## Supplementary material for "Characterization of shared and ancestry-specific signals driving complex traits using multi-ancestry fine-mapping": EUR_schizophrenia_gwas_2_156335793_157335793.tsv

Unnamed: 0	chrom	ID	pos	A1	A2	FCAS	FCON	IMPINFO	BETA	SE	P	NCAS	NCON	NEFF
4020014	chr2	rs146070686	156336405	C	A	0.952	0.953	0.994	-0.0025031302181184	0.0202	0.9011	53386	77258	58749.13
4013939	chr2	rs12622917	156336546	C	A	0.826	0.824	0.998	0.0061013488579762	0.0113	0.5897	53386	77258	58749.13
4029058	chr2	rs79056139	156338188	T	G	0.922	0.917	0.932	0.0546964969190277	0.0164	0.0008439	53386	77258	58749.13
4020508	chr2	rs1876110	156338251	C	A	0.361	0.361	1.0	-0.0016012813669738	0.009	0.8623	53386	77258	58749.13
4018079	chr2	rs931826	156338481	C	G	0.135	0.134	0.996	0.001998002662673	0.0127	0.8771	53386	77258	58749.13
4026143	chr2	rs75516823	156338867	A	G	0.979	0.979	0.861	-0.0031950988965408	0.0323	0.9209	53327	77015	58654.18
4011264	chr2	rs116709940	156339901	T	C	0.985	0.985	0.886	-0.0007002451143934	0.0431	0.9879	41409	60179	45395.37
4010506	chr2	rs145051677	156340344	T	A	0.956	0.956	0.878	0.0049974917102918	0.0224	0.8239	53386	77258	58749.13
4019025	chr2	rs72880802	156340931	G	A	0.952	0.953	0.994	-0.0024028846163103	0.0202	0.9054	53386	77258	58749.13
4026476	chr2	rs12466140	156341249	T	C	0.36	0.36	1.0	-0.0019018072895963	0.009	0.8334	53386	77258	58749.13
4021814	chr2	rs1566990	156341633	A	T	0.896	0.903	0.929	-0.0425004857321486	0.0148	0.004139	53386	77258	58749.13
4012685	chr2	rs114475629	156342224	T	A	0.983	0.983	0.802	-0.0328021562323804	0.0399	0.411	45970	68297	51117.67
4017782	chr2	rs12694329	156343481	T	C	0.135	0.134	0.995	0.0018981972830802	0.0127	0.8829	53386	77258	58749.13
4026582	chr2	rs4664764	156344073	A	G	0.829	0.827	0.996	0.0052959516591825	0.0114	0.6429	53386	77258	58749.13
4013251	chr2	rs4664765	156344299	C	G	0.826	0.824	0.993	0.0066975214477213	0.0113	0.5528	53386	77258	58749.13
4018260	chr2	rs4664766	156344300	T	A	0.827	0.825	0.993	0.0071047017299317	0.0114	0.5324	53386	77258	58749.13
4005191	chr2	rs17222220	156345758	T	C	0.957	0.956	0.877	0.005703702916678	0.0224	0.8006	53386	77258	58749.13
4012222	chr2	rs75846510	156345907	T	G	0.958	0.953	0.915	0.0673969319860517	0.0219	0.002061	53386	77258	58749.13
4018849	chr2	rs12474725	156346494	G	T	0.795	0.794	0.987	-0.0094040800752939	0.0107	0.3783	53386	77258	58749.13
4011922	chr2	rs16839131	156346781	G	T	0.829	0.827	0.996	0.0050969882578437	0.0114	0.6574	53386	77258	58749.13
4006417	chr2	rs1505726	156346925	T	C	0.36	0.36	0.999	-0.0021022080918702	0.009	0.8166	53386	77258	58749.13
4026589	chr2	rs4664767	156348737	C	T	0.361	0.361	0.999	-0.0022024235552	0.009	0.8091	53386	77258	58749.13
4016941	chr2	rs115205962	156348905	A	G	0.977	0.976	0.841	-0.0058973552660839	0.0315	0.8516	52583	74383	57503.48
4014698	chr2	rs16839136	156351149	T	C	0.829	0.826	0.995	0.0053954185169075	0.0114	0.6346	53386	77258	58749.13
4016029	chr2	rs16839138	156351193	G	A	0.828	0.826	0.995	0.0053954185169075	0.0114	0.6359	53386	77258	58749.13
4022528	chr2	rs67198634	156351359	C	A	0.828	0.826	0.995	0.0050969882578437	0.0114	0.6546	53386	77258	58749.13
4024600	chr2	rs67939284	156351362	T	G	0.829	0.827	0.994	0.0049974917102918	0.0114	0.6633	53386	77258	58749.13
4004867	chr2	rs1524900	156351432	G	A	0.135	0.135	0.994	0.0018981972830802	0.0127	0.8785	53386	77258	58749.13
4024640	chr2	rs13017578	156352771	G	A	0.16	0.158	0.968	0.0097027754613851	0.012	0.4156	53386	77258	58749.13
4019521	chr2	rs72882541	156353020	A	G	0.952	0.953	0.992	-0.002002002670673	0.0202	0.9199	53386	77258	58749.13
4012910	chr2	rs72882543	156353683	G	A	0.953	0.954	0.99	-0.006199175242821	0.0205	0.762	53386	77258	58749.13
4024713	chr2	rs115656313	156353737	T	G	0.975	0.974	0.83	0.0287040681283552	0.0302	0.3431	53386	77258	58749.13
4024652	chr2	rs11900404	156355281	T	A	0.828	0.826	0.995	0.005703702916678	0.0114	0.6184	53386	77258	58749.13
4021133	chr2	rs7598697	156355361	A	G	0.137	0.137	0.992	0.004101577021075	0.0126	0.7456	53386	77258	58749.13
4017497	chr2	rs11893849	156355422	C	A	0.826	0.824	0.996	0.0046989426564652	0.0113	0.6776	53386	77258	58749.13
4025595	chr2	rs11904146	156355529	G	C	0.826	0.824	0.996	0.0048979852621919	0.0113	0.6624	53386	77258	58749.13
4005794	chr2	rs76147679	156356070	A	C	0.938	0.937	0.943	0.0060019521956343	0.0184	0.7429	53386	77258	58749.13
4004055	chr2	rs1404495	156356200	A	C	0.826	0.824	0.996	0.0047984689115734	0.0113	0.6697	53386	77258	58749.13
4028476	chr2	rs72882547	156356365	G	C	0.953	0.954	0.99	-0.0073972926304747	0.0205	0.7194	53386	77258	58749.13
4013506	chr2	rs62174678	156356764	A	C	0.978	0.978	0.879	-0.008395140788382	0.0316	0.7912	52993	76568	58248.36
4023095	chr2	rs16839147	156356765	A	C	0.826	0.824	0.996	0.0046989426564652	0.0113	0.6805	53386	77258	58749.13
4023749	chr2	rs66533350	156358157	G	A	0.826	0.824	0.996	0.0046989426564652	0.0113	0.6798	53386	77258	58749.13
4012531	chr2	rs10209181	156358237	A	G	0.0659	0.0662	0.989	0.0109003744682883	0.0175	0.5341	53386	77258	58749.13
4024797	chr2	rs35430310	156358938	G	A	0.942	0.94	0.91	0.0305970979773775	0.0191	0.1087	53386	77258	58749.13
4006544	chr2	rs67339025	156358989	A	G	0.826	0.824	0.996	0.0045994064948955	0.0113	0.6873	53386	77258	58749.13
4022082	chr2	rs66940057	156359043	G	A	0.826	0.824	0.996	0.0044998604248922	0.0113	0.6898	53386	77258	58749.13
4025777	chr2	rs67268555	156359054	A	G	0.826	0.824	0.996	0.0044998604248922	0.0113	0.6882	53386	77258	58749.13
4022852	chr2	rs2135266	156359206	T	G	0.137	0.137	0.992	0.0018981972830802	0.0126	0.8829	53386	77258	58749.13
4021578	chr2	rs11675352	156359231	T	C	0.826	0.824	0.996	0.0045994064948955	0.0113	0.6869	53386	77258	58749.13
4008730	chr2	rs2135267	156359297	A	G	0.137	0.137	0.992	0.0028958031120254	0.0126	0.8178	53386	77258	58749.13
4020563	chr2	rs11675396	156359304	T	C	0.826	0.824	0.996	0.0045994064948955	0.0113	0.6852	53386	77258	58749.13
4015414	chr2	rs1394975	156359505	G	A	0.826	0.824	0.996	0.0045994064948955	0.0113	0.687	53386	77258	58749.13
4015602	chr2	rs1394976	156359533	G	A	0.828	0.826	0.995	0.0053954185169075	0.0114	0.6333	53386	77258	58749.13
4028221	chr2	rs67285082	156360048	T	C	0.826	0.824	0.995	0.0044003044444822	0.0113	0.6986	53386	77258	58749.13
4026262	chr2	rs1589831	156360149	T	A	0.826	0.824	0.996	0.0045994064948955	0.0113	0.6862	53386	77258	58749.13
4018320	chr2	rs1589830	156360286	C	A	0.826	0.824	0.996	0.0045994064948955	0.0113	0.6858	53386	77258	58749.13
4027646	chr2	rs1589829	156360483	A	T	0.826	0.824	0.995	0.0045994064948955	0.0113	0.6863	53386	77258	58749.13
4012650	chr2	rs12611450	156360692	G	T	0.826	0.824	0.995	0.0045994064948955	0.0113	0.6867	53386	77258	58749.13
4017859	chr2	rs66866220	156360924	A	G	0.826	0.824	0.995	0.0045994064948955	0.0113	0.6843	53386	77258	58749.13
4007807	chr2	rs77850788	156361255	C	A	0.941	0.94	0.91	0.0298985503458634	0.019	0.1155	53386	77258	58749.13
4012945	chr2	rs1394978	156361556	A	G	0.828	0.826	0.995	0.0053954185169075	0.0114	0.633	53386	77258	58749.13
4028722	chr2	rs75813648	156361777	A	C	0.898	0.905	0.931	-0.0433982268254708	0.0149	0.003701	53386	77258	58749.13
4025645	chr2	rs68064361	156362118	G	T	0.826	0.824	0.995	0.0044998604248922	0.0113	0.689	53386	77258	58749.13
4004972	chr2	rs66499646	156362182	G	A	0.826	0.824	0.995	0.0045994064948955	0.0113	0.6845	53386	77258	58749.13
4025252	chr2	rs72882572	156362283	G	C	0.798	0.796	0.988	-0.0074980401773571	0.0108	0.4874	53386	77258	58749.13
4014959	chr2	rs67929524	156362416	T	C	0.826	0.824	0.995	0.0044998604248922	0.0113	0.6895	53386	77258	58749.13
4005696	chr2	rs12104565	156362525	G	A	0.953	0.954	0.99	-0.0073972926304747	0.0205	0.7188	53386	77258	58749.13
4018963	chr2	rs2350793	156362684	T	C	0.826	0.824	0.995	0.0044998604248922	0.0113	0.6879	53386	77258	58749.13
4025047	chr2	rs1589827	156363756	A	C	0.826	0.824	0.995	0.0044998604248922	0.0113	0.6909	53386	77258	58749.13
4016399	chr2	rs11904596	156363785	A	C	0.826	0.824	0.995	0.0044998604248922	0.0113	0.6914	53386	77258	58749.13
4025290	chr2	rs10166457	156363794	T	C	0.929	0.93	0.992	0.0049974917102918	0.0169	0.7657	53386	77258	58749.13
4019395	chr2	rs12475221	156364056	C	A	0.137	0.137	0.991	0.0030952049073025	0.0126	0.8024	53386	77258	58749.13
4027089	chr2	rs66505812	156364434	G	T	0.826	0.824	0.995	0.0044998604248922	0.0113	0.6896	53386	77258	58749.13
4007187	chr2	rs67720219	156364452	C	T	0.826	0.824	0.994	0.0044998604248922	0.0113	0.6919	53386	77258	58749.13
4025235	chr2	rs12105683	156364766	C	G	0.826	0.824	0.994	0.0044998604248922	0.0113	0.693	53386	77258	58749.13
4018125	chr2	rs77001359	156364888	G	T	0.945	0.944	0.94	-0.0058973552660839	0.0194	0.7629	53386	77258	58749.13
4025548	chr2	rs10932558	156364948	T	G	0.826	0.824	0.994	0.0045994064948955	0.0113	0.6861	53386	77258	58749.13
4011850	chr2	rs74880405	156365148	G	A	0.965	0.963	0.895	-0.0170037478161859	0.0245	0.4868	53386	77258	58749.13
4011531	chr2	rs1524906	156365221	C	G	0.826	0.824	0.994	0.0044998604248922	0.0113	0.6938	53386	77258	58749.13
4026282	chr2	rs1524905	156365447	T	C	0.826	0.824	0.994	0.0044003044444822	0.0113	0.6948	53386	77258	58749.13
4015465	chr2	rs11886299	156365796	A	G	0.826	0.824	0.994	0.0038027603329278	0.0113	0.7389	53386	77258	58749.13
4021887	chr2	rs11891263	156365939	G	A	0.826	0.824	0.994	0.003902375817241	0.0113	0.7299	53386	77258	58749.13
4006112	chr2	rs79688633	156366363	A	C	0.894	0.889	0.981	0.043097802902723	0.014	0.002079	53386	77258	58749.13
4011978	chr2	rs66524133	156367337	A	G	0.826	0.824	0.994	0.003902375817241	0.0113	0.7303	53386	77258	58749.13
4011166	chr2	rs13030468	156367484	G	A	0.315	0.316	0.997	-0.0016012813669738	0.0093	0.8623	53386	77258	58749.13
4029655	chr2	rs16839161	156367687	T	C	0.938	0.937	0.944	0.0063994795805678	0.0184	0.7271	53386	77258	58749.13
4018226	chr2	rs72882586	156367696	A	G	0.959	0.959	0.884	-0.0201006717070029	0.0232	0.3875	53386	77258	58749.13
4020765	chr2	rs12615725	156368363	T	G	0.138	0.137	0.991	0.0029955089797983	0.0126	0.8118	53386	77258	58749.13
4023784	chr2	rs1910939	156368887	A	T	0.828	0.826	0.993	0.0046989426564652	0.0114	0.6777	53386	77258	58749.13
4024042	chr2	rs67796213	156370028	C	T	0.826	0.824	0.994	0.003902375817241	0.0113	0.7294	53386	77258	58749.13
4010212	chr2	rs115029531	156370200	T	C	0.986	0.985	0.876	0.0092966519050945	0.0438	0.8311	41012	59962	45114.75
4010812	chr2	rs13033793	156370251	T	G	0.986	0.988	0.844	-0.132297868014633	0.0453	0.003497	42948	62660	47676.82
4005092	chr2	rs16839163	156371865	C	T	0.826	0.824	0.993	0.003902375817241	0.0113	0.7321	53386	77258	58749.13
4018380	chr2	rs11678020	156372441	A	G	0.826	0.824	0.993	0.003902375817241	0.0113	0.7322	53386	77258	58749.13
4022962	chr2	rs10932569	156372739	C	T	0.826	0.824	0.993	0.003902375817241	0.0113	0.7323	53386	77258	58749.13
4025485	chr2	rs72882601	156373504	A	G	0.953	0.954	0.991	-0.0080019302190585	0.0205	0.6946	53386	77258	58749.13
4015990	chr2	rs77385216	156373630	T	G	0.987	0.985	0.811	0.0226026252094292	0.0485	0.6417	38843	57695	42879.28
4015286	chr2	rs1524904	156373792	C	T	0.826	0.824	0.993	0.003902375817241	0.0113	0.7303	53386	77258	58749.13
4006095	chr2	rs11891913	156374550	T	C	0.826	0.824	0.993	0.004001981379298	0.0113	0.7229	53386	77258	58749.13
4017564	chr2	rs67783421	156375030	C	T	0.826	0.824	0.993	0.004001981379298	0.0113	0.7274	53386	77258	58749.13
4026927	chr2	rs11898463	156376002	G	C	0.828	0.826	0.992	0.0045994064948955	0.0114	0.6838	53386	77258	58749.13
4009583	chr2	rs35629713	156376531	C	A	0.941	0.939	0.911	0.0324962313421326	0.019	0.08713	53386	77258	58749.13
4019017	chr2	rs7574154	156376853	C	G	0.315	0.316	0.996	-0.0019018072895963	0.0093	0.8386	53386	77258	58749.13
4004619	chr2	rs11680006	156377080	C	T	0.698	0.703	0.983	-0.0143017847108596	0.0094	0.1292	53386	77258	58749.13
4027449	chr2	rs16839176	156377263	A	G	0.828	0.826	0.992	0.0047984689115734	0.0114	0.6769	53386	77258	58749.13
4017715	chr2	rs16839177	156377271	C	T	0.828	0.826	0.992	0.0046989426564652	0.0114	0.6777	53386	77258	58749.13
4023720	chr2	rs7588358	156377319	A	G	0.362	0.362	0.994	-0.0008003201707691	0.009	0.9285	53386	77258	58749.13
4023081	chr2	rs16839183	156378286	T	G	0.828	0.826	0.992	0.0048979852621919	0.0114	0.6703	53386	77258	58749.13
4013632	chr2	rs114267061	156378582	A	G	0.951	0.951	0.904	-0.0206007457079636	0.021	0.3264	53386	77258	58749.13
4016210	chr2	rs72884173	156379018	A	G	0.953	0.954	0.986	-0.009696862978864	0.0205	0.6353	53386	77258	58749.13
4027808	chr2	rs11900538	156379670	T	C	0.826	0.824	0.992	0.004001981379298	0.0113	0.7248	53386	77258	58749.13
4014332	chr2	rs34719135	156380662	A	C	0.826	0.824	0.992	0.004101577021075	0.0113	0.7186	53386	77258	58749.13
4006494	chr2	rs68015086	156380695	T	G	0.826	0.824	0.992	0.004101577021075	0.0113	0.7163	53386	77258	58749.13
4023930	chr2	rs1524909	156381959	A	G	0.664	0.659	0.993	0.0117012723076411	0.0091	0.2012	53386	77258	58749.13
4023752	chr2	rs12618763	156382106	T	C	0.828	0.826	0.991	0.0047984689115734	0.0114	0.6744	53386	77258	58749.13
4026641	chr2	rs79023872	156383100	T	A	0.982	0.981	0.914	0.0320024161254944	0.0343	0.351	52549	74790	57576.06
4009099	chr2	rs1524910	156383402	A	G	0.524	0.527	0.989	-0.0095958936734469	0.0086	0.2676	53386	77258	58749.13
4026470	chr2	rs1524911	156383549	C	G	0.485	0.484	0.976	0.0007996801705642	0.0087	0.9232	53386	77258	58749.13
4010582	chr2	rs72884182	156383907	C	T	0.953	0.954	0.991	-0.0078003437327339	0.0205	0.7048	53386	77258	58749.13
4017646	chr2	rs7597202	156384028	T	A	0.524	0.527	0.989	-0.0095958936734469	0.0086	0.2671	53386	77258	58749.13
4005799	chr2	rs35659287	156384294	G	A	0.922	0.922	0.938	-0.0243951568347216	0.0166	0.1415	53386	77258	58749.13
4022435	chr2	rs9679637	156385289	G	A	0.617	0.613	0.992	0.0107025231331357	0.0089	0.2295	53386	77258	58749.13
4027398	chr2	rs7598604	156385420	A	G	0.523	0.527	0.989	-0.0101008421794295	0.0086	0.2419	53386	77258	58749.13
4005052	chr2	rs55829128	156385429	G	A	0.828	0.826	0.991	0.0049974917102918	0.0114	0.6634	53386	77258	58749.13
4011457	chr2	rs7604327	156385714	T	C	0.524	0.527	0.989	-0.009696862978864	0.0086	0.2615	53386	77258	58749.13
4027337	chr2	rs77150737	156386131	A	G	0.953	0.958	0.88	-0.0781994075954536	0.0223	0.0004541	53386	77258	58749.13
4020450	chr2	rs10804235	156386436	G	A	0.137	0.137	0.989	0.0023971245997214	0.0126	0.8459	53386	77258	58749.13
4018563	chr2	rs13022442	156386609	A	G	0.698	0.703	0.983	-0.0147989665120717	0.0095	0.1165	53386	77258	58749.13
4011385	chr2	rs4664180	156387488	C	T	0.526	0.529	0.989	-0.0094040800752939	0.0086	0.2782	53386	77258	58749.13
4004245	chr2	rs4261676	156387630	C	T	0.698	0.703	0.983	-0.0146974807605841	0.0094	0.1197	53386	77258	58749.13
4009296	chr2	rs4613222	156387678	T	C	0.524	0.527	0.989	-0.009696862978864	0.0086	0.2617	53386	77258	58749.13
4020078	chr2	rs4401171	156387833	A	C	0.524	0.527	0.989	-0.0094040800752939	0.0086	0.2777	53386	77258	58749.13
4028659	chr2	rs4401172	156387920	A	T	0.698	0.703	0.983	-0.0149004625639624	0.0095	0.1158	53386	77258	58749.13
4027558	chr2	rs13003412	156388130	G	C	0.524	0.527	0.989	-0.009696862978864	0.0086	0.2604	53386	77258	58749.13
4017214	chr2	rs1847811	156388900	T	C	0.524	0.527	0.989	-0.009696862978864	0.0086	0.2618	53386	77258	58749.13
4019478	chr2	rs7572748	156389501	G	A	0.526	0.529	0.989	-0.0094040800752939	0.0086	0.2772	53386	77258	58749.13
4012724	chr2	rs62174680	156389719	A	G	0.664	0.659	0.992	0.0118001041157506	0.0091	0.1952	53386	77258	58749.13
4012326	chr2	rs62174681	156389894	C	T	0.978	0.979	0.874	-0.0068030886197391	0.0317	0.8309	53321	77197	58686.2
4020208	chr2	rs10179185	156390027	G	A	0.969	0.969	0.93	0.001998002662673	0.0257	0.9377	53386	77258	58749.13
4010912	chr2	rs11692159	156390156	C	G	0.521	0.525	0.989	-0.0092022107647994	0.0086	0.2869	53386	77258	58749.13
4004838	chr2	rs11692298	156390443	C	G	0.524	0.527	0.99	-0.009696862978864	0.0086	0.2603	53386	77258	58749.13
4029327	chr2	rs2135262	156390647	T	A	0.524	0.527	0.99	-0.009696862978864	0.0086	0.2596	53386	77258	58749.13
4015716	chr2	rs2135263	156390890	A	C	0.526	0.529	0.989	-0.0094040800752939	0.0086	0.2774	53386	77258	58749.13
4016293	chr2	rs74987571	156391073	A	G	0.971	0.967	0.87	0.0716972114610293	0.027	0.007875	52100	74974	57103.65
4004012	chr2	rs10932581	156391265	T	C	0.137	0.137	0.988	0.0016985566355815	0.0126	0.8949	53386	77258	58749.13
4027309	chr2	rs11683478	156391533	A	G	0.828	0.826	0.99	0.0048979852621919	0.0114	0.67	53386	77258	58749.13
4008310	chr2	rs10932582	156391744	G	A	0.524	0.527	0.99	-0.009797842480111	0.0086	0.2568	53386	77258	58749.13
4016136	chr2	rs72885804	156392486	T	G	0.953	0.954	0.991	-0.0076995657264405	0.0205	0.7083	53386	77258	58749.13
4004746	chr2	rs76441773	156392616	A	G	0.929	0.929	0.988	0.0044998604248922	0.0169	0.7891	53386	77258	58749.13
4008811	chr2	rs79754909	156392780	C	T	0.929	0.929	0.988	0.003902375817241	0.0169	0.816	53386	77258	58749.13
4017729	chr2	rs1404496	156393001	G	A	0.138	0.137	0.987	0.0027960873020011	0.0126	0.8227	53386	77258	58749.13
4028401	chr2	rs1404497	156393034	G	T	0.137	0.137	0.987	0.0013990209137074	0.0126	0.9101	53386	77258	58749.13
4020366	chr2	rs13024030	156393689	C	T	0.698	0.703	0.983	-0.0150019689183474	0.0094	0.1121	53386	77258	58749.13
4004126	chr2	rs2135268	156394802	A	T	0.527	0.531	0.99	-0.0112025145079934	0.0086	0.1967	53386	77258	58749.13
4011605	chr2	rs72885807	156395180	C	A	0.953	0.954	0.991	-0.007296555232638	0.0205	0.7201	53386	77258	58749.13
4010054	chr2	rs4344887	156395727	A	C	0.698	0.703	0.983	-0.0151034855773182	0.0094	0.1093	53386	77258	58749.13
4028323	chr2	rs7566543	156396040	A	G	0.527	0.53	0.99	-0.0111013930711739	0.0086	0.1991	53386	77258	58749.13
4027130	chr2	rs1394980	156396750	T	C	0.137	0.137	0.986	0.0016985566355815	0.0126	0.8912	53386	77258	58749.13
4007526	chr2	rs12995746	156396863	C	T	0.698	0.703	0.983	-0.0152050125429676	0.0094	0.1088	53386	77258	58749.13
4010884	chr2	rs4476303	156397457	C	T	0.529	0.532	0.99	-0.0108991808690006	0.0086	0.2081	53386	77258	58749.13
4004490	chr2	rs74327666	156397806	T	C	0.863	0.859	0.989	0.0347974835421732	0.0125	0.005418	53386	77258	58749.13
4012004	chr2	rs11904360	156398011	T	C	0.527	0.53	0.99	-0.0112025145079934	0.0086	0.1933	53386	77258	58749.13
4023698	chr2	rs1524913	156398863	T	A	0.527	0.53	0.991	-0.0113036461713921	0.0086	0.1927	53386	77258	58749.13
4017187	chr2	rs12475261	156399051	C	T	0.798	0.796	0.99	-0.0076995657264405	0.0107	0.4748	53386	77258	58749.13
4022174	chr2	rs12612030	156399104	T	G	0.527	0.53	0.991	-0.0113036461713921	0.0086	0.1918	53386	77258	58749.13
4016137	chr2	rs7590040	156399233	G	A	0.698	0.703	0.983	-0.0152050125429676	0.0094	0.1077	53386	77258	58749.13
4026771	chr2	rs2350801	156399381	G	A	0.137	0.137	0.986	0.0026963615477425	0.0126	0.8301	53386	77258	58749.13
4024553	chr2	rs2350800	156399402	G	A	0.527	0.53	0.991	-0.0112025145079934	0.0086	0.1957	53386	77258	58749.13
4022353	chr2	rs17289103	156399592	G	A	0.891	0.886	0.982	0.0458047599004855	0.0138	0.0009109	53386	77258	58749.13
4026942	chr2	rs12998617	156400095	T	C	0.529	0.533	0.99	-0.0111013930711739	0.0086	0.1999	53386	77258	58749.13
4024581	chr2	rs877055	156401129	T	A	0.661	0.655	0.992	0.0138042809763971	0.0091	0.1302	53386	77258	58749.13
4009229	chr2	rs2135261	156401338	T	A	0.831	0.829	0.991	0.0026963615477425	0.0115	0.8151	53386	77258	58749.13
4006226	chr2	rs13019193	156401824	A	T	0.527	0.531	0.991	-0.0114047880634385	0.0086	0.1872	53386	77258	58749.13
4021095	chr2	rs1021929	156402518	G	T	0.832	0.829	0.991	0.0027960873020011	0.0115	0.8069	53386	77258	58749.13
4016472	chr2	rs17223305	156403155	G	A	0.863	0.86	0.989	0.0352030377085245	0.0125	0.00502	53386	77258	58749.13
4028589	chr2	rs80073382	156403390	C	A	0.952	0.953	0.876	-0.0608971589513062	0.0217	0.004963	52493	75664	57604.43
4024024	chr2	rs16839216	156403655	G	A	0.965	0.964	0.899	-0.0201006717070029	0.0245	0.4137	53386	77258	58749.13
4015054	chr2	rs16839220	156403868	G	C	0.798	0.796	0.99	-0.0078003437327339	0.0107	0.4702	53386	77258	58749.13
4029337	chr2	rs1524912	156404460	T	C	0.527	0.531	0.991	-0.0114047880634385	0.0086	0.1884	53386	77258	58749.13
4028822	chr2	rs12995747	156404738	T	G	0.698	0.703	0.983	-0.0156010662286512	0.0094	0.09869	53386	77258	58749.13
4018645	chr2	rs16839226	156404781	G	T	0.953	0.954	0.991	-0.0060985584618694	0.0205	0.7648	53386	77258	58749.13
4009777	chr2	rs78799748	156405071	G	T	0.963	0.963	0.803	0.012096540947233	0.0253	0.6306	53386	77258	58749.13
4005247	chr2	rs147293090	156405621	G	C	0.982	0.982	0.875	-0.0495999919914836	0.0349	0.1548	53254	76934	58579.46
4016725	chr2	rs10172279	156405731	T	C	0.0657	0.0662	0.98	0.0092966519050945	0.0176	0.5946	53386	77258	58749.13
4023596	chr2	rs67488200	156405881	A	G	0.832	0.829	0.99	0.0030952049073025	0.0115	0.7859	53386	77258	58749.13
4013819	chr2	rs2089261	156406229	C	T	0.527	0.531	0.991	-0.0114047880634385	0.0086	0.1863	53386	77258	58749.13
4020680	chr2	rs2089262	156406493	T	C	0.527	0.531	0.991	-0.0114047880634385	0.0086	0.1857	53386	77258	58749.13
4011387	chr2	rs116589498	156406509	A	C	0.963	0.964	0.952	-0.0079011318962572	0.0238	0.7399	53386	77258	58749.13
4009368	chr2	rs143429871	156406979	C	T	0.952	0.95	0.941	0.0033045340083004	0.0207	0.8741	53386	77258	58749.13
4019298	chr2	rs11677873	156406982	A	G	0.527	0.531	0.991	-0.0114047880634385	0.0086	0.1862	53386	77258	58749.13
4010803	chr2	rs13029513	156407275	C	A	0.698	0.703	0.983	-0.015702643727291	0.0095	0.09706	53386	77258	58749.13
4013118	chr2	rs72893643	156407284	G	A	0.953	0.954	0.99	-0.0078003437327339	0.0205	0.7029	53386	77258	58749.13
4019823	chr2	rs111854683	156407322	C	G	0.953	0.955	0.989	-0.0075987978753305	0.0205	0.7125	53386	77258	58749.13
4008323	chr2	rs1524907	156408483	A	G	0.529	0.532	0.99	-0.0110002818588653	0.0086	0.201	53386	77258	58749.13
4009291	chr2	rs67505795	156408980	G	T	0.831	0.829	0.989	0.0028958031120254	0.0115	0.7984	53386	77258	58749.13
4004160	chr2	rs11682195	156409025	T	C	0.945	0.945	0.942	-0.0095050300143049	0.0194	0.6261	53386	77258	58749.13
4014356	chr2	rs6435845	156409123	C	T	0.524	0.528	0.989	-0.0110002818588653	0.0086	0.2029	53386	77258	58749.13
4011520	chr2	rs6435846	156409254	G	C	0.698	0.703	0.982	-0.0152963956259917	0.0095	0.1052	53386	77258	58749.13
4023655	chr2	rs66539772	156409842	A	T	0.832	0.829	0.989	0.0030952049073025	0.0115	0.7884	53386	77258	58749.13
4010719	chr2	rs67864615	156410057	G	A	0.831	0.829	0.989	0.0028958031120254	0.0115	0.7985	53386	77258	58749.13
4029789	chr2	rs1505725	156411204	C	T	0.527	0.531	0.99	-0.0115969858456632	0.0086	0.1806	53386	77258	58749.13
4018020	chr2	rs956175	156411321	A	G	0.529	0.532	0.989	-0.0112025145079934	0.0086	0.1965	53386	77258	58749.13
4005279	chr2	rs10172071	156411511	T	G	0.891	0.885	0.983	0.0469980831605826	0.0138	0.0006496	53386	77258	58749.13
4017426	chr2	rs951525	156411647	A	G	0.527	0.531	0.989	-0.0114958245134845	0.0086	0.1823	53386	77258	58749.13
4017616	chr2	rs62174724	156411921	A	G	0.977	0.977	0.927	-0.0016012813669738	0.0299	0.9573	53327	77015	58654.18
4016720	chr2	rs7589961	156412284	T	C	0.527	0.531	0.989	-0.0114958245134845	0.0086	0.1828	53386	77258	58749.13
4023059	chr2	rs12373606	156412571	A	G	0.953	0.954	0.989	-0.0073972926304747	0.0205	0.7197	53386	77258	58749.13
4022890	chr2	rs1524908	156412732	T	C	0.527	0.531	0.989	-0.0114047880634385	0.0086	0.1857	53386	77258	58749.13
4009247	chr2	rs1394974	156413066	A	G	0.527	0.531	0.989	-0.0114958245134845	0.0086	0.1852	53386	77258	58749.13
4011585	chr2	rs1115585	156413440	T	C	0.527	0.531	0.988	-0.0115969858456632	0.0086	0.1805	53386	77258	58749.13
4028205	chr2	rs113344829	156414255	C	G	0.698	0.703	0.98	-0.0159972768350078	0.0095	0.09141	53386	77258	58749.13
4028429	chr2	rs112017655	156414263	C	T	0.928	0.929	0.985	0.0007996801705642	0.0169	0.9605	53386	77258	58749.13
4014326	chr2	rs12612143	156414417	C	G	0.832	0.829	0.987	0.0029955089797983	0.0115	0.7933	53386	77258	58749.13
4022287	chr2	rs2203723	156414498	G	A	0.698	0.703	0.979	-0.015895669405385	0.0095	0.0929	53386	77258	58749.13
4004431	chr2	rs1589828	156414910	A	G	0.529	0.533	0.986	-0.0114047880634385	0.0087	0.1872	53386	77258	58749.13
4027881	chr2	rs843213	156416030	C	T	0.527	0.531	0.986	-0.0117993392160431	0.0087	0.1743	53386	77258	58749.13
4025272	chr2	rs843214	156416111	A	C	0.527	0.531	0.985	-0.0117993392160431	0.0087	0.1736	53386	77258	58749.13
4015540	chr2	rs843215	156416638	A	G	0.527	0.531	0.985	-0.0117993392160431	0.0087	0.1732	53386	77258	58749.13
4006109	chr2	rs278870	156417633	C	G	0.529	0.533	0.984	-0.0114958245134845	0.0087	0.1843	53386	77258	58749.13
4028772	chr2	rs278869	156417730	G	A	0.529	0.533	0.984	-0.0114958245134845	0.0087	0.1832	53386	77258	58749.13
4020222	chr2	rs166771	156417947	T	C	0.698	0.704	0.977	-0.0163021610829842	0.0095	0.08605	53386	77258	58749.13
4029597	chr2	rs73008531	156418412	G	A	0.982	0.981	0.862	0.0584952975902863	0.034	0.08539	53386	77258	58749.13
4022853	chr2	rs62174725	156418579	C	T	0.9	0.907	0.906	-0.0492007484476219	0.0153	0.001301	53386	77258	58749.13
4008896	chr2	rs80176624	156418998	T	C	0.863	0.859	0.984	0.0360040066341877	0.0125	0.004138	53386	77258	58749.13
4022711	chr2	rs278868	156419493	T	C	0.322	0.324	0.991	-0.0182047046548463	0.0092	0.04936	53386	77258	58749.13
4010578	chr2	rs278867	156419893	T	A	0.698	0.704	0.976	-0.0165969709073694	0.0095	0.07945	53386	77258	58749.13
4016130	chr2	rs278866	156420040	G	A	0.137	0.137	0.98	0.0012991557316201	0.0127	0.9164	53386	77258	58749.13
4013039	chr2	rs73965578	156420054	G	A	0.863	0.859	0.985	0.0361969153118182	0.0125	0.00386	53386	77258	58749.13
4007332	chr2	rs278865	156420492	A	G	0.322	0.324	0.992	-0.0180010511095525	0.0092	0.05159	53386	77258	58749.13
4004318	chr2	rs72876513	156421224	C	T	0.827	0.827	0.972	-0.0145960053074092	0.0115	0.2067	53386	77258	58749.13
4016837	chr2	rs140597190	156421457	G	A	0.946	0.945	0.961	0.0060019521956343	0.0194	0.757	53386	77258	58749.13
4015311	chr2	rs10187732	156421481	T	C	0.685	0.686	0.965	-0.0098988321792475	0.0094	0.2936	53386	77258	58749.13
4027764	chr2	rs13394504	156422048	C	T	0.924	0.925	0.991	-0.001300845733048	0.0164	0.9392	53386	77258	58749.13
4012032	chr2	rs2248204	156422417	G	T	0.464	0.47	0.987	-0.0131966945943914	0.0087	0.1264	53386	77258	58749.13
4012384	chr2	rs843196	156422835	G	T	0.334	0.34	0.989	-0.0125990355765152	0.0091	0.1681	53386	77258	58749.13
4006817	chr2	rs843197	156422844	G	A	0.465	0.47	0.988	-0.0131966945943914	0.0087	0.1286	53386	77258	58749.13
4012755	chr2	rs115376970	156422975	C	A	0.988	0.987	0.842	0.0363029992242924	0.0507	0.4745	38143	55157	41980.84
4015863	chr2	rs116786993	156423406	T	C	0.928	0.926	0.983	0.003902375817241	0.0167	0.8144	53386	77258	58749.13
4006283	chr2	rs843198	156423437	A	G	0.41	0.415	0.991	-0.0119005312583873	0.0088	0.1758	53386	77258	58749.13
4028703	chr2	rs843199	156423583	A	C	0.464	0.47	0.99	-0.0136020904182857	0.0086	0.1147	53386	77258	58749.13
4019738	chr2	rs843200	156424356	T	C	0.465	0.47	0.99	-0.0135007260538548	0.0086	0.1181	53386	77258	58749.13
4013080	chr2	rs113326210	156425938	A	G	0.986	0.986	0.976	-0.0299953975354009	0.0424	0.4792	40650	58579	44927.0
4020428	chr2	rs843201	156425959	C	G	0.465	0.47	0.99	-0.0135007260538548	0.0086	0.1184	53386	77258	58749.13
4007626	chr2	rs843202	156426446	T	C	0.465	0.47	0.99	-0.0135007260538548	0.0086	0.1189	53386	77258	58749.13
4016895	chr2	rs843203	156426813	C	T	0.334	0.341	0.992	-0.0128015918372089	0.0091	0.161	53386	77258	58749.13
4026331	chr2	rs7570131	156426968	A	G	0.946	0.946	0.992	0.0064988367398296	0.019	0.7307	53386	77258	58749.13
4011480	chr2	rs843204	156427434	A	G	0.41	0.415	0.993	-0.0119005312583873	0.0088	0.1735	53386	77258	58749.13
4014652	chr2	rs149429604	156427640	T	G	0.827	0.826	0.992	0.0002999550089979	0.0114	0.9814	53386	77258	58749.13
4025280	chr2	rs77672567	156427710	G	C	0.755	0.753	0.99	0.0025966258472659	0.01	0.7929	53386	77258	58749.13
4019724	chr2	rs80144868	156427884	A	G	0.828	0.828	0.989	0.0	0.0114	0.9984	53386	77258	58749.13
4011355	chr2	rs58367275	156427936	G	A	0.924	0.925	0.993	-0.0010005003335835	0.0164	0.9528	53386	77258	58749.13
4022475	chr2	rs7423732	156428863	G	A	0.924	0.925	0.992	-0.0003000450090019	0.0164	0.9868	53386	77258	58749.13
4007853	chr2	rs141307239	156428930	A	G	0.166	0.172	0.994	-0.0353992243518656	0.0115	0.002169	53386	77258	58749.13
4025760	chr2	rs185194146	156429129	G	A	0.953	0.954	0.866	-0.0644958553811008	0.022	0.003403	52493	75664	57604.43
4029502	chr2	rs141484884	156429675	A	G	0.946	0.946	0.994	0.0063994795805678	0.0189	0.7354	53386	77258	58749.13
4028272	chr2	rs78514804	156429725	T	A	0.733	0.739	0.985	-0.0203966036652218	0.0098	0.0372	53386	77258	58749.13
4004033	chr2	rs113931223	156429901	T	C	0.928	0.926	0.986	0.0037031349243813	0.0167	0.8261	53386	77258	58749.13
4019179	chr2	rs116394354	156430095	G	A	0.985	0.984	0.919	0.0063994795805678	0.0413	0.876	40750	59078	44711.36
4019184	chr2	rs62174726	156430103	C	T	0.827	0.827	0.994	0.0	0.0114	0.9985	53386	77258	58749.13
4025231	chr2	rs28875619	156430108	C	T	0.827	0.826	0.993	-0.0001000050003333	0.0114	0.9931	53386	77258	58749.13
4017975	chr2	rs13017745	156430309	C	T	0.465	0.47	0.994	-0.0132980281439898	0.0086	0.1226	53386	77258	58749.13
4012909	chr2	rs13017746	156430310	C	A	0.465	0.47	0.994	-0.0132980281439898	0.0086	0.1224	53386	77258	58749.13
4026384	chr2	rs12998856	156430346	T	C	0.41	0.415	0.996	-0.0117993392160431	0.0087	0.1769	53386	77258	58749.13
4021982	chr2	rs2691782	156431249	A	G	0.41	0.415	0.996	-0.0116981574124923	0.0087	0.1799	53386	77258	58749.13
4021940	chr2	rs2691783	156431349	A	G	0.947	0.945	0.91	0.0421011760186353	0.0198	0.0337	53386	77258	58749.13
4014459	chr2	rs2657756	156431507	T	C	0.465	0.47	0.995	-0.013399371963117	0.0086	0.1208	53386	77258	58749.13
4009174	chr2	rs72876528	156432622	C	T	0.946	0.946	0.996	0.0062007356416035	0.0189	0.7426	53386	77258	58749.13
4013454	chr2	rs6721965	156432722	A	C	0.465	0.47	0.996	-0.0132980281439898	0.0086	0.1223	53386	77258	58749.13
4013662	chr2	rs145216320	156433154	G	T	0.946	0.946	0.997	0.0062007356416035	0.0189	0.7434	53386	77258	58749.13
4005476	chr2	rs2677479	156433265	G	C	0.465	0.47	0.996	-0.0132980281439898	0.0086	0.1225	53386	77258	58749.13
4022344	chr2	rs2677482	156433874	C	T	0.465	0.47	0.996	-0.0132980281439898	0.0086	0.1224	53386	77258	58749.13
4022882	chr2	rs16839258	156433897	A	G	0.946	0.946	0.997	0.0063001125484799	0.0189	0.7376	53386	77258	58749.13
4012493	chr2	rs2691775	156434090	A	G	0.465	0.47	0.996	-0.0135007260538548	0.0086	0.1173	53386	77258	58749.13
4006022	chr2	rs2691776	156434251	A	C	0.465	0.47	0.996	-0.0131966945943914	0.0086	0.1256	53386	77258	58749.13
4013310	chr2	rs17223913	156434288	C	T	0.928	0.926	0.99	0.0036034995896235	0.0167	0.8287	53386	77258	58749.13
4005385	chr2	rs72876536	156434519	A	T	0.946	0.946	0.998	0.0061013488579762	0.0189	0.7476	53386	77258	58749.13
4020626	chr2	rs2677465	156434827	T	C	0.465	0.47	0.996	-0.013399371963117	0.0086	0.1209	53386	77258	58749.13
4010198	chr2	rs62174739	156435018	T	C	0.976	0.976	0.956	-0.0095958936734469	0.0291	0.741	53327	77015	58654.18
4024079	chr2	rs12465049	156435329	T	C	0.536	0.543	0.997	-0.0152963956259917	0.0086	0.07696	53386	77258	58749.13
4029765	chr2	rs12467790	156435347	G	A	0.464	0.47	0.996	-0.0135007260538548	0.0086	0.1183	53386	77258	58749.13
4016599	chr2	rs139812816	156435648	A	G	0.982	0.983	0.94	-0.0124977728299804	0.0357	0.727	49133	68759	53406.48
4010768	chr2	rs2677461	156435897	T	C	0.712	0.72	0.994	-0.0207028323592018	0.0096	0.03051	53386	77258	58749.13
4023804	chr2	rs16839271	156436013	A	G	0.946	0.946	0.997	0.0062007356416035	0.0189	0.7429	53386	77258	58749.13
4006357	chr2	rs10180851	156436247	G	A	0.924	0.925	0.996	-0.0005001250416822	0.0164	0.9781	53386	77258	58749.13
4019322	chr2	rs35244581	156436370	A	G	0.972	0.97	0.873	0.0284999894699013	0.0273	0.2956	53150	77025	58514.64
4014676	chr2	rs116387334	156436760	T	C	0.985	0.984	0.919	0.0075017910703226	0.0414	0.8559	40750	59078	44711.36
4014158	chr2	rs10176123	156437365	T	A	0.924	0.925	0.996	-0.0007002451143934	0.0164	0.966	53386	77258	58749.13
4020397	chr2	rs11680432	156437616	T	C	0.827	0.827	0.998	0.0002999550089979	0.0114	0.9764	53386	77258	58749.13
4024226	chr2	rs72876545	156437856	T	A	0.946	0.946	0.997	0.005703702916678	0.0189	0.7614	53386	77258	58749.13
4027096	chr2	rs114216103	156437886	G	A	0.985	0.984	0.92	0.0085037404912207	0.0413	0.8368	40750	59078	44711.36
4023207	chr2	rs112330900	156438139	G	A	0.944	0.945	0.992	0.0023971245997214	0.0188	0.8993	53386	77258	58749.13
4007490	chr2	rs114120820	156438181	G	C	0.958	0.958	0.915	-0.010302892995897	0.0225	0.647	53386	77258	58749.13
4013968	chr2	rs13409997	156438590	G	T	0.968	0.968	0.946	-0.0029042131473898	0.0253	0.9075	53386	77258	58749.13
4021055	chr2	rs72876550	156438789	T	A	0.946	0.946	0.997	0.0056042667198317	0.0189	0.7651	53386	77258	58749.13
4008328	chr2	rs278884	156439437	A	C	0.712	0.72	0.995	-0.0207028323592018	0.0095	0.02993	53386	77258	58749.13
4027002	chr2	rs10191179	156439491	G	A	0.924	0.925	0.996	-0.0006001800720324	0.0164	0.9697	53386	77258	58749.13
4005506	chr2	rs72876551	156439644	C	T	0.946	0.946	0.997	0.0058031292269501	0.0189	0.7597	53386	77258	58749.13
4019799	chr2	rs34004681	156439663	T	C	0.827	0.826	0.999	0.0003999200213268	0.0114	0.9749	53386	77258	58749.13
4015420	chr2	rs278883	156439760	C	T	0.41	0.415	0.997	-0.0117993392160431	0.0087	0.178	53386	77258	58749.13
4008680	chr2	rs278882	156439840	G	A	0.71	0.717	0.996	-0.019294956182969	0.0095	0.04273	53386	77258	58749.13
4019022	chr2	rs6750633	156440066	A	G	0.755	0.752	0.997	0.0026963615477425	0.01	0.7865	53386	77258	58749.13
4004362	chr2	rs72876556	156440405	G	T	0.946	0.946	0.997	0.005703702916678	0.0189	0.7629	53386	77258	58749.13
4022416	chr2	rs6706687	156440448	G	A	0.755	0.752	0.997	0.0027960873020011	0.01	0.7767	53386	77258	58749.13
4028767	chr2	rs10932614	156440534	G	A	0.827	0.826	0.999	0.0003999200213268	0.0114	0.9731	53386	77258	58749.13
4006288	chr2	rs116310154	156440575	C	T	0.959	0.955	0.94	0.0745971382067833	0.022	0.0006878	53386	77258	58749.13
4024606	chr2	rs172145	156440760	C	A	0.712	0.72	0.996	-0.0207028323592018	0.0095	0.02969	53386	77258	58749.13
4018816	chr2	rs278881	156440928	G	A	0.638	0.644	0.995	-0.0152963956259917	0.009	0.08767	53386	77258	58749.13
4009416	chr2	rs166772	156440988	G	A	0.638	0.644	0.995	-0.0152963956259917	0.009	0.0878	53386	77258	58749.13
4009786	chr2	rs278880	156441432	G	A	0.583	0.589	0.997	-0.0128015918372089	0.0087	0.1425	53386	77258	58749.13
4017079	chr2	rs28817661	156441672	G	T	0.924	0.925	0.996	-0.0001000050003333	0.0164	0.993	53386	77258	58749.13
4024710	chr2	rs72876560	156441885	G	A	0.946	0.946	0.997	0.0055048206344449	0.0189	0.7713	53386	77258	58749.13
4016694	chr2	rs278879	156441981	A	G	0.638	0.644	0.996	-0.0152963956259917	0.009	0.08814	53386	77258	58749.13
4029219	chr2	rs278878	156442419	C	A	0.712	0.72	0.996	-0.0207028323592018	0.0095	0.02967	53386	77258	58749.13
4006868	chr2	rs1120804	156442562	G	C	0.956	0.961	0.894	-0.0825015615118015	0.0228	0.0002972	53386	77258	58749.13
4017718	chr2	rs278877	156442749	G	A	0.334	0.341	0.998	-0.0123965203365513	0.0091	0.1746	53386	77258	58749.13
4027572	chr2	rs278876	156442805	A	G	0.712	0.72	0.997	-0.0207028323592018	0.0095	0.02975	53386	77258	58749.13
4026252	chr2	rs116217628	156443477	C	G	0.928	0.926	0.993	0.0033045340083004	0.0166	0.843	53386	77258	58749.13
4019677	chr2	rs76012551	156443687	G	C	0.925	0.924	0.993	0.0069954745123864	0.0164	0.6695	53386	77258	58749.13
4006032	chr2	rs1608737	156444042	T	G	0.166	0.172	0.998	-0.0355028330426552	0.0115	0.00202	53386	77258	58749.13
4020878	chr2	rs75262879	156444181	A	G	0.982	0.982	0.946	-0.0095958936734469	0.0342	0.7784	51199	71716	55760.31
4026389	chr2	rs78928381	156444205	C	T	0.928	0.926	0.994	0.0033045340083004	0.0166	0.8426	53386	77258	58749.13
4009383	chr2	rs1404494	156444300	C	T	0.583	0.589	0.997	-0.0128015918372089	0.0087	0.1415	53386	77258	58749.13
4028920	chr2	rs10048702	156444430	T	A	0.924	0.925	0.996	9.99950003332973e-05	0.0164	0.9935	53386	77258	58749.13
4019544	chr2	rs2677464	156444636	T	A	0.583	0.589	0.997	-0.0128015918372089	0.0087	0.141	53386	77258	58749.13
4008354	chr2	rs12996416	156444842	G	A	0.583	0.589	0.997	-0.0128015918372089	0.0087	0.1427	53386	77258	58749.13
4026149	chr2	rs843229	156444948	C	T	0.583	0.589	0.997	-0.0128015918372089	0.0087	0.1418	53386	77258	58749.13
4026766	chr2	rs843230	156445156	C	T	0.583	0.589	0.997	-0.0128015918372089	0.0087	0.1413	53386	77258	58749.13
4018060	chr2	rs62174740	156445466	A	C	0.827	0.826	1.0	0.0006997551142732	0.0113	0.9497	53386	77258	58749.13
4007811	chr2	rs60505150	156445493	C	T	0.827	0.826	1.0	0.0009995003330834	0.0113	0.9267	53386	77258	58749.13
4020882	chr2	rs78947803	156445806	G	T	0.835	0.829	0.997	0.0352030377085245	0.0115	0.002292	53386	77258	58749.13
4009134	chr2	rs72883069	156446269	A	G	0.946	0.946	0.997	0.0047984689115734	0.0189	0.7984	53386	77258	58749.13
4008223	chr2	rs114673314	156446334	T	C	0.928	0.926	0.994	0.0034041991335623	0.0166	0.8399	53386	77258	58749.13
4026725	chr2	rs278871	156446586	C	T	0.638	0.644	0.996	-0.0152050125429676	0.009	0.09056	53386	77258	58749.13
4004592	chr2	rs79507372	156446861	G	A	0.928	0.926	0.995	0.0034041991335623	0.0166	0.8387	53386	77258	58749.13
4021219	chr2	rs278872	156447246	G	A	0.712	0.72	0.997	-0.0203047533403643	0.0095	0.03323	53386	77258	58749.13
4017842	chr2	rs72883071	156448017	T	A	0.831	0.831	0.994	-0.0171970248285215	0.0115	0.1349	53386	77258	58749.13
4012508	chr2	rs278873	156448100	A	G	0.583	0.589	0.998	-0.0127003085782322	0.0087	0.1442	53386	77258	58749.13
4007474	chr2	rs72883075	156448203	C	T	0.946	0.946	0.995	0.0050969882578437	0.0189	0.7881	53386	77258	58749.13
4024032	chr2	rs77230801	156448445	A	G	0.988	0.987	0.796	0.120596850940232	0.0512	0.01854	39317	52928	42556.49
4008174	chr2	rs13415287	156448466	T	G	0.924	0.925	0.996	0.0001999800026662	0.0164	0.9889	53386	77258	58749.13
4006691	chr2	rs72883079	156448554	C	T	0.946	0.946	0.996	0.0047984689115734	0.0189	0.7978	53386	77258	58749.13
4012477	chr2	rs3914663	156448904	C	T	0.827	0.826	1.0	0.0008995952428359	0.0113	0.9384	53386	77258	58749.13
4008746	chr2	rs843216	156449040	T	C	0.638	0.644	0.996	-0.0151034855773182	0.009	0.09086	53386	77258	58749.13
4011049	chr2	rs843218	156449251	A	T	0.712	0.72	0.997	-0.0202027073175195	0.0095	0.03424	53386	77258	58749.13
4028246	chr2	rs843219	156449639	T	A	0.712	0.72	0.997	-0.0202027073175195	0.0095	0.03431	53386	77258	58749.13
4020177	chr2	rs843220	156449681	G	A	0.583	0.589	0.997	-0.0127003085782322	0.0087	0.1439	53386	77258	58749.13
4013037	chr2	rs843221	156449726	A	G	0.334	0.341	0.997	-0.0123965203365513	0.0091	0.1745	53386	77258	58749.13
4018757	chr2	rs843222	156449779	G	A	0.41	0.415	0.997	-0.0117993392160431	0.0087	0.1773	53386	77258	58749.13
4026785	chr2	rs13430922	156450046	G	A	0.923	0.924	0.993	-0.0032954239497972	0.0163	0.8409	53386	77258	58749.13
4028119	chr2	rs140952732	156450061	T	C	0.976	0.975	0.977	-0.0124977728299804	0.0287	0.6643	52493	75664	57604.43
4019001	chr2	rs843223	156450170	C	T	0.41	0.415	0.997	-0.0119005312583873	0.0087	0.1744	53386	77258	58749.13
4005208	chr2	rs10932616	156450256	G	A	0.827	0.826	1.0	0.0002999550089979	0.0113	0.9822	53386	77258	58749.13
4009391	chr2	rs10184213	156450641	A	G	0.924	0.925	0.996	0.0001999800026662	0.0164	0.9894	53386	77258	58749.13
4021984	chr2	rs843224	156451121	C	A	0.41	0.415	0.996	-0.0119005312583873	0.0087	0.1724	53386	77258	58749.13
4012406	chr2	rs843225	156451150	T	C	0.583	0.589	0.997	-0.0127003085782322	0.0087	0.145	53386	77258	58749.13
4024039	chr2	rs843226	156451565	G	C	0.638	0.644	0.996	-0.0151034855773182	0.009	0.09093	53386	77258	58749.13
4023607	chr2	rs843227	156451606	A	G	0.583	0.589	0.997	-0.0127003085782322	0.0087	0.1449	53386	77258	58749.13
4023065	chr2	rs28857582	156451636	T	C	0.924	0.925	0.996	0.0005998200719675	0.0164	0.9689	53386	77258	58749.13
4029538	chr2	rs72883091	156451813	A	G	0.946	0.946	0.995	0.0048979852621919	0.0189	0.7959	53386	77258	58749.13
4019381	chr2	rs843228	156452177	T	A	0.638	0.644	0.996	-0.0151034855773182	0.009	0.09096	53386	77258	58749.13
4012881	chr2	rs116588344	156452854	C	T	0.928	0.926	0.993	0.0036034995896235	0.0166	0.8288	53386	77258	58749.13
4008696	chr2	rs76955294	156453494	G	A	0.928	0.926	0.993	0.0036034995896235	0.0166	0.8302	53386	77258	58749.13
4011639	chr2	rs138815450	156453609	G	A	0.827	0.826	1.0	0.0006997551142732	0.0113	0.9534	53386	77258	58749.13
4006788	chr2	rs7593003	156453719	A	G	0.41	0.415	0.996	-0.0117993392160431	0.0087	0.1776	53386	77258	58749.13
4024785	chr2	rs76097955	156453731	G	T	0.831	0.831	0.995	-0.0171970248285215	0.0115	0.1362	53386	77258	58749.13
4016499	chr2	rs113140348	156453817	C	T	0.926	0.924	0.993	0.0061013488579762	0.0164	0.7117	53386	77258	58749.13
4019528	chr2	rs62174743	156453882	T	G	0.827	0.826	1.0	0.0004998750416509	0.0113	0.9679	53386	77258	58749.13
4027322	chr2	rs12474452	156453934	T	C	0.831	0.831	0.995	-0.0171970248285215	0.0115	0.1363	53386	77258	58749.13
4011965	chr2	rs62174744	156454055	C	T	0.827	0.826	1.0	0.0003999200213268	0.0113	0.9702	53386	77258	58749.13
4010726	chr2	rs12477354	156454145	G	T	0.638	0.644	0.995	-0.0152050125429676	0.009	0.09079	53386	77258	58749.13
4021430	chr2	rs72883099	156454365	C	T	0.946	0.946	0.995	0.0048979852621919	0.0189	0.795	53386	77258	58749.13
4018178	chr2	rs2677457	156454567	C	T	0.712	0.72	0.996	-0.0203047533403643	0.0095	0.03368	53386	77258	58749.13
4012765	chr2	rs2691774	156454745	A	G	0.583	0.589	0.997	-0.0127003085782322	0.0087	0.1438	53386	77258	58749.13
4023498	chr2	rs113648459	156455211	C	T	0.946	0.946	0.994	0.0048979852621919	0.0189	0.7966	53386	77258	58749.13
4021079	chr2	rs148582112	156455308	G	A	0.985	0.985	0.972	-0.0051029981759033	0.0391	0.897	44855	66529	49949.11
4028553	chr2	rs1852046	156455364	C	A	0.827	0.826	0.999	0.0005998200719675	0.0113	0.9611	53386	77258	58749.13
4021439	chr2	rs72884904	156455484	T	C	0.946	0.946	0.995	0.0048979852621919	0.0189	0.794	53386	77258	58749.13
4012047	chr2	rs1404493	156456068	T	G	0.583	0.589	0.997	-0.0128015918372089	0.0087	0.1414	53386	77258	58749.13
4029659	chr2	rs2691773	156456278	C	T	0.41	0.415	0.996	-0.0120017335415971	0.0087	0.1706	53386	77258	58749.13
4017317	chr2	rs10165080	156456370	G	A	0.924	0.925	0.996	9.99950003332973e-05	0.0164	0.9949	53386	77258	58749.13
4015159	chr2	rs62176863	156456396	G	A	0.827	0.826	0.999	0.0004998750416509	0.0113	0.9624	53386	77258	58749.13
4020982	chr2	rs116335307	156456520	C	A	0.957	0.953	0.954	0.0686021284901822	0.0214	0.001353	53386	77258	58749.13
4009798	chr2	rs115705698	156456547	G	A	0.979	0.979	0.924	-0.0299026613543135	0.0314	0.3395	53327	77015	58654.18
4025498	chr2	rs12618980	156456917	C	T	0.827	0.826	0.999	0.0004998750416509	0.0113	0.963	53386	77258	58749.13
4011652	chr2	rs7563511	156456918	G	A	0.712	0.72	0.996	-0.020498669477346	0.0095	0.03172	53386	77258	58749.13
4008599	chr2	rs7594487	156457893	C	T	0.827	0.826	0.999	0.0002999550089979	0.0113	0.9811	53386	77258	58749.13
4010436	chr2	rs10171535	156458025	G	T	0.924	0.925	0.995	-0.000200020002667	0.0164	0.988	53386	77258	58749.13
4024650	chr2	rs115741724	156458120	C	G	0.984	0.984	0.961	0.0007996801705642	0.0365	0.9819	51299	73187	56061.66
4012178	chr2	rs72884917	156458136	C	G	0.946	0.946	0.994	0.0049974917102918	0.0189	0.793	53386	77258	58749.13
4013235	chr2	rs112330073	156458360	G	A	0.928	0.926	0.992	0.0037031349243813	0.0167	0.822	53386	77258	58749.13
4015405	chr2	rs113143012	156458469	C	T	0.928	0.926	0.992	0.003902375817241	0.0166	0.8167	53386	77258	58749.13
4020457	chr2	rs2691772	156458684	C	T	0.583	0.589	0.996	-0.0124977728299804	0.0087	0.1514	53386	77258	58749.13
4009500	chr2	rs3892656	156458824	G	A	0.638	0.644	0.995	-0.0150019689183474	0.009	0.09418	53386	77258	58749.13
4023374	chr2	rs59579791	156459040	A	G	0.827	0.826	0.999	0.0001999800026662	0.0113	0.9856	53386	77258	58749.13
4016295	chr2	rs4076787	156459125	T	C	0.583	0.589	0.996	-0.0125990355765152	0.0087	0.1493	53386	77258	58749.13
4016567	chr2	rs2677478	156459668	G	A	0.561	0.567	0.984	-0.0130953713122409	0.0087	0.1322	53386	77258	58749.13
4013005	chr2	rs192455323	156459834	C	T	0.98	0.98	0.834	0.0059025456526138	0.0347	0.8649	51240	72687	55972.88
4015178	chr2	rs11900662	156459872	C	T	0.827	0.826	0.999	0.0001999800026662	0.0113	0.9866	53386	77258	58749.13
4011379	chr2	rs2677477	156460041	G	C	0.583	0.589	0.996	-0.0125990355765152	0.0087	0.1494	53386	77258	58749.13
4017046	chr2	rs2691779	156460336	T	C	0.583	0.589	0.996	-0.0124977728299804	0.0087	0.1505	53386	77258	58749.13
4015298	chr2	rs56229929	156460642	G	T	0.946	0.946	0.994	0.0049974917102918	0.019	0.7926	53386	77258	58749.13
4026838	chr2	rs76396193	156461123	T	A	0.946	0.946	0.994	0.0049974917102918	0.019	0.7926	53386	77258	58749.13
4027492	chr2	rs77063691	156461132	T	C	0.946	0.946	0.994	0.0049974917102918	0.019	0.7926	53386	77258	58749.13
4007842	chr2	rs1400708	156461209	A	T	0.334	0.341	0.997	-0.0124977728299804	0.0091	0.1682	53386	77258	58749.13
4005723	chr2	rs1400707	156461295	G	C	0.583	0.589	0.996	-0.0125990355765152	0.0087	0.1498	53386	77258	58749.13
4018386	chr2	rs74764150	156461312	T	C	0.877	0.872	0.982	0.0382972099323441	0.0131	0.003485	53386	77258	58749.13
4008301	chr2	rs1400706	156461411	T	C	0.712	0.72	0.996	-0.0202027073175195	0.0095	0.03436	53386	77258	58749.13
4018839	chr2	rs2677475	156461568	G	A	0.638	0.644	0.994	-0.0150019689183474	0.009	0.09432	53386	77258	58749.13
4022032	chr2	rs2691778	156461789	C	G	0.583	0.589	0.996	-0.0125990355765152	0.0087	0.15	53386	77258	58749.13
4005218	chr2	rs2691777	156461812	C	T	0.583	0.589	0.996	-0.0125990355765152	0.0087	0.1499	53386	77258	58749.13
4017000	chr2	rs10432531	156461906	A	G	0.827	0.826	0.999	0.0	0.0113	0.997	53386	77258	58749.13
4026795	chr2	rs72890677	156462180	T	G	0.946	0.946	0.993	0.0050969882578437	0.019	0.7897	53386	77258	58749.13
4012773	chr2	rs78647152	156462361	A	C	0.979	0.977	0.855	0.0651039862320457	0.0323	0.04388	52334	73778	57215.16
4026430	chr2	rs10497154	156462641	C	A	0.583	0.589	0.996	-0.0125990355765152	0.0087	0.1487	53386	77258	58749.13
4025077	chr2	rs13414684	156462845	C	T	0.924	0.925	0.995	0.0002999550089979	0.0164	0.9839	53386	77258	58749.13
4009244	chr2	rs113833021	156463099	A	G	0.928	0.926	0.991	0.0037031349243813	0.0166	0.8223	53386	77258	58749.13
4026536	chr2	rs17224459	156463165	G	A	0.928	0.926	0.991	0.0037031349243813	0.0166	0.8227	53386	77258	58749.13
4021143	chr2	rs10432447	156463461	T	C	0.827	0.826	0.999	0.0002999550089979	0.0113	0.9789	53386	77258	58749.13
4004874	chr2	rs11674122	156463730	T	G	0.583	0.589	0.995	-0.0127003085782322	0.0087	0.1443	53386	77258	58749.13
4024556	chr2	rs11677994	156463754	G	A	0.583	0.589	0.995	-0.0127003085782322	0.0087	0.1464	53386	77258	58749.13
4021456	chr2	rs1524902	156464269	G	A	0.583	0.589	0.995	-0.0127003085782322	0.0087	0.1444	53386	77258	58749.13
4004835	chr2	rs1524901	156464411	G	A	0.638	0.644	0.993	-0.0150019689183474	0.009	0.09415	53386	77258	58749.13
4010977	chr2	rs2691770	156464711	A	T	0.583	0.589	0.995	-0.0128015918372089	0.0087	0.144	53386	77258	58749.13
4018766	chr2	rs17290414	156464738	A	G	0.928	0.926	0.991	0.0037031349243813	0.0167	0.8262	53386	77258	58749.13
4022683	chr2	rs72890681	156464785	G	A	0.946	0.946	0.992	0.0051964749068174	0.019	0.7826	53386	77258	58749.13
4024402	chr2	rs11679712	156465014	G	A	0.931	0.93	0.962	-0.0045001103249234	0.0173	0.7933	53386	77258	58749.13
4019432	chr2	rs12991533	156465507	A	G	0.41	0.415	0.995	-0.0119005312583873	0.0087	0.1719	53386	77258	58749.13
4010049	chr2	rs12465886	156465700	T	G	0.166	0.172	1.0	-0.0360003042410416	0.0115	0.001737	53386	77258	58749.13
4019442	chr2	rs80153284	156465747	C	A	0.984	0.984	0.88	-0.0226035462098532	0.0372	0.5432	51660	74427	56898.55
4023774	chr2	rs79152625	156465821	G	C	0.986	0.987	0.827	-0.0536961790038609	0.0538	0.3181	32412	47253	35636.11
4029475	chr2	rs62176864	156465928	A	C	0.977	0.977	0.884	-0.0081027387031859	0.0304	0.7885	53386	77258	58749.13
4013464	chr2	rs2691787	156466403	G	A	0.583	0.589	0.994	-0.0125990355765152	0.0087	0.1476	53386	77258	58749.13
4005694	chr2	rs2691786	156466506	G	C	0.41	0.415	0.994	-0.0115969858456632	0.0087	0.1833	53386	77258	58749.13
4018641	chr2	rs843211	156467003	G	C	0.638	0.644	0.992	-0.0152963956259917	0.009	0.08758	53386	77258	58749.13
4014154	chr2	rs78496838	156467389	G	A	0.977	0.977	0.862	-0.0352023974087295	0.0314	0.2625	51948	73655	56755.61
4016343	chr2	rs2350815	156467624	C	T	0.946	0.946	0.991	0.0051964749068174	0.019	0.7843	53386	77258	58749.13
4004081	chr2	rs2882510	156467688	C	T	0.946	0.946	0.991	0.0051964749068174	0.019	0.7842	53386	77258	58749.13
4029273	chr2	rs843212	156467786	G	T	0.334	0.341	0.996	-0.0123965203365513	0.0091	0.1722	53386	77258	58749.13
4015986	chr2	rs10932624	156468022	T	C	0.827	0.826	0.994	0.0014988761237359	0.0114	0.8941	53386	77258	58749.13
4019291	chr2	rs17224830	156468094	G	A	0.925	0.924	0.989	0.0077002766261879	0.0164	0.6373	53386	77258	58749.13
4028179	chr2	rs10187559	156468311	G	A	0.924	0.925	0.991	-0.0010005003335835	0.0165	0.9526	53386	77258	58749.13
4007791	chr2	rs116787879	156468683	G	A	0.982	0.983	0.948	-0.0087985943563496	0.034	0.7955	52161	73434	56932.1
4018247	chr2	rs707121	156468897	C	T	0.315	0.322	0.993	-0.0259025943231108	0.0093	0.005109	53386	77258	58749.13
4005546	chr2	rs707122	156469012	A	T	0.165	0.172	0.997	-0.0347985055426955	0.0115	0.002561	53386	77258	58749.13
4021367	chr2	rs113137827	156469468	A	G	0.986	0.986	0.968	-0.0177974390305806	0.0432	0.68	40598	58272	44785.41
4024911	chr2	rs4464226	156470270	C	T	0.114	0.119	0.99	-0.0383978517965666	0.0135	0.004408	53386	77258	58749.13
4021031	chr2	rs115745794	156470531	A	G	0.986	0.985	0.98	0.082298622721118	0.0405	0.04189	44230	60985	48425.87
4023210	chr2	rs843205	156470796	C	A	0.319	0.326	0.997	-0.0221024699079472	0.0092	0.01651	53386	77258	58749.13
4018681	chr2	rs149941075	156470862	G	A	0.986	0.985	0.98	0.0827037792644135	0.0405	0.04113	44230	60985	48425.87
4012441	chr2	rs843206	156470976	A	G	0.204	0.209	0.991	-0.0259949602770859	0.0107	0.0147	53386	77258	58749.13
4011498	chr2	rs143277108	156471420	C	T	0.986	0.985	0.98	0.0818011606883997	0.0404	0.04309	44230	60985	48425.87
4014943	chr2	rs12694373	156473057	C	T	0.494	0.501	0.994	-0.0110002818588653	0.0086	0.2007	53386	77258	58749.13
4018297	chr2	rs843208	156473548	T	A	0.508	0.501	0.992	0.0112959597418516	0.0086	0.1891	53386	77258	58749.13
4012101	chr2	rs843209	156473598	C	T	0.202	0.206	0.985	-0.0218980211012161	0.0107	0.04151	53386	77258	58749.13
4017310	chr2	rs843210	156473674	A	C	0.986	0.984	0.976	0.0733991495697677	0.0392	0.06102	45672	64908	50424.92
4015501	chr2	rs1404492	156473814	T	G	0.527	0.535	0.989	-0.0130953713122409	0.0087	0.1293	53386	77258	58749.13
4022728	chr2	rs10497153	156473990	C	T	0.529	0.536	0.989	-0.0122952780941516	0.0087	0.1548	53386	77258	58749.13
4023595	chr2	rs79373340	156474061	C	T	0.964	0.964	0.96	-0.0033957590691798	0.0238	0.8855	53386	77258	58749.13
4020238	chr2	rs13400684	156474337	T	A	0.912	0.913	0.98	0.012096540947233	0.0154	0.4316	53386	77258	58749.13
4019762	chr2	rs12469236	156474392	T	C	0.958	0.959	0.843	0.0056042667198317	0.0235	0.8113	53386	77258	58749.13
4006663	chr2	rs16839335	156474828	T	G	0.616	0.623	0.982	-0.017502275136142	0.0089	0.04945	53386	77258	58749.13
4019886	chr2	rs10170030	156474988	C	A	0.528	0.535	0.988	-0.0119005312583873	0.0087	0.1686	53386	77258	58749.13
4018311	chr2	rs6435898	156475982	C	T	0.527	0.534	0.988	-0.0129028853555234	0.0087	0.138	53386	77258	58749.13
4011153	chr2	rs2677472	156476005	G	C	0.986	0.985	0.98	0.0663961696396827	0.0394	0.09163	45672	64908	50424.92
4020501	chr2	rs34461172	156476065	C	T	0.982	0.981	0.96	-0.0125990355765152	0.0336	0.7068	51931	75109	57045.95
4015839	chr2	rs7569532	156476076	C	T	0.526	0.534	0.988	-0.0129028853555234	0.0087	0.1377	53386	77258	58749.13
4006464	chr2	rs10199407	156476834	G	A	0.526	0.534	0.988	-0.0128015918372089	0.0087	0.1394	53386	77258	58749.13
4026821	chr2	rs75778695	156476887	G	A	0.965	0.965	0.963	-0.0088994831870327	0.0239	0.7083	53386	77258	58749.13
4024256	chr2	rs10199474	156476895	G	A	0.948	0.948	0.984	0.0259990758686168	0.0196	0.1839	53386	77258	58749.13
4024583	chr2	rs10191313	156476931	T	C	0.526	0.534	0.987	-0.0128015918372089	0.0087	0.1388	53386	77258	58749.13
4004623	chr2	rs34845615	156476982	A	G	0.614	0.621	0.982	-0.0182963622831166	0.0089	0.04011	53386	77258	58749.13
4004643	chr2	rs10191415	156476988	T	A	0.526	0.534	0.987	-0.0128015918372089	0.0087	0.1389	53386	77258	58749.13
4014074	chr2	rs56173164	156477891	C	T	0.982	0.983	0.946	-0.0084959889212643	0.0358	0.8129	48943	68570	53216.98
4016578	chr2	rs864574	156477955	A	G	0.475	0.482	0.987	-0.0095958936734469	0.0087	0.2693	53386	77258	58749.13
4011285	chr2	rs17303932	156478383	A	G	0.902	0.906	0.922	-0.0340015566760147	0.0152	0.02533	53386	77258	58749.13
4017258	chr2	rs114252323	156478451	A	T	0.982	0.983	0.944	-0.0110002818588653	0.0342	0.7483	51451	72745	56232.78
4017227	chr2	rs76904050	156478553	C	T	0.953	0.951	0.964	-0.0049019951702315	0.0206	0.8124	53386	77258	58749.13
4005911	chr2	rs12622776	156478798	G	A	0.526	0.534	0.987	-0.013004189135254	0.0087	0.1345	53386	77258	58749.13
4008460	chr2	rs843240	156479098	T	C	0.986	0.985	0.977	0.0697032857496389	0.0395	0.07801	45672	64908	50424.92
4027381	chr2	rs10206346	156479141	G	A	0.526	0.534	0.987	-0.0128015918372089	0.0087	0.139	53386	77258	58749.13
4015401	chr2	rs77909392	156480048	C	A	0.957	0.956	0.952	0.0270994698817177	0.0218	0.2125	53386	77258	58749.13
4013261	chr2	rs12694375	156480126	T	C	0.526	0.534	0.986	-0.0132980281439898	0.0087	0.1247	53386	77258	58749.13
4018951	chr2	rs13033671	156480214	C	T	0.614	0.621	0.981	-0.0176040459483609	0.0089	0.048	53386	77258	58749.13
4023783	chr2	rs77048730	156480437	T	C	0.961	0.961	0.955	-0.0023026490626755	0.0229	0.9195	53386	77258	58749.13
4009720	chr2	rs78073790	156480723	C	T	0.962	0.962	0.959	-0.0045001103249234	0.0231	0.8464	53386	77258	58749.13
4005983	chr2	rs1400700	156481022	C	A	0.527	0.534	0.984	-0.0137034650584925	0.0087	0.1143	53386	77258	58749.13
4004569	chr2	rs10187122	156481068	T	C	0.526	0.534	0.984	-0.0138048499765589	0.0087	0.1128	53386	77258	58749.13
4013495	chr2	rs10172464	156481075	C	G	0.527	0.534	0.984	-0.0137034650584925	0.0087	0.1153	53386	77258	58749.13
4021380	chr2	rs1404491	156481186	C	A	0.526	0.534	0.985	-0.0136020904182857	0.0087	0.117	53386	77258	58749.13
4015419	chr2	rs1400699	156481527	T	C	0.526	0.534	0.984	-0.0137034650584925	0.0087	0.1142	53386	77258	58749.13
4026546	chr2	rs77659426	156481556	G	T	0.978	0.978	0.914	-0.0326988269632397	0.0312	0.2943	53327	77015	58654.18
4005715	chr2	rs843238	156481619	G	A	0.475	0.482	0.985	-0.010302892995897	0.0087	0.2371	53386	77258	58749.13
4018050	chr2	rs114643391	156482550	C	G	0.977	0.98	0.863	-0.106494491699029	0.032	0.0008721	52961	76655	58286.42
4022884	chr2	rs13410903	156482958	A	G	0.907	0.908	0.987	0.0096037361426946	0.0149	0.522	53386	77258	58749.13
4008892	chr2	rs76565837	156483008	C	A	0.981	0.98	0.983	0.0350002811846215	0.0326	0.283	51135	73528	56108.0
4012027	chr2	rs6746862	156483716	T	G	0.216	0.222	0.999	-0.0239034240815591	0.0104	0.02182	53386	77258	58749.13
4014520	chr2	rs843236	156483829	C	A	0.197	0.203	1.0	-0.0212951405401588	0.0107	0.04752	53386	77258	58749.13
4028981	chr2	rs843235	156484170	C	T	0.981	0.98	0.983	0.0323994240466592	0.033	0.3264	50637	72778	55641.28
4017873	chr2	rs10932630	156484850	G	T	0.907	0.907	0.988	0.0087020272939009	0.0149	0.5594	53386	77258	58749.13
4023633	chr2	rs884154	156484959	C	T	0.656	0.654	0.992	-0.0046005663955682	0.0091	0.615	53386	77258	58749.13
4013518	chr2	rs72892909	156485340	G	A	0.908	0.907	0.954	0.0061013488579762	0.0152	0.6886	53386	77258	58749.13
4016087	chr2	rs1917440	156485345	G	A	0.656	0.654	0.992	-0.0045001103249234	0.0091	0.6176	53386	77258	58749.13
4016332	chr2	rs35140499	156485382	G	A	0.968	0.966	0.917	0.0329027196757078	0.0249	0.1872	53386	77258	58749.13
4019693	chr2	rs1517462	156485480	C	T	0.216	0.222	0.998	-0.0232993336544035	0.0104	0.02515	53386	77258	58749.13
4029872	chr2	rs1517461	156485481	C	A	0.216	0.222	0.998	-0.023401696181619	0.0104	0.02459	53386	77258	58749.13
4005765	chr2	rs62176880	156485721	C	A	0.945	0.945	0.86	0.0060019521956343	0.0203	0.7675	53386	77258	58749.13
4015214	chr2	rs843234	156485997	A	T	0.981	0.98	0.985	0.0352030377085245	0.0329	0.2849	50637	72778	55641.28
4018960	chr2	rs843233	156486841	G	C	0.197	0.203	0.998	-0.0208049294331883	0.0108	0.05287	53386	77258	58749.13
4022623	chr2	rs75763242	156487720	A	C	0.917	0.917	0.986	-0.0087985943563496	0.0156	0.5747	53386	77258	58749.13
4009327	chr2	rs1524903	156488516	A	G	0.656	0.653	0.993	-0.0039979812872983	0.0091	0.6581	53386	77258	58749.13
4026059	chr2	rs843232	156488529	T	G	0.982	0.98	0.989	0.0347008987793103	0.0329	0.2907	50637	72778	55641.28
4011081	chr2	rs843231	156488858	C	T	0.981	0.98	0.988	0.0289955368412525	0.0326	0.3738	51135	73528	56108.0
4015984	chr2	rs79340610	156489053	T	G	0.972	0.971	0.893	0.0314017631395316	0.0275	0.2536	53386	77258	58749.13
4005230	chr2	rs843249	156489245	G	T	0.643	0.649	0.997	-0.0152963956259917	0.009	0.0897	53386	77258	58749.13
4011812	chr2	rs149272921	156489279	A	G	0.972	0.97	0.909	0.0347974835421732	0.0267	0.1922	53386	77258	58749.13
4029693	chr2	rs843248	156489658	G	A	0.981	0.98	0.99	0.0363994293800054	0.0328	0.2681	50637	72778	55641.28
4026722	chr2	rs57419220	156490535	C	T	0.984	0.984	0.981	-0.0123965203365513	0.0359	0.7301	50585	73787	55837.04
4016867	chr2	rs115899870	156490575	C	T	0.979	0.979	0.912	-0.0467981495486393	0.0316	0.1385	53271	76789	58564.42
4011286	chr2	rs843247	156490877	G	A	0.532	0.524	0.995	0.0160997014894237	0.0086	0.06223	53386	77258	58749.13
4027819	chr2	rs1400703	156490894	C	T	0.656	0.664	0.998	-0.0201006717070029	0.0091	0.02683	53386	77258	58749.13
4021316	chr2	rs78526446	156490956	G	C	0.984	0.984	0.977	-0.0074980401773571	0.036	0.834	50585	73787	55837.04
4028626	chr2	rs189747303	156491282	A	T	0.985	0.985	0.973	-0.0065010863423599	0.0387	0.8674	44852	67709	50231.63
4016257	chr2	rs7566038	156492878	G	A	0.649	0.646	0.997	0.0	0.009	0.9981	53386	77258	58749.13
4017908	chr2	rs143158439	156493004	C	T	0.982	0.981	0.991	0.0338022134084658	0.0332	0.3086	50401	72545	55406.79
4028964	chr2	rs2677473	156493244	A	T	0.649	0.646	0.997	-0.0004000800213396	0.009	0.9667	53386	77258	58749.13
4024602	chr2	rs146963690	156493388	T	G	0.987	0.987	0.947	0.0483996117232768	0.0472	0.3057	38295	52251	41686.96
4022757	chr2	rs1400702	156493455	C	A	0.883	0.878	0.999	0.0369007163483657	0.0133	0.00551	53386	77258	58749.13
4006575	chr2	rs843245	156493730	T	G	0.186	0.185	0.989	-0.0024028846163103	0.0111	0.8282	53386	77258	58749.13
4011446	chr2	rs843244	156493829	T	C	0.187	0.186	0.99	-0.0009004052431641	0.0111	0.9367	53386	77258	58749.13
4018372	chr2	rs77783423	156494695	A	T	0.965	0.964	0.977	-0.0008003201707691	0.0237	0.9718	53386	77258	58749.13
4016444	chr2	rs7419935	156494791	A	G	0.667	0.665	0.999	-0.0027036515743148	0.0091	0.7688	53386	77258	58749.13
4021052	chr2	rs843243	156494801	T	G	0.649	0.646	0.998	0.0001999800026662	0.009	0.9811	53386	77258	58749.13
4029710	chr2	rs1400701	156494952	C	T	0.883	0.878	0.998	0.0368043345220483	0.0133	0.00564	53386	77258	58749.13
4020636	chr2	rs13010842	156495011	T	G	0.905	0.909	0.941	-0.0088994831870327	0.0153	0.5587	53386	77258	58749.13
4017382	chr2	rs140037743	156495169	C	G	0.978	0.978	0.874	-0.0084959889212643	0.0322	0.7915	51882	75144	57079.06
4018027	chr2	rs843242	156495193	G	A	0.982	0.981	0.992	0.0327962744150825	0.0331	0.3226	50401	72545	55406.79
4006391	chr2	rs843241	156496444	C	T	0.813	0.814	0.99	0.001099395443301	0.0111	0.9183	53386	77258	58749.13
4026302	chr2	rs146101544	156496489	A	T	0.978	0.978	0.873	-0.0113036461713921	0.0322	0.7252	51882	75144	57079.06
4020976	chr2	rs707120	156496507	A	G	0.351	0.354	0.999	-0.0007002451143934	0.009	0.9418	53386	77258	58749.13
4017714	chr2	rs7421306	156497041	T	C	0.364	0.368	0.993	-0.000200020002667	0.009	0.978	53386	77258	58749.13
4028440	chr2	rs2691768	156497167	A	C	0.351	0.354	0.998	-0.0004000800213396	0.009	0.9652	53386	77258	58749.13
4021668	chr2	rs12992717	156497235	G	C	0.654	0.662	1.0	-0.0194988734340555	0.0091	0.03092	53386	77258	58749.13
4015095	chr2	rs2691769	156497452	G	A	0.827	0.828	0.992	0.001598721363697	0.0114	0.8876	53386	77258	58749.13
4010078	chr2	rs57468199	156497943	C	T	0.986	0.986	0.987	-0.0246001168682327	0.0401	0.5396	44349	64877	49124.61
4011666	chr2	rs1357819	156497944	G	A	0.827	0.828	0.991	0.0018981972830802	0.0114	0.8704	53386	77258	58749.13
4020499	chr2	rs8179654	156498720	A	G	0.653	0.661	1.0	-0.01999864650669	0.009	0.02726	53386	77258	58749.13
4028603	chr2	rs116524308	156499066	A	G	0.961	0.961	0.952	0.0119977384336167	0.0229	0.5995	53386	77258	58749.13
4012220	chr2	rs1517468	156500207	T	C	0.351	0.354	0.998	-0.0004000800213396	0.009	0.9618	53386	77258	58749.13
4020831	chr2	rs12476114	156500243	C	T	0.922	0.921	0.982	0.0213015034199157	0.0162	0.188	53386	77258	58749.13
4011546	chr2	rs72889976	156500331	G	A	0.942	0.941	0.837	-0.0356997191343252	0.0201	0.07516	53386	77258	58749.13
4029807	chr2	rs12475151	156500636	A	G	0.654	0.661	0.999	-0.0198048272985997	0.0091	0.02886	53386	77258	58749.13
4004677	chr2	rs13431434	156501034	G	T	0.813	0.814	0.993	0.0022973590486834	0.0111	0.8322	53386	77258	58749.13
4007460	chr2	rs13431999	156501487	G	A	0.813	0.815	0.994	0.0024968801985871	0.0111	0.8215	53386	77258	58749.13
4010180	chr2	rs6717517	156502266	A	T	0.697	0.692	0.995	0.0217027816432335	0.0093	0.01998	53386	77258	58749.13
4028601	chr2	rs6720563	156502305	T	C	0.697	0.692	0.995	0.0218006299588528	0.0093	0.01971	53386	77258	58749.13
4004615	chr2	rs7571452	156502613	T	C	0.654	0.662	0.999	-0.0221024699079472	0.009	0.01477	53386	77258	58749.13
4008123	chr2	rs17304645	156502635	C	G	0.667	0.664	0.998	-0.0024028846163103	0.0091	0.7938	53386	77258	58749.13
4015408	chr2	rs6435914	156502794	A	G	0.0183	0.0195	0.992	-0.0358966439977618	0.0332	0.2804	50042	71465	54867.91
4007329	chr2	rs6724654	156503433	T	C	0.668	0.676	1.0	-0.0217958123704574	0.0091	0.01716	53386	77258	58749.13
4028971	chr2	rs73012489	156503718	G	T	0.986	0.986	0.984	-0.0260975991218731	0.0391	0.5044	47236	68669	52075.42
4011188	chr2	rs17304799	156504474	G	A	0.667	0.665	0.998	-0.0026033858701149	0.0091	0.7796	53386	77258	58749.13
4023156	chr2	rs77617793	156504994	T	C	0.98	0.98	0.952	-0.0119005312583873	0.0319	0.7101	52536	73822	57398.23
4010027	chr2	rs1517463	156505456	A	G	0.697	0.692	0.995	0.021898468701116	0.0093	0.01919	53386	77258	58749.13
4017297	chr2	rs1517464	156505694	C	T	0.0182	0.0193	0.992	-0.0366951051877892	0.0332	0.2685	50401	72545	55406.79
4012920	chr2	rs11692209	156505758	C	T	0.667	0.665	0.998	-0.0028039273327342	0.0091	0.7551	53386	77258	58749.13
4017467	chr2	rs73965615	156506458	G	C	0.986	0.986	0.985	-0.021203207651103	0.0395	0.5915	46720	67032	51290.76
4016225	chr2	rs4407211	156506516	T	C	0.031	0.0323	0.989	-0.015702643727291	0.0249	0.5295	53386	77258	58749.13
4021374	chr2	rs10174401	156506662	T	C	0.699	0.694	0.995	0.021497269010823	0.0094	0.02139	53386	77258	58749.13
4020959	chr2	rs3929563	156506744	T	A	0.667	0.664	0.996	-0.0030045090202987	0.0091	0.7398	53386	77258	58749.13
4017477	chr2	rs73965617	156506829	G	A	0.986	0.986	0.986	-0.0278029446620889	0.0397	0.4838	46342	66383	50840.22
4014508	chr2	rs139299636	156506860	G	A	0.987	0.987	0.937	0.0154007965760229	0.0502	0.759	33800	45861	36475.28
4028785	chr2	rs1568182	156507159	T	G	0.031	0.0323	0.99	-0.0147989665120717	0.0249	0.5526	53386	77258	58749.13
4026670	chr2	rs1517465	156507580	C	A	0.668	0.676	0.998	-0.0213972981080803	0.0092	0.01931	53386	77258	58749.13
4027859	chr2	rs2048932	156508589	G	T	0.667	0.665	0.997	-0.0030045090202987	0.0091	0.7413	53386	77258	58749.13
4008808	chr2	rs908627	156508863	T	C	0.0182	0.0194	0.994	-0.0353992243518656	0.0331	0.2853	50401	72545	55406.79
4004509	chr2	rs908628	156508979	A	G	0.0309	0.0323	0.99	-0.0160988945897493	0.0249	0.5184	53386	77258	58749.13
4016265	chr2	rs908629	156509033	T	C	0.0182	0.0194	0.994	-0.0361039752308815	0.0331	0.2761	50401	72545	55406.79
4007510	chr2	rs116607896	156509124	C	T	0.982	0.982	0.925	0.0013990209137074	0.0351	0.9691	49999	68901	54192.58
4021419	chr2	rs1283775	156509190	T	A	0.916	0.917	0.981	-0.0081027387031859	0.0157	0.6058	53386	77258	58749.13
4013332	chr2	rs1283776	156509202	T	C	0.777	0.773	0.989	0.0161980995687726	0.0103	0.1177	53386	77258	58749.13
4029610	chr2	rs1283777	156509332	A	G	0.697	0.692	0.993	0.0219962978718961	0.0093	0.01859	53386	77258	58749.13
4028792	chr2	rs140735157	156511327	T	A	0.988	0.987	0.967	0.0284999894699013	0.0484	0.5554	35252	50310	39113.95
4006321	chr2	rs2139036	156511426	T	C	0.675	0.674	0.998	-0.0054950702819798	0.0092	0.5487	53386	77258	58749.13
4014118	chr2	rs1568181	156511451	T	C	0.312	0.317	0.996	-0.0247026126403718	0.0093	0.007805	53386	77258	58749.13
4007165	chr2	rs74387183	156511698	A	G	0.973	0.971	0.896	0.0369007163483657	0.0276	0.1813	53386	77258	58749.13
4010207	chr2	rs62176889	156513019	A	G	0.691	0.69	0.998	-0.005304041591906	0.0093	0.5703	53386	77258	58749.13
4021023	chr2	rs1283779	156513568	T	C	0.0181	0.0193	0.996	-0.0356997191343252	0.0332	0.282	50401	72545	55406.79
4007885	chr2	rs1533563	156513815	A	C	0.637	0.643	0.999	-0.0187038311937836	0.009	0.03641	53386	77258	58749.13
4018149	chr2	rs13020518	156514187	T	C	0.312	0.317	0.997	-0.0244976316004002	0.0093	0.008082	53386	77258	58749.13
4013120	chr2	rs1283780	156514222	T	A	0.817	0.819	0.993	0.0018981972830802	0.0112	0.8637	53386	77258	58749.13
4017990	chr2	rs1283781	156514469	C	G	0.0183	0.0195	0.996	-0.036798848237098	0.0329	0.2644	50637	72778	55641.28
4028972	chr2	rs58754048	156514580	T	A	0.637	0.643	0.999	-0.0186019483996616	0.009	0.03732	53386	77258	58749.13
4009114	chr2	rs1283782	156514718	T	C	0.0181	0.0192	0.995	-0.0364046818937998	0.0332	0.2726	50401	72545	55406.79
4025601	chr2	rs7583104	156514861	C	A	0.986	0.986	0.984	-0.0312017511432645	0.0398	0.4337	46017	65977	50557.39
4007155	chr2	rs1018320	156516166	C	T	0.637	0.643	1.0	-0.0186019483996616	0.009	0.03766	53386	77258	58749.13
4017115	chr2	rs79578439	156518497	T	G	0.889	0.883	1.0	0.0435000054458512	0.0136	0.001356	53386	77258	58749.13
4010934	chr2	rs1401060	156519205	C	T	0.312	0.317	0.998	-0.0243951568347216	0.0093	0.008431	53386	77258	58749.13
4025068	chr2	rs11694901	156520464	G	A	0.312	0.317	0.999	-0.0242004837056584	0.0093	0.008909	53386	77258	58749.13
4025964	chr2	rs58579308	156520519	T	C	0.889	0.883	1.0	0.0423024980338776	0.0135	0.00177	53386	77258	58749.13
4023674	chr2	rs11682536	156520625	A	G	0.312	0.317	0.999	-0.0242004837056584	0.0093	0.008973	53386	77258	58749.13
4025951	chr2	rs7585578	156520669	C	T	0.312	0.317	0.999	-0.0243029385231735	0.0093	0.008632	53386	77258	58749.13
4011483	chr2	rs2945042	156520707	T	G	0.0183	0.0194	0.995	-0.0366017456445608	0.033	0.2675	50637	72778	55641.28
4026086	chr2	rs116352055	156520777	T	A	0.982	0.98	0.994	0.0377966226945664	0.0329	0.2511	50637	72778	55641.28
4020649	chr2	rs2945043	156520873	G	A	0.706	0.702	0.998	0.0226026252094292	0.0094	0.01613	53386	77258	58749.13
4010993	chr2	rs1283774	156521086	A	C	0.0181	0.0193	0.998	-0.0352023974087295	0.0331	0.2886	50401	72545	55406.79
4016376	chr2	rs1033257	156521744	C	T	0.0185	0.0196	0.996	-0.0329985112635755	0.0328	0.3145	50637	72778	55641.28
4024183	chr2	rs1033256	156521750	A	G	0.312	0.317	1.0	-0.0244976316004002	0.0093	0.007996	53386	77258	58749.13
4007008	chr2	rs1033255	156521915	T	C	0.0183	0.0195	0.997	-0.036798848237098	0.0329	0.2634	50637	72778	55641.28
4015603	chr2	rs1033254	156521982	C	T	0.312	0.317	1.0	-0.0244976316004002	0.0093	0.007986	53386	77258	58749.13
4018150	chr2	rs9677637	156522004	C	T	0.675	0.674	1.0	-0.005304041591906	0.0092	0.5596	53386	77258	58749.13
4020633	chr2	rs16839401	156523141	G	A	0.637	0.643	1.0	-0.0186019483996616	0.0089	0.03765	53386	77258	58749.13
4026890	chr2	rs16839402	156523320	A	G	0.889	0.883	1.0	0.0423983514166169	0.0135	0.001733	53386	77258	58749.13
4023554	chr2	rs13021415	156524296	G	A	0.312	0.317	0.999	-0.0246001168682327	0.0093	0.007755	53386	77258	58749.13
4005214	chr2	rs1283773	156524611	G	A	0.129	0.136	1.0	-0.0421979407001862	0.0127	0.0008926	53386	77258	58749.13
4019571	chr2	rs1283772	156524648	T	A	0.706	0.702	0.998	0.0227981362759783	0.0094	0.01539	53386	77258	58749.13
4012258	chr2	rs10184557	156524713	C	T	0.983	0.983	0.939	0.004001981379298	0.0378	0.9158	45990	64997	50020.23
4014336	chr2	rs17226595	156524806	C	T	0.691	0.69	1.0	-0.0054045784588597	0.0093	0.5625	53386	77258	58749.13
4028239	chr2	rs113289465	156525073	T	C	0.98	0.979	0.881	-0.008395140788382	0.0324	0.7942	53386	77258	58749.13
4023977	chr2	rs17305247	156525080	C	T	0.878	0.878	0.947	0.0007996801705642	0.0135	0.9515	53386	77258	58749.13
4027926	chr2	rs2882511	156525389	A	T	0.706	0.702	0.998	0.0232965165504356	0.0094	0.01326	53386	77258	58749.13
4006257	chr2	rs1283771	156525643	C	A	0.0186	0.0197	0.991	-0.0335050785573982	0.0327	0.3065	50850	72986	55851.75
4005713	chr2	rs1283770	156525974	A	G	0.706	0.702	0.998	0.0228958774769045	0.0094	0.01484	53386	77258	58749.13
4015728	chr2	rs2945044	156526242	T	A	0.0183	0.0195	0.996	-0.0366017456445608	0.0329	0.2663	50637	72778	55641.28
4014203	chr2	rs1518283	156526525	G	C	0.675	0.674	1.0	-0.0054045784588597	0.0092	0.5583	53386	77258	58749.13
4016639	chr2	rs2037284	156526820	G	A	0.269	0.27	0.991	-0.0144032303107437	0.0097	0.1373	53386	77258	58749.13
4010967	chr2	rs1283755	156528184	C	T	0.382	0.376	1.0	0.0155977206230546	0.0088	0.07771	53386	77258	58749.13
4021429	chr2	rs1305010	156528912	T	C	0.89	0.883	1.0	0.043203157300648	0.0136	0.001497	53386	77258	58749.13
4021349	chr2	rs1283756	156529381	G	A	0.0182	0.0193	0.997	-0.0352023974087295	0.0331	0.2875	50401	72545	55406.79
4029774	chr2	rs1283757	156530513	A	C	0.382	0.376	1.0	0.0156961681063242	0.0089	0.07635	53386	77258	58749.13
4010278	chr2	rs1283758	156530781	C	T	0.817	0.819	0.994	0.0020977980821461	0.0112	0.8536	53386	77258	58749.13
4019160	chr2	rs7603995	156531558	C	A	0.983	0.984	0.887	-0.0757046307503157	0.0364	0.03784	52716	75771	57907.56
4021504	chr2	rs72891716	156532273	G	A	0.959	0.958	0.906	-0.0065010863423599	0.0229	0.7763	53386	77258	58749.13
4028358	chr2	rs1283759	156532585	G	C	0.915	0.916	0.979	-0.0117993392160431	0.0156	0.4495	53386	77258	58749.13
4023539	chr2	rs10193988	156533121	C	A	0.0182	0.0193	0.996	-0.0350988198393953	0.0331	0.2892	50401	72545	55406.79
4009095	chr2	rs62176905	156533851	A	G	0.636	0.643	1.0	-0.0183982139464423	0.0089	0.03961	53386	77258	58749.13
4006304	chr2	rs77740697	156533862	G	A	0.97	0.97	0.955	-0.0095050300143049	0.026	0.7131	53200	76329	58439.19
4017160	chr2	rs12466169	156533969	G	A	0.924	0.922	0.995	0.0255995183002125	0.0162	0.1133	53386	77258	58749.13
4004426	chr2	rs1356401	156534041	C	T	0.0181	0.0193	0.996	-0.0352023974087295	0.0331	0.2886	50401	72545	55406.79
4026986	chr2	rs1914652	156534241	T	C	0.783	0.78	0.996	0.0160997014894237	0.0104	0.1227	53386	77258	58749.13
4024866	chr2	rs76152795	156534723	G	A	0.976	0.976	0.865	-0.0160988945897493	0.0308	0.6015	51750	74365	56867.95
4008635	chr2	rs2677485	156535156	T	C	0.0182	0.0193	0.995	-0.0349952529972629	0.0331	0.2909	50401	72545	55406.79
4009413	chr2	rs11690944	156535532	C	T	0.636	0.643	1.0	-0.0185000759845861	0.0089	0.03823	53386	77258	58749.13
4009060	chr2	rs7594648	156535853	G	T	0.691	0.69	1.0	-0.0054950702819798	0.0093	0.5536	53386	77258	58749.13
4004308	chr2	rs2945431	156535919	T	A	0.0182	0.0193	0.996	-0.0346949697968869	0.0331	0.295	50401	72545	55406.79
4013515	chr2	rs2176530	156536620	G	A	0.636	0.642	1.0	-0.0187955345843259	0.0089	0.03566	53386	77258	58749.13
4029751	chr2	rs116808192	156537385	T	G	0.974	0.973	0.898	0.0630968574396732	0.0288	0.02836	53259	76746	58545.62
4020364	chr2	rs72891719	156537537	G	A	0.946	0.946	0.927	0.0009995003330834	0.0198	0.9602	53386	77258	58749.13
4014001	chr2	rs2677466	156538101	A	G	0.0182	0.0193	0.995	-0.0346017967900747	0.0331	0.2966	50401	72545	55406.79
4007713	chr2	rs2677471	156539001	T	A	0.397	0.392	0.997	0.0155977206230546	0.0088	0.07628	53386	77258	58749.13
4021103	chr2	rs34141433	156539002	G	T	0.636	0.642	0.999	-0.0182047046548463	0.009	0.04192	53386	77258	58749.13
4010326	chr2	rs2677470	156539430	A	C	0.0181	0.0193	0.995	-0.0347985055426955	0.0331	0.294	50401	72545	55406.79
4004885	chr2	rs2677469	156540276	T	C	0.781	0.778	0.995	0.0159028762794155	0.0104	0.1263	53386	77258	58749.13
4013083	chr2	rs2677468	156541170	A	C	0.417	0.421	1.0	-0.0054950702819798	0.0087	0.5316	53386	77258	58749.13
4004736	chr2	rs2945430	156541650	T	A	0.418	0.421	0.999	-0.0050024916227914	0.0087	0.5672	53386	77258	58749.13
4028269	chr2	rs7570493	156542618	T	G	0.69	0.689	0.999	-0.0051029981759033	0.0093	0.5861	53386	77258	58749.13
4005604	chr2	rs1283769	156542649	C	T	0.783	0.78	0.994	0.0159028762794155	0.0104	0.1263	53386	77258	58749.13
4008344	chr2	rs7582915	156543070	G	A	0.599	0.596	0.999	0.0032048589489113	0.0088	0.716	53386	77258	58749.13
4025557	chr2	rs145814708	156543472	G	A	0.978	0.978	0.887	0.0539008916487975	0.0317	0.08907	52281	75592	57486.89
4011886	chr2	rs1018319	156543916	T	C	0.382	0.376	0.997	0.0154992634469238	0.0089	0.07992	53386	77258	58749.13
4010727	chr2	rs35413435	156543919	T	C	0.636	0.642	0.998	-0.0186019483996616	0.009	0.03819	53386	77258	58749.13
4012055	chr2	rs1298520	156544409	A	G	0.417	0.421	0.998	-0.005304041591906	0.0087	0.5441	53386	77258	58749.13
4009066	chr2	rs116249365	156544616	T	A	0.915	0.916	0.976	-0.013004189135254	0.0156	0.4059	53386	77258	58749.13
4005618	chr2	rs1283767	156544750	T	C	0.417	0.421	0.998	-0.0048015088161939	0.0087	0.5813	53386	77258	58749.13
4022258	chr2	rs62176907	156545273	A	G	0.636	0.642	0.997	-0.0182963622831166	0.009	0.04146	53386	77258	58749.13
4026944	chr2	rs62176908	156545465	C	T	0.636	0.642	0.997	-0.0181028726978536	0.009	0.04292	53386	77258	58749.13
4023070	chr2	rs1283766	156546655	T	C	0.418	0.422	0.997	-0.0052035148315978	0.0087	0.5545	53386	77258	58749.13
4010811	chr2	rs144046614	156547248	G	T	0.984	0.984	0.921	-0.007004474152883	0.0398	0.8593	44907	63960	48962.81
4023447	chr2	rs116648674	156547858	G	A	0.985	0.985	0.906	0.0071047017299317	0.043	0.8694	40282	57670	44003.21
4005662	chr2	rs13005410	156548990	T	G	0.675	0.674	0.999	-0.0051029981759033	0.0092	0.5804	53386	77258	58749.13
4009165	chr2	rs1283765	156549231	A	C	0.0181	0.0192	0.991	-0.0340015566760147	0.0332	0.3063	50614	72753	55617.26
4023948	chr2	rs35646411	156549330	C	T	0.968	0.966	0.926	0.0347974835421732	0.0249	0.1625	53386	77258	58749.13
4017532	chr2	rs16839470	156549619	G	C	0.837	0.837	0.956	-0.0110002818588653	0.0119	0.3557	53386	77258	58749.13
4005438	chr2	rs1283763	156550602	T	G	0.693	0.688	0.987	0.0258041896815329	0.0093	0.005705	53386	77258	58749.13
4006785	chr2	rs6733762	156550745	T	A	0.674	0.673	0.998	-0.004701032558649	0.0092	0.6058	53386	77258	58749.13
4015216	chr2	rs10194224	156550965	G	C	0.983	0.984	0.929	-0.0021022080918702	0.0376	0.9559	47747	67096	51940.31
4027348	chr2	rs1283762	156551881	T	G	0.768	0.765	0.986	0.0198026272961797	0.0102	0.05238	53386	77258	58749.13
4009888	chr2	rs1283761	156552023	T	C	0.365	0.359	0.991	0.0207041815582916	0.009	0.02126	53386	77258	58749.13
4004071	chr2	rs16839488	156552108	C	T	0.969	0.968	0.872	-0.0307994715535284	0.0268	0.2496	52493	75664	57604.43
4018029	chr2	rs1283760	156553448	T	G	0.348	0.341	0.991	0.0236969951765786	0.0091	0.00908	53386	77258	58749.13
4027829	chr2	rs11901342	156553677	G	T	0.985	0.985	0.965	-0.0025031302181184	0.0377	0.9481	49600	72257	54871.44
4026198	chr2	rs2945045	156554152	C	T	0.768	0.765	0.985	0.0195967237465575	0.0102	0.0558	53386	77258	58749.13
4005379	chr2	rs139260870	156555672	T	A	0.982	0.981	0.986	0.0399031725325864	0.0336	0.2342	50255	71673	55078.38
4018733	chr2	rs77079095	156555762	T	C	0.985	0.985	0.965	-0.0021022080918702	0.0377	0.9558	49600	72257	54871.44
4010743	chr2	rs62176909	156555792	C	T	0.911	0.915	0.931	-0.0419997711602818	0.0158	0.008	53386	77258	58749.13
4022520	chr2	rs11901099	156556800	A	G	0.985	0.985	0.965	-0.0135007260538548	0.0377	0.7207	49320	71760	54542.33
4005204	chr2	rs1283783	156557666	G	A	0.347	0.34	0.989	0.0238044133801613	0.0091	0.009059	53386	77258	58749.13
4022457	chr2	rs1315402	156557740	C	T	0.0962	0.093	0.961	0.0096037361426946	0.015	0.5209	53386	77258	58749.13
4024263	chr2	rs111907778	156557881	A	G	0.985	0.985	0.875	-0.0393959285025942	0.0407	0.333	44992	66863	50240.05
4011979	chr2	rs115536937	156558072	C	T	0.947	0.945	0.933	-0.0114047880634385	0.0199	0.5657	52493	75664	57604.43
4025879	chr2	rs16839506	156558614	G	C	0.982	0.98	0.98	0.0382972099323441	0.0333	0.2508	49853	71269	54675.38
4022090	chr2	rs79303340	156558913	C	T	0.916	0.916	0.968	-0.0114958245134845	0.0157	0.4648	53386	77258	58749.13
4016287	chr2	rs7560865	156559172	T	C	0.351	0.344	0.986	0.0246048038572487	0.0091	0.006917	53386	77258	58749.13
4006168	chr2	rs7570227	156559306	G	T	0.347	0.34	0.988	0.0239996896478807	0.0091	0.008463	53386	77258	58749.13
4024910	chr2	rs1318714	156560400	G	C	0.347	0.34	0.988	0.0238044133801613	0.0091	0.008942	53386	77258	58749.13
4023701	chr2	rs74668276	156560606	C	T	0.925	0.923	0.98	0.0287040681283552	0.0164	0.07935	53386	77258	58749.13
4014433	chr2	rs138995663	156561033	T	G	0.982	0.981	0.981	0.0456041418050158	0.0338	0.1773	49617	71036	54440.89
4010988	chr2	rs114378342	156561390	C	T	0.982	0.981	0.981	0.0461963268897065	0.0338	0.1714	49617	71036	54440.89
4026045	chr2	rs62176910	156562054	G	A	0.911	0.915	0.931	-0.0418954871740363	0.0158	0.008022	53386	77258	58749.13
4005988	chr2	rs78606839	156562161	A	T	0.925	0.923	0.979	0.0288012338056278	0.0164	0.07904	53386	77258	58749.13
4007195	chr2	rs77580447	156562479	G	T	0.925	0.923	0.979	0.0288012338056278	0.0164	0.07899	53386	77258	58749.13
4009931	chr2	rs78493361	156563374	C	T	0.924	0.923	0.978	0.0281986543586787	0.0164	0.08551	53386	77258	58749.13
4012341	chr2	rs144877959	156564603	T	C	0.984	0.984	0.801	0.0288983900426488	0.0514	0.5733	30105	42676	33194.05
4022298	chr2	rs7599506	156564662	C	G	0.422	0.417	0.988	0.0129951954948113	0.0088	0.1386	53386	77258	58749.13
4022458	chr2	rs1914648	156564805	C	T	0.347	0.34	0.986	0.0234039777790161	0.0091	0.01028	53386	77258	58749.13
4014045	chr2	rs78723809	156565501	C	T	0.925	0.923	0.977	0.0284027945161868	0.0164	0.08372	53386	77258	58749.13
4005881	chr2	rs1517467	156565755	C	T	0.422	0.418	0.987	0.0127977582298607	0.0088	0.1443	53386	77258	58749.13
4010334	chr2	rs1400705	156565772	T	A	0.347	0.34	0.985	0.023198814502523	0.0091	0.01092	53386	77258	58749.13
4005148	chr2	rs1400704	156565941	G	T	0.925	0.923	0.977	0.0284027945161868	0.0164	0.08399	53386	77258	58749.13
4017824	chr2	rs1517466	156566521	G	A	0.347	0.34	0.985	0.0232965165504356	0.0091	0.01082	53386	77258	58749.13
4007048	chr2	rs73965656	156566726	C	T	0.985	0.985	0.964	-0.0136020904182857	0.0371	0.7138	49669	72533	54981.84
4008553	chr2	rs80095231	156566922	G	A	0.925	0.923	0.976	0.0284027945161868	0.0164	0.0841	53386	77258	58749.13
4019978	chr2	rs114000267	156567745	G	A	0.986	0.985	0.877	0.0780992819830517	0.0402	0.0521	48452	71226	53752.21
4009225	chr2	rs1283752	156567879	A	T	0.748	0.745	0.982	0.0208021276292633	0.01	0.03681	53386	77258	58749.13
4024212	chr2	rs1283753	156568200	C	T	0.748	0.745	0.983	0.0207041815582916	0.01	0.03784	53386	77258	58749.13
4008667	chr2	rs1283754	156568446	C	T	0.748	0.745	0.982	0.0207041815582916	0.01	0.0376	53386	77258	58749.13
4009488	chr2	rs137976364	156568746	G	T	0.985	0.986	0.892	-0.0252972953741621	0.0424	0.5506	45483	59539	48728.09
4014826	chr2	rs7578151	156568806	T	A	0.674	0.672	0.994	-0.0051029981759033	0.0092	0.5803	53386	77258	58749.13
4014903	chr2	rs7579510	156570190	A	C	0.985	0.985	0.966	-0.0064004391810282	0.037	0.8626	49669	72533	54981.84
4016844	chr2	rs4664773	156571307	G	T	0.675	0.674	0.994	-0.005304041591906	0.0092	0.5657	53386	77258	58749.13
4014394	chr2	rs6758368	156571935	C	T	0.666	0.666	0.977	-0.0098988321792475	0.0092	0.282	53386	77258	58749.13
4014446	chr2	rs1914654	156572082	T	C	0.497	0.5	0.955	-0.0057967688471774	0.0088	0.5109	53386	77258	58749.13
4018650	chr2	rs10209405	156572984	C	T	0.378	0.381	0.955	-0.0165969709073694	0.0091	0.06729	53386	77258	58749.13
4026421	chr2	rs13396014	156573404	T	C	0.865	0.868	0.944	-0.007004474152883	0.013	0.5882	53386	77258	58749.13
4013848	chr2	rs2882512	156574088	T	A	0.817	0.819	0.944	0.0105046326450854	0.0115	0.3608	53386	77258	58749.13
4005941	chr2	rs35349447	156574981	T	C	0.365	0.367	0.956	-0.0174005146801673	0.0091	0.05704	53386	77258	58749.13
4028685	chr2	rs13021639	156575114	A	G	0.817	0.819	0.944	0.0107025231331357	0.0115	0.352	53386	77258	58749.13
4026880	chr2	rs6744867	156575932	G	A	0.366	0.368	0.956	-0.0178992398878318	0.0091	0.05033	53386	77258	58749.13
4020658	chr2	rs13029209	156576404	A	G	0.817	0.819	0.944	0.0108014536938559	0.0115	0.3473	53386	77258	58749.13
4020175	chr2	rs76349487	156576642	T	C	0.986	0.986	0.954	-0.0426048328324374	0.0427	0.3182	43077	61388	47257.66
4029649	chr2	rs138975561	156576990	T	A	0.97	0.969	0.934	0.0135971385060249	0.026	0.5996	53386	77258	58749.13
4022800	chr2	rs7572043	156577137	C	G	0.366	0.368	0.957	-0.0177974390305806	0.0091	0.05122	53386	77258	58749.13
4028006	chr2	rs35562965	156578041	A	G	0.816	0.818	0.945	0.0109992854583691	0.0115	0.3376	53386	77258	58749.13
4022289	chr2	rs5009572	156578570	A	T	0.816	0.818	0.946	0.0109992854583691	0.0115	0.3357	53386	77258	58749.13
4025826	chr2	rs12373770	156579123	T	A	0.366	0.368	0.959	-0.017502275136142	0.0091	0.05536	53386	77258	58749.13
4010028	chr2	rs1316762	156579537	G	A	0.864	0.866	0.952	-0.0062998021485279	0.0129	0.6248	53386	77258	58749.13
4007427	chr2	rs2350817	156579598	T	A	0.331	0.328	0.955	-0.007095110875924	0.0094	0.4488	53386	77258	58749.13
4022813	chr2	rs4664774	156579660	T	G	0.182	0.186	0.958	-0.0152050125429676	0.0113	0.1796	53386	77258	58749.13
4020011	chr2	rs35686025	156580247	A	C	0.734	0.736	0.951	-0.0160988945897493	0.01	0.1064	53386	77258	58749.13
4024115	chr2	rs6733665	156580729	T	A	0.145	0.145	0.959	0.0017983819413794	0.0124	0.8823	53386	77258	58749.13
4024810	chr2	rs79154491	156581205	A	C	0.971	0.969	0.923	0.0156961681063242	0.0264	0.5524	53386	77258	58749.13
4005065	chr2	rs62174777	156581273	C	T	0.816	0.818	0.948	0.0097027754613851	0.0114	0.3982	53386	77258	58749.13
4024735	chr2	rs36052701	156581786	T	G	0.871	0.874	0.942	0.0105046326450854	0.0133	0.4316	53386	77258	58749.13
4019487	chr2	rs114661444	156581904	G	C	0.964	0.959	0.956	0.0682005576892554	0.0229	0.002904	53386	77258	58749.13
4012074	chr2	rs67974610	156582284	T	A	0.811	0.81	0.951	-0.0031950988965408	0.0113	0.78	53386	77258	58749.13
4028887	chr2	rs141900046	156582581	G	T	0.969	0.968	0.943	0.0129951954948113	0.0256	0.6107	53386	77258	58749.13
4022743	chr2	rs10200621	156582825	G	A	0.812	0.811	0.95	-0.0040983869261633	0.0113	0.7161	53386	77258	58749.13
4017623	chr2	rs149346130	156582849	C	T	0.969	0.968	0.944	0.0117012723076411	0.0256	0.648	53386	77258	58749.13
4026150	chr2	rs111999549	156582930	C	T	0.986	0.986	0.964	-0.0544033888793865	0.0511	0.2872	29141	43728	32251.21
4024700	chr2	rs10497152	156583646	G	C	0.887	0.886	0.963	0.0022973590486834	0.0138	0.865	53386	77258	58749.13
4024931	chr2	rs2139035	156584446	T	A	0.157	0.156	0.967	0.004201162744548	0.012	0.7287	53386	77258	58749.13
4026753	chr2	rs114181456	156584680	A	T	0.969	0.969	0.947	0.0117012723076411	0.0256	0.6483	53386	77258	58749.13
4010734	chr2	rs76279373	156585375	T	A	0.972	0.973	0.939	-0.035596090043474	0.0269	0.1864	53386	77258	58749.13
4014177	chr2	rs80001695	156585409	G	A	0.987	0.986	0.959	-0.02960390325858	0.043	0.4903	42900	60775	46982.97
4006903	chr2	rs1980211	156586568	G	A	0.342	0.34	0.969	-0.0042992284528324	0.0092	0.6418	53386	77258	58749.13
4009592	chr2	rs6758770	156587414	T	C	0.826	0.824	0.958	0.0125015292229252	0.0116	0.2801	53386	77258	58749.13
4023618	chr2	rs75738759	156587486	C	T	0.971	0.97	0.948	0.0347008987793103	0.0261	0.1831	53321	77197	58686.2
4026724	chr2	rs116222700	156587627	A	G	0.969	0.968	0.945	0.0154992634469238	0.0255	0.5443	53386	77258	58749.13
4022720	chr2	rs115135991	156587735	A	T	0.969	0.968	0.949	0.0139029051689914	0.0255	0.5846	53386	77258	58749.13
4010464	chr2	rs10206605	156587805	A	T	0.782	0.779	0.944	0.001099395443301	0.0107	0.9219	53386	77258	58749.13
4022251	chr2	rs10209085	156587814	T	G	0.571	0.57	0.95	-0.0043996643446871	0.0089	0.6222	53386	77258	58749.13
4013290	chr2	rs6714808	156587819	G	C	0.129	0.13	0.962	-0.0031048149534787	0.0131	0.8108	53386	77258	58749.13
4017661	chr2	rs13388862	156588342	G	A	0.859	0.861	0.899	-0.0057967688471774	0.0131	0.6544	53386	77258	58749.13
4013886	chr2	rs114354667	156588375	C	A	0.987	0.987	0.904	-0.0092022107647994	0.0485	0.8497	36923	50552	40160.43
4010224	chr2	rs13389079	156588548	G	A	0.776	0.779	0.938	-0.0209989425960583	0.0107	0.0497	53386	77258	58749.13
4015079	chr2	rs6719208	156589051	G	C	0.277	0.276	0.965	-0.0068030886197391	0.0098	0.4849	53386	77258	58749.13
4015191	chr2	rs17306631	156589242	G	T	0.87	0.868	0.985	0.0081963182244858	0.0128	0.5235	53386	77258	58749.13
4023000	chr2	rs75361814	156589267	A	T	0.986	0.986	0.97	-0.0344982814075965	0.0476	0.4682	32225	49697	36157.36
4026243	chr2	rs74450362	156589336	T	C	0.871	0.869	0.986	0.0081963182244858	0.0128	0.5209	53386	77258	58749.13
4008124	chr2	rs17306659	156589930	C	T	0.87	0.868	0.989	0.0081963182244858	0.0128	0.5217	53386	77258	58749.13
4005540	chr2	rs78678660	156590137	G	A	0.964	0.964	0.973	0.0264958638039652	0.0233	0.2557	53386	77258	58749.13
4015277	chr2	rs143621835	156590630	A	G	0.962	0.96	0.962	-0.0123965203365513	0.0227	0.585	53386	77258	58749.13
4021442	chr2	rs148058531	156590759	T	C	0.984	0.983	0.915	0.0450020459197846	0.0393	0.2532	44603	59464	48222.04
4009977	chr2	rs73016349	156591063	C	T	0.964	0.963	0.974	0.0251022847608284	0.0233	0.2802	53386	77258	58749.13
4012492	chr2	rs17234447	156591277	C	A	0.87	0.868	0.989	0.0077995046323818	0.0128	0.5438	53386	77258	58749.13
4005238	chr2	rs73965661	156591348	A	G	0.964	0.963	0.975	0.0248974696545107	0.0233	0.2846	53386	77258	58749.13
4027406	chr2	rs17234489	156591350	C	T	0.87	0.868	0.989	0.0077995046323818	0.0128	0.5415	53386	77258	58749.13
4020115	chr2	rs35503419	156591518	G	A	0.954	0.952	0.975	0.0166997792224134	0.0206	0.4171	53386	77258	58749.13
4010647	chr2	rs73016351	156591639	A	T	0.964	0.963	0.975	0.0248974696545107	0.0233	0.2838	53386	77258	58749.13
4026908	chr2	rs80326246	156591650	T	C	0.962	0.96	0.962	-0.0125990355765152	0.0227	0.5783	53386	77258	58749.13
4023278	chr2	rs12987630	156592160	T	A	0.627	0.62	0.975	0.0221038989069263	0.009	0.01404	53386	77258	58749.13
4012129	chr2	rs10188966	156592308	T	A	0.289	0.286	0.967	0.0127977582298607	0.0097	0.1869	53386	77258	58749.13
4014613	chr2	rs12988216	156592402	T	C	0.627	0.62	0.975	0.0221038989069263	0.009	0.01404	53386	77258	58749.13
4009976	chr2	rs17234531	156592447	T	C	0.87	0.868	0.989	0.0077002766261879	0.0128	0.5449	53386	77258	58749.13
4028127	chr2	rs12993572	156592672	T	C	0.788	0.784	0.984	0.01600129372694	0.0106	0.1298	53386	77258	58749.13
4028053	chr2	rs17306869	156592813	G	A	0.985	0.986	0.879	-0.0641972460452074	0.0482	0.183	35876	47868	38676.29
4009370	chr2	rs73018310	156593107	T	C	0.964	0.963	0.978	0.0250047589895661	0.0232	0.2824	53386	77258	58749.13
4008852	chr2	rs34372881	156593637	G	A	0.954	0.952	0.978	0.0168964476597299	0.0205	0.4103	53386	77258	58749.13
4024844	chr2	rs1543174	156593888	T	A	0.288	0.285	0.967	0.0131037693769772	0.0097	0.1767	53386	77258	58749.13
4023304	chr2	rs55986635	156594212	T	C	0.877	0.876	0.966	0.0247999239054771	0.0133	0.06259	53386	77258	58749.13
4015888	chr2	rs142373349	156594252	C	A	0.987	0.987	0.905	0.005703702916678	0.0467	0.903	40525	53623	43453.86
4010410	chr2	rs73018311	156594267	C	T	0.964	0.963	0.981	0.0250047589895661	0.0232	0.2807	53386	77258	58749.13
4028228	chr2	rs2056242	156594333	G	A	0.788	0.784	0.986	0.0161980995687726	0.0105	0.1255	53386	77258	58749.13
4021134	chr2	rs56226421	156594985	G	A	0.877	0.876	0.967	0.0244974716003874	0.0133	0.06594	53386	77258	58749.13
4019873	chr2	rs2056241	156595596	T	C	0.964	0.963	0.983	0.0248974696545107	0.0232	0.2816	53386	77258	58749.13
4022698	chr2	rs17306988	156595644	T	C	0.87	0.868	0.991	0.0077995046323818	0.0128	0.5394	53386	77258	58749.13
4022777	chr2	rs139195120	156595751	A	G	0.962	0.96	0.967	-0.0132980281439898	0.0226	0.5567	53386	77258	58749.13
4028518	chr2	rs2056240	156595805	C	T	0.964	0.963	0.984	0.0250047589895661	0.0231	0.2805	53386	77258	58749.13
4007548	chr2	rs2056239	156595857	T	C	0.964	0.963	0.984	0.0248974696545107	0.0231	0.2824	53386	77258	58749.13
4029184	chr2	rs116248868	156595887	T	C	0.962	0.96	0.968	-0.013399371963117	0.0226	0.5553	53386	77258	58749.13
4005441	chr2	rs13035065	156596360	C	T	0.954	0.952	0.983	0.0176041339483571	0.0205	0.3922	53386	77258	58749.13
4024062	chr2	rs17307002	156596368	G	A	0.87	0.868	0.991	0.0078987227933553	0.0128	0.5346	53386	77258	58749.13
4010186	chr2	rs115361030	156596405	G	A	0.964	0.963	0.984	0.0269047980491434	0.0232	0.2454	53386	77258	58749.13
4015767	chr2	rs13016588	156596610	A	G	0.627	0.62	0.98	0.0217027816432335	0.009	0.01522	53386	77258	58749.13
4019130	chr2	rs76319519	156596892	A	G	0.981	0.98	0.917	0.0338988850054592	0.0329	0.3039	52397	76298	57788.26
4021609	chr2	rs12477257	156597010	T	G	0.814	0.811	0.994	0.0048979852621919	0.0111	0.6575	53386	77258	58749.13
4023521	chr2	rs72887143	156597056	A	T	0.838	0.836	0.97	0.0166014304974254	0.0118	0.1618	53386	77258	58749.13
4005316	chr2	rs35898364	156597908	C	A	0.954	0.952	0.984	0.0178006246255066	0.0205	0.3861	53386	77258	58749.13
4016589	chr2	rs4429429	156598046	T	C	0.964	0.963	0.986	0.0254045542217263	0.0231	0.2719	53386	77258	58749.13
4021475	chr2	rs78109091	156598487	C	A	0.87	0.868	0.991	0.0076010387728197	0.0128	0.5503	53386	77258	58749.13
4008465	chr2	rs60951441	156598661	C	A	0.834	0.832	0.991	0.0133011462391285	0.0116	0.2507	53386	77258	58749.13
4013920	chr2	rs58661110	156598739	T	A	0.627	0.621	0.981	0.021497269010823	0.009	0.01616	53386	77258	58749.13
4014238	chr2	rs57478335	156598957	C	G	0.964	0.963	0.987	0.0247999239054771	0.0231	0.2829	53386	77258	58749.13
4019155	chr2	rs2139037	156599539	T	C	0.964	0.963	0.988	0.0247999239054771	0.0231	0.2826	53386	77258	58749.13
4009311	chr2	rs80321038	156599610	G	A	0.986	0.986	0.886	-0.0671980545634774	0.0484	0.1651	35523	47547	38340.05
4028927	chr2	rs77468012	156599756	G	A	0.87	0.868	0.99	0.0076010387728197	0.0128	0.5524	53386	77258	58749.13
4028348	chr2	rs76684765	156599757	A	G	0.954	0.952	0.986	0.0178006246255066	0.0205	0.386	53386	77258	58749.13
4013151	chr2	rs13029984	156600694	G	A	0.954	0.952	0.986	0.0178006246255066	0.0205	0.3852	53386	77258	58749.13
4020954	chr2	rs73018316	156601381	A	G	0.834	0.832	0.991	0.0133011462391285	0.0116	0.25	53386	77258	58749.13
4024419	chr2	rs13014724	156601512	T	C	0.954	0.952	0.986	0.0178006246255066	0.0205	0.3857	53386	77258	58749.13
4022072	chr2	rs73018317	156602004	T	A	0.964	0.963	0.989	0.0248974696545107	0.0231	0.2808	53386	77258	58749.13
4024369	chr2	rs74694698	156602549	A	G	0.964	0.963	0.99	0.0248974696545107	0.0231	0.2803	53386	77258	58749.13
4028278	chr2	rs62174778	156603154	A	C	0.92	0.923	0.874	-0.0460020545617973	0.017	0.006876	53386	77258	58749.13
4007999	chr2	rs115790203	156603351	G	A	0.988	0.988	0.906	-0.0209989425960583	0.0545	0.7001	30981	45035	34602.73
4018338	chr2	rs75879009	156603481	C	T	0.87	0.868	0.99	0.0072039888485025	0.0128	0.5759	53386	77258	58749.13
4019389	chr2	rs6720515	156603535	A	T	0.774	0.774	0.99	-0.0081027387031859	0.0103	0.4312	53386	77258	58749.13
4026372	chr2	rs73018320	156603566	G	A	0.964	0.963	0.99	0.0255020410123433	0.0231	0.269	53386	77258	58749.13
4009111	chr2	rs75024191	156603781	C	T	0.87	0.868	0.99	0.0074025335167413	0.0128	0.5625	53386	77258	58749.13
4020233	chr2	rs60893839	156603901	C	G	0.964	0.963	0.99	0.0255020410123433	0.0231	0.269	53386	77258	58749.13
4012747	chr2	rs72887152	156604025	T	A	0.838	0.836	0.973	0.0159028762794155	0.0118	0.1789	53386	77258	58749.13
4022835	chr2	rs114783440	156604069	A	C	0.962	0.961	0.972	-0.0144032303107437	0.0226	0.5234	53386	77258	58749.13
4015964	chr2	rs115745193	156604125	T	C	0.987	0.986	0.912	0.0050969882578437	0.0461	0.9117	40525	53623	43453.86
4021698	chr2	rs111500949	156604133	C	G	0.986	0.986	0.822	-0.0346017967900747	0.0432	0.4235	48378	70257	53300.73
4017449	chr2	rs73018323	156604442	A	C	0.964	0.963	0.992	0.0251022847608284	0.0231	0.277	53386	77258	58749.13
4028525	chr2	rs73018324	156604683	C	T	0.964	0.963	0.992	0.0251022847608284	0.0231	0.276	53386	77258	58749.13
4016534	chr2	rs13035923	156604837	A	G	0.788	0.784	0.991	0.0159028762794155	0.0105	0.1306	53386	77258	58749.13
4005355	chr2	rs13010963	156605090	C	G	0.918	0.916	0.994	0.0226026252094292	0.0156	0.1464	53386	77258	58749.13
4010246	chr2	rs78378481	156605198	C	G	0.87	0.868	0.99	0.00730326611012	0.0128	0.5708	53386	77258	58749.13
4006771	chr2	rs115086789	156605371	C	T	0.959	0.96	0.937	-0.0418954871740363	0.0226	0.06379	53386	77258	58749.13
4011312	chr2	rs35928914	156605379	G	C	0.788	0.784	0.991	0.0159028762794155	0.0105	0.1298	53386	77258	58749.13
4017530	chr2	rs149805389	156605674	C	T	0.979	0.979	0.95	-0.0085968472255182	0.0309	0.7801	52849	76883	58330.63
4023935	chr2	rs80352203	156605677	T	C	0.87	0.868	0.989	0.0071047017299317	0.0128	0.5792	53386	77258	58749.13
4004442	chr2	rs77454455	156605747	C	T	0.87	0.868	0.989	0.0071047017299317	0.0128	0.5796	53386	77258	58749.13
4008173	chr2	rs35899277	156605992	G	A	0.954	0.952	0.99	0.0176041339483571	0.0204	0.3882	53386	77258	58749.13
4026030	chr2	rs73018326	156606052	G	A	0.964	0.963	0.992	0.0255995183002125	0.0231	0.2661	53386	77258	58749.13
4016144	chr2	rs76083563	156606268	A	T	0.87	0.868	0.989	0.0071047017299317	0.0128	0.5791	53386	77258	58749.13
4016347	chr2	rs12994464	156606479	A	G	0.954	0.953	0.991	0.0173977771764203	0.0204	0.3936	53386	77258	58749.13
4017642	chr2	rs112117985	156606940	A	G	0.87	0.868	0.988	0.0074025335167413	0.0128	0.5606	53386	77258	58749.13
4006247	chr2	rs142793003	156607024	G	A	0.965	0.963	0.948	0.0182033098538737	0.0238	0.4444	53386	77258	58749.13
4006773	chr2	rs2139034	156607386	A	T	0.774	0.774	0.99	-0.0080019302190585	0.0103	0.4418	53386	77258	58749.13
4008255	chr2	rs114354627	156607494	T	C	0.962	0.961	0.974	-0.0149004625639624	0.0226	0.5098	53386	77258	58749.13
4016040	chr2	rs74668072	156607555	C	A	0.926	0.926	0.967	-0.0045001103249234	0.0167	0.7868	53386	77258	58749.13
4026246	chr2	rs34009776	156607657	T	C	0.954	0.953	0.991	0.017496047616751	0.0204	0.3919	53386	77258	58749.13
4009731	chr2	rs73018329	156607696	T	C	0.964	0.963	0.992	0.0263010744193707	0.0231	0.254	53386	77258	58749.13
4026125	chr2	rs66786568	156607804	C	G	0.626	0.62	0.985	0.0213993910058902	0.0089	0.01656	53386	77258	58749.13
4024390	chr2	rs72899087	156607932	A	C	0.951	0.951	0.888	-0.0165969709073694	0.0213	0.4357	53386	77258	58749.13
4026879	chr2	rs34215692	156608152	G	T	0.788	0.784	0.99	0.01600129372694	0.0105	0.1282	53386	77258	58749.13
4004153	chr2	rs77577687	156608525	G	A	0.87	0.868	0.987	0.0072039888485025	0.0128	0.5733	53386	77258	58749.13
4022410	chr2	rs148259429	156608859	A	G	0.987	0.986	0.809	0.0347008987793103	0.0511	0.497	37077	52215	40241.02
4009204	chr2	rs111485495	156609105	A	T	0.964	0.963	0.993	0.0248974696545107	0.0231	0.2812	53386	77258	58749.13
4024044	chr2	rs67938911	156609130	T	A	0.626	0.62	0.986	0.0212036062510236	0.0089	0.01737	53386	77258	58749.13
4023134	chr2	rs71398395	156609396	G	A	0.954	0.953	0.992	0.0172994970780611	0.0204	0.3966	53386	77258	58749.13
4019287	chr2	rs144116147	156609460	C	T	0.961	0.96	0.975	-0.0145960053074092	0.0226	0.5165	53386	77258	58749.13
4006987	chr2	rs113438879	156610110	C	T	0.626	0.62	0.987	0.0212036062510236	0.0089	0.0176	53386	77258	58749.13
4028732	chr2	rs71419061	156610208	C	A	0.954	0.953	0.992	0.0172994970780611	0.0204	0.3963	53386	77258	58749.13
4022733	chr2	rs150863311	156610227	T	C	0.962	0.961	0.978	-0.0153979421800967	0.0225	0.4956	53386	77258	58749.13
4010517	chr2	rs73018335	156610419	G	A	0.964	0.963	0.993	0.0250047589895661	0.0231	0.2783	53386	77258	58749.13
4022239	chr2	rs76106120	156610540	C	T	0.926	0.926	0.966	-0.004701032558649	0.0167	0.7804	53386	77258	58749.13
4014372	chr2	rs71419062	156610617	G	A	0.954	0.953	0.992	0.0172994970780611	0.0204	0.3963	53386	77258	58749.13
4026901	chr2	rs59034205	156610790	A	G	0.87	0.868	0.986	0.0072039888485025	0.0128	0.572	53386	77258	58749.13
4023753	chr2	rs58889501	156610806	A	G	0.87	0.868	0.986	0.0072039888485025	0.0128	0.574	53386	77258	58749.13
4014263	chr2	rs76743368	156611201	G	A	0.87	0.868	0.987	0.0077995046323818	0.0128	0.5428	53386	77258	58749.13
4028104	chr2	rs78443339	156611443	G	A	0.87	0.868	0.987	0.0078987227933553	0.0128	0.5387	53386	77258	58749.13
4021253	chr2	rs72899092	156611634	A	G	0.947	0.946	0.9	0.0312951579807101	0.0201	0.1196	53386	77258	58749.13
4017955	chr2	rs73018337	156612197	T	C	0.964	0.963	0.993	0.0251998010217421	0.0231	0.2751	53386	77258	58749.13
4015099	chr2	rs80330322	156612319	A	G	0.87	0.868	0.986	0.0078987227933553	0.0128	0.5357	53386	77258	58749.13
4029568	chr2	rs36045852	156612930	G	A	0.954	0.953	0.993	0.0172994970780611	0.0204	0.3958	53386	77258	58749.13
4012598	chr2	rs34769699	156612959	G	A	0.788	0.784	0.989	0.016296487966892	0.0105	0.122	53386	77258	58749.13
4012394	chr2	rs13006047	156613222	A	G	0.954	0.953	0.993	0.0172994970780611	0.0204	0.3962	53386	77258	58749.13
4024055	chr2	rs71419063	156613651	A	T	0.954	0.953	0.993	0.0172994970780611	0.0204	0.3961	53386	77258	58749.13
4019644	chr2	rs76371355	156614104	T	C	0.87	0.868	0.986	0.0078987227933553	0.0128	0.5353	53386	77258	58749.13
4012815	chr2	rs116062009	156614382	T	C	0.892	0.895	0.974	-0.0136020904182857	0.0141	0.3358	53386	77258	58749.13
4018767	chr2	rs13024058	156614658	T	C	0.954	0.953	0.993	0.0172994970780611	0.0204	0.3965	53386	77258	58749.13
4024510	chr2	rs72899095	156614794	C	T	0.838	0.836	0.978	0.0153023200084426	0.0118	0.1927	53386	77258	58749.13
4013103	chr2	rs78129008	156614994	C	A	0.89	0.889	0.978	0.0047984689115734	0.0139	0.7271	53386	77258	58749.13
4018684	chr2	rs116337606	156615277	G	A	0.967	0.968	0.812	-0.0608971589513062	0.027	0.02414	53386	77258	58749.13
4011205	chr2	rs35799624	156615450	G	A	0.954	0.953	0.994	0.0172994970780611	0.0204	0.3966	53386	77258	58749.13
4021620	chr2	rs34911387	156615638	T	C	0.954	0.953	0.994	0.0172994970780611	0.0204	0.3965	53386	77258	58749.13
4018486	chr2	rs79970427	156615869	C	T	0.87	0.868	0.986	0.007997931111062	0.0128	0.5329	53386	77258	58749.13
4017960	chr2	rs2882514	156615872	A	T	0.964	0.963	0.993	0.025696986087186	0.0231	0.2654	53386	77258	58749.13
4023439	chr2	rs13026792	156616143	A	G	0.954	0.953	0.994	0.0183015011699126	0.0204	0.3695	53386	77258	58749.13
4010000	chr2	rs3920297	156616242	T	C	0.964	0.963	0.994	0.0255020410123433	0.023	0.2694	53386	77258	58749.13
4016572	chr2	rs73018338	156616479	C	T	0.964	0.963	0.994	0.0258041896815329	0.023	0.2622	53386	77258	58749.13
4008483	chr2	rs73018339	156616537	G	T	0.964	0.963	0.994	0.0255020410123433	0.023	0.2683	53386	77258	58749.13
4015919	chr2	rs35576697	156616646	A	C	0.954	0.953	0.994	0.0172994970780611	0.0204	0.3956	53386	77258	58749.13
4025398	chr2	rs79283492	156616958	A	G	0.87	0.868	0.986	0.007997931111062	0.0128	0.5317	53386	77258	58749.13
4029811	chr2	rs73018341	156617087	C	T	0.964	0.963	0.99	0.0244974716003874	0.023	0.2856	53386	77258	58749.13
4004941	chr2	rs35690217	156617871	T	A	0.954	0.953	0.994	0.0177023841130051	0.0204	0.3849	53386	77258	58749.13
4029110	chr2	rs11895298	156618108	A	G	0.885	0.889	0.981	-0.013399371963117	0.0137	0.3295	53386	77258	58749.13
4007402	chr2	rs116669783	156618847	C	T	0.962	0.961	0.984	-0.0160988945897493	0.0225	0.4747	53386	77258	58749.13
4010492	chr2	rs35369752	156618996	T	G	0.918	0.916	0.997	0.0227981362759783	0.0156	0.144	53386	77258	58749.13
4025567	chr2	rs34640282	156619274	C	T	0.918	0.916	0.997	0.0235016597850914	0.0156	0.1318	53386	77258	58749.13
4010093	chr2	rs57455587	156619282	A	T	0.918	0.916	0.997	0.0235016597850914	0.0156	0.1323	53386	77258	58749.13
4022167	chr2	rs35393319	156619713	A	C	0.954	0.953	0.995	0.0172994970780611	0.0204	0.3972	53386	77258	58749.13
4025508	chr2	rs34874018	156619829	T	C	0.918	0.916	0.997	0.0234039777790161	0.0156	0.1338	53386	77258	58749.13
4013963	chr2	rs73018343	156620075	G	T	0.964	0.964	0.993	0.0274011363479391	0.0231	0.2357	53386	77258	58749.13
4029540	chr2	rs55799317	156620142	C	T	0.877	0.876	0.979	0.023003381764963	0.0132	0.08091	53386	77258	58749.13
4017624	chr2	rs55902219	156620180	A	G	0.877	0.876	0.979	0.023003381764963	0.0132	0.08088	53386	77258	58749.13
4025369	chr2	rs186944711	156620463	G	A	0.988	0.988	0.791	0.0007996801705642	0.0502	0.9877	41946	58535	45616.93
4013964	chr2	rs79334127	156620659	T	C	0.918	0.916	0.997	0.0236969951765786	0.0156	0.1281	53386	77258	58749.13
4005666	chr2	rs7600863	156620766	T	C	0.659	0.663	0.99	-0.0108991808690006	0.0091	0.2341	53386	77258	58749.13
4022387	chr2	rs143154326	156620923	T	C	0.954	0.953	0.995	0.0171029078996623	0.0204	0.4015	53386	77258	58749.13
4026180	chr2	rs115556540	156621125	A	T	0.965	0.963	0.946	0.0204984635773248	0.0238	0.3899	53386	77258	58749.13
4022582	chr2	rs142058842	156621725	C	G	0.838	0.836	0.982	0.0146028573839336	0.0117	0.2141	53386	77258	58749.13
4007160	chr2	rs143378023	156621861	T	C	0.877	0.876	0.98	0.0223972974420383	0.0132	0.08923	53386	77258	58749.13
4012043	chr2	rs150793499	156621923	C	G	0.962	0.961	0.987	-0.0164953025291975	0.0225	0.4621	53386	77258	58749.13
4009982	chr2	rs114780194	156621965	G	A	0.962	0.961	0.986	-0.0154994990469515	0.0225	0.489	53386	77258	58749.13
4015424	chr2	rs145231120	156622417	T	C	0.869	0.868	0.985	0.0078987227933553	0.0128	0.5346	53386	77258	58749.13
4024983	chr2	rs142839853	156622426	T	G	0.813	0.811	0.992	0.0050969882578437	0.0111	0.6441	53386	77258	58749.13
4005926	chr2	rs149683461	156622473	G	A	0.964	0.964	0.993	0.0304031059110447	0.0231	0.189	53386	77258	58749.13
4021129	chr2	rs115716187	156622561	C	T	0.964	0.964	0.993	0.0301023438164435	0.0231	0.1926	53386	77258	58749.13
4013919	chr2	rs35050133	156622724	A	G	0.954	0.953	0.995	0.0171029078996623	0.0204	0.403	53386	77258	58749.13
4025654	chr2	rs34110265	156622949	A	C	0.788	0.783	0.989	0.0171029078996623	0.0105	0.1049	53386	77258	58749.13
4006107	chr2	rs114085264	156623332	G	A	0.959	0.96	0.943	-0.0378991867540796	0.0225	0.09318	53386	77258	58749.13
4011991	chr2	rs79915511	156623410	G	A	0.962	0.961	0.987	-0.015702643727291	0.0224	0.4843	53386	77258	58749.13
4013689	chr2	rs115911582	156623977	A	G	0.962	0.961	0.989	-0.0164953025291975	0.0224	0.4616	53386	77258	58749.13
4008847	chr2	rs35735637	156624060	T	C	0.954	0.953	0.996	0.0172012073197748	0.0204	0.3995	53386	77258	58749.13
4004191	chr2	rs73018347	156624093	T	G	0.964	0.963	0.994	0.0288983900426488	0.0231	0.2104	53386	77258	58749.13
4020178	chr2	rs75654373	156625286	A	G	0.964	0.963	0.994	0.0298985503458634	0.0231	0.194	53386	77258	58749.13
4016289	chr2	rs73018350	156625631	G	A	0.964	0.963	0.995	0.027799974857679	0.023	0.228	53386	77258	58749.13
4011489	chr2	rs77613415	156625701	T	C	0.954	0.953	0.996	0.0171029078996623	0.0204	0.4013	53386	77258	58749.13
4029467	chr2	rs2882513	156625848	A	G	0.626	0.62	0.996	0.0209000641077417	0.0089	0.0184	53386	77258	58749.13
4015719	chr2	rs34960924	156626147	C	T	0.954	0.953	0.996	0.0171029078996623	0.0204	0.4013	53386	77258	58749.13
4004537	chr2	rs73018354	156626459	C	T	0.964	0.963	0.994	0.0291023874205329	0.0231	0.208	53386	77258	58749.13
4020120	chr2	rs12990767	156626744	C	T	0.662	0.657	0.995	0.0170045988158238	0.0091	0.06205	53386	77258	58749.13
4027293	chr2	rs150844709	156627146	A	G	0.981	0.981	0.888	-0.0332982854015147	0.0337	0.3239	53386	77258	58749.13
4012119	chr2	rs72899098	156627296	G	A	0.877	0.876	0.983	0.0227003855207759	0.0132	0.0847	53386	77258	58749.13
4026973	chr2	rs1004791	156628149	G	A	0.659	0.663	0.993	-0.0106970095483354	0.0091	0.2415	53386	77258	58749.13
4016669	chr2	rs11903473	156628330	T	A	0.626	0.62	0.996	0.0209000641077417	0.0089	0.01871	53386	77258	58749.13
4029378	chr2	rs12999500	156628502	C	G	0.954	0.953	0.996	0.0172012073197748	0.0204	0.3994	53386	77258	58749.13
4011485	chr2	rs72899099	156628917	T	C	0.877	0.876	0.982	0.0226026252094292	0.0132	0.08617	53386	77258	58749.13
4012042	chr2	rs116754102	156629170	T	G	0.962	0.961	0.99	-0.0158042315449673	0.0224	0.4802	53386	77258	58749.13
4007116	chr2	rs112758913	156629621	C	T	0.961	0.961	0.99	-0.0172987645783295	0.0224	0.4388	53386	77258	58749.13
4016063	chr2	rs16839578	156629693	C	T	0.662	0.656	0.995	0.0171029078996623	0.0091	0.05922	53386	77258	58749.13
4022666	chr2	rs34497926	156629948	T	C	0.626	0.62	0.996	0.0209979909956055	0.0089	0.01818	53386	77258	58749.13
4018329	chr2	rs72899101	156629975	T	G	0.857	0.855	0.976	0.0243022925229648	0.0124	0.0501	53386	77258	58749.13
4013788	chr2	rs114058971	156629997	A	T	0.959	0.96	0.946	-0.0361039752308815	0.0225	0.108	53386	77258	58749.13
4011347	chr2	rs114685916	156630189	G	A	0.962	0.961	0.991	-0.0158042315449673	0.0224	0.4807	53386	77258	58749.13
4003892	chr2	rs80301561	156630553	C	T	0.886	0.889	0.989	-0.0122041688389067	0.0137	0.3717	53386	77258	58749.13
4019981	chr2	rs72901003	156630554	A	G	0.747	0.744	0.995	0.0187039847937718	0.0099	0.05899	53386	77258	58749.13
4005328	chr2	rs73018359	156631304	C	A	0.964	0.963	0.996	0.0277027118389473	0.023	0.2288	53386	77258	58749.13
4021803	chr2	rs35429642	156631394	A	G	0.626	0.62	0.996	0.0209979909956055	0.0089	0.01822	53386	77258	58749.13
4017216	chr2	rs12475944	156631559	T	C	0.285	0.282	0.991	0.0138042809763971	0.0096	0.15	53386	77258	58749.13
4020880	chr2	rs17234869	156631643	A	G	0.746	0.743	0.995	0.0184978548821194	0.0099	0.06122	53386	77258	58749.13
4009587	chr2	rs17307226	156632341	T	C	0.746	0.743	0.995	0.0184978548821194	0.0099	0.0617	53386	77258	58749.13
4014807	chr2	rs73018361	156632489	T	C	0.964	0.963	0.996	0.0277027118389473	0.023	0.228	53386	77258	58749.13
4027144	chr2	rs34516574	156633038	C	A	0.954	0.953	0.997	0.0172012073197748	0.0204	0.3992	53386	77258	58749.13
4027220	chr2	rs116779936	156633279	G	C	0.962	0.961	0.991	-0.015702643727291	0.0224	0.4843	53386	77258	58749.13
4024234	chr2	rs17234995	156633447	G	A	0.746	0.743	0.995	0.0183996828453635	0.0099	0.06303	53386	77258	58749.13
4010899	chr2	rs16839583	156633503	T	C	0.886	0.889	0.991	-0.0114958245134845	0.0136	0.4007	53386	77258	58749.13
4021183	chr2	rs34918178	156635236	C	A	0.966	0.965	0.992	0.0304031059110447	0.0236	0.1966	53386	77258	58749.13
4005871	chr2	rs72901006	156635451	T	A	0.746	0.743	0.995	0.0183015011699126	0.0099	0.06453	53386	77258	58749.13
4024432	chr2	rs113072781	156635661	G	A	0.984	0.984	0.905	0.0434042576072856	0.0397	0.2738	44941	60028	48612.48
4009926	chr2	rs55671317	156635864	T	A	0.926	0.924	0.99	0.0071047017299317	0.0164	0.6659	53386	77258	58749.13
4014518	chr2	rs17307337	156636047	G	T	0.747	0.744	0.995	0.0183996828453635	0.0099	0.062	53386	77258	58749.13
4012935	chr2	rs13389012	156636497	T	C	0.659	0.663	0.994	-0.010302892995897	0.0091	0.2561	53386	77258	58749.13
4029435	chr2	rs78193335	156636498	G	A	0.886	0.889	0.992	-0.0114047880634385	0.0136	0.4018	53386	77258	58749.13
4011384	chr2	rs78006445	156636576	G	A	0.886	0.889	0.992	-0.0113036461713921	0.0136	0.406	53386	77258	58749.13
4022379	chr2	rs1914650	156636709	G	A	0.747	0.744	0.995	0.0183996828453635	0.0099	0.06275	53386	77258	58749.13
4025850	chr2	rs1914651	156636922	T	A	0.746	0.743	0.995	0.0182033098538737	0.0099	0.06563	53386	77258	58749.13
4023759	chr2	rs17235247	156636943	G	T	0.747	0.744	0.995	0.0183996828453635	0.0099	0.06299	53386	77258	58749.13
4016501	chr2	rs80238584	156637032	C	T	0.964	0.964	0.995	0.0310043588626902	0.0231	0.1802	53386	77258	58749.13
4012836	chr2	rs76190916	156637120	T	C	0.978	0.978	0.933	-0.0177974390305806	0.0306	0.5615	52085	75231	57184.3
4004967	chr2	rs16839593	156637390	A	G	0.626	0.62	0.995	0.0205964297986501	0.0089	0.02042	53386	77258	58749.13
4005959	chr2	rs116560147	156637957	C	T	0.962	0.961	0.993	-0.0169020380753563	0.0224	0.4509	53386	77258	58749.13
4021179	chr2	rs67198445	156638128	C	T	0.626	0.62	0.995	0.0207041815582916	0.0089	0.01972	53386	77258	58749.13
4014983	chr2	rs114448583	156638317	C	A	0.962	0.961	0.993	-0.0169020380753563	0.0224	0.4511	53386	77258	58749.13
4005370	chr2	rs78542747	156638349	A	G	0.7	0.696	0.995	0.0202045073158995	0.0094	0.0313	53386	77258	58749.13
4027317	chr2	rs58117434	156639048	C	G	0.926	0.924	0.991	0.0067968490002727	0.0164	0.6761	53386	77258	58749.13
4020210	chr2	rs2350818	156639420	C	G	0.773	0.774	0.995	-0.0076995657264405	0.0103	0.4559	53386	77258	58749.13
4027910	chr2	rs4536607	156639717	G	C	0.886	0.889	0.993	-0.0114047880634385	0.0136	0.4015	53386	77258	58749.13
4008849	chr2	rs74768435	156639886	A	G	0.925	0.924	0.991	0.0063994795805678	0.0164	0.6937	53386	77258	58749.13
4014052	chr2	rs71419065	156639935	T	G	0.954	0.953	0.998	0.0172012073197748	0.0204	0.398	53386	77258	58749.13
4021435	chr2	rs72901014	156640144	T	C	0.626	0.62	0.995	0.0207041815582916	0.0089	0.0201	53386	77258	58749.13
4024555	chr2	rs72901017	156640299	G	A	0.747	0.744	0.995	0.0182033098538737	0.0099	0.06589	53386	77258	58749.13
4025182	chr2	rs115065364	156640315	A	T	0.962	0.961	0.993	-0.0168003386783461	0.0224	0.4518	53386	77258	58749.13
4027303	chr2	rs76949215	156640850	G	A	0.966	0.964	0.992	0.0304031059110447	0.0235	0.1965	53386	77258	58749.13
4004193	chr2	rs79792973	156641612	A	G	0.926	0.926	0.957	-0.0068030886197391	0.0168	0.6839	53386	77258	58749.13
4017893	chr2	rs115793378	156641672	C	T	0.965	0.963	0.944	0.0202045073158995	0.0239	0.3974	53386	77258	58749.13
4028645	chr2	rs16839597	156642524	A	C	0.626	0.62	0.995	0.0204984635773248	0.0089	0.02124	53386	77258	58749.13
4023301	chr2	rs16839598	156643482	A	G	0.626	0.62	0.995	0.0205964297986501	0.0089	0.02059	53386	77258	58749.13
4003896	chr2	rs73022342	156643622	G	T	0.964	0.963	0.997	0.027799974857679	0.023	0.2275	53386	77258	58749.13
4021263	chr2	rs73022343	156643976	G	C	0.964	0.963	0.997	0.027799974857679	0.023	0.2273	53386	77258	58749.13
4017175	chr2	rs148042259	156644060	A	T	0.962	0.961	0.994	-0.0168003386783461	0.0224	0.4533	53386	77258	58749.13
4021817	chr2	rs17307685	156644198	G	A	0.747	0.744	0.996	0.0180952882690919	0.0099	0.06641	53386	77258	58749.13
4004640	chr2	rs71419066	156645029	C	T	0.954	0.953	0.999	0.0172012073197748	0.0204	0.3997	53386	77258	58749.13
4005627	chr2	rs34586723	156645376	T	G	0.954	0.953	0.999	0.0172012073197748	0.0204	0.3999	53386	77258	58749.13
4015283	chr2	rs73965686	156645744	C	T	0.925	0.924	0.992	0.0056042667198317	0.0164	0.7308	53386	77258	58749.13
4006702	chr2	rs17235485	156645950	G	T	0.936	0.936	0.884	-0.0288007896057264	0.0189	0.1266	53386	77258	58749.13
4015941	chr2	rs73022345	156646146	G	A	0.964	0.963	0.998	0.0266029817945341	0.023	0.2481	53386	77258	58749.13
4025771	chr2	rs150068885	156646585	G	A	0.962	0.966	0.852	-0.0781020918869996	0.0251	0.001875	53027	76178	58210.26
4024127	chr2	rs148781397	156646660	G	A	0.962	0.961	0.995	-0.0170037478161859	0.0224	0.4486	53386	77258	58749.13
4011159	chr2	rs11894831	156647049	T	A	0.626	0.62	0.996	0.0204984635773248	0.0089	0.02115	53386	77258	58749.13
4004321	chr2	rs6721013	156647653	C	A	0.772	0.772	0.996	-0.0071958279818024	0.0103	0.4853	53386	77258	58749.13
4020993	chr2	rs10192440	156647746	T	C	0.893	0.896	0.995	-0.0110002818588653	0.014	0.4333	53386	77258	58749.13
4011076	chr2	rs34477960	156647927	C	G	0.626	0.62	0.996	0.0204004877576787	0.0089	0.0218	53386	77258	58749.13
4016805	chr2	rs55814449	156648426	C	T	0.926	0.924	0.992	0.0063001125484799	0.0164	0.6988	53386	77258	58749.13
4021172	chr2	rs58385736	156648492	T	C	0.926	0.924	0.992	0.0063001125484799	0.0164	0.7023	53386	77258	58749.13
4005602	chr2	rs72901029	156648800	G	T	0.746	0.743	0.996	0.0178988554877579	0.0099	0.06995	53386	77258	58749.13
4027912	chr2	rs16839602	156648927	A	G	0.7	0.696	0.996	0.0200967016991224	0.0094	0.03185	53386	77258	58749.13
4004831	chr2	rs35052533	156649045	T	A	0.626	0.62	0.996	0.0205964297986501	0.0089	0.02071	53386	77258	58749.13
4011719	chr2	rs35248584	156649161	G	A	0.626	0.62	0.996	0.0202045073158995	0.0089	0.02324	53386	77258	58749.13
4013796	chr2	rs115467013	156649313	G	T	0.962	0.961	0.996	-0.0171970248285215	0.0224	0.4422	53386	77258	58749.13
4008158	chr2	rs72901035	156650258	G	T	0.877	0.876	0.982	0.0228958774769045	0.0132	0.08273	53386	77258	58749.13
4019341	chr2	rs34417793	156650743	C	T	0.626	0.62	0.996	0.0204984635773248	0.0089	0.02088	53386	77258	58749.13
4023567	chr2	rs10184745	156650762	T	C	0.886	0.889	0.996	-0.0112025145079934	0.0136	0.4122	53386	77258	58749.13
4008299	chr2	rs114791087	156650969	G	A	0.962	0.961	0.996	-0.0171970248285215	0.0224	0.4423	53386	77258	58749.13
4019074	chr2	rs76937201	156651580	T	C	0.962	0.961	0.996	-0.0168003386783461	0.0224	0.4537	53386	77258	58749.13
4013271	chr2	rs72901038	156651874	C	T	0.746	0.743	0.996	0.0178988554877579	0.0099	0.07033	53386	77258	58749.13
4007690	chr2	rs13005649	156651961	C	T	0.7	0.696	0.996	0.0200967016991224	0.0094	0.03156	53386	77258	58749.13
4019546	chr2	rs13005153	156652388	G	A	0.7	0.696	0.997	0.0202045073158995	0.0094	0.03124	53386	77258	58749.13
4017634	chr2	rs114994001	156652668	G	A	0.96	0.959	0.973	-0.0366017456445608	0.0223	0.1015	52493	75664	57604.43
4022709	chr2	rs2351143	156652669	C	T	0.746	0.743	0.997	0.0178988554877579	0.0099	0.06952	53386	77258	58749.13
4008616	chr2	rs34367994	156652873	C	T	0.626	0.62	0.996	0.0205964297986501	0.0089	0.02018	53386	77258	58749.13
4004762	chr2	rs144886196	156653118	T	C	0.954	0.953	1.0	0.0168964476597299	0.0204	0.4056	53386	77258	58749.13
4018374	chr2	rs57661069	156653409	C	T	0.964	0.963	0.997	0.0307037775750057	0.023	0.1831	53386	77258	58749.13
4016280	chr2	rs56301491	156654051	T	G	0.626	0.62	0.996	0.0208021276292633	0.0089	0.01923	53386	77258	58749.13
4023151	chr2	rs55988821	156654183	A	G	0.626	0.62	0.996	0.0208021276292633	0.0089	0.01927	53386	77258	58749.13
4011731	chr2	rs13020934	156654542	C	T	0.966	0.965	0.994	0.0304031059110447	0.0236	0.1966	53386	77258	58749.13
4015528	chr2	rs34993203	156654879	G	A	0.626	0.62	0.996	0.0203025023378308	0.0089	0.02263	53386	77258	58749.13
4021822	chr2	rs35572649	156654895	T	C	0.954	0.953	1.0	0.0168964476597299	0.0204	0.4078	53386	77258	58749.13
4018021	chr2	rs1518278	156655673	C	T	0.626	0.62	0.995	0.0204004877576787	0.0089	0.02194	53386	77258	58749.13
4022719	chr2	rs71419068	156655840	C	T	0.954	0.953	1.0	0.0167981182758809	0.0204	0.4098	53386	77258	58749.13
4028435	chr2	rs12105675	156656282	T	A	0.925	0.924	0.994	0.0061013488579762	0.0163	0.7091	53386	77258	58749.13
4004136	chr2	rs12475379	156656548	A	G	0.983	0.982	0.911	0.0382972099323441	0.0347	0.2697	52445	74303	57396.57
4012422	chr2	rs35896097	156657274	A	G	0.954	0.953	1.0	0.0168964476597299	0.0204	0.4074	53386	77258	58749.13
4024677	chr2	rs146789953	156657383	A	C	0.985	0.984	0.893	0.0197045832743354	0.0392	0.6152	48600	70832	53614.16
4017272	chr2	rs79104503	156657528	C	T	0.981	0.981	0.922	-0.0006001800720324	0.0346	0.9855	48604	70182	53483.46
4006213	chr2	rs73022352	156657536	G	A	0.925	0.924	0.994	0.0059025456526138	0.0163	0.7198	53386	77258	58749.13
4023249	chr2	rs35923563	156658121	C	G	0.955	0.953	0.998	0.0177023841130051	0.0204	0.3858	53386	77258	58749.13
4005233	chr2	rs77618935	156658351	G	A	0.964	0.963	0.998	0.0289955368412525	0.023	0.2083	53386	77258	58749.13
4006218	chr2	rs35084528	156658432	T	C	0.954	0.953	1.0	0.0167981182758809	0.0204	0.4088	53386	77258	58749.13
4025391	chr2	rs1316293	156659919	A	G	0.612	0.608	0.993	0.0140015196358136	0.0088	0.1139	53386	77258	58749.13
4011587	chr2	rs116360512	156660331	T	C	0.962	0.961	0.996	-0.0176040459483609	0.0224	0.4311	53386	77258	58749.13
4020041	chr2	rs35184319	156661599	C	T	0.954	0.953	1.0	0.0171029078996623	0.0204	0.4004	53386	77258	58749.13
4009546	chr2	rs35086782	156663470	C	T	0.918	0.915	1.0	0.0239020562806236	0.0155	0.1233	53386	77258	58749.13
4009632	chr2	rs13028096	156663777	A	G	0.954	0.953	1.0	0.0167981182758809	0.0204	0.4104	53386	77258	58749.13
4008416	chr2	rs7608383	156663824	A	C	0.879	0.876	0.997	0.0123039944561641	0.0131	0.3501	53386	77258	58749.13
4028631	chr2	rs1589152	156664591	G	C	0.371	0.371	0.997	0.004101577021075	0.0089	0.6486	53386	77258	58749.13
4017066	chr2	rs71419069	156665010	T	G	0.966	0.965	0.994	0.0305001066483263	0.0236	0.1953	53386	77258	58749.13
4011596	chr2	rs1356847	156665110	T	C	0.41	0.41	0.998	0.0062007356416035	0.0088	0.481	53386	77258	58749.13
4006073	chr2	rs71419070	156665196	G	A	0.954	0.952	0.999	0.0153023200084426	0.0203	0.4529	53386	77258	58749.13
4011994	chr2	rs79289255	156665542	C	A	0.964	0.963	0.941	0.0202045073158995	0.0237	0.3938	53386	77258	58749.13
4024103	chr2	rs13022347	156666820	G	A	0.954	0.953	1.0	0.0167981182758809	0.0204	0.4085	53386	77258	58749.13
4012387	chr2	rs114345831	156666965	A	G	0.962	0.961	0.996	-0.0176956485356892	0.0224	0.4274	53386	77258	58749.13
4027880	chr2	rs1520342	156667228	T	C	0.403	0.403	1.0	0.0061013488579762	0.0088	0.4845	53386	77258	58749.13
4024770	chr2	rs1520343	156667454	C	A	0.365	0.365	1.0	0.004001981379298	0.0089	0.6522	53386	77258	58749.13
4015446	chr2	rs55640116	156668044	A	G	0.986	0.985	0.876	0.0563992368491194	0.0438	0.1976	42744	56623	45887.51
4019071	chr2	rs115560561	156668092	T	C	0.962	0.961	0.996	-0.0177974390305806	0.0224	0.4258	53386	77258	58749.13
4022481	chr2	rs73022361	156668288	G	A	0.964	0.964	0.998	0.0289955368412525	0.0231	0.2082	53386	77258	58749.13
4019867	chr2	rs1402074	156669182	C	T	0.403	0.404	1.0	0.0063994795805678	0.0088	0.4629	53386	77258	58749.13
4028637	chr2	rs1607363	156670123	C	T	0.284	0.281	0.997	0.0152038337422728	0.0096	0.113	53386	77258	58749.13
4028462	chr2	rs114133607	156672222	C	T	0.962	0.961	0.996	-0.0177974390305806	0.0224	0.4266	53386	77258	58749.13
4012580	chr2	rs13010355	156672882	T	A	0.954	0.953	0.999	0.0170045988158238	0.0204	0.4058	53386	77258	58749.13
4026805	chr2	rs76742528	156673581	A	G	0.987	0.985	0.913	0.0333960906184285	0.0472	0.4785	36557	54907	40473.61
4025519	chr2	rs115067022	156674009	C	T	0.962	0.961	0.996	-0.0177974390305806	0.0224	0.4264	53386	77258	58749.13
4007656	chr2	rs115881908	156674394	C	T	0.962	0.961	0.996	-0.0177974390305806	0.0224	0.4263	53386	77258	58749.13
4007923	chr2	rs1607361	156674693	C	A	0.404	0.404	1.0	0.0068961666878413	0.0088	0.43	53386	77258	58749.13
4025825	chr2	rs77235252	156674851	G	A	0.984	0.985	0.873	-0.10849876815833	0.0401	0.006779	48514	71286	53817.16
4006457	chr2	rs1589150	156675224	A	C	0.284	0.281	0.997	0.0153023200084426	0.0096	0.1089	53386	77258	58749.13
4006318	chr2	rs1589151	156675247	A	G	0.404	0.404	1.0	0.0068961666878413	0.0088	0.4288	53386	77258	58749.13
4021184	chr2	rs10191037	156675260	G	C	0.813	0.811	0.99	0.0048979852621919	0.0111	0.6586	53386	77258	58749.13
4019089	chr2	rs1829342	156675279	G	A	0.886	0.889	0.995	-0.0111013930711739	0.0136	0.4137	53386	77258	58749.13
4004183	chr2	rs147461865	156675498	T	C	0.962	0.961	0.996	-0.0177974390305806	0.0224	0.4265	53386	77258	58749.13
4028606	chr2	rs12994694	156675552	C	A	0.954	0.953	0.998	0.0168964476597299	0.0204	0.4072	53386	77258	58749.13
4019467	chr2	rs1607362	156675740	T	C	0.365	0.364	1.0	0.0046989426564652	0.0089	0.5989	53386	77258	58749.13
4010101	chr2	rs6743834	156676070	G	A	0.404	0.404	1.0	0.0069954745123864	0.0088	0.4226	53386	77258	58749.13
4009248	chr2	rs2203777	156677120	T	C	0.403	0.404	1.0	0.0068961666878413	0.0088	0.4336	53386	77258	58749.13
4027882	chr2	rs34747884	156677447	T	C	0.954	0.953	0.998	0.0168964476597299	0.0204	0.4076	53386	77258	58749.13
4012434	chr2	rs116754363	156678313	T	C	0.962	0.961	0.996	-0.0176956485356892	0.0224	0.429	53386	77258	58749.13
4021829	chr2	rs10932732	156678534	C	T	0.404	0.405	1.0	0.0069954745123864	0.0088	0.4247	53386	77258	58749.13
4020205	chr2	rs71419071	156679563	T	A	0.954	0.952	0.997	0.0154007965760229	0.0204	0.449	53386	77258	58749.13
4009505	chr2	rs138175910	156679572	G	A	0.962	0.961	0.995	-0.0182963622831166	0.0224	0.4145	53386	77258	58749.13
4015901	chr2	rs117793658	156679638	G	A	0.988	0.988	0.919	-0.0451961304529691	0.0494	0.3604	37993	52929	41654.35
4026427	chr2	rs116638149	156679756	T	C	0.962	0.961	0.995	-0.0176956485356892	0.0224	0.4302	53386	77258	58749.13
4024341	chr2	rs114326058	156680142	T	A	0.962	0.961	0.996	-0.0181028726978536	0.0224	0.4183	53386	77258	58749.13
4021085	chr2	rs6742180	156680690	G	A	0.404	0.404	1.0	0.0069954745123864	0.0088	0.4216	53386	77258	58749.13
4010523	chr2	rs11891899	156681525	A	G	0.403	0.403	1.0	0.0072039888485025	0.0088	0.4106	53386	77258	58749.13
4029118	chr2	rs115076920	156681875	T	C	0.962	0.961	0.995	-0.0180010511095525	0.0224	0.4218	53386	77258	58749.13
4016728	chr2	rs34039002	156681886	A	T	0.954	0.952	0.996	0.0152038337422728	0.0204	0.4557	53386	77258	58749.13
4019221	chr2	rs116146652	156682356	C	A	0.962	0.961	0.995	-0.0182047046548463	0.0224	0.4161	53386	77258	58749.13
4016908	chr2	rs1518284	156682657	A	C	0.319	0.316	0.997	0.0088011559530687	0.0093	0.3438	53386	77258	58749.13
4004528	chr2	rs114754054	156683304	C	A	0.962	0.961	0.995	-0.0181028726978536	0.0224	0.4186	53386	77258	58749.13
4017792	chr2	rs115224811	156684068	T	G	0.962	0.961	0.995	-0.0181028726978536	0.0224	0.4193	53386	77258	58749.13
4011565	chr2	rs12621980	156684153	G	C	0.77	0.77	0.994	-0.0071958279818024	0.0103	0.4822	53386	77258	58749.13
4018579	chr2	rs10206573	156685129	G	A	0.444	0.445	0.997	0.0114047182634362	0.0087	0.187	53386	77258	58749.13
4020196	chr2	rs75131888	156685238	T	C	0.985	0.986	0.969	-0.0617052054366793	0.0487	0.2048	29697	45220	33024.81
4021244	chr2	rs78907146	156685239	G	A	0.985	0.986	0.969	-0.0613967948653235	0.0486	0.2067	29697	45220	33024.81
4027069	chr2	rs7422581	156685254	C	T	0.3	0.297	0.989	0.0199006617063362	0.0095	0.03527	53386	77258	58749.13
4028566	chr2	rs1850978	156685293	T	C	0.3	0.297	0.99	0.0198026272961797	0.0094	0.03595	53386	77258	58749.13
4029743	chr2	rs58358559	156685576	C	T	0.916	0.913	0.992	0.0400953305639422	0.0154	0.009482	53386	77258	58749.13
4010134	chr2	rs13033779	156686079	C	T	0.947	0.945	0.989	0.0126990249774084	0.0191	0.5064	53386	77258	58749.13
4012345	chr2	rs12694424	156686488	T	C	0.664	0.668	0.994	-0.0146974807605841	0.0092	0.1085	53386	77258	58749.13
4005608	chr2	rs13425489	156686769	T	A	0.664	0.669	0.994	-0.0152963956259917	0.0092	0.09493	53386	77258	58749.13
4006659	chr2	rs34110901	156687497	G	A	0.954	0.952	0.994	0.0136957831289865	0.0204	0.5	53386	77258	58749.13
4021549	chr2	rs1829525	156687775	T	C	0.664	0.668	0.994	-0.0151034855773182	0.0092	0.09989	53386	77258	58749.13
4028105	chr2	rs12464967	156687856	G	T	0.702	0.708	0.994	-0.0135007260538548	0.0095	0.1538	53386	77258	58749.13
4024130	chr2	rs1850979	156688066	T	A	0.702	0.708	0.994	-0.0136020904182857	0.0095	0.1498	53386	77258	58749.13
4008104	chr2	rs1850980	156688180	C	T	0.702	0.708	0.994	-0.0136020904182857	0.0095	0.1512	53386	77258	58749.13
4023180	chr2	rs73965693	156688834	C	A	0.916	0.913	0.992	0.0392014821991368	0.0154	0.01111	53386	77258	58749.13
4029578	chr2	rs146347398	156689695	A	G	0.952	0.95	0.988	0.0399031725325864	0.02	0.046	53386	77258	58749.13
4027933	chr2	rs12104514	156689769	T	C	0.916	0.913	0.992	0.0390957053401303	0.0154	0.01128	53386	77258	58749.13
4004259	chr2	rs114690772	156689890	G	A	0.961	0.96	0.994	-0.0171970248285215	0.0223	0.441	53386	77258	58749.13
4006312	chr2	rs1850981	156690325	G	T	0.868	0.87	1.0	-0.009000382197299	0.0128	0.4796	53386	77258	58749.13
4013368	chr2	rs13411813	156690655	G	A	0.715	0.719	0.995	-0.007095110875924	0.0096	0.4578	53386	77258	58749.13
4025544	chr2	rs13400437	156690833	A	C	0.592	0.592	0.994	0.0052959516591825	0.0088	0.5434	53386	77258	58749.13
4019902	chr2	rs116721176	156690858	G	A	0.961	0.96	0.994	-0.0171970248285215	0.0223	0.441	53386	77258	58749.13
4013446	chr2	rs13412160	156690928	G	T	0.585	0.585	0.996	0.0049974917102918	0.0087	0.5666	53386	77258	58749.13
4014487	chr2	rs7597509	156691277	A	G	0.573	0.574	0.996	-0.0008003201707691	0.0087	0.9231	53386	77258	58749.13
4028915	chr2	rs4366855	156692116	C	A	0.664	0.668	0.995	-0.0150019689183474	0.0091	0.1003	53386	77258	58749.13
4019263	chr2	rs10190879	156693033	T	C	0.286	0.291	0.983	-0.0242004837056584	0.0096	0.01165	53386	77258	58749.13
4016755	chr2	rs16839638	156693534	T	G	0.894	0.897	0.992	-0.0128015918372089	0.0141	0.3645	53386	77258	58749.13
4013052	chr2	rs115678249	156693714	C	G	0.961	0.96	0.994	-0.0169020380753563	0.0223	0.4475	53386	77258	58749.13
4021744	chr2	rs1976816	156693867	T	A	0.702	0.708	0.995	-0.013399371963117	0.0095	0.1561	53386	77258	58749.13
4010322	chr2	rs71419072	156693895	A	G	0.98	0.979	0.877	-0.005696192544881	0.0333	0.8631	51542	73228	56339.64
4008634	chr2	rs12473428	156693900	T	C	0.896	0.898	0.991	-0.0054950702819798	0.0143	0.7004	53386	77258	58749.13
4006045	chr2	rs115155003	156694513	C	T	0.961	0.96	0.994	-0.0170952954286372	0.0223	0.4421	53386	77258	58749.13
4013188	chr2	rs114007252	156694584	C	G	0.98	0.982	0.958	-0.0996987957071184	0.0331	0.002585	51911	74816	57056.6
4025827	chr2	rs73022392	156695764	T	C	0.916	0.913	0.993	0.0404987422798789	0.0154	0.008623	53386	77258	58749.13
4022275	chr2	rs16839640	156696136	G	A	0.868	0.871	1.0	-0.0095958936734469	0.0128	0.4541	53386	77258	58749.13
4024278	chr2	rs10497151	156697096	A	G	0.916	0.913	0.994	0.0407003871263756	0.0154	0.00824	53386	77258	58749.13
4021797	chr2	rs9288534	156697282	G	A	0.725	0.73	0.991	-0.0099998320783335	0.0097	0.3018	53386	77258	58749.13
4022223	chr2	rs115793576	156697361	G	A	0.961	0.96	0.993	-0.0165969709073694	0.0223	0.4562	53386	77258	58749.13
4023066	chr2	rs10192474	156697603	C	T	0.58	0.582	0.995	-0.0001000050003333	0.0087	0.9893	53386	77258	58749.13
4023913	chr2	rs9288535	156697981	G	A	0.715	0.719	0.996	-0.0073972926304747	0.0096	0.4407	53386	77258	58749.13
4010724	chr2	rs10497150	156699266	T	C	0.702	0.708	0.996	-0.0138961051921114	0.0095	0.1414	53386	77258	58749.13
4009359	chr2	rs190177607	156699785	T	C	0.987	0.988	0.95	-0.0933990072585827	0.0531	0.07889	31920	40887	34294.06
4007309	chr2	rs6435990	156700219	C	T	0.676	0.68	0.997	-0.0088994831870327	0.0092	0.3325	53386	77258	58749.13
4012191	chr2	rs114552570	156700309	T	C	0.961	0.96	0.994	-0.015702643727291	0.0223	0.4824	53386	77258	58749.13
4027367	chr2	rs6435992	156700326	G	T	0.715	0.719	0.996	-0.0073972926304747	0.0096	0.4395	53386	77258	58749.13
4011654	chr2	rs10185088	156700901	C	T	0.715	0.719	0.997	-0.007296555232638	0.0096	0.4434	53386	77258	58749.13
4027962	chr2	rs77386638	156701453	T	G	0.985	0.986	0.818	-0.0956962543215012	0.043	0.02618	45989	66468	50792.84
4008399	chr2	rs6435993	156701617	G	T	0.715	0.719	0.997	-0.007296555232638	0.0096	0.4448	53386	77258	58749.13
4006662	chr2	rs10932739	156702252	A	G	0.711	0.714	0.988	-0.0257999754904126	0.0096	0.007011	53386	77258	58749.13
4023527	chr2	rs190664815	156702533	T	C	0.961	0.96	0.992	-0.0156010662286512	0.0223	0.4834	53386	77258	58749.13
4020075	chr2	rs17236255	156702869	T	C	0.916	0.913	0.994	0.0394033887747662	0.0154	0.01053	53386	77258	58749.13
4017949	chr2	rs12619668	156704009	C	A	0.725	0.722	0.995	0.0118001041157506	0.0096	0.2211	53386	77258	58749.13
4008121	chr2	rs7573309	156704216	A	G	0.676	0.68	0.998	-0.0098988321792475	0.0092	0.2851	53386	77258	58749.13
4012683	chr2	rs10210212	156704436	T	A	0.629	0.631	0.997	0.007997931111062	0.0089	0.3708	53386	77258	58749.13
4018325	chr2	rs73024365	156704640	G	A	0.916	0.913	0.994	0.0402010017441475	0.0154	0.009036	53386	77258	58749.13
4009838	chr2	rs77711277	156705163	T	C	0.961	0.96	0.992	-0.0159972768350078	0.0223	0.4721	53386	77258	58749.13
4005042	chr2	rs13422010	156705609	C	T	0.847	0.849	0.996	-0.0036968248442897	0.012	0.7546	53386	77258	58749.13
4010978	chr2	rs7583113	156705731	T	G	0.725	0.722	0.995	0.012096540947233	0.0096	0.2084	53386	77258	58749.13
4017683	chr2	rs148255516	156706244	G	T	0.988	0.988	0.781	0.0222017079836866	0.0583	0.7029	32917	43401	35233.26
4017929	chr2	rs884799	156706397	T	C	0.132	0.135	0.965	-0.0124977728299804	0.0129	0.3324	53386	77258	58749.13
4007499	chr2	rs116578886	156707015	C	G	0.961	0.96	0.992	-0.0159972768350078	0.0223	0.4719	53386	77258	58749.13
4016061	chr2	rs78218748	156707101	C	G	0.986	0.986	0.982	-0.0774967846210443	0.0428	0.07064	39804	58063	43846.05
4012340	chr2	rs113807869	156707406	T	C	0.988	0.987	0.848	0.0263010744193707	0.0489	0.5906	39051	56841	42833.1
4006965	chr2	rs74847146	156707694	G	A	0.961	0.96	0.992	-0.015895669405385	0.0223	0.4751	53386	77258	58749.13
4017732	chr2	rs55639451	156707795	T	A	0.894	0.897	0.991	-0.0116981574124923	0.0141	0.4057	53386	77258	58749.13
4016662	chr2	rs6738903	156708143	A	G	0.725	0.722	0.995	0.0121953336998771	0.0096	0.2038	53386	77258	58749.13
4015306	chr2	rs1540803	156709593	T	A	0.297	0.301	0.984	-0.0197028322758684	0.0095	0.03748	53386	77258	58749.13
4009445	chr2	rs62174791	156710241	C	T	0.782	0.784	0.968	-0.0185000759845861	0.0106	0.0805	53386	77258	58749.13
4028754	chr2	rs150462186	156710788	T	C	0.961	0.96	0.992	-0.0162005226717083	0.0223	0.4669	53386	77258	58749.13
4009820	chr2	rs11885215	156711077	T	C	0.575	0.577	0.997	-0.0001000050003333	0.0087	0.9891	53386	77258	58749.13
4027099	chr2	rs115604560	156711390	T	C	0.961	0.96	0.991	-0.0160988945897493	0.0223	0.4706	53386	77258	58749.13
4004433	chr2	rs12995490	156711440	T	A	0.809	0.809	0.997	-0.0062998021485279	0.0109	0.567	53386	77258	58749.13
4023763	chr2	rs1402070	156711661	G	C	0.782	0.784	0.968	-0.0187038311937836	0.0106	0.07736	53386	77258	58749.13
4004351	chr2	rs12613320	156711712	T	G	0.854	0.859	1.0	-0.0196008476550609	0.0123	0.112	53386	77258	58749.13
4018453	chr2	rs1534752	156711933	G	A	0.847	0.849	0.996	-0.0038975857287134	0.012	0.7424	53386	77258	58749.13
4019504	chr2	rs7586890	156712915	A	G	0.809	0.809	0.997	-0.0064004391810282	0.0109	0.5607	53386	77258	58749.13
4010571	chr2	rs79478945	156713420	A	T	0.961	0.96	0.991	-0.015895669405385	0.0223	0.4771	53386	77258	58749.13
4022308	chr2	rs35544429	156713885	C	A	0.967	0.965	0.985	0.0369007163483657	0.0238	0.1216	53386	77258	58749.13
4014461	chr2	rs113887961	156714378	G	T	0.979	0.979	0.872	0.004101577021075	0.0319	0.8972	53386	77258	58749.13
4011110	chr2	rs76627026	156714874	G	A	0.961	0.96	0.991	-0.015895669405385	0.0223	0.4774	53386	77258	58749.13
4018025	chr2	rs10190385	156715416	G	A	0.847	0.849	0.996	-0.003596459514405	0.012	0.7613	53386	77258	58749.13
4018299	chr2	rs78197237	156715668	T	A	0.967	0.965	0.984	0.0368043345220483	0.0238	0.1223	53386	77258	58749.13
4017772	chr2	rs142584053	156715689	C	A	0.961	0.96	0.99	-0.015895669405385	0.0223	0.477	53386	77258	58749.13
4019035	chr2	rs79962582	156716453	A	T	0.861	0.862	0.994	0.001099395443301	0.0125	0.9272	53386	77258	58749.13
4006056	chr2	rs114411551	156717899	A	G	0.916	0.913	0.994	0.0423024980338776	0.0154	0.006137	53386	77258	58749.13
4011260	chr2	rs10804267	156718052	C	T	0.809	0.809	0.997	-0.0059979518036359	0.0109	0.5807	53386	77258	58749.13
4019347	chr2	rs11897511	156719123	T	A	0.809	0.809	0.997	-0.0059979518036359	0.0109	0.5839	53386	77258	58749.13
4027372	chr2	rs13415327	156719230	T	C	0.893	0.896	0.992	-0.0058973552660839	0.0141	0.6769	53386	77258	58749.13
4016285	chr2	rs115245612	156719910	A	C	0.961	0.96	0.99	-0.0159972768350078	0.0223	0.4748	53386	77258	58749.13
4014732	chr2	rs75757274	156720157	C	T	0.961	0.96	0.989	-0.015895669405385	0.0223	0.4752	53386	77258	58749.13
4006100	chr2	rs75751361	156720299	G	T	0.961	0.96	0.989	-0.0158042315449673	0.0223	0.4791	53386	77258	58749.13
4018873	chr2	rs13387832	156721343	C	A	0.725	0.722	0.995	0.0124027667170427	0.0096	0.1964	53386	77258	58749.13
4017220	chr2	rs17236689	156721487	T	A	0.916	0.913	0.994	0.0418039122811836	0.0154	0.006661	53386	77258	58749.13
4011752	chr2	rs12471133	156721846	T	C	0.854	0.859	1.0	-0.0208049294331883	0.0123	0.09122	53386	77258	58749.13
4005205	chr2	rs7559943	156722075	G	A	0.986	0.986	0.98	-0.0777993924544118	0.0429	0.0696	39804	58063	43846.05
4021041	chr2	rs17236724	156722378	C	T	0.917	0.913	0.994	0.0426954385276174	0.0155	0.005774	53386	77258	58749.13
4020365	chr2	rs11887446	156722419	C	T	0.848	0.849	0.996	-0.0033957590691798	0.012	0.7772	53386	77258	58749.13
4022474	chr2	rs12618585	156723265	T	C	0.854	0.859	1.0	-0.021101069908054	0.0123	0.08673	53386	77258	58749.13
4021344	chr2	rs112427039	156723522	C	T	0.986	0.986	0.98	-0.0781020918869996	0.0429	0.06856	39740	57804	43743.42
4003910	chr2	rs77095483	156725169	T	C	0.961	0.96	0.989	-0.015895669405385	0.0223	0.4773	53386	77258	58749.13
4007138	chr2	rs76945914	156725270	C	T	0.961	0.96	0.989	-0.0158042315449673	0.0223	0.479	53386	77258	58749.13
4019336	chr2	rs1540804	156725938	T	G	0.284	0.29	0.983	-0.0267033828345498	0.0096	0.005433	53386	77258	58749.13
4014114	chr2	rs16839701	156726370	T	C	0.861	0.862	0.993	0.0012991557316201	0.0125	0.9187	53386	77258	58749.13
4015796	chr2	rs13020355	156727174	T	C	0.861	0.862	0.993	0.0014988761237359	0.0125	0.907	53386	77258	58749.13
4016247	chr2	rs147931617	156727448	G	A	0.982	0.981	0.826	0.0324962313421326	0.0359	0.3655	52785	75023	57810.55
4020944	chr2	rs12622351	156727570	T	C	0.86	0.861	0.994	0.0014988761237359	0.0124	0.905	53386	77258	58749.13
4009115	chr2	rs12622374	156727813	A	C	0.847	0.849	0.995	-0.003596459514405	0.012	0.7646	53386	77258	58749.13
4014181	chr2	rs12622403	156727928	A	T	0.847	0.849	0.995	-0.003596459514405	0.012	0.7655	53386	77258	58749.13
4013275	chr2	rs115738457	156728418	G	C	0.961	0.96	0.988	-0.0158042315449673	0.0223	0.4788	53386	77258	58749.13
4006913	chr2	rs75972328	156729057	T	C	0.961	0.96	0.988	-0.015702643727291	0.0223	0.4815	53386	77258	58749.13
4005373	chr2	rs75922131	156729739	T	A	0.979	0.979	0.906	-0.0297996312385195	0.0323	0.3568	50356	73303	55429.98
4024714	chr2	rs72889733	156729977	G	A	0.98	0.982	0.929	-0.0713026798988422	0.0336	0.03387	52277	74534	57245.54
4009555	chr2	rs13393746	156730180	G	A	0.866	0.87	1.0	-0.0104039337153929	0.0128	0.4144	53386	77258	58749.13
4006362	chr2	rs13382244	156730260	A	G	0.894	0.896	0.991	-0.005696192544881	0.0142	0.6856	53386	77258	58749.13
4025403	chr2	rs71419073	156730387	C	A	0.967	0.965	0.982	0.0374017521540008	0.0239	0.1174	53386	77258	58749.13
4022818	chr2	rs73008416	156730488	C	T	0.917	0.913	0.993	0.0430020165445429	0.0155	0.005456	53386	77258	58749.13
4021937	chr2	rs62174792	156730529	C	T	0.71	0.713	0.987	-0.026898543868701	0.0096	0.004869	53386	77258	58749.13
4016781	chr2	rs11898359	156730821	A	G	0.961	0.96	0.987	-0.0154994990469515	0.0224	0.4879	53386	77258	58749.13
4011106	chr2	rs112023561	156731652	G	A	0.986	0.986	0.967	-0.0698968513822572	0.0425	0.1002	40542	60342	44952.14
4013762	chr2	rs147494513	156731803	C	T	0.961	0.96	0.986	-0.0154994990469515	0.0224	0.4885	53386	77258	58749.13
4027034	chr2	rs7420912	156732837	A	G	0.847	0.849	0.995	-0.0036968248442897	0.012	0.7578	53386	77258	58749.13
4027801	chr2	rs2351144	156733121	C	G	0.847	0.849	0.995	-0.003596459514405	0.012	0.7629	53386	77258	58749.13
4024061	chr2	rs4255923	156733182	G	A	0.917	0.913	0.993	0.0418039122811836	0.0155	0.006896	53386	77258	58749.13
4013625	chr2	rs144964816	156733574	C	T	0.943	0.945	0.882	-0.0548997899816623	0.0199	0.005712	53386	77258	58749.13
4019623	chr2	rs56369123	156734645	G	A	0.917	0.913	0.994	0.0421011760186353	0.0155	0.006603	53386	77258	58749.13
4007217	chr2	rs78982459	156735374	C	T	0.961	0.96	0.986	-0.0153979421800967	0.0224	0.4933	53386	77258	58749.13
4013908	chr2	rs35915131	156735746	A	G	0.849	0.847	0.962	0.0291995144044279	0.0122	0.0172	53386	77258	58749.13
4028735	chr2	rs11900438	156736099	C	T	0.726	0.723	0.995	0.0125015292229252	0.0096	0.1958	53386	77258	58749.13
4029144	chr2	rs149605752	156736207	C	T	0.953	0.95	0.987	0.0441030061101949	0.0201	0.02864	53386	77258	58749.13
4010363	chr2	rs11900638	156736528	C	A	0.86	0.861	0.994	0.0012991557316201	0.0124	0.9199	53386	77258	58749.13
4017404	chr2	rs144343667	156736634	C	T	0.962	0.966	0.836	-0.0686964868417913	0.0256	0.007142	52841	75249	57900.31
4005271	chr2	rs111591110	156736846	G	C	0.917	0.913	0.994	0.0423024980338776	0.0155	0.006263	53386	77258	58749.13
4021078	chr2	rs112677400	156736881	C	G	0.917	0.913	0.994	0.0423024980338776	0.0155	0.006273	53386	77258	58749.13
4029688	chr2	rs34528777	156737100	G	A	0.847	0.849	0.995	-0.003797200248385	0.012	0.7533	53386	77258	58749.13
4015580	chr2	rs35512426	156737223	G	A	0.847	0.849	0.995	-0.003797200248385	0.012	0.7527	53386	77258	58749.13
4026207	chr2	rs7596878	156737615	G	C	0.986	0.986	0.977	-0.0895965338117562	0.0444	0.04332	37320	55433	41312.23
4020707	chr2	rs10173843	156738441	A	G	0.847	0.849	0.995	-0.003797200248385	0.012	0.7522	53386	77258	58749.13
4009781	chr2	rs141378849	156738687	C	G	0.974	0.972	0.953	0.0406043708419401	0.0272	0.1348	53386	77258	58749.13
4014279	chr2	rs148102884	156739388	T	A	0.894	0.897	0.989	-0.0114047880634385	0.0141	0.4197	53386	77258	58749.13
4016989	chr2	rs10200441	156740735	C	T	0.847	0.849	0.995	-0.0038975857287134	0.012	0.7466	53386	77258	58749.13
4022248	chr2	rs139769208	156741433	G	C	0.961	0.96	0.985	-0.0152963956259917	0.0224	0.4961	53386	77258	58749.13
4027129	chr2	rs7564233	156741496	T	C	0.809	0.809	0.996	-0.006199175242821	0.0109	0.5728	53386	77258	58749.13
4017261	chr2	rs13018514	156741901	G	A	0.809	0.809	0.996	-0.0060985584618694	0.0109	0.5768	53386	77258	58749.13
4016970	chr2	rs151179005	156742604	T	C	0.961	0.96	0.985	-0.0152050125429676	0.0224	0.4981	53386	77258	58749.13
4011586	chr2	rs9753171	156742762	C	G	0.854	0.859	0.995	-0.0201006717070029	0.0123	0.103	53386	77258	58749.13
4006124	chr2	rs142284989	156743309	G	A	0.953	0.95	0.987	0.0448968808822823	0.0202	0.02604	53386	77258	58749.13
4025245	chr2	rs114145977	156743980	C	T	0.961	0.96	0.985	-0.0151034855773182	0.0224	0.5012	53386	77258	58749.13
4018928	chr2	rs74812916	156744349	G	T	0.961	0.96	0.985	-0.0151034855773182	0.0224	0.4999	53386	77258	58749.13
4005024	chr2	rs115793324	156744353	T	A	0.961	0.96	0.985	-0.0151034855773182	0.0224	0.5002	53386	77258	58749.13
4021123	chr2	rs113486598	156745415	T	C	0.986	0.986	0.978	-0.0831968434005588	0.043	0.05331	39485	57784	43548.39
4023337	chr2	rs116142968	156745579	A	C	0.964	0.963	0.986	0.0385955177593629	0.0232	0.09596	53386	77258	58749.13
4023509	chr2	rs4664778	156745776	G	A	0.709	0.713	0.985	-0.0267033828345498	0.0096	0.005205	53386	77258	58749.13
4018245	chr2	rs77646727	156746240	C	G	0.973	0.974	0.953	-0.0286978729475453	0.028	0.3051	52493	75664	57604.43
4020838	chr2	rs113283681	156746611	A	C	0.986	0.986	0.978	-0.0850024870699465	0.0431	0.04865	39269	57546	43321.92
4019299	chr2	rs77481686	156746684	T	C	0.961	0.964	0.957	-0.0593042438991411	0.0232	0.01075	53386	77258	58749.13
4008049	chr2	rs13417220	156747511	G	A	0.986	0.986	0.888	-0.0168003386783461	0.0545	0.7578	29578	40596	31969.76
4004806	chr2	rs78143120	156748131	C	T	0.961	0.964	0.956	-0.0577986187273719	0.0233	0.0129	53386	77258	58749.13
4005731	chr2	rs1527756	156748324	C	G	0.86	0.861	0.994	0.0002999550089979	0.0124	0.9796	53386	77258	58749.13
4020848	chr2	rs76854406	156748431	T	C	0.961	0.96	0.985	-0.0149004625639624	0.0224	0.5075	53386	77258	58749.13
4019041	chr2	rs72889746	156749324	T	C	0.981	0.982	0.922	-0.0662039071233048	0.0337	0.04917	52513	74767	57480.03
4008639	chr2	rs112320557	156749632	G	A	0.961	0.96	0.984	-0.0147989665120717	0.0224	0.5086	53386	77258	58749.13
4013242	chr2	rs115465661	156749722	C	A	0.961	0.96	0.985	-0.0151034855773182	0.0224	0.5016	53386	77258	58749.13
4016886	chr2	rs79821017	156750144	T	A	0.986	0.986	0.979	-0.0847956517047163	0.0431	0.04921	39269	57546	43321.92
4029439	chr2	rs1520339	156751921	T	C	0.294	0.298	0.983	-0.0176040459483609	0.0095	0.06453	53386	77258	58749.13
4009286	chr2	rs80016441	156751939	C	A	0.961	0.96	0.984	-0.0147989665120717	0.0224	0.511	53386	77258	58749.13
4024089	chr2	rs17236969	156752459	C	T	0.85	0.848	0.96	0.027799974857679	0.0123	0.02352	53386	77258	58749.13
4018428	chr2	rs115588040	156752496	A	G	0.961	0.96	0.984	-0.0149004625639624	0.0224	0.5059	53386	77258	58749.13
4019091	chr2	rs7594921	156752588	G	A	0.588	0.588	0.997	0.0050969882578437	0.0088	0.5569	53386	77258	58749.13
4014870	chr2	rs10202061	156753946	G	A	0.809	0.809	0.997	-0.0062998021485279	0.0109	0.5637	53386	77258	58749.13
4008937	chr2	rs10193997	156754055	T	C	0.809	0.809	0.997	-0.0062998021485279	0.0109	0.5614	53386	77258	58749.13
4019951	chr2	rs139560647	156754598	C	T	0.953	0.95	0.987	0.0456041418050158	0.0202	0.02364	53386	77258	58749.13
4019473	chr2	rs17237027	156755318	T	G	0.912	0.909	0.995	0.0432989243951476	0.0151	0.004145	53386	77258	58749.13
4004888	chr2	rs13420750	156755591	T	C	0.86	0.861	0.994	0.0007996801705642	0.0124	0.9485	53386	77258	58749.13
4026238	chr2	rs10198409	156756235	A	G	0.809	0.809	0.996	-0.006199175242821	0.0109	0.5715	53386	77258	58749.13
4013694	chr2	rs7597534	156756319	A	G	0.809	0.809	0.996	-0.006199175242821	0.0109	0.5682	53386	77258	58749.13
4006471	chr2	rs182918273	156757058	G	T	0.983	0.984	0.903	-0.0932014048340167	0.0376	0.01331	48310	71101	53623.12
4029776	chr2	rs12694437	156758535	A	G	0.721	0.718	0.996	0.0135971385060249	0.0096	0.1543	53386	77258	58749.13
4013100	chr2	rs1402071	156759291	C	T	0.722	0.718	0.996	0.0134984841513417	0.0096	0.1585	53386	77258	58749.13
4008453	chr2	rs114802884	156759301	T	G	0.961	0.96	0.981	-0.0147989665120717	0.0225	0.5107	53386	77258	58749.13
4012807	chr2	rs72889752	156760143	G	A	0.949	0.944	0.914	0.0744022145744603	0.0201	0.0002186	53386	77258	58749.13
4006063	chr2	rs10166901	156760230	T	A	0.845	0.846	0.987	-0.0034961042567088	0.012	0.7682	53386	77258	58749.13
4008855	chr2	rs72889754	156760300	G	A	0.987	0.987	0.837	-0.0605996221289296	0.0495	0.2212	37030	53931	41035.8
4008386	chr2	rs10164463	156760305	A	T	0.809	0.809	0.99	-0.0067024110596754	0.011	0.5408	53386	77258	58749.13
4020490	chr2	rs79925551	156760478	A	G	0.961	0.96	0.977	-0.0150019689183474	0.0225	0.5054	53386	77258	58749.13
4019933	chr2	rs116466434	156760611	T	G	0.959	0.961	0.943	-0.0349952529972629	0.0227	0.1228	53386	77258	58749.13
4015211	chr2	rs17309441	156760865	C	T	0.917	0.913	0.985	0.0448968808822823	0.0155	0.003839	53386	77258	58749.13
4021014	chr2	rs116160092	156760946	T	C	0.961	0.961	0.975	-0.0162005226717083	0.0226	0.4715	53386	77258	58749.13
4007364	chr2	rs3843321	156762304	G	C	0.284	0.289	0.967	-0.0248051189189711	0.0097	0.01033	53386	77258	58749.13
4012709	chr2	rs113168231	156762993	G	T	0.986	0.986	0.968	-0.0908003643264966	0.044	0.03897	38177	56002	42074.53
4022573	chr2	rs12694438	156763315	C	T	0.809	0.809	0.984	-0.007296555232638	0.011	0.5069	53386	77258	58749.13
4026123	chr2	rs113146330	156763333	T	A	0.986	0.986	0.969	-0.0901982679181488	0.0439	0.03999	38172	55986	42066.84
4006269	chr2	rs114537919	156764118	G	T	0.961	0.961	0.969	-0.0165969709073694	0.0226	0.4639	53386	77258	58749.13
4029664	chr2	rs16839720	156764213	C	G	0.862	0.863	0.98	0.0020977980821461	0.0126	0.8694	53386	77258	58749.13
4026528	chr2	rs7557832	156764503	T	C	0.811	0.811	0.979	-0.0055956263571598	0.0111	0.6124	53386	77258	58749.13
4023489	chr2	rs114408072	156764505	T	C	0.986	0.985	0.924	-0.0122952780941516	0.0411	0.7649	45610	65015	50222.13
4028096	chr2	rs13383584	156765002	T	C	0.449	0.452	0.972	-0.0105049846451474	0.0088	0.232	53386	77258	58749.13
4019243	chr2	rs72889755	156765480	C	T	0.963	0.964	0.85	-0.0306963490025976	0.0249	0.2184	53386	77258	58749.13
4007900	chr2	rs16839725	156765630	T	C	0.647	0.644	0.927	0.009504687014246	0.0094	0.3089	53386	77258	58749.13
4010008	chr2	rs72889758	156765681	A	G	0.948	0.948	0.909	-0.0208049294331883	0.0203	0.3039	53386	77258	58749.13
4021235	chr2	rs16839730	156765776	G	A	0.82	0.822	0.92	-0.003797200248385	0.0117	0.7433	53386	77258	58749.13
4012798	chr2	rs145780345	156765789	T	C	0.985	0.986	0.947	-0.0484972070855493	0.0392	0.2159	47869	67636	52431.41
4029047	chr2	rs116647195	156765848	C	G	0.98	0.978	0.855	0.0834032087057745	0.0327	0.01071	53386	77258	58749.13
4004730	chr2	rs7573784	156765867	G	A	0.931	0.933	0.966	-0.0055956263571598	0.0174	0.7453	53386	77258	58749.13
4019545	chr2	rs17309678	156766219	T	C	0.56	0.561	0.99	0.0218006299588528	0.0087	0.01226	53386	77258	58749.13
4004706	chr2	rs62174823	156766527	T	C	0.972	0.972	0.861	0.0116024307308398	0.0285	0.6841	52841	75249	57900.31
4008838	chr2	rs56728154	156766719	G	A	0.945	0.944	0.972	-0.036798848237098	0.0192	0.05457	53386	77258	58749.13
4006314	chr2	rs1527757	156766833	G	A	0.562	0.562	0.992	0.0227003855207759	0.0087	0.009266	53386	77258	58749.13
4009267	chr2	rs142526604	156767560	A	G	0.981	0.981	0.878	-0.0275973271921043	0.0347	0.4269	52022	73299	56793.45
4018128	chr2	rs72889762	156767751	T	A	0.884	0.884	0.976	-0.0137034650584925	0.0136	0.3125	53386	77258	58749.13
4025509	chr2	rs16839731	156768710	G	A	0.356	0.354	0.986	0.0223972974420383	0.0091	0.0134	53386	77258	58749.13
4021881	chr2	rs13432856	156768868	C	T	0.881	0.881	0.978	-0.0146974807605841	0.0134	0.2738	53386	77258	58749.13
4022812	chr2	rs2056737	156769319	T	A	0.767	0.769	0.982	-0.0235962138551867	0.0103	0.02176	53386	77258	58749.13
4017720	chr2	rs77174596	156770092	T	G	0.914	0.914	0.905	-0.0186019483996616	0.0162	0.2506	53386	77258	58749.13
4006439	chr2	rs3915271	156773567	G	T	0.943	0.942	0.902	0.0341018649449722	0.0195	0.08006	53386	77258	58749.13
4019718	chr2	rs16839739	156773664	G	T	0.356	0.354	0.988	0.0219962978718961	0.0091	0.01501	53386	77258	58749.13
4005075	chr2	rs116657026	156773703	T	C	0.946	0.945	0.977	-0.036798848237098	0.0192	0.05615	53386	77258	58749.13
4007826	chr2	rs10804269	156773990	A	T	0.877	0.877	0.988	-0.0104039337153929	0.0133	0.432	53386	77258	58749.13
4005817	chr2	rs10932785	156774032	C	T	0.877	0.877	0.988	-0.010302892995897	0.0133	0.4376	53386	77258	58749.13
4023766	chr2	rs7572417	156774371	A	G	0.884	0.884	0.978	-0.0142003494011414	0.0136	0.297	53386	77258	58749.13
4016890	chr2	rs115161720	156775065	T	C	0.967	0.964	0.919	0.0758956590032571	0.0247	0.002123	53386	77258	58749.13
4005735	chr2	rs74324583	156775072	G	T	0.976	0.976	0.952	-0.0290993078252748	0.029	0.3159	52605	74098	57508.63
4029709	chr2	rs72889777	156775262	C	G	0.902	0.901	0.979	-0.005304041591906	0.0146	0.7161	53386	77258	58749.13
4029317	chr2	rs116740856	156775930	A	C	0.981	0.981	0.927	-0.0525045539821493	0.034	0.1227	51010	73209	56068.85
4004836	chr2	rs4664781	156775966	G	A	0.356	0.354	0.989	0.0221038989069263	0.0091	0.01449	53386	77258	58749.13
4026813	chr2	rs17316334	156776217	A	G	0.908	0.904	0.967	0.0194986595340326	0.015	0.193	53386	77258	58749.13
4011533	chr2	rs114967181	156778822	A	C	0.946	0.945	0.979	-0.0372969647443931	0.0192	0.05219	53386	77258	58749.13
4011356	chr2	rs11691907	156779012	G	C	0.785	0.785	0.987	-0.0187955345843259	0.0105	0.07436	53386	77258	58749.13
4021138	chr2	rs4664186	156779266	T	C	0.338	0.338	0.99	0.0182033098538737	0.0091	0.04676	53386	77258	58749.13
4020400	chr2	rs67822367	156779377	A	G	0.785	0.785	0.987	-0.0188974371044634	0.0105	0.07336	53386	77258	58749.13
4006353	chr2	rs72889794	156779574	C	T	0.912	0.911	0.976	-0.0008003201707691	0.0153	0.9595	53386	77258	58749.13
4014345	chr2	rs147266455	156780212	C	T	0.946	0.945	0.982	-0.0385017716536664	0.0192	0.04478	53386	77258	58749.13
4028911	chr2	rs11681437	156780642	A	G	0.888	0.889	0.963	-0.0257999754904126	0.0139	0.06328	53386	77258	58749.13
4004570	chr2	rs2882599	156782397	G	A	0.356	0.354	0.992	0.0218006299588528	0.009	0.01564	53386	77258	58749.13
4007029	chr2	rs114062477	156783544	C	T	0.985	0.985	0.954	-0.0475004961488543	0.0386	0.2191	48541	68236	53065.32
4009177	chr2	rs78157411	156784355	A	T	0.946	0.945	0.985	-0.0386992491392765	0.0192	0.04331	53386	77258	58749.13
4021486	chr2	rs1540808	156784805	G	A	0.356	0.354	0.994	0.0219962978718961	0.009	0.01487	53386	77258	58749.13
4021059	chr2	rs4664187	156785138	T	C	0.356	0.355	0.994	0.0217027816432335	0.009	0.0164	53386	77258	58749.13
4005860	chr2	rs10200202	156785684	T	G	0.884	0.884	0.982	-0.0135007260538548	0.0135	0.3196	53386	77258	58749.13
4015149	chr2	rs10189214	156786929	C	T	0.877	0.877	1.0	-0.0099998320783335	0.0132	0.4483	53386	77258	58749.13
4017837	chr2	rs12619900	156789084	C	T	0.356	0.355	0.995	0.021497269010823	0.009	0.01735	53386	77258	58749.13
4009001	chr2	rs11678605	156789965	G	A	0.357	0.355	0.995	0.0217027816432335	0.009	0.01623	53386	77258	58749.13
4012238	chr2	rs10932790	156790004	T	C	0.123	0.123	1.0	0.0093957216403621	0.0132	0.4763	53386	77258	58749.13
4028514	chr2	rs6710677	156790125	T	G	0.877	0.877	1.0	-0.009797842480111	0.0132	0.4569	53386	77258	58749.13
4019763	chr2	rs11674970	156790441	T	C	0.975	0.976	0.955	-0.0264979913062283	0.0289	0.3593	52605	74098	57508.63
4024790	chr2	rs6747331	156791079	A	G	0.338	0.338	0.996	0.0180952882690919	0.0091	0.04682	53386	77258	58749.13
4028740	chr2	rs79438095	156791166	C	A	0.946	0.945	0.988	-0.0388032003238938	0.0191	0.04242	53386	77258	58749.13
4016215	chr2	rs116212901	156791216	C	T	0.988	0.988	0.874	0.0551035262260241	0.0579	0.3414	29589	40714	32118.23
4013608	chr2	rs10203875	156791566	A	G	0.877	0.877	1.0	-0.0099998320783335	0.0132	0.4478	53386	77258	58749.13
4018696	chr2	rs16839799	156791609	T	A	0.339	0.338	0.996	0.0180952882690919	0.0091	0.04775	53386	77258	58749.13
4021754	chr2	rs1527755	156792089	C	G	0.339	0.338	0.996	0.0180952882690919	0.0091	0.04708	53386	77258	58749.13
4029011	chr2	rs76094981	156792830	C	T	0.941	0.943	0.976	-0.0160988945897493	0.0186	0.3859	53386	77258	58749.13
4012544	chr2	rs7603523	156793087	A	G	0.822	0.824	0.988	-0.0149004625639624	0.0113	0.1887	53386	77258	58749.13
4015189	chr2	rs77923666	156794026	C	T	0.967	0.961	0.962	0.0922965524785719	0.0238	0.0001025	52993	76568	58248.36
4020440	chr2	rs57884968	156794189	C	T	0.795	0.793	0.981	-0.0045001103249234	0.0107	0.6754	53386	77258	58749.13
4013789	chr2	rs1402073	156794383	A	T	0.795	0.793	0.981	-0.004701032558649	0.0107	0.6636	53386	77258	58749.13
4025778	chr2	rs143935379	156794665	C	T	0.983	0.984	0.77	-0.0231048737150968	0.0393	0.5572	52437	74266	57383.37
4016373	chr2	rs114499273	156794705	T	C	0.946	0.945	0.989	-0.0386992491392765	0.0191	0.04305	53386	77258	58749.13
4015971	chr2	rs2049093	156795070	G	A	0.357	0.355	0.996	0.0213993910058902	0.009	0.01757	53386	77258	58749.13
4029390	chr2	rs12612835	156795192	A	G	0.562	0.562	0.991	0.022299507494767	0.0087	0.01068	53386	77258	58749.13
4027183	chr2	rs2141236	156795414	C	T	0.357	0.355	0.996	0.0213993910058902	0.009	0.01784	53386	77258	58749.13
4015374	chr2	rs115254489	156795596	A	T	0.976	0.974	0.874	0.0421011760186353	0.0301	0.1617	52493	75664	57604.43
4024043	chr2	rs77477120	156795870	C	T	0.941	0.943	0.977	-0.0160988945897493	0.0186	0.3872	53386	77258	58749.13
4021748	chr2	rs7564439	156795877	T	C	0.338	0.338	0.997	0.0179970767016546	0.0091	0.04791	53386	77258	58749.13
4005544	chr2	rs13009377	156796078	T	G	0.877	0.877	1.0	-0.009797842480111	0.0132	0.4556	53386	77258	58749.13
4023393	chr2	rs10173364	156796484	A	G	0.123	0.123	1.0	0.009197572354042	0.0132	0.4839	53386	77258	58749.13
4008315	chr2	rs77935796	156796770	C	T	0.888	0.889	0.971	-0.0252972953741621	0.0138	0.06746	53386	77258	58749.13
4027867	chr2	rs4664784	156797239	C	T	0.356	0.355	0.996	0.0213993910058902	0.009	0.01759	53386	77258	58749.13
4020325	chr2	rs139705745	156797552	T	C	0.946	0.945	0.99	-0.0393023164827424	0.0191	0.0396	53386	77258	58749.13
4018272	chr2	rs1829528	156798444	T	C	0.795	0.793	0.982	-0.0043996643446871	0.0107	0.6809	53386	77258	58749.13
4023668	chr2	rs151018148	156798847	G	A	0.98	0.981	0.935	-0.0765031459861153	0.0337	0.02338	50293	74651	55937.77
4011096	chr2	rs7573210	156799208	A	C	0.384	0.386	0.985	0.0149969810059077	0.0089	0.09341	53386	77258	58749.13
4020544	chr2	rs1356846	156799749	G	A	0.877	0.877	1.0	-0.009797842480111	0.0132	0.457	53386	77258	58749.13
4008214	chr2	rs7580002	156800338	T	C	0.338	0.338	0.998	0.0178006246255066	0.0091	0.05142	53386	77258	58749.13
4028507	chr2	rs11902496	156800733	C	T	0.785	0.785	0.996	-0.0178992398878318	0.0105	0.08763	53386	77258	58749.13
4015754	chr2	rs11682209	156801077	G	T	0.795	0.793	0.982	-0.0048015088161939	0.0107	0.6552	53386	77258	58749.13
4029053	chr2	rs78276908	156801166	A	C	0.849	0.854	0.941	-0.0295009039176847	0.0125	0.01782	53386	77258	58749.13
4018205	chr2	rs13393559	156801896	A	C	0.772	0.771	0.975	-0.0054045784588597	0.0104	0.5993	53386	77258	58749.13
4015381	chr2	rs73010335	156802133	G	A	0.946	0.945	0.991	-0.0393959285025942	0.0191	0.03878	53386	77258	58749.13
4007036	chr2	rs116550950	156802731	G	C	0.946	0.945	0.992	-0.0393959285025942	0.0191	0.03905	53386	77258	58749.13
4011606	chr2	rs7607309	156802816	C	T	0.902	0.901	0.988	-0.0040983869261633	0.0145	0.7783	53386	77258	58749.13
4023406	chr2	rs77247531	156805007	C	G	0.973	0.972	0.868	-0.0003000450090019	0.0284	0.9921	52428	75603	57541.49
4029687	chr2	rs115762661	156805732	T	C	0.946	0.945	0.992	-0.0396039865931634	0.0191	0.03791	53386	77258	58749.13
4023890	chr2	rs12615569	156807128	C	T	0.356	0.355	0.998	0.0213015034199157	0.009	0.01799	53386	77258	58749.13
4018994	chr2	rs35530452	156807215	A	G	0.877	0.877	1.0	-0.0095958936734469	0.0132	0.4664	53386	77258	58749.13
4027067	chr2	rs12615641	156807410	C	T	0.563	0.563	0.99	0.022299507494767	0.0087	0.01066	53386	77258	58749.13
4007601	chr2	rs74514780	156807959	A	G	0.84	0.841	0.993	-0.0088994831870327	0.0118	0.4475	53386	77258	58749.13
4022864	chr2	rs10198113	156808365	T	C	0.784	0.785	0.998	-0.0182963622831166	0.0105	0.08129	53386	77258	58749.13
4029783	chr2	rs149219009	156808539	A	T	0.988	0.987	0.845	0.047598978799279	0.0493	0.334	40031	57412	44396.72
4016802	chr2	rs12621231	156808614	T	C	0.338	0.338	0.999	0.0178988554877579	0.0091	0.04898	53386	77258	58749.13
4009990	chr2	rs6436064	156808675	G	T	0.877	0.877	1.0	-0.0095958936734469	0.0132	0.4648	53386	77258	58749.13
4015727	chr2	rs12621549	156809883	A	T	0.941	0.943	0.982	-0.0149004625639624	0.0186	0.4226	53386	77258	58749.13
4012771	chr2	rs9752942	156810069	T	C	0.339	0.338	0.999	0.0178988554877579	0.0091	0.04962	53386	77258	58749.13
4025715	chr2	rs13409849	156810389	C	T	0.784	0.785	0.999	-0.0182047046548463	0.0105	0.08272	53386	77258	58749.13
4015714	chr2	rs7607119	156810605	G	A	0.339	0.338	0.999	0.0178988554877579	0.0091	0.04956	53386	77258	58749.13
4008708	chr2	rs13014486	156811716	G	A	0.356	0.355	0.999	0.0210959082947329	0.009	0.01899	53386	77258	58749.13
4021675	chr2	rs1540806	156812175	C	T	0.123	0.123	1.0	0.009504687014246	0.0132	0.4705	53386	77258	58749.13
4024639	chr2	rs10201971	156812383	G	T	0.785	0.785	1.0	-0.0181028726978536	0.0105	0.08314	53386	77258	58749.13
4004172	chr2	rs149742455	156812473	C	G	0.971	0.971	0.965	0.0020977980821461	0.0264	0.9374	53321	77000	58645.29
4022495	chr2	rs769353	156813500	C	T	0.888	0.889	0.978	-0.0253998626327317	0.0138	0.06535	53386	77258	58749.13
4013238	chr2	rs16839831	156813584	C	A	0.877	0.877	1.0	-0.0101008421794295	0.0132	0.442	53386	77258	58749.13
4009802	chr2	rs62176033	156813666	G	A	0.942	0.941	0.894	0.027196791588428	0.0194	0.1614	53386	77258	58749.13
4027243	chr2	rs1527753	156813779	T	C	0.356	0.355	0.999	0.0213015034199157	0.009	0.01821	53386	77258	58749.13
4012928	chr2	rs10932797	156814058	G	A	0.785	0.785	1.0	-0.0181028726978536	0.0105	0.08438	53386	77258	58749.13
4018923	chr2	rs11689399	156814276	A	G	0.767	0.768	0.998	-0.0222047099881925	0.0102	0.02947	53386	77258	58749.13
4008195	chr2	rs13421080	156814699	A	C	0.767	0.768	0.998	-0.0218980211012161	0.0102	0.03131	53386	77258	58749.13
4007176	chr2	rs28689194	156814865	G	C	0.767	0.768	0.998	-0.0220002402796674	0.0102	0.03051	53386	77258	58749.13
4015570	chr2	rs13382525	156815439	G	A	0.877	0.877	1.0	-0.0099998320783335	0.0132	0.4483	53386	77258	58749.13
4022118	chr2	rs10192140	156816057	C	T	0.877	0.877	0.999	-0.0099998320783335	0.0132	0.4475	53386	77258	58749.13
4004388	chr2	rs1609201	156816152	C	T	0.339	0.338	1.0	0.0179970767016546	0.0091	0.048	53386	77258	58749.13
4012732	chr2	rs2056735	156817711	G	A	0.356	0.355	0.999	0.0210959082947329	0.009	0.01936	53386	77258	58749.13
4009318	chr2	rs116234935	156818265	G	C	0.946	0.945	0.995	-0.0396039865931634	0.019	0.03779	53386	77258	58749.13
4004144	chr2	rs13009539	156818307	C	A	0.879	0.879	0.997	-0.0099998320783335	0.0133	0.4513	53386	77258	58749.13
4014919	chr2	rs190383198	156818632	G	A	0.985	0.986	0.935	-0.0388967656299467	0.0386	0.3133	50709	73835	55914.05
4022110	chr2	rs116774764	156818868	T	C	0.946	0.945	0.995	-0.0396039865931634	0.019	0.03755	53386	77258	58749.13
4006481	chr2	rs114871568	156818943	A	C	0.946	0.945	0.995	-0.0396039865931634	0.019	0.03752	53386	77258	58749.13
4019286	chr2	rs80152601	156819029	T	C	0.946	0.945	0.995	-0.0396039865931634	0.019	0.03753	53386	77258	58749.13
4027939	chr2	rs66996400	156819268	G	A	0.785	0.785	0.999	-0.0181028726978536	0.0105	0.08345	53386	77258	58749.13
4023794	chr2	rs2141234	156819295	C	T	0.91	0.906	0.984	0.0127977582298607	0.015	0.3939	53386	77258	58749.13
4026060	chr2	rs17238525	156819585	T	C	0.544	0.545	0.991	0.0184978548821194	0.0087	0.03303	53386	77258	58749.13
4014810	chr2	rs13391549	156820283	T	A	0.902	0.901	0.99	-0.0033957590691798	0.0145	0.8129	53386	77258	58749.13
4013021	chr2	rs116376153	156821548	T	C	0.946	0.945	0.995	-0.0399994162638657	0.019	0.03586	53386	77258	58749.13
4004074	chr2	rs78189523	156821765	C	T	0.902	0.901	0.989	-0.003797200248385	0.0145	0.7909	53386	77258	58749.13
4025032	chr2	rs35487612	156822305	C	G	0.338	0.338	1.0	0.0173977771764203	0.0091	0.05641	53386	77258	58749.13
4018157	chr2	rs11689175	156822587	C	T	0.336	0.336	0.995	0.0185960172820726	0.0091	0.04124	53386	77258	58749.13
4007100	chr2	rs74718781	156828459	G	T	0.981	0.982	0.942	-0.0845997418661506	0.0335	0.01158	51209	75368	56742.81
4017154	chr2	rs7569706	156828501	A	G	0.789	0.789	0.995	-0.0057967688471774	0.0106	0.5874	53386	77258	58749.13
4015979	chr2	rs941370	156828514	G	T	0.211	0.211	0.995	0.0053954185169075	0.0106	0.6092	53386	77258	58749.13
4014385	chr2	rs7585222	156829204	G	T	0.339	0.338	1.0	0.0176041339483571	0.0091	0.05267	53386	77258	58749.13
4024344	chr2	rs145395146	156829263	A	G	0.946	0.945	0.996	-0.0401035026973339	0.019	0.03489	53386	77258	58749.13
4011500	chr2	rs138014137	156829375	T	C	0.946	0.945	0.995	-0.0396976268585458	0.019	0.03695	53386	77258	58749.13
4027371	chr2	rs951212	156829432	C	T	0.339	0.338	1.0	0.0178006246255066	0.0091	0.05041	53386	77258	58749.13
4021361	chr2	rs116253872	156829490	G	A	0.968	0.966	0.875	0.0673969319860517	0.0259	0.00922	53386	77258	58749.13
4009756	chr2	rs951211	156829499	G	A	0.211	0.211	0.995	0.005703702916678	0.0106	0.5929	53386	77258	58749.13
4024993	chr2	rs13031378	156829816	A	C	0.339	0.338	1.0	0.0176041339483571	0.0091	0.05253	53386	77258	58749.13
4005159	chr2	rs11685195	156830436	T	C	0.872	0.873	0.996	-0.0278954863187535	0.0129	0.03039	53386	77258	58749.13
4007875	chr2	rs116784668	156831203	A	C	0.973	0.973	0.937	-0.0162005226717083	0.0281	0.5637	51331	74800	56632.53
4009295	chr2	rs13008952	156832102	A	T	0.339	0.339	0.999	0.0176041339483571	0.0091	0.05302	53386	77258	58749.13
4029604	chr2	rs6436095	156833208	C	A	0.662	0.662	0.998	-0.0176956485356892	0.0091	0.0515	53386	77258	58749.13
4023786	chr2	rs6436096	156833422	A	T	0.661	0.661	0.998	-0.0178992398878318	0.0091	0.0496	53386	77258	58749.13
4023814	chr2	rs6717836	156833498	A	G	0.927	0.929	0.983	-0.0188974371044634	0.0167	0.2596	53386	77258	58749.13
4029059	chr2	rs12694460	156833746	T	G	0.699	0.699	0.968	-0.009797842480111	0.0095	0.3028	53386	77258	58749.13
4010366	chr2	rs10497149	156833864	A	T	0.699	0.699	0.968	-0.009797842480111	0.0095	0.3042	53386	77258	58749.13
4028635	chr2	rs2351286	156834263	A	T	0.517	0.518	0.951	0.0147014028528927	0.0088	0.09601	53386	77258	58749.13
4012832	chr2	rs75312181	156834265	C	T	0.884	0.886	0.946	-0.0306963490025976	0.0138	0.02644	53386	77258	58749.13
4029286	chr2	rs1554798	156835059	A	C	0.476	0.47	0.949	0.0314017631395316	0.0088	0.0003862	53386	77258	58749.13
4012143	chr2	rs12617101	156835299	A	T	0.651	0.64	0.956	0.0463968262292078	0.0092	4.444e-07	53386	77258	58749.13
4006655	chr2	rs1881046	156835793	G	T	0.67	0.66	0.986	0.0507026199737612	0.0092	3.392e-08	53386	77258	58749.13
4009118	chr2	rs115822391	156836487	G	A	0.946	0.945	0.996	-0.0398953406632555	0.019	0.03572	53386	77258	58749.13
4009367	chr2	rs7594669	156836669	G	A	0.931	0.93	0.996	-0.0419997711602818	0.017	0.01335	53386	77258	58749.13
4006390	chr2	rs4664787	156836768	C	T	0.601	0.59	0.99	0.0358978909969844	0.0088	4.61e-05	53386	77258	58749.13
4014988	chr2	rs950402	156837388	A	G	0.729	0.734	0.974	-0.013399371963117	0.0098	0.1746	53386	77258	58749.13
4010550	chr2	rs950401	156837469	A	G	0.4	0.411	0.991	-0.0361039752308815	0.0088	4.054e-05	53386	77258	58749.13
4019999	chr2	rs2103263	156837934	T	C	0.669	0.659	0.988	0.0503033045092425	0.0092	4.134e-08	53386	77258	58749.13
4014654	chr2	rs75039905	156838197	G	A	0.985	0.985	0.977	-0.085405394542797	0.0403	0.03422	39263	59899	43833.81
4020592	chr2	rs16839870	156839693	G	A	0.67	0.66	0.99	0.0501986955327459	0.0092	4.346e-08	53386	77258	58749.13
4028248	chr2	rs73012530	156840025	G	A	0.985	0.985	0.976	-0.087902683175911	0.0395	0.02607	41601	61620	45814.33
4017085	chr2	rs115477855	156840207	T	C	0.946	0.945	0.996	-0.0401035026973339	0.019	0.03468	53386	77258	58749.13
4008064	chr2	rs60786849	156840453	T	C	0.985	0.985	0.974	-0.073904915847972	0.0375	0.04874	47502	69639	52608.1
4007050	chr2	rs146442521	156841886	G	C	0.985	0.985	0.808	0.0318958749835631	0.0418	0.4459	47285	68141	52043.73
4027385	chr2	rs1527754	156842199	T	C	0.67	0.66	0.992	0.0499989570943217	0.0091	4.666e-08	53386	77258	58749.13
4020836	chr2	rs115723803	156842429	G	A	0.946	0.945	0.996	-0.0396976268585458	0.019	0.03668	53386	77258	58749.13
4016696	chr2	rs73012532	156842482	T	G	0.931	0.93	0.995	-0.0418954871740363	0.017	0.01345	53386	77258	58749.13
4020348	chr2	rs189136392	156842823	C	T	0.985	0.984	0.839	0.0377966226945664	0.0385	0.3263	51320	74233	56458.71
4012841	chr2	rs2351287	156842824	A	G	0.601	0.59	0.994	0.0355987772398635	0.0088	5.077e-05	53386	77258	58749.13
4006458	chr2	rs2141235	156843338	G	A	0.601	0.59	0.995	0.0355987772398635	0.0088	5.068e-05	53386	77258	58749.13
4012845	chr2	rs112733978	156843794	A	G	0.985	0.985	0.979	-0.0895965338117562	0.0404	0.02672	39053	59733	43648.38
4007070	chr2	rs13017997	156844760	T	A	0.67	0.66	0.993	0.0501986955327459	0.0091	4.004e-08	53386	77258	58749.13
4016268	chr2	rs35377330	156845006	A	T	0.671	0.66	0.991	0.0501986955327459	0.0092	4.077e-08	53386	77258	58749.13
4007979	chr2	rs35079494	156845113	T	C	0.756	0.763	0.975	-0.0319964709431669	0.0102	0.001693	53386	77258	58749.13
4010806	chr2	rs4441417	156845880	C	T	0.67	0.66	0.993	0.0503033045092425	0.0091	3.897e-08	53386	77258	58749.13
4022785	chr2	rs75627703	156845902	G	A	0.964	0.968	0.846	-0.0755967721743758	0.0257	0.003264	53386	77258	58749.13
4025300	chr2	rs66721506	156846218	T	C	0.927	0.927	0.984	-0.0433042394092723	0.0167	0.00942	53386	77258	58749.13
4020432	chr2	rs73012537	156846597	T	C	0.931	0.93	0.994	-0.0423022562339069	0.017	0.01263	53386	77258	58749.13
4004401	chr2	rs73012538	156846602	T	A	0.931	0.93	0.994	-0.0423022562339069	0.017	0.01259	53386	77258	58749.13
4006875	chr2	rs2882617	156846648	A	G	0.67	0.66	0.993	0.0503033045092425	0.0091	3.838e-08	53386	77258	58749.13
4005089	chr2	rs2351288	156846952	T	C	0.67	0.66	0.993	0.0503033045092425	0.0091	3.912e-08	53386	77258	58749.13
4026898	chr2	rs61266527	156847233	C	T	0.985	0.985	0.977	-0.0851004766504662	0.0396	0.03171	41391	61454	45628.9
4008228	chr2	rs4664189	156848593	A	G	0.67	0.66	0.993	0.0501986955327459	0.0091	4.125e-08	53386	77258	58749.13
4013167	chr2	rs4664190	156848869	G	C	0.67	0.66	0.993	0.0501035869662456	0.0091	4.166e-08	53386	77258	58749.13
4026826	chr2	rs62177202	156849590	A	G	0.67	0.66	0.993	0.0501035869662456	0.0091	4.395e-08	53386	77258	58749.13
4014251	chr2	rs142107984	156849653	G	A	0.983	0.984	0.85	-0.0374007702544828	0.042	0.3735	41608	58512	45248.67
4020049	chr2	rs74629952	156849969	G	A	0.922	0.92	0.903	0.0280041964095973	0.0168	0.09424	53386	77258	58749.13
4015806	chr2	rs1918534	156850295	A	G	0.67	0.66	0.993	0.0501035869662456	0.0091	4.414e-08	53386	77258	58749.13
4004721	chr2	rs1918535	156850513	C	A	0.67	0.66	0.993	0.0499989570943217	0.0091	4.565e-08	53386	77258	58749.13
4009703	chr2	rs13029523	156851655	T	C	0.67	0.66	0.993	0.0499038295281839	0.0091	4.877e-08	53386	77258	58749.13
4023573	chr2	rs4664191	156852749	T	C	0.67	0.66	0.994	0.0497991787524836	0.0091	4.905e-08	53386	77258	58749.13
4008350	chr2	rs56925759	156852777	G	A	0.985	0.985	0.975	-0.0816005872046058	0.0397	0.03971	41326	61196	45525.06
4004531	chr2	rs4664192	156852780	A	T	0.601	0.59	0.996	0.0355987772398635	0.0088	5.143e-05	53386	77258	58749.13
4026609	chr2	rs1405872	156852897	T	C	0.4	0.411	0.996	-0.0360003042410416	0.0088	4.149e-05	53386	77258	58749.13
4028128	chr2	rs73012543	156853078	G	A	0.985	0.985	0.977	-0.0825015615118015	0.0397	0.0376	41326	61196	45525.06
4029460	chr2	rs13032386	156853168	A	C	0.67	0.66	0.994	0.0499038295281839	0.0091	4.884e-08	53386	77258	58749.13
4016113	chr2	rs13005401	156853180	G	C	0.671	0.66	0.993	0.0499989570943217	0.0091	4.428e-08	53386	77258	58749.13
4018908	chr2	rs6436108	156854022	G	A	0.589	0.594	0.992	-0.0208049294331883	0.0088	0.01802	53386	77258	58749.13
4013159	chr2	rs75174597	156854531	G	A	0.955	0.956	0.965	-0.0144032303107437	0.0213	0.4984	53386	77258	58749.13
4019407	chr2	rs6726933	156855128	G	A	0.931	0.931	0.993	-0.0416035498550752	0.017	0.01467	53386	77258	58749.13
4027504	chr2	rs6756702	156855388	C	T	0.931	0.931	0.993	-0.0416035498550752	0.017	0.01457	53386	77258	58749.13
4026916	chr2	rs77571877	156856017	A	G	0.946	0.945	0.994	-0.0404991299799539	0.019	0.03313	53386	77258	58749.13
4007208	chr2	rs13027978	156856228	C	G	0.67	0.66	0.995	0.0493995022947674	0.0091	6.256e-08	53386	77258	58749.13
4007119	chr2	rs13026547	156856257	G	A	0.67	0.66	0.995	0.0495041949030891	0.0091	6.082e-08	53386	77258	58749.13
4007290	chr2	rs73012550	156856346	C	T	0.984	0.984	0.979	-0.0790973213587025	0.0389	0.0419	41935	62124	46252.3
4018956	chr2	rs6436115	156856880	A	G	0.67	0.66	0.995	0.0495041949030891	0.0091	5.936e-08	53386	77258	58749.13
4004651	chr2	rs6436116	156856989	C	T	0.67	0.66	0.995	0.0495041949030891	0.0091	6.051e-08	53386	77258	58749.13
4013137	chr2	rs35052481	156857411	G	A	0.67	0.66	0.995	0.0495041949030891	0.0091	6.1e-08	53386	77258	58749.13
4028866	chr2	rs113382641	156857534	C	A	0.985	0.985	0.98	-0.084904507090444	0.0405	0.03617	38988	59475	43544.54
4015279	chr2	rs7585122	156857633	G	A	0.916	0.916	0.977	-0.0095958936734469	0.0157	0.5426	53386	77258	58749.13
4025741	chr2	rs60355811	156858508	T	A	0.931	0.931	0.991	-0.0423022562339069	0.0171	0.01325	53386	77258	58749.13
4024333	chr2	rs13023954	156858516	T	C	0.67	0.66	0.994	0.0487996879336047	0.0091	9.043e-08	53386	77258	58749.13
4004626	chr2	rs9646858	156859596	C	T	0.589	0.594	0.995	-0.0196008476550609	0.0088	0.02555	53386	77258	58749.13
4024605	chr2	rs147175203	156859640	G	A	0.974	0.973	0.89	0.004101577021075	0.0287	0.8869	52035	74913	57040.71
4021383	chr2	rs73012556	156860271	T	C	0.944	0.944	0.981	-0.0144032303107437	0.0189	0.4477	53386	77258	58749.13
4014184	chr2	rs10171648	156861022	A	C	0.574	0.579	0.995	-0.0222047099881925	0.0087	0.01114	53386	77258	58749.13
4022544	chr2	rs7570886	156861553	T	C	0.671	0.661	0.992	0.0483996117232768	0.0092	1.225e-07	53386	77258	58749.13
4017696	chr2	rs12470684	156862228	G	C	0.674	0.68	0.991	-0.0180010511095525	0.0092	0.05161	53386	77258	58749.13
4022137	chr2	rs11680065	156862613	A	G	0.0868	0.0841	0.986	0.0289955368412525	0.0155	0.06124	53386	77258	58749.13
4011100	chr2	rs13403158	156863785	T	C	0.572	0.578	0.995	-0.0217038334437866	0.0087	0.01295	53386	77258	58749.13
4009198	chr2	rs2351289	156863917	T	C	0.077	0.0741	0.984	0.0254045542217263	0.0164	0.1224	53386	77258	58749.13
4016577	chr2	rs16839896	156863984	G	A	0.505	0.496	0.997	0.0275957115907991	0.0086	0.001355	53386	77258	58749.13
4018487	chr2	rs1527758	156864436	G	C	0.505	0.496	0.998	0.0274984287018097	0.0086	0.00139	53386	77258	58749.13
4011357	chr2	rs4664194	156864512	G	A	0.509	0.501	0.998	0.0255020410123433	0.0086	0.003045	53386	77258	58749.13
4014995	chr2	rs116548360	156865241	T	C	0.948	0.948	0.993	-0.0451019739124202	0.0195	0.02054	53386	77258	58749.13
4023867	chr2	rs1527759	156865323	G	C	0.506	0.498	0.998	0.0267003518299564	0.0086	0.00196	53386	77258	58749.13
4004980	chr2	rs12694473	156865768	C	T	0.583	0.588	0.997	-0.0185000759845861	0.0088	0.03497	53386	77258	58749.13
4008270	chr2	rs2351290	156866251	C	T	0.507	0.499	0.999	0.0267003518299564	0.0086	0.001923	53386	77258	58749.13
4007339	chr2	rs56147882	156866322	T	A	0.506	0.498	0.999	0.0266029817945341	0.0086	0.001999	53386	77258	58749.13
4017256	chr2	rs16839898	156866472	C	T	0.673	0.663	0.993	0.047799197133273	0.0092	1.825e-07	53386	77258	58749.13
4019434	chr2	rs79568380	156866473	G	A	0.948	0.948	0.994	-0.0453007592301635	0.0195	0.01992	53386	77258	58749.13
4024192	chr2	rs1949991	156866619	T	C	0.506	0.498	1.0	0.0264958638039652	0.0086	0.002108	53386	77258	58749.13
4020282	chr2	rs941369	156866712	C	G	0.943	0.944	0.992	-0.0021022080918702	0.0187	0.9113	53386	77258	58749.13
4012842	chr2	rs6741162	156867330	A	G	0.572	0.577	0.998	-0.0206007457079636	0.0087	0.01807	53386	77258	58749.13
4019398	chr2	rs4664789	156867536	C	A	0.507	0.499	1.0	0.0266029817945341	0.0086	0.001999	53386	77258	58749.13
4014384	chr2	rs4664790	156867747	A	G	0.0786	0.0756	0.986	0.0247999239054771	0.0163	0.1278	53386	77258	58749.13
4006915	chr2	rs60427009	156867969	A	T	0.943	0.944	0.992	-0.0024028846163103	0.0188	0.8977	53386	77258	58749.13
4019108	chr2	rs4664791	156868034	T	C	0.507	0.499	1.0	0.026398473854531	0.0086	0.00219	53386	77258	58749.13
4021900	chr2	rs1852585	156868429	C	A	0.507	0.499	0.999	0.0263010744193707	0.0086	0.002225	53386	77258	58749.13
4021281	chr2	rs58743044	156869226	C	G	0.943	0.944	0.993	-0.0023026490626755	0.0188	0.901	53386	77258	58749.13
4004930	chr2	rs1405868	156869365	G	A	0.507	0.499	1.0	0.0266029817945341	0.0086	0.00196	53386	77258	58749.13
4011568	chr2	rs115434897	156869574	A	C	0.948	0.948	0.994	-0.0458031298018141	0.0195	0.01858	53386	77258	58749.13
4023218	chr2	rs1405869	156869592	A	G	0.668	0.673	0.999	-0.0180010511095525	0.0092	0.04968	53386	77258	58749.13
4025535	chr2	rs36026208	156869742	T	C	0.507	0.499	0.999	0.026398473854531	0.0086	0.002174	53386	77258	58749.13
4026870	chr2	rs59275840	156869839	A	G	0.507	0.499	0.999	0.026398473854531	0.0086	0.002162	53386	77258	58749.13
4014801	chr2	rs72904173	156871006	C	A	0.891	0.892	0.99	-0.0421979407001862	0.0139	0.002405	53386	77258	58749.13
4026672	chr2	rs4583411	156872446	C	T	0.506	0.498	0.999	0.027196791588428	0.0086	0.001594	53386	77258	58749.13
4012098	chr2	rs4553770	156872779	G	T	0.506	0.498	0.999	0.0270021387025708	0.0086	0.001729	53386	77258	58749.13
4024425	chr2	rs4547486	156872939	T	C	0.506	0.498	0.999	0.0270994698817177	0.0086	0.001664	53386	77258	58749.13
4017463	chr2	rs11688827	156873056	T	A	0.942	0.943	0.993	-0.0004000800213396	0.0186	0.9848	53386	77258	58749.13
4005741	chr2	rs56200328	156873262	A	G	0.673	0.663	0.992	0.0479040574070545	0.0092	1.702e-07	53386	77258	58749.13
4029387	chr2	rs11892781	156873709	C	A	0.506	0.498	0.998	0.0270994698817177	0.0086	0.001677	53386	77258	58749.13
4022459	chr2	rs13034800	156874658	G	A	0.506	0.498	0.997	0.0269047980491434	0.0086	0.001806	53386	77258	58749.13
4021571	chr2	rs4133300	156875579	C	A	0.615	0.606	0.992	0.0450020459197846	0.0089	3.835e-07	53386	77258	58749.13
4011775	chr2	rs4664792	156875741	C	G	0.615	0.606	0.992	0.0450976409030327	0.0089	3.641e-07	53386	77258	58749.13
4019236	chr2	rs4664195	156875973	C	T	0.506	0.498	0.997	0.0270021387025708	0.0086	0.001711	53386	77258	58749.13
4019463	chr2	rs13428439	156877035	A	T	0.966	0.967	0.91	-0.0168003386783461	0.025	0.5012	53386	77258	58749.13
4027305	chr2	rs72904180	156877677	G	A	0.891	0.892	0.989	-0.0426048328324374	0.0139	0.002236	53386	77258	58749.13
4020511	chr2	rs6748811	156877774	C	A	0.0771	0.0744	0.99	0.0341018649449722	0.0163	0.03647	53386	77258	58749.13
4018988	chr2	rs11678219	156877868	G	A	0.943	0.944	0.996	-0.000200020002667	0.0187	0.9912	53386	77258	58749.13
4004956	chr2	rs11695569	156877890	A	G	0.943	0.943	0.995	-0.0006001800720324	0.0187	0.9736	53386	77258	58749.13
4026104	chr2	rs115969757	156878371	G	C	0.954	0.949	0.917	0.0638007490506618	0.0211	0.002472	53386	77258	58749.13
4020452	chr2	rs7371289	156878675	C	A	0.0871	0.0841	0.988	0.0346043046869299	0.0155	0.02501	53386	77258	58749.13
4021010	chr2	rs7565395	156879371	T	A	0.506	0.498	0.994	0.0270994698817177	0.0086	0.001708	53386	77258	58749.13
4022656	chr2	rs72904184	156879644	A	G	0.891	0.892	0.988	-0.0423022562339069	0.0139	0.002398	53386	77258	58749.13
4027420	chr2	rs72904185	156879897	C	G	0.891	0.892	0.988	-0.0425004857321486	0.0139	0.002302	53386	77258	58749.13
4024865	chr2	rs17184590	156881093	A	G	0.891	0.892	0.988	-0.0421979407001862	0.0139	0.002432	53386	77258	58749.13
4005473	chr2	rs79527155	156881342	A	G	0.981	0.981	0.951	-0.0862007965078615	0.0335	0.01003	50890	75010	56402.97
4025443	chr2	rs17244227	156882125	C	G	0.891	0.892	0.987	-0.0423022562339069	0.014	0.002424	53386	77258	58749.13
4008335	chr2	rs72904188	156883087	A	C	0.891	0.892	0.987	-0.0425004857321486	0.014	0.002347	53386	77258	58749.13
4012943	chr2	rs72904189	156883193	C	T	0.915	0.915	0.973	-0.0069037763167944	0.0157	0.6596	53386	77258	58749.13
4017535	chr2	rs72904190	156883940	A	G	0.891	0.893	0.987	-0.0416973775562091	0.014	0.002817	53386	77258	58749.13
4004201	chr2	rs1114069	156884368	T	A	0.61	0.601	0.977	0.0416984103556758	0.0089	2.796e-06	53386	77258	58749.13
4009098	chr2	rs72904191	156884611	T	C	0.89	0.891	0.986	-0.0413950753663857	0.0139	0.002868	53386	77258	58749.13
4017045	chr2	rs1110075	156885363	T	C	0.246	0.24	0.998	0.0335024720540013	0.01	0.0008296	53386	77258	58749.13
4011989	chr2	rs7577563	156885646	G	A	0.243	0.237	0.999	0.0361969153118182	0.0101	0.0003235	53386	77258	58749.13
4029196	chr2	rs7570959	156885750	T	C	0.243	0.237	0.999	0.0361004656247227	0.0101	0.0003335	53386	77258	58749.13
4024014	chr2	rs113947497	156886072	G	A	0.895	0.897	0.998	-0.036798848237098	0.0141	0.009197	53386	77258	58749.13
4009161	chr2	rs7572191	156886978	A	G	0.955	0.957	1.0	-0.026600681797179	0.021	0.2051	53386	77258	58749.13
4018967	chr2	rs73968127	156887721	C	A	0.955	0.957	1.0	-0.0263953113595316	0.021	0.2092	53386	77258	58749.13
4007389	chr2	rs72904197	156887825	G	A	0.895	0.897	0.998	-0.0372969647443931	0.0141	0.008335	53386	77258	58749.13
4004205	chr2	rs1918172	156888500	C	G	0.0928	0.091	0.999	0.0264958638039652	0.0149	0.07447	53386	77258	58749.13
4007775	chr2	rs62177243	156889733	G	A	0.858	0.861	0.933	-0.0095050300143049	0.0128	0.4597	53386	77258	58749.13
4028383	chr2	rs7595494	156889978	G	T	0.141	0.137	1.0	0.0239020562806236	0.0124	0.05441	53386	77258	58749.13
4028501	chr2	rs74754767	156890169	C	T	0.953	0.956	0.999	-0.0267958227871631	0.0207	0.1944	53386	77258	58749.13
4021043	chr2	rs78822876	156890475	T	A	0.954	0.956	0.998	-0.0257999754904126	0.0208	0.214	53386	77258	58749.13
4026975	chr2	rs1918171	156891114	T	G	0.0928	0.091	1.0	0.026398473854531	0.0149	0.07563	53386	77258	58749.13
4010499	chr2	rs6759200	156891214	C	T	0.0928	0.091	1.0	0.0266029817945341	0.0149	0.07325	53386	77258	58749.13
4009721	chr2	rs6759470	156891449	C	T	0.139	0.135	1.0	0.0274011363479391	0.0125	0.02773	53386	77258	58749.13
4009269	chr2	rs1949942	156891578	C	T	0.923	0.925	0.992	-0.0252972953741621	0.0162	0.1189	53386	77258	58749.13
4015945	chr2	rs62177244	156891682	T	C	0.986	0.986	0.895	-0.0054950702819798	0.0423	0.8961	46295	63022	50614.26
4026270	chr2	rs6733237	156891754	G	A	0.139	0.135	1.0	0.0277027118389473	0.0125	0.02652	53386	77258	58749.13
4005305	chr2	rs4404224	156893226	C	T	0.244	0.238	0.999	0.0361969153118182	0.0101	0.0003209	53386	77258	58749.13
4024284	chr2	rs1918174	156893375	A	G	0.244	0.238	0.999	0.0338022134084658	0.01	0.0007588	53386	77258	58749.13
4010853	chr2	rs1918173	156893605	A	C	0.139	0.136	1.01	0.0236969951765786	0.0125	0.05706	53386	77258	58749.13
4027945	chr2	rs2882618	156893877	C	A	0.092	0.0902	1.0	0.0274984287018097	0.0149	0.06543	53386	77258	58749.13
4008677	chr2	rs2351291	156893934	G	A	0.141	0.137	1.0	0.024097313483794	0.0124	0.05194	53386	77258	58749.13
4025089	chr2	rs2351292	156893966	G	A	0.141	0.137	1.0	0.0243022925229648	0.0124	0.05057	53386	77258	58749.13
4022391	chr2	rs1534261	156894018	C	A	0.141	0.137	1.0	0.0239020562806236	0.0124	0.05468	53386	77258	58749.13
4011864	chr2	rs1534260	156894544	T	C	0.0868	0.0847	1.0	0.0209979909956055	0.0154	0.1713	53386	77258	58749.13
4021011	chr2	rs4664196	156894738	C	G	0.0928	0.0909	1.0	0.0270021387025708	0.0149	0.06997	53386	77258	58749.13
4017728	chr2	rs55661453	156895186	G	A	0.895	0.897	0.997	-0.0366017456445608	0.0141	0.009548	53386	77258	58749.13
4018182	chr2	rs4335902	156895705	G	A	0.0927	0.0909	0.999	0.0262036654966364	0.0149	0.07864	53386	77258	58749.13
4017289	chr2	rs112600282	156895797	A	G	0.895	0.897	0.998	-0.0370997639570267	0.0141	0.008685	53386	77258	58749.13
4026324	chr2	rs2177952	156895806	G	C	0.0827	0.0807	0.999	0.0221038989069263	0.0157	0.1599	53386	77258	58749.13
4013998	chr2	rs1589977	156897347	A	C	0.665	0.669	0.986	-0.0108991808690006	0.0092	0.2378	53386	77258	58749.13
4015471	chr2	rs59828373	156897570	C	T	0.848	0.852	0.996	-0.031397792147416	0.0121	0.009327	53386	77258	58749.13
4029131	chr2	rs55859707	156897913	T	C	0.499	0.494	0.991	0.0189002595004805	0.0086	0.02866	53386	77258	58749.13
4004054	chr2	rs74751253	156898192	C	T	0.956	0.957	0.997	-0.0248051189189711	0.0211	0.2401	53386	77258	58749.13
4011829	chr2	rs72906017	156898229	C	T	0.848	0.852	0.996	-0.0315009870620622	0.0121	0.009103	53386	77258	58749.13
4019256	chr2	rs56661931	156898617	C	G	0.651	0.641	0.989	0.0376040223973664	0.009	3.12e-05	53386	77258	58749.13
4027017	chr2	rs72906020	156898620	G	A	0.844	0.848	0.993	-0.0318003125497978	0.012	0.007772	53386	77258	58749.13
4009348	chr2	rs72906021	156898827	A	G	0.847	0.851	0.996	-0.0318003125497978	0.012	0.00829	53386	77258	58749.13
4021044	chr2	rs72906023	156899067	T	G	0.847	0.851	0.995	-0.0315009870620622	0.012	0.00893	53386	77258	58749.13
4014125	chr2	rs13403601	156899110	T	C	0.585	0.589	0.99	-0.0132980281439898	0.0088	0.1315	53386	77258	58749.13
4020136	chr2	rs13388064	156899342	C	T	0.0825	0.0806	0.995	0.0215951374365897	0.0158	0.1712	53386	77258	58749.13
4016514	chr2	rs34169875	156899387	C	A	0.65	0.641	0.989	0.0377003271828256	0.009	2.984e-05	53386	77258	58749.13
4024563	chr2	rs60782513	156899608	C	T	0.953	0.956	0.995	-0.0255024404124231	0.0207	0.219	53386	77258	58749.13
4028330	chr2	rs150963101	156899667	G	A	0.967	0.966	0.893	0.0204004877576787	0.0256	0.4256	52493	75664	57604.43
4020889	chr2	rs13416071	156900083	G	A	0.586	0.589	0.99	-0.0132980281439898	0.0088	0.1315	53386	77258	58749.13
4017504	chr2	rs7560427	156900299	G	T	0.848	0.852	0.996	-0.0312017511432645	0.0121	0.00973	53386	77258	58749.13
4023962	chr2	rs113228727	156900702	T	C	0.895	0.897	0.998	-0.0366017456445608	0.0141	0.009546	53386	77258	58749.13
4011553	chr2	rs4312436	156900828	C	A	0.0826	0.0807	0.994	0.0210959082947329	0.0158	0.1812	53386	77258	58749.13
4014044	chr2	rs147873370	156900939	T	C	0.65	0.641	0.99	0.0374017521540008	0.009	3.437e-05	53386	77258	58749.13
4015809	chr2	rs72906029	156901131	C	T	0.847	0.851	0.995	-0.0315009870620622	0.012	0.008759	53386	77258	58749.13
4005780	chr2	rs72906032	156901242	T	C	0.497	0.492	0.99	0.0187039847937718	0.0086	0.03091	53386	77258	58749.13
4021436	chr2	rs4664796	156901365	G	A	0.585	0.589	0.991	-0.0130953713122409	0.0088	0.1369	53386	77258	58749.13
4018798	chr2	rs79404753	156901404	T	C	0.954	0.956	0.994	-0.0252972953741621	0.0208	0.222	53386	77258	58749.13
4016515	chr2	rs6749023	156901549	G	A	0.497	0.492	0.989	0.0189983824093147	0.0087	0.02856	53386	77258	58749.13
4029577	chr2	rs6739115	156901550	T	C	0.498	0.492	0.989	0.0190964956909883	0.0087	0.02747	53386	77258	58749.13
4020371	chr2	rs72906035	156901905	A	G	0.895	0.897	0.998	-0.0352956263947246	0.0141	0.01248	53386	77258	58749.13
4027952	chr2	rs6742745	156902201	T	A	0.191	0.187	0.992	0.0295005481176215	0.011	0.007569	53386	77258	58749.13
4021199	chr2	rs4436912	156903232	G	A	0.494	0.498	0.997	0.001598721363697	0.0086	0.8562	53386	77258	58749.13
4013885	chr2	rs4588137	156903241	A	T	0.494	0.498	0.997	0.0014988761237359	0.0086	0.8607	53386	77258	58749.13
4009210	chr2	rs2177951	156903540	G	A	0.494	0.498	0.999	0.0012991557316201	0.0086	0.8788	53386	77258	58749.13
4016522	chr2	rs4274554	156903735	T	C	0.741	0.736	0.991	0.0189002595004805	0.0098	0.05422	53386	77258	58749.13
4017553	chr2	rs62177246	156903839	T	C	0.885	0.885	0.987	0.0210959082947329	0.0136	0.1206	53386	77258	58749.13
4019771	chr2	rs13411448	156904131	G	C	0.79	0.784	0.993	0.0251998010217421	0.0105	0.01705	53386	77258	58749.13
4024764	chr2	rs4664797	156904380	T	C	0.494	0.498	0.997	0.0009995003330834	0.0086	0.9053	53386	77258	58749.13
4024995	chr2	rs1830185	156905357	T	C	0.114	0.114	0.985	-0.0026033858701149	0.0136	0.8468	53386	77258	58749.13
4025731	chr2	rs116581708	156905481	T	G	0.945	0.946	0.91	-0.0325955083699338	0.0198	0.09924	53386	77258	58749.13
4011453	chr2	rs111515883	156906265	A	T	0.904	0.904	0.969	-0.0026033858701149	0.0148	0.8628	53386	77258	58749.13
4027207	chr2	rs115948672	156906864	T	C	0.96	0.96	0.924	-0.0350988198393953	0.023	0.1272	53386	77258	58749.13
4005061	chr2	rs7426124	156907143	A	G	0.885	0.885	0.988	0.0210959082947329	0.0136	0.121	53386	77258	58749.13
4007756	chr2	rs7607727	156907168	A	G	0.114	0.114	0.983	-0.0028039273327342	0.0137	0.8355	53386	77258	58749.13
4007367	chr2	rs2351294	156907264	T	C	0.114	0.114	0.984	-0.0032954239497972	0.0136	0.8094	53386	77258	58749.13
4016135	chr2	rs2351295	156907475	T	C	0.885	0.885	0.988	0.0209979909956055	0.0136	0.1213	53386	77258	58749.13
4007215	chr2	rs111828753	156907646	T	C	0.791	0.784	0.992	0.024097313483794	0.0106	0.02212	53386	77258	58749.13
4007517	chr2	rs147647658	156908299	A	G	0.953	0.954	0.99	-0.017502275136142	0.0206	0.3932	53386	77258	58749.13
4029123	chr2	rs12474450	156908412	T	C	0.887	0.887	0.991	0.0255995183002125	0.0137	0.06144	53386	77258	58749.13
4022576	chr2	rs72906053	156908598	A	G	0.881	0.882	0.994	-0.0408011614039327	0.0134	0.002237	53386	77258	58749.13
4011824	chr2	rs12475424	156908822	T	A	0.887	0.887	0.991	0.025696986087186	0.0137	0.05983	53386	77258	58749.13
4019922	chr2	rs35773110	156908839	C	T	0.768	0.768	0.99	-0.0087985943563496	0.0102	0.3901	53386	77258	58749.13
4007152	chr2	rs34119626	156908978	G	A	0.768	0.768	0.991	-0.0087985943563496	0.0102	0.3901	53386	77258	58749.13
4020708	chr2	rs62177249	156909076	G	A	0.887	0.887	0.991	0.0258041896815329	0.0137	0.05916	53386	77258	58749.13
4018680	chr2	rs35396779	156909116	C	A	0.887	0.887	0.991	0.0255995183002125	0.0137	0.06133	53386	77258	58749.13
4009714	chr2	rs35840910	156909605	A	G	0.887	0.887	0.992	0.0255020410123433	0.0137	0.06183	53386	77258	58749.13
4024897	chr2	rs72906058	156909768	C	T	0.881	0.882	0.995	-0.0411032840784537	0.0134	0.002091	53386	77258	58749.13
4015452	chr2	rs6728164	156910318	G	A	0.969	0.97	0.941	-0.0331949048576409	0.0262	0.2043	52493	75664	57604.43
4007316	chr2	rs72906060	156910407	T	C	0.881	0.882	0.995	-0.0411032840784537	0.0134	0.00209	53386	77258	58749.13
4015808	chr2	rs12476776	156910462	T	G	0.887	0.887	0.992	0.0258041896815329	0.0137	0.05928	53386	77258	58749.13
4011678	chr2	rs1526903	156910857	A	G	0.881	0.882	0.995	-0.0408949138454712	0.0134	0.002219	53386	77258	58749.13
4021301	chr2	rs1526902	156910872	C	A	0.933	0.932	0.989	-0.0484972070855493	0.0173	0.005032	53386	77258	58749.13
4008589	chr2	rs1358227	156911208	A	G	0.887	0.887	0.993	0.025297307774162	0.0137	0.06358	53386	77258	58749.13
4026945	chr2	rs1534259	156911378	T	C	0.51	0.505	0.992	0.0090984829852593	0.0086	0.2898	53386	77258	58749.13
4024805	chr2	rs72906064	156911600	G	T	0.881	0.882	0.995	-0.0409990935346932	0.0134	0.002108	53386	77258	58749.13
4013760	chr2	rs1918170	156911926	C	T	0.532	0.526	0.992	0.0078987227933553	0.0086	0.3634	53386	77258	58749.13
4004341	chr2	rs35650523	156912295	C	T	0.91	0.909	0.991	0.0284027945161868	0.0151	0.05962	53386	77258	58749.13
4029881	chr2	rs144511297	156912624	C	A	0.97	0.97	0.968	-0.020498669477346	0.0257	0.4251	53386	77258	58749.13
4028437	chr2	rs7559557	156912702	T	C	0.524	0.518	0.991	0.004101577021075	0.0086	0.6364	53386	77258	58749.13
4010211	chr2	rs34557204	156912704	T	C	0.91	0.909	0.991	0.0287040681283552	0.0151	0.05682	53386	77258	58749.13
4005609	chr2	rs35346629	156912873	G	C	0.91	0.909	0.992	0.0285971749776749	0.0151	0.05776	53386	77258	58749.13
4023988	chr2	rs6705303	156913082	A	G	0.91	0.909	0.992	0.0281014301108748	0.0151	0.06219	53386	77258	58749.13
4021071	chr2	rs6747998	156913257	C	G	0.91	0.909	0.992	0.0281986543586787	0.0151	0.06112	53386	77258	58749.13
4006243	chr2	rs6718871	156913266	G	A	0.91	0.909	0.992	0.0278972284172359	0.0151	0.06358	53386	77258	58749.13
4015113	chr2	rs34859817	156913402	C	G	0.91	0.909	0.992	0.0278972284172359	0.0151	0.0636	53386	77258	58749.13
4025668	chr2	rs79595820	156913488	A	T	0.958	0.959	0.99	-0.0169020380753563	0.0218	0.4376	53386	77258	58749.13
4027814	chr2	rs35615431	156913551	A	G	0.91	0.909	0.992	0.0280041964095973	0.0151	0.06297	53386	77258	58749.13
4017877	chr2	rs72906070	156913584	T	G	0.788	0.782	0.995	0.0246048038572487	0.0105	0.01889	53386	77258	58749.13
4007307	chr2	rs62179177	156913843	G	A	0.915	0.914	0.993	0.0301023438164435	0.0154	0.05086	53386	77258	58749.13
4018455	chr2	rs62179178	156914416	C	G	0.915	0.914	0.993	0.0301023438164435	0.0154	0.05089	53386	77258	58749.13
4004195	chr2	rs13034611	156914685	C	T	0.91	0.909	0.992	0.027799974857679	0.0151	0.06479	53386	77258	58749.13
4020425	chr2	rs13034667	156914763	C	T	0.91	0.909	0.992	0.027799974857679	0.0151	0.06484	53386	77258	58749.13
4027064	chr2	rs62179179	156915686	A	G	0.91	0.909	0.992	0.0280041964095973	0.0151	0.0626	53386	77258	58749.13
4015085	chr2	rs6717972	156916271	A	G	0.751	0.752	0.991	-0.0108991808690006	0.01	0.2743	53386	77258	58749.13
4025913	chr2	rs76674186	156916292	G	A	0.913	0.912	0.993	0.0312951579807101	0.0153	0.04136	53386	77258	58749.13
4005016	chr2	rs62176060	156916299	C	T	0.913	0.912	0.993	0.0311982343370806	0.0153	0.04166	53386	77258	58749.13
4029715	chr2	rs16839935	156916479	T	C	0.842	0.839	0.991	-0.0024028846163103	0.0118	0.8388	53386	77258	58749.13
4011612	chr2	rs17244395	156916525	T	C	0.881	0.882	0.997	-0.0406032684425478	0.0133	0.002345	53386	77258	58749.13
4011452	chr2	rs17244416	156916826	G	C	0.881	0.881	0.998	-0.040197189751413	0.0133	0.002557	53386	77258	58749.13
4029022	chr2	rs62176061	156917672	A	T	0.986	0.986	0.909	-0.0138961051921114	0.0436	0.7494	42900	58029	46653.79
4028533	chr2	rs7578557	156917835	T	C	0.529	0.523	0.996	0.0080971295874548	0.0086	0.3478	53386	77258	58749.13
4029606	chr2	rs75417022	156917855	G	A	0.969	0.97	0.942	-0.036798848237098	0.0262	0.16	52493	75664	57604.43
4003861	chr2	rs16839941	156918327	C	T	0.703	0.695	0.999	0.0308977113278438	0.0094	0.000979	53386	77258	58749.13
4029200	chr2	rs17184889	156918668	T	C	0.88	0.881	0.998	-0.0411032840784537	0.0133	0.002032	53386	77258	58749.13
4017807	chr2	rs17244514	156918824	A	C	0.881	0.881	0.998	-0.0406970023321042	0.0133	0.002259	53386	77258	58749.13
4014929	chr2	rs139615154	156918931	C	G	0.988	0.986	0.946	0.0630968574396732	0.0446	0.1575	40583	63616	46320.08
4016439	chr2	rs2204584	156919338	A	G	0.532	0.526	0.999	0.0093957216403621	0.0086	0.274	53386	77258	58749.13
4025724	chr2	rs2204583	156919373	A	C	0.579	0.572	1.0	0.0119977384336167	0.0087	0.1685	53386	77258	58749.13
4020835	chr2	rs2204582	156919533	A	T	0.703	0.695	0.999	0.031498667059371	0.0094	0.0007793	53386	77258	58749.13
4024015	chr2	rs7583077	156919559	T	C	0.703	0.707	0.988	-0.0083043861636152	0.0095	0.3792	53386	77258	58749.13
4015664	chr2	rs111991299	156919650	T	C	0.943	0.944	0.997	-0.017502275136142	0.0187	0.35	53200	76329	58439.19
4009376	chr2	rs17185023	156921590	C	T	0.876	0.876	0.998	-0.034198147379977	0.0131	0.009068	53386	77258	58749.13
4018937	chr2	rs17244660	156921887	A	G	0.876	0.876	0.997	-0.0331949048576409	0.0131	0.01121	53386	77258	58749.13
4009156	chr2	rs78784721	156922078	T	A	0.981	0.981	0.955	-0.0730977134062134	0.0334	0.0288	50560	74719	56093.81
4027486	chr2	rs16839950	156922963	T	C	0.958	0.959	0.989	-0.0150019689183474	0.0217	0.4894	53386	77258	58749.13
4029627	chr2	rs10497176	156923420	T	C	0.958	0.959	0.991	-0.0172987645783295	0.0218	0.4268	53386	77258	58749.13
4026159	chr2	rs4664798	156923454	A	T	0.742	0.742	0.992	-0.0078003437327339	0.0099	0.4269	53386	77258	58749.13
4014388	chr2	rs74443353	156923967	A	G	0.958	0.959	0.991	-0.0163021610829842	0.0218	0.4561	53386	77258	58749.13
4022199	chr2	rs79588822	156923978	T	C	0.958	0.959	0.99	-0.0170952954286372	0.0218	0.4332	53386	77258	58749.13
4005862	chr2	rs17185142	156924303	T	C	0.873	0.873	0.991	-0.0355028330426552	0.013	0.006265	53386	77258	58749.13
4014152	chr2	rs16839959	156924698	C	A	0.749	0.749	0.991	-0.0082035573506883	0.01	0.4084	53386	77258	58749.13
4010467	chr2	rs10497175	156924881	C	A	0.748	0.749	0.992	-0.0080019302190585	0.01	0.4196	53386	77258	58749.13
4026141	chr2	rs16839962	156925286	A	T	0.873	0.873	0.992	0.0183015011699126	0.013	0.1588	53386	77258	58749.13
4008607	chr2	rs74909220	156926193	T	C	0.958	0.959	0.988	-0.0145046862028817	0.0218	0.5056	53386	77258	58749.13
4004635	chr2	rs17244884	156926222	C	T	0.943	0.944	0.994	-0.0189993500097828	0.0188	0.3107	53200	76329	58439.19
4015329	chr2	rs17244912	156926364	T	A	0.985	0.984	0.912	0.0670042287804738	0.0374	0.07332	51669	73791	56589.88
4021594	chr2	rs13031766	156926659	C	A	0.747	0.747	0.988	-0.0082035573506883	0.01	0.4102	53386	77258	58749.13
4013174	chr2	rs12694513	156926678	G	A	0.242	0.24	0.979	0.0065981840282271	0.0101	0.5167	53386	77258	58749.13
4027295	chr2	rs10497174	156926773	C	T	0.724	0.728	0.988	-0.0093031403261444	0.0097	0.3354	53386	77258	58749.13
4004377	chr2	rs13032427	156926963	C	T	0.783	0.782	0.987	-0.0052035148315978	0.0105	0.6223	53386	77258	58749.13
4027869	chr2	rs13008552	156926985	A	G	0.908	0.906	0.987	0.0301993737308422	0.0149	0.04269	53386	77258	58749.13
4021191	chr2	rs67027616	156927758	C	T	0.831	0.832	0.989	-0.0295009039176847	0.0116	0.01086	53386	77258	58749.13
4013287	chr2	rs116749399	156928029	G	A	0.984	0.985	0.856	-0.0221024699079472	0.0426	0.604	41568	60877	46234.16
4019814	chr2	rs17185498	156928039	A	G	0.537	0.533	0.992	0.0112959597418516	0.0086	0.1919	53386	77258	58749.13
4007227	chr2	rs16839972	156928056	G	A	0.828	0.829	0.984	-0.0319964709431669	0.0115	0.005444	53386	77258	58749.13
4022633	chr2	rs6730147	156928123	C	T	0.29	0.286	0.995	0.0030952049073025	0.0095	0.7421	53386	77258	58749.13
4010123	chr2	rs73014434	156928200	C	T	0.967	0.967	0.989	-0.0048015088161939	0.0242	0.8428	53386	77258	58749.13
4009529	chr2	rs6748197	156928496	T	C	0.446	0.44	0.994	0.0204984635773248	0.0087	0.01801	53386	77258	58749.13
4015181	chr2	rs13400226	156928587	A	G	0.54	0.536	0.99	0.0108014536938559	0.0087	0.2126	53386	77258	58749.13
4022638	chr2	rs13403399	156929025	T	G	0.688	0.681	0.982	0.0147014028528927	0.0093	0.1156	53386	77258	58749.13
4008063	chr2	rs67150475	156931159	T	C	0.958	0.959	0.97	-0.010302892995897	0.0218	0.6362	53386	77258	58749.13
4028506	chr2	rs79719023	156932235	T	C	0.983	0.983	0.94	-0.0169020380753563	0.0357	0.6364	49104	70907	54089.74
4016916	chr2	rs2069270	156932307	G	A	0.554	0.549	0.982	0.01600129372694	0.0087	0.0657	53386	77258	58749.13
4028577	chr2	rs72900284	156932660	C	A	0.958	0.959	0.967	-0.0086977157031958	0.0219	0.6906	53386	77258	58749.13
4016348	chr2	rs7604052	156932701	G	A	0.546	0.541	0.979	0.0177023841130051	0.0087	0.04267	53386	77258	58749.13
4023368	chr2	rs2139427	156932928	A	G	0.94	0.939	0.942	0.0188021269625962	0.0186	0.3128	53386	77258	58749.13
4016936	chr2	rs55783820	156932992	G	A	0.95	0.953	0.972	-0.0486966685402845	0.0204	0.01697	53200	76329	58439.19
4015745	chr2	rs17245513	156933105	G	A	0.877	0.878	0.971	-0.0467981495486393	0.0134	0.0004583	53386	77258	58749.13
4008107	chr2	rs12471552	156933377	G	A	0.836	0.836	0.955	0.0034041991335623	0.0119	0.7721	53386	77258	58749.13
4018770	chr2	rs10177924	156933553	A	G	0.692	0.696	0.977	-0.0032954239497972	0.0095	0.7284	53386	77258	58749.13
4022988	chr2	rs10932860	156935758	A	G	0.528	0.525	0.987	0.0118001041157506	0.0087	0.1732	53386	77258	58749.13
4012786	chr2	rs72900292	156936216	G	C	0.949	0.951	0.967	-0.0277001306422786	0.0202	0.1695	53200	76329	58439.19
4020675	chr2	rs12991004	156936434	T	G	0.874	0.875	0.965	0.0085037404912207	0.0132	0.5195	53386	77258	58749.13
4006254	chr2	rs4664799	156936459	G	A	0.889	0.888	0.962	0.0123039944561641	0.0139	0.3779	53386	77258	58749.13
4025974	chr2	rs111264120	156937149	A	G	0.9	0.902	0.97	-0.0300984478240329	0.0146	0.03995	53386	77258	58749.13
4009915	chr2	rs35357369	156937368	G	A	0.774	0.778	0.97	-0.009000382197299	0.0105	0.3889	53386	77258	58749.13
4024522	chr2	rs112001448	156937422	T	C	0.874	0.875	0.965	0.0087020272939009	0.0132	0.5103	53386	77258	58749.13
4013584	chr2	rs72900302	156937539	C	T	0.9	0.903	0.971	-0.0297996312385195	0.0147	0.04206	53386	77258	58749.13
4029332	chr2	rs67535212	156938071	T	G	0.874	0.875	0.965	0.0085037404912207	0.0132	0.5216	53386	77258	58749.13
4026762	chr2	rs72902105	156938381	C	G	0.889	0.888	0.963	0.0124027667170427	0.0139	0.373	53386	77258	58749.13
4029164	chr2	rs61041917	156938530	A	G	0.528	0.524	0.984	0.0127977582298607	0.0087	0.1396	53386	77258	58749.13
4014601	chr2	rs13010758	156938714	T	C	0.874	0.875	0.965	0.0087020272939009	0.0132	0.5087	53386	77258	58749.13
4011615	chr2	rs113546593	156938822	T	C	0.949	0.951	0.966	-0.027998320426861	0.0201	0.1646	53200	76329	58439.19
4026022	chr2	rs6723988	156939412	G	C	0.529	0.525	0.984	0.0131037693769772	0.0087	0.1314	53386	77258	58749.13
4028912	chr2	rs12987152	156939913	C	A	0.663	0.666	0.977	-0.0017014466397575	0.0092	0.8545	53386	77258	58749.13
4006576	chr2	rs35440485	156940060	T	C	0.835	0.838	0.92	-0.0112025145079934	0.0121	0.3575	53386	77258	58749.13
4008889	chr2	rs12988026	156940381	C	A	0.663	0.666	0.978	-0.0019018072895963	0.0092	0.8395	53386	77258	58749.13
4014439	chr2	rs1401809	156941274	C	G	0.786	0.789	0.968	-0.0105049846451474	0.0107	0.3267	53386	77258	58749.13
4029851	chr2	rs56083747	156942076	C	T	0.901	0.904	0.975	-0.0303973537275885	0.0147	0.03872	53386	77258	58749.13
4008438	chr2	rs188766617	156942434	T	C	0.985	0.985	0.913	-0.0170952954286372	0.0384	0.6554	50944	71973	55926.09
4015422	chr2	rs143938206	156942439	A	G	0.982	0.983	0.939	-0.0054950702819798	0.0348	0.8743	51685	70207	56157.7
4013267	chr2	rs72902114	156943525	A	C	0.901	0.903	0.977	-0.0312017511432645	0.0147	0.03361	53386	77258	58749.13
4028032	chr2	rs13426266	156945794	T	C	0.908	0.903	0.994	0.0426954385276174	0.0148	0.003922	53386	77258	58749.13
4013559	chr2	rs76183534	156946392	T	C	0.973	0.971	0.966	0.052601937740197	0.0268	0.04989	53111	76777	58427.72
4019802	chr2	rs72902115	156946961	C	T	0.901	0.903	0.981	-0.0299026613543135	0.0146	0.04068	53386	77258	58749.13
4019782	chr2	rs78327680	156947409	T	G	0.988	0.986	0.935	0.0402010017441475	0.0451	0.3723	40418	64240	46230.89
4026379	chr2	rs1113060	156948047	T	C	0.201	0.206	0.997	-0.0212951405401588	0.0107	0.04627	53386	77258	58749.13
4010199	chr2	rs1113061	156948356	A	G	0.901	0.903	0.982	-0.0296966117368367	0.0146	0.0427	53386	77258	58749.13
4011826	chr2	rs9646870	156949143	G	A	0.201	0.205	0.996	-0.0206007457079636	0.0107	0.05426	53386	77258	58749.13
4005521	chr2	rs11885399	156949425	T	C	0.109	0.108	0.999	0.0043007385516922	0.0138	0.757	53386	77258	58749.13
4024334	chr2	rs11692441	156950640	T	G	0.788	0.79	0.991	-0.0112025145079934	0.0106	0.2914	53386	77258	58749.13
4003874	chr2	rs11691262	156950654	A	G	0.788	0.79	0.99	-0.0111013930711739	0.0106	0.2959	53386	77258	58749.13
4017004	chr2	rs1519797	156950824	C	T	0.128	0.126	0.986	0.0048979852621919	0.013	0.7065	53386	77258	58749.13
4009502	chr2	rs189291572	156951276	T	C	0.985	0.985	0.903	0.0153023200084426	0.0439	0.7267	38871	59224	43285.84
4023843	chr2	rs2351296	156951350	T	C	0.907	0.901	0.994	0.0439977464776452	0.0147	0.002795	53386	77258	58749.13
4022912	chr2	rs2882619	156951534	C	T	0.907	0.901	0.993	0.0437010460710946	0.0147	0.00299	53386	77258	58749.13
4015785	chr2	rs72902118	156951910	G	A	0.906	0.908	0.957	-0.027998320426861	0.0151	0.06406	53386	77258	58749.13
4016654	chr2	rs72902119	156951911	C	T	0.906	0.908	0.956	-0.0278954863187535	0.0152	0.06525	53386	77258	58749.13
4021343	chr2	rs72902121	156951933	A	T	0.951	0.953	0.952	-0.0275048131221902	0.0207	0.1837	53200	76329	58439.19
4014782	chr2	rs72902122	156952020	C	T	0.79	0.792	0.985	-0.0113036461713921	0.0107	0.2869	53386	77258	58749.13
4026653	chr2	rs55786392	156952364	A	C	0.788	0.789	0.984	-0.0122041688389067	0.0106	0.2497	53386	77258	58749.13
4027102	chr2	rs190325299	156952754	T	A	0.98	0.98	0.908	-0.0129028853555234	0.0325	0.6907	53386	77258	58749.13
4025238	chr2	rs11904501	156952760	T	C	0.886	0.886	0.98	0.0204004877576787	0.0137	0.135	53386	77258	58749.13
4021806	chr2	rs1401807	156952861	G	A	0.431	0.433	0.981	-0.0057967688471774	0.0088	0.5057	53386	77258	58749.13
4009572	chr2	rs1850883	156953825	T	C	0.917	0.911	0.988	0.0437967654983826	0.0155	0.004737	53386	77258	58749.13
4007761	chr2	rs58229050	156954544	G	A	0.961	0.96	0.967	0.0400953305639422	0.0226	0.07649	53386	77258	58749.13
4019358	chr2	rs10497173	156954563	G	A	0.245	0.244	0.997	-0.0128015918372089	0.01	0.2034	53386	77258	58749.13
4009956	chr2	rs17186043	156956076	T	C	0.952	0.954	0.974	-0.0322029950400999	0.0208	0.1223	53200	76329	58439.19
4015519	chr2	rs76240321	156956343	T	G	0.983	0.984	0.829	-0.0486021818392175	0.0377	0.1975	51324	72587	56127.55
4018714	chr2	rs80040603	156957133	T	C	0.917	0.911	0.992	0.0469026696862194	0.0155	0.002459	53386	77258	58749.13
4018786	chr2	rs13032833	156957189	C	G	0.456	0.461	0.984	-0.0217038334437866	0.0087	0.01278	53386	77258	58749.13
4012516	chr2	rs16839996	156957863	G	C	0.917	0.91	0.991	0.0479993753879105	0.0155	0.001875	53386	77258	58749.13
4025022	chr2	rs28863606	156959339	C	T	0.897	0.891	0.966	0.0377966226945664	0.0143	0.008151	53386	77258	58749.13
4016583	chr2	rs72902124	156959491	C	T	0.953	0.955	0.973	-0.0328951617042694	0.0209	0.1143	53200	76329	58439.19
4029464	chr2	rs62176064	156959867	A	G	0.932	0.933	0.873	-0.020498669477346	0.0184	0.2643	53386	77258	58749.13
4012975	chr2	rs7566297	156960980	A	G	0.245	0.244	0.994	-0.0138961051921114	0.0101	0.1684	53386	77258	58749.13
4008836	chr2	rs12999273	156961055	A	T	0.456	0.461	0.983	-0.0220002402796674	0.0087	0.01137	53386	77258	58749.13
4027809	chr2	rs72902127	156961294	G	T	0.911	0.914	0.974	-0.0358033589652777	0.0154	0.02032	53386	77258	58749.13
4008632	chr2	rs145230025	156963289	T	C	0.963	0.961	0.942	0.0760995590558653	0.0232	0.00105	53316	77188	58679.13
4028511	chr2	rs6740994	156964521	G	A	0.244	0.243	0.993	-0.013399371963117	0.0101	0.1825	53386	77258	58749.13
4015192	chr2	rs78713477	156964594	T	G	0.961	0.96	0.971	0.0374980764200844	0.0225	0.09524	53386	77258	58749.13
4014978	chr2	rs75469836	156966904	T	C	0.981	0.981	0.969	-0.0132980281439898	0.0324	0.6806	52877	76517	58254.33
4026383	chr2	rs76117428	156967584	A	G	0.9	0.898	0.98	0.0060019521956343	0.0145	0.6771	53386	77258	58749.13
4026921	chr2	rs13425515	156968059	G	C	0.917	0.91	0.995	0.0524975689577541	0.0154	0.0006666	53386	77258	58749.13
4014598	chr2	rs41395346	156968365	C	T	0.964	0.963	0.944	-0.007296555232638	0.0239	0.7605	52100	74974	57103.65
4025744	chr2	rs13426050	156968533	G	A	0.917	0.91	0.995	0.052601937740197	0.0154	0.0006464	53386	77258	58749.13
4011455	chr2	rs144169208	156969344	T	C	0.984	0.984	0.959	0.0021975835434872	0.0382	0.9534	47131	63753	51001.66
4019666	chr2	rs72902129	156969427	G	A	0.9	0.898	0.983	0.0056042667198317	0.0144	0.6984	53386	77258	58749.13
4025799	chr2	rs10497172	156970297	T	C	0.952	0.954	0.981	-0.0320997276601081	0.0208	0.122	53200	76329	58439.19
4018825	chr2	rs10196668	156970611	G	T	0.917	0.91	0.995	0.0533037720223111	0.0154	0.0005519	53386	77258	58749.13
4022965	chr2	rs75063833	156970856	T	C	0.984	0.984	0.944	-0.001100605444033	0.0362	0.9758	51172	68715	55412.43
4020599	chr2	rs78831171	156970859	C	T	0.968	0.968	0.943	-0.0068030886197391	0.0253	0.7895	53327	77015	58654.18
4012830	chr2	rs10497171	156971052	T	G	0.952	0.954	0.981	-0.0320997276601081	0.0208	0.1216	53200	76329	58439.19
4012886	chr2	rs72902130	156971379	G	A	0.9	0.898	0.984	0.0050969882578437	0.0144	0.7259	53386	77258	58749.13
4019270	chr2	rs872550	156972678	C	A	0.949	0.951	0.946	-0.02960390325858	0.0205	0.1484	53200	76329	58439.19
4018591	chr2	rs2001859	156973115	C	T	0.93	0.932	0.968	-0.0146974807605841	0.0172	0.3928	53386	77258	58749.13
4024676	chr2	rs116694104	156973151	C	G	0.958	0.959	0.963	-0.0421040660228114	0.022	0.05542	53386	77258	58749.13
4025651	chr2	rs13028407	156974372	C	G	0.516	0.521	0.987	-0.0182047046548463	0.0087	0.03542	53386	77258	58749.13
4011198	chr2	rs113028566	156975129	A	G	0.91	0.912	0.975	-0.0361039752308815	0.0153	0.01848	53386	77258	58749.13
4004572	chr2	rs72902133	156975225	T	C	0.91	0.912	0.975	-0.0363009797263316	0.0153	0.01794	53386	77258	58749.13
4010473	chr2	rs6736241	156975459	C	T	0.9	0.898	0.99	0.0062007356416035	0.0144	0.6634	53386	77258	58749.13
4007109	chr2	rs13413882	156976756	C	G	0.917	0.91	0.994	0.0539008916487975	0.0155	0.0004911	53386	77258	58749.13
4024469	chr2	rs7355321	156976832	G	A	0.917	0.91	0.993	0.0533985767246953	0.0154	0.0005365	53386	77258	58749.13
4020547	chr2	rs7593483	156977638	C	T	0.917	0.91	0.993	0.0535976373487916	0.0154	0.0005146	53386	77258	58749.13
4029384	chr2	rs112989439	156977890	C	T	0.91	0.912	0.975	-0.0364980230402006	0.0153	0.01728	53386	77258	58749.13
4025058	chr2	rs1607622	156977983	T	C	0.517	0.522	0.988	-0.0182047046548463	0.0087	0.03619	53386	77258	58749.13
4029808	chr2	rs2203899	156978539	C	T	0.917	0.91	0.993	0.0539008916487975	0.0154	0.0004824	53386	77258	58749.13
4008918	chr2	rs2203900	156978630	A	C	0.243	0.242	0.99	-0.0122041688389067	0.0101	0.226	53386	77258	58749.13
4013870	chr2	rs61282147	156979556	C	G	0.858	0.859	0.988	0.0143958802837323	0.0124	0.2469	53386	77258	58749.13
4022973	chr2	rs2203901	156980239	C	G	0.521	0.525	0.988	-0.0170037478161859	0.0087	0.05002	53386	77258	58749.13
4007060	chr2	rs72902140	156980383	C	T	0.91	0.912	0.975	-0.0369959896867261	0.0153	0.01584	53386	77258	58749.13
4028011	chr2	rs78646618	156981466	A	T	0.892	0.89	0.979	0.0052959516591825	0.014	0.7048	53386	77258	58749.13
4006386	chr2	rs72902141	156981673	G	C	0.858	0.859	0.988	0.0146028573839336	0.0124	0.2384	53386	77258	58749.13
4018721	chr2	rs1519805	156981694	T	G	0.813	0.804	0.986	0.0305970979773775	0.011	0.005568	53386	77258	58749.13
4022699	chr2	rs16840021	156981784	C	G	0.859	0.859	0.988	0.0146028573839336	0.0124	0.2394	53386	77258	58749.13
4008663	chr2	rs16840025	156982591	T	A	0.9	0.898	0.986	0.0063994795805678	0.0144	0.6559	53386	77258	58749.13
4028113	chr2	rs1519806	156982796	A	C	0.517	0.522	0.99	-0.0177974390305806	0.0087	0.03991	53386	77258	58749.13
4008280	chr2	rs114516289	156982876	G	C	0.957	0.958	0.96	-0.0430954101055856	0.0217	0.04705	53386	77258	58749.13
4006270	chr2	rs1989694	156983557	C	A	0.91	0.912	0.975	-0.0372035489975441	0.0153	0.01508	53386	77258	58749.13
4014451	chr2	rs1112058	156983629	T	C	0.517	0.522	0.99	-0.0176956485356892	0.0087	0.04066	53386	77258	58749.13
4019152	chr2	rs13011491	156984088	C	T	0.521	0.525	0.99	-0.0168003386783461	0.0087	0.05296	53386	77258	58749.13
4020867	chr2	rs114588290	156984598	G	A	0.98	0.98	0.952	-0.0566020980240563	0.032	0.07658	52814	76240	58073.39
4017953	chr2	rs10167703	156984669	A	G	0.239	0.239	0.99	-0.0135007260538548	0.0102	0.1845	53386	77258	58749.13
4011659	chr2	rs16840040	156986318	A	C	0.892	0.891	0.981	9.99950003332973e-05	0.014	0.9922	53386	77258	58749.13
4007747	chr2	rs7573883	156987017	T	C	0.917	0.91	0.988	0.0548952993715794	0.0155	0.0003925	53386	77258	58749.13
4009688	chr2	rs72902153	156987118	A	G	0.953	0.954	0.976	-0.0332982854015147	0.0208	0.1097	53200	76329	58439.19
4007522	chr2	rs72902154	156987536	C	T	0.953	0.954	0.975	-0.0335050785573982	0.0208	0.1078	53200	76329	58439.19
4024457	chr2	rs115617425	156987923	G	A	0.985	0.985	0.919	0.0222017079836866	0.0414	0.592	44447	59662	48245.05
4021995	chr2	rs114887051	156988176	A	T	0.979	0.979	0.921	-0.001300845733048	0.0318	0.9669	52715	74736	57698.0
4016313	chr2	rs71351504	156988215	A	C	0.934	0.936	0.866	-0.0214994661132367	0.0187	0.2497	53386	77258	58749.13
4020941	chr2	rs6741576	156989107	G	C	0.243	0.242	0.987	-0.0117993392160431	0.0101	0.2454	53386	77258	58749.13
4015936	chr2	rs115836001	156989907	C	A	0.958	0.958	0.952	-0.0437011352710986	0.0219	0.04597	53386	77258	58749.13
4025622	chr2	rs12694551	156990306	C	A	0.345	0.346	0.974	-0.0105959392134034	0.0092	0.2486	53386	77258	58749.13
4018865	chr2	rs16840042	156990320	G	A	0.868	0.867	0.99	0.0251998010217421	0.0127	0.04794	53386	77258	58749.13
4017364	chr2	rs13416094	156990399	G	A	0.86	0.852	0.971	0.03029639423135	0.0125	0.01497	53386	77258	58749.13
4027587	chr2	rs17186802	156990715	C	T	0.663	0.662	0.961	0.0143958802837323	0.0093	0.1222	53386	77258	58749.13
4019122	chr2	rs1519802	156990813	C	A	0.787	0.784	0.93	0.0065981840282271	0.0109	0.5441	53386	77258	58749.13
4022350	chr2	rs1519801	156990928	T	C	0.92	0.916	0.978	0.0246048038572487	0.0159	0.1206	53386	77258	58749.13
4020681	chr2	rs76844415	156991269	C	G	0.872	0.869	0.976	0.0123039944561641	0.013	0.3435	53386	77258	58749.13
4024004	chr2	rs11896224	156991900	C	A	0.88	0.882	0.986	0.0052959516591825	0.0134	0.6914	53386	77258	58749.13
4004226	chr2	rs7609308	156992042	C	G	0.143	0.14	0.985	0.0026963615477425	0.0124	0.8286	53386	77258	58749.13
4009078	chr2	rs16840048	156992261	A	G	0.873	0.87	0.975	0.0147014028528927	0.013	0.2599	53386	77258	58749.13
4021290	chr2	rs17246529	156992558	T	A	0.933	0.934	0.97	-0.0068030886197391	0.0175	0.6998	53386	77258	58749.13
4028109	chr2	rs16840049	156993373	C	T	0.903	0.902	0.979	0.0197045832743354	0.0147	0.1802	53386	77258	58749.13
4004015	chr2	rs72902159	156993564	G	C	0.933	0.935	0.971	-0.0068030886197391	0.0175	0.6968	53386	77258	58749.13
4020722	chr2	rs1356744	156993678	C	T	0.389	0.388	0.977	-0.013004189135254	0.0089	0.1462	53386	77258	58749.13
4008294	chr2	rs11884755	156994957	A	C	0.877	0.88	0.988	0.0018981972830802	0.0133	0.8863	53386	77258	58749.13
4024543	chr2	rs10172949	156995698	T	A	0.919	0.916	0.992	0.0210959082947329	0.0157	0.18	53386	77258	58749.13
4022066	chr2	rs3915887	156995882	C	G	0.389	0.388	0.978	-0.0130953713122409	0.0089	0.142	53386	77258	58749.13
4026485	chr2	rs10497170	156995930	G	A	0.933	0.934	0.973	-0.007095110875924	0.0175	0.6861	53386	77258	58749.13
4029322	chr2	rs10497169	156996364	C	T	0.919	0.915	0.994	0.0210959082947329	0.0157	0.18	53386	77258	58749.13
4008585	chr2	rs56303288	156996456	G	T	0.933	0.934	0.973	-0.007296555232638	0.0175	0.6765	53386	77258	58749.13
4024745	chr2	rs116396206	156996625	C	T	0.985	0.985	0.908	-0.0026033858701149	0.0404	0.9492	45990	61092	49723.11
4005352	chr2	rs61597598	156996626	G	A	0.875	0.872	0.979	0.0154007965760229	0.0131	0.2392	53386	77258	58749.13
4005368	chr2	rs4089877	156996732	G	A	0.904	0.903	0.982	0.0198026272961797	0.0148	0.18	53386	77258	58749.13
4012624	chr2	rs113707721	156997445	C	G	0.875	0.871	0.979	0.0150954876453349	0.0131	0.2478	53386	77258	58749.13
4028436	chr2	rs141635549	156998058	A	T	0.984	0.984	0.932	-0.0278029446620889	0.0367	0.4483	51967	73461	56871.13
4026564	chr2	rs7424579	156998495	T	A	0.143	0.14	0.987	0.0018981972830802	0.0124	0.8778	53386	77258	58749.13
4004910	chr2	rs112465982	156998779	A	C	0.877	0.879	0.988	0.0026963615477425	0.0132	0.8413	53386	77258	58749.13
4015616	chr2	rs35522434	156999576	T	C	0.966	0.966	0.872	-0.0083043861636152	0.0254	0.7451	53386	77258	58749.13
4015865	chr2	rs55793658	156999909	A	T	0.878	0.88	0.988	0.0032048589489113	0.0132	0.8075	53386	77258	58749.13
4026272	chr2	rs13414806	157000001	G	A	0.919	0.915	0.994	0.0212036062510236	0.0157	0.176	53386	77258	58749.13
4026152	chr2	rs12694557	157001337	C	T	0.143	0.14	0.988	0.0014988761237359	0.0124	0.9062	53386	77258	58749.13
4011584	chr2	rs78420120	157002129	T	C	0.98	0.98	0.985	-0.0380030548002074	0.0322	0.237	51320	69317	55651.53
4019323	chr2	rs10167400	157003970	C	G	0.919	0.915	0.995	0.0210959082947329	0.0157	0.1797	53386	77258	58749.13
4009727	chr2	rs72902166	157005251	A	G	0.933	0.934	0.981	-0.0078003437327339	0.0174	0.6533	53386	77258	58749.13
4004555	chr2	rs55736270	157005673	C	T	0.979	0.977	0.91	0.0653007305821358	0.031	0.03497	53257	76945	58584.18
4018464	chr2	rs142363996	157005707	A	G	0.985	0.985	0.849	-0.0076995657264405	0.0426	0.8576	43792	65020	48803.99
4025697	chr2	rs1519796	157006038	T	A	0.514	0.516	0.985	-0.0194988734340555	0.0087	0.02459	53386	77258	58749.13
4017041	chr2	rs13013580	157006686	C	T	0.518	0.52	0.982	-0.0191012733024012	0.0087	0.02772	53386	77258	58749.13
4010702	chr2	rs11682846	157008703	C	T	0.519	0.521	0.985	-0.0212951405401588	0.0087	0.01416	53386	77258	58749.13
4027864	chr2	rs1519794	157009370	C	T	0.0211	0.0205	0.997	0.0263010744193707	0.0314	0.4015	51376	69543	55741.29
4027574	chr2	rs1519793	157009413	C	G	0.364	0.364	0.999	-0.0162005226717083	0.009	0.07059	53386	77258	58749.13
4024129	chr2	rs1401806	157009698	G	A	0.0215	0.021	0.991	0.0199006617063362	0.0311	0.5233	51376	69543	55741.29
4016084	chr2	rs79361825	157009771	G	C	0.98	0.981	0.766	-0.0695001429845276	0.0355	0.05011	52541	74757	57563.18
4018658	chr2	rs13423104	157010250	T	C	0.905	0.905	0.996	0.023198814502523	0.0148	0.1165	53386	77258	58749.13
4008775	chr2	rs144601107	157010720	A	T	0.984	0.985	0.94	-0.0222967349986103	0.0366	0.5414	51967	73461	56871.13
4023424	chr2	rs10185430	157011077	A	G	0.021	0.0204	0.999	0.0259016375226531	0.0314	0.4085	51376	69543	55741.29
4017104	chr2	rs13030614	157011100	A	C	0.512	0.515	0.991	-0.0198048272985997	0.0087	0.02226	53386	77258	58749.13
4004575	chr2	rs10173405	157011117	C	T	0.905	0.905	0.998	0.0228958774769045	0.0147	0.1205	53386	77258	58749.13
4018420	chr2	rs4664800	157011778	G	A	0.905	0.905	0.998	0.0227981362759783	0.0147	0.1226	53386	77258	58749.13
4016194	chr2	rs79004454	157011889	T	C	0.956	0.956	0.821	0.004101577021075	0.0233	0.8597	53386	77258	58749.13
4009642	chr2	rs1918169	157011983	A	T	0.364	0.364	1.0	-0.015895669405385	0.009	0.07561	53386	77258	58749.13
4017241	chr2	rs12471739	157012225	A	C	0.364	0.364	1.0	-0.0160988945897493	0.009	0.07279	53386	77258	58749.13
4005135	chr2	rs10189160	157012321	A	G	0.363	0.364	1.0	-0.0159972768350078	0.009	0.07486	53386	77258	58749.13
4028661	chr2	rs72902175	157013035	C	T	0.876	0.873	0.989	0.0149969810059077	0.0131	0.2506	53386	77258	58749.13
4009382	chr2	rs144552289	157013363	G	A	0.988	0.988	0.903	-0.0017014466397575	0.048	0.9726	39178	55054	42906.69
4012112	chr2	rs55831861	157014226	A	C	0.889	0.892	0.758	-0.021101069908054	0.0158	0.182	53386	77258	58749.13
4018573	chr2	rs72902177	157016257	C	T	0.875	0.872	0.99	0.0149969810059077	0.013	0.2502	53386	77258	58749.13
4026326	chr2	rs55838065	157016398	G	A	0.979	0.979	0.831	0.0077995046323818	0.0336	0.8167	52361	75340	57434.76
4018515	chr2	rs17187312	157017331	A	G	0.97	0.97	0.936	0.0026963615477425	0.0262	0.9169	53260	76745	58546.82
4011720	chr2	rs13429479	157017588	A	G	0.901	0.901	0.997	0.0176041339483571	0.0144	0.2228	53386	77258	58749.13
4007582	chr2	rs13416487	157017746	C	T	0.901	0.901	0.997	0.0176041339483571	0.0144	0.2232	53386	77258	58749.13
4008340	chr2	rs16840069	157017978	T	A	0.919	0.915	0.995	0.0213015034199157	0.0157	0.1733	53386	77258	58749.13
4018045	chr2	rs147187927	157018236	G	C	0.984	0.984	0.94	-0.0232993336544035	0.0366	0.5233	51967	73461	56871.13
4019040	chr2	rs12993426	157019446	T	G	0.525	0.527	0.974	-0.0169020380753563	0.0087	0.05282	53386	77258	58749.13
4016582	chr2	rs1356746	157019839	C	A	0.753	0.751	0.997	0.0114047182634362	0.01	0.2545	53386	77258	58749.13
4005840	chr2	rs17247108	157020734	C	T	0.933	0.935	0.991	-0.007004474152883	0.0173	0.6847	53386	77258	58749.13
4012207	chr2	rs10164555	157021070	G	C	0.336	0.334	0.993	-0.0055956263571598	0.0091	0.5422	53386	77258	58749.13
4021636	chr2	rs17187538	157021763	T	G	0.943	0.945	0.974	-0.0177974390305806	0.019	0.3489	53386	77258	58749.13
4021036	chr2	rs17187573	157022586	T	C	0.943	0.945	0.974	-0.0174005146801673	0.0189	0.3592	53386	77258	58749.13
4017620	chr2	rs1818991	157023248	A	G	0.753	0.751	0.997	0.0117012723076411	0.01	0.2422	53386	77258	58749.13
4026799	chr2	rs13028502	157023365	A	G	0.516	0.518	0.994	-0.0182047046548463	0.0086	0.03494	53386	77258	58749.13
4009258	chr2	rs11678568	157024097	G	A	0.9	0.9	0.998	0.0173977771764203	0.0144	0.2269	53386	77258	58749.13
4024119	chr2	rs116371222	157024170	T	A	0.987	0.987	0.861	0.0379988130912113	0.0501	0.448	39283	49914	41830.07
4027786	chr2	rs13400424	157026104	G	A	0.959	0.954	0.991	0.0542987734073789	0.0213	0.01089	53386	77258	58749.13
4004676	chr2	rs16840086	157026688	C	G	0.919	0.915	0.996	0.0205964297986501	0.0157	0.1887	53386	77258	58749.13
4024134	chr2	rs1356745	157026751	G	A	0.753	0.751	0.998	0.0115035793834154	0.01	0.2467	53386	77258	58749.13
4008405	chr2	rs56976298	157027484	C	T	0.901	0.901	0.999	0.0154992634469238	0.0145	0.2841	53386	77258	58749.13
4006752	chr2	rs150173534	157027583	G	A	0.984	0.985	0.939	-0.0243029385231735	0.0366	0.5066	51967	73461	56871.13
4011308	chr2	rs2351533	157027691	C	T	0.516	0.518	0.996	-0.0182047046548463	0.0086	0.03499	53386	77258	58749.13
4016624	chr2	rs4016227	157028487	T	A	0.517	0.519	0.997	-0.0178992398878318	0.0086	0.03798	53386	77258	58749.13
4023853	chr2	rs112939153	157028511	A	G	0.933	0.934	0.996	-0.0069037763167944	0.0173	0.6903	53386	77258	58749.13
4004510	chr2	rs13401847	157028661	T	C	0.901	0.901	0.999	0.0173977771764203	0.0144	0.2278	53386	77258	58749.13
4008435	chr2	rs13399205	157028699	A	G	0.901	0.901	0.999	0.0172012073197748	0.0144	0.2339	53386	77258	58749.13
4023682	chr2	rs140246366	157028775	A	T	0.981	0.981	0.775	-0.0243951568347216	0.0371	0.5113	51383	73491	56332.01
4012383	chr2	rs13386670	157029202	C	G	0.901	0.901	1.0	0.0172012073197748	0.0144	0.2321	53386	77258	58749.13
4018718	chr2	rs13405462	157029601	T	C	0.901	0.901	1.0	0.0172994970780611	0.0144	0.2299	53386	77258	58749.13
4004526	chr2	rs6706906	157029906	G	A	0.9	0.901	0.999	0.0171029078996623	0.0144	0.2353	53386	77258	58749.13
4010173	chr2	rs11893551	157030222	T	C	0.753	0.751	0.998	0.0116024307308398	0.01	0.2427	53386	77258	58749.13
4013546	chr2	rs13002285	157030315	C	T	0.516	0.518	0.998	-0.0182963622831166	0.0086	0.0337	53386	77258	58749.13
4003929	chr2	rs2049580	157030444	C	T	0.516	0.518	0.998	-0.0182963622831166	0.0086	0.03367	53386	77258	58749.13
4013123	chr2	rs13406386	157030516	T	C	0.919	0.915	0.997	0.0203025023378308	0.0157	0.1944	53386	77258	58749.13
4008789	chr2	rs2049581	157030729	C	T	0.517	0.519	0.998	-0.0178992398878318	0.0086	0.03761	53386	77258	58749.13
4014915	chr2	rs2049582	157030835	C	T	0.516	0.518	0.998	-0.0182963622831166	0.0086	0.03373	53386	77258	58749.13
4027514	chr2	rs12997268	157031032	A	G	0.517	0.519	0.998	-0.0178992398878318	0.0086	0.0375	53386	77258	58749.13
4014512	chr2	rs12622398	157031174	C	T	0.516	0.518	0.998	-0.0182963622831166	0.0086	0.03421	53386	77258	58749.13
4029833	chr2	rs12613622	157031388	T	C	0.519	0.521	0.996	-0.0189993500097828	0.0086	0.02746	53386	77258	58749.13
4025188	chr2	rs143164414	157031539	G	C	0.984	0.984	0.939	-0.0244976316004002	0.0366	0.5027	51967	73461	56871.13
4024632	chr2	rs13008730	157031629	T	C	0.516	0.518	0.998	-0.0182963622831166	0.0086	0.03421	53386	77258	58749.13
4020412	chr2	rs10207597	157031676	C	T	0.417	0.419	0.998	-0.0117993392160431	0.0087	0.1774	53386	77258	58749.13
4020224	chr2	rs10183453	157031850	G	A	0.901	0.901	1.0	0.0173977771764203	0.0144	0.2287	53386	77258	58749.13
4009338	chr2	rs72902193	157031904	C	T	0.962	0.962	0.979	-0.0293979151845611	0.0227	0.1962	53386	77258	58749.13
4016877	chr2	rs2037341	157032115	A	G	0.417	0.419	0.998	-0.0116981574124923	0.0087	0.1806	53386	77258	58749.13
4009696	chr2	rs9288568	157033458	A	T	0.417	0.419	0.998	-0.0116981574124923	0.0087	0.1796	53386	77258	58749.13
4027599	chr2	rs10932909	157034020	T	C	0.417	0.419	0.998	-0.0115969858456632	0.0087	0.1821	53386	77258	58749.13
4024875	chr2	rs13030390	157034964	T	C	0.517	0.518	0.997	-0.0182047046548463	0.0086	0.03444	53386	77258	58749.13
4028684	chr2	rs116036180	157035194	A	T	0.98	0.98	0.995	-0.0344051267241774	0.0321	0.2831	50846	68861	55186.71
4010468	chr2	rs10497168	157035715	T	C	0.517	0.518	0.997	-0.0182963622831166	0.0086	0.03427	53386	77258	58749.13
4029601	chr2	rs72902194	157035743	C	T	0.933	0.935	0.998	-0.007296555232638	0.0173	0.6712	53386	77258	58749.13
4018172	chr2	rs6757668	157036248	T	C	0.919	0.915	0.996	0.0202045073158995	0.0157	0.1968	53386	77258	58749.13
4019952	chr2	rs7605702	157036377	T	A	0.517	0.518	0.997	-0.0181028726978536	0.0086	0.0355	53386	77258	58749.13
4026279	chr2	rs13011598	157036664	G	A	0.517	0.518	0.997	-0.0182047046548463	0.0086	0.03448	53386	77258	58749.13
4020854	chr2	rs10497167	157036986	C	A	0.901	0.901	0.999	0.0154007965760229	0.0145	0.2861	53386	77258	58749.13
4006997	chr2	rs4637055	157037009	T	C	0.753	0.751	0.998	0.0114047182634362	0.01	0.2543	53386	77258	58749.13
4024734	chr2	rs80074610	157037419	G	A	0.901	0.901	0.999	0.0166014304974254	0.0144	0.2497	53386	77258	58749.13
4022694	chr2	rs16840110	157038541	G	A	0.901	0.901	0.999	0.0173977771764203	0.0144	0.2289	53386	77258	58749.13
4027918	chr2	rs79492467	157038833	G	C	0.901	0.901	0.999	0.0173977771764203	0.0144	0.2277	53386	77258	58749.13
4004100	chr2	rs17188189	157039308	T	G	0.933	0.935	0.999	-0.0073972926304747	0.0173	0.6681	53386	77258	58749.13
4021051	chr2	rs13428432	157039363	G	T	0.919	0.915	0.996	0.0203025023378308	0.0157	0.1937	53386	77258	58749.13
4019055	chr2	rs1519803	157039562	G	A	0.35	0.354	0.998	-0.0140989243795016	0.009	0.1167	53386	77258	58749.13
4013484	chr2	rs17247894	157039729	C	G	0.933	0.935	0.999	-0.0079011318962572	0.0173	0.6456	53386	77258	58749.13
4006722	chr2	rs5002557	157039967	A	G	0.417	0.419	0.997	-0.0116981574124923	0.0087	0.1804	53386	77258	58749.13
4014492	chr2	rs72902199	157040231	C	T	0.939	0.94	0.964	-0.0029042131473898	0.0183	0.8733	53386	77258	58749.13
4024035	chr2	rs4538155	157040773	C	T	0.35	0.354	0.998	-0.0150019689183474	0.009	0.0954	53386	77258	58749.13
4011902	chr2	rs8179773	157040964	G	A	0.901	0.901	0.998	0.0158044491449436	0.0145	0.2746	53386	77258	58749.13
4013674	chr2	rs1519804	157041582	T	C	0.418	0.42	0.998	-0.0127003085782322	0.0087	0.1446	53386	77258	58749.13
4021627	chr2	rs80275277	157041921	T	C	0.964	0.963	0.858	-0.001501126126267	0.0248	0.9513	53386	77258	58749.13
4021325	chr2	rs4664801	157042294	A	G	0.418	0.42	0.997	-0.0128015918372089	0.0087	0.1421	53386	77258	58749.13
4021202	chr2	rs72904203	157042654	G	C	0.919	0.915	0.996	0.0209000641077417	0.0156	0.1821	53386	77258	58749.13
4020800	chr2	rs77308378	157043314	C	T	0.901	0.901	0.998	0.0159028762794155	0.0145	0.2718	53386	77258	58749.13
4010238	chr2	rs1949526	157043592	C	T	0.0221	0.0213	0.999	0.0289955368412525	0.0308	0.3468	51320	69317	55651.53
4006003	chr2	rs4369814	157043810	T	C	0.35	0.354	0.998	-0.015702643727291	0.009	0.08215	53386	77258	58749.13
4022905	chr2	rs114391980	157044009	A	G	0.979	0.979	0.826	0.00730326611012	0.0337	0.8277	52431	75410	57504.76
4018098	chr2	rs1519792	157044181	T	C	0.0213	0.0207	0.997	0.0251998010217421	0.0312	0.419	51320	69317	55651.53
4009553	chr2	rs72904207	157044693	T	A	0.875	0.872	0.988	0.0149969810059077	0.013	0.251	53386	77258	58749.13
4021061	chr2	rs72904209	157046432	T	C	0.877	0.873	0.987	0.0149969810059077	0.0131	0.2526	53386	77258	58749.13
4017860	chr2	rs13021902	157046457	T	C	0.517	0.519	0.995	-0.0183982139464423	0.0086	0.03292	53386	77258	58749.13
4023115	chr2	rs75843043	157047233	T	C	0.973	0.974	0.763	-0.0271040176920589	0.0311	0.3842	52307	74735	57294.48
4026158	chr2	rs72904212	157047462	C	T	0.92	0.916	0.995	0.0189002595004805	0.0157	0.2281	53386	77258	58749.13
4005325	chr2	rs6761710	157048226	A	C	0.351	0.355	0.998	-0.0152050125429676	0.009	0.09151	53386	77258	58749.13
4021310	chr2	rs66797960	157048582	G	A	0.67	0.664	0.996	0.0179970767016546	0.0091	0.0487	53386	77258	58749.13
4003862	chr2	rs10167263	157049061	T	A	0.901	0.901	0.997	0.01600129372694	0.0145	0.2696	53386	77258	58749.13
4028745	chr2	rs4569427	157049149	C	A	0.671	0.665	0.996	0.0188021269625962	0.0091	0.03981	53386	77258	58749.13
4025630	chr2	rs11883686	157049217	A	T	0.671	0.665	0.996	0.0187039847937718	0.0091	0.04082	53386	77258	58749.13
4020788	chr2	rs10932915	157049799	G	A	0.901	0.901	0.996	0.0161980995687726	0.0145	0.2652	53386	77258	58749.13
4029222	chr2	rs34292254	157050759	G	T	0.45	0.454	0.999	-0.0201006717070029	0.0087	0.02016	53386	77258	58749.13
4011831	chr2	rs77860725	157050970	A	G	0.901	0.902	0.996	0.0154992634469238	0.0145	0.2862	53386	77258	58749.13
4018634	chr2	rs10167522	157051710	G	A	0.67	0.665	0.996	0.0176041339483571	0.0091	0.05442	53386	77258	58749.13
4014504	chr2	rs72904220	157052971	A	T	0.904	0.902	0.97	-0.0022024235552	0.0148	0.88	53386	77258	58749.13
4018895	chr2	rs11904224	157053249	T	C	0.0216	0.0209	0.996	0.0225048553400694	0.031	0.468	51320	69317	55651.53
4010999	chr2	rs7567451	157053380	G	T	0.27	0.271	0.998	-0.0091012913892029	0.0097	0.347	53386	77258	58749.13
4008586	chr2	rs145636338	157053704	G	A	0.904	0.902	0.971	-0.0023026490626755	0.0148	0.8743	53386	77258	58749.13
4009526	chr2	rs12476167	157054836	C	A	0.987	0.988	0.937	-0.0358966439977618	0.0482	0.4567	38442	53183	41877.96
4028403	chr2	rs1949527	157054911	G	T	0.351	0.355	0.998	-0.0149004625639624	0.009	0.098	53386	77258	58749.13
4009685	chr2	rs55723553	157055549	C	A	0.933	0.935	0.998	-0.0087985943563496	0.0173	0.6126	53386	77258	58749.13
4028549	chr2	rs17248011	157055850	A	G	0.933	0.935	0.998	-0.0088994831870327	0.0173	0.6054	53386	77258	58749.13
4029678	chr2	rs1356743	157055902	C	T	0.648	0.645	0.997	0.014504302202808	0.009	0.1072	53386	77258	58749.13
4009417	chr2	rs1401808	157055948	A	C	0.919	0.915	0.995	0.0204984635773248	0.0156	0.1906	53386	77258	58749.13
4013024	chr2	rs75352477	157056072	C	G	0.901	0.902	0.996	0.0155977206230546	0.0145	0.282	53386	77258	58749.13
4007003	chr2	rs75538066	157056306	C	A	0.901	0.902	0.995	0.0154992634469238	0.0145	0.2844	53386	77258	58749.13
4016500	chr2	rs11887860	157057184	A	C	0.919	0.915	0.996	0.0203025023378308	0.0156	0.1942	53386	77258	58749.13
4026016	chr2	rs11695013	157057487	C	T	0.351	0.355	0.998	-0.0149004625639624	0.009	0.09789	53386	77258	58749.13
4010172	chr2	rs72904292	157058426	T	C	0.876	0.872	0.987	0.0142973047008244	0.013	0.2733	53386	77258	58749.13
4024010	chr2	rs150784492	157058662	T	C	0.956	0.956	0.823	0.0096037361426946	0.0232	0.6803	53386	77258	58749.13
4023642	chr2	rs13025670	157059179	T	C	0.792	0.797	0.893	-0.0235962138551867	0.0113	0.03597	53386	77258	58749.13
4025525	chr2	rs78574236	157059438	G	A	0.979	0.981	0.99	-0.0292949370570243	0.0314	0.3508	52281	74317	57263.68
4012425	chr2	rs72904295	157060702	C	T	0.933	0.935	0.998	-0.009000382197299	0.0173	0.6033	53386	77258	58749.13
4023918	chr2	rs60945660	157061387	A	T	0.752	0.751	0.997	0.0126990249774084	0.01	0.2027	53386	77258	58749.13
4025220	chr2	rs80259613	157061506	A	G	0.901	0.902	0.995	0.0155977206230546	0.0145	0.2821	53386	77258	58749.13
4027122	chr2	rs1519800	157061605	T	G	0.351	0.355	0.997	-0.0147989665120717	0.009	0.1009	53386	77258	58749.13
4029759	chr2	rs59662706	157061692	C	T	0.752	0.751	0.997	0.0126990249774084	0.01	0.2016	53386	77258	58749.13
4008229	chr2	rs4664802	157061941	G	T	0.0217	0.0211	0.995	0.021898468701116	0.0309	0.4796	51376	69543	55741.29
4015876	chr2	rs72906107	157062016	G	T	0.933	0.935	0.997	-0.009000382197299	0.0173	0.6009	53386	77258	58749.13
4022846	chr2	rs67045635	157063772	C	T	0.753	0.751	0.996	0.0124027667170427	0.01	0.2126	53386	77258	58749.13
4004771	chr2	rs10179540	157064051	A	C	0.0212	0.0205	0.995	0.0262036654966364	0.0313	0.4025	51376	69543	55741.29
4025772	chr2	rs12990968	157064062	G	A	0.419	0.421	0.995	-0.0121029460677457	0.0087	0.166	53386	77258	58749.13
4029264	chr2	rs1519799	157064317	T	A	0.419	0.421	0.995	-0.0115969858456632	0.0087	0.1834	53386	77258	58749.13
4023112	chr2	rs12470397	157064756	T	C	0.535	0.536	0.966	-0.0166986496230515	0.0088	0.05729	53386	77258	58749.13
4009106	chr2	rs1914991	157064847	C	G	0.0212	0.0205	0.995	0.024097313483794	0.0313	0.4414	51376	69543	55741.29
4025232	chr2	rs140812695	157065193	G	A	0.875	0.872	0.986	0.0128964817350202	0.0131	0.3221	53386	77258	58749.13
4027259	chr2	rs12616533	157065453	A	T	0.901	0.901	0.995	0.0166014304974254	0.0145	0.253	53386	77258	58749.13
4007766	chr2	rs12474509	157066306	G	A	0.518	0.519	0.994	-0.0181028726978536	0.0086	0.03649	53386	77258	58749.13
4015643	chr2	rs114834773	157066361	T	C	0.982	0.982	0.817	-0.003797200248385	0.0369	0.9179	51369	74100	56478.44
4025656	chr2	rs13007454	157066408	C	T	0.965	0.965	0.883	-0.0153979421800967	0.0249	0.5366	53386	77258	58749.13
4005258	chr2	rs1914990	157067893	A	C	0.671	0.665	0.996	0.0172994970780611	0.0091	0.05814	53386	77258	58749.13
4014605	chr2	rs10932922	157070211	C	T	0.518	0.519	0.994	-0.0181028726978536	0.0086	0.03598	53386	77258	58749.13
4018265	chr2	rs116585010	157070344	T	C	0.985	0.984	0.837	0.026398473854531	0.0398	0.5071	49468	72263	54582.54
4023492	chr2	rs13406778	157070655	T	C	0.959	0.955	0.978	0.0511967897311259	0.0216	0.01763	53386	77258	58749.13
4013128	chr2	rs13002639	157070914	G	C	0.518	0.519	0.994	-0.0181028726978536	0.0086	0.03592	53386	77258	58749.13
4026487	chr2	rs72906111	157070998	T	G	0.933	0.935	0.998	-0.0086977157031958	0.0173	0.616	53386	77258	58749.13
4025393	chr2	rs2351534	157071176	G	A	0.671	0.665	0.996	0.0178006246255066	0.0091	0.05121	53386	77258	58749.13
4004194	chr2	rs149231549	157071329	T	C	0.981	0.981	0.914	-0.0517986852338873	0.0335	0.1226	51675	74511	56766.45
4010052	chr2	rs11679310	157072034	C	T	0.45	0.454	0.998	-0.0201006717070029	0.0087	0.02079	53386	77258	58749.13
4015378	chr2	rs72906116	157072453	C	T	0.933	0.935	0.998	-0.0086977157031958	0.0173	0.6136	53386	77258	58749.13
4009457	chr2	rs4664203	157073366	G	C	0.901	0.901	0.994	0.0167981182758809	0.0145	0.2456	53386	77258	58749.13
4011550	chr2	rs13013396	157074709	T	A	0.45	0.454	0.998	-0.01999864650669	0.0087	0.0211	53386	77258	58749.13
4012684	chr2	rs1358522	157075286	A	G	0.518	0.519	0.993	-0.0180010511095525	0.0086	0.03723	53386	77258	58749.13
4021818	chr2	rs6735112	157075523	C	T	0.919	0.915	0.995	0.0205964297986501	0.0157	0.1879	53386	77258	58749.13
4029300	chr2	rs13019964	157075642	T	G	0.45	0.454	0.998	-0.01999864650669	0.0087	0.0212	53386	77258	58749.13
4028336	chr2	rs939240	157076092	T	A	0.121	0.119	0.995	-0.0092022107647994	0.0133	0.4905	53386	77258	58749.13
4029652	chr2	rs72906124	157076201	T	C	0.943	0.945	0.98	-0.019203206984436	0.0189	0.3092	53386	77258	58749.13
4026332	chr2	rs11674307	157076320	G	A	0.518	0.519	0.993	-0.0180010511095525	0.0086	0.03733	53386	77258	58749.13
4017795	chr2	rs59345416	157076454	T	C	0.752	0.751	0.996	0.0116024307308398	0.01	0.2439	53386	77258	58749.13
4023675	chr2	rs79803495	157076578	G	A	0.986	0.985	0.843	-0.0099998320783335	0.0435	0.818	43690	64858	48661.05
4008030	chr2	rs148722941	157076636	A	T	0.983	0.983	0.983	-0.0122952780941516	0.0367	0.7372	46868	63048	50596.2
4005828	chr2	rs1115382	157076758	A	G	0.45	0.454	0.998	-0.01999864650669	0.0087	0.02134	53386	77258	58749.13
4022953	chr2	rs72906130	157076893	C	G	0.875	0.872	0.985	0.0128964817350202	0.0131	0.3219	53386	77258	58749.13
4020357	chr2	rs78068779	157077798	C	T	0.901	0.901	0.993	0.0156961681063242	0.0145	0.2801	53386	77258	58749.13
4025145	chr2	rs72906131	157077911	G	A	0.933	0.935	0.998	-0.009000382197299	0.0173	0.6019	53386	77258	58749.13
4015768	chr2	rs116675670	157077946	A	C	0.982	0.982	0.873	0.0092966519050945	0.0351	0.7902	51868	74253	56943.36
4004499	chr2	rs4664803	157078515	G	A	0.121	0.119	0.995	-0.0091012913892029	0.0133	0.494	53386	77258	58749.13
4023048	chr2	rs79056814	157078819	A	G	0.901	0.901	0.993	0.0158044491449436	0.0145	0.2779	53386	77258	58749.13
4029671	chr2	rs12475462	157079178	C	T	0.901	0.901	0.993	0.0156961681063242	0.0145	0.2784	53386	77258	58749.13
4014987	chr2	rs114548449	157080501	A	T	0.98	0.98	0.82	0.0005998200719675	0.034	0.9856	52431	75410	57504.76
4022819	chr2	rs1226430	157080695	T	C	0.0211	0.0204	0.993	0.0251022847608284	0.0313	0.423	51376	69543	55741.29
4018134	chr2	rs11561627	157080796	C	T	0.9	0.9	0.993	0.0168964476597299	0.0145	0.2434	53386	77258	58749.13
4027930	chr2	rs1226429	157080875	T	C	0.518	0.519	0.993	-0.0178992398878318	0.0086	0.03857	53386	77258	58749.13
4015974	chr2	rs113435818	157081061	C	G	0.933	0.935	0.998	-0.0093031403261444	0.0173	0.5914	53386	77258	58749.13
4027265	chr2	rs1226428	157081318	G	C	0.518	0.519	0.993	-0.0178992398878318	0.0086	0.03837	53386	77258	58749.13
4008701	chr2	rs192600696	157081412	C	G	0.987	0.988	0.849	-0.0983959358562678	0.0499	0.04857	37112	54815	41218.32
4017314	chr2	rs1226427	157081597	G	A	0.45	0.454	0.997	-0.0198966317144566	0.0087	0.02151	53386	77258	58749.13
4018087	chr2	rs67512671	157081644	C	T	0.919	0.915	0.996	0.0190964956909883	0.0157	0.2228	53386	77258	58749.13
4014685	chr2	rs1226426	157081927	C	G	0.45	0.454	0.997	-0.0198966317144566	0.0087	0.02148	53386	77258	58749.13
4019222	chr2	rs1581294	157082858	C	G	0.753	0.751	0.995	0.0118001041157506	0.01	0.2364	53386	77258	58749.13
4020589	chr2	rs190890483	157083346	G	A	0.985	0.984	0.839	0.0177023841130051	0.0397	0.6561	49399	71987	54472.14
4019663	chr2	rs115033588	157083628	C	T	0.987	0.986	0.931	0.0059025456526138	0.0538	0.9131	29840	40559	32386.19
4027353	chr2	rs72907878	157083697	G	A	0.876	0.873	0.983	0.0125015292229252	0.0131	0.3424	53386	77258	58749.13
4024927	chr2	rs1226399	157085788	G	A	0.45	0.454	0.997	-0.0198966317144566	0.0087	0.02188	53386	77258	58749.13
4029673	chr2	rs1226400	157085959	C	T	0.0213	0.0206	0.992	0.0273038345273452	0.0312	0.3827	51376	69543	55741.29
4019639	chr2	rs13024831	157088880	T	A	0.965	0.965	0.889	-0.0135007260538548	0.0248	0.5856	53386	77258	58749.13
4008345	chr2	rs1226401	157088914	C	T	0.507	0.509	0.99	-0.0159972768350078	0.0087	0.06515	53386	77258	58749.13
4011582	chr2	rs72907883	157089335	C	A	0.933	0.935	0.998	-0.0095050300143049	0.0173	0.581	53386	77258	58749.13
4014059	chr2	rs6716334	157089852	C	G	0.919	0.915	0.997	0.0207041815582916	0.0156	0.1848	53386	77258	58749.13
4012628	chr2	rs80251240	157090067	A	C	0.901	0.9	0.993	0.0173977771764203	0.0145	0.2307	53386	77258	58749.13
4007954	chr2	rs114517142	157090587	A	G	0.987	0.987	0.913	0.0058031292269501	0.0553	0.9163	29495	40344	32121.28
4005380	chr2	rs148059834	157090760	T	C	0.985	0.985	0.938	-0.028399474521698	0.0466	0.5423	33824	47855	37038.68
4005826	chr2	rs2697351	157091109	G	C	0.119	0.118	0.992	-0.0112025145079934	0.0134	0.4055	53386	77258	58749.13
4012088	chr2	rs12992954	157091910	C	T	0.45	0.454	0.997	-0.0198048272985997	0.0087	0.02251	53386	77258	58749.13
4025910	chr2	rs10932932	157092352	C	T	0.9	0.9	0.993	0.0172012073197748	0.0145	0.2344	53386	77258	58749.13
4005239	chr2	rs1226409	157092793	A	G	0.12	0.118	0.994	-0.0108991808690006	0.0134	0.4175	53386	77258	58749.13
4020783	chr2	rs1226408	157093387	A	G	0.45	0.454	0.997	-0.0198048272985997	0.0087	0.02265	53386	77258	58749.13
4020033	chr2	rs67964862	157093538	T	C	0.752	0.75	0.993	0.0115035793834154	0.01	0.2499	53386	77258	58749.13
4006887	chr2	rs1226407	157094359	C	T	0.45	0.454	0.997	-0.0197028322758684	0.0087	0.02295	53386	77258	58749.13
4012393	chr2	rs58856647	157094442	C	T	0.753	0.751	0.994	0.0118989261570991	0.01	0.2348	53386	77258	58749.13
4005558	chr2	rs72907892	157094558	T	C	0.933	0.935	0.998	-0.009696862978864	0.0173	0.5734	53386	77258	58749.13
4010538	chr2	rs1226406	157094643	C	T	0.518	0.519	0.993	-0.0176040459483609	0.0087	0.04202	53386	77258	58749.13
4009832	chr2	rs2351535	157094848	G	A	0.919	0.915	0.998	0.0204984635773248	0.0156	0.1883	53386	77258	58749.13
4004545	chr2	rs1226405	157095269	C	T	0.45	0.454	0.997	-0.0197028322758684	0.0087	0.0231	53386	77258	58749.13
4013862	chr2	rs1226404	157095324	T	C	0.0213	0.0205	0.992	0.0270994698817177	0.0313	0.3853	51376	69543	55741.29
4006828	chr2	rs1226403	157095635	G	A	0.45	0.454	0.997	-0.0197028322758684	0.0087	0.0232	53386	77258	58749.13
4017643	chr2	rs17188434	157096776	T	C	0.933	0.935	0.998	-0.009797842480111	0.0173	0.5704	53386	77258	58749.13
4013865	chr2	rs75388976	157097381	A	G	0.929	0.931	0.864	-0.0009004052431641	0.0181	0.9611	53386	77258	58749.13
4015141	chr2	rs10178859	157098060	T	C	0.919	0.915	0.997	0.0202045073158995	0.0156	0.1953	53386	77258	58749.13
4007941	chr2	rs114837727	157098160	C	T	0.982	0.983	0.736	-0.0831968434005588	0.038	0.02856	52605	74098	57508.63
4022106	chr2	rs7597551	157098851	T	C	0.919	0.915	0.997	0.0203025023378308	0.0156	0.1945	53386	77258	58749.13
4009580	chr2	rs116291066	157099555	T	C	0.98	0.979	0.926	0.0608034293588251	0.0325	0.06156	50451	73461	55623.19
4008768	chr2	rs57601252	157100293	T	A	0.742	0.74	0.986	0.0118001041157506	0.0099	0.2313	53386	77258	58749.13
4020655	chr2	rs835301	157100423	T	G	0.518	0.519	0.992	-0.0174005146801673	0.0087	0.04426	53386	77258	58749.13
4005306	chr2	rs16840127	157100592	A	T	0.9	0.9	0.993	0.0171029078996623	0.0145	0.2368	53386	77258	58749.13
4028442	chr2	rs144057759	157100705	A	T	0.987	0.986	0.825	0.0207041815582916	0.0538	0.7011	32691	42983	35123.6
4015950	chr2	rs835300	157101531	C	T	0.518	0.519	0.992	-0.0172987645783295	0.0087	0.04561	53386	77258	58749.13
4015350	chr2	rs835299	157101649	G	A	0.45	0.454	0.996	-0.0197028322758684	0.0087	0.02327	53386	77258	58749.13
4017649	chr2	rs72907898	157102611	T	C	0.92	0.916	0.994	0.0156961681063242	0.0157	0.3192	53386	77258	58749.13
4016292	chr2	rs17188483	157102725	G	A	0.933	0.935	0.998	-0.0101008421794295	0.0173	0.5579	53386	77258	58749.13
4005033	chr2	rs835298	157103338	G	A	0.518	0.519	0.992	-0.017502275136142	0.0087	0.04372	53386	77258	58749.13
4016808	chr2	rs835297	157103554	A	G	0.45	0.454	0.996	-0.0197028322758684	0.0087	0.02327	53386	77258	58749.13
4009501	chr2	rs72909904	157103717	C	T	0.933	0.935	0.998	-0.0102018624845967	0.0173	0.5559	53386	77258	58749.13
4009055	chr2	rs72909905	157103991	G	A	0.933	0.935	0.998	-0.0102018624845967	0.0173	0.555	53386	77258	58749.13
4021470	chr2	rs11884642	157104573	C	T	0.752	0.751	0.993	0.0115035793834154	0.01	0.2485	53386	77258	58749.13
4009209	chr2	rs1226425	157104773	C	T	0.021	0.0204	0.991	0.0244974716003874	0.0314	0.4363	51376	69543	55741.29
4009163	chr2	rs1226424	157105046	C	T	0.45	0.454	0.996	-0.0197028322758684	0.0087	0.02339	53386	77258	58749.13
4022363	chr2	rs1226423	157105331	G	A	0.518	0.519	0.992	-0.017502275136142	0.0087	0.04326	53386	77258	58749.13
4005112	chr2	rs1226422	157105503	T	G	0.518	0.519	0.992	-0.017502275136142	0.0087	0.04366	53386	77258	58749.13
4028987	chr2	rs1234876	157105605	T	C	0.518	0.519	0.992	-0.0174005146801673	0.0087	0.04433	53386	77258	58749.13
4012298	chr2	rs1226421	157106133	C	G	0.518	0.519	0.992	-0.017502275136142	0.0087	0.04353	53386	77258	58749.13
4009519	chr2	rs1226420	157106342	G	A	0.518	0.519	0.992	-0.017502275136142	0.0087	0.04355	53386	77258	58749.13
4009564	chr2	rs13410664	157106683	T	C	0.933	0.935	0.997	-0.010302892995897	0.0173	0.5516	53386	77258	58749.13
4005663	chr2	rs1226419	157106782	C	T	0.45	0.454	0.996	-0.0198048272985997	0.0087	0.02289	53386	77258	58749.13
4028431	chr2	rs1226418	157107034	G	A	0.45	0.454	0.996	-0.0197028322758684	0.0087	0.02339	53386	77258	58749.13
4009275	chr2	rs141595198	157107460	T	C	0.967	0.965	0.953	0.0341985075799122	0.0243	0.1585	53386	77258	58749.13
4013587	chr2	rs1226417	157107509	T	C	0.45	0.454	0.995	-0.0197028322758684	0.0087	0.02343	53386	77258	58749.13
4029107	chr2	rs72909910	157107788	C	A	0.933	0.935	0.997	-0.010302892995897	0.0173	0.5503	53386	77258	58749.13
4020373	chr2	rs10179827	157107989	C	T	0.919	0.915	0.996	0.0198026272961797	0.0156	0.205	53386	77258	58749.13
4014731	chr2	rs1226416	157108047	A	G	0.45	0.454	0.995	-0.0198048272985997	0.0087	0.02285	53386	77258	58749.13
4015723	chr2	rs4664804	157108393	T	C	0.9	0.9	0.992	0.0176041339483571	0.0145	0.2239	53386	77258	58749.13
4007978	chr2	rs10183256	157109136	C	T	0.918	0.915	0.996	0.0198026272961797	0.0156	0.2057	53386	77258	58749.13
4024065	chr2	rs10198345	157109395	T	C	0.671	0.665	0.992	0.0171029078996623	0.0092	0.06272	53386	77258	58749.13
4016013	chr2	rs72909972	157109471	T	C	0.753	0.752	0.99	0.0118001041157506	0.01	0.2401	53386	77258	58749.13
4022762	chr2	rs72909974	157109472	G	A	0.753	0.751	0.991	0.012096540947233	0.01	0.2278	53386	77258	58749.13
4026741	chr2	rs1226414	157109930	A	T	0.5	0.503	0.988	-0.0196008476550609	0.0087	0.02341	53386	77258	58749.13
4015736	chr2	rs56004078	157109960	G	A	0.933	0.935	0.996	-0.0099998320783335	0.0173	0.5641	53386	77258	58749.13
4013138	chr2	rs1527455	157110197	A	T	0.586	0.589	0.986	-0.0201006717070029	0.0088	0.02219	53386	77258	58749.13
4020844	chr2	rs1528458	157110464	T	G	0.663	0.661	0.99	0.0092966519050945	0.0091	0.3075	53386	77258	58749.13
4011161	chr2	rs1226413	157111025	C	G	0.211	0.212	0.995	-0.0207028323592018	0.0106	0.05063	53386	77258	58749.13
4019942	chr2	rs57696128	157111062	G	A	0.814	0.814	0.992	0.00730326611012	0.0111	0.5099	53386	77258	58749.13
4004789	chr2	rs112667742	157111093	G	C	0.932	0.934	0.996	-0.0095050300143049	0.0173	0.584	53386	77258	58749.13
4029334	chr2	rs61559293	157111162	G	C	0.814	0.814	0.993	0.0074025335167413	0.0111	0.5044	53386	77258	58749.13
4010153	chr2	rs1226412	157111313	C	T	0.211	0.212	0.996	-0.0206007457079636	0.0106	0.05154	53386	77258	58749.13
4025862	chr2	rs147922170	157117103	G	A	0.975	0.976	0.913	-0.0026033858701149	0.0291	0.929	53316	77188	58679.13
4008674	chr2	rs1226411	157117655	T	A	0.211	0.212	0.997	-0.0206007457079636	0.0106	0.05102	53386	77258	58749.13
4011219	chr2	rs115349186	157117733	A	G	0.918	0.915	0.993	0.0141987193998129	0.0156	0.3617	53386	77258	58749.13
4027210	chr2	rs57196886	157117768	A	G	0.791	0.789	0.996	0.021497269010823	0.0106	0.04276	53386	77258	58749.13
4018466	chr2	rs66814151	157118176	G	A	0.79	0.789	0.996	0.0209979909956055	0.0106	0.04747	53386	77258	58749.13
4017987	chr2	rs2695439	157120584	C	A	0.548	0.551	0.993	-0.023401696181619	0.0087	0.007124	53386	77258	58749.13
4016703	chr2	rs2697368	157122035	G	A	0.21	0.211	0.998	-0.021203207651103	0.0106	0.04498	53386	77258	58749.13
4015981	chr2	rs13019255	157122320	A	G	0.973	0.973	0.882	-0.0247026126403718	0.0285	0.3865	52791	75027	57818.57
4027746	chr2	rs72909979	157122491	T	C	0.932	0.934	0.998	-0.0095958936734469	0.0173	0.5788	53386	77258	58749.13
4016998	chr2	rs835302	157123393	G	T	0.21	0.211	0.998	-0.021203207651103	0.0106	0.04533	53386	77258	58749.13
4008013	chr2	rs835303	157124095	T	C	0.21	0.211	0.999	-0.021101069908054	0.0106	0.04555	53386	77258	58749.13
4029692	chr2	rs72892105	157124642	G	A	0.932	0.934	0.998	-0.0095050300143049	0.0173	0.5838	53386	77258	58749.13
4004301	chr2	rs835304	157125144	C	A	0.549	0.551	0.994	-0.0235962138551867	0.0087	0.006485	53386	77258	58749.13
4023924	chr2	rs835305	157125163	A	C	0.549	0.551	0.994	-0.0235962138551867	0.0087	0.006473	53386	77258	58749.13
4007822	chr2	rs17248221	157126101	A	T	0.917	0.914	0.98	0.0336958638567256	0.0156	0.03139	53386	77258	58749.13
4013485	chr2	rs72892108	157126200	A	G	0.932	0.934	0.999	-0.0093031403261444	0.0173	0.5887	53386	77258	58749.13
4006339	chr2	rs16840135	157126321	G	A	0.662	0.661	0.995	0.0096037361426946	0.0091	0.2916	53386	77258	58749.13
4015247	chr2	rs67831810	157126640	A	G	0.875	0.876	0.99	0.0078987227933553	0.0131	0.5489	53386	77258	58749.13
4008963	chr2	rs835307	157126666	A	G	0.548	0.551	0.996	-0.023401696181619	0.0087	0.006947	53386	77258	58749.13
4014474	chr2	rs4369815	157126964	T	G	0.932	0.934	0.999	-0.0095958936734469	0.0173	0.5781	53386	77258	58749.13
4015700	chr2	rs1226431	157127292	G	A	0.548	0.551	0.996	-0.0232993336544035	0.0087	0.007259	53386	77258	58749.13
4007907	chr2	rs116307420	157127538	C	T	0.977	0.978	0.933	-0.0281011651109099	0.0305	0.3564	52715	74736	57698.0
4016631	chr2	rs1919159	157128755	A	G	0.21	0.211	0.999	-0.021203207651103	0.0106	0.04507	53386	77258	58749.13
4022774	chr2	rs835295	157130406	T	A	0.547	0.55	0.995	-0.023002541565316	0.0087	0.007919	53386	77258	58749.13
4027876	chr2	rs6725811	157132756	C	T	0.729	0.726	0.995	0.0133011462391285	0.0097	0.1688	53386	77258	58749.13
4014953	chr2	rs59491086	157132879	A	G	0.791	0.789	0.997	0.0215951374365897	0.0106	0.04119	53386	77258	58749.13
4022171	chr2	rs707124	157133013	T	C	0.21	0.212	0.998	-0.0214994661132367	0.0106	0.04223	53386	77258	58749.13
4012497	chr2	rs77796272	157134433	A	G	0.956	0.957	0.825	0.0029955089797983	0.0232	0.8984	53386	77258	58749.13
4017118	chr2	rs72892121	157134495	T	C	0.933	0.935	0.99	-0.0086977157031958	0.0174	0.6179	53386	77258	58749.13
4014122	chr2	rs72892124	157134497	A	G	0.933	0.935	0.99	-0.0088994831870327	0.0174	0.6106	53386	77258	58749.13
4010553	chr2	rs146855797	157134821	C	T	0.985	0.985	0.871	-0.0168003386783461	0.0406	0.6789	47961	69250	52800.05
4008533	chr2	rs1431965	157134864	T	C	0.791	0.789	0.996	0.0215951374365897	0.0106	0.04103	53386	77258	58749.13
4013967	chr2	rs1431966	157134871	C	T	0.791	0.789	0.996	0.0217027816432335	0.0106	0.04025	53386	77258	58749.13
4022044	chr2	rs68002373	157135091	C	G	0.791	0.789	0.996	0.0218006299588528	0.0106	0.03993	53386	77258	58749.13
4004902	chr2	rs1226575	157136224	A	G	0.548	0.551	0.994	-0.0235962138551867	0.0087	0.006469	53386	77258	58749.13
4013946	chr2	rs112576099	157136313	A	G	0.932	0.934	0.996	-0.009797842480111	0.0173	0.5694	53386	77258	58749.13
4024692	chr2	rs2436075	157136419	A	G	0.21	0.212	0.996	-0.0216016445577609	0.0106	0.04088	53386	77258	58749.13
4011842	chr2	rs707125	157136844	T	C	0.21	0.212	0.995	-0.0216016445577609	0.0106	0.04098	53386	77258	58749.13
4021842	chr2	rs78834069	157137088	G	A	0.956	0.957	0.825	0.0016985566355815	0.0233	0.942	53386	77258	58749.13
4023758	chr2	rs10439356	157139409	C	A	0.917	0.914	0.997	0.0160997014894237	0.0155	0.2983	53386	77258	58749.13
4005525	chr2	rs707126	157139762	A	T	0.21	0.212	0.995	-0.0217038334437866	0.0106	0.0401	53386	77258	58749.13
4010838	chr2	rs67812991	157140624	C	T	0.875	0.877	0.988	0.0077002766261879	0.0131	0.5603	53386	77258	58749.13
4020427	chr2	rs1030599	157141280	T	C	0.814	0.814	1.0	0.0085037404912207	0.0111	0.4419	53386	77258	58749.13
4010290	chr2	rs7589499	157143309	A	G	0.813	0.813	0.999	0.0086028888072678	0.011	0.4336	53386	77258	58749.13
4026109	chr2	rs1226574	157143612	C	G	0.21	0.212	0.993	-0.0218980211012161	0.0106	0.0384	53386	77258	58749.13
4024669	chr2	rs111506532	157143709	G	A	0.932	0.934	0.994	-0.010302892995897	0.0173	0.5519	53386	77258	58749.13
4012801	chr2	rs967287	157144154	A	G	0.549	0.552	0.991	-0.0232993336544035	0.0087	0.007295	53386	77258	58749.13
4004678	chr2	rs13417852	157145030	A	G	0.916	0.913	0.998	0.0147999386115992	0.0154	0.3374	53386	77258	58749.13
4005728	chr2	rs115852609	157145460	G	A	0.975	0.976	0.909	-0.002002002670673	0.0292	0.9451	53316	77188	58679.13
4019276	chr2	rs11903494	157145541	G	T	0.791	0.789	0.991	0.0223972974420383	0.0106	0.03454	53386	77258	58749.13
4027396	chr2	rs7586986	157146175	C	G	0.916	0.913	0.997	0.0152038337422728	0.0155	0.3266	53386	77258	58749.13
4020832	chr2	rs6436289	157147149	C	T	0.661	0.66	0.993	0.0089993837968006	0.0091	0.3244	53386	77258	58749.13
4004725	chr2	rs56273981	157147464	T	C	0.932	0.934	0.993	-0.0102018624845967	0.0173	0.5546	53386	77258	58749.13
4010881	chr2	rs7566609	157147729	G	C	0.813	0.813	0.998	0.0087020272939009	0.011	0.4334	53386	77258	58749.13
4024869	chr2	rs6436290	157148002	C	T	0.661	0.66	0.993	0.0088011559530687	0.0091	0.3328	53386	77258	58749.13
4023951	chr2	rs10174198	157148735	G	A	0.916	0.913	0.996	0.0154007965760229	0.0155	0.3182	53386	77258	58749.13
4011380	chr2	rs72892144	157148798	G	A	0.987	0.988	0.822	-0.107796814358176	0.0491	0.02819	40523	55275	44192.97
4024670	chr2	rs72892147	157148835	C	A	0.932	0.934	0.992	-0.010302892995897	0.0173	0.5511	53386	77258	58749.13
4015352	chr2	rs78167613	157148959	C	T	0.964	0.963	0.876	0.0077995046323818	0.0245	0.7504	53386	77258	58749.13
4016544	chr2	rs75371264	157149188	G	A	0.982	0.982	0.795	0.0047984689115734	0.0373	0.8979	51222	74138	56362.37
4004734	chr2	rs6750560	157150839	A	T	0.661	0.66	0.991	0.009197572354042	0.0091	0.3136	53386	77258	58749.13
4028737	chr2	rs114931159	157151220	G	C	0.971	0.972	0.938	-0.0124977728299804	0.027	0.643	53260	76745	58546.82
4015190	chr2	rs11894325	157151553	C	T	0.729	0.726	0.991	0.0134984841513417	0.0097	0.1649	53386	77258	58749.13
4011329	chr2	rs34057590	157151576	G	A	0.813	0.813	0.995	0.0089002747867194	0.0111	0.4204	53386	77258	58749.13
4010866	chr2	rs72892152	157151876	C	A	0.932	0.935	0.99	-0.0105959392134034	0.0173	0.5423	53386	77258	58749.13
4023577	chr2	rs72899346	157152362	C	G	0.932	0.935	0.99	-0.0106970095483354	0.0173	0.5358	53386	77258	58749.13
4024497	chr2	rs72899348	157152538	C	T	0.932	0.934	0.988	-0.0108991808690006	0.0173	0.5297	53386	77258	58749.13
4009138	chr2	rs56978824	157152891	C	T	0.813	0.813	0.994	0.0089993837968006	0.0111	0.4151	53386	77258	58749.13
4015856	chr2	rs1226578	157153466	G	C	0.549	0.551	0.987	-0.0235962138551867	0.0087	0.006685	53386	77258	58749.13
4007862	chr2	rs835473	157154709	T	C	0.549	0.552	0.987	-0.0242004837056584	0.0087	0.0055	53386	77258	58749.13
4007800	chr2	rs111254047	157155299	T	A	0.962	0.962	0.89	-0.0278954863187535	0.0237	0.2407	53386	77258	58749.13
4010057	chr2	rs7576890	157155840	G	C	0.917	0.913	0.991	0.0166014304974254	0.0155	0.284	53386	77258	58749.13
4019588	chr2	rs16840194	157156832	A	G	0.916	0.912	0.973	0.0350968370374295	0.0156	0.02411	53386	77258	58749.13
4029703	chr2	rs76923064	157157148	T	C	0.984	0.984	0.886	-0.0262002485024742	0.0368	0.4769	51980	74151	56904.37
4019749	chr2	rs17195587	157157887	C	A	0.932	0.935	0.987	-0.0106970095483354	0.0174	0.5384	53386	77258	58749.13
4011027	chr2	rs72899358	157158176	T	C	0.932	0.935	0.987	-0.0108991808690006	0.0174	0.5309	53386	77258	58749.13
4019031	chr2	rs56207670	157159705	G	T	0.932	0.935	0.986	-0.0111013930711739	0.0174	0.5249	53386	77258	58749.13
4022401	chr2	rs139474080	157160116	G	A	0.932	0.934	0.985	-0.0117993392160431	0.0174	0.4977	53386	77258	58749.13
4017020	chr2	rs1226398	157160330	G	C	0.339	0.34	0.986	-0.0101008421794295	0.0091	0.2691	53386	77258	58749.13
4028334	chr2	rs78574400	157160967	G	C	0.562	0.564	0.983	-0.0231048737150968	0.0088	0.008398	53386	77258	58749.13
4007602	chr2	rs74452346	157161902	C	A	0.976	0.978	0.937	-0.0305004454483837	0.03	0.3096	52715	74736	57698.0
4019720	chr2	rs72899364	157162455	T	A	0.932	0.935	0.985	-0.0113036461713921	0.0174	0.5171	53386	77258	58749.13
4011697	chr2	rs115561358	157162813	C	T	0.876	0.877	0.975	0.007997931111062	0.0132	0.5469	53386	77258	58749.13
4020885	chr2	rs72899367	157163133	G	A	0.932	0.935	0.985	-0.0107980900995126	0.0174	0.5331	53386	77258	58749.13
4028896	chr2	rs72899369	157163189	G	C	0.978	0.976	0.934	0.0753022587095424	0.0298	0.01158	53257	76945	58584.18
4024246	chr2	rs77762282	157164096	A	G	0.813	0.813	0.99	0.0089993837968006	0.0111	0.4156	53386	77258	58749.13
4017304	chr2	rs1226580	157164291	G	T	0.339	0.34	0.985	-0.0101008421794295	0.0091	0.2674	53386	77258	58749.13
4007984	chr2	rs16840214	157166772	C	T	0.814	0.814	0.99	0.0089002747867194	0.0111	0.4257	53386	77258	58749.13
4009741	chr2	rs10193954	157167680	T	C	0.662	0.661	0.984	0.0106035827841911	0.0091	0.2485	53386	77258	58749.13
4003895	chr2	rs16840216	157168195	G	C	0.814	0.814	0.989	0.0089993837968006	0.0111	0.4165	53386	77258	58749.13
4020972	chr2	rs707127	157168810	T	C	0.339	0.34	0.984	-0.0104039337153929	0.0091	0.2548	53386	77258	58749.13
4011025	chr2	rs16840221	157168951	G	C	0.917	0.913	0.985	0.0187039847937718	0.0156	0.2298	53386	77258	58749.13
4012023	chr2	rs60960548	157169009	T	A	0.917	0.913	0.985	0.0184978548821194	0.0156	0.2334	53386	77258	58749.13
4007447	chr2	rs1528454	157169705	T	C	0.731	0.727	0.986	0.0149969810059077	0.0097	0.1244	53386	77258	58749.13
4010595	chr2	rs707128	157169743	C	T	0.339	0.34	0.984	-0.0106970095483354	0.0091	0.2437	53386	77258	58749.13
4005548	chr2	rs75520093	157169867	C	G	0.964	0.965	0.895	-0.0253998626327317	0.0246	0.3018	53386	77258	58749.13
4024771	chr2	rs1528455	157169947	C	T	0.731	0.727	0.985	0.0149969810059077	0.0097	0.1241	53386	77258	58749.13
4006528	chr2	rs72899374	157170261	A	G	0.966	0.965	0.873	-0.0305004454483837	0.0254	0.2288	53386	77258	58749.13
4004754	chr2	rs10195293	157171391	G	C	0.731	0.727	0.984	0.0148984646619666	0.0097	0.1266	53386	77258	58749.13
4029407	chr2	rs68055022	157171682	T	A	0.877	0.878	0.97	0.0076010387728197	0.0133	0.5707	53386	77258	58749.13
4028222	chr2	rs10175502	157172114	C	G	0.959	0.955	0.987	0.0481995135792341	0.0214	0.02438	53386	77258	58749.13
4010392	chr2	rs77183941	157173800	G	A	0.914	0.911	0.964	0.036997088886122	0.0156	0.01736	53386	77258	58749.13
4013806	chr2	rs72899380	157175470	C	T	0.881	0.882	0.963	0.0044998604248922	0.0136	0.7386	53386	77258	58749.13
4026366	chr2	rs56355754	157176734	C	T	0.932	0.934	0.974	-0.0094040800752939	0.0174	0.5873	53386	77258	58749.13
4015453	chr2	rs1150143	157177616	G	C	0.307	0.315	0.987	-0.0302015087331214	0.0093	0.001257	53386	77258	58749.13
4008373	chr2	rs1150144	157178503	G	A	0.288	0.297	0.992	-0.0328021562323804	0.0095	0.0005522	53386	77258	58749.13
4004273	chr2	rs1150145	157178819	A	T	0.31	0.318	0.938	-0.0346017967900747	0.0096	0.0003041	53386	77258	58749.13
4027547	chr2	rs7564993	157179945	T	G	0.928	0.923	0.987	0.0509972505709038	0.0165	0.002014	53386	77258	58749.13
4019379	chr2	rs1150146	157180255	A	C	0.285	0.294	0.995	-0.0310985871020312	0.0095	0.001061	53386	77258	58749.13
4021692	chr2	rs10169931	157180476	T	C	0.977	0.976	0.939	0.0707007455727197	0.0295	0.01649	53257	76945	58584.18
4024579	chr2	rs114888402	157180660	C	T	0.987	0.988	0.872	-0.119797563455596	0.0524	0.02223	33466	50794	37687.35
4026840	chr2	rs1150147	157180785	C	G	0.285	0.294	0.995	-0.0312017511432645	0.0095	0.001047	53386	77258	58749.13
4025090	chr2	rs12803	157181925	A	C	0.459	0.464	0.988	-0.0293979151845611	0.0087	0.0006968	53386	77258	58749.13
4025877	chr2	rs7562656	157182629	G	A	0.966	0.966	0.967	0.0310043588626902	0.0243	0.2019	53386	77258	58749.13
4027172	chr2	rs834834	157183635	C	T	0.287	0.295	0.994	-0.0320997276601081	0.0095	0.0007279	53386	77258	58749.13
4006707	chr2	rs834835	157188145	C	T	0.286	0.294	0.995	-0.0309026047398165	0.0095	0.00114	53386	77258	58749.13
4016096	chr2	rs13413423	157189999	G	T	0.98	0.978	0.934	0.103602972082549	0.0318	0.001103	52713	75457	57787.46
4024163	chr2	rs707129	157190398	C	G	0.285	0.293	0.995	-0.0309954337025195	0.0095	0.001133	53386	77258	58749.13
4018909	chr2	rs34034295	157190545	C	G	0.973	0.974	0.818	-0.0285949668801128	0.0297	0.3363	53386	77258	58749.13
4018762	chr2	rs13428968	157192613	T	C	0.837	0.839	0.991	0.0107025231331357	0.0117	0.3608	53386	77258	58749.13
4007123	chr2	rs72899395	157193102	G	A	0.837	0.839	0.99	0.0101978249764461	0.0117	0.387	53386	77258	58749.13
4006786	chr2	rs707130	157197583	T	C	0.285	0.293	0.995	-0.0309954337025195	0.0095	0.001111	53386	77258	58749.13
4027047	chr2	rs1107004	157197912	G	C	0.927	0.922	0.988	0.0503033045092425	0.0165	0.002259	53386	77258	58749.13
4010672	chr2	rs1107005	157197931	G	A	0.927	0.922	0.989	0.0503983940836932	0.0165	0.002203	53386	77258	58749.13
4013162	chr2	rs834837	157198532	C	G	0.486	0.49	0.97	-0.0290993078252748	0.0087	0.0008881	53386	77258	58749.13
4025628	chr2	rs834829	157200849	A	G	0.287	0.295	0.995	-0.0306963490025976	0.0095	0.001201	53386	77258	58749.13
4021334	chr2	rs834830	157203260	G	A	0.213	0.216	0.99	-0.0164953025291975	0.0105	0.1167	53386	77258	58749.13
4018030	chr2	rs834831	157203370	C	G	0.286	0.294	0.995	-0.0303045802648556	0.0095	0.00143	53386	77258	58749.13
4023751	chr2	rs834832	157203625	A	G	0.212	0.215	0.989	-0.0163021610829842	0.0105	0.1215	53386	77258	58749.13
4004579	chr2	rs7579644	157204475	C	T	0.927	0.922	0.986	0.0497040321791155	0.0165	0.002614	53386	77258	58749.13
4016713	chr2	rs13399593	157204573	T	C	0.98	0.978	0.937	0.110798701881939	0.0318	0.0004982	52713	75457	57787.46
4026874	chr2	rs1466408	157205106	T	A	0.927	0.922	0.986	0.0491996041469672	0.0165	0.002824	53386	77258	58749.13
4004423	chr2	rs834833	157205707	A	G	0.45	0.456	0.991	-0.0319964709431669	0.0087	0.0002241	53386	77258	58749.13
4009697	chr2	rs10179228	157208460	C	G	0.984	0.982	0.899	0.102303848807923	0.0362	0.004756	52286	74225	57171.49
4005987	chr2	rs13028997	157210045	G	A	0.451	0.456	0.991	-0.0319964709431669	0.0087	0.0002246	53386	77258	58749.13
4007397	chr2	rs834828	157210467	A	T	0.46	0.465	0.99	-0.0300984478240329	0.0087	0.000511	53386	77258	58749.13
4022991	chr2	rs79761414	157210546	A	G	0.929	0.924	0.983	0.0469980831605826	0.0167	0.004872	53386	77258	58749.13
4012141	chr2	rs7602511	157211650	T	C	0.856	0.852	0.96	0.0189983824093147	0.0124	0.126	53386	77258	58749.13
4019548	chr2	rs12328742	157213274	A	C	0.837	0.839	0.995	0.0114047182634362	0.0117	0.3302	53386	77258	58749.13
4025343	chr2	rs707132	157214370	G	A	0.459	0.464	0.99	-0.0292949370570243	0.0087	0.0007149	53386	77258	58749.13
4012099	chr2	rs707133	157214386	A	G	0.213	0.216	0.985	-0.0160988945897493	0.0105	0.1278	53386	77258	58749.13
4026106	chr2	rs114117355	157214508	T	C	0.981	0.981	0.881	-0.0363009797263316	0.0335	0.2785	52600	76388	57930.62
4021232	chr2	rs707134	157214701	T	G	0.165	0.163	0.995	-0.0129028853555234	0.0117	0.2677	53386	77258	58749.13
4004399	chr2	rs10207740	157215382	G	A	0.836	0.838	0.995	0.0119977384336167	0.0117	0.3034	53386	77258	58749.13
4010427	chr2	rs16840312	157216204	C	T	0.903	0.902	0.98	0.0308007491527123	0.0147	0.03629	53386	77258	58749.13
4021772	chr2	rs10166471	157216692	G	A	0.834	0.836	0.995	0.0118989261570991	0.0116	0.3051	53386	77258	58749.13
4019417	chr2	rs73965918	157216768	G	A	0.926	0.921	0.976	0.0507026199737612	0.0165	0.002127	53386	77258	58749.13
4025810	chr2	rs11676485	157218343	G	A	0.252	0.248	0.987	0.0086028888072678	0.01	0.3906	53386	77258	58749.13
4020850	chr2	rs6715824	157221244	T	G	0.981	0.981	0.87	-0.0490011864330638	0.0349	0.1607	51178	75270	56676.28
4025532	chr2	rs6436341	157221358	T	G	0.254	0.25	0.988	0.0086028888072678	0.0099	0.3883	53386	77258	58749.13
4006246	chr2	rs115314466	157221865	A	G	0.985	0.986	0.928	-0.0069037763167944	0.0435	0.8743	40089	54571	43683.91
4009036	chr2	rs298225	157222033	T	C	0.75	0.754	0.989	-0.0094040800752939	0.01	0.3454	53386	77258	58749.13
4011412	chr2	rs6436345	157223498	C	T	0.252	0.248	0.99	0.0081963182244858	0.01	0.4087	53386	77258	58749.13
4025100	chr2	rs145438026	157228255	C	T	0.934	0.937	0.974	-0.0264979913062283	0.0177	0.1358	53386	77258	58749.13
4019633	chr2	rs139818735	157229369	C	T	0.958	0.954	0.978	0.0483043318863239	0.0213	0.02339	53386	77258	58749.13
4010528	chr2	rs6436353	157229943	G	A	0.254	0.251	0.99	0.0082954970241069	0.0099	0.4037	53386	77258	58749.13
4015403	chr2	rs6436358	157233194	T	A	0.252	0.248	0.992	0.0086028888072678	0.01	0.3866	53386	77258	58749.13
4018585	chr2	rs298247	157233542	G	C	0.823	0.823	0.98	-0.003596459514405	0.0114	0.7521	53386	77258	58749.13
4011294	chr2	rs720569	157233721	G	A	0.958	0.954	0.976	0.0479993753879105	0.0213	0.02437	53386	77258	58749.13
4013763	chr2	rs151164485	157233817	G	A	0.985	0.986	0.819	0.0027960873020011	0.0439	0.9487	45097	63928	49214.46
4009329	chr2	rs1405735	157233832	C	G	0.254	0.25	0.992	0.0085037404912207	0.0099	0.3895	53386	77258	58749.13
4024368	chr2	rs6729707	157234613	C	A	0.254	0.251	0.992	0.0086028888072678	0.0099	0.3878	53386	77258	58749.13
4008514	chr2	rs298246	157234638	C	T	0.75	0.754	0.992	-0.009696862978864	0.01	0.3292	53386	77258	58749.13
4004037	chr2	rs719043	157235956	A	C	0.255	0.251	0.992	0.0085037404912207	0.0099	0.3914	53386	77258	58749.13
4015639	chr2	rs6755439	157236739	A	T	0.254	0.251	0.993	0.0086028888072678	0.0099	0.3835	53386	77258	58749.13
4010703	chr2	rs298244	157237510	T	C	0.748	0.752	0.989	-0.009696862978864	0.01	0.3325	53386	77258	58749.13
4022434	chr2	rs298243	157237696	G	A	0.747	0.751	0.993	-0.0088994831870327	0.0099	0.3687	53386	77258	58749.13
4025766	chr2	rs298242	157237807	G	C	0.747	0.751	0.993	-0.0091012913892029	0.0099	0.3572	53386	77258	58749.13
4017192	chr2	rs298326	157240272	G	T	0.747	0.751	0.993	-0.0091012913892029	0.0099	0.3615	53386	77258	58749.13
4013116	chr2	rs6743735	157241251	G	A	0.547	0.55	0.978	-0.0177974390305806	0.0087	0.04157	53386	77258	58749.13
4013902	chr2	rs298327	157241255	C	G	0.75	0.753	0.994	-0.0093031403261444	0.01	0.3526	53386	77258	58749.13
4011492	chr2	rs71419089	157241613	C	G	0.987	0.987	0.866	-0.0260975991218731	0.0494	0.597	39093	56328	42954.77
4019641	chr2	rs6436366	157243738	T	A	0.254	0.251	0.995	0.0082954970241069	0.0099	0.4007	53386	77258	58749.13
4015766	chr2	rs298328	157244729	A	G	0.75	0.754	0.995	-0.0094040800752939	0.01	0.3447	53386	77258	58749.13
4019531	chr2	rs298329	157244794	G	A	0.75	0.753	0.995	-0.0093031403261444	0.01	0.3501	53386	77258	58749.13
4005430	chr2	rs148895400	157245484	G	A	0.946	0.946	0.91	-0.0249999098013234	0.0199	0.2092	53386	77258	58749.13
4011028	chr2	rs13015925	157245629	T	C	0.546	0.549	0.978	-0.0169020380753563	0.0087	0.0526	53386	77258	58749.13
4016117	chr2	rs2679207	157246404	C	T	0.747	0.751	0.996	-0.0094040800752939	0.0099	0.3451	53386	77258	58749.13
4029321	chr2	rs7586094	157246441	C	T	0.715	0.707	0.978	0.0305970979773775	0.0096	0.001399	53386	77258	58749.13
4021988	chr2	rs2615503	157246465	A	G	0.75	0.753	0.996	-0.0094040800752939	0.01	0.3463	53386	77258	58749.13
4014070	chr2	rs2615504	157246526	A	G	0.75	0.754	0.996	-0.0095050300143049	0.01	0.339	53386	77258	58749.13
4028657	chr2	rs11691923	157246935	A	G	0.545	0.548	0.979	-0.0170952954286372	0.0087	0.05017	53386	77258	58749.13
4006992	chr2	rs2695447	157246936	T	C	0.747	0.751	0.996	-0.0093031403261444	0.0099	0.3495	53386	77258	58749.13
4018368	chr2	rs2615505	157247030	G	A	0.75	0.753	0.996	-0.0094040800752939	0.01	0.344	53386	77258	58749.13
4017515	chr2	rs2615506	157248074	G	C	0.75	0.754	0.996	-0.0095958936734469	0.01	0.3365	53386	77258	58749.13
4006103	chr2	rs169875	157248489	A	C	0.75	0.754	0.996	-0.0095958936734469	0.01	0.3343	53386	77258	58749.13
4008924	chr2	rs114032132	157249181	C	T	0.985	0.986	0.933	-0.0074980401773571	0.0434	0.8631	40089	54571	43683.91
4014856	chr2	rs116419596	157250248	T	C	0.961	0.962	0.911	0.0032048589489113	0.0234	0.891	53386	77258	58749.13
4011892	chr2	rs298313	157250327	T	G	0.75	0.754	0.997	-0.009696862978864	0.0099	0.3315	53386	77258	58749.13
4021722	chr2	rs116291448	157250877	C	A	0.958	0.954	0.973	0.0473987203698754	0.0213	0.02623	53386	77258	58749.13
4025465	chr2	rs6436373	157252095	T	C	0.254	0.251	0.998	0.0086028888072678	0.0099	0.3868	53386	77258	58749.13
4029837	chr2	rs298315	157252772	A	G	0.747	0.751	0.997	-0.0093031403261444	0.0099	0.3472	53386	77258	58749.13
4027610	chr2	rs6757605	157252923	A	G	0.254	0.251	0.998	0.0087020272939009	0.0099	0.3774	53386	77258	58749.13
4018475	chr2	rs578362	157253051	T	C	0.747	0.751	0.997	-0.0095050300143049	0.0099	0.3383	53386	77258	58749.13
4027905	chr2	rs691835	157253054	C	T	0.75	0.754	0.996	-0.0095050300143049	0.01	0.3414	53386	77258	58749.13
4009431	chr2	rs298317	157253633	T	C	0.75	0.754	0.997	-0.009696862978864	0.01	0.3316	53386	77258	58749.13
4027227	chr2	rs298318	157253751	C	A	0.75	0.753	0.997	-0.0095050300143049	0.01	0.3385	53386	77258	58749.13
4010202	chr2	rs13004420	157253980	C	G	0.254	0.251	0.997	0.0088011559530687	0.0099	0.3717	53386	77258	58749.13
4027197	chr2	rs115100702	157253988	C	G	0.988	0.988	0.847	-0.0791947339715482	0.0548	0.1484	31661	47388	35386.34
4006164	chr2	rs116205081	157253996	G	A	0.928	0.923	0.966	0.0471030274686428	0.0168	0.004943	53386	77258	58749.13
4021466	chr2	rs74534834	157255184	T	C	0.928	0.923	0.964	0.0469980831605826	0.0167	0.004969	53386	77258	58749.13
4023411	chr2	rs298319	157255804	G	C	0.749	0.753	0.995	-0.0107980900995126	0.01	0.2776	53386	77258	58749.13
4005143	chr2	rs114992650	157257733	T	C	0.988	0.988	0.828	-0.0573960891413091	0.0504	0.2548	40537	54776	44125.98
4025401	chr2	rs298323	157257917	A	G	0.749	0.753	0.993	-0.0115969858456632	0.01	0.2443	53386	77258	58749.13
4010097	chr2	rs298325	157259330	T	C	0.746	0.751	0.993	-0.0106970095483354	0.0099	0.2796	53386	77258	58749.13
4020939	chr2	rs507282	157259930	T	G	0.75	0.754	0.993	-0.0105959392134034	0.01	0.2871	53386	77258	58749.13
4012275	chr2	rs642175	157260167	A	G	0.749	0.753	0.993	-0.0108991808690006	0.01	0.274	53386	77258	58749.13
4011490	chr2	rs9989757	157261078	T	C	0.746	0.751	0.993	-0.0107980900995126	0.0099	0.2761	53386	77258	58749.13
4019561	chr2	rs72899420	157262430	A	G	0.928	0.932	0.966	-0.0286978729475453	0.0171	0.09454	53386	77258	58749.13
4025178	chr2	rs1026634	157262866	G	A	0.716	0.708	0.973	0.0323994240466592	0.0096	0.0007584	53386	77258	58749.13
4025504	chr2	rs62179014	157263510	G	T	0.967	0.966	0.846	-0.0181028726978536	0.0263	0.4904	52493	75664	57604.43
4016145	chr2	rs692138	157263542	G	C	0.749	0.753	0.993	-0.0110002818588653	0.01	0.2709	53386	77258	58749.13
4020398	chr2	rs582397	157264049	T	C	0.747	0.751	0.992	-0.0113036461713921	0.0099	0.2565	53386	77258	58749.13
4019518	chr2	rs298331	157265078	G	C	0.749	0.754	0.992	-0.0111013930711739	0.01	0.2672	53386	77258	58749.13
4003872	chr2	rs10933009	157265092	G	A	0.255	0.251	0.992	0.0107025231331357	0.0099	0.283	53386	77258	58749.13
4020390	chr2	rs298332	157266401	C	T	0.749	0.753	0.992	-0.0112025145079934	0.01	0.2631	53386	77258	58749.13
4008672	chr2	rs114278508	157267528	G	A	0.984	0.984	0.737	-0.0059979518036359	0.0411	0.8835	51825	74585	56845.96
4020720	chr2	rs13015279	157268251	G	A	0.988	0.988	0.867	-0.0152963956259917	0.0503	0.7614	38220	55457	42082.77
4019029	chr2	rs298220	157269438	T	G	0.749	0.753	0.991	-0.0112025145079934	0.01	0.2613	53386	77258	58749.13
4021985	chr2	rs298221	157269641	T	C	0.747	0.751	0.991	-0.0112025145079934	0.0099	0.2618	53386	77258	58749.13
4010356	chr2	rs10933012	157269993	G	A	0.792	0.788	0.964	0.0166014304974254	0.0107	0.1216	53386	77258	58749.13
4024642	chr2	rs298222	157270550	C	T	0.749	0.753	0.991	-0.0110002818588653	0.01	0.2723	53386	77258	58749.13
4026845	chr2	rs298223	157271064	A	G	0.749	0.753	0.991	-0.0111013930711739	0.01	0.2657	53386	77258	58749.13
4013589	chr2	rs9646877	157271295	C	T	0.255	0.251	0.991	0.0102968054773682	0.0099	0.2973	53386	77258	58749.13
4019272	chr2	rs74920024	157273923	G	A	0.953	0.955	0.927	-0.026898543868701	0.0213	0.2076	53386	77258	58749.13
4028555	chr2	rs516547	157274368	C	G	0.749	0.753	0.991	-0.0110002818588653	0.01	0.2687	53386	77258	58749.13
4020367	chr2	rs1711314	157274679	A	G	0.75	0.754	0.991	-0.0110002818588653	0.01	0.272	53386	77258	58749.13
4014579	chr2	rs1711315	157274749	C	T	0.749	0.753	0.991	-0.0110002818588653	0.01	0.2707	53386	77258	58749.13
4028714	chr2	rs177088	157275222	C	T	0.749	0.753	0.991	-0.0111013930711739	0.01	0.2642	53386	77258	58749.13
4025753	chr2	rs298299	157275619	T	A	0.749	0.753	0.991	-0.0110002818588653	0.01	0.269	53386	77258	58749.13
4025880	chr2	rs151109936	157276745	G	A	0.985	0.984	0.844	0.0248974696545107	0.0429	0.5608	42465	63601	47459.34
4012089	chr2	rs298298	157276754	G	A	0.749	0.753	0.99	-0.0110002818588653	0.01	0.2687	53386	77258	58749.13
4017152	chr2	rs298297	157276898	T	G	0.749	0.753	0.99	-0.0115969858456632	0.01	0.2437	53386	77258	58749.13
4019304	chr2	rs4664815	157278513	C	T	0.255	0.251	0.99	0.0108014536938559	0.0099	0.2776	53386	77258	58749.13
4007067	chr2	rs298296	157278707	G	A	0.749	0.753	0.99	-0.0114958245134845	0.01	0.2476	53386	77258	58749.13
4027192	chr2	rs6747945	157279038	C	T	0.721	0.713	0.967	0.0308977113278438	0.0097	0.001432	53386	77258	58749.13
4029814	chr2	rs6718963	157279176	G	A	0.255	0.251	0.99	0.0106035827841911	0.0099	0.2848	53386	77258	58749.13
4005727	chr2	rs298294	157279201	G	A	0.749	0.753	0.989	-0.0114958245134845	0.01	0.2493	53386	77258	58749.13
4026475	chr2	rs74642538	157279268	A	C	0.97	0.969	0.835	-0.0145046862028817	0.0277	0.5989	52428	75402	57500.27
4025210	chr2	rs10176599	157279912	G	T	0.98	0.978	0.934	0.105899370449502	0.0319	0.0009027	52713	75457	57787.46
4011193	chr2	rs298292	157280275	T	C	0.749	0.753	0.989	-0.0114958245134845	0.01	0.249	53386	77258	58749.13
4005955	chr2	rs298291	157280645	G	A	0.749	0.753	0.988	-0.0113036461713921	0.01	0.2563	53386	77258	58749.13
4011855	chr2	rs298289	157282076	A	G	0.747	0.751	0.985	-0.0113036461713921	0.01	0.259	53386	77258	58749.13
4010204	chr2	rs298288	157282310	G	C	0.796	0.798	0.954	-0.0098988321792475	0.0109	0.3655	53386	77258	58749.13
4004038	chr2	rs4664816	157283544	A	G	0.452	0.444	0.991	0.0154992634469238	0.0087	0.07371	53386	77258	58749.13
4023475	chr2	rs116100370	157284883	C	T	0.956	0.952	0.971	0.0537018913875451	0.0209	0.01028	53386	77258	58749.13
4020462	chr2	rs148103651	157285041	T	C	0.987	0.987	0.982	0.0235993322503244	0.0479	0.6223	34723	53089	38671.56
4014298	chr2	rs6721605	157285151	G	A	0.452	0.443	0.994	0.0154007965760229	0.0087	0.07617	53386	77258	58749.13
4015577	chr2	rs13382767	157285176	A	T	0.978	0.976	0.937	0.0793008941363585	0.0299	0.007899	53257	76945	58584.18
4021907	chr2	rs77007019	157286187	A	G	0.98	0.979	0.951	-0.0022024235552	0.032	0.9456	52391	75333	57448.48
4018474	chr2	rs139774013	157286863	A	C	0.987	0.987	0.983	0.0234039777790161	0.0475	0.6224	35157	53640	39156.96
4007196	chr2	rs298310	157288008	T	C	0.649	0.657	0.975	-0.0226956079321885	0.0091	0.01311	53386	77258	58749.13
4020863	chr2	rs298309	157288358	T	C	0.564	0.573	0.992	-0.0182963622831166	0.0087	0.03526	53386	77258	58749.13
4016150	chr2	rs298308	157288615	C	G	0.564	0.573	0.991	-0.0182963622831166	0.0087	0.03577	53386	77258	58749.13
4010125	chr2	rs298307	157288690	G	A	0.564	0.573	0.991	-0.0183982139464423	0.0087	0.03447	53386	77258	58749.13
4019301	chr2	rs2679206	157288695	C	T	0.449	0.441	0.992	0.0147999386115992	0.0087	0.08774	53386	77258	58749.13
4025969	chr2	rs138148111	157289586	G	A	0.988	0.987	0.983	0.0304031059110447	0.0473	0.5196	35662	54145	39661.96
4021160	chr2	rs298306	157289612	G	T	0.0138	0.0146	0.98	-0.0458973523870375	0.0407	0.2601	45130	66572	49814.36
4015291	chr2	rs114638027	157289715	G	C	0.988	0.987	0.984	0.0234039777790161	0.0475	0.6231	35157	53640	39156.96
4024884	chr2	rs143284413	157290323	A	G	0.987	0.987	0.984	0.0221038989069263	0.0475	0.6421	35157	53640	39156.96
4025936	chr2	rs116407151	157290376	C	T	0.987	0.987	0.983	0.021497269010823	0.0475	0.6511	35157	53640	39156.96
4005624	chr2	rs139743977	157290923	G	T	0.988	0.987	0.984	0.0235993322503244	0.0475	0.6193	35157	53640	39156.96
4023360	chr2	rs111768862	157291485	T	C	0.98	0.98	0.948	-0.0024028846163103	0.0321	0.9402	52391	75333	57448.48
4015469	chr2	rs74424982	157292797	G	T	0.974	0.976	0.901	-0.0668986373554447	0.0293	0.02229	52000	74522	57120.46
4020148	chr2	rs72893369	157293072	G	C	0.939	0.942	0.95	-0.0263953113595316	0.0186	0.1558	53386	77258	58749.13
4011557	chr2	rs298305	157293991	A	G	0.562	0.571	0.992	-0.0202027073175195	0.0087	0.02007	53386	77258	58749.13
4024901	chr2	rs298304	157294039	C	T	0.562	0.571	0.992	-0.0202027073175195	0.0087	0.02002	53386	77258	58749.13
4009856	chr2	rs116810955	157294477	T	G	0.978	0.98	0.909	-0.0503043099097479	0.0323	0.1189	50748	72471	55592.5
4007937	chr2	rs114966730	157294800	A	G	0.988	0.987	0.984	0.0239020562806236	0.0475	0.6157	35157	53640	39156.96
4007001	chr2	rs2615502	157294944	T	A	0.451	0.443	0.993	0.0165030720990143	0.0087	0.05651	53386	77258	58749.13
4006699	chr2	rs2679202	157295648	G	A	0.451	0.443	0.993	0.0168964476597299	0.0087	0.05098	53386	77258	58749.13
4024919	chr2	rs144390093	157296444	T	G	0.988	0.987	0.985	0.0235016597850914	0.0475	0.6205	35157	53640	39156.96
4006486	chr2	rs114164201	157296955	A	G	0.971	0.973	0.778	-0.0278954863187535	0.03	0.3524	52493	75664	57604.43
4019185	chr2	rs57322146	157298181	A	G	0.451	0.443	0.993	0.0168964476597299	0.0087	0.05172	53386	77258	58749.13
4023113	chr2	rs1037961	157298587	G	T	0.451	0.443	0.993	0.0164047040252769	0.0087	0.05903	53386	77258	58749.13
4026230	chr2	rs177089	157299054	G	T	0.0136	0.0142	0.983	-0.0295009039176847	0.0414	0.4768	44477	66091	49266.72
4017721	chr2	rs298302	157299191	G	A	0.561	0.571	0.992	-0.0196008476550609	0.0087	0.02396	53386	77258	58749.13
4026444	chr2	rs298301	157299268	A	G	0.561	0.571	0.993	-0.0196008476550609	0.0087	0.02431	53386	77258	58749.13
4018611	chr2	rs115875558	157299762	C	T	0.987	0.987	0.986	0.0222017079836866	0.0477	0.6413	34843	53250	38809.07
4012076	chr2	rs116496946	157300038	T	C	0.977	0.978	0.889	0.0121953336998771	0.0312	0.6964	52883	76544	58202.84
4012446	chr2	rs72893377	157300601	T	C	0.939	0.942	0.95	-0.0267033828345498	0.0186	0.1504	53386	77258	58749.13
4008298	chr2	rs4664818	157300622	G	A	0.451	0.443	0.993	0.016296487966892	0.0087	0.05984	53386	77258	58749.13
4020130	chr2	rs148911768	157300726	T	C	0.988	0.987	0.985	0.0278972284172359	0.0474	0.5565	35348	53755	39314.07
4020700	chr2	rs140573244	157301020	T	A	0.988	0.987	0.985	0.0284027945161868	0.0474	0.5492	35348	53755	39314.07
4027854	chr2	rs298228	157302191	A	G	0.0135	0.0141	0.984	-0.0285949668801128	0.0414	0.4893	44477	66091	49266.72
4019694	chr2	rs298229	157302391	A	G	0.0136	0.0142	0.983	-0.0271040176920589	0.0414	0.5128	44477	66091	49266.72
4004996	chr2	rs11694661	157303460	C	T	0.952	0.95	0.924	0.0246048038572487	0.0207	0.2335	53386	77258	58749.13
4027115	chr2	rs2126459	157304781	G	A	0.451	0.443	0.994	0.01600129372694	0.0087	0.06459	53386	77258	58749.13
4024767	chr2	rs2126460	157304864	C	A	0.451	0.443	0.994	0.01600129372694	0.0087	0.06436	53386	77258	58749.13
4009028	chr2	rs12104533	157305131	C	T	0.451	0.443	0.993	0.0161980995687726	0.0087	0.06183	53386	77258	58749.13
4007347	chr2	rs298232	157305187	A	G	0.561	0.571	0.993	-0.019203206984436	0.0087	0.02755	53386	77258	58749.13
4026276	chr2	rs298233	157305254	T	C	0.561	0.571	0.993	-0.0191012733024012	0.0087	0.02803	53386	77258	58749.13
4020060	chr2	rs2169504	157305730	G	C	0.451	0.443	0.993	0.0164047040252769	0.0087	0.05779	53386	77258	58749.13
4027760	chr2	rs298234	157305763	T	C	0.561	0.571	0.993	-0.0188974371044634	0.0087	0.02996	53386	77258	58749.13
4007237	chr2	rs298235	157306688	A	G	0.0136	0.0142	0.985	-0.0316041926269978	0.0413	0.4434	44477	66091	49266.72
4015690	chr2	rs298236	157307028	G	C	0.0136	0.0142	0.985	-0.0282965991551138	0.0413	0.4938	44477	66091	49266.72
4027656	chr2	rs191449840	157308929	G	C	0.988	0.987	0.987	0.0267003518299564	0.0474	0.5731	35348	53755	39314.07
4011513	chr2	rs144219563	157309306	G	A	0.988	0.987	0.987	0.0267003518299564	0.0474	0.5735	35348	53755	39314.07
4023049	chr2	rs148350919	157309889	T	C	0.974	0.976	0.915	-0.070401005299324	0.0293	0.01641	52000	74522	57120.46
4007046	chr2	rs143394559	157310731	G	A	0.988	0.987	0.987	0.0267003518299564	0.0474	0.5737	35348	53755	39314.07
4009129	chr2	rs77201712	157311822	T	C	0.931	0.931	0.877	0.0112959597418516	0.0182	0.532	53386	77258	58749.13
4012985	chr2	rs116332317	157311962	A	T	0.988	0.987	0.987	0.025297307774162	0.0474	0.5932	35348	53755	39314.07
4026459	chr2	rs12694629	157312147	A	G	0.0133	0.0139	0.986	-0.0249999098013234	0.0417	0.549	44477	66091	49266.72
4012542	chr2	rs12618695	157312948	T	A	0.0133	0.0139	0.986	-0.0256050287153947	0.0417	0.5396	44477	66091	49266.72
4020004	chr2	rs114176976	157315583	T	C	0.988	0.987	0.988	0.0248974696545107	0.0474	0.5987	35348	53755	39314.07
4005224	chr2	rs4664206	157315748	G	T	0.688	0.681	0.986	0.0038027603329278	0.0093	0.6855	53386	77258	58749.13
4010234	chr2	rs12694631	157315804	A	C	0.561	0.571	0.993	-0.0188974371044634	0.0087	0.02994	53386	77258	58749.13
4016772	chr2	rs116419733	157316829	G	A	0.985	0.985	0.824	0.024702368640342	0.0404	0.541	50635	73502	56008.77
4009260	chr2	rs683747	157317076	T	C	0.0133	0.0139	0.986	-0.0259025943231108	0.0417	0.535	44477	66091	49266.72
4012319	chr2	rs690998	157317086	G	C	0.0133	0.0139	0.987	-0.0243029385231735	0.0417	0.5607	44477	66091	49266.72
4026349	chr2	rs142297082	157317109	A	G	0.988	0.987	0.988	0.0244974716003874	0.0474	0.6057	35348	53755	39314.07
4028377	chr2	rs548516	157317464	T	C	0.561	0.571	0.993	-0.0188974371044634	0.0087	0.02992	53386	77258	58749.13
4022798	chr2	rs4635480	157317815	A	G	0.451	0.443	0.993	0.0158044491449436	0.0087	0.06805	53386	77258	58749.13
4005597	chr2	rs177087	157318158	C	T	0.0133	0.0139	0.988	-0.0239034240815591	0.0417	0.5665	44477	66091	49266.72
4010690	chr2	rs298251	157318891	G	A	0.335	0.342	0.985	-0.0049019951702315	0.0092	0.5908	53386	77258	58749.13
4024762	chr2	rs4664207	157320194	C	T	0.774	0.771	0.981	0.0199986865066891	0.0103	0.05338	53386	77258	58749.13
4014380	chr2	rs298252	157320416	A	G	0.0133	0.0139	0.988	-0.0249999098013234	0.0417	0.5482	44477	66091	49266.72
4014198	chr2	rs298253	157321340	C	G	0.56	0.57	0.99	-0.0187955345843259	0.0087	0.03056	53386	77258	58749.13
4005596	chr2	rs298255	157322071	C	G	0.0133	0.0139	0.988	-0.0239034240815591	0.0417	0.5658	44477	66091	49266.72
4022873	chr2	rs114694344	157322842	G	A	0.98	0.98	0.852	-0.0388032003238938	0.0333	0.243	53238	77025	58568.11
4004911	chr2	rs150796601	157323365	C	T	0.988	0.987	0.985	0.0239996896478807	0.0475	0.6127	35348	53755	39314.07
4029806	chr2	rs298257	157323608	A	C	0.0133	0.0139	0.988	-0.0235962138551867	0.0417	0.5714	44477	66091	49266.72
4018783	chr2	rs298258	157324152	C	A	0.562	0.571	0.992	-0.019294956182969	0.0087	0.02618	53386	77258	58749.13
4012126	chr2	rs298259	157324825	T	C	0.247	0.25	0.983	-0.0188974371044634	0.01	0.06009	53386	77258	58749.13
4007030	chr2	rs116612335	157325990	T	C	0.978	0.98	0.812	-0.0942996905206311	0.0335	0.004909	52605	74098	57508.63
4019834	chr2	rs72893397	157326332	G	A	0.978	0.978	0.848	-0.001501126126267	0.0323	0.9621	53150	77025	58514.64
4011986	chr2	rs298262	157327949	T	C	0.0133	0.0139	0.987	-0.0207028323592018	0.0417	0.6193	44477	66091	49266.72
4011478	chr2	rs143569919	157328174	T	C	0.988	0.987	0.985	0.025696986087186	0.0475	0.5884	35348	53755	39314.07
4015481	chr2	rs72893399	157328834	T	A	0.942	0.945	0.943	-0.0295009039176847	0.0191	0.1224	53386	77258	58749.13
4020824	chr2	rs298263	157328897	G	A	0.0133	0.0139	0.986	-0.0207028323592018	0.0417	0.6202	44477	66091	49266.72
4021854	chr2	rs298264	157329129	C	A	0.562	0.571	0.991	-0.019294956182969	0.0087	0.02679	53386	77258	58749.13
4015239	chr2	rs56080647	157329934	T	C	0.942	0.945	0.943	-0.0292949370570243	0.0191	0.1253	53386	77258	58749.13
4024720	chr2	rs298266	157331382	C	T	0.562	0.571	0.99	-0.0189993500097828	0.0087	0.02864	53386	77258	58749.13
4011874	chr2	rs143818110	157331578	A	G	0.988	0.987	0.982	0.0246048038572487	0.0476	0.6049	35348	53755	39314.07
4026777	chr2	rs148317278	157331923	C	G	0.939	0.942	0.947	-0.0263953113595316	0.0186	0.1569	53386	77258	58749.13
4021262	chr2	rs10933056	157333248	A	G	0.451	0.442	0.99	0.016296487966892	0.0087	0.0607	53386	77258	58749.13
4021791	chr2	rs1462376	157334862	A	T	0.451	0.442	0.99	0.016296487966892	0.0087	0.06062	53386	77258	58749.13
4007530	chr2	rs298227	157335626	G	A	0.0133	0.0138	0.983	-0.0187038311937836	0.0418	0.6548	44477	66091	49266.72
4012133	chr2	rs71419096	157335736	A	C	0.972	0.972	0.836	-0.0338981034057645	0.0286	0.2365	53386	77258	58749.13
