## Supplementary material for "Characterization of shared and ancestry-specific signals driving complex traits using multi-ancestry fine-mapping": s1_gwas_temp.txt

locus	alleles	n	sum_x	y_transpose_x	beta	standard_error	t_stat	p_value	p_value_str	chrom	pos	-log10pvalue	rsid
chr2:158836552	['C', 'A']	98663	64191.615792037184	-2679.697711098124	0.0014077245431654	0.0045730550553985	0.3078302198666049	0.758212	0.758212	chr2	158836552	0.1202093464031981	chr2:158836552:C:A
chr2:158837311	['A', 'G']	98663	115329.0676347657	-5415.518539552658	0.0023287286076416	0.0044477837301301	0.5235705575939662	0.600578	0.600578	chr2	158837311	0.2214305806511846	chr2:158837311:A:G
chr2:158837318	['C', 'T']	98663	64421.45448434531	-2672.303353283304	0.0016194297603611	0.0045810395087575	0.3535070494950429	0.723709	0.723709	chr2	158837318	0.1404360264812655	chr2:158837318:C:T
chr2:158837569	['G', 'A']	98663	64367.39553343337	-2692.3207871432182	0.0014966342507413	0.0045661580798727	0.3277666310630728	0.743089	0.743089	chr2	158837569	0.12895916753942	chr2:158837569:G:A
chr2:158838237	['T', 'C']	98663	114107.6961970131	-5517.289921453286	0.0019029945549364	0.0044321733175563	0.4293592372388524	0.667663	0.667663	chr2	158838237	0.1754426904747226	chr2:158838237:T:C
chr2:158838428	['G', 'C']	98663	113739.36174612984	-5425.008444162719	0.0024384619402371	0.0044249236293346	0.5510743561926378	0.581584	0.581584	chr2	158838428	0.2353875498919567	chr2:158838428:G:C
chr2:158838552	['C', 'T']	98663	30758.21101094196	-1426.0736225753203	-0.0002038652198185	0.0058897062440205	-0.0346138179685078	0.972388	0.972388	chr2	158838552	0.012160409316505	chr2:158838552:C:T
chr2:158838730	['A', 'T']	98663	114517.94582564436	-5448.933311220814	0.0025156890224149	0.0044328898676619	0.5675054191548955	0.570372	0.570372	chr2	158838730	0.2438418024829199	chr2:158838730:A:T
chr2:158838872	['A', 'T']	98663	62809.28644301566	-2973.8903000396385	-0.0007776243393266	0.0045960265604372	-0.1691949185020867	0.865644	0.865644	chr2	158838872	0.0626606768313725	chr2:158838872:A:T
chr2:158839775	['C', 'T']	98663	114749.26084973088	-5465.65980696063	0.0022323573843683	0.0044323934406527	0.5036460355467995	0.614511	0.614511	chr2	158839775	0.211470338657847	chr2:158839775:C:T
chr2:158840383	['G', 'A']	98663	65497.094112788654	-3019.6091465409577	-0.0008794238708728	0.0046907095472216	-0.1874820561835412	0.851283	0.851283	chr2	158840383	0.0699260393198461	chr2:158840383:G:A
chr2:158840955	['A', 'G']	98663	20581.09879823539	338.48447257879985	0.0080831375046177	0.0071494253111025	1.1305996150578863	0.258226	0.258226	chr2	158840955	0.5880000320616631	chr2:158840955:A:G
chr2:158841183	['T', 'C']	98663	64619.91089580991	-2642.3186061657184	0.0013729106718954	0.0045640703457688	0.3008083942369995	0.763561	0.763561	chr2	158841183	0.1171562619406813	chr2:158841183:T:C
chr2:158841209	['G', 'C']	98663	50409.41515842841	-2758.272360791571	0.0017783981731113	0.0049345697026143	0.3603957954366693	0.718552	0.718552	chr2	158841209	0.143541797472849	chr2:158841209:G:C
chr2:158841547	['T', 'C']	98663	64416.72744602963	-2639.5768515079403	0.0014410691694251	0.0045652759216853	0.3156587234037791	0.752262	0.752262	chr2	158841547	0.1236308757152122	chr2:158841547:T:C
chr2:158843016	['C', 'A']	98663	62750.16819264896	-2968.192060032105	-0.0004089130886124	0.0045955190874481	-0.0889808269384255	0.929097	0.929097	chr2	158843016	0.0319389422328277	chr2:158843016:C:A
chr2:158843563	['C', 'T']	98663	62721.71433350569	-2969.40168871035	-0.0004481595169707	0.0045971098332088	-0.0974872328986626	0.92234	0.92234	chr2	158843563	0.0351089564900775	chr2:158843563:C:T
chr2:158843688	['A', 'C']	98663	50396.7051315843	-2750.054863657085	0.0021452347328346	0.0049354133129819	0.4346616173344446	0.663809	0.663809	chr2	158843688	0.1779568636721571	chr2:158843688:A:C
chr2:158843689	['G', 'T']	98663	50397.17281823067	-2747.30461056782	0.0022073570811469	0.0049353627866448	0.4472532570695902	0.654693	0.654693	chr2	158843689	0.1839623025446682	chr2:158843689:G:T
chr2:158843707	['G', 'A']	98663	50399.66239558834	-2743.326041722552	0.0022921800392472	0.0049351054572286	0.464464246835865	0.642316	0.642316	chr2	158843707	0.1922512596375199	chr2:158843707:G:A
chr2:158844068	['T', 'A']	98663	50419.17638650947	-2752.660312643542	0.0021222968622907	0.0049349813176677	0.4300516507920123	0.667159	0.667159	chr2	158844068	0.1757706509507726	chr2:158844068:T:A
chr2:158844312	['A', 'G']	98663	62720.79980737063	-2963.9829565496075	-0.0003978920033811	0.0045971684767111	-0.0865515382777102	0.931028	0.931028	chr2	158844312	0.0310372577268892	chr2:158844312:A:G
chr2:158844346	['A', 'G']	98663	62728.71575276503	-2965.748924016229	-0.0003592956117295	0.0045970041324434	-0.0781586444949619	0.937702	0.937702	chr2	158844346	0.0279351576956809	chr2:158844346:A:G
chr2:158844864	['C', 'T']	98663	62674.163755613474	-2975.377878934937	-0.0004349468777878	0.0045982336308803	-0.0945899910058757	0.924641	0.924641	chr2	158844864	0.0340268531875997	chr2:158844864:C:T
chr2:158845060	['C', 'T']	98663	113124.05198228062	-5720.676161327833	0.001264139069057	0.0044361984001083	0.2849599939051753	0.775675	0.775675	chr2	158845060	0.1103202056384652	chr2:158845060:C:T
chr2:158845256	['A', 'G']	98663	50425.73290282028	-2745.512614989773	0.0021322464094189	0.0049340624967964	0.4321482370365966	0.665635	0.665635	chr2	158845256	0.1767638503182442	chr2:158845256:A:G
chr2:158846885	['G', 'A']	98663	62660.89140285255	-2976.355410176126	-0.0004958310715664	0.0045988341688539	-0.1078166886130627	0.914141	0.914141	chr2	158846885	0.0389868121445873	chr2:158846885:G:A
chr2:158847714	['C', 'G']	98663	49997.66737507902	-2719.118332680064	0.0021687570688918	0.0049744327280979	0.4359807816158899	0.662852	0.662852	chr2	158847714	0.1785834289986001	chr2:158847714:C:G
chr2:158849184	['G', 'A']	98663	31960.211130258485	-1529.4043996363534	-0.0004672795354412	0.0057796888124466	-0.0808485630636259	0.935563	0.935563	chr2	158849184	0.0289269621659794	chr2:158849184:G:A
chr2:158849476	['C', 'T']	98663	62689.53085718918	-2969.523892053632	-0.0004407854493072	0.0045974014704196	-0.0958770845103022	0.923618	0.923618	chr2	158849476	0.0345076118911759	chr2:158849476:C:T
chr2:158849713	['C', 'T']	98663	50633.750780584734	-2717.4899149789235	0.0024030540904617	0.0049255695149617	0.4878733480793129	0.625641	0.625641	chr2	158849713	0.2036747984867243	chr2:158849713:C:T
chr2:158849957	['T', 'A']	98663	50464.787161134656	-2764.298658882948	0.0020909813819875	0.0049335831691203	0.4238261138628722	0.671694	0.671694	chr2	158849957	0.172828531079794	chr2:158849957:T:A
chr2:158850278	['A', 'G']	98663	31927.355202725288	-1414.1220970536483	-0.0024683918280197	0.0057890550721278	-0.4263894188715172	0.669825	0.669825	chr2	158850278	0.1740386472419127	chr2:158850278:A:G
chr2:158850279	['A', 'T']	98663	117439.0897689368	-5429.067120015409	0.0007238261900244	0.0044398312032896	0.1630301146332063	0.870495	0.870495	chr2	158850279	0.0602337190654849	chr2:158850279:A:T
chr2:158850333	['T', 'G']	98663	50222.671617128246	-2767.003692333833	0.0015721586862191	0.0049418357241529	0.3181325268533942	0.750385	0.750385	chr2	158850333	0.1247158559753923	chr2:158850333:T:G
chr2:158850421	['T', 'C']	98663	5490.643648641845	-183.80776393640343	0.0068201124368471	0.0129531700764851	0.5265207201461969	0.598528	0.598528	chr2	158850421	0.2229155278623291	chr2:158850421:T:C
chr2:158850661	['G', 'A']	98663	105137.160728263	-5247.914401056654	-0.0025697218189324	0.0043748300368294	-0.5873878064517437	0.556945	0.556945	chr2	158850661	0.2541876905998489	chr2:158850661:G:A
chr2:158850710	['T', 'C']	98663	21240.271017990817	-1169.8429428409045	-0.0018912078275976	0.0068579617795577	-0.2757682075795361	0.782727	0.782727	chr2	158850710	0.1063896850267158	chr2:158850710:T:C
chr2:158850724	['G', 'A']	98663	115239.53631534116	-5409.070992270584	0.0021839130946253	0.0044304420674711	0.4929334502892794	0.622061	0.622061	chr2	158850724	0.206167025816516	chr2:158850724:G:A
chr2:158850730	['G', 'T']	98663	115373.91183567536	-5427.174525190864	0.0020751294288917	0.0044308050823355	0.4683413940199623	0.639542	0.639542	chr2	158850730	0.1941309292630658	chr2:158850730:G:T
chr2:158850950	['C', 'T']	98663	53866.23407061696	-2995.503170754116	0.0005875777292851	0.0048468232488863	0.1212294525945823	0.90351	0.90351	chr2	158850950	0.0440670363285222	chr2:158850950:C:T
chr2:158851330	['A', 'G']	98663	72584.80198391712	-3345.449765482701	0.0017081845387713	0.0044808416872868	0.381219569443349	0.703041	0.703041	chr2	158851330	0.1530193470220822	chr2:158851330:A:G
chr2:158851648	['C', 'T']	98663	29936.13672267117	-1564.900072723604	-0.0021484770755293	0.0059587254985011	-0.3605598338218147	0.718429	0.718429	chr2	158851648	0.1436161453193474	chr2:158851648:C:T
chr2:158852537	['G', 'A']	98663	68220.61347658042	-3410.9078384151203	-0.00014079781101	0.0044951254220948	-0.031322332035048	0.975013	0.975013	chr2	158852537	0.0109895937469747	chr2:158852537:G:A
chr2:158852639	['C', 'T']	98663	39926.18013471465	-2174.459474640986	0.002292731838554	0.0052969140222689	0.4328429400430257	0.66513	0.66513	chr2	158852639	0.1770934633211243	chr2:158852639:C:T
chr2:158852870	['T', 'A']	98663	39876.60059306812	-2171.7885221556435	0.0023553187118003	0.0053138672357646	0.4432400373023981	0.657593	0.657593	chr2	158852870	0.1820428184569869	chr2:158852870:T:A
chr2:158853170	['G', 'A']	98663	40056.86385990528	-2185.30398157421	0.0019695824117007	0.0052932452057747	0.3720935522790489	0.709824	0.709824	chr2	158853170	0.1488493207233436	chr2:158853170:G:A
chr2:158853677	['T', 'A']	98663	72887.15367609778	-3339.284283788905	0.0019373462417994	0.0044432124269963	0.4360237719061973	0.66282	0.66282	chr2	158853677	0.1786043956078724	chr2:158853677:T:A
chr2:158854144	['C', 'T']	98663	30204.020795522527	-1534.815744046282	-0.0007933912851229	0.0058920329023747	-0.1346549312043402	0.892885	0.892885	chr2	158854144	0.0492044728937216	chr2:158854144:C:T
chr2:158854601	['T', 'C']	98663	28474.13031229241	-1475.0925024817775	-0.0020660517832343	0.0060331355789801	-0.342450746579045	0.732012	0.732012	chr2	158854601	0.1354817994182942	chr2:158854601:T:C
chr2:158854604	['G', 'A']	98663	28250.26906474728	-1473.0326713301858	-0.0023644326600655	0.0060514988719442	-0.3907185162055314	0.696006	0.696006	chr2	158854604	0.1573870164876279	chr2:158854604:G:A
chr2:158856198	['G', 'A']	98663	30201.95892008068	-1551.2985824533794	-0.0012913060795321	0.0058923748339037	-0.2191486651701437	0.826535	0.826535	chr2	158856198	0.0827387513060483	chr2:158856198:G:A
chr2:158856483	['T', 'C']	98663	40076.77976154269	-2180.9125612324056	0.0020761960049745	0.0052913912132325	0.3923724255697477	0.694784	0.694784	chr2	158856483	0.1581501913644322	chr2:158856483:T:C
chr2:158858070	['G', 'A']	98663	40060.24124190099	-2178.169406190819	0.0021476724621879	0.0052921572664467	0.4058217384816911	0.684874	0.684874	chr2	158858070	0.1643893206799554	chr2:158858070:G:A
chr2:158858076	['G', 'A']	98663	40057.27004198015	-2179.237178666235	0.0021119524635385	0.0052922949291287	0.3990617476577884	0.689849	0.689849	chr2	158858076	0.1612459609198885	chr2:158858076:G:A
chr2:158859794	['TC', 'T']	98663	30190.9340221447	-1547.5462025543409	-0.0012619594833444	0.0058929695710678	-0.2141466145591865	0.830433	0.830433	chr2	158859794	0.0806954010260365	chr2:158859794:TC:T
chr2:158859913	['G', 'T']	98663	40077.68691015621	-2180.2694803851514	0.0021408283812996	0.005291001778421	0.4046168326820096	0.68576	0.68576	chr2	158859913	0.1638278506382653	chr2:158859913:G:T
chr2:158860252	['A', 'G']	98663	40074.96686808062	-2182.041136377161	0.0020513706568415	0.0052910029197928	0.387709227898486	0.698232	0.698232	chr2	158860252	0.1560002513325585	chr2:158860252:A:G
chr2:158860908	['C', 'G']	98663	41312.30547670222	-2015.47898479386	0.0025775396127703	0.0052232563363871	0.4934736966313988	0.621679	0.621679	chr2	158860908	0.2064338026304863	chr2:158860908:C:G
chr2:158861033	['A', 'G']	98663	72764.28762192526	-3341.400639177864	0.0018360334378517	0.0044457444414879	0.4129867251742458	0.679617	0.679617	chr2	158861033	0.1677357661863763	chr2:158861033:A:G
chr2:158861117	['G', 'A']	98663	24058.63308462754	-1297.7105594802426	-0.0039777450738475	0.0064636496592341	-0.6154023320501105	0.53829	0.53829	chr2	158861117	0.268983688148568	chr2:158861117:G:A
chr2:158861537	['T', 'G']	98663	15859.358621249132	487.8272607057047	0.0085413664590971	0.00803065279481	1.0635955354236082	0.287515	0.287515	chr2	158861537	0.5413394927228963	chr2:158861537:T:G
chr2:158862382	['A', 'T']	98663	30332.99017480532	-1565.294144040253	-0.0017012821498368	0.0058831215525633	-0.2891801800517961	0.772444	0.772444	chr2	158862382	0.1121329958805369	chr2:158862382:A:T
chr2:158862615	['T', 'C']	98663	39927.18729910872	-2185.574732051064	0.0018393739115242	0.0052975230576448	0.3472139510312919	0.728431	0.728431	chr2	158862615	0.1376115801170156	chr2:158862615:T:C
chr2:158863395	['C', 'G']	98663	30338.219629438045	-1567.3658607529549	-0.001851247948278	0.0058836127488925	-0.3146447645838887	0.753032	0.753032	chr2	158863395	0.123186568117849	chr2:158863395:C:G
chr2:158863446	['T', 'C']	98663	72740.38056856664	-3350.316233145591	0.001713211000501	0.0044453948803585	0.385390060188043	0.699949	0.699949	chr2	158863446	0.1549336025935622	chr2:158863446:T:C
chr2:158863777	['C', 'T']	98663	39944.31168896997	-2164.5448311405644	0.0024911145985155	0.0052962027743337	0.4703586143997094	0.6381	0.6381	chr2	158863777	0.1951112553776086	chr2:158863777:C:T
chr2:158863779	['T', 'C']	98663	31442.96726413755	-1431.516753962074	-0.0017379234882042	0.0057958012761511	-0.2998590540630667	0.764285	0.764285	chr2	158863779	0.1167446638759114	chr2:158863779:T:C
chr2:158864380	['A', 'G']	98663	24422.17840704018	-1234.3148640451466	-0.0116763606848894	0.0064122968893019	-1.8209326371599788	0.0686201	0.0686201	chr2	158864380	1.1635486533824897	chr2:158864380:A:G
chr2:158864438	['A', 'G']	98663	71572.3863578725	-3578.248651075139	0.0007737909329962	0.004463137412112	0.1733737641364808	0.862358	0.862358	chr2	158864438	0.0643124033776741	chr2:158864438:A:G
chr2:158865022	['G', 'A']	98663	39951.528158804496	-2182.717393952524	0.0020328182671427	0.0052959614981665	0.3838430977729865	0.701096	0.701096	chr2	158865022	0.1542225106842641	chr2:158865022:G:A
chr2:158865210	['C', 'T']	98663	39955.07447692807	-2174.327168363313	0.0022360306007288	0.0052956685531103	0.4222376416317642	0.672852	0.672852	chr2	158865210	0.1720804523463158	chr2:158865210:C:T
chr2:158865274	['C', 'T']	98663	30321.761184497333	-1570.6453539772938	-0.0019530158655807	0.005884166937728	-0.3319103428317889	0.739958	0.739958	chr2	158865274	0.1307929301148232	chr2:158865274:C:T
chr2:158865442	['T', 'C']	98663	41218.36861635791	-2010.9055150202496	0.0025942494650246	0.0052278558949218	0.4962358406903748	0.619729	0.619729	chr2	158865442	0.2077981807176891	chr2:158865442:T:C
chr2:158865744	['T', 'C']	98663	16094.099316734928	-804.3109856261824	0.0012002378906319	0.007715782448327	0.155556212045895	0.876383	0.876383	chr2	158865744	0.0573060554356126	chr2:158865744:T:C
chr2:158866041	['T', 'C']	98663	41226.44627831059	-2015.842412100216	0.002388769658942	0.0052273101129285	0.4569787533810089	0.647687	0.647687	chr2	158866041	0.1886348197670489	chr2:158866041:T:C
chr2:158866320	['C', 'G']	98663	40017.62956541137	-1968.9661820479976	0.001546943083963	0.0052842458766306	0.292746234766317	0.769717	0.769717	chr2	158866320	0.113668921489551	chr2:158866320:C:G
chr2:158867442	['G', 'A']	98663	2273.1843190917843	-187.91744214352465	-0.0212909040003814	0.0197562375043051	-1.0776800995504268	0.281179	0.281179	chr2	158867442	0.5510171179505221	chr2:158867442:G:A
chr2:158867449	['T', 'C']	98663	32424.08900629744	-1607.2780290573626	-0.0028986800957383	0.0057000216409066	-0.5085384369307925	0.611077	0.611077	chr2	158867449	0.2139040621500187	chr2:158867449:T:C
chr2:158867452	['C', 'A']	98663	32405.524950828305	-1604.102846602554	-0.0028483524866622	0.0057003085671322	-0.4996839123912991	0.617299	0.617299	chr2	158867452	0.2095044265722289	chr2:158867452:C:A
chr2:158867715	['T', 'A']	98663	45204.70528364623	-2171.836729195976	0.002675595464188	0.0050790828669743	0.526787125602055	0.598343	0.598343	chr2	158867715	0.2230497854051921	chr2:158867715:T:A
chr2:158868020	['G', 'A']	98663	43938.02402773837	-2357.5005562051097	0.001593576663612	0.0051240918530049	0.3109968964895817	0.755804	0.755804	chr2	158868020	0.121590813962626	chr2:158868020:G:A
chr2:158868133	['C', 'T']	98663	28508.49268248161	-1517.7957608255613	-0.0042261698562856	0.0060290274324875	-0.7009704141521741	0.483323	0.483323	chr2	158868133	0.3157625375004512	chr2:158868133:C:T
chr2:158868484	['G', 'A']	98663	42393.32827797667	-2345.4998033154648	-0.0009214427078839	0.005286184685453	-0.1743114860174384	0.861621	0.861621	chr2	158868484	0.0646837246671576	chr2:158868484:G:A
chr2:158868833	['C', 'T']	98663	29193.498661447644	-1403.3271108648764	-0.0030247350749231	0.0059602650750668	-0.5074833143875326	0.611817	0.611817	chr2	158868833	0.2133784598397039	chr2:158868833:C:T
chr2:158869070	['C', 'G']	98663	61379.85526208588	-2967.211091006794	-0.0012655847484501	0.0046104545426461	-0.2745032483768433	0.783698	0.783698	chr2	158869070	0.1058512615516799	chr2:158869070:C:G
chr2:158869135	['G', 'A']	98663	44089.714980702745	-2260.901110167286	0.0021217598429065	0.0051190325788827	0.4144845359373868	0.67852	0.67852	chr2	158869135	0.168437346586964	chr2:158869135:G:A
chr2:158869404	['GA', 'G']	98663	102477.86196694542	-4997.49176957994	0.0019696316711976	0.0043701635946021	0.4506997572426094	0.652207	0.652207	chr2	158869404	0.1856145443140865	chr2:158869404:GA:G
chr2:158869478	['G', 'A']	98663	44165.5361615752	-2263.1941037296588	0.0020183212064693	0.0051109357741743	0.3949024788509341	0.692916	0.692916	chr2	158869478	0.1593194103342427	chr2:158869478:G:A
chr2:158869821	['G', 'A']	98663	44184.74804083577	-2267.912542746176	0.0019774467399892	0.0051079802475266	0.3871288932542008	0.698662	0.698662	chr2	158869821	0.1557328772395824	chr2:158869821:G:A
chr2:158870111	['T', 'C']	98663	44228.10341051948	-2268.4648324579016	0.0020112851991137	0.005106048579087	0.3939024801588096	0.693654	0.693654	chr2	158870111	0.1588571049938558	chr2:158870111:T:C
chr2:158870408	['T', 'C']	98663	105473.24843100224	-5022.776657669942	0.0017996847890286	0.0044629283269996	0.4032520034303476	0.686764	0.686764	chr2	158870408	0.1631924785244034	chr2:158870408:T:C
chr2:158870602	['A', 'C']	98663	10775.713390584928	-636.952819816352	-0.0031518610373406	0.0093285616250192	-0.337872135494865	0.73546	0.73546	chr2	158870602	0.1334409425852252	chr2:158870602:A:C
chr2:158871309	['A', 'C']	98663	102923.72738610662	-5030.568884871181	0.0014632031496913	0.0043549983140537	0.3359824836141732	0.736885	0.736885	chr2	158871309	0.1326002838673996	chr2:158871309:A:C
chr2:158871758	['C', 'T']	98663	44161.05670839879	-2262.976359203377	0.0021385463465366	0.0051087927785274	0.4186011136574282	0.675509	0.675509	chr2	158871758	0.1703688603735583	chr2:158871758:C:T
chr2:158872381	['C', 'A']	98663	29381.63613966788	-1488.7398946420085	-0.0013960198903576	0.00596568436939	-0.2340083390131408	0.814979	0.814979	chr2	158872381	0.0888535818141599	chr2:158872381:C:A
chr2:158872526	['T', 'A']	98663	102965.04648262856	-5034.509391807761	0.0014050223623479	0.0043551339912623	0.3226128897909565	0.746989	0.746989	chr2	158872526	0.1266857934650229	chr2:158872526:T:A
chr2:158872773	['G', 'A']	98663	29576.700163078225	-1340.1226524654085	-0.0010797875657847	0.0059434928195909	-0.1816755901892544	0.855838	0.855838	chr2	158872773	0.0676084343466777	chr2:158872773:G:A
chr2:158872778	['G', 'C']	98663	28523.50357282493	-1341.2581396769417	0.0021990118706309	0.0060456108702021	0.3637369188727439	0.716055	0.716055	chr2	158872778	0.1450536183637437	chr2:158872778:G:C
chr2:158875216	['A', 'G']	98663	73150.1212087422	-3649.076011029052	0.0028273526013918	0.0044898142315603	0.6297259653901699	0.528875	0.528875	chr2	158875216	0.2766469616606489	chr2:158875216:A:G
chr2:158875446	['G', 'T']	98663	42790.59719162167	-2247.249782757017	0.0003853255916236	0.0052130014805866	0.0739162636071772	0.941077	0.941077	chr2	158875446	0.0263748406460777	chr2:158875446:G:T
chr2:158875494	['G', 'C']	98663	2803.1299537734703	-128.87139019142873	0.0114498243427175	0.0181353372662416	0.6313543649409284	0.52781	0.52781	chr2	158875494	0.2775223858028247	chr2:158875494:G:C
chr2:158875595	['T', 'A']	98663	44174.65253135919	-2407.360145610598	0.000232082581055	0.0052040840053422	0.0445962403406327	0.964429	0.964429	chr2	158875595	0.015729739034301	chr2:158875595:T:A
chr2:158875642	['A', 'T']	98663	100654.63489912376	-4852.962399291513	0.0014128190276935	0.0044554713229207	0.3170975471047169	0.75117	0.75117	chr2	158875642	0.1242617651171111	chr2:158875642:A:T
chr2:158876091	['A', 'C']	98663	43555.80235010243	-2373.503950729264	0.0003026295629208	0.0051702588994973	0.058532767662817	0.953324	0.953324	chr2	158876091	0.0207594734455213	chr2:158876091:A:C
chr2:158878642	['G', 'C']	98663	28172.42650353265	-1549.5157549236203	-0.0060424123802283	0.0061077475795724	-0.9893028979189278	0.322517	0.322517	chr2	158878642	0.4914473885896178	chr2:158878642:G:C
chr2:158878741	['A', 'G']	98663	57281.38633783401	-2807.748225834712	-0.0041605920108674	0.0047266195208276	-0.8802468640714536	0.378728	0.378728	chr2	158878741	0.4216725855684569	chr2:158878741:A:G
chr2:158879156	['G', 'A']	98663	32670.98023394896	-1642.6220684379211	-0.0070446130099566	0.0057468090398498	-1.2258303627469689	0.220265	0.220265	chr2	158879156	0.6570545065462968	chr2:158879156:G:A
chr2:158879714	['A', 'C']	98663	56356.42561581349	-2730.2768556427177	-0.0030270235270713	0.0047469222274213	-0.6376812979124098	0.523683	0.523683	chr2	158879714	0.2809315241050561	chr2:158879714:A:C
chr2:158879907	['G', 'A']	98663	49883.04472150422	-2471.2346040446023	-0.0063411668190176	0.0049184374496846	-1.2892645039989754	0.197309	0.197309	chr2	158879907	0.7048531045035528	chr2:158879907:G:A
chr2:158880094	['G', 'A']	98663	50601.53861747415	-2623.480104004133	-0.0042883417663739	0.0049099272686603	-0.8734022994079913	0.382446	0.382446	chr2	158880094	0.4174298770008393	chr2:158880094:G:A
chr2:158880285	['C', 'T']	98663	5952.156840990953	-164.259186184557	0.0050279651929028	0.0124404926010942	0.4041612622687164	0.686095	0.686095	chr2	158880285	0.1636157456354341	chr2:158880285:C:T
chr2:158880390	['G', 'A']	98663	50307.13844032884	-2627.2923359916563	-0.0047832595152295	0.0049187073631347	-0.9724627147123368	0.330823	0.330823	chr2	158880390	0.4804043043617881	chr2:158880390:G:A
chr2:158880864	['C', 'T']	98663	106585.00733997044	-5212.131944028227	-0.008132702213169	0.004357803735036	-1.8662387541190828	0.0620109	0.0620109	chr2	158880864	1.2075319654407082	chr2:158880864:C:T
chr2:158881615	['A', 'G']	98663	32343.22848830137	-1642.9870798858665	-0.0084301420841486	0.0057682882623961	-1.461463384051947	0.143892	0.143892	chr2	158881615	0.8419633509726079	chr2:158881615:A:G
chr2:158881686	['T', 'A']	98663	106528.95670596344	-5224.149733389145	-0.0084437547324896	0.0043581029484655	-1.937483999881771	0.0526891	0.0526891	chr2	158881686	1.2782792196920048	chr2:158881686:T:A
chr2:158881694	['C', 'T']	98663	32847.32924492919	-1619.6013405047922	-0.0072765256737656	0.005734769625746	-1.268843588955682	0.2045	0.2045	chr2	158881694	0.6893066876566394	chr2:158881694:C:T
chr2:158881764	['C', 'A']	98663	37632.86571037558	-2169.359128813112	-0.0058267092176594	0.0054740950103898	-1.0644150689018694	0.287143	0.287143	chr2	158881764	0.5419017665269154	chr2:158881764:C:A
chr2:158882365	['G', 'A']	98663	13499.094561856977	-793.8221080381103	-0.0054664955692895	0.0084910336645961	-0.6437962426273713	0.519709	0.519709	chr2	158882365	0.2842397622679753	chr2:158882365:G:A
chr2:158882756	['A', 'G']	98663	6338.449704022057	-86.07626474328468	0.0093227350516838	0.012046733105563	0.7738807666767898	0.439003	0.439003	chr2	158882756	0.3575325119241794	chr2:158882756:A:G
chr2:158882808	['A', 'C']	98663	6338.642453853406	-95.1438412552266	0.0084351341418145	0.0120454199082578	0.7002773009209695	0.483756	0.483756	chr2	158882808	0.315373635408212	chr2:158882808:A:C
chr2:158882844	['A', 'G']	98663	32336.6052284799	-1648.1301115127285	-0.0085136563728817	0.0057684493885715	-1.4759003328951807	0.139974	0.139974	chr2	158882844	0.8539526265015498	chr2:158882844:A:G
chr2:158883384	['A', 'G']	98663	169185.72175817052	-5846.521952909889	0.0055211646639446	0.0060934129720147	0.9060873913029992	0.364892	0.364892	chr2	158883384	0.4378356581314914	chr2:158883384:A:G
chr2:158883385	['G', 'A']	98663	50063.65583625637	-2663.7808348178	-0.005574402521365	0.0049278669544278	-1.1311998828126315	0.257974	0.257974	chr2	158883385	0.5884240623527666	chr2:158883385:G:A
chr2:158883426	['T', 'A']	98663	32882.33263051192	-1609.2709424174143	-0.0068775828423615	0.0057327258518647	-1.1997055188195305	0.230257	0.230257	chr2	158883426	0.6377871580250867	chr2:158883426:T:A
chr2:158883975	['C', 'T']	98663	6377.258547116838	-75.45353351781226	0.0103779285981538	0.0120101876075568	0.8640937958058189	0.387538	0.387538	chr2	158883975	0.4116857063675379	chr2:158883975:C:T
chr2:158884184	['G', 'A']	98663	50060.68476652002	-2660.793025243784	-0.0055078444007393	0.0049279892533323	-1.117665668003406	0.263713	0.263713	chr2	158884184	0.5788684606915713	chr2:158884184:G:A
chr2:158884186	['G', 'A']	98663	50062.20737060883	-2664.213352674648	-0.0055831433308914	0.0049280519164225	-1.132931110625241	0.257246	0.257246	chr2	158884186	0.589651369496272	chr2:158884186:G:A
chr2:158884609	['T', 'C']	98663	32893.66733568504	-1603.6834886277622	-0.0067501974917649	0.0057315435763507	-1.1777276752491812	0.238908	0.238908	chr2	158884609	0.6217693073548355	chr2:158884609:T:C
chr2:158884613	['A', 'C']	98663	89359.11400707606	-4349.9991051458055	-0.006992222762486	0.004352934079873	-1.6063240642251937	0.108206	0.108206	chr2	158884613	0.9657486570238536	chr2:158884613:A:C
chr2:158884615	['G', 'T']	98663	89358.11380432473	-4351.813459793233	-0.0070400130979614	0.0043529208797516	-1.617307847406377	0.105815	0.105815	chr2	158884615	0.9754527637235634	chr2:158884615:G:T
chr2:158884988	['T', 'A']	98663	56458.43341070578	-2747.300954736228	-0.0037018382073048	0.0047426125874763	-0.7805483030767018	0.43507	0.43507	chr2	158884988	0.3614408621994564	chr2:158884988:T:A
chr2:158885437	['C', 'T']	98663	16120.133852986404	-875.7812445796972	-0.0026843842807306	0.0078614479243136	-0.3414618155045564	0.732757	0.732757	chr2	158885437	0.135040024070895	chr2:158885437:C:T
chr2:158885795	['A', 'G']	98663	106573.20695983696	-5205.742208620198	-0.0079868446618823	0.0043591510594181	-1.8322018560532245	0.0669244	0.0669244	chr2	158885795	1.1744155137212646	chr2:158885795:A:G
chr2:158886350	['C', 'T']	98663	17355.759095009784	-819.8068979001837	-0.002626877577515	0.0075019012673373	-0.3501615768994762	0.726218	0.726218	chr2	158886350	0.1389329908902238	chr2:158886350:C:T
chr2:158886390	['T', 'C']	98663	32457.908527807616	-1636.3284700502957	-0.0081755989036841	0.0057601333189247	-1.4193419580799451	0.155803	0.155803	chr2	158886390	0.8074241842058031	chr2:158886390:T:C
chr2:158886399	['T', 'C']	98663	106493.42857722132	-5245.880436263513	-0.0086868266989791	0.0043593029364017	-1.9927100331663483	0.046296	0.046296	chr2	158886399	1.3344565306445095	chr2:158886399:T:C
chr2:158886413	['A', 'C']	98663	17350.75858818282	-821.728195565275	-0.0024348310556979	0.0075034622511951	-0.3244943433026702	0.745564	0.745564	chr2	158886413	0.12751507031449	chr2:158886413:A:C
chr2:158886558	['G', 'C']	98663	6087.246789446477	-129.46831578299617	0.0046762344754358	0.0122877660935903	0.3805601799236021	0.70353	0.70353	chr2	158886558	0.1527173786035572	chr2:158886558:G:C
chr2:158886565	['C', 'A']	98663	6069.676712078822	-131.51035736865808	0.0048923424555049	0.0123060919532231	0.3975545180469423	0.690959	0.690959	chr2	158886565	0.160547721948572	chr2:158886565:C:A
chr2:158887120	['T', 'A']	98663	38980.3744555561	-2250.3009909619645	-0.0063985427864096	0.0054088686181086	-1.1829724916940336	0.236823	0.236823	chr2	158887120	0.6255761216787693	chr2:158887120:T:A
chr2:158887156	['T', 'G']	98663	87740.24683069302	-4420.362648070978	-0.0072104502137786	0.0043693572219267	-1.650231337825705	0.0988988	0.0988988	chr2	158887156	1.0048089779330531	chr2:158887156:T:G
chr2:158887616	['A', 'G']	98663	9774.743437471356	-393.1084861221085	0.0012454389644555	0.0098494210371203	0.1264479363570432	0.899378	0.899378	chr2	158887616	0.0460577400674527	chr2:158887616:A:G
chr2:158887717	['A', 'G']	98663	8654.964947492193	-281.1450410056527	0.0089568752879333	0.0103854939051242	0.8624409556019272	0.388447	0.388447	chr2	158887717	0.4106682282858193	chr2:158887717:A:G
chr2:158888024	['G', 'A']	98663	87684.4407137064	-4420.867154021211	-0.008279918216637	0.0043650011611353	-1.8968879757373287	0.0578456	0.0578456	chr2	158888024	1.2377296698737572	chr2:158888024:G:A
chr2:158888307	['T', 'G']	98663	12095.103310560138	-510.4401754685005	0.0044771020182549	0.0088979428191668	0.5031614733026779	0.614852	0.614852	chr2	158888307	0.2112294099457789	chr2:158888307:T:G
chr2:158888656	['T', 'G']	98663	65275.110252588274	-3072.2623750784715	-0.0041284742067003	0.0045603842703512	-0.9052908618997472	0.365314	0.365314	chr2	158888656	0.4373336839166344	chr2:158888656:T:G
chr2:158889059	['C', 'T']	98663	10330.394425839	-468.4116293696912	0.001876778354869	0.0095393748722399	0.1967401826644347	0.844031	0.844031	chr2	158889059	0.073641602092715	chr2:158889059:C:T
chr2:158889198	['T', 'C']	98663	65765.2559113423	-3052.208089121261	-0.0035613409550199	0.0045755110768292	-0.7783482315352337	0.436366	0.436366	chr2	158889198	0.3601490953605653	chr2:158889198:T:C
chr2:158889529	['C', 'A']	98663	51093.357146477705	-2729.93294753353	-0.0059924221658271	0.004896435610413	-1.2238335480371123	0.221018	0.221018	chr2	158889529	0.6555723553540751	chr2:158889529:C:A
chr2:158889734	['T', 'C']	98663	8650.052072457453	-292.22304230675974	0.0079355973733926	0.0103911931352577	0.7636849079887484	0.445057	0.445057	chr2	158889734	0.3515843638501134	chr2:158889734:T:C
chr2:158891561	['T', 'C']	98663	52730.87899890523	-2864.862159306451	-0.0068812716926941	0.0048462112032173	-1.4199281467810991	0.155632	0.155632	chr2	158891561	0.8079011014685932	chr2:158891561:T:C
chr2:158892096	['A', 'G']	98663	64402.79132876491	-3097.9095418167653	-0.0038778887773028	0.0045737025771922	-0.8478664084194739	0.396514	0.396514	chr2	158892096	0.4017414741334952	chr2:158892096:A:G
chr2:158892282	['G', 'A']	98663	51157.2220555291	-2719.9525854710814	-0.00585599957012	0.0048943425779796	-1.1964833839925686	0.231511	0.231511	chr2	158892282	0.635428369113387	chr2:158892282:G:A
chr2:158892541	['T', 'C']	98663	51414.253317249706	-2731.572091895259	-0.0053031107425145	0.0048894386762022	-1.0846052264293098	0.278099	0.278099	chr2	158892541	0.5558005727872707	chr2:158892541:T:C
chr2:158892888	['A', 'G']	98663	51414.21109342849	-2720.7717262192564	-0.0051238020636593	0.0048897174379877	-1.0478728328661766	0.2947	0.2947	chr2	158892888	0.5306198641500748	chr2:158892888:A:G
chr2:158893526	['A', 'C']	98663	51406.21028250536	-2717.947355914496	-0.0050277801194119	0.0048901665473052	-1.0281408763434703	0.303886	0.303886	chr2	158893526	0.517289307365927	chr2:158893526:A:C
chr2:158893786	['T', 'C']	98663	36523.33164392726	-1780.8602423076377	0.005515924989387	0.005521280765377	0.9990299757940928	0.317783	0.317783	chr2	158893786	0.4978693393617044	chr2:158893786:T:C
chr2:158893876	['G', 'C']	98663	64934.137236415234	-3007.407642752634	-0.0023456097918487	0.0045649218666801	-0.5138335025993706	0.60737	0.60737	chr2	158893876	0.2165466631194662	chr2:158893876:G:C
chr2:158894111	['A', 'G']	98663	51048.2784068446	-2695.33519943253	-0.0054949652622238	0.0049025783177482	-1.1208317146777622	0.262362	0.262362	chr2	158894111	0.5810990671065891	chr2:158894111:A:G
chr2:158894482	['A', 'G']	98663	12203.22634700188	-481.6950403043695	0.0060337401875676	0.0088607657207033	0.6809501997631728	0.495905	0.495905	chr2	158894482	0.3046015128795647	chr2:158894482:A:G
chr2:158894744	['AC', 'A']	98663	52951.80726067252	-2497.534977902148	-0.0041918058724296	0.0048324601276178	-0.86742689266553	0.38571	0.38571	chr2	158894744	0.4137391013763214	chr2:158894744:AC:A
chr2:158895669	['C', 'T']	98663	11957.939197340012	-486.046573696369	0.0068531437012792	0.0089395352489027	0.7666107365168039	0.443315	0.443315	chr2	158895669	0.353287573670175	chr2:158895669:C:T
chr2:158896587	['G', 'C']	98663	51600.27594246384	-2703.6965139504155	-0.0051535666671957	0.0048832180902288	-1.0553627898594005	0.291262	0.291262	chr2	158896587	0.5357161726563152	chr2:158896587:G:C
chr2:158897213	['G', 'A']	98663	51592.27496933634	-2697.9043013945	-0.0050792016900873	0.004883333429169	-1.040109540697826	0.298292	0.298292	chr2	158897213	0.5253583939810308	chr2:158897213:G:A
chr2:158897867	['G', 'C']	98663	12232.479648834682	-484.7194945624872	0.0055292405983233	0.0088410134335475	0.6254080077904244	0.531705	0.531705	chr2	158897867	0.2743292556869507	chr2:158897867:G:C
chr2:158898406	['T', 'A']	98663	75736.79932620228	-3200.0448499387417	-0.0022757626742531	0.0044311600574944	-0.5135816907367589	0.607546	0.607546	chr2	158898406	0.2164208341249519	chr2:158898406:T:A
chr2:158898810	['C', 'T']	98663	51796.57373706629	-2717.1465053905054	-0.005191739509054	0.0048785544149959	-1.06419629001069	0.287242	0.287242	chr2	158898810	0.541752058041721	chr2:158898810:C:T
chr2:158899330	['T', 'C']	98663	76149.12077529755	-3172.998652411803	-0.0024996920670436	0.0044143769739609	-0.5662615770670705	0.571217	0.571217	chr2	158899330	0.2431988759932119	chr2:158899330:T:C
chr2:158899342	['AAAT', 'A']	98663	39062.710252329154	-2231.219954349138	-0.004933033042856	0.00540016403645	-0.9134968881609946	0.360984	0.360984	chr2	158899342	0.4425120470298076	chr2:158899342:AAAT:A
chr2:158902480	['G', 'A']	98663	35627.02745392243	-1941.691511341369	-0.0038586124675789	0.0055505743573873	-0.6951735476606	0.486948	0.486948	chr2	158902480	0.3125174135673467	chr2:158902480:G:A
chr2:158902582	['A', 'G']	98663	51952.01858257169	-2688.318710143448	-0.0047710789885929	0.0048701284785828	-0.9796618322441596	0.327255	0.327255	chr2	158902582	0.4851137093125132	chr2:158902582:A:G
chr2:158903268	['A', 'G']	98663	52048.59727194356	-2664.8796558498843	-0.0047426380966032	0.0048657501746069	-0.9746982328344244	0.329712	0.329712	chr2	158903268	0.481865246247979	chr2:158903268:A:G
chr2:158903930	['C', 'T']	98663	58638.669657339815	-2808.5975387639387	-0.0051058665517212	0.0046882364245716	-1.0890804322411816	0.276121	0.276121	chr2	158903930	0.5589005624396948	chr2:158903930:C:T
chr2:158904111	['G', 'A']	98663	3911.198209977903	-181.9620911695401	-0.0046044763434008	0.0152631965251561	-0.3016718244970482	0.762903	0.762903	chr2	158904111	0.1175306773042826	chr2:158904111:G:A
chr2:158904307	['T', 'A']	98663	35640.03074879862	-1950.2074066448984	-0.0041661543770651	0.0055495752289858	-0.7507159025982889	0.452825	0.452825	chr2	158904307	0.3440696042086317	chr2:158904307:T:A
chr2:158904342	['T', 'C']	98663	58646.48265444741	-2806.7124144382933	-0.0051082076729898	0.0046878167561094	-1.089677335687776	0.275858	0.275858	chr2	158904342	0.5593144167978641	chr2:158904342:T:C
chr2:158905170	['T', 'C']	98663	58629.04435500222	-2812.939055086932	-0.0051861635874827	0.0046883217615797	-1.1061876405290323	0.268648	0.268648	chr2	158905170	0.5708163882692943	chr2:158905170:T:C
chr2:158905566	['G', 'A']	98663	95885.4932738608	-4595.184850994887	-0.0075299540012035	0.0043314538748247	-1.7384356889886494	0.0821372	0.0821372	chr2	158905566	1.0854601060267517	chr2:158905566:G:A
chr2:158905620	['A', 'G']	98663	35727.520869891574	-1953.5989739121824	-0.0043256436949273	0.0055458578130596	-0.7799773886631338	0.435406	0.435406	chr2	158905620	0.3611055905706771	chr2:158905620:A:G
chr2:158905732	['T', 'G']	98663	58693.30284659988	-2797.499502826852	-0.0050146858268884	0.00468604467582	-1.0701318860155515	0.284563	0.284563	chr2	158905732	0.5458215692568491	chr2:158905732:T:G
chr2:158906085	['A', 'G']	98663	99430.1321797133	-4612.53715694702	-0.0061103830567296	0.0043418896278895	-1.407309623321702	0.159339	0.159339	chr2	158906085	0.7976779127625484	chr2:158906085:A:G
chr2:158906288	['T', 'C']	98663	87434.74815513116	-4652.81921656084	-0.0066967530257568	0.0043760433034027	-1.5303214711219943	0.12594	0.12594	chr2	158906288	0.899836311033956	chr2:158906288:T:C
chr2:158906700	['A', 'G']	98663	35872.63587523948	-1934.1509041570807	-0.0041450768322425	0.005534031258668	-0.7490157967123958	0.453849	0.453849	chr2	158906700	0.3430886171315663	chr2:158906700:A:G
chr2:158907138	['A', 'G']	98663	99430.44337058596	-4605.133563893951	-0.0059849067729898	0.0043425649242746	-1.3781962681857822	0.168146	0.168146	chr2	158907138	0.7743134595928198	chr2:158907138:A:G
chr2:158908180	['C', 'T']	98663	51608.1384493751	-2680.145688100217	-0.0046147561361097	0.0048805311351978	-0.9455438369870448	0.344384	0.344384	chr2	158908180	0.4629570339696189	chr2:158908180:C:T
chr2:158909114	['G', 'A']	98663	87639.212292315	-4603.06974194087	-0.0066628870712213	0.0043718862219946	-1.5240303001713322	0.127504	0.127504	chr2	158909114	0.8944761905188234	chr2:158909114:G:A
chr2:158909849	['C', 'G']	98663	36025.57247706421	-1915.999611877069	-0.0042981387366281	0.005524481291952	-0.7780167059103928	0.436561	0.436561	chr2	158909849	0.3599550644155268	chr2:158909849:C:G
chr2:158909962	['G', 'T']	98663	51425.46691538004	-2703.166866054291	-0.0046569863201368	0.0048901964223279	-0.952310688150208	0.340942	0.340942	chr2	158909962	0.4673194955599161	chr2:158909962:G:T
chr2:158910114	['G', 'A']	98663	6833.294053812848	-182.3047216615161	-0.008289906319401	0.011603107403955	-0.71445570835407	0.474947	0.474947	chr2	158910114	0.3233548511999263	chr2:158910114:G:A
chr2:158910152	['C', 'T']	98663	36021.11129357621	-1913.509230258046	-0.0042986804427255	0.0055256437970606	-0.7779510588453458	0.4366	0.4366	chr2	158910152	0.3599162686268796	chr2:158910152:C:T
chr2:158910596	['A', 'C']	98663	51433.77699949315	-2703.1593495989887	-0.0046529894449422	0.004889314927401	-0.9516649088946316	0.341269	0.341269	chr2	158910596	0.4669031601256932	chr2:158910596:A:C
chr2:158911258	['C', 'T']	98663	11799.033017050866	-563.9296137135894	0.0066769920669945	0.0090025240310191	0.7416800048506733	0.458283	0.458283	chr2	158911258	0.3388662526027519	chr2:158911258:C:T
chr2:158911642	['G', 'T']	98663	164526.345822056	-5631.905382256726	0.0088303973273269	0.0057257546006813	1.5422242032999631	0.123022	0.123022	chr2	158911642	0.9100172168188282	chr2:158911642:G:T
chr2:158912334	['G', 'A']	98663	87629.96785576674	-4626.505690317024	-0.0071928139891689	0.004373004828813	-1.6448218720859098	0.10001	0.10001	chr2	158912334	0.9999565727231372	chr2:158912334:G:A
chr2:158912500	['C', 'A']	98663	36033.2086551913	-1935.2979372987024	-0.0049635331481069	0.0055258213578663	-0.8982435056538737	0.369058	0.369058	chr2	158912500	0.4329053761159309	chr2:158912500:C:A
chr2:158912813	['T', 'A']	98663	87554.96018694999	-4633.474640218934	-0.0071656447214635	0.0043741277214482	-1.6381882692467515	0.101386	0.101386	chr2	158912813	0.9940220109052236	chr2:158912813:T:A
chr2:158913052	['A', 'G']	98663	164564.02293071116	-5639.673912127939	0.0084736052772971	0.0057288980823777	1.4790986251548492	0.139117	0.139117	chr2	158913052	0.8566197962834756	chr2:158913052:A:G
chr2:158913309	['T', 'C']	98663	3434.7405803870697	-36.79642136934267	0.0196261724117965	0.0164433737104999	1.1935611728671156	0.232653	0.232653	chr2	158913309	0.6332913429800776	chr2:158913309:T:C
chr2:158913910	['G', 'C']	98663	36058.923805179664	-1936.0387298957128	-0.0048283911091382	0.0055243595991259	-0.8740182499890491	0.38211	0.38211	chr2	158913910	0.4178115964702144	chr2:158913910:G:C
chr2:158914458	['C', 'T']	98663	68630.17245574547	-988.9253708061674	0.0139928557302452	0.0044824447632062	3.121701765318853	0.00179861	0.00179861	chr2	158914458	2.745062996304108	chr2:158914458:C:T
chr2:158914833	['A', 'G']	98663	51405.58861458916	-2701.286169870022	-0.0046620401752951	0.0048913460592712	-0.953120085719265	0.340532	0.340532	chr2	158914833	0.467842070915878	chr2:158914833:A:G
chr2:158914840	['A', 'G']	98663	6251.316801475806	-269.26641369294623	-0.009932011288193	0.0120976818189453	-0.8209846677104039	0.411657	0.411657	chr2	158914840	0.3854644952517905	chr2:158914840:A:G
chr2:158915017	['C', 'G']	98663	3401.7585284009683	-45.0058166611637	0.0156933143068153	0.0163204229197349	0.9615752228968728	0.336265	0.336265	chr2	158915017	0.4733183336901159	chr2:158915017:C:G
chr2:158915306	['C', 'T']	98663	51401.251735917525	-2700.3866222478146	-0.0047460700170779	0.004891127755568	-0.9703426805147431	0.331878	0.331878	chr2	158915306	0.4790215357663743	chr2:158915306:C:T
chr2:158915927	['T', 'C']	98663	8165.496568920604	3.2410928733736606	-0.007223680312367	0.0107286376431506	-0.6733082570813415	0.500753	0.500753	chr2	158915927	0.3003764401780848	chr2:158915927:T:C
chr2:158915935	['T', 'C']	98663	87587.41809610708	-4630.898720418863	-0.0069701478053257	0.0043736058558844	-1.5936844871258231	0.11101	0.11101	chr2	158915935	0.9546378973466522	chr2:158915935:T:C
chr2:158916800	['G', 'A']	98663	35846.35985443634	-1971.1874281928144	-0.0052376425322009	0.0055378355600358	-0.9457923543267902	0.344257	0.344257	chr2	158916800	0.4631172201909651	chr2:158916800:G:A
chr2:158917132	['A', 'T']	98663	6729.750304099258	-171.75187193082593	-0.0090193286538353	0.0116766165730615	-0.7724265498828953	0.439864	0.439864	chr2	158917132	0.3566815807399503	chr2:158917132:A:T
chr2:158917575	['C', 'T']	98663	51385.43679652799	-2695.6782836706857	-0.0046878574090072	0.00489243227846	-0.9581854468679254	0.337972	0.337972	chr2	158917575	0.471119278270274	chr2:158917575:C:T
chr2:158917798	['G', 'C']	98663	6895.287898544369	-184.12586366370783	-0.0079137224137396	0.0117722351837343	-0.6722361803197812	0.501435	0.501435	chr2	158917798	0.2997853557061509	chr2:158917798:G:C
chr2:158917865	['G', 'T']	98663	35831.62660935505	-1974.0326620343649	-0.0053495703979981	0.0055393098601761	-0.9657467325411542	0.334173	0.334173	chr2	158917865	0.476028642487829	chr2:158917865:G:T
chr2:158919488	['T', 'C']	98663	35760.43675492662	-2029.729796976814	-0.0054340204138915	0.0055447973061902	-0.9800214712672976	0.327078	0.327078	chr2	158919488	0.4853486665137297	chr2:158919488:T:C
chr2:158920497	['C', 'T']	98663	36154.292387015455	-1983.987248946465	-0.0052889334056622	0.0055293242178495	-0.9565243775340008	0.33881	0.33881	chr2	158920497	0.4700437799212384	chr2:158920497:C:T
chr2:158920755	['G', 'A']	98663	15933.130433019784	620.5062111194366	0.0245984229845932	0.0079986630513541	3.075316815655674	0.00210337	0.00210337	chr2	158920755	2.677084324639297	chr2:158920755:G:A
chr2:158921008	['C', 'A']	98663	36015.5706523392	-1984.9221152911325	-0.0053770755656843	0.0055277856650118	-0.9727359003295928	0.330687	0.330687	chr2	158921008	0.4805828777782777	chr2:158921008:C:A
chr2:158921077	['G', 'A']	98663	157749.97753515205	-5534.905846960744	0.007389642605982	0.0053340130346356	1.3853814300787075	0.165939	0.165939	chr2	158921077	0.7800515314303555	chr2:158921077:G:A
chr2:158921200	['G', 'A']	98663	3365.1364295198614	-57.83344296457396	0.0131026493846952	0.0163981939881552	0.799030026974897	0.424275	0.424275	chr2	158921200	0.3723525578678907	chr2:158921200:G:A
chr2:158921345	['T', 'G']	98663	3357.102077843097	-54.26717775887278	0.0140029603426684	0.0164158925160599	0.8530124285943687	0.393654	0.393654	chr2	158921345	0.4048853312431691	chr2:158921345:T:G
chr2:158921423	['A', 'G']	98663	152929.35029296676	-5662.726714704992	0.0053154806077464	0.0051201247990338	1.0381545013804214	0.299201	0.299201	chr2	158921423	0.5240369592910116	chr2:158921423:A:G
chr2:158921496	['G', 'A']	98663	33718.12625699457	-1750.8232817704609	0.0021068363809179	0.0056897733818558	0.3702847617158892	0.711171	0.711171	chr2	158921496	0.1480259612571349	chr2:158921496:G:A
chr2:158921918	['C', 'T']	98663	164774.84402348596	-5652.440994705805	0.0083687880237674	0.0057488450679363	1.4557337908519414	0.145469	0.145469	chr2	158921918	0.8372295466324329	chr2:158921918:C:T
chr2:158922137	['G', 'A']	98663	164688.02277657264	-5655.008030086548	0.008280862635447	0.0057372439240406	1.4433520249588674	0.148925	0.148925	chr2	158922137	0.8270323912291176	chr2:158922137:G:A
chr2:158922270	['G', 'T']	98663	6968.988879765633	-124.36653906603634	-0.0019671423494783	0.011499588921849	-0.1710619712449768	0.864175	0.864175	chr2	158922270	0.0633983016895585	chr2:158922270:G:T
chr2:158922271	['G', 'A']	98663	75294.49981752565	-1705.2598753076152	0.0070617982827339	0.0043810584450881	1.61189319230638	0.106988	0.106988	chr2	158922271	0.970664930969372	chr2:158922271:G:A
chr2:158923774	['G', 'T']	98663	152925.24963506614	-5669.063400478177	0.0052341551076637	0.0051211638947138	1.02206358071582	0.306753	0.306753	chr2	158923774	0.5132111812429314	chr2:158923774:G:T
chr2:158924797	['C', 'G']	98663	75374.91890138188	-1703.0144026998391	0.0071500738411273	0.0043793600895125	1.6326754811165354	0.10254	0.10254	chr2	158924797	0.9891066868956196	chr2:158924797:C:G
chr2:158925895	['G', 'A']	98663	6971.070655368835	-118.97885401695326	-0.0011550173412612	0.0114952892190721	-0.1004774494359732	0.919965	0.919965	chr2	158925895	0.0362286950414123	chr2:158925895:G:A
chr2:158925953	['TGTGAAG', 'T']	98663	23238.23956612093	-1324.6782054246542	-0.0037864086655996	0.006617490650695	-0.5721819441032219	0.5672	0.5672	chr2	158925953	0.2462637778249898	chr2:158925953:TGTGAAG:T
chr2:158926468	['A', 'G']	98663	164711.67774860884	-5648.444042996383	0.008793178710579	0.0057387010683386	1.5322594095539377	0.125462	0.125462	chr2	158926468	0.901487793619658	chr2:158926468:A:G
chr2:158926754	['T', 'G']	98663	153092.80201519863	-5681.586024550022	0.0050265371354427	0.0051310159841808	0.9796377853703376	0.327267	0.327267	chr2	158926754	0.4850977846108732	chr2:158926754:T:G
chr2:158927839	['T', 'C']	98663	164715.3726444262	-5642.574979000284	0.0090480922360229	0.0057397639214485	1.5763875239209322	0.11494	0.11494	chr2	158927839	0.9395288072023212	chr2:158927839:T:C
chr2:158927873	['G', 'A']	98663	152946.15243791183	-5668.498524887258	0.0053597363141264	0.0051221315613816	1.0463878660470645	0.295385	0.295385	chr2	158927873	0.5296115624520674	chr2:158927873:G:A
chr2:158928198	['T', 'C']	98663	8383.849746079693	73.55354411256998	0.0017868919047892	0.0105943758725489	0.1686641975219371	0.866061	0.866061	chr2	158928198	0.0624515178782551	chr2:158928198:T:C
chr2:158929092	['G', 'A']	98663	53742.25999026825	-2748.684981153464	-0.0026072674447044	0.0048282833868644	-0.5399988434393915	0.589199	0.589199	chr2	158929092	0.2297379989218208	chr2:158929092:G:A
chr2:158929289	['A', 'G']	98663	3362.443041054233	-55.60121675556441	0.0134471321996095	0.0164103533164669	0.819429779498775	0.412543	0.412543	chr2	158929289	0.3845307775638902	chr2:158929289:A:G
chr2:158929428	['T', 'C']	98663	164705.71002666076	-5654.8363897049385	0.0085199082708671	0.0057385570067942	1.484677813739555	0.137632	0.137632	chr2	158929428	0.8612805791260021	chr2:158929428:T:C
chr2:158929692	['A', 'G']	98663	23645.429414388844	-1278.9853029043852	-0.0033010030941733	0.0065634725387016	-0.5029354620909818	0.615011	0.615011	chr2	158929692	0.2111171164252691	chr2:158929692:A:G
chr2:158930172	['C', 'T']	98663	153021.26423242234	-5658.3915069637815	0.0051833298532522	0.0051241777207539	1.0115437316427836	0.311759	0.311759	chr2	158930172	0.5061810002586635	chr2:158930172:C:T
chr2:158930405	['G', 'A']	98663	152646.3015226162	-5721.310412372621	0.0051382707468337	0.0051147265505264	1.004603217019469	0.31509	0.31509	chr2	158930405	0.5015653797956425	chr2:158930405:G:A
chr2:158930779	['T', 'C']	98663	23632.1138063862	-1286.1319024145737	-0.0036159088107941	0.0065645570049254	-0.5508229737484355	0.581756	0.581756	chr2	158930779	0.2352591288775814	chr2:158930779:T:C
chr2:158931281	['G', 'A']	98663	152950.25343646095	-5662.336698684483	0.0053354646485391	0.0051222280042299	1.0416296666476346	0.297586	0.297586	chr2	158931281	0.5263875041267125	chr2:158931281:G:A
chr2:158931970	['G', 'C']	98663	3360.2384041518003	-51.7485648929248	0.0146310321604349	0.0164160826734665	0.8912620904427582	0.372791	0.372791	chr2	158931970	0.4285345810217003	chr2:158931970:G:C
chr2:158932073	['T', 'C']	98663	164734.36633823946	-5646.887192046536	0.0086911511371076	0.0057399504323862	1.514150904173311	0.129991	0.129991	chr2	158932073	0.886086715275031	chr2:158932073:T:C
chr2:158932096	['A', 'G']	98663	53823.18366333119	-2756.715743003156	-0.0027982778146274	0.0048251764238012	-0.5799327462565574	0.561961	0.561961	chr2	158932096	0.2502938233499956	chr2:158932096:A:G
chr2:158932406	['G', 'C']	98663	164692.69244726468	-5644.002754376496	0.0088223398510346	0.0057378002927405	1.537582244226366	0.124154	0.124154	chr2	158932406	0.9060392837619092	chr2:158932406:G:C
chr2:158932439	['C', 'T']	98663	11690.592450688237	-0.1495479207442391	0.0049700506409748	0.0090872456509543	0.5469259698567561	0.584431	0.584431	chr2	158932439	0.23326675582489	chr2:158932439:C:T
chr2:158932748	['T', 'C']	98663	11677.603886821917	9.171524209406265	0.005728891217637	0.0090923872845509	0.6300755828308341	0.528647	0.528647	chr2	158932748	0.2768342280123809	chr2:158932748:T:C
chr2:158933629	['C', 'T']	98663	53742.08114546374	-2769.741649644835	-0.0031038158168559	0.0048273465886198	-0.6429651900638349	0.520248	0.520248	chr2	158933629	0.2837895806802631	chr2:158933629:C:T
chr2:158933686	['T', 'A']	98663	75394.40576977658	-1685.273306011817	0.0071434580326145	0.00437798331429	1.6316777657186854	0.102751	0.102751	chr2	158933686	0.9882139427621748	chr2:158933686:T:A
chr2:158933852	['C', 'T']	98663	3159.096057166025	-89.07876930481407	0.0147179259632764	0.0169104972589059	0.8703425888629763	0.384115	0.384115	chr2	158933852	0.4155387329545055	chr2:158933852:C:T
chr2:158934721	['A', 'G']	98663	4363.221117395447	102.7112234497948	0.0218032951975705	0.0145964875349735	1.4937357460368008	0.135248	0.135248	chr2	158934721	0.8688691483684241	chr2:158934721:A:G
chr2:158935148	['G', 'C']	98663	53713.07732387228	-2741.0951634410994	-0.0026371588540897	0.00482905326145	-0.5461026647069729	0.584997	0.584997	chr2	158935148	0.2328463610747194	chr2:158935148:G:C
chr2:158935223	['T', 'G']	98663	157406.76318483602	-4953.06039750329	0.0076201193749068	0.0053108221111666	1.434828584991498	0.151339	0.151339	chr2	158935223	0.8200491400388411	chr2:158935223:T:G
chr2:158935313	['A', 'G']	98663	3348.3733122491176	-52.27343443863988	0.0168583705178798	0.0164541365395481	1.0245673163924536	0.30557	0.30557	chr2	158935313	0.5148892858097092	chr2:158935313:A:G
chr2:158935782	['T', 'G']	98663	75461.11869646749	-3794.122859159005	-0.0040416559967839	0.0044361348830549	-0.9110759937039172	0.362258	0.362258	chr2	158935782	0.4409820149182326	chr2:158935782:T:G
chr2:158935983	['C', 'T']	98663	39887.63853467674	-2355.3688591561404	-0.0061311023167686	0.0053533287295829	-1.1452878435967462	0.252093	0.252093	chr2	158935983	0.5984392134412868	chr2:158935983:C:T
chr2:158936005	['C', 'T']	98663	77810.56164716858	-4054.529490721288	-0.0040196324103505	0.0044266453327258	-0.9080538665778752	0.363852	0.363852	chr2	158936005	0.43907523353193	chr2:158936005:C:T
chr2:158936459	['G', 'A']	98663	3348.4072538544965	-52.162283960796685	0.0169342037277659	0.0164533477946304	1.029225415954094	0.303376	0.303376	chr2	158936459	0.5180187791189586	chr2:158936459:G:A
chr2:158937583	['T', 'G']	98663	78373.27012368212	-4018.602971646951	-0.004404855580689	0.0044177778928746	-0.9970749294104464	0.318731	0.318731	chr2	158937583	0.4965756946869165	chr2:158937583:T:G
chr2:158937825	['C', 'A']	98663	78614.52956681303	-4035.778986016981	-0.0024205607086235	0.0044206503764932	-0.5475575995547668	0.583997	0.583997	chr2	158937825	0.233589383858135	chr2:158937825:C:A
chr2:158938485	['C', 'T']	98663	52255.359409534205	-2253.456762075056	-0.0022490332371823	0.0048256192013595	-0.4660610676757746	0.641173	0.641173	chr2	158938485	0.193024774212309	chr2:158938485:C:T
chr2:158938843	['A', 'G']	98663	46323.69514358408	-2428.8933525641364	0.0002894493024252	0.0050644378807393	0.05715329306853	0.954423	0.954423	chr2	158938843	0.0202591034400548	chr2:158938843:A:G
chr2:158938946	['T', 'A']	98663	74993.24227739533	-802.4701684756883	0.0101271971625505	0.0044492440572697	2.2761613056499588	0.0228385	0.0228385	chr2	158938946	1.64133242332966	chr2:158938946:T:A
chr2:158940332	['G', 'T']	98663	14297.883912823116	-453.8575759246997	0.0042027570110573	0.008184502498429	0.5135018300579751	0.607601	0.607601	chr2	158940332	0.2163815200394611	chr2:158940332:G:T
chr2:158941782	['A', 'G']	98663	162534.8896086781	-4719.345800526176	0.0117478064146952	0.0056060657175468	2.095552747076258	0.0361244	0.0361244	chr2	158941782	1.4421993574908456	chr2:158941782:A:G
chr2:158941832	['T', 'C']	98663	23684.88070065179	-1261.2580976280324	-0.0029817865877945	0.0065572334194274	-0.4547324148870847	0.649303	0.649303	chr2	158941832	0.1875525905348586	chr2:158941832:T:C
chr2:158942609	['G', 'A']	98663	79454.15925704375	-3831.8791312152703	-0.0042446419223431	0.004396861060986	-0.9653800435056922	0.334357	0.334357	chr2	158942609	0.4757895801071191	chr2:158942609:G:A
chr2:158943107	['A', 'C']	98663	23706.819652510792	-1255.040372231162	-0.0027684651105385	0.0065559966364864	-0.4222798247227701	0.672822	0.672822	chr2	158943107	0.1720998163742442	chr2:158943107:A:C
chr2:158944741	['G', 'A']	98663	83422.4228558662	-3788.596728887637	-0.0028283495016524	0.004375786572175	-0.6463636777071048	0.518045	0.518045	chr2	158944741	0.2856325136083415	chr2:158944741:G:A
chr2:158944790	['A', 'G']	98663	81000.85243267831	-3798.215369503706	-0.0030829257342107	0.0044597414866855	-0.6912790222067333	0.489392	0.489392	chr2	158944790	0.310343134257324	chr2:158944790:A:G
chr2:158944934	['G', 'A']	98663	79401.68847548135	-4099.650783667894	-0.0054184417777475	0.0044146418927331	-1.227379685465941	0.219683	0.219683	chr2	158944934	0.6582035493236823	chr2:158944934:G:A
chr2:158944939	['C', 'T']	98663	79222.45418622126	-942.2778315213088	0.010076951455836	0.0043986511718453	2.290918525282471	0.0219702	0.0219702	chr2	158944939	1.6581659895746634	chr2:158944939:C:T
chr2:158945136	['A', 'G']	98663	79322.6504665314	-4106.6625074821095	-0.0054952486463388	0.0044108716052576	-1.2458418965967444	0.212825	0.212825	chr2	158945136	0.6719773579355912	chr2:158945136:A:G
chr2:158946192	['G', 'A']	98663	79309.19196252016	-4108.452361865472	-0.0053987040880306	0.0044104949095902	-1.2240585690942691	0.220933	0.220933	chr2	158946192	0.6557394102149848	chr2:158946192:G:A
chr2:158946516	['G', 'A']	98663	55286.96578709944	-2904.3121369208084	-0.0049456436538781	0.004787412746079	-1.0330514447346906	0.301582	0.301582	chr2	158946516	0.5205945830076959	chr2:158946516:G:A
chr2:158946722	['TA', 'T']	98663	79055.4545021294	-4119.194812956852	-0.0048963275704679	0.0044148099818034	-1.1090687007253286	0.267403	0.267403	chr2	158946722	0.5728337246875829	chr2:158946722:TA:T
chr2:158950243	['G', 'A']	98663	19038.555027623257	-1107.789756662596	-0.0028507966261365	0.0072325897728544	-0.3941598674428088	0.693464	0.693464	chr2	158950243	0.1589760796623089	chr2:158950243:G:A
chr2:158950762	['G', 'C']	98663	86046.24552312956	-4209.686126748717	-0.0031887757428307	0.0043629581947893	-0.7308746956684276	0.464857	0.464857	chr2	158950762	0.3326806248782443	chr2:158950762:G:C
chr2:158951437	['G', 'T']	98663	151316.0773083513	-4096.155698533378	0.0117350653413125	0.0050484337257672	2.3244962653300973	0.0201009	0.0201009	chr2	158951437	1.696784496993279	chr2:158951437:G:T
chr2:158952184	['A', 'G']	98663	65116.51976358712	-3424.3031483398704	-0.0037919945503477	0.0045872528224722	-0.8266373572808994	0.408445	0.408445	chr2	158952184	0.3888664160095459	chr2:158952184:A:G
chr2:158952986	['T', 'C']	98663	173080.204309689	-5210.249149246306	0.0156708744644981	0.0064871302951267	2.415686713780112	0.0157074	0.0157074	chr2	158952986	1.80389569650691	chr2:158952986:T:C
chr2:158953017	['A', 'C']	98663	65890.84189866016	83.74592342420978	0.0139937513612562	0.0046758220305858	2.99278956079148	0.00276509	0.00276509	chr2	158953017	2.558290728421757	chr2:158953017:A:C
chr2:158953180	['G', 'A']	98663	65096.556590671775	-3427.113517473266	-0.0038323084811511	0.0045872391972682	-0.835428090044509	0.403479	0.403479	chr2	158953180	0.3941790642168957	chr2:158953180:G:A
chr2:158954179	['A', 'G']	98663	63758.12705366917	34.60636851680717	0.0140017800535627	0.0046516105944043	3.010092906402374	0.00261234	0.00261234	chr2	158954179	2.5829702996349666	chr2:158954179:A:G
chr2:158955366	['A', 'G']	98663	19157.55337286504	-1059.427124282386	-0.0016275665600997	0.0071924206410643	-0.2262891231371208	0.820977	0.820977	chr2	158955366	0.0856690096442647	chr2:158955366:A:G
chr2:158957771	['T', 'C']	98663	19032.401287575394	-1078.954698226702	-0.0016418182175096	0.0072173466377355	-0.2274822451959697	0.820049	0.820049	chr2	158957771	0.086160196648209	chr2:158957771:T:C
chr2:158958825	['G', 'A']	98663	20852.3248388274	-785.5409413443057	0.0009941787465846	0.0069254059651256	0.1435553022582487	0.885852	0.885852	chr2	158958825	0.052638829977858	chr2:158958825:G:A
chr2:158959283	['G', 'A']	98663	18915.875831238343	-1106.4940534759137	-0.0030376128005761	0.0072377051769693	-0.41969280680871	0.674711	0.674711	chr2	158959283	0.1708822093639607	chr2:158959283:G:A
chr2:158960180	['C', 'T']	98663	46589.22175698282	-2551.202807090373	-0.0126477306220474	0.0050277970149971	-2.515561106449061	0.0118859	0.0118859	chr2	158960180	1.9249679279252672	chr2:158960180:C:T
chr2:158961666	['C', 'T']	98663	134795.94924555277	-6457.205875709385	-0.0119631804880021	0.0047356168044615	-2.5262137926217805	0.0115315	0.0115315	chr2	158961666	1.938114196664387	chr2:158961666:C:T
chr2:158962365	['G', 'A']	98663	19435.924826131908	-990.3841987678596	-0.0005962515265585	0.0071427445318589	-0.083476529770748	0.933473	0.933473	chr2	158962365	0.0298982391724196	chr2:158962365:G:A
chr2:158962896	['T', 'G']	98663	15969.331335094448	588.457404725796	0.0227219109255947	0.0079940450253803	2.842354634412839	0.00447908	0.00447908	chr2	158962896	2.348811180634509	chr2:158962896:T:G
chr2:158963204	['G', 'A']	98663	30306.9148174805	-1428.657846851312	0.0048369087531533	0.0059040401370851	0.8192540431375339	0.412643	0.412643	chr2	158963204	0.3844255177839063	chr2:158963204:G:A
chr2:158964939	['A', 'G']	98663	6839.27727830203	678.0322325017403	0.0210367755312653	0.0120282759271176	1.7489435442562642	0.0803039	0.0803039	chr2	158964939	1.095263362475368	chr2:158964939:A:G
chr2:158965569	['G', 'A']	98663	14318.30611024388	-825.2448530009141	-0.0053297610677554	0.0082304201904256	-0.6475685255967198	0.517266	0.517266	chr2	158965569	0.2862860669179241	chr2:158965569:G:A
chr2:158967415	['A', 'G']	98663	55196.951189595246	-1895.002401467979	-0.007628130710011	0.0047549117708913	-1.604263354939408	0.108659	0.108659	chr2	158967415	0.96393429614088	chr2:158967415:A:G
chr2:158967584	['A', 'AT']	98663	19348.09867493942	-1042.697513525742	-0.0011115070914506	0.00715987015163	-0.1552412359318601	0.876631	0.876631	chr2	158967584	0.0571831756043842	chr2:158967584:A:AT
chr2:158967633	['C', 'G']	98663	74823.71779352574	-2890.9471651297795	-0.0069000278995265	0.0043779113234626	-1.5761004254579314	0.115006	0.115006	chr2	158967633	0.939279501394934	chr2:158967633:C:G
chr2:158968061	['T', 'C']	98663	179063.96395410132	-7329.45133421917	-0.0224759617203808	0.0075030546926878	-2.995574821317102	0.00273996	0.00273996	chr2	158968061	2.56225577729132	chr2:158968061:T:C
chr2:158968191	['C', 'G']	98663	46736.3158753649	-2682.3473739071137	-0.0040401727635065	0.0050618745004685	-0.7981574341941053	0.424781	0.424781	chr2	158968191	0.3718349170200334	chr2:158968191:C:G
chr2:158968808	['C', 'T']	98663	3341.0	-131.35552904928937	0.0134375055455463	0.0164738056239501	0.8156892130626113	0.41468	0.41468	chr2	158968808	0.3822869101365723	chr2:158968808:C:T
chr2:158968845	['A', 'G']	98663	19329.310073904373	-1049.422028717662	-0.0015482605592198	0.0071631260077868	-0.2161431416307354	0.828877	0.828877	chr2	158968845	0.0815099111681074	chr2:158968845:A:G
chr2:158969465	['G', 'T']	98663	19697.598935738904	-987.9556456843958	-0.0005306933389972	0.0071013890713663	-0.074730920058587	0.940429	0.940429	chr2	158969465	0.0266739870058558	chr2:158969465:G:T
chr2:158969466	['C', 'T']	98663	19702.58996248606	-988.9952367631304	-0.0005939685952866	0.0071017831300677	-0.083636543725456	0.933346	0.933346	chr2	158969466	0.0299573294208977	chr2:158969466:C:T
chr2:158971416	['T', 'C']	98663	55524.00422719391	-1779.1664409969444	-0.0069232867173332	0.0047448350381747	-1.4591206357295303	0.144535	0.144535	chr2	158971416	0.8400269732098817	chr2:158971416:T:C
chr2:158972977	['G', 'C']	98663	55267.28210846428	-1798.0523525892138	-0.0066359393225901	0.004751638127857	-1.3965582277164978	0.16255	0.16255	chr2	158972977	0.7890130261678545	chr2:158972977:G:C
chr2:158973726	['A', 'G']	98663	19388.786061079067	-1030.5968349005057	-0.0009633374323893	0.0071511311428404	-0.1347111964732706	0.89284	0.89284	chr2	158973726	0.0492263612042843	chr2:158973726:A:G
chr2:158974229	['C', 'G']	98663	19739.000648738504	-967.0087769291374	0.0002034856428951	0.0070930098128386	0.0286881941889877	0.977113	0.977113	chr2	158974229	0.0100552086060517	chr2:158974229:C:G
chr2:158974503	['A', 'G']	98663	55507.94145441274	-1777.1899322089716	-0.0068591890979044	0.0047464146825673	-1.4451305999656805	0.148424	0.148424	chr2	158974503	0.828495868431514	chr2:158974503:A:G
chr2:158976993	['T', 'A']	98663	19888.814249802348	-961.6274443198788	-0.0008858613335369	0.0070702035424604	-0.125295025555745	0.90029	0.90029	chr2	158976993	0.0456175737685568	chr2:158976993:T:A
chr2:158977310	['A', 'T']	98663	54666.81523008625	-1875.238856245899	-0.0063607095830889	0.0047743336696556	-1.332271689244505	0.182774	0.182774	chr2	158977310	0.7380855835454193	chr2:158977310:A:T
chr2:158978391	['G', 'T']	98663	46769.32480712105	-2702.909919997548	-0.0046387746065812	0.0050619060431867	-0.9164086743223948	0.359455	0.359455	chr2	158978391	0.4443554709972036	chr2:158978391:G:T
chr2:158979257	['G', 'A']	98663	3338.43987835783	-129.9878652373415	0.0138453316742186	0.0164804449345613	0.8401066675805272	0.400851	0.400851	chr2	158979257	0.3970170286340366	chr2:158979257:G:A
chr2:158979715	['T', 'G']	98663	55522.50996217918	-1782.9314986347188	-0.0069329762449021	0.0047464832151101	-1.4606553801415376	0.144113	0.144113	chr2	158979715	0.8412968410207748	chr2:158979715:T:G
chr2:158980068	['G', 'A']	98663	63955.7431740528	-3377.535854672491	-0.003907887514411	0.0046029645737396	-0.8489936109232679	0.395887	0.395887	chr2	158980068	0.4024287592252179	chr2:158980068:G:A
chr2:158980230	['C', 'T']	98663	19137.491428861067	-1068.1970087185737	-0.0009986941035827	0.0071967838455178	-0.1387695010743981	0.889633	0.889633	chr2	158980230	0.0507891157664135	chr2:158980230:C:T
chr2:158980730	['A', 'G']	98663	75363.00801737432	-2771.5079518768976	-0.0062923279268643	0.0043754022985236	-1.438114143009775	0.150405	0.150405	chr2	158980730	0.8227377260029181	chr2:158980730:A:G
chr2:158980807	['C', 'T']	98663	19398.071109713248	-1033.538080376194	-0.0011170752898633	0.0071533011403637	-0.1561622065035246	0.875905	0.875905	chr2	158980807	0.0575429945318102	chr2:158980807:C:T
chr2:158981896	['A', 'C']	98663	19119.852211303456	-1090.0921783752997	-0.0022125076114645	0.0071989072277083	-0.3073393699183566	0.758586	0.758586	chr2	158981896	0.1199951766330329	chr2:158981896:A:C
chr2:158982538	['C', 'G']	98663	55659.64138951681	-1763.2640379168297	-0.0060872712777956	0.0047412458549873	-1.283896989098848	0.199181	0.199181	chr2	158982538	0.7007520915584349	chr2:158982538:C:G
chr2:158984573	['A', 'G']	98663	45377.03806810694	-2328.9968029793736	-0.0114705930442074	0.0050841083199849	-2.256166140111148	0.0240624	0.0240624	chr2	158984573	1.618661058011359	chr2:158984573:A:G
chr2:158984860	['G', 'A']	98663	179462.6378913654	-7296.708344107218	-0.0215273832766489	0.0075846813500567	-2.838271284328615	0.00453679	0.00453679	chr2	158984860	2.343251322993616	chr2:158984860:G:A
chr2:158986022	['C', 'T']	98663	43612.9567134675	-2154.4018482402143	-0.010555193271156	0.0051532600064678	-2.048255523282005	0.0405376	0.0405376	chr2	158986022	1.3921419669802195	chr2:158986022:C:T
chr2:158986596	['C', 'T']	98663	19423.771828815858	-1076.1922712836044	-0.0013957352591716	0.0071535678083734	-0.1951103696169426	0.845307	0.845307	chr2	158986596	0.0729855346103114	chr2:158986596:C:T
chr2:158987748	['C', 'T']	98663	10126.33426254435	-491.5312116387592	0.0022812825464664	0.0096659733636048	0.2360116731809091	0.813424	0.813424	chr2	158987748	0.0896830179238109	chr2:158987748:C:T
chr2:158987792	['G', 'A']	98663	43622.28481782608	-2152.108581905322	-0.0105292978022142	0.0051531690782589	-2.043266510822819	0.0410287	0.0410287	chr2	158987792	1.386912243495452	chr2:158987792:G:A
chr2:158988096	['G', 'T']	98663	10566.24898116421	573.7953060250429	0.0173154186051235	0.0096349004833714	1.7971559368991552	0.0723139	0.0723139	chr2	158988096	1.140778215664223	chr2:158988096:G:T
chr2:158989498	['C', 'G']	98663	43628.39592461858	-2147.418861088813	-0.0103252508706069	0.0051543405835251	-2.0032147087077554	0.045157	0.045157	chr2	158989498	1.3452749180916934	chr2:158989498:C:G
chr2:158990072	['C', 'T']	98663	29907.48757540425	-1321.8879834311097	-0.0122771032438601	0.0059482323833477	-2.063991863907371	0.0390211	0.0390211	chr2	158990072	1.408700492061015	chr2:158990072:C:T
chr2:158991390	['G', 'A']	98663	10439.163868953494	556.697487842723	0.0176633277681058	0.0096909776379165	1.8226569524830003	0.0683584	0.0683584	chr2	158991390	1.1652081109498829	chr2:158991390:G:A
chr2:158991945	['A', 'G']	98663	55732.42728682799	-1343.8760334903695	-0.0038244407123133	0.0047498669453448	-0.8051679670862194	0.420725	0.420725	chr2	158991945	0.3760016809008495	chr2:158991945:A:G
chr2:158993828	['G', 'A']	98663	63938.3129029642	-3423.500105987002	-0.0045852680662578	0.0046050261220567	-0.9957094584753232	0.319394	0.319394	chr2	158993828	0.4956732465925474	chr2:158993828:G:A
chr2:158993850	['T', 'G']	98663	19419.361902058776	-1096.54041126814	-0.0025642034740714	0.0071510572570238	-0.358576834432813	0.719912	0.719912	chr2	158993850	0.1427205872494774	chr2:158993850:T:G
chr2:158994415	['A', 'G']	98663	54492.540081521714	-1552.0146450922834	-0.0049095681865447	0.004776937791464	-1.0277647314808591	0.304063	0.304063	chr2	158994415	0.5170364238988308	chr2:158994415:A:G
chr2:158994866	['A', 'G']	98663	10771.091705269986	600.9775979197045	0.0171484085334103	0.0095581412872834	1.7941154057039508	0.0727978	0.0727978	chr2	158994866	1.137881745169067	chr2:158994866:A:G
chr2:158994911	['A', 'C']	98663	10551.748631608823	602.1730346386064	0.0191436830093844	0.0096564109836576	1.982484283424032	0.0474278	0.0474278	chr2	158994911	1.3239670201935785	chr2:158994911:A:C
chr2:158996149	['G', 'A']	98663	43642.86577058752	-2157.800755408794	-0.0106779054448893	0.0051535250945274	-2.071961472784584	0.0382716	0.0382716	chr2	158996149	1.4171233810823782	chr2:158996149:G:A
chr2:158997036	['G', 'A']	98663	10430.074278760843	558.1386494443586	0.0184266437402445	0.0096966199630168	1.9003161731123008	0.0573946	0.0573946	chr2	158997036	1.2411289664961558	chr2:158997036:G:A
chr2:158997072	['G', 'A']	98663	3375.307894256696	-126.19067868957244	0.0141448091179396	0.0163961699090502	0.8626898352725706	0.38831	0.38831	chr2	158997072	0.4108214250890349	chr2:158997072:G:A
chr2:158997480	['A', 'G']	98663	75409.63651202396	-2401.958477747438	-0.0043135092457127	0.0043789795449578	-0.98504895979235	0.324602	0.324602	chr2	158997480	0.488648808643219	chr2:158997480:A:G
chr2:159000507	['C', 'T']	98663	10681.974405498	598.9457605879445	0.0180880683397331	0.0095925662302902	1.8856339279281595	0.0593472	0.0593472	chr2	159000507	1.2265997662331454	chr2:159000507:C:T
chr2:159001130	['A', 'G']	98663	10703.084812423342	597.3990111867336	0.0176046541307546	0.0095862466041542	1.836449119004039	0.0662943	0.0662943	chr2	159001130	1.1785238107349691	chr2:159001130:A:G
chr2:159002217	['T', 'A']	98663	10439.01028952597	551.267840603904	0.0173931136964442	0.0096889842187078	1.7951431547242105	0.072634	0.072634	chr2	159002217	1.1388600383101315	chr2:159002217:T:A
chr2:159002460	['C', 'T']	98663	17000.689242745215	-694.5484948720515	-0.0019611374538533	0.0075729023499431	-0.2589677462126654	0.795661	0.795661	chr2	159002460	0.0992719287302866	chr2:159002460:C:T
chr2:159002626	['G', 'A']	98663	13789.838602430644	-816.6872266400799	-0.0033962786803837	0.0083793061173812	-0.4053174132567872	0.685245	0.685245	chr2	159002626	0.1641541246762155	chr2:159002626:G:A
chr2:159003097	['T', 'C']	98663	10456.529911411137	558.2574730087939	0.0176080194400178	0.0096825808579878	1.8185254219170013	0.0689869	0.0689869	chr2	159003097	1.161233370101129	chr2:159003097:T:C
chr2:159003308	['G', 'A']	98663	55777.47999959453	-1329.5798990662202	-0.0036566633781054	0.0047485963150153	-0.7700514289965894	0.441271	0.441271	chr2	159003308	0.3552946131234351	chr2:159003308:G:A
chr2:159003883	['C', 'T']	98663	19294.173337928376	-1071.409561814604	-0.0010622979240184	0.007171448150385	-0.1481287881808604	0.882241	0.882241	chr2	159003883	0.0544127633111767	chr2:159003883:C:T
chr2:159005061	['A', 'G']	98663	10440.5291005291	548.861565646481	0.0172867128382663	0.0096875837954515	1.7844194386615522	0.0743586	0.0743586	chr2	159005061	1.1286687955811283	chr2:159005061:A:G
chr2:159005306	['A', 'G']	98663	13854.982991404477	-836.0595497465717	-0.0048019055791687	0.0083603516609647	-0.5743664589600056	0.565721	0.565721	chr2	159005306	0.2473976996141183	chr2:159005306:A:G
chr2:159005411	['C', 'T']	98663	19496.299408848023	-1045.4604163822105	-0.0010339464087043	0.0071377608501893	-0.1448558491108522	0.884825	0.884825	chr2	159005411	0.0531426152339257	chr2:159005411:C:T
chr2:159006261	['A', 'T']	98663	43845.41015720693	-2119.914214632733	-0.0105045123208561	0.0051667333782257	-2.0331051656595007	0.0420446	0.0420446	chr2	159006261	1.376289774914776	chr2:159006261:A:T
chr2:159006973	['C', 'T']	98663	43440.84324696914	-2147.714879394129	-0.0107742659027942	0.0051630916302611	-2.08678572343084	0.0369101	0.0369101	chr2	159006973	1.4328547781749914	chr2:159006973:C:T
chr2:159010668	['TGGAC', 'T']	98663	55678.89163825104	-1300.6678699686445	-0.0029087557562058	0.0047648128223365	-0.61046590173914	0.541555	0.541555	chr2	159010668	0.2663574301124747	chr2:159010668:TGGAC:T
chr2:159011323	['C', 'A']	98663	139062.74099384554	-5830.353083690996	-0.0093561732010041	0.0046785507811691	-1.99980157074752	0.0455244	0.0455244	chr2	159011323	1.341755769386009	chr2:159011323:C:A
chr2:159011517	['T', 'A']	98663	19868.01258448437	-1040.6424120375573	-0.0014838615940723	0.0071628293618939	-0.2071613770343953	0.835884	0.835884	chr2	159011517	0.0778539876989736	chr2:159011517:T:A
chr2:159013038	['G', 'A']	98663	19448.97125277488	-1060.0584980157912	-0.0022135538140073	0.0071452837893886	-0.3097922880676377	0.75672	0.75672	chr2	159013038	0.1210647875404893	chr2:159013038:G:A
chr2:159013526	['C', 'T']	98663	10839.659192961475	600.9533031834789	0.0167604127553796	0.0095247851544257	1.759663077291766	0.078468	0.078468	chr2	159013526	1.105307416589611	chr2:159013526:C:T
chr2:159013599	['C', 'T']	98663	43343.95381839561	-2147.6156579661	-0.01049458315717	0.0051678356790381	-2.030750164858828	0.042283	0.042283	chr2	159013599	1.3738342068607206	chr2:159013599:C:T
chr2:159013933	['A', 'G']	98663	19505.5700861632	-1047.2532740579268	-0.0019721500806661	0.0071357949265276	-0.2763742653722592	0.782261	0.782261	chr2	159013933	0.1066483211754252	chr2:159013933:A:G
chr2:159015053	['G', 'C']	98663	10705.217005706409	579.625045066755	0.0166264007444919	0.0095760130105708	1.736255028699137	0.0825219	0.0825219	chr2	159015053	1.0834307813046031	chr2:159015053:G:C
chr2:159015589	['T', 'C']	98663	75104.46322128053	-2370.442370594235	-0.0037508682121767	0.0043834307893472	-0.8556923543294536	0.39217	0.39217	chr2	159015589	0.4065256318124994	chr2:159015589:T:C
chr2:159015937	['C', 'T']	98663	75016.33052488575	-2367.9377960117235	-0.0035002195169263	0.0043837248282947	-0.7984578535436648	0.424607	0.424607	chr2	159015937	0.3720128504047957	chr2:159015937:C:T
chr2:159016315	['A', 'G']	98663	64416.06586115587	-3479.8524974713177	-0.0050379576064958	0.0046027424742168	-1.094555612163173	0.273714	0.273714	chr2	159016315	0.5627029886065	chr2:159016315:A:G
chr2:159017043	['TATA', 'T']	98663	43471.04962137724	-2118.9413953649696	-0.0102614159187433	0.0051608446966652	-1.988321005934122	0.046779	0.046779	chr2	159017043	1.3299490663901374	chr2:159017043:TATA:T
chr2:159018476	['AC', 'A']	98663	10784.87448177994	596.6541206397142	0.0173420195508844	0.0095468487083006	1.816517688795698	0.069294	0.069294	chr2	159018476	1.1593043682698916	chr2:159018476:AC:A
chr2:159019328	['C', 'T']	98663	19499.1739751855	-1054.4419281340936	-0.0025112005114452	0.0071369300631129	-0.3518600419561799	0.724944	0.724944	chr2	159019328	0.1396955402294326	chr2:159019328:C:T
chr2:159019347	['A', 'C']	98663	43286.2207840949	-2101.5392224438965	-0.0105101544036773	0.0051705438532613	-2.0326980491709605	0.0420857	0.0420857	chr2	159019347	1.3758654449260277	chr2:159019347:A:C
chr2:159021475	['T', 'C']	98663	43180.8168113062	-2096.0163913789	-0.0100562381058265	0.0051740475939522	-1.9435921149200424	0.0519475	0.0519475	chr2	159021475	1.2844353482479038	chr2:159021475:T:C
chr2:159022183	['A', 'T']	98663	19235.559697937253	-1080.243958626365	-0.0020155152528257	0.0071834978016606	-0.2805757457543645	0.779036	0.779036	chr2	159022183	0.1084424726995819	chr2:159022183:A:T
chr2:159022414	['G', 'A']	98663	55201.987509884646	-1306.017543157186	-0.0034346468100789	0.0047660826060895	-0.7206435754366751	0.471131	0.471131	chr2	159022414	0.3268583186316488	chr2:159022414:G:A
chr2:159022837	['C', 'T']	98663	43155.748111878194	-2100.990617615801	-0.0102053850658063	0.0051746146846583	-1.9722019295587607	0.0485893	0.0485893	chr2	159022837	1.313459357539734	chr2:159022837:C:T
chr2:159023593	['T', 'C']	98663	139385.96969604795	-5856.255414351124	-0.0096072772184015	0.0046827053130071	-2.0516510384959514	0.0402062	0.0402062	chr2	159023593	1.3957069713391903	chr2:159023593:T:C
chr2:159023827	['G', 'T']	98663	17288.943670982502	-749.4214896396917	-0.004733425743403	0.0075236338385901	-0.6291408971984314	0.529258	0.529258	chr2	159023827	0.27633256868012	chr2:159023827:G:T
chr2:159025145	['T', 'C']	98663	3554.8824442348114	-125.23056628339046	0.0090498314777911	0.0160024460151699	0.5655280117309663	0.571716	0.571716	chr2	159025145	0.242819653483687	chr2:159025145:T:C
chr2:159025357	['G', 'A']	98663	75151.84682391588	-2377.008076695261	-0.0035623031418376	0.0043822253700576	-0.8128982060524966	0.416278	0.416278	chr2	159025357	0.3806165406651591	chr2:159025357:G:A
chr2:159025573	['T', 'C']	98663	179494.7348970159	-7287.718151537762	-0.0203068414270127	0.0075908570357359	-2.6751711080070466	0.00747034	0.00747034	chr2	159025573	2.1266596315495887	chr2:159025573:T:C
chr2:159025754	['T', 'A']	98663	43586.62659151731	-2127.592804535987	-0.0100659223517004	0.0051555540915635	-1.9524423898824053	0.0508885	0.0508885	chr2	159025754	1.2933803502924308	chr2:159025754:T:A
chr2:159026098	['A', 'C']	98663	19544.971474332982	-1035.050212597784	-0.0020982565331787	0.0071264422962629	-0.2944325437503422	0.768428	0.768428	chr2	159026098	0.1143968186880861	chr2:159026098:A:C
chr2:159026342	['T', 'C']	98663	15724.115603713915	573.2582283426375	0.0203908772046528	0.0080477121284384	2.533748334833812	0.0112865	0.0112865	chr2	159026342	1.9474407140844967	chr2:159026342:T:C
chr2:159026420	['G', 'A']	98663	43399.71841865179	-2176.1832570403767	-0.0108268628597951	0.0051650413270553	-2.096181264432911	0.0360687	0.0360687	chr2	159026420	1.4428695103847362	chr2:159026420:G:A
chr2:159027085	['C', 'G']	98663	3575.3261398422765	-113.60454455373991	0.0111639982649566	0.0159533377070972	0.6997907566383479	0.48406	0.48406	chr2	159027085	0.3151008035334741	chr2:159027085:C:G
chr2:159027498	['A', 'G']	98663	10718.412275722249	579.8513014300947	0.0171241153250284	0.0095706122034428	1.789239283864028	0.0735794	0.0735794	chr2	159027498	1.1332437579258157	chr2:159027498:A:G
chr2:159027812	['C', 'T']	98663	64174.40704735066	-3465.6236091527308	-0.0049516321295426	0.0046037430202239	-1.0755665787144195	0.282124	0.282124	chr2	159027812	0.5495599672859196	chr2:159027812:C:T
chr2:159028146	['G', 'A']	98663	19464.170072578352	-1041.3397697688515	-0.0018165741338458	0.0071413899199007	-0.2543726297290722	0.799208	0.799208	chr2	159028146	0.097340177511721	chr2:159028146:G:A
chr2:159029110	['T', 'C']	98663	75085.98173191944	-2375.5066822747503	-0.0034809708981306	0.004382287535896	-0.7943273620494735	0.427007	0.427007	chr2	159029110	0.3695650054516621	chr2:159029110:T:C
chr2:159029194	['C', 'T']	98663	10751.217938192396	585.5529010434949	0.0164345157447143	0.0095564010185861	1.7197390223318385	0.085483	0.085483	chr2	159029194	1.068120244807181	chr2:159029194:C:T
chr2:159029195	['G', 'A']	98663	46980.80939638132	-2726.859072293832	-0.0042197457574407	0.0050628884648776	-0.8334660711398311	0.404584	0.404584	chr2	159029195	0.3929912961799157	chr2:159029195:G:A
chr2:159031047	['G', 'A']	98663	10665.648610843631	577.7247573427227	0.0167559654501095	0.0095933183029179	1.7466287389852375	0.0807049	0.0807049	chr2	159031047	1.0931000962772115	chr2:159031047:G:A
chr2:159031273	['G', 'C']	98663	53062.30250874259	-1434.1314413928558	-0.003721033305791	0.0048242369652868	-0.7713205907102101	0.440519	0.440519	chr2	159031273	0.3560353553173043	chr2:159031273:G:C
chr2:159031534	['A', 'C']	98663	43617.63130524693	-2127.8831747545	-0.0101730717685623	0.0051536263382705	-1.9739637879870464	0.0483886	0.0483886	chr2	159031534	1.3152569429062595	chr2:159031534:A:C
chr2:159032199	['G', 'A']	98663	75181.47805239038	-2358.963812507065	-0.0036022524942414	0.0043830521497318	-0.8218593736015245	0.411159	0.411159	chr2	159032199	0.3859901988802967	chr2:159032199:G:A
chr2:159032239	['C', 'T']	98663	19464.77556916091	-1045.0100272501872	-0.0019276685927313	0.0071419393632538	-0.2699082832667899	0.787231	0.787231	chr2	159032239	0.1038978123614501	chr2:159032239:C:T
chr2:159032789	['A', 'AG']	98663	75215.0091948663	-2355.901284191686	-0.0035607103796731	0.0043815838436957	-0.8126537130622888	0.416419	0.416419	chr2	159032789	0.3804694631026517	chr2:159032789:A:AG
chr2:159034420	['A', 'G']	98663	43641.75030917386	-2135.5972598072435	-0.0103818883205774	0.0051519804803887	-2.015125709442533	0.0438942	0.0438942	chr2	159034420	1.3575928618628172	chr2:159034420:A:G
chr2:159034631	['G', 'T']	98663	3596.109345226029	-82.23246152142997	0.0168590522329615	0.0159004983623172	1.0602845174284583	0.289018	0.289018	chr2	159034631	0.5390751086024868	chr2:159034631:G:T
chr2:159034862	['A', 'G']	98663	64352.52245750256	-3479.7362905453906	-0.0051365596721523	0.0046006781670868	-1.1164788071678415	0.26422	0.26422	chr2	159034862	0.5780343117748877	chr2:159034862:A:G
chr2:159036494	['T', 'C']	98663	10665.432398463396	583.9892559898169	0.0172245885744159	0.0095941562260577	1.7953208357848105	0.0726057	0.0726057	chr2	159036494	1.139029283137729	chr2:159036494:T:C
chr2:159036497	['C', 'T']	98663	139390.31980575432	-5836.505843703247	-0.0095363203291766	0.0046834907706817	-2.036156532830858	0.0417373	0.0417373	chr2	159036497	1.3794756490182434	chr2:159036497:C:T
chr2:159038236	['G', 'A']	98663	64220.27263326504	-3476.948614831095	-0.0051818821790153	0.0046031228121188	-1.1257318977831263	0.260282	0.260282	chr2	159038236	0.5845558648180548	chr2:159038236:G:A
chr2:159038390	['T', 'C']	98663	19481.974597832814	-1054.0070630383889	-0.0025773667207729	0.0071382254045245	-0.3610654714180552	0.718051	0.718051	chr2	159038390	0.1438447086379436	chr2:159038390:T:C
chr2:159040113	['C', 'T']	98663	19497.58094369267	-1044.0386896883692	-0.0019499535503284	0.0071357777198044	-0.2732643345821414	0.784651	0.784651	chr2	159040113	0.105323467429079	chr2:159040113:C:T
chr2:159040989	['T', 'C']	98663	44077.5947326805	-2155.652194601425	-0.0101096971594333	0.0051324072230589	-1.9697768941662328	0.0488667	0.0488667	chr2	159040989	1.3109869881701235	chr2:159040989:T:C
chr2:159041965	['G', 'A']	98663	19465.972975986537	-1042.239216167941	-0.001723035054721	0.0071410886329647	-0.2412846476610211	0.809335	0.809335	chr2	159041965	0.0918716779712309	chr2:159041965:G:A
chr2:159042643	['G', 'C']	98663	10617.645691638709	580.152615769599	0.0176773342746641	0.0096114203144946	1.8392010437838835	0.0658886	0.0658886	chr2	159042643	1.1811897202371675	chr2:159042643:G:C
chr2:159042977	['G', 'T']	98663	11790.314509589263	792.3405210748002	0.0211729935081046	0.0092000054781277	2.301410967465368	0.0213705	0.0213705	chr2	159042977	1.670185316642638	chr2:159042977:G:T
chr2:159043401	['C', 'T']	98663	11843.56052711607	791.5557060417644	0.0200358826244781	0.0091832407496566	2.181787799173984	0.0291275	0.0291275	chr2	159043401	1.5356967890694675	chr2:159043401:C:T
chr2:159043766	['G', 'A']	98663	139971.02413558913	-5851.768456468566	-0.0096198212946028	0.0046979355503976	-2.0476699161589127	0.040595	0.040595	chr2	159043766	1.3915274542585658	chr2:159043766:G:A
chr2:159044241	['C', 'T']	98663	2448.1985099589474	-95.60997452928216	0.0016868592360197	0.0191584055586757	0.0880479970451351	0.929839	0.929839	chr2	159044241	0.0315922422682393	chr2:159044241:C:T
chr2:159044959	['C', 'T']	98663	13517.411017636328	-784.7323385647553	-0.0051809126381719	0.0084617679286972	-0.6122730712811659	0.540359	0.540359	chr2	159044959	0.2673176107034177	chr2:159044959:C:T
chr2:159045356	['C', 'T']	98663	11888.722989752376	782.4768437180458	0.0193924730345035	0.0091658770409248	2.1157247634806526	0.0343707	0.0343707	chr2	159045356	1.4638116228513811	chr2:159045356:C:T
chr2:159045637	['A', 'C']	98663	43870.780486568685	-2197.021153454215	-0.0105201438938778	0.0051424146839729	-2.045759539125732	0.0407827	0.0407827	chr2	159045637	1.389524025338538	chr2:159045637:A:C
chr2:159046424	['T', 'C']	98663	17287.329102631687	-759.59502346036	-0.0040234159171314	0.0075170038446976	-0.5352419661151963	0.592484	0.592484	chr2	159046424	0.2273233732596887	chr2:159046424:T:C
chr2:159046537	['C', 'T']	98663	19769.1277910078	-1113.671725201166	-0.0029057807571879	0.0071982415467475	-0.4036792511500124	0.686449	0.686449	chr2	159046537	0.1633917233090057	chr2:159046537:C:T
chr2:159046555	['TG', 'T']	98663	66052.01393126327	-3529.2375861325168	-0.0051930653972247	0.0046626215566534	-1.11376514995396	0.265383	0.265383	chr2	159046555	0.5761269007732372	chr2:159046555:TG:T
chr2:159047599	['G', 'C']	98663	43587.95215165493	-2119.575435603606	-0.0098194838067709	0.0051539359773506	-1.9052397720738907	0.0567518	0.0567518	chr2	159047599	1.2460203593741312	chr2:159047599:G:C
chr2:159048419	['A', 'G']	98663	17259.449066893732	-762.1831975356698	-0.0051305755018014	0.0075192723951306	-0.6823233994187959	0.495036	0.495036	chr2	159048419	0.3053632171616937	chr2:159048419:A:G
chr2:159049707	['T', 'C']	98663	139762.33125513216	-5816.713415619627	-0.0091892073834746	0.0046924359181634	-1.9583021577140844	0.0501974	0.0501974	chr2	159049707	1.2993187767771976	chr2:159049707:T:C
chr2:159051772	['A', 'G']	98663	19664.9348470092	-1032.5478029753235	-0.0023171510706098	0.0071108768264406	-0.3258601051833552	0.744531	0.744531	chr2	159051772	0.128117214837724	chr2:159051772:A:G
chr2:159052234	['TTGTC', 'T']	98663	61612.64238417559	-3350.5557845379776	-0.0066819098379484	0.0047561924941226	-1.4048863342275064	0.160058	0.160058	chr2	159052234	0.795722614121996	chr2:159052234:TTGTC:T
chr2:159052748	['A', 'G']	98663	3493.212432974852	-117.28067011609107	0.0109939867985139	0.0161278022343616	0.6816791673629516	0.495443	0.495443	chr2	159052748	0.3050063032562335	chr2:159052748:A:G
chr2:159052886	['C', 'T']	98663	139639.56850342618	-5826.540007618566	-0.0095540162496755	0.0046890388272833	-2.0375212493624724	0.0416005	0.0416005	chr2	159052886	1.3809014495190268	chr2:159052886:C:T
chr2:159053279	['A', 'G']	98663	66800.35231521892	-3191.30707945446	-0.0053774573531291	0.0046350242529747	-1.160178902985857	0.245979	0.245979	chr2	159053279	0.6091019683983212	chr2:159053279:A:G
chr2:159055934	['A', 'T']	98663	43467.48960931007	-2113.118253262227	-0.0102450961045929	0.0051574382852484	-1.9864699368088408	0.0469839	0.0469839	chr2	159055934	1.3280509365115662	chr2:159055934:A:T
chr2:159056191	['A', 'G']	98663	64308.25898558658	-3485.920757056096	-0.0052372263803354	0.0046024295215365	-1.1379264703192922	0.255154	0.255154	chr2	159056191	0.5931976189276312	chr2:159056191:A:G
chr2:159056350	['C', 'T']	98663	64277.42375338326	-3483.609396467176	-0.0052556884546336	0.0046034615702633	-1.141681835378712	0.253589	0.253589	chr2	159056350	0.5958695888932672	chr2:159056350:C:T
chr2:159056492	['C', 'T']	98663	139644.63035433678	-5820.0842087937	-0.0092138423453967	0.0046882236145911	-1.9653163122852164	0.0493804	0.0493804	chr2	159056492	1.3064453964395428	chr2:159056492:C:T
chr2:159056846	['T', 'C']	98663	19460.353090850105	-1068.1174691556382	-0.0030147190851534	0.0071428679374515	-0.4220600340861229	0.672982	0.672982	chr2	159056846	0.1719965515341458	chr2:159056846:T:C
chr2:159056990	['A', 'T']	98663	19450.788574787905	-1067.5519338882311	-0.003036523566	0.0071441063003653	-0.4250389675535428	0.670809	0.670809	chr2	159056990	0.1734011192559987	chr2:159056990:A:T
chr2:159057042	['T', 'C']	98663	10555.748915423288	547.4148332404416	0.015624110087975	0.0096354546888815	1.6215228645103636	0.104909	0.104909	chr2	159057042	0.979187252677048	chr2:159057042:T:C
chr2:159057374	['G', 'A']	98663	31498.91554577982	-261.85429874650026	0.0059171521736348	0.0058309215112412	1.0147885136555683	0.310209	0.310209	chr2	159057374	0.5083456062850304	chr2:159057374:G:A
chr2:159057430	['G', 'A']	98663	127852.02937777508	-6598.393335332506	-0.0139543639809409	0.0045635250879877	-3.05780371793552	0.00223025	0.00223025	chr2	159057430	2.651646451958581	chr2:159057430:G:A
chr2:159057437	['G', 'A']	98663	10550.320798702614	547.3854467385303	0.0157595468363081	0.0096374822792684	1.635234844499695	0.102003	0.102003	chr2	159057437	0.9913870550588076	chr2:159057437:G:A
chr2:159057716	['G', 'C']	98663	19645.194684614373	-1031.0020353409327	-0.002683186053894	0.0071113806617814	-0.37730873672875	0.705945	0.705945	chr2	159057716	0.1512291334056527	chr2:159057716:G:C
chr2:159058292	['G', 'A']	98663	95991.53969750422	-3698.6520383429856	-0.0008274114185834	0.0042691432372596	-0.1938120537540321	0.846323	0.846323	chr2	159058292	0.0724638564103864	chr2:159058292:G:A
chr2:159058949	['G', 'A']	98663	2933.1189146453944	-135.14280263744516	-0.0028429636275112	0.0175164794008086	-0.1623022276599747	0.871068	0.871068	chr2	159058949	0.0599479404320275	chr2:159058949:G:A
chr2:159059104	['A', 'AG']	98663	139753.83067238395	-5812.984903279565	-0.0089874770228497	0.0046903848939334	-1.9161491489694416	0.055349	0.055349	chr2	159059104	1.2568902211882416	chr2:159059104:A:AG
chr2:159059950	['T', 'G']	98663	12688.042204567746	-707.9858841971368	0.0041621143050193	0.0088165058301485	0.4720820680214108	0.636869	0.636869	chr2	159059950	0.1959498901575116	chr2:159059950:T:G
chr2:159060351	['G', 'A']	98663	19423.771828815858	-1058.185759560517	-0.0024277266630497	0.0071486451678913	-0.339606541663875	0.734154	0.734154	chr2	159060351	0.1342128306356585	chr2:159060351:G:A
chr2:159061568	['T', 'C']	98663	19743.00105420008	-1006.3567949383636	-0.0019187019258101	0.0070951330614304	-0.2704250800087556	0.786834	0.786834	chr2	159061568	0.1041168819843328	chr2:159061568:T:C
chr2:159061577	['G', 'A']	98663	19747.80138666451	-1009.71328588404	-0.0021876646097068	0.0070947739613933	-0.3083487397359212	0.757818	0.757818	chr2	159061577	0.1204350834001208	chr2:159061577:G:A
chr2:159061775	['G', 'A']	98663	19432.96963092861	-1058.5978966145815	-0.0023356811402061	0.0071475956407202	-0.3267785780857138	0.743836	0.743836	chr2	159061775	0.1285228065860774	chr2:159061775:G:A
chr2:159061866	['T', 'C']	98663	2933.4162434489963	-133.52203497830152	-0.0024223576824191	0.0175164503156826	-0.1382904434838809	0.890011	0.890011	chr2	159061866	0.0506046257036502	chr2:159061866:T:C
chr2:159062041	['C', 'T']	98663	76113.08635829011	-2719.79910612409	-0.0002325515622808	0.0043719266124055	-0.0531920095870271	0.957579	0.957579	chr2	159062041	0.0188253867078732	chr2:159062041:C:T
chr2:159063896	['G', 'A']	98663	43449.44994271925	-2170.213239329866	-0.010419415168708	0.0051613720996781	-2.018729703552613	0.043518	0.043518	chr2	159063896	1.36133107215461	chr2:159063896:G:A
chr2:159064389	['C', 'T']	98663	76286.37122264237	-2723.8041647541795	-0.0006989734305215	0.0043666529604657	-0.160070753698495	0.872826	0.872826	chr2	159064389	0.0590723253340726	chr2:159064389:C:T
chr2:159064610	['G', 'A']	98663	14686.33968212135	568.4943323869439	0.0169808356062087	0.0083271223171311	2.039220148270721	0.0414307	0.0414307	chr2	159064610	1.382677728937547	chr2:159064610:G:A
chr2:159067060	['T', 'C']	98663	76076.19249406946	-2601.352306305161	0.000523449364116	0.0043717446505804	0.1197346610915407	0.904694	0.904694	chr2	159067060	0.0434982899480667	chr2:159067060:T:C
chr2:159069227	['C', 'T']	98663	63828.87958231956	-3456.89091425742	-0.0054515305263162	0.0046088040977565	-1.1828514318866077	0.236871	0.236871	chr2	159069227	0.6254881064824498	chr2:159069227:C:T
chr2:159070173	['C', 'T']	98663	43254.08325223032	-2187.097247641817	-0.0109782138962452	0.0051656567212511	-2.1252310187554087	0.0335698	0.0335698	chr2	159070173	1.4740512461560722	chr2:159070173:C:T
chr2:159071955	['A', 'G']	98663	19530.156910849342	-1062.934695391287	-0.0027022102844881	0.0071315563915142	-0.3789089135863074	0.704756	0.704756	chr2	159071955	0.1519612180377021	chr2:159071955:A:G
chr2:159072084	['C', 'T']	98663	64542.54292623842	-3496.819128308505	-0.0057098833034758	0.0046366694758963	-1.231462223727326	0.218153	0.218153	chr2	159072084	0.6612388102981229	chr2:159072084:C:T
chr2:159072086	['A', 'AT']	98663	19873.00711548987	-1009.2069909633162	-0.0025175377654614	0.0070748259953143	-0.3558444783135079	0.721958	0.721958	chr2	159072086	0.1414880668331275	chr2:159072086:A:AT
chr2:159072919	['A', 'G']	98663	10718.32590715589	582.8622000084207	0.017810961811299	0.0095585548767475	1.8633529901707804	0.0624156	0.0624156	chr2	159072919	1.2047068502665412	chr2:159072919:A:G
chr2:159073074	['G', 'T']	98663	10709.32563348875	590.4882034601836	0.0185348299628867	0.0095628812234769	1.9382056024478944	0.052601	0.052601	chr2	159073074	1.2790059993756586	chr2:159073074:G:T
chr2:159073396	['A', 'C']	98663	63925.42291941208	-3447.6798377895548	-0.005172563199729	0.0046069944859312	-1.1227630542048592	0.261541	0.261541	chr2	159073396	0.5824602200738898	chr2:159073396:A:C
chr2:159075296	['A', 'G']	98663	43417.68435252708	-2192.660292388593	-0.0112298137999685	0.0051583238367472	-2.177027684839925	0.0294809	0.0294809	chr2	159075296	1.530459262364294	chr2:159075296:A:G
chr2:159077386	['C', 'A']	98663	37975.3885999858	-1380.1617890051873	0.0046237881634746	0.0053979743581296	0.8565783860219707	0.39168	0.39168	chr2	159077386	0.4070686038705516	chr2:159077386:C:A
chr2:159077638	['A', 'G']	98663	139313.3002899491	-5827.986890911525	-0.0103563279688666	0.0046799616837205	-2.212908709251073	0.0269062	0.0269062	chr2	159077638	1.5701476339183031	chr2:159077638:A:G
chr2:159079879	['C', 'A']	98663	11996.36476788972	820.4906498393451	0.0231770193132482	0.0091180973663372	2.5418701272937185	0.0110276	0.0110276	chr2	159079879	1.9575189952814729	chr2:159079879:C:A
chr2:159080315	['CAG', 'C']	98663	63849.47147071046	-3462.0635472451013	-0.0055342516717445	0.0046089040194404	-1.2007739038176923	0.229842	0.229842	chr2	159080315	0.6385706079298545	chr2:159080315:CAG:C
chr2:159080352	['T', 'G']	98663	13865.81074176576	-838.8228083254361	-0.005092998380238	0.0083578367570564	-0.6093680133125433	0.542282	0.542282	chr2	159080352	0.2657748108889278	chr2:159080352:T:G
chr2:159083964	['GTC', 'G']	98663	19830.62781973944	-1013.2611962912034	-0.0029118266418357	0.007083083760191	-0.4110958927523934	0.681003	0.681003	chr2	159083964	0.1668509748998786	chr2:159083964:GTC:G
chr2:159083967	['A', 'AT']	98663	19828.230047043548	-1014.8644473820448	-0.0029906019463596	0.0070834201298571	-0.4221974542712836	0.672882	0.672882	chr2	159083967	0.1720610891817391	chr2:159083967:A:AT
chr2:159084880	['C', 'T']	98663	139213.10996117705	-5811.26023682756	-0.0100202810099036	0.0046773623393672	-2.142293088043953	0.0321723	0.0321723	chr2	159084880	1.49251789024498	chr2:159084880:C:T
chr2:159086055	['G', 'A']	98663	19685.19231198111	-1034.6415244520322	-0.0027393926433048	0.0071066263159934	-0.3854701966163341	0.69989	0.69989	chr2	159086055	0.15497021162424	chr2:159086055:G:A
chr2:159087003	['G', 'A']	98663	19490.309137549928	-1068.1199795484442	-0.0030392227188228	0.0071374145322664	-0.425815637452933	0.670243	0.670243	chr2	159087003	0.1737677130813728	chr2:159087003:G:A
chr2:159089165	['AGT', 'A']	98663	17470.364350594053	-733.2956505843442	-0.003818665661652	0.0074852941066645	-0.5101557276489737	0.609944	0.609944	chr2	159089165	0.2147100364767826	chr2:159089165:AGT:A
chr2:159089210	['C', 'T']	98663	63883.18721993549	-3472.384780307844	-0.0056537278836658	0.004608613828929	-1.2267740569141188	0.21991	0.21991	chr2	159089210	0.6577550214528801	chr2:159089210:C:T
chr2:159089230	['T', 'C']	98663	19666.79399720235	-1034.9329724502206	-0.002550776252516	0.0071095941654412	-0.3587794455153287	0.719761	0.719761	chr2	159089230	0.1428116891413763	chr2:159089230:T:C
chr2:159090537	['A', 'G']	98663	12260.36691602806	874.8308699201064	0.0238341211947814	0.0090463045269967	2.6346803961389704	0.00842297	0.00842297	chr2	159090537	2.074534746127607	chr2:159090537:A:G
chr2:159090547	['A', 'G']	98663	19707.395657198467	-1025.785182725935	-0.0022745465894645	0.0071036584296717	-0.3201936877994926	0.748822	0.748822	chr2	159090547	0.1256214047370349	chr2:159090547:A:G
chr2:159091045	['C', 'T']	98663	12301.912129127988	879.7743452044505	0.024164929124041	0.0090473444318903	2.670941656522308	0.00756512	0.00756512	chr2	159091045	2.1211841786884493	chr2:159091045:C:T
chr2:159091143	['T', 'C']	98663	96158.56847718103	-3586.2497719610747	-0.0001703528567449	0.0042682045662769	-0.0399120646866247	0.968163	0.968163	chr2	159091143	0.0140515186821944	chr2:159091143:T:C
chr2:159091227	['T', 'C']	98663	63927.36698531127	-3461.0104439711927	-0.0054454146726693	0.0046081249348335	-1.1816985758147778	0.237328	0.237328	chr2	159091227	0.6246510206190238	chr2:159091227:T:C
chr2:159091690	['A', 'G']	98663	12301.36637738756	888.0470421168965	0.0251020253563597	0.0090304256954335	2.7797167268706966	0.00544166	0.00544166	chr2	159091690	2.2642685968334977	chr2:159091690:A:G
chr2:159094353	['C', 'G']	98663	12399.125671484462	891.4215566050495	0.0238825540611705	0.0090063075542916	2.6517586610497283	0.00800866	0.00800866	chr2	159094353	2.096440143502408	chr2:159094353:C:G
chr2:159094386	['C', 'T']	98663	83463.22696538092	-4482.23557396454	-0.0056505969869943	0.0043927231663964	-1.286353993399918	0.198323	0.198323	chr2	159094386	0.7026269166880394	chr2:159094386:C:T
chr2:159094440	['C', 'T']	98663	12843.52070262216	427.33479468908286	0.0143681512468262	0.0087334649232812	1.6451833691487374	0.0999352	0.0999352	chr2	159094440	1.0002815140446777	chr2:159094440:C:T
chr2:159095197	['C', 'T']	98663	15178.377739455278	675.510478536076	0.0202170293207959	0.0081941644184266	2.467247212581302	0.0136173	0.0136173	chr2	159095197	1.8659089945776304	chr2:159095197:C:T
chr2:159095198	['G', 'A']	98663	75951.10154126948	-3132.829093817881	-0.0046535536000632	0.0044034975643595	-1.056785778134076	0.290612	0.290612	chr2	159095198	0.5366864567063263	chr2:159095198:G:A
chr2:159095450	['A', 'G']	98663	37798.74328315628	-1639.9431589312117	0.0051146137773238	0.005452222134817	0.9380787596056864	0.348206	0.348206	chr2	159095450	0.4581637497481503	chr2:159095450:A:G
chr2:159095586	['A', 'G']	98663	80230.73508898418	-3543.648268297946	-0.0078365870933045	0.0043727752240051	-1.792131242027736	0.073115	0.073115	chr2	159095586	1.135993515669416	chr2:159095586:A:G
chr2:159095690	['C', 'T']	98663	82511.14437131892	-3586.9806997409923	-0.0082717044001588	0.0044621948035157	-1.853730006059254	0.0637808	0.0637808	chr2	159095690	1.1953100377207395	chr2:159095690:C:T
chr2:159096212	['T', 'C']	98663	64442.31558495571	-3349.612700902976	-0.0025028913580802	0.0045981331635333	-0.5443277236792591	0.586217	0.586217	chr2	159096212	0.2319415913920569	chr2:159096212:T:C
chr2:159096954	['A', 'G']	98663	145335.40707210993	-6718.53181783121	-0.0124693457933839	0.0049338818108089	-2.5272891146412726	0.0114962	0.0114962	chr2	159096954	1.939445689364016	chr2:159096954:A:G
chr2:159097663	['C', 'T']	98663	63979.32080004865	-3349.031149873019	-0.0026584321638848	0.0046049278009335	-0.5773015949014171	0.563737	0.563737	chr2	159097663	0.2489234600024296	chr2:159097663:C:T
chr2:159097908	['C', 'T']	98663	42366.87055865864	-1977.915641025884	-0.0160656617242699	0.0051862071711181	-3.0977670567691864	0.00195039	0.00195039	chr2	159097908	2.709878538425833	chr2:159097908:C:T
chr2:159098184	['A', 'G']	98663	80891.2173516352	-3399.7945043359414	-0.0073823461563446	0.0043560927540944	-1.6947173931054975	0.0901322	0.0901322	chr2	159098184	1.045120028287793	chr2:159098184:A:G
chr2:159098313	['T', 'A']	98663	12701.188461772406	465.385641346419	0.0164825191730397	0.008787962626316	1.875579115878559	0.060716	0.060716	chr2	159098313	1.2166968477046285	chr2:159098313:T:A
chr2:159098967	['G', 'A']	98663	3234.098337725522	-184.86158766830712	-0.0016733494109219	0.0167011879915229	-0.1001934360460651	0.920191	0.920191	chr2	159098967	0.0361220187015763	chr2:159098967:G:A
chr2:159099063	['C', 'T']	98663	49311.99683720742	-2211.333641264265	-0.0140086193956285	0.0049121901741727	-2.8518072181494465	0.00434805	0.00434805	chr2	159099063	2.361705470427684	chr2:159099063:C:T
chr2:159099083	['C', 'T']	98663	22964.25856318868	-1240.0177020773508	-0.0033263496249436	0.0066483859874062	-0.5003243841805521	0.616848	0.616848	chr2	159099083	0.209821839036153	chr2:159099083:C:T
chr2:159100008	['C', 'T']	98663	178430.8509279625	-7529.424471304468	-0.0183153324528765	0.0074938412692188	-2.4440512942417514	0.0145251	0.0145251	chr2	159100008	1.8378808689687027	chr2:159100008:C:T
chr2:159100546	['T', 'C']	98663	52665.00680196255	-1796.8619034124356	0.0062901611448253	0.00483680993526	1.3004772213542046	0.19344	0.19344	chr2	159100546	0.7134537164833034	chr2:159100546:T:C
chr2:159100965	['A', 'G']	98663	63133.07749313164	-3289.961847177836	-0.0008333883050234	0.0046240090149842	-0.1802306834443516	0.856972	0.856972	chr2	159100965	0.0670333676265662	chr2:159100965:A:G
chr2:159101033	['T', 'C']	98663	193348.8790695317	-6334.861544545697	0.0028788584909063	0.0151727878240308	0.1897382685564752	0.849515	0.849515	chr2	159101033	0.0708289483314685	chr2:159101033:T:C
chr2:159101100	['A', 'G']	98663	15899.578405830893	654.2757880788614	0.0167053318591838	0.0080253620037727	2.081567392390593	0.0373846	0.0373846	chr2	159101100	1.4273072617665892	chr2:159101100:A:G
chr2:159101252	['A', 'G']	98663	63161.32224024328	-3266.363946209424	-0.0002067010956744	0.0046230337497148	-0.0447111370725309	0.964338	0.964338	chr2	159101252	0.0157707194097247	chr2:159101252:A:G
chr2:159101433	['G', 'A']	98663	61802.76963780675	-2186.8573712461725	-0.0113791217429953	0.0045892138623398	-2.4795361655239136	0.013157	0.013157	chr2	159101433	1.880843125309695	chr2:159101433:G:A
chr2:159101914	['A', 'C']	98663	62049.94925185514	-2163.3521381737737	-0.011563794971986	0.0045836370133088	-2.5228426549506064	0.0116426	0.0116426	chr2	159101914	1.933950023160172	chr2:159101914:A:C
chr2:159102170	['A', 'G']	98663	193282.8360818577	-6332.14757114339	0.0054972190484518	0.0150626143074698	0.3649578311067625	0.715144	0.715144	chr2	159102170	0.1456065007042819	chr2:159102170:A:G
chr2:159105245	['C', 'T']	98663	35723.435910270804	-1468.3564224187407	0.0102938085779135	0.0055521649708175	1.8540170603752413	0.0637397	0.0637397	chr2	159105245	1.1955899849264715	chr2:159105245:C:T
chr2:159105289	['C', 'T']	98663	80029.50732976184	-3434.5727154753245	-0.0005026696070682	0.0043930598401908	-0.1144235738538025	0.908902	0.908902	chr2	159105289	0.0414829409294639	chr2:159105289:C:T
chr2:159105290	['G', 'A']	98663	35444.74004645829	-1481.5267515094242	0.0100535386133266	0.0055468641360192	1.8124724829733465	0.0699163	0.0699163	chr2	159105290	1.1554215628121678	chr2:159105290:G:A
chr2:159105866	['T', 'C']	98663	35475.674333502284	-1476.2711743820291	0.0103249695666145	0.0055430356374028	1.8626922578207257	0.0625085	0.0625085	chr2	159105866	1.2040609226223773	chr2:159105866:T:C
chr2:159105899	['A', 'G']	98663	79563.0308333418	-3410.563340113186	-0.0006553049187808	0.0043733476278563	-0.1498405739819974	0.880891	0.880891	chr2	159105899	0.0550778271466079	chr2:159105899:A:G
chr2:159106473	['A', 'T']	98663	193280.95900143927	-6334.3301878766015	0.0046466328897507	0.0150588202250757	0.3085655330431046	0.757653	0.757653	chr2	159106473	0.1205296527977499	chr2:159106473:A:T
chr2:159106808	['C', 'T']	98663	52056.96960849909	-1579.6745758305683	0.0078279791185153	0.0048626816778243	1.609807023604667	0.107443	0.107443	chr2	159106808	0.9688218738942916	chr2:159106808:C:T
chr2:159108004	['T', 'C']	98663	131359.6511783488	-4155.5234289440095	0.0117003132341233	0.0045084170013041	2.595215400602662	0.00945456	0.00945456	chr2	159108004	2.0243586777146017	chr2:159108004:T:C
chr2:159108040	['T', 'C']	98663	67967.19994120867	-924.1592116252904	0.0118939029030854	0.0044916660609547	2.647993582264962	0.00809839	0.00809839	chr2	159108040	2.091601312431828	chr2:159108040:T:C
chr2:159108877	['G', 'C']	98663	15915.2904769145	672.0196853383223	0.0176254842985893	0.0080212982498487	2.1973356119655056	0.0279988	0.0279988	chr2	159108877	1.5528605816772871	chr2:159108877:G:C
chr2:159109536	['A', 'G']	98663	52091.8077484491	-1584.009206843677	0.0077208336747291	0.0048616404701852	1.5881128442299108	0.112264	0.112264	chr2	159109536	0.9497594877979858	chr2:159109536:A:G
chr2:159109802	['A', 'G']	98663	52088.50298545287	-1584.421902315357	0.0077300892024797	0.0048621591961696	1.589846998133971	0.111873	0.111873	chr2	159109802	0.9512747156691296	chr2:159109802:A:G
chr2:159109851	['G', 'A']	98663	131324.28973885888	-4160.869851308884	0.0116419039386697	0.0045075780737679	2.582740386998562	0.00980333	0.00980333	chr2	159109851	2.008626377881602	chr2:159109851:G:A
chr2:159110255	['A', 'G']	98663	52101.67385111364	-1586.3052882981806	0.0076347329941203	0.0048616571783882	1.5703972357531453	0.116326	0.116326	chr2	159110255	0.934323205352914	chr2:159110255:A:G
chr2:159110585	['G', 'C']	98663	35729.362135371266	-1454.8478619134348	0.0097684070857578	0.0055277507556244	1.7671576591651896	0.0772049	0.0772049	chr2	159110585	1.1123551352156995	chr2:159110585:G:C
chr2:159110879	['G', 'A']	98663	35733.44870716306	-1461.6973123257685	0.009550289388518	0.0055281251718553	1.727581972481432	0.0840663	0.0840663	chr2	159110879	1.0753780667132575	chr2:159110879:G:A
chr2:159111001	['T', 'C']	98663	52125.39644598525	-1587.0419897498937	0.0075303353891228	0.0048611805896965	1.5490754252338843	0.121367	0.121367	chr2	159111001	0.9158993829983374	chr2:159111001:T:C
chr2:159111491	['T', 'C']	98663	52078.50116072786	-1588.555737562244	0.007606638258711	0.0048623493524925	1.5643956670476014	0.117728	0.117728	chr2	159111491	0.929120233848967	chr2:159111491:T:C
chr2:159112133	['TGTGCACTCAGA', 'T']	98663	35712.89574780801	-1467.9024207627594	0.0093697391208259	0.005529935152743	1.6943669070293257	0.0901987	0.0901987	chr2	159112133	1.0447997217362734	chr2:159112133:TGTGCACTCAGA:T
chr2:159112415	['G', 'T']	98663	35720.94765284394	-1466.3757627899022	0.0094106489351461	0.0055294582601154	1.7019115603107238	0.0887751	0.0887751	chr2	159112415	1.0517088298185324	chr2:159112415:G:T
chr2:159112950	['A', 'T']	98663	52092.98341953143	-1587.223248026837	0.0076720663468126	0.0048628074904134	1.5777030783014707	0.114637	0.114637	chr2	159112950	0.9406751877580732	chr2:159112950:A:T
chr2:159113361	['G', 'T']	98663	130911.53710856312	-4224.108697883376	0.0112662189094647	0.0045010094408939	2.5030427190633224	0.0123147	0.0123147	chr2	159113361	1.9095761636000743	chr2:159113361:G:T
chr2:159114412	['G', 'C']	98663	52064.91556848592	-1583.647761125822	0.0078362018577631	0.0048627213840441	1.6114848536203872	0.107077	0.107077	chr2	159114412	0.9703038050392432	chr2:159114412:G:C
chr2:159114427	['T', 'C']	98663	63346.4091586492	-3297.248199678701	-0.0007146678965354	0.0046201964392519	-0.1546834438604943	0.877071	0.877071	chr2	159114427	0.05696524852664	chr2:159114427:T:C
chr2:159114540	['T', 'C']	98663	52070.4441696149	-1593.544332348256	0.0075681708850703	0.0048623219343599	1.5564931708016572	0.119594	0.119594	chr2	159114540	0.922290608242722	chr2:159114540:T:C
chr2:159114851	['A', 'G']	98663	52077.77937851674	-1587.3688756794525	0.0076936958083191	0.0048626706126375	1.5821955507995982	0.113608	0.113608	chr2	159114851	0.9445910855834112	chr2:159114851:A:G
chr2:159115712	['T', 'C']	98663	52255.83378287936	-1543.2801264794878	0.0082275892352908	0.0048577223077407	1.6937133730720344	0.0903229	0.0903229	chr2	159115712	1.0442021269535642	chr2:159115712:T:C
chr2:159115992	['G', 'A']	98663	15751.915844745625	620.9782861265766	0.0150482917912969	0.0080561318956387	1.8679301662679413	0.0617748	0.0617748	chr2	159115992	1.209188651980711	chr2:159115992:G:A
chr2:159116314	['C', 'T']	98663	15901.223340733748	652.7858799338165	0.0164660593678576	0.00802610154275	2.0515637984584587	0.0402147	0.0402147	chr2	159116314	1.3956151667682413	chr2:159116314:C:T
chr2:159116592	['C', 'T']	98663	63344.12455267081	-3267.15662705818	-0.0011530284308806	0.0046177273190199	-0.2496960845070762	0.802823	0.802823	chr2	159116592	0.0953801939448925	chr2:159116592:C:T
chr2:159116640	['G', 'A']	98663	98782.01688815904	-4754.005839369005	0.0052639027960548	0.0043673160281899	1.205294684899755	0.228092	0.228092	chr2	159116640	0.6418899467127576	chr2:159116640:G:A
chr2:159117556	['C', 'T']	98663	15916.678386763171	654.4290847270128	0.0165431094021233	0.0080224857150288	2.062092721602797	0.0392015	0.0392015	chr2	159117556	1.4066973148861917	chr2:159117556:C:T
chr2:159117676	['G', 'A']	98663	82168.16066470768	-1767.2993876597473	-0.0060091815826024	0.0043909728673711	-1.3685307935414557	0.171149	0.171149	chr2	159117676	0.7666256340414455	chr2:159117676:G:A
chr2:159119004	['T', 'C']	98663	81997.79070191801	-1761.0585614062456	-0.0059179284100281	0.0043827758276479	-1.3502694736737244	0.176933	0.176933	chr2	159119004	0.7521911587165844	chr2:159119004:T:C
chr2:159120025	['G', 'A']	98663	27634.520810104	-1501.915922106553	0.0020618174015577	0.0061704976148231	0.334141187674183	0.738274	0.738274	chr2	159120025	0.1317824259773154	chr2:159120025:G:A
chr2:159120489	['T', 'A']	98663	39493.20510923008	-1703.6597065716053	0.0085128556402192	0.0053239887095332	1.5989620009854486	0.109832	0.109832	chr2	159120489	0.9592711079853	chr2:159120489:T:A
chr2:159120907	['T', 'C']	98663	63350.34552280438	-3318.577997118812	-0.001193468801391	0.0046235515342799	-0.2581281494414992	0.796309	0.796309	chr2	159120907	0.0989183757866812	chr2:159120907:T:C
chr2:159122009	['C', 'T']	98663	25742.78274883438	-1362.8941641206195	-0.0057177513835565	0.0063454074957355	-0.901084979553986	0.367545	0.367545	chr2	159122009	0.4346894809192211	chr2:159122009:C:T
chr2:159122700	['T', 'A']	98663	63341.1238835778	-3310.514671663737	-0.0009329396383188	0.0046202868844881	-0.2019224480304541	0.839978	0.839978	chr2	159122700	0.0757320884663591	chr2:159122700:T:A
chr2:159122741	['G', 'A']	98663	66327.83833168041	-2463.9744246544687	-0.0124053335617326	0.0045310217340112	-2.737866708653009	0.00618502	0.00618502	chr2	159122741	2.2086588916895744	chr2:159122741:G:A
chr2:159123585	['T', 'A']	98663	3986.565682368803	-276.1124683800502	-0.0081066233886307	0.0151551191497529	-0.5349099079015096	0.592713	0.592713	chr2	159123585	0.2271555472567652	chr2:159123585:T:A
chr2:159123765	['A', 'G']	98663	16345.485047846894	762.1668344848066	0.0192381199580823	0.0079388162914081	2.423298291825069	0.0153821	0.0153821	chr2	159123765	1.8129843695961136	chr2:159123765:A:G
chr2:159125068	['G', 'A']	98663	82024.47328159101	-1735.4624876635594	-0.0062396972860808	0.0043854287349814	-1.4228249193307785	0.15479	0.15479	chr2	159125068	0.8102570997584302	chr2:159125068:G:A
chr2:159125176	['G', 'T']	98663	61671.87766151605	-2174.4835366085385	-0.0118065765309258	0.0045924350525556	-2.5708750141943706	0.0101456	0.0101456	chr2	159125176	1.9937222641571133	chr2:159125176:G:T
chr2:159125185	['G', 'C']	98663	81794.38375441014	-1753.4308344517087	-0.0061241874086212	0.0043841912498403	-1.3968796203505736	0.162453	0.162453	chr2	159125185	0.7892722641810141	chr2:159125185:G:C
chr2:159126280	['T', 'G']	98663	63276.82686049696	-3308.935694270038	-0.0009429475122988	0.004622026699756	-0.2040116973683036	0.838345	0.838345	chr2	159126280	0.0765772215101814	chr2:159126280:T:G
chr2:159126538	['A', 'G']	98663	81978.95617618732	-1739.2793839202654	-0.0063167715907854	0.0043834171440934	-1.4410610222887834	0.149571	0.149571	chr2	159126538	0.8251526027339935	chr2:159126538:A:G
chr2:159126695	['A', 'T']	98663	63315.75996553121	-3324.8012866299564	-0.0013070932571673	0.0046205817421556	-0.2828849980603288	0.777266	0.777266	chr2	159126695	0.1094303292523608	chr2:159126695:A:T
chr2:159127273	['A', 'G']	98663	81825.95217483857	-1745.5263364562695	-0.0059611454110007	0.0043832446997687	-1.3599846276698186	0.173838	0.173838	chr2	159127273	0.7598552832013397	chr2:159127273:A:G
chr2:159127726	['G', 'C']	98663	65782.00040544513	-2418.98563242839	-0.0118356620221229	0.0045119008480008	-2.6232096894077648	0.0087119	0.0087119	chr2	159127726	2.059887118295606	chr2:159127726:G:C
chr2:159128190	['G', 'A']	98663	31877.93859533535	-177.31068592639295	0.0069429735779584	0.0058335323862806	1.190183428875274	0.233977	0.233977	chr2	159128190	0.6308268317523238	chr2:159128190:G:A
chr2:159128975	['A', 'G']	98663	31335.76406009244	402.8338074253439	0.0062478822521652	0.0059769371797711	1.0453317584315862	0.295872	0.295872	chr2	159128975	0.528896132578031	chr2:159128975:A:G
chr2:159129128	['T', 'C']	98663	27881.21698887888	-1614.7087074514302	-0.0074662011313427	0.0061190018585403	-1.2201665081899091	0.222405	0.222405	chr2	159129128	0.6528554533849427	chr2:159129128:T:C
chr2:159129696	['G', 'T']	98663	60428.51226508809	-3316.0271959495444	-0.0013770576781838	0.0046857186097149	-0.2938839893903991	0.768847	0.768847	chr2	159129696	0.1141600758900525	chr2:159129696:G:T
chr2:159130153	['T', 'G']	98663	7360.83502154626	-391.5245332090813	-0.0069933414674086	0.011240540601638	-0.6221534813360816	0.533842	0.533842	chr2	159130153	0.2725872611017315	chr2:159130153:T:G
chr2:159130295	['T', 'C']	98663	53969.11105930054	-2575.9922539115537	0.0053285263244827	0.0048015185372375	1.109758565578366	0.267106	0.267106	chr2	159130295	0.5733163563154877	chr2:159130295:T:C
chr2:159130357	['G', 'A']	98663	60175.346777791296	-3151.1381148052224	-0.0021867598892894	0.0046731883737352	-0.4679374581987154	0.63983	0.63983	chr2	159130357	0.1939354008117618	chr2:159130357:G:A
chr2:159130986	['T', 'A']	98663	7467.25443114986	-394.2183351870953	-0.0054094493172932	0.0111627326970947	-0.4845990192617591	0.627962	0.627962	chr2	159130986	0.2020666360233656	chr2:159130986:T:A
chr2:159131055	['TTCTTC', 'T']	98663	21720.944127904608	643.1647816370379	0.0101436492861273	0.0070408409966725	1.4406871694618786	0.149676	0.149676	chr2	159131055	0.8248478316086606	chr2:159131055:TTCTTC:T
chr2:159131784	['T', 'C']	98663	90187.68065412226	-2850.5686089285537	0.0009858882865985	0.004260762104731	0.231387780487411	0.817014	0.817014	chr2	159131784	0.0877705015206406	chr2:159131784:T:C
chr2:159132079	['C', 'T']	98663	7459.378023069593	-404.6418621159787	-0.0068888139286999	0.011167354137356	-0.6168707326703388	0.537321	0.537321	chr2	159132079	0.2697661856626543	chr2:159132079:C:T
chr2:159132643	['C', 'T']	98663	21835.617661482807	626.3820829217917	0.0100601841798455	0.0070515965261075	1.426653402899492	0.153683	0.153683	chr2	159132643	0.813374170330583	chr2:159132643:C:T
chr2:159133314	['G', 'A']	98663	21645.208977480183	633.823340193336	0.0096752284212539	0.0070559600263304	1.3712136102173516	0.170311	0.170311	chr2	159133314	0.7687573010390307	chr2:159133314:G:A
chr2:159133988	['A', 'G']	98663	4233.257437384068	-276.1011358309596	-0.0067046682598447	0.0146523206598326	-0.4575840520761126	0.647252	0.647252	chr2	159133988	0.188926598926892	chr2:159133988:A:G
chr2:159134153	['G', 'A']	98663	48974.44571608142	-1310.0419789994685	-0.0113042545118017	0.004960408357728	-2.2788959489978704	0.0226754	0.0226754	chr2	159134153	1.6444450431317903	chr2:159134153:G:A
chr2:159134638	['G', 'A']	98663	7424.956649127609	-403.0747103068051	-0.0069939737642258	0.0111999757791488	-0.6244632936837801	0.532325	0.532325	chr2	159134638	0.2738231372330461	chr2:159134638:G:A
chr2:159134852	['G', 'A']	98663	4359.353474228371	-270.82037100879546	-0.0102877035186044	0.0144504180440075	-0.7119312041543765	0.476509	0.476509	chr2	159134852	0.3219288922692542	chr2:159134852:G:A
chr2:159135244	['G', 'C']	98663	7417.150353229746	-403.2203122094248	-0.0068964807814484	0.0112039513284374	-0.6155400518336833	0.5382	0.5382	chr2	159135244	0.2690563065722642	chr2:159135244:G:C
chr2:159135545	['T', 'G']	98663	7422.677093680944	-402.22554610611854	-0.006763553767146	0.0112007545903227	-0.6038480454691525	0.545946	0.545946	chr2	159135545	0.2628503116209196	chr2:159135545:T:G
chr2:159136188	['C', 'T']	98663	21648.730156316527	636.0433639137353	0.0096455279553094	0.0070535985326227	1.3674619998145738	0.171484	0.171484	chr2	159136188	0.7657763947807954	chr2:159136188:C:T
chr2:159136839	['TTATATG', 'T']	98663	7438.175821156796	-404.997443694484	-0.0071152159969678	0.0112157255506469	-0.6343964075117231	0.525824	0.525824	chr2	159136839	0.279159595426891	chr2:159136839:TTATATG:T
chr2:159136895	['A', 'G']	98663	142729.37934145707	-4431.963261260538	-0.0096474733109442	0.0047878430102606	-2.0149936600404703	0.043908	0.043908	chr2	159136895	1.3574563444657677	chr2:159136895:A:G
chr2:159137396	['G', 'A']	98663	82434.5196444138	-2562.6330430191574	0.0024759169237289	0.0043061713673185	0.5749694363117551	0.565313	0.565313	chr2	159137396	0.2477110273413173	chr2:159137396:G:A
chr2:159138470	['GTTAA', 'G']	98663	60595.51166350704	-3163.409495258737	-0.0007624664044242	0.0046652772488272	-0.1634343177816315	0.870177	0.870177	chr2	159138470	0.060392399904588	chr2:159138470:GTTAA:G
chr2:159138959	['T', 'C']	98663	49318.497232416215	-2338.2998533024056	0.0057380445596276	0.0049444897326241	1.160492764656285	0.245851	0.245851	chr2	159138959	0.6093280208755538	chr2:159138959:T:C
chr2:159139533	['G', 'A']	98663	68439.79242949534	-3555.2248497302453	-0.0022016573174474	0.0045302656512979	-0.4859885682016535	0.626976	0.626976	chr2	159139533	0.2027490831996748	chr2:159139533:G:A
chr2:159139790	['A', 'G']	98663	60880.55350011149	-3188.57464046449	-0.0015483629875183	0.0046581676361538	-0.3323974378897299	0.73959	0.73959	chr2	159139790	0.1310089695709762	chr2:159139790:A:G
chr2:159140085	['T', 'C']	98663	61090.20017243129	-3154.657181027123	-0.0012330072141389	0.0046529789455289	-0.2649930783210907	0.791015	0.791015	chr2	159140085	0.101815280907555	chr2:159140085:T:C
chr2:159140614	['G', 'A']	98663	7592.898617701356	-395.8285881252323	-0.0057671750191247	0.0111685548433422	-0.5163761202786817	0.605593	0.605593	chr2	159140614	0.2178191534533983	chr2:159140614:G:A
chr2:159140840	['A', 'G']	98663	68571.80041166871	-3544.497707383094	-0.0019907279893049	0.0045275977796281	-0.4396874647880999	0.660164	0.660164	chr2	159140840	0.1803481622650727	chr2:159140840:A:G
chr2:159141398	['G', 'A']	98663	61053.99508323026	-3161.438718441228	-0.0013341860794633	0.004652779248698	-0.2867503503065818	0.774304	0.774304	chr2	159141398	0.1110884971959281	chr2:159141398:G:A
chr2:159141553	['G', 'A']	98663	53300.64366883939	-1563.1771788439924	-0.0118605727779087	0.0048177226238645	-2.461862938965724	0.0138234	0.0138234	chr2	159141553	1.859385124861144	chr2:159141553:G:A
chr2:159141584	['G', 'T']	98663	61050.28163774228	-3154.738596864376	-0.001189609254479	0.0046526092624482	-0.2556864734119327	0.798193	0.798193	chr2	159141584	0.0978920852148665	chr2:159141584:G:T
chr2:159142496	['G', 'A']	98663	61069.42763884806	-3157.4285876454524	-0.0012253919986512	0.0046521551997429	-0.2634030779366361	0.79224	0.79224	chr2	159142496	0.1011432339580824	chr2:159142496:G:A
chr2:159142556	['A', 'T']	98663	61056.04036338194	-3167.4168820335976	-0.0013840614323944	0.0046531209666727	-0.2974479800348077	0.766125	0.766125	chr2	159142556	0.1157003656398335	chr2:159142556:A:T
chr2:159143113	['C', 'T']	98663	62478.002614403405	-3120.360337105239	-0.0008049920584824	0.0046880714125697	-0.1717107073761813	0.863665	0.863665	chr2	159143113	0.0636546798173979	chr2:159143113:C:T
chr2:159143880	['T', 'A']	98663	61069.37938829921	-3162.9853697125864	-0.0013593439103357	0.004652564175773	-0.2921709102722622	0.770157	0.770157	chr2	159143880	0.1134207329010846	chr2:159143880:T:A
chr2:159144429	['A', 'G']	98663	61078.04774455143	-3151.476362192994	-0.001036778557646	0.0046519201408377	-0.2228710997302936	0.823636	0.823636	chr2	159144429	0.0842646792229473	chr2:159144429:A:G
chr2:159145508	['T', 'C']	98663	60974.59619225273	-3154.528764272359	-0.0013497206779443	0.0046536767360729	-0.2900331833283685	0.771791	0.771791	chr2	159145508	0.1125002901247242	chr2:159145508:T:C
chr2:159146408	['T', 'C']	98663	21630.97316885276	637.8194094110662	0.0097434335334889	0.0070588810362397	1.3803085054793949	0.167495	0.167495	chr2	159146408	0.7759981528350177	chr2:159146408:T:C
chr2:159147161	['G', 'A']	98663	7423.341995293729	-396.4563219575815	-0.0061271622481299	0.011203419982764	-0.5469010585657155	0.584448	0.584448	chr2	159147161	0.2332541231979152	chr2:159147161:G:A
chr2:159147981	['A', 'C']	98663	7556.459531508153	-373.25245518029794	-0.0055940530936618	0.0111021272270298	-0.5038721840659742	0.614352	0.614352	chr2	159147981	0.2115827235583737	chr2:159147981:A:C
chr2:159148522	['C', 'T']	98663	39581.209406517664	-2118.853002968172	-0.0047849273834504	0.0053411943363661	-0.8958534518902813	0.370333	0.370333	chr2	159148522	0.4314075866830948	chr2:159148522:C:T
chr2:159148748	['C', 'T']	98663	24701.0028584461	176.86272488868104	-0.0118391052322066	0.0065951241730871	-1.7951299962658354	0.0726361	0.0726361	chr2	159148748	1.138847482134951	chr2:159148748:C:T
chr2:159148873	['A', 'G']	98663	50526.70593840602	-1058.1340475473075	-0.0010520736180377	0.004918343178923	-0.2139081352733441	0.830619	0.830619	chr2	159148873	0.0805981388404196	chr2:159148873:A:G
chr2:159149557	['A', 'T']	98663	4419.134370565579	-273.55542959312595	-0.0116201627868969	0.0143551897595058	-0.8094746904479071	0.418244	0.418244	chr2	159149557	0.3785702805761646	chr2:159149557:A:T
chr2:159149632	['C', 'T']	98663	65294.27970036087	-3475.7747101423165	-0.0025469897808962	0.0045731546986624	-0.55694371800744	0.577567	0.577567	chr2	159149632	0.2383976286782461	chr2:159149632:C:T
chr2:159151801	['T', 'A']	98663	4480.635789516366	-277.13580794271746	-0.0141872731354811	0.0142649100586235	-0.994557489474284	0.319954	0.319954	chr2	159151801	0.4949124559994418	chr2:159151801:T:A
chr2:159151901	['T', 'C']	98663	21759.54380879014	648.5341576152283	0.008840185824354	0.0070399966933438	1.255708803487397	0.209225	0.209225	chr2	159151901	0.6793864234694081	chr2:159151901:T:C
chr2:159152994	['C', 'CT']	98663	51155.70338158374	-2388.2671804046536	0.0077750977092895	0.0048859024805394	1.5913329707782295	0.111538	0.111538	chr2	159152994	0.9525771471561948	chr2:159152994:C:CT
chr2:159153671	['G', 'T']	98663	47066.60472096042	-2133.7433645915	0.0096754786738674	0.0050221510500953	1.92656066640682	0.0540373	0.0540373	chr2	159153671	1.2673063588431102	chr2:159153671:G:T
chr2:159156465	['G', 'A']	98663	60872.48855503519	-3208.965384694366	-0.0015453695071816	0.0046581123434478	-0.3317587454401742	0.740072	0.740072	chr2	159156465	0.1307260266452518	chr2:159156465:G:A
chr2:159157176	['A', 'G']	98663	72826.54828376215	-3843.0586136762463	-0.0031926291147248	0.0044689992151145	-0.7143946465524326	0.474985	0.474985	chr2	159157176	0.3233201051542701	chr2:159157176:A:G
chr2:159157478	['T', 'A']	98663	7367.597394962242	-416.2031910645806	-0.0077215776449914	0.0112435145940993	-0.6867583601522393	0.492237	0.492237	chr2	159157478	0.3078257447740338	chr2:159157478:T:A
chr2:159158629	['A', 'G']	98663	20656.88431285097	692.3974396071036	0.0114185278389847	0.0072066013912352	1.5844539220487657	0.113094	0.113094	chr2	159158629	0.9465604351807548	chr2:159158629:A:G
chr2:159159193	['C', 'G']	98663	4416.134279343199	-271.78449833129736	-0.0111992022869594	0.0143598383789531	-0.7798975163518448	0.435453	0.435453	chr2	159159193	0.3610587130838066	chr2:159159193:C:G
chr2:159159498	['C', 'G']	98663	4393.603130988468	-272.8714382023998	-0.010354482691542	0.014396831377623	-0.7192195574115032	0.472007	0.472007	chr2	159159498	0.3260515606056776	chr2:159159498:C:G
chr2:159159789	['A', 'G']	98663	23319.43218622491	592.1756190102545	0.0090367741998721	0.0070793010455897	1.2765065564632063	0.20178	0.20178	chr2	159159789	0.6951218823017208	chr2:159159789:A:G
chr2:159160403	['T', 'C']	98663	72712.47654143268	-3861.314970465346	-0.0031176955340099	0.0044721146935235	-0.6971412290755619	0.485716	0.485716	chr2	159160403	0.3136175901706529	chr2:159160403:T:C
chr2:159163830	['T', 'TTTG']	98663	149391.7690787073	-5922.245618951573	-0.0015938484449483	0.0050116635496908	-0.3180278223279096	0.750465	0.750465	chr2	159163830	0.1246695574664338	chr2:159163830:T:TTTG
chr2:159163999	['T', 'C']	98663	58620.10046023152	-3167.207496252301	-0.0050512765747824	0.0047075918449778	-1.073006484232754	0.283271	0.283271	chr2	159163999	0.5477978843028566	chr2:159163999:T:C
chr2:159165722	['C', 'G']	98663	21763.882352344943	625.0959375175244	0.0078909235375844	0.0070406666905436	1.1207636839537871	0.262391	0.262391	chr2	159165722	0.5810510653229384	chr2:159165722:C:G
chr2:159166323	['A', 'G']	98663	4425.313969753487	-272.86544336074866	-0.0116925867114847	0.0143463413549174	-0.815022201285966	0.415062	0.415062	chr2	159166323	0.3818870255849693	chr2:159166323:A:G
chr2:159168778	['G', 'A']	98663	45901.16556331673	-2143.6597672327075	0.0080508872631099	0.0050645985339234	1.5896397728633085	0.111919	0.111919	chr2	159168778	0.9510961789345822	chr2:159168778:G:A
chr2:159169925	['G', 'A']	98663	21761.087836673465	628.5669747335536	0.0077770258278501	0.0070367694483512	1.1051983278594208	0.269076	0.269076	chr2	159169925	0.570125037027736	chr2:159169925:G:A
chr2:159173292	['A', 'T']	98663	60748.08283237874	-3176.662015684793	-0.0013066353281673	0.0046608580961729	-0.2803422248019602	0.779216	0.779216	chr2	159173292	0.1083421384698292	chr2:159173292:A:T
chr2:159173894	['A', 'G']	98663	4436.359718209923	-277.65288654983743	-0.0121407190804345	0.0143296907911784	-0.8472422229730538	0.396862	0.396862	chr2	159173894	0.4013604833059557	chr2:159173894:A:G
chr2:159175496	['G', 'A']	98663	123381.25478946624	-2836.7221575977865	0.0018949323712922	0.0044530973888784	0.4255313113126124	0.67045	0.67045	chr2	159175496	0.1736336048873742	chr2:159175496:G:A
chr2:159175560	['A', 'G']	98663	21291.72642035376	-1083.5776936216253	0.0064576345695491	0.006885501982173	0.9378596631397798	0.348319	0.348319	chr2	159175560	0.458022835130913	chr2:159175560:A:G
chr2:159175658	['A', 'G']	98663	60921.2620225448	-3199.42723943471	-0.0012708338800262	0.0046576947436291	-0.2728461073505356	0.784972	0.784972	chr2	159175658	0.1051458342896125	chr2:159175658:A:G
chr2:159176332	['A', 'T']	98663	24691.0010237282	-1472.3022003470242	-0.0070374972052381	0.0064359709393287	-1.0934631730907292	0.274193	0.274193	chr2	159176332	0.5619436367098123	chr2:159176332:A:T
chr2:159177180	['G', 'A']	98663	65312.591624681954	-3470.7104951389792	-0.0024907693551844	0.0045723329742175	-0.5447480245269459	0.585928	0.585928	chr2	159177180	0.2321557476744508	chr2:159177180:G:A
chr2:159177597	['A', 'G']	98663	60895.51621668204	-3205.5596837994294	-0.0015306871642024	0.0046579823716658	-0.3286159203850798	0.742447	0.742447	chr2	159177597	0.1293345432620413	chr2:159177597:A:G
chr2:159178684	['C', 'T']	98663	65333.59503076625	-3484.518116681438	-0.002763301868176	0.0045727856425047	-0.6042928936993506	0.54565	0.54565	chr2	159178684	0.2630858404608827	chr2:159178684:C:T
chr2:159179041	['C', 'T']	98663	4430.179608550665	-275.4808707510983	-0.0121336662080967	0.0143352312918157	-0.8464227720569915	0.397319	0.397319	chr2	159179041	0.4008606662613871	chr2:159179041:C:T
chr2:159179230	['A', 'G']	98663	4448.082006103063	-268.62366285926737	-0.0112386094398752	0.0143125773567718	-0.7852261098562962	0.432323	0.432323	chr2	159179230	0.3641916589669892	chr2:159179230:A:G
chr2:159179428	['G', 'C']	98663	4435.134857084939	-274.3598715454329	-0.0119658511233678	0.0143313726852072	-0.8349410336470393	0.403753	0.403753	chr2	159179428	0.3938842377169266	chr2:159179428:G:C
chr2:159179749	['G', 'A']	98663	4431.089822726305	-272.8115638176974	-0.0116369550861674	0.0143370674378523	-0.8116691322413584	0.416983	0.416983	chr2	159179749	0.3798816504379676	chr2:159179749:G:A
chr2:159180082	['G', 'A']	98663	24655.999604699013	174.45724776732192	-0.0113555202283258	0.0065985967233986	-1.720899261514052	0.0852722	0.0852722	chr2	159180082	1.0691925321904427	chr2:159180082:G:A
chr2:159181000	['G', 'A']	98663	4443.315246918585	-268.02770695193163	-0.0110024168708425	0.0143222841917499	-0.7682026640122285	0.442369	0.442369	chr2	159181000	0.3542153147970685	chr2:159181000:G:A
chr2:159181046	['A', 'G']	98663	48339.81907851387	-2260.502731347463	0.0085661121025019	0.0049772301150998	1.721060088524787	0.0852431	0.0852431	chr2	159181046	1.0693407648657052	chr2:159181046:A:G
chr2:159181143	['C', 'T']	98663	123207.48279252704	-2891.4553255142173	0.0012943828402267	0.0044498472476207	0.2908825333091646	0.771142	0.771142	chr2	159181143	0.1128656425222398	chr2:159181143:C:T
chr2:159181543	['C', 'T']	98663	123385.7563556745	-2845.032563912512	0.0016870162416944	0.0044532053011372	0.3788319036770298	0.704814	0.704814	chr2	159181543	0.1519254779468025	chr2:159181543:C:T
chr2:159181954	['A', 'C']	98663	130996.47006935156	-3206.291127260923	0.0010611101739492	0.0045542876749621	0.232991468629191	0.815769	0.815769	chr2	159181954	0.0884328023098553	chr2:159181954:A:C
chr2:159182826	['G', 'GT']	98663	51042.65609098466	-2370.9501774413948	0.0082276707110951	0.0048900287858216	1.6825403431061126	0.0924673	0.0924673	chr2	159182826	1.0340118233728444	chr2:159182826:G:GT
chr2:159182957	['C', 'T']	98663	24591.24924489672	176.06511790605452	-0.011426871563579	0.0066070213489737	-1.7295042591854055	0.083722	0.083722	chr2	159182957	1.077160405529373	chr2:159182957:C:T
chr2:159183292	['G', 'A']	98663	4440.090005169216	-271.25552157461846	-0.0117177130950043	0.0143229912709271	-0.8181051620682745	0.413299	0.413299	chr2	159183292	0.3837356455167609	chr2:159183292:G:A
chr2:159184509	['G', 'A']	98663	184602.097257136	-5987.383917413396	0.0025509398344523	0.0086513254295817	0.2948611580058912	0.768101	0.768101	chr2	159184509	0.1145816694754469	chr2:159184509:G:A
chr2:159185482	['C', 'T']	98663	11717.71259008484	-692.4268447105553	-0.0087050427867293	0.0089994823199246	-0.9672826144073364	0.333405	0.333405	chr2	159185482	0.4770278914422459	chr2:159185482:C:T
chr2:159185572	['T', 'C']	98663	20701.258907122658	675.8773043710846	0.0102539850672606	0.0072018503162705	1.4237986929684905	0.154508	0.154508	chr2	159185572	0.81104902908117	chr2:159185572:T:C
chr2:159185687	['G', 'A']	98663	60829.31575373012	-3202.1281852855664	-0.0013269647626426	0.0046589475758421	-0.2848207113390504	0.775782	0.775782	chr2	159185687	0.1102603012909553	chr2:159185687:G:A
chr2:159185869	['C', 'T']	98663	2527.076839651328	-124.47505211415135	0.0011206555748983	0.0188723314449132	0.0593808760814447	0.952649	0.952649	chr2	159185869	0.0210670840859033	chr2:159185869:C:T
chr2:159185919	['G', 'A']	98663	47086.72697691864	-2141.474018849909	0.0090382761138907	0.0050219978920163	1.7997371381336795	0.0719052	0.0719052	chr2	159185919	1.1432397014162057	chr2:159185919:G:A
chr2:159187234	['G', 'A']	98663	4825.097809671501	-296.7484894034335	-0.0099558883988537	0.0137432789272294	-0.724418710525349	0.46881	0.46881	chr2	159187234	0.3290031331279779	chr2:159187234:G:A
chr2:159188151	['CTTCTGT', 'C']	98663	60833.71503588664	-3212.72710278045	-0.0016593957912236	0.0046586600974683	-0.356195935420445	0.721695	0.721695	chr2	159188151	0.1416463035423702	chr2:159188151:CTTCTGT:C
chr2:159189035	['G', 'T']	98663	168540.12472126496	-4851.217913629784	0.0085744571871135	0.0060413676486791	1.419290744371132	0.155817	0.155817	chr2	159189035	0.80738516153235	chr2:159189035:G:T
chr2:159189636	['A', 'G']	98663	24649.24782564623	156.1210427570932	-0.0122423100373156	0.0066023052734051	-1.854247801389766	0.0637067	0.0637067	chr2	159189636	1.1958148907413568	chr2:159189636:A:G
chr2:159189937	['C', 'T']	98663	47010.241201394805	-2125.4179117744743	0.0097382013048509	0.0050245472517587	1.9381251318598416	0.0526108	0.0526108	chr2	159189937	1.278925094269293	chr2:159189937:C:T
chr2:159190058	['G', 'A']	98663	60886.405378556745	-3210.967590207722	-0.0014772168358266	0.0046574819848154	-0.3171707031058401	0.751115	0.751115	chr2	159190058	0.1242935649374054	chr2:159190058:G:A
chr2:159190713	['A', 'G']	98663	60891.74940941487	-3215.05833886828	-0.0016435255509981	0.0046578763086804	-0.352848689419952	0.724203	0.724203	chr2	159190713	0.1401396804569426	chr2:159190713:A:G
chr2:159191525	['C', 'T']	98663	5522.391805870906	-149.24178025784312	0.0062806937859414	0.0128891725839988	0.4872844819952668	0.626058	0.626058	chr2	159191525	0.2033854305066371	chr2:159191525:C:T
chr2:159191674	['A', 'G']	98663	60836.94888587009	-3232.681477882603	-0.0020480281760339	0.0046594499165209	-0.4395429101560314	0.660269	0.660269	chr2	159191674	0.1802790926179252	chr2:159191674:A:G
chr2:159191709	['T', 'C']	98663	4559.138627609973	-244.25014463755903	-0.008892149589363	0.01414585181334	-0.6286047462322057	0.529609	0.529609	chr2	159191709	0.2760446432490102	chr2:159191709:T:C
chr2:159192055	['C', 'T']	98663	21715.5215667988	714.5604977381092	0.0119111271179042	0.0070459062549594	1.6905032066698746	0.0909349	0.0909349	chr2	159192055	1.041269406453397	chr2:159192055:C:T
chr2:159192239	['G', 'T']	98663	15050.220333485382	615.6089055185369	0.0201686391837308	0.0082259943143568	2.4518177879761565	0.0142154	0.0142154	chr2	159192239	1.8472409154073304	chr2:159192239:G:T
chr2:159192322	['C', 'A']	98663	4564.480427046264	-245.87063238008145	-0.009684118682858	0.0141406198376563	-0.6848440021751598	0.493444	0.493444	chr2	159192322	0.3067621274340141	chr2:159192322:C:A
chr2:159192989	['C', 'T']	98663	4596.139752685992	-253.02565338138453	-0.0114358816722591	0.0140887210942471	-0.8117047385464123	0.416963	0.416963	chr2	159192989	0.3799024812582839	chr2:159192989:C:T
chr2:159193175	['TG', 'T']	98663	14335.30766111866	-941.301894582682	-0.0061143769538605	0.0082244200573483	-0.7434417151878713	0.457216	0.457216	chr2	159193175	0.3398785801356228	chr2:159193175:TG:T
chr2:159193214	['T', 'A']	98663	4597.279574688061	-254.07321369141405	-0.011655209607752	0.0140874503871201	-0.8273469852577553	0.408042	0.408042	chr2	159193214	0.3892951324261448	chr2:159193214:T:A
chr2:159193459	['A', 'G']	98663	51161.33383344315	-2385.838567958725	0.0079330811054701	0.0048875402528077	1.62312343124189	0.104566	0.104566	chr2	159193459	0.9806095048830352	chr2:159193459:A:G
chr2:159193810	['C', 'T']	98663	4605.37342253307	-255.48234739327785	-0.0117602446774512	0.0140760173963018	-0.8354809706715075	0.403449	0.403449	chr2	159193810	0.3942113566505777	chr2:159193810:C:T
chr2:159194057	['T', 'G']	98663	4598.512691075701	-255.6086611108665	-0.0119860616281632	0.0140860114010443	-0.8509194893363962	0.394816	0.394816	chr2	159194057	0.4036052557721334	chr2:159194057:T:G
chr2:159194171	['T', 'C']	98663	13872.84365022249	-699.4189736988675	0.0001115302262873	0.0083045906858219	0.0134299486280236	0.989285	0.989285	chr2	159194171	0.0046785758479069	chr2:159194171:T:C
chr2:159194556	['T', 'G']	98663	15244.236065075263	635.7837452848148	0.0207078118182722	0.0081729547828153	2.5336995454585054	0.0112881	0.0112881	chr2	159194556	1.947379151871017	chr2:159194556:T:G
chr2:159194663	['T', 'G']	98663	5553.013087333369	-156.30895520513192	0.0047951294276834	0.0128532303477611	0.3730680379908319	0.709099	0.709099	chr2	159194663	0.1492931270846195	chr2:159194663:T:G
chr2:159194791	['A', 'G']	98663	4597.232976545236	-254.21948275887456	-0.0117018862846867	0.0140874274114803	-0.8306616916549632	0.406167	0.406167	chr2	159194791	0.3912953647817641	chr2:159194791:A:G
chr2:159194975	['A', 'G']	98663	60844.6846770105	-3225.386499603225	-0.001692201077536	0.0046613603699134	-0.3630273017418491	0.716585	0.716585	chr2	159194975	0.1447322869952081	chr2:159194975:A:G
chr2:159195206	['C', 'T']	98663	4583.232267023454	-256.67761230999974	-0.011747733345008	0.0141080295904019	-0.8326983771709912	0.405017	0.405017	chr2	159195206	0.3925267475229988	chr2:159195206:C:T
chr2:159195356	['A', 'G']	98663	4598.258353947846	-254.19101425997263	-0.0116906722071677	0.0140875151224259	-0.8298604903399395	0.40662	0.40662	chr2	159195356	0.3908112639763309	chr2:159195356:A:G
chr2:159195769	['G', 'A']	98663	2534.077052503548	-129.18309734354662	-6.077227369535701e-05	0.0188479579909475	-0.0032243425905631	0.997427	0.997427	chr2	159195769	0.0011188797588215	chr2:159195769:G:A
chr2:159195984	['T', 'G']	98663	172595.2401163734	-5075.137520628245	0.0079918000078115	0.0064361048066212	1.241713776877866	0.214345	0.214345	chr2	159195984	0.6688866427702655	chr2:159195984:T:G
chr2:159196172	['C', 'T']	98663	4600.1398743158325	-252.98041466896683	-0.0114033140989108	0.0140833345090832	-0.809702708655831	0.418113	0.418113	chr2	159196172	0.3787063291238412	chr2:159196172:C:T
chr2:159196934	['G', 'T']	98663	4609.186865871334	-250.3306116801777	-0.0115264466903053	0.0140714963127149	-0.8191344000772754	0.412712	0.412712	chr2	159196934	0.3843529034074958	chr2:159196934:G:T
chr2:159197509	['G', 'C']	98663	4604.073286699106	-252.05389215338928	-0.0111209015086025	0.0140792717425356	-0.7898776095786677	0.429601	0.429601	chr2	159197509	0.3669347163821124	chr2:159197509:G:C
chr2:159197547	['A', 'G']	98663	117681.6625136856	-5662.884640553408	0.0045755787710757	0.0045008346363541	1.016606727587336	0.309343	0.309343	chr2	159197547	0.5095597070102944	chr2:159197547:A:G
chr2:159197550	['G', 'A']	98663	60729.38808572764	-3212.036638134945	-0.0015822813691747	0.004661798024595	-0.3394143977982078	0.734298	0.734298	chr2	159197550	0.134127654674041	chr2:159197550:G:A
chr2:159197555	['C', 'T']	98663	60709.84520563217	-3214.0413861830807	-0.0015979338814834	0.0046620131505279	-0.3427561934917467	0.731783	0.731783	chr2	159197555	0.1356176837971412	chr2:159197555:C:T
chr2:159198421	['G', 'A']	98663	80037.60199706013	-2202.476071805289	0.0018436124417399	0.0043243925714344	0.4263286487721466	0.669869	0.669869	chr2	159198421	0.1740101198958014	chr2:159198421:G:A
chr2:159198937	['T', 'A']	98663	74171.53886315023	-3758.949844994697	0.0014800906891452	0.0044397288556838	0.3333741174870253	0.738853	0.738853	chr2	159198937	0.1314419589519338	chr2:159198937:T:A
chr2:159199294	['C', 'T']	98663	8950.635034868634	-496.219671980916	0.0019586047970154	0.0102088741522533	0.1918531630231904	0.847858	0.847858	chr2	159199294	0.0716768776730024	chr2:159199294:C:T
chr2:159200403	['G', 'A']	98663	188898.74375633488	-6402.722473013559	-0.0040634738101024	0.0105300287113021	-0.3858938965418969	0.699576	0.699576	chr2	159200403	0.1551650980589315	chr2:159200403:G:A
chr2:159200652	['C', 'T']	98663	54698.533555005866	-2691.3949756006045	0.0023713477197152	0.0047743331319161	0.4966866898882556	0.619411	0.619411	chr2	159200652	0.2080210863591453	chr2:159200652:C:T
chr2:159201526	['G', 'A']	98663	51099.25083883262	-2387.581311209209	-0.0008191918970077	0.0048640786812392	-0.1684166623717272	0.866256	0.866256	chr2	159201526	0.0623537442902468	chr2:159201526:G:A
chr2:159203484	['T', 'C']	98663	188609.91165798384	-6483.64957194789	-0.0079529311271574	0.0103601616711538	-0.7676454653503227	0.4427	0.4427	chr2	159203484	0.3538904780211521	chr2:159203484:T:C
chr2:159203716	['G', 'GC']	98663	82283.01553138216	-1508.2677371669597	0.0021405441752418	0.0043710756958789	0.4897064988510763	0.624343	0.624343	chr2	159203716	0.2045767531359497	chr2:159203716:G:GC
chr2:159204818	['T', 'C']	98663	188973.7460368944	-6417.860826077539	-0.0058605200374925	0.0105699790630143	-0.5544495407752724	0.579272	0.579272	chr2	159204818	0.2371174632830602	chr2:159204818:T:C
chr2:159205509	['A', 'G']	98663	72232.64229595615	-1139.7615146216028	0.0021480594900718	0.0044937197260477	0.4780136770926591	0.632642	0.632642	chr2	159205509	0.1988419794093041	chr2:159205509:A:G
chr2:159206962	['C', 'G']	98663	13426.12985604218	-246.49537718361228	0.02183181569368	0.0084884787525964	2.571935010970252	0.0101146	0.0101146	chr2	159206962	1.995051287507878	chr2:159206962:C:G
chr2:159207246	['C', 'A']	98663	13396.407338333673	-241.4124541954425	0.0223000439936587	0.0085031236354416	2.622570828055538	0.00872825	0.00872825	chr2	159207246	2.059072822907164	chr2:159207246:C:A
chr2:159207483	['C', 'T']	98663	45322.484164318	-2186.3479339500545	-0.0004148095907622	0.0050903422933792	-0.0814895279835576	0.935053	0.935053	chr2	159207483	0.0291637720631027	chr2:159207483:C:T
chr2:159208516	['G', 'A']	98663	45188.87018489985	-1667.7628716891563	0.005612432821331	0.0051089479759323	1.0985496129086834	0.271967	0.271967	chr2	159208516	0.5654837893016852	chr2:159208516:G:A
chr2:159208587	['G', 'A']	98663	3730.075612450715	-9.903906004980108	0.0255451195900059	0.0155582181694057	1.641905217670667	0.100613	0.100613	chr2	159208587	0.9973459013525956	chr2:159208587:G:A
chr2:159208762	['C', 'A']	98663	42244.13799150541	-2567.713682344972	-0.0095115641957284	0.0052272558362072	-1.8196094650362136	0.0688215	0.0688215	chr2	159208762	1.1622758659402623	chr2:159208762:C:A
chr2:159209305	['T', 'C']	98663	187475.7004865193	-6336.989309199903	-0.0066796440315092	0.0098237643720431	-0.679947500625975	0.496539	0.496539	chr2	159209305	0.3040466347423953	chr2:159209305:T:C
chr2:159210866	['T', 'C']	98663	182667.0854639312	-6541.416621385602	-0.0125786958972992	0.0082317305268676	-1.5280743042114382	0.126497	0.126497	chr2	159210866	0.8979197740841725	chr2:159210866:T:C
chr2:159212292	['C', 'T']	98663	3720.07540973637	-11.705366957453824	0.0253952177744665	0.0155711403323479	1.6309157346498089	0.102911	0.102911	chr2	159212292	0.9875382016809496	chr2:159212292:C:T
chr2:159212510	['G', 'A']	98663	72055.14568401844	-736.6083290940711	-0.0009687073943982	0.0045284482233525	-0.2139159700231782	0.830613	0.830613	chr2	159212510	0.0806012759903077	chr2:159212510:G:A
chr2:159213245	['A', 'G']	98663	173224.33575946806	-6092.304886284151	-0.0210309606660044	0.006567275924922	-3.2023872464676457	0.00136337	0.00136337	chr2	159213245	2.8653862665776986	chr2:159213245:A:G
chr2:159213843	['C', 'T']	98663	5213.79671293433	56.044366586172856	0.0284844894145176	0.0132819746415179	2.1445974851870537	0.0319875	0.0319875	chr2	159213843	1.495019701104758	chr2:159213843:C:T
chr2:159214052	['G', 'A']	98663	134605.11534517212	-4554.188444915314	-0.0078364134930192	0.004639425056726	-1.6890915139707667	0.0912051	0.0912051	chr2	159214052	1.0399808761460334	chr2:159214052:G:A
chr2:159214941	['G', 'A']	98663	14681.744034949015	-96.8817968423947	0.0287007091391922	0.0081716007750358	3.5122505283019625	0.000444527	0.000444527	chr2	159214941	3.3521018554026663	chr2:159214941:G:A
chr2:159215182	['C', 'A']	98663	95746.55660530372	-5032.634818228868	-0.0080267174007628	0.0043627606324871	-1.8398253025829856	0.0657969	0.0657969	chr2	159215182	1.1817945675503143	chr2:159215182:C:A
chr2:159215193	['C', 'T']	98663	72761.58718702482	-1097.374536403216	0.0016980407210265	0.0044825360317191	0.378812509037511	0.704828	0.704828	chr2	159215193	0.1519168514689496	chr2:159215193:C:T
chr2:159215445	['G', 'A']	98663	92793.10758454302	-1230.6276751302164	0.007445634770617	0.0043564388872419	1.7091103452459595	0.0874337	0.0874337	chr2	159215445	1.0583211428447934	chr2:159215445:G:A
chr2:159215670	['G', 'A']	98663	104497.53222373144	-5355.448188792625	-0.0073532467158038	0.0043569460348361	-1.687706631436485	0.0914707	0.0914707	chr2	159215670	1.0387179973665357	chr2:159215670:G:A
chr2:159215840	['A', 'G']	98663	93994.76342516571	-1246.689803398372	0.0078935168693729	0.0043551505456581	1.812455571080652	0.0699189	0.0699189	chr2	159215840	1.15540541286347	chr2:159215840:A:G
chr2:159215852	['C', 'T']	98663	93986.57341820908	-1248.4725780675578	0.0078829451983515	0.0043553180602071	1.8099585585665912	0.0703053	0.0703053	chr2	159215852	1.1530119342405998	chr2:159215852:C:T
chr2:159216044	['T', 'C']	98663	20011.65090982817	-138.45720303085037	0.0161115018206404	0.0072100559870995	2.2345876161665985	0.0254467	0.0254467	chr2	159216044	1.5943685302119042	chr2:159216044:T:C
chr2:159216152	['A', 'G']	98663	115438.40054540108	-5233.526806476716	-0.00228274484325	0.0043852854770721	-0.5205464627525492	0.602684	0.602684	chr2	159216152	0.2199103379894411	chr2:159216152:A:G
chr2:159216284	['G', 'A']	98663	72806.94503990182	-1089.4728960761104	0.001566975013906	0.0044829157473983	0.3495437126641099	0.726682	0.726682	chr2	159216284	0.1386555971997372	chr2:159216284:G:A
chr2:159216524	['A', 'G']	98663	68917.24194922128	-1078.36418090768	0.0002370279927807	0.0045452433183376	0.0521485817545818	0.95841	0.95841	chr2	159216524	0.0184486635251291	chr2:159216524:A:G
chr2:159216698	['C', 'T']	98663	3243.098611392662	-100.80549465393446	0.0070621626576576	0.016662632720213	0.4238323424779504	0.671689	0.671689	chr2	159216698	0.1728317639216709	chr2:159216698:C:T
chr2:159217015	['T', 'C']	98663	115466.59845289755	-5219.319873182203	-0.0021488107615791	0.0043860396915915	-0.4899205006508672	0.624191	0.624191	chr2	159217015	0.2046824975715444	chr2:159217015:T:C
chr2:159217021	['A', 'G']	98663	188291.81686786065	-6332.902669747126	-0.0057622729396038	0.010174833533874	-0.5663260160886208	0.571173	0.571173	chr2	159217021	0.2432323303428003	chr2:159217021:A:G
chr2:159217251	['A', 'G']	98663	20052.25183735947	-133.16825052479663	0.015939334364027	0.0072063925158411	2.211832665094107	0.0269805	0.0269805	chr2	159217251	1.5689500062864694	chr2:159217251:A:G
chr2:159217670	['G', 'C']	98663	14944.605884916731	-128.0999114873347	0.0278150153409035	0.0081069764632915	3.4309974213999745	0.000601613	0.000601613	chr2	159217670	3.22068278782987	chr2:159217670:G:C
chr2:159217738	['C', 'T']	98663	3786.23025228823	-14.184374136255206	0.0210879496824877	0.0154399336328432	1.36580572066905	0.172003	0.172003	chr2	159217738	0.7644639782547564	chr2:159217738:C:T
chr2:159217760	['C', 'A']	98663	20043.234632850832	-128.91240661288327	0.0161695596647854	0.0072069788825224	2.243597480769378	0.0248605	0.0248605	chr2	159217760	1.6044901409776693	chr2:159217760:C:A
chr2:159217813	['G', 'A']	98663	5111.051803125823	-0.095178919463736	-0.0207947964346817	0.013632509696254	-1.5253828457129754	0.127167	0.127167	chr2	159217813	0.8956255740436709	chr2:159217813:G:A
chr2:159218214	['T', 'C']	98663	5102.034234563019	-1.63171776668168	-0.0210061264871142	0.0136453408408193	-1.5394358215131927	0.123701	0.123701	chr2	159218214	0.9076267895161786	chr2:159218214:T:C
chr2:159218388	['C', 'G']	98663	5101.103404587426	-3.049796913823138	-0.0212269752307662	0.0136452994363704	-1.5556254613355998	0.1198	0.1198	chr2	159218388	0.9215431819467074	chr2:159218388:C:G
chr2:159218498	['G', 'A']	98663	5097.309983072667	0.3667877311301064	-0.0204788764836408	0.0136491428510058	-1.500378207422146	0.13352	0.13352	chr2	159218498	0.8744536763288098	chr2:159218498:G:A
chr2:159218675	['G', 'T']	98663	20048.21919377236	-133.561092266452	0.0160748315190047	0.0072058871210061	2.230791469400688	0.0256972	0.0256972	chr2	159218675	1.5901141953767493	chr2:159218675:G:T
chr2:159219105	['A', 'G']	98663	3829.1164301642	-19.33888564565576	0.0178415914950502	0.0153544088454475	1.1619849174681898	0.245244	0.245244	chr2	159219105	0.610401609019438	chr2:159219105:A:G
chr2:159219173	['C', 'T']	98663	5100.103384315991	-3.7357908044568697	-0.0214707870136358	0.0136466281160456	-1.5733400830634894	0.115643	0.115643	chr2	159219173	0.9368806504279976	chr2:159219173:C:T
chr2:159219200	['T', 'G']	98663	5100.672072985304	-1.980031514621417	-0.0211020786088132	0.0136465980792579	-1.5463252076638174	0.122029	0.122029	chr2	159219200	0.9135369476586918	chr2:159219200:T:G
chr2:159219375	['G', 'GC']	98663	94244.3730093564	-5087.338178088238	-0.0088438898515342	0.0043716077778249	-2.0230291236087146	0.0430728	0.0430728	chr2	159219375	1.365796895476223	chr2:159219375:G:GC
chr2:159219798	['A', 'G']	98663	5098.361721537463	-3.097923909250235	-0.0213891670601639	0.0136484526824119	-1.567149592548838	0.117083	0.117083	chr2	159219798	0.9315061582338574	chr2:159219798:A:G
chr2:159220065	['G', 'A']	98663	5131.611214247833	-4.312156645771392	-0.0213619807442849	0.0136498908454888	-1.5649927890335391	0.117588	0.117588	chr2	159220065	0.929636996284502	chr2:159220065:G:A
chr2:159220620	['C', 'T']	98663	26603.665683930623	-1402.4484678667302	-0.0046300966768831	0.0062927278031696	-0.7357853099177384	0.461863	0.461863	chr2	159220620	0.3354868278367084	chr2:159220620:C:T
chr2:159220783	['T', 'C']	98663	94256.347443879	-5079.615478475169	-0.0087668318265014	0.0043724924153587	-2.004996462819976	0.0449662	0.0449662	chr2	159220783	1.3471138122043904	chr2:159220783:T:C
chr2:159220824	['A', 'G']	98663	5102.068483011062	-1.436193505576881	-0.0208345400431862	0.0136457850532174	-1.526811389885831	0.126811	0.126811	chr2	159220824	0.8968430726995678	chr2:159220824:A:G
chr2:159221057	['G', 'C']	98663	6375.439076497327	-17.92277440701573	-0.0131180057269451	0.0123871993681393	-1.0589968997096764	0.289604	0.289604	chr2	159221057	0.5381954439737491	chr2:159221057:G:C
chr2:159221101	['G', 'A']	98663	5102.672336543335	0.7401773332848092	-0.0204097332326788	0.0136420311147664	-1.496091972007521	0.134633	0.134633	chr2	159221101	0.8708484768034983	chr2:159221101:G:A
chr2:159221122	['G', 'A']	98663	14911.906838845698	-136.00055749964244	0.0276468890620789	0.0081100063964215	3.4089848652003467	0.000652312	0.000652312	chr2	159221122	3.185544632077165	chr2:159221122:G:A
chr2:159221188	['T', 'C']	98663	5086.216710606369	-5.195120310676089	-0.0217753530324218	0.0136607400074268	-1.5940097696452271	0.110937	0.110937	chr2	159221188	0.9549235826528032	chr2:159221188:T:C
chr2:159221237	['T', 'C']	98663	5103.672711781896	-1.0151463562285667	-0.0208532544992682	0.01364679579606	-1.528069651726506	0.126498	0.126498	chr2	159221237	0.8979163408583624	chr2:159221237:T:C
chr2:159221318	['C', 'T']	98663	93408.1478301418	-5214.944424641939	-0.0087590261132975	0.004384934685047	-1.9975271565997028	0.0457707	0.0457707	chr2	159221318	1.3394124455842225	chr2:159221318:C:T
chr2:159221402	['TATTA', 'T']	98663	5100.240645180913	-4.060342046646416	-0.021343098931437	0.013646628363156	-1.5639833051408023	0.117825	0.117825	chr2	159221402	0.9287625515683268	chr2:159221402:TATTA:T
chr2:159221529	['G', 'A']	98663	188287.6335661217	-6330.140436796431	-0.0055867388039707	0.0101742445076859	-0.5491060097632215	0.582934	0.582934	chr2	159221529	0.2343806134371895	chr2:159221529:G:A
chr2:159221785	['C', 'T']	98663	5101.2585193294	-2.993969382834707	-0.0212015622878721	0.0136452970767475	-1.5537633346217858	0.120244	0.120244	chr2	159221785	0.9199365850739004	chr2:159221785:C:T
chr2:159221918	['G', 'A']	98663	5100.155078045814	-2.9001113419459816	-0.0211048463295834	0.0136466815475824	-1.546518562479558	0.121983	0.121983	chr2	159221918	0.9137006899861528	chr2:159221918:G:A
chr2:159222246	['C', 'T']	98663	5100.051691634064	-3.439403358889243	-0.0212334990998165	0.01364603589599	-1.5560195841237787	0.119707	0.119707	chr2	159222246	0.9218804529980495	chr2:159222246:C:T
chr2:159222438	['T', 'G']	98663	5347.168212201389	-10.447270284023912	-0.0207418937815153	0.0136465322780858	-1.5199387916902165	0.12853	0.12853	chr2	159222438	0.8909954924586154	chr2:159222438:T:G
chr2:159222448	['C', 'T']	98663	72775.58903193107	-1088.211950659736	0.0018496352043203	0.0044824426061542	0.4126400194797391	0.679871	0.679871	chr2	159222448	0.1675734833274074	chr2:159222448:C:T
chr2:159222525	['T', 'C']	98663	5101.206813367255	-1.3893269165405364	-0.0209127319905124	0.0136449141954597	-1.53263931827956	0.125368	0.125368	chr2	159222525	0.9018133023962004	chr2:159222525:T:C
chr2:159222674	['G', 'A']	98663	5098.5167607675385	-4.34225309428147	-0.0216367258374677	0.0136494783991044	-1.5851686932511195	0.112931	0.112931	chr2	159222674	0.9471868261801766	chr2:159222674:G:A
chr2:159222830	['T', 'C']	98663	188583.6455670542	-6263.038155759837	-0.0033995692858826	0.0103334825997103	-0.3289858238090977	0.742167	0.742167	chr2	159222830	0.1294983601954324	chr2:159222830:T:C
chr2:159223251	['G', 'T']	98663	93405.04074205484	-5219.695388051096	-0.0088081053239586	0.0043849547560757	-2.008710651291067	0.0445705	0.0445705	chr2	159223251	1.3509524938917696	chr2:159223251:G:T
chr2:159223317	['T', 'C']	98663	5100.3618634446975	-3.3219781122075345	-0.021274879156699	0.0136465740475943	-1.558990489664286	0.119002	0.119002	chr2	159223317	0.9244457396018824	chr2:159223317:T:C
chr2:159223463	['G', 'A']	98663	100489.27765388048	-5096.668836236452	-0.010120543164954	0.0043245293604224	-2.3402646441890416	0.0192721	0.0192721	chr2	159223463	1.7150709595157572	chr2:159223463:G:A
chr2:159223500	['A', 'G']	98663	5099.516862132929	-2.4897776273671424	-0.0211316923567248	0.0136469940800809	-1.548450320467899	0.121517	0.121517	chr2	159223500	0.915362960833291	chr2:159223500:A:G
chr2:159223731	['C', 'T']	98663	6232.315838553387	1.7203156832409867	0.0504342755798672	0.0121924494138838	4.136517107254616	3.52909e-05	3.52909e-05	chr2	159223731	4.452337265979796	chr2:159223731:C:T
chr2:159225438	['T', 'G']	98663	5113.466448395402	1.2447067725331904	-0.0203379909501886	0.0136253323904178	-1.4926601691193684	0.135529	0.135529	chr2	159225438	0.8679677661001861	chr2:159225438:T:G
chr2:159225820	['G', 'C']	98663	5106.155260490574	-0.5292275513232525	-0.0208207960846599	0.0136356483561382	-1.5269384733940634	0.12678	0.12678	chr2	159225820	0.896949252564043	chr2:159225820:G:C
chr2:159225843	['C', 'T']	98663	173268.26848773565	-6194.934925187074	-0.0196237534410268	0.0065693577046773	-2.987164700600017	0.00281647	0.00281647	chr2	159225843	2.550294870348689	chr2:159225843:C:T
chr2:159225873	['T', 'A']	98663	100478.2023780562	-5107.902514298717	-0.0103166654084185	0.0043232642955284	-2.386313836766604	0.0170201	0.0170201	chr2	159225873	1.7690378925874706	chr2:159225873:T:A
chr2:159225991	['G', 'A']	98663	94180.27304428926	-5084.231457741314	-0.0087707805225266	0.0043723309859267	-2.0059735986953378	0.0448618	0.0448618	chr2	159225991	1.3481233051091712	chr2:159225991:G:A
chr2:159226089	['C', 'G']	98663	5105.241861738257	-1.8927951545888384	-0.0211204766642775	0.0136383764028167	-1.5486063766296652	0.12148	0.12148	chr2	159226089	0.9154952167537724	chr2:159226089:C:G
chr2:159226171	['G', 'A']	98663	5109.816526326479	-3.885737496050704	-0.0213695570990876	0.0136409777869132	-1.5665707717513475	0.117218	0.117218	chr2	159226171	0.9310056929217588	chr2:159226171:G:A
chr2:159226213	['C', 'T']	98663	26038.958772605616	-1409.4088642703198	-0.0053318864096037	0.0062753465831299	-0.8496560849623048	0.395518	0.395518	chr2	159226213	0.4028337470012247	chr2:159226213:C:T
chr2:159226365	['T', 'C']	98663	5104.724345913287	-3.5627577629262195	-0.0214921360720565	0.0136412384915576	-1.5755267445369956	0.115138	0.115138	chr2	159226365	0.9387813187102028	chr2:159226365:T:C
chr2:159226379	['A', 'G']	98663	5107.724771665197	-2.9831315097857365	-0.0213423780109325	0.0136383686397897	-1.5648776312341732	0.117615	0.117615	chr2	159226379	0.929537287088081	chr2:159226379:A:G
chr2:159227713	['G', 'A']	98663	173160.04052506213	-6160.911849647782	-0.0193894518015052	0.0065508172605494	-2.9598523406038355	0.0030786	0.0030786	chr2	159227713	2.5116467349609715	chr2:159227713:G:A
chr2:159227752	['A', 'G']	98663	173332.5408840731	-6181.85058620325	-0.0192879173661885	0.0065757683337595	-2.933180791538186	0.00335586	0.00335586	chr2	159227752	2.474196165392713	chr2:159227752:A:G
chr2:159227962	['A', 'C']	98663	77984.59869021308	-1084.5404504306855	-8.323462242086932e-05	0.0044383932695915	-0.0187533229628678	0.985038	0.985038	chr2	159227962	0.006547015317632	chr2:159227962:A:C
chr2:159228995	['A', 'G']	98663	19570.79344003081	-865.5457485539905	0.0051828144977062	0.007115761100549	0.7283570126189758	0.466397	0.466397	chr2	159228995	0.3312442517474042	chr2:159228995:A:G
chr2:159229259	['A', 'G']	98663	79049.83752737448	-1109.2886843485917	-3.5004053046766895e-05	0.0044286507716722	-0.0079039994010521	0.993694	0.993694	chr2	159229259	0.002747332475115	chr2:159229259:A:G
chr2:159229341	['T', 'C']	98663	79334.53517185443	-1086.1101264880415	-7.121099002970292e-05	0.0044306281093456	-0.016072436745367	0.987177	0.987177	chr2	159229341	0.0056049717158638	chr2:159229341:T:C
chr2:159229957	['G', 'A']	98663	5097.154986823434	7.142038394583095	-0.0188824294606438	0.0136458929956913	-1.3837445058821662	0.16644	0.16644	chr2	159229957	0.7787422928790904	chr2:159229957:G:A
chr2:159230142	['C', 'T']	98663	78817.18967299856	-1145.276965157337	0.0001625573635709	0.00442848671182	0.0367072036452293	0.970719	0.970719	chr2	159230142	0.012906469794441	chr2:159230142:C:T
chr2:159230143	['A', 'G']	98663	79134.83315255406	-1095.678956421781	0.0002505804860876	0.0044278039498097	0.0565924979805099	0.95487	0.95487	chr2	159230143	0.0200557510609725	chr2:159230143:A:G
chr2:159231024	['T', 'G']	98663	173351.32704861532	-6193.66826694364	-0.0198741927161117	0.0065776506274979	-3.02147283910572	0.00251613	0.00251613	chr2	159231024	2.5992669241074853	chr2:159231024:T:G
chr2:159231371	['G', 'A']	98663	8289.420087575261	-218.3398290468272	0.0067022115981628	0.0107253109809856	0.6248967148873233	0.53204	0.53204	chr2	159231371	0.2740557152120299	chr2:159231371:G:A
chr2:159232282	['A', 'G']	98663	69226.4361979299	-1063.4024843009258	0.0007502518003202	0.004544346008328	0.1650956592973523	0.868869	0.868869	chr2	159232282	0.0610456975050516	chr2:159232282:A:G
chr2:159233417	['G', 'A']	98663	4705.286142899136	-30.25639706500018	-0.0263949916543581	0.0141858312925926	-1.860658787627111	0.0627954	0.0627954	chr2	159233417	1.202072168807175	chr2:159233417:G:A
chr2:159233543	['A', 'G']	98663	94091.30495296408	-5266.441805152449	-0.0091311714455818	0.0043840963965699	-2.0827944049601284	0.0372725	0.0372725	chr2	159233543	1.428611476583648	chr2:159233543:A:G
chr2:159233732	['G', 'A']	98663	4581.232165663201	-32.9428536813541	-0.0279020281032391	0.0143740853419876	-1.9411341618889368	0.0522449	0.0522449	chr2	159233732	1.2819560977520363	chr2:159233732:G:A
chr2:159233782	['G', 'A']	98663	24550.22018279241	-1401.8314128590157	-0.0118583859395659	0.006645587184142	-1.78440002530746	0.0743618	0.0743618	chr2	159233782	1.1286501062507834	chr2:159233782:G:A
chr2:159234101	['C', 'T']	98663	6537.799541020181	43.85081985552563	-0.0015081498275964	0.0122877990471588	-0.1227355543338911	0.902317	0.902317	chr2	159234101	0.0446408602798602	chr2:159234101:C:T
chr2:159234589	['A', 'G']	98663	6505.857222503802	39.47638041573836	0.0447524913232085	0.0119424094709169	3.747358640833155	0.000178808	0.000178808	chr2	159234589	3.747613054454354	chr2:159234589:A:G
chr2:159234788	['A', 'AAAAG']	98663	4750.144435434827	-37.03911582105712	-0.0240143822956523	0.0140993202577274	-1.7032297909887284	0.0885282	0.0885282	chr2	159234788	1.052918365984994	chr2:159234788:A:AAAAG
chr2:159235079	['C', 'A']	98663	25297.794842685696	-1367.583467021581	-0.0053522534152322	0.0063468000230205	-0.8432995203597224	0.399063	0.399063	chr2	159235079	0.398958536913393	chr2:159235079:C:A
chr2:159235876	['GT', 'G']	98663	106205.75218753482	-4978.896680643531	-0.0041043089659708	0.0043463510128276	-0.944311435928106	0.345013	0.345013	chr2	159235876	0.462164540515431	chr2:159235876:GT:G
chr2:159235894	['A', 'G']	98663	4730.7671799446525	-30.75737888996131	-0.0266387453413787	0.014141454040179	-1.883734534347889	0.0596038	0.0596038	chr2	159235894	1.224726051225827	chr2:159235894:A:G
chr2:159236380	['C', 'T']	98663	4724.191528395787	-27.339033819171547	-0.0250175876781184	0.0141513019202266	-1.767864739170071	0.0770866	0.0770866	chr2	159236380	1.11302110900268	chr2:159236380:C:T
chr2:159236709	['A', 'G']	98663	106208.52955607598	-4987.602800170422	-0.0042724837293246	0.0043457744909329	-0.9831351668704446	0.325543	0.325543	chr2	159236709	0.4873916386493149	chr2:159236709:A:G
chr2:159237157	['T', 'C']	98663	93475.2638749506	-5039.189934910779	-0.0084567042008969	0.0043724205087189	-1.9341013024784768	0.0531035	0.0531035	chr2	159237157	1.2748768540485933	chr2:159237157:T:C
chr2:159238082	['G', 'A']	98663	5897.298860710738	-38.09037517570473	-0.0158398895846518	0.0127347695355382	-1.243830093701215	0.213565	0.213565	chr2	159238082	0.6704699199597085	chr2:159238082:G:A
chr2:159238634	['T', 'C']	98663	4795.340222591632	-41.03936460425877	-0.0298391308095159	0.0140550790845991	-2.1230140812378755	0.0337552	0.0337552	chr2	159238634	1.4716593144670715	chr2:159238634:T:C
chr2:159238959	['T', 'A']	98663	6827.383980616974	92.74650128370156	0.0431239717590299	0.0116911357422483	3.6886041450354887	0.000225609	0.000225609	chr2	159238959	3.6466435794565406	chr2:159238959:T:A
chr2:159239206	['C', 'T']	98663	94664.44677484797	-5050.536957584258	-0.0079434252300742	0.0043660059318922	-1.81938031097257	0.0688565	0.0688565	chr2	159239206	1.1620550564108667	chr2:159239206:C:T
chr2:159239361	['A', 'T']	98663	92711.48526203656	-5177.414035927583	-0.0087535365313045	0.0043851310673608	-1.99618583728506	0.0459164	0.0459164	chr2	159239361	1.3380321694215704	chr2:159239361:A:T
chr2:159239580	['T', 'C']	98663	3810.617961012498	-15.946402637841812	0.0206426772106837	0.0154035497819348	1.3401246792407082	0.180208	0.180208	chr2	159239580	0.7442259332307888	chr2:159239580:T:C
chr2:159240685	['T', 'C']	98663	106214.83700159166	-4989.802528054112	-0.0043467751105065	0.004345647745934	-1.0002594238277962	0.317187	0.317187	chr2	159240685	0.4986846206733528	chr2:159240685:T:C
chr2:159243822	['A', 'G']	98663	99398.16392777851	-5076.083104453536	-0.0101197861246982	0.0043272863730493	-2.338598662599492	0.0193582	0.0193582	chr2	159243822	1.713135027524032	chr2:159243822:A:G
chr2:159244037	['A', 'G']	98663	6265.176684548484	-9.652031172699187	0.0446166488330751	0.0121669651144763	3.667031869762642	0.000245511	0.000245511	chr2	159244037	3.609929044753728	chr2:159244037:A:G
chr2:159244268	['G', 'T']	98663	4769.217630769219	-28.13445417195152	-0.0250174936262554	0.0141708750899366	-1.7654162828674864	0.0774969	0.0774969	chr2	159244268	1.1107156696204108	chr2:159244268:G:T
chr2:159245194	['G', 'T']	98663	4712.716486902928	-25.44491742469264	-0.0245174569681531	0.0141685576452018	-1.7304130442985513	0.0835596	0.0835596	chr2	159245194	1.0780036476554504	chr2:159245194:G:T
chr2:159245482	['G', 'A']	98663	94824.88790156507	-5048.235796083144	-0.0078243366489126	0.0043652627198971	-1.7924091059282148	0.0730705	0.0730705	chr2	159245482	1.1362579208948538	chr2:159245482:G:A
chr2:159245506	['G', 'A']	98663	20669.38683110677	-865.4724065861765	0.0035793570316035	0.007022757091228	0.5096797433125569	0.610277	0.610277	chr2	159245506	0.2144729973403246	chr2:159245506:G:A
chr2:159245733	['A', 'T']	98663	99388.17640081514	-5076.503028062552	-0.0101602671786067	0.0043270985027208	-2.348055439971625	0.0188737	0.0188737	chr2	159245733	1.724142952401818	chr2:159245733:A:T
chr2:159245940	['CA', 'C']	98663	99391.20666092155	-5076.688104092242	-0.0101469308532494	0.0043273008048862	-2.3448637639869974	0.019036	0.019036	chr2	159245940	1.72042430387328	chr2:159245940:CA:C
chr2:159246170	['C', 'T']	98663	94604.38295758655	-5037.234166518306	-0.007828376515498	0.0043659706019455	-1.7930437992435315	0.072969	0.072969	chr2	159246170	1.1368616054734908	chr2:159246170:C:T
chr2:159246214	['C', 'T']	98663	94599.09382508283	-5038.865722093459	-0.0078596213901698	0.0043660156812808	-1.8001816676627465	0.071835	0.071835	chr2	159246214	1.1436639039017111	chr2:159246214:C:T
chr2:159246375	['T', 'A']	98663	4743.520006125881	-26.53438170261347	-0.0243699007015849	0.0141754102444941	-1.719167225587026	0.0855871	0.0855871	chr2	159246375	1.0675916888392292	chr2:159246375:T:A
chr2:159247815	['CCAGA', 'C']	98663	8334.438394169363	-189.04276464692344	0.0098262905674333	0.0107823408943706	0.9113318400611432	0.362123	0.362123	chr2	159247815	0.4411438903835906	chr2:159247815:CCAGA:C
chr2:159248496	['A', 'G']	98663	4713.6688562479085	-24.829935113228057	-0.024222805594095	0.0141665214761388	-1.7098626247024913	0.0872944	0.0872944	chr2	159248496	1.0590136157114505	chr2:159248496:A:G
chr2:159249654	['A', 'G']	98663	92688.3355235806	-5181.6313569704	-0.0087517930445026	0.0043844104157857	-1.9961162880629453	0.045924	0.045924	chr2	159249654	1.337960291727876	chr2:159249654:A:G
chr2:159249737	['A', 'G']	98663	93488.80096752604	-5034.625521812853	-0.0083455787138159	0.0043725347733666	-1.908636327982862	0.0563119	0.0563119	chr2	159249737	1.249399819034506	chr2:159249737:A:G
chr2:159250561	['T', 'C']	98663	94698.31687042554	-5050.69698046718	-0.0079642117113564	0.0043654627373363	-1.824368272174488	0.0680994	0.0680994	chr2	159250561	1.1668567144871718	chr2:159250561:T:C
chr2:159250676	['G', 'A']	98663	6822.2765890592855	84.04672812908036	0.0419863321611609	0.0116913337538652	3.5912354437131446	0.000329274	0.000329274	chr2	159250676	3.4824425605189497	chr2:159250676:G:A
chr2:159251217	['G', 'A']	98663	93439.54102353351	-5028.411781525663	-0.0083431755410427	0.0043737173633963	-1.907570802555031	0.0564496	0.0564496	chr2	159251217	1.248339131124456	chr2:159251217:G:A
chr2:159251586	['A', 'C']	98663	6499.856431829702	34.04658778140739	0.044721718153086	0.0119466476713011	3.743453342188953	0.000181611	0.000181611	chr2	159251586	3.74085785022781	chr2:159251586:A:C
chr2:159252146	['A', 'T']	98663	99381.44418977294	-5068.683152632438	-0.0099533006434545	0.004327941716281	-2.2997769600296647	0.0214629	0.0214629	chr2	159252146	1.6683115978916454	chr2:159252146:A:T
chr2:159252353	['A', 'G']	98663	99397.1785906183	-5078.314252495723	-0.0101700934058279	0.0043272069988829	-2.3502673684095456	0.0187619	0.0187619	chr2	159252353	1.7267231831353849	chr2:159252353:A:G
chr2:159252708	['A', 'T']	98663	92670.02813060713	-5170.676156936337	-0.008555097900226	0.004383848711065	-1.951503909939373	0.051	0.051	chr2	159252708	1.2924298239020635	chr2:159252708:A:T
chr2:159252852	['G', 'A']	98663	4713.668856247908	-28.291950201806245	-0.0252308308104136	0.0141677357054202	-1.780865435029325	0.0749375	0.0749375	chr2	159252852	1.125300799557076	chr2:159252852:G:A
chr2:159253062	['T', 'C']	98663	3646.221737940541	-17.595071457730942	0.0254937593291018	0.0157266220608918	1.6210575437238	0.105008	0.105008	chr2	159253062	0.978777613087152	chr2:159253062:T:C
chr2:159253287	['A', 'G']	98663	99394.16303565452	-5078.985182258771	-0.0101879847511589	0.0043268954915319	-2.354571486900389	0.018546	0.018546	chr2	159253287	1.7317497445530514	chr2:159253287:A:G
chr2:159253494	['A', 'G']	98663	92681.78754701294	-5174.679838998782	-0.0086316759085588	0.0043840252309616	-1.9688928447762173	0.0489682	0.0489682	chr2	159253494	1.31008585972356	chr2:159253494:A:G
chr2:159253575	['TTACTG', 'T']	98663	93871.73739063428	-5185.743758256425	-0.0081130470005871	0.0043755134160539	-1.854193149270196	0.0637145	0.0637145	chr2	159253575	1.1957617206729056	chr2:159253575:TTACTG:T
chr2:159253678	['C', 'T']	98663	3857.117281573079	-7.120939615167065	0.0192146395594541	0.0153104272204345	1.2550034876759464	0.20948	0.20948	chr2	159253678	0.6788574347705517	chr2:159253678:C:T
chr2:159254068	['T', 'C']	98663	4714.334475348686	-26.42676114483494	-0.0248881220472466	0.0141658151329357	-1.7569142201624093	0.0789355	0.0789355	chr2	159254068	1.102727635742304	chr2:159254068:T:C
chr2:159254492	['T', 'C']	98663	94699.39307260988	-5048.860181845589	-0.0079819106690485	0.0043658863340434	-1.8282451851320087	0.0675158	0.0675158	chr2	159254492	1.170594581986035	chr2:159254492:T:C
chr2:159254554	['C', 'G']	98663	25249.90986049718	-1533.3814368045023	-0.0082869396136693	0.006386315739859	-1.2976088172321192	0.194425	0.194425	chr2	159254554	0.711247892372838	chr2:159254554:C:G
chr2:159254832	['G', 'A']	98663	106135.27205904726	-4993.166494643319	-0.0043939711719296	0.0043450797236713	-1.0112521406665835	0.311898	0.311898	chr2	159254832	0.5059874100833457	chr2:159254832:G:A
chr2:159255062	['C', 'T']	98663	94738.7328560128	-5056.038340510932	-0.0079387962191031	0.0043680141700128	-1.817484080890656	0.0691461	0.0691461	chr2	159255062	1.160232310077363	chr2:159255062:C:T
chr2:159255259	['A', 'T']	98663	92683.3636197737	-5179.932919821428	-0.0087660651445799	0.004384385305303	-1.9993829315085785	0.0455697	0.0455697	chr2	159255259	1.3413238305084758	chr2:159255259:A:T
chr2:159255499	['TTAAA', 'T']	98663	4718.726122142665	-27.79136046365524	-0.0252922908370506	0.0141638240013541	-1.7856964923196277	0.0741515	0.0741515	chr2	159255499	1.129880059266296	chr2:159255499:TTAAA:T
chr2:159255795	['A', 'T']	98663	94690.07384428222	-5050.055600347938	-0.0079742436011274	0.0043657983563739	-1.8265258608394583	0.0677741	0.0677741	chr2	159255795	1.1689362408832782	chr2:159255795:A:T
chr2:159255923	['T', 'C']	98663	67304.0075323648	-3778.138602198848	-0.0060298410718996	0.0045573959521148	-1.323089135825813	0.185809	0.185809	chr2	159255923	0.7309332539824509	chr2:159255923:T:C
chr2:159256071	['CAAG', 'C']	98663	4716.047799558087	-28.07481121835238	-0.0252295006608299	0.0141638093724577	-1.7812651947921585	0.0748722	0.0748722	chr2	159256071	1.1256794056348447	chr2:159256071:CAAG:C
chr2:159256994	['G', 'C']	98663	99398.15647492954	-5080.243016318212	-0.0102400763955941	0.0043272269395007	-2.366429248745549	0.0179625	0.0179625	chr2	159256994	1.745633218857718	chr2:159256994:G:C
chr2:159257473	['G', 'A']	98663	92731.55124811086	-5175.7852375948	-0.0087281457740339	0.0043855968178983	-1.990184263727348	0.0465734	0.0465734	chr2	159257473	1.3318620560904817	chr2:159257473:G:A
chr2:159257489	['C', 'T']	98663	65892.70354448857	-799.6767062773828	0.0014314295835545	0.0046089972687755	0.3105728860487783	0.756126	0.756126	chr2	159257489	0.1214058281163406	chr2:159257489:C:T
chr2:159257675	['G', 'A']	98663	4727.958405563496	-29.12481292238377	-0.0254044611322573	0.0141473244710729	-1.7957078162872318	0.0725441	0.0725441	chr2	159257675	1.1393979028904444	chr2:159257675:G:A
chr2:159257804	['G', 'A']	98663	4716.09560008514	-27.922930013225056	-0.0251961272881229	0.0141638120382629	-1.7789086172604338	0.0752578	0.0752578	chr2	159257804	1.123448481496161	chr2:159257804:G:A
chr2:159257926	['G', 'A']	98663	99398.17138077856	-5075.00026158553	-0.0101665395041946	0.0043276728132117	-2.349193190658426	0.0188161	0.0188161	chr2	159257926	1.7254703874974089	chr2:159257926:G:A
chr2:159258781	['T', 'C']	98663	94679.19244143022	-5053.740997772998	-0.0080789126992158	0.0043657505740258	-1.850520904075826	0.0642415	0.0642415	chr2	159258781	1.192184327098656	chr2:159258781:T:C
chr2:159258831	['C', 'T']	98663	94678.23263452409	-5046.266370429793	-0.0079620696632348	0.0043660281260811	-1.823641404340056	0.0682093	0.0682093	chr2	159258831	1.166156407406211	chr2:159258831:C:T
chr2:159258890	['C', 'G']	98663	25499.809175316248	-1401.3762133924029	-0.0064522414094442	0.0063266187710104	-1.01985620486719	0.307799	0.307799	chr2	159258890	0.5117327954700612	chr2:159258890:C:G
chr2:159259047	['A', 'G']	98663	8253.658938513456	-200.541679885733	0.007339637702194	0.0107726619530141	0.6813207110931858	0.49567	0.49567	chr2	159259047	0.3048073655990424	chr2:159259047:A:G
chr2:159259055	['A', 'G']	98663	8320.02306303014	-200.1441392092672	0.0076157573923771	0.0107169634126055	0.7106264245914381	0.477317	0.477317	chr2	159259055	0.321193097637286	chr2:159259055:A:G
chr2:159259171	['G', 'A']	98663	8273.754728647596	-228.4939362374805	0.0066272971639816	0.0107458700524553	0.6167296953742103	0.537414	0.537414	chr2	159259171	0.269691024089024	chr2:159259171:G:A
chr2:159259232	['C', 'T']	98663	94679.07127939982	-5051.468127724455	-0.0080634572224208	0.0043662172146233	-1.8467833426643965	0.0647815	0.0647815	chr2	159259232	1.1885490002254897	chr2:159259232:C:T
chr2:159259282	['T', 'C']	98663	4727.437449940687	-30.59494291563403	-0.0258950697618395	0.0141496194796412	-1.830089480434289	0.0672396	0.0672396	chr2	159259282	1.1723748787886266	chr2:159259282:T:C
chr2:159259770	['A', 'G']	98663	92680.9991888877	-5171.170368001981	-0.0086427799932959	0.004384648772341	-1.971145339580156	0.04871	0.04871	chr2	159259770	1.31238187042823	chr2:159259770:A:G
chr2:159260068	['T', 'C']	98663	4717.573780296195	-29.380275510512	-0.0253086402357613	0.0141621839190902	-1.787057729256435	0.0739312	0.0739312	chr2	159260068	1.131172244578233	chr2:159260068:T:C
chr2:159260111	['G', 'A']	98663	3855.3907635854966	-2.4253862748875776	0.0200475694800496	0.0153148998083817	1.3090238741932736	0.190529	0.190529	chr2	159260111	0.7200389119493438	chr2:159260111:G:A
chr2:159260534	['C', 'T']	98663	4714.525625430808	-29.202559703158755	-0.0253038903404387	0.0141659649866958	-1.786245438570776	0.0740626	0.0740626	chr2	159260534	1.130401045921024	chr2:159260534:C:T
chr2:159260666	['A', 'G']	98663	10673.18996066983	-670.2397243205675	-0.0103231130332992	0.0093929087689728	-1.0990326093019371	0.271757	0.271757	chr2	159260666	0.5658192604073732	chr2:159260666:A:G
chr2:159260967	['A', 'G']	98663	4714.334475348686	-27.85510201573163	-0.0251226932005785	0.0141668360316873	-1.773345378204839	0.0761746	0.0761746	chr2	159260967	1.118189817620535	chr2:159260967:A:G
chr2:159261524	['A', 'G']	98663	99395.35629468142	-5078.911806178301	-0.0102031487523585	0.0043274878253561	-2.357753311881104	0.0183878	0.0183878	chr2	159261524	1.735470228620268	chr2:159261524:A:G
chr2:159261586	['T', 'G']	98663	6841.149495092875	91.85450708473296	0.0435865783579838	0.0116805788154303	3.731542678382071	0.000190417	0.000190417	chr2	159261586	3.720294281389499	chr2:159261586:T:G
chr2:159261615	['C', 'G']	98663	4708.57488593734	-33.360109996449374	-0.0262913790733172	0.0141752857322271	-1.8547336237141523	0.0636373	0.0636373	chr2	159261615	1.1962882548578917	chr2:159261615:C:G
chr2:159262070	['T', 'C']	98663	8373.32826633675	-195.4676026645647	0.0086538247474439	0.0106850944786826	0.8098968862379994	0.418001	0.418001	chr2	159262070	0.3788226792441934	chr2:159262070:T:C
chr2:159263806	['T', 'C']	98663	93488.26571987556	-5037.424596915824	-0.0085259340325908	0.0043723870978069	-1.9499494994089668	0.051185	0.051185	chr2	159263806	1.2908572923772026	chr2:159263806:T:C
chr2:159264107	['A', 'G']	98663	6486.788963112387	41.48603710266078	0.0457024087752117	0.0119558984692804	3.8225825430551774	0.000132142	0.000132142	chr2	159264107	3.878959124329649	chr2:159264107:A:G
chr2:159264726	['G', 'A']	98663	4714.238906120132	-27.074295831377327	-0.0250186616604763	0.0141667579312605	-1.766011799020705	0.077397	0.077397	chr2	159264726	1.1112758727627927	chr2:159264726:G:A
chr2:159264957	['A', 'G']	98663	106302.181058524	-4987.196548525118	-0.0041260880570883	0.0043476445690423	-0.9490398747101731	0.342603	0.342603	chr2	159264957	0.4652088384582452	chr2:159264957:A:G
chr2:159264972	['T', 'C']	98663	4713.8155234474	-26.19141909543057	-0.024715982655177	0.0141698409078955	-1.7442667716477431	0.0811157	0.0811157	chr2	159264972	1.0908950796548362	chr2:159264972:T:C
chr2:159265242	['C', 'CT']	98663	92711.2854347076	-5173.86470313772	-0.0084427516673747	0.0043848213596088	-1.9254494026018467	0.054176	0.054176	chr2	159265242	1.266193063571159	chr2:159265242:C:CT
chr2:159265326	['C', 'G']	98663	8233.002696702122	-223.8291801198884	0.0060517226729818	0.0107713779516211	0.561833657695678	0.574231	0.574231	chr2	159265326	0.2409133657135508	chr2:159265326:C:G
chr2:159265558	['C', 'A']	98663	106290.09714024952	-4997.480741469001	-0.0043936389395776	0.0043471831418847	-1.010686413748079	0.312169	0.312169	chr2	159265558	0.505610226825799	chr2:159265558:C:A
chr2:159265730	['T', 'C']	98663	3859.547658871352	-0.5821746855493742	0.0204330718943774	0.0153076911027234	1.334823897167752	0.181937	0.181937	chr2	159265730	0.7400789707453275	chr2:159265730:T:C
chr2:159265802	['A', 'G']	98663	92703.97323763766	-5175.736263050387	-0.0085315367625307	0.0043841863976285	-1.945979479144757	0.05166	0.05166	chr2	159265802	1.2868455981627016	chr2:159265802:A:G
chr2:159266027	['A', 'G']	98663	4711.143249543888	-28.09042182170861	-0.0252826389382631	0.0141702642851208	-1.7842037685077334	0.0743936	0.0743936	chr2	159266027	1.1284644247261475	chr2:159266027:A:G
chr2:159266128	['T', 'C']	98663	92703.39596363009	-5175.533439461555	-0.0085207919311738	0.0043844183361688	-1.9434258498743795	0.0519676	0.0519676	chr2	159266128	1.284267339571684	chr2:159266128:T:C
chr2:159266164	['G', 'A']	98663	92713.03510497024	-5172.3471565920045	-0.0084535500304661	0.0043842516620719	-1.9281625878362745	0.0538378	0.0538378	chr2	159266164	1.2689126952064678	chr2:159266164:G:A
chr2:159266379	['G', 'A']	98663	4712.382099234706	-27.52603260985293	-0.0253278710901227	0.0141686848565547	-1.7875950623889745	0.0738444	0.0738444	chr2	159266379	1.1316824338837002	chr2:159266379:G:A
chr2:159266418	['G', 'A']	98663	100363.2757306355	-4947.519413815072	-0.0022656330687949	0.004366725408817	-0.5188402880154337	0.603873	0.603873	chr2	159266418	0.2190543878666776	chr2:159266418:G:A
chr2:159266569	['C', 'A']	98663	67933.57395693955	-915.9688312477653	0.0013444989609974	0.0045680768723349	0.2943249421085523	0.76851	0.76851	chr2	159266569	0.1143504770041016	chr2:159266569:C:A
chr2:159266596	['C', 'T']	98663	4714.238906120132	-34.49380876252852	-0.0265456818824314	0.0141641384433617	-1.8741473043757595	0.0609131	0.0609131	chr2	159266596	1.2152892977464047	chr2:159266596:C:T
chr2:159267547	['C', 'T']	98663	67190.30116988704	-3763.645990762644	-0.0056951783018439	0.004559221586501	-1.249155846845922	0.211611	0.211611	chr2	159267547	0.6744617604783777	chr2:159267547:C:T
chr2:159268102	['C', 'A']	98663	11557.522838317287	65.11662938888094	0.0164064598360672	0.0091773955333238	1.7877032515918123	0.073827	0.073827	chr2	159268102	1.131784779009704	chr2:159268102:C:A
chr2:159268222	['T', 'C']	98663	106278.77536496344	-4986.635190627188	-0.0041324509499036	0.0043466257411901	-0.9507261945152276	0.341746	0.341746	chr2	159268222	0.4662965599732902	chr2:159268222:T:C
chr2:159268339	['GCAGA', 'G']	98663	92700.79139928836	-5172.079011848431	-0.0084764369484517	0.0043840869111537	-1.9334554994533784	0.053183	0.053183	chr2	159268339	1.2742271681947894	chr2:159268339:GCAGA:G
chr2:159268742	['A', 'C']	98663	106285.00428788646	-4993.918666862659	-0.0043229583221951	0.0043467038047152	-0.99453712891724	0.319964	0.319964	chr2	159268742	0.494898882557784	chr2:159268742:A:C
chr2:159269154	['T', 'C']	98663	92783.65737949497	-5166.206194570829	-0.0083531226415759	0.0043874788935216	-1.9038547749847383	0.056932	0.056932	chr2	159269154	1.2446435593167322	chr2:159269154:T:C
chr2:159269252	['C', 'T']	98663	6193.405707776489	-27.96521976357362	0.0450036316324715	0.0122367887155331	3.677732179468367	0.000235442	0.000235442	chr2	159269252	3.628116061708333	chr2:159269252:C:T
chr2:159269357	['G', 'C']	98663	11539.92407591395	61.0300435203805	0.0159169224544557	0.0091846113966804	1.7329990096487384	0.083099	0.083099	chr2	159269357	1.080404202414385	chr2:159269357:G:C
chr2:159270397	['T', 'C']	98663	4713.429957224238	-30.98478996345392	-0.0259593474382172	0.0141709316502854	-1.8318730256309124	0.0669734	0.0669734	chr2	159270397	1.174097652926491	chr2:159270397:T:C
chr2:159270441	['C', 'CA']	98663	92711.09511596788	-5173.962280377208	-0.0084338362212013	0.0043842231580505	-1.9236785896070927	0.0543978	0.0543978	chr2	159270441	1.2644186640367543	chr2:159270441:C:CA
chr2:159271102	['A', 'G']	98663	11557.108469765324	63.28218935195802	0.0162613543239556	0.009178727081464	1.7716350186285164	0.0764582	0.0764582	chr2	159271102	1.1165759304769332	chr2:159271102:A:G
chr2:159271172	['T', 'A']	98663	11554.522442980233	59.57024720552219	0.0159677368563132	0.0091789705798453	1.7395999603021048	0.0819324	0.0819324	chr2	159271172	1.086544323408753	chr2:159271172:T:A
chr2:159271691	['A', 'C']	98663	11555.288306369865	60.04353510799052	0.0159784819908899	0.0091788760254021	1.740788517752086	0.0817238	0.0817238	chr2	159271691	1.08765144770941	chr2:159271691:A:C
chr2:159272009	['A', 'G']	98663	106280.77583130571	-4991.120821905061	-0.0042205087161299	0.0043467808611531	-0.9709504230701694	0.331575	0.331575	chr2	159272009	0.4794182217024259	chr2:159272009:A:G
chr2:159272099	['A', 'G']	98663	106271.3109401294	-4989.56469062421	-0.0042077238900092	0.0043465530718356	-0.9680599363376128	0.333017	0.333017	chr2	159272099	0.4775335958698253	chr2:159272099:A:G
chr2:159273730	['T', 'G']	98663	106286.163410554	-4992.6017872345465	-0.0042572242466375	0.0043470635139239	-0.9793333437621556	0.327418	0.327418	chr2	159273730	0.4848974486693738	chr2:159273730:T:G
chr2:159274159	['G', 'C']	98663	92701.3685469808	-5178.415480331596	-0.0085639038240264	0.004384077769826	-1.9534105628710483	0.0507738	0.0507738	chr2	159274159	1.2943603320203838	chr2:159274159:G:C
chr2:159274528	['T', 'C']	98663	105060.2967975426	-4973.626253617306	-0.0044817113189502	0.0043412785341768	-1.0323482549364045	0.301912	0.301912	chr2	159274528	0.5201196248695459	chr2:159274528:T:C
chr2:159274675	['AACTACCC', 'A']	98663	11557.6399963507	63.59106002370132	0.0163578514358768	0.0091782146273062	1.7822476483836367	0.0747119	0.0747119	chr2	159274675	1.1266102188977365	chr2:159274675:AACTACCC:A
chr2:159274966	['A', 'G']	98663	11557.171378467969	65.66138476184796	0.0163990012358731	0.009178431922921	1.7866887692352245	0.0739909	0.0739909	chr2	159274966	1.1308216900366554	chr2:159274966:A:G
chr2:159276225	['C', 'G']	98663	6195.251168165094	-16.704332238086227	0.0467147621540907	0.0122188568393042	3.823169611401279	0.000131828	0.000131828	chr2	159276225	3.879992336676788	chr2:159276225:C:G
chr2:159276487	['T', 'C']	98663	93502.05844188757	-5039.693761372544	-0.0082946862236372	0.0043722887048842	-1.8971039616783003	0.0578171	0.0578171	chr2	159276487	1.2379436955360448	chr2:159276487:T:C
chr2:159276906	['G', 'A']	98663	92714.13086016708	-5179.962540154125	-0.0085950549738599	0.0043843261868699	-1.9604049989711487	0.0499513	0.0499513	chr2	159276906	1.3014532046255929	chr2:159276906:G:A
chr2:159277284	['G', 'C']	98663	6178.187857287654	-21.51970095408597	0.0456296926113589	0.0122299599682618	3.730976448800591	0.000190846	0.000190846	chr2	159277284	3.719316938131086	chr2:159277284:G:C
chr2:159277686	['T', 'A']	98663	4710.668430496002	-31.028562969818644	-0.0257163176203735	0.0141728789677356	-1.814473804434258	0.0696078	0.0696078	chr2	159277686	1.157342092183168	chr2:159277686:T:A
chr2:159278034	['T', 'C']	98663	11561.054594846635	60.86207262638312	0.0160163254199297	0.009177191728641	1.7452316453130745	0.0809477	0.0809477	chr2	159278034	1.091795486521466	chr2:159278034:T:C
chr2:159278730	['A', 'G']	98663	94734.92504765	-5055.606916863294	-0.0079606540991891	0.0043659637177618	-1.8233440802091936	0.0682543	0.0682543	chr2	159278730	1.1658699830059456	chr2:159278730:A:G
chr2:159279503	['C', 'G']	98663	6748.27358882616	107.9083881673754	0.047835090986973	0.0117512559426635	4.070636468167225	4.69214e-05	4.69214e-05	chr2	159279503	4.328629038261455	chr2:159279503:C:G
chr2:159279703	['T', 'C']	98663	11561.585912951814	59.81367606215804	0.0159085061843119	0.0091768923809395	1.7335395822396351	0.0830029	0.0830029	chr2	159279703	1.080906733744462	chr2:159279703:T:C
chr2:159280127	['G', 'A']	98663	92675.60423763184	-5173.675162009161	-0.0086403444479905	0.0043842993188118	-1.9707469357571352	0.0487556	0.0487556	chr2	159280127	1.3119754946439586	chr2:159280127:G:A
chr2:159280532	['A', 'G']	98663	94705.02850939476	-5052.163201693661	-0.0078628334601388	0.0043666952167987	-1.8006371110789705	0.0717631	0.0717631	chr2	159280532	1.1440988090412405	chr2:159280532:A:G
chr2:159280548	['G', 'A']	98663	92694.10682528742	-5185.982608300414	-0.0087297197027596	0.0043848584990428	-1.990878315609317	0.046497	0.046497	chr2	159280548	1.332575067012756	chr2:159280548:G:A
chr2:159281110	['A', 'G']	98663	94779.21271656378	-5037.485104489606	-0.0077168977684077	0.004364354266964	-1.768164840975634	0.0770364	0.0770364	chr2	159281110	1.113304020492367	chr2:159281110:A:G
chr2:159281227	['G', 'T']	98663	78883.58006915358	-1401.623429141869	0.0014502995282429	0.0044204442373588	0.3280890902289586	0.742845	0.742845	chr2	159281227	0.129101795481895	chr2:159281227:G:T
chr2:159281484	['A', 'G']	98663	8733.619637933833	-318.65775652943586	0.0031534962971092	0.0103470966694058	0.3047711254533325	0.760541	0.760541	chr2	159281484	0.1188773686013895	chr2:159281484:A:G
chr2:159281672	['AAAG', 'A']	98663	94675.49424448016	-5055.371242765422	-0.0079707921140417	0.0043657936374864	-1.8257372601401505	0.0678929	0.0678929	chr2	159281672	1.1681756403298986	chr2:159281672:AAAG:A
chr2:159281677	['TTTACATACTA', 'T']	98663	94682.42653917904	-5052.532601581967	-0.0079125557234943	0.0043655375364306	-1.8125043382318136	0.0699113	0.0699113	chr2	159281677	1.1554526220938897	chr2:159281677:TTTACATACTA:T
chr2:159282143	['A', 'C']	98663	94690.35576347983	-5052.105421601096	-0.0079012962875579	0.0043650997852472	-1.810106681698778	0.0702823	0.0702823	chr2	159282143	1.1531540345847675	chr2:159282143:A:C
chr2:159282370	['T', 'C']	98663	10806.614508770148	-489.2879691881936	0.0016610924073116	0.0093501359282826	0.177654359257725	0.858995	0.858995	chr2	159282370	0.06600936408346	chr2:159282370:T:C
chr2:159282537	['C', 'T']	98663	6830.276913408812	94.9406682583351	0.043432258519264	0.0116832699420775	3.71747453705935	0.000201335	0.000201335	chr2	159282537	3.696080720960415	chr2:159282537:C:T
chr2:159283786	['G', 'A']	98663	94552.62505321628	-5039.117994363783	-0.0078933086595991	0.0043645599719682	-1.808500446847913	0.0705317	0.0705317	chr2	159283786	1.1516156483867654	chr2:159283786:G:A
chr2:159283921	['T', 'G']	98663	94663.90561255522	-5037.324201858127	-0.0077776515737137	0.0043653562946237	-1.781676236437449	0.0748051	0.0748051	chr2	159283921	1.1260687921575558	chr2:159283921:T:G
chr2:159284005	['C', 'T']	98663	4668.656172689296	-38.51827722035525	-0.0257692797515901	0.0142358198616715	-1.8101718061894896	0.0702722	0.0702722	chr2	159284005	1.153216449865314	chr2:159284005:C:T
chr2:159284288	['G', 'A']	98663	4689.142580579769	-35.53110270332659	-0.0262923674902912	0.0142088129817929	-1.850426740360512	0.0642551	0.0642551	chr2	159284288	1.192092396184127	chr2:159284288:G:A
chr2:159284557	['T', 'C']	98663	68076.7998641566	-927.3447582167018	0.0012905482626523	0.0045654880451003	0.2826747655242042	0.777427	0.777427	chr2	159284557	0.1093403804176567	chr2:159284557:T:C
chr2:159285069	['G', 'A']	98663	93279.63592124743	-5016.693582667663	-0.0079881947332707	0.0043723982506812	-1.826959548349935	0.0677089	0.0677089	chr2	159285069	1.1693542417011815	chr2:159285069:G:A
chr2:159285174	['A', 'T']	98663	94617.72897234166	-5027.925661422532	-0.0075180792648194	0.0043661298709842	-1.7219092163936651	0.0850891	0.0850891	chr2	159285174	1.070126069915914	chr2:159285174:A:T
chr2:159285274	['C', 'T']	98663	6497.85616827167	38.12096718375293	0.0453784908701349	0.0119471498396987	3.7982691670400377	0.000145797	0.000145797	chr2	159285274	3.836251412210432	chr2:159285274:C:T
chr2:159285395	['C', 'T']	98663	106152.20129975464	-4980.830134189968	-0.0041109714814497	0.0043465884681694	-0.94579266281013	0.344257	0.344257	chr2	159285395	0.4631172201909651	chr2:159285395:C:T
chr2:159285486	['A', 'T']	98663	11531.870102486642	54.33461708728123	0.0156731323132396	0.0091898820250225	1.7054769876875775	0.0881086	0.0881086	chr2	159285486	1.0549816994169987	chr2:159285486:A:T
chr2:159285497	['A', 'G']	98663	106168.81478514792	-4978.004418492303	-0.0039894382206545	0.0043469494482562	-0.9177558350154844	0.358749	0.358749	chr2	159285497	0.4452093008365915	chr2:159285497:A:G
chr2:159285535	['ATC', 'A']	98663	11534.962550196738	56.02148523782336	0.0158874941310145	0.0091890754125179	1.728954592033449	0.0838204	0.0838204	chr2	159285535	1.0766502709970651	chr2:159285535:ATC:A
chr2:159286016	['T', 'C']	98663	118340.37369189574	-5196.041714396178	-0.0014057419204979	0.0044199301205629	-0.3180461867390096	0.750451	0.750451	chr2	159286016	0.1246776593492132	chr2:159286016:T:C
chr2:159286074	['G', 'C']	98663	3883.078713980195	7.461699134954567	0.0219833113991153	0.0152597939816609	1.4406034200418878	0.1497	0.1497	chr2	159286074	0.8247781996569477	chr2:159286074:G:C
chr2:159286499	['ACGCCCCGCGCGAGCAGGCCCAGC', 'A']	98663	68104.51370508957	-949.160176395581	0.000463605402292	0.0045665614979861	0.1015217691684519	0.919136	0.919136	chr2	159286499	0.0366202234565265	chr2:159286499:ACGCCCCGCGCGAGCAGGCCCAGC:A
chr2:159286855	['A', 'G']	98663	93743.75916347196	-4963.787304538334	-0.0078497451680865	0.0043689982753772	-1.7966922102775762	0.0723876	0.0723876	chr2	159286855	1.1403358221011437	chr2:159286855:A:G
chr2:159286891	['C', 'T']	98663	20453.73156267424	-251.01576336674168	0.0141741218942337	0.0071372311913402	1.9859412584857168	0.0470426	0.0470426	chr2	159286891	1.3275086832234058	chr2:159286891:C:T
chr2:159287223	['C', 'T']	98663	6570.518901076598	94.77122871078596	0.0448531077881573	0.0119004509411958	3.769025897404376	0.000163981	0.000163981	chr2	159287223	3.785206469471704	chr2:159287223:C:T
chr2:159287561	['G', 'A']	98663	182214.6215460093	-6163.195721274275	-0.0071656901508598	0.0080108827142173	-0.8944944529199608	0.37106	0.37106	chr2	159287561	0.4305558597594764	chr2:159287561:G:A
chr2:159287629	['CTA', 'C']	98663	161713.02948749135	-5913.565273550314	-0.012359297543511	0.0056615000547108	-2.183042908076465	0.029035	0.029035	chr2	159287629	1.537078169630657	chr2:159287629:CTA:C
chr2:159288473	['T', 'A']	98663	186799.7866228804	-6576.299247357912	-0.0204149342568252	0.0094835238506086	-2.1526738982699074	0.0313467	0.0313467	chr2	159288473	1.5038081724481187	chr2:159288473:T:A
chr2:159288792	['T', 'C']	98663	163970.92893925877	-6063.192310272772	-0.0129209427149622	0.0058217290111996	-2.219433898435571	0.0264595	0.0264595	chr2	159288792	1.5774183668489197	chr2:159288792:T:C
chr2:159288800	['A', 'G']	98663	186822.93546065505	-6573.437056488219	-0.020070564382652	0.0094936070324639	-2.114113667652296	0.0345081	0.0345081	chr2	159288800	1.4620789521032291	chr2:159288800:A:G
chr2:159289609	['A', 'G']	98663	71127.28653063721	-1096.2767940382976	-0.0004506529763827	0.0045421163761866	-0.0992165191419212	0.920967	0.920967	chr2	159289609	0.0357559311220067	chr2:159289609:A:G
chr2:159289854	['C', 'T']	98663	93440.46058205135	-4957.283360580373	-0.0069138384443754	0.0043778556204224	-1.5792751163658196	0.114276	0.114276	chr2	159289854	0.9420449696222528	chr2:159289854:C:T
chr2:159290025	['T', 'C']	98663	100264.75701086936	-5340.33665361462	-0.0084926185342076	0.0043992052855746	-1.930489254969674	0.0535491	0.0535491	chr2	159290025	1.2712478239603855	chr2:159290025:T:C
chr2:159290073	['G', 'A']	98663	20479.342861783283	-255.7899107706837	0.0144114411643273	0.007133192115964	2.0203354865593344	0.0433513	0.0433513	chr2	159290073	1.3629978745577558	chr2:159290073:G:A
chr2:159290634	['T', 'C']	98663	111823.33466818056	-5527.999634399849	-0.0007538152145111	0.0044142591262516	-0.1707682292659749	0.864406	0.864406	chr2	159290634	0.0632822272609759	chr2:159290634:T:C
chr2:159291195	['T', 'A']	98663	84893.95286615164	-1210.929736855365	0.0035382240112749	0.0043942393589607	0.8051960128343545	0.420709	0.420709	chr2	159291195	0.376018197256764	chr2:159291195:T:A
chr2:159292021	['G', 'A']	98663	83822.71208341341	-4840.163338006721	-0.0099103404678255	0.0044921745684	-2.206134315780873	0.0273769	0.0273769	chr2	159292021	1.562615730384473	chr2:159292021:G:A
chr2:159292099	['A', 'G']	98663	32775.53141743783	-1733.7061692836437	-0.0059177369060662	0.0057642656401903	-1.0266245998112569	0.3046	0.3046	chr2	159292099	0.5162701009999763	chr2:159292099:A:G
chr2:159292451	['A', 'T']	98663	89085.50692395342	-4768.596994332411	-0.0120304560488776	0.0044510335209932	-2.702845528378074	0.00687605	0.00687605	chr2	159292451	2.1626609739504965	chr2:159292451:A:T
chr2:159292487	['C', 'T']	98663	3016.532172572952	-69.93091384983106	-0.0277412889884824	0.017768058925169	-1.5613010461815895	0.118456	0.118456	chr2	159292487	0.9264429366221192	chr2:159292487:C:T
chr2:159295276	['A', 'G']	98663	74083.26307679834	-111.3278649128574	0.0162062207514878	0.0045238230316825	3.5824170481444075	0.000340593	0.000340593	chr2	159295276	3.467764282071049	chr2:159295276:A:G
chr2:159295980	['A', 'T']	98663	86196.72566273002	-4987.322777969788	-0.0094696119065669	0.0043995972359146	-2.1523815473982326	0.0313697	0.0313697	chr2	159295980	1.5034896346005515	chr2:159295980:A:T
chr2:159297003	['G', 'T']	98663	73933.73390579697	-115.6693260489132	0.0163455625480023	0.0045247876019933	3.612448580083973	0.00030347	0.00030347	chr2	159297003	3.5178842353248974	chr2:159297003:G:T
chr2:159297132	['A', 'G']	98663	92819.51247705864	-5340.759311372515	-0.0128621283049165	0.0043622902077661	-2.9484806586270103	0.00319415	0.00319415	chr2	159297132	2.4956446928804885	chr2:159297132:A:G
chr2:159297187	['G', 'A']	98663	2941.208674586441	-74.51893582105177	-0.0287972746474804	0.0177338866516449	-1.623855797274386	0.10441	0.10441	chr2	159297187	0.981257904237618	chr2:159297187:G:A
chr2:159297192	['G', 'C']	98663	88732.08755727665	-5214.24579958816	-0.0115532434814944	0.0044030357915305	-2.6239267697341107	0.00869359	0.00869359	chr2	159297192	2.0608008455043136	chr2:159297192:G:C
chr2:159297319	['G', 'T']	98663	2938.552421198057	-80.78630426795497	-0.0302590648199112	0.0177592149627871	-1.7038514868656267	0.088412	0.088412	chr2	159297319	1.0534887849858994	chr2:159297319:G:T
chr2:159297831	['G', 'A']	98663	2947.388352762292	-74.06710784350244	-0.0284815482727383	0.0177168077422703	-1.6076004598043063	0.107926	0.107926	chr2	159297831	0.9668739186506626	chr2:159297831:G:A
chr2:159298018	['C', 'T']	98663	30025.52162014231	-1198.8706007575477	-0.0044992728141596	0.0059163358463826	-0.7604829967369994	0.446968	0.446968	chr2	159298018	0.3497235684136823	chr2:159298018:C:T
chr2:159299222	['T', 'C']	98663	89749.28344349381	-5267.344858000915	-0.0109385972430119	0.004396033381498	-2.4882880300796137	0.0128376	0.0128376	chr2	159299222	1.891516160393377	chr2:159299222:T:C
chr2:159299383	['G', 'A']	98663	93117.53864168616	-5276.173326958711	-0.0126731475705716	0.0043587059732938	-2.907548168704436	0.00364355	0.00364355	chr2	159299383	2.438475266327167	chr2:159299383:G:A
chr2:159300231	['A', 'G']	98663	2941.1490502544143	-75.1413224933168	-0.0292595761102927	0.0177288862692664	-1.650389971817638	0.0988664	0.0988664	chr2	159300231	1.0049512794233009	chr2:159300231:A:G
chr2:159300546	['T', 'A']	98663	92639.08416795071	-5337.685448312923	-0.0126214093038753	0.0043627690060397	-2.892981335111386	0.00381687	0.00381687	chr2	159300546	2.4182926315741136	chr2:159300546:T:A
chr2:159300906	['G', 'A']	98663	83649.26090526639	-4812.077963645686	-0.0078042546398686	0.0044072922598811	-1.770759500319371	0.0766038	0.0766038	chr2	159300906	1.115749686266903	chr2:159300906:G:A
chr2:159301323	['T', 'C']	98663	88706.97271704194	-5192.071884104088	-0.0111941446645023	0.0044009956491208	-2.543548223397714	0.0109748	0.0109748	chr2	159301323	1.959603385408193	chr2:159301323:T:C
chr2:159302227	['G', 'T']	98663	28676.71959688952	-1442.4343213875338	-0.0057721813330734	0.0060358463908914	-0.9563168045137944	0.338915	0.338915	chr2	159302227	0.4699092093477324	chr2:159302227:G:T
chr2:159302235	['G', 'A']	98663	74077.80306902784	-141.34618356511328	0.0160374923978657	0.0045215685064413	3.54688696522438	0.000389992	0.000389992	chr2	159302235	3.4089443016696293	chr2:159302235:G:A
chr2:159302908	['G', 'T']	98663	166862.05971798435	-5365.723370051276	0.0044803729249644	0.00588504502302	0.7613149784647298	0.446471	0.446471	chr2	159302908	0.3502067449478829	chr2:159302908:G:T
chr2:159303462	['C', 'T']	98663	10311.313531319684	-442.2750841757928	-0.0019283467159406	0.0095606377228899	-0.2016964528761282	0.840154	0.840154	chr2	159303462	0.0756411005807708	chr2:159303462:C:T
chr2:159303463	['T', 'C']	98663	92086.93357121856	-5235.841770057438	-0.0129111279497495	0.0043615443318764	-2.96021935519219	0.00307493	0.00307493	chr2	159303463	2.512164766379544	chr2:159303463:T:C
chr2:159303667	['A', 'G']	98663	91830.89204942876	-5255.677899322704	-0.0128039315099376	0.0043638009186783	-2.9341236570011944	0.00334568	0.00334568	chr2	159303667	2.47551559979925	chr2:159303667:A:G
chr2:159304247	['G', 'A']	98663	57202.21796379266	62.90456384679015	0.0097508751531141	0.0048529685751637	2.009259899809897	0.0445123	0.0445123	chr2	159304247	1.3515199646592573	chr2:159304247:G:A
chr2:159304843	['G', 'C']	98663	28966.69747686194	-1371.659651262886	-0.0052145313120361	0.0060067808130169	-0.8681074729305982	0.385338	0.385338	chr2	159304843	0.4141581610452476	chr2:159304843:G:C
chr2:159304899	['A', 'G']	98663	29019.764993917284	-1358.605040091848	-0.0047132524138901	0.0060027947970948	-0.7851763342253876	0.432352	0.432352	chr2	159304899	0.3641625276980618	chr2:159304899:A:G
chr2:159306018	['G', 'C']	98663	75037.9430141654	-180.9461898394389	0.01650618498724	0.004509784919756	3.660082527424109	0.000252265	0.000252265	chr2	159306018	3.5981430006171293	chr2:159306018:G:C
chr2:159306231	['G', 'A']	98663	28965.0550295978	-1368.4196558361389	-0.0050457772661799	0.0060062970383697	-0.8400812070975373	0.400865	0.400865	chr2	159306231	0.3970018608620394	chr2:159306231:G:A
chr2:159306864	['T', 'C']	98663	91866.1733281974	-5251.445059511184	-0.0124969511293693	0.00436466911247	-2.863206994011279	0.00419465	0.00419465	chr2	159306864	2.3773042706898764	chr2:159306864:T:C
chr2:159307146	['T', 'C']	98663	164139.31817997532	-5371.25513003532	0.0068651705130922	0.0056967347252409	1.2051062308859566	0.228165	0.228165	chr2	159307146	0.6417509746095373	chr2:159307146:T:C
chr2:159307819	['T', 'C']	98663	164111.97022928618	-5375.14627704258	0.0067735274631995	0.0056948363311321	1.1894156511874492	0.234279	0.234279	chr2	159307819	0.6302666383892064	chr2:159307819:T:C
chr2:159307840	['A', 'G']	98663	164087.96803981595	-5375.958660975293	0.0069919662696302	0.0056931237414642	1.2281423322500973	0.219396	0.219396	chr2	159307840	0.65877129469095	chr2:159307840:A:G
chr2:159307856	['CTATT', 'C']	98663	64186.01116146104	-3943.92563349133	-0.0130364446191093	0.0046142983185251	-2.825227958663106	0.00472565	0.00472565	chr2	159307856	2.32553844704929	chr2:159307856:CTATT:C
chr2:159308027	['C', 'T']	98663	167012.620342213	-5457.727998496945	0.0039914052584045	0.0058953396357244	0.6770441577644699	0.49838	0.49838	chr2	159308027	0.302439394245994	chr2:159308027:C:T
chr2:159308205	['C', 'T']	98663	167046.02051968325	-5460.916651469645	0.0036922269914147	0.0058968841172618	0.6261318550599514	0.53123	0.53123	chr2	159308205	0.2747174071593097	chr2:159308205:C:T
chr2:159308264	['T', 'C']	98663	76392.03399195062	-334.1364463489252	0.014329724654585	0.0044925808598454	3.1896420123817	0.00142494	0.00142494	chr2	159308264	2.8462034221239003	chr2:159308264:T:C
chr2:159308579	['C', 'T']	98663	8298.336431547046	-278.4305224847774	0.0001177345024148	0.0106081004636667	0.0110985470790106	0.991145	0.991145	chr2	159308579	0.0038628055618066	chr2:159308579:C:T
chr2:159309060	['T', 'G']	98663	2930.2274516168263	-78.3132556855996	-0.0295061624824152	0.0177537500588169	-1.6619678876104165	0.0965224	0.0965224	chr2	159309060	1.01537188802933	chr2:159309060:T:G
chr2:159309412	['T', 'C']	98663	192608.80875541005	-6809.665801694497	0.0156224327733656	0.0143109987962763	1.0916381865275926	0.274995	0.274995	chr2	159309412	0.5606752025048298	chr2:159309412:T:C
chr2:159311101	['T', 'C']	98663	89147.68537799455	-5167.909597165375	-0.0108746437577717	0.0043964828616007	-2.4734871259824205	0.0133818	0.0133818	chr2	159311101	1.87348546523117	chr2:159311101:T:C
chr2:159311415	['A', 'G']	98663	88813.00330484676	-5200.70880669673	-0.0111372734445529	0.0043999489904874	-2.5312278548299765	0.0113679	0.0113679	chr2	159311415	1.944319755421826	chr2:159311415:A:G
chr2:159311517	['G', 'A']	98663	3590.1091627812693	30.08764281979406	-0.0257916180812998	0.016098111935365	-1.6021517420710485	0.109125	0.109125	chr2	159311517	0.962075743286374	chr2:159311517:G:A
chr2:159311643	['AATGTT', 'A']	98663	3521.3212135341696	0.4705664342171154	-0.0230892870858689	0.0162139742238398	-1.4240362521312142	0.154439	0.154439	chr2	159311643	0.811243019116675	chr2:159311643:AATGTT:A
chr2:159312070	['C', 'T']	98663	3454.1050273667142	8.011666671709468	-0.0239294550912764	0.0163731596789674	-1.4615050216614969	0.14388	0.14388	chr2	159312070	0.8419995708535265	chr2:159312070:C:T
chr2:159312084	['A', 'G']	98663	3453.2450028381454	6.854237845764877	-0.0241750940105782	0.016374516444097	-1.4763852168161742	0.139844	0.139844	chr2	159312084	0.8543561622762993	chr2:159312084:A:G
chr2:159312236	['T', 'C']	98663	3594.3278731729074	28.556203830553297	-0.026068482167487	0.0160893816341845	-1.6202289659224816	0.105186	0.105186	chr2	159312236	0.9780420598719513	chr2:159312236:T:C
chr2:159312625	['A', 'G']	98663	3454.525200713647	7.858435530770082	-0.0239558525593308	0.0163731696025775	-1.463116375192235	0.143439	0.143439	chr2	159312625	0.8433327511647508	chr2:159312625:A:G
chr2:159312837	['A', 'G']	98663	3483.141213675387	9.44918858244117	-0.0218834480573591	0.0163055816329807	-1.3420832540616805	0.179572	0.179572	chr2	159312837	0.7457613803273734	chr2:159312837:A:G
chr2:159312986	['C', 'T']	98663	2930.1187930143224	-70.27296898666134	-0.0267126666008458	0.0177478191291085	-1.505123891928439	0.132295	0.132295	chr2	159312986	0.8784565693683846	chr2:159312986:C:T
chr2:159313512	['T', 'C']	98663	3452.629895078313	9.989962568624662	-0.0237145169520676	0.016380389960096	-1.4477382412652036	0.147693	0.147693	chr2	159313512	0.8306400878526745	chr2:159313512:T:C
chr2:159314381	['C', 'A']	98663	3446.419174666248	9.342753169469209	-0.0237094656498214	0.0163991902318465	-1.4457705115084636	0.148245	0.148245	chr2	159314381	0.8290199455794082	chr2:159314381:C:A
chr2:159314382	['T', 'C']	98663	3445.384128046061	8.500283653162898	-0.024004524595714	0.0164015529287892	-1.4635519392544478	0.14332	0.14332	chr2	159314382	0.843693200505927	chr2:159314382:T:C
chr2:159314796	['G', 'A']	98663	4120.75178670992	38.32423435641949	-0.0210636032926978	0.0150611352838603	-1.3985402093340074	0.161954	0.161954	chr2	159314796	0.7906083211550411	chr2:159314796:G:A
chr2:159315156	['C', 'G']	98663	3841.11679505372	60.28161307694637	-0.0237251085090471	0.0156152506949714	-1.5193549544924887	0.128676	0.128676	chr2	159315156	0.8905024479637897	chr2:159315156:C:G
chr2:159315537	['T', 'C']	98663	90005.92896540527	-5234.787907272421	-0.0101780014907314	0.004391315422256	-2.3177568705603533	0.0204646	0.0204646	chr2	159315537	1.688996739632955	chr2:159315537:T:C
chr2:159315801	['A', 'G']	98663	2941.178862118248	-85.97066619268844	-0.0316134805152934	0.0177128032304051	-1.784781330434864	0.0742999	0.0742999	chr2	159315801	1.1290117707545986	chr2:159315801:A:G
chr2:159315873	['G', 'A']	98663	3604.4749315762792	24.2314782426506	-0.0267390348773303	0.0160656852687528	-1.6643569464999308	0.0960443	0.0960443	chr2	159315873	1.0175284043785735	chr2:159315873:G:A
chr2:159316257	['A', 'C']	98663	2935.4165272836017	-83.22710146041665	-0.0302774936266448	0.0177253598613936	-1.7081454968138716	0.0876125	0.0876125	chr2	159316257	1.0574339270083992	chr2:159316257:A:C
chr2:159316367	['G', 'T']	98663	3857.390966316281	55.53880035880156	-0.0248580226277036	0.0155830853767387	-1.5951926095976952	0.110672	0.110672	chr2	159316367	0.9559622416653942	chr2:159316367:G:T
chr2:159316451	['G', 'A']	98663	58440.72425228947	80.95300620704653	0.0135239254852731	0.0048183825978578	2.806735499021092	0.00500561	0.00500561	chr2	159316451	2.300542990414169	chr2:159316451:G:A
chr2:159317862	['C', 'T']	98663	3440.313824072009	8.899900440343231	-0.0246013382646528	0.0164027718181425	-1.4998281106027564	0.133662	0.133662	chr2	159317862	0.873992044765031	chr2:159317862:C:T
chr2:159318000	['T', 'C']	98663	94007.67884625134	-4952.389891122553	-0.0094424340753396	0.0043361370380271	-2.177614312585418	0.0294371	0.0294371	chr2	159318000	1.53110497680849	chr2:159318000:T:C
chr2:159318483	['G', 'C']	98663	65429.29475327415	-282.52336823772293	0.0131156840465922	0.0046346639677429	2.829910461227984	0.00465704	0.00465704	chr2	159318483	2.3318900318322093	chr2:159318483:G:C
chr2:159318549	['G', 'A']	98663	2919.088759375634	-72.0887007955329	-0.0269746411386098	0.01778487706437	-1.5167178857058536	0.129341	0.129341	chr2	159318549	0.8882637856279385	chr2:159318549:G:A
chr2:159318799	['T', 'C']	98663	192904.7311290633	-6775.318646823691	0.0160615969481624	0.0147152175925504	1.091495715040845	0.275057	0.275057	chr2	159318799	0.560577298095821	chr2:159318799:T:C
chr2:159321151	['T', 'C']	98663	81201.34525788664	-4862.104624850723	-0.0118469311744716	0.004424866269786	-2.677353495486428	0.00742186	0.00742186	chr2	159321151	2.1294872420919133	chr2:159321151:T:C
chr2:159322188	['C', 'T']	98663	105194.52960316256	-1510.8946055629224	0.0107142631091941	0.0043836160917228	2.444160913047328	0.0145207	0.0145207	chr2	159322188	1.8380124470787904	chr2:159322188:C:T
chr2:159322264	['C', 'T']	98663	105227.26411134988	-1506.0845326913238	0.0108977010636754	0.0043838575446681	2.4858702529989016	0.0129251	0.0129251	chr2	159322264	1.8885660881349728	chr2:159322264:C:T
chr2:159322332	['A', 'G']	98663	105250.4021005251	-1507.351900177723	0.0108239327846721	0.0043844243748158	2.4687237957266928	0.0135613	0.0135613	chr2	159322332	1.867698676562992	chr2:159322332:A:G
chr2:159322363	['T', 'C']	98663	90887.2661570747	-5271.400793869416	-0.0109093641728774	0.0044024159279395	-2.478040319553215	0.0132123	0.0132123	chr2	159322363	1.879021573728324	chr2:159322363:T:C
chr2:159323536	['T', 'C']	98663	106608.60635246072	-1610.2101855629055	0.0095332486094122	0.0044348673218957	2.149613036300989	0.0315883	0.0315883	chr2	159323536	1.5004737460633724	chr2:159323536:T:C
chr2:159323736	['A', 'G']	98663	108762.19656835354	-1712.7083406433192	0.009549048787859	0.004386246739072	2.177043234434928	0.0294797	0.0294797	chr2	159323736	1.5304769403858325	chr2:159323736:A:G
chr2:159324011	['G', 'A']	98663	58785.0870574638	34.05720148807716	0.0127501700822027	0.0048211922316541	2.644609355853938	0.00817982	0.00817982	chr2	159324011	2.087256253036116	chr2:159324011:G:A
chr2:159324139	['A', 'G']	98663	2979.380996000109	-76.06390629046864	-0.0278178918229365	0.0176322843528039	-1.577668058563991	0.114645	0.114645	chr2	159324139	0.9406448813593448	chr2:159324139:A:G
chr2:159324140	['A', 'G']	98663	2981.2622439938746	-76.04603436765201	-0.0278210046869563	0.0176326247204775	-1.5778141444050895	0.114612	0.114612	chr2	159324140	0.9407699088874184	chr2:159324140:A:G
chr2:159324172	['A', 'AT']	98663	58821.03961630893	44.27091340445457	0.0130414062488838	0.0048216369321795	2.704767370982614	0.0068364	0.0068364	chr2	159324172	2.165172534495696	chr2:159324172:A:AT
chr2:159324429	['G', 'T']	98663	90826.34628917936	-5266.536598141501	-0.0109079799078212	0.0044034899922243	-2.4771215392978068	0.0132463	0.0132463	chr2	159324429	1.877905413348531	chr2:159324429:G:T
chr2:159325563	['T', 'A']	98663	105386.93047049284	-1482.1994969721593	0.0105124360865223	0.0043865712695871	2.39650411231359	0.0165542	0.0165542	chr2	159325563	1.78109180216534	chr2:159325563:T:A
chr2:159325791	['C', 'T']	98663	42800.69034508636	-1594.0043563275856	0.0021767657250618	0.0051622054969925	0.4216735901602488	0.673264	0.673264	chr2	159325791	0.1718146070073832	chr2:159325791:C:T
chr2:159326691	['C', 'G']	98663	42863.992315490665	-1589.3376786546132	0.0023133161350768	0.0051586991069871	0.4484301346328923	0.653844	0.653844	chr2	159326691	0.1845258572120172	chr2:159326691:C:G
chr2:159327439	['G', 'C']	98663	150343.04748580698	-5009.492833892248	-0.0025404621123854	0.004997224638114	-0.5083746071788068	0.611192	0.611192	chr2	159327439	0.2138223389523163	chr2:159327439:G:C
chr2:159327637	['A', 'G']	98663	3074.186950748553	-72.42231851180917	-0.0324956134411931	0.0173454816884953	-1.873433901968052	0.0610114	0.0610114	chr2	159327637	1.2145890093413492	chr2:159327637:A:G
chr2:159328228	['T', 'G']	98663	3066.1864642144	-72.65820679361023	-0.0320885194386761	0.0173493972913452	-1.8495466384116743	0.0643819	0.0643819	chr2	159328228	1.1912362108231345	chr2:159328228:T:G
chr2:159328262	['T', 'C']	98663	147215.3657522859	-4949.533393919409	-0.0003504904968864	0.0048968121538124	-0.0715752383136778	0.94294	0.94294	chr2	159328262	0.0255159408765967	chr2:159328262:T:C
chr2:159328590	['G', 'A']	98663	58569.717242777486	64.65926468221615	0.0125351150941233	0.0048232093167194	2.598915840262408	0.00935326	0.00935326	chr2	159328590	2.02903699305799	chr2:159328590:G:A
chr2:159328715	['G', 'A']	98663	146973.91724697177	-4963.517595305155	-1.650986225727193e-05	0.0048906102753635	-0.0033758286446254	0.997306	0.997306	chr2	159328715	0.001171568146064	chr2:159328715:G:A
chr2:159328782	['C', 'A']	98663	145148.18266228767	-4787.254223499936	5.719525964440431e-05	0.0048356254078006	0.0118278929447552	0.990563	0.990563	chr2	159328782	0.0041178980332855	chr2:159328782:C:A
chr2:159329613	['A', 'G']	98663	87921.93154170555	-5120.42067227042	-0.0109026783979755	0.0043959167321146	-2.4801831022697267	0.0131331	0.0131331	chr2	159329613	1.881632748854441	chr2:159329613:A:G
chr2:159329889	['C', 'T']	98663	147047.29839216557	-4968.112023673184	-0.0008470875857122	0.0048917898754373	-0.1731651618900498	0.862522	0.862522	chr2	159329889	0.0642298187396161	chr2:159329889:C:T
chr2:159330271	['A', 'G']	98663	87869.03075675404	-5120.881249867164	-0.0109637301725655	0.0043954707267328	-2.494324465838248	0.0126213	0.0126213	chr2	159330271	1.8988959102464549	chr2:159330271:A:G
chr2:159330390	['T', 'C']	98663	150447.49724765064	-5105.087480506097	-0.000229623962071	0.0050137637252474	-0.0457987202138641	0.963471	0.963471	chr2	159330390	0.0161613528606486	chr2:159330390:T:C
chr2:159330675	['T', 'C']	98663	58861.43748096398	76.76573491854835	0.0138814842691948	0.0048253989443254	2.876753700441504	0.00401875	0.00401875	chr2	159330675	2.3959090097317026	chr2:159330675:T:C
chr2:159330859	['A', 'T']	98663	87795.35642088825	-5140.516741705939	-0.011272039335689	0.0043972517921343	-2.563428220292517	0.0103659	0.0103659	chr2	159330859	1.9843929851219624	chr2:159330859:A:T
chr2:159331078	['T', 'C']	98663	3082.218679046383	-75.86661062507112	-0.0337520969229366	0.0173054799910224	-1.9503704572451133	0.0511348	0.0511348	chr2	159331078	1.2912834383380196	chr2:159331078:T:C
chr2:159331404	['G', 'A']	98663	147228.38352526148	-4913.953583112459	0.0007907598125931	0.0048959997170891	0.1615114089637417	0.871691	0.871691	chr2	159331404	0.0596374379772979	chr2:159331404:G:A
chr2:159331665	['A', 'G']	98663	87966.94020923723	-5111.36696524207	-0.0107738329999827	0.0043962528278457	-2.4506854864537053	0.0142602	0.0142602	chr2	159331665	1.8458743834401643	chr2:159331665:A:G
chr2:159331741	['C', 'G']	98663	87834.91478447751	-5126.92466223037	-0.0110341987806804	0.004398269518973	-2.5087591228963246	0.0121172	0.0121172	chr2	159331741	1.916597723819555	chr2:159331741:C:G
chr2:159331783	['A', 'G']	98663	3082.0624765611537	-75.91683182189188	-0.0337677565351277	0.0173054769742049	-1.9512756906649271	0.0510271	0.0510271	chr2	159331783	1.2921991130274753	chr2:159331783:A:G
chr2:159333698	['A', 'C']	98663	193299.6941225376	-6686.354947094191	0.0215143775762738	0.0153147092515322	1.4048178925839725	0.160079	0.160079	chr2	159333698	0.7956656373643388	chr2:159333698:A:C
chr2:159334897	['A', 'T']	98663	87832.15783550311	-5123.47780884907	-0.0111647412953977	0.0043961853657052	-2.539642978317996	0.0110981	0.0110981	chr2	159334897	1.95475136627149	chr2:159334897:A:T
chr2:159335988	['C', 'T']	98663	14411.067334401165	-1008.69583369931	-0.0151067809105263	0.0081657228143849	-1.8500237215882405	0.0643131	0.0643131	chr2	159335988	1.191700556185447	chr2:159335988:C:T
chr2:159337481	['C', 'T']	98663	2919.0591723173293	-82.10261395453759	-0.0298229439752783	0.0177737061999942	-1.6779248874547004	0.0933649	0.0933649	chr2	159337481	1.029816363613092	chr2:159337481:C:T
chr2:159339127	['A', 'C']	98663	41901.06908681726	-1837.1494432869847	-0.0038666021440267	0.0051909391822503	-0.7448752544140828	0.456349	0.456349	chr2	159339127	0.3407028968046121	chr2:159339127:A:C
chr2:159339950	['T', 'A']	98663	58307.04789909149	39.32270587225905	0.0126966553093762	0.0048294650815239	2.6289982627578663	0.00856501	0.00856501	chr2	159339950	2.0672721256415785	chr2:159339950:T:A
chr2:159340104	['A', 'C']	98663	8302.420746416916	-369.8141765254454	-0.0112856808681636	0.0105511967956438	-1.069611446620265	0.284797	0.284797	chr2	159340104	0.5454645897904756	chr2:159340104:A:C
chr2:159341381	['A', 'C']	98663	8662.872818638676	-261.8692768042049	0.015647768886514	0.0103846984211252	1.50681014045457	0.131863	0.131863	chr2	159341381	0.8798770478959357	chr2:159341381:A:C
chr2:159341662	['C', 'G']	98663	80808.56168646849	-4905.273566903999	-0.0113217035841376	0.0044426197824206	-2.548429561525241	0.0108224	0.0108224	chr2	159341662	1.965676418418371	chr2:159341662:C:G
chr2:159343819	['G', 'A']	98663	2896.352272151322	-86.54983945231189	-0.0330184005794767	0.0178409285666323	-1.850710878425395	0.0642141	0.0642141	chr2	159343819	1.1923695999709112	chr2:159343819:G:A
chr2:159343919	['G', 'A']	98663	28548.62064907532	-1377.8634508641253	-0.0030607756985833	0.0060502121368853	-0.5058955999118132	0.612931	0.612931	chr2	159343919	0.2125884129300351	chr2:159343919:G:A
chr2:159344051	['A', 'G']	98663	195167.58434370047	-6862.235594119004	-0.0097528860596749	0.0210211728701019	-0.4639553710890349	0.642681	0.642681	chr2	159344051	0.1920045392324794	chr2:159344051:A:G
chr2:159344238	['C', 'T']	98663	44332.65897600273	-1588.2387207302163	0.0021140585244905	0.0051070959598787	0.413945330398834	0.678915	0.678915	chr2	159344238	0.1681845958840667	chr2:159344238:C:T
chr2:159344479	['A', 'G']	98663	58472.01018006988	-24.95754983728955	0.0115916338388912	0.0048594638203728	2.385373009732962	0.0170637	0.0170637	chr2	159344479	1.7679267929014473	chr2:159344479:A:G
chr2:159344969	['G', 'A']	98663	13672.187216139497	-884.0271946665292	-0.0166651078050405	0.0083619668817024	-1.992965057241134	0.046268	0.046268	chr2	159344969	1.3347192730900432	chr2:159344969:G:A
chr2:159345757	['C', 'T']	98663	11891.084700062842	-281.68295673274844	0.002165084880744	0.0089440015841184	0.2420711647221249	0.808726	0.808726	chr2	159345757	0.0921985943878159	chr2:159345757:C:T
chr2:159346570	['C', 'T']	98663	11903.032166144429	-259.66076745421515	0.0022744677601345	0.0089400248754698	0.2544140303653216	0.799176	0.799176	chr2	159346570	0.0973575668542354	chr2:159346570:C:T
chr2:159347187	['G', 'A']	98663	194279.93825321048	-6797.130484012651	0.0104763553331607	0.0177315025996903	0.5908329130179683	0.554634	0.554634	chr2	159347187	0.2559935109576077	chr2:159347187:G:A
chr2:159347915	['T', 'C']	98663	65127.822803033385	-3635.992383174024	-0.0042557469156482	0.0045917735107688	-0.9268198672402844	0.354022	0.354022	chr2	159347915	0.4509697487603037	chr2:159347915:T:C
chr2:159348634	['T', 'C']	98663	3266.264842126602	-145.00935466248546	-0.032298601492073	0.0166876213184323	-1.9354826476316	0.052934	0.052934	chr2	159348634	1.2762652869592264	chr2:159348634:T:C
chr2:159349703	['C', 'T']	98663	2941.268301335983	-176.97249028222927	-0.0289073711790091	0.0175360263953621	-1.6484561854135014	0.0992623	0.0992623	chr2	159349703	1.003215666014216	chr2:159349703:C:T
chr2:159351603	['C', 'T']	98663	2950.5083835127625	-174.26945201975175	-0.0281632777365579	0.017499145670987	-1.6094087257786365	0.10753	0.10753	chr2	159351603	0.9684703541965772	chr2:159351603:C:T
chr2:159352610	['A', 'C']	98663	3369.4343395422848	-117.94324067499332	-0.0308601771563525	0.0164638883212729	-1.874416088967164	0.0608761	0.0608761	chr2	159352610	1.215553178227183	chr2:159352610:A:C
chr2:159353436	['A', 'G']	98663	3379.411024723521	-126.05585601868825	-0.0324987838634739	0.0164362558647817	-1.977261982950124	0.0480148	0.0480148	chr2	159353436	1.3186248757989842	chr2:159353436:A:G
chr2:159354354	['T', 'A']	98663	3954.3095559510543	-196.37221355893607	0.0097283381453686	0.0152552576490714	0.6377039555251787	0.523668	0.523668	chr2	159354354	0.2809439639026578	chr2:159354354:T:A
chr2:159354722	['T', 'A']	98663	2990.18184213994	-182.769428357358	-0.0327859230312501	0.0173878493265373	-1.8855651676951328	0.0593565	0.0593565	chr2	159354722	1.226531715469943	chr2:159354722:T:A
chr2:159355060	['C', 'G']	98663	90201.4562826296	-4246.128234416874	-0.0017744281227105	0.0043188905583451	-0.4108527638612858	0.681181	0.681181	chr2	159355060	0.1667374742006797	chr2:159355060:C:G
chr2:159355574	['C', 'T']	98663	3354.1699811469925	-129.95196120102884	-0.0323278986848543	0.0164960400621204	-1.9597369164426464	0.0500294	0.0500294	chr2	159355574	1.3007747055565604	chr2:159355574:C:T
chr2:159355843	['C', 'T']	98663	2953.119725519213	-183.44396381015125	-0.0318249624434264	0.0174909235426734	-1.8195129814490123	0.0688362	0.0688362	chr2	159355843	1.1621831122634505	chr2:159355843:C:T
chr2:159356252	['C', 'T']	98663	2845.0865092235963	-191.59915070676723	-0.0311401014688862	0.0178086839668149	-1.748590829446656	0.0803649	0.0803649	chr2	159356252	1.0949335913602667	chr2:159356252:C:T
chr2:159356906	['T', 'C']	98663	10065.42825573498	-357.28653741635407	0.0092406706169843	0.0096343216350035	0.9591407643493004	0.33749	0.33749	chr2	159356906	0.4717390910082458	chr2:159356906:T:C
chr2:159357849	['T', 'C']	98663	3688.3364485981306	-74.11724457091388	-0.0096847721478971	0.0156931444985832	-0.6171339433452239	0.537148	0.537148	chr2	159357849	0.2699060369678451	chr2:159357849:T:C
chr2:159358694	['T', 'C']	98663	2960.2700346666124	-186.23666826490123	-0.0329584254406787	0.0174712419448419	-1.8864386140797025	0.0592388	0.0592388	chr2	159358694	1.2273937475623204	chr2:159358694:T:C
chr2:159358943	['C', 'T']	98663	2959.329937558285	-185.800832261296	-0.0327770275568571	0.0174740303594158	-1.8757565875004536	0.0606917	0.0606917	chr2	159358943	1.2168706975683714	chr2:159358943:C:T
chr2:159359162	['C', 'G']	98663	2959.179956820094	-185.51799508207623	-0.0330142489799671	0.0174739953355484	-1.8893360302554405	0.0588497	0.0588497	chr2	159359162	1.2302557467317896	chr2:159359162:C:G
chr2:159359506	['C', 'T']	98663	2958.1499118165784	-186.23688729132965	-0.0328258666242287	0.017476870142625	-1.8782462967535805	0.0603504	0.0603504	chr2	159359506	1.219319847070906	chr2:159359506:C:T
chr2:159359553	['T', 'C']	98663	2958.2698522107567	-185.31232467936053	-0.0325082928581794	0.0174768751344386	-1.860074676285866	0.0628779	0.0628779	chr2	159359553	1.201501971320456	chr2:159359553:T:C
chr2:159359902	['A', 'G']	98663	2957.239785109726	-185.44618617354456	-0.0329700675051669	0.017479654574153	-1.8861967417776908	0.0592714	0.0592714	chr2	159359902	1.2271548145343254	chr2:159359902:A:G
chr2:159359918	['A', 'G']	98663	2958.2098807979246	-186.1633380569572	-0.0329080909348789	0.0174769088994064	-1.8829468714571511	0.0597105	0.0597105	chr2	159359918	1.22394929213539	chr2:159359918:A:G
chr2:159360479	['C', 'T']	98663	2958.089945266572	-184.7770095277456	-0.0324627246131882	0.0174768613365549	-1.8574687976317923	0.0632475	0.0632475	chr2	159360479	1.1989566362811968	chr2:159360479:C:T
chr2:159361000	['A', 'G']	98663	2958.239866200396	-185.5764056300681	-0.0327016681915624	0.0174768370164849	-1.8711433974418104	0.0613282	0.0613282	chr2	159361000	1.2123397817912176	chr2:159361000:A:G
chr2:159361237	['A', 'G']	98663	3019.3672339864784	-167.83571039025455	-0.0304648797949232	0.0173116226100942	-1.7597934336414778	0.0784459	0.0784459	chr2	159361237	1.1054297500235966	chr2:159361237:A:G
chr2:159361255	['G', 'A']	98663	10654.103422053227	-295.67835173454483	0.0059239010089175	0.0093839441363512	0.631280506665605	0.527859	0.527859	chr2	159361255	0.2774820693217525	chr2:159361255:G:A
chr2:159361428	['A', 'G']	98663	3664.631429556191	-79.15679601579265	-0.0106971688681074	0.0157424273121683	-0.6795120381365134	0.496815	0.496815	chr2	159361428	0.3038053002733344	chr2:159361428:A:G
chr2:159361716	['A', 'C']	98663	3688.3738355650607	-77.67892885047124	-0.0108325368971555	0.0156942724020365	-0.6902223065626105	0.490056	0.490056	chr2	159361716	0.3097542891524045	chr2:159361716:A:C
chr2:159361896	['G', 'A']	98663	2963.0998576657075	-192.5132803392319	-0.0347877009040261	0.0174887629244372	-1.9891458906688533	0.0466879	0.0466879	chr2	159361896	1.3307956599934343	chr2:159361896:G:A
chr2:159362962	['C', 'T']	98663	6551.531224975925	-407.9179423198036	-0.009093952665157	0.0118478462060023	-0.7675616738297897	0.442749	0.442749	chr2	159362962	0.3538424110412695	chr2:159362962:C:T
chr2:159363826	['T', 'C']	98663	11205.681451899003	-343.2842924044157	0.0019839653850953	0.0091556726531606	0.2166924769214464	0.828448	0.828448	chr2	159363826	0.0817347461725847	chr2:159363826:T:C
chr2:159364086	['G', 'T']	98663	18685.704502605065	-580.2726320885172	0.0031097638900992	0.0072705971791279	0.4277178082464196	0.668858	0.668858	chr2	159364086	0.1746660741040524	chr2:159364086:G:T
chr2:159365944	['C', 'A']	98663	11547.287414345376	-277.12744904854884	0.0029952334182794	0.0090392041606915	0.3313603017514188	0.740373	0.740373	chr2	159365944	0.1305494275269406	chr2:159365944:C:A
chr2:159366368	['C', 'T']	98663	11550.35120616258	-282.1493013894893	0.0024910861026455	0.0090342566383799	0.275737805816005	0.78275	0.78275	chr2	159366368	0.1063769237110471	chr2:159366368:C:T
chr2:159366536	['T', 'C']	98663	18719.32810979565	-572.7853429650405	0.0037445460313399	0.0072653434684237	0.5153983493849009	0.606276	0.606276	chr2	159366536	0.2173296233762266	chr2:159366536:T:C
chr2:159366671	['T', 'C']	98663	18726.32860647097	-571.690923199309	0.0037081811108152	0.0072644987600993	0.5104524390839817	0.609736	0.609736	chr2	159366671	0.214858162629727	chr2:159366671:T:C
chr2:159367354	['T', 'C']	98663	15026.72140887338	-351.0401319799433	0.00159714252258	0.0080121155065455	0.1993409257861129	0.841996	0.841996	chr2	159367354	0.0746899716619347	chr2:159367354:T:C
chr2:159367389	['T', 'C']	98663	18684.13623969916	-561.1716266410178	0.0037370810821557	0.0072713967099298	0.5139426758345302	0.607293	0.607293	chr2	159367389	0.2166017247705602	chr2:159367389:T:C
chr2:159367907	['A', 'C']	98663	18725.8326523163	-566.4413893191518	0.0039006013001888	0.0072655395847944	0.5368632645470965	0.591363	0.591363	chr2	159367907	0.2281458516031271	chr2:159367907:A:C
chr2:159368479	['C', 'A']	98663	11516.700365914226	-276.24943964324586	0.0037786953649904	0.0090482047877716	0.417618240703094	0.676227	0.676227	chr2	159368479	0.1699074929655251	chr2:159368479:C:A
chr2:159368777	['G', 'A']	98663	11611.96271742238	-291.26361863941355	0.0035792740700685	0.0090331541666015	0.3962374608087854	0.691931	0.691931	chr2	159368777	0.1599372116318783	chr2:159368777:G:A
chr2:159370259	['T', 'G']	98663	18723.897762865807	-563.2158628557296	0.0041439777503805	0.0072653853020937	0.5703727439185307	0.568426	0.568426	chr2	159370259	0.2453260655118384	chr2:159370259:T:G
chr2:159370796	['T', 'G']	98663	63641.38549417132	-3103.287379922177	-0.0038693828881872	0.0045629456581971	-0.8480010892165765	0.396439	0.396439	chr2	159370796	0.4018236280221617	chr2:159370796:T:G
chr2:159372813	['A', 'G']	98663	9152.556595071814	-475.3148712586861	0.0005937491959801	0.0101307699924885	0.0586084963354565	0.953264	0.953264	chr2	159372813	0.0207868077924518	chr2:159372813:A:G
chr2:159374137	['T', 'C']	98663	7441.4131517319265	-289.451938648557	0.0040978535623276	0.0113885215507738	0.3598231380656472	0.71898	0.71898	chr2	159374137	0.143283190299239	chr2:159374137:T:C
chr2:159374806	['A', 'G']	98663	18723.795505002887	-565.4167099858994	0.0041861982179441	0.007264815241979	0.5762291370817773	0.564462	0.564462	chr2	159374806	0.2483652897811804	chr2:159374806:A:G
chr2:159374846	['G', 'A']	98663	3443.3289793099348	-76.60299671213527	-0.0043179773239467	0.016267890373779	-0.2654294579527414	0.790679	0.790679	chr2	159374846	0.1019997956722497	chr2:159374846:G:A
chr2:159375548	['G', 'A']	98663	17440.121174645974	-697.050885642531	0.0066229871317408	0.0075047216633729	0.8825093626142879	0.377504	0.377504	chr2	159375548	0.4230784422633384	chr2:159375548:G:A
chr2:159375785	['C', 'T']	98663	13953.131377020934	-616.8696067099999	0.0097797725440186	0.0083164295593056	1.175958080841975	0.239614	0.239614	chr2	159375785	0.6204878108857288	chr2:159375785:C:T
chr2:159377461	['A', 'G']	98663	17491.24097875446	-682.6516727532922	0.0075760373095432	0.0074951909787813	1.0107864270557985	0.312121	0.312121	chr2	159377461	0.5056770103244053	chr2:159377461:A:G
chr2:159377532	['T', 'C']	98663	18718.9842561992	-556.5801605356367	0.0047460768940352	0.0072655284347377	0.6532321684054551	0.513608	0.513608	chr2	159377532	0.2893682202803312	chr2:159377532:T:C
chr2:159378871	['T', 'G']	98663	18690.083769208937	-567.8369715902135	0.0039721875897098	0.0072705311021222	0.5463407739979784	0.584833	0.584833	chr2	159378871	0.232968129700073	chr2:159378871:T:G
chr2:159379002	['T', 'C']	98663	3501.2129195090065	-71.84333160449657	-0.0043044051606808	0.0161187031992609	-0.2670441354660748	0.789436	0.789436	chr2	159379002	0.1026830727151966	chr2:159379002:T:C
chr2:159380181	['CTT', 'C']	98663	17396.763250990844	-680.9055912580881	0.0070271408251869	0.0075125085537885	0.9353920564447444	0.349589	0.349589	chr2	159380181	0.4564422411247607	chr2:159380181:CTT:C
chr2:159381598	['A', 'T']	98663	137547.3057974393	-6478.33710682232	-0.0047492284301844	0.0047647258553774	-0.996747467606034	0.31889	0.31889	chr2	159381598	0.4963590994867775	chr2:159381598:A:T
chr2:159381818	['C', 'G']	98663	26177.245116425227	-1312.1896320534895	0.0024485638187789	0.0062775731949691	0.3900494255871455	0.696501	0.696501	chr2	159381818	0.1570782557020849	chr2:159381818:C:G
chr2:159382867	['A', 'G']	98663	82555.73489249109	-4031.011458495014	-0.00194942150779	0.0043705814948238	-0.4460325268156638	0.655575	0.655575	chr2	159382867	0.1833776163722291	chr2:159382867:A:G
chr2:159383381	['CTT', 'C']	98663	3375.7371859245545	-92.2058919721306	-0.0043738289582717	0.0164117218880907	-0.2665064024418823	0.78985	0.78985	chr2	159383381	0.1024553775167	chr2:159383381:CTT:C
chr2:159383386	['TTCTAAGTATGAAGAA', 'T']	98663	3376.6352423265	-91.06078475308726	-0.0040946287946497	0.0164093511253387	-0.2495302077074191	0.802951	0.802951	chr2	159383386	0.0953109566875931	chr2:159383386:TTCTAAGTATGAAGAA:T
chr2:159383822	['G', 'A']	98663	26175.40794970595	-1287.657525491927	0.0030492063144769	0.0062787108429087	0.4856420992727749	0.627222	0.627222	chr2	159383822	0.2025787170470925	chr2:159383822:G:A
chr2:159384702	['CTA', 'C']	98663	3374.2393975024333	-91.15897094152037	-0.0041329616345785	0.0164091433449973	-0.2518694332595094	0.801143	0.801143	chr2	159384702	0.0962899576137067	chr2:159384702:CTA:C
chr2:159384818	['T', 'C']	98663	137433.07318161082	-6524.363492178102	-0.0050466059716981	0.0047647055313014	-1.0591642943188793	0.289528	0.289528	chr2	159384818	0.538309429665488	chr2:159384818:T:C
chr2:159385425	['A', 'G']	98663	137492.29687674227	-6535.348462180363	-0.0054499394160238	0.0047662474930475	-1.1434444862491058	0.252857	0.252857	chr2	159385425	0.5971250190166335	chr2:159385425:A:G
chr2:159386077	['G', 'T']	98663	16883.566853864246	-877.914349348888	0.0035408072782152	0.0075725706151478	0.467583263090653	0.640084	0.640084	chr2	159386077	0.1937630286057362	chr2:159386077:G:T
chr2:159387408	['A', 'G']	98663	9607.434406618137	-427.032241345881	-0.0019087857777758	0.0098931805726971	-0.1929395469687157	0.847007	0.847007	chr2	159387408	0.0721130004735302	chr2:159387408:A:G
chr2:159387578	['G', 'T']	98663	2834.533722346255	-159.29961312444922	-0.0220297255907112	0.017898536564287	-1.2308115533125328	0.218396	0.218396	chr2	159387578	0.6607553201515313	chr2:159387578:G:T
chr2:159388684	['CATGTAGTAAACATGTTCA', 'C']	98663	9645.150687847854	-443.8538735370344	-0.0025665297427704	0.0098791590837937	-0.2597923285779156	0.795025	0.795025	chr2	159388684	0.0996192144990795	chr2:159388684:CATGTAGTAAACATGTTCA:C
chr2:159389128	['A', 'ACC']	98663	22317.166297445885	-1128.792077900178	-0.0040372881842389	0.0069012123213477	-0.5850114438227381	0.558541	0.558541	chr2	159389128	0.2529449417601719	chr2:159389128:A:ACC
chr2:159389641	['T', 'C']	98663	64503.15281452422	-3115.699486212828	-0.0024561070395071	0.0045598931278683	-0.5386325886666785	0.590142	0.590142	chr2	159389641	0.2290434758216899	chr2:159389641:T:C
chr2:159389857	['C', 'A']	98663	80574.06655042728	-3920.546477328799	-0.0033208996364152	0.0043595737529125	-0.7617486994448901	0.446212	0.446212	chr2	159389857	0.3504587543934961	chr2:159389857:C:A
chr2:159389917	['ATAT', 'A']	98663	9600.751553550608	-430.0355556611405	-0.0022958506431666	0.0098954847240277	-0.2320099224237042	0.816531	0.816531	chr2	159389917	0.0880273224112461	chr2:159389917:ATAT:A
chr2:159390013	['T', 'C']	98663	80613.80474602389	-3929.302150997813	-0.0035176417000807	0.0043592795759303	-0.8069318883567986	0.419708	0.419708	chr2	159390013	0.3770527526785673	chr2:159390013:T:C
chr2:159390185	['C', 'T']	98663	80565.14794914948	-3924.099370337339	-0.0033907911623039	0.0043593776417863	-0.7778154225047819	0.43668	0.43668	chr2	159390185	0.3598366983661397	chr2:159390185:C:T
chr2:159391043	['T', 'C']	98663	2496.2277049080626	-237.455060800282	-0.0338387296690094	0.0190125066010979	-1.7798142232889649	0.0751094	0.0751094	chr2	159391043	1.124305707301245	chr2:159391043:T:C
chr2:159391102	['G', 'A']	98663	2828.143323400028	-161.82357199177886	-0.0230819760133704	0.0179065028843276	-1.2890275763210322	0.197392	0.197392	chr2	159391102	0.7046704526099458	chr2:159391102:G:A
chr2:159391248	['G', 'A']	98663	64078.09249967057	-3064.584849174089	-0.0019437668583192	0.0045653658690646	-0.4257636548891712	0.670281	0.670281	chr2	159391248	0.1737430910823385	chr2:159391248:G:A
chr2:159391411	['G', 'A']	98663	9642.293188728969	-424.9393009430538	-0.0019869605377246	0.0098753631131596	-0.2012037952383636	0.84054	0.84054	chr2	159391411	0.0754416143293032	chr2:159391411:G:A
chr2:159392606	['C', 'G']	98663	82059.26850734616	-4032.861366384151	-0.002363423728204	0.0043778163194447	-0.5398636113869135	0.589292	0.589292	chr2	159392606	0.2296694546785456	chr2:159392606:C:G
chr2:159393830	['C', 'G']	98663	2497.126548277889	-237.75839679421188	-0.0340574729299101	0.0190089736330095	-1.7916523841544298	0.0731917	0.0731917	chr2	159393830	1.1355381655068664	chr2:159393830:C:G
chr2:159393879	['A', 'G']	98663	9641.488607107382	-428.1180430567779	-0.0008418770171028	0.0098763693189321	-0.0852415487834218	0.93207	0.93207	chr2	159393879	0.0305514701866447	chr2:159393879:A:G
chr2:159394058	['T', 'C']	98663	9608.681722348363	-431.65782728387546	-0.000815372671984	0.0098946416421722	-0.0824054777798923	0.934324	0.934324	chr2	159394058	0.0295024952776887	chr2:159394058:T:C
chr2:159394570	['A', 'G']	98663	9609.681793301976	-431.9445317362391	-0.0008219147817986	0.0098944497605618	-0.0830682657134469	0.933797	0.933797	chr2	159394570	0.0297475256563787	chr2:159394570:A:G
chr2:159394872	['C', 'T']	98663	9472.960132991397	-444.6266095548481	-0.0005916930876673	0.0099618858870226	-0.0593956901712889	0.952637	0.952637	chr2	159394872	0.0210725546911384	chr2:159394872:C:T
chr2:159395881	['A', 'G']	98663	9615.389827587956	-430.9823054493531	-0.0006902650566823	0.0098930562418737	-0.0697726809396616	0.944375	0.944375	chr2	159395881	0.0248555183168994	chr2:159395881:A:G
chr2:159396057	['A', 'G']	98663	82539.73164846975	-4052.814287686505	-0.0025737898070304	0.0043711752632792	-0.5888095653935407	0.55599	0.55599	chr2	159396057	0.2549330195400194	chr2:159396057:A:G
chr2:159398287	['A', 'T']	98663	9607.558040285056	-432.4134110475701	-0.000734124859016	0.0098957057958309	-0.0741862050229209	0.940862	0.940862	chr2	159398287	0.0264740716137291	chr2:159398287:A:T
chr2:159398478	['T', 'C']	98663	9619.8025632706	-432.67245190300594	-0.0007260886826268	0.0098927639295871	-0.0733959374543742	0.941491	0.941491	chr2	159398478	0.0261838271810594	chr2:159398478:T:C
chr2:159398765	['T', 'C']	98663	21126.35539066618	-1103.2622244102888	0.0016990783670914	0.00689420371802	0.2464502699057848	0.805334	0.805334	chr2	159398765	0.0940239652554174	chr2:159398765:T:C
chr2:159399226	['C', 'CTT']	98663	9605.10674510599	-427.2413470150846	-0.0002227397532829	0.0099014579935501	-0.0224956519967116	0.982053	0.982053	chr2	159399226	0.0078650733266797	chr2:159399226:C:CTT
chr2:159399661	['A', 'G']	98663	9517.411595936655	-437.628726944957	9.896895501383196e-05	0.0099387566160415	0.0099578809339281	0.992055	0.992055	chr2	159399661	0.0034642496861828	chr2:159399661:A:G
chr2:159401333	['C', 'G']	98663	3284.5659428664108	-110.69148129870452	-0.0060834393272494	0.0166541748469011	-0.3652801404556787	0.714903	0.714903	chr2	159401333	0.1457528804682051	chr2:159401333:C:G
chr2:159402426	['G', 'A']	98663	38529.90520308556	-1815.9583076327265	-0.0033219437385852	0.0053712513553254	-0.6184673773070929	0.536269	0.536269	chr2	159402426	0.2706173074897787	chr2:159402426:G:A
chr2:159403157	['AT', 'A']	98663	7486.379391433032	-369.6235848771981	0.0022543239973201	0.0111139143196468	0.2028379860131729	0.839262	0.839262	chr2	159403157	0.0761024403730393	chr2:159403157:AT:A
chr2:159403602	['T', 'A']	98663	85741.16642844836	-4209.994140647443	-0.0017714335818936	0.0043514814076819	-0.4070874757195262	0.683945	0.683945	chr2	159403602	0.1649788210238793	chr2:159403602:T:A
chr2:159404751	['AAT', 'A']	98663	3698.524810185607	-234.3122279426509	-0.028427545164628	0.0156951486539463	-1.8112313423345865	0.0701081	0.0701081	chr2	159404751	1.1542318025457463	chr2:159404751:AAT:A
chr2:159405764	['T', 'C']	98663	86652.8088701911	-4097.010208170788	-0.0009227641610877	0.004337291611812	-0.2127512382553906	0.831521	0.831521	chr2	159405764	0.0801267782316487	chr2:159405764:T:C
chr2:159405987	['A', 'G']	98663	61805.6608000973	-2898.3498549365872	-0.0010184199816673	0.0046067049428118	-0.2210734124086824	0.825036	0.825036	chr2	159405987	0.0835271008316023	chr2:159405987:A:G
chr2:159408141	['G', 'A']	98663	3771.19111476008	-201.48434999331425	0.0117710436546943	0.0155402837755162	0.7574535848077392	0.44878	0.44878	chr2	159408141	0.347966505769675	chr2:159408141:G:A
chr2:159408209	['T', 'G']	98663	81977.1249619853	-4015.222224476422	-0.0026512302280503	0.004374701590471	-0.6060368171911945	0.544492	0.544492	chr2	159408209	0.2640084967739156	chr2:159408209:T:G
chr2:159408803	['C', 'T']	98663	7630.464031949077	-409.23556244788034	-0.0075883551529236	0.011021770589213	-0.688487851520914	0.491147	0.491147	chr2	159408803	0.3087885043453474	chr2:159408803:C:T
chr2:159409309	['T', 'C']	98663	3704.990254538081	-234.7521716932488	-0.0286962277970185	0.0156851302377517	-1.8295179805361843	0.0673251	0.0673251	chr2	159409309	1.1718229928452906	chr2:159409309:T:C
chr2:159411581	['T', 'C']	98663	81611.67940347537	-4053.783271783654	-0.0026383867964574	0.0043794254917634	-0.6024504358892684	0.546876	0.546876	chr2	159411581	0.2621111354958563	chr2:159411581:T:C
chr2:159412798	['G', 'A']	98663	4672.2786102437285	-84.16207814482205	0.0182978658350494	0.0140368649263416	1.3035578764252136	0.192387	0.192387	chr2	159412798	0.7158242775113596	chr2:159412798:G:A
chr2:159413275	['A', 'G']	98663	61793.76836055104	-2940.607065361482	-0.0020150820093212	0.0046103986015995	-0.4370732735824906	0.662059	0.662059	chr2	159413275	0.1791033062813378	chr2:159413275:A:G
chr2:159414046	['C', 'T']	98663	3708.112750861545	-231.23061775910503	-0.0275272882145979	0.0156753296092266	-1.7560899133116217	0.0790762	0.0790762	chr2	159414046	1.1019542088409595	chr2:159414046:C:T
chr2:159415788	['T', 'G']	98663	19274.34426412302	-923.3535591545672	-0.0034299822447556	0.0071708179654685	-0.4783251033944622	0.63242	0.63242	chr2	159415788	0.1989944041536601	chr2:159415788:T:G
chr2:159416548	['T', 'C']	98663	87645.98509671923	-4037.657583387181	0.0003559796478365	0.0043301569624225	0.0822094097109538	0.93448	0.93448	chr2	159416548	0.0294299890765737	chr2:159416548:T:C
chr2:159416820	['A', 'C']	98663	87645.64500527245	-4030.603677493775	0.0005346157604199	0.0043309554548267	0.123440604734018	0.901758	0.901758	chr2	159416820	0.0449099961230523	chr2:159416820:A:C
chr2:159417333	['G', 'A']	98663	81725.19314644902	-3996.961272640882	-0.0028056404147136	0.0043766264585773	-0.6410509193022603	0.521491	0.521491	chr2	159417333	0.2827531823171532	chr2:159417333:G:A
chr2:159417592	['G', 'T']	98663	38803.96649029982	-1879.4561683547645	-0.0045884495562834	0.0053660202635286	-0.8550935946831777	0.392501	0.392501	chr2	159417592	0.4061592324373817	chr2:159417592:G:T
chr2:159418933	['T', 'A']	98663	81727.39532856186	-3989.8163532029566	-0.0026471054706108	0.0043765307496991	-0.6048410537942148	0.545286	0.545286	chr2	159418933	0.2633756525071972	chr2:159418933:T:A
chr2:159418935	['G', 'C']	98663	81728.56721713653	-3990.518274614493	-0.0026706074849448	0.0043765382549783	-0.6102100174508909	0.541724	0.541724	chr2	159418935	0.2662219234368407	chr2:159418935:G:C
chr2:159419732	['C', 'T']	98663	87592.98039434337	-4052.731089112432	8.349945193587816e-05	0.0043309339619835	0.0192797795276553	0.984618	0.984618	chr2	159419732	0.0067322290657829	chr2:159419732:C:T
chr2:159420665	['C', 'T']	98663	87536.24845860542	-4054.0428762566894	0.0002075516879029	0.0043317357342468	0.047914208214971	0.961785	0.961785	chr2	159420665	0.0169220004666487	chr2:159420665:C:T
chr2:159421578	['T', 'C']	98663	87580.3041089224	-4053.337541440384	0.0001638264684099	0.0043306097380855	0.0378298850088339	0.969823	0.969823	chr2	159421578	0.0133075205147431	chr2:159421578:T:C
chr2:159421836	['A', 'T']	98663	81421.53421004603	-4034.716986839452	-0.0027028437044433	0.0043808236839009	-0.6169715787412345	0.537255	0.537255	chr2	159421836	0.2698195340267377	chr2:159421836:A:T
chr2:159421898	['A', 'G']	98663	87575.52770146288	-4053.21350009804	0.0001697213497263	0.004330697808429	0.0391903007861622	0.968739	0.968739	chr2	159421898	0.0137932158574253	chr2:159421898:A:G
chr2:159422223	['T', 'G']	98663	3791.192128362626	-190.276979643812	0.0140926881583449	0.0155018049685285	0.9090998233402876	0.3633	0.3633	chr2	159422223	0.4397346021372853	chr2:159422223:T:G
chr2:159422231	['A', 'T']	98663	87575.52770146291	-4049.6891717480007	0.0002565719228219	0.004330631725204	0.0592458419700515	0.952756	0.952756	chr2	159422231	0.0210183075689817	chr2:159422231:A:T
chr2:159422519	['T', 'G']	98663	88270.10251860558	-3944.380309844767	0.0003105151956659	0.004322052508968	0.0718443829688784	0.942726	0.942726	chr2	159422519	0.0256145150880703	chr2:159422519:T:G
chr2:159422601	['T', 'G']	98663	87573.7405357179	-4053.240597926383	0.000201096167102	0.0043308009807486	0.0464339432811525	0.962964	0.962964	chr2	159422601	0.0163899484866714	chr2:159422601:T:G
chr2:159422809	['T', 'C']	98663	3780.574770902603	-187.0543791913385	0.0153186425751558	0.0155233682976696	0.9868117718662582	0.323737	0.323737	chr2	159422809	0.4898076621126078	chr2:159422809:T:C
chr2:159423043	['T', 'C']	98663	87587.18319155628	-4060.909286733	9.031333379347646e-06	0.0043309610554228	0.0020852954491565	0.998336	0.998336	chr2	159423043	0.000723267943843	chr2:159423043:T:C
chr2:159423412	['C', 'T']	98663	3787.268701346092	-187.7488810376049	0.0146619060767703	0.0155096828349654	0.9453388720313608	0.344488	0.344488	chr2	159423412	0.4628259018392345	chr2:159423412:C:T
chr2:159423607	['T', 'C']	98663	81709.53236615067	-3994.38600349296	-0.0026162739814035	0.0043772715434834	-0.5976951522001013	0.550045	0.550045	chr2	159423607	0.2596017787744242	chr2:159423607:T:C
chr2:159423792	['C', 'T']	98663	81698.62445897318	-4003.514697705761	-0.0027283678367252	0.0043770457413577	-0.6233354636771307	0.533066	0.533066	chr2	159423792	0.2732190167496137	chr2:159423792:C:T
chr2:159423807	['C', 'T']	98663	81692.7959880798	-4000.501307243894	-0.0026598277962124	0.0043770728160145	-0.6076727319867348	0.543406	0.543406	chr2	159423807	0.2648755706429981	chr2:159423807:C:T
chr2:159423869	['A', 'G']	98663	87631.0738464658	-4048.415537568652	0.0002806276051798	0.004331149092337	0.0647928757927975	0.948339	0.948339	chr2	159423869	0.023036388915063	chr2:159423869:A:G
chr2:159424832	['G', 'C']	98663	5861.475272413968	-56.04075483502316	0.0236085242665478	0.0126140003381641	1.8716127821179245	0.0612632	0.0612632	chr2	159424832	1.212800322154882	chr2:159424832:G:C
chr2:159424835	['A', 'C']	98663	81715.07981063603	-3991.60222858517	-0.0025233713518531	0.0043771003745825	-0.5764938283129457	0.564283	0.564283	chr2	159424835	0.2485030334042527	chr2:159424835:A:C
chr2:159425695	['C', 'T']	98663	81691.90380657911	-3993.9061673272895	-0.0026708859222102	0.0043770939306714	-0.6101961631425498	0.541733	0.541733	chr2	159425695	0.2662147082906241	chr2:159425695:C:T
chr2:159425807	['T', 'A']	98663	87563.85012419533	-4064.036843073273	-5.15353008769043e-05	0.0043308763576247	-0.0118995086955493	0.990506	0.990506	chr2	159425807	0.0041428893742991	chr2:159425807:T:A
chr2:159425829	['G', 'T']	98663	81704.73426665587	-4003.507944267609	-0.0027984701550642	0.0043773501002195	-0.6393069073739098	0.522625	0.522625	chr2	159425829	0.2818098194415288	chr2:159425829:G:T
chr2:159426272	['A', 'G']	98663	87566.95129122856	-4050.695800867764	0.0001748659627514	0.0043312652301841	0.0403729518877798	0.967796	0.967796	chr2	159426272	0.0142161772072642	chr2:159426272:A:G
chr2:159426465	['C', 'T']	98663	87560.5731006014	-4046.088823733197	0.0003351671882381	0.0043323058959264	0.0773646174323297	0.938334	0.938334	chr2	159426465	0.0276425469750486	chr2:159426465:C:T
chr2:159426676	['G', 'A']	98663	5840.5983312380895	-60.69933763078286	0.0230821427865318	0.0126397012231419	1.826162057080192	0.0678289	0.0678289	chr2	159426676	1.1685852259513978	chr2:159426676:G:A
chr2:159427068	['G', 'T']	98663	5844.355413199266	-61.42331684316108	0.0229415581601347	0.0126367413395964	1.815464726515272	0.0694556	0.0694556	chr2	159427068	1.158292732632607	chr2:159427068:G:T
chr2:159427457	['T', 'C']	98663	87556.29826944719	-4053.336369724236	0.0001030535635436	0.0043311230537978	0.0237937279231367	0.981017	0.981017	chr2	159427457	0.0083234666850646	chr2:159427457:T:C
chr2:159428549	['C', 'T']	98663	81663.587831605	-3993.814828951161	-0.002688354292801	0.00437742056831	-0.6141411936205294	0.539123	0.539123	chr2	159428549	0.2683121399576542	chr2:159428549:C:T
chr2:159428962	['T', 'C']	98663	74794.74248983608	-3785.625253396936	-0.0048749508800057	0.0044214193700088	-1.1025759992533748	0.270214	0.270214	chr2	159428962	0.5682921535921674	chr2:159428962:T:C
chr2:159429064	['C', 'T']	98663	87510.94814266596	-4055.9621550216784	3.140516813690956e-05	0.0043314358488605	0.0072505213589095	0.994215	0.994215	chr2	159429064	0.002519688825177	chr2:159429064:C:T
chr2:159429149	['T', 'A']	98663	87540.08348032356	-4048.627677943719	0.0001957804431737	0.0043306636494748	0.0452079540274275	0.963942	0.963942	chr2	159429149	0.0159490966342476	chr2:159429149:T:A
chr2:159430000	['C', 'T']	98663	17750.418281902595	-962.3186945977444	0.005242516072386	0.0074283043858336	0.7057486877333553	0.480346	0.480346	chr2	159430000	0.3184458214610396	chr2:159430000:C:T
chr2:159430008	['T', 'G']	98663	81727.39532856185	-3996.6755335857456	-0.0028557971771647	0.0043765006054028	-0.6525298256874835	0.514061	0.514061	chr2	159430008	0.288985343278019	chr2:159430008:T:G
chr2:159430322	['A', 'G']	98663	17778.720785736732	-952.1081802232944	0.005953198244972	0.0074220431710981	0.802096957365352	0.422499	0.422499	chr2	159430322	0.3741743146314388	chr2:159430322:A:G
chr2:159430565	['A', 'T']	98663	81658.82962091792	-4000.142264756014	-0.0028743000276665	0.0043775546783946	-0.6565994576498749	0.51144	0.51144	chr2	159430565	0.2912053085741919	chr2:159430565:A:T
chr2:159431372	['A', 'C']	98663	23491.47625709652	-1037.4605061470722	0.0111842313568329	0.0065861529851974	1.6981432684557818	0.0894839	0.0894839	chr2	159431372	1.0482550961939892	chr2:159431372:A:C
chr2:159431551	['A', 'C']	98663	105957.77447054416	-4894.510273223246	0.0024862488700603	0.0043442914375956	0.5723025045106832	0.567118	0.567118	chr2	159431551	0.2463265682375163	chr2:159431551:A:C
chr2:159431833	['CTG', 'C']	98663	38414.17629407351	-1871.32570905372	-0.0047665917433421	0.0053868291162446	-0.884860395695116	0.376234	0.376234	chr2	159431833	0.4245419601275655	chr2:159431833:CTG:C
chr2:159433352	['T', 'C']	98663	11069.121912156754	-562.2929682992788	-0.0026359731574748	0.0092691811727534	-0.2843803684864008	0.776119	0.776119	chr2	159433352	0.1100716845651437	chr2:159433352:T:C
chr2:159433400	['A', 'G']	98663	23648.157175583347	-1011.4026551614812	0.0112671607522342	0.0065680685112678	1.7154450707852549	0.0862668	0.0862668	chr2	159433400	1.0641563114801151	chr2:159433400:A:G
chr2:159434008	['A', 'G']	98663	23635.07241043733	-1009.026564245268	0.0113941888121617	0.0065702957706382	1.7341972431561978	0.0828862	0.0828862	chr2	159434008	1.0815177705684458	chr2:159434008:A:G
chr2:159434079	['T', 'C']	98663	105276.53625259743	-5010.823815434645	0.0019826203236797	0.0043491664142287	0.4558621434198122	0.64849	0.64849	chr2	159434079	0.1880967165395062	chr2:159434079:T:C
chr2:159434427	['G', 'A']	98663	7639.555216465579	-360.23302210949385	0.0048662597760432	0.0108526189170564	0.4483949738984372	0.653869	0.653869	chr2	159434427	0.1845092520975174	chr2:159434427:G:A
chr2:159434469	['A', 'G']	98663	80160.99825556026	-3940.121829219679	-0.0031135283146843	0.00432973228372	-0.7191041179131015	0.472078	0.472078	chr2	159434469	0.3259862382919596	chr2:159434469:A:G
chr2:159434554	['G', 'A']	98663	80053.92880252337	-3915.768647816413	-0.0028024966738933	0.0043299311132887	-0.6472381662822088	0.517479	0.517479	chr2	159434554	0.2861072697728266	chr2:159434554:G:A
chr2:159434566	['C', 'T']	98663	80041.18543570193	-3921.367050976997	-0.0028966885491153	0.0043293923428622	-0.6690750848421096	0.503449	0.503449	chr2	159434566	0.298044517444823	chr2:159434566:C:T
chr2:159434800	['T', 'C']	98663	104114.09397912912	-4980.252127212506	0.0017503371965945	0.0042879132287124	0.4082025692297413	0.683126	0.683126	chr2	159434800	0.1654991849599617	chr2:159434800:T:C
chr2:159435019	['C', 'T']	98663	104090.07045410754	-4978.531166255426	0.0016801765168851	0.004288507457646	0.3917858447207651	0.695217	0.695217	chr2	159435019	0.1578796167148501	chr2:159435019:C:T
chr2:159435082	['T', 'C']	98663	104103.1429020547	-4979.019774240536	0.0017313457211296	0.0042881950842482	0.4037469581291483	0.6864	0.6864	chr2	159435082	0.1634227251593509	chr2:159435082:T:C
chr2:159435249	['C', 'T']	98663	80033.21596510807	-3926.334077881623	-0.0030453908429135	0.0043300662401283	-0.7033127610591331	0.481863	0.481863	chr2	159435249	0.3170764198551356	chr2:159435249:C:T
chr2:159435409	['G', 'A']	98663	81531.1694985792	-3980.960242157492	-0.0027721613935623	0.0043786301204179	-0.6331115708165304	0.526662	0.526662	chr2	159435409	0.2784680159612424	chr2:159435409:G:A
chr2:159435453	['T', 'C']	98663	81552.93032404597	-3980.660071047111	-0.0027608344658506	0.0043784238070156	-0.6305544158212486	0.528333	0.528333	chr2	159435453	0.2770922621688062	chr2:159435453:T:C
chr2:159435779	['C', 'T']	98663	23681.400231113097	-1021.34073980167	0.010982364548187	0.0065634376932316	1.6732640822525495	0.0942785	0.0942785	chr2	159435779	1.0255873358518417	chr2:159435779:C:T
chr2:159436114	['T', 'C']	98663	105266.95716923352	-4998.965382856456	0.0022894060784682	0.0043506160106125	0.5262257282379391	0.598733	0.598733	chr2	159436114	0.2227668044517107	chr2:159436114:T:C
chr2:159436422	['C', 'T']	98663	81562.70691577793	-3989.715579000871	-0.0029205110042148	0.0043786042957269	-0.6669958751616252	0.504776	0.504776	chr2	159436422	0.2969013021699215	chr2:159436422:C:T
chr2:159436431	['C', 'T']	98663	105212.39401066484	-5014.432854953698	0.0019094074677642	0.0043481159231935	0.4391344438585753	0.660565	0.660565	chr2	159436431	0.1800844411041159	chr2:159436431:C:T
chr2:159436479	['T', 'G']	98663	21632.75407227206	-1153.067135106157	0.0078562905258107	0.0068306767068441	1.1501482009738524	0.250086	0.250086	chr2	159436479	0.6019106197166322	chr2:159436479:T:G
chr2:159436667	['C', 'T']	98663	81512.39254723866	-3996.259201826096	-0.00304836235569	0.0043789563041567	-0.6961390212540663	0.486343	0.486343	chr2	159436667	0.313057330602216	chr2:159436667:C:T
chr2:159436855	['G', 'T']	98663	105898.80672464824	-4893.952895237184	0.0023444323594709	0.0043438145097064	0.5397174198465972	0.589393	0.589393	chr2	159436855	0.2295950264084318	chr2:159436855:G:T
chr2:159437018	['A', 'G']	98663	81576.32408045739	-4000.5633397920255	-0.0030675660165238	0.0043784144215905	-0.7006111622045831	0.483547	0.483547	chr2	159437018	0.3155613067958335	chr2:159437018:A:G
chr2:159437325	['G', 'A']	98663	23702.123030917388	-1013.5898861124468	0.0113849403266836	0.0065622776935187	1.7349068202231084	0.0827604	0.0827604	chr2	159437325	1.082177418956364	chr2:159437325:G:A
chr2:159437762	['C', 'A']	98663	89823.25144508667	-1969.794964602349	-0.0029882146279791	0.0043403666527155	-0.688470552622459	0.491158	0.491158	chr2	159437762	0.308778777754724	chr2:159437762:C:A
chr2:159437821	['A', 'G']	98663	105299.16126186428	-5000.688081253416	0.0021105563418036	0.0043494910243086	0.4852421421283691	0.627506	0.627506	chr2	159437821	0.2023821172502172	chr2:159437821:A:G
chr2:159438063	['C', 'G']	98663	105274.1391237354	-5004.198434575841	0.0021245943959507	0.0043488071976618	0.4885464678896316	0.625164	0.625164	chr2	159438063	0.2040060387326623	chr2:159438063:C:G
chr2:159438268	['T', 'C']	98663	23776.060633401587	-1009.3770556546726	0.0109573145525602	0.0065524465361321	1.6722478378325305	0.0944786	0.0944786	chr2	159438268	1.0246665507965258	chr2:159438268:T:C
chr2:159438331	['A', 'G']	98663	23731.405299382688	-1019.94880735792	0.0110747259024367	0.0065586386396958	1.6885708316673496	0.0913049	0.0913049	chr2	159438331	1.0395059148440344	chr2:159438331:A:G
chr2:159439221	['C', 'T']	98663	22853.26518154996	-1114.2992492205594	0.0096446975040923	0.0066718620417245	1.4455780775705909	0.148299	0.148299	chr2	159439221	0.8288617774675462	chr2:159439221:C:T
chr2:159439800	['G', 'A']	98663	3390.2748973696216	-41.9063169533972	-0.0053210027964188	0.0163961980320476	-0.3245266241611921	0.74554	0.74554	chr2	159439800	0.1275290506506257	chr2:159439800:G:A
chr2:159440016	['C', 'T']	98663	22855.644570617467	-1114.392105011453	0.0098210993015152	0.0066717338090188	1.4720460352058888	0.141012	0.141012	chr2	159440016	0.8507439276848469	chr2:159440016:C:T
chr2:159440061	['C', 'T']	98663	81606.58730561518	-3980.0826957313934	-0.0027507755302583	0.0043822794448061	-0.6277042723778284	0.530199	0.530199	chr2	159440061	0.2755610957181488	chr2:159440061:C:T
chr2:159440134	['C', 'T']	98663	81545.15159412642	-3989.374005161991	-0.0028484644438477	0.0043792030536709	-0.6504526985703319	0.515401	0.515401	chr2	159440134	0.2878547431501498	chr2:159440134:C:T
chr2:159440636	['T', 'C']	98663	104507.72500684464	-5085.201178841992	0.0016756995751174	0.0043571757735483	0.384583882360297	0.700547	0.700547	chr2	159440636	0.1545627223968867	chr2:159440636:T:C
chr2:159440978	['C', 'A']	98663	105939.62255046071	-4895.574873206883	0.0022533763736287	0.0043440440711406	0.5187277883755507	0.603952	0.603952	chr2	159440978	0.2189975762190974	chr2:159440978:C:A
chr2:159441525	['GAA', 'G']	98663	105251.3355230478	-4997.342914621602	0.0022006239441715	0.0043485228953911	0.5060624025928315	0.612814	0.612814	chr2	159441525	0.2126713216174652	chr2:159441525:GAA:G
chr2:159441612	['T', 'C']	98663	82503.23288726681	-3907.530091228304	-0.002220583642683	0.0043640074299493	-0.508840481673691	0.610865	0.610865	chr2	159441612	0.2140547574057465	chr2:159441612:T:C
chr2:159441989	['A', 'G']	98663	105153.92104329492	-5028.275555427002	0.002126452514363	0.0043498353016298	0.4888581674727579	0.624943	0.624943	chr2	159441989	0.2041595921188932	chr2:159441989:A:G
chr2:159442174	['G', 'T']	98663	105746.0768591355	-4869.764596827728	0.002815000755247	0.0043432645325895	0.6481301643325644	0.516902	0.516902	chr2	159442174	0.2865917874545117	chr2:159442174:G:T
chr2:159444164	['C', 'T']	98663	105831.52579023136	-4886.35499820918	0.0022737478502063	0.0043426152131652	0.5235895281058133	0.600565	0.600565	chr2	159444164	0.221439981410736	chr2:159444164:C:T
chr2:159445637	['T', 'C']	98663	105920.98621193074	-4889.434192523875	0.0022854673978576	0.0043435523602682	0.5261747086931537	0.598768	0.598768	chr2	159445637	0.2227414177390967	chr2:159445637:T:C
chr2:159445841	['G', 'C']	98663	82789.90853522554	-3990.560330462198	-0.0024518679689002	0.0043636540169334	-0.5618841364108199	0.574196	0.574196	chr2	159445841	0.2409398372382909	chr2:159445841:G:C
chr2:159447192	['A', 'AG']	98663	21643.07109043173	-1150.8636050685957	0.008125229960553	0.0068280741811023	1.1899738850290544	0.23406	0.23406	chr2	159447192	0.630672799304565	chr2:159447192:A:AG
chr2:159447700	['T', 'C']	98663	81635.41125010137	-4007.458993197099	-0.0031795753181602	0.0043774561590401	-0.7263522928936659	0.467625	0.467625	chr2	159447700	0.3301022787937385	chr2:159447700:T:C
chr2:159448230	['A', 'T']	98663	83788.17555332505	-3766.62511241732	-0.0013022717730038	0.0043431447961452	-0.299845350346069	0.764296	0.764296	chr2	159448230	0.1167384133215724	chr2:159448230:A:T
chr2:159449301	['A', 'G']	98663	81010.02204331606	-4012.469792382805	-0.003384494677238	0.0043822231073922	-0.7723236800811962	0.439925	0.439925	chr2	159449301	0.3566213572921951	chr2:159449301:A:G
chr2:159449346	['C', 'T']	98663	82906.6463271223	-3914.2355945461686	-0.0020467695909313	0.0043556236877614	-0.4699142390749795	0.638417	0.638417	chr2	159449346	0.1948955569519811	chr2:159449346:C:T
chr2:159449380	['A', 'G']	98663	82929.49172250889	-3912.27979122782	-0.0019626569245589	0.0043555885937468	-0.4506065902038189	0.652274	0.652274	chr2	159449380	0.1855699323491547	chr2:159449380:A:G
chr2:159449952	['T', 'C']	98663	82921.74635160493	-3913.831687460649	-0.0018861718043346	0.0043567660547589	-0.4329293289168928	0.665067	0.665067	chr2	159449952	0.1771346009156015	chr2:159449952:T:C
chr2:159450698	['A', 'G']	98663	22189.220863499013	-1128.8089766831235	0.0088210939247579	0.0067540362506892	1.3060477612713064	0.191539	0.191539	chr2	159450698	0.7177427843046346	chr2:159450698:A:G
chr2:159450743	['T', 'C']	98663	80796.62028419421	-4019.645097760301	-0.0037882071560339	0.0043944976687204	-0.8620341712769671	0.388671	0.388671	chr2	159450743	0.410417862275405	chr2:159450743:T:C
chr2:159450941	['T', 'C']	98663	80751.10722797476	-4037.8217549612896	-0.0029938528691593	0.0043864291876137	-0.6825262055097768	0.494908	0.494908	chr2	159450941	0.3054755259266206	chr2:159450941:T:C
chr2:159451020	['C', 'A']	98663	80780.91885124586	-4010.896607901752	-0.0035818542874672	0.0043828924677454	-0.8172352650280179	0.413796	0.413796	chr2	159451020	0.3832137118005981	chr2:159451020:C:A
chr2:159451072	['C', 'T']	98663	79502.11589266345	-4020.2335476337225	-0.0039137784409348	0.0043965820283859	-0.8901866076115577	0.373368	0.373368	chr2	159451072	0.4278629065769578	chr2:159451072:C:T
chr2:159452186	['A', 'AAT']	98663	18514.87657749891	-950.3187776618992	0.006562982397453	0.0072916345766415	0.9000701184995269	0.368085	0.368085	chr2	159452186	0.4340518803255766	chr2:159452186:A:AAT
chr2:159452187	['G', 'A']	98663	18512.25157372961	-949.122443961803	0.0066222653257247	0.0072920365212663	0.9081503234949182	0.363801	0.363801	chr2	159452187	0.4391361115015484	chr2:159452187:G:A
chr2:159452686	['C', 'T']	98663	41746.07741431916	-2151.039857640648	-0.0075072584379581	0.0052204507446585	-1.4380479397567971	0.150424	0.150424	chr2	159452686	0.8226828669622861	chr2:159452686:C:T
chr2:159453735	['A', 'G']	98663	22221.48653307911	-1124.263175551561	0.0088173472735519	0.0067505263565068	1.3061718165210792	0.191497	0.191497	chr2	159453735	0.7178380253175578	chr2:159453735:A:G
chr2:159454478	['G', 'A']	98663	80768.00975253698	-4003.67905595366	-0.0035328851782985	0.0043831008539897	-0.8060241586918468	0.420231	0.420231	chr2	159454478	0.3765119133000177	chr2:159454478:G:A
chr2:159454591	['G', 'A']	98663	89856.39332961627	-1991.6823198043423	-0.0032356080388649	0.004338973096046	-0.745708251063709	0.455845	0.455845	chr2	159454591	0.3411828044583619	chr2:159454591:G:A
chr2:159454871	['A', 'G']	98663	42071.43776432292	-2170.7063973959253	-0.007834301995914	0.0052078334858744	-1.504330354870908	0.1325	0.1325	chr2	159454871	0.8777841217271733	chr2:159454871:A:G
chr2:159456400	['T', 'C']	98663	80981.93570139323	-3985.2201993997046	-0.003026417550541	0.0043818350577409	-0.690673544453616	0.489772	0.489772	chr2	159456400	0.3100060468819539	chr2:159456400:T:C
chr2:159456427	['G', 'A']	98663	94623.23936321228	-4290.338760339825	-0.0012854940855032	0.0042973900336389	-0.299133677753395	0.764839	0.764839	chr2	159456427	0.1164299750037186	chr2:159456427:G:A
chr2:159456431	['A', 'G']	98663	11649.361444806013	-424.3467086649452	0.0007494642960191	0.0090496326121415	0.0828170963552253	0.933997	0.933997	chr2	159456431	0.0296545187223029	chr2:159456431:A:G
chr2:159456463	['G', 'T']	98663	11648.534830207807	-430.1111121477731	8.369091240523088e-05	0.0090495753791931	0.0092480485435431	0.992621	0.992621	chr2	159456463	0.0032165410592621	chr2:159456463:G:T
chr2:159456491	['C', 'T']	98663	11651.062805360149	-425.7645585128165	0.0005808372672325	0.0090485375638853	0.0641912865069827	0.948818	0.948818	chr2	159456491	0.0228170849130726	chr2:159456491:C:T
chr2:159456829	['A', 'G']	98663	94696.7135890339	-4279.4646184925205	-0.0009641546806542	0.0042965209554007	-0.2244035792359496	0.822444	0.822444	chr2	159456829	0.0848936633706395	chr2:159456829:A:G
chr2:159456990	['A', 'T']	98663	11665.77357878518	-429.2641711645703	0.0003756898790952	0.0090429327419145	0.0415451369392433	0.966861	0.966861	chr2	159456990	0.014635957428972	chr2:159456990:A:T
chr2:159457061	['T', 'C']	98663	11672.064721146631	-421.49694657857657	0.0010034484631804	0.0090417659668067	0.1109792563603421	0.911633	0.911633	chr2	159457061	0.0401799622778573	chr2:159457061:T:C
chr2:159457287	['T', 'C']	98663	11633.943327758348	-423.1014654671491	0.0007744718508732	0.0090565307440534	0.0855152897682963	0.931852	0.931852	chr2	159457287	0.0306530583405338	chr2:159457287:T:C
chr2:159457643	['G', 'A']	98663	11654.299345172927	-418.9416785315075	0.001033391142838	0.0090471207025702	0.1142232072292882	0.909061	0.909061	chr2	159457643	0.0414069736817271	chr2:159457643:G:A
chr2:159458100	['C', 'T']	98663	2023.1640464244083	115.05786433791914	0.0389857882693462	0.0214985977556777	1.813410749501101	0.0697715	0.0697715	chr2	159458100	1.1563219401322191	chr2:159458100:C:T
chr2:159458577	['A', 'G']	98663	11666.138479944835	-421.7704510442596	0.0009309882613638	0.0090448547981269	0.1029301500292377	0.918019	0.918019	chr2	159458577	0.0371483302260287	chr2:159458577:A:G
chr2:159459052	['G', 'A']	98663	11652.062896588071	-423.2584118576445	0.0006464874530211	0.0090482409575552	0.0714489651694501	0.943041	0.943041	chr2	159459052	0.0254694253043675	chr2:159459052:G:A
chr2:159459380	['T', 'C']	98663	11645.944300846386	-425.6965228031845	0.000551284361371	0.009051729147072	0.0609037624097899	0.951436	0.951436	chr2	159459380	0.0216204199693467	chr2:159459380:T:C
chr2:159459588	['C', 'T']	98663	11651.9447873904	-423.4517891248027	0.0006678518919571	0.0090472267427426	0.0738184098782431	0.941155	0.941155	chr2	159459588	0.0263388461782249	chr2:159459588:C:T
chr2:159459636	['T', 'A']	98663	80776.10509347498	-3959.187483408488	-0.0029763562524685	0.0043817787802169	-0.6792575348409506	0.496976	0.496976	chr2	159459636	0.3036645837399825	chr2:159459636:T:A
chr2:159459921	['T', 'C']	98663	11659.245275941768	-420.5624751828721	0.000704306835047	0.0090452308225786	0.0778649930401943	0.937936	0.937936	chr2	159459921	0.0278267946647628	chr2:159459921:T:C
chr2:159459950	['C', 'T']	98663	11658.772514394615	-422.5725504463322	0.0005873065547829	0.0090453069700513	0.0649294221553228	0.94823	0.94823	chr2	159459950	0.0230863086370236	chr2:159459950:C:T
chr2:159460421	['G', 'A']	98663	11645.18680806196	-425.6953144378373	0.0006038865296199	0.0090502925708835	0.0667256362034937	0.9468	0.9468	chr2	159460421	0.0237417507429548	chr2:159460421:G:A
chr2:159460694	['C', 'G']	98663	80532.8292467665	-4006.179678217932	-0.0025852397481792	0.0043876776004093	-0.5892045823827443	0.555725	0.555725	chr2	159460694	0.2551400654823412	chr2:159460694:C:G
chr2:159460890	['C', 'T']	98663	11642.658133263038	-431.22198798579126	0.0002645251996445	0.0090510909284042	0.0292257808187935	0.976685	0.976685	chr2	159460890	0.0102454821565701	chr2:159460890:C:T
chr2:159461024	['A', 'T']	98663	45630.54986771548	-2272.149971279013	-0.0093072026901641	0.0050659730129876	-1.837199421770171	0.0661835	0.0661835	chr2	159461024	1.1792502696558596	chr2:159461024:A:T
chr2:159461152	['G', 'C']	98663	11782.030087383167	-406.4732491173015	0.0009037351655209	0.0090050971677211	0.1003581803381746	0.92006	0.92006	chr2	159461152	0.0361838500248311	chr2:159461152:G:C
chr2:159461563	['T', 'C']	98663	11790.95605899346	-406.6426182861733	0.0009002707173815	0.0090021597730134	0.1000060807718972	0.92034	0.92034	chr2	159461563	0.0360517021701569	chr2:159461563:T:C
chr2:159462434	['A', 'G']	98663	11791.075577270054	-401.26654205076	0.0014008769014443	0.0090036614424544	0.1555896909715992	0.876357	0.876357	chr2	159462434	0.0573189400123671	chr2:159462434:A:G
chr2:159462646	['A', 'G']	98663	11787.836330278948	-413.261898180228	0.0003658352227635	0.0090070403703365	0.0406165852179763	0.967602	0.967602	chr2	159462646	0.0143032426374976	chr2:159462646:A:G
chr2:159462827	['A', 'T']	98663	11775.31283704334	-416.8862525975897	0.0001806912181062	0.0090123311100355	0.020049331954193	0.984004	0.984004	chr2	159462827	0.0070031361475235	chr2:159462827:A:T
chr2:159462880	['T', 'C']	98663	11786.836259325337	-416.8481698296511	4.948241315124404e-05	0.009007121358323	0.0054936989502777	0.995617	0.995617	chr2	159462880	0.0019076964917688	chr2:159462880:T:C
chr2:159463148	['G', 'A']	98663	11742.952166641326	-418.0247383920475	0.0005129904406543	0.0090177820058345	0.0568865426467915	0.954636	0.954636	chr2	159463148	0.0201621921083157	chr2:159463148:G:A
chr2:159463361	['T', 'C']	98663	11790.717029708994	-415.3756045927549	0.00022293545813	0.009003469894745	0.0247610599842373	0.980246	0.980246	chr2	159463361	0.0086649212098234	chr2:159463361:T:C
chr2:159463458	['A', 'G']	98663	45979.59232040225	-2286.3703467566675	-0.0078533238349537	0.005056170446138	-1.5532158020804494	0.120375	0.120375	chr2	159463458	0.9194636998674092	chr2:159463458:A:G
chr2:159463775	['G', 'A']	98663	80608.15710346508	-3977.391195321143	-0.0034933232458457	0.0043826127741038	-0.7970869036131283	0.425402	0.425402	chr2	159463775	0.3712004726210613	chr2:159463775:G:A
chr2:159463971	['TG', 'T']	98663	80613.86544857238	-3979.384006214528	-0.0034554535565575	0.0043829406285186	-0.7883870326861949	0.430472	0.430472	chr2	159463971	0.3660550919245321	chr2:159463971:TG:T
chr2:159464045	['C', 'G']	98663	11809.31662814743	-410.3820259461471	0.0003967581108998	0.0089988332308939	0.0440899504102066	0.964833	0.964833	chr2	159464045	0.0155478508581449	chr2:159464045:C:G
chr2:159465277	['A', 'G']	98663	79320.72659711447	-1350.6365138785764	-0.0019822983833946	0.0044218576095291	-0.4482953904084978	0.653941	0.653941	chr2	159465277	0.1844614329147177	chr2:159465277:A:G
chr2:159465329	['T', 'C']	98663	45796.4983932934	-2241.927164411872	-0.0083771583332218	0.005061109446023	-1.6552019715369983	0.0978867	0.0978867	chr2	159465329	1.0092763123745536	chr2:159465329:T:C
chr2:159465529	['G', 'A']	98663	11839.600002027204	-415.0445860929749	-9.826759520414687e-05	0.0089884328141279	-0.0109326728292044	0.991277	0.991277	chr2	159465529	0.0038049703766685	chr2:159465529:G:A
chr2:159465652	['T', 'A']	98663	11843.080321122306	-422.28706168393126	-0.0004654184474285	0.008986747640368	-0.051789419938524	0.958697	0.958697	chr2	159465652	0.0183186316414237	chr2:159465652:T:A
chr2:159465957	['T', 'C']	98663	11926.538513006632	-404.57785450490144	0.0009728571282483	0.0089606451838625	0.1085699866791314	0.913544	0.913544	chr2	159465957	0.0392705304165186	chr2:159465957:T:C
chr2:159466145	['A', 'G']	98663	34320.26136144762	-1510.5774881819823	0.0068202794679334	0.0056431654865611	1.2085910796299555	0.226823	0.226823	chr2	159466145	0.6443129098027968	chr2:159466145:A:G
chr2:159466272	['A', 'G']	98663	115217.34901519529	-5631.193639373045	0.0002284476740755	0.0044189066125775	0.0516977827558859	0.95877	0.95877	chr2	159466272	0.0182855635393972	chr2:159466272:A:G
chr2:159467180	['C', 'T']	98663	90453.66870761404	-2591.167771058676	-0.0074195984570447	0.0042879396289267	-1.730341165951017	0.0835725	0.0835725	chr2	159467180	1.0779366060897946	chr2:159467180:C:T
chr2:159467181	['A', 'G']	98663	2504.1776678559845	184.09025533495463	0.0040606889227418	0.0196292607263858	0.2068691724739005	0.836112	0.836112	chr2	159467181	0.07773554346527	chr2:159467181:A:G
chr2:159467373	['C', 'T']	98663	83625.71384113208	-4213.491810936935	-0.0094987557836241	0.0043645268340535	-2.1763540802433763	0.0295312	0.0295312	chr2	159467373	1.529718905124674	chr2:159467373:C:T
chr2:159467547	['T', 'C']	98663	20456.07332772445	-1240.6063189170827	-0.0100363752603728	0.00698942067391	-1.43593807392885	0.151023	0.151023	chr2	159467547	0.8209569069291707	chr2:159467547:T:C
chr2:159467677	['G', 'A']	98663	65843.61083633543	-3386.750374069629	-0.0075684022992416	0.0045684374401223	-1.6566719799579634	0.097589	0.097589	chr2	159467677	1.0105991322157912	chr2:159467677:G:A
chr2:159467768	['A', 'AG']	98663	65845.34965531221	-3390.77096954623	-0.0078396924404833	0.0045549264937894	-1.7211457640804022	0.0852275	0.0852275	chr2	159467768	1.0694202506413943	chr2:159467768:A:AG
chr2:159468671	['A', 'C']	98663	16832.217840851492	-649.4987637017866	-0.0116246855808532	0.0076111312697418	-1.527326906982584	0.126683	0.126683	chr2	159468671	0.89728166058258	chr2:159468671:A:C
chr2:159468780	['A', 'C']	98663	177871.4225432061	-6003.079282187932	-0.0073288392497308	0.0071360826792716	-1.027011538279836	0.304418	0.304418	chr2	159468780	0.5165296716466874	chr2:159468780:A:C
chr2:159468832	['C', 'T']	98663	3228.0981552807625	-70.93724142317488	0.0122406257492642	0.0167043060882632	0.732782654040612	0.463693	0.463693	chr2	159468832	0.333769460248944	chr2:159468832:C:T
chr2:159468919	['T', 'C']	98663	177868.83070794313	-6005.253857504997	-0.0075025809425324	0.0071361259748553	-1.0513520878090294	0.293099	0.293099	chr2	159468919	0.5329856632921096	chr2:159468919:T:C
chr2:159469259	['C', 'T']	98663	65553.8922679105	-3386.7591606738592	-0.0079488224870561	0.0045631253427324	-1.741968911661836	0.081517	0.081517	chr2	159469259	1.0887518116736108	chr2:159469259:C:T
chr2:159469414	['G', 'A']	98663	177842.22269750846	-5998.830729452953	-0.0071632963061735	0.0071314269650855	-1.0044688589316078	0.315155	0.315155	chr2	159469414	0.5014757983109063	chr2:159469414:G:A
chr2:159470258	['G', 'A']	98663	65686.31528846448	-3371.0033036412647	-0.0077118088378291	0.0045598189931291	-1.6912532820818995	0.0907916	0.0907916	chr2	159470258	1.041954330359993	chr2:159470258:G:A
chr2:159474879	['T', 'C']	98663	52169.10397193895	-2237.7115447823053	-0.0018555601945482	0.0048254614057668	-0.3845352886525448	0.700583	0.700583	chr2	159474879	0.1545404052652116	chr2:159474879:T:C
chr2:159475114	['G', 'A']	98663	4071.330120115555	-287.6891698807699	-0.0423503314521143	0.0149389835551569	-2.8348870788799427	0.00458512	0.00458512	chr2	159475114	2.338649293656806	chr2:159475114:G:A
chr2:159477852	['C', 'T']	98663	92207.10241904412	-3940.2592697091527	0.0010390106790526	0.0042907292121159	0.2421524705214882	0.808663	0.808663	chr2	159477852	0.0922324273771261	chr2:159477852:C:T
chr2:159478804	['T', 'C']	98663	46529.71602485479	-2679.1677056220874	-0.0087891711770478	0.0050679288822134	-1.73427279295388	0.0828728	0.0828728	chr2	159478804	1.0815879875228214	chr2:159478804:T:C
chr2:159483503	['G', 'A']	98663	22420.272409354	-1020.785368393858	0.0146264253330999	0.0067250709316192	2.1749101952710985	0.0296392	0.0296392	chr2	159483503	1.5281335226992665	chr2:159483503:G:A
chr2:159484266	['T', 'C']	98663	22482.50658881726	-1023.8179005420752	0.0143854936547861	0.0067177699753169	2.14140908480679	0.0322435	0.0322435	chr2	159484266	1.4915578220721342	chr2:159484266:T:C
chr2:159484411	['A', 'C']	98663	16772.850007095218	-643.83456489082	-0.0113981016254242	0.0076240709404937	-1.4950151584877738	0.134914	0.134914	chr2	159484411	0.8699429813342547	chr2:159484411:A:C
chr2:159489079	['T', 'C']	98663	65870.02015368704	-3417.5568564024347	-0.0083043354613993	0.0045578353550626	-1.8219911020206645	0.0684594	0.0684594	chr2	159489079	1.1645669114767134	chr2:159489079:T:C
chr2:159489388	['C', 'T']	98663	65711.3184103812	-3384.2873119239543	-0.0078870280697692	0.0045605481851409	-1.7294035167672577	0.08374	0.08374	chr2	159489388	1.0770670434447884	chr2:159489388:C:T
chr2:159490507	['A', 'G']	98663	34456.82636466867	-1503.618838628811	0.009220617866566	0.0056063228933705	1.644681913963493	0.100039	0.100039	chr2	159490507	0.9998306581715682	chr2:159490507:A:G
chr2:159491243	['C', 'G']	98663	92432.10540082936	-3947.63351225922	0.0010688869965576	0.0042895125261693	0.2491861231402416	0.803217	0.803217	chr2	159491243	0.095167108306549	chr2:159491243:C:G
chr2:159491877	['T', 'C']	98663	16743.885033351577	-649.4219562829174	-0.0118961209987259	0.0076291620989622	-1.559295876062739	0.11893	0.11893	chr2	159491877	0.9247085811166976	chr2:159491877:T:C
chr2:159491880	['C', 'T']	98663	92431.86319631003	-3931.635675149083	0.001351344917691	0.0042895531512552	0.3150316291792875	0.752738	0.752738	chr2	159491880	0.123356159196569	chr2:159491880:C:T
chr2:159494756	['A', 'G']	98663	16762.35916071157	-650.5708985045196	-0.0120037700844356	0.0076264056822098	-1.5739747640801305	0.115496	0.115496	chr2	159494756	0.9374330565338224	chr2:159494756:A:G
chr2:159495604	['T', 'C']	98663	20123.14625729509	-1000.9161333195028	0.0137493681195066	0.0070469551223244	1.9511076600941168	0.0510471	0.0510471	chr2	159495604	1.2920289252670183	chr2:159495604:T:C
chr2:159495792	['CAG', 'C']	98663	53965.5067302857	-2245.325426573371	-8.502871939836615e-05	0.0048195999001755	-0.0176422776079959	0.985924	0.985924	chr2	159495792	0.0061565613800273	chr2:159495792:CAG:C
chr2:159496186	['C', 'T']	98663	11010.582201666946	-652.0241265887214	-0.0040753819275693	0.0092614255223535	-0.4400382983950995	0.65991	0.65991	chr2	159496186	0.1805152904711653	chr2:159496186:C:T
chr2:159496437	['C', 'T']	98663	21884.84785458577	-1023.5520422307922	0.0151429133949882	0.0068837291552049	2.19981249313658	0.0278225	0.0278225	chr2	159496437	1.5556038489153703	chr2:159496437:C:T
chr2:159498159	['G', 'A']	98663	40754.36986315257	-1604.8306177075958	0.0059646379196323	0.0052724027151257	1.1312940687403656	0.257934	0.257934	chr2	159498159	0.5884914068378722	chr2:159498159:G:A
chr2:159499742	['T', 'C']	98663	65933.37498099088	-3464.728864781511	-0.0090948025189507	0.0045564832237015	-1.9960136079602049	0.0459352	0.0459352	chr2	159499742	1.3378543883840317	chr2:159499742:T:C
chr2:159499860	['A', 'G']	98663	106649.61896941494	-5033.906653008256	-0.0039319192366791	0.0043219979144844	-0.9097457505710432	0.362959	0.362959	chr2	159499860	0.4401424302790691	chr2:159499860:A:G
chr2:159502454	['G', 'A']	98663	19793.5649394382	-719.9453740875655	-0.0023508429181028	0.0073006546036685	-0.3220044017589305	0.74745	0.74745	chr2	159502454	0.1264178537732618	chr2:159502454:G:A
chr2:159504714	['C', 'T']	98663	18716.13818583577	-651.0235546990482	-0.0009388122331443	0.0072683844081191	-0.1291638114373303	0.897228	0.897228	chr2	159504714	0.0470971817500735	chr2:159504714:C:T
chr2:159505508	['T', 'A']	98663	22104.240377890183	-1050.521460705419	0.014357154082229	0.0067660112856007	2.1219524290158174	0.0338442	0.0338442	chr2	159505508	1.4705157471803076	chr2:159505508:T:A
chr2:159507781	['C', 'T']	98663	52043.96736816495	-2311.419240301617	-0.0017591656559067	0.0048315970481778	-0.3640961028755886	0.715787	0.715787	chr2	159507781	0.1452161934558409	chr2:159507781:C:T
chr2:159509863	['A', 'G']	98663	34389.68506763474	-1535.4246679574198	0.009549122661594	0.0056116213124765	1.7016691130534911	0.0888206	0.0888206	chr2	159509863	1.051486297410834	chr2:159509863:A:G
chr2:159510195	['T', 'G']	98663	34384.53056259504	-1533.4836039949348	0.0096322168426629	0.0056104953683104	1.7168211022984052	0.086015	0.086015	chr2	159510195	1.0654258063241435	chr2:159510195:T:G
chr2:159510644	['A', 'G']	98663	52270.774567353	-2317.5952960989343	-0.0017326303415914	0.0048255968199878	-0.3590499592537094	0.719558	0.719558	chr2	159510644	0.1429341939931998	chr2:159510644:A:G
chr2:159513562	['G', 'A']	98663	2071.020990857676	118.0793014058074	0.0973612995565419	0.0208588309479952	4.6676297343451845	3.05094e-06	3.05094e-06	chr2	159513562	5.51556633313935	chr2:159513562:G:A
chr2:159514748	['C', 'T']	98663	5035.663507349216	-147.5162223392879	-0.0316456612435256	0.013555222327104	-2.334573382854019	0.0195677	0.0195677	chr2	159514748	1.7084602185939364	chr2:159514748:C:T
chr2:159517630	['T', 'C']	98663	46427.76422879617	-2747.804775223943	-0.0105040053475111	0.0050719964756911	-2.070980411333939	0.0383632	0.0383632	chr2	159517630	1.4160851740670934	chr2:159517630:T:C
chr2:159517946	['G', 'A']	98663	106728.96206368676	-5030.506793654297	-0.0043865339940576	0.0043206047168407	-1.0152592707590096	0.309985	0.309985	chr2	159517946	0.5086593209232773	chr2:159517946:G:A
chr2:159519846	['T', 'A']	98663	65310.19966554143	-3397.011787170288	-0.0089318690516524	0.0045694763477855	-1.9546810995051715	0.0506235	0.0506235	chr2	159519846	1.2956478319525646	chr2:159519846:T:A
chr2:159520307	['C', 'T']	98663	3228.359931881767	-75.42846126024781	0.011149427109435	0.0167067452771079	0.6673608129234089	0.504543	0.504543	chr2	159520307	0.2971018148246541	chr2:159520307:C:T
chr2:159520612	['G', 'A']	98663	40761.02327514548	-1593.5856183461074	0.0061713995111753	0.0052720072835141	1.1705976830634623	0.241763	0.241763	chr2	159520612	0.6166101638779733	chr2:159520612:G:A
chr2:159521561	['T', 'C']	98663	52906.20284737223	-2313.680609416836	-0.0014178120193905	0.0048100337770188	-0.2947613437070805	0.768177	0.768177	chr2	159521561	0.1145387001942991	chr2:159521561:T:C
chr2:159523388	['C', 'A']	98663	18773.326249136	-660.0787948904333	-0.001418389051903	0.0072698460068431	-0.1951057904896359	0.845311	0.845311	chr2	159523388	0.0729834795299471	chr2:159523388:C:A
chr2:159524380	['G', 'A']	98663	52268.59537929705	-2365.5561630986394	-0.0019837192197973	0.0048271736681087	-0.4109483843316081	0.681111	0.681111	chr2	159524380	0.1667821057683025	chr2:159524380:G:A
chr2:159526645	['C', 'T']	98663	3224.2287544599417	-76.66496793099518	0.0104904456897841	0.0167148339311249	0.6276129175444403	0.530259	0.530259	chr2	159526645	0.275511951539045	chr2:159526645:C:T
chr2:159528752	['C', 'T']	98663	3275.091196535123	-83.2622019239053	0.0081276264963876	0.0166119404086805	0.4892641254684806	0.624656	0.624656	chr2	159528752	0.204359084145532	chr2:159528752:C:T
chr2:159529709	['T', 'C']	98663	47330.99309596706	-2788.458373453052	-0.0103015296614831	0.0050429333545312	-2.0427653782548583	0.0410783	0.0410783	chr2	159529709	1.386387537710983	chr2:159529709:T:C
chr2:159529749	['A', 'G']	98663	102836.39387160192	-4963.376467916484	-0.002533300841783	0.0043562439915944	-0.5815332765270244	0.560882	0.560882	chr2	159529749	0.2511284972807499	chr2:159529749:A:G
chr2:159529830	['T', 'C']	98663	12270.332528702978	-474.108515582638	-0.0005289703242997	0.0088035516536768	-0.0600860135896153	0.952087	0.952087	chr2	159529830	0.0213233647525284	chr2:159529830:T:C
chr2:159530392	['C', 'T']	98663	33649.774807651374	-1507.2558520576745	0.0095450080534727	0.0056536045719233	1.68830485613987	0.0913559	0.0913559	chr2	159530392	1.0392633995462517	chr2:159530392:C:T
chr2:159530838	['C', 'T']	98663	3263.050506587159	-78.87031159188491	0.0093646741963042	0.0166199063770547	0.5634613086168194	0.573122	0.573122	chr2	159530838	0.2417529202890324	chr2:159530838:C:T
chr2:159530971	['A', 'C']	98663	19965.141415575603	-1006.6611409184628	0.0136141237403644	0.0070695226214832	1.925748663565085	0.0541386	0.0541386	chr2	159530971	1.2664929790815092	chr2:159530971:A:C
chr2:159531625	['A', 'C']	98663	4579.232064302945	-264.20441683927646	-0.0414009841455304	0.0141344295133562	-2.929087736184099	0.00340036	0.00340036	chr2	159531625	2.468475101270413	chr2:159531625:A:C
chr2:159533751	['C', 'T']	98663	101452.53719435543	-4730.246707299437	-0.0007221463930265	0.0043033568501845	-0.1678100185894651	0.866733	0.866733	chr2	159533751	0.0621146677893581	chr2:159533751:C:T
chr2:159534298	['G', 'A']	98663	34881.94964976837	-1429.277616483557	0.011891212604209	0.0055744071916049	2.1331797616286683	0.0329124	0.0329124	chr2	159534298	1.482640447430552	chr2:159534298:G:A
chr2:159534337	['T', 'C']	98663	49964.089762694	-1706.7156003968885	-0.0008134622157448	0.0048852049122703	-0.1665154748579101	0.867752	0.867752	chr2	159534337	0.0616043766908773	chr2:159534337:T:C
chr2:159535379	['G', 'A']	98663	116234.7135698781	-4023.2987257030463	0.0020159002045075	0.0043249909934551	0.4661050641627111	0.641141	0.641141	chr2	159535379	0.1930464497510987	chr2:159535379:G:A
chr2:159535956	['T', 'C']	98663	18290.483067254576	-749.4426865160891	0.0066222026236209	0.0073309250207358	0.903324287847677	0.366356	0.366356	chr2	159535956	0.4360966914033888	chr2:159535956:T:C
chr2:159537137	['A', 'G']	98663	116949.1507714454	-3876.673511613822	0.0030496914754785	0.0043240391491212	0.7052876651448311	0.480633	0.480633	chr2	159537137	0.3181864140858275	chr2:159537137:A:G
chr2:159537608	['C', 'G']	98663	166900.5329785617	-5461.750653959985	0.0030753632321676	0.0058808763002896	0.5229430233069465	0.601015	0.601015	chr2	159537608	0.2211146888359707	chr2:159537608:C:G
chr2:159537718	['A', 'T']	98663	19468.56521033958	-688.8998764883913	-0.0011037845122281	0.0071361383592616	-0.1546753239159945	0.877078	0.877078	chr2	159537718	0.0569617823885031	chr2:159537718:A:T
chr2:159537752	['C', 'A']	98663	166286.1685588015	-5686.579653734882	0.0044900903515467	0.0058606846039457	0.7661375171978692	0.443596	0.443596	chr2	159537752	0.3530123786314434	chr2:159537752:C:A
chr2:159541314	['C', 'T']	98663	82116.61469583122	-2497.0108429353854	-0.004350391910257	0.004335098432601	-1.0035278270825505	0.315609	0.315609	chr2	159541314	0.5008506208155753	chr2:159541314:C:T
chr2:159541846	['T', 'C']	98663	49372.00903275513	-1665.6282872591653	-0.0003446491008609	0.0049068191600542	-0.0702388022910365	0.944004	0.944004	chr2	159541846	0.0250261654749743	chr2:159541846:T:C
chr2:159542193	['A', 'C']	98663	171516.1224404979	-5822.632093012782	-0.002243959279568	0.0063157074526569	-0.3552981667357054	0.722367	0.722367	chr2	159542193	0.1412421021813402	chr2:159542193:A:C
chr2:159542820	['CAG', 'C']	98663	19848.4082164288	-977.7206357105404	0.0148466554198878	0.0070845111631232	2.0956499436642178	0.0361158	0.0361158	chr2	159542820	1.4423027606531291	chr2:159542820:CAG:C
chr2:159543767	['C', 'T']	98663	62077.40430384367	-1906.3304579171515	-0.0048252856476174	0.0046268959032142	-1.0428775033095787	0.297008	0.297008	chr2	159543767	0.5272318526724732	chr2:159543767:C:T
chr2:159546258	['G', 'A']	98663	81386.92204513654	-2592.6081267233185	-0.0043908381701933	0.0043454112480389	-1.010453998381594	0.31228	0.31228	chr2	159546258	0.5054558293073499	chr2:159546258:G:A
chr2:159546889	['A', 'C']	98663	171649.13727040502	-5839.133224616365	-0.0022200870468624	0.0063311256761247	-0.3506622930002092	0.725842	0.725842	chr2	159546889	0.1391579054651661	chr2:159546889:A:C
chr2:159548180	['T', 'C']	98663	166908.66819098973	-5543.224506790601	0.0055500285444282	0.0059000293974723	0.9406781170964916	0.346872	0.346872	chr2	159548180	0.4598307556098751	chr2:159548180:T:C
chr2:159548987	['C', 'T']	98663	81423.37901427297	-2596.261850883748	-0.0044091069380363	0.0043446085369407	-1.014845618551638	0.310182	0.310182	chr2	159548987	0.5083834080939502	chr2:159548987:C:T
chr2:159549535	['C', 'A']	98663	16706.86265863844	-760.6977711017577	-0.0031783237337673	0.0076331649016366	-0.4163834758876787	0.67713	0.67713	chr2	159549535	0.1693279445162161	chr2:159549535:C:A
chr2:159549914	['C', 'T']	98663	111428.49338983744	-3738.715855966055	0.003154616179396	0.0042881905956546	0.735652044615907	0.461944	0.461944	chr2	159549914	0.3354106693899239	chr2:159549914:C:T
chr2:159550379	['C', 'A']	98663	55243.95881273632	-1895.565600455168	-0.0035907668331844	0.0047314343350509	-0.7589171863981421	0.447904	0.447904	chr2	159550379	0.3488150590775924	chr2:159550379:C:A
chr2:159550974	['T', 'C']	98663	49908.63453974048	-1727.4224112623851	-0.0019343097614412	0.0048864924443138	-0.3958483070391493	0.692218	0.692218	chr2	159550974	0.1597571117754431	chr2:159550974:T:C
chr2:159551268	['A', 'G']	98663	73789.94116692855	-2767.599470508492	-0.0042471439350146	0.0043977428542142	-0.9657554058543194	0.334169	0.334169	chr2	159551268	0.4760338409578568	chr2:159551268:A:G
chr2:159551340	['A', 'G']	98663	4740.498463660245	-251.28276398346	-0.0347699589078568	0.0138947509684382	-2.502380862156962	0.0123377	0.0123377	chr2	159551340	1.908765794144608	chr2:159551340:A:G
chr2:159552252	['C', 'T']	98663	81708.2504789806	-2591.505527859312	-0.0039611653854768	0.0043274413928901	-0.915359683896554	0.360005	0.360005	chr2	159552252	0.4436914674067961	chr2:159552252:C:T
chr2:159552445	['C', 'T']	98663	4671.473477745228	-234.7832713272613	-0.0373224809810188	0.0140019785716504	-2.665514790644303	0.00768831	0.00768831	chr2	159552445	2.1141691138182934	chr2:159552445:C:T
chr2:159554284	['T', 'A']	98663	4675.649037388679	-241.142302868819	-0.0389594718702859	0.0140001278678412	-2.782794002887435	0.00539033	0.00539033	chr2	159554284	2.268384646169116	chr2:159554284:T:A
chr2:159554743	['T', 'A']	98663	55295.42980701854	-1938.2815786961064	4.538261933352655e-05	0.0047360360337079	0.0095824058369749	0.992354	0.992354	chr2	159554743	0.0033333754046493	chr2:159554743:T:A
chr2:159555327	['C', 'G']	98663	4681.518386714116	-237.6108603430632	-0.038354755134669	0.0139898664327673	-2.7416098158616995	0.00611499	0.00611499	chr2	159555327	2.213604248840021	chr2:159555327:C:G
chr2:159556488	['A', 'G']	98663	4722.81375828721	-225.8830253690146	-0.0360375749099142	0.013933193396065	-2.586454797942569	0.00969831	0.00969831	chr2	159556488	2.0133039380656514	chr2:159556488:A:G
chr2:159556839	['T', 'C']	98663	4686.427494070185	-231.18234894689087	-0.0376283460138207	0.0139878345483912	-2.6900765721559305	0.00714476	0.00714476	chr2	159556839	2.1460123550362367	chr2:159556839:T:C
chr2:159556898	['A', 'T']	98663	4693.523283866521	-230.75741038256703	-0.0374947984735547	0.0139790149719854	-2.6822203530574824	0.00731474	0.00731474	chr2	159556898	2.135801106117216	chr2:159556898:A:T
chr2:159557112	['G', 'A']	98663	4872.593150569561	-235.37546744693327	-0.0374046806181538	0.013994520898123	-2.6728089436181115	0.00752314	0.00752314	chr2	159557112	2.1236008562106234	chr2:159557112:G:A
chr2:159558015	['C', 'A']	98663	81736.74043023397	-2598.465547885872	-0.0041670251675639	0.004327967314609	-0.9628134559838498	0.335644	0.335644	chr2	159558015	0.474121111893873	chr2:159558015:C:A
chr2:159558863	['A', 'G']	98663	4687.142519764849	-231.65378420556044	-0.0375907686569431	0.0139864241215755	-2.6876611441344407	0.00719664	0.00719664	chr2	159558863	2.1428702216315143	chr2:159558863:A:G
chr2:159558966	['C', 'T']	98663	27873.757958877428	-1118.067387435403	0.0110623976100091	0.0060976751222687	1.8141992461371457	0.0696501	0.0696501	chr2	159558966	1.157078255702085	chr2:159558966:C:T
chr2:159559172	['G', 'A']	98663	15664.540290125393	-626.3163883049065	0.0205370177091987	0.0078741086029757	2.608170492014478	0.00910413	0.00910413	chr2	159559172	2.0407615495123217	chr2:159559172:G:A
chr2:159559657	['A', 'C']	98663	20386.74476478283	-864.4849950067004	0.0064627048515611	0.0070012178167139	0.9230829579580816	0.355966	0.355966	chr2	159559657	0.4485914815707995	chr2:159559657:A:C
chr2:159560384	['TA', 'T']	98663	20374.68460212873	-857.0973457835931	0.0069436596477135	0.0070010066435588	0.9918087499748256	0.321293	0.321293	chr2	159560384	0.493098736304971	chr2:159560384:TA:T
chr2:159561029	['A', 'G']	98663	102205.7181452308	-3419.94392979798	-0.0002149892027964	0.0042582438896728	-0.0504877617080181	0.959734	0.959734	chr2	159561029	0.0178491193977229	chr2:159561029:A:G
chr2:159561050	['G', 'A']	98663	20842.69001064316	-864.680329707438	0.0075861818875766	0.0069354909202087	1.0938204627262866	0.274036	0.274036	chr2	159561050	0.5621923803389264	chr2:159561050:G:A
chr2:159561064	['A', 'G']	98663	12499.266864667068	-506.931320766161	-0.0034188875797816	0.0087377179855887	-0.3912792316506939	0.695592	0.695592	chr2	159561064	0.1576454214591963	chr2:159561064:A:G
chr2:159561181	['A', 'G']	98663	12497.026620170916	-511.5622310404412	-0.0038651056963694	0.0087385766797381	-0.4423038027841939	0.65827	0.65827	chr2	159561181	0.1815959369956329	chr2:159561181:A:G
chr2:159561685	['T', 'C']	98663	20404.89539681092	-859.8684242995654	0.0067860443382522	0.0069985464490403	0.9696362505649664	0.33223	0.33223	chr2	159561685	0.4785611538045679	chr2:159561685:T:C
chr2:159561727	['A', 'C']	98663	20390.066637608583	-859.1393471146549	0.0068128837510653	0.0070005531335726	0.973192206540468	0.33046	0.33046	chr2	159561727	0.4808811014751739	chr2:159561727:A:C
chr2:159562142	['T', 'C']	98663	100602.2948361852	-3547.644258250889	-0.001983368183495	0.0042568324664915	-0.4659258260942968	0.64127	0.64127	chr2	159562142	0.1929590768443559	chr2:159562142:T:C
chr2:159563993	['T', 'C']	98663	80139.11852550259	-2699.788874699268	-0.004778817250816	0.004332884492264	-1.102918219802133	0.270065	0.270065	chr2	159563993	0.5685316960487283	chr2:159563993:T:C
chr2:159564643	['G', 'T']	98663	14797.749913843783	-570.7427046680295	0.0231912964179239	0.0080722305445958	2.872972506149489	0.00406716	0.00406716	chr2	159564643	2.3907087423359354	chr2:159564643:G:T
chr2:159565114	['G', 'A']	98663	15678.926332224828	-627.5528882622466	0.0204931286058842	0.0078708325835906	2.6036799014895635	0.00922427	0.00922427	chr2	159565114	2.0350679934633606	chr2:159565114:G:A
chr2:159565701	['C', 'T']	98663	20737.692762047765	-851.4860102455025	0.0077755385749932	0.0070246937326407	1.1068864879992732	0.268346	0.268346	chr2	159565701	0.571304873978119	chr2:159565701:C:T
chr2:159565792	['A', 'G']	98663	79446.93466637586	-2608.6231347135554	-0.0049256956005088	0.0043926347912879	-1.1213533185772966	0.26214	0.26214	chr2	159565792	0.5814667049067879	chr2:159565792:A:G
chr2:159566576	['G', 'A']	98663	4695.428315121535	-224.5474807778035	-0.0359838965511913	0.0139723327003881	-2.5753678589539897	0.0100148	0.0100148	chr2	159566576	1.9993577193373224	chr2:159566576:G:A
chr2:159566932	['G', 'A']	98663	192177.9478218564	-6456.81713234325	0.0301170788213905	0.0133993724033922	2.247648465518133	0.0246008	0.0246008	chr2	159566932	1.6090507697284793	chr2:159566932:G:A
chr2:159567425	['A', 'T']	98663	10470.955156405214	72.95528845262655	0.016233822845492	0.009492390517727	1.7101933190775631	0.0872333	0.0872333	chr2	159567425	1.0593176980310863	chr2:159567425:A:T
chr2:159568083	['G', 'T']	98663	98023.92874954388	-3216.534978590655	0.0027966182334155	0.0042547490674898	0.6572933418763222	0.510994	0.510994	chr2	159568083	0.2915841992433491	chr2:159568083:G:T
chr2:159568667	['C', 'T']	98663	15671.541425486832	-627.4691967022627	0.0202807716851386	0.0078713490722686	2.576530592016219	0.00998118	0.00998118	chr2	159568667	2.000818112300318	chr2:159568667:C:T
chr2:159569032	['G', 'GC']	98663	98038.8355181118	-3211.5917649155085	0.0028441680815515	0.0042550379595355	0.668423668272527	0.503865	0.503865	chr2	159569032	0.2976858080160992	chr2:159569032:G:GC
chr2:159569253	['C', 'A']	98663	78436.87494677509	-2616.9638071607783	-0.0058957613642033	0.0043472975610491	-1.356189973520122	0.175042	0.175042	chr2	159569253	0.756857733143729	chr2:159569253:C:A
chr2:159569454	['G', 'A']	98663	98031.820874943	-3217.5262579019663	0.002747951341442	0.0042550055801951	0.6458161545621308	0.5184	0.5184	chr2	159569454	0.2853350071374631	chr2:159569454:G:A
chr2:159569884	['A', 'C']	98663	15668.334938464355	-622.295115467371	0.0206124081946654	0.0078718565723422	2.618493871837962	0.00883324	0.00883324	chr2	159569884	2.053879969578982	chr2:159569884:A:C
chr2:159570428	['G', 'A']	98663	78470.04135700458	-2621.0876466535883	-0.0060002971140135	0.0043469706724102	-1.38033991167614	0.167485	0.167485	chr2	159570428	0.7760240824118303	chr2:159570428:G:A
chr2:159570880	['G', 'T']	98663	98342.27713409252	-3234.466654152616	0.0028184009768922	0.0042764815793482	0.659046677647984	0.509867	0.509867	chr2	159570880	0.2925430958608986	chr2:159570880:G:T
chr2:159571230	['T', 'A']	98663	15674.953242040605	-626.8233587812307	0.0203361772347484	0.007869667028615	2.5841216865724763	0.00976416	0.00976416	chr2	159571230	2.010365112648153	chr2:159571230:T:A
chr2:159571612	['A', 'C']	98663	98040.84866026616	-3209.5627455139547	0.0028511927334483	0.0042548184484689	0.6701091404909028	0.50279	0.50279	chr2	159571612	0.2986133685915039	chr2:159571612:A:C
chr2:159571912	['G', 'A']	98663	98030.92312292827	-3214.8046183199467	0.0027955870847496	0.0042546833033012	0.6570611454395432	0.511143	0.511143	chr2	159571912	0.2914575824038022	chr2:159571912:G:A
chr2:159572348	['T', 'C']	98663	91702.44792733248	-2875.593902781099	0.002584408143557	0.0042636287388688	0.6061522477312835	0.544415	0.544415	chr2	159572348	0.2640699174005849	chr2:159572348:T:C
chr2:159573455	['T', 'G']	98663	98057.83439109458	-3215.44147233296	0.002794046995867	0.0042556226303229	0.6565542198122486	0.511469	0.511469	chr2	159573455	0.2911806836271468	chr2:159573455:T:G
chr2:159573616	['A', 'G']	98663	71691.89951139406	-2863.023132439389	-0.0016885261707455	0.0044205434711711	-0.3819725293411015	0.702483	0.702483	chr2	159573616	0.1533641811674028	chr2:159573616:A:G
chr2:159573785	['A', 'T']	98663	192177.8956426552	-6456.484106374908	0.0302212234037794	0.0133990372282604	2.2554772323520784	0.0241056	0.0241056	chr2	159573785	1.6178820542475092	chr2:159573785:A:T
chr2:159573993	['T', 'C']	98663	192179.68703690567	-6457.801369386014	0.0301448480678748	0.0134007295575424	2.249493054720148	0.0244833	0.0244833	chr2	159573993	1.6111300458728663	chr2:159573993:T:C
chr2:159574013	['T', 'C']	98663	15362.228161787809	-599.8916001919704	0.0223018305983103	0.0079401401529228	2.8087452071108228	0.00497448	0.00497448	chr2	159574013	2.303252310884838	chr2:159574013:T:C
chr2:159574301	['C', 'CAAT']	98663	192178.8434928036	-6457.215329824953	0.0300328203691964	0.0134002890747959	2.241206902445414	0.0250149	0.0250149	chr2	159574301	1.601801228920288	chr2:159574301:C:CAAT
chr2:159574764	['T', 'C']	98663	13918.975063102513	-594.1045102906132	-0.0018116889537471	0.0083054334392692	-0.2181329808967235	0.827326	0.827326	chr2	159574764	0.0823233270819098	chr2:159574764:T:C
chr2:159575072	['A', 'G']	98663	24680.001155542035	-479.4627460561866	0.0061659833120174	0.0064505183581834	0.9558895843145764	0.33913	0.33913	chr2	159575072	0.4696337901152667	chr2:159575072:A:G
chr2:159576176	['T', 'A']	98663	192174.4778668667	-6456.458112386139	0.0302600317429172	0.0133953691216369	2.258992004486061	0.0238861	0.0238861	chr2	159576176	1.6218547538392885	chr2:159576176:T:A
chr2:159576308	['C', 'T']	98663	76196.16861496656	-2325.9332362656487	-0.0051656176763962	0.0043695310937782	-1.1821903919511252	0.237133	0.237133	chr2	159576308	0.6250080043489382	chr2:159576308:C:T
chr2:159576435	['C', 'G']	98663	192176.7390480245	-6457.128104227963	0.0302424569559998	0.0133981312759746	2.2572145572442865	0.0239968	0.0239968	chr2	159576435	1.619846668080053	chr2:159576435:C:G
chr2:159576441	['A', 'G']	98663	192171.89552102657	-6456.47803694883	0.0303109910764821	0.0133918543269153	2.263390142734916	0.0236138	0.0236138	chr2	159576441	1.626834119391536	chr2:159576441:A:G
chr2:159576702	['G', 'A']	98663	15744.944835097029	-873.5094600508392	-0.0050763042656076	0.0079453093621391	-0.6389058039448062	0.522886	0.522886	chr2	159576702	0.2815929860229778	chr2:159576702:G:A
chr2:159577170	['G', 'C']	98663	78460.06175355354	-2627.4317382885188	-0.0062038565042423	0.0043475165450946	-1.426988589897867	0.153586	0.153586	chr2	159577170	0.813648370241046	chr2:159577170:G:C
chr2:159577961	['C', 'A']	98663	10463.909027320184	76.09282588837732	0.0163665268329354	0.009494979462621	1.723703236785892	0.0847646	0.0847646	chr2	159577961	1.0717854830559956	chr2:159577961:C:A
chr2:159578239	['AT', 'A']	98663	15654.221289622805	-619.6492085100106	0.0208853089621038	0.0078746386131553	2.652224436968165	0.00799762	0.00799762	chr2	159578239	2.097039234839124	chr2:159578239:AT:A
chr2:159580216	['T', 'C']	98663	13934.41232400434	-597.0869274181237	-0.0017426294147348	0.0083011073779213	-0.2099273428711101	0.833725	0.833725	chr2	159580216	0.0789771755939311	chr2:159580216:T:C
chr2:159580547	['C', 'G']	98663	192153.84273261705	-6454.881682066799	0.0297523827083153	0.0133667132479146	2.2258562861709543	0.0260261	0.0260261	chr2	159580547	1.584590905858372	chr2:159580547:C:G
chr2:159580569	['A', 'G']	98663	15667.381954018329	-624.0804259988387	0.0205828160734181	0.0078714422798096	2.614872261239015	0.00892744	0.00892744	chr2	159580569	2.049273059954164	chr2:159580569:A:G
chr2:159580798	['G', 'C']	98663	192179.73920006488	-6456.234914486037	0.0302337139407828	0.0134015427245072	2.2559875801085734	0.0240736	0.0240736	chr2	159580798	1.6184589598609065	chr2:159580798:G:C
chr2:159581055	['C', 'A']	98663	16990.169007213342	-589.74598456338	0.0086225055162201	0.0076798678162435	1.1227413964056634	0.26155	0.26155	chr2	159581055	0.5824452756365452	chr2:159581055:C:A
chr2:159581292	['A', 'G']	98663	15674.112056033082	-627.1632475121756	0.0203223922098335	0.0078700158061639	2.5822555774178704	0.00981711	0.00981711	chr2	159581292	2.008016342740227	chr2:159581292:A:G
chr2:159581777	['A', 'G']	98663	78481.2263718198	-2615.4063482573697	-0.0059329065720377	0.0043493238159087	-1.3640986100728314	0.17254	0.17254	chr2	159581777	0.7631102062981384	chr2:159581777:A:G
chr2:159582540	['C', 'T']	98663	98043.85566707216	-3201.8411419278605	0.0030659577449603	0.0042552498548751	0.7205118029550478	0.471212	0.471212	chr2	159582540	0.3267836582306678	chr2:159582540:C:T
chr2:159583296	['G', 'A']	98663	60897.550505716485	-1844.5578154625675	-0.0056639755381208	0.0046408260259791	-1.220467112193852	0.222291	0.222291	chr2	159583296	0.6530781204294923	chr2:159583296:G:A
chr2:159583451	['T', 'C']	98663	14878.96047643183	-839.7637537600158	-0.0051467341318505	0.0080553056560467	-0.6389247474410985	0.522873	0.522873	chr2	159583451	0.2816037835934791	chr2:159583451:T:C
chr2:159583873	['T', 'C']	98663	192177.8434623961	-6455.958883671128	0.030215255370268	0.0133988800382647	2.255058279794945	0.0241319	0.0241319	chr2	159583873	1.6174084830215611	chr2:159583873:T:C
chr2:159584342	['C', 'T']	98663	15361.581042173557	-601.2766260683298	0.0222392504847564	0.0079397917194586	2.800986634227824	0.00509565	0.00509565	chr2	159584342	2.2928004096147765	chr2:159584342:C:T
chr2:159584566	['T', 'C']	98663	15672.11191412585	-618.547310669402	0.0209524588225104	0.0078703151928863	2.662213432245833	0.00776412	0.00776412	chr2	159584566	2.109907760901516	chr2:159584566:T:C
chr2:159584634	['G', 'C']	98663	97995.8985787852	-3220.242002379576	0.0027428097084889	0.0042549049191262	0.644623031682744	0.519173	0.519173	chr2	159584634	0.2846879014463519	chr2:159584634:G:C
chr2:159585023	['G', 'A']	98663	98039.84209939367	-3212.3562931230463	0.0028603104425158	0.0042547200094504	0.6722676077773929	0.501415	0.501415	chr2	159585023	0.2998026781165596	chr2:159585023:G:A
chr2:159585233	['T', 'C']	98663	78447.31186578133	-2628.046870540903	-0.0061408043162955	0.0043468057781712	-1.4127165163747128	0.157742	0.157742	chr2	159585233	0.8020526570851338	chr2:159585233:T:C
chr2:159585497	['A', 'G']	98663	192179.73920006488	-6457.577453533092	0.0300122562602206	0.0134017027374774	2.239436051382657	0.0251298	0.0251298	chr2	159585497	1.5998109678038437	chr2:159585497:A:G
chr2:159585554	['G', 'A']	98663	94108.26136628583	-3252.666158788014	7.072574458856966e-05	0.004262668536622	0.0165918940168441	0.986762	0.986762	chr2	159585554	0.0057875834507201	chr2:159585554:G:A
chr2:159585804	['T', 'C']	98663	192157.89523722648	-6454.78043208401	0.0303318613331843	0.0133771275877255	2.2674420300076896	0.0233654	0.0233654	chr2	159585804	1.631426779745348	chr2:159585804:T:C
chr2:159585916	['T', 'C']	98663	2383.1932390654297	-75.01755700526023	-0.0093397194862793	0.0194162483629719	-0.4810259588608672	0.630499	0.630499	chr2	159585916	0.2003155979010919	chr2:159585916:T:C
chr2:159586520	['GA', 'G']	98663	63024.15961946109	-1764.9295463553538	-0.0050212539259413	0.0045694126499973	-1.0988838852066216	0.271821	0.271821	chr2	159586520	0.5657169941384284	chr2:159586520:GA:G
chr2:159586569	['C', 'T']	98663	192182.5829506868	-6455.762563788314	0.0303265940648288	0.013405209761749	2.2622991063790647	0.0236811	0.0236811	chr2	159586569	1.625598128265222	chr2:159586569:C:T
chr2:159587809	['T', 'C']	98663	98103.90933327928	-3207.0320923943923	0.0028651206176711	0.0042559338305599	0.6732061004092587	0.500818	0.500818	chr2	159587809	0.3003200704521974	chr2:159587809:T:C
chr2:159587932	['GT', 'G']	98663	192184.73945346547	-6451.5473826358975	0.0307849956430548	0.0134075889702002	2.2960873660042527	0.021673	0.021673	chr2	159587932	1.6640809690092877	chr2:159587932:GT:G
chr2:159588021	['G', 'A']	98663	3037.677345120183	-59.16969842684177	0.0064402955159507	0.0172012628184528	0.3744082968746837	0.708101	0.708101	chr2	159588021	0.1499047922900747	chr2:159588021:G:A
chr2:159589238	['C', 'T']	98663	97918.76616108368	-3235.427346788256	0.0026164625410873	0.0042553114827665	0.6148698048741279	0.538642	0.538642	chr2	159589238	0.2686997859837631	chr2:159589238:C:T
chr2:159589694	['T', 'A']	98663	98096.83358679558	-3193.363972258509	0.0030969206400837	0.0042556288277506	0.7277233906982077	0.466785	0.466785	chr2	159589694	0.3308831083291029	chr2:159589694:T:A
chr2:159589740	['A', 'G']	98663	15362.934267208611	-597.5487572554545	0.0224591542453021	0.0079382053306276	2.8292483388718743	0.00466669	0.00466669	chr2	159589740	2.3309910475744435	chr2:159589740:A:G
chr2:159589953	['G', 'A']	98663	78424.61545013032	-2622.044958033196	-0.0059899058487424	0.0043477731995075	-1.377695103650038	0.168301	0.168301	chr2	159589953	0.7739133035536374	chr2:159589953:G:A
chr2:159590075	['A', 'T']	98663	98155.51135256884	-3206.378440963364	0.0028371326563683	0.0042585028260136	0.666227726570322	0.505267	0.505267	chr2	159590075	0.2964790654781938	chr2:159590075:A:T
chr2:159590452	['G', 'A']	98663	98082.78241031768	-3195.6597115603367	0.00304055874652	0.0042555750863037	0.7144883323304244	0.474927	0.474927	chr2	159590452	0.3233731397090114	chr2:159590452:G:A
chr2:159590835	['A', 'G']	98663	98086.84232937268	-3197.0837381816746	0.0030048560299105	0.00425539028625	0.7061293624746329	0.480109	0.480109	chr2	159590835	0.3186601527817161	chr2:159590835:A:G
chr2:159591113	['A', 'T']	98663	98033.87884716757	-3205.451774543325	0.0029023755107768	0.0042558441469614	0.6819741067936176	0.495257	0.495257	chr2	159591113	0.3051693773948893	chr2:159591113:A:T
chr2:159591659	['C', 'A']	98663	192184.8957845552	-6453.787824350111	0.0304234918584069	0.0134073087694102	2.269172164351158	0.02326	0.02326	chr2	159591659	1.6333902896075705	chr2:159591659:C:A
chr2:159592171	['T', 'A']	98663	78366.5028384324	-2641.014574287313	-0.0062606093278453	0.0043479296154685	-1.43990585900291	0.149897	0.149897	chr2	159592171	0.8242070589227907	chr2:159592171:T:A
chr2:159592209	['T', 'C']	98663	98105.94918604412	-3194.545525039134	0.0030283622926004	0.0042556329893485	0.711612655550941	0.476706	0.476706	chr2	159592209	0.3217493818457863	chr2:159592209:T:C
chr2:159592442	['G', 'C']	98663	192185.0	-6450.221729252237	0.0311071490551903	0.0134075198238116	2.320127023041528	0.020336	0.020336	chr2	159592442	1.6917344667900671	chr2:159592442:G:C
chr2:159592895	['A', 'G']	98663	98129.9297617841	-3175.6782374299264	0.0033275018663848	0.0042555145591764	0.7819270314113934	0.434259	0.434259	chr2	159592895	0.3622511720522315	chr2:159592895:A:G
chr2:159592942	['A', 'C']	98663	98125.89656745468	-3179.0522818732047	0.0032830805291681	0.0042554809127196	0.7714945963815663	0.440416	0.440416	chr2	159592942	0.3561369118040823	chr2:159592942:A:C
chr2:159593509	['C', 'T']	98663	62956.20949446004	-1779.7820445008333	-0.0051901297902479	0.004569135392167	-1.135910701868324	0.255997	0.255997	chr2	159593509	0.5917651241064312	chr2:159593509:C:T
chr2:159593718	['T', 'C']	98663	3035.276876761206	-57.25607707706934	0.0070758812938978	0.0172128409616825	0.411081547180356	0.681014	0.681014	chr2	159593718	0.1668439599517523	chr2:159593718:T:C
chr2:159594316	['A', 'G']	98663	73378.6434117957	-2714.602575610744	0.0003893927999032	0.0043966268627384	0.0885662604674041	0.929427	0.929427	chr2	159594316	0.0317847153511363	chr2:159594316:A:G
chr2:159594777	['G', 'A']	98663	73423.25565548913	-2704.9543442501845	0.0005553963254287	0.0043968470366449	0.1263169541264169	0.899481	0.899481	chr2	159594777	0.0460080059507877	chr2:159594777:G:A
chr2:159595011	['T', 'C']	98663	15674.383018408893	-628.3934577512595	0.0203100459481305	0.0078706665220927	2.5804734441639527	0.00986793	0.00986793	chr2	159595011	2.0057739399201977	chr2:159595011:T:C
chr2:159595711	['C', 'T']	98663	98122.90146484868	-3181.4101063894404	0.003256076633096	0.0042557277124932	0.7651045492260717	0.444211	0.444211	chr2	159595711	0.3524106912171912	chr2:159595711:C:T
chr2:159596310	['A', 'G']	98663	15682.112623662017	-631.4169916102819	0.0199345694393396	0.0078686878349521	2.533404534208579	0.0112976	0.0112976	chr2	159596310	1.947013805849296	chr2:159596310:A:G
chr2:159596785	['G', 'A']	98663	10471.31839651328	65.0416977107307	0.0153524578384432	0.0094906172918703	1.6176458671022518	0.105742	0.105742	chr2	159596785	0.9757524796245944	chr2:159596785:G:A
chr2:159596794	['C', 'T']	98663	73407.9044268959	-2703.199798652182	0.0006123660879088	0.0043965483177355	0.139283374969081	0.889227	0.889227	chr2	159596794	0.0509873590938416	chr2:159596794:C:T
chr2:159597396	['A', 'C']	98663	98142.94728999624	-3179.0086628774643	0.0032910149710411	0.0042557668281524	0.7733071627117057	0.439342	0.439342	chr2	159597396	0.3571972772802173	chr2:159597396:A:C
chr2:159597619	['T', 'C']	98663	98153.8813158962	-3167.7851314823256	0.0035411712793753	0.0042558078782235	0.8320796851509853	0.405366	0.405366	chr2	159597619	0.3921526804866601	chr2:159597619:T:C
chr2:159598284	['G', 'A']	98663	71749.27152734128	-2847.948873124427	-0.0015823488170214	0.0044194669585607	-0.3580406487611185	0.720314	0.720314	chr2	159598284	0.1424781442075394	chr2:159598284:G:A
chr2:159598365	['G', 'A']	98663	62935.20608837573	-1778.135824136912	-0.0051735783032544	0.0045697600918389	-1.1321334598054256	0.257581	0.257581	chr2	159598365	0.5890861750835017	chr2:159598365:G:A
chr2:159599219	['C', 'A']	98663	13917.98746148232	-584.0197154847103	-0.0009595228458744	0.0083064127356758	-0.1155159123929977	0.908036	0.908036	chr2	159599219	0.0418969330962941	chr2:159599219:C:A
chr2:159599622	['A', 'T']	98663	98195.3980981572	-3189.5239401446897	0.0032390516232808	0.0042592814827702	0.7604690219191984	0.446976	0.446976	chr2	159599622	0.3497157953185995	chr2:159599622:A:T
chr2:159599792	['C', 'T']	98663	78403.93853813855	-2628.1745674638046	-0.0061205444069384	0.0043488406801947	-1.4073967884848748	0.159313	0.159313	chr2	159599792	0.7977487841617835	chr2:159599792:C:T
chr2:159600564	['T', 'C']	98663	71370.40388241256	-2991.918629498612	-0.0001264012496404	0.0044389323268429	-0.0284755973584161	0.977283	0.977283	chr2	159600564	0.0099796557885984	chr2:159600564:T:C
chr2:159601341	['T', 'C']	98663	24687.50573314276	-490.31366486362367	0.0058826341560281	0.0064511137815554	0.9118788406503378	0.361835	0.361835	chr2	159601341	0.4414894264986307	chr2:159601341:T:C
chr2:159601579	['G', 'A']	98663	69727.96148582203	-3100.825143355926	-0.0016138074328977	0.0044648583354568	-0.3614465032590025	0.717766	0.717766	chr2	159601579	0.1440171176969922	chr2:159601579:G:A
chr2:159603650	['A', 'G']	98663	15413.84231237322	-872.1788686665224	-0.0057748673725351	0.0079237016306766	-0.7288092916292658	0.46612	0.46612	chr2	159603650	0.3315022622180453	chr2:159603650:A:G
chr2:159604200	['T', 'C']	98663	13923.411208985028	-577.396954186136	-0.0005764238687855	0.0083044621635329	-0.0694113426534475	0.944662	0.944662	chr2	159604200	0.0247235542343904	chr2:159604200:T:C
chr2:159604494	['G', 'A']	98663	24685.25256969082	-488.6769878922714	0.0058264365211339	0.0064508968134745	0.903197910244636	0.366423	0.366423	chr2	159604494	0.4360172739245348	chr2:159604494:G:A
chr2:159604708	['A', 'G']	98663	96064.57861871117	-2999.997378198649	0.0001469666482572	0.0042726334632262	0.0343972047970387	0.97256	0.97256	chr2	159604708	0.012083596310623	chr2:159604708:A:G
chr2:159604849	['A', 'C']	98663	80376.366390235	-2371.254160672172	-0.005984378153358	0.00435016082581	-1.3756682552635815	0.168927	0.168927	chr2	159604849	0.7723009305718671	chr2:159604849:A:C
chr2:159605169	['G', 'A']	98663	96074.39655312248	-3449.473442919709	0.0031258689670635	0.004270147329694	0.7320283647654593	0.464153	0.464153	chr2	159605169	0.3333388381887249	chr2:159605169:G:A
chr2:159605206	['A', 'T']	98663	192014.6851855609	-6434.483685204572	0.0322033130215082	0.0132009389077113	2.4394714078024045	0.0147105	0.0147105	chr2	159605206	1.8323725656442875	chr2:159605206:A:T
chr2:159605524	['A', 'G']	98663	96071.50094278416	-3458.071963506392	0.0029613299540447	0.0042697547501931	0.6935597305467719	0.48796	0.48796	chr2	159605524	0.3116157773646525	chr2:159605524:A:G
chr2:159605578	['C', 'T']	98663	192182.9478725345	-6449.087808541319	0.0314527017078276	0.0134046278064888	2.3464061935835376	0.0189574	0.0189574	chr2	159605578	1.7222212262322207	chr2:159605578:C:T
chr2:159606065	['A', 'T']	98663	192184.79156488512	-6450.430101300804	0.0312619380879761	0.0134070895614006	2.331746792978852	0.019716	0.019716	chr2	159606065	1.705181190517313	chr2:159606065:A:T
chr2:159606071	['C', 'T']	98663	64144.55372277872	-1465.2975530087865	-0.0047114806609132	0.0045793254300458	-1.0288591044437143	0.303548	0.303548	chr2	159606071	0.5177726242366764	chr2:159606071:C:T
chr2:159606238	['T', 'G']	98663	69740.1370396277	-3105.6781999103523	-0.0017046879214542	0.0044646704783201	-0.3818171866730232	0.702598	0.702598	chr2	159606238	0.1532930907953454	chr2:159606238:T:G
chr2:159606314	['ACT', 'A']	98663	80375.25397436938	-2366.168341806469	-0.0058681196572965	0.0043505520549223	-1.34882184679465	0.177397	0.177397	chr2	159606314	0.7510537288924679	chr2:159606314:ACT:A
chr2:159606515	['T', 'C']	98663	13925.129106482183	-582.3923606525176	-0.0009392950546634	0.008304123411854	-0.11311188527408	0.909942	0.909942	chr2	159606515	0.0409862888687013	chr2:159606515:T:C
chr2:159606592	['T', 'C']	98663	192183.8957642837	-6448.851094580456	0.0314557418854688	0.0134058753733452	2.346414613700784	0.018957	0.018957	chr2	159606592	1.7222303899163494	chr2:159606592:T:C
chr2:159606885	['T', 'A']	98663	96153.34661960676	-3451.850672247034	0.0030495372742124	0.0042704537648571	0.7141014613734878	0.475166	0.475166	chr2	159606885	0.3231546423969287	chr2:159606885:T:A
chr2:159607181	['C', 'T']	98663	71438.65354825625	-2956.9062589039327	0.0005934290080588	0.0044386517470335	0.1336957801331083	0.893643	0.893643	chr2	159607181	0.0488359421603253	chr2:159607181:C:T
chr2:159607499	['C', 'T']	98663	192183.84364484088	-6450.111792197973	0.031152959977246	0.0134053684374816	2.3239167295202248	0.020132	0.020132	chr2	159607499	1.696113078274898	chr2:159607499:C:T
chr2:159608204	['G', 'A']	98663	15404.405183773591	-871.6079846113255	-0.0057797775249797	0.0079253466306423	-0.7292775690886436	0.465834	0.465834	chr2	159608204	0.3317688166310818	chr2:159608204:G:A
chr2:159608240	['A', 'G']	98663	192184.7394534655	-6452.302706467477	0.0307814447161304	0.0134069043205131	2.295939762099556	0.0216814	0.0216814	chr2	159608240	1.663912678192501	chr2:159608240:A:G
chr2:159608296	['G', 'C']	98663	10776.43689881308	103.88189728038309	0.0142972913001076	0.0093693808631135	1.5259590264277625	0.127023	0.127023	chr2	159608296	0.8961176344086277	chr2:159608296:G:C
chr2:159609003	['C', 'T']	98663	80358.03151641715	-2366.355604845428	-0.0058919928109864	0.0043503211322008	-1.3543811208267331	0.175618	0.175618	chr2	159609003	0.7554309730538188	chr2:159609003:C:T
chr2:159609130	['A', 'C']	98663	10757.981338820526	93.75069422276113	0.0135902871568114	0.0093783744114285	1.449109041781294	0.14731	0.14731	chr2	159609130	0.8317677704865792	chr2:159609130:A:C
chr2:159609862	['T', 'C']	98663	14015.381130582944	-594.0113264433917	0.0210184365354536	0.0082804498198801	2.5383206217845227	0.0111401	0.0111401	chr2	159609862	1.9531109106655875	chr2:159609862:T:C
chr2:159609870	['A', 'G']	98663	192185.89580482664	-6448.956325251244	0.0315745363877208	0.0134076010312907	2.3549728481651564	0.018526	0.018526	chr2	159609870	1.732218340284641	chr2:159609870:A:G
chr2:159610606	['T', 'C']	98663	80388.77737681323	-2356.378683687395	-0.0057444446293041	0.0043498680971269	-1.3206020277024644	0.186637	0.186637	chr2	159610606	0.7290022550003996	chr2:159610606:T:C
chr2:159611246	['G', 'A']	98663	96120.52691287274	-3436.508195394756	0.0031807273443163	0.0042749430399538	0.7440397017197875	0.456854	0.456854	chr2	159611246	0.3402225682561566	chr2:159611246:G:A
chr2:159611723	['C', 'T']	98663	31713.930256649965	-1970.062511890547	-0.0044859085110359	0.0058697862266005	-0.764237118330947	0.444728	0.444728	chr2	159611723	0.3519055265828131	chr2:159611723:C:T
chr2:159611835	['A', 'G']	98663	13932.525080996513	-580.6781041878841	-0.0007518498467046	0.008310151152105	-0.0904736668374755	0.927911	0.927911	chr2	159611835	0.0324936768657082	chr2:159611835:A:G
chr2:159611841	['G', 'T']	98663	192178.6701772209	-6447.055582568244	0.0317476248056412	0.0134114923040192	2.3671955428947227	0.0179254	0.0179254	chr2	159611841	1.7465311443991014	chr2:159611841:G:T
chr2:159612116	['T', 'C']	98663	96101.19643981363	-3445.2633131400225	0.0030719135399017	0.0042738939475271	0.718762228922212	0.472289	0.472289	chr2	159612116	0.3257921693818718	chr2:159612116:T:C
chr2:159614923	['A', 'G']	98663	10773.982798467368	109.26001179838968	0.0145414104610052	0.0093697208982096	1.5519576963902693	0.120676	0.120676	chr2	159614923	0.9183790936471824	chr2:159614923:A:G
chr2:159615212	['C', 'A']	98663	13813.880451425164	-584.2646863892198	-0.0010498636689825	0.0083271003465438	-0.1260779413350365	0.89967	0.89967	chr2	159615212	0.0459167610720848	chr2:159615212:C:A
chr2:159616439	['C', 'T']	98663	96133.1025368049	-3444.614519330063	0.0031197547499184	0.0042698255592846	0.7306515703281087	0.464994	0.464994	chr2	159616439	0.3325526509459664	chr2:159616439:C:T
chr2:159617372	['T', 'C']	98663	24686.256027333387	-483.4723659197924	0.0061505709815862	0.0064509713508087	0.9534333121499834	0.340373	0.340373	chr2	159617372	0.468044897518349	chr2:159617372:T:C
chr2:159618088	['A', 'G']	98663	64174.854004906025	-1472.7227782682146	-0.0049147598326878	0.0045780431911922	-1.0735503418018155	0.283027	0.283027	chr2	159618088	0.5481721319962688	chr2:159618088:A:G
chr2:159618426	['C', 'T']	98663	85343.6250329488	-3555.9133722872434	7.928607203529171e-05	0.0043174688787872	0.0183640170343421	0.985348	0.985348	chr2	159618426	0.0064103605804375	chr2:159618426:C:T
chr2:159619893	['G', 'A']	98663	69725.37426117985	-3109.6824848126635	-0.0017781307107528	0.0044651642737663	-0.3982229100057189	0.690467	0.690467	chr2	159619893	0.1608570731467264	chr2:159619893:G:A
chr2:159620429	['C', 'G']	98663	191971.34873442745	-6452.686286750038	0.0265159854455496	0.0131531509966619	2.0159416897349582	0.0438088	0.0438088	chr2	159620429	1.3584386427477746	chr2:159620429:C:G
chr2:159620769	['T', 'C']	98663	15426.563561168949	-872.6395705472935	-0.0057625830227601	0.0079197917307282	-0.7276180004079785	0.466849	0.466849	chr2	159620769	0.330823567123694	chr2:159620769:T:C
chr2:159620897	['G', 'A']	98663	96110.61195361282	-3453.352992688429	0.0030182054849046	0.004269263685275	0.7069615997987312	0.479592	0.479592	chr2	159620897	0.3191280699118725	chr2:159620897:G:A
chr2:159623046	['AAAG', 'A']	98663	97242.73257079812	-3509.0971299175576	0.0028939762273951	0.0043185226747147	0.6701310715211956	0.502776	0.502776	chr2	159623046	0.298625461527715	chr2:159623046:AAAG:A
chr2:159623242	['T', 'C']	98663	192186.68746262297	-6447.796317945202	0.0316043709258333	0.0134115899446294	2.356496959444318	0.0184502	0.0184502	chr2	159623242	1.733998921731175	chr2:159623242:T:C
chr2:159624025	['T', 'C']	98663	71373.29788334042	-2977.8243809768974	0.0002573941788754	0.0044391115385674	0.0579832645877915	0.953762	0.953762	chr2	159624025	0.0205599848158336	chr2:159624025:T:C
chr2:159624095	['G', 'A']	98663	80380.59107957425	-2362.223740431511	-0.0058579378367561	0.004349733405965	-1.3467349122414711	0.178069	0.178069	chr2	159624095	0.7494116802041784	chr2:159624095:G:A
chr2:159624650	['C', 'T']	98663	15363.40144342855	-603.0234229187645	0.0218771604948304	0.007938107316996	2.755966834561414	0.00585297	0.00585297	chr2	159624650	2.2326237019011703	chr2:159624650:C:T
chr2:159625570	['C', 'T']	98663	68089.18261169289	-3319.1972217543844	-0.0015522458072665	0.0045020135730425	-0.3447892331025239	0.730254	0.730254	chr2	159625570	0.1365260554798219	chr2:159625570:C:T
chr2:159625625	['G', 'A']	98663	15375.779206957368	-608.7343641046862	0.0215222437105234	0.0079343006667003	2.712557113048484	0.00667778	0.00667778	chr2	159625625	2.1753678929126554	chr2:159625625:G:A
chr2:159626090	['A', 'T']	98663	96106.27441577536	-3457.0323179146462	0.0029466549813144	0.0042692606219895	0.6902026468323701	0.490068	0.490068	chr2	159626090	0.3097436547147555	chr2:159626090:A:T
chr2:159626422	['C', 'T']	98663	15678.879798430424	-627.0702960341359	0.0203068245611452	0.0078682159202491	2.5808677299875424	0.00985666	0.00985666	chr2	159626422	2.006270223933571	chr2:159626422:C:T
chr2:159626637	['G', 'A']	98663	96107.93822879271	-3461.7322093676244	0.0028155304731448	0.0042693932464774	0.6594685264628259	0.509596	0.509596	chr2	159626637	0.2927739895909662	chr2:159626637:G:A
chr2:159626729	['T', 'C']	98663	10772.183631884676	99.55978704678004	0.0139308267445479	0.0093712987110276	1.4865417456125811	0.137139	0.137139	chr2	159626729	0.862839021678762	chr2:159626729:T:C
chr2:159626962	['G', 'A']	98663	64177.87330399327	-1463.5918176913574	-0.0046344507729459	0.0045791364237361	-1.0120796464859936	0.311502	0.311502	chr2	159626962	0.5065391606061747	chr2:159626962:G:A
chr2:159627174	['T', 'G']	98663	69736.42947366288	-3107.915369769996	-0.001733434816576	0.0044647925755806	-0.3882453187314274	0.697835	0.697835	chr2	159627174	0.1562472522486508	chr2:159627174:T:G
chr2:159627632	['A', 'G']	98663	80390.29593584948	-2364.006342103326	-0.0059022656618296	0.0043496920437186	-1.356938744744703	0.174804	0.174804	chr2	159627632	0.7574486337264914	chr2:159627632:A:G
chr2:159627693	['T', 'C']	98663	192186.68746262297	-6449.565403045359	0.0313648049684852	0.0134096606651463	2.33897081750972	0.0193389	0.0193389	chr2	159627693	1.7135682322962615	chr2:159627693:T:C
chr2:159627857	['T', 'C']	98663	96073.37006660656	-2991.6309819503485	0.0002198895225418	0.0042723051881615	0.0514685896389535	0.958952	0.958952	chr2	159627857	0.0182031307405413	chr2:159627857:T:C
chr2:159627904	['G', 'A']	98663	96109.61180155708	-3456.912311579289	0.0029386378810025	0.004268877327064	0.688386584072586	0.491211	0.491211	chr2	159627904	0.3087319163257432	chr2:159627904:G:A
chr2:159628290	['G', 'A']	98663	69738.42985888653	-3111.21354220454	-0.0018163062209753	0.0044644614611192	-0.4068365774446583	0.684129	0.684129	chr2	159628290	0.1648619995870974	chr2:159628290:G:A
chr2:159628462	['C', 'T']	98663	15684.58971344004	-628.220841781945	0.0203550830763733	0.0078661177619376	2.5876911193558416	0.00966357	0.00966357	chr2	159628462	2.014862403100219	chr2:159628462:C:T
chr2:159628463	['G', 'A']	98663	71385.98247054772	-2976.924933178361	0.0002333672385482	0.0044388030830882	0.0525743616420792	0.958071	0.958071	chr2	159628463	0.0186023053623304	chr2:159628463:G:A
chr2:159628601	['A', 'G']	98663	10755.090083423716	98.81752518558442	0.0140078307374628	0.0093780812008816	1.493677697751851	0.135263	0.135263	chr2	159628601	0.8688209845803695	chr2:159628601:A:G
chr2:159628676	['G', 'A']	98663	13938.40163818097	-587.6405726932215	-0.001243565760004	0.0083007504179248	-0.149813655078547	0.880912	0.880912	chr2	159628676	0.0550674739072044	chr2:159628676:G:A
chr2:159629467	['A', 'C']	98663	96109.56003284467	-3456.988305996564	0.0029223016998439	0.0042689930742334	0.6845412135902226	0.493635	0.493635	chr2	159629467	0.3065940552795487	chr2:159629467:A:C
chr2:159629803	['A', 'C']	98663	96106.48176758616	-3454.773623186472	0.002970780269696	0.0042688664072429	0.6959178353896271	0.486482	0.486482	chr2	159629803	0.3129332241423792	chr2:159629803:A:C
chr2:159630040	['G', 'C']	98663	24690.751773840417	-486.3635508482323	0.0059999657184599	0.0064497856218491	0.930258162090638	0.35224	0.35224	chr2	159630040	0.4531613275485306	chr2:159630040:G:C
chr2:159630683	['G', 'A']	98663	95184.46117454502	-3466.1661671983147	0.0019589406076144	0.0043113714981851	0.4543659966298419	0.649566	0.649566	chr2	159630683	0.1873767152921643	chr2:159630683:G:A
chr2:159631132	['A', 'G']	98663	80399.1870596227	-2361.5760901533827	-0.0058449651999136	0.0043498815598736	-1.3437067468300126	0.179046	0.179046	chr2	159631132	0.7470353769549674	chr2:159631132:A:G
chr2:159631710	['A', 'G']	98663	15378.091053762568	-607.3467960541764	0.0216308565318265	0.0079333811150799	2.726562132595648	0.00640092	0.00640092	chr2	159631710	2.193757600671053	chr2:159631710:A:G
chr2:159632572	['G', 'C']	98663	96110.48257859149	-3459.5006251528694	0.0029399233179637	0.0042689490517416	0.6886761313687658	0.491029	0.491029	chr2	159632572	0.308892857840263	chr2:159632572:G:C
chr2:159632933	['A', 'G']	98663	96076.34457308544	-3462.0275314158785	0.0028993050631682	0.0042697879941102	0.6790278737884724	0.497122	0.497122	chr2	159632933	0.3035370168505737	chr2:159632933:A:G
chr2:159633417	['C', 'A']	98663	13920.84656942741	-588.9900222517618	-0.0013967671536843	0.0083044123878711	-0.1681957841742454	0.86643	0.86643	chr2	159633417	0.0622665187455086	chr2:159633417:C:A
chr2:159633793	['C', 'T']	98663	192185.5831939588	-6449.540133436425	0.031407824851252	0.0134079721570328	2.3424739016017297	0.0191584	0.0191584	chr2	159633793	1.7176407635344093	chr2:159633793:C:T
chr2:159633872	['T', 'C']	98663	13998.77325344409	-586.292029158011	-0.001005955585064	0.0083066910395638	-0.1211018419094724	0.903611	0.903611	chr2	159633872	0.044018490887771	chr2:159633872:T:C
chr2:159634128	['C', 'T']	98663	192181.8957237409	-6448.842467684265	0.0315332994925043	0.0134033836421357	2.352637239553029	0.0186428	0.0186428	chr2	159634128	1.7294888595128228	chr2:159634128:C:T
chr2:159635164	['T', 'C']	98663	24743.012529524465	-471.3102446823111	0.0062812001529414	0.0064438444819257	0.9747597370730164	0.329682	0.329682	chr2	159635164	0.4819047638488856	chr2:159635164:T:C
chr2:159635331	['T', 'C']	98663	96107.19696447402	-3457.6731539820985	0.0029643340093525	0.0042695233105	0.6943009309873954	0.487495	0.487495	chr2	159635331	0.3120298342906656	chr2:159635331:T:C
chr2:159635572	['G', 'A']	98663	15693.725114877829	-634.4278514706374	0.0197424092597179	0.0078681078285028	2.5091686197028764	0.0121032	0.0121032	chr2	159635572	1.9170997901292608	chr2:159635572:G:A
chr2:159635851	['A', 'G']	98663	80373.43877809656	-2363.8623584712973	-0.0057686603764958	0.0043499602382169	-1.326140943959636	0.184796	0.184796	chr2	159635851	0.7333074335311097	chr2:159635851:A:G
chr2:159635927	['C', 'A']	98663	69209.55159792349	-3078.404822713783	-0.0009893294350335	0.0044713501964159	-0.2212596624228872	0.824891	0.824891	chr2	159635927	0.0836034347543008	chr2:159635927:C:A
chr2:159637837	['T', 'C']	98663	192192.94797389067	-6450.559586863943	0.0311456025150421	0.0134225808345527	2.3203885228142003	0.0203219	0.0203219	chr2	159637837	1.6920356900426363	chr2:159637837:T:C
chr2:159637902	['G', 'A']	98663	10483.531279774576	64.16100492840711	0.0150327219149177	0.0094856831354159	1.5847801049553498	0.11302	0.11302	chr2	159637902	0.9468446970381206	chr2:159637902:G:A
chr2:159637922	['C', 'T']	98663	15903.6447663163	-634.9933943569496	0.0202568536340172	0.0078191467204075	2.5906731716835423	0.00958025	0.00958025	chr2	159637922	2.0186231577060245	chr2:159637922:C:T
chr2:159637962	['T', 'C']	98663	96115.7676424676	-3455.5298083437656	0.0029780516677245	0.0042688651908676	0.6976213898943332	0.485416	0.485416	chr2	159637962	0.3138859128059186	chr2:159637962:T:C
chr2:159638161	['C', 'G']	98663	15691.636171053831	-630.9585022926616	0.0197708098573205	0.0078664227311458	2.5133164759937325	0.0119618	0.0119618	chr2	159638161	1.922203463219892	chr2:159638161:C:G
chr2:159638272	['G', 'A']	98663	69722.42677709743	-3116.0848386671746	-0.0018832232522273	0.0044648766838417	-0.421786173634472	0.673182	0.673182	chr2	159638272	0.1718675050033817	chr2:159638272:G:A
chr2:159638846	['A', 'T']	98663	14911.36020840513	-838.3085951146895	-0.0050018674288881	0.0080466979031384	-0.6216049725114291	0.534203	0.534203	chr2	159638846	0.2722936773783163	chr2:159638846:A:T
chr2:159639027	['G', 'A']	98663	101245.75914998888	-3142.0894268313605	-0.0031326900348508	0.0042690564852655	-0.7338132080620475	0.463064	0.463064	chr2	159639027	0.3343589810641361	chr2:159639027:G:A
chr2:159639760	['A', 'C']	98663	10578.430969979014	55.876602384720485	0.0147824570331314	0.0094454739786185	1.5650307297012438	0.117579	0.117579	chr2	159639760	0.9296702377710968	chr2:159639760:A:C
chr2:159640120	['C', 'T']	98663	15681.953667757987	-630.4448467557145	0.0198127548914565	0.0078687404439881	2.517906777137862	0.011807	0.011807	chr2	159640120	1.92786043676026	chr2:159640120:C:T
chr2:159640407	['C', 'T']	98663	5130.195934712083	-140.6128536569434	-0.0311482334138888	0.0134270881420164	-2.319805536720858	0.0203534	0.0203534	chr2	159640407	1.6913630322422122	chr2:159640407:C:T
chr2:159641179	['A', 'C']	98663	101217.80272122638	-3142.357437512316	-0.003072097286681	0.0042693176682963	-0.7195757086651635	0.471788	0.471788	chr2	159641179	0.3262531096565708	chr2:159641179:A:C
chr2:159642523	['G', 'A']	98663	5132.468181726033	-139.9103743702073	-0.0308767430099823	0.0134233384355132	-2.3002283044800453	0.0214374	0.0214374	chr2	159642523	1.668827888481352	chr2:159642523:G:A
chr2:159642677	['T', 'C']	98663	15376.6233997912	-614.9047277238685	0.0210624383252025	0.0079357234033331	2.6541295928177044	0.0079526	0.0079526	chr2	159642677	2.099490861148592	chr2:159642677:T:C
chr2:159642763	['C', 'T']	98663	15371.090557087256	-610.3913657056383	0.0213247794313808	0.0079383644332681	2.686293834283154	0.00722616	0.00722616	chr2	159642763	2.141092426611366	chr2:159642763:C:T
chr2:159642788	['C', 'A']	98663	101216.72473259998	-3138.3750138417136	-0.0029936078503534	0.0042690462063853	-0.7012357575038252	0.483158	0.483158	chr2	159642788	0.3159108251340626	chr2:159642788:C:A
chr2:159643222	['T', 'C']	98663	5129.675894576786	-138.6968142456604	-0.0306372108568212	0.0134267159332036	-2.2818097149919576	0.0225027	0.0225027	chr2	159643222	1.6477653696774792	chr2:159643222:T:C
chr2:159643541	['C', 'T']	98663	15382.870959240154	-612.7057810794647	0.0211012242940346	0.0079335831934633	2.659734420056316	0.00782149	0.00782149	chr2	159643541	2.1067105056181945	chr2:159643541:C:T
chr2:159643561	['T', 'A']	98663	101218.72530034982	-3140.856271129527	-0.0030385918970595	0.0042692911490914	-0.7117321801082171	0.476632	0.476632	chr2	159643561	0.321816803456433	chr2:159643561:T:A
chr2:159644486	['T', 'G']	98663	5132.468181726033	-140.65118309704275	-0.0309834799797513	0.0134238537433267	-2.308091295702165	0.0209961	0.0209961	chr2	159644486	1.6778613674458684	chr2:159644486:T:G
chr2:159644763	['C', 'T']	98663	31537.51613753396	-1924.540424756089	-0.0046926355117232	0.0058788242307961	-0.798226877942859	0.424741	0.424741	chr2	159644763	0.3718758147938145	chr2:159644763:C:T
chr2:159645041	['A', 'G']	98663	183402.5766369349	-6009.87043394776	0.0009439339453034	0.0083043609817367	0.1136672583693486	0.909502	0.909502	chr2	159645041	0.0411963415834456	chr2:159645041:A:G
chr2:159645250	['C', 'T']	98663	80403.81814771629	-2374.018735951087	-0.0059339548773564	0.0043493650104748	-1.364326715064243	0.172468	0.172468	chr2	159645250	0.7632914728377604	chr2:159645250:C:T
chr2:159645693	['A', 'G']	98663	183408.4483233994	-6006.535085710844	0.0012093636163243	0.0083056144392625	0.1456079649697392	0.884231	0.884231	chr2	159645693	0.0534342633580612	chr2:159645693:A:G
chr2:159645748	['G', 'T']	98663	80361.80622497085	-2367.235138502581	-0.0058492423369046	0.0043496836686145	-1.3447512009000249	0.178709	0.178709	chr2	159645748	0.747853575351584	chr2:159645748:G:T
chr2:159646146	['C', 'T']	98663	10486.318852625176	64.76207543851359	0.0150701211432312	0.0094845762179197	1.5889082228849043	0.112084	0.112084	chr2	159646146	0.9504563785526756	chr2:159646146:C:T
chr2:159646255	['T', 'C']	98663	15686.79496847696	-631.3094019593731	0.0197927394671099	0.0078657966553956	2.5163044932687093	0.0118608	0.0118608	chr2	159646255	1.925886017222333	chr2:159646255:T:C
chr2:159646287	['G', 'A']	98663	15376.870229394535	-610.7816522185987	0.0211633843875001	0.0079344691747165	2.667271612187725	0.00764823	0.00764823	chr2	159646287	2.116439060294078	chr2:159646287:G:A
chr2:159646407	['T', 'G']	98663	112050.79938155827	-3029.9780740052697	-1.17422373859871e-05	0.0043181258567841	-0.0027192902141884	0.99783	0.99783	chr2	159646407	0.0009434430320369	chr2:159646407:T:G
chr2:159646416	['A', 'G']	98663	64195.91712035041	-1467.3634576683644	-0.0047298340056124	0.0045778827096917	-1.0331924834157518	0.301516	0.301516	chr2	159646416	0.5206896369986561	chr2:159646416:A:G
chr2:159646869	['G', 'C']	98663	15400.092614742138	-872.2692174709465	-0.0057362356394226	0.007926721305701	-0.7236580445053639	0.469277	0.469277	chr2	159646869	0.3285707307179601	chr2:159646869:G:C
chr2:159647538	['A', 'G']	98663	101219.41456912018	-3142.6496587162096	-0.003083251094503	0.0042689877292719	-0.7222440751847508	0.470146	0.470146	chr2	159647538	0.3277672545151835	chr2:159647538:A:G
chr2:159648114	['T', 'C']	98663	112054.71463763264	-3036.048756095652	-0.0001475048899233	0.0043182696035776	-0.0341583327268771	0.972751	0.972751	chr2	159648114	0.0119983140639179	chr2:159648114:T:C
chr2:159648569	['C', 'G']	98663	64161.104278806655	-1470.3628630215264	-0.00478192175452	0.0045787130515813	-1.0443811832384828	0.296312	0.296312	chr2	159648569	0.5282507601694478	chr2:159648569:C:G
chr2:159648916	['A', 'G']	98663	71353.24964769102	-2979.4101806200783	0.0002349313792747	0.0044397788495515	0.0529151084402533	0.9578	0.9578	chr2	159648916	0.0187251672934111	chr2:159648916:A:G
chr2:159649241	['T', 'C']	98663	71368.08380137477	-2988.2629493186337	3.708336884097659e-05	0.0044394427446655	0.0083531584871853	0.993335	0.993335	chr2	159649241	0.0029042619620019	chr2:159649241:T:C
chr2:159649279	['C', 'T']	98663	71362.12608338654	-2985.640440962133	0.0001210813095547	0.0044394426342493	0.0272739889959618	0.978241	0.978241	chr2	159649279	0.0095541389992906	chr2:159649279:C:T
chr2:159649522	['T', 'C']	98663	183392.01140325985	-6008.361726809217	0.0012942387390736	0.0083009260834576	0.1559149817817193	0.8761	0.8761	chr2	159649522	0.05744631966579	chr2:159649522:T:C
chr2:159649684	['G', 'A']	98663	80365.96005149414	-2373.210842680375	-0.0059570036701378	0.0043496099027625	-1.36954894882744	0.170831	0.170831	chr2	159649684	0.7674333168594508	chr2:159649684:G:A
chr2:159650347	['C', 'T']	98663	15384.87120252202	-604.977500678918	0.0216400130019382	0.0079351222950422	2.7271177679843084	0.00639015	0.00639015	chr2	159650347	2.194488947255106	chr2:159650347:C:T
chr2:159650401	['C', 'G']	98663	183409.5895005727	-6002.663985791543	0.0014483324581811	0.0083072276387376	0.1743460660000996	0.861594	0.861594	chr2	159650401	0.0646973340554375	chr2:159650401:C:G
chr2:159651008	['G', 'A']	98663	101218.31079259206	-3141.540796744058	-0.0031122563305149	0.0042687821253359	-0.7290735950291655	0.465958	0.465958	chr2	159651008	0.3316532274951504	chr2:159651008:G:A
chr2:159651067	['AC', 'A']	98663	15692.067612772422	-633.4631446004432	0.0195943931346851	0.0078671272599427	2.4906668580860942	0.012752	0.012752	chr2	159651067	1.894421695947963	chr2:159651067:AC:A
chr2:159651271	['A', 'G']	98663	71362.74266047604	-2977.6611795669246	0.0003296222407605	0.0044394318218064	0.0742487448824939	0.940813	0.940813	chr2	159651271	0.0264966902164295	chr2:159651271:A:G
chr2:159651891	['T', 'C']	98663	10482.95625114035	66.36352140864877	0.0151778522313656	0.0094860236719769	1.600022597055416	0.109597	0.109597	chr2	159651891	0.960201333637028	chr2:159651891:T:C
chr2:159652084	['T', 'C']	98663	15685.58981480543	-631.7646252733144	0.0197528111752757	0.0078678150886679	2.5105840633857643	0.0120547	0.0120547	chr2	159652084	1.9188435932471888	chr2:159652084:T:C
chr2:159652234	['A', 'T']	98663	15461.008573321928	-614.947886642327	0.0212417107402437	0.0079403455513936	2.6751620068367643	0.00747055	0.00747055	chr2	159652234	2.1266474231950387	chr2:159652234:A:T
chr2:159652667	['T', 'C']	98663	14920.385546566094	-844.7702816487166	-0.0055058522662506	0.0080450999188886	-0.6843733852607341	0.493741	0.493741	chr2	159652667	0.3065008076914797	chr2:159652667:T:C
chr2:159652915	['A', 'G']	98663	101380.06715137232	-3157.268849723689	-0.0033123668689184	0.0042760330781244	-0.7746354643194936	0.438557	0.438557	chr2	159652915	0.3579739526361665	chr2:159652915:A:G
chr2:159653496	['G', 'T']	98663	101214.67242515484	-3144.6823263827137	-0.0030943353498914	0.0042689613445327	-0.7248450150185595	0.468549	0.468549	chr2	159653496	0.3292449846762238	chr2:159653496:G:T
chr2:159653779	['T', 'C']	98663	64931.79480732771	-1496.284672754387	-0.0046011634024621	0.0045632509578609	-1.0083082094215925	0.313309	0.313309	chr2	159653779	0.5040271295543071	chr2:159653779:T:C
chr2:159654336	['T', 'C']	98663	5133.312172476357	-140.12721754025253	-0.0309583819776684	0.013422619754265	-2.30643365784324	0.0210885	0.0210885	chr2	159654336	1.675954310013498	chr2:159654336:T:C
chr2:159655386	['G', 'A']	98663	80240.63903897813	-2342.9540757218047	-0.0055820352202129	0.0043506646768175	-1.283030441292505	0.199484	0.199484	chr2	159655386	0.700091932009165	chr2:159655386:G:A
chr2:159655983	['A', 'T']	98663	183383.43473986152	-6015.867747583654	0.0012246619580525	0.0083010770088518	0.1475304899287862	0.882714	0.882714	chr2	159655983	0.0541799853708234	chr2:159655983:A:T
chr2:159656372	['T', 'C']	98663	101271.79324364054	-3158.3288017223213	-0.0028761561438211	0.0042692310511429	-0.6736941873996576	0.500507	0.500507	chr2	159656372	0.30058984417844	chr2:159656372:T:C
chr2:159656743	['A', 'C']	98663	10676.947893963204	108.1086813980952	0.0129217111106105	0.0094198837405208	1.3717484702094769	0.170145	0.170145	chr2	159656743	0.7691808088621207	chr2:159656743:A:C
chr2:159657262	['T', 'C']	98663	183372.29286018363	-6020.582814678517	0.000905082346512	0.008298387705613	0.1090672524133582	0.913149	0.913149	chr2	159657262	0.0394583521501384	chr2:159657262:T:C
chr2:159657403	['A', 'G']	98663	101268.55458121288	-3162.1385751104995	-0.0029960040871594	0.0042685339868771	-0.7018812773589466	0.482755	0.482755	chr2	159657403	0.3162732194415469	chr2:159657403:A:G
chr2:159657628	['T', 'A']	98663	15712.38879652907	-634.9187776256548	0.0191012430764067	0.0078613394075833	2.429769545121144	0.0151102	0.0151102	chr2	159657628	1.8207297872611368	chr2:159657628:T:A
chr2:159657970	['G', 'A']	98663	10361.525096799043	66.53134025240733	0.013379762144356	0.0095469347229721	1.401472046536698	0.161076	0.161076	chr2	159657970	0.792969163764737	chr2:159657970:G:A
chr2:159658228	['C', 'T']	98663	183371.2928095036	-6026.668474930747	0.0003728889826898	0.0082981289439785	0.0449365134245672	0.964158	0.964158	chr2	159658228	0.0158517908840442	chr2:159658228:C:T
chr2:159658755	['G', 'A']	98663	64285.63762811868	-1507.7335335894495	-0.0053331118205757	0.0045742364088362	-1.1659020968556604	0.243657	0.243657	chr2	159658755	0.6132211072964191	chr2:159658755:G:A
chr2:159658883	['G', 'A']	98663	71387.08861696301	-2973.773148376377	0.0004152393886224	0.0044385566917317	0.0935527959789248	0.925465	0.925465	chr2	159658883	0.0336400011080429	chr2:159658883:G:A
chr2:159659140	['G', 'A']	98663	67864.50819655515	-3325.2293175289924	-0.0010002670091389	0.0045077338056017	-0.2219001947044726	0.824392	0.824392	chr2	159659140	0.0838662313187259	chr2:159659140:G:A
chr2:159659424	['T', 'C']	98663	71386.30012367456	-2969.6956472475586	0.0005371858418016	0.0044384472446809	0.1210301288238629	0.903667	0.903667	chr2	159659424	0.0439915769420533	chr2:159659424:T:C
chr2:159659556	['G', 'C']	98663	101272.66125631094	-3167.508358080763	-0.003052250651735	0.004268914422823	-0.7149945745964714	0.474614	0.474614	chr2	159659556	0.3236594552609658	chr2:159659556:G:C
chr2:159659714	['A', 'T']	98663	101272.82000770546	-3171.9984695680173	-0.0031224371305768	0.0042689948832863	-0.7314220831703393	0.464523	0.464523	chr2	159659714	0.3329927778473214	chr2:159659714:A:T
chr2:159659824	['A', 'G']	98663	5141.260546534491	-152.93338215681047	-0.0313020669659307	0.0134136164801287	-2.333603842953351	0.0196185	0.0196185	chr2	159659824	1.7073342011674022	chr2:159659824:A:G
chr2:159659877	['T', 'C']	98663	101273.3968656232	-3165.688529864292	-0.0030322021119826	0.0042686522483509	-0.7103417977311212	0.477494	0.477494	chr2	159659877	0.3210320812179582	chr2:159659877:T:C
chr2:159659994	['G', 'A']	98663	101271.5287754833	-3164.1977710453325	-0.0030010346914724	0.0042688688431076	-0.7030046604307801	0.482055	0.482055	chr2	159659994	0.3169034081640411	chr2:159659994:G:A
chr2:159660023	['T', 'C']	98663	80421.93258381405	-2374.594941920501	-0.0055746431577445	0.0043478286917019	-1.2821671581458634	0.199787	0.199787	chr2	159660023	0.6994327744280836	chr2:159660023:T:C
chr2:159660101	['C', 'A']	98663	5132.624261284731	-150.6601439582675	-0.0313291773675441	0.0134243642024344	-2.333755021475266	0.0196106	0.0196106	chr2	159660101	1.7075091185860232	chr2:159660101:C:A
chr2:159660687	['C', 'T']	98663	5131.416076225229	-151.56591138030714	-0.0314102571185772	0.0134258842663918	-2.339529858543809	0.01931	0.01931	chr2	159660687	1.7142177262206053	chr2:159660687:C:T
chr2:159660878	['A', 'G']	98663	172700.0032233541	-6128.725067786233	-0.0056457189490672	0.0064612850928988	-0.8737764806682333	0.382242	0.382242	chr2	159660878	0.4176615952347073	chr2:159660878:A:G
chr2:159662396	['T', 'C']	98663	101267.36955265635	-3167.958626120046	-0.0030598514475642	0.004268746112118	-0.7168033345618682	0.473497	0.473497	chr2	159662396	0.3246827682712107	chr2:159662396:T:C
chr2:159662685	['C', 'T']	98663	71472.85076943369	-2965.205570984653	0.0005368047477966	0.0044387892639696	0.1209349477692048	0.903743	0.903743	chr2	159662685	0.0439550535404521	chr2:159662685:C:T
chr2:159662977	['A', 'G']	98663	60838.09925490397	-1928.8085142358475	-0.0070415093516585	0.0046375989919739	-1.5183523551400044	0.128929	0.128929	chr2	159662977	0.8896493858007937	chr2:159662977:A:G
chr2:159663009	['T', 'G']	98663	80416.11622838139	-2384.803781282659	-0.0057900624831889	0.0043478787979348	-1.3316982262567136	0.182962	0.182962	chr2	159663009	0.7376391010017866	chr2:159663009:T:G
chr2:159663615	['G', 'T']	98663	80397.55839045961	-2383.723504679166	-0.0057723246422401	0.0043486127069473	-1.3273945120516843	0.184381	0.184381	chr2	159663615	0.7342838339347466	chr2:159663615:G:T
chr2:159663797	['G', 'A']	98663	72585.88156059523	-3465.611781470492	-0.003042810196834	0.0046590553258985	-0.6530959570108286	0.513696	0.513696	chr2	159663797	0.2892938159861767	chr2:159663797:G:A
chr2:159666076	['T', 'G']	98663	101270.58144179404	-3169.404640826005	-0.0030792946807682	0.0042686303666716	-0.7213776823616777	0.470679	0.470679	chr2	159666076	0.3272751779151383	chr2:159666076:T:G
chr2:159666242	['TA', 'T']	98663	15875.642313323078	-646.0502449674308	0.0197528805561938	0.0079539999860359	2.4833895638511567	0.0130155	0.0130155	chr2	159666242	1.8855391434925124	chr2:159666242:TA:T
chr2:159667061	['G', 'A']	98663	71496.53910668404	-2984.5859078283243	0.0002729667063584	0.00444192126034	0.0614523964653983	0.950999	0.950999	chr2	159667061	0.0218199397342056	chr2:159667061:G:A
chr2:159668000	['A', 'G']	98663	183373.6464593201	-6017.030095349589	0.0011501260270858	0.0083014359545533	0.1385454315834419	0.88981	0.88981	chr2	159668000	0.0507027178053095	chr2:159668000:A:G
chr2:159668085	['A', 'G']	98663	71405.43918178485	-2973.6910395394643	0.0005778550994902	0.0044411609882153	0.1301135223477848	0.896477	0.896477	chr2	159668085	0.0474608482113561	chr2:159668085:A:G
chr2:159668282	['G', 'C']	98663	5142.563675443306	-152.08368592336402	-0.0311280559047885	0.0134137123607267	-2.320614537398811	0.0203097	0.0203097	chr2	159668282	1.6922964916275334	chr2:159668282:G:C
chr2:159668291	['AC', 'A']	98663	5143.511831619931	-152.71350453428133	-0.0313140895196034	0.0134124404992823	-2.3347048228306253	0.0195608	0.0195608	chr2	159668291	1.7086133873561529	chr2:159668291:AC:A
chr2:159668913	['G', 'A']	98663	15690.657755474456	-640.1496553307023	0.0188800193196713	0.0078680766466431	2.3995723691540665	0.0164161	0.0164161	chr2	159668913	1.784730011020281	chr2:159668913:G:A
chr2:159669222	['TA', 'T']	98663	15685.748814012895	-642.2065402227778	0.0187952471963036	0.0078679667986721	2.3888315338945847	0.0169039	0.0169039	chr2	159669222	1.772013085145086	chr2:159669222:TA:T
chr2:159669263	['C', 'G']	98663	68261.83737315368	-3280.828248751184	-0.0009710998815536	0.0044971913564448	-0.2159347478425586	0.829039	0.829039	chr2	159669263	0.0814250387061826	chr2:159669263:C:G
chr2:159669337	['G', 'A']	98663	64285.89554311898	-1514.6111174477096	-0.005474853239608	0.0045742158710436	-1.1968943735834208	0.231351	0.231351	chr2	159669337	0.6357286189497193	chr2:159669337:G:A
chr2:159669583	['T', 'A']	98663	172706.5046881494	-6135.053138957554	-0.0059196813201056	0.0064618279210265	-0.916100117869631	0.359617	0.359617	chr2	159669583	0.4441597862611587	chr2:159669583:T:A
chr2:159669601	['A', 'G']	98663	172709.5089867707	-6131.167216255052	-0.0057611425265988	0.0064623057802912	-0.8914995239267712	0.372663	0.372663	chr2	159669601	0.4286837242129097	chr2:159669601:A:G
chr2:159669762	['T', 'C']	98663	80417.93169169004	-2380.03221472622	-0.0056967754241841	0.0043479366503366	-1.310225029093505	0.190123	0.190123	chr2	159669762	0.7209653414782344	chr2:159669762:T:C
chr2:159670484	['T', 'A']	98663	10663.405027876332	109.42620136662	0.013162620455534	0.0094261860506572	1.396388781719025	0.162601	0.162601	chr2	159670484	0.7888767878123908	chr2:159670484:T:A
chr2:159672015	['T', 'C']	98663	80420.48695308383	-2381.1996158068205	-0.0057072508613863	0.0043478534648883	-1.3126594324017726	0.189301	0.189301	chr2	159672015	0.7228470918294689	chr2:159672015:T:C
chr2:159672119	['A', 'G']	98663	101301.45461549374	-3172.5608912305515	-0.0030748041127121	0.0042685518798073	-0.7203389344423067	0.471318	0.471318	chr2	159672119	0.3266859738805128	chr2:159672119:A:G
chr2:159672988	['C', 'A']	98663	6566.595676508762	-194.3518962520192	-0.0159808630699929	0.0118578328731326	-1.347705203891196	0.177756	0.177756	chr2	159672988	0.7501757311162651	chr2:159672988:C:A
chr2:159673011	['T', 'A']	98663	68090.5631849471	-3308.06817847898	-0.0013695685264537	0.0045009499455848	-0.304284327311223	0.760912	0.760912	chr2	159673011	0.118665566783023	chr2:159673011:T:A
chr2:159673719	['C', 'G']	98663	183380.8692717045	-6017.888090415242	0.0009157507627498	0.0083008149934497	0.1103205846019345	0.912155	0.912155	chr2	159673719	0.0399313569292707	chr2:159673719:C:G
chr2:159673778	['T', 'C']	98663	80419.00737053406	-2383.713217763588	-0.0057522932471086	0.004347524056726	-1.3231193599053823	0.185799	0.185799	chr2	159673778	0.7309566277786022	chr2:159673778:T:C
chr2:159674144	['G', 'A']	98663	64283.31949542674	-1503.0543336180972	-0.0052139468537399	0.0045745879049639	-1.1397631791231393	0.254388	0.254388	chr2	159674144	0.5945033790955586	chr2:159674144:G:A
chr2:159674153	['A', 'G']	98663	172715.51008160575	-6133.069393759675	-0.0058082765053859	0.0064635400356051	-0.898621571675955	0.368856	0.368856	chr2	159674153	0.4331431476923904	chr2:159674153:A:G
chr2:159674466	['G', 'A']	98663	5142.094472942563	-151.7930368006504	-0.0311389744172372	0.0134136452974078	-2.321440125098189	0.0202651	0.0202651	chr2	159674466	1.6932512488509317	chr2:159674466:G:A
chr2:159675012	['C', 'T']	98663	71366.80681691453	-2969.573334828437	0.0004796844398491	0.0044381522210815	0.1080820161081078	0.913931	0.913931	chr2	159675012	0.0390865914110504	chr2:159675012:C:T
chr2:159675107	['T', 'A']	98663	101298.96180559084	-3170.6993409885804	-0.0030351405856921	0.0042690404546522	-0.7109655244387708	0.477107	0.477107	chr2	159675107	0.3213842115293747	chr2:159675107:T:A
chr2:159675341	['A', 'T']	98663	10666.94606923818	111.8464637383289	0.0132540450530089	0.009425293327527	1.406220962301496	0.159662	0.159662	chr2	159675341	0.7967984348575041	chr2:159675341:A:T
chr2:159675347	['T', 'C']	98663	101309.69746646791	-3171.865471428041	-0.003092196441	0.0042692768359777	-0.7242904500691367	0.468889	0.468889	chr2	159675347	0.3289299555642788	chr2:159675347:T:C
chr2:159675721	['T', 'C']	98663	4319.175108200976	-295.36267057291286	-0.0404711057148677	0.0145212434213241	-2.7870275664848867	0.00532041	0.00532041	chr2	159675721	2.2740548989311606	chr2:159675721:T:C
chr2:159675801	['G', 'A']	98663	68104.1859571578	-3307.993942899799	-0.0013129916707817	0.0045009357578373	-0.2917152657634532	0.770505	0.770505	chr2	159675801	0.1132245386907093	chr2:159675801:G:A
chr2:159675847	['C', 'T']	98663	71374.93686057009	-2969.007545325596	0.0004943989178834	0.0044383155863039	0.111393367206495	0.911305	0.911305	chr2	159675847	0.0403362469036663	chr2:159675847:C:T
chr2:159676157	['C', 'T']	98663	101309.75113296494	-3161.4924700987976	-0.0028833141984449	0.0042693075689039	-0.675358744224938	0.499449	0.499449	chr2	159676157	0.3015088520814117	chr2:159676157:C:T
chr2:159676185	['G', 'A']	98663	104579.49649932631	-3282.4712863849363	-0.0028234150907756	0.004419244314876	-0.638890925598177	0.522895	0.522895	chr2	159676185	0.2815855109391175	chr2:159676185:G:A
chr2:159676355	['A', 'G']	98663	15715.592855767178	-643.811227617087	0.019005667334313	0.0078614797412494	2.4175686969705934	0.0156264	0.0156264	chr2	159676355	1.806141062941497	chr2:159676355:A:G
chr2:159676533	['A', 'G']	98663	71399.23543017133	-2967.085731609236	0.0005303509465355	0.0044396864506005	0.1194568473329387	0.904914	0.904914	chr2	159676533	0.0433926927286806	chr2:159676533:A:G
chr2:159678347	['T', 'C']	98663	15408.405548685309	-616.8284043406326	0.020888166241052	0.0079292912660521	2.634304320548935	0.0084323	0.0084323	chr2	159678347	2.0740539507526297	chr2:159678347:T:C
chr2:159679071	['G', 'C']	98663	15393.340290730686	-627.035697556085	0.0202854051404088	0.0079357422106178	2.5562076743454902	0.0105835	0.0105835	chr2	159679071	1.9753706858623403	chr2:159679071:G:C
chr2:159679702	['T', 'A']	98663	80410.67005930358	-2377.823168188927	-0.005681938480456	0.0043476704719887	-1.3068926260772868	0.191252	0.191252	chr2	159679702	0.7183940145564509	chr2:159679702:T:A
chr2:159679872	['A', 'T']	98663	183381.4453128168	-6018.865262036964	0.0009290063419355	0.0083009280026669	0.1119159618824581	0.91089	0.91089	chr2	159679872	0.0405340657025391	chr2:159679872:A:T
chr2:159680565	['C', 'T']	98663	15394.936213345229	-620.6150818483227	0.0207068676214093	0.0079340961112774	2.6098584301212147	0.00905934	0.00905934	chr2	159680565	2.04290344082196	chr2:159680565:C:T
chr2:159680717	['T', 'C']	98663	10374.892787267476	64.5652536461567	0.0135299000178874	0.0095400078738213	1.4182273428740737	0.156128	0.156128	chr2	159680717	0.8065192035678278	chr2:159680717:T:C
chr2:159681058	['G', 'A']	98663	71364.20919857238	-2952.135139216316	0.0007810745002235	0.0044382580822582	0.175986724013607	0.860305	0.860305	chr2	159681058	0.0653475530192015	chr2:159681058:G:A
chr2:159681203	['G', 'A']	98663	101305.77679096458	-3170.2857693039755	-0.0031232756210176	0.0042691844141917	-0.731586016906456	0.464423	0.464423	chr2	159681203	0.3330862804801076	chr2:159681203:G:A
chr2:159681408	['T', 'C']	98663	15726.503385683694	-644.7859373037271	0.0188984989035455	0.0078659227961362	2.4025787429325534	0.0162818	0.0162818	chr2	159681408	1.78829758428376	chr2:159681408:T:C
chr2:159681821	['A', 'G']	98663	5127.259837012711	-154.34140217760668	-0.032054133004994	0.0134319008945243	-2.3864182185904323	0.0170153	0.0170153	chr2	159681821	1.769160389371816	chr2:159681821:A:G
chr2:159681981	['G', 'A']	98663	14950.727598965988	-829.4440551914206	-0.003782979817349	0.0080351723931346	-0.4708025705311895	0.637783	0.637783	chr2	159681981	0.1953270609861105	chr2:159681981:G:A
chr2:159682380	['T', 'C']	98663	15409.653051290905	-619.1872636614477	0.0208277755017494	0.0079316375012613	2.625911168839625	0.00864307	0.00864307	chr2	159682380	2.063331969645924	chr2:159682380:T:C
chr2:159684294	['A', 'G']	98663	101258.39458478632	-3157.4411352781785	-0.0026997975242574	0.0042693344134206	-0.6323696536328197	0.527147	0.527147	chr2	159684294	0.2780682607141436	chr2:159684294:A:G
chr2:159685465	['T', 'C']	98663	80415.00627559911	-2376.8040221980827	-0.0055822661630303	0.0043483416331987	-1.283768993772432	0.199226	0.199226	chr2	159685465	0.7006539845885836	chr2:159685465:T:C
chr2:159687297	['A', 'G']	98663	101280.79598106103	-3153.125601506785	-0.0025828908242715	0.004268791628932	-0.6050636922087801	0.545138	0.545138	chr2	159687297	0.2634935434995386	chr2:159687297:A:G
chr2:159688858	['A', 'G']	98663	101266.65973559892	-3153.514147524724	-0.0025215098677206	0.004269204020088	-0.5906276335954099	0.554771	0.554771	chr2	159688858	0.2558862492374547	chr2:159688858:A:G
chr2:159689026	['T', 'C']	98663	71422.03017892444	-2969.9540731368	8.685481539027785e-05	0.0044379735323186	0.0195708277117418	0.984386	0.984386	chr2	159689026	0.0068345714889246	chr2:159689026:T:C
chr2:159689667	['T', 'C']	98663	183344.14972074967	-6017.043519646976	0.0013087549575257	0.0082910519948919	0.1578514956041875	0.874574	0.874574	chr2	159689667	0.0582034378354006	chr2:159689667:T:C
chr2:159689957	['G', 'A']	98663	15666.11148840415	-639.582939266178	0.0196505213213153	0.0078742589155783	2.495539139872436	0.0125782	0.0125782	chr2	159689957	1.900381504041736	chr2:159689957:G:A
chr2:159690585	['T', 'G']	98663	71429.37535863098	-2962.4511497840226	0.000252436262519	0.0044378016602321	0.056883178169311	0.954638	0.954638	chr2	159690585	0.0201612822452329	chr2:159690585:T:G
chr2:159690704	['C', 'T']	98663	80434.38109045195	-2363.7851034614223	-0.0052955690548081	0.0043474239054251	-1.2180935583943864	0.223191	0.223191	chr2	159690704	0.6513233219618006	chr2:159690704:C:T
chr2:159691061	['T', 'C']	98663	10319.522968233696	62.2948397935492	0.0142866814883193	0.0095622187583338	1.4940759931755232	0.135159	0.135159	chr2	159691061	0.8691550300969675	chr2:159691061:T:C
chr2:159691280	['G', 'A']	98663	69803.61243005436	-3100.151891026019	-0.001873569083031	0.0044628983525102	-0.4198099385295611	0.674625	0.674625	chr2	159691280	0.1709375689267297	chr2:159691280:G:A
chr2:159691627	['G', 'A']	98663	3667.223015092696	229.97736775246693	0.063847793358278	0.0158090539512363	4.038685272073787	5.37922e-05	5.37922e-05	chr2	159691627	4.26928069352589	chr2:159691627:G:A
chr2:159691708	['T', 'C']	98663	71466.00599184865	-2968.9406302422867	0.000160931887556	0.004437487795739	0.036266440599697	0.97107	0.97107	chr2	159691708	0.0127494626584357	chr2:159691708:T:C
chr2:159691755	['A', 'G']	98663	15352.08920896854	-619.1875412460184	0.0211554378669636	0.0079431394461418	2.6633597471638666	0.00773772	0.00773772	chr2	159691755	2.1113869898713107	chr2:159691755:A:G
chr2:159692279	['C', 'T']	98663	5127.663087670205	-154.129038602396	-0.0320061229948387	0.0134336164050267	-2.382539595433311	0.0171956	0.0171956	chr2	159692279	1.7645826658935535	chr2:159692279:C:T
chr2:159693120	['ATTTG', 'A']	98663	5167.776036913087	-151.0454774046348	-0.032125153198506	0.0133846010740794	-2.4001576902220414	0.0163899	0.0163899	chr2	159693120	1.7854236961903722	chr2:159693120:ATTTG:A
chr2:159693191	['CT', 'C']	98663	172738.00630479958	-6118.297859869772	-0.005493016399757	0.0064661677948352	-0.8495010606041682	0.395605	0.395605	chr2	159693191	0.4027382280488547	chr2:159693191:CT:C
chr2:159694632	['G', 'A']	98663	80437.41384099182	-2366.303885175864	-0.0053404066742005	0.0043471229645061	-1.228492204569453	0.219265	0.219265	chr2	159694632	0.6590306866989954	chr2:159694632:G:A
chr2:159695351	['T', 'C']	98663	15480.196596012123	-859.9233400965759	-0.0041557251459552	0.0079049221559113	-0.5257136077991015	0.599088	0.599088	chr2	159695351	0.2225093794348014	chr2:159695351:T:C
chr2:159695577	['C', 'A']	98663	16122.45113940476	-928.160441497466	-0.0074167929853066	0.0077657058257978	-0.9550700414980738	0.339545	0.339545	chr2	159695577	0.4691026603920452	chr2:159695577:C:A
chr2:159695578	['C', 'A']	98663	16122.287706920491	-925.9089098123608	-0.0072506354670548	0.0077657211799974	-0.9336718765709358	0.350475	0.350475	chr2	159695578	0.4553429555839866	chr2:159695578:C:A
chr2:159695657	['C', 'T']	98663	172681.75108962273	-6130.482237235655	-0.0055101152126308	0.006459788208658	-0.8529869764531435	0.393669	0.393669	chr2	159695657	0.4048687829720546	chr2:159695657:C:T
chr2:159696007	['A', 'G']	98663	183353.1502681006	-6014.544468203401	0.0015563956128359	0.0082932251979588	0.1876707282974855	0.851135	0.851135	chr2	159696007	0.0700015502501624	chr2:159696007:A:G
chr2:159696082	['T', 'C']	98663	101268.6866591644	-3157.1625562290124	-0.0026379913695696	0.004269039971625	-0.6179355047278894	0.536619	0.536619	chr2	159696082	0.2703339543829153	chr2:159696082:T:C
chr2:159696717	['G', 'A']	98663	68155.21709205912	-3311.1456691967555	-0.0017119583494539	0.0044995675987712	-0.3804717479789573	0.703596	0.703596	chr2	159696717	0.1526766382067105	chr2:159696717:G:A
chr2:159696828	['C', 'A']	98663	15474.568426707752	-860.2157471431627	-0.0041939156724848	0.0079062993854005	-0.5304524238266456	0.595799	0.595799	chr2	159696828	0.2249002300482097	chr2:159696828:C:A
chr2:159696872	['A', 'G']	98663	101268.5545812129	-3156.857155775456	-0.0026095647044659	0.0042690929441617	-0.6112691240500376	0.541023	0.541023	chr2	159696872	0.2667842717496983	chr2:159696872:A:G
chr2:159696931	['T', 'C']	98663	172727.00541280222	-6121.154182428401	-0.0055899086875572	0.0064641870642684	-0.864750452296795	0.387178	0.387178	chr2	159696931	0.4120893278875235	chr2:159696931:T:C
chr2:159696932	['G', 'A']	98663	15679.224837555375	-642.8239461270825	0.0193400849068523	0.0078688221248042	2.457811931710617	0.0139803	0.0139803	chr2	159696932	1.8544835090662568	chr2:159696932:G:A
chr2:159696948	['G', 'A']	98663	15669.017456713034	-639.1829537865932	0.0196655087542442	0.0078720232098083	2.498151774977155	0.0124859	0.0124859	chr2	159696948	1.903580147670155	chr2:159696948:G:A
chr2:159698072	['T', 'G']	98663	101269.79263532488	-3162.0416687161974	-0.0027320425901748	0.0042691725686724	-0.6399466281177715	0.522209	0.522209	chr2	159698072	0.2821556476094834	chr2:159698072:T:G
chr2:159698111	['G', 'A']	98663	101273.60857664232	-3155.5080185049187	-0.0026438785998012	0.0042689257390716	-0.6193311295164893	0.5357	0.5357	chr2	159698111	0.2710783536271406	chr2:159698111:G:A
chr2:159698394	['A', 'T']	98663	10620.350918826827	104.2278314751006	0.0137606049967233	0.0094441793804439	1.457046127821054	0.145107	0.145107	chr2	159698394	0.8383116365764235	chr2:159698394:A:T
chr2:159698986	['A', 'C']	98663	183353.0086360688	-6012.117079300564	0.0016956904118801	0.0082938681230895	0.2044510940750824	0.838001	0.838001	chr2	159698986	0.0767554631188609	chr2:159698986:A:C
chr2:159699087	['G', 'A']	98663	101265.44841149158	-3157.4229164033586	-0.0026499399367146	0.0042687558663417	-0.6207757060104774	0.534749	0.534749	chr2	159699087	0.2718500189020874	chr2:159699087:G:A
chr2:159699112	['A', 'C']	98663	67854.00376088475	-3332.322831995579	-0.0012914584320181	0.0045073404698317	-0.2865233812848191	0.774478	0.774478	chr2	159699112	0.110990914398389	chr2:159699112:A:C
chr2:159699985	['C', 'G']	98663	80428.8581898911	-2361.509022869238	-0.0052643723433074	0.004347301128971	-1.2109518496947136	0.225917	0.225917	chr2	159699985	0.6460510876789998	chr2:159699985:C:G
chr2:159700918	['G', 'A']	98663	15666.317572293005	-639.2214449125098	0.0196114912885953	0.0078730378163465	2.490968765306408	0.0127412	0.0127412	chr2	159700918	1.8947896670685087	chr2:159700918:G:A
chr2:159701879	['T', 'C']	98663	15671.9601902753	-640.213512128947	0.0195881416501125	0.0078745584973578	2.487522526714988	0.0128653	0.0128653	chr2	159701879	1.8905800822227368	chr2:159701879:T:C
chr2:159702116	['A', 'T']	98663	183359.7260019867	-6016.183830570537	0.0014164347010417	0.0082947838973134	0.1707620980337482	0.864411	0.864411	chr2	159702116	0.0632797151704429	chr2:159702116:A:T
chr2:159702600	['C', 'G']	98663	101261.55309097542	-3149.080251385856	-0.00241566217004	0.0042691229203509	-0.5658450728894662	0.5715	0.5715	chr2	159702600	0.2429837652686994	chr2:159702600:C:G
chr2:159702927	['C', 'T']	98663	71463.80526790874	-2966.9094520615204	0.0001296871914241	0.0044379746411309	0.0292221569321662	0.976687	0.976687	chr2	159702927	0.0102445928339385	chr2:159702927:C:T
chr2:159703058	['AAAAC', 'A']	98663	70247.45917887805	-3085.641043688144	-0.0013214720626598	0.0044842939078182	-0.2946889944826918	0.768232	0.768232	chr2	159703058	0.1145076066553848	chr2:159703058:AAAAC:A
chr2:159703571	['C', 'T']	98663	15654.442642064185	-640.694683067771	0.019589972596182	0.0078778935231144	2.486701875152718	0.012895	0.012895	chr2	159703571	1.889578653526044	chr2:159703571:C:T
chr2:159703649	['T', 'C']	98663	71444.79279297548	-2966.623533283244	0.0001745679425597	0.0044378815108227	0.0393358727884155	0.968623	0.968623	chr2	159703649	0.0138452228235586	chr2:159703649:T:C
chr2:159703698	['A', 'G']	98663	15671.342314286032	-637.3639974724915	0.0196795611071485	0.0078758863908132	2.498710637840523	0.0124662	0.0124662	chr2	159703698	1.9042659098361567	chr2:159703698:A:G
chr2:159704863	['C', 'T']	98663	15803.922170074296	-667.9417616684111	0.0185665577709079	0.0078408184836844	2.3679361803289107	0.0178895	0.0178895	chr2	159704863	1.7474017975139846	chr2:159704863:C:T
chr2:159705001	['T', 'C']	98663	10777.94417126182	101.34312187808828	0.0138276460129863	0.0094501669362321	1.4632171162999088	0.143411	0.143411	chr2	159705001	0.8434175358642936	chr2:159705001:T:C
chr2:159705797	['G', 'A']	98663	172742.06634003855	-6120.307982152777	-0.0055885819047296	0.0064683467383389	-0.8639892279746259	0.387596	0.387596	chr2	159705797	0.4116207135275969	chr2:159705797:G:A
chr2:159705975	['T', 'C']	98663	3967.922470216299	212.6995813361468	0.0643298863721197	0.0158543607865591	4.057551561880481	4.9628e-05	4.9628e-05	chr2	159705975	4.304273226444135	chr2:159705975:T:C
chr2:159706559	['T', 'C']	98663	101259.76326621656	-3158.609624979868	-0.002668955499128	0.0042691975649917	-0.6251656098124876	0.531864	0.531864	chr2	159706559	0.2741994045477449	chr2:159706559:T:C
chr2:159706561	['C', 'T']	98663	6525.396829419099	-203.78682375348464	-0.016553591612507	0.0118922466080673	-1.3919650473172664	0.163936	0.163936	chr2	159706561	0.785325665803753	chr2:159706561:C:T
chr2:159707286	['G', 'A']	98663	101265.36926882176	-3149.6898509823404	-0.0025025945938905	0.0042690470978158	-0.5862185486711939	0.55773	0.55773	chr2	159707286	0.2535759944109964	chr2:159707286:G:A
chr2:159707684	['A', 'G']	98663	96970.43388421372	-2865.1481374320606	0.0008748609973386	0.0042690673986404	0.2049302378353888	0.837627	0.837627	chr2	159707684	0.076949332090887	chr2:159707684:A:G
chr2:159707786	['T', 'C']	98663	183363.15087626828	-6016.255757064289	0.0014995191562234	0.0082953388593673	0.1807664739976387	0.856551	0.856551	chr2	159707786	0.0672467735517394	chr2:159707786:T:C
chr2:159707793	['C', 'T']	98663	96150.15952549936	-3000.5037510130046	0.0007268662353667	0.0042721133837373	0.1701420749116043	0.864899	0.864899	chr2	159707793	0.0630346050250156	chr2:159707793:C:T
chr2:159708009	['A', 'T']	98663	80511.82511356259	-2385.4108806715853	-0.0056362147173163	0.0043478362768624	-1.2963263468107378	0.194866	0.194866	chr2	159708009	0.7102639294841661	chr2:159708009:A:T
chr2:159708761	['T', 'G']	98663	172748.52684192907	-6117.836488006516	-0.0054530016296275	0.0064679329728964	-0.8430825817889662	0.399184	0.399184	chr2	159708761	0.3988268743259664	chr2:159708761:T:G
chr2:159708880	['C', 'T']	98663	194266.8759768496	-6530.952770231965	-0.0059023796533703	0.017150729801037	-0.3441474340650753	0.730736	0.730736	chr2	159708880	0.1362394964371562	chr2:159708880:C:T
chr2:159710719	['T', 'C']	98663	101259.57898845304	-3158.744569730474	-0.0027134263320933	0.0042689939122814	-0.6356126028399927	0.52503	0.52503	chr2	159710719	0.279815880475531	chr2:159710719:T:C
chr2:159710999	['T', 'C']	98663	183357.0	-6017.873697322829	0.0010762538646086	0.008292941861201	0.1297795019694927	0.896741	0.896741	chr2	159710999	0.0473329733583814	chr2:159710999:T:C
chr2:159711026	['A', 'G']	98663	183341.14953829936	-6017.474660901291	0.0017037486533973	0.0082883219672674	0.2055601435520818	0.837135	0.837135	chr2	159711026	0.0772045001580432	chr2:159711026:A:G
chr2:159712477	['G', 'A']	98663	16104.469043323134	-877.225206665397	-0.0033459796865167	0.0077595964222627	-0.4312053751812363	0.66632	0.66632	chr2	159712477	0.1763171509232479	chr2:159712477:G:A
chr2:159712509	['T', 'G']	98663	6543.663233758731	-203.36752676771124	-0.0164602009849096	0.0118791234243187	-1.385641044120533	0.16586	0.16586	chr2	159712509	0.7802583389536976	chr2:159712509:T:G
chr2:159712765	['C', 'T']	98663	70652.593202299	-2904.054129356752	0.0003649321477077	0.0044486719575225	0.0820317054600219	0.934622	0.934622	chr2	159712765	0.0293640003648299	chr2:159712765:C:T
chr2:159713522	['T', 'C']	98663	148900.05506958452	-5479.435314455685	-0.0116527734370188	0.0049548224945243	-2.3518044188054263	0.0186846	0.0186846	chr2	159713522	1.7285161950930283	chr2:159713522:T:C
chr2:159714056	['G', 'A']	98663	14411.314594441175	-647.7444250892763	0.0174837531634141	0.0081782311865628	2.137840416169765	0.0325321	0.0325321	chr2	159714056	1.487687901397666	chr2:159714056:G:A
chr2:159714408	['T', 'C']	98663	5078.30882755405	-145.91555060301275	-0.0296512968648348	0.0134919894406589	-2.197696417955885	0.0279731	0.0279731	chr2	159714408	1.5532594021200197	chr2:159714408:T:C
chr2:159714599	['G', 'A']	98663	14716.29831443022	-673.3130585053253	0.0156475465995176	0.0081047961678349	1.930652699400038	0.0535289	0.0535289	chr2	159714599	1.271411681123174	chr2:159714599:G:A
chr2:159714758	['C', 'T']	98663	14981.974049670554	-827.677450896655	-0.0033992206699262	0.008028177559205	-0.4234112468064103	0.671996	0.671996	chr2	159714758	0.1726333120400702	chr2:159714758:C:T
chr2:159715198	['A', 'G']	98663	71766.63826573538	-3022.2975715381563	-0.0053605621304596	0.0044383975559462	-1.207769710326637	0.227139	0.227139	chr2	159715198	0.6437082905683792	chr2:159715198:A:G
chr2:159715272	['ATCT', 'A']	98663	14728.239173627448	-674.0229726568498	0.0153979136768621	0.0081024988691509	1.900390722112588	0.0573848	0.0573848	chr2	159715272	1.2412031276423718	chr2:159715272:ATCT:A
chr2:159716008	['G', 'A']	98663	65016.47438107016	-2998.4448182963524	-0.0041622574834116	0.0045413932429796	-0.9165155406539318	0.359399	0.359399	chr2	159716008	0.4444231356162661	chr2:159716008:G:A
chr2:159716207	['A', 'G']	98663	65056.10005981894	-3002.0735639861864	-0.004219118740339	0.0045408910773111	-0.9291389439883692	0.352819	0.352819	chr2	159716207	0.4524480352948385	chr2:159716207:A:G
chr2:159716326	['T', 'C']	98663	65062.71831400071	-3004.8752525366167	-0.0042926666229723	0.004541023980415	-0.945308071810728	0.344504	0.344504	chr2	159716326	0.4628057311791639	chr2:159716326:T:C
chr2:159716631	['A', 'G']	98663	15212.631942580349	-694.2910619374381	0.0173389886063367	0.0082287011690071	2.1071355308955506	0.0351084	0.0351084	chr2	159716631	1.4545889622465409	chr2:159716631:A:G
chr2:159717089	['G', 'A']	98663	5079.566324048168	-147.676182991369	-0.0300707087471115	0.0134907329463135	-2.228989993855635	0.0258168	0.0258168	chr2	159717089	1.5880975896632477	chr2:159717089:G:A
chr2:159717613	['A', 'T']	98663	71794.93749049111	-3021.466685142745	-0.0053347478715259	0.004439463228872	-1.2016650654591303	0.229496	0.229496	chr2	159717613	0.6392248795954197	chr2:159717613:A:T
chr2:159717614	['G', 'A']	98663	65041.82157158933	-3006.7497063178453	-0.0043444006679478	0.004540862411412	-0.9567347068322224	0.338704	0.338704	chr2	159717614	0.4701796744280896	chr2:159717614:G:A
chr2:159718715	['A', 'G']	98663	66624.25812861825	-1502.288340080947	-0.0028782270599751	0.004529994045407	-0.6353710470973668	0.525188	0.525188	chr2	159718715	0.2796852056467651	chr2:159718715:A:G
chr2:159718845	['T', 'C']	98663	181256.8827065383	-5889.990204375425	0.005232411825014	0.0077617076254014	0.6741315284654832	0.500229	0.500229	chr2	159718845	0.3008311343270402	chr2:159718845:T:C
chr2:159720072	['C', 'G']	98663	12681.05646395735	113.75846294540098	0.0218146844855556	0.0086597258564626	2.519096429510612	0.0117672	0.0117672	chr2	159720072	1.929326865042216	chr2:159720072:C:G
chr2:159720171	['A', 'G']	98663	12606.944448388842	111.48821458906102	0.0252758287976851	0.0086822307557732	2.9112136625576164	0.00360108	0.00360108	chr2	159720171	2.443567230427486	chr2:159720171:A:G
chr2:159720393	['C', 'T']	98663	81477.3421057967	-2359.8596965913434	-0.004401751755177	0.0043381222736482	-1.0146675168460284	0.310267	0.310267	chr2	159720393	0.5082644135232677	chr2:159720393:C:T
chr2:159720499	['A', 'G']	98663	65065.55156264256	-2998.928773587079	-0.0040512560191972	0.0045404283827729	-0.892262949145574	0.372254	0.372254	chr2	159720499	0.4291606269039413	chr2:159720499:A:G
chr2:159721056	['G', 'A']	98663	65045.75597688327	-2996.2400887775443	-0.0040747554721763	0.0045410723869383	-0.8973112791367779	0.369555	0.369555	chr2	159721056	0.4323209174343697	chr2:159721056:G:A
chr2:159722399	['G', 'T']	98663	14394.89669538774	-644.0145094453591	0.0177436429467141	0.0081829391936189	2.1683703773028857	0.0301329	0.0301329	chr2	159722399	1.5209590696744542	chr2:159722399:G:T
chr2:159722573	['A', 'G']	98663	65037.88788419432	-2995.455085643257	-0.004060289655943	0.0045406773195003	-0.8942035230087312	0.371215	0.371215	chr2	159722573	0.4303744831923728	chr2:159722573:A:G
chr2:159722706	['T', 'A']	98663	6716.612686763841	-21.463300514581988	-0.0096426984480037	0.0118932793855727	-0.8107686816557041	0.4175	0.4175	chr2	159722706	0.3793435201803791	chr2:159722706:T:A
chr2:159723179	['T', 'C']	98663	65002.85907040396	-2988.090092414095	-0.0039150742108654	0.0045403034452032	-0.8622935136640963	0.388528	0.388528	chr2	159723179	0.4105776774877586	chr2:159723179:T:C
chr2:159723876	['C', 'CATGT']	98663	12952.100418664537	140.86458443784213	0.0230920844893515	0.0085773908588598	2.6922038262368564	0.00709935	0.00709935	chr2	159723876	2.148781412454983	chr2:159723876:C:CATGT
chr2:159723900	['C', 'G']	98663	180902.500618285	-5921.078483839833	0.0038873639084213	0.0077057673154502	0.5044746031491275	0.613929	0.613929	chr2	159723900	0.2118818514828594	chr2:159723900:C:G
chr2:159724721	['C', 'T']	98663	64914.21114253567	-2976.9233911805404	-0.0038514205737822	0.004541157100757	-0.8481143656404624	0.396376	0.396376	chr2	159724721	0.401892649300562	chr2:159724721:C:T
chr2:159725509	['C', 'T']	98663	65583.95344640559	-1470.5769604036193	-0.0037901831885801	0.0045504275368302	-0.8329290287348161	0.404887	0.404887	chr2	159725509	0.3926661672150421	chr2:159725509:C:T
chr2:159725673	['A', 'C']	98663	65032.86454457906	-2993.43781504533	-0.0040824222010621	0.004540877798601	-0.8990381116003341	0.368635	0.368635	chr2	159725673	0.4334034331287512	chr2:159725673:A:C
chr2:159725918	['C', 'A']	98663	64933.87207039168	-2989.6809459663764	-0.0041413369959354	0.0045419824668755	-0.911790617013158	0.361881	0.361881	chr2	159725918	0.4414342182506593	chr2:159725918:C:A
chr2:159726312	['G', 'C']	98663	12647.05094934464	106.00494289304103	0.0217925405502469	0.0086702320228631	2.5134898919406816	0.0119559	0.0119559	chr2	159726312	1.922417726087576	chr2:159726312:G:C
chr2:159726363	['C', 'T']	98663	6273.080875048154	-249.4913466301797	-0.0215655562329773	0.0120938929859561	-1.7831773654703165	0.0745605	0.0745605	chr2	159726363	1.1274911882813168	chr2:159726363:C:T
chr2:159726497	['T', 'C']	98663	65043.75530771575	-2997.182083639241	-0.0042226693973898	0.0045408605025684	-0.9299271349563232	0.352411	0.352411	chr2	159726497	0.4529505441738863	chr2:159726497:T:C
chr2:159726551	['C', 'T']	98663	3186.29065217832	324.1780013905052	0.0288459164281166	0.01756742985422	1.6420111915908606	0.100591	0.100591	chr2	159726551	0.9974408744012424	chr2:159726551:C:T
chr2:159727095	['A', 'G']	98663	15085.458696533551	-1443.3725026706406	-0.0433574676063285	0.0080155430694507	-5.4091740547904745	6.34628e-08	6.34628e-08	chr2	159727095	7.197480770594837	chr2:159727095:A:G
chr2:159727173	['C', 'T']	98663	12316.374498276911	64.43968011104215	0.02309336403391	0.0087680394871756	2.633811591255619	0.00844455	0.00844455	chr2	159727173	2.073423488511439	chr2:159727173:C:T
chr2:159727621	['C', 'T']	98663	71661.89494972024	-3008.569493596626	-0.0052107700517239	0.004438986988833	-1.1738646823773955	0.240452	0.240452	chr2	159727621	0.6189716062576662	chr2:159727621:C:T
chr2:159727762	['A', 'C']	98663	63272.13036338757	-3207.4301673082105	-0.0042328797451829	0.0045846522586317	-0.9232717131846788	0.355868	0.355868	chr2	159727762	0.4487110624267164	chr2:159727762:A:C
chr2:159728250	['T', 'C']	98663	71661.52652494349	-3010.569620891876	-0.0052133560259571	0.0044394959544226	-1.1743125975289097	0.240273	0.240273	chr2	159728250	0.6192950290705154	chr2:159728250:T:C
chr2:159728284	['A', 'T']	98663	64942.55693867206	-2986.746249365461	-0.0040387402796292	0.004541819169172	-0.8892340556054129	0.373879	0.373879	chr2	159728284	0.4272689275717659	chr2:159728284:A:T
chr2:159728480	['A', 'G']	98663	64938.505514780445	-2991.580991909092	-0.0041886851588578	0.0045421558470461	-0.9221799735431429	0.356437	0.356437	chr2	159728480	0.4480172202867217	chr2:159728480:A:G
chr2:159729716	['G', 'A']	98663	64952.066317891935	-2986.9412541387046	-0.0040104800539501	0.004542552564595	-0.8828692672063024	0.377309	0.377309	chr2	159729716	0.4233028353934386	chr2:159729716:G:A
chr2:159729752	['A', 'G']	98663	67906.2633225146	-2824.4666458894417	-0.0070009646657101	0.0046536726985621	-1.5043955858505618	0.132483	0.132483	chr2	159729752	0.8778398461034729	chr2:159729752:A:G
chr2:159729799	['C', 'T']	98663	64942.50628522767	-2988.4642241260844	-0.004103496480849	0.0045418869501721	-0.9034783397005433	0.366274	0.366274	chr2	159729799	0.4361939086826834	chr2:159729799:C:T
chr2:159730618	['T', 'G']	98663	64943.139334955406	-2991.6817927837933	-0.0041267732547508	0.0045418266701139	-0.9086153115233926	0.363555	0.363555	chr2	159730618	0.4394298780934834	chr2:159730618:T:G
chr2:159731014	['C', 'T']	98663	64941.82259078281	-2986.5891392175217	-0.0040771246010513	0.0045419272844787	-0.8976639971723475	0.369367	0.369367	chr2	159731014	0.4325419079160703	chr2:159731014:C:T
chr2:159731740	['G', 'A']	98663	5167.887476022278	-149.8955871964576	-0.0298395244155723	0.0134970165474036	-2.210823726174683	0.0270503	0.0270503	chr2	159731740	1.5678279140094602	chr2:159731740:G:A
chr2:159731808	['A', 'C']	98663	12658.777467817656	101.39573076381446	0.0216274451238284	0.0086697922126723	2.49457479410133	0.0126124	0.0126124	chr2	159731808	1.899202264134249	chr2:159731808:A:C
chr2:159732298	['A', 'T']	98663	5076.617449392302	-148.93631334188072	-0.030340791890745	0.0134937226941591	-2.2485115915327225	0.0245458	0.0245458	chr2	159732298	1.6100228087495414	chr2:159732298:A:T
chr2:159732420	['A', 'T']	98663	65035.50169807688	-2990.632083816337	-0.003998035612787	0.0045407321221612	-0.8804825973491173	0.3786	0.3786	chr2	159732420	0.421819390372222	chr2:159732420:A:T
chr2:159732674	['C', 'A']	98663	65047.00852776844	-2997.1697710329413	-0.0041468595337508	0.0045411996052879	-0.9131638981299258	0.361159	0.361159	chr2	159732674	0.4423015581492928	chr2:159732674:C:A
chr2:159732832	['T', 'C']	98663	71923.78813189035	-3027.025580224056	-0.0052075789063267	0.0044443089221647	-1.1717409832505925	0.241304	0.241304	chr2	159732832	0.6174354789054318	chr2:159732832:T:C
chr2:159732869	['T', 'C']	98663	12326.120550112564	70.04873537876412	0.0236698646776957	0.0087678169118792	2.6996303544644262	0.00694284	0.00694284	chr2	159732869	2.1584628430853416	chr2:159732869:T:C
chr2:159732981	['C', 'A']	98663	63369.276480785	-3208.871065545452	-0.0041072902373333	0.004583675005054	-0.8960692529039683	0.370218	0.370218	chr2	159732981	0.4315424696710871	chr2:159732981:C:A
chr2:159733058	['TTTAG', 'T']	98663	65038.84324121573	-2993.2461209759285	-0.0040361915073141	0.0045410891687572	-0.8888157350186359	0.374104	0.374104	chr2	159733058	0.4270076482074607	chr2:159733058:TTTAG:T
chr2:159733099	['CATT', 'C']	98663	65039.18410835027	-2995.367627082845	-0.0040540545701971	0.0045411480142248	-0.8927378181680095	0.372	0.372	chr2	159733099	0.4294570601181025	chr2:159733099:CATT:C
chr2:159733266	['T', 'G']	98663	65016.040892268655	-2994.1904926388784	-0.0040934633536262	0.0045414600519129	-0.9013540374316276	0.367402	0.367402	chr2	159733266	0.4348584838859544	chr2:159733266:T:G
chr2:159733307	['A', 'G']	98663	15631.578558074476	-862.2883322404851	-0.0040180823722908	0.0079036639029361	-0.5083822416586081	0.611186	0.611186	chr2	159733307	0.2138266023911076	chr2:159733307:A:G
chr2:159734402	['ATTAATTT', 'A']	98663	60817.58803427478	-1842.564010153333	-0.0059399568461184	0.0046402212372785	-1.2801020775471086	0.200512	0.200512	chr2	159734402	0.6978596311344076	chr2:159734402:ATTAATTT:A
chr2:159735137	['T', 'G']	98663	6716.885027876327	-22.02606936126509	-0.0096100697263076	0.0118933684701663	-0.8080191705498597	0.419081	0.419081	chr2	159735137	0.3777020284579854	chr2:159735137:T:G
chr2:159735699	['A', 'G']	98663	65042.25160158944	-2991.670276308648	-0.0039830930401782	0.0045405408929192	-0.8772287562456931	0.380365	0.380365	chr2	159735699	0.4197994523187129	chr2:159735699:A:G
chr2:159736378	['C', 'T']	98663	5939.421393529031	283.268562070814	0.0681602554676297	0.0124587878014064	5.47085772340832	4.48948e-08	4.48948e-08	chr2	159736378	7.347803958820462	chr2:159736378:C:T
chr2:159736428	['C', 'T']	98663	6706.883710086162	-16.568707967110626	-0.0089168060301691	0.0119033551935577	-0.7491002230190553	0.453799	0.453799	chr2	159736428	0.3431364654695059	chr2:159736428:C:T
chr2:159736603	['G', 'A']	98663	65040.11723138066	-2996.694196377058	-0.0040958004417127	0.0045410977146288	-0.9019406097601328	0.367091	0.367091	chr2	159736603	0.4352262629987402	chr2:159736603:G:A
chr2:159736959	['A', 'G']	98663	65044.16288523925	-2992.8262064153	-0.0039971920540491	0.0045403938732141	-0.8803624015155121	0.378665	0.378665	chr2	159736959	0.4217448348562718	chr2:159736959:A:G
chr2:159737264	['T', 'C']	98663	65034.86490952405	-2993.201070881695	-0.004029907370136	0.0045406850599555	-0.887510874884472	0.374806	0.374806	chr2	159737264	0.4261934654202401	chr2:159737264:T:C
chr2:159737649	['A', 'G']	98663	65045.48173117865	-2994.944212526041	-0.0040655389161889	0.0045405677146193	-0.8953811883696904	0.370586	0.370586	chr2	159737649	0.4311109914866103	chr2:159737649:A:G
chr2:159737697	['A', 'T']	98663	65043.888796529085	-2994.127627740937	-0.0040406747846596	0.0045405624385913	-0.8899062262236408	0.373518	0.373518	chr2	159737697	0.4276884644983505	chr2:159737697:A:T
chr2:159737718	['G', 'A']	98663	14378.437198459354	-653.6705637190656	0.0174151565453437	0.0081865549536979	2.127287564041484	0.0333987	0.0333987	chr2	159737718	1.4762704371948472	chr2:159737718:G:A
chr2:159738016	['A', 'G']	98663	6549.79662649137	-211.32079439331784	-0.0176082985445299	0.0118750655274411	-1.4827959057438729	0.138132	0.138132	chr2	159738016	0.8597057000343964	chr2:159738016:A:G
chr2:159738264	['C', 'T']	98663	4188.084896767719	177.7198916217326	0.0862710984230729	0.0147288735959726	5.857277398772851	4.72003e-09	4.72003e-09	chr2	159738264	8.326055241028401	chr2:159738264:C:T
chr2:159738372	['A', 'G']	98663	14729.03072914555	-677.1458810412054	0.0152884162451292	0.0081036029470094	1.8866196116841247	0.0592144	0.0592144	chr2	159738372	1.227572666924707	chr2:159738372:A:G
chr2:159738380	['A', 'G']	98663	65042.614681316896	-2991.455892603316	-0.0040028493851657	0.0045405927080962	-0.8815697955089394	0.378012	0.378012	chr2	159738380	0.4224944132552036	chr2:159738380:A:G
chr2:159738418	['C', 'A']	98663	14832.601344023353	-851.2976449533609	-0.0046624954449873	0.0080694163531804	-0.5777983488421268	0.563402	0.563402	chr2	159738418	0.2491816156615303	chr2:159738418:C:A
chr2:159738451	['G', 'A']	98663	65177.248466786274	-2972.8418698747973	-0.0036868209622621	0.0045379209708206	-0.8124471505715525	0.416537	0.416537	chr2	159738451	0.3803464151884584	chr2:159738451:G:A
chr2:159738616	['G', 'A']	98663	86503.6584181501	-3685.432542501212	-0.0004939796531017	0.0043119723341578	-0.1145600237711798	0.908794	0.908794	chr2	159738616	0.0415345489036255	chr2:159738616:G:A
chr2:159739392	['A', 'G']	98663	64941.21497430283	-2995.6497612945013	-0.004321283218007	0.0045422826681863	-0.9513461696853192	0.341431	0.341431	chr2	159739392	0.4666970499531757	chr2:159739392:A:G
chr2:159739654	['C', 'T']	98663	81560.18639308201	-2355.916348523111	-0.0040653148596076	0.0043378129698185	-0.9371807608795164	0.348668	0.348668	chr2	159739654	0.4575879094096249	chr2:159739654:C:T
chr2:159740204	['A', 'G']	98663	12932.310755881728	142.82225244430154	0.0231129744188042	0.0085842244923065	2.692494172248031	0.00709317	0.00709317	chr2	159740204	2.1491596314136734	chr2:159740204:A:G
chr2:159740907	['G', 'A']	98663	64908.473373141	-2989.106852054635	-0.004242061779788	0.0045426772143017	-0.9338241701243488	0.350397	0.350397	chr2	159740907	0.455439620794548	chr2:159740907:G:A
chr2:159740916	['G', 'A']	98663	64936.5051295568	-2998.2704914028827	-0.0043747668358638	0.0045421822078793	-0.9631420836167534	0.335479	0.335479	chr2	159740916	0.4743346602030737	chr2:159740916:G:A
chr2:159741467	['C', 'T']	98663	12470.784769128222	60.8730669607619	0.0235084692441992	0.0087692262256174	2.680791741410911	0.00734604	0.00734604	chr2	159741467	2.133946711202816	chr2:159741467:C:T
chr2:159742433	['A', 'G']	98663	14768.694388970556	-639.4579674625058	0.0188778368007317	0.0080861571272625	2.334586937110715	0.019567	0.019567	chr2	159742433	1.7084757549919345	chr2:159742433:A:G
chr2:159742569	['G', 'A']	98663	64942.430293506375	-2996.0511396800966	-0.0043159666939567	0.00454240402269	-0.9501503328188884	0.342038	0.342038	chr2	159742569	0.4659256416820628	chr2:159742569:G:A
chr2:159742982	['A', 'G']	98663	12334.000273725407	66.91090623606384	0.0231957001609114	0.0087627115088809	2.647091615124233	0.00812003	0.00812003	chr2	159742982	2.0904423662255254	chr2:159742982:A:G
chr2:159743206	['C', 'G']	98663	15504.785744693792	-853.4933588913815	-0.0035486909743537	0.0078986516056442	-0.4492780732116207	0.653232	0.653232	chr2	159743206	0.1849325485480187	chr2:159743206:C:G
chr2:159744235	['A', 'G']	98663	64911.18494442642	-2997.722133264934	-0.0043404947518422	0.0045450816220689	-0.9549871955580854	0.339587	0.339587	chr2	159744235	0.4690489436822945	chr2:159744235:A:G
chr2:159744278	['G', 'A']	98663	14729.343604922253	-677.2317788791868	0.0152232039966782	0.0081021641359057	1.8789058998712087	0.0602603	0.0602603	chr2	159744278	1.2199687105647483	chr2:159744278:G:A
chr2:159744301	['A', 'G']	98663	12996.76418149772	123.75806030411024	0.0225785731238691	0.0086915420029238	2.597763793383701	0.0093847	0.0093847	chr2	159744301	2.0275796058798226	chr2:159744301:A:G
chr2:159744392	['A', 'G']	98663	64940.531288331134	-2994.7991486089923	-0.0043073631151918	0.0045421436003408	-0.948310642329467	0.342974	0.342974	chr2	159744392	0.4647388014864271	chr2:159744392:A:G
chr2:159744563	['A', 'G']	98663	81910.43428762598	-2336.99026775238	-0.0033046214114921	0.0043351810033806	-0.7622799160900414	0.445895	0.445895	chr2	159744563	0.3507673975418129	chr2:159744563:A:G
chr2:159744925	['A', 'G']	98663	15501.042442980235	-856.988335227875	-0.0038402456115307	0.0079001033887719	-0.4861006777441329	0.626897	0.626897	chr2	159744925	0.2028038084615087	chr2:159744925:A:G
chr2:159745015	['A', 'G']	98663	12933.179759563724	142.29700339716726	0.022929246124437	0.0085846282435701	2.670965529766657	0.00756458	0.00756458	chr2	159745015	2.121215179834582	chr2:159745015:A:G
chr2:159745278	['A', 'C']	98663	64941.55680689307	-2995.023040339226	-0.0042894585951103	0.0045420097409029	-0.944396608506068	0.344969	0.344969	chr2	159745278	0.4622199302422054	chr2:159745278:A:C
chr2:159745377	['C', 'T']	98663	14972.062246594229	-826.6763119867823	-0.0032962697538418	0.0080285540979725	-0.4105682933212419	0.68139	0.68139	chr2	159745377	0.1666042443764289	chr2:159745377:C:T
chr2:159745397	['G', 'A']	98663	64936.53063955318	-2996.4326200760734	-0.0043517017952522	0.0045421617726371	-0.9580684293253738	0.338031	0.338031	chr2	159745397	0.471043469806414	chr2:159745397:G:A
chr2:159745484	['A', 'G']	98663	64943.82301656497	-2991.049706208106	-0.0042305726399437	0.0045423727555217	-0.931357435340605	0.351671	0.351671	chr2	159745484	0.4538634436229364	chr2:159745484:A:G
chr2:159745747	['A', 'G']	98663	81908.64148801379	-2341.8890070173165	-0.003411007253713	0.0043350974016409	-0.7868352052302025	0.43138	0.43138	chr2	159745747	0.3651399938903726	chr2:159745747:A:G
chr2:159746186	['C', 'T']	98663	64849.20191791098	-2986.668491637828	-0.0042755141487025	0.0045431602108577	-0.941088130346894	0.346662	0.346662	chr2	159746186	0.4600937617321041	chr2:159746186:C:T
chr2:159746300	['A', 'G']	98663	64846.85884153756	-2987.401263469821	-0.0042980950055685	0.0045431397143624	-0.9460626958006212	0.344119	0.344119	chr2	159746300	0.4632913478168716	chr2:159746300:A:G
chr2:159746452	['G', 'A']	98663	64846.14497734257	-2984.4411212601785	-0.0042408221765303	0.0045432871070027	-0.9334259703714912	0.350602	0.350602	chr2	159746452	0.455185610813569	chr2:159746452:G:A
chr2:159746548	['T', 'A']	98663	64847.116950527176	-2990.194408901224	-0.0043623639368692	0.0045433234093654	-0.9601702418711328	0.336972	0.336972	chr2	159746548	0.4724061844422954	chr2:159746548:T:A
chr2:159747941	['C', 'T']	98663	66060.05194383903	-1499.1815573349431	-0.0031842996971118	0.0045400863960637	-0.7013742513518418	0.483071	0.483071	chr2	159747941	0.3159890335505513	chr2:159747941:C:T
chr2:159748003	['C', 'T']	98663	5946.421890204346	284.858329346908	0.0685938005774854	0.0124498758931421	5.509597137050124	3.60551e-08	3.60551e-08	chr2	159748003	7.443033295571426	chr2:159748003:C:T
chr2:159748425	['G', 'A']	98663	14422.73090879604	-645.8890674639592	0.0175788378143967	0.0081760914314167	2.150029505155693	0.0315553	0.0315553	chr2	159748425	1.5009276865801504	chr2:159748425:G:A
chr2:159748757	['T', 'C']	98663	180870.3321338429	-5910.467887874273	0.0044614002207961	0.0077000831207961	0.5793963715465542	0.562323	0.562323	chr2	159748757	0.2500141527189418	chr2:159748757:T:C
chr2:159750261	['T', 'C']	98663	180863.49829707868	-5911.573576762848	0.0044320744839494	0.007698733332624	0.5756887909298171	0.564827	0.564827	chr2	159750261	0.2480845512077691	chr2:159750261:T:C
chr2:159750266	['G', 'A']	98663	15454.819565107202	-850.8810203136713	-0.0035583418786142	0.0079110998391154	-0.4497910468807942	0.652862	0.652862	chr2	159750266	0.1851786088815057	chr2:159750266:G:A
chr2:159750608	['G', 'A']	98663	5078.566212545109	-148.38976574886112	-0.0301821801985771	0.0134912575014637	-2.2371658235195926	0.0252777	0.0252777	chr2	159750608	1.597262444738963	chr2:159750608:G:A
chr2:159750649	['A', 'C']	98663	64844.943420132375	-2985.419882320462	-0.0042505802584951	0.004543230557045	-0.9355854177164632	0.349489	0.349489	chr2	159750649	0.4565664889153836	chr2:159750649:A:C
chr2:159752111	['A', 'G']	98663	5079.514834825094	-149.11114600073142	-0.0301869018150578	0.0134906519035991	-2.237616242029377	0.0252483	0.0252483	chr2	159752111	1.597767858158153	chr2:159752111:A:G
chr2:159752651	['T', 'C']	98663	19845.413721097604	-784.5660551460227	0.0063891091151667	0.0070839554529264	0.901912661312305	0.367105	0.367105	chr2	159752651	0.4352097003295146	chr2:159752651:T:C
chr2:159753869	['G', 'A']	98663	180970.5080584669	-5914.456096373924	0.0046901499814184	0.0077216632997562	0.6074015143300171	0.543586	0.543586	chr2	159753869	0.2647317370040069	chr2:159753869:G:A
chr2:159754793	['A', 'G']	98663	4191.59477541587	177.7665653702829	0.0866704217285766	0.0147239189852477	5.886369098839359	3.96044e-09	3.96044e-09	chr2	159754793	8.402256561812685	chr2:159754793:A:G
chr2:159754972	['A', 'T']	98663	5067.308158569589	-153.33428196504067	-0.0317426861658319	0.0135051683644167	-2.350410251046352	0.0187547	0.0187547	chr2	159754972	1.7268898784280338	chr2:159754972:A:T
chr2:159755297	['TG', 'T']	98663	64905.15693967133	-2987.143997853684	-0.0043330595643677	0.0045430677769009	-0.9537739204330196	0.3402	0.3402	chr2	159755297	0.4682656907234498	chr2:159755297:TG:T
chr2:159755781	['T', 'C']	98663	14294.028282091049	-144.17341716091886	0.0075600283925937	0.0081820216863364	0.9239804882476226	0.355499	0.355499	chr2	159755781	0.4491616165800453	chr2:159755781:T:C
chr2:159756494	['C', 'G']	98663	5073.931332778938	-150.33036061363703	-0.0302734426572042	0.0134986276863422	-2.242705211273772	0.024918	0.024918	chr2	159756494	1.603486818506478	chr2:159756494:C:G
chr2:159757743	['C', 'T']	98663	12296.498525223244	78.33652464145652	0.024232805302368	0.0087737616082492	2.7619630421214163	0.00574656	0.00574656	chr2	159757743	2.240592054456259	chr2:159757743:C:T
chr2:159758549	['G', 'C']	98663	180936.33552944995	-5934.794212720368	0.0030665636156866	0.007717844091415	0.3973342269375173	0.691122	0.691122	chr2	159758549	0.1604452822205409	chr2:159758549:G:C
chr2:159759721	['A', 'G']	98663	82011.24903927078	-2356.4491779408395	-0.0036219650565408	0.0043349813229608	-0.8355203371595992	0.403427	0.403427	chr2	159759721	0.3942350392947616	chr2:159759721:A:G
chr2:159759931	['TACA', 'T']	98663	14362.727867988406	-645.3731721824513	0.0176563166882257	0.0081899613869704	2.1558485875544497	0.0310979	0.0310979	chr2	159759931	1.5072689373141592	chr2:159759931:TACA:T
chr2:159760362	['C', 'G']	98663	64888.49588418959	-2993.375357912156	-0.0043438263193767	0.0045427212601653	-0.9562167851827932	0.338965	0.338965	chr2	159760362	0.4698451427750807	chr2:159760362:C:G
chr2:159760724	['T', 'C']	98663	22637.22527154893	-1382.5721886614197	-0.0104807128462247	0.0066962704691796	-1.565156738286384	0.117549	0.117549	chr2	159760724	0.9297810611058576	chr2:159760724:T:C
chr2:159761326	['G', 'A']	98663	71720.02449029262	-3258.6841474972894	-0.0060379048089063	0.0047955878105134	-1.25905416551217	0.208014	0.208014	chr2	159761326	0.6819074346615831	chr2:159761326:G:A
chr2:159761537	['C', 'CCCAAGTAG']	98663	16990.519275402778	-883.8424216799373	-0.0037656193053989	0.0079417672944913	-0.4741538206503299	0.635391	0.635391	chr2	159761537	0.1969589410323511	chr2:159761537:C:CCCAAGTAG
chr2:159761574	['C', 'A']	98663	5081.687000365219	-150.03489747937465	-0.0304157947214512	0.0134923251141072	-2.254303425408061	0.0241793	0.0241793	chr2	159761574	1.6165562762849175	chr2:159761574:C:A
chr2:159761875	['A', 'G']	98663	66063.05249125653	-1489.887835744909	-0.0029825191948223	0.0045403740134899	-0.6568884382566033	0.511254	0.511254	chr2	159761875	0.2913632810948574	chr2:159761875:A:G
chr2:159762064	['A', 'G']	98663	64892.55034972122	-3001.286759128389	-0.0045170067860881	0.0045427265357905	-0.9943382571018068	0.320061	0.320061	chr2	159762064	0.4947672421841513	chr2:159762064:A:G
chr2:159762595	['T', 'A']	98663	5080.772443435244	-150.39440413871125	-0.0304945674746748	0.013488758549294	-2.260739367765666	0.0237776	0.0237776	chr2	159762595	1.6238319831638195	chr2:159762595:T:A
chr2:159762722	['T', 'G']	98663	181032.6788708124	-5944.183242926616	0.0028104276663832	0.0077394964392533	0.3631279745965415	0.71651	0.71651	chr2	159762722	0.1447777439763189	chr2:159762722:T:G
chr2:159764337	['G', 'A']	98663	67256.10098202838	-2966.8194314454536	-0.001912613836701	0.0045543910740033	-0.4199494083014337	0.674523	0.674523	chr2	159764337	0.1710032370924737	chr2:159764337:G:A
chr2:159765228	['G', 'T']	98663	81694.30492418486	-2363.3613347647683	-0.0040891136334401	0.0043388077716101	-0.942450979321146	0.345964	0.345964	chr2	159765228	0.4609690902672398	chr2:159765228:G:T
chr2:159765413	['T', 'G']	98663	19824.41582020558	-790.742233153395	0.0058662629824546	0.0070877188313369	0.8276658713545664	0.407862	0.407862	chr2	159765413	0.389486755479864	chr2:159765413:T:G
chr2:159765854	['C', 'T']	98663	64890.15389840133	-3000.9397767644823	-0.0044841303680304	0.004542847715732	-0.9870747708539132	0.323608	0.323608	chr2	159765854	0.4899807506169049	chr2:159765854:C:T
chr2:159766057	['CAT', 'C']	98663	5083.206083580819	-146.46384959352895	-0.0304034496002773	0.0134823247325969	-2.255059880494448	0.0241318	0.0241318	chr2	159766057	1.6174102826949468	chr2:159766057:CAT:C
chr2:159766450	['C', 'T']	98663	81654.37978751444	-2363.731554708964	-0.004181310761022	0.0043375540584654	-0.9639789394351188	0.335059	0.335059	chr2	159766450	0.4748787120129742	chr2:159766450:C:T
chr2:159766855	['C', 'T']	98663	64887.838086066185	-3002.0082207197283	-0.0045475693320012	0.0045426095172797	-1.001091842629794	0.316785	0.316785	chr2	159766855	0.4992353907550735	chr2:159766855:C:T
chr2:159767079	['G', 'A']	98663	64981.51379708853	-3009.927910892772	-0.0044737472442221	0.0045419916499486	-0.9849747839745032	0.324639	0.324639	chr2	159767079	0.4885993080853435	chr2:159767079:G:A
chr2:159768239	['C', 'CT']	98663	15692.224826327254	-871.0263745213266	-0.00411641558777	0.0078583951300044	-0.5238239512865723	0.600402	0.600402	chr2	159768239	0.2215578697473596	chr2:159768239:C:CT
chr2:159769641	['A', 'G']	98663	181150.2454630249	-5855.24620056792	0.0061612915357831	0.0077463010242009	0.7953849865289382	0.426392	0.426392	chr2	159769641	0.3701909521720284	chr2:159769641:A:G
chr2:159770360	['GT', 'G']	98663	5062.231399345086	-146.754982269661	-0.0295068395208127	0.0135098284649522	-2.184101715085472	0.0289571	0.0289571	chr2	159770360	1.5382449340861273	chr2:159770360:GT:G
chr2:159770387	['T', 'C']	98663	81798.75237216655	-2377.438231472841	-0.0044094894965571	0.0043369314486987	-1.0167302731704873	0.309284	0.309284	chr2	159770387	0.5096425465065012	chr2:159770387:T:C
chr2:159770903	['T', 'G']	98663	14717.28167800408	-635.4026677372908	0.0191804500950682	0.0080976216448675	2.368652295235997	0.0178549	0.0178549	chr2	159770903	1.7482425778189905	chr2:159770903:T:G
chr2:159771644	['C', 'G']	98663	64889.33440472083	-3008.752758481462	-0.0047284203530702	0.0045435263562004	-1.040693941748016	0.29802	0.29802	chr2	159771644	0.5257545896211331	chr2:159771644:C:G
chr2:159771698	['CTT', 'C']	98663	64777.41380603827	-1412.5242115650883	-0.0033285434362174	0.0045658878855149	-0.729002445893839	0.466002	0.466002	chr2	159771698	0.3316122193891846	chr2:159771698:CTT:C
chr2:159772096	['C', 'T']	98663	15686.43091004926	-873.4896905982573	-0.0041014668855515	0.0078583328660051	-0.5219258277152352	0.601723	0.601723	chr2	159772096	0.2206033879064195	chr2:159772096:C:T
chr2:159772479	['A', 'G']	98663	96867.52685097884	-3038.326606651849	0.0005069186554171	0.004270486558664	0.1187027867793462	0.905511	0.905511	chr2	159772479	0.0431062695793162	chr2:159772479:A:G
chr2:159772622	['C', 'T']	98663	15681.384082799445	-876.983869857883	-0.0044302557219293	0.0078594136708997	-0.5636878153306558	0.572968	0.572968	chr2	159772622	0.2418696325029346	chr2:159772622:C:T
chr2:159772664	['A', 'G']	98663	181360.4399793189	-5905.01532848482	0.0043901341930871	0.0077869199028705	0.5637831450492706	0.572903	0.572903	chr2	159772664	0.241918903566351	chr2:159772664:A:G
chr2:159772882	['A', 'G']	98663	64796.47816390249	-3002.097363871056	-0.0047360984066383	0.0045441332595838	-1.0422446121380011	0.297301	0.297301	chr2	159772882	0.5268036300020871	chr2:159772882:A:G
chr2:159773625	['C', 'T']	98663	12982.23688745615	-616.9051961545109	0.0176488976975528	0.0085767295265579	2.05776545044388	0.0396153	0.0396153	chr2	159773625	1.402137050885918	chr2:159773625:C:T
chr2:159774411	['C', 'T']	98663	168327.47302105406	-6037.840878479822	-0.0086410244983998	0.0060187478742949	-1.4356847435501028	0.151095	0.151095	chr2	159774411	0.8207499069934567	chr2:159774411:C:T
chr2:159774453	['A', 'G']	98663	64769.15996593883	-3001.4298790643725	-0.0047495325574146	0.004544705975743	-1.0450692702156816	0.295994	0.295994	chr2	159774453	0.52871709229681	chr2:159774453:A:G
chr2:159774903	['C', 'G']	98663	5077.205840318673	-148.15158347927337	-0.0300662611751279	0.013492494879185	-2.228369285617533	0.0258581	0.0258581	chr2	159774903	1.5874033893485244	chr2:159774903:C:G
chr2:159774972	['A', 'G']	98663	15048.525245050834	-660.454541456373	0.0169463608155372	0.0080209090684322	2.112773087309105	0.0346227	0.0346227	chr2	159774972	1.4606390673277998	chr2:159774972:A:G
chr2:159775574	['A', 'G']	98663	6527.661611912463	-213.29104951654108	-0.0177460226766231	0.0118935298819727	-1.492073661287152	0.135683	0.135683	chr2	159775574	0.8674745625737854	chr2:159775574:A:G
chr2:159775582	['G', 'A']	98663	103504.22670775966	-3035.385215164811	-0.0001604640384498	0.0042746657889889	-0.0375383822668018	0.970056	0.970056	chr2	159775582	0.0132031937863543	chr2:159775582:G:A
chr2:159775608	['C', 'T']	98663	103521.62507350708	-3039.137680215229	-0.0002040129139037	0.0042743382583507	-0.0477297072839711	0.961932	0.961932	chr2	159775608	0.0168556276176652	chr2:159775608:C:T
chr2:159775612	['G', 'A']	98663	180959.67766525768	-5936.3425916499145	0.0028642383051775	0.0077218687767194	0.3709255347375078	0.710694	0.710694	chr2	159775612	0.1483173510524238	chr2:159775612:G:A
chr2:159776490	['A', 'G']	98663	12927.323826421987	149.4389055490639	0.0235554413317439	0.0085861675163828	2.743417396271264	0.00608143	0.00608143	chr2	159776490	2.215994287818227	chr2:159776490:A:G
chr2:159777493	['A', 'G']	98663	5082.309070821128	-148.00477738396953	-0.0299778414031774	0.0134869336310821	-2.2227321808783995	0.0262361	0.0262361	chr2	159777493	1.5811007224351412	chr2:159777493:A:G
chr2:159778841	['AAC', 'A']	98663	4254.733106258744	-289.5868775148577	-0.0386958938459759	0.0146252521137514	-2.64582747326401	0.00815043	0.00815043	chr2	159778841	2.0888194781678826	chr2:159778841:AAC:A
chr2:159780397	['A', 'G']	98663	64798.38941552187	-3001.657768589248	-0.0047069422807183	0.0045443857214393	-1.035770854245937	0.300312	0.300312	chr2	159780397	0.5224273137229001	chr2:159780397:A:G
chr2:159780756	['C', 'A']	98663	64769.7248063587	-1410.764719598331	-0.0032815579296218	0.00456590641671	-0.7187089769541157	0.472322	0.472322	chr2	159780756	0.3257618252128781	chr2:159780756:C:A
chr2:159780813	['A', 'G']	98663	181244.6960620344	-5890.736339474245	0.0048517547432243	0.0077622526140389	0.625044685411219	0.531943	0.531943	chr2	159780813	0.274134901749524	chr2:159780813:A:G
chr2:159781110	['G', 'A']	98663	64743.124093954975	-2988.410931475611	-0.0042855763371899	0.0045457484424113	-0.9427658374594632	0.345803	0.345803	chr2	159781110	0.4611712433414654	chr2:159781110:G:A
chr2:159781890	['GTA', 'G']	98663	116433.52158663548	-2884.16511319368	0.0059704094690415	0.0043495950224945	1.3726357139376593	0.169869	0.169869	chr2	159781890	0.7698858698497979	chr2:159781890:GTA:G
chr2:159782065	['G', 'A']	98663	116202.933200783	-2936.1943993904724	0.0053910365029392	0.0043549360700589	1.2379140396580672	0.215751	0.215751	chr2	159782065	0.6660471826650104	chr2:159782065:G:A
chr2:159782293	['A', 'G']	98663	12623.008688582831	118.61375309756902	0.0259441465870265	0.0086838619614529	2.9876277055290403	0.00281221	0.00281221	chr2	159782293	2.5509522517760064	chr2:159782293:A:G
chr2:159782306	['G', 'A']	98663	116439.74758669648	-2893.500488144165	0.0057365052637088	0.0043503918680283	1.3186180550463276	0.1873	0.1873	chr2	159782306	0.7274622226247627	chr2:159782306:G:A
chr2:159782369	['C', 'T']	98663	65107.88507094457	-2979.353517488545	-0.0040529941332021	0.0045564255630123	-0.8895117624883673	0.37373	0.37373	chr2	159782369	0.4274420391278343	chr2:159782369:C:T
chr2:159783459	['T', 'C']	98663	64794.44794760795	-3001.8384782436246	-0.004752663260533	0.0045443351977007	-1.0458434630741396	0.295636	0.295636	chr2	159783459	0.5292426824240777	chr2:159783459:T:C
chr2:159783640	['C', 'T']	98663	116143.83483532188	-2928.378677563	0.0053838488924374	0.0043517069902033	1.2371809279801247	0.216023	0.216023	chr2	159783640	0.6655000069911439	chr2:159783640:C:T
chr2:159783684	['T', 'C']	98663	5081.824110211158	-152.28442857253037	-0.0309299638248503	0.0134875386932166	-2.293225215391303	0.0218371	0.0218371	chr2	159783684	1.6608050371038623	chr2:159783684:T:C
chr2:159784495	['G', 'A']	98663	180942.84132792705	-5931.740154801899	0.0031870862111041	0.0077205062580121	0.4128079305416883	0.679748	0.679748	chr2	159784495	0.1676520615488353	chr2:159784495:G:A
chr2:159784888	['A', 'G']	98663	81905.7662345579	-2387.14207694708	-0.0042639124338739	0.0043424636068044	-0.9819109196891423	0.326146	0.326146	chr2	159784888	0.4865879434900458	chr2:159784888:A:G
chr2:159785405	['A', 'G']	98663	14165.29716058268	314.90386464501347	0.020396930003213	0.0082662139602744	2.4675056925983307	0.0136075	0.0136075	chr2	159785405	1.8662216570108887	chr2:159785405:A:G
chr2:159785677	['G', 'GA']	98663	64803.47951218525	-2999.2524860405256	-0.0046657292529042	0.0045443037978413	-1.0267203647609602	0.304555	0.304555	chr2	159785677	0.5163342661195967	chr2:159785677:G:GA
chr2:159785905	['T', 'C']	98663	63133.23820288503	-3216.3237946481813	-0.0047600526555293	0.0045871224366622	-1.0376990632482304	0.299413	0.299413	chr2	159785905	0.523729347260512	chr2:159785905:T:C
chr2:159786595	['A', 'G']	98663	15050.135571571933	-657.503272136177	0.0172393039131048	0.0080220128019551	2.148999800761134	0.0316368	0.0316368	chr2	159786595	1.49980745098424	chr2:159786595:A:G
chr2:159786977	['G', 'A']	98663	81736.19626907285	-2373.513630110422	-0.0042037800736175	0.0043368381326231	-0.969319108775408	0.332388	0.332388	chr2	159786977	0.4783546636720905	chr2:159786977:G:A
chr2:159787321	['G', 'A']	98663	63255.38701730553	-3195.529068440176	-0.004619371371399	0.0045836748260769	-1.0077877569148288	0.313559	0.313559	chr2	159787321	0.5036807292715301	chr2:159787321:G:A
chr2:159787400	['T', 'C']	98663	81740.08411897089	-2367.483419200108	-0.0040493143117883	0.0043366948082469	-0.9337328289940816	0.350444	0.350444	chr2	159787400	0.4553813712324361	chr2:159787400:T:C
chr2:159788214	['GTACA', 'G']	98663	116135.83353776598	-2937.291140817947	0.0052067633026791	0.0043516652513533	1.1964990416162864	0.231505	0.231505	chr2	159788214	0.6354396247369144	chr2:159788214:GTACA:G
chr2:159788690	['C', 'T']	98663	180946.1699101948	-5929.921299395566	0.0032839886171619	0.0077209746912649	0.4253334259568556	0.670595	0.670595	chr2	159788690	0.1735396890230723	chr2:159788690:C:T
chr2:159789043	['G', 'T']	98663	12659.838834101613	114.38700397903511	0.02247520991862	0.0086823221871581	2.588617357676816	0.00963762	0.00963762	chr2	159789043	2.0160302014169007	chr2:159789043:G:T
chr2:159789457	['G', 'A']	98663	180946.33593488685	-5933.87694225072	0.003044267425918	0.0077196321612648	0.3943539487792462	0.693321	0.693321	chr2	159789457	0.1590656452563011	chr2:159789457:G:A
chr2:159789781	['G', 'A']	98663	116144.4295808918	-2924.013694514764	0.0054741979557236	0.0043517624444062	1.2579266505597433	0.208421	0.208421	chr2	159789781	0.6810585246976543	chr2:159789781:G:A
chr2:159789899	['T', 'C']	98663	81741.59890115462	-2362.4090547148776	-0.0039402642159635	0.0043364218917791	-0.9086441112737056	0.36354	0.36354	chr2	159789899	0.4394477971198266	chr2:159789899:T:C
chr2:159789980	['AGTT', 'A']	98663	116141.074432279	-2928.8531946812336	0.0053322738540795	0.0043517864727439	1.2253068682198958	0.220463	0.220463	chr2	159789980	0.6566642871220623	chr2:159789980:AGTT:A
chr2:159790018	['A', 'G']	98663	64801.10622465535	-2996.513724992153	-0.0046015015231234	0.004544382134671	-1.0125692309228724	0.311268	0.311268	chr2	159790018	0.5068655247969606	chr2:159790018:A:G
chr2:159790095	['A', 'G']	98663	15702.273204601894	-877.755030898623	-0.004224350254653	0.0078548982142467	-0.5377982170400638	0.590718	0.590718	chr2	159790095	0.2286197953829997	chr2:159790095:A:G
chr2:159790184	['C', 'G']	98663	14587.887134212471	-812.6191973456373	-0.0119933834441981	0.0081214186947564	-1.476759651850176	0.139743	0.139743	chr2	159790184	0.8546699375561249	chr2:159790184:C:G
chr2:159790370	['G', 'A']	98663	116149.9123134329	-2931.129441687677	0.0053049205896867	0.0043521935229395	1.2189073306886642	0.222882	0.222882	chr2	159790370	0.6519250038227198	chr2:159790370:G:A
chr2:159790504	['T', 'C']	98663	5081.4120216917545	-151.9063507742202	-0.0305188794106397	0.0134893487747708	-2.262442755407084	0.0236722	0.0236722	chr2	159790504	1.6257613785955876	chr2:159790504:T:C
chr2:159790579	['C', 'T']	98663	63254.89905318005	-3196.785826180769	-0.0046316060236617	0.0045833903753718	-1.0105196468860662	0.312249	0.312249	chr2	159790579	0.5054989438110802	chr2:159790579:C:T
chr2:159791495	['A', 'T']	98663	117690.89286148729	-2739.360659704445	0.0051313260180789	0.0043772632157545	1.1722680965609795	0.241092	0.241092	chr2	159791495	0.6178172002965332	chr2:159791495:A:T
chr2:159792275	['C', 'T']	98663	180947.1699608749	-5932.480155940199	0.0031383683839511	0.0077201377204634	0.4065171500286037	0.684364	0.684364	chr2	159792275	0.1647128439768744	chr2:159792275:C:T
chr2:159792709	['G', 'A']	98663	63193.45045720886	-3183.901229414176	-0.0041881142257551	0.0045849153253603	-0.9134550866380492	0.361005	0.361005	chr2	159792709	0.4424867829769687	chr2:159792709:G:A
chr2:159792823	['CCTT', 'C']	98663	5074.411454057067	-144.8714581197819	-0.0294219344472185	0.0134955221714856	-2.180125679714973	0.0292505	0.0292505	chr2	159792823	1.5338667058079545	chr2:159792823:CCTT:C
chr2:159794224	['C', 'T']	98663	180947.01183030056	-5930.306820160266	0.0032640505503441	0.0077205390760164	0.4227749536925191	0.67246	0.67246	chr2	159794224	0.1723335437358584	chr2:159794224:C:T
chr2:159794491	['AAAAT', 'A']	98663	64797.240387345446	-3002.100901923888	-0.0047162583770236	0.0045446152090125	-1.0377684710623285	0.29938	0.29938	chr2	159794491	0.5237772159494156	chr2:159794491:AAAAT:A
chr2:159794533	['T', 'A']	98663	106831.01076970312	-3863.8216035277615	-0.0008097239055164	0.0043317408389062	-0.1869280586326397	0.851717	0.851717	chr2	159794533	0.0697046842884587	chr2:159794533:T:A
chr2:159794537	['T', 'A']	98663	21462.57807919001	-1108.116726266342	-0.0271847347740985	0.0068036552640772	-3.9956073197346704	6.45754e-05	6.45754e-05	chr2	159794537	4.18993289499197	chr2:159794537:T:A
chr2:159794991	['G', 'A']	98663	12600.045598377295	114.06567983033096	0.0226202069434697	0.0086851254338141	2.6044767131861484	0.00920285	0.00920285	chr2	159794991	2.036077656611188	chr2:159794991:G:A
chr2:159795171	['C', 'T']	98663	14703.514022671512	-617.9508562053182	0.0202267360284612	0.0081023329092873	2.496408905301382	0.0125474	0.0125474	chr2	159795171	1.9014462568629809	chr2:159795171:C:T
chr2:159795853	['G', 'A']	98663	66755.76603853912	-3586.097641705949	-0.0087941313137408	0.0045206654121384	-1.945317892832264	0.0517396	0.0517396	chr2	159795853	1.2861769331468096	chr2:159795853:G:A
chr2:159796845	['C', 'T']	98663	12981.631509585071	-608.7664120578206	-0.0092589121377	0.0085639211742356	-1.0811533582951829	0.279632	0.279632	chr2	159796845	0.5534131311087347	chr2:159796845:C:T
chr2:159797209	['C', 'T']	98663	117467.38196047329	-2987.424178668925	0.005933457047403	0.0044256194498942	1.34070656426296	0.180019	0.180019	chr2	159797209	0.7446816551206609	chr2:159797209:C:T
chr2:159798013	['G', 'T']	98663	170644.64785420342	-6037.807020766455	0.0069046242395049	0.0062473822935874	1.1052027737428745	0.269074	0.269074	chr2	159798013	0.5701282650829764	chr2:159798013:G:T
chr2:159798257	['G', 'A']	98663	5073.57022694486	-136.05522519581172	-0.0288516284772997	0.0135110533982591	-2.135409255433561	0.0327301	0.0327301	chr2	159798257	1.4850526677936808	chr2:159798257:G:A
chr2:159798279	['G', 'T']	98663	10235.867423589636	99.9850304805782	-0.0114641787133447	0.0096653758653088	-1.1861079044522314	0.235583	0.235583	chr2	159798279	0.6278560520537391	chr2:159798279:G:T
chr2:159798611	['C', 'T']	98663	62838.19035551007	-3184.4576933321514	-0.0049824654775357	0.0045916136465894	-1.085122978767287	0.27787	0.27787	chr2	159798611	0.5561583389288366	chr2:159798611:C:T
chr2:159799079	['A', 'G']	98663	120745.46198759276	-3017.1475365252336	0.0046274744503529	0.004388430660612	1.0544713607728753	0.29167	0.29167	chr2	159799079	0.5351082383602036	chr2:159799079:A:G
chr2:159799192	['C', 'G']	98663	29520.992103635977	-676.514325495294	0.0195253970645624	0.0059734557379399	3.2686936877339265	0.00108082	0.00108082	chr2	159799192	2.966246627522968	chr2:159799192:C:G
chr2:159799606	['T', 'G']	98663	120654.01202291044	-3042.8615040085465	0.0061660830900616	0.00438400781798	1.4064945470153538	0.15958	0.15958	chr2	159799606	0.7970215392629347	chr2:159799606:T:G
chr2:159800989	['C', 'A']	98663	181351.35235508165	-5902.824726784827	0.0075239286382596	0.0078089078452738	0.9635058816596574	0.335296	0.335296	chr2	159800989	0.4745716275681666	chr2:159800989:C:A
chr2:159801754	['G', 'A']	98663	60745.70204094051	-2872.043953654394	-0.0044236118364946	0.0046305066514249	-0.9553191841617154	0.339419	0.339419	chr2	159801754	0.469263850397253	chr2:159801754:G:A
chr2:159801785	['G', 'A']	98663	62741.44158201027	-2718.365083690212	-0.0028250119259666	0.0045880361417897	-0.6157344534048568	0.538071	0.538071	chr2	159801785	0.2691604141593567	chr2:159801785:G:A
chr2:159801940	['A', 'C']	98663	181358.028938646	-5907.114415731846	0.0072288811555234	0.007810475281017	0.925536653715922	0.354689	0.354689	chr2	159801940	0.4501522801307599	chr2:159801940:A:C
chr2:159802352	['G', 'A']	98663	98527.87674109542	-3540.017954456947	0.0047870624008486	0.0042621046243871	1.1231686743346858	0.261369	0.261369	chr2	159802352	0.5827459237459609	chr2:159802352:G:A
chr2:159802938	['G', 'T']	98663	60762.634415906985	-2890.825131218357	-0.0045491282166302	0.0046308961396877	-0.9823429589887064	0.325933	0.325933	chr2	159802938	0.4868716659467894	chr2:159802938:G:T
chr2:159803485	['G', 'A']	98663	82820.68694285283	-2357.4957841121213	-0.0024275850237266	0.0043296641743231	-0.5606866782239873	0.575012	0.575012	chr2	159803485	0.2403230918679306	chr2:159803485:G:A
chr2:159803678	['C', 'T']	98663	6201.514220820703	-226.5453451970413	-0.0199388369225909	0.0121639816281717	-1.6391702595482909	0.101181	0.101181	chr2	159803678	0.9949010326529332	chr2:159803678:C:T
chr2:159804596	['C', 'A']	98663	6714.136102411287	-188.55744488943148	-0.0182863427871221	0.0116935897115337	-1.5637920637052736	0.11787	0.11787	chr2	159804596	0.9285967164685316	chr2:159804596:C:A
chr2:159805547	['T', 'C']	98663	145540.17661429298	-5127.246957390013	-0.0066258593548097	0.0048565907791556	-1.3643025851071722	0.172475	0.172475	chr2	159805547	0.7632738463813677	chr2:159805547:T:C
chr2:159805818	['T', 'C']	98663	65219.237515966175	-1405.4460434636994	-0.0023755629861943	0.0045580517851113	-0.5211794639880953	0.602243	0.602243	chr2	159805818	0.2202282391985121	chr2:159805818:T:C
chr2:159806008	['C', 'T']	98663	6709.408019704633	-179.13246141639272	-0.01713139301169	0.0116982023538707	-1.4644466297868002	0.143075	0.143075	chr2	159806008	0.8444362454195733	chr2:159806008:C:T
chr2:159806924	['T', 'C']	98663	82888.04349501172	-2387.354427664078	-0.0028904085220285	0.0043268963087319	-0.6680096576836149	0.504129	0.504129	chr2	159806924	0.2974583190710379	chr2:159806924:T:C
chr2:159807167	['T', 'C']	98663	145546.17740496708	-5129.038270472638	-0.0066913260936552	0.0048564958969488	-1.3778094814944848	0.168265	0.168265	chr2	159807167	0.7740062101538772	chr2:159807167:T:C
chr2:159807530	['A', 'G']	98663	181269.18627987592	-5913.371713023524	0.0066905152068327	0.0077917178239849	0.8586701107472747	0.390525	0.390525	chr2	159807530	0.4083511589326076	chr2:159807530:A:G
chr2:159807948	['A', 'G']	98663	181269.5353356174	-5912.247414486124	0.0067978309925368	0.0077923315164067	0.8723744592005631	0.383006	0.383006	chr2	159807948	0.4167944225157612	chr2:159807948:A:G
chr2:159808007	['G', 'A']	98663	181272.21015286056	-5902.496748189338	0.0074289938065924	0.0077931606457252	0.9532709698044564	0.340455	0.340455	chr2	159808007	0.4679402832907077	chr2:159808007:G:A
chr2:159808186	['A', 'G']	98663	145535.1260948017	-5133.810192395512	-0.0068470607201075	0.0048559209516604	-1.4100436947529364	0.15853	0.15853	chr2	159808186	0.7998885403761986	chr2:159808186:A:G
chr2:159808767	['C', 'T']	98663	145474.48916800987	-5120.902533265469	-0.0066363007346644	0.0048554501492069	-1.366773528865979	0.171699	0.171699	chr2	159808767	0.7652322342260759	chr2:159808767:C:T
chr2:159808892	['C', 'T']	98663	60784.40202558848	-2890.108485357026	-0.0045985389807968	0.0046298777413253	-0.9932311904807524	0.3206	0.3206	chr2	159808892	0.494036481981874	chr2:159808892:C:T
chr2:159809153	['C', 'T']	98663	18792.90475707784	-481.6226713630771	0.035072421834861	0.007254877568111	4.834323047575957	1.338e-06	1.338e-06	chr2	159809153	5.873543886568196	chr2:159809153:C:T
chr2:159809264	['C', 'T']	98663	181264.20926083607	-5911.253534989372	0.0069674369743936	0.0077912003339903	0.8942700323077389	0.37118	0.37118	chr2	159809264	0.4304154325707438	chr2:159809264:C:T
chr2:159809957	['C', 'T']	98663	60625.0603882609	-2875.415084546365	-0.0049096571435357	0.0046298757859282	-1.0604295602179632	0.288952	0.288952	chr2	159809957	0.5391742951897843	chr2:159809957:C:T
chr2:159810493	['G', 'A']	98663	20619.50787118225	-339.02913768134505	0.0361204897636243	0.0069557785952193	5.1928751424678525	2.07481e-07	2.07481e-07	chr2	159810493	6.683021667496289	chr2:159810493:G:A
chr2:159811233	['G', 'A']	98663	160564.33165701767	-5561.644039019304	-0.0186601527079189	0.0054616203253373	-3.416596467050543	0.000634348	0.000634348	chr2	159811233	3.197672425057816	chr2:159811233:G:A
chr2:159811561	['T', 'C']	98663	181279.69890020785	-5913.137594051113	0.007094773403164	0.0077896148475621	0.9107989986673668	0.362404	0.362404	chr2	159811561	0.4408070174843509	chr2:159811561:T:C
chr2:159811597	['A', 'C']	98663	69121.6104921689	-3223.6717153279787	-0.0097178023924464	0.0044725856197004	-2.1727482084730405	0.0298016	0.0298016	chr2	159811597	1.5257604187251723	chr2:159811597:A:C
chr2:159811902	['A', 'T']	98663	8262.837480867282	-272.4447839616492	-0.0245308310983395	0.0107234680227324	-2.2875837412241347	0.0221639	0.0221639	chr2	159811902	1.654353817975505	chr2:159811902:A:T
chr2:159812177	['C', 'G']	98663	69157.37468554745	-3208.1023775835665	-0.0093414237633508	0.0044737191008003	-2.088066674029581	0.0367944	0.0367944	chr2	159812177	1.4342182746461738	chr2:159812177:C:G
chr2:159813124	['G', 'A']	98663	20661.72242270653	-343.70855750038896	0.0358655830334916	0.0069483668512491	5.161728475381824	2.45153e-07	2.45153e-07	chr2	159813124	6.610562787812566	chr2:159813124:G:A
chr2:159813704	['C', 'T']	98663	84610.86663760507	-2234.333122845835	-0.0013984156145718	0.0043089227438952	-0.3245394957598262	0.74553	0.74553	chr2	159813704	0.127534875923509	chr2:159813704:C:T
chr2:159813718	['A', 'G']	98663	82765.29397810217	-2384.588577516686	-0.0030778507539556	0.004326658345033	-0.7113690309032624	0.476857	0.476857	chr2	159813718	0.3216118377772443	chr2:159813718:A:G
chr2:159813913	['G', 'A']	98663	84247.9545459153	-2227.765664675331	-0.0007915066456492	0.0043137493386765	-0.1834846170946274	0.854418	0.854418	chr2	159813913	0.0683296109494955	chr2:159813913:G:A
chr2:159814579	['T', 'C']	98663	136368.05071942092	-3733.9264993156376	0.0046295745880849	0.0046321993871064	0.9994333579360056	0.317587	0.317587	chr2	159814579	0.4981372831461232	chr2:159814579:T:C
chr2:159815061	['C', 'T']	98663	83181.88224860269	-2253.7821025179164	-0.0027294413300672	0.0043840816546329	-0.6225799483417118	0.533562	0.533562	chr2	159815061	0.2728151082106465	chr2:159815061:C:T
chr2:159815157	['T', 'C']	98663	127834.27864348351	-3402.984924880532	0.0088760488560833	0.0044706397200055	1.9854091163651808	0.0471017	0.0471017	chr2	159815157	1.3269634179815992	chr2:159815157:T:C
chr2:159815293	['G', 'A']	98663	3271.0331535951022	-14.13757745356338	-0.0074837524855859	0.0171024658290221	-0.4375832444515908	0.661689	0.661689	chr2	159815293	0.1793460850617232	chr2:159815293:G:A
chr2:159815616	['A', 'T']	98663	7499.380050274685	-291.93672671003327	-0.0274321572050204	0.0112373723881838	-2.4411540578530246	0.0146422	0.0146422	chr2	159815616	1.834393665348784	chr2:159815616:A:T
chr2:159815724	['T', 'A']	98663	81964.10720802922	-2271.140349239941	-0.003739510263267	0.0043288046622162	-0.8638667149634088	0.387663	0.387663	chr2	159815724	0.4115456476970552	chr2:159815724:T:A
chr2:159815943	['G', 'A']	98663	120878.5298071658	-3274.945131805991	0.0100265807630874	0.0043698551438246	2.2944881313186465	0.0217646	0.0217646	chr2	159815943	1.662249310100384	chr2:159815943:G:A
chr2:159816321	['G', 'A']	98663	120592.7785820003	-3278.1965361781336	0.0096540474214419	0.0043670368907575	2.210663125350275	0.0270615	0.0270615	chr2	159816321	1.567648134432112	chr2:159816321:G:A
chr2:159816612	['A', 'G']	98663	7506.532577846253	-289.28939804947817	-0.027177266521606	0.0112332204091543	-2.4193655542855903	0.0155494	0.0155494	chr2	159816612	1.808286364303798	chr2:159816612:A:G
chr2:159817008	['G', 'A']	98663	13454.636435515096	-914.6402818618732	-0.0176427240624314	0.0084313914727328	-2.092504436484558	0.036396	0.036396	chr2	159817008	1.4389463436417118	chr2:159817008:G:A
chr2:159817823	['G', 'T']	98663	16508.17514445007	-646.7628715970828	-0.0073728942585595	0.0077126673203755	-0.9559461016919066	0.339102	0.339102	chr2	159817823	0.4696696487757256	chr2:159817823:G:T
chr2:159818491	['T', 'C']	98663	16548.67729313858	-644.9226773036052	-0.0069299883810446	0.0077081891652793	-0.8990423343863835	0.368632	0.368632	chr2	159818491	0.4334069674886118	chr2:159818491:T:C
chr2:159818703	['G', 'C']	98663	16539.346886435746	-636.1876469910545	-0.0066023020827731	0.0077106028315862	-0.8562627627151269	0.391855	0.391855	chr2	159818703	0.4068746073404749	chr2:159818703:G:C
chr2:159818816	['AAG', 'A']	98663	80008.16385532398	-2454.049934138587	-0.0068305870287474	0.0043528170959085	-1.5692336430051037	0.116597	0.116597	chr2	159818816	0.9333126236782648	chr2:159818816:AAG:A
chr2:159819127	['C', 'T']	98663	67849.50454688305	-3542.3978563372984	-0.0101537034049995	0.0044976076551217	-2.2575787359835173	0.0239741	0.0239741	chr2	159819127	1.6202576874886965	chr2:159819127:C:T
chr2:159819139	['G', 'A']	98663	67144.65254460662	-3498.6292544543853	-0.0103622287752417	0.0045092697130406	-2.297983805509438	0.0215648	0.0215648	chr2	159819139	1.6662545653083918	chr2:159819139:G:A
chr2:159819274	['A', 'G']	98663	10631.538780433417	-132.74294334212786	-0.0130713064780989	0.0095274211673178	-1.371966899389082	0.170077	0.170077	chr2	159819274	0.7693544133037069	chr2:159819274:A:G
chr2:159819839	['T', 'C']	98663	20100.24098852532	-548.6467485362821	0.0347784699573621	0.0070594496184985	4.926512948860581	8.38453e-07	8.38453e-07	chr2	159819839	6.076521277020612	chr2:159819839:T:C
chr2:159819916	['C', 'A']	98663	164859.72218955902	-5901.393756354663	-0.0263862757606133	0.005743424482785	-4.594171271808633	4.35009e-06	4.35009e-06	chr2	159819916	5.36150175773524	chr2:159819916:C:A
chr2:159820510	['A', 'G']	98663	37787.36264984483	-79.33732258276183	-0.0006378902895427	0.0055181447014945	-0.115598688336312	0.907971	0.907971	chr2	159820510	0.0419280223391613	chr2:159820510:A:G
chr2:159820925	['C', 'T']	98663	2928.4452193658267	105.7694813838439	0.0295961066497159	0.0176432162091817	1.6774779778708244	0.0934522	0.0934522	chr2	159820925	1.029410470244338	chr2:159820925:C:T
chr2:159820994	['G', 'A']	98663	163212.43058878393	-5998.34770135977	-0.0275023004500544	0.0056331478192222	-4.882225947667719	1.05059e-06	1.05059e-06	chr2	159820994	5.978566737328349	chr2:159820994:G:A
chr2:159821048	['C', 'T']	98663	103794.14414898476	-5253.233708125958	-0.0270027946547134	0.0042812318221258	-6.307248889247232	2.85237e-10	2.85237e-10	chr2	159821048	9.544794139922615	chr2:159821048:C:T
chr2:159821297	['C', 'T']	98663	61382.175633889885	-4126.817254926298	-0.0219884817305726	0.0046785730010938	-4.699826576486442	2.60733e-06	2.60733e-06	chr2	159821297	5.583803998325693	chr2:159821297:C:T
chr2:159821401	['AGGT', 'A']	98663	6031.161449251856	-132.0390719400299	-0.0107697412636756	0.0123281361121349	-0.8735903923931144	0.382343	0.382343	chr2	159821401	0.4175468565387419	chr2:159821401:AGGT:A
chr2:159821675	['C', 'T']	98663	163222.32156942264	-5988.189384840466	-0.0271682439332221	0.005632917732877	-4.823121022104057	1.41539e-06	1.41539e-06	chr2	159821675	5.849123877093175	chr2:159821675:C:T
chr2:159821825	['C', 'T']	98663	21283.5886407639	-645.4513609789697	0.030896274842839	0.0068898157504426	4.484339779456956	7.32224e-06	7.32224e-06	chr2	159821825	5.135356040413862	chr2:159821825:C:T
chr2:159822166	['G', 'A']	98663	7063.14317714193	-411.198172026207	-0.0357470301178757	0.0115920081077344	-3.0837651065844804	0.00204455	0.00204455	chr2	159822166	2.689402264195694	chr2:159822166:G:A
chr2:159822276	['G', 'A']	98663	2319.094020819185	286.75669303851134	-0.018887602184468	0.0207577728750942	-0.9099050412643216	0.362875	0.362875	chr2	159822276	0.4402429511602698	chr2:159822276:G:A
chr2:159822610	['C', 'T']	98663	37732.05946986975	-57.335996919659735	3.384734457613604e-05	0.0055201103585861	0.0061316427349117	0.995108	0.995108	chr2	159822610	0.0021297823108608	chr2:159822610:C:T
chr2:159822656	['C', 'T']	98663	36225.10147982972	115.49902746778564	0.0025789201029694	0.0056264321760678	0.4583579828686015	0.646696	0.646696	chr2	159822656	0.1892998252803458	chr2:159822656:C:T
chr2:159822874	['G', 'A']	98663	37741.65061889847	-62.88043910397608	-3.0903794105651955e-05	0.0055189601408306	-0.0055995682732002	0.995532	0.995532	chr2	159822874	0.0019447756164191	chr2:159822874:G:A
chr2:159823650	['A', 'G']	98663	61623.35878690781	-4182.2137244048445	-0.0229067045123073	0.004673313027246	-4.901598583009176	9.52105e-07	9.52105e-07	chr2	159823650	6.021315154130202	chr2:159823650:A:G
chr2:159824333	['A', 'G']	98663	27280.317999817533	-792.1579676497123	0.0218259076663614	0.0061592844966371	3.543578426727667	0.000394918	0.000394918	chr2	159824333	3.403493071068422	chr2:159824333:A:G
chr2:159824400	['T', 'C']	98663	2933.148644813396	107.91373146045764	0.0307008721105152	0.017629080084668	1.741490308233137	0.0816008	0.0816008	chr2	159824400	1.088305583477972	chr2:159824400:T:C
chr2:159824453	['C', 'A']	98663	92732.07638572052	-5506.685079647702	-0.0274537913371974	0.0043237466428273	-6.349537474111828	2.16898e-10	2.16898e-10	chr2	159824453	9.663744452563808	chr2:159824453:C:A
chr2:159824856	['C', 'CT']	98663	165528.97618492416	-5791.491026740013	-0.0259086018818062	0.0057993586111118	-4.4674943591458485	7.92289e-06	7.92289e-06	chr2	159824856	5.101116373699141	chr2:159824856:C:CT
chr2:159825506	['C', 'G']	98663	92686.54621397216	-5524.289509679463	-0.0276539693985792	0.0043250673245651	-6.393881834280933	1.62446e-10	1.62446e-10	chr2	159825506	9.789290978066706	chr2:159825506:C:G
chr2:159825597	['C', 'A']	98663	92641.29107314847	-5516.868671578481	-0.0276135859973141	0.0043251215700892	-6.384464702282163	1.72759e-10	1.72759e-10	chr2	159825597	9.76255931849198	chr2:159825597:C:A
chr2:159825727	['G', 'A']	98663	2322.211831248607	279.36721483755633	-0.0215026016120636	0.0207325573732717	-1.0371417874277633	0.299672	0.299672	chr2	159825727	0.5233538336762267	chr2:159825727:G:A
chr2:159825861	['A', 'T']	98663	92739.3789488625	-5500.314207450447	-0.0272869532093904	0.0043236391189873	-6.31110794829267	2.78216e-10	2.78216e-10	chr2	159825861	9.555617897665687	chr2:159825861:A:T
chr2:159826153	['G', 'A']	98663	92732.43715846998	-5506.380585845054	-0.0273981576242509	0.004323320607614	-6.337294896889742	2.34839e-10	2.34839e-10	chr2	159826153	9.629229777619049	chr2:159826153:G:A
chr2:159826204	['G', 'A']	98663	92732.0763857205	-5508.350662864656	-0.0274530147005507	0.0043238929330235	-6.349143035175499	2.17455e-10	2.17455e-10	chr2	159826204	9.662630602036607	chr2:159826204:G:A
chr2:159826429	['AC', 'A']	98663	2317.1174258549736	282.6212153928988	-0.0209270254127002	0.0207638878839989	-1.0078567910601652	0.313526	0.313526	chr2	159826429	0.5037264382835971	chr2:159826429:AC:A
chr2:159826497	['G', 'A']	98663	92722.3140670148	-5505.915367532807	-0.0274289056026349	0.0043237288507842	-6.343807983625091	2.25121e-10	2.25121e-10	chr2	159826497	9.647583990744806	chr2:159826497:G:A
chr2:159826500	['AG', 'A']	98663	92721.7719566848	-5507.538972319274	-0.0274673698664599	0.0043239139296243	-6.352432151406446	2.12856e-10	2.12856e-10	chr2	159826500	9.671914103390696	chr2:159826500:AG:A
chr2:159826611	['A', 'T']	98663	2929.267206600847	107.28643002542825	0.0305737949684591	0.0176409131846197	1.7331186117459605	0.0830777	0.0830777	chr2	159826611	1.0805155353812232	chr2:159826611:A:T
chr2:159827013	['G', 'A']	98663	163306.24153869547	-5984.367891623473	-0.0272372597626761	0.0056387894536501	-4.830338140227019	1.36505e-06	1.36505e-06	chr2	159827013	5.8648514406917975	chr2:159827013:G:A
chr2:159827808	['G', 'A']	98663	2914.118144315268	105.99537056322278	0.0304080345806765	0.0176836193838095	1.7195594363740387	0.0855157	0.0855157	chr2	159827808	1.0679541449510843	chr2:159827808:G:A
chr2:159828002	['C', 'T']	98663	2325.4242485680966	277.69905364377	-0.0227940209761167	0.0207250931848763	-1.0998271888471	0.27141	0.27141	chr2	159828002	0.5663741549636401	chr2:159828002:C:T
chr2:159828143	['C', 'T']	98663	92688.122688377	-5526.40337288696	-0.0277218339393664	0.0043256840945394	-6.408658915791249	1.47464e-10	1.47464e-10	chr2	159828143	9.831313989920464	chr2:159828143:C:T
chr2:159828308	['C', 'T']	98663	92682.51477357995	-5525.843659280276	-0.0276922217728077	0.0043253914108412	-6.402246442576152	1.53792e-10	1.53792e-10	chr2	159828308	9.813066255212211	chr2:159828308:C:T
chr2:159828309	['G', 'A']	98663	37711.70236731383	-54.98881962782464	0.0003193084427132	0.0055207481770089	0.0578378930672861	0.953878	0.953878	chr2	159828309	0.0205071675547541	chr2:159828309:G:A
chr2:159828748	['G', 'A']	98663	37729.82411077211	-63.92679065181111	8.531723772415617e-07	0.0055194529480709	0.0001545755322617	0.999877	0.999877	chr2	159828748	5.3421506764114425e-05	chr2:159828748:G:A
chr2:159829018	['A', 'G']	98663	163419.2197117139	-6004.401113286711	-0.0275210224725853	0.0056452121215803	-4.875108654886255	1.08917e-06	1.08917e-06	chr2	159829018	5.962904329335276	chr2:159829018:A:G
chr2:159829258	['T', 'G']	98663	29921.88511410525	-530.0408905487208	0.0177332779425837	0.0059368198308499	2.9869995128427216	0.00281799	0.00281799	chr2	159829258	2.550060552373761	chr2:159829258:T:G
chr2:159829738	['C', 'T']	98663	92695.09268307516	-5524.421289511318	-0.0276081435491596	0.0043250227536993	-6.383352209082663	1.74019e-10	1.74019e-10	chr2	159829738	9.759403331345728	chr2:159829738:C:T
chr2:159830305	['C', 'T']	98663	92689.66805892072	-5525.979853710178	-0.0276180153256374	0.0043251134294963	-6.385500814218818	1.71594e-10	1.71594e-10	chr2	159830305	9.76549790187454	chr2:159830305:C:T
chr2:159830625	['T', 'C']	98663	2378.426063463513	275.45379895572705	-0.0236786733722636	0.0207941384976756	-1.1387186526102266	0.254823	0.254823	chr2	159830625	0.5937613756997828	chr2:159830625:T:C
chr2:159830653	['C', 'G']	98663	92720.32584531752	-5524.686128641567	-0.0276249556290268	0.0043254993336321	-6.386535633986575	1.70437e-10	1.70437e-10	chr2	159830653	9.76843611877405	chr2:159830653:C:G
chr2:159830705	['T', 'C']	98663	2382.446160284528	275.7052464678302	-0.0223971054136	0.0208007934096613	-1.0767428420878036	0.281598	0.281598	chr2	159830705	0.5503704340187332	chr2:159830705:T:C
chr2:159830720	['A', 'G']	98663	163270.5127927015	-6013.196559349378	-0.0277564090667428	0.0056356899880158	-4.92511283015325	8.44477e-07	8.44477e-07	chr2	159830720	6.073412174286115	chr2:159830720:A:G
chr2:159830730	['C', 'T']	98663	40639.47374290347	47.72639626654892	0.0030090095394199	0.0053927092530097	0.5579773353700762	0.576861	0.576861	chr2	159830730	0.2389288215156485	chr2:159830730:C:T
chr2:159830756	['A', 'G']	98663	2929.593858662044	103.27339687652548	0.0291615671691532	0.0176471715367267	1.6524782517392655	0.0984403	0.0984403	chr2	159830756	1.00682707144073	chr2:159830756:A:G
chr2:159830802	['A', 'G']	98663	133361.97876244344	-5474.35978795049	-0.0287051737237081	0.0045749131247228	-6.274474059099628	3.52268e-10	3.52268e-10	chr2	159830802	9.453126806306758	chr2:159830802:A:G
chr2:159830857	['C', 'T']	98663	92691.21314749111	-5533.146261971072	-0.0277596000705358	0.004324876319044	-6.418588191366238	1.38165e-10	1.38165e-10	chr2	159830857	9.859601958640384	chr2:159830857:C:T
chr2:159831014	['A', 'G']	98663	169323.8780257876	-5916.344431063538	-0.0267440917174075	0.0060976815026948	-4.385944347140455	1.15603e-05	1.15603e-05	chr2	159831014	4.93703089544369	chr2:159831014:A:G
chr2:159831283	['C', 'T']	98663	37641.341199606686	-60.627399114582346	0.0003800279874166	0.0055230623679956	0.068807477101619	0.945143	0.945143	chr2	159831283	0.024502477826712	chr2:159831283:C:T
chr2:159831840	['C', 'T']	98663	92814.71681362072	-5546.631448716832	-0.0280098949438337	0.0043280009294554	-6.4717857968107255	9.73032e-11	9.73032e-11	chr2	159831840	10.011872876900306	chr2:159831840:C:T
chr2:159832046	['G', 'T']	98663	37284.033776075776	-95.85113439968796	-0.0019296266620441	0.0055657498174324	-0.3466966222592902	0.72882	0.72882	chr2	159832046	0.1373797181282805	chr2:159832046:G:T
chr2:159832077	['AT', 'A']	98663	93416.09593901422	-5537.31170225564	-0.0270724836421425	0.0043254483239523	-6.258885002099622	3.89327e-10	3.89327e-10	chr2	159832077	9.409685476722624	chr2:159832077:AT:A
chr2:159832184	['G', 'A']	98663	7133.964561659672	-394.3120194492225	-0.0325388780339787	0.0115338450083305	-2.8211648422947344	0.00478592	0.00478592	chr2	159832184	2.320034565197912	chr2:159832184:G:A
chr2:159832284	['C', 'T']	98663	7326.2227650516925	-361.73245516439295	-0.0315168434976267	0.0113862976769523	-2.767962369490976	0.00564185	0.00564185	chr2	159832284	2.248578464624869	chr2:159832284:C:T
chr2:159833486	['A', 'C']	98663	27462.34013846793	-786.5879886829068	0.0219777445110742	0.0061442847273234	3.5769410902036785	0.000347805	0.000347805	chr2	159833486	3.458664178926748	chr2:159833486:A:C
chr2:159834135	['T', 'C']	98663	2314.1407300039536	278.9302538806886	-0.023070385940512	0.0207873096886137	-1.1098302900229993	0.267075	0.267075	chr2	159834135	0.5733667629340462	chr2:159834135:T:C
chr2:159834983	['T', 'C']	98663	33778.84731810672	-862.615100782241	0.0085178488833035	0.0056461877792825	1.50860177101405	0.131404	0.131404	chr2	159834983	0.8813914144452861	chr2:159834983:T:C
chr2:159835053	['G', 'A']	98663	33850.83262372525	-840.3569969400772	0.0088493468762635	0.0056408787365162	1.5687887099889828	0.1167	0.1167	chr2	159835053	0.93292914395463	chr2:159835053:G:A
chr2:159835318	['C', 'T']	98663	96598.64430387443	-5105.239715501615	-0.0139723676814108	0.004338465705684	-3.220578109700178	0.00127974	0.00127974	chr2	159835318	2.892878255379426	chr2:159835318:C:T
chr2:159835467	['G', 'A']	98663	33785.16373865883	-868.5999753829916	0.0082888856679734	0.0056459234359651	1.4681186810243183	0.142075	0.142075	chr2	159835467	0.847482335283232	chr2:159835467:G:A
chr2:159835571	['G', 'A']	98663	2940.059598017454	115.11126251710056	0.0332726291350524	0.0176113666092917	1.8892701442883937	0.0588586	0.0588586	chr2	159835571	1.230190072163449	chr2:159835571:G:A
chr2:159835950	['G', 'T']	98663	135219.4103585657	-4772.946497744092	-0.017780214626693	0.004618030336278	-3.850172764569414	0.000118109	0.000118109	chr2	159835950	3.9277170075396417	chr2:159835950:G:T
chr2:159835981	['A', 'G']	98663	33060.02620428188	182.0882081960687	-0.0020309883507486	0.0058476308266586	-0.3473181551560391	0.728353	0.728353	chr2	159835981	0.1376580866267258	chr2:159835981:A:G
chr2:159836250	['T', 'C']	98663	97422.8491652391	-5148.392114532486	-0.0139987064257758	0.0043427813930655	-3.2234425725708262	0.00126701	0.00126701	chr2	159836250	2.897219957391475	chr2:159836250:T:C
chr2:159836789	['C', 'T']	98663	33089.683046981896	182.31273888730243	-0.0021123844236459	0.0058441329516128	-0.3614538616995269	0.717761	0.717761	chr2	159836789	0.1440201430283298	chr2:159836789:C:T
chr2:159837273	['A', 'G']	98663	9883.200342587244	33.58823291271008	0.0316170637966267	0.0097118869676536	3.25550162413651	0.0011323	0.0011323	chr2	159837273	2.9460384926855	chr2:159837273:A:G
chr2:159837395	['G', 'A']	98663	96040.54814184053	-5029.708178681446	-0.0134838982600139	0.0043396794558015	-3.107118485902895	0.00188974	0.00188974	chr2	159837395	2.723597944150965	chr2:159837395:G:A
chr2:159837762	['T', 'C']	98663	67784.55734298343	-4008.421057384365	-0.0208926801124728	0.0045494205179162	-4.592382706807342	4.38754e-06	4.38754e-06	chr2	159837762	5.357778911164276	chr2:159837762:T:C
chr2:159837829	['T', 'A']	98663	31939.913546333657	-1119.0057210845712	0.0125617515095474	0.0057707719020942	2.176788776729982	0.0294987	0.0294987	chr2	159837829	1.5301971228444404	chr2:159837829:T:A
chr2:159838129	['G', 'A']	98663	62170.972557884896	-4162.075063073019	-0.0218390069286059	0.0046684266426011	-4.67802294017367	2.90037e-06	2.90037e-06	chr2	159838129	5.537546595649896	chr2:159838129:G:A
chr2:159838218	['T', 'C']	98663	33836.230740376515	-862.9826325699737	0.0085661058959254	0.0056411092011335	1.5185144606319951	0.128888	0.128888	chr2	159838218	0.8897875153570924	chr2:159838218:T:C
chr2:159838597	['G', 'C']	98663	33829.14313518775	-851.5293712388966	0.0088530403986896	0.0056419198672757	1.5691538708373212	0.116615	0.116615	chr2	159838597	0.9332455833828274	chr2:159838597:G:C
chr2:159838713	['A', 'G']	98663	2938.208461725591	116.78035256556252	0.0335622922106417	0.0176170066713537	1.9051075382298583	0.056769	0.056769	chr2	159838713	1.2458887559121066	chr2:159838713:A:G
chr2:159838804	['T', 'A']	98663	12260.728062615955	-1183.479274419206	-0.046720056972182	0.0088016008833548	-5.308131735504666	1.10993e-07	1.10993e-07	chr2	159838804	6.954704410017262	chr2:159838804:T:A
chr2:159839046	['T', 'A']	98663	31659.55188741421	-1093.0522159616503	0.0133362226190148	0.0057908638979387	2.302976352761768	0.0212822	0.0212822	chr2	159839046	1.6719834798321191	chr2:159839046:T:A
chr2:159839289	['T', 'C']	98663	169599.75184227867	-5726.533646108006	-0.0126716853410387	0.0061661419046294	-2.055042770184224	0.0398775	0.0398775	chr2	159839289	1.399272076294121	chr2:159839289:T:C
chr2:159839674	['G', 'A']	98663	171139.14207954914	-5629.9071186103765	-0.0112014571134073	0.0063067879467233	-1.7760954083174807	0.0757203	0.0757203	chr2	159839674	1.120787674052054	chr2:159839674:G:A
chr2:159839695	['G', 'A']	98663	4766.628058793715	101.13139747856036	-0.0187149935601409	0.0141427513024835	-1.3232922760124104	0.185741	0.185741	chr2	159839695	0.7310922206092799	chr2:159839695:G:A
chr2:159839698	['A', 'G']	98663	33603.83361719385	200.20820141771225	-0.0023555358893141	0.005809081119076	-0.4054919945219878	0.685117	0.685117	chr2	159839698	0.1642352560763058	chr2:159839698:A:G
chr2:159840113	['T', 'G']	98663	63216.06539281552	-4163.094297735986	-0.0210284156618117	0.004668267422121	-4.504543926118423	6.65918e-06	6.65918e-06	chr2	159840113	5.176579245814737	chr2:159840113:T:G
chr2:159840334	['G', 'A']	98663	170791.31057342404	-5610.039091898809	-0.0100920884869499	0.0062718802877382	-1.6091009432498715	0.107597	0.107597	chr2	159840334	0.968199837420642	chr2:159840334:G:A
chr2:159840397	['C', 'G']	98663	2928.2967978672723	108.63050040336071	0.0314401604987435	0.0176490582226724	1.781407262760042	0.074849	0.074849	chr2	159840397	1.125813997557175	chr2:159840397:C:G
chr2:159840594	['A', 'T']	98663	2940.119198451232	104.60505758961696	0.0298041688921718	0.0176157396639024	1.69190561740904	0.0906671	0.0906671	chr2	159840594	1.0425502750182678	chr2:159840594:A:T
chr2:159840794	['C', 'A']	98663	2928.05935476024	107.5633273864142	0.0309688837911631	0.017649746103855	1.7546362202002954	0.0793247	0.0793247	chr2	159840794	1.1005915616932411	chr2:159840794:C:A
chr2:159841125	['G', 'T']	98663	138021.9838516746	-5801.692922876846	-0.0045478611687481	0.0046967535019133	-0.9682988828124458	0.332897	0.332897	chr2	159841125	0.4776901185991642	chr2:159841125:G:T
chr2:159841205	['T', 'G']	98663	2055.020828687844	55.09489264118551	0.0206363147298393	0.0211871915768869	0.9739995343390168	0.330059	0.330059	chr2	159841205	0.481408420473231	chr2:159841205:T:G
chr2:159841594	['G', 'T']	98663	135952.66113061318	-5858.628499284956	-0.0055696236821745	0.0046660670953287	-1.193644147927133	0.23262	0.23262	chr2	159841594	0.6333529486091464	chr2:159841594:G:T
chr2:159842046	['G', 'A']	98663	1997.1619380670013	27.290048674440367	0.011532283152829	0.0215029343667622	0.5363120658850591	0.591744	0.591744	chr2	159842046	0.2278661369140498	chr2:159842046:G:A
chr2:159842179	['C', 'A']	98663	1997.3968801346973	54.61354257612245	0.0200855114347823	0.0214605434105587	0.935927439046119	0.349313	0.349313	chr2	159842179	0.4567852513986942	chr2:159842179:C:A
chr2:159842181	['C', 'A']	98663	1995.355004259807	59.65008281094568	0.0217464022896321	0.0214793447320422	1.012433226475082	0.311333	0.311333	chr2	159842181	0.5067748434732033	chr2:159842181:C:A
chr2:159842183	['C', 'A']	98663	1992.5348473936715	58.47030790913298	0.0218559938509613	0.0214803656115914	1.0174870505540707	0.308924	0.308924	chr2	159842183	0.5101483504791376	chr2:159842183:C:A
chr2:159842189	['A', 'C']	98663	125332.46364429632	-4675.095168068851	-0.0116584177646677	0.0044519364214987	-2.618729618053028	0.00882714	0.00882714	chr2	159842189	2.054179985370824	chr2:159842189:A:C
chr2:159842586	['G', 'T']	98663	33263.43997566786	187.05794254942376	-0.002399999116879	0.0058374984656879	-0.4111348604176764	0.680975	0.680975	chr2	159842586	0.1668688316427849	chr2:159842586:G:T
chr2:159842587	['A', 'C']	98663	33256.719034151385	186.43176859197155	-0.0024069263596427	0.005837455511959	-0.4123245744163253	0.680102	0.680102	chr2	159842587	0.1674259480068025	chr2:159842587:A:C
chr2:159842608	['T', 'C']	98663	2052.208001784031	59.60017167322731	0.0228490318964341	0.0211999944243269	1.0777848068778215	0.281132	0.281132	chr2	159842608	0.5510897177776533	chr2:159842608:T:C
chr2:159842820	['T', 'G']	98663	2051.678833377361	53.4107395040354	0.0210377716069695	0.0212256516820167	0.9911484425608292	0.321616	0.321616	chr2	159842820	0.4926623537704064	chr2:159842820:T:G
chr2:159842833	['C', 'A']	98663	3036.802279514843	112.40532810293516	0.0275247075488542	0.0173344305331194	1.5878633853165876	0.11232	0.11232	chr2	159842833	0.94954290521427	chr2:159842833:C:A
chr2:159842879	['C', 'A']	98663	2053.725131049606	56.29785583612479	0.0218336817926808	0.0212158001096341	1.0291236568903244	0.303424	0.303424	chr2	159842879	0.5179500706971562	chr2:159842879:C:A
chr2:159843169	['G', 'A']	98663	33212.58361650113	174.35995528701153	-0.0025134146033764	0.0058410082932732	-0.4303049194898389	0.666975	0.666975	chr2	159843169	0.1758904442926361	chr2:159843169:G:A
chr2:159843267	['C', 'T']	98663	2055.020605593529	55.35682919353708	0.0210188176920712	0.0211908838239524	0.9918801814350634	0.321258	0.321258	chr2	159843267	0.493146048679807	chr2:159843267:C:T
chr2:159843333	['T', 'A']	98663	2055.500005068988	54.950139537520215	0.0205803216324803	0.0211872275551424	0.9713551043390392	0.331374	0.331374	chr2	159843333	0.4796815698439492	chr2:159843333:T:A
chr2:159843420	['G', 'T']	98663	2054.103427644253	56.73925300668512	0.0211538002738592	0.021197183545316	0.997953347369754	0.318304	0.318304	chr2	159843420	0.4971579037383675	chr2:159843420:G:T
chr2:159843440	['T', 'C']	98663	2056.000253511128	56.67272998966367	0.0215827718638466	0.021187264880795	1.0186672034015192	0.308363	0.308363	chr2	159843440	0.5109377378189822	chr2:159843440:T:C
chr2:159843611	['T', 'C']	98663	3035.399949315764	112.65696663455265	0.0270667709741917	0.0173210809421992	1.5626490670249775	0.118138	0.118138	chr2	159843611	0.927610385740944	chr2:159843611:T:C
chr2:159843913	['G', 'C']	98663	36446.27982888308	-971.0920306569752	0.0096442304349922	0.0054834405728507	1.758791821824799	0.078616	0.078616	chr2	159843913	1.1044890569560322	chr2:159843913:G:C
chr2:159843929	['T', 'G']	98663	2053.187290935998	56.5340095147661	0.0212653853398743	0.0211967917890546	1.0032360345613736	0.315749	0.315749	chr2	159843929	0.5006580162125988	chr2:159843929:T:G
chr2:159844036	['G', 'A']	98663	132967.34461014403	-5963.866162921486	-0.0072411559755831	0.0046184053623313	-1.5678909509857006	0.11691	0.11691	chr2	159844036	0.9321483394876472	chr2:159844036:G:A
chr2:159844283	['A', 'G']	98663	2058.315691208697	55.673341216256034	0.020837090530553	0.0211827587102614	0.9836816259658884	0.325274	0.325274	chr2	159844283	0.4877506496225523	chr2:159844283:A:G
chr2:159844635	['A', 'G']	98663	3034.645911477871	110.4974505867388	0.0267241220881348	0.0173242486265637	1.5425847702946291	0.122935	0.122935	chr2	159844635	0.9103244544376105	chr2:159844635:A:G
chr2:159844661	['T', 'C']	98663	136016.87242089037	-5832.393757069585	-0.0050279022848728	0.0046651662318574	-1.077754153868816	0.281146	0.281146	chr2	159844661	0.5510680910280814	chr2:159844661:T:C
chr2:159844804	['TTTA', 'T']	98663	1982.420426033339	31.502460566165794	0.0149119460530504	0.0216019747776456	0.6903047617888038	0.490004	0.490004	chr2	159844804	0.30980037472488	chr2:159844804:TTTA:T
chr2:159844895	['G', 'A']	98663	2055.81263181376	54.419283515996895	0.0200479017761692	0.0211886937934955	0.9461603424711096	0.344069	0.344069	chr2	159844895	0.4633544547705917	chr2:159844895:G:A
chr2:159844910	['A', 'G']	98663	2059.294063954724	55.752265367910034	0.0203357903515434	0.0211747372846031	0.960379818564751	0.336866	0.336866	chr2	159844910	0.472542820296793	chr2:159844910:A:G
chr2:159845085	['G', 'A']	98663	2056.396009894165	57.67736169115517	0.0213146656244688	0.0211848848599501	1.0061261019531915	0.314357	0.314357	chr2	159845085	0.5025768644770655	chr2:159845085:G:A
chr2:159846219	['A', 'G']	98663	2107.9400622598064	52.63980362370653	0.0186348285128416	0.0209322172934108	0.8902462769057738	0.373336	0.373336	chr2	159846219	0.4279001299571175	chr2:159846219:A:G
chr2:159846629	['C', 'T']	98663	62100.5530506533	-4136.586245589566	-0.0214586217655467	0.0046712752993734	-4.593739480185436	4.3591e-06	4.3591e-06	chr2	159846629	5.360603167928854	chr2:159846629:C:T
chr2:159846643	['A', 'G']	98663	2058.187747075638	55.44893461762692	0.0203928195246517	0.0211752738970124	0.9630486776149288	0.335525	0.335525	chr2	159846643	0.4742751149657909	chr2:159846643:A:G
chr2:159846708	['C', 'T']	98663	2057.458774748838	55.18657245623882	0.0201881114948127	0.0211803299071559	0.9531537791577076	0.340514	0.340514	chr2	159846708	0.4678650276638102	chr2:159846708:C:T
chr2:159846775	['T', 'A']	98663	2055.7500988573097	54.51984769613313	0.0194717351472839	0.0211909305371465	0.9188711705298196	0.358165	0.358165	chr2	159846775	0.4459168558111969	chr2:159846775:T:A
chr2:159846870	['C', 'T']	98663	138166.40813243858	-5815.858472281661	-0.0049420609135695	0.0047005052194761	-1.0513893045140192	0.293082	0.293082	chr2	159846870	0.5330108534848808	chr2:159846870:C:T
chr2:159846875	['G', 'A']	98663	2058.292065809081	55.4453486756762	0.020382835522626	0.021175241802197	0.9625786431638852	0.335761	0.335761	chr2	159846875	0.4739697503314866	chr2:159846875:G:A
chr2:159846938	['T', 'C']	98663	33276.71004135749	195.1587337481457	-0.0017485028210084	0.0058360855793083	-0.2996019844547378	0.764481	0.764481	chr2	159846938	0.1166333038392289	chr2:159846938:T:C
chr2:159846997	['A', 'T']	98663	2057.6673763826784	54.49529979710624	0.0197588224125804	0.0211791399984148	0.9329379008807384	0.350854	0.350854	chr2	159846997	0.4548735678225677	chr2:159846997:A:T
chr2:159847038	['A', 'G']	98663	2057.501475793939	55.37541609798642	0.0203699660053944	0.0211853104632221	0.9615136884945292	0.336296	0.336296	chr2	159847038	0.4732782982763808	chr2:159847038:A:G
chr2:159847199	['A', 'G']	98663	2060.2088127071647	55.43359112294151	0.020642639548706	0.0211668602189813	0.9752338955871608	0.329447	0.329447	chr2	159847199	0.4822144428573093	chr2:159847199:A:G
chr2:159847334	['A', 'T']	98663	2058.208609976382	55.57385703554905	0.0204166798118918	0.0211752612430306	0.9641760532523088	0.33496	0.33496	chr2	159847334	0.4750070521168259	chr2:159847334:A:T
chr2:159847338	['C', 'A']	98663	2057.500491691928	56.65336318835176	0.0207321672172566	0.0211798867323101	0.9788610996502408	0.327651	0.327651	chr2	159847338	0.4845885022269355	chr2:159847338:C:A
chr2:159847572	['T', 'A']	98663	2058.2503370467616	59.06103646967424	0.022088459673269	0.0211741851815053	1.0431787331567437	0.296868	0.296868	chr2	159847572	0.5274366133585179	chr2:159847572:T:A
chr2:159847998	['C', 'T']	98663	5340.749331870024	126.61085413688036	-0.0044564822528115	0.0133621400301695	-0.3335156077357044	0.738746	0.738746	chr2	159847998	0.1315048576269395	chr2:159847998:C:T
chr2:159848023	['C', 'T']	98663	35132.079331919966	258.3496509972948	-1.4074718922255926e-06	0.0057260154741439	-0.0002458030193213	0.999804	0.999804	chr2	159848023	8.513006147160667e-05	chr2:159848023:C:T
chr2:159848479	['G', 'A']	98663	60976.92293732382	-4187.451181260424	-0.0239649931844762	0.0046952954764773	-5.104043676172639	3.33087e-07	3.33087e-07	chr2	159848479	6.477442316988914	chr2:159848479:G:A
chr2:159848572	['A', 'G']	98663	2067.1885681269896	59.304255760135575	0.0221961256265933	0.021131024966987	1.0504045904668748	0.293535	0.293535	chr2	159848572	0.5323401077021687	chr2:159848572:A:G
chr2:159848974	['A', 'G']	98663	173031.0300643657	-5669.249801320106	-0.011055641214198	0.0064991979470101	-1.7010777798026755	0.0889315	0.0889315	chr2	159848974	1.050944382414698	chr2:159848974:A:G
chr2:159851355	['T', 'A']	98663	106734.67981056478	-4652.366302079665	-0.0141102636023633	0.0043069964156217	-3.276126153990901	0.00105278	0.00105278	chr2	159851355	2.977662374083598	chr2:159851355:T:A
chr2:159851539	['G', 'A']	98663	11466.394613333872	-115.28993267061918	-0.0142446357425276	0.0091962117979442	-1.548967776678647	0.121393	0.121393	chr2	159851539	0.9158063556744566	chr2:159851539:G:A
chr2:159851548	['C', 'T']	98663	105108.95999310582	-4850.866352462743	-0.015346294996243	0.0043143471367396	-3.5570376026441326	0.000375236	0.000375236	chr2	159851548	3.4256955022457034	chr2:159851548:C:T
chr2:159851935	['C', 'A']	98663	106779.80989649332	-4662.763872165104	-0.0143193964586605	0.0043059611677279	-3.3254820238465723	0.00088298	0.00088298	chr2	159851935	3.054049133328442	chr2:159851935:C:A
chr2:159852098	['C', 'T']	98663	16659.35080837261	394.38471219038576	0.0389153674480387	0.0076889862244355	5.061183140680618	4.17409e-07	4.17409e-07	chr2	159852098	6.379438191091843	chr2:159852098:C:T
chr2:159852134	['C', 'G']	98663	93640.9819855438	-4737.378527685729	-0.0123043484488121	0.0043332992466067	-2.83948736253268	0.00451953	0.00451953	chr2	159852134	2.344906726476136	chr2:159852134:C:G
chr2:159853705	['A', 'G']	98663	13422.088317875425	-516.6022455662534	0.0143410695456924	0.0084771918222638	1.691724081084042	0.0907018	0.0907018	chr2	159853705	1.042384094171321	chr2:159853705:A:G
chr2:159854034	['CAA', 'C']	98663	2672.3022378218284	99.27849683827648	0.0215000826467817	0.0184712413491251	1.1639760555562275	0.244437	0.244437	chr2	159854034	0.6118330550595621	chr2:159854034:CAA:C
chr2:159854411	['T', 'C']	98663	107191.90178526173	-4710.684066839135	-0.0147828259736128	0.004303873422184	-3.434772476675481	0.000593295	0.000593295	chr2	159854411	3.226729311668546	chr2:159854411:T:C
chr2:159854534	['G', 'C']	98663	92217.2360598564	-1745.089899137097	0.0153221567916049	0.0043149014314444	3.5509865138392174	0.000383969	0.000383969	chr2	159854534	3.415703837279349	chr2:159854534:G:C
chr2:159854850	['C', 'T']	98663	2672.108332742071	97.370353866083	0.0207530618081986	0.0184644924795816	1.1239443397183948	0.261039	0.261039	chr2	159854850	0.5832946029319259	chr2:159854850:C:T
chr2:159855045	['T', 'G']	98663	188536.46548141545	-6369.95166059733	0.0261490327250322	0.0104173868008009	2.51013360884533	0.0120701	0.0120701	chr2	159855045	1.9182891317859745	chr2:159855045:T:G
chr2:159855554	['C', 'T']	98663	90572.27792421074	-1936.28614237098	0.0141057006068678	0.0043058699277401	3.27592352848221	0.00105353	0.00105353	chr2	159855554	2.9773530930421623	chr2:159855554:C:T
chr2:159855608	['A', 'G']	98663	90580.3615664568	-1938.7817708163327	0.0140246301741106	0.0043056982762493	3.25722548917838	0.00112545	0.00112545	chr2	159855608	2.948673794494154	chr2:159855608:A:G
chr2:159856261	['G', 'A']	98663	90138.35836949028	-1890.163592689487	0.0145649747645727	0.0043039091678965	3.3841268940373865	0.000714328	0.000714328	chr2	159856261	3.1461023262059022	chr2:159856261:G:A
chr2:159856530	['T', 'C']	98663	2672.1895880635743	97.5042348520536	0.0207891240038813	0.0184644927110998	1.1258973820268574	0.260212	0.260212	chr2	159856530	0.584672679282454	chr2:159856530:T:C
chr2:159856595	['G', 'A']	98663	2623.053171972715	85.28475819093836	0.0186839296230121	0.0186340540012662	1.0026765845876844	0.316019	0.316019	chr2	159856595	0.5002868055236974	chr2:159856595:G:A
chr2:159856841	['C', 'G']	98663	90552.60254850677	-1934.602645299654	0.0141969925336019	0.0043055365301441	3.297380578286876	0.000976256	0.000976256	chr2	159856841	3.0104362839634176	chr2:159856841:C:G
chr2:159856935	['C', 'A']	98663	89988.8020641132	-1861.9271058083448	0.0150848362133003	0.0043061366257823	3.5031020899295218	0.000460077	0.000460077	chr2	159856935	3.3371694772823832	chr2:159856935:C:A
chr2:159857604	['C', 'T']	98663	188540.37667247813	-6367.901707161532	0.0261203915250766	0.0104212670212367	2.506450652482831	0.0121966	0.0121966	chr2	159857604	1.913761219082024	chr2:159857604:C:T
chr2:159857803	['C', 'G']	98663	90488.425783626	-1939.2795183109588	0.0141694136918196	0.004306325405174	3.290372268383407	0.0010009	0.0010009	chr2	159857803	2.99960931075009	chr2:159857803:C:G
chr2:159858104	['C', 'T']	98663	90421.91180883632	-1916.23487651171	0.0144535844742632	0.0043073748481949	3.3555436858067345	0.00079239	0.00079239	chr2	159858104	3.101061013916205	chr2:159858104:C:T
chr2:159858395	['T', 'C']	98663	2675.081339955402	98.36961941734369	0.0210349548182076	0.0184544931839487	1.1398283663787263	0.254361	0.254361	chr2	159858395	0.5945494762909237	chr2:159858395:T:C
chr2:159858823	['T', 'C']	98663	90558.76789189846	-1932.754775099816	0.014214475707423	0.0043054020669248	3.30154431257932	0.000961883	0.000961883	chr2	159858823	3.0168777507736007	chr2:159858823:T:C
chr2:159859934	['A', 'G']	98663	188574.73390431784	-6373.535266992744	0.0259302284164192	0.0104384650436314	2.484103583049261	0.0129894	0.0129894	chr2	159859934	1.8864109091815728	chr2:159859934:A:G
chr2:159859938	['T', 'A']	98663	90541.024310871	-1934.4549567481367	0.0142260238565914	0.0043053818059092	3.304242108578084	0.000952675	0.000952675	chr2	159859938	3.021055231344291	chr2:159859938:T:A
chr2:159859997	['T', 'C']	98663	90550.1777239415	-1936.519911143928	0.0141502685827721	0.0043054543255063	3.2865912660931658	0.00101443	0.00101443	chr2	159859997	2.993777915769714	chr2:159859997:T:C
chr2:159861341	['C', 'T']	98663	93680.83857461475	-4714.8802792608585	-0.0118550818542431	0.0043330585247254	-2.735961627703712	0.00622094	0.00622094	chr2	159861341	2.2061439873399498	chr2:159861341:C:T
chr2:159861929	['T', 'C']	98663	90433.32515549066	-1913.5079387028584	0.014649385379671	0.0043102903380856	3.398700372972406	0.000677336	0.000677336	chr2	159861929	3.169195841290352	chr2:159861929:T:C
chr2:159862668	['ATTTAT', 'A']	98663	90414.15411136013	-1918.6471685267363	0.0143770110070197	0.00430800050433	3.3372816443659192	0.000846334	0.000846334	chr2	159862668	3.0724582117472314	chr2:159862668:ATTTAT:A
chr2:159863873	['G', 'A']	98663	90556.3567004247	-1934.5340861203424	0.0141630914367583	0.0043055838123511	3.289470616302865	0.00100411	0.00100411	chr2	159863873	2.998218707732646	chr2:159863873:G:A
chr2:159863933	['G', 'T']	98663	90555.27430506272	-1935.2960012761216	0.0141270397302516	0.004305636191105	3.2810574566045565	0.00103455	0.00103455	chr2	159863933	2.9852485149553774	chr2:159863933:G:T
chr2:159864027	['A', 'G']	98663	90558.76789189845	-1936.6478418878908	0.0141441946705227	0.0043055874722286	3.285078926337931	0.00101989	0.00101989	chr2	159864027	2.9914466664431383	chr2:159864027:A:G
chr2:159864308	['C', 'A']	98663	188577.2906188232	-6371.646066072915	0.0259614268265114	0.0104389582905439	2.4869748593619985	0.0128851	0.0128851	chr2	159864308	1.8899122065830287	chr2:159864308:C:A
chr2:159865067	['G', 'A']	98663	2630.106629907053	86.5355404561648	0.0186417057328121	0.0186099326508065	1.0017073184842653	0.316487	0.316487	chr2	159865067	0.4996441243329357	chr2:159865067:G:A
chr2:159865880	['A', 'G']	98663	60341.28974634523	-3961.469673073993	-0.0193694421273761	0.0047010078475972	-4.120274365692945	3.7873e-05	3.7873e-05	chr2	159865880	4.421670292137102	chr2:159865880:A:G
chr2:159866872	['A', 'T']	98663	2657.2423926044567	95.5945939782128	0.0217875809808987	0.0185148087227096	1.176765113115904	0.239292	0.239292	chr2	159866872	0.621071820458572	chr2:159866872:A:T
chr2:159866912	['T', 'C']	98663	188574.46779245263	-6377.733658191477	0.0255754583751071	0.0104416466537309	2.449370221311668	0.0143124	0.0143124	chr2	159866912	1.8442875346985632	chr2:159866912:T:C
chr2:159867068	['C', 'G']	98663	92185.22730037713	-1740.4827437016877	0.0154364651307717	0.0043149640092338	3.577426161084618	0.00034716	0.00034716	chr2	159867068	3.4594703203043924	chr2:159867068:C:G
chr2:159868628	['C', 'T']	98663	90030.28759428985	-1864.0347789126768	0.0149430282517278	0.0043056437831817	3.4705677023484425	0.000519581	0.000519581	chr2	159868628	3.2843467385574896	chr2:159868628:C:T
chr2:159868900	['C', 'A']	98663	75994.7156427413	-5212.836552193947	-0.0270297433325603	0.0045044083859099	-6.000731065396071	1.97113e-09	1.97113e-09	chr2	159868900	8.705284732178782	chr2:159868900:C:A
chr2:159869437	['G', 'A']	98663	60316.33604322307	-3982.947883871307	-0.0199480449392421	0.0047016768471155	-4.242751168974992	2.20997e-05	2.20997e-05	chr2	159869437	4.65561362175511	chr2:159869437:G:A
chr2:159870033	['T', 'G']	98663	75886.45955453724	-5193.455567069718	-0.0267193174804968	0.0045034791352064	-5.9330390301168165	2.98366e-09	2.98366e-09	chr2	159870033	8.525250667974422	chr2:159870033:T:G
chr2:159870088	['G', 'A']	98663	93243.17600965047	-1827.3631500379568	0.0155943667166905	0.0043090996630064	3.618938510651786	0.000295962	0.000295962	chr2	159870088	3.5287640465414984	chr2:159870088:G:A
chr2:159872331	['T', 'C']	98663	17035.798663841615	321.20297454129656	0.037020676514119	0.0076111849384091	4.863983310574625	1.15223e-06	1.15223e-06	chr2	159872331	5.938460821467726	chr2:159872331:T:C
chr2:159872494	['C', 'T']	98663	17023.690175250107	316.9103254378144	0.0367155713594482	0.0076129889701871	4.822753783465146	1.418e-06	1.418e-06	chr2	159872494	5.848323769152953	chr2:159872494:C:T
chr2:159872623	['A', 'C']	98663	188561.822341148	-6374.912251523193	0.0260490688424364	0.010440481353601	2.4950065001985453	0.0125971	0.0125971	chr2	159872623	1.899729423053622	chr2:159872623:A:C
chr2:159872675	['T', 'C']	98663	90628.53419838818	-1845.1807456922988	0.0142598183176368	0.0043152283541426	3.30453388496746	0.000951684	0.000951684	chr2	159872675	3.021507232117691	chr2:159872675:T:C
chr2:159872689	['A', 'G']	98663	3982.121082505575	145.02608868678104	0.0308141441859528	0.015234599168301	2.022642266169264	0.0431127	0.0431127	chr2	159872689	1.3653947779259177	chr2:159872689:A:G
chr2:159872728	['A', 'G']	98663	60423.24841093641	-3989.8252026281257	-0.0198573473888726	0.0046985151959022	-4.226302685195332	2.37776e-05	2.37776e-05	chr2	159872728	4.62383198316382	chr2:159872728:A:G
chr2:159875079	['C', 'T']	98663	53960.08265343389	-1917.7282209131376	0.0143830708176028	0.004802475616018	2.994928442661909	0.00274577	0.00274577	chr2	159875079	2.561335844344085	chr2:159875079:C:T
chr2:159875205	['C', 'G']	98663	15532.55665973736	-1232.0664803784505	-0.0270994267221852	0.0079001191249472	-3.43025545483357	0.00060326	0.00060326	chr2	159875205	3.219495470233394	chr2:159875205:C:G
chr2:159876282	['T', 'G']	98663	91083.07808334431	-4853.475713910771	-0.0135470122869476	0.0043509492678252	-3.1135762457921774	0.00184888	0.00184888	chr2	159876282	2.7330912754438788	chr2:159876282:T:G
chr2:159876300	['T', 'C']	98663	39842.268792133415	13.932331210583108	0.0049119035201218	0.0054080985027513	0.9082496403537856	0.363749	0.363749	chr2	159876300	0.4391981919443974	chr2:159876300:T:C
chr2:159876612	['T', 'C']	98663	188495.4629879279	-6378.132063217668	0.0241127491079733	0.0104033892802317	2.3177782219292515	0.0204634	0.0204634	chr2	159876612	1.6890222064712286	chr2:159876612:T:C
chr2:159877871	['A', 'G']	98663	91101.0875335868	-4855.597900598989	-0.0136897614261942	0.0043510097326839	-3.146341255768602	0.00165376	0.00165376	chr2	159877871	2.781527516693066	chr2:159877871:A:G
chr2:159878157	['T', 'C']	98663	58194.20673330357	-3886.4486610486174	-0.0200159244503235	0.0047452185153991	-4.218124915716321	2.46562e-05	2.46562e-05	chr2	159878157	4.608073855809947	chr2:159878157:T:C
chr2:159879767	['C', 'T']	98663	54793.662598081966	-1703.737360333447	0.0166544998235891	0.0047761620291197	3.4870047795800474	0.000488675	0.000488675	chr2	159879767	3.310979878364436	chr2:159879767:C:T
chr2:159879901	['T', 'C']	98663	56137.81072340944	-1597.2418601948273	0.0159167393922464	0.0047384775124027	3.359040820724594	0.000782431	0.000782431	chr2	159879901	3.1065539510857025	chr2:159879901:T:C
chr2:159880984	['A', 'C']	98663	188403.72870464216	-6395.936602565045	0.0233277956876262	0.010359678869158	2.2517875295416467	0.0243379	0.0243379	chr2	159880984	1.613716897665432	chr2:159880984:A:C
chr2:159881110	['C', 'T']	98663	39564.60906805604	-55.83586491718097	0.0033291339765662	0.0054118318478688	0.6151584288187367	0.538452	0.538452	chr2	159881110	0.2688530055772571	chr2:159881110:C:T
chr2:159881943	['G', 'A']	98663	39475.80128939394	-79.3996747652531	0.0030553072472496	0.0054153016378234	0.5641989036972019	0.57262	0.57262	chr2	159881943	0.2421334873693459	chr2:159881943:G:A
chr2:159881998	['A', 'G']	98663	91049.07394755248	-4837.341626554869	-0.0133789165853894	0.0043506833581752	-3.0751299241875385	0.00210468	0.00210468	chr2	159881998	2.676813925860922	chr2:159881998:A:G
chr2:159882166	['G', 'A']	98663	39563.6089768281	-59.51988348093352	0.0033061949810972	0.0054122662531272	0.6108707196706946	0.541287	0.541287	chr2	159882166	0.266572403162147	chr2:159882166:G:A
chr2:159882525	['A', 'G']	98663	12746.679523568171	-442.80222336798727	0.0264136045937032	0.008686834078032	3.040647991711971	0.00236132	0.00236132	chr2	159882525	2.626845154464234	chr2:159882525:A:G
chr2:159882659	['T', 'C']	98663	188415.4581225863	-6393.092981972213	0.0236777053864322	0.0103679811126148	2.283733460666048	0.0223893	0.0223893	chr2	159882659	1.649959484397283	chr2:159882659:T:C
chr2:159882689	['C', 'T']	98663	39477.20158134819	-82.88849681228758	0.003055556977162	0.0054150963461087	0.5642664103950472	0.572574	0.572574	chr2	159882689	0.2421683767351272	chr2:159882689:C:T
chr2:159883024	['G', 'A']	98663	55650.87829864276	-1716.9196430092506	0.0163987807711394	0.0047664577806556	3.440454426700853	0.000580978	0.000580978	chr2	159883024	3.235840312806744	chr2:159883024:G:A
chr2:159883398	['TG', 'T']	98663	39450.39384721461	-72.6099679066027	0.0034863028487744	0.0054171223745227	0.64357099724586	0.519855	0.519855	chr2	159883398	0.2841177745985778	chr2:159883398:TG:T
chr2:159884043	['A', 'T']	98663	8053.305990045312	44.44963917340839	0.0237140507615836	0.0107613052698827	2.203640744952316	0.0275519	0.0275519	chr2	159884043	1.559848446501374	chr2:159884043:A:T
chr2:159884478	['A', 'G']	98663	88007.59602635581	-2033.069652932136	0.0101612863671791	0.0043076064380612	2.3589170722273445	0.0183303	0.0183303	chr2	159884478	1.7368304271666215	chr2:159884478:A:G
chr2:159884904	['C', 'T']	98663	93448.1543179215	-4838.682001358885	-0.0105690473204029	0.0043513729837425	-2.4288994209162458	0.0151465	0.0151465	chr2	159884904	1.8196877108114984	chr2:159884904:C:T
chr2:159885580	['C', 'G']	98663	187304.27321939057	-6419.713232690076	0.0153182468365628	0.0098538447001549	1.5545451854261465	0.120058	0.120058	chr2	159885580	0.920608895664457	chr2:159885580:C:G
chr2:159885584	['G', 'A']	98663	93501.22121282786	-4835.783680828143	-0.0105106376376361	0.0043516401508872	-2.4153278472469766	0.0157229	0.0157229	chr2	159885584	1.803467347746942	chr2:159885584:G:A
chr2:159886034	['C', 'T']	98663	40613.76297783049	-72.84263588209517	0.0047463353233744	0.0053507674552511	0.8870382357425151	0.37506	0.37506	chr2	159886034	0.4258992507135531	chr2:159886034:C:T
chr2:159886260	['A', 'G']	98663	53138.541830569	-1516.6894263881356	0.0126690260094852	0.0048177233880625	2.6296706948507493	0.00854809	0.00854809	chr2	159886260	2.068130913941566	chr2:159886260:A:G
chr2:159886351	['G', 'A']	98663	40497.33599594526	-93.69536919080844	0.0045961288171466	0.005353947958826	0.8584560127391329	0.390643	0.390643	chr2	159886351	0.4082199534831924	chr2:159886351:G:A
chr2:159886529	['T', 'A']	98663	47884.79471662156	-1999.7944756748875	0.0090510939984305	0.0049916701249368	1.8132396115708944	0.0697979	0.0697979	chr2	159886529	1.1561576437397578	chr2:159886529:T:A
chr2:159886952	['C', 'T']	98663	93499.69168069096	-4841.49282924216	-0.0105113115673888	0.0043514403372595	-2.415593631695889	0.0157114	0.0157114	chr2	159886952	1.80378511443904	chr2:159886952:C:T
chr2:159887282	['G', 'A']	98663	92262.61022067771	-2137.328492071892	0.0117251612201124	0.0044034262940009	2.662735887299042	0.00775208	0.00775208	chr2	159887282	2.110581754097219	chr2:159887282:G:A
chr2:159887385	['C', 'T']	98663	3531.393717309329	256.4547152966805	0.0218838113404352	0.0162029645744382	1.350605393222865	0.176825	0.176825	chr2	159887385	0.7524563332455152	chr2:159887385:C:T
chr2:159889274	['G', 'T']	98663	97293.65302418944	-4862.719620848666	-0.0110327263422475	0.0043320442661676	-2.5467713772943017	0.010874	0.010874	chr2	159889274	1.963610671334308	chr2:159889274:G:T
chr2:159889523	['T', 'C']	98663	188610.7349989864	-6370.047646868517	0.026099560668402	0.0104582369548183	2.4955985202053976	0.0125761	0.0125761	chr2	159889523	1.9004540179589675	chr2:159889523:T:C
chr2:159889567	['A', 'G']	98663	40678.95675933248	-67.28250397669069	0.0048010977716284	0.0053477281581635	0.8977826900754785	0.369304	0.369304	chr2	159889567	0.4326159883996041	chr2:159889567:A:G
chr2:159889640	['CT', 'C']	98663	45729.17139700368	-1737.1499871298772	0.0129032976350809	0.0050717828991542	2.5441344575755926	0.0109564	0.0109564	chr2	159889640	1.9603321207571007	chr2:159889640:CT:C
chr2:159890289	['T', 'C']	98663	11065.570173037737	-384.0718573203765	0.0282338681267549	0.0092596952515051	3.049114183554312	0.00229578	0.00229578	chr2	159890289	2.6390697318506344	chr2:159890289:T:C
chr2:159892236	['C', 'T']	98663	40455.33046122655	-100.87182178398118	0.0044535482566796	0.0053558290622437	0.8315329344760399	0.405675	0.405675	chr2	159892236	0.3918217551662355	chr2:159892236:C:T
chr2:159894350	['T', 'C']	98663	88543.25633071791	-2074.4219133335123	0.0098801449982327	0.0043081985881445	2.293335554545061	0.0218308	0.0218308	chr2	159894350	1.660930349072378	chr2:159894350:T:C
chr2:159895298	['C', 'G']	98663	188573.8225844052	-6376.469419466586	0.0253781591118974	0.0104376173239098	2.431413063378234	0.0150418	0.0150418	chr2	159895298	1.822700190121232	chr2:159895298:C:G
chr2:159896175	['T', 'C']	98663	11062.44849430868	-378.9165236514445	0.0286420271721696	0.0092604587561039	3.092938257868769	0.00198241	0.00198241	chr2	159896175	2.7028065202225187	chr2:159896175:T:C
chr2:159897475	['G', 'GA']	98663	97363.88149492165	-4871.132582337988	-0.0110580713977925	0.0043316431078238	-2.552858377879604	0.0106858	0.0106858	chr2	159897475	1.9711929585181904	chr2:159897475:G:GA
chr2:159897539	['T', 'C']	98663	97344.58575310244	-4880.616589182313	-0.0112297650530253	0.004332062975014	-2.59224418430548	0.00953661	0.00953661	chr2	159897539	2.0206059774904666	chr2:159897539:T:C
chr2:159897621	['A', 'C']	98663	97398.1410604892	-4872.471227088514	-0.0111523807594627	0.00433341444779	-2.573578155015919	0.0100667	0.0100667	chr2	159897621	1.9971128737036945	chr2:159897621:A:C
chr2:159897622	['G', 'C']	98663	97354.78784960516	-4873.6505973195735	-0.0111407511429159	0.0043318636184245	-2.5718148409685484	0.0101181	0.0101181	chr2	159897622	1.994901032652933	chr2:159897622:G:C
chr2:159898436	['A', 'G']	98663	18558.821547319763	-1569.3461974266418	-0.0318322164371494	0.0073247780460829	-4.345826759101904	1.38891e-05	1.38891e-05	chr2	159898436	4.857325895205313	chr2:159898436:A:G
chr2:159899202	['G', 'T']	98663	4842.2453931764285	300.9326440296039	0.0319558102165715	0.013980703510754	2.285708311601848	0.0222734	0.0222734	chr2	159899202	1.652213483525805	chr2:159899202:G:T
chr2:159899315	['C', 'T']	98663	2232.135743028878	205.4331994775505	0.0377175211462924	0.0207438491203839	1.8182508428114907	0.0690288	0.0690288	chr2	159899315	1.160969676342364	chr2:159899315:C:T
chr2:159899834	['G', 'A']	98663	87512.19169361462	-4897.41306518341	-0.0187530317659102	0.0043539595766846	-4.30712123886779	1.65553e-05	1.65553e-05	chr2	159899834	4.781062944953345	chr2:159899834:G:A
chr2:159900422	['T', 'C']	98663	15626.583834247307	-1213.159554837042	-0.0247913006233927	0.0078712203690791	-3.1496133332490044	0.00163535	0.00163535	chr2	159900422	2.786389284715288	chr2:159900422:T:C
chr2:159900877	['T', 'C']	98663	4808.633593512419	319.6408981757004	0.0368082754994073	0.0140193794109908	2.625528165002128	0.0086528	0.0086528	chr2	159900877	2.062843334410496	chr2:159900877:T:C
chr2:159900954	['C', 'T']	98663	86576.07977207981	-1813.4209130856864	0.011795657443899	0.0043204294783053	2.730204833368982	0.00633062	0.00633062	chr2	159900954	2.198553754533513	chr2:159900954:C:T
chr2:159901248	['C', 'T']	98663	188569.9112525592	-6357.247320931679	0.0256685176900889	0.0104288620975909	2.4612961078484625	0.0138453	0.0138453	chr2	159901248	1.858697629522378	chr2:159901248:C:T
chr2:159901969	['C', 'T']	98663	53920.74422942413	-641.6512276105889	0.0072071906310305	0.0048320103630973	1.4915511535473562	0.13582	0.13582	chr2	159901969	0.8670362738692734	chr2:159901969:C:T
chr2:159902000	['T', 'C']	98663	33624.43041054232	-1105.006973138962	0.0134447797772614	0.0056656521077987	2.373033063352888	0.0176446	0.0176446	chr2	159902000	1.753388182572463	chr2:159902000:T:C
chr2:159902320	['A', 'G']	98663	21543.183511905365	-1086.561665253874	-0.0089569119915323	0.0068047401334662	-1.3162753927195003	0.188085	0.188085	chr2	159902320	0.7256458385643891	chr2:159902320:A:G
chr2:159903194	['T', 'C']	98663	185185.2616844217	-6622.085535112295	0.0105610318487338	0.009041905049369	1.16800959433551	0.242806	0.242806	chr2	159903194	0.6147405855757937	chr2:159903194:T:C
chr2:159903827	['G', 'A']	98663	95761.58829790472	-5058.658218972387	-0.0121473828776694	0.004351658871045	-2.791437297278847	0.00524846	0.00524846	chr2	159903827	2.2799681083300363	chr2:159903827:G:A
chr2:159903916	['C', 'A']	98663	52843.3559445734	-701.3031012117115	0.0053272241949978	0.0048569088078252	1.0968343046537807	0.272717	0.272717	chr2	159903916	0.5642877891721391	chr2:159903916:C:A
chr2:159904117	['CG', 'C']	98663	33436.69449005656	-1144.003661078489	0.0119614193520933	0.0056804919496823	2.105701312148176	0.0352328	0.0352328	chr2	159904117	1.4530528414560422	chr2:159904117:CG:C
chr2:159904410	['G', 'A']	98663	3430.0	259.1226621825001	0.0280013453655531	0.0164313356019544	1.704142988974221	0.0883575	0.0883575	chr2	159904410	1.0537565806182192	chr2:159904410:G:A
chr2:159905277	['G', 'T']	98663	3464.280898079164	253.1068911177162	0.0239438809858735	0.0163603030849119	1.463535294034709	0.143324	0.143324	chr2	159905277	0.8436810797015304	chr2:159905277:G:T
chr2:159905297	['T', 'C']	98663	95544.336205673	-5063.315979452809	-0.0124105492550303	0.0043529167693163	-2.851088112346233	0.00435789	0.00435789	chr2	159905297	2.360723736227425	chr2:159905297:T:C
chr2:159906176	['G', 'A']	98663	95439.3465324453	-5065.493488099738	-0.0124747467191052	0.0043525497919393	-2.8660778889210543	0.0041568	0.0041568	chr2	159906176	2.381240870607066	chr2:159906176:G:A
chr2:159908828	['C', 'T']	98663	35875.3633820235	-1012.8259913536916	0.0149829616520333	0.0055197965766353	2.714404678508361	0.00664065	0.00664065	chr2	159908828	2.1777894089456624	chr2:159908828:C:T
chr2:159910472	['CA', 'C']	98663	97343.5185496872	-4779.172975839572	-0.0096933650782734	0.0043295511319358	-2.238884536268166	0.0251657	0.0251657	chr2	159910472	1.5991909849207566	chr2:159910472:CA:C
chr2:159910878	['T', 'C']	98663	152435.63018378292	-5305.709811435333	-0.0056307228969969	0.0050796798804715	-1.1084798706792287	0.267657	0.267657	chr2	159910878	0.5724213940828294	chr2:159910878:T:C
chr2:159910991	['A', 'C']	98663	97558.78735655492	-4768.201290154043	-0.0097080941624548	0.0043278128529231	-2.243187146111856	0.024887	0.024887	chr2	159910991	1.6040274522050069	chr2:159910991:A:C
chr2:159911806	['T', 'C']	98663	188591.73442124465	-6350.442345518624	0.0269958735664867	0.0104423513863676	2.585229376759869	0.00973284	0.00973284	chr2	159911806	2.011760416015175	chr2:159911806:T:C
chr2:159912265	['C', 'T']	98663	152426.9941815675	-5300.549921240673	-0.0055936216562955	0.0050796920451237	-1.1011733795290035	0.270824	0.270824	chr2	159912265	0.5673128517826317	chr2:159912265:C:T
chr2:159913077	['T', 'C']	98663	97457.8167727678	-4796.575301165025	-0.010044081291235	0.0043285273968718	-2.320438424045476	0.0203192	0.0203192	chr2	159913077	1.692093394932655	chr2:159913077:T:C
chr2:159913282	['T', 'C']	98663	37110.16727795545	-1062.1001310802433	0.0144181347307633	0.0055424098302056	2.6014198106003947	0.00928526	0.00928526	chr2	159913282	2.0322059309134985	chr2:159913282:T:C
chr2:159913550	['A', 'G']	98663	188575.55654888603	-6353.5886222366535	0.0261236490932855	0.0104341289643877	2.5036732038148166	0.0122928	0.0122928	chr2	159913550	1.9103491841559832	chr2:159913550:A:G
chr2:159913682	['C', 'A']	98663	53685.16189887274	-521.4935002936403	0.0061280305726717	0.0048371836986874	1.2668591797194957	0.205209	0.205209	chr2	159913682	0.6878035959743363	chr2:159913682:C:A
chr2:159913729	['T', 'C']	98663	152416.62748735413	-5294.351335781318	-0.0054466510704495	0.0050792025618168	-1.0723437398214763	0.283568	0.283568	chr2	159913729	0.547342779862517	chr2:159913729:T:C
chr2:159914154	['C', 'T']	98663	36159.93199533728	-1050.6521823300031	0.0140035122511781	0.0055050268397647	2.543768206546376	0.0109679	0.0109679	chr2	159914154	1.959876517887232	chr2:159914154:C:T
chr2:159914493	['G', 'A']	98663	55825.053047735855	-574.4237709134982	0.0064390550470176	0.0047836231857802	1.3460623458298926	0.178286	0.178286	chr2	159914493	0.7488827586836627	chr2:159914493:G:A
chr2:159915549	['T', 'G']	98663	188588.82288847672	-6351.703828931389	0.0267268974122087	0.0104405375721033	2.5599158307348047	0.0104712	0.0104712	chr2	159915549	1.9800035453015736	chr2:159915549:T:G
chr2:159916180	['C', 'T']	98663	152419.8139697535	-5305.213560247423	-0.0056900054943385	0.0050791558023558	-1.1202659882375303	0.262603	0.262603	chr2	159916180	0.5807003167994582	chr2:159916180:C:T
chr2:159917528	['TATA', 'T']	98663	152423.26309226936	-5298.684379330808	-0.005497235142637	0.0050791748158227	-1.082308709972314	0.279118	0.279118	chr2	159917528	0.5542121554547426	chr2:159917528:TATA:T
chr2:159917941	['C', 'T']	98663	152428.53364760743	-5301.990976723678	-0.0056230743620833	0.005079890717909	-1.1069282144710928	0.268328	0.268328	chr2	159917941	0.5713340063775914	chr2:159917941:C:T
chr2:159918314	['T', 'A']	98663	36406.85476253778	-1073.6014009914725	0.0134731592757326	0.0055169273737735	2.442149109988554	0.0146019	0.0146019	chr2	159918314	1.835590630117728	chr2:159918314:T:A
chr2:159918955	['G', 'C']	98663	36171.39938774062	-1050.2573696097888	0.0140085083166552	0.0055042099739387	2.5450534014840644	0.0109276	0.0109276	chr2	159918955	1.9614752105304192	chr2:159918955:G:C
chr2:159919861	['T', 'C']	98663	187668.8042387569	-6514.855954150506	0.0224458330039756	0.0101126387498523	2.219582203933006	0.0264494	0.0264494	chr2	159919861	1.5775841754112032	chr2:159919861:T:C
chr2:159919866	['A', 'T']	98663	36103.97796883397	-1046.2041355472036	0.014106681410584	0.0055089839046205	2.5606684744081942	0.0104486	0.0104486	chr2	159919866	1.9809418964434915	chr2:159919866:A:T
chr2:159919971	['G', 'C']	98663	36126.49240734734	-1058.985194067636	0.0136248754155258	0.0055075529116997	2.47385284062954	0.0133681	0.0133681	chr2	159919971	1.8739303143649828	chr2:159919971:G:C
chr2:159920164	['T', 'C']	98663	188467.64086398607	-6341.811691480141	0.0269298262706151	0.0103766181451148	2.595241136756417	0.00945386	0.00945386	chr2	159920164	2.024390833350818	chr2:159920164:T:C
chr2:159920355	['C', 'T']	98663	98799.02481626035	-4742.467364886054	-0.0084608240163076	0.0043110107963471	-1.9626079395293363	0.0496946	0.0496946	chr2	159920355	1.3036908007559276	chr2:159920355:C:T
chr2:159920677	['C', 'T']	98663	97395.79449957934	-4800.617374365623	-0.0098655512784266	0.0043293606565804	-2.2787547772051147	0.0226838	0.0226838	chr2	159920677	1.644284190484932	chr2:159920677:C:T
chr2:159921689	['C', 'T']	98663	35805.53233311367	-991.683195138922	0.0155386321207792	0.0055240841203383	2.812888396027432	0.00491084	0.00491084	chr2	159921689	2.308844215379508	chr2:159921689:C:T
chr2:159921911	['T', 'A']	98663	187626.41013815545	-6526.252966048807	0.021878926986798	0.0100927411347591	2.167788383222033	0.0301772	0.0301772	chr2	159921911	1.5203210588269025	chr2:159921911:T:A
chr2:159922337	['C', 'T']	98663	35814.5339753662	-992.2688114179952	0.0155258621463122	0.0055224551248786	2.811405759798451	0.00493353	0.00493353	chr2	159922337	2.306842226578955	chr2:159922337:C:T
chr2:159922435	['T', 'C']	98663	72317.85850567716	-3672.5886541972095	-0.0112057309038211	0.0044402607900229	-2.523665035396101	0.0116154	0.0116154	chr2	159922435	1.9349658297895689	chr2:159922435:T:C
chr2:159922455	['T', 'C']	98663	35805.71782057781	-990.4731931819292	0.0155428616152709	0.0055229684481683	2.814222417009394	0.00489051	0.00489051	chr2	159922455	2.310645848721682	chr2:159922455:T:C
chr2:159922634	['C', 'T']	98663	18641.07830555893	-1576.264245273839	-0.0322120082220057	0.007313794366398	-4.40428136317287	1.06247e-05	1.06247e-05	chr2	159922634	4.973683323883201	chr2:159922634:C:T
chr2:159922648	['C', 'G']	98663	151803.4651452787	-5528.883321312172	-0.0072374640559031	0.005067193700703	-1.4282982817291847	0.153209	0.153209	chr2	159922648	0.8147157220693979	chr2:159922648:C:G
chr2:159922921	['T', 'C']	98663	2089.148222105092	201.8661421239561	0.0365468343197092	0.0218292174957253	1.674216417829268	0.0940912	0.0940912	chr2	159922921	1.02645099262114	chr2:159922921:T:C
chr2:159923012	['A', 'C']	98663	35809.26650718674	-991.2247504553732	0.0155295587671651	0.0055225515178387	2.8120260566157005	0.00492402	0.00492402	chr2	159923012	2.307680191753719	chr2:159923012:A:C
chr2:159923021	['C', 'A']	98663	54090.41644702162	-669.7139310082779	0.0066325852743145	0.0048290094454987	1.3734877409479784	0.169604	0.169604	chr2	159923021	0.7705639094057062	chr2:159923021:C:A
chr2:159923419	['C', 'T']	98663	151828.46631052904	-5532.921082842958	-0.0075647218568199	0.0050685155796518	-1.492492572616211	0.135573	0.135573	chr2	159923419	0.8678267936442726	chr2:159923419:C:T
chr2:159923465	['C', 'G']	98663	151826.77189425885	-5528.502962398328	-0.0074310348048564	0.0050679237475975	-1.466287808371067	0.142573	0.142573	chr2	159923465	0.845962711940339	chr2:159923465:C:G
chr2:159923921	['C', 'T']	98663	151836.23982198612	-5543.682804148743	-0.0078171427904854	0.0050688686938678	-1.54218687888727	0.123031	0.123031	chr2	159923921	0.9099854460187252	chr2:159923921:C:T
chr2:159923968	['T', 'G']	98663	151834.46704037464	-5532.807279437417	-0.0075587292663288	0.0050681907598218	-1.491405833863012	0.135858	0.135858	chr2	159923968	0.8669147830572095	chr2:159923968:T:G
chr2:159924120	['G', 'C']	98663	151834.47300229128	-5535.694981284038	-0.0076411923530945	0.0050684248850151	-1.50760690479715	0.131658	0.131658	chr2	159924120	0.8805527465062907	chr2:159924120:G:C
chr2:159924415	['G', 'A']	98663	151830.1608985666	-5536.71108375905	-0.0076207471437505	0.0050677675031237	-1.5037681067754534	0.132644	0.132644	chr2	159924415	0.8773123900527411	chr2:159924415:G:A
chr2:159924426	['T', 'A']	98663	151832.77805825043	-5527.473732640028	-0.0073721599676156	0.0050681324746599	-1.454610747543695	0.14578	0.14578	chr2	159924426	0.8363020541074309	chr2:159924426:T:A
chr2:159924536	['G', 'A']	98663	188521.3753243594	-6362.961072569111	0.0260993543942475	0.0104104397901082	2.5070366786085736	0.0121764	0.0121764	chr2	159924536	1.9144810935778245	chr2:159924536:G:A
chr2:159924796	['T', 'G']	98663	36008.32797949722	-985.4059107664872	0.0162911415910851	0.0055342725974889	2.943682535348332	0.00324408	0.00324408	chr2	159924796	2.4889084444947422	chr2:159924796:T:G
chr2:159924917	['A', 'T']	98663	188518.55366011884	-6358.148167007603	0.0262511476001476	0.010411712399066	2.521309328761566	0.0116935	0.0116935	chr2	159924917	1.932055480011593	chr2:159924917:A:T
chr2:159924931	['C', 'A']	98663	52617.86603404404	-722.882471762772	0.0056302915721568	0.0048657227983534	1.1571336480701602	0.247221	0.247221	chr2	159924931	0.6069146412015249	chr2:159924931:C:A
chr2:159925258	['C', 'T']	98663	37290.69308596921	-1030.4671612856455	0.0161289717649158	0.0054392947667087	2.96526892854443	0.00302491	0.00302491	chr2	159925258	2.519287542361871	chr2:159925258:C:T
chr2:159925387	['A', 'G']	98663	2379.2893837872907	230.9283062326365	0.0344671620545922	0.0200768592513657	1.7167606557906991	0.0860261	0.0860261	chr2	159925387	1.0653697654274532	chr2:159925387:A:G
chr2:159925824	['T', 'C']	98663	47134.94341937185	-961.8648876601504	0.0237489341620636	0.0049953665801626	4.754192466349595	1.99522e-06	1.99522e-06	chr2	159925824	5.70000921049439	chr2:159925824:T:C
chr2:159926173	['A', 'T']	98663	51435.29852304635	-728.4191932299502	0.0042846274088938	0.0049030717822682	0.8738659353079513	0.382193	0.382193	chr2	159926173	0.4177172714652368	chr2:159926173:A:T
chr2:159926221	['A', 'G']	98663	149397.17060141303	-5548.692869465053	-0.0093711627089539	0.0049760485074949	-1.8832538900774587	0.0596689	0.0596689	chr2	159926221	1.2242519683287445	chr2:159926221:A:G
chr2:159926324	['A', 'G']	98663	37391.20060013788	-1012.8312531625502	0.0161544132885281	0.0054326354909364	2.9735868190456607	0.00294412	0.00294412	chr2	159926324	2.531044492474578	chr2:159926324:A:G
chr2:159927013	['A', 'G']	98663	11375.498854536236	-604.7319379042457	-0.0070648722238783	0.0091077910876043	-0.7756954629200468	0.437931	0.437931	chr2	159927013	0.3585943111394165	chr2:159927013:A:G
chr2:159930344	['C', 'T']	98663	51445.1422846301	-732.1473911376825	0.0040733803758547	0.0049060930923088	0.8302696869410053	0.406388	0.406388	chr2	159930344	0.3910591245694282	chr2:159930344:C:T
chr2:159930711	['C', 'A']	98663	146944.21257958547	-5805.380401900223	-0.0118116646166768	0.0049334635643973	-2.394193138856116	0.0166588	0.0166588	chr2	159930711	1.778356285771261	chr2:159930711:C:A
chr2:159931531	['G', 'A']	98663	188480.64139105403	-6362.935778524173	0.0264655790129208	0.0103870319801275	2.5479443082061044	0.0108375	0.0108375	chr2	159931531	1.9650708895157327	chr2:159931531:G:A
chr2:159934263	['A', 'G']	98663	51599.89085213797	-739.5800861213684	0.003510733239553	0.0048978113823819	0.7167963331911089	0.473501	0.473501	chr2	159934263	0.3246790994610809	chr2:159934263:A:G
chr2:159934290	['T', 'A']	98663	188486.46244057693	-6364.001721488146	0.0262346282576177	0.0103903006556105	2.5249152192195297	0.0115742	0.0115742	chr2	159934290	1.9365090173806347	chr2:159934290:T:A
chr2:159934371	['C', 'G']	98663	188496.552545156	-6364.421008836711	0.0261878553488261	0.0103957116928834	2.5191017337229065	0.011767	0.011767	chr2	159934371	1.929334246546272	chr2:159934371:C:G
chr2:159935398	['C', 'A']	98663	51421.25416873625	-746.5442697555361	0.0036910128219831	0.0049036781017895	0.7527029191896067	0.45163	0.45163	chr2	159935398	0.3452172173189908	chr2:159935398:C:A
chr2:159936394	['T', 'C']	98663	13714.41700790594	-778.1532894908247	-0.0080740141584148	0.00835823815172	-0.9659947481579376	0.334049	0.334049	chr2	159936394	0.4761898240004825	chr2:159936394:T:C
chr2:159936483	['T', 'C']	98663	51566.88516513594	-754.6497776749391	0.0030784285718945	0.0048978863929547	0.6285218408337622	0.529664	0.529664	chr2	159936483	0.2759995440224158	chr2:159936483:T:C
chr2:159937316	['A', 'G']	98663	188556.4666977508	-6372.769219455336	0.0252246511856865	0.0104326006714862	2.4178679870906	0.0156135	0.0156135	chr2	159937316	1.806499732408108	chr2:159937316:A:G
chr2:159938745	['G', 'A']	98663	51552.882752468446	-734.8674188829639	0.0035693860407368	0.0048982311118924	0.7287091930126889	0.466181	0.466181	chr2	159938745	0.3314454308654373	chr2:159938745:G:A
chr2:159941086	['A', 'C']	98663	42797.41056782813	-1154.554474041089	0.012209220042095	0.0051729430646456	2.3602076979232	0.0182666	0.0182666	chr2	159941086	1.738342281254543	chr2:159941086:A:C
chr2:159943114	['TG', 'T']	98663	87769.14174753346	-4877.505897611724	-0.018174186725107	0.0043500501867167	-4.177925758328829	2.94432e-05	2.94432e-05	chr2	159943114	4.531014990977946	chr2:159943114:TG:T
chr2:159943153	['A', 'G']	98663	71815.02010544461	-3670.512213364942	-0.0114753811494893	0.0044452818848498	-2.5814743466773606	0.00983936	0.00983936	chr2	159943153	2.007033149282864	chr2:159943153:A:G
chr2:159944117	['A', 'G']	98663	41526.8388110541	-1329.2168939974297	0.0091412874206341	0.0052102607423691	1.7544779182159438	0.0793518	0.0793518	chr2	159944117	1.1004432173502037	chr2:159944117:A:G
chr2:159944441	['G', 'A']	98663	40672.42024431041	-1373.0493109578215	0.010267610314116	0.0052522818820872	1.9548856182173608	0.0505994	0.0505994	chr2	159944441	1.2958546329276728	chr2:159944441:G:A
chr2:159947889	['CAGAG', 'C']	98663	41004.23398345633	-1415.4331795871478	0.0092134533439733	0.0052383447406327	1.7588482240404153	0.0786064	0.0786064	chr2	159947889	1.1045420929996426	chr2:159947889:CAGAG:C
chr2:159947899	['G', 'C']	98663	40991.81662257095	-1411.3268807255492	0.009370786877219	0.0052389409169055	1.7886796254907902	0.0736695	0.0736695	chr2	159947899	1.132712277721848	chr2:159947899:G:C
chr2:159948732	['T', 'C']	98663	3875.505816848039	-323.8651668656833	-0.0458240668471087	0.0152968965859712	-2.995644677962587	0.00273933	0.00273933	chr2	159948732	2.5623556462614983	chr2:159948732:T:C
chr2:159950564	['C', 'T']	98663	15952.101875316772	-1203.5064910138688	-0.0227560247475339	0.0078022143647088	-2.9166110649900205	0.00353936	0.00353936	chr2	159950564	2.451075261589108	chr2:159950564:C:T
chr2:159950922	['T', 'G']	98663	192240.8969197556	-6723.3537843391305	0.0124570170247544	0.0137489646295359	0.9060330985210208	0.364921	0.364921	chr2	159950922	0.4378011437011323	chr2:159950922:T:G
chr2:159951231	['A', 'T']	98663	191144.81205148995	-6925.095264446335	0.0057223090254677	0.0128407952117288	0.445635097446374	0.655862	0.655862	chr2	159951231	0.1831875309647013	chr2:159951231:A:T
chr2:159951564	['C', 'T']	98663	87830.02364032644	-4848.867412479731	-0.0174031892481477	0.0043478229549493	-4.002736410491829	6.26598e-05	6.26598e-05	chr2	159951564	4.203010995650212	chr2:159951564:C:T
chr2:159951803	['T', 'C']	98663	87922.04042779664	-4855.240738312653	-0.0175232640589432	0.0043469631669878	-4.031150802477479	5.5546e-05	5.5546e-05	chr2	159951803	4.255347210179014	chr2:159951803:T:C
chr2:159954673	['A', 'G']	98663	40810.03171948177	-1354.0324065567904	0.0102045648904681	0.0052461282227484	1.9451611659468544	0.0517584	0.0517584	chr2	159954673	1.2860191574149191	chr2:159954673:A:G
chr2:159957942	['C', 'A']	98663	40719.77802106459	-1377.175851790786	0.0101253968602987	0.0052511217642588	1.9282350162237645	0.0538288	0.0538288	chr2	159957942	1.268985301759405	chr2:159957942:C:A
chr2:159958582	['T', 'C']	98663	41155.92559101416	-1397.617725038286	0.0091622019877224	0.005231347760993	1.751403731183663	0.0798795	0.0798795	chr2	159958582	1.097564662227982	chr2:159958582:T:C
chr2:159958630	['A', 'C']	98663	41165.00674093521	-1402.3646200675794	0.0089971804042789	0.0052311034471369	1.7199393006084072	0.0854466	0.0854466	chr2	159958630	1.068305213582399	chr2:159958630:A:C
chr2:159960732	['A', 'G']	98663	191313.7562513303	-6912.755155921143	0.0027385950382895	0.0129791783659272	0.2109991064980565	0.832888	0.832888	chr2	159960732	0.0794133950544948	chr2:159960732:A:G
chr2:159961452	['C', 'T']	98663	41021.32617708175	-1426.9343047140962	0.0089790157093949	0.0052387515353564	1.7139609788315882	0.086539	0.086539	chr2	159961452	1.0627881275910862	chr2:159961452:C:T
chr2:159961475	['T', 'C']	98663	3096.094141496046	266.91978856634216	0.0517207222915095	0.0177715187678323	2.910315261581779	0.00361145	0.00361145	chr2	159961475	2.4423183935060053	chr2:159961475:T:C
chr2:159962087	['A', 'G']	98663	41204.28743510706	-1410.9615740366348	0.0090258328882654	0.0052311874563114	1.7253889224282724	0.0844605	0.0844605	chr2	159962087	1.073346351911843	chr2:159962087:A:G
chr2:159962089	['A', 'G']	98663	41193.61314231254	-1416.001012782342	0.0088637150974807	0.0052315684407225	1.694274900140012	0.0902162	0.0902162	chr2	159962089	1.0447154697874916	chr2:159962089:A:G
chr2:159963293	['A', 'G']	98663	192264.7948083804	-6718.18572550236	0.0125018989794956	0.0137880104124213	0.9067224788453144	0.364556	0.364556	chr2	159963293	0.4382357495876056	chr2:159963293:A:G
chr2:159963518	['C', 'T']	98663	192230.8967170412	-6729.695992544431	0.01149728192925	0.0137390342373194	0.836833341460045	0.402688	0.402688	chr2	159963518	0.3950313120648636	chr2:159963518:C:T
chr2:159963899	['T', 'C']	98663	147084.85248411004	-5780.600184060383	-0.0117406142410461	0.0049360424260335	-2.3785480811761595	0.0173829	0.0173829	chr2	159963899	1.7598777682248707	chr2:159963899:T:C
chr2:159964556	['G', 'A']	98663	87902.38245521547	-4852.311532618935	-0.0178346853868586	0.0043459369116105	-4.10376076542019	4.06814e-05	4.06814e-05	chr2	159964556	4.390604109785366	chr2:159964556:G:A
chr2:159964700	['C', 'T']	98663	88079.94149843638	-4821.426423452155	-0.0173336318272165	0.0043479345365542	-3.9866358799765496	6.7065e-05	6.7065e-05	chr2	159964700	4.173504071076287	chr2:159964700:C:T
chr2:159966836	['C', 'A']	98663	4825.146715994324	182.5292507253737	-0.0110673362595374	0.0141203179955108	-0.7837880324689577	0.433166	0.433166	chr2	159966836	0.36334563928558	chr2:159966836:C:A
chr2:159967167	['A', 'G']	98663	72699.31582682033	-3682.791027466428	-0.0114571105388352	0.0044327378151976	-2.5846578382223293	0.00974899	0.00974899	chr2	159967167	2.011040375085818	chr2:159967167:A:G
chr2:159968670	['G', 'A']	98663	4827.685034820424	183.10179643335167	-0.0110156879648916	0.0141191597841695	-0.7801942986184274	0.435278	0.435278	chr2	159968670	0.3612332825785332	chr2:159968670:G:A
chr2:159969442	['G', 'A']	98663	4834.195988201785	186.1815508351333	-0.0106061873300005	0.0141121724362087	-0.7515630479958865	0.452316	0.452316	chr2	159969442	0.3445580494665313	chr2:159969442:G:A
chr2:159970126	['G', 'A']	98663	4834.34298978268	186.21919019933912	-0.0105888495715107	0.0141122248118486	-0.750331695582139	0.453057	0.453057	chr2	159970126	0.3438471550993561	chr2:159970126:G:A
chr2:159971476	['A', 'G']	98663	73044.16223126973	-3754.703616440246	-0.0125756149233347	0.0044596945789596	-2.8198377042825	0.00480575	0.00480575	chr2	159971476	2.318238825384903	chr2:159971476:A:G
chr2:159971502	['AC', 'A']	98663	84636.64317644965	-4615.8702055343965	-0.0181366855443619	0.0044912206842995	-4.038253031690114	5.38914e-05	5.38914e-05	chr2	159971502	4.268480534081149	chr2:159971502:AC:A
chr2:159972992	['T', 'C']	98663	54839.44904000161	-828.7679009228684	0.0044549053598598	0.0048018103230687	0.9277553797695322	0.353537	0.353537	chr2	159972992	0.4515651276805397	chr2:159972992:T:C
chr2:159974742	['CTGAG', 'C']	98663	11777.268004136087	421.3411991751211	0.015408511453508	0.0091943672009417	1.6758642674103603	0.093768	0.093768	chr2	159974742	1.0279453470636095	chr2:159974742:CTGAG:C
chr2:159974752	['A', 'G']	98663	165332.784521034	-5284.9745766412725	-0.0057253404762714	0.0057623793915704	-0.9935722879765244	0.320434	0.320434	chr2	159974752	0.4942614088519227	chr2:159974752:A:G
chr2:159975106	['T', 'C']	98663	4439.484882895672	135.4759078023391	-0.0100733904871783	0.0146100726456255	-0.689482573530833	0.490521	0.490521	chr2	159975106	0.3093423950345072	chr2:159975106:T:C
chr2:159975693	['G', 'A']	98663	5990.242856708461	258.12519350779	0.029484212251519	0.0125137210620531	2.3561506689586835	0.0184674	0.0184674	chr2	159975693	1.7335942439823933	chr2:159975693:G:A
chr2:159975911	['A', 'G']	98663	5958.362346310956	-205.1139546868463	0.0043616336681915	0.0123836967191742	0.352207726586055	0.724683	0.724683	chr2	159975911	0.1398519264736203	chr2:159975911:A:G
chr2:159976677	['A', 'G']	98663	164727.02633446184	-5300.039787656429	-0.0055408650093423	0.0057216890702712	-0.9683967341272642	0.332849	0.332849	chr2	159976677	0.4777527434896404	chr2:159976677:A:G
chr2:159977715	['A', 'G']	98663	6783.618799035013	-59.7988405797104	0.0098080215227645	0.0116272345894683	0.8435386288368519	0.398929	0.398929	chr2	159977715	0.3991043916616161	chr2:159977715:A:G
chr2:159977909	['G', 'T']	98663	10461.484454986872	390.5579675394858	0.0125201930786227	0.0096672844122908	1.2951096238261894	0.195285	0.195285	chr2	159977909	0.7093311139441527	chr2:159977909:G:T
chr2:159977915	['G', 'C']	98663	10465.166768033085	389.11679909255	0.0122916350434372	0.0096653090375516	1.2717270597020578	0.203473	0.203473	chr2	159977915	0.6914932116425393	chr2:159977915:G:C
chr2:159978480	['T', 'C']	98663	85523.93706407138	-4661.742740260032	-0.0186104031012006	0.0043518662569608	-4.276418897624273	1.90102e-05	1.90102e-05	chr2	159978480	4.721013314042528	chr2:159978480:T:C
chr2:159978596	['C', 'T']	98663	53084.60863482926	-824.2294644744339	0.0057726575043654	0.0048530584047814	1.1894885704812448	0.23425	0.23425	chr2	159978596	0.6303204004401841	chr2:159978596:C:T
chr2:159978888	['C', 'T']	98663	164818.71678661936	-5264.19676746693	-0.0052369098808104	0.0057288607278412	-0.914127630186575	0.360652	0.360652	chr2	159978888	0.4429116550819688	chr2:159978888:C:T
chr2:159978957	['T', 'C']	98663	3249.131726451718	64.65281853865628	0.0130008992766125	0.0166983326549781	0.7785746963626775	0.436232	0.436232	chr2	159978957	0.3602824797163224	chr2:159978957:T:C
chr2:159980250	['G', 'A']	98663	6722.362691726735	-62.79353176945322	0.0096843703614317	0.0116804751762291	0.829107567570565	0.407046	0.407046	chr2	159980250	0.3903565086683908	chr2:159980250:G:A
chr2:159980858	['G', 'A']	98663	146291.75838579208	-5659.4026844615655	-0.0103425889276707	0.0048963514949293	-2.1123052416440125	0.0346628	0.0346628	chr2	159980858	1.4601363586609408	chr2:159980858:G:A
chr2:159981304	['T', 'C']	98663	165222.7700253421	-5281.116012445263	-0.0056862821523851	0.0057576302935002	-0.9876080718145988	0.323347	0.323347	chr2	159981304	0.490331164064289	chr2:159981304:T:C
chr2:159981329	['GTA', 'G']	98663	11782.104859231324	451.6483712380162	0.0165891813179976	0.009200844909165	1.8030062979839	0.0713903	0.0713903	chr2	159981329	1.1463607930229045	chr2:159981329:GTA:G
chr2:159981410	['A', 'G']	98663	85505.99911780807	-4670.4713345709	-0.0187448273206996	0.0043518962708553	-4.307278058586534	1.65435e-05	1.65435e-05	chr2	159981410	4.781372604222176	chr2:159981410:A:G
chr2:159981880	['T', 'C']	98663	165217.11840077856	-5279.965198500031	-0.0056429290167126	0.0057566179822887	-0.9802507364695796	0.326965	0.326965	chr2	159981880	0.4854987339464318	chr2:159981880:T:C
chr2:159982359	['A', 'G']	98663	11819.2292847654	445.2072446762036	0.0162182926224091	0.0091906022521901	1.7646604844143154	0.0776239	0.0776239	chr2	159982359	1.1100045411124966	chr2:159982359:A:G
chr2:159982830	['C', 'T']	98663	164887.72587937152	-5258.66358194617	-0.0052355633512412	0.0057341720001816	-0.9130460947239468	0.361221	0.361221	chr2	159982830	0.4422270094133252	chr2:159982830:C:T
chr2:159983380	['T', 'A']	98663	20289.46772967329	-1630.7948655734965	-0.0287998246535586	0.0070458805935009	-4.087469872839348	4.36448e-05	4.36448e-05	chr2	159983380	4.360067492298239	chr2:159983380:T:A
chr2:159983859	['AC', 'A']	98663	146310.2439380423	-5660.985089379488	-0.0104673314774959	0.004896989026406	-2.1375035600555865	0.0325595	0.0325595	chr2	159983859	1.4873222729753504	chr2:159983859:AC:A
chr2:159984628	['G', 'A']	98663	52925.1191938852	-891.2472025094496	0.004918167492899	0.0048574565249255	1.012498509798675	0.311302	0.311302	chr2	159984628	0.5068180891273992	chr2:159984628:G:A
chr2:159984796	['C', 'T']	98663	11776.790456978344	449.5953399959507	0.0171952469689774	0.0092024873662682	1.8685433931707087	0.0616893	0.0616893	chr2	159984796	1.2097901577485983	chr2:159984796:C:T
chr2:159984823	['T', 'C']	98663	5950.180924386783	-208.26380851321304	0.0035168059282592	0.0123953872054664	0.283718924626114	0.776626	0.776626	chr2	159984823	0.1097880741717436	chr2:159984823:T:C
chr2:159985317	['G', 'A']	98663	165210.76844399393	-5285.558352892054	-0.0058695468206786	0.0057555100268584	-1.0198134992881644	0.307819	0.307819	chr2	159985317	0.5117045770305707	chr2:159985317:G:A
chr2:159985589	['A', 'T']	98663	3250.230599253973	58.95495376460992	0.0114750979746221	0.0166945773518359	0.6873548058621675	0.491861	0.491861	chr2	159985589	0.3081576115863669	chr2:159985589:A:T
chr2:159985850	['T', 'C']	98663	11779.626635983012	453.7306225204809	0.0176521846611263	0.0091994597050298	1.9188284124419768	0.0550089	0.0550089	chr2	159985850	1.259567039447735	chr2:159985850:T:C
chr2:159986176	['G', 'A']	98663	164900.44105839418	-5262.800458856309	-0.0054336209974926	0.0057352404214931	-0.947409454210472	0.343432	0.343432	chr2	159986176	0.4641592409865759	chr2:159986176:G:A
chr2:159986617	['C', 'T']	98663	5925.624561296724	-211.9080452096603	0.0050184682175782	0.0124279222003944	0.4038058926228988	0.686356	0.686356	chr2	159986617	0.1634505654415428	chr2:159986617:C:T
chr2:159987112	['T', 'C']	98663	53174.31792745482	-836.9284986506087	0.0054044553954243	0.0048514956196009	1.1139771771800284	0.265292	0.265292	chr2	159987112	0.5762758461663331	chr2:159987112:T:C
chr2:159987806	['A', 'G']	98663	4209.426646934203	129.7099772319171	-0.0065642610925907	0.0149566468950553	-0.4388858772055958	0.660745	0.660745	chr2	159987806	0.1799661145838804	chr2:159987806:A:G
chr2:159988122	['A', 'T']	98663	165238.71461020512	-5284.247831129535	-0.005582782689753	0.0057609130680088	-0.9690794885892346	0.332508	0.332508	chr2	159988122	0.478197901296037	chr2:159988122:A:T
chr2:159989383	['T', 'C']	98663	3594.6193662186006	129.5343457705927	-0.0138755727255146	0.0162269648896728	-0.8550935322689529	0.392501	0.392501	chr2	159989383	0.4061592324373817	chr2:159989383:T:C
chr2:159989714	['C', 'T']	98663	5957.120756935365	-205.5189344521624	0.0041942342151962	0.0123845471353127	0.3386667408481192	0.734862	0.734862	chr2	159989714	0.1337942095763987	chr2:159989714:C:T
chr2:159989961	['T', 'C']	98663	85520.40341254712	-4658.262637483884	-0.0185274426574492	0.0043510308742398	-4.258173107237709	2.06295e-05	2.06295e-05	chr2	159989961	4.685511297953773	chr2:159989961:T:C
chr2:159990927	['T', 'C']	98663	5917.318203487138	-212.55098192637087	0.0042937245047164	0.0124333847740934	0.3453383437198039	0.729841	0.729841	chr2	159990927	0.1367717430902988	chr2:159990927:T:C
chr2:159991127	['A', 'C']	98663	164050.63916031455	-5408.649321272672	-0.0065976419750468	0.0056746035928123	-1.1626612973289698	0.24497	0.24497	chr2	159991127	0.6108870978077368	chr2:159991127:A:C
chr2:159991156	['C', 'T']	98663	85499.93146796428	-4661.487775516374	-0.0186310244421728	0.0043514232274314	-4.281593278429551	1.85735e-05	1.85735e-05	chr2	159991156	4.731106249870344	chr2:159991156:C:T
chr2:159992509	['A', 'C']	98663	146075.26947526925	-5636.52497711159	-0.0100052794205184	0.0048907803849893	-2.045742935263725	0.0407843	0.0407843	chr2	159992509	1.3895069872919965	chr2:159992509:A:C
chr2:159993531	['C', 'T']	98663	14328.21924677694	-1111.7860745772018	-0.0240246048228639	0.0081964424138103	-2.931101520628559	0.0033784	0.0033784	chr2	159993531	2.4712889315831488	chr2:159993531:C:T
chr2:159993843	['A', 'T']	98663	165202.72089888097	-5284.2212407207135	-0.00583533230756	0.0057554016543802	-1.0138879365819775	0.310639	0.310639	chr2	159993843	0.5077440205278758	chr2:159993843:A:T
chr2:159994004	['C', 'A']	98663	6197.94228975752	274.244689957439	0.0260072904787432	0.0123141914282427	2.1119771143962507	0.0346909	0.0346909	chr2	159994004	1.459784432935009	chr2:159994004:C:A
chr2:159994205	['C', 'T']	98663	85489.99727313273	-4653.561121042955	-0.0183964918862323	0.0043522301326875	-4.226911566110711	2.37134e-05	2.37134e-05	chr2	159994205	4.625006172914401	chr2:159994205:C:T
chr2:159994894	['A', 'AT']	98663	5929.721209110907	-207.01183596647817	0.0047202361313716	0.0124134572300874	0.3802515321783871	0.70376	0.70376	chr2	159994894	0.1525754210372742	chr2:159994894:A:AT
chr2:159994924	['A', 'G']	98663	5933.962299917888	-203.3985757921692	0.0053655518416005	0.0124074961356387	0.4324443693509427	0.665419	0.665419	chr2	159994924	0.176904802689695	chr2:159994924:A:G
chr2:159995806	['CAG', 'C']	98663	8330.150250502034	453.4405189922655	0.0308552921668979	0.0107797081869031	2.862349484041298	0.00420601	0.00420601	chr2	159995806	2.3761296990915293	chr2:159995806:CAG:C
chr2:159997388	['G', 'A']	98663	53090.76204089492	-837.9410989427357	0.0056541607875064	0.004853732361804	1.1649098808993534	0.244058	0.244058	chr2	159997388	0.6125069519947106	chr2:159997388:G:A
chr2:159997669	['A', 'T']	98663	85513.06781155906	-4661.713946382251	-0.0186667851414011	0.0043517191543349	-4.289519722982621	1.7923e-05	1.7923e-05	chr2	159997669	4.746589295209633	chr2:159997669:A:T
chr2:159999106	['T', 'G']	98663	22737.765506685188	-1421.626967360478	-0.007616821018597	0.0066796117966909	-1.1403089356735483	0.25416	0.25416	chr2	159999106	0.5948927981809089	chr2:159999106:T:G
chr2:159999273	['A', 'G']	98663	53580.31968755004	-863.5318601417491	0.0054251558809627	0.004867246204781	1.1146253246103688	0.265014	0.265014	chr2	159999273	0.5767311828098136	chr2:159999273:A:G
chr2:159999981	['C', 'T']	98663	165983.4586184177	-5313.734139630779	-0.0048305563482343	0.0058099043296032	-0.8314347490407221	0.40573	0.40573	chr2	159999981	0.3917628790278306	chr2:159999981:C:T
chr2:160000393	['A', 'T']	98663	18819.144449963	-1074.423082218207	-0.0054076005701438	0.0072432403246889	-0.7465720213247341	0.455324	0.455324	chr2	160000393	0.3416794575484709	chr2:160000393:A:T
chr2:160000971	['G', 'A']	98663	146279.99605612666	-5657.076436778023	-0.0102501634069479	0.0048970376154211	-2.0931355263985565	0.0363396	0.0363396	chr2	160000971	1.43961985740082	chr2:160000971:G:A
chr2:160001057	['T', 'C']	98663	166363.03731600498	-5318.980139497045	-0.0049181373150521	0.0058393050050815	-0.8422470329555035	0.399652	0.399652	chr2	160001057	0.3983180093254304	chr2:160001057:T:C
chr2:160001136	['G', 'T']	98663	64473.990399140246	-4251.139215294635	-0.0190161494165305	0.0046340284916569	-4.103589231435893	4.07116e-05	4.07116e-05	chr2	160001136	4.390281829148079	chr2:160001136:G:T
chr2:160001537	['A', 'T']	98663	4567.796350209464	104.66677397649084	-0.0106136336962346	0.0143506319592614	-0.7395934706126239	0.459548	0.459548	chr2	160001537	0.3376691196502328	chr2:160001537:A:T
chr2:160001744	['G', 'C']	98663	93124.82122219748	-4824.503824331335	-0.0125927430661243	0.004343336637633	-2.8993246705801843	0.0037405	0.0037405	chr2	160001744	2.427070340920628	chr2:160001744:G:C
chr2:160002724	['C', 'T']	98663	147667.9470434985	-5762.020772989649	-0.0120718347397457	0.0049451476438594	-2.4411474862101867	0.0146424	0.0146424	chr2	160002724	1.8343877332960064	chr2:160002724:C:T
chr2:160003379	['A', 'G']	98663	6274.482158637275	-230.8642207730751	0.0016865011681595	0.012080091486667	0.139609966532206	0.888968	0.888968	chr2	160003379	0.0511138719584131	chr2:160003379:A:G
chr2:160003509	['AAAAAC', 'A']	98663	6277.781598823949	-233.0700334214246	0.0015791215456452	0.0120663992045253	0.1308693272018592	0.895879	0.895879	chr2	160003509	0.0477506434415611	chr2:160003509:AAAAAC:A
chr2:160003877	['T', 'C']	98663	54666.865226514754	-909.1719639138854	0.0044059188298253	0.0048075812115573	0.9164522939796954	0.359432	0.359432	chr2	160003877	0.4443832605471252	chr2:160003877:T:C
chr2:160003936	['T', 'C']	98663	6284.095401844133	-238.4425521699858	0.0005855183022597	0.0120641351089041	0.0485337984840337	0.961291	0.961291	chr2	160003936	0.0171451237116783	chr2:160003936:T:C
chr2:160003980	['C', 'A']	98663	147679.96174392558	-5764.479605147052	-0.0120807239475706	0.0049455871408659	-2.442727951904072	0.0145785	0.0145785	chr2	160003980	1.836287158818835	chr2:160003980:C:A
chr2:160004037	['T', 'C']	98663	54597.30057375718	-933.618312465746	0.0042096993478299	0.0048097847088432	0.8752365443904445	0.381447	0.381447	chr2	160004037	0.4185657963894492	chr2:160004037:T:C
chr2:160004270	['T', 'C']	98663	166377.49056814148	-5323.336198365723	-0.0050940584252844	0.0058400359816409	-0.8722649040688177	0.383066	0.383066	chr2	160004270	0.4167263932209496	chr2:160004270:T:C
chr2:160004271	['G', 'A']	98663	64894.20830418959	-4212.241010467696	-0.0173973703634831	0.0046277344904673	-3.759370897211145	0.000170439	0.000170439	chr2	160004271	3.768431022557456	chr2:160004271:G:A
chr2:160004707	['A', 'G']	98663	166146.25966061145	-5291.072747920953	-0.0047985022165539	0.0058243395717151	-0.823870613563986	0.410015	0.410015	chr2	160004707	0.3872002547483979	chr2:160004707:A:G
chr2:160004971	['A', 'G']	98663	55505.8141765171	-939.1639115674908	0.0050410793260951	0.0047847203841216	1.0535786673813416	0.292078	0.292078	chr2	160004971	0.5345011538735085	chr2:160004971:A:G
chr2:160005068	['G', 'A']	98663	55941.071862296885	-3033.3143555357533	-0.0083686867375491	0.0047696446911189	-1.7545723590546884	0.0793356	0.0793356	chr2	160005068	1.1005318894266414	chr2:160005068:G:A
chr2:160005118	['T', 'C']	98663	3977.1209304682734	-311.8760592072073	-0.0430573464401695	0.0150789508433286	-2.855460362430947	0.00429835	0.00429835	chr2	160005118	2.366698224284326	chr2:160005118:T:C
chr2:160005375	['C', 'T']	98663	92693.66895104467	-4784.050216562342	-0.0118171126967171	0.0043418441931886	-2.721680505084769	0.00649623	0.00649623	chr2	160005375	2.187338607233238	chr2:160005375:C:T
chr2:160006293	['T', 'A']	98663	90316.3080401042	-5001.352442570062	-0.0123203171555777	0.0043865469222518	-2.8086596071912617	0.0049758	0.0049758	chr2	160006293	2.303137084234036	chr2:160006293:T:A
chr2:160006577	['C', 'CGGAA']	98663	6255.063398268837	289.8264441573144	0.0274330215852857	0.0122578357448394	2.237998791657412	0.0252234	0.0252234	chr2	160006577	1.5981963728892488	chr2:160006577:C:CGGAA
chr2:160006698	['A', 'G']	98663	48341.34946476361	-649.6605896681648	0.002523864675178	0.0050172920617436	0.5030332386711617	0.614942	0.614942	chr2	160006698	0.2111658440096285	chr2:160006698:A:G
chr2:160006927	['T', 'G']	98663	155504.60895038265	-5163.396676278785	-0.0073622474923617	0.0052103203615339	-1.413012440984398	0.157655	0.157655	chr2	160006927	0.8022922511261925	chr2:160006927:T:G
chr2:160007465	['T', 'C']	98663	155494.45609536069	-5161.308471375472	-0.0073077424901061	0.005210409791325	-1.4025273985690914	0.160761	0.160761	chr2	160007465	0.7938193009800578	chr2:160007465:T:C
chr2:160008584	['C', 'T']	98663	107090.62294716352	-4532.858228131523	-0.0070948337554145	0.0043033511821354	-1.6486764512428074	0.0992171	0.0992171	chr2	160008584	1.003413471035003	chr2:160008584:C:T
chr2:160008726	['A', 'G']	98663	155438.7545132941	-5159.008745357016	-0.0072650793779293	0.0052079474436519	-1.394998597150764	0.163019	0.163019	chr2	160008726	0.787761775263083	chr2:160008726:A:G
chr2:160008974	['G', 'A']	98663	155492.791983456	-5162.789708864781	-0.0073734642666313	0.0052104791182089	-1.4151221220450745	0.157036	0.157036	chr2	160008974	0.8040007755581522	chr2:160008974:G:A
chr2:160009123	['T', 'C']	98663	155496.9124894831	-5156.968809570652	-0.0071807602924318	0.0052102791985465	-1.3781910755252764	0.168147	0.168147	chr2	160009123	0.7743108767589106	chr2:160009123:T:C
chr2:160009373	['T', 'C']	98663	48346.39016948466	-634.5771500102327	0.0029371349782941	0.0050162318126532	0.5855261654545725	0.558195	0.558195	chr2	160009373	0.2532140579981131	chr2:160009373:T:C
chr2:160009654	['C', 'A']	98663	6579.400113524636	257.6479745152124	0.0231155789423493	0.0119605794437814	1.9326470804362	0.0532825	0.0532825	chr2	160009654	1.2734154063840553	chr2:160009654:C:A
chr2:160009690	['C', 'T']	98663	158124.02667937113	-4943.733776852354	-0.0069409808359013	0.0053370961542304	-1.3005163548345624	0.193427	0.193427	chr2	160009690	0.7134829039211922	chr2:160009690:C:T
chr2:160009704	['TTACGTA', 'T']	98663	107135.37394953729	-4526.29272572827	-0.007136218074188	0.0043033218872474	-1.6583045054881236	0.0972592	0.0972592	chr2	160009704	1.01206930701763	chr2:160009704:TTACGTA:T
chr2:160010548	['G', 'A']	98663	158107.03743613657	-4939.1405995543455	-0.006791122199575	0.0053360995165649	-1.2726753274546836	0.203136	0.203136	chr2	160010548	0.6922131035972834	chr2:160010548:G:A
chr2:160010838	['T', 'C']	98663	7447.981358337559	391.4399424525385	0.0226913301343533	0.0113322288552844	2.0023713273114754	0.0452475	0.0452475	chr2	160010838	1.3444054112918955	chr2:160010838:T:C
chr2:160011042	['C', 'A']	98663	107142.2891290244	-4527.843767417542	-0.0071824255343159	0.0043031912631472	-1.669092795346247	0.0951022	0.0951022	chr2	160011042	1.021809436408444	chr2:160011042:C:A
chr2:160011070	['G', 'T']	98663	155481.48649771925	-5163.072181025098	-0.0073466275281924	0.0052103189320723	-1.41001493842728	0.158538	0.158538	chr2	160011070	0.7998666248511	chr2:160011070:G:T
chr2:160011707	['G', 'A']	98663	155497.4886061835	-5157.470281814699	-0.0072434734885273	0.0052107726625951	-1.390095856709252	0.164503	0.164503	chr2	160011707	0.7838261775221196	chr2:160011707:G:A
chr2:160011744	['T', 'C']	98663	155497.91261112405	-5154.762069765311	-0.0071538484997497	0.0052106649781846	-1.3729242869577436	0.169779	0.169779	chr2	160011744	0.7701160287453962	chr2:160011744:T:C
chr2:160012075	['T', 'C']	98663	107148.46207651604	-4523.066346296917	-0.0071149159586524	0.0043033913131741	-1.6533276759822757	0.0982674	0.0982674	chr2	160012075	1.0075905345411456	chr2:160012075:T:C
chr2:160012344	['C', 'T']	98663	107164.29247425192	-4513.96381888177	-0.0068979676317748	0.0043035566520368	-1.602852754014518	0.10897	0.10897	chr2	160012344	0.9626930491029086	chr2:160012344:C:T
chr2:160012351	['A', 'G']	98663	155507.48992397363	-5152.945688790937	-0.0071532878800784	0.0052105304925902	-1.3728521290204412	0.169801	0.169801	chr2	160012351	0.7700597564171364	chr2:160012351:A:G
chr2:160012530	['G', 'C']	98663	48343.89990167557	-634.4815827058031	0.0029693158967936	0.0050155549543635	0.5920214061676848	0.553838	0.553838	chr2	160012530	0.2566172497025065	chr2:160012530:G:C
chr2:160012585	['C', 'T']	98663	155499.64102668074	-5159.8602887635125	-0.0073130036453267	0.0052109749033551	-1.40338492910765	0.160505	0.160505	chr2	160012585	0.7945114340467312	chr2:160012585:C:T
chr2:160012622	['ATG', 'A']	98663	107158.80829666872	-4522.4619635994495	-0.0070669730670168	0.0043033996985827	-1.6421837528464565	0.100555	0.100555	chr2	160012622	0.9975963296577768	chr2:160012622:ATG:A
chr2:160012877	['A', 'G']	98663	155494.5203308902	-5158.142874913527	-0.0071637923635458	0.0052101690857659	-1.3749635080207312	0.169146	0.169146	chr2	160012877	0.7717382680413452	chr2:160012877:A:G
chr2:160013039	['G', 'A']	98663	6068.430546545572	-196.3528866091117	0.0044705221591956	0.0122759220393428	0.3641699698701374	0.715732	0.715732	chr2	160013039	0.1452495652748896	chr2:160013039:G:A
chr2:160013959	['A', 'G']	98663	155432.3569567642	-5158.783024660403	-0.0070761173596052	0.0052079946252978	-1.3587028921329878	0.174244	0.174244	chr2	160013959	0.7588421676733103	chr2:160013959:A:G
chr2:160014429	['G', 'A']	98663	151689.44940243886	-4931.739831875079	-0.0049398132874076	0.0050518492169674	-0.9778227883002808	0.328164	0.328164	chr2	160014429	0.4839090633160907	chr2:160014429:G:A
chr2:160014433	['T', 'C']	98663	85586.6866217888	-4618.8287521276825	-0.0188723894458478	0.0043514849799267	-4.336999790394705	1.44584e-05	1.44584e-05	chr2	160014433	4.8398797644147695	chr2:160014433:T:C
chr2:160015095	['A', 'G']	98663	149589.29095240502	-4762.160117460988	-0.003504433232935	0.0049822368931275	-0.7033855089807086	0.481817	0.481817	chr2	160015095	0.3171178808093584	chr2:160015095:A:G
chr2:160015288	['T', 'C']	98663	92288.22466067248	-4759.136321993257	-0.0123253621780372	0.0043427575163512	-2.8381419251777777	0.00453863	0.00453863	chr2	160015288	2.343075220541575	chr2:160015288:T:C
chr2:160015417	['C', 'T']	98663	149439.1757103324	-4751.00632751205	-0.0033020539486765	0.0049767404444892	-0.6634973202857989	0.507014	0.507014	chr2	160015417	0.2949800484796784	chr2:160015417:C:T
chr2:160015450	['A', 'G']	98663	149437.17546705052	-4754.298286095695	-0.0033589373288045	0.0049766172933371	-0.6749438686598732	0.499713	0.499713	chr2	160015450	0.3012793522687876	chr2:160015450:A:G
chr2:160015618	['G', 'A']	98663	149438.23412774847	-4753.633196223553	-0.0033535342416615	0.004976706500458	-0.6738460950737027	0.500411	0.500411	chr2	160015618	0.3006731522424184	chr2:160015618:G:A
chr2:160015886	['T', 'C']	98663	41034.654515596	-130.58264010460525	0.0067592130338911	0.0053431614941007	1.2650212877439255	0.205867	0.205867	chr2	160015886	0.6864132641955282	chr2:160015886:T:C
chr2:160016014	['C', 'T']	98663	41036.3273934418	-125.9771032625398	0.0068326611066792	0.0053431377622138	1.27877314992684	0.20098	0.20098	chr2	160016014	0.6968471581108572	chr2:160016014:C:T
chr2:160016016	['G', 'A']	98663	149437.60238606876	-4749.875054218017	-0.0032357143067484	0.0049766579674597	-0.6501781572905896	0.515579	0.515579	chr2	160016016	0.2877047801662958	chr2:160016016:G:A
chr2:160016495	['A', 'AGG']	98663	8182.6898001214495	242.1705691653009	0.0249432658327157	0.0109500943669981	2.2779041893822143	0.0227344	0.0227344	chr2	160016495	1.6433165030875356	chr2:160016495:A:AGG
chr2:160016759	['A', 'G']	98663	149439.1171354721	-4751.550850781631	-0.0032607683577246	0.0049771444564681	-0.6551484262199926	0.512374	0.512374	chr2	160016759	0.2904129162868704	chr2:160016759:A:G
chr2:160016886	['T', 'C']	98663	149452.23639847132	-4747.503693768438	-0.003191007401934	0.0049780863991327	-0.6410108515774136	0.521517	0.521517	chr2	160016886	0.2827315302175877	chr2:160016886:T:C
chr2:160017340	['C', 'A']	98663	147382.3572992701	-5020.396796219462	-0.0033711360422742	0.0048985076224765	-0.6881965492522465	0.491331	0.491331	chr2	160017340	0.308625833658361	chr2:160017340:C:A
chr2:160017822	['T', 'C']	98663	5972.484273478282	-203.392520561619	0.003002571653342	0.0123793627590732	0.2425465439358997	0.808357	0.808357	chr2	160017822	0.0923967965414516	chr2:160017822:T:C
chr2:160017843	['G', 'A']	98663	15115.991708058791	85.49177032215702	0.0210081073998878	0.0080195117215091	2.619624252626479	0.00880402	0.00880402	chr2	160017843	2.055318979535344	chr2:160017843:G:A
chr2:160018926	['C', 'T']	98663	92207.82232246948	-4760.336307690763	-0.0122872683180008	0.0043455371106605	-2.8275603234080027	0.00469136	0.00469136	chr2	160018926	2.328701239401044	chr2:160018926:C:T
chr2:160019017	['C', 'T']	98663	7748.157063074568	205.18086140752288	0.024609523010032	0.0110322600122217	2.230687364399421	0.0257041	0.0257041	chr2	160019017	1.589997597861	chr2:160019017:C:T
chr2:160019640	['G', 'A']	98663	149442.2347765264	-4754.076618749405	-0.0033113435110389	0.004977893786745	-0.6652097559526624	0.505918	0.505918	chr2	160019640	0.2959198686016971	chr2:160019640:G:A
chr2:160019696	['C', 'T']	98663	148041.0084849713	-4642.323495978066	-0.0016246092566305	0.0049297864022573	-0.3295496242771601	0.741741	0.741741	chr2	160019696	0.1297477145413532	chr2:160019696:C:T
chr2:160020316	['A', 'G']	98663	149449.6327366351	-4748.507381074654	-0.0032959125669834	0.0049770570206244	-0.6622211787659805	0.507831	0.507831	chr2	160020316	0.2942807916111554	chr2:160020316:A:G
chr2:160020572	['C', 'T']	98663	149455.38497723968	-4743.853417629793	-0.0031170835062214	0.0049780107650008	-0.6261705033136602	0.531205	0.531205	chr2	160020572	0.2747378457970609	chr2:160020572:C:T
chr2:160020720	['T', 'C']	98663	149457.84112935932	-4751.175981385307	-0.0032949256667662	0.0049779767215841	-0.6619005774936028	0.508036	0.508036	chr2	160020720	0.2941055120322367	chr2:160020720:T:C
chr2:160020736	['T', 'C']	98663	149457.38550442536	-4752.367809996424	-0.0033762852652742	0.0049781656247195	-0.6782187495950412	0.497635	0.497635	chr2	160020736	0.3030890821510099	chr2:160020736:T:C
chr2:160020991	['C', 'T']	98663	156457.7866961317	-4770.667018373441	-0.0071415812398281	0.0052708279952999	-1.3549258761994134	0.175444	0.175444	chr2	160020991	0.7558614796084391	chr2:160020991:C:T
chr2:160021412	['T', 'A']	98663	149440.23445213743	-4745.393444218094	-0.0031351828355908	0.0049769399283139	-0.6299418680452034	0.528734	0.528734	chr2	160021412	0.2767627615872969	chr2:160021412:T:A
chr2:160021564	['G', 'A']	98663	149108.1806035663	-4774.200621284364	-0.0027393509632737	0.0049678610752419	-0.5514145669100253	0.581351	0.581351	chr2	160021564	0.235561576154194	chr2:160021564:G:A
chr2:160021676	['T', 'C']	98663	7982.890017435026	249.23520339604863	0.0253027802466807	0.0108820401046145	2.325187189482155	0.020064	0.020064	chr2	160021676	1.6975824808493776	chr2:160021676:T:C
chr2:160021687	['C', 'T']	98663	149520.15463290524	-4749.835584268328	-0.003491137795699	0.0049797500127359	-0.7010668782108138	0.483263	0.483263	chr2	160021687	0.3158164544182374	chr2:160021687:C:T
chr2:160022392	['A', 'G']	98663	149161.2601656512	-4778.910324140401	-0.0027949537543013	0.0049701776701078	-0.562344837511767	0.573882	0.573882	chr2	160022392	0.2411773968304403	chr2:160022392:A:G
chr2:160022748	['C', 'T']	98663	13988.70891362079	-1049.4890083720404	-0.0213610376616554	0.0082889498137771	-2.5770499449943745	0.00996619	0.00996619	chr2	160022748	2.0014708374975934	chr2:160022748:C:T
chr2:160023140	['G', 'A']	98663	146623.77771244943	-4453.141250128824	0.0012550847499972	0.0048856542867063	0.2568918462799012	0.797263	0.797263	chr2	160023140	0.0983983905143105	chr2:160023140:G:A
chr2:160023291	['AAAGCTTGCTAAT', 'A']	98663	2552.232813672025	202.66250926672583	0.012434523282921	0.0192082142416473	0.6473544665052969	0.517404	0.517404	chr2	160023291	0.286170218118098	chr2:160023291:AAAGCTTGCTAAT:A
chr2:160023459	['T', 'C']	98663	157396.5482402789	-4545.638536097041	0.0041461284740846	0.0052901709998704	0.7837418628218635	0.433193	0.433193	chr2	160023459	0.3633185697889506	chr2:160023459:T:C
chr2:160023460	['G', 'A']	98663	103487.63570197666	-4293.23457863851	-0.0037499057628689	0.0043038752578165	-0.8712858849843584	0.3836	0.3836	chr2	160023460	0.416121401501374	chr2:160023460:G:A
chr2:160023779	['A', 'G']	98663	58540.71342118602	-780.3957932630257	0.0073914196887692	0.0046955104179167	1.5741461589704266	0.115457	0.115457	chr2	160023779	0.9375797312681208	chr2:160023779:A:G
chr2:160024602	['C', 'T']	98663	18134.55140887898	-792.3769143229883	-0.0102097272322658	0.0073663540193817	-1.3859946461170525	0.165752	0.165752	chr2	160024602	0.7805412225990656	chr2:160024602:C:T
chr2:160025407	['T', 'C']	98663	24530.43142384878	-1077.49144832803	-0.0080653669497278	0.0064392291249512	-1.2525361022603614	0.210378	0.210378	chr2	160025407	0.6769996779125852	chr2:160025407:T:C
chr2:160026151	['T', 'G']	98663	27532.46488996118	-929.1111197865904	-0.0045158388706115	0.0061168385707796	-0.7382635357068015	0.460356	0.460356	chr2	160026151	0.3369061921455789	chr2:160026151:T:G
chr2:160026398	['A', 'G']	98663	5415.603789076754	208.8843309024204	-0.0063597722677604	0.0133766649949558	-0.4754378068194554	0.634476	0.634476	chr2	160026398	0.1975848010944099	chr2:160026398:A:G
chr2:160026668	['C', 'T']	98663	169599.90880063258	-5099.37721163957	-0.0024717044650624	0.0061636429608655	-0.4010135695328096	0.688411	0.688411	chr2	160026668	0.1621521987728135	chr2:160026668:C:T
chr2:160026860	['C', 'T']	98663	27189.92908692832	-969.2194023206656	-0.004193830590601	0.0061492859306745	-0.6820028598248963	0.495239	0.495239	chr2	160026860	0.3051851620132525	chr2:160026860:C:T
chr2:160027313	['A', 'T']	98663	26244.24596479845	563.7316042815813	0.0165424739960399	0.0065124529416314	2.540129524820152	0.0110827	0.0110827	chr2	160027313	1.9553544226171555	chr2:160027313:A:T
chr2:160028907	['G', 'C']	98663	86157.95812001338	-4246.583881896802	-0.0061559417737831	0.0043603451729721	-1.4118014812086612	0.158012	0.158012	chr2	160028907	0.8013099299070551	chr2:160028907:G:C
chr2:160030089	['C', 'T']	98663	113854.8477258213	-5197.219878933563	-0.008190296924463	0.0043714423879332	-1.873591413916653	0.0609897	0.0609897	chr2	160030089	1.2147435028722549	chr2:160030089:C:T
chr2:160030192	['A', 'C']	98663	86155.47875845153	-4227.4517386515445	-0.005761918226379	0.0043603494449405	-1.3214349673429855	0.186359	0.186359	chr2	160030192	0.7296496286361751	chr2:160030192:A:C
chr2:160030364	['G', 'A']	98663	86147.3509173847	-4226.321927030673	-0.0058513446565625	0.0043601731611931	-1.3419982281073768	0.1796	0.1796	chr2	160030364	0.7456936676687144	chr2:160030364:G:A
chr2:160031022	['T', 'C']	98663	27252.76220692732	-972.5120872419748	-0.0042384153505419	0.0061458927143551	-0.6896338005774395	0.490426	0.490426	chr2	160031022	0.3094265136992461	chr2:160031022:T:C
chr2:160031171	['T', 'A']	98663	164051.30195124424	-5364.58189521191	-0.0013233755389698	0.0057040972338967	-0.2320043794319674	0.816535	0.816535	chr2	160031171	0.0880251949063839	chr2:160031171:T:A
chr2:160032180	['C', 'T']	98663	113829.3057740654	-5127.643248624556	-0.0077653601400647	0.0043700424904821	-1.7769530060582766	0.0755791	0.0755791	chr2	160032180	1.1215982839903318	chr2:160032180:C:T
chr2:160032324	['T', 'C']	98663	86181.48192111583	-4242.338990125842	-0.0060668796960077	0.004360141302295	-1.3914410738969398	0.164095	0.164095	chr2	160032324	0.7849046517652598	chr2:160032324:T:C
chr2:160032411	['A', 'G']	98663	114232.73587965778	-5140.537316477405	-0.0080029872900727	0.0043680827286542	-1.8321510344970784	0.0669319	0.0669319	chr2	160032411	1.1743668464770978	chr2:160032411:A:G
chr2:160033358	['A', 'G']	98663	27541.65361140401	-920.5034037529978	-0.0038701014959018	0.0061190252762407	-0.6324702581191938	0.527081	0.527081	chr2	160033358	0.2781226387724822	chr2:160033358:A:G
chr2:160033916	['C', 'T']	98663	86173.46824407202	-4226.838427668339	-0.0057632387885438	0.0043602370547491	-1.3217718936328358	0.186247	0.186247	chr2	160033916	0.729910713983368	chr2:160033916:C:T
chr2:160034284	['A', 'T']	98663	86167.35355296504	-4230.384173609347	-0.0058682615523195	0.0043599716681415	-1.3459402947957546	0.178325	0.178325	chr2	160034284	0.7487877673072791	chr2:160034284:A:T
chr2:160034855	['GC', 'G']	98663	86352.50453656113	-4240.428876569259	-0.0059223309518996	0.004360460598316	-1.3581893055487635	0.174407	0.174407	chr2	160034855	0.7584360882087007	chr2:160034855:GC:G
chr2:160036247	['T', 'C']	98663	86274.6188115801	-4253.936631556013	-0.006263492117718	0.0043614333638783	-1.4361086356592396	0.150975	0.150975	chr2	160036247	0.8210949617196455	chr2:160036247:T:C
chr2:160036749	['C', 'T']	98663	86216.4769623795	-4254.806450676151	-0.0062898432556466	0.0043614494767877	-1.442145160484386	0.149265	0.149265	chr2	160036749	0.826042014705174	chr2:160036749:C:T
chr2:160037093	['A', 'C']	98663	168585.66961633976	-5470.079091695066	1.648064369972124e-05	0.0060519916799056	0.0027231768600147	0.997827	0.997827	chr2	160037093	0.000944748750851	chr2:160037093:A:C
chr2:160037699	['T', 'C']	98663	117497.34508034676	-5523.794803374982	-0.011513743496249	0.0044079193444917	-2.612058569228817	0.00900125	0.00900125	chr2	160037699	2.0456971760710423	chr2:160037699:T:C
chr2:160038023	['G', 'T']	98663	116909.14387810968	-5552.932768457994	-0.0117606911894029	0.0044107419904174	-2.666374776614397	0.00766867	0.00766867	chr2	160038023	2.1152799504899344	chr2:160038023:G:T
chr2:160038419	['C', 'T']	98663	86080.4696353813	-4235.649341055461	-0.0062072713373499	0.0043624069807264	-1.4229005603498883	0.154768	0.154768	chr2	160038419	0.8103188295707302	chr2:160038419:C:T
chr2:160039048	['T', 'C']	98663	29972.54390874526	-1287.1821461696718	-0.0089287142233474	0.0059078957251661	-1.511318858475016	0.13071	0.13071	chr2	160039048	0.8836911853445837	chr2:160039048:T:C
chr2:160039322	['T', 'A']	98663	131753.72017599895	-4393.017430485235	0.0013094479540859	0.0045573791144765	0.2873247805797994	0.773864	0.773864	chr2	160039322	0.111335356163666	chr2:160039322:T:A
chr2:160039386	['C', 'A']	98663	32041.0930805495	-1169.480051845932	-0.0056388742368886	0.005754589568535	-0.979891644700598	0.327142	0.327142	chr2	160039386	0.4852636955653318	chr2:160039386:C:A
chr2:160039424	['T', 'A']	98663	131754.07421902724	-4389.68277243418	0.0013248841541967	0.0045581913899642	0.2906600537032523	0.771312	0.771312	chr2	160039424	0.1127699118719611	chr2:160039424:T:A
chr2:160039428	['A', 'G']	98663	131755.39143306133	-4384.949576961159	0.0014693140669695	0.0045575773201756	0.3223892791604636	0.747158	0.747158	chr2	160039428	0.1265875490918058	chr2:160039428:A:G
chr2:160039772	['T', 'G']	98663	4141.770611681896	344.03533323498874	0.0081823456440066	0.015473310838205	0.5288038047942342	0.596943	0.596943	chr2	160039772	0.2240671361525485	chr2:160039772:T:G
chr2:160039812	['A', 'G']	98663	20172.94450025881	-364.50305665325374	-0.0041655092066936	0.0070725426918611	-0.5889691145289434	0.555883	0.555883	chr2	160039812	0.2550166073413368	chr2:160039812:A:G
chr2:160041144	['T', 'C']	98663	26502.640974432805	-665.6127493119205	-0.0041430065942639	0.0062744468716226	-0.660298298643894	0.509064	0.509064	chr2	160041144	0.2932276143242008	chr2:160041144:T:C
chr2:160041613	['AAGC', 'A']	98663	23266.30142221412	-1210.4586286465403	-0.0077216749728139	0.0065888904354101	-1.1719234138901418	0.241231	0.241231	chr2	160041613	0.6175668828343522	chr2:160041613:AAGC:A
chr2:160042268	['C', 'T']	98663	3681.074619150424	284.8428363791049	0.020840434515417	0.0158735555142373	1.3129027391956858	0.189219	0.189219	chr2	160042268	0.7230352570417333	chr2:160042268:C:T
chr2:160042272	['A', 'G']	98663	23444.376207515223	-1231.2365508946757	-0.007897423609243	0.0065674800542327	-1.202504391947583	0.229171	0.229171	chr2	160042272	0.6398403401811633	chr2:160042272:A:G
chr2:160042406	['T', 'A']	98663	26676.78536021652	-631.4496326229437	-0.0039327195320035	0.0062613512886954	-0.6280943762257656	0.529944	0.529944	chr2	160042406	0.2757700205424812	chr2:160042406:T:A
chr2:160042534	['C', 'T']	98663	159031.05930588496	-4655.587067909533	-0.0005669324231937	0.005420379177058	-0.1045927608890021	0.916699	0.916699	chr2	160042534	0.0377732424087442	chr2:160042534:C:T
chr2:160043055	['AG', 'A']	98663	71351.86519314612	-3119.021234636812	-2.2626267886579523e-05	0.0044824147633416	-0.0050477854195071	0.995972	0.995972	chr2	160043055	0.0017528708297386	chr2:160043055:AG:A
chr2:160043093	['A', 'AG']	98663	71935.31112507853	-3128.865235557124	-0.0007746739102312	0.0044674807420606	-0.1734028538585199	0.862335	0.862335	chr2	160043093	0.0643239866253412	chr2:160043093:A:AG
chr2:160043142	['C', 'T']	98663	23382.50287903978	-1215.326276429228	-0.0071417875640165	0.0065748849954605	-1.086222431106762	0.277383	0.277383	chr2	160043142	0.5569201590970139	chr2:160043142:C:T
chr2:160043585	['G', 'A']	98663	23481.61798037546	-1211.86718152265	-0.0072057547746934	0.0065611889005718	-1.0982391886423744	0.272103	0.272103	chr2	160043585	0.565266669994357	chr2:160043585:G:A
chr2:160044101	['G', 'A']	98663	23340.914302804194	-1216.7073680297792	-0.0073500762924723	0.0065801110703636	-1.1170140160059805	0.263991	0.263991	chr2	160044101	0.5784108788762423	chr2:160044101:G:A
chr2:160044255	['T', 'C']	98663	23368.658399075204	-1226.9190736418634	-0.0078302237859694	0.006577529744489	-1.1904505323643608	0.233872	0.233872	chr2	160044255	0.6310217703815203	chr2:160044255:T:C
chr2:160044842	['C', 'T']	98663	2804.1136845092697	134.67714964853508	0.0201790329969061	0.0179805811335773	1.122268120646188	0.261751	0.261751	chr2	160044842	0.5821116504565611	chr2:160044842:C:T
chr2:160045006	['A', 'G']	98663	123175.72053039212	-3936.558743981847	0.0041793647075688	0.0044279206768068	0.9438662100385086	0.34524	0.34524	chr2	160045006	0.4618788920620491	chr2:160045006:A:G
chr2:160045909	['G', 'A']	98663	71511.39531017147	-3088.268920291774	4.6319681360149445e-06	0.0044756665116396	0.0010349225358879	0.999174	0.999174	chr2	160045909	0.0003588754780372	chr2:160045909:G:A
chr2:160045984	['C', 'T']	98663	24492.992996077395	-768.6776611188619	-0.0081066131804166	0.0064778708283584	-1.2514317428078352	0.21078	0.21078	chr2	160045984	0.6761705998243308	chr2:160045984:C:T
chr2:160046851	['C', 'T']	98663	28000.527392538523	379.0080429946885	0.0147644478605539	0.0062985636500773	2.3440975880862363	0.0190752	0.0190752	chr2	160046851	1.7195308998506165	chr2:160046851:C:T
chr2:160047116	['G', 'A']	98663	23340.36566551448	-1218.6066800375786	-0.0073002380736605	0.006581168238743	-1.1092617311747657	0.26732	0.26732	chr2	160047116	0.5729685475483444	chr2:160047116:G:A
chr2:160047212	['G', 'C']	98663	71632.52064515473	-3081.0392132115867	0.0004215975466501	0.0044747555164355	0.0942168896382575	0.924937	0.924937	chr2	160047212	0.0338878472438213	chr2:160047212:G:C
chr2:160047248	['T', 'G']	98663	28263.869969385472	356.914264927661	0.0143153232205261	0.006270739756179	2.282876307603111	0.0224398	0.0224398	chr2	160047248	1.648981018150433	chr2:160047248:T:G
chr2:160047510	['G', 'A']	98663	71426.75498763227	-3123.6955423572263	1.5545456307611374e-05	0.0044811033995004	0.0034691135021218	0.997232	0.997232	chr2	160047510	0.0012037939464004	chr2:160047510:G:A
chr2:160048002	['T', 'C']	98663	23240.302123043224	-1211.7259845480078	-0.0076701072870704	0.0065939536386761	-1.163203095951752	0.24475	0.24475	chr2	160048002	0.6112772995248246	chr2:160048002:T:C
chr2:160048955	['C', 'T']	98663	11720.920318361545	-255.7055544722326	0.0378115154151657	0.0090112124703103	4.196051923061986	2.71845e-05	2.71845e-05	chr2	160048955	4.56567865049519	chr2:160048955:C:T
chr2:160049046	['C', 'T']	98663	58428.00702932434	-561.9455736856575	0.0061095310920629	0.0047452203958358	1.2875126089874256	0.197919	0.197919	chr2	160049046	0.7035125120135552	chr2:160049046:C:T
chr2:160049683	['G', 'A']	98663	24409.94814634592	-758.0763847934514	-0.0075688913160037	0.0064872437624724	-1.1667345321272604	0.24332	0.24332	chr2	160049683	0.6138221922091143	chr2:160049683:G:A
chr2:160049879	['T', 'C']	98663	71476.73359828857	-3121.525575472064	0.0002548554651418	0.0044812043466299	0.0568720918369972	0.954647	0.954647	chr2	160049879	0.0201571878849491	chr2:160049879:T:C
chr2:160050269	['GC', 'G']	98663	24474.2325298518	-745.8984308620014	-0.0073255848791876	0.0064793361360163	-1.130607322325409	0.258223	0.258223	chr2	160050269	0.5880050776070924	chr2:160050269:GC:G
chr2:160050377	['C', 'A']	98663	29638.60482914518	252.96979785867305	0.0114250047000494	0.0061362094749588	1.861899393538241	0.0626202	0.0626202	chr2	160050377	1.2032855496421684	chr2:160050377:C:A
chr2:160050420	['A', 'G']	98663	71474.59090494388	-3120.6971847886607	0.0002292640410554	0.0044806509603122	0.051167574329315	0.959192	0.959192	chr2	160050420	0.0180944520634444	chr2:160050420:A:G
chr2:160051358	['T', 'C']	98663	154856.1127353087	-4404.805253240754	0.0033234830902005	0.0052082842302962	0.6381147693261477	0.5234	0.5234	chr2	160051358	0.2811662816961378	chr2:160051358:T:C
chr2:160051781	['T', 'G']	98663	71470.21213073542	-3125.721750882057	0.000142155675543	0.0044807410698703	0.0317259295563761	0.974691	0.974691	chr2	160051781	0.0111330440598881	chr2:160051781:T:G
chr2:160051830	['C', 'T']	98663	71464.6596107056	-3118.503926791167	0.0002756942625642	0.0044806855820558	0.0615294819320416	0.950938	0.950938	chr2	160051830	0.0218477976111019	chr2:160051830:C:T
chr2:160052849	['A', 'G']	98663	71472.59058055491	-3119.889504408636	0.0002464672845821	0.0044806284240337	0.0550073028283644	0.956133	0.956133	chr2	160052849	0.0194816922965355	chr2:160052849:A:G
chr2:160053704	['C', 'G']	98663	71476.59122933286	-3128.766192356262	9.365736929265356e-05	0.0044802701935675	0.0209044020218066	0.983322	0.983322	chr2	160053704	0.0073042441982715	chr2:160053704:C:G
chr2:160054821	['T', 'C']	98663	71455.93333400917	-3103.280714427462	0.0005663729361868	0.0044811010089455	0.1263914683146306	0.899422	0.899422	chr2	160054821	0.0460364937285517	chr2:160054821:T:C
chr2:160054948	['T', 'C']	98663	23213.05859097821	-1215.8098057991504	-0.0075595323479354	0.0065965561612786	-1.1459816551414246	0.251806	0.251806	chr2	160054948	0.5989339257935009	chr2:160054948:T:C
chr2:160055064	['C', 'T']	98663	71432.16805061285	-3099.5871620697103	0.0006352234618545	0.0044813239739804	0.1417490602203261	0.887279	0.887279	chr2	160055064	0.0519397971827908	chr2:160055064:C:T
chr2:160055121	['A', 'C']	98663	43206.63426972559	-377.6118084789159	0.0025443355927456	0.0052507401356398	0.4845670376021398	0.627985	0.627985	chr2	160055121	0.2020507296625321	chr2:160055121:A:C
chr2:160055428	['C', 'G']	98663	29647.00487567536	236.3366325118785	0.010884238488236	0.0061339651519274	1.774421311281163	0.0759966	0.0759966	chr2	160055428	1.119205837117481	chr2:160055428:C:G
chr2:160055544	['T', 'C']	98663	23211.82316448896	-1221.111814383672	-0.0078334265616582	0.0065966520540833	-1.1874851814882743	0.235039	0.235039	chr2	160055544	0.6288600693048644	chr2:160055544:T:C
chr2:160056141	['T', 'C']	98663	71442.58571472019	-3092.2961343084426	0.0008639219554478	0.0044819339217228	0.1927565132677626	0.84715	0.84715	chr2	160056141	0.0720396848232573	chr2:160056141:T:C
chr2:160056291	['C', 'T']	98663	71428.79173888803	-3085.899391825379	0.0010367519981486	0.004482022935426	0.2313134076031037	0.817072	0.817072	chr2	160056291	0.0877396719560265	chr2:160056291:C:T
chr2:160056707	['G', 'A']	98663	24301.709412885702	-782.0563929344827	-0.0077706831371622	0.0064996709964017	-1.195550227305992	0.231875	0.231875	chr2	160056707	0.6347460730408789	chr2:160056707:G:A
chr2:160056760	['C', 'T']	98663	24928.28459199188	-744.623486056644	-0.0074921088201649	0.006426740421608	-1.165771188606728	0.24371	0.24371	chr2	160056760	0.6131266503158208	chr2:160056760:C:T
chr2:160057088	['A', 'G']	98663	120199.11182643069	-3070.3309930508094	0.0052917727774966	0.0043948797117727	1.2040768176934065	0.228563	0.228563	chr2	160057088	0.6409940722626288	chr2:160057088:A:G
chr2:160057182	['A', 'G']	98663	145090.47019108932	-3809.6739832412536	0.0025400904977752	0.0048535215614719	0.5233499976468491	0.600732	0.600732	chr2	160057182	0.2213192332877571	chr2:160057182:A:G
chr2:160057645	['C', 'T']	98663	71442.13743677076	-3098.5901441293945	0.0007031455328367	0.0044820768148406	0.1568794025369062	0.87534	0.87534	chr2	160057645	0.0578232253285165	chr2:160057645:C:T
chr2:160058029	['G', 'T']	98663	71438.68881207489	-3103.0221094983995	0.0005649514901791	0.0044819964253713	0.1260490720120017	0.899693	0.899693	chr2	160058029	0.0459056585062498	chr2:160058029:G:T
chr2:160058214	['T', 'A']	98663	24637.995499102864	-668.0082553466837	-0.0062512056057886	0.0064613632783395	-0.967474716480434	0.333309	0.333309	chr2	160058214	0.4771529593740753	chr2:160058214:T:A
chr2:160058478	['A', 'G']	98663	9203.705243627955	86.8726024222468	4.407941630872595e-06	0.010202312106349	0.0004320532037173	0.999655	0.999655	chr2	160058478	0.0001498574481531	chr2:160058478:A:G
chr2:160058595	['C', 'T']	98663	72975.09459897822	-3148.8752118665248	-0.0004067163078782	0.0044610119656433	-0.0911713106825522	0.927357	0.927357	chr2	160058595	0.0327530454853638	chr2:160058595:C:T
chr2:160058624	['T', 'C']	98663	22550.71407571117	-636.7325218064213	-0.0040313577668332	0.0067058138211668	-0.6011735300655513	0.547726	0.547726	chr2	160058624	0.261436643061495	chr2:160058624:T:C
chr2:160058638	['C', 'T']	98663	75427.64497785167	-3395.9048004854194	-0.0018411764663909	0.004431317874867	-0.4154918510435628	0.677783	0.677783	chr2	160058638	0.1689093282380637	chr2:160058638:C:T
chr2:160058694	['C', 'T']	98663	71509.11953810902	-3111.807914282689	0.0005516390805466	0.0044808553160816	0.1231102192848933	0.90202	0.90202	chr2	160058694	0.0447838329754156	chr2:160058694:C:T
chr2:160058973	['G', 'A']	98663	29740.110018650663	246.71712621608765	0.0110632864470457	0.0061264217217917	1.80583168274126	0.0709477	0.0709477	chr2	160058973	1.1490616790437045	chr2:160058973:G:A
chr2:160059113	['C', 'G']	98663	39480.801897598605	-2593.5335049679675	-0.014253740040394	0.0053899022677495	-2.644526622621924	0.00818182	0.00818182	chr2	160059113	2.0871500792090263	chr2:160059113:C:G
chr2:160059148	['G', 'A']	98663	24157.652153197345	-801.465727645655	-0.0081365630486769	0.0065151570885432	-1.24886674842959	0.211717	0.211717	chr2	160059148	0.6742442685286656	chr2:160059148:G:A
chr2:160059824	['T', 'C']	98663	145141.19024686978	-3835.2549779020446	0.0020921285555118	0.004853660676011	0.4310413716912857	0.666439	0.666439	chr2	160059824	0.176239595951218	chr2:160059824:T:C
chr2:160060551	['A', 'G']	98663	71394.13062474027	-3098.376670232133	0.0009478527284326	0.0044834376998111	0.2114120440376678	0.832566	0.832566	chr2	160060551	0.0795813286328648	chr2:160060551:A:G
chr2:160060986	['A', 'G']	98663	71389.91861396376	-3103.1691457810502	0.0009072047998724	0.0044836084604632	0.2023380961723624	0.839653	0.839653	chr2	160060986	0.0759001559864037	chr2:160060986:A:G
chr2:160061390	['A', 'G']	98663	71400.8157790687	-3097.5044954120867	0.0009786546867447	0.0044833494155587	0.2182865077052571	0.827206	0.827206	chr2	160061390	0.0823863241565143	chr2:160061390:A:G
chr2:160061595	['G', 'A']	98663	12520.03035064422	-838.4055639424558	-0.0141345533593127	0.0087568453041823	-1.6141147717388584	0.106506	0.106506	chr2	160061595	0.972625925619682	chr2:160061595:G:A
chr2:160061636	['G', 'A']	98663	36673.08870575355	185.6390720979664	-0.0006192908081213	0.0056311299779755	-0.1099762943749361	0.912428	0.912428	chr2	160061636	0.0398013958428808	chr2:160061636:G:A
chr2:160061840	['G', 'A']	98663	4626.18755511408	-259.70392948623083	-0.0047721963730286	0.0140745130497143	-0.3390665351030023	0.73456	0.73456	chr2	160061840	0.1339727245780544	chr2:160061840:G:A
chr2:160061875	['T', 'C']	98663	18552.02564518584	-308.5311954533509	-0.0086655490567049	0.0073312091537859	-1.1820081619455431	0.237205	0.237205	chr2	160061875	0.6248761607988234	chr2:160061875:T:C
chr2:160062090	['A', 'G']	98663	71750.53481401748	-3142.84580195829	0.0004965528403864	0.0044879548802203	0.1106412282741185	0.911901	0.911901	chr2	160062090	0.0400523080394521	chr2:160062090:A:G
chr2:160062529	['AC', 'A']	98663	195197.9784314123	-6750.025926593289	-0.0400264794329998	0.0209394310178122	-1.911536153917032	0.0559386	0.0559386	chr2	160062529	1.2522884071079148	chr2:160062529:AC:A
chr2:160063611	['C', 'G']	98663	37065.756804151926	-904.1993784689488	0.0028429726293575	0.0055004989015197	0.5168572306363117	0.605257	0.605257	chr2	160063611	0.2180601790959881	chr2:160063611:C:G
chr2:160064598	['T', 'A']	98663	144497.57468246645	-3724.509914691168	0.0035972334638947	0.0048335577449917	0.7442206452631959	0.456745	0.456745	chr2	160064598	0.3403261981829671	chr2:160064598:T:A
chr2:160064763	['G', 'C']	98663	73888.73130182676	-715.2968870506767	0.001327640695091	0.0045101572454705	0.2943668308736693	0.768478	0.768478	chr2	160064763	0.1143685609753791	chr2:160064763:G:C
chr2:160065044	['G', 'A']	98663	37043.62819291275	-891.0274301116539	0.0032104392731373	0.0055009943284861	0.5836107222493322	0.559484	0.559484	chr2	160065044	0.2522123288158249	chr2:160065044:G:A
chr2:160065060	['A', 'G']	98663	4631.234699669565	-257.9150990453682	-0.0036302812532165	0.0140706679029475	-0.2580034777493421	0.796405	0.796405	chr2	160065060	0.0988660220429291	chr2:160065060:A:G
chr2:160065302	['A', 'G']	98663	18817.5258020374	-285.5244786746339	-0.0076112084030766	0.007290750527572	-1.04395403111006	0.296509	0.296509	chr2	160065302	0.5279621198679597	chr2:160065302:A:G
chr2:160066626	['A', 'G']	98663	144585.51627487355	-3731.725222231411	0.003494711307179	0.0048361358453473	0.7226247191838534	0.469912	0.469912	chr2	160066626	0.3279834643891792	chr2:160066626:A:G
chr2:160067259	['G', 'A']	98663	144475.28661942563	-3718.319632686757	0.0038411195126056	0.0048328587252157	0.7947924263881953	0.426736	0.426736	chr2	160067259	0.369840717951908	chr2:160067259:G:A
chr2:160067799	['T', 'C']	98663	144583.1010168597	-3731.626511892875	0.0035250802271073	0.0048371912699536	0.7287452636002768	0.466159	0.466159	chr2	160067799	0.3314659265614359	chr2:160067799:T:C
chr2:160068629	['G', 'GCA']	98663	15717.796539560906	-813.183901522635	0.010327926218817	0.0078472554525931	1.3161195377428716	0.188137	0.188137	chr2	160068629	0.725525785440421	chr2:160068629:G:GCA
chr2:160069015	['C', 'G']	98663	73948.48912723917	-701.5059747950298	0.0017352356567079	0.0045091493625672	0.3848254997079974	0.700368	0.700368	chr2	160069015	0.154673705165554	chr2:160069015:C:G
chr2:160069198	['C', 'T']	98663	13777.121547073362	-79.66424514186573	-0.0080424001382262	0.00842383790767	-0.9547192415589456	0.339722	0.339722	chr2	160069198	0.4688763278157926	chr2:160069198:C:T
chr2:160069324	['C', 'G']	98663	18813.35214868321	-285.8858848675448	-0.0074155252896228	0.0072932932265556	-1.0167595158003766	0.30927	0.30927	chr2	160069324	0.509662205655897	chr2:160069324:C:G
chr2:160069602	['C', 'T']	98663	36859.84546136532	175.60489699772577	-0.0013346646650135	0.0056155544434951	-0.237672820812839	0.812135	0.812135	chr2	160069602	0.0903717726285067	chr2:160069602:C:T
chr2:160069639	['G', 'T']	98663	37027.38228674549	-893.2212136545917	0.0031348402468639	0.0055024563101105	0.5697165175312435	0.568871	0.568871	chr2	160069639	0.2449862052039159	chr2:160069639:G:T
chr2:160070070	['G', 'T']	98663	73846.94515700567	-720.1895575979514	0.0014476465336026	0.0045093908076904	0.3210292909485119	0.748189	0.748189	chr2	160070070	0.1259886811610945	chr2:160070070:G:T
chr2:160070183	['A', 'G']	98663	15725.550183989371	-814.9896618016584	0.010135556632326	0.0078462783422042	1.2917661329713606	0.196441	0.196441	chr2	160070183	0.7067678637209647	chr2:160070183:A:G
chr2:160070426	['C', 'A']	98663	2116.085790449933	161.41341745045705	0.0422901765523242	0.0209944120272002	2.014353938444824	0.0439751	0.0439751	chr2	160070426	1.3567931642775777	chr2:160070426:C:A
chr2:160071325	['G', 'A']	98663	73889.47596841067	-704.0791455965876	0.001864586694891	0.0045087503002322	0.4135484492887116	0.679206	0.679206	chr2	160071325	0.1679984862573577	chr2:160071325:G:A
chr2:160072144	['C', 'T']	98663	36819.4782110673	180.0049593217067	-0.0008290935255575	0.0056157346053835	-0.1476375904165275	0.882629	0.882629	chr2	160072144	0.0542218073068328	chr2:160072144:C:T
chr2:160072964	['T', 'C']	98663	19116.48759693852	-277.9750358534565	-0.0075770806592381	0.0072562138470576	-1.0442195915037027	0.296386	0.296386	chr2	160072964	0.5281423144118181	chr2:160072964:T:C
chr2:160073127	['G', 'T']	98663	73929.9863649727	-738.1793506325035	0.0013961124238508	0.0045072936434015	0.3097451673455226	0.756755	0.756755	chr2	160073127	0.1210447009095647	chr2:160073127:G:T
chr2:160073473	['T', 'G']	98663	4633.187838919916	-259.20037902543964	-0.0040530881780682	0.0140697319323238	-0.2880714570514751	0.773293	0.773293	chr2	160073473	0.1116559211230409	chr2:160073473:T:G
chr2:160073573	['G', 'A']	98663	15720.115319899449	-806.562139670641	0.0110827331275413	0.0078449856785164	1.4127155334255637	0.157743	0.157743	chr2	160073573	0.8020499038988846	chr2:160073573:G:A
chr2:160073688	['C', 'T']	98663	73966.74474383148	-726.4503007202544	0.0017082080627367	0.0045064421054648	0.379059138619634	0.704645	0.704645	chr2	160073688	0.152029625378964	chr2:160073688:C:T
chr2:160073992	['A', 'G']	98663	74027.2521286085	-723.0219524462724	0.0018699296495048	0.0045058512031976	0.4150003107465699	0.678143	0.678143	chr2	160073992	0.1686787168077071	chr2:160073992:A:G
chr2:160074192	['G', 'T']	98663	14203.863780573096	-29.812713862422346	-0.0070291110242813	0.00830437680291	-0.8464344996747012	0.397312	0.397312	chr2	160074192	0.4008683177659808	chr2:160074192:G:T
chr2:160074311	['A', 'G']	98663	144483.93255806877	-3721.315248577834	0.0037665305377047	0.0048345746081661	0.7790820998692776	0.435933	0.435933	chr2	160074311	0.3605802537732412	chr2:160074311:A:G
chr2:160074501	['GT', 'G']	98663	15710.955431444298	-810.8376128880861	0.0108245921719878	0.0078466409787976	1.3795192364779882	0.167738	0.167738	chr2	160074501	0.7753685395356935	chr2:160074501:GT:G
chr2:160075522	['TAGCAGGCAGAGA', 'T']	98663	4631.3755308904765	-261.2036767563336	-0.004634329601782	0.0140723027545809	-0.3293227613564142	0.741912	0.741912	chr2	160075522	0.1296476043987062	chr2:160075522:TAGCAGGCAGAGA:T
chr2:160075523	['A', 'G']	98663	192808.2068010789	-6336.569645359829	0.0043417895214689	0.0144240216345639	0.3010110239341872	0.763407	0.763407	chr2	160075523	0.1172438621398209	chr2:160075523:A:G
chr2:160075682	['C', 'T']	98663	13986.126348228036	-81.73237357173637	-0.0089946854279552	0.0083611436380004	-1.0757721452213085	0.282032	0.282032	chr2	160075682	0.5497016128332124	chr2:160075682:C:T
chr2:160075743	['A', 'G']	98663	74052.27398093691	-717.4276849574081	0.0020143961289736	0.0045061657676679	0.4470310753827672	0.654854	0.654854	chr2	160075743	0.1838555153702656	chr2:160075743:A:G
chr2:160075988	['T', 'C']	98663	143638.55850303592	-3708.1294414836207	0.0032078642197034	0.0048080247049897	0.66718962911616	0.504653	0.504653	chr2	160075988	0.297007140661858	chr2:160075988:T:C
chr2:160076433	['C', 'T']	98663	4903.248484664194	-275.1500165724401	-0.0079711013806784	0.0136752421468956	-0.5828855748991568	0.559972	0.559972	chr2	160076433	0.2518336882607809	chr2:160076433:C:T
chr2:160077300	['C', 'T']	98663	70389.6896303506	-2997.4979623982763	0.0014095636096871	0.0044920813241821	0.3137885331904003	0.753682	0.753682	chr2	160077300	0.122811856751592	chr2:160077300:C:T
chr2:160079071	['C', 'T']	98663	74106.76887050667	-722.9840193282251	0.0018324444484568	0.0045063441228621	0.4066365990915427	0.684276	0.684276	chr2	160079071	0.1647686919930951	chr2:160079071:C:T
chr2:160079383	['C', 'T']	98663	74081.01358378865	-716.228203791468	0.0020234104764545	0.0045068900217176	0.4489593637084951	0.653462	0.653462	chr2	160079383	0.1847796623606339	chr2:160079383:C:T
chr2:160079461	['T', 'C']	98663	12331.499944252426	-284.7010601095903	0.0375475477483701	0.008814419094036	4.259786986277435	2.04811e-05	2.04811e-05	chr2	160079461	4.68864672195885	chr2:160079461:T:C
chr2:160079600	['C', 'T']	98663	12346.500552407788	-292.2223934238454	0.0372594311951437	0.0088104482355642	4.229005176461099	2.34938e-05	2.34938e-05	chr2	160079600	4.629046732666465	chr2:160079600:C:T
chr2:160080709	['T', 'G']	98663	70468.42810225635	-2980.619687702981	0.0017923198462191	0.0044905601640175	0.3991305718562332	0.689798	0.689798	chr2	160080709	0.1612780691600212	chr2:160080709:T:G
chr2:160080965	['T', 'G']	98663	74090.52079763988	-704.4635608243719	0.0023119333373695	0.0045068898473141	0.5129775556301508	0.607968	0.607968	chr2	160080965	0.2161192789331128	chr2:160080965:T:G
chr2:160081014	['G', 'A']	98663	4750.337029678884	-243.49776045088493	-0.0056224406484452	0.0138967612881265	-0.4045864019589286	0.685782	0.685782	chr2	160081014	0.1638139181759671	chr2:160081014:G:A
chr2:160081138	['A', 'G']	98663	74086.02519389673	-714.4185007290563	0.0021400240938883	0.0045065594720814	0.4748687124059885	0.634882	0.634882	chr2	160081138	0.1973069857489117	chr2:160081138:A:G
chr2:160081239	['G', 'A']	98663	70468.14115094494	-2988.7299088144914	0.0016045645946964	0.0044911145822312	0.3572753634576026	0.720886	0.720886	chr2	160081239	0.1421334086306695	chr2:160081239:G:A
chr2:160081365	['C', 'T']	98663	15401.40491008981	-769.6381674095177	0.0102524833817389	0.0079163426852895	1.2951035331998124	0.195288	0.195288	chr2	160081365	0.7093244422927804	chr2:160081365:C:T
chr2:160081691	['T', 'A']	98663	144580.78561648715	-3697.346899651131	0.0044068927662051	0.0048369190301288	0.9110950046413606	0.362248	0.362248	chr2	160081691	0.4409940036245216	chr2:160081691:T:A
chr2:160082418	['A', 'G']	98663	15412.589523461633	-774.2507163677792	0.0098495057135648	0.0079186488443812	1.2438366578855922	0.213563	0.213563	chr2	160082418	0.6704739870729103	chr2:160082418:A:G
chr2:160082419	['C', 'T']	98663	74212.75456152459	-722.09691952982	0.0021250480730227	0.0045115851600609	0.4710202728377747	0.637627	0.637627	chr2	160082419	0.1954333012375038	chr2:160082419:C:T
chr2:160082769	['G', 'A']	98663	144544.83568184578	-3701.69155434527	0.0043851178519077	0.0048343506364914	0.9070748445111192	0.364369	0.364369	chr2	160082769	0.4384585792885969	chr2:160082769:G:A
chr2:160082820	['A', 'G']	98663	36914.10186949998	-799.0844878242101	0.0054429163037886	0.005511720314219	0.9875167812392652	0.323392	0.323392	chr2	160082820	0.4902707277778823	chr2:160082820:A:G
chr2:160083113	['A', 'G']	98663	74068.7681218192	-710.6482682102575	0.0022011606709824	0.004506855343543	0.4884027782555812	0.625266	0.625266	chr2	160083113	0.2039351862463138	chr2:160083113:A:G
chr2:160083403	['T', 'C']	98663	144876.49435867282	-3693.140910776821	0.0046702478125357	0.0048428624795364	0.9643568926992884	0.334869	0.334869	chr2	160083403	0.4751250547655506	chr2:160083403:T:C
chr2:160083951	['T', 'C']	98663	37148.28337101205	97.5706294451021	-0.0019238072752865	0.0055920614124145	-0.3440247045598702	0.730828	0.730828	chr2	160083951	0.1361848220029366	chr2:160083951:T:C
chr2:160084388	['G', 'T']	98663	70776.89096014273	-2989.724082914249	0.0017314999531899	0.0044861461462054	0.3859660155419777	0.699523	0.699523	chr2	160084388	0.1551980015311688	chr2:160084388:G:T
chr2:160084792	['C', 'T']	98663	13999.13510719173	-72.74477034429164	-0.0063428148113155	0.0083625837062122	-0.7584754944340624	0.448168	0.448168	chr2	160084792	0.3485591560998411	chr2:160084792:C:T
chr2:160084950	['C', 'T']	98663	38031.62563988201	-2519.2824067282027	-0.0146304272348341	0.0054589542550906	-2.6800787387421208	0.00736171	0.00736171	chr2	160084950	2.133021294724234	chr2:160084950:C:T
chr2:160085165	['T', 'G']	98663	36909.6114670343	-806.5381599293486	0.0051809954399079	0.005511517977646	0.9400305797643024	0.347204	0.347204	chr2	160085165	0.4594152801317182	chr2:160085165:T:G
chr2:160085796	['C', 'T']	98663	144539.97479928634	-3692.67602470184	0.004467920507809	0.0048344459612768	0.9241846001788752	0.355392	0.355392	chr2	160085796	0.4492923525435462	chr2:160085796:C:T
chr2:160086307	['G', 'A']	98663	70457.99779014484	-2991.8206361882435	0.0015532949140668	0.0044904066066797	0.3459140897744629	0.729408	0.729408	chr2	160086307	0.13702947774173	chr2:160086307:G:A
chr2:160086715	['C', 'G']	98663	37150.38884383805	103.19106211998552	-0.0016672319581499	0.0055921413283236	-0.2981383803205347	0.765598	0.765598	chr2	160086715	0.1159992097532848	chr2:160086715:C:G
chr2:160086802	['C', 'G']	98663	74062.01050209331	-704.9269222621502	0.0023197343741526	0.0045073140423963	0.5146600286407779	0.606792	0.606792	chr2	160086802	0.2169601536248559	chr2:160086802:C:G
chr2:160087114	['A', 'G']	98663	74072.76301117128	-703.8824185480795	0.0022674774614249	0.0045067671789069	0.5031272687076901	0.614876	0.614876	chr2	160087114	0.2112124581197377	chr2:160087114:A:G
chr2:160087610	['G', 'A']	98663	15409.249445035734	-771.6880774868038	0.0100624085195268	0.0079148800602951	1.2713279851206765	0.203615	0.203615	chr2	160087610	0.6911902313585148	chr2:160087610:G:A
chr2:160088530	['G', 'T']	98663	37139.14066618011	91.284646936821	-0.0020476020750806	0.0055927548464354	-0.3661169014739938	0.714279	0.714279	chr2	160088530	0.1461321180655551	chr2:160088530:G:T
chr2:160089216	['A', 'G']	98663	37158.89611758743	90.11552583850532	-0.0021583233384909	0.0055921105419166	-0.3859586326688001	0.699528	0.699528	chr2	160089216	0.1551948973235173	chr2:160089216:A:G
chr2:160090020	['C', 'T']	98663	37142.328651542965	87.21026986208592	-0.0021546962703368	0.0055936711455296	-0.3852025287648188	0.700088	0.700088	chr2	160090020	0.1548473663966861	chr2:160090020:C:T
chr2:160090824	['T', 'C']	98663	37149.81436002476	87.660397170256	-0.0022497659138125	0.005592576235358	-0.4022772009058733	0.687481	0.687481	chr2	160090824	0.1627392999837801	chr2:160090824:T:C
chr2:160090963	['T', 'C']	98663	37151.40132392596	94.27284824201666	-0.0020415960475053	0.0055921658376662	-0.3650814562318681	0.715051	0.715051	chr2	160090963	0.1456629816553045	chr2:160090963:T:C
chr2:160091595	['G', 'A']	98663	13971.840952863662	-72.739174199539	-0.0063050387671314	0.0083700996938109	-0.7532812030654218	0.451283	0.451283	chr2	160091595	0.3455510262078641	chr2:160091595:G:A
chr2:160092155	['T', 'C']	98663	74155.50503532845	-733.6761176321603	0.001759386262462	0.004510719921797	0.3900455565774038	0.696504	0.696504	chr2	160092155	0.1570763850936583	chr2:160092155:T:C
chr2:160092301	['C', 'T']	98663	38026.32290864119	-2514.357693345407	-0.0145344644263111	0.0054591776436906	-2.6623908168859485	0.00776003	0.00776003	chr2	160092301	2.1101365997715447	chr2:160092301:C:T
chr2:160092588	['A', 'T']	98663	144551.3718384105	-3691.083173674499	0.004473805713108	0.0048349970437021	0.9252964733319692	0.354814	0.354814	chr2	160092588	0.449999252417559	chr2:160092588:A:T
chr2:160092876	['T', 'C']	98663	15409.561837957288	-769.8476798171994	0.0101366749165555	0.0079148547775278	1.2807152122785634	0.200297	0.200297	chr2	160092876	0.6983255554153743	chr2:160092876:T:C
chr2:160093022	['T', 'C']	98663	74053.76890398457	-715.4795273350131	0.0020135638753024	0.004507555564593	0.4467086087898917	0.655086	0.655086	chr2	160093022	0.1837016818804034	chr2:160093022:T:C
chr2:160093498	['C', 'T']	98663	36893.609034141606	-806.0197176491016	0.0052009135220827	0.0055129592244121	0.9433977851772142	0.34548	0.34548	chr2	160093498	0.4615770890742932	chr2:160093498:C:T
chr2:160093547	['G', 'A']	98663	15483.290294971925	-772.2874862049302	0.0100674817629313	0.0079196201190273	1.271207660420945	0.203658	0.203658	chr2	160093547	0.6910985254865751	chr2:160093547:G:A
chr2:160093601	['G', 'A']	98663	18995.50863887085	-280.28976243373506	-0.0060838720201715	0.0072625860317308	-0.8377005096518829	0.402201	0.402201	chr2	160093601	0.3955568539432997	chr2:160093601:G:A
chr2:160093779	['C', 'T']	98663	10860.330225015205	-774.1605265772483	-0.0132998129787261	0.0093778338571292	-1.41821802149067	0.15613	0.15613	chr2	160093779	0.8065136402902572	chr2:160093779:C:T
chr2:160094050	['C', 'T']	98663	74058.51117644078	-714.7350291956808	0.0020568453105609	0.0045068166055884	0.4563854025057284	0.648114	0.648114	chr2	160094050	0.1883485971904574	chr2:160094050:C:T
chr2:160094114	['T', 'A']	98663	13456.90949730864	-60.890041543899926	-0.003100289579079	0.0085156568306712	-0.3640693420045554	0.715807	0.715807	chr2	160094114	0.1452040588846724	chr2:160094114:T:A
chr2:160094120	['A', 'G']	98663	13457.227562997952	-60.33799707251805	-0.0029973243514815	0.0085151409911292	-0.3519993802338738	0.724839	0.724839	chr2	160094120	0.1397584474654528	chr2:160094120:A:G
chr2:160094569	['C', 'T']	98663	37146.38847892635	93.9378627461866	-0.0019988081357524	0.0055924894127147	-0.3574093732225987	0.720786	0.720786	chr2	160094569	0.142193657353347	chr2:160094569:C:T
chr2:160094674	['A', 'G']	98663	144549.8366449049	-3688.177965801072	0.0045750789287333	0.0048351930418908	0.946203985879379	0.344047	0.344047	chr2	160094674	0.4633822247355544	chr2:160094674:A:G
chr2:160094775	['G', 'A']	98663	12336.501029046489	-282.392304007674	0.0379904392028483	0.0088139296355426	4.310272576904829	1.63211e-05	1.63211e-05	chr2	160094775	4.78725057426898	chr2:160094775:G:A
chr2:160095315	['A', 'G']	98663	15403.810259009586	-769.0815172642159	0.0102149389816426	0.0079156672726374	1.2904709899762106	0.19689	0.19689	chr2	160095315	0.7057763410234144	chr2:160095315:A:G
chr2:160096538	['C', 'A']	98663	74046.00988412762	-713.5607113256718	0.0021149762489255	0.0045069341123343	0.4692716148517423	0.638877	0.638877	chr2	160096538	0.1945827464787269	chr2:160096538:C:A
chr2:160096653	['T', 'TCTGA']	98663	74049.01259136849	-711.373998044911	0.0021838027314674	0.0045069153096256	0.4845448785787873	0.628	0.628	chr2	160096653	0.2020403562628038	chr2:160096653:T:TCTGA
chr2:160097449	['T', 'C']	98663	144654.3150930771	-3674.259280563401	0.0047418330450398	0.004838702206245	0.979980342439723	0.327098	0.327098	chr2	160097449	0.4853221113064437	chr2:160097449:T:C
chr2:160098193	['A', 'G']	98663	144596.05221490117	-3672.503666436176	0.0047541941289609	0.0048368452441189	0.9829121853219276	0.325653	0.325653	chr2	160098193	0.4872449166379274	chr2:160098193:A:G
chr2:160098359	['C', 'T']	98663	4754.626477445516	-252.0848747618648	-0.007670443315201	0.0138954828839154	-0.5520098422833398	0.580943	0.580943	chr2	160098359	0.2358664769037367	chr2:160098359:C:T
chr2:160099211	['A', 'G']	98663	51427.14698455518	49.1636439819379	-0.0041683658168401	0.0050030603060286	-0.8331632164851794	0.404755	0.404755	chr2	160099211	0.3928077776357445	chr2:160099211:A:G
chr2:160099216	['C', 'T']	98663	74134.81832194215	-711.7727487592202	0.0019283594239513	0.0045069326515496	0.4278651519871934	0.66875	0.66875	chr2	160099216	0.1747362049707151	chr2:160099216:C:T
chr2:160099322	['G', 'A']	98663	70432.7051733052	-2973.929607304634	0.0019909663158799	0.0044924106113228	0.4431844032381651	0.657633	0.657633	chr2	160099322	0.1820164020399125	chr2:160099322:G:A
chr2:160099468	['C', 'T']	98663	17938.272644330682	-509.369323423997	0.0166898589669412	0.0074172955047642	2.250127281058318	0.0244431	0.0244431	chr2	160099468	1.611843715470518	chr2:160099468:C:T
chr2:160100629	['TC', 'T']	98663	70417.70579231206	-2972.8959059030617	0.0020281266545373	0.0044927532364128	0.4514217780980664	0.651687	0.651687	chr2	160100629	0.1859609423227625	chr2:160100629:TC:T
chr2:160101313	['C', 'G']	98663	58658.701647321184	59.44066838913509	-0.0013700047798249	0.0048281400736064	-0.283754149411327	0.776599	0.776599	chr2	160101313	0.1098031730157779	chr2:160101313:C:G
chr2:160101335	['G', 'A']	98663	58659.26900110501	53.48143584438103	-0.0014915958056881	0.0048283079796689	-0.3089272291595588	0.757378	0.757378	chr2	160101335	0.120687314236803	chr2:160101335:G:A
chr2:160101948	['A', 'T']	98663	37181.01478891086	108.8741632829634	-0.0016515581538066	0.0055901767807284	-0.2954393427235181	0.767659	0.767659	chr2	160101948	0.1148316540645771	chr2:160101948:A:T
chr2:160101949	['A', 'T']	98663	37181.145349308696	109.76781832013526	-0.0016178656990443	0.0055902910751014	-0.2894063434818497	0.772271	0.772271	chr2	160101949	0.1122302733015283	chr2:160101949:A:T
chr2:160102775	['C', 'T']	98663	144577.25755149202	-3680.395780575865	0.0046615144298686	0.0048363122987724	0.9638571998445656	0.33512	0.33512	chr2	160102775	0.474799652646837	chr2:160102775:C:T
chr2:160103547	['T', 'C']	98663	85930.54805157942	-3723.340522116938	0.0051306795746299	0.0043402530654419	1.182115304630851	0.237163	0.237163	chr2	160103547	0.6249530646721352	chr2:160103547:T:C
chr2:160103858	['T', 'C']	98663	4860.280797266746	-230.9059261645513	-0.0062412364113076	0.0137583299206603	-0.4536332859655784	0.650094	0.650094	chr2	160103858	0.1870238422345025	chr2:160103858:T:C
chr2:160104277	['G', 'T']	98663	85903.28414873988	-3731.936280183212	0.0048855999059754	0.0043403013771109	1.1256360979309366	0.260322	0.260322	chr2	160104277	0.5844891277998593	chr2:160104277:G:T
chr2:160104421	['G', 'A']	98663	70773.1732233181	-2995.7212337027854	0.0014058420676208	0.0044828821537323	0.3136022807225412	0.753824	0.753824	chr2	160104421	0.1227300397417589	chr2:160104421:G:A
chr2:160104950	['T', 'TC']	98663	38113.18074548642	-2529.6631239387684	-0.0150834775674338	0.00545523002424	-2.764957206279304	0.00569408	0.00569408	chr2	160104950	2.244576435447848	chr2:160104950:T:TC
chr2:160106140	['C', 'G']	98663	15698.113758919884	-790.1677866931626	0.0099395897397512	0.0078519446146626	1.2658761908725389	0.20556	0.20556	chr2	160106140	0.6870613909868647	chr2:160106140:C:G
chr2:160107092	['G', 'A']	98663	85917.54091245572	-3733.4487126663535	0.0048477134344592	0.0043414260707737	1.1166177554177068	0.264161	0.264161	chr2	160107092	0.5781313000259368	chr2:160107092:G:A
chr2:160107546	['G', 'T']	98663	85914.02800081106	-3724.123613884044	0.0050855961763759	0.0043409441289458	1.171541495423695	0.241384	0.241384	chr2	160107546	0.617291520245302	chr2:160107546:G:T
chr2:160107548	['A', 'G']	98663	85911.63971937507	-3724.323630005198	0.0051132233007899	0.0043409383502135	1.177907375841556	0.238836	0.238836	chr2	160107548	0.6219002109472774	chr2:160107548:A:G
chr2:160107946	['G', 'A']	98663	15467.881298719729	-751.261226737859	0.0108480285430475	0.0079032289542208	1.372607146507374	0.169878	0.169878	chr2	160107946	0.7698628606674471	chr2:160107946:G:A
chr2:160108635	['G', 'A']	98663	144599.31176059123	-3675.822264722216	0.0047260575709995	0.0048370199701999	0.9770597599588188	0.328542	0.328542	chr2	160108635	0.483409103418391	chr2:160108635:G:A
chr2:160108755	['G', 'A']	98663	21424.520039328578	-40.010788485183866	0.0007974888834166	0.0069499849037652	0.1147468511743973	0.908646	0.908646	chr2	160108755	0.0416052809040918	chr2:160108755:G:A
chr2:160108824	['A', 'G']	98663	21425.73728650348	-41.64216496666913	0.0007089553526726	0.0069500095388246	0.1020078244083328	0.918751	0.918751	chr2	160108824	0.036802175206529	chr2:160108824:A:G
chr2:160108900	['T', 'A']	98663	4779.096877185514	-258.0595183186265	-0.008749048905154	0.0138611937047546	-0.6311901479417982	0.527918	0.527918	chr2	160108900	0.2774335299531946	chr2:160108900:T:A
chr2:160109270	['T', 'C']	98663	13799.699335076732	-89.42395857708418	-0.0051321791561465	0.0084142112248336	-0.6099418019124005	0.541902	0.541902	chr2	160109270	0.2660792461321727	chr2:160109270:T:C
chr2:160109648	['T', 'C']	98663	144632.5911039929	-3674.448464535777	0.0048128124194069	0.0048382927334286	0.994733614639391	0.319868	0.319868	chr2	160109648	0.4950292051130034	chr2:160109648:T:C
chr2:160109972	['A', 'G']	98663	4776.145226028786	-258.4186704571281	-0.0090136130674354	0.0138653301472495	-0.6500828304635412	0.51564	0.51564	chr2	160109972	0.2876534002684719	chr2:160109972:A:G
chr2:160110822	['C', 'T']	98663	75281.0232456763	-3204.370797297601	0.0014669038738969	0.0044223539791696	0.3317020484579963	0.740115	0.740115	chr2	160110822	0.1307007938027433	chr2:160110822:C:T
chr2:160111497	['A', 'T']	98663	133913.2174168695	-3933.749705660196	0.0031669796374432	0.004575359524459	0.692181591525913	0.488825	0.488825	chr2	160111497	0.3108465910543656	chr2:160111497:A:T
chr2:160112117	['A', 'G']	98663	40714.66594351291	-209.27219267319725	-0.0061265189247028	0.0053826516355054	-1.1381971822754788	0.255041	0.255041	chr2	160112117	0.5933899974388182	chr2:160112117:A:G
chr2:160112327	['G', 'T']	98663	133885.56998773478	-3930.572826911116	0.0033309628857279	0.0045743020233466	0.7281904143467444	0.466499	0.466499	chr2	160112327	0.3311492828819987	chr2:160112327:G:T
chr2:160112634	['A', 'G']	98663	133891.92658001988	-3932.129095926021	0.0032820947295546	0.0045746913377112	0.717446159153696	0.473101	0.473101	chr2	160112634	0.3250461339763281	chr2:160112634:A:G
chr2:160113234	['C', 'T']	98663	4775.241997607898	-260.03581694810964	-0.009211182714315	0.0138665940821171	-0.6642714613096007	0.506518	0.506518	chr2	160113234	0.2954051166180701	chr2:160113234:C:T
chr2:160113384	['T', 'C']	98663	9963.605917471645	239.16098188127148	0.0090136480461879	0.0098870012384392	0.9116665234291832	0.361947	0.361947	chr2	160113384	0.4413550186731767	chr2:160113384:T:C
chr2:160113515	['T', 'C']	98663	133874.63597469492	-3940.405517057889	0.0031119603756922	0.0045743085320396	0.6803127410176352	0.496308	0.496308	chr2	160113515	0.3042487243435723	chr2:160113515:T:C
chr2:160113689	['G', 'C']	98663	144600.05274201726	-3665.926153265987	0.0048846675273442	0.0048370700556409	1.0098401452027332	0.312574	0.312574	chr2	160113689	0.5050471495610358	chr2:160113689:G:C
chr2:160113782	['A', 'G']	98663	133884.92691481166	-3933.494915914448	0.0032568931462389	0.0045742116388029	0.7120119057480443	0.476459	0.476459	chr2	160113782	0.3219744650988038	chr2:160113782:A:G
chr2:160113879	['G', 'A']	98663	4775.387207946886	-258.44591019586545	-0.0089502394884885	0.0138664441626798	-0.6454603201430152	0.51863	0.51863	chr2	160113879	0.2851423652033327	chr2:160113879:G:A
chr2:160113914	['C', 'A']	98663	133889.927472327	-3935.429243104493	0.0031141234628321	0.0045740051407125	0.6808307745686168	0.49598	0.49598	chr2	160113914	0.3045358357371443	chr2:160113914:C:A
chr2:160114224	['C', 'T']	98663	40748.956138305744	-183.34271518303927	-0.0054670562932049	0.0053826160392994	-1.0156875863500232	0.309781	0.309781	chr2	160114224	0.5089452226265263	chr2:160114224:C:T
chr2:160114676	['C', 'T']	98663	126722.25668839533	-3897.17386211281	0.0016530731856458	0.0044642232713635	0.3702935729603286	0.711165	0.711165	chr2	160114676	0.1480296253237006	chr2:160114676:C:T
chr2:160114683	['C', 'T']	98663	133895.85626666396	-3941.155077927147	0.0030855913012097	0.0045738761596891	0.6746119032264055	0.499924	0.499924	chr2	160114683	0.3010960134427088	chr2:160114683:C:T
chr2:160114772	['C', 'T']	98663	133892.9990369897	-3933.10151426638	0.0032406613127287	0.0045740883419308	0.7084824495017839	0.478647	0.478647	chr2	160114772	0.3199846587554646	chr2:160114772:C:T
chr2:160114926	['T', 'A']	98663	133884.85593228927	-3927.98768851622	0.0033524685849189	0.0045740699306686	0.7329290185182868	0.463603	0.463603	chr2	160114926	0.3338537623563489	chr2:160114926:T:A
chr2:160115000	['G', 'A']	98663	133885.06889280863	-3922.125628022832	0.0034571478319561	0.0045740498496348	0.7558176988893364	0.44976	0.44976	chr2	160115000	0.3470191717366345	chr2:160115000:G:A
chr2:160115087	['A', 'G']	98663	40632.766850515065	-214.44102511830727	-0.0059478618432378	0.005386810202441	-1.1041528510773615	0.26953	0.26953	chr2	160115087	0.569392888698601	chr2:160115087:A:G
chr2:160115164	['A', 'G']	98663	40704.25116835457	-208.5011595839454	-0.0060907276458647	0.0053830245910432	-1.131469407737626	0.25786	0.25786	chr2	160115164	0.5886160216720167	chr2:160115164:A:G
chr2:160115228	['T', 'C']	98663	4788.242656449554	-260.30625295623884	-0.0096239978036099	0.0138492291108387	-0.6949121663441875	0.487112	0.487112	chr2	160115228	0.3123711714555566	chr2:160115228:T:C
chr2:160115282	['C', 'T']	98663	4777.193677211405	-256.4121518690011	-0.0085270691616823	0.0138637976692326	-0.6150601274718593	0.538516	0.538516	chr2	160115282	0.2688013887290787	chr2:160115282:C:T
chr2:160115292	['G', 'A']	98663	133757.40259516443	-3930.130711890606	0.0034782862729836	0.0045726792548561	0.7606670136090862	0.446858	0.446858	chr2	160115292	0.349830462581564	chr2:160115292:G:A
chr2:160116137	['G', 'A']	98663	134074.5647822544	-3946.050150090801	0.003263116381107	0.0045809734553763	0.7123194257494371	0.476269	0.476269	chr2	160116137	0.3221476854778743	chr2:160116137:G:A
chr2:160116491	['C', 'T']	98663	4776.387289037557	-258.497996195204	-0.0089316177199112	0.013865526817756	-0.6441599974747074	0.519473	0.519473	chr2	160116491	0.2844370203026434	chr2:160116491:C:T
chr2:160117030	['C', 'T']	98663	134345.61162581987	-3923.35283014404	0.004149193801953	0.0046015340979068	0.901697936746882	0.36722	0.36722	chr2	160117030	0.4350736737314084	chr2:160117030:C:T
chr2:160118508	['C', 'T']	98663	133911.15161228145	-3920.2854912557455	0.0035111985063344	0.0045749970695123	0.7674755749534771	0.442801	0.442801	chr2	160118508	0.3537914070029094	chr2:160118508:C:T
chr2:160118638	['A', 'C']	98663	133928.53059112414	-3935.101621519428	0.0032205620980792	0.0045751997707991	0.7039172625060471	0.481486	0.481486	chr2	160118638	0.3174163361845984	chr2:160118638:A:C
chr2:160118714	['G', 'A']	98663	134057.906400931	-3936.8652058276366	0.0033047846251719	0.0045779229758174	0.7218960744051899	0.47036	0.47036	chr2	160118714	0.3275696183050345	chr2:160118714:G:A
chr2:160118744	['G', 'A']	98663	30922.91083370369	-456.85309646308286	0.0185819812715216	0.0058594553603002	3.171281310106195	0.00151815	0.00151815	chr2	160118744	2.818685316086183	chr2:160118744:G:A
chr2:160119046	['C', 'T']	98663	133871.124846604	-3934.754039508124	0.0032389352091306	0.0045741937774954	0.7080887620165668	0.478892	0.478892	chr2	160119046	0.3197624178850912	chr2:160119046:C:T
chr2:160119088	['G', 'A']	98663	86007.3298719209	-3680.211653132573	0.0056287112938065	0.0043377310189146	1.2976164887270527	0.194422	0.194422	chr2	160119088	0.7112545936380952	chr2:160119088:G:A
chr2:160119260	['A', 'G']	98663	133876.19539681892	-3936.768603025408	0.0031360355886465	0.0045751899965571	0.685443793811056	0.493066	0.493066	chr2	160119260	0.3070949437707841	chr2:160119260:A:G
chr2:160119285	['C', 'T']	98663	70416.97189040101	-2935.4436689364065	0.0027214631684612	0.0044920692664591	0.6058373117221431	0.544624	0.544624	chr2	160119285	0.2639032244762137	chr2:160119285:C:T
chr2:160119427	['G', 'A']	98663	133923.6042607613	-3931.407803448203	0.0033192739173203	0.0045751093926618	0.7255070059404931	0.468143	0.468143	chr2	160119427	0.3296214661038323	chr2:160119427:G:A
chr2:160119562	['C', 'T']	98663	133896.70898439502	-3929.139389811589	0.0033744059199428	0.0045764897933439	0.7373349602681473	0.46092	0.46092	chr2	160119562	0.336374446787199	chr2:160119562:C:T
chr2:160119670	['T', 'C']	98663	32423.43140356751	-449.0260895915372	0.0197585287701825	0.0057492653818776	3.436704945376773	0.000589079	0.000589079	chr2	160119670	3.2298264590950714	chr2:160119670:T:C
chr2:160119686	['G', 'A']	98663	133916.3690765986	-3922.737992762824	0.0034712512895559	0.00457496124817	0.7587498781425603	0.448004	0.448004	chr2	160119686	0.348718108389864	chr2:160119686:G:A
chr2:160121040	['C', 'A']	98663	4769.175211421852	-258.3978419659793	-0.0087885731307004	0.0138804728430771	-0.6331609326323282	0.52663	0.52663	chr2	160121040	0.2784944045095749	chr2:160121040:C:A
chr2:160121068	['A', 'C']	98663	19853.628213706404	-182.3890163235662	0.0038628200151606	0.0071187460122636	0.5426264693958802	0.587388	0.587388	chr2	160121068	0.2310749301098082	chr2:160121068:A:C
chr2:160121258	['A', 'G']	98663	70619.91499026603	-2969.184696432312	0.0021393112473695	0.0044903429801182	0.4764249093759071	0.633773	0.633773	chr2	160121258	0.1980662665669589	chr2:160121258:A:G
chr2:160121396	['C', 'T']	98663	133969.44127933495	-3944.613424778508	0.0030783366172963	0.0045764746440101	0.6726436518828817	0.501176	0.501176	chr2	160121396	0.3000097344000112	chr2:160121396:C:T
chr2:160121432	['A', 'G']	98663	133903.00045616276	-3932.906084133625	0.0033092734905491	0.0045747979980124	0.72337040717139	0.469454	0.469454	chr2	160121432	0.3284069561665544	chr2:160121432:A:G
chr2:160121648	['G', 'T']	98663	144600.7616981152	-3657.4907629524296	0.0051318875122549	0.0048389189954951	1.0605442077109553	0.2889	0.2889	chr2	160121648	0.539252458155803	chr2:160121648:G:T
chr2:160121742	['G', 'A']	98663	133653.1507266071	-3944.7134373146337	0.0026696604079948	0.0045705577473528	0.5840994809749551	0.559155	0.559155	chr2	160121742	0.2524677872589256	chr2:160121742:G:A
chr2:160122469	['G', 'A']	98663	133784.05148713585	-3936.173358111836	0.0037342637627534	0.0045772915420251	0.8158238837243353	0.414603	0.414603	chr2	160122469	0.3823675597464224	chr2:160122469:G:A
chr2:160122581	['T', 'C']	98663	144639.38789599072	-3624.140704888486	0.0062671202101116	0.0048373410627897	1.2955712919066726	0.195126	0.195126	chr2	160122581	0.7096848582107866	chr2:160122581:T:C
chr2:160122607	['C', 'T']	98663	133881.42522175476	-3884.9832198244976	0.0040653241219863	0.0045744919420274	0.8886941268027431	0.37417	0.37417	chr2	160122607	0.4269310360683781	chr2:160122607:C:T
chr2:160122815	['T', 'C']	98663	40662.418419585374	-181.05684340695888	-0.0049512271635491	0.0053836999796753	-0.919669963452853	0.357748	0.357748	chr2	160122815	0.4464227854966046	chr2:160122815:T:C
chr2:160124521	['A', 'G']	98663	133891.92769533308	-3894.78336062377	0.0039073066148394	0.0045748004703103	0.854093340288199	0.393055	0.393055	chr2	160124521	0.4055466747512027	chr2:160124521:A:G
chr2:160124929	['A', 'T']	98663	133762.624784592	-3917.448351389668	0.0037346861487967	0.0045721808050941	0.8168281850612124	0.414029	0.414029	chr2	160124929	0.382969238350399	chr2:160124929:A:T
chr2:160125144	['T', 'TC']	98663	133892.92780683615	-3894.379558228684	0.0038600408439347	0.0045749316086314	0.8437373876042397	0.398818	0.398818	chr2	160125144	0.3992252487448827	chr2:160125144:T:TC
chr2:160125223	['A', 'G']	98663	10628.646360623168	278.5443936196286	0.0068249558448972	0.0095858345492368	0.7119834803992741	0.476477	0.476477	chr2	160125223	0.3219580583292512	chr2:160125223:A:G
chr2:160125285	['C', 'G']	98663	15507.471528481656	-752.717227964568	0.0107620802742691	0.0078956314543326	1.363042378119556	0.172872	0.172872	chr2	160125285	0.7622753435117042	chr2:160125285:C:G
chr2:160125629	['C', 'G']	98663	4760.289487821442	-252.89151369548296	-0.0079105461561421	0.0138871231554465	-0.5696317421250523	0.568929	0.568929	chr2	160125629	0.2449419283890588	chr2:160125629:C:G
chr2:160125920	['T', 'C']	98663	133901.4288712048	-3893.759412414335	0.0039223786343613	0.0045754415069735	0.8572677911810654	0.391299	0.391299	chr2	160125920	0.407491261976746	chr2:160125920:T:C
chr2:160126027	['T', 'C']	98663	2817.5425874863136	148.5993295562469	0.0233010211344934	0.0179606886449464	1.29733450621614	0.194519	0.194519	chr2	160126027	0.7110379717565347	chr2:160126027:T:C
chr2:160127291	['T', 'C']	98663	133889.71265218407	-3892.258496158837	0.0039949489864665	0.0045752149877406	0.8731718612504747	0.382572	0.382572	chr2	160127291	0.4172868186539387	chr2:160127291:T:C
chr2:160127378	['A', 'G']	98663	144526.43759060086	-3620.3888570401655	0.005938755579411	0.0048350501393501	1.228271767251874	0.219348	0.219348	chr2	160127378	0.6588663211082436	chr2:160127378:A:G
chr2:160127494	['A', 'G']	98663	10384.421005686252	240.5170663481639	0.006281116673667	0.0096848509870059	0.6485506779706135	0.51663	0.51663	chr2	160127494	0.2868203785417831	chr2:160127494:A:G
chr2:160127578	['T', 'C']	98663	133889.49781026336	-3891.704782594913	0.0039844897982659	0.0045751940002623	0.87088980227668	0.383816	0.383816	chr2	160127578	0.4158769249448041	chr2:160127578:T:C
chr2:160127603	['G', 'A']	98663	40608.88114255595	-168.29032584417823	-0.0044095323135905	0.005387215478464	-0.8185179024707968	0.413064	0.413064	chr2	160127603	0.3839826536862906	chr2:160127603:G:A
chr2:160128326	['A', 'G']	98663	4765.39527452014	-257.6016681019157	-0.0090981091997333	0.0138863255345387	-0.6551847842760179	0.51235	0.51235	chr2	160128326	0.290433259457456	chr2:160128326:A:G
chr2:160128614	['A', 'C']	98663	133890.49802315442	-3891.026902641034	0.0039802067263819	0.0045749538889953	0.8699993099287826	0.384303	0.384303	chr2	160128614	0.4153262252718981	chr2:160128614:A:C
chr2:160128951	['A', 'G']	98663	133887.42631658982	-3890.523340770322	0.0039579561812033	0.0045751176217544	0.8651047925813817	0.386983	0.386983	chr2	160128951	0.4123081129354972	chr2:160128951:A:G
chr2:160129038	['G', 'A']	98663	38028.937969486535	-2512.338201869437	-0.0151415973251355	0.0054643625009264	-2.770972336218245	0.00558996	0.00558996	chr2	160129038	2.2525912997775177	chr2:160129038:G:A
chr2:160129668	['A', 'T']	98663	40638.41404024532	-176.74228354402263	-0.0047930966110706	0.0053856419098459	-0.889976847942297	0.37348	0.37348	chr2	160129668	0.427732649865183	chr2:160129668:A:T
chr2:160129885	['T', 'C']	98663	133889.99861123777	-3890.629725523442	0.0039233461506619	0.0045750805874068	0.8575468946844644	0.391145	0.391145	chr2	160129885	0.4076622169615799	chr2:160129885:T:C
chr2:160129998	['A', 'G']	98663	133888.99846932056	-3887.7798535217207	0.0040116487075693	0.0045751327151476	0.8768376694925808	0.380577	0.380577	chr2	160129998	0.4195574616478191	chr2:160129998:A:G
chr2:160130031	['G', 'A']	98663	126620.51736618008	-3882.66014624373	0.0020925388264505	0.0044652251091595	0.4686300858960265	0.639335	0.639335	chr2	160130031	0.1942715197319524	chr2:160130031:G:A
chr2:160130326	['C', 'A']	98663	104650.63857009615	-3460.062239951489	0.0090482559261149	0.0042794573552716	2.114346557272938	0.0344882	0.0344882	chr2	160130326	1.4623294716362918	chr2:160130326:C:A
chr2:160130645	['C', 'A']	98663	133754.36076944138	-3922.511837958788	0.0036111696567074	0.0045732772314849	0.7896240428736978	0.429749	0.429749	chr2	160130645	0.3667851252167964	chr2:160130645:C:A
chr2:160131097	['G', 'T']	98663	131398.63584846363	-4142.71590198525	0.0010547282596388	0.0045367318204591	0.2324863583256938	0.816161	0.816161	chr2	160131097	0.0882241616939216	chr2:160131097:G:T
chr2:160131203	['GT', 'G']	98663	133882.92669180557	-3879.628317266093	0.0041615347223252	0.004575045444496	0.9096160404989634	0.363027	0.363027	chr2	160131203	0.4400610732698271	chr2:160131203:GT:G
chr2:160131250	['A', 'T']	98663	7134.867786439063	-32.94627921407691	0.0099726174012797	0.0115391035839701	0.8642454180871929	0.387455	0.387455	chr2	160131250	0.4117787302842334	chr2:160131250:A:T
chr2:160131670	['A', 'C']	98663	15506.257310830671	-754.8588606977787	0.0106848903129571	0.0078960250629539	1.3531986319405056	0.175995	0.175995	chr2	160131670	0.7544996702725256	chr2:160131670:A:C
chr2:160132112	['A', 'C']	98663	2364.119807820957	223.26986314522944	0.0482027132688533	0.0198939504341085	2.4229834807574866	0.0153954	0.0153954	chr2	160132112	1.8126090228675715	chr2:160132112:A:C
chr2:160132785	['A', 'G']	98663	133772.47290200923	-3908.173003232659	0.0038760124704193	0.0045729538114418	0.8475949310315088	0.396666	0.396666	chr2	160132785	0.4015750232344373	chr2:160132785:A:G
chr2:160132975	['T', 'C']	98663	70460.71050550524	-2954.999971367605	0.0019490156653703	0.0044924912675772	0.4338384983487012	0.664407	0.664407	chr2	160132975	0.1775658005954796	chr2:160132975:T:C
chr2:160133291	['A', 'C']	98663	133766.89489851787	-3910.658096415792	0.0038737944860234	0.0045730712475661	0.8470881550522843	0.396948	0.396948	chr2	160133291	0.401266381882215	chr2:160133291:A:C
chr2:160133937	['A', 'C']	98663	133893.3552527526	-3888.5543161276696	0.0039873984294993	0.0045753486012829	0.8714960928619174	0.383485	0.383485	chr2	160133937	0.4162516187935725	chr2:160133937:A:C
chr2:160134530	['G', 'A']	98663	40452.19021540706	-179.87353287004257	-0.0043873110791523	0.0053949801541117	-0.813220985772963	0.416093	0.416093	chr2	160134530	0.3808095903520777	chr2:160134530:G:A
chr2:160134598	['A', 'C']	98663	133762.3167366222	-3916.529977731004	0.0037291825692123	0.0045729259780433	0.8154915664757917	0.414793	0.414793	chr2	160134598	0.3821685813259692	chr2:160134598:A:C
chr2:160134853	['A', 'T']	98663	4764.096573113997	-255.55305516889183	-0.008525786967605	0.0138817642780894	-0.6141717145465366	0.539103	0.539103	chr2	160134853	0.268328251403008	chr2:160134853:A:T
chr2:160135624	['G', 'A']	98663	40402.64469410939	-182.2758983875771	-0.0046718271104174	0.0053979888951513	-0.8654754948854857	0.38678	0.38678	chr2	160135624	0.4125359909339259	chr2:160135624:G:A
chr2:160135927	['A', 'G']	98663	133905.86022126907	-3884.908138637917	0.004069933877958	0.0045753257560805	0.8895396950805543	0.373715	0.373715	chr2	160135927	0.4274594702892694	chr2:160135927:A:G
chr2:160136378	['G', 'A']	98663	40418.54802885589	-197.4722568150368	-0.0050802758900924	0.0053964895657491	-0.941403819686104	0.3465	0.3465	chr2	160136378	0.4602967610521745	chr2:160136378:G:A
chr2:160136410	['G', 'A']	98663	133837.09854868907	-3885.13736826958	0.0041362393489246	0.004579278315016	0.9032513563024528	0.366395	0.366395	chr2	160136410	0.4360504615522929	chr2:160136410:G:A
chr2:160136579	['C', 'T']	98663	38004.400239263545	-2499.61348166928	-0.0148158762519143	0.0054650465712058	-2.7110247019624865	0.00670872	0.00670872	chr2	160136579	2.173360333775128	chr2:160136579:C:T
chr2:160136957	['T', 'C']	98663	133918.07717576445	-3879.992833129732	0.0042242748470578	0.0045760190085534	0.92313315114336	0.35594	0.35594	chr2	160136957	0.448623203895192	chr2:160136957:T:C
chr2:160137017	['A', 'G']	98663	133787.59623613377	-3904.915646860923	0.0039235278492462	0.0045746669651772	0.8576641489123816	0.39108	0.39108	chr2	160137017	0.407734393487231	chr2:160137017:A:G
chr2:160137289	['A', 'T']	98663	133756.46949575236	-3905.687285136946	0.0039230896830241	0.0045722782291829	0.8580163949745605	0.390885	0.390885	chr2	160137289	0.4079509950633286	chr2:160137289:A:T
chr2:160138253	['A', 'G']	98663	10610.258348370871	282.10632569400343	0.0075889218749582	0.0095931554791098	0.7910767100026627	0.428901	0.428901	chr2	160138253	0.3676429411846255	chr2:160138253:A:G
chr2:160138334	['A', 'G']	98663	10628.646360623168	277.6182657952409	0.0068638303658164	0.0095839298555262	0.7161811980352412	0.473881	0.473881	chr2	160138334	0.3243307037516973	chr2:160138334:A:G
chr2:160139450	['A', 'G']	98663	10629.262393301024	279.774074787482	0.0071439389900471	0.0095865336344129	0.7452056460118573	0.456149	0.456149	chr2	160139450	0.3408932728882233	chr2:160139450:A:G
chr2:160140215	['A', 'G']	98663	35903.82245785477	19.412669135683828	0.0017104296768107	0.0056593643531341	0.3022299979437662	0.762477	0.762477	chr2	160140215	0.1177732522090285	chr2:160140215:A:G
chr2:160140458	['T', 'C']	98663	144545.23087762698	-3607.7068198422976	0.0062979615178584	0.0048357835025025	1.3023663103609329	0.192794	0.192794	chr2	160140458	0.7149064860319351	chr2:160140458:T:C
chr2:160140570	['G', 'A']	98663	10622.399624936648	276.1723351518353	0.0067773364465361	0.0095882559765086	0.7068372458078642	0.479669	0.479669	chr2	160140570	0.3190583481673663	chr2:160140570:G:A
chr2:160140598	['TTTAA', 'T']	98663	15490.41302937539	-753.0006839807951	0.0107215378766336	0.007899795254735	1.3571918677521717	0.174723	0.174723	chr2	160140598	0.7576499220599472	chr2:160140598:TTTAA:T
chr2:160140636	['G', 'A']	98663	2377.1445614604136	216.09671407569755	0.0444892524326321	0.0198426194688883	2.242105811805125	0.0249567	0.0249567	chr2	160140636	1.602812841527256	chr2:160140636:G:A
chr2:160141008	['G', 'A']	98663	32412.58480830445	-439.0624254191882	0.0200669452715094	0.0057517995603865	3.488811642483736	0.000485384	0.000485384	chr2	160141008	3.313914543674122	chr2:160141008:G:A
chr2:160141011	['G', 'A']	98663	144554.5816159998	-3605.446576375774	0.0061912681939092	0.0048358978068929	1.2802727520594783	0.200452	0.200452	chr2	160141011	0.6979896062399468	chr2:160141011:G:A
chr2:160141055	['G', 'A']	98663	2381.4827509301226	224.3214573490096	0.0486912810922789	0.019821003215949	2.456549780139248	0.0140295	0.0140295	chr2	160141055	1.8529578065988943	chr2:160141055:G:A
chr2:160141235	['G', 'A']	98663	133909.07698470636	-3889.103564231792	0.0039177669680666	0.0045760336029148	0.8561490819409822	0.391917	0.391917	chr2	160141235	0.4068058979251496	chr2:160141235:G:A
chr2:160142281	['A', 'C']	98663	10439.952328339448	246.6063289713479	0.0059722520680593	0.0096642201817992	0.6179755795824041	0.536593	0.536593	chr2	160142281	0.2703549971154448	chr2:160142281:A:C
chr2:160143026	['A', 'G']	98663	70567.44379454013	-2938.1352082924573	0.0021555707615863	0.0044892370653425	0.4801641638013745	0.631112	0.631112	chr2	160143026	0.1998935620463678	chr2:160143026:A:G
chr2:160143284	['A', 'C']	98663	144573.14759085013	-3609.934568890014	0.0062160857875292	0.0048373142985958	1.28502830368777	0.198785	0.198785	chr2	160143284	0.7016163898733441	chr2:160143284:A:C
chr2:160143602	['C', 'T']	98663	15505.885921075307	-750.2165143801101	0.0108778676071747	0.0078960855503551	1.3776278812842262	0.168321	0.168321	chr2	160143602	0.7738616973624302	chr2:160143602:C:T
chr2:160143832	['T', 'C']	98663	144564.2351152158	-3616.16267971056	0.0060650463689126	0.0048359789065994	1.2541507078610312	0.20979	0.20979	chr2	160143832	0.6782152170400984	chr2:160143832:T:C
chr2:160144317	['T', 'C']	98663	20278.67195134313	-1003.1353752580552	0.0064499952104018	0.0070274688322947	0.9178262279529312	0.358712	0.358712	chr2	160144317	0.4452540946186777	chr2:160144317:T:C
chr2:160144399	['G', 'A']	98663	15333.864998834271	-791.0641043953947	0.0103053213229183	0.0079373159223589	1.29833830777591	0.194174	0.194174	chr2	160144399	0.7118089227929733	chr2:160144399:G:A
chr2:160144658	['C', 'T']	98663	40623.529142845546	-172.60286690153308	-0.0045499766601415	0.0053854225526498	-0.8448690173629488	0.398186	0.398186	chr2	160144658	0.3999140135944763	chr2:160144658:C:T
chr2:160144865	['C', 'T']	98663	40643.826973764255	-190.42224344766848	-0.0052528858123466	0.0053842386673312	-0.9756041915857862	0.329263	0.329263	chr2	160144865	0.4824570691625077	chr2:160144865:C:T
chr2:160147687	['C', 'T']	98663	63474.720185299695	-2689.8579758934457	-0.0038856713588619	0.0045722093552307	-0.8498454591578685	0.395413	0.395413	chr2	160147687	0.4029490564804782	chr2:160147687:C:T
chr2:160147951	['A', 'G']	98663	9506.289053314413	-497.4888692086921	-0.0004506097967835	0.0099233608743615	-0.0454089902089313	0.963781	0.963781	chr2	160147951	0.0160216396414628	chr2:160147951:A:G
chr2:160148472	['T', 'G']	98663	70619.31525805178	-2939.96267394456	0.0019122638149332	0.0044887323473274	0.4260142211579712	0.670098	0.670098	chr2	160148472	0.1738616782739942	chr2:160148472:T:G
chr2:160148576	['G', 'A']	98663	194961.90415471475	-6807.002139123367	-0.0449594002278162	0.0198771483499339	-2.261863695753197	0.023708	0.023708	chr2	160148576	1.6251050814330197	chr2:160148576:G:A
chr2:160148650	['C', 'T']	98663	52850.17618844811	-2946.9611240019763	-0.0054553752374138	0.0048331649875722	-1.1287376390918722	0.259011	0.259011	chr2	160148650	0.5866817913710392	chr2:160148650:C:T
chr2:160151183	['A', 'G']	98663	46669.2984478441	-416.56635045571767	0.000974666605714	0.005087802292851	0.1915692767943291	0.84808	0.84808	chr2	160151183	0.0715631784982293	chr2:160151183:A:G
chr2:160152015	['G', 'C']	98663	10268.832638994474	217.42743358829364	0.0064338234612685	0.0097290486762315	0.6613003671146844	0.508421	0.508421	chr2	160152015	0.2937765194953588	chr2:160152015:G:C
chr2:160152379	['C', 'T']	98663	131429.95595526588	-4124.138817955969	0.0013894376003644	0.0045365466906331	0.3062764907133561	0.759395	0.759395	chr2	160152379	0.1195322666636408	chr2:160152379:C:T
chr2:160152656	['T', 'G']	98663	63382.84219651421	-2701.5060101893205	-0.0038629651487093	0.0045745253377755	-0.8444515798851809	0.398419	0.398419	chr2	160152656	0.3996599589069734	chr2:160152656:T:G
chr2:160153011	['C', 'T']	98663	4745.192379813296	-259.21895223656475	-0.0098773955593076	0.0139085937826037	-0.7101649321056375	0.477604	0.477604	chr2	160153011	0.3209320445867002	chr2:160153011:C:T
chr2:160153119	['C', 'T']	98663	10440.74075575738	210.29924289661	0.0035912874233401	0.0096506049834322	0.3721308072919296	0.709796	0.709796	chr2	160153119	0.1488664524142114	chr2:160153119:C:T
chr2:160154231	['C', 'T']	98663	20174.408955919767	-134.8197717050593	0.0064705482033587	0.0070686646474172	0.915384804076531	0.359992	0.359992	chr2	160154231	0.4437071503284343	chr2:160154231:C:T
chr2:160154393	['T', 'C']	98663	9742.20204781702	-499.92207771065256	0.0001512464743104	0.0099397968680398	0.0152162540460716	0.98786	0.98786	chr2	160154393	0.0053045994767977	chr2:160154393:T:C
chr2:160154617	['C', 'T']	98663	38052.69978511191	-2510.6105180535856	-0.0150736028800556	0.0054613128544249	-2.7600694708127698	0.00577997	0.00577997	chr2	160154617	2.238074415708929	chr2:160154617:C:T
chr2:160157972	['A', 'G']	98663	38134.36836288792	-2500.916217233361	-0.0147613820523639	0.0054583031218534	-2.704390306442245	0.00684416	0.00684416	chr2	160157972	2.164679846251791	chr2:160157972:A:G
chr2:160158119	['T', 'TA']	98663	11749.309937963752	285.38836668381174	-0.0010581401739404	0.0093161284346639	-0.1135815356520043	0.90957	0.90957	chr2	160158119	0.0411638722531682	chr2:160158119:T:TA
chr2:160158143	['G', 'A']	98663	4798.09726234277	-252.26209655333463	-0.0092586515335777	0.0138350195642491	-0.6692185356573579	0.503358	0.503358	chr2	160158143	0.2981230246422517	chr2:160158143:G:A
chr2:160158344	['G', 'A']	98663	11823.958734985556	248.3840641856152	-0.0039441921657856	0.0092804007689148	-0.4250023532385459	0.670836	0.670836	chr2	160158344	0.173383639295185	chr2:160158344:G:A
chr2:160158541	['C', 'T']	98663	73480.66098980191	-3073.609052133814	0.0015715695346589	0.0044502480971153	0.3531420047519651	0.723983	0.723983	chr2	160158541	0.1402716314449423	chr2:160158541:C:T
chr2:160158555	['T', 'G']	98663	38113.63561443877	-2496.672997247369	-0.0146009022441441	0.0054588848269842	-2.67470421284016	0.00748075	0.00748075	chr2	160158555	2.126054858748783	chr2:160158555:T:G
chr2:160159995	['C', 'T']	98663	11727.594325852946	281.4675973269212	-0.0013512371479029	0.0093198701974407	-0.144984545844211	0.884723	0.884723	chr2	160159995	0.0531926822987391	chr2:160159995:C:T
chr2:160160220	['G', 'A']	98663	10896.441764055991	-776.6806526484239	-0.0135561911970986	0.0093651247146826	-1.4475184912214998	0.147755	0.147755	chr2	160160220	0.8304578137585987	chr2:160160220:G:A
chr2:160160265	['A', 'C']	98663	48716.91279181746	-2880.0592132185343	-0.0044659350635495	0.0049841116471503	-0.8960343145810047	0.370237	0.370237	chr2	160160265	0.4315201817666015	chr2:160160265:A:C
chr2:160160354	['G', 'A']	98663	9506.156197098862	-493.29730038839045	-0.0003373190727671	0.009921160893964	-0.0339999599212638	0.972877	0.972877	chr2	160160354	0.0119420637377545	chr2:160160354:G:A
chr2:160160470	['A', 'C']	98663	73564.91236073518	-3071.478911797632	0.0014930017170009	0.0044485876280607	0.3356125228563361	0.737164	0.737164	chr2	160160470	0.1324358820572862	chr2:160160470:A:C
chr2:160161288	['T', 'G']	98663	9509.963883510893	-491.8576530364144	-0.000192043086723	0.00991960890157	-0.0193599453999313	0.984554	0.984554	chr2	160161288	0.0067604590496051	chr2:160161288:T:G
chr2:160161436	['A', 'G']	98663	9510.048346701004	-492.0544164283558	-0.0001004351331012	0.0099211042979672	-0.0101233824466317	0.991923	0.991923	chr2	160161436	0.0035220395121746	chr2:160161436:A:G
chr2:160161692	['ACTTTT', 'A']	98663	35357.30037201854	-578.6064367947413	0.0175106565216281	0.005552353442106	3.1537359255332644	0.00161243	0.00161243	chr2	160161692	2.792519130195709	chr2:160161692:ACTTTT:A
chr2:160162775	['C', 'T']	98663	35359.6764872866	-571.6812369598515	0.0177042421837574	0.0055520277647091	3.1887884812631007	0.00142915	0.00142915	chr2	160162775	2.8449221863570484	chr2:160162775:C:T
chr2:160163153	['G', 'A']	98663	38107.42843383756	-2500.085633869335	-0.014800616104003	0.0054602251394001	-2.7106237794489427	0.00671684	0.00671684	chr2	160163153	2.172834996787613	chr2:160163153:G:A
chr2:160163461	['G', 'A']	98663	46504.6691100432	-433.4693621873682	0.0009767452842946	0.0050924882502082	0.1918011856492192	0.847898	0.847898	chr2	160163461	0.0716563891365864	chr2:160163461:G:A
chr2:160164192	['G', 'C']	98663	83054.51960138278	-3556.7105953450514	0.0014971815820706	0.0043536232729255	0.3438932328806237	0.730927	0.730927	chr2	160164192	0.1361259952449996	chr2:160164192:G:C
chr2:160164434	['G', 'C']	98663	11755.476591086466	274.79778131265266	-0.0021154577681773	0.009311511625003	-0.2271873626293855	0.820279	0.820279	chr2	160164434	0.0860384066995008	chr2:160164434:G:C
chr2:160164507	['C', 'T']	98663	46518.901350337605	-430.67452096797007	0.0009782882643517	0.0050918781660101	0.1921271940248206	0.847643	0.847643	chr2	160164507	0.0717870201195237	chr2:160164507:C:T
chr2:160166077	['A', 'G']	98663	38122.25027368932	-2508.847049832193	-0.0150013711248948	0.0054584265201262	-2.748295881529561	0.00599168	0.00599168	chr2	160166077	2.2224513892246893	chr2:160166077:A:G
chr2:160166283	['C', 'T']	98663	11734.18932014232	276.5958037688717	-0.0017106382260033	0.0093156633266201	-0.1836303187466068	0.854304	0.854304	chr2	160166283	0.0683875601899342	chr2:160166283:C:T
chr2:160167433	['G', 'A']	98663	11717.187596930657	281.5918386356188	-0.0012920622463102	0.0093227105855522	-0.138592980491388	0.889772	0.889772	chr2	160167433	0.0507212650712571	chr2:160167433:G:A
chr2:160167995	['C', 'T']	98663	48734.2372509818	-2872.564448688059	-0.0045221212749846	0.0049856068341205	-0.9070352768365352	0.36439	0.36439	chr2	160167995	0.4384335499328771	chr2:160167995:C:T
chr2:160169174	['A', 'G']	98663	11541.403736404094	250.6187011330252	-0.0024729901135163	0.0093990763498035	-0.2631099079823947	0.792466	0.792466	chr2	160169174	0.1010193617021869	chr2:160169174:A:G
chr2:160170683	['T', 'C']	98663	150536.36068282498	-6223.972198642719	-0.0020675541811458	0.0050831270305705	-0.4067484776027267	0.684194	0.684194	chr2	160170683	0.1648207386547811	chr2:160170683:T:C
chr2:160171220	['T', 'A']	98663	48776.60631079278	-2872.042675397446	-0.0037701198203441	0.0049828731972579	-0.7566156454510735	0.449282	0.449282	chr2	160171220	0.3474809805996477	chr2:160171220:T:A
chr2:160171327	['T', 'C']	98663	150653.43356229216	-6242.524752562226	-0.0023137675115358	0.0050950858891141	-0.4541174696346717	0.649745	0.649745	chr2	160171327	0.1872570538519818	chr2:160171327:T:C
chr2:160171373	['C', 'T']	98663	76037.41942675064	-3148.9996610400367	0.002423277655087	0.0045717184831851	0.5300583717041826	0.596073	0.596073	chr2	160171373	0.2247005497299578	chr2:160171373:C:T
chr2:160171676	['T', 'C']	98663	49864.58104573837	-2836.224170573876	-0.0039703824687071	0.0049433207187647	-0.8031812408277823	0.421872	0.421872	chr2	160171676	0.3748192981521963	chr2:160171676:T:C
chr2:160171791	['C', 'T']	98663	48667.42596196731	-2870.4360404638846	-0.0040494948499561	0.0049848035055525	-0.8123679991489043	0.416582	0.416582	chr2	160171791	0.3802994993176052	chr2:160171791:C:T
chr2:160172707	['G', 'A']	98663	73373.12981022669	-3097.57478123151	0.0010356448300153	0.004451646143709	0.2326431159581073	0.816039	0.816039	chr2	160172707	0.0882890850205861	chr2:160172707:G:A
chr2:160173081	['A', 'G']	98663	35304.872324895325	-591.9806886678698	0.0171386392100752	0.005553341969425	3.0861847342438207	0.00202799	0.00202799	chr2	160173081	2.6929341908355098	chr2:160173081:A:G
chr2:160174565	['C', 'CT']	98663	35314.93728459635	-590.903372949804	0.0172198782886619	0.0055524122377316	3.1013328174092445	0.00192706	0.00192706	chr2	160174565	2.715104763152928	chr2:160174565:C:CT
chr2:160175079	['G', 'A']	98663	38085.01814495692	-2505.6042745348886	-0.0149830421064796	0.0054597852252374	-2.744254854059415	0.00606594	0.00606594	chr2	160175079	2.217101889738805	chr2:160175079:G:A
chr2:160175774	['A', 'G']	98663	73414.9291745649	-3102.145310993544	0.0009814773715893	0.0044505079820994	0.2205315383181057	0.825458	0.825458	chr2	160175774	0.0833050191089704	chr2:160175774:A:G
chr2:160175967	['T', 'C']	98663	4750.048144168981	-251.23864719645115	-0.008414776273245	0.0139022230956074	-0.60528278214035	0.544993	0.544993	chr2	160175967	0.2636090758534435	chr2:160175967:T:C
chr2:160177102	['A', 'T']	98663	13166.806068226972	-714.4696249519008	-0.0070293732802796	0.0085565155409918	-0.8215228788639409	0.41135	0.41135	chr2	160177102	0.3857884983577868	chr2:160177102:A:T
chr2:160177206	['T', 'C']	98663	9813.596794956262	-537.6483845594676	-0.0007238652949804	0.0097778600087155	-0.0740310552958605	0.940986	0.940986	chr2	160177206	0.0264168379627287	chr2:160177206:T:C
chr2:160177644	['G', 'A']	98663	150619.9523751596	-6211.392780097721	-0.0017511550137593	0.0050860213175105	-0.3443074467128918	0.730616	0.730616	chr2	160177644	0.136310821262312	chr2:160177644:G:A
chr2:160178406	['G', 'A']	98663	11507.46653625113	258.22093405196244	-0.000650468899667	0.0094057190748111	-0.069156743306208	0.944865	0.944865	chr2	160178406	0.0246302379915788	chr2:160178406:G:A
chr2:160178480	['C', 'T']	98663	101743.49955903372	-3337.7179832439165	0.0019065385272322	0.0042747782593527	0.445997057990293	0.6556	0.6556	chr2	160178480	0.1833610551015385	chr2:160178480:C:T
chr2:160180434	['G', 'C']	98663	34926.12396484791	-563.324841617292	0.0170212288468098	0.0055804159574314	3.050172061841136	0.00228771	0.00228771	chr2	160180434	2.6405990294341297	chr2:160180434:G:C
chr2:160180810	['G', 'A']	98663	9822.89604070793	-550.0801283186024	-0.0018266604396075	0.0097738361576788	-0.1868928852641378	0.851745	0.851745	chr2	160180810	0.0696904071921755	chr2:160180810:G:A
chr2:160181055	['G', 'C']	98663	4747.144344212446	-254.1255129432109	-0.0090040054040759	0.0139060953326604	-0.6474862417294655	0.517319	0.517319	chr2	160181055	0.2862415706076915	chr2:160181055:G:C
chr2:160181210	['A', 'G']	98663	14587.774254695843	-797.9117158281401	-0.0039686521895856	0.0081504271867923	-0.4869256664260177	0.626312	0.626312	chr2	160181210	0.2032092672323396	chr2:160181210:A:G
chr2:160181898	['C', 'T']	98663	9507.48181597032	-496.203473065344	-0.0005910327019228	0.0099192511411447	-0.059584407483272	0.952487	0.952487	chr2	160181898	0.0211409430715484	chr2:160181898:C:T
chr2:160182406	['C', 'T']	98663	35201.99506330524	-600.6694188692956	0.0170558046258178	0.0055610299757854	3.0670226019432296	0.00216261	0.00216261	chr2	160182406	2.665021793144984	chr2:160182406:C:T
chr2:160183274	['A', 'C']	98663	48832.90903745752	-2881.103624011605	-0.0042951618414444	0.0049807344648563	-0.8623551148431636	0.388494	0.388494	chr2	160183274	0.4106156841655466	chr2:160183274:A:C
chr2:160183840	['T', 'C']	98663	11566.289532903542	259.39737011509123	-0.001644493596481	0.0093869127782558	-0.1751900369512706	0.860931	0.860931	chr2	160183840	0.0650316540284085	chr2:160183840:T:C
chr2:160184996	['G', 'A']	98663	101843.2571078034	-3340.4299808248265	0.001721181125458	0.0042745041381077	0.4026621731661304	0.687198	0.687198	chr2	160184996	0.162918113132326	chr2:160184996:G:A
chr2:160186606	['C', 'T']	98663	34927.31009244992	-559.4687636109696	0.0174873986790308	0.0055800817354561	3.133896510496417	0.00172552	0.00172552	chr2	160186606	2.7630800025624103	chr2:160186606:C:T
chr2:160187092	['G', 'A']	98663	38265.14457330548	-2521.857553796999	-0.0148236064342448	0.0054486750478994	-2.72058918983607	0.00651771	0.00651771	chr2	160187092	2.185904967007056	chr2:160187092:G:A
chr2:160188156	['T', 'C']	98663	9516.964593068637	-501.8975368661868	-0.001140455497142	0.0099154009438024	-0.115018596182424	0.908431	0.908431	chr2	160188156	0.0417080539996127	chr2:160188156:T:C
chr2:160188690	['G', 'A']	98663	73284.62441309789	-3066.889673455263	0.0012772455433769	0.0044543299174728	0.286742465654992	0.77431	0.77431	chr2	160188690	0.1110851319068484	chr2:160188690:G:A
chr2:160189403	['G', 'A']	98663	38275.0349654606	-2521.743523521673	-0.014765175950654	0.0054495444071134	-2.709433091577469	0.00674099	0.00674099	chr2	160189403	2.17127631711993	chr2:160189403:G:A
chr2:160189681	['G', 'A']	98663	73274.41752415008	-3056.932591130365	0.0014427748801335	0.0044545601996057	0.3238871662933618	0.746024	0.746024	chr2	160189681	0.1272472008116395	chr2:160189681:G:A
chr2:160190137	['G', 'A']	98663	102359.19245036833	-3350.8694978916114	0.0018229950833008	0.0042918534136011	0.4247570705755417	0.671015	0.671015	chr2	160190137	0.1732677714190619	chr2:160190137:G:A
chr2:160190299	['A', 'T']	98663	12459.682836804635	422.77100458767575	0.0022752558335166	0.009095691074473	0.2501465600455694	0.802475	0.802475	chr2	160190299	0.0955684885569455	chr2:160190299:A:T
chr2:160192324	['T', 'C']	98663	11426.737237450332	242.02952742684988	-0.0001507841033096	0.0094352860551133	-0.0159808724853603	0.98725	0.98725	chr2	160192324	0.0055728575914182	chr2:160192324:T:C
chr2:160192884	['G', 'A']	98663	38262.10494290406	-2519.0456577051023	-0.0146639917771877	0.0054493486202906	-2.6909623147592896	0.00712582	0.00712582	chr2	160192884	2.1471651522339603	chr2:160192884:G:A
chr2:160193049	['T', 'C']	98663	4746.058282053103	-251.3757605353604	-0.0084638138105117	0.0139116165718567	-0.6083990143628655	0.542924	0.542924	chr2	160193049	0.2652609598967497	chr2:160193049:T:C
chr2:160194552	['C', 'G']	98663	9516.868124961988	-495.0961164169672	-0.0006275462153268	0.0099142262991608	-0.0632975480275213	0.94953	0.94953	chr2	160194552	0.0224913093591546	chr2:160194552:C:G
chr2:160194852	['C', 'T']	98663	150507.72925578282	-6232.813817726802	-0.0020515797956283	0.005082175474515	-0.4036814167311104	0.686448	0.686448	chr2	160194852	0.1633923559777083	chr2:160194852:C:T
chr2:160195008	['G', 'A']	98663	12765.517540214272	-761.191469067719	-0.0082801384103381	0.0086832174966886	-0.9535795243521022	0.340299	0.340299	chr2	160195008	0.4681393271167089	chr2:160195008:G:A
chr2:160195342	['A', 'G']	98663	11813.47894262054	305.92453820876403	0.0001704184454819	0.0092939287251967	0.0183365345830525	0.98537	0.98537	chr2	160195342	0.0064006641361951	chr2:160195342:A:G
chr2:160196037	['G', 'A']	98663	4701.285899632058	-247.68411137045308	-0.007950091204928	0.0139697615346615	-0.569092835636631	0.569294	0.569294	chr2	160196037	0.2446633933544861	chr2:160196037:G:A
chr2:160198149	['A', 'AT']	98663	4785.1940015609325	-250.23816028873347	-0.0082945917999019	0.01385692075175	-0.5985883839924816	0.549449	0.549449	chr2	160198149	0.2600726126972406	chr2:160198149:A:AT
chr2:160198218	['G', 'C']	98663	4765.338093983133	-243.4240489200989	-0.0065999682265293	0.0138845801055361	-0.4753451797867287	0.634542	0.634542	chr2	160198218	0.1975396268954128	chr2:160198218:G:C
chr2:160198804	['A', 'G']	98663	35293.79669315923	-582.5267260510374	0.0173966995735234	0.0055536419030833	3.1324849309900387	0.00173384	0.00173384	chr2	160198804	2.760990982017344	chr2:160198804:A:G
chr2:160201098	['A', 'G']	98663	49262.48670978467	-2858.5545873510696	-0.0033007550017352	0.0049661076970717	-0.6646563471995454	0.506272	0.506272	chr2	160201098	0.2956160911431922	chr2:160201098:A:G
chr2:160201694	['G', 'T']	98663	4761.144769916886	-247.58340372474083	-0.0075162066047834	0.0138893123206157	-0.5411503774472097	0.588405	0.588405	chr2	160201694	0.2303236454904229	chr2:160201694:G:T
chr2:160203673	['A', 'G']	98663	72935.56706810209	-3130.1976565558657	-1.324269695210307e-05	0.0044509213254847	-0.0029752709571115	0.997626	0.997626	chr2	160203673	0.0010322408553083	chr2:160203673:A:G
chr2:160203804	['C', 'T']	98663	150633.21395773147	-6240.63910544089	-0.0031843118460605	0.0050885051640307	-0.625785322685651	0.531457	0.531457	chr2	160203804	0.2745318683338767	chr2:160203804:C:T
chr2:160206658	['A', 'G']	98663	9525.061955155494	-498.4301626889032	-0.0005352553902933	0.0099107110968966	-0.0540077684699051	0.956929	0.956929	chr2	160206658	0.0191202838031933	chr2:160206658:A:G
chr2:160206896	['T', 'C']	98663	32724.65840580592	-469.3716966750957	0.0197937974174714	0.0057213909662704	3.4596127994333448	0.000541181	0.000541181	chr2	160206896	3.26665745919194	chr2:160206896:T:C
chr2:160207197	['T', 'C']	98663	52925.70215958637	-2276.9490425012086	-0.0135105807409269	0.0048199461229189	-2.803056382037923	0.00506307	0.00506307	chr2	160207197	2.295586068188198	chr2:160207197:T:C
chr2:160207496	['C', 'T']	98663	9512.57848910873	-501.6949271696885	-0.0010168207896811	0.0099158655395949	-0.1025448343990593	0.918324	0.918324	chr2	160207496	0.0370040654365003	chr2:160207496:C:T
chr2:160208074	['T', 'C']	98663	52384.716621391504	-2392.1225881945984	-0.0145717095141442	0.0048327244597641	-3.015216289582399	0.00256861	0.00256861	chr2	160208074	2.590301831002492	chr2:160208074:T:C
chr2:160209057	['C', 'T']	98663	9519.682820682276	-493.48233685155	-0.0002617781584363	0.0099275005283099	-0.0263689896253153	0.978963	0.978963	chr2	160209057	0.0092337220880667	chr2:160209057:C:T
chr2:160209416	['T', 'C']	98663	151115.91128231122	-6236.993484187692	-0.0019984260946365	0.0051056182021179	-0.3914170655783692	0.69549	0.69549	chr2	160209416	0.1577091100659549	chr2:160209416:T:C
chr2:160210554	['G', 'T']	98663	14098.286040099743	-846.2971797576378	-0.0058858937941948	0.0082584619674129	-0.7127106496851375	0.476027	0.476027	chr2	160210554	0.3223684136272795	chr2:160210554:G:T
chr2:160211267	['G', 'A']	98663	49072.43960867801	-2840.3090624721235	-0.0029708074858122	0.0049721458353904	-0.597490014204078	0.550182	0.550182	chr2	160211267	0.2594936222861209	chr2:160211267:G:A
chr2:160212701	['G', 'A']	98663	14280.868463464329	-740.8991010616813	-0.0029389265676329	0.0082261282945721	-0.3572672905639124	0.720892	0.720892	chr2	160212701	0.142129793973085	chr2:160212701:G:A
chr2:160213567	['T', 'G']	98663	103933.6026076466	-3484.1522059378312	0.0007085425841037	0.0042745439583866	0.1657586378807845	0.868347	0.868347	chr2	160213567	0.0613066917928965	chr2:160213567:T:G
chr2:160214520	['G', 'A']	98663	49061.96175328692	-2838.767937567336	-0.0029407305047279	0.0049716949415704	-0.5914945585537146	0.55419	0.55419	chr2	160214520	0.256341315046031	chr2:160214520:G:A
chr2:160216033	['T', 'C']	98663	54718.31035391678	-2465.87708099286	-0.0124726042675245	0.0047699668621924	-2.614819898726028	0.00892881	0.00892881	chr2	160216033	2.0492064184766563	chr2:160216033:T:C
chr2:160216074	['A', 'G']	98663	103775.88096831091	-4915.154016875854	-0.009939539022605	0.0043053806830831	-2.3086318619070614	0.0209661	0.0209661	chr2	160216074	1.6784823471217138	chr2:160216074:A:G
chr2:160216646	['G', 'A']	98663	34694.92311123275	-617.4885688364574	0.0163042835438155	0.0055892439952308	2.91708208797603	0.00353402	0.00353402	chr2	160216646	2.451730997029294	chr2:160216646:G:A
chr2:160217257	['G', 'A']	98663	14446.878559048017	-394.969139304462	0.0297393501099217	0.0081742775667713	3.638162500232801	0.00027473	0.00027473	chr2	160217257	3.5610939138482074	chr2:160217257:G:A
chr2:160217886	['A', 'G']	98663	151135.38201336018	-6242.339667817917	-0.0020367661211204	0.0051060320038374	-0.3988941157418832	0.689972	0.689972	chr2	160217886	0.1611685331645266	chr2:160217886:A:G
chr2:160219273	['T', 'C']	98663	46572.49664960211	-339.42863308507003	0.0018913454283134	0.0050945024522288	0.3712522363172009	0.71045	0.71045	chr2	160219273	0.1484664814074416	chr2:160219273:T:C
chr2:160219790	['A', 'G']	98663	63881.35952436467	-2306.1457157482746	-0.0002859829364072	0.0045785525370776	-0.0624614294782723	0.950196	0.950196	chr2	160219790	0.0221868021441171	chr2:160219790:A:G
chr2:160220569	['A', 'T']	98663	73020.54211187932	-3186.0072813153	-0.0002433019071477	0.0044474450053977	-0.0547059956564803	0.956373	0.956373	chr2	160220569	0.0193726932385415	chr2:160220569:A:T
chr2:160221269	['C', 'T']	98663	13244.268474878623	-825.7935759586676	-0.0086870189415921	0.0084890223756319	-1.0233238360318753	0.306157	0.306157	chr2	160221269	0.5140558063683137	chr2:160221269:C:T
chr2:160221826	['CT', 'C']	98663	14759.243887357072	-1189.0650773055747	-0.0232175656365952	0.0081485244706424	-2.8492969150726046	0.0043825	0.0043825	chr2	160221826	2.358278075234168	chr2:160221826:CT:C
chr2:160223003	['G', 'A']	98663	23713.72105209812	-904.9821965031545	0.0119488852635277	0.0065535550064089	1.823267715284683	0.0682659	0.0682659	chr2	160223003	1.165796179773864	chr2:160223003:G:A
chr2:160223362	['C', 'T']	98663	135735.50898622422	-4830.572048361589	-0.0033131880181416	0.0045812593423095	-0.723204641034644	0.469556	0.469556	chr2	160223362	0.3283126056541459	chr2:160223362:C:T
chr2:160223386	['T', 'C']	98663	157344.13716029236	-4981.275280964168	-0.0020725803459961	0.005290936719689	-0.3917227621119603	0.695264	0.695264	chr2	160223386	0.1578502573195657	chr2:160223386:T:C
chr2:160223722	['C', 'T']	98663	23086.70198662072	-570.5334116901995	0.0231814807437121	0.0066461924081144	3.4879340410622794	0.00048698	0.00048698	chr2	160223722	3.3124888746539445	chr2:160223722:C:T
chr2:160224330	['A', 'G']	98663	55445.42951707081	-1033.7552617865304	4.515208642413117e-05	0.0048007555210138	0.009405204290552	0.992496	0.992496	chr2	160224330	0.0032712348735911	chr2:160224330:A:G
chr2:160225493	['G', 'A']	98663	25531.84656165105	-832.7176187089109	0.0154399599723862	0.0063594423593218	2.42787953722923	0.0151892	0.0151892	chr2	160225493	1.8184650993916511	chr2:160225493:G:A
chr2:160225615	['A', 'G']	98663	65680.3169616609	-2427.9288850208563	-0.0045886862565898	0.0045283528115241	-1.0133234859510458	0.310908	0.310908	chr2	160225615	0.5073681029450507	chr2:160225615:A:G
chr2:160228837	['C', 'T']	98663	27046.289535838456	-614.3273210577186	0.0184110606454207	0.0061867039883904	2.97590779839633	0.00292193	0.00292193	chr2	160228837	2.5343301925693744	chr2:160228837:C:T
chr2:160229946	['G', 'A']	98663	22529.598443074927	-666.2473903494196	0.0184510529348921	0.0067069165928025	2.751048515303256	0.00594157	0.00594157	chr2	160229946	2.226098781913812	chr2:160229946:G:A
chr2:160230543	['T', 'G']	98663	69364.09121693554	-3418.046315902968	0.0021848390325909	0.0045412005403937	0.4811148534747418	0.630436	0.630436	chr2	160230543	0.2003589951458075	chr2:160230543:T:G
chr2:160230900	['T', 'C']	98663	143698.1080848217	-3884.659232621581	0.0032237823917932	0.0047994984405836	0.6716915177080867	0.501782	0.501782	chr2	160230900	0.2994849218195037	chr2:160230900:T:C
chr2:160231743	['A', 'G']	98663	3601.1094972633286	-153.18896829327213	-0.0317454203417774	0.0158423869288001	-2.0038281153244	0.0450912	0.0450912	chr2	160231743	1.3459082067771826	chr2:160231743:A:G
chr2:160232144	['G', 'A']	98663	14673.892364454628	-930.9885351610131	-0.0057001675887552	0.0081184599696052	-0.7021242464822275	0.482603	0.482603	chr2	160232144	0.3164099827185795	chr2:160232144:G:A
chr2:160232238	['G', 'C']	98663	8145.0732083122175	-425.15285050716034	-0.0098458938180067	0.0106808813048344	-0.9218241020570316	0.356623	0.356623	chr2	160232238	0.4477906509223874	chr2:160232238:G:C
chr2:160233406	['G', 'A']	98663	69130.91828541299	-3400.116885975206	0.0023039550675217	0.0045463008249157	0.506775762592549	0.612313	0.612313	chr2	160233406	0.2130265199725128	chr2:160233406:G:A
chr2:160234362	['G', 'A']	98663	135212.29757922265	-3359.127491537657	0.0050942663734529	0.0046092083850582	1.1052367235048763	0.26906	0.26906	chr2	160234362	0.5701508621415082	chr2:160234362:G:A
chr2:160234459	['C', 'T']	98663	7774.472789563842	-552.2977257495222	-0.0179575656030721	0.0109500687927286	-1.6399500261584548	0.101019	0.101019	chr2	160234459	0.9955969349390076	chr2:160234459:C:T
chr2:160236708	['C', 'A']	98663	7863.318795041506	-541.9831789117194	-0.0182973208980928	0.0108884148912563	-1.6804393551155	0.092875	0.092875	chr2	160236708	1.0321011732313683	chr2:160236708:C:A
chr2:160236748	['A', 'T']	98663	43704.53045232447	-508.108341998374	0.003376419750647	0.005199009942289	0.6494351401760322	0.516059	0.516059	chr2	160236748	0.2873006435091418	chr2:160236748:A:T
chr2:160236886	['C', 'T']	98663	8138.412434876036	-429.7257605113648	-0.0103660309698567	0.010684343641132	-0.9702075595874802	0.331945	0.331945	chr2	160236886	0.4789338686310496	chr2:160236886:C:T
chr2:160236944	['T', 'C']	98663	7873.798049729864	-541.137445111899	-0.0184582313215674	0.0108823049239646	-1.6961692812815212	0.089857	0.089857	chr2	160236944	1.0464480850218132	chr2:160236944:T:C
chr2:160237277	['G', 'A']	98663	4108.249835287916	-14.951265461491433	0.0078567381022943	0.0148559249246037	0.5288622648652689	0.596902	0.596902	chr2	160237277	0.2240969659441295	chr2:160237277:G:A
chr2:160237660	['G', 'A']	98663	43425.28164945109	-551.8562864902367	0.0032170905640542	0.0052098331906321	0.6175035641906719	0.536904	0.536904	chr2	160237660	0.2701033604780799	chr2:160237660:G:A
chr2:160238510	['C', 'G']	98663	27347.21742435761	-1568.8382771810368	-0.0060597840166194	0.0061895798989959	-0.9790299366847992	0.327568	0.327568	chr2	160238510	0.4846985309110573	chr2:160238510:C:G
chr2:160238535	['T', 'C']	98663	22602.89456237456	-671.8414546975933	0.0184131186435829	0.0066971601034177	2.7493920347202465	0.00597168	0.00597168	chr2	160238535	2.2239034725407323	chr2:160238535:T:C
chr2:160240088	['T', 'C']	98663	15952.88057462059	-626.5375173638253	0.0153642671000557	0.0078045838945742	1.9686209165791675	0.0489994	0.0489994	chr2	160240088	1.3098092378956605	chr2:160240088:T:C
chr2:160240459	['T', 'G']	98663	7890.399866204465	-546.6688019506527	-0.0188789943242503	0.0108731106016413	-1.7363011391974967	0.0825137	0.0825137	chr2	160240459	1.083473938232618	chr2:160240459:T:G
chr2:160241680	['TC', 'T']	98663	3935.279202481349	14.655179983674447	0.0115244410250314	0.0151706215040613	0.7596551678483444	0.447463	0.447463	chr2	160241680	0.349242869979729	chr2:160241680:TC:T
chr2:160244658	['G', 'A']	98663	163061.17979361798	-4918.873809543347	-0.0018867487060787	0.0056171297303578	-0.3358919584644339	0.736953	0.736953	chr2	160244658	0.1325602088730103	chr2:160244658:G:A
chr2:160245051	['C', 'T']	98663	135255.56326534745	-3353.0230181380907	0.0052425132139363	0.004610131878579	1.1371720705638806	0.255469	0.255469	chr2	160245051	0.5926617919901321	chr2:160245051:C:T
chr2:160245541	['T', 'C']	98663	63327.06037383936	-2317.8387476149487	-0.0060422256161736	0.0045701839965636	-1.3220967953843583	0.186139	0.186139	chr2	160245541	0.730162623589855	chr2:160245541:T:C
chr2:160246814	['C', 'G']	98663	7778.311160908936	-548.327807297079	-0.0175103040740525	0.0109509392404729	-1.5989773744097793	0.109829	0.109829	chr2	160246814	0.9592829706595644	chr2:160246814:C:G
chr2:160249365	['G', 'A']	98663	135083.70513210457	-3358.592427326986	0.0055491259099529	0.0046069450395668	1.2045131561792408	0.228394	0.228394	chr2	160249365	0.6413153093627849	chr2:160249365:G:A
chr2:160250370	['A', 'C']	98663	22644.80356690224	-690.0104857262249	0.0178943622051568	0.0066922450851581	2.6738952290976905	0.00749882	0.00749882	chr2	160250370	2.1250070709825644	chr2:160250370:A:C
chr2:160251046	['A', 'G']	98663	43574.74147997972	-596.9556746813819	0.0025027780274559	0.0052035045058555	0.4809793139680272	0.630532	0.630532	chr2	160251046	0.2002928677415541	chr2:160251046:A:G
chr2:160253191	['A', 'T']	98663	23257.01453933426	-671.3097155134816	0.0161620033680311	0.0066089871414428	2.4454584374486545	0.0144685	0.0144685	chr2	160253191	1.8395764913751096	chr2:160253191:A:T
chr2:160255376	['C', 'T']	98663	41757.96266826144	-409.9075522886536	0.0039415957547778	0.0052891983903128	0.7452160921013893	0.456143	0.456143	chr2	160255376	0.3408989854602758	chr2:160255376:C:T
chr2:160255926	['C', 'A']	98663	4296.261268840528	-10.0964350649149	0.0035744359431232	0.0145328755118675	0.2459551752304179	0.805717	0.805717	chr2	160255926	0.0938174729845923	chr2:160255926:C:A
chr2:160256136	['T', 'C']	98663	8206.99637060392	-423.5067362185186	-0.0087475489331127	0.0106430680158266	-0.8219010646276804	0.411135	0.411135	chr2	160256136	0.3860155500748053	chr2:160256136:T:C
chr2:160258041	['A', 'G']	98663	143296.59530229916	-3889.000862030296	0.0024660183403841	0.0047902515810343	0.514799337501947	0.606694	0.606694	chr2	160258041	0.2170303000613522	chr2:160258041:A:G
chr2:160258432	['TG', 'T']	98663	4306.392827457579	6.389020067799941	0.0065197211385852	0.0145155538756567	0.4491541414426535	0.653321	0.653321	chr2	160258432	0.1848733818568103	chr2:160258432:TG:T
chr2:160259147	['G', 'A']	98663	3992.537723700885	28.744363199690994	0.0066130975665253	0.01506390572378	0.4390028514375158	0.66066	0.66066	chr2	160259147	0.1800219869788126	chr2:160259147:G:A
chr2:160259936	['G', 'A']	98663	23111.108186186066	-665.9504139430156	0.0166585465520904	0.006628885201872	2.5130238410805377	0.0119717	0.0119717	chr2	160259936	1.921844174723344	chr2:160259936:G:A
chr2:160259984	['G', 'A']	98663	23113.10836864192	-670.8034593309737	0.0165103035659243	0.0066282719053275	2.4908911103441618	0.0127439	0.0127439	chr2	160259984	1.8946976450552129	chr2:160259984:G:A
chr2:160260540	['A', 'C']	98663	158300.04451968012	-4830.932904044928	-0.0002778068923251	0.005343176152613	-0.0519928380405895	0.958535	0.958535	chr2	160260540	0.0183920246436642	chr2:160260540:A:C
chr2:160261568	['A', 'G']	98663	23175.99330940941	-662.3389753397237	0.0169592865075153	0.0066201256716234	2.561777124595939	0.0104153	0.0104153	chr2	160261568	1.982328216213772	chr2:160261568:A:G
chr2:160262289	['C', 'T']	98663	4314.481024206301	0.4555517290556503	0.0051586103781654	0.0145025350470954	0.3557040449420309	0.722063	0.722063	chr2	160262289	0.1414249085817168	chr2:160262289:C:T
chr2:160262881	['G', 'A']	98663	43927.89754895999	-511.548569270935	0.003286415503059	0.0051880106404471	0.633463524040839	0.526432	0.526432	chr2	160262881	0.2786577193161679	chr2:160262881:G:A
chr2:160262902	['A', 'G']	98663	43949.56361056207	-511.05874889388576	0.0032555143870284	0.0051875558817737	0.627562278117625	0.530292	0.530292	chr2	160262902	0.2754849246107645	chr2:160262902:A:G
chr2:160263164	['T', 'C']	98663	4318.2626068094505	-0.3578077225509489	0.0051825417122208	0.0144963601883817	0.3575064116007844	0.720713	0.720713	chr2	160263164	0.1422376441992707	chr2:160263164:T:C
chr2:160263396	['A', 'G']	98663	143479.2677729682	-3892.32060010057	0.0022619341150944	0.0047959941559603	0.4716298730855063	0.637192	0.637192	chr2	160263396	0.1957296854410027	chr2:160263396:A:G
chr2:160264243	['T', 'A']	98663	23128.64094429128	-667.7912789948314	0.0168538197064075	0.0066274486846784	2.543032848427889	0.010991	0.010991	chr2	160264243	1.9589627921329715	chr2:160264243:T:A
chr2:160265623	['A', 'G']	98663	143565.18574643205	-3872.936186268269	0.0022729016845551	0.0047981902229739	0.47369978657211	0.635715	0.635715	chr2	160265623	0.1967375410622713	chr2:160265623:A:G
chr2:160266575	['C', 'T']	98663	23093.27687052074	-671.8065492277309	0.0168039136985357	0.0066314119972704	2.5339872873910423	0.0112788	0.0112788	chr2	160266575	1.947737104351008	chr2:160266575:C:T
chr2:160266740	['C', 'T']	98663	158227.82976027572	-4827.950356406374	0.0001443397491144	0.0053393766996355	0.0270330709433447	0.978433	0.978433	chr2	160266740	0.00946890810156	chr2:160266740:C:T
chr2:160266983	['T', 'G']	98663	7774.866824798282	-550.7792927244802	-0.0175871557179312	0.0109516920065026	-1.6058847991240817	0.108302	0.108302	chr2	160266983	0.9653635232366954	chr2:160266983:T:G
chr2:160267510	['G', 'A']	98663	4321.131390634502	-5.37730912024099	0.0041718541355668	0.0144916332457317	0.2878801902329106	0.773439	0.773439	chr2	160267510	0.111573932783049	chr2:160267510:G:A
chr2:160267671	['C', 'T']	98663	115616.23378611254	-3237.8686464457605	-0.0050569219277495	0.0043299645370189	-1.167889917923231	0.242854	0.242854	chr2	160267671	0.6146547389538802	chr2:160267671:C:T
chr2:160267998	['T', 'C']	98663	8207.41593180482	-424.7956379047623	-0.0088745442873677	0.0106421091712646	-0.8339084052370389	0.404335	0.404335	chr2	160267998	0.3932586636899121	chr2:160267998:T:C
chr2:160268688	['G', 'T']	98663	54204.49390287168	-1871.23659210342	-0.0037548410981358	0.0047953223198825	-0.7830216297593698	0.433616	0.433616	chr2	160268688	0.3628947011386995	chr2:160268688:G:T
chr2:160268947	['A', 'T']	98663	8247.173322384091	-484.6081673077599	-0.0176172781913502	0.0106404625766192	-1.6556872470997144	0.0977884	0.0977884	chr2	160268947	1.0097126596784505	chr2:160268947:A:T
chr2:160270851	['G', 'A']	98663	43833.66414929852	-503.11336614961647	0.0035865928584386	0.0051919737899504	0.6907956402593702	0.489696	0.489696	chr2	160270851	0.3100734434292446	chr2:160270851:G:A
chr2:160271695	['G', 'C']	98663	23186.350055244136	-658.6174122440092	0.0168554855804999	0.0066201530619012	2.546086989665331	0.0108953	0.0108953	chr2	160271695	1.9627608070376592	chr2:160271695:G:C
chr2:160274467	['TTTTC', 'T']	98663	23460.65149978703	-664.2759491401836	0.0165364274764858	0.0065952286084002	2.507331960475709	0.0121662	0.0121662	chr2	160274467	1.9148450484532007	chr2:160274467:TTTTC:T
chr2:160275183	['G', 'A']	98663	144361.6531224656	-4002.458100490559	6.03571654640894e-05	0.0048236411103968	0.0125127811300049	0.990017	0.990017	chr2	160275183	0.0043573478844666	chr2:160275183:G:A
chr2:160275251	['G', 'A']	98663	60756.236933338754	-2210.210435482217	-0.004740280774215	0.0046226727323485	-1.0254415678279707	0.305157	0.305157	chr2	160275251	0.5154766633069128	chr2:160275251:G:A
chr2:160275314	['A', 'T']	98663	6333.898762278381	-295.5316603640558	-0.0083614526869479	0.0120600713743128	-0.6933170150847754	0.488112	0.488112	chr2	160275314	0.3114805152901684	chr2:160275314:A:T
chr2:160275782	['T', 'C']	98663	23596.10906234161	-651.5450994320865	0.0171839314092053	0.0065757609336878	2.613223257733043	0.00897063	0.00897063	chr2	160275782	2.047177055738981	chr2:160275782:T:C
chr2:160276960	['T', 'C']	98663	144563.7218184583	-4023.19615328768	-0.0003538354901952	0.0048296187778605	-0.0732636480165411	0.941596	0.941596	chr2	160276960	0.0261353950898739	chr2:160276960:T:C
chr2:160278489	['G', 'C']	98663	54119.130826153065	-1941.22326674806	-0.0034536422013914	0.0047896120946432	-0.7210692918647932	0.470869	0.470869	chr2	160278489	0.3270999007063679	chr2:160278489:G:C
chr2:160279033	['C', 'T']	98663	141543.56156162248	-3808.628687401127	0.0023653147174008	0.0047422238578564	0.4987775331361171	0.617937	0.617937	chr2	160279033	0.2090557999064042	chr2:160279033:C:T
chr2:160279480	['T', 'C']	98663	44509.76693901549	-686.1522437951137	0.0009419205958497	0.0051700306121289	0.1821885916187791	0.855435	0.855435	chr2	160279480	0.0678129846194191	chr2:160279480:T:C
chr2:160279872	['C', 'T']	98663	8337.253506993715	-543.3216224573526	-0.0230039170092578	0.0105769943315775	-2.1749011380841763	0.0296399	0.0296399	chr2	160279872	1.5281232659262267	chr2:160279872:C:T
chr2:160280145	['A', 'G']	98663	144694.73244133595	-4012.584122232076	-0.0009473441646233	0.0048328162184273	-0.1960232133411556	0.844592	0.844592	chr2	160280145	0.0733530365415986	chr2:160280145:A:G
chr2:160280332	['T', 'C']	98663	114960.80817265777	-3191.7413809525738	-0.0061331759476235	0.0043279236985399	-1.4171173927332996	0.156452	0.156452	chr2	160280332	0.8056188806902903	chr2:160280332:T:C
chr2:160280362	['C', 'T']	98663	54135.779101239765	-1927.985591240259	-0.0030696590351138	0.004788583627044	-0.6410369483321962	0.5215	0.5215	chr2	160280362	0.2827456872374503	chr2:160280362:C:T
chr2:160280479	['T', 'C']	98663	61310.32117224881	-2064.5711244242902	-0.0030864030255536	0.0046060127885484	-0.670081297478613	0.502808	0.502808	chr2	160280479	0.2985978210254286	chr2:160280479:T:C
chr2:160281883	['C', 'T']	98663	23537.86281943417	-620.6580027429994	0.018195429151835	0.0065836413310959	2.7637333561738995	0.00571548	0.00571548	chr2	160281883	2.242947290623464	chr2:160281883:C:T
chr2:160282141	['G', 'A']	98663	14293.158947848566	-857.570761514708	-0.0043833518122861	0.0082154313461468	-0.533551024602258	0.593653	0.593653	chr2	160282141	0.2264673331669837	chr2:160282141:G:A
chr2:160284359	['T', 'C']	98663	69717.71924578035	-2567.6645442776	-0.006442285245825	0.0044503488639234	-1.4475910637139373	0.147735	0.147735	chr2	160284359	0.8305166034953162	chr2:160284359:T:C
chr2:160286545	['C', 'A']	98663	61210.75086175432	-2076.6320253901204	-0.0034445380810184	0.0046082451324006	-0.747472840973645	0.45478	0.45478	chr2	160286545	0.3421986426664186	chr2:160286545:C:A
chr2:160287544	['G', 'A']	98663	142269.18759440037	-3861.004394760359	0.0014069684808954	0.004760861780074	0.2955281093822389	0.767591	0.767591	chr2	160287544	0.1148701260069822	chr2:160287544:G:A
chr2:160287568	['T', 'C']	98663	18480.498474481778	-1278.6780374036762	-0.0102681402399069	0.0073178942666985	-1.4031550423779735	0.160574	0.160574	chr2	160287568	0.7943247739430643	chr2:160287568:T:C
chr2:160287728	['G', 'A']	98663	118558.21813039774	-3239.195583966628	-0.0061937704561876	0.0043627611758899	-1.4196904681412617	0.155701	0.155701	chr2	160287728	0.807708598137806	chr2:160287728:G:A
chr2:160289783	['T', 'C']	98663	121156.5078153509	-3499.4146777675883	-0.0084489178506912	0.004388888936024	-1.9250698693563235	0.0542235	0.0542235	chr2	160289783	1.2658124531585506	chr2:160289783:T:C
chr2:160290072	['G', 'A']	98663	51372.46519154284	-926.3090820444702	-0.0022135565881293	0.00492584167698	-0.4493763164321689	0.653161	0.653161	chr2	160290072	0.184979754722953	chr2:160290072:G:A
chr2:160290074	['G', 'A']	98663	51021.61023242607	-991.2224822701515	-0.002525606983831	0.0049373441847582	-0.5115314811609986	0.60898	0.60898	chr2	160290074	0.2153969701458876	chr2:160290074:G:A
chr2:160290981	['CTT', 'C']	98663	23518.66861620176	-618.8858219510536	0.0180849227124121	0.0065867572868892	2.74564887162454	0.00604023	0.00604023	chr2	160290981	2.2189465239899526	chr2:160290981:CTT:C
chr2:160291017	['T', 'C']	98663	145188.7890670939	-4112.540804504138	-0.0020363919356118	0.0048466461225953	-0.420165178992145	0.674366	0.674366	chr2	160291017	0.1711043339714114	chr2:160291017:T:C
chr2:160291232	['G', 'C']	98663	142331.52424832236	-3848.319672460984	0.0014208631587923	0.0047627674876628	0.2983272146861814	0.765454	0.765454	chr2	160291232	0.1160809031321883	chr2:160291232:G:C
chr2:160291309	['T', 'A']	98663	51025.96370493532	-992.8321376145612	-0.0027059247684736	0.0049356042373193	-0.5482458962194519	0.583524	0.583524	chr2	160291309	0.2339412769738544	chr2:160291309:T:A
chr2:160291811	['G', 'C']	98663	48169.85871405255	-739.2044037322158	0.0007191323396168	0.0050460340462127	0.1425143653472926	0.886674	0.886674	chr2	160291811	0.0522360261942003	chr2:160291811:G:C
chr2:160292311	['A', 'C']	98663	23588.39080413165	-610.040339067255	0.0187125285653776	0.0065783797233514	2.844549775525035	0.00444834	0.00444834	chr2	160292311	2.351802025724414	chr2:160292311:A:C
chr2:160298968	['G', 'T']	98663	48471.31691368786	-704.3965363632924	0.0002994442013144	0.0050340741517156	0.0594834705031972	0.952567	0.952567	chr2	160298968	0.0211044679285102	chr2:160298968:G:T
chr2:160302280	['C', 'T']	98663	112864.62127219445	-2912.82227285241	-0.0040114849315685	0.0043240058331535	-0.9277242183188626	0.353553	0.353553	chr2	160302280	0.4515454732894108	chr2:160302280:C:T
chr2:160302714	['G', 'A']	98663	112944.51480587	-2917.012880531724	-0.0040224335621783	0.004328251325733	-0.929343806415174	0.352713	0.352713	chr2	160302714	0.4525785331756664	chr2:160302714:G:A
chr2:160303181	['G', 'A']	98663	48365.784663578	-720.1883638097665	0.0003023619930456	0.0050368783875211	0.0600296393485935	0.952132	0.952132	chr2	160303181	0.021302838487756	chr2:160303181:G:A
chr2:160304390	['CCTAT', 'C']	98663	54270.65139902676	-1918.0570756337288	-0.003970150685257	0.0047840676912089	-0.8298692538469721	0.406615	0.406615	chr2	160304390	0.3908166043082388	chr2:160304390:CCTAT:C
chr2:160304493	['C', 'T']	98663	48118.75416400557	-767.621646568335	0.0001253549638352	0.0050457813047374	0.0248435190240207	0.98018	0.98018	chr2	160304493	0.0086941632580481	chr2:160304493:C:T
chr2:160304918	['G', 'A']	98663	19373.94547279216	-1229.19220684349	-0.0078095103172089	0.0071770888854332	-1.0881167060727444	0.276546	0.276546	chr2	160304918	0.5582326188454789	chr2:160304918:G:A
chr2:160304957	['C', 'T']	98663	48471.82573522705	-706.2232791293995	0.0003455500954689	0.0050333088216282	0.0686526711780692	0.945266	0.945266	chr2	160304957	0.0244459628383158	chr2:160304957:C:T
chr2:160305269	['T', 'C']	98663	156428.51289822315	-4722.899511394727	0.0008157517297379	0.0052469846190307	0.1554705776684019	0.876451	0.876451	chr2	160305269	0.057272359118923	chr2:160305269:T:C
chr2:160306870	['G', 'T']	98663	156413.02391258077	-4730.161400562243	0.0006458161557834	0.0052459020407294	0.1231086952766794	0.902021	0.902021	chr2	160306870	0.0447833515068882	chr2:160306870:G:T
chr2:160308127	['C', 'T']	98663	18430.68123948344	-1285.0833756066495	-0.0111153048181569	0.0073266301856552	-1.5171101224570396	0.129242	0.129242	chr2	160308127	0.8885963299623236	chr2:160308127:C:T
chr2:160309071	['C', 'T']	98663	23643.677485403827	-606.9138277333434	0.0189749854442672	0.006568870111846	2.888622414690222	0.00387018	0.00387018	chr2	160309071	2.412268835707492	chr2:160309071:C:T
chr2:160309723	['A', 'G']	98663	156430.9536321797	-4733.596613674163	0.0006647571140773	0.0052465687988343	0.126703211101512	0.899176	0.899176	chr2	160309723	0.0461552934194381	chr2:160309723:A:G
chr2:160310355	['T', 'C']	98663	19429.363118468133	-1224.8467606925683	-0.0079939369131411	0.0071679673854454	-1.1152306481434222	0.264754	0.264754	chr2	160310355	0.5771574696914705	chr2:160310355:T:C
chr2:160310713	['TA', 'T']	98663	64320.64614402013	-2212.0937121361417	-0.0046997058985375	0.0045418568834848	-1.034754290833496	0.300786	0.300786	chr2	160310713	0.521742381724821	chr2:160310713:TA:T
chr2:160310775	['G', 'A']	98663	64314.08155424445	-2214.83622795638	-0.0047249415107091	0.0045419271608751	-1.0402944264299343	0.298206	0.298206	chr2	160310775	0.5254836226513783	chr2:160310775:G:A
chr2:160312236	['G', 'A']	98663	35293.51207396443	-1818.7922754073024	0.0031797751350121	0.005554516349694	0.5724666082200451	0.567007	0.567007	chr2	160312236	0.2464115794799193	chr2:160312236:G:A
chr2:160313015	['G', 'A']	98663	3135.095327386985	-142.47741704142086	-0.0160781943519002	0.0169630456525709	-0.9478365313167344	0.343215	0.343215	chr2	160313015	0.4644337398359424	chr2:160313015:G:A
chr2:160313317	['C', 'G']	98663	54305.90752699074	-1908.0725782473085	-0.0036271446869962	0.0047827941977364	-0.7583735651249384	0.448229	0.448229	chr2	160313317	0.3485000484423255	chr2:160313317:C:G
chr2:160313445	['G', 'C']	98663	156406.36413677054	-4728.809603699427	0.0006172455902516	0.0052461404880587	0.1176570836516077	0.90634	0.90634	chr2	160313445	0.0427088526276779	chr2:160313445:G:C
chr2:160314364	['A', 'G']	98663	65368.56359617996	-2254.8678066856246	-0.0040935476104209	0.0045214788882828	-0.9053559049073764	0.365279	0.365279	chr2	160314364	0.4373752947913026	chr2:160314364:A:G
chr2:160315008	['A', 'G']	98663	113922.3199152542	-2963.7939476506667	-0.003615400979619	0.0043272347765387	-0.8354991504553598	0.403439	0.403439	chr2	160315008	0.3942221213287469	chr2:160315008:A:G
chr2:160315284	['T', 'C']	98663	113920.31961114264	-2967.496053344212	-0.0036862266953005	0.0043270073192979	-0.8519113611988621	0.394265	0.394265	chr2	160315284	0.4042117747440058	chr2:160315284:T:C
chr2:160315331	['C', 'A']	98663	156267.75780553074	-4726.703031815868	0.001370165891876	0.005241013238807	0.2614314884249227	0.79376	0.79376	chr2	160315331	0.1003107903078896	chr2:160315331:C:A
chr2:160316494	['C', 'T']	98663	55278.20545806596	-1957.346868343532	-0.0033406262881332	0.0047543425740683	-0.702647366294995	0.482277	0.482277	chr2	160316494	0.3167034492770899	chr2:160316494:C:T
chr2:160316533	['T', 'TA']	98663	48187.81453059901	-756.9206124207393	0.0003695455861337	0.0050435726285959	0.0732705987098328	0.941591	0.941591	chr2	160316533	0.0261377012574606	chr2:160316533:T:TA
chr2:160316849	['ATC', 'A']	98663	48411.757626448496	-709.2558988125425	0.000675791338322	0.0050353138659259	0.1342103702601603	0.893236	0.893236	chr2	160316849	0.0490337819213739	chr2:160316849:ATC:A
chr2:160316852	['AGCCT', 'A']	98663	48414.24898617139	-707.6650615506192	0.0007206438367047	0.0050351093602822	0.1431237705360112	0.886193	0.886193	chr2	160316852	0.0524716847640998	chr2:160316852:AGCCT:A
chr2:160316857	['C', 'A']	98663	48417.851835332025	-706.6205982167828	0.0007036073407434	0.0050349376481452	0.1397449958496849	0.888862	0.888862	chr2	160316857	0.0511656600541661	chr2:160316857:C:A
chr2:160317126	['T', 'C']	98663	6442.044694719557	-256.8619955150589	-0.0055667303784425	0.0119662180813112	-0.4652038213424013	0.641787	0.641787	chr2	160317126	0.192609084195088	chr2:160317126:T:C
chr2:160318363	['T', 'C']	98663	19385.701140213867	-1233.2199894349098	-0.0080167870016493	0.0071785168275316	-1.1167748428063493	0.264093	0.264093	chr2	160318363	0.5782431099693827	chr2:160318363:T:C
chr2:160319625	['T', 'A']	98663	156488.20523269367	-4704.105023868623	0.000896804264845	0.0052488787980655	0.1708563484406477	0.864337	0.864337	chr2	160319625	0.0633168955942878	chr2:160319625:T:A
chr2:160320960	['G', 'T']	98663	19418.313992862648	-1219.305671022693	-0.0076822987818361	0.0071702290789626	-1.0714160868828977	0.283985	0.283985	chr2	160320960	0.546704598647576	chr2:160320960:G:T
chr2:160321124	['G', 'A']	98663	65327.37608900703	-2264.206935221324	-0.0043253400202968	0.0045224634095933	-0.956412386028754	0.338866	0.338866	chr2	160321124	0.4699720037596452	chr2:160321124:G:A
chr2:160321496	['T', 'C']	98663	16279.825021792454	-1048.571546555566	-0.0080538003802657	0.0077851856083276	-1.0345033227789386	0.300903	0.300903	chr2	160321496	0.5215734823265501	chr2:160321496:T:C
chr2:160322555	['C', 'T']	98663	19452.98582983641	-1217.5601928576143	-0.0075442221530198	0.0071630969098246	-1.0532067690823113	0.292249	0.292249	chr2	160322555	0.5342469662062418	chr2:160322555:C:T
chr2:160322974	['T', 'C']	98663	155936.28790535947	-4735.478620365553	0.002374600440276	0.0052262794881532	0.4543577215223112	0.649572	0.649572	chr2	160322974	0.1873727037600693	chr2:160322974:T:C
chr2:160323424	['C', 'G']	98663	19382.304138448435	-1232.1676344761404	-0.0078940529650167	0.0071757202154164	-1.1001060141749972	0.271289	0.271289	chr2	160323424	0.5665678152916711	chr2:160323424:C:G
chr2:160324002	['T', 'C']	98663	22672.37877697477	-547.1802697293394	0.0197626080430498	0.0066864590595958	2.9556163982920416	0.00312119	0.00312119	chr2	160324002	2.5056797931930577	chr2:160324002:T:C
chr2:160324766	['A', 'C']	98663	19468.41792180128	-1218.4137191698703	-0.0075469554084892	0.0071624757412409	-1.0536797165028424	0.292032	0.292032	chr2	160324766	0.5345695572434519	chr2:160324766:A:C
chr2:160325113	['A', 'G']	98663	3136.6040306556924	-144.2093728094974	-0.0163911452131732	0.0169606379654736	-0.9664226809475148	0.333835	0.333835	chr2	160325113	0.4764681328754004	chr2:160325113:A:G
chr2:160326284	['A', 'G']	98663	114203.89017850808	-2949.5702104971424	-0.0043459609765547	0.0043297512497639	-1.0037438009381496	0.315505	0.315505	chr2	160326284	0.5009937538360019	chr2:160326284:A:G
chr2:160326752	['G', 'A']	98663	22585.518073632564	-559.5712178481716	0.019048188040437	0.0066982721036787	2.843746528298771	0.00445957	0.00445957	chr2	160326752	2.350707014747534	chr2:160326752:G:A
chr2:160326938	['A', 'T']	98663	65332.58140383603	-2249.439204723896	-0.0041460915695937	0.0045217975213872	-0.916912256681882	0.359191	0.359191	chr2	160326938	0.4446745536843126	chr2:160326938:A:T
chr2:160327527	['AG', 'A']	98663	10539.388687278251	-620.5342141095833	0.0004446582427488	0.009504314344721	0.0467848838560182	0.962685	0.962685	chr2	160327527	0.0165157950571511	chr2:160327527:AG:A
chr2:160327653	['G', 'C']	98663	136745.7898284811	-3496.8160934987404	0.0043434794223504	0.0046388884313483	0.93631900974344	0.349111	0.349111	chr2	160327653	0.4570364669576972	chr2:160327653:G:C
chr2:160330094	['T', 'C']	98663	55316.13774889489	-1941.99986205451	-0.0028495087687136	0.0047539225774839	-0.5994015935829016	0.548906	0.548906	chr2	160330094	0.2605020219918414	chr2:160330094:T:C
chr2:160331494	['T', 'A']	98663	19430.757169358025	-1221.4134524547417	-0.0077786724903826	0.0071676134990917	-1.0852527820268567	0.277812	0.277812	chr2	160331494	0.556248998982759	chr2:160331494:T:A
chr2:160332759	['G', 'A']	98663	22618.438741789	-562.9019945153353	0.0189401470416083	0.0066943188467749	2.829286664577231	0.00466613	0.00466613	chr2	160332759	2.331043165778836	chr2:160332759:G:A
chr2:160333076	['C', 'G']	98663	23188.58530997851	-498.3359468858801	0.0179604020717829	0.0066195701798096	2.7132278356325825	0.00666428	0.00666428	chr2	160333076	2.176246764317306	chr2:160333076:C:G
chr2:160335782	['A', 'G']	98663	48278.78660421926	-758.9853057004101	-0.000242384099947	0.0050390566809707	-0.0481010862335322	0.961636	0.961636	chr2	160335782	0.016989286700846	chr2:160335782:A:G
chr2:160336034	['T', 'C']	98663	156519.20963213014	-4714.581770655121	0.0004930002754539	0.0052506694110526	0.0938928423899905	0.925194	0.925194	chr2	160336034	0.0337671923468794	chr2:160336034:T:C
chr2:160336294	['T', 'C']	98663	133050.57657100566	-4225.01906741307	-0.0073120673239992	0.0045462489467587	-1.608373718560312	0.107757	0.107757	chr2	160336294	0.9675545080569894	chr2:160336294:T:C
chr2:160337744	['C', 'T']	98663	156309.7641918741	-4749.546910369765	0.0005053668113935	0.0052399198565357	0.0964455230671474	0.923167	0.923167	chr2	160337744	0.0347197284236711	chr2:160337744:C:T
chr2:160338834	['T', 'C']	98663	3147.223291031462	-142.7152228923686	-0.0164043383492188	0.0169321843025471	-0.9688258795264318	0.332634	0.332634	chr2	160338834	0.4780333616778071	chr2:160338834:T:C
chr2:160338984	['G', 'A']	98663	48232.399740507215	-767.5477004485994	-0.0003345047813816	0.0050413884764623	-0.0663517169810334	0.947098	0.947098	chr2	160338984	0.0236050804928408	chr2:160338984:G:A
chr2:160339334	['T', 'A']	98663	19437.773106006847	-1221.7573405294563	-0.0078317199491654	0.0071660410916553	-1.092893530611384	0.274443	0.274443	chr2	160339334	0.5615478419461054	chr2:160339334:T:A
chr2:160342987	['T', 'C']	98663	156492.27516370345	-4715.20920469496	0.0004147044602529	0.005249250149909	0.0790026095937096	0.937031	0.937031	chr2	160342987	0.02824604101592	chr2:160342987:T:C
chr2:160343710	['C', 'T']	98663	156264.8382411077	-4742.671534597141	0.000530954619434	0.0052383967328738	0.1013582297236199	0.919266	0.919266	chr2	160343710	0.036558802415055	chr2:160343710:C:T
chr2:160343754	['T', 'C']	98663	137332.27092562366	-3529.530314760106	0.0036402870646288	0.0046509590649522	0.782696001790387	0.433808	0.433808	chr2	160343754	0.3627024432765993	chr2:160343754:T:C
chr2:160344159	['T', 'C']	98663	22656.52599034992	-558.4692979663546	0.019191584319166	0.0066901248249033	2.868643683257908	0.00412323	0.00412323	chr2	160344159	2.384762438920484	chr2:160344159:T:C
chr2:160345448	['AGAG', 'A']	98663	48205.00904481851	-749.0283353025733	0.0001708135662208	0.0050432079506369	0.0338700223930343	0.972981	0.972981	chr2	160345448	0.0118956403850115	chr2:160345448:AGAG:A
chr2:160345696	['G', 'A']	98663	3127.0950841273057	-180.50551660622497	-0.0343722325147431	0.0169714752595042	-2.0252943241038657	0.0428398	0.0428398	chr2	160345696	1.3681525653635045	chr2:160345696:G:A
chr2:160346061	['C', 'T']	98663	19428.96922546704	-1222.17120650652	-0.007667405821447	0.0071671394944803	-1.069799998639905	0.284712	0.284712	chr2	160346061	0.5455942278865755	chr2:160346061:C:T
chr2:160346884	['T', 'C']	98663	85065.14100471439	-3504.386330495154	-0.0063483919909024	0.0043035555182234	-1.4751504805782314	0.140175	0.140175	chr2	160346884	0.8533294352294679	chr2:160346884:T:C
chr2:160349886	['C', 'T']	98663	19679.54999492744	-1257.536594236764	-0.0075255660795069	0.0071349875264385	-1.0547413084635666	0.291546	0.291546	chr2	160349886	0.5352929127057889	chr2:160349886:C:T
chr2:160350897	['T', 'C']	98663	19687.59406994424	-1257.2149952075686	-0.0072789683364156	0.0071303219860083	-1.020847074045028	0.307329	0.307329	chr2	160350897	0.512396457167191	chr2:160350897:T:C
chr2:160351254	['A', 'C']	98663	156711.5340640623	-4780.015985002608	0.0006007821837532	0.0052598119871519	0.1142212279109625	0.909063	0.909063	chr2	160351254	0.0414060182034827	chr2:160351254:A:C
chr2:160351272	['C', 'T']	98663	45201.24178420416	-429.4509797565356	0.0049377375695674	0.0051680881886955	0.9554282723673314	0.339364	0.339364	chr2	160351272	0.4693342298751037	chr2:160351272:C:T
chr2:160351683	['C', 'T']	98663	15776.799529688418	-1016.7313405598682	-0.0084345163012602	0.0078956739542462	-1.0682452631829022	0.285413	0.285413	chr2	160351683	0.5445262495125961	chr2:160351683:C:T
chr2:160352026	['C', 'T']	98663	156904.2642702916	-4737.03818189449	0.0008997878889406	0.0052687071102703	0.1707796372257477	0.864397	0.864397	chr2	160352026	0.0632867490605531	chr2:160352026:C:T
chr2:160352816	['G', 'A']	98663	113161.49814488176	-3005.7937348736564	-0.0035692418475974	0.0043214393124945	-0.8259382093548556	0.408841	0.408841	chr2	160352816	0.3884455581255437	chr2:160352816:G:A
chr2:160353277	['C', 'G']	98663	156665.64252407505	-4767.085494701404	0.0010479191081617	0.0052568582770377	0.1993432299172238	0.841995	0.841995	chr2	160353277	0.0746904874538622	chr2:160353277:C:G
chr2:160353363	['C', 'T']	98663	3132.222226727214	-144.45245090606838	-0.0163323122872672	0.0169768840599708	-0.9620323864834897	0.336036	0.336036	chr2	160353363	0.4736141935511071	chr2:160353363:C:T
chr2:160354144	['T', 'C']	98663	156919.67599594526	-4744.890536662934	0.0007817638011238	0.0052691469208679	0.1483662939873083	0.882054	0.882054	chr2	160354144	0.0545048262240343	chr2:160354144:T:C
chr2:160356537	['G', 'A']	98663	22680.59758928662	-577.5702712862496	0.0186509234839915	0.006687126149714	2.789079055251416	0.00528683	0.00528683	chr2	160356537	2.2768046542721967	chr2:160356537:G:A
chr2:160356807	['T', 'G']	98663	19986.24113252304	-1260.9687785371432	-0.0068029003253433	0.0070814151438904	-0.960669610114943	0.336721	0.336721	chr2	160356807	0.4727297974826611	chr2:160356807:T:G
chr2:160357266	['C', 'T']	98663	6456.523521362324	-220.54435210814407	-0.0023271464052154	0.0119563902267203	-0.1946362038280333	0.845678	0.845678	chr2	160357266	0.0727949672719005	chr2:160357266:C:T
chr2:160357664	['T', 'C']	98663	161795.95838781947	-4904.885132863175	-0.0031919033010274	0.0055343757697083	-0.5767413406400567	0.564116	0.564116	chr2	160357664	0.2486315822225473	chr2:160357664:T:C
chr2:160358198	['G', 'A']	98663	22682.37938514246	-578.9633772306275	0.0185074149667999	0.0066863298230355	2.767948255115785	0.00564209	0.00564209	chr2	160358198	2.2485599904614704	chr2:160358198:G:A
chr2:160358346	['G', 'A']	98663	55134.52923345193	-1979.559718176044	-0.003155979110052	0.0047548742619109	-0.663735555603041	0.506861	0.506861	chr2	160358346	0.2951111239204094	chr2:160358346:G:A
chr2:160358573	['T', 'C']	98663	19695.59324851741	-1253.4380138206295	-0.0069924699549489	0.0071297186163093	-0.9807497786733894	0.326719	0.326719	chr2	160358573	0.4858256088511005	chr2:160358573:T:C
chr2:160360210	['T', 'C']	98663	156972.31895310886	-4725.301902356316	0.0010380274126531	0.0052717203067489	0.1969048720821347	0.843902	0.843902	chr2	160360210	0.0737079838605631	chr2:160360210:T:C
chr2:160361024	['G', 'A']	98663	48005.81188861519	-758.6764592500211	-0.0002275143732453	0.0050486643247575	-0.045064270193142	0.964056	0.964056	chr2	160361024	0.0158977381048355	chr2:160361024:G:A
chr2:160362521	['A', 'G']	98663	48308.89635388686	-772.523261459114	0.0001818439250254	0.0050380647422002	0.0360940032195798	0.971207	0.971207	chr2	160362521	0.0126881960686347	chr2:160362521:A:G
chr2:160363223	['C', 'T']	98663	20011.433913493016	-1241.9646162540391	-0.0087088662675191	0.0070760476249086	-1.2307529187427593	0.218418	0.218418	chr2	160363223	0.6607115739409705	chr2:160363223:C:T
chr2:160363479	['G', 'A']	98663	22654.821982522662	-566.538904828018	0.0189947990384675	0.0066901170679168	2.839232683918051	0.00452314	0.00452314	chr2	160363479	2.3445599697852555	chr2:160363479:G:A
chr2:160363615	['A', 'C']	98663	133302.8305875196	-4279.928894178347	-0.0068640663707489	0.0045502240598488	-1.5085117305139817	0.131427	0.131427	chr2	160363615	0.8813154053511589	chr2:160363615:A:C
chr2:160363764	['C', 'T']	98663	156768.65609731368	-4770.8664117278	0.0011143832239171	0.0052609523274194	0.211821578026685	0.832247	0.832247	chr2	160363764	0.0797477616693953	chr2:160363764:C:T
chr2:160364250	['T', 'C']	98663	22658.526213356035	-571.5231353397243	0.0187863368107404	0.0066897064700148	2.808245308661311	0.00498221	0.00498221	chr2	160364250	2.302577970914508	chr2:160364250:T:C
chr2:160364882	['C', 'T']	98663	113830.0745212534	-3008.7952494937304	-0.0041530420783663	0.0043249724527844	-0.9602470590749428	0.336933	0.336933	chr2	160364882	0.4724564511262142	chr2:160364882:C:T
chr2:160367177	['T', 'A']	98663	48269.784779457244	-759.0885571074431	0.0001244865094712	0.0050385556952178	0.024706784444073	0.980289	0.980289	chr2	160367177	0.0086458706315631	chr2:160367177:T:A
chr2:160367719	['C', 'T']	98663	136207.08845682075	-3567.913067804157	0.0041771916763035	0.0046283504932493	0.90252276321687	0.366781	0.366781	chr2	160367719	0.4355931697546805	chr2:160367719:C:T
chr2:160368326	['G', 'A']	98663	22852.40079477719	-577.382729864534	0.0185039793181162	0.0066688940599178	2.77466985558087	0.00552682	0.00552682	chr2	160368326	2.257524679489098	chr2:160368326:G:A
chr2:160368735	['T', 'G']	98663	156773.01257020058	-4771.140576219358	0.0012722758185612	0.0052617564863131	0.2417967881772408	0.808938	0.808938	chr2	160368735	0.0920847630474503	chr2:160368735:T:G
chr2:160369899	['T', 'C']	98663	3237.492204606277	-141.13867563702283	-0.0164722429814265	0.016721520139963	-0.9850924343929304	0.324581	0.324581	chr2	160369899	0.4886769060645105	chr2:160369899:T:C
chr2:160370323	['A', 'G']	98663	48015.27320925328	-763.4409411926578	-0.0002838590254345	0.0050480268203225	-0.056231679334946	0.955157	0.955157	chr2	160370323	0.0199252371810699	chr2:160370323:A:G
chr2:160370506	['T', 'C']	98663	65014.54329072347	-2261.3869132632854	-0.0039117924051298	0.0045267049650324	-0.8641589048430164	0.387503	0.387503	chr2	160370506	0.4117249308908262	chr2:160370506:T:C
chr2:160371187	['G', 'A']	98663	22905.857300694333	-580.8755723367295	0.0179983986400616	0.0066606095049867	2.702214958944257	0.0068891	0.0068891	chr2	160371187	2.16183751112055	chr2:160371187:G:A
chr2:160371822	['G', 'A']	98663	48027.222390056966	-742.9322706744259	2.319898776189004e-05	0.0050515486545677	0.004592450622229	0.996336	0.996336	chr2	160371822	0.0015941773012563	chr2:160371822:G:A
chr2:160372083	['A', 'C']	98663	54968.37118178408	-1989.9263990139607	-0.003276741922379	0.0047611419575692	-0.6882260498806786	0.491312	0.491312	chr2	160372083	0.3086426283542113	chr2:160372083:A:C
chr2:160375611	['T', 'C']	98663	19886.04665781229	-1247.9072301552987	-0.0062409557510671	0.0070995401011998	-0.879064793226884	0.379368	0.379368	chr2	160375611	0.4209393049959433	chr2:160375611:T:C
chr2:160375620	['A', 'C']	98663	23111.342452839755	-574.7461822048117	0.0187676778972144	0.0066350301638016	2.8285746159232588	0.00467652	0.00467652	chr2	160375620	2.3300772039741617	chr2:160375620:A:C
chr2:160378784	['T', 'C']	98663	23106.04449062341	-579.960256407687	0.0184330827998211	0.0066354817693024	2.777956965400401	0.00547122	0.00547122	chr2	160378784	2.261915821712196	chr2:160378784:T:C
chr2:160379192	['T', 'C']	98663	136844.28768539825	-4480.481047777959	-0.0116727242969231	0.0046201042275976	-2.526506702424072	0.0115219	0.0115219	chr2	160379192	1.9384758983888408	chr2:160379192:T:C
chr2:160379766	['C', 'T']	98663	159938.21055619192	-5060.85571911119	-0.0037616406473788	0.005427209881928	-0.6931076426405918	0.488244	0.488244	chr2	160379766	0.3113630850250591	chr2:160379766:C:T
chr2:160381102	['T', 'C']	98663	23116.2801346187	-579.6006775709631	0.0184276671823612	0.006634630201546	2.77749725645101	0.00547896	0.00547896	chr2	160381102	2.261301870188157	chr2:160381102:T:C
chr2:160383145	['G', 'A']	98663	19879.440184111285	-1247.7712251295952	-0.0062983956373682	0.0070998239913672	-0.8871199687522552	0.375016	0.375016	chr2	160383145	0.4259502027696799	chr2:160383145:G:A
chr2:160385349	['T', 'C']	98663	117612.41742700724	-3297.779319047173	-0.0076941917381936	0.0043558672908353	-1.76639718900116	0.0773323	0.0773323	chr2	160385349	1.1116390729403522	chr2:160385349:T:C
chr2:160385784	['T', 'C']	98663	140629.80568086213	-3797.0559409939474	5.41634756700613e-05	0.0047326623595488	0.0114446101486151	0.990869	0.990869	chr2	160385784	0.0039837585699893	chr2:160385784:T:C
chr2:160386261	['G', 'A']	98663	110197.51980739996	-3063.23166043252	-0.0075727443866363	0.004306606010229	-1.7584019454413948	0.0786822	0.0786822	chr2	160386261	1.1041235054570395	chr2:160386261:G:A
chr2:160386568	['G', 'C']	98663	3093.878025041822	-167.83660719820566	-0.022336705469108	0.0170766058145458	-1.3080295763506833	0.190866	0.190866	chr2	160386568	0.7192714279577304	chr2:160386568:G:C
chr2:160388540	['G', 'A']	98663	6479.328356544831	-220.7353797745156	-0.0035414422330858	0.0119416491570883	-0.2965622408177766	0.766801	0.766801	chr2	160388540	0.1153173294217805	chr2:160388540:G:A
chr2:160390817	['T', 'C']	98663	45210.663177616174	-856.1026246701152	-0.0022943098371087	0.0051554826277691	-0.4450232893329512	0.656304	0.656304	chr2	160390817	0.182894948824543	chr2:160390817:T:C
chr2:160391860	['C', 'A']	98663	106760.55938526418	-2978.534666366086	-0.0056659312636695	0.0042988704026351	-1.3180046693653251	0.187505	0.187505	chr2	160391860	0.7269871469044913	chr2:160391860:C:A
chr2:160393604	['T', 'C']	98663	154069.4777522075	-4702.111483347399	-0.004013429665776	0.0051541045491565	-0.7786861185097173	0.436167	0.436167	chr2	160393604	0.3603471958413431	chr2:160393604:T:C
chr2:160395479	['C', 'T']	98663	55330.58089763478	-1942.780350446965	-0.0025330656641647	0.0047576366010273	-0.5324210057610896	0.594436	0.594436	chr2	160395479	0.2258948968788562	chr2:160395479:C:T
chr2:160396056	['C', 'T']	98663	140659.9592494602	-3781.318582650518	0.0001250594035094	0.0047336276845043	0.0264193578043296	0.978923	0.978923	chr2	160396056	0.0092514675331831	chr2:160396056:C:T
chr2:160396865	['A', 'G']	98663	23171.93204720098	-599.4121163739443	0.0175425805575634	0.0066284265725354	2.646567834099592	0.00813261	0.00813261	chr2	160396865	2.089770053829087	chr2:160396865:A:G
chr2:160398511	['G', 'A']	98663	11936.967898231209	-706.6910418216871	-0.0140197717203698	0.0089170020370242	-1.572251712196368	0.115895	0.115895	chr2	160398511	0.9359353001817898	chr2:160398511:G:A
chr2:160399522	['A', 'C']	98663	140745.00353973306	-3794.0737864682665	-0.0002059255248088	0.0047389414900737	-0.0434539074264024	0.96534	0.96534	chr2	160399522	0.0153196979336258	chr2:160399522:A:C
chr2:160402771	['T', 'C']	98663	140703.0958598597	-3787.482247662638	3.166260327142657e-05	0.0047341253897286	0.0066881632117567	0.994664	0.994664	chr2	160402771	0.0023236002489617	chr2:160402771:T:C
chr2:160403174	['C', 'T']	98663	116772.48742954464	-3263.2616284260835	-0.00735060542202	0.0043505163246326	-1.6895938030161772	0.0911089	0.0911089	chr2	160403174	1.0404391967690965	chr2:160403174:C:T
chr2:160408560	['C', 'T']	98663	138042.59219088935	-3456.636013775909	0.0013741319847298	0.004669234245921	0.2942949341062191	0.768533	0.768533	chr2	160408560	0.114337479614849	chr2:160408560:C:T
chr2:160409399	['C', 'T']	98663	75327.77593689162	-1514.4003452323136	0.00494527842795	0.0044071703281753	1.1220983215317415	0.261823	0.261823	chr2	160409399	0.5819922052476924	chr2:160409399:C:T
chr2:160411251	['T', 'C']	98663	141180.30934690277	-3792.6272298443455	-0.0009784588717746	0.0047436039863477	-0.2062690887752652	0.836581	0.836581	chr2	160411251	0.0774920031176386	chr2:160411251:T:C
chr2:160413476	['A', 'T']	98663	55230.07613158296	-1995.797608518679	-0.0034516557147205	0.0047631518284356	-0.7246579237962586	0.468664	0.468664	chr2	160413476	0.3291384051352453	chr2:160413476:A:T
chr2:160414700	['G', 'C']	98663	21317.37668775088	-1323.7199213393176	-0.0067827169814473	0.0068764805990279	-0.986364592144152	0.323957	0.323957	chr2	160414700	0.4895126314663669	chr2:160414700:G:C
chr2:160414977	['T', 'C']	98663	9881.500770337934	-323.9528302702063	-0.0079038608833428	0.0097983426102774	-0.8066528389252795	0.419868	0.419868	chr2	160414977	0.3768872236068794	chr2:160414977:T:C
chr2:160415859	['T', 'A']	98663	22558.429618441325	-605.0831920262872	0.0196606844559149	0.0067144888569703	2.9280984561475503	0.0034112	0.0034112	chr2	160415859	2.4670928169895405	chr2:160415859:T:A
chr2:160417344	['G', 'T']	98663	51988.37700331478	-987.2619521728692	-0.0040498956704155	0.004911943319635	-0.8244996749507447	0.409658	0.409658	chr2	160417344	0.3875785596086119	chr2:160417344:G:T
chr2:160417755	['T', 'C']	98663	55601.270946747376	-1960.65533886701	-0.0041306276098372	0.0047509057702609	-0.8694400204048628	0.384609	0.384609	chr2	160417755	0.4149805573190553	chr2:160417755:T:C
chr2:160418560	['G', 'A']	98663	22589.06056520769	-606.2344656895425	0.0196954838160158	0.0067110847279405	2.934769059615193	0.00333873	0.00333873	chr2	160418560	2.4764187005177525	chr2:160418560:G:A
chr2:160419340	['T', 'C']	98663	141156.90604217353	-3778.8212618270186	-0.0007053627337995	0.0047430865214249	-0.1487138660897989	0.88178	0.88178	chr2	160419340	0.0546397558024398	chr2:160419340:T:C
chr2:160419867	['G', 'A']	98663	82486.39291977978	-2503.170797711928	0.0047716969133189	0.004363951322926	1.0934349538343384	0.274206	0.274206	chr2	160419867	0.5619230464889483	chr2:160419867:G:A
chr2:160420621	['G', 'GT']	98663	55602.96198296835	-1967.9268770185545	-0.0042171805470996	0.0047512720226477	-0.8875897921646521	0.374764	0.374764	chr2	160420621	0.4262421343057586	chr2:160420621:G:GT
chr2:160421219	['C', 'A']	98663	56014.95475195712	-1923.2361528383049	-0.0040921675492051	0.0047386119112289	-0.8635793827108021	0.387821	0.387821	chr2	160421219	0.411368678142325	chr2:160421219:C:A
chr2:160421575	['C', 'A']	98663	3614.219791803928	-44.79276074125475	-0.0025123310713224	0.0158897154723457	-0.158110513413214	0.87437	0.87437	chr2	160421575	0.0583047516278491	chr2:160421575:C:A
chr2:160422981	['T', 'C']	98663	40233.60249196549	-904.755221142326	-0.0016344533559061	0.0053118899004639	-0.3076971448078067	0.758313	0.758313	chr2	160422981	0.1201514987017265	chr2:160422981:T:C
chr2:160423218	['TTTTTTCTTTCAA', 'T']	98663	51751.8160571176	-969.306405430021	-0.00380744262509	0.0049293839673059	-0.772397250922812	0.439881	0.439881	chr2	160423218	0.356664796316752	chr2:160423218:TTTTTTCTTTCAA:T
chr2:160423779	['A', 'G']	98663	55312.333613811694	-2019.696051880372	-0.0040779672889289	0.0047633546296668	-0.8561124682027298	0.391938	0.391938	chr2	160423779	0.4067826278455503	chr2:160423779:A:G
chr2:160424105	['G', 'A']	98663	55748.89606893299	-1943.672091734593	-0.0040905473434019	0.0047627113268915	-0.8588694679657831	0.390415	0.390415	chr2	160424105	0.408473504806363	chr2:160424105:G:A
chr2:160424265	['C', 'T']	98663	58956.87790656406	-2108.4341510827903	-0.0038652458809842	0.0046667878993972	-0.8282454579698278	0.407534	0.407534	chr2	160424265	0.3898361528223762	chr2:160424265:C:T
chr2:160425013	['C', 'T']	98663	160438.39187819313	-5125.1620014169575	-0.0065111088462895	0.0054608540035501	-1.1923242851862683	0.233137	0.233137	chr2	160425013	0.6323887963178781	chr2:160425013:C:T
chr2:160425180	['G', 'A']	98663	111398.32342237313	-3112.8510929533427	-0.0071979794109449	0.0043210979363201	-1.665775577647447	0.0957613	0.0957613	chr2	160425180	1.018809966831029	chr2:160425180:G:A
chr2:160426448	['C', 'A']	98663	19551.963383108785	-390.2453146243626	0.0196341219172876	0.0071419482970258	2.749126862968755	0.00597651	0.00597651	chr2	160426448	2.223552349489985	chr2:160426448:C:A
chr2:160426854	['CA', 'C']	98663	58687.51724837045	-2183.7074114419443	-0.003975500605258	0.0046731313855301	-0.8507144946893125	0.39493	0.39493	chr2	160426854	0.4034798747729746	chr2:160426854:CA:C
chr2:160427316	['C', 'T']	98663	111423.05307679038	-3117.2551884024533	-0.0073075316721805	0.0043225536571476	-1.6905589269197452	0.0909242	0.0909242	chr2	160427316	1.0413205114128048	chr2:160427316:C:T
chr2:160427554	['GATTTC', 'G']	98663	59000.714104644045	-2154.6126288861265	-0.0045286118905326	0.0046644231626907	-0.9708835867970996	0.331609	0.331609	chr2	160427554	0.479373691037037	chr2:160427554:GATTTC:G
chr2:160428036	['T', 'C']	98663	193561.96184954693	-6575.314963964396	-0.0021077625931556	0.0155939293715218	-0.1351655854620501	0.892481	0.892481	chr2	160428036	0.0494010207989507	chr2:160428036:T:C
chr2:160428455	['G', 'A']	98663	193554.84710974165	-6577.904761806655	-0.0025211321649741	0.0155766147900917	-0.1618536632605079	0.871421	0.871421	chr2	160428455	0.0597719783981678	chr2:160428455:G:A
chr2:160428520	['AG', 'A']	98663	58657.454969574064	-2177.5064511869355	-0.0037132247496318	0.0046754939379587	-0.7941887635625964	0.427087	0.427087	chr2	160428520	0.3694836477588231	chr2:160428520:AG:A
chr2:160428726	['C', 'T']	98663	111416.8097294448	-3117.884820999499	-0.0073802550594371	0.0043211686762778	-1.7079303337434937	0.0876524	0.0876524	chr2	160428726	1.057236188041529	chr2:160428726:C:T
chr2:160428877	['C', 'T']	98663	36742.468844715215	-1487.1640791545922	0.0061743137995214	0.0054709536997589	1.1285626123638248	0.259085	0.259085	chr2	160428877	0.5865577302245358	chr2:160428877:C:T
chr2:160429040	['T', 'C']	98663	49080.4669234668	-2008.0770963806976	0.0043254049751989	0.0049289511062041	0.8775507977254023	0.38019	0.38019	chr2	160429040	0.4199993104109596	chr2:160429040:T:C
chr2:160429243	['A', 'G']	98663	111427.36370733097	-3119.8910548132794	-0.007437540995747	0.0043219964369846	-1.7208577341947051	0.0852798	0.0852798	chr2	160429243	1.0691538268329606	chr2:160429243:A:G
chr2:160429709	['C', 'A']	98663	36737.09584194948	-1488.0468518508253	0.0062229844928529	0.0054713334845073	1.1373798563867397	0.255382	0.255382	chr2	160429709	0.5928097162196663	chr2:160429709:C:A
chr2:160429927	['C', 'T']	98663	111423.29332103432	-3120.773015796328	-0.0074519092218506	0.0043214447532284	-1.72440228844379	0.0846384	0.0846384	chr2	160429927	1.0724325551120428	chr2:160429927:C:T
chr2:160430591	['C', 'T']	98663	51967.42746358226	-1012.7179727252068	-0.004498194706915	0.0049131980478237	-0.9155329508663916	0.359914	0.359914	chr2	160430591	0.4438012597530564	chr2:160430591:C:T
chr2:160430631	['G', 'A']	98663	160516.40373854508	-5116.250471017892	-0.0062551803735887	0.0054651651049008	-1.1445546938699944	0.252396	0.252396	chr2	160430631	0.5979175321208234	chr2:160430631:G:A
chr2:160430951	['C', 'T']	98663	18818.82027336697	-474.9289362402827	0.0213072540236563	0.0072752394062256	2.928735789151212	0.00340421	0.00340421	chr2	160430951	2.467983656863567	chr2:160430951:C:T
chr2:160431671	['A', 'C']	98663	52007.01523660839	-1009.8329782371154	-0.0045722084519943	0.0049115935049002	-0.9309012334658204	0.351907	0.351907	chr2	160431671	0.4535720942584791	chr2:160431671:A:C
chr2:160432064	['T', 'C']	98663	111402.80774260256	-3104.1987436134827	-0.0071112449806199	0.0043210923167785	-1.6457054048596442	0.0998276	0.0998276	chr2	160432064	1.0007493698293592	chr2:160432064:T:C
chr2:160433330	['G', 'A']	98663	111368.41653489032	-3109.9576020651384	-0.0072330445679646	0.0043206146862935	-1.6740776702236888	0.0941185	0.0941185	chr2	160433330	1.0263250029464408	chr2:160433330:G:A
chr2:160435457	['C', 'T']	98663	19543.18848130391	-393.8564053599756	0.0194910192270933	0.0071432195328606	2.72860425714618	0.00636142	0.00636142	chr2	160435457	2.1964459300545243	chr2:160435457:C:T
chr2:160435876	['T', 'C']	98663	36787.440066913376	-1498.4724063740794	0.0057672618559367	0.0054683103088138	1.0546698212500936	0.291579	0.291579	chr2	160435876	0.5352437578319005	chr2:160435876:T:C
chr2:160436319	['C', 'T']	98663	193564.0	-6577.105268874049	-0.0028781475137797	0.0155977445322745	-0.1845233141127754	0.853603	0.853603	chr2	160436319	0.0687440672467118	chr2:160436319:C:T
chr2:160436677	['AG', 'A']	98663	18687.51526025037	-1105.2468566486043	-0.0046859077835523	0.0072922904734763	-0.6425838082830077	0.520496	0.520496	chr2	160436677	0.2835826036839017	chr2:160436677:AG:A
chr2:160437837	['G', 'A']	98663	111359.67293461732	-3120.406027821399	-0.007325841978999	0.0043206499230777	-1.6955416683656277	0.0899759	0.0899759	chr2	160437837	1.04587380054525	chr2:160437837:G:A
chr2:160438072	['A', 'G']	98663	51982.54791937059	-1030.0838125015157	-0.0049329420796048	0.0049136609706439	-1.0039239803226183	0.315418	0.315418	chr2	160438072	0.5011135263602721	chr2:160438072:A:G
chr2:160439416	['G', 'A']	98663	57830.27960328618	-2209.7327087118592	-0.0035168472305563	0.0047235651876429	-0.7445323798550663	0.456556	0.456556	chr2	160439416	0.340505945403766	chr2:160439416:G:A
chr2:160439738	['A', 'G']	98663	41696.9464564534	-1731.562589151404	0.006158914527922	0.0052302839331066	1.177548792129104	0.238979	0.238979	chr2	160439738	0.621640260494628	chr2:160439738:A:G
chr2:160439882	['G', 'A']	98663	58992.52509961778	-2149.6064188919645	-0.004381150649137	0.0046637531261487	-0.9394044947561172	0.347525	0.347525	chr2	160439882	0.4590139479903746	chr2:160439882:G:A
chr2:160440173	['A', 'G']	98663	52112.271612214565	-1028.70880018959	-0.0048658222573706	0.0049169482503507	-0.9896020884546876	0.322371	0.322371	chr2	160440173	0.491644033574301	chr2:160440173:A:G
chr2:160440916	['C', 'T']	98663	36745.70385726594	-1486.84873876305	0.0062514577129386	0.0054709140628909	1.1426715245523849	0.253178	0.253178	chr2	160440916	0.5965740352017199	chr2:160440916:C:T
chr2:160441098	['A', 'G']	98663	13930.83554992397	-502.91260126899664	0.0214859503580066	0.0082989841721403	2.5889855809262445	0.00962733	0.00962733	chr2	160441098	2.016494141436861	chr2:160441098:A:G
chr2:160441418	['T', 'G']	98663	111443.16580169076	-3105.306783370238	-0.007128493905756	0.0043212383795384	-1.6496414406366238	0.0990195	0.0990195	chr2	160441418	1.0042792709735229	chr2:160441418:T:G
chr2:160442857	['GTTTC', 'G']	98663	13921.55212261282	-503.9792651121954	0.0214138721648431	0.0083028064969866	2.579112517269312	0.00990689	0.00990689	chr2	160442857	2.004062659118909	chr2:160442857:GTTTC:G
chr2:160443191	['G', 'A']	98663	35354.13885415192	-1668.2640965167134	0.0052030507478228	0.0056429896819226	0.922037969427946	0.356511	0.356511	chr2	160443191	0.4479270656281035	chr2:160443191:G:A
chr2:160443307	['C', 'T']	98663	18736.89908061589	-1114.6173015062454	-0.0052567276244017	0.0072856942670743	-0.7215136171933567	0.470595	0.470595	chr2	160443307	0.327352691448024	chr2:160443307:C:T
chr2:160444156	['A', 'G']	98663	34951.959583979566	-1380.5158965149951	0.0061938376310353	0.0055794178969512	1.1101225513901518	0.266949	0.266949	chr2	160444156	0.5735717016848711	chr2:160444156:A:G
chr2:160444567	['C', 'T']	98663	58928.36176747863	-2155.9660134658025	-0.004457577760595	0.0046659569451837	-0.955340525633481	0.339408	0.339408	chr2	160444567	0.4692779253804265	chr2:160444567:C:T
chr2:160445658	['A', 'G']	98663	59026.76879720207	-2152.1450030050923	-0.0044448132935523	0.0046632921050325	-0.9531492330826752	0.340517	0.340517	chr2	160445658	0.4678612014548836	chr2:160445658:A:G
chr2:160446028	['T', 'A']	98663	111398.58163275654	-3099.9190093793763	-0.0069760058270003	0.0043212829060763	-1.614336755686849	0.106458	0.106458	chr2	160446028	0.9728216970691698	chr2:160446028:T:A
chr2:160447477	['T', 'C']	98663	18735.088786846696	-1116.911792305821	-0.0053219333145288	0.0072857681812534	-0.7304560318323607	0.465113	0.465113	chr2	160447477	0.3324415217024956	chr2:160447477:T:C
chr2:160448507	['G', 'A']	98663	52304.65067201849	-964.043534180718	-0.004512013545285	0.0049055517952722	-0.9197769656888584	0.357692	0.357692	chr2	160448507	0.4464907730036946	chr2:160448507:G:A
chr2:160448986	['A', 'G']	98663	37434.89169850213	-1513.2239804723515	0.0059427920881816	0.0054938220796803	1.0817227063398906	0.279378	0.279378	chr2	160448986	0.553807795984121	chr2:160448986:A:G
chr2:160449479	['T', 'A']	98663	45305.96958945769	-863.3756042467747	-0.002430076141428	0.005139699616367	-0.4728050903382922	0.636353	0.636353	chr2	160449479	0.1963019041266874	chr2:160449479:T:A
chr2:160449999	['C', 'T']	98663	51963.90714698515	-1002.2176303986408	-0.0043848485291419	0.004913807041096	-0.8923526081650807	0.372206	0.372206	chr2	160449999	0.4292166302759431	chr2:160449999:C:T
chr2:160450099	['A', 'G']	98663	36749.66420626793	-1491.5333800800272	0.0060819776117025	0.0054713453135791	1.1116055125615805	0.266311	0.266311	chr2	160450099	0.5746108946176212	chr2:160450099:A:G
chr2:160450397	['G', 'A']	98663	58674.59848922688	-2182.8014047772704	-0.0037128572204057	0.0046747988688878	-0.7942282276818233	0.427064	0.427064	chr2	160450397	0.3695070365345458	chr2:160450397:G:A
chr2:160450445	['C', 'G']	98663	58916.89888601499	-2187.857316723116	-0.0036536273308391	0.0046827273004202	-0.7802349136391719	0.435254	0.435254	chr2	160450445	0.3612572290102975	chr2:160450445:C:G
chr2:160452677	['C', 'T']	98663	52353.95951261051	-947.2533002527103	-0.0040637948940981	0.0049032569581834	-0.8287950088595106	0.407222	0.407222	chr2	160452677	0.3901687674578673	chr2:160452677:C:T
chr2:160453356	['G', 'C']	98663	148169.03184145165	-4598.350771668097	-0.0043613817683136	0.0049267643439001	-0.8852426184567825	0.376028	0.376028	chr2	160453356	0.4247798151980287	chr2:160453356:G:C
chr2:160454194	['C', 'T']	98663	15869.321687394207	-903.1566630407413	0.0006693220615189	0.0078300822474617	0.0854808468628671	0.931879	0.931879	chr2	160454194	0.0306404750320926	chr2:160454194:C:T
chr2:160454471	['G', 'A']	98663	111280.17398576732	-3070.917571188372	-0.0068910330987528	0.004322348514033	-1.5942798403183709	0.110877	0.110877	chr2	160454471	0.9551585332830588	chr2:160454471:G:A
chr2:160455181	['C', 'A']	98663	59020.55329136126	-2159.840139235987	-0.0045995133218507	0.0046640057578497	-0.986172307808491	0.324051	0.324051	chr2	160455181	0.4893866340046527	chr2:160455181:C:A
chr2:160455325	['G', 'A']	98663	18808.28757944674	-1108.991321734571	-0.0061615988691294	0.0072668548777115	-0.8479044886430779	0.396493	0.396493	chr2	160455325	0.4017644756558578	chr2:160455325:G:A
chr2:160455864	['T', 'C']	98663	111288.46945399596	-3073.417021875193	-0.006881123811175	0.0043230185400519	-1.5917405274630947	0.111446	0.111446	chr2	160455864	0.9529355145242772	chr2:160455864:T:C
chr2:160456983	['A', 'G']	98663	18557.316615309766	-441.8698509629268	0.0231830552331494	0.0073207075166766	3.1667779624220778	0.00154185	0.00154185	chr2	160456983	2.8119578748849205	chr2:160456983:A:G
chr2:160457385	['C', 'T']	98663	18830.2445208118	-1113.8742389650515	-0.0064046383886128	0.0072641904021332	-0.8816727032281548	0.377956	0.377956	chr2	160457385	0.4225587559020645	chr2:160457385:C:T
chr2:160458232	['G', 'A']	98663	36862.48344162756	-1515.0543653539376	0.0059123678183874	0.0054645032512797	1.081958880160378	0.279273	0.279273	chr2	160458232	0.5539710496832527	chr2:160458232:G:A
chr2:160458518	['C', 'T']	98663	58606.8802145109	-2187.1258242470667	-0.0038383478630904	0.0046761509735117	-0.8208348885296687	0.411742	0.411742	chr2	160458518	0.385374830262902	chr2:160458518:C:T
chr2:160458865	['A', 'G']	98663	51866.82229724937	-975.7610919095	-0.0043002202546673	0.0049172884532736	-0.8745104737153393	0.381842	0.381842	chr2	160458865	0.4181163039018976	chr2:160458865:A:G
chr2:160460949	['A', 'C']	98663	36928.61435609439	-1512.165115274539	0.0059899054126167	0.0054611064873415	1.0968299970895807	0.272718	0.272718	chr2	160460949	0.5642861967019752	chr2:160460949:A:C
chr2:160461493	['A', 'G']	98663	52210.2878056693	-931.9775783759014	-0.0041779841169204	0.0049072218521547	-0.8513949935004355	0.394552	0.394552	chr2	160461493	0.4038957508200636	chr2:160461493:A:G
chr2:160462793	['T', 'C']	98663	174662.39204914044	-5462.348060716244	0.00497420190625	0.0067001964776036	0.7423964241760734	0.457849	0.457849	chr2	160462793	0.3392777300301224	chr2:160462793:T:C
chr2:160462872	['A', 'AGGC']	98663	51646.42233260682	-1020.4886347982308	-0.0049287245706148	0.0049243493660903	-1.0008884837770893	0.316883	0.316883	chr2	160462872	0.4991010590243695	chr2:160462872:A:AGGC
chr2:160463502	['G', 'A']	98663	6768.205797689033	-528.4920491646727	-0.0174254821705618	0.0116598527550931	-1.494485611145498	0.135052	0.135052	chr2	160463502	0.869498979913907	chr2:160463502:G:A
chr2:160464331	['G', 'C']	98663	111450.33291094334	-3112.243605310553	-0.0074436164975301	0.0043221575271521	-1.7221992606166685	0.0850366	0.0850366	chr2	160464331	1.070394112440044	chr2:160464331:G:C
chr2:160465483	['T', 'A']	98663	10679.190629688195	-628.3464908111227	0.0016126302340889	0.0094468508374468	0.1707055887552055	0.864456	0.864456	chr2	160465483	0.0632571070095028	chr2:160465483:T:A
chr2:160467644	['G', 'T']	98663	57540.83052686002	-1289.451158531588	-0.0044427273118883	0.0047477359151566	-0.9357570410994096	0.349401	0.349401	chr2	160467644	0.4566758563826802	chr2:160467644:G:T
chr2:160467866	['G', 'A']	98663	59116.45489252408	-2152.0126987908698	-0.0043763216562403	0.00466709783533	-0.9376965751845818	0.348403	0.348403	chr2	160467866	0.4579181140609406	chr2:160467866:G:A
chr2:160468655	['AG', 'A']	98663	23790.6524348214	192.6853091789759	-0.0052049536429475	0.0067672716595169	-0.7691362050801787	0.441814	0.441814	chr2	160468655	0.3547605265215926	chr2:160468655:AG:A
chr2:160468775	['T', 'A']	98663	57578.75385208012	-1306.6143685501077	-0.0048709719168422	0.0047462077786958	-1.02628712099509	0.304759	0.304759	chr2	160468775	0.5160434601390396	chr2:160468775:T:A
chr2:160468964	['A', 'T']	98663	36895.73122814132	-1501.2503185911614	0.0062649247441516	0.0054618212935838	1.1470394960580663	0.251368	0.251368	chr2	160468964	0.5996900102935694	chr2:160468964:A:T
chr2:160469759	['A', 'G']	98663	117320.40384205992	-3429.702036611095	-0.0080740971908145	0.004362127628716	-1.85095391012004	0.0641792	0.0641792	chr2	160469759	1.192605700729934	chr2:160469759:A:G
chr2:160470207	['T', 'C']	98663	51029.37859510751	-1138.0831449170562	-0.0024333348313443	0.0049224778721192	-0.4943312889483358	0.621073	0.621073	chr2	160470207	0.2068573504934441	chr2:160470207:T:C
chr2:160471555	['A', 'G']	98663	59293.57862082286	-2184.1110915130366	-0.004930790941259	0.0046594122836827	-1.058243109013263	0.289947	0.289947	chr2	160471555	0.5376813804152862	chr2:160471555:A:G
chr2:160471749	['T', 'C']	98663	193555.45874961905	-6568.510870581249	-0.0020717999183431	0.0156268944038834	-0.132579120636298	0.894527	0.894527	chr2	160471749	0.0484065463497728	chr2:160471749:T:C
chr2:160472854	['C', 'T']	98663	95435.37844166906	-2758.669420101225	-0.0004713464380746	0.0042924590597852	-0.1098080218144809	0.912562	0.912562	chr2	160472854	0.039737619646102	chr2:160472854:C:T
chr2:160472982	['A', 'T']	98663	10444.529303249612	-630.4830537861877	0.0010417309595105	0.009551819209284	0.1090610004948622	0.913154	0.913154	chr2	160472982	0.0394559741521725	chr2:160472982:A:T
chr2:160473133	['C', 'T']	98663	95255.37831618427	-2729.5927516069632	-0.0005917333913563	0.0042935218123899	-0.137820050115683	0.890383	0.890383	chr2	160473133	0.050423140538435	chr2:160473133:C:T
chr2:160474429	['T', 'C']	98663	37062.25902948839	-1507.1175182398522	0.0062549784640675	0.0054528689663127	1.1470986195909234	0.251344	0.251344	chr2	160474429	0.5997314776449497	chr2:160474429:T:C
chr2:160474570	['C', 'T']	98663	95407.97726904042	-2728.9876149670754	-0.0005173586117524	0.0042932416279767	-0.120505356228061	0.904083	0.904083	chr2	160474570	0.0437916969723	chr2:160474570:C:T
chr2:160476191	['G', 'T']	98663	193482.68836855708	-6568.2260720082695	-0.0008921522228368	0.0154372898481652	-0.0577920238339549	0.953914	0.953914	chr2	160476191	0.0204907772969583	chr2:160476191:G:T
chr2:160476703	['C', 'T']	98663	57565.51397781809	-1306.2848015296906	-0.0048040775076275	0.0047473328194857	-1.0119529618628846	0.311563	0.311563	chr2	160476703	0.5064541230467523	chr2:160476703:C:T
chr2:160478166	['T', 'C']	98663	12970.577561301963	-786.2444924365018	-0.0067491472564871	0.0086076251586698	-0.7840893547378942	0.43299	0.43299	chr2	160478166	0.363522133658111	chr2:160478166:T:C
chr2:160478278	['G', 'A']	98663	15812.961634754756	-903.9233141187048	0.0007508021168368	0.0078440338928254	0.0957163274783407	0.923746	0.923746	chr2	160478278	0.0344474291726943	chr2:160478278:G:A
chr2:160478369	['C', 'T']	98663	19685.59618873853	-352.62223745166904	0.0202645810804781	0.0071223117778639	2.8452252179496083	0.00443892	0.00443892	chr2	160478369	2.352722681933775	chr2:160478369:C:T
chr2:160478522	['T', 'A']	98663	26403.94379232049	-889.9352856657825	0.0103799350649752	0.006261600898777	1.6577126573178012	0.0973787	0.0973787	chr2	160478522	1.0115360275575822	chr2:160478522:T:A
chr2:160479944	['A', 'C']	98663	17219.047143132266	-554.1445612345	0.0238233065166158	0.0075459550256337	3.157096276838095	0.00159397	0.00159397	chr2	160479944	2.797519856689633	chr2:160479944:A:C
chr2:160480195	['A', 'C']	98663	58056.47609874795	-1257.3119363329845	-0.004632932980627	0.0047370393676366	-0.9780229001851278	0.328065	0.328065	chr2	160480195	0.4840401003596672	chr2:160480195:A:C
chr2:160481113	['G', 'A']	98663	102298.1618171121	-3220.474930972054	-0.0019901022702131	0.0043613038412537	-0.4563090173605181	0.648169	0.648169	chr2	160481113	0.1883117438235321	chr2:160481113:G:A
chr2:160481833	['C', 'T']	98663	193358.9195832193	-6564.929205582509	-0.0007060678488344	0.0151904785303828	-0.0464809484060865	0.962927	0.962927	chr2	160481833	0.0164066357195754	chr2:160481833:C:T
chr2:160483453	['T', 'C']	98663	78348.2642944039	-2458.8911823646054	0.0058851859604225	0.0044007571365686	1.3373121437488256	0.181124	0.181124	chr2	160483453	0.7420239992885028	chr2:160483453:T:C
chr2:160483601	['T', 'A']	98663	100598.49042965184	-3211.1752994527187	-0.0035559963507453	0.0042893280960068	-0.8290334222872292	0.407088	0.407088	chr2	160483601	0.3903116994152307	chr2:160483601:T:A
chr2:160483759	['A', 'G']	98663	100597.8236379676	-3210.971421272202	-0.0035757812252524	0.0042894713688622	-0.8336181589203498	0.404498	0.404498	chr2	160483759	0.3930836213721319	chr2:160483759:A:G
chr2:160484452	['G', 'A']	98663	100274.56264765894	-3233.048949211666	-0.0041098338050365	0.0043061910278717	-0.9544011815629412	0.339883	0.339883	chr2	160484452	0.4686705570728037	chr2:160484452:G:A
chr2:160484853	['A', 'T']	98663	58841.22303168467	-2099.6604377737035	-0.0022023273785485	0.0046825358191436	-0.4703279299102788	0.638122	0.638122	chr2	160484853	0.1950962823108493	chr2:160484853:A:T
chr2:160487551	['C', 'G']	98663	43696.97204115768	-1825.255027613554	0.0009862365774569	0.0051328243447622	0.1921430602750686	0.847631	0.847631	chr2	160487551	0.0717931684280366	chr2:160487551:C:G
chr2:160489868	['T', 'C']	98663	7531.94695248144	-452.2729310149256	-0.0193456459836812	0.0110778228729014	-1.7463400711167394	0.080755	0.080755	chr2	160489868	1.092830578530184	chr2:160489868:T:C
chr2:160489936	['A', 'G']	98663	104496.78940374496	-4079.137707504898	-0.0018097515097469	0.0042739659893	-0.4234361046104937	0.671978	0.671978	chr2	160489936	0.1726449451530244	chr2:160489936:A:G
chr2:160490359	['T', 'C']	98663	104457.11414724166	-4070.273410107579	-0.0016673865835443	0.0042731331849402	-0.3902023436621779	0.696388	0.696388	chr2	160490359	0.157148721154196	chr2:160490359:T:C
chr2:160492111	['C', 'A']	98663	104386.33420519062	-4072.122524295273	-0.0016495767032773	0.0042724085437215	-0.3860999448897412	0.699423	0.699423	chr2	160492111	0.1552600903441241	chr2:160492111:C:A
chr2:160493010	['T', 'TC']	98663	18198.426808868702	-576.307478039494	0.0250692380104829	0.0073657518728651	3.4034866288173435	0.000665581	0.000665581	chr2	160493010	3.176799084122579	chr2:160493010:T:TC
chr2:160494265	['C', 'T']	98663	104465.35215909776	-4061.448142246634	-0.0014627057865458	0.0042726269417254	-0.34234343566516	0.732093	0.732093	chr2	160494265	0.1354337456884455	chr2:160494265:C:T
chr2:160496574	['G', 'C']	98663	7551.066415913049	-450.7116676925705	-0.0194126372266376	0.0110601406579574	-1.755189000482632	0.0792301	0.0792301	chr2	160496574	1.101109795929771	chr2:160496574:G:C
chr2:160496883	['A', 'G']	98663	97180.7746533128	-3587.5250065227533	0.001216721990903	0.0042634513295636	0.2853842806803104	0.77535	0.77535	chr2	160496883	0.1105022087766278	chr2:160496883:A:G
chr2:160497857	['T', 'C']	98663	19698.394106197924	-525.7144629938709	0.021724278664649	0.0071304810684488	3.046677840682475	0.00231447	0.00231447	chr2	160497857	2.635548444139713	chr2:160497857:T:C
chr2:160498761	['T', 'C']	98663	61741.38670829615	-2118.9055494336017	-0.0023193892531385	0.0046041849244269	-0.5037567541723428	0.614433	0.614433	chr2	160498761	0.2115254672391883	chr2:160498761:T:C
chr2:160499621	['T', 'C']	98663	61542.10856492782	-1761.1839201037849	-0.0077890892900283	0.0046353884092868	-1.680353101462481	0.0928918	0.0928918	chr2	160499621	1.032022621549196	chr2:160499621:T:C
chr2:160499784	['T', 'C']	98663	6818.621992012488	-532.5197062236196	-0.0208378710674351	0.0116160552234493	-1.793885330828125	0.0728345	0.0728345	chr2	160499784	1.1376628568067566	chr2:160499784:T:C
chr2:160500460	['G', 'C']	98663	83748.22077698256	-2853.46061045076	-0.002994724501008	0.0043390511977278	-0.6901795725702083	0.490083	0.490083	chr2	160500460	0.3097303620338746	chr2:160500460:G:C
chr2:160501346	['T', 'C']	98663	10473.636934023943	-427.5849726173938	0.021527638679354	0.0094836043083515	2.269984910736536	0.0232106	0.0232106	chr2	160501346	1.6343136327745378	chr2:160501346:T:C
chr2:160501410	['A', 'C']	98663	54606.74854281342	-1221.6656968354912	-0.0047744106575915	0.0048057760001986	-0.9934734072903524	0.320482	0.320482	chr2	160501410	0.4941963577838566	chr2:160501410:A:C
chr2:160501863	['TC', 'T']	98663	14347.163326744718	-896.7972407901364	-0.0075739446651212	0.0082134197539438	-0.9221426509322664	0.356456	0.356456	chr2	160501863	0.447994070683182	chr2:160501863:TC:T
chr2:160502002	['C', 'T']	98663	18815.865248732312	-555.9633644059911	0.020803143734935	0.0072865627991663	2.8550009528930707	0.00430457	0.00430457	chr2	160502002	2.366070225384386	chr2:160502002:C:T
chr2:160502587	['G', 'A']	98663	89670.71379747482	-3306.962619602086	-0.0040477991977303	0.0042867265644506	-0.9442634459818958	0.345037	0.345037	chr2	160502587	0.4621343309144748	chr2:160502587:G:A
chr2:160502618	['G', 'T']	98663	90891.14018293556	-3179.971954987572	-0.003227419059157	0.0042796344105234	-0.7541342903545628	0.45077	0.45077	chr2	160502618	0.3460449951725151	chr2:160502618:G:T
chr2:160502753	['G', 'A']	98663	18778.52263950129	-540.6317793112557	0.0214978742477189	0.0072764254202465	2.9544553824329105	0.00313295	0.00313295	chr2	160502753	2.5040465361420328	chr2:160502753:G:A
chr2:160503157	['G', 'T']	98663	133810.974795965	-5066.654539663955	0.0015130277847987	0.004597212340477	0.3291185337420772	0.742067	0.742067	chr2	160503157	0.1295568812214378	chr2:160503157:G:T
chr2:160503275	['C', 'T']	98663	18769.853631092363	-536.7172666852839	0.0217458288858781	0.0072786741832168	2.987608503760157	0.00281239	0.00281239	chr2	160503275	2.550924454952492	chr2:160503275:C:T
chr2:160503279	['A', 'G']	98663	18774.186291704264	-542.1012445466267	0.0213660521240528	0.0072778337004398	2.935770863074464	0.00332797	0.00332797	chr2	160503279	2.477820597313159	chr2:160503279:A:G
chr2:160503594	['T', 'C']	98663	89669.62735992532	-3298.6899299450874	-0.0039107155071261	0.0042859220687106	-0.912456046664085	0.361531	0.361531	chr2	160503594	0.441854457562494	chr2:160503594:T:C
chr2:160503598	['TG', 'T']	98663	89673.44881634312	-3300.7155118266687	-0.0039773217463739	0.0042858475701189	-0.9280128799036108	0.353403	0.353403	chr2	160503598	0.4517297681345301	chr2:160503598:TG:T
chr2:160503765	['C', 'T']	98663	18772.28320037304	-546.0119839946439	0.0211808293860924	0.0072777175225375	2.9103670650172893	0.00361085	0.00361085	chr2	160503765	2.442390552427607	chr2:160503765:C:T
chr2:160503912	['CTTT', 'C']	98663	90876.50051701065	-3174.832474796554	-0.0031534265846528	0.0042791815129577	-0.7369228379548715	0.461171	0.461171	chr2	160503912	0.3361380104318933	chr2:160503912:CTTT:C
chr2:160503925	['G', 'A']	98663	18777.093469975265	-543.1925344833633	0.0213715044681009	0.0072766486536141	2.9369982646456587	0.00331483	0.00331483	chr2	160503925	2.4795387393421846	chr2:160503925:G:A
chr2:160504441	['G', 'A']	98663	14351.018184398315	-893.1323544828599	-0.0074033164895074	0.008212419294975	-0.9014781422615984	0.367336	0.367336	chr2	160504441	0.4349365074423316	chr2:160504441:G:A
chr2:160504900	['GT', 'TT']	98663	90879.1598446673	-3169.758710935616	-0.0030573287756727	0.0042793153611837	-0.7144434372387777	0.474955	0.474955	chr2	160504900	0.3233475360119273	chr2:160504900:GT:TT
chr2:160505933	['A', 'T']	98663	54613.96372852148	-1221.873939926329	-0.0047974789706008	0.0048050749351458	-0.9984191787542304	0.318079	0.318079	chr2	160505933	0.4974650026473575	chr2:160505933:A:T
chr2:160506427	['G', 'C']	98663	14336.521703422048	-884.0576336143135	-0.0068877803643695	0.0082184348333571	-0.8380890648926598	0.401983	0.401983	chr2	160506427	0.3957923129909158	chr2:160506427:G:C
chr2:160506632	['G', 'A']	98663	89677.54284468865	-3308.957020218131	-0.004169643527517	0.0042856152503354	-0.9729393060169576	0.330586	0.330586	chr2	160506632	0.4807155423298723	chr2:160506632:G:A
chr2:160506812	['C', 'T']	98663	18777.093469975265	-540.3231496310046	0.0214176519673698	0.007276775280188	2.9432889078878177	0.00324821	0.00324821	chr2	160506812	2.488355900953956	chr2:160506812:C:T
chr2:160507368	['T', 'C']	98663	18804.811927861072	-527.6726274726162	0.0217509167989766	0.0072718454719702	2.991113725232047	0.00278031	0.00278031	chr2	160507368	2.555906778260511	chr2:160507368:T:C
chr2:160509878	['G', 'A']	98663	18790.523612589324	-538.073935957729	0.0214653170309607	0.0072730563175739	2.951347561972534	0.00316465	0.00316465	chr2	160509878	2.4996743145483253	chr2:160509878:G:A
chr2:160511203	['T', 'C']	98663	54698.6423734312	-1186.8346553219424	-0.0045116857066046	0.0048032794304876	-0.939292783586102	0.347583	0.347583	chr2	160511203	0.4589414726915467	chr2:160511203:T:C
chr2:160511268	['C', 'T']	98663	91274.90330004564	-3233.027422044251	-0.0032709358385211	0.0042748280382741	-0.765161968910848	0.444177	0.444177	chr2	160511268	0.3524439334770866	chr2:160511268:C:T
chr2:160511702	['A', 'G']	98663	19996.21603130036	-663.428724858929	0.0165511949951556	0.0070668128305331	2.3421017921465155	0.0191775	0.0191775	chr2	160511702	1.7172080085819643	chr2:160511702:A:G
chr2:160511980	['A', 'G']	98663	14459.025847388906	-669.1298427303144	0.0106469117015553	0.0081588626448679	1.3049504771663698	0.191913	0.191913	chr2	160511980	0.7168956055821993	chr2:160511980:A:G
chr2:160512443	['G', 'A']	98663	73307.94410825604	-1941.544359545796	0.000383018397628	0.0044207133370013	0.0866417630888149	0.930956	0.930956	chr2	160512443	0.0310708446994009	chr2:160512443:G:A
chr2:160512456	['T', 'C']	98663	74162.27508920609	-1917.4955367668904	0.0010314838946939	0.0044086223270493	0.2339696662980657	0.815009	0.815009	chr2	160512456	0.0888375953965193	chr2:160512456:T:C
chr2:160512628	['G', 'A']	98663	62436.12515332448	-1457.1637836748828	0.0009720703324116	0.0045743357891947	0.2125052416807272	0.831713	0.831713	chr2	160512628	0.0800265102706812	chr2:160512628:G:A
chr2:160513045	['C', 'T']	98663	55902.49900656882	-555.7451881450513	0.0013787261491839	0.004776514731355	0.2886468956399217	0.772852	0.772852	chr2	160513045	0.1119036648620991	chr2:160513045:C:T
chr2:160513048	['T', 'C']	98663	21781.42842517131	-1024.232544996713	0.0018974014443272	0.0067781866702036	0.2799275878116634	0.779534	0.779534	chr2	160513048	0.1081649379602398	chr2:160513048:T:C
chr2:160513615	['T', 'C']	98663	52914.11729821787	-1114.941476251991	-0.001486292256681	0.0048425473167613	-0.3069236415174712	0.758902	0.758902	chr2	160513615	0.1198143026382927	chr2:160513615:T:C
chr2:160515845	['T', 'C']	98663	47458.88612059965	-902.3788047102158	-0.0020325300979588	0.005030744257313	-0.404021749864189	0.686198	0.686198	chr2	160515845	0.1635505520773237	chr2:160515845:T:C
chr2:160515858	['T', 'A']	98663	47419.767483350384	-897.1431711625377	-0.0017888543385427	0.0050327468363548	-0.3554429413418318	0.722259	0.722259	chr2	160515858	0.1413070377482384	chr2:160515858:T:A
chr2:160518736	['T', 'G']	98663	6898.489438047356	-55.59585095498647	0.0180451301677253	0.0117089386869202	1.5411414006192623	0.123286	0.123286	chr2	160518736	0.9090862378240098	chr2:160518736:T:G
chr2:160521112	['G', 'A']	98663	47228.455543837634	-846.0405913952706	-0.0032815347238731	0.0050432762685623	-0.6506751859557768	0.515258	0.515258	chr2	160521112	0.2879752565523724	chr2:160521112:G:A
chr2:160521248	['G', 'A']	98663	47220.13620420492	-853.5398030553471	-0.0034494843406008	0.0050425335105153	-0.684077623561168	0.493928	0.493928	chr2	160521248	0.3063363536707778	chr2:160521248:G:A
chr2:160522533	['C', 'T']	98663	5284.910609654723	68.8369595422279	0.0292545301187376	0.0133966837867204	2.183714312025225	0.0289856	0.0289856	chr2	160522533	1.5378177053331556	chr2:160522533:C:T
chr2:160522624	['G', 'T']	98663	2228.4473338827343	50.27486178780816	0.0188638402234499	0.0203797514019411	0.9256167973498056	0.354647	0.354647	chr2	160522624	0.4502037095471754	chr2:160522624:G:T
chr2:160522712	['T', 'C']	98663	47218.52884703117	-862.0002257226116	-0.0036443194489184	0.0050430180129872	-0.7226465262533934	0.469899	0.469899	chr2	160522712	0.3279954792054882	chr2:160522712:T:C
chr2:160522823	['T', 'C']	98663	47280.06336043472	-849.7684106099101	-0.0032953583057159	0.005040501754952	-0.6537758473109263	0.513258	0.513258	chr2	160522823	0.2896642726855182	chr2:160522823:T:C
chr2:160523850	['T', 'A']	98663	50367.209949008015	-946.2447517755206	-0.0039190493314723	0.00494080898018	-0.7931999288362649	0.427663	0.427663	chr2	160523850	0.3688983218519671	chr2:160523850:T:A
chr2:160524049	['C', 'T']	98663	16164.457525748114	-597.1861557779716	0.0122839188071231	0.0077526863297471	1.584472566623727	0.113089	0.113089	chr2	160524049	0.9465796362030232	chr2:160524049:C:T
chr2:160524377	['G', 'A']	98663	105493.17686474868	-2715.533252193682	-0.0028629653600688	0.0043062737634713	-0.6648358923100532	0.506157	0.506157	chr2	160524377	0.2957147526110753	chr2:160524377:G:A
chr2:160525305	['G', 'C']	98663	16738.54480577406	-1059.4241987232615	-0.0068826706105234	0.0076886120188158	-0.8951772561393307	0.370695	0.370695	chr2	160525305	0.4309832717720389	chr2:160525305:G:C
chr2:160525306	['C', 'T']	98663	16737.714324814737	-1060.7670752823126	-0.0069514678988843	0.0076887351554488	-0.9041107228095908	0.365939	0.365939	chr2	160525306	0.4365913030517779	chr2:160525306:C:T
chr2:160525804	['C', 'T']	98663	50356.16616825652	-951.4243937194212	-0.0040367836364394	0.0049413698881447	-0.816936138726318	0.413967	0.413967	chr2	160525804	0.3830342779349581	chr2:160525804:C:T
chr2:160525806	['G', 'T']	98663	50357.187125551245	-950.3325604587664	-0.0040209690483353	0.0049414031230853	-0.8137302195706412	0.415801	0.415801	chr2	160525806	0.3811144705265322	chr2:160525806:G:T
chr2:160526262	['G', 'A']	98663	56279.97895419803	-773.6454321090788	0.0006803775553588	0.0047568680318573	0.1430305719650592	0.886266	0.886266	chr2	160526262	0.0524359113022631	chr2:160526262:G:A
chr2:160526778	['G', 'A']	98663	50441.78133173824	-955.892503516098	-0.0040638884413738	0.0049390320512184	-0.8228107044519603	0.410618	0.410618	chr2	160526778	0.3865620166572663	chr2:160526778:G:A
chr2:160527442	['A', 'G']	98663	108782.10249130518	-2817.981095112434	-0.0034367647365021	0.0043185169846443	-0.7958205904301012	0.426138	0.426138	chr2	160527442	0.3704497367348412	chr2:160527442:A:G
chr2:160527504	['G', 'A']	98663	13105.320728319708	-778.647834904596	-0.0022655925111874	0.0085551494383948	-0.2648220849328024	0.791147	0.791147	chr2	160527504	0.1017428144069764	chr2:160527504:G:A
chr2:160527513	['T', 'G']	98663	108708.29433835974	-2811.345782762759	-0.003371613607111	0.0043178414120857	-0.7808562856601828	0.434889	0.434889	chr2	160527513	0.3616215771581124	chr2:160527513:T:G
chr2:160528138	['T', 'C']	98663	114013.22329476886	-2740.54956617674	-0.0003879844509594	0.0043649490653199	-0.0888863638849937	0.929172	0.929172	chr2	160528138	0.0319038858592236	chr2:160528138:T:C
chr2:160528448	['G', 'A']	98663	129872.8061481061	-3187.3108380120684	0.0037190492552721	0.0045307587412916	0.820844690179171	0.411737	0.411737	chr2	160528448	0.3853801041615917	chr2:160528448:G:A
chr2:160528494	['G', 'T']	98663	49002.39659542542	-964.0119907420756	-0.0043093642326279	0.0049811402186391	-0.8651361020720706	0.386966	0.386966	chr2	160528494	0.4123271917280108	chr2:160528494:G:T
chr2:160530153	['T', 'A']	98663	47209.5698630415	-853.6672893929775	-0.0034683279441725	0.0050434335162918	-0.6876918141120999	0.491648	0.491648	chr2	160530153	0.3083457231869555	chr2:160530153:T:A
chr2:160530218	['G', 'A']	98663	50353.269260014	-948.07894723443	-0.003986648673503	0.0049418881679277	-0.8067055623346416	0.419838	0.419838	chr2	160530218	0.3769182555024778	chr2:160530218:G:A
chr2:160530413	['G', 'T']	98663	50351.69646405256	-948.4307347378442	-0.0039642947217613	0.0049414614624733	-0.8022514699076724	0.422409	0.422409	chr2	160530413	0.3742668371392601	chr2:160530413:G:T
chr2:160530471	['A', 'T']	98663	55637.09776151178	-873.6392908954234	0.0001334995668225	0.0047681928087182	0.0279979380402748	0.977664	0.977664	chr2	160530471	0.0098103763148326	chr2:160530471:A:T
chr2:160531350	['C', 'T']	98663	46734.52621014751	-850.8334129837903	-0.0015403566517542	0.0050599238167771	-0.3044228940062058	0.760806	0.760806	chr2	160531350	0.1187260710488018	chr2:160531350:C:T
chr2:160535420	['T', 'C']	98663	55544.57579556841	-907.9936430427564	-9.972889794755096e-05	0.0047764052609914	-0.0208794883386527	0.983342	0.983342	chr2	160535420	0.0072954110781875	chr2:160535420:T:C
chr2:160535450	['T', 'G']	98663	55486.926790944	-874.2459445116792	0.0008580417601411	0.004777515917485	0.1795999793534596	0.857467	0.857467	chr2	160535450	0.0667825849804461	chr2:160535450:T:G
chr2:160535457	['C', 'T']	98663	55410.37980734967	-876.9947207316551	0.0006549039763849	0.0047759069901903	0.137126618615078	0.890931	0.890931	chr2	160535457	0.0501559294980559	chr2:160535457:C:T
chr2:160535458	['T', 'G']	98663	113987.79844156008	-2763.531170807266	-0.0003343195536353	0.0043676694105627	-0.0765441525466342	0.938986	0.938986	chr2	160535458	0.0273408828862563	chr2:160535458:T:G
chr2:160536691	['G', 'T']	98663	46586.66615645052	-892.3913461594826	-0.0023194712466468	0.0050624124723402	-0.4581750814102772	0.646828	0.646828	chr2	160536691	0.1892111885456425	chr2:160536691:G:T
chr2:160537205	['G', 'A']	98663	55540.44396237127	-882.0891954944638	0.0005540499424941	0.0047692151600292	0.1161721423553285	0.907516	0.907516	chr2	160537205	0.0421457093767476	chr2:160537205:G:A
chr2:160537339	['A', 'G']	98663	55534.94612733172	-879.5098550354252	0.0006792033611028	0.0047691987937104	0.1424145627979741	0.886753	0.886753	chr2	160537339	0.0521973335791752	chr2:160537339:A:G
chr2:160538155	['T', 'C']	98663	58342.09592401495	-1866.20421517429	-0.0007299168963506	0.0046899421213329	-0.1556345211661566	0.876321	0.876321	chr2	160538155	0.0573367808266533	chr2:160538155:T:C
chr2:160538677	['C', 'T']	98663	47205.21983781045	-850.4465652240543	-0.0035122989001075	0.0050412911620902	-0.6967062181449691	0.485988	0.485988	chr2	160538677	0.3133744541906363	chr2:160538677:C:T
chr2:160539619	['T', 'C']	98663	56467.5849180926	-759.0044413620991	0.0003171361354286	0.0047537711168654	0.0667125378214975	0.946811	0.946811	chr2	160539619	0.0237367051033795	chr2:160539619:T:C
chr2:160539640	['A', 'G']	98663	55628.35083237015	-875.4464448857249	0.0003200037643028	0.0047674130493994	0.067123146450079	0.946484	0.946484	chr2	160539640	0.0238867232431775	chr2:160539640:A:G
chr2:160540478	['G', 'T']	98663	6944.140764841224	-57.60126809790846	0.0169744583303335	0.0116706369629125	1.4544586027545643	0.145822	0.145822	chr2	160540478	0.836176949558312	chr2:160540478:G:T
chr2:160541509	['A', 'T']	98663	6955.691987956081	-59.98251293813694	0.0165966533322507	0.0116628668098911	1.4230337705799134	0.15473	0.15473	chr2	160541509	0.8104254744627504	chr2:160541509:A:T
chr2:160541697	['G', 'A']	98663	55629.712876606776	-885.6716185970116	0.0001899075377906	0.0047670462522278	0.0398375697953156	0.968223	0.968223	chr2	160541697	0.0140246049687896	chr2:160541697:G:A
chr2:160543003	['C', 'T']	98663	55843.71612072551	-856.3650141439854	0.0002055624575808	0.0047636073796074	0.0431526868609728	0.96558	0.96558	chr2	160543003	0.0152117383328204	chr2:160543003:C:T
chr2:160543777	['A', 'T']	98663	55633.55498210354	-904.1479126942336	-0.00020664074392	0.0047680043580947	-0.0433390425848219	0.965431	0.965431	chr2	160543777	0.0152787600928539	chr2:160543777:A:T
chr2:160543778	['A', 'T']	98663	51322.097792091	-789.9965349309713	-0.001382615965013	0.0049362007793199	-0.2800971894833464	0.779404	0.779404	chr2	160543778	0.1082373696833465	chr2:160543778:A:T
chr2:160543857	['G', 'C']	98663	6954.832760525973	-61.79520743600224	0.0162937033213216	0.011662900114748	1.397054177006784	0.1624	0.1624	chr2	160543857	0.7894139750948435	chr2:160543857:G:C
chr2:160544438	['C', 'T']	98663	46732.94690902454	-861.6884163179872	-0.0020725238104103	0.0050580805967939	-0.4097451139319626	0.681994	0.681994	chr2	160544438	0.1662194461328962	chr2:160544438:C:T
chr2:160545221	['A', 'G']	98663	55643.48323059456	-880.7055665786122	0.0001557176346008	0.0047677585458978	0.0326605538224775	0.973945	0.973945	chr2	160545221	0.0114655676295313	chr2:160545221:A:G
chr2:160545374	['G', 'A']	98663	7000.780521428864	-59.39949976056193	0.0159179902969948	0.0116245184875155	1.3693462068205515	0.170894	0.170894	chr2	160545374	0.7672731848663576	chr2:160545374:G:A
chr2:160546312	['C', 'T']	98663	8146.247699168864	112.3399969871794	0.0150046595414558	0.0108223320225331	1.3864534473914458	0.165612	0.165612	chr2	160546312	0.7809081980766925	chr2:160546312:C:T
chr2:160547283	['T', 'C']	98663	6947.098145387802	-60.801433617330105	0.0164640098160998	0.0116688879229841	1.4109322092014227	0.158268	0.158268	chr2	160547283	0.8006068856953015	chr2:160547283:T:C
chr2:160550282	['C', 'T']	98663	51605.69150284385	-370.7453125318001	0.0022932769492553	0.0049147427516623	0.4666117974292145	0.640779	0.640779	chr2	160550282	0.1932917296541003	chr2:160550282:C:T
chr2:160550679	['G', 'A']	98663	55940.60768053203	-922.2591763388052	0.0010267838193675	0.0047457534824493	0.2163584398483302	0.828709	0.828709	chr2	160550679	0.0815979445771848	chr2:160550679:G:A
chr2:160550768	['C', 'T']	98663	6535.331194631961	-89.60008394143208	0.0143847696152075	0.0120156051964545	1.1971739567019173	0.231242	0.231242	chr2	160550768	0.6359332830903507	chr2:160550768:C:T
chr2:160550992	['C', 'G']	98663	6744.683608202488	-76.08122856164243	0.0169133284732667	0.0118299836644823	1.4297000700048532	0.152806	0.152806	chr2	160550992	0.8158595926468969	chr2:160550992:C:G
chr2:160551154	['C', 'T']	98663	49749.6483351584	-740.7656994669633	-0.0012845199648206	0.0049518273678433	-0.2594032201449822	0.795325	0.795325	chr2	160551154	0.0994553658542952	chr2:160551154:C:T
chr2:160552402	['T', 'C']	98663	51462.9104557804	-688.793022318033	-0.001645940621903	0.0049066318244656	-0.3354522370510838	0.737285	0.737285	chr2	160552402	0.1323646016909551	chr2:160552402:T:C
chr2:160553048	['C', 'T']	98663	48699.87196253158	-892.9875487090051	-0.0016272242419959	0.0049805466126706	-0.326715994958518	0.743883	0.743883	chr2	160553048	0.1284953661344112	chr2:160553048:C:T
chr2:160553914	['G', 'A']	98663	49663.61781644155	-748.8384603871827	-0.0014900006684307	0.0049529580975092	-0.3008304611298922	0.763544	0.763544	chr2	160553914	0.1171659312249711	chr2:160553914:G:A
chr2:160554031	['G', 'A']	98663	58666.70393882855	-751.7170628669028	0.0001846555464681	0.0047016584354783	0.0392745557768992	0.968672	0.968672	chr2	160554031	0.0138232536039841	chr2:160554031:G:A
chr2:160558057	['A', 'G']	98663	6319.384301164642	-62.131848577788055	0.0129859212664632	0.0122425829743271	1.0607174395872916	0.288821	0.288821	chr2	160558057	0.5393712326655896	chr2:160558057:A:G
chr2:160558111	['A', 'G']	98663	49389.01748907564	-921.164311699002	-0.0022589195682727	0.0049552810272231	-0.4558610411524122	0.648491	0.648491	chr2	160558111	0.1880960468388985	chr2:160558111:A:G
chr2:160558115	['C', 'T']	98663	6334.385213416179	-62.744381471601	0.0127153781293344	0.0122271751429399	1.0399277004448884	0.298376	0.298376	chr2	160558115	0.5252361124552213	chr2:160558115:C:T
chr2:160558224	['G', 'C']	98663	49381.01605985944	-909.3432637460152	-0.0019886179097467	0.0049557591598571	-0.4012741228135229	0.688219	0.688219	chr2	160558224	0.1622733417684856	chr2:160558224:G:C
chr2:160558448	['C', 'T']	98663	50148.132431802296	-794.3491433841964	-0.0019927425856756	0.0049343530686362	-0.4038508306878115	0.686323	0.686323	chr2	160558448	0.1634714468244525	chr2:160558448:C:T
chr2:160558720	['T', 'C']	98663	5199.421590390755	63.6518900914697	0.0280666271578443	0.0135202301480196	2.0758986238082136	0.0379059	0.0379059	chr2	160558720	1.4212931874456276	chr2:160558720:T:C
chr2:160561010	['G', 'A']	98663	61014.51302637717	-865.5934055333272	0.0010161269077973	0.0046408220396564	0.2189540773411279	0.826686	0.826686	chr2	160561010	0.0826594171251375	chr2:160561010:G:A
chr2:160561368	['T', 'G']	98663	8501.778591853083	288.1990317939243	0.0158958896661436	0.010778673915918	1.474753739666293	0.140282	0.140282	chr2	160561368	0.8529980510114359	chr2:160561368:T:G
chr2:160561467	['C', 'T']	98663	50824.72701930097	-1190.2201964596798	-0.0055224076072075	0.0049071291197056	-1.1253846133844625	0.260429	0.260429	chr2	160561467	0.584310656667907	chr2:160561467:C:T
chr2:160561529	['T', 'C']	98663	14062.13790446841	-818.9493530958457	-0.001989706928594	0.0082867031139003	-0.2401083882511045	0.810247	0.810247	chr2	160561529	0.0913825683005135	chr2:160561529:T:C
chr2:160562377	['T', 'G']	98663	25479.1319046702	-1344.413124024961	0.002076417246647	0.0063533459507206	0.3268226321614962	0.743803	0.743803	chr2	160562377	0.1285420743222758	chr2:160562377:T:G
chr2:160563668	['A', 'G']	98663	51070.4582560297	-1054.746494555378	-0.0049648792366351	0.0049047226275769	-1.0122650379289364	0.311414	0.311414	chr2	160563668	0.506661867085577	chr2:160563668:A:G
chr2:160563912	['CT', 'C']	98663	50719.73919875111	-1058.1892194806348	-0.0038060196208371	0.0049145666795066	-0.7744364598221858	0.438675	0.438675	chr2	160563912	0.3578571152449777	chr2:160563912:CT:C
chr2:160563986	['C', 'T']	98663	50724.6835681703	-1057.3843011047488	-0.0038106586002432	0.0049148113986637	-0.7753417763455376	0.43814	0.43814	chr2	160563986	0.3583870960884908	chr2:160563986:C:T
chr2:160564093	['C', 'T']	98663	12496.139892959232	-696.6500021645137	-0.0007801946085194	0.008749265258631	-0.0891725859779801	0.928945	0.928945	chr2	160564093	0.0320099984967835	chr2:160564093:C:T
chr2:160564997	['C', 'G']	98663	49384.51128322623	-925.9846608731916	-0.0011480955650572	0.0049576985516106	-0.2315783327899793	0.816866	0.816866	chr2	160564997	0.0878491799835601	chr2:160564997:C:G
chr2:160565023	['C', 'T']	98663	50721.28172298086	-1061.5235920889777	-0.0039335092016938	0.0049154296776875	-0.8002371022718727	0.423575	0.423575	chr2	160565023	0.3730696804872386	chr2:160565023:C:T
chr2:160565439	['A', 'G']	98663	51080.28359706832	-1041.5321621570874	-0.0045844531100958	0.0049051704578187	-0.9346164724588228	0.349988	0.349988	chr2	160565439	0.4559468460015113	chr2:160565439:A:G
chr2:160566687	['C', 'G']	98663	50953.23011890644	-1061.1698888152448	-0.0044172418878388	0.0049088419880478	-0.8998541608375373	0.3682	0.3682	chr2	160566687	0.433916215832004	chr2:160566687:C:G
chr2:160567059	['A', 'C']	98663	60294.94456158134	-906.6466814895068	-0.0006432338034887	0.0046622289603897	-0.1379670129789184	0.890267	0.890267	chr2	160567059	0.0504797245498601	chr2:160567059:A:C
chr2:160567139	['G', 'A']	98663	50747.68659908767	-1059.4947984348596	-0.003807526502905	0.0049145405465354	-0.7747471949517621	0.438491	0.438491	chr2	160567139	0.3580393160731955	chr2:160567139:G:A
chr2:160567454	['G', 'C']	98663	51046.278082455625	-1049.6623867735382	-0.0047865220430505	0.0049058386885377	-0.9756786447613838	0.329226	0.329226	chr2	160567454	0.4825058745209793	chr2:160567454:G:C
chr2:160568094	['C', 'T']	98663	50901.77056342884	-1040.7850619917228	-0.0039896360162843	0.0049092921240841	-0.8126703230210811	0.416409	0.416409	chr2	160568094	0.3804798924946012	chr2:160568094:C:T
chr2:160568138	['A', 'C']	98663	50914.74070432242	-1043.694550686034	-0.0040400004175005	0.0049086668877483	-0.823034137350837	0.410491	0.410491	chr2	160568138	0.3866963603306191	chr2:160568138:A:C
chr2:160568892	['C', 'A']	98663	51116.361809758426	-1032.67692824117	-0.0043264425684971	0.0049036592946612	-0.8822885744136878	0.377623	0.377623	chr2	160568892	0.422941561861037	chr2:160568892:C:A
chr2:160570420	['A', 'G']	98663	44680.24571451743	-1021.7314848377574	0.0022422980650279	0.0051276810029195	0.4372928159437405	0.6619	0.6619	chr2	160570420	0.1792076189117962	chr2:160570420:A:G
chr2:160572463	['A', 'G']	98663	51126.764228713946	-1046.4673010372746	-0.0046731570540999	0.0049037007430906	-0.952985775219764	0.3406	0.3406	chr2	160572463	0.4677553563734177	chr2:160572463:A:G
chr2:160572495	['T', 'A']	98663	17574.206224339796	-443.2177957794176	0.008330418503226	0.0074851269770094	1.112929483870192	0.265741	0.265741	chr2	160572495	0.5755414350512305	chr2:160572495:T:A
chr2:160573098	['C', 'A']	98663	14891.056499351282	-640.6302581444687	0.0094820087317189	0.0080367014729638	1.1798383657296805	0.238067	0.238067	chr2	160573098	0.6233008007780801	chr2:160573098:C:A
chr2:160573428	['A', 'T']	98663	49381.01304784208	-934.9491092693504	-0.0012719302072623	0.0049573742642476	-0.2565733671624198	0.797509	0.797509	chr2	160573428	0.0982644071694869	chr2:160573428:A:T
chr2:160573495	['A', 'C']	98663	51203.97446217485	-1045.7883412892888	-0.0049082925865271	0.0049007978458789	-1.0015292899001125	0.316573	0.316573	chr2	160573495	0.4995261281693068	chr2:160573495:A:C
chr2:160575733	['T', 'C']	98663	49423.51212366953	-906.6879657367996	-0.0005504434932558	0.0049557253528932	-0.1110722354568098	0.911559	0.911559	chr2	160575733	0.0402152167016135	chr2:160575733:T:C
chr2:160577451	['G', 'C']	98663	138639.07767009977	-3700.289624201546	0.0018549042856653	0.0046812510202099	0.3962411495682059	0.691928	0.691928	chr2	160577451	0.1599390946032587	chr2:160577451:G:C
chr2:160577615	['T', 'C']	98663	49138.47847990917	-1016.7042865699144	-0.0002548831292448	0.0049518797575223	-0.051471994823308	0.95895	0.95895	chr2	160577615	0.0182040365104543	chr2:160577615:T:C
chr2:160578744	['G', 'A']	98663	64714.18275907508	-1366.0177616209548	0.0012812123843188	0.0045688662548481	0.2804223877114558	0.779154	0.779154	chr2	160578744	0.1083766954208642	chr2:160578744:G:A
chr2:160578924	['A', 'G']	98663	7047.214281370363	-110.12139533282446	0.034252536629104	0.0114325012316396	2.996066734225176	0.00273555	0.00273555	chr2	160578924	2.5629553428402154	chr2:160578924:A:G
chr2:160578949	['C', 'T']	98663	65181.90978022871	-1394.5993576211745	0.0014284829696196	0.0045589960618212	0.3133327930643067	0.754029	0.754029	chr2	160578949	0.1226119508175221	chr2:160578949:C:T
chr2:160578967	['G', 'A']	98663	47873.33742853667	-2643.8515524659065	-0.0032208036334833	0.0050027904261527	-0.6438014306268357	0.519706	0.519706	chr2	160578967	0.2842422692232255	chr2:160578967:G:A
chr2:160579209	['A', 'G']	98663	65751.326276943	-1308.018081196984	0.0021712950290249	0.0045491257194023	0.4772994115691829	0.63315	0.63315	chr2	160579209	0.1984933887899106	chr2:160579209:A:G
chr2:160580011	['C', 'A']	98663	64786.44616336007	-1488.225204154586	0.0008420739295961	0.0045685138216544	0.1843211955723473	0.853762	0.853762	chr2	160580011	0.0686631790677668	chr2:160580011:C:A
chr2:160580693	['A', 'G']	98663	48682.374994931255	-2617.520361332745	-0.0011157126283954	0.0049767673827384	-0.2241842028351915	0.822614	0.822614	chr2	160580693	0.0848039035418841	chr2:160580693:A:G
chr2:160580707	['C', 'A']	98663	65264.2141828873	-1406.5098097866935	0.0013137090310825	0.0045587750085061	0.288171499718957	0.773216	0.773216	chr2	160580707	0.1116991677839193	chr2:160580707:C:A
chr2:160581073	['A', 'C']	98663	51636.42050788183	-2411.403723825233	2.341655709961929e-05	0.0048681760688524	0.0048101294547341	0.996162	0.996162	chr2	160581073	0.0016700290612513	chr2:160581073:A:C
chr2:160581939	['C', 'T']	98663	182520.79953372863	-6193.685564984136	-0.0023806178056951	0.0081744551387439	-0.2912264811891658	0.770879	0.770879	chr2	160581939	0.1130137850570666	chr2:160581939:C:T
chr2:160582068	['G', 'A']	98663	21372.465934088217	-1032.338217333261	0.0045590615521323	0.0068415759878559	0.6663759286200814	0.505172	0.505172	chr2	160582068	0.2965607289450679	chr2:160582068:G:A
chr2:160583496	['T', 'C']	98663	182637.55337522808	-6160.675292723739	-0.000821762133708	0.0081975651742537	-0.1002446599984374	0.92015	0.92015	chr2	160583496	0.0361413695433616	chr2:160583496:T:C
chr2:160583598	['G', 'C']	98663	14247.73289677753	-483.6826079446424	0.0018650941459241	0.0083194353120263	0.2241851851685191	0.822614	0.822614	chr2	160583598	0.0848039035418841	chr2:160583598:G:C
chr2:160583688	['C', 'A']	98663	64455.678991068446	-2187.4441220956505	-0.001655426058992	0.0045354847594709	-0.364994294278069	0.715116	0.715116	chr2	160583688	0.1456235049489575	chr2:160583688:C:A
chr2:160588388	['A', 'C']	98663	182762.261945306	-6167.238019736076	-0.0006660015108997	0.0082326586963642	-0.0808975004871608	0.935524	0.935524	chr2	160588388	0.0289450665991743	chr2:160588388:A:C
chr2:160588814	['C', 'T']	98663	66211.40847069319	-2274.7024824642344	-0.001027956003661	0.0045046267699069	-0.2282000387975146	0.819491	0.819491	chr2	160588814	0.0864558116746905	chr2:160588814:C:T
chr2:160589038	['C', 'T']	98663	182495.24841371205	-6201.901904263772	-0.00211580080324	0.0081619267554354	-0.2592281046667112	0.79546	0.79546	chr2	160589038	0.0993816541268176	chr2:160589038:C:T
chr2:160589440	['A', 'G']	98663	49130.46536098776	-2604.6058099588363	-0.0007329491325241	0.0049640115519682	-0.1476525839738495	0.882617	0.882617	chr2	160589440	0.0542277119045862	chr2:160589440:A:G
chr2:160589580	['C', 'T']	98663	14381.121022899926	-498.7155370792746	0.0024626159229843	0.0084218011248226	0.2924096504399721	0.769974	0.769974	chr2	160589580	0.1135239395641053	chr2:160589580:C:T
chr2:160589776	['C', 'T']	98663	13958.546586243594	-474.75189349024	0.0035506593493865	0.0084031280002703	0.4225401956595575	0.672632	0.672632	chr2	160589776	0.172222475271702	chr2:160589776:C:T
chr2:160589927	['T', 'C']	98663	13996.851191501872	-479.93276783621457	0.0030861470023883	0.0083921399160162	0.3677425583072689	0.713066	0.713066	chr2	160589927	0.146870270836425	chr2:160589927:T:C
chr2:160589949	['G', 'T']	98663	182723.40798102552	-6176.257915145567	-0.0011368907644434	0.0082224153797019	-0.1382672501866044	0.890029	0.890029	chr2	160589949	0.0505958424171235	chr2:160589949:G:T
chr2:160590276	['C', 'T']	98663	13978.558478287312	-486.738295257682	0.002533440877858	0.0083985817052049	0.3016510366611021	0.762919	0.762919	chr2	160590276	0.1175215691491888	chr2:160590276:C:T
chr2:160592482	['T', 'A']	98663	180978.5087882904	-6215.53225331359	-0.0018366540796131	0.0078170620182459	-0.2349545232372733	0.814245	0.814245	chr2	160592482	0.0892448996087467	chr2:160592482:T:A
chr2:160592698	['C', 'T']	98663	182737.5213830294	-6163.878536395193	-0.0005173836308714	0.0082271955189665	-0.0628869983311658	0.949857	0.949857	chr2	160592698	0.0223417723801341	chr2:160592698:C:T
chr2:160594062	['T', 'C']	98663	64760.1275407277	-1553.198087541832	-0.0002673516347647	0.0045675380221975	-0.0585329850491618	0.953324	0.953324	chr2	160594062	0.0207594734455213	chr2:160594062:T:C
chr2:160594891	['T', 'A']	98663	64754.792120916594	-1554.9027878342426	-0.0002781177865593	0.004571175037628	-0.0608416401187943	0.951485	0.951485	chr2	160594891	0.0215980539020028	chr2:160594891:T:A
chr2:160596098	['C', 'T']	98663	182563.25185996067	-6194.656299363589	-0.0016590421560021	0.0081786097018744	-0.2028513667331366	0.839252	0.839252	chr2	160596098	0.0761076151226322	chr2:160596098:C:T
chr2:160596950	['A', 'G']	98663	21301.23848430784	-1061.5797969689036	0.0028500837075799	0.0068529212709563	0.4158932511977004	0.677489	0.677489	chr2	160596950	0.169097751786521	chr2:160596950:A:G
chr2:160597480	['G', 'T']	98663	66465.14682386813	-2278.010969660817	-0.0010053883890141	0.0045004729017119	-0.2233961654633554	0.823228	0.823228	chr2	160597480	0.0844798665756877	chr2:160597480:G:T
chr2:160598298	['G', 'T']	98663	182754.40923788003	-6169.669722442226	-0.001009082011109	0.0082310840016261	-0.1225940606255195	0.902429	0.902429	chr2	160598298	0.0445869568695902	chr2:160598298:G:T
chr2:160598563	['T', 'A']	98663	182846.41296789952	-6146.5366960413085	0.0004106033668314	0.0082562807948507	0.0497322434924417	0.960336	0.960336	chr2	160598563	0.0175767904860973	chr2:160598563:T:A
chr2:160598977	['C', 'T']	98663	182750.55681127103	-6165.152115094073	-0.0006223956133269	0.0082276978174923	-0.0756463870128636	0.939701	0.939701	chr2	160598977	0.027010310981992	chr2:160598977:C:T
chr2:160599129	['CA', 'C']	98663	12612.38349888506	-539.1885415819925	0.003515699882687	0.0086716961132772	0.4054224037330088	0.685168	0.685168	chr2	160599129	0.1642029284676882	chr2:160599129:CA:C
chr2:160599304	['C', 'A']	98663	182756.5233089718	-6168.86078204704	-0.0008994177660277	0.008231542034218	-0.1092647965944866	0.912993	0.912993	chr2	160599304	0.0395325522280531	chr2:160599304:C:A
chr2:160599615	['T', 'C']	98663	13954.27290327812	-488.5123478878708	0.0026461297199837	0.0084046005284674	0.314843009018805	0.752882	0.752882	chr2	160599615	0.1232730859037265	chr2:160599615:T:C
chr2:160600151	['G', 'C']	98663	13948.9793206216	-489.192017664054	0.0025286713018995	0.008406430623775	0.3008020187245624	0.763566	0.763566	chr2	160600151	0.1171534180745071	chr2:160600151:G:C
chr2:160602075	['C', 'T']	98663	13954.84863719756	-491.1279060256828	0.0024969066955021	0.008404565219314	0.2970893354202445	0.766399	0.766399	chr2	160602075	0.115545070598047	chr2:160602075:C:T
chr2:160603397	['T', 'C']	98663	13953.2728120502	-486.56747475766815	0.0027491550963945	0.0084056817712855	0.327059145373064	0.743624	0.743624	chr2	160603397	0.1286466020908802	chr2:160603397:T:C
chr2:160604673	['C', 'T']	98663	13951.707038456085	-487.9674030433358	0.0026703654378079	0.0084058837599222	0.3176781304709125	0.75073	0.75073	chr2	160604673	0.124516228899659	chr2:160604673:C:T
chr2:160606236	['C', 'G']	98663	13954.131458111602	-486.2883461523701	0.0029104183429924	0.0084061037727286	0.3462267920644195	0.729173	0.729173	chr2	160606236	0.1371694208839078	chr2:160606236:C:G
chr2:160607702	['A', 'G']	98663	182829.1184001135	-6170.724474043064	-0.0019973313475574	0.0082512823376871	-0.2420631443472471	0.808732	0.808732	chr2	160607702	0.0921953723358165	chr2:160607702:A:G
chr2:160608196	['T', 'C']	98663	181221.34708440187	-6197.215873712842	-0.001575844542667	0.0078672406592735	-0.2003046062674439	0.841243	0.841243	chr2	160608196	0.0750785365260903	chr2:160608196:T:C
chr2:160608516	['A', 'T']	98663	14020.989538667402	-487.5260343841823	0.0017635305334146	0.0083859139864207	0.2102967590974987	0.833436	0.833436	chr2	160608516	0.0791277442630966	chr2:160608516:A:T
chr2:160610312	['G', 'A']	98663	15230.85246981784	-1037.573871466216	-0.0130048166163228	0.0079315695014127	-1.6396271398752078	0.101086	0.101086	chr2	160610312	0.995308988264225	chr2:160610312:G:A
chr2:160610412	['TC', 'T']	98663	59522.87578061636	-2023.9635786874665	-0.0048616522121521	0.0046264258557572	-1.0508440778537995	0.293333	0.293333	chr2	160610412	0.532639076086231	chr2:160610412:TC:T
chr2:160611172	['T', 'C']	98663	181259.18577307469	-6170.46683954424	-0.0009683586917392	0.0078571001568569	-0.1232463214681206	0.901912	0.901912	chr2	160611172	0.0448358347183878	chr2:160611172:T:C
chr2:160612454	['A', 'G']	98663	13981.98400389259	-489.2498460579301	0.0026346132669043	0.0083827266505595	0.3142907286292679	0.753301	0.753301	chr2	160612454	0.123031456045188	chr2:160612454:A:G
chr2:160612586	['T', 'C']	98663	13983.41729090854	-487.5508849133595	0.0028043664314568	0.0083817913579046	0.3345784107131399	0.737944	0.737944	chr2	160612586	0.1319765940221642	chr2:160612586:T:C
chr2:160614727	['T', 'A']	98663	180994.8413274408	-6211.177953416797	-0.0016443966912635	0.0078179282380089	-0.21033663154758	0.833405	0.833405	chr2	160614727	0.0791438983281101	chr2:160614727:T:A
chr2:160615241	['T', 'G']	98663	181300.888504815	-6167.05752476549	-0.000660591506382	0.0078838679254545	-0.0837902806881326	0.933223	0.933223	chr2	160615241	0.0300145662241998	chr2:160615241:T:G
chr2:160615306	['T', 'G']	98663	66619.81265021744	-2282.439256928925	-0.0011384043852363	0.0044980726381645	-0.2530871501668059	0.800201	0.800201	chr2	160615306	0.0968009102249414	chr2:160615306:T:G
chr2:160615544	['T', 'C']	98663	13954.414351312178	-489.05902154663113	0.0025850461774461	0.0084061439666681	0.3075186658349306	0.758449	0.758449	chr2	160615544	0.1200736169382104	chr2:160615544:T:C
chr2:160616015	['G', 'A']	98663	180988.50323332657	-6210.504556516902	-0.0016054458637595	0.0078168259204004	-0.2053833461443296	0.837273	0.837273	chr2	160616015	0.0771329134973985	chr2:160616015:G:A
chr2:160616211	['G', 'T']	98663	59546.46714447912	-2149.50096238616	-0.0065558616860187	0.004633417203554	-1.414908564890297	0.157098	0.157098	chr2	160616211	0.8038293438874153	chr2:160616211:G:T
chr2:160616218	['T', 'G']	98663	181299.888373036	-6171.471296257766	-0.0009323662776887	0.0078839108288684	-0.1182619004612215	0.90586	0.90586	chr2	160616218	0.0429389170313735	chr2:160616218:T:G
chr2:160617268	['G', 'A']	98663	59542.72585600293	-2157.2105874525982	-0.0066851040633934	0.0046344919076464	-1.442467523217329	0.149174	0.149174	chr2	160617268	0.8263068648023666	chr2:160617268:G:A
chr2:160617462	['T', 'C']	98663	66609.2789313596	-2279.704402875917	-0.0009497193572576	0.0044973159382188	-0.2111747029348864	0.832751	0.832751	chr2	160617462	0.0794848371186575	chr2:160617462:T:C
chr2:160617821	['G', 'A']	98663	13957.043786514105	-496.3948556923856	0.0021934190976275	0.0084075832476312	0.2608858019033644	0.794181	0.794181	chr2	160617821	0.1000805072165591	chr2:160617821:G:A
chr2:160618377	['T', 'C']	98663	181288.6996300238	-6174.241518196545	-0.0011202017426653	0.0078807853599532	-0.1421434148375303	0.886967	0.886967	chr2	160618377	0.0520925379862087	chr2:160618377:T:C
chr2:160618579	['TA', 'T']	98663	181287.86211685048	-6171.27662817537	-0.0009159721648368	0.0078806577052686	-0.1162304212533515	0.90747	0.90747	chr2	160618579	0.0421677233715352	chr2:160618579:TA:T
chr2:160619384	['C', 'T']	98663	182715.25956334	-6174.542271375227	-0.001016996736161	0.0082233095443747	-0.1236724375597299	0.901575	0.901575	chr2	160619384	0.0449981394559377	chr2:160619384:C:T
chr2:160620423	['G', 'A']	98663	48709.92440015813	-2607.4388145737826	-0.0012936435869818	0.0049801787654779	-0.2597584640835151	0.795051	0.795051	chr2	160620423	0.0996050118364011	chr2:160620423:G:A
chr2:160621207	['G', 'A']	98663	15891.072005518416	-504.2937334533347	0.0019616477069588	0.0080328431070842	0.2442034135123152	0.807074	0.807074	chr2	160621207	0.0930866433222034	chr2:160621207:G:A
chr2:160622010	['GT', 'G']	98663	64765.50290429511	-1538.3779786816556	9.190148737108767e-05	0.004568121312902	0.0201180049907003	0.983949	0.983949	chr2	160622010	0.007027411317216	chr2:160622010:GT:G
chr2:160623361	['T', 'TC']	98663	13960.556471232208	-493.141106872632	0.0023729227947713	0.0084042285096942	0.2823486762686396	0.777677	0.777677	chr2	160623361	0.1092007452274557	chr2:160623361:T:TC
chr2:160623492	['G', 'A']	98663	66305.6157204317	-2160.906777572439	0.0007833862907661	0.0045560410003573	0.1719445217250481	0.863481	0.863481	chr2	160623492	0.0637472141890983	chr2:160623492:G:A
chr2:160623856	['C', 'T']	98663	181345.5140887898	-6167.9233051330775	-0.0016205633847364	0.0078905582539978	-0.2053800672360987	0.837276	0.837276	chr2	160623856	0.0771313573966863	chr2:160623856:C:T
chr2:160624903	['A', 'C']	98663	50517.8005940915	-838.5973201107049	-0.0002452929182409	0.0049483002998426	-0.049571146328515	0.960464	0.960464	chr2	160624903	0.0175189086725134	chr2:160624903:A:C
chr2:160624967	['C', 'T']	98663	181349.7045765547	-6172.562175404032	-0.0018428825143129	0.0078911435196886	-0.2335380809783687	0.815344	0.815344	chr2	160624967	0.0886591203626032	chr2:160624967:C:T
chr2:160625207	['T', 'A']	98663	181349.1903342861	-6170.765851179553	-0.0017066951648367	0.0078908746966202	-0.2162871963443726	0.828764	0.828764	chr2	160625207	0.081569122151102	chr2:160625207:T:A
chr2:160625466	['TTTC', 'T']	98663	13955.40456784867	-492.539899228506	0.0023858740254944	0.0084053505205875	0.283851817916532	0.776525	0.776525	chr2	160625466	0.1098445577238696	chr2:160625466:TTTC:T
chr2:160625881	['G', 'C']	98663	180994.006801342	-6209.357866532634	-0.0015881751629487	0.0078159885619568	-0.2031956866824169	0.838983	0.838983	chr2	160625881	0.0762468390294539	chr2:160625881:G:C
chr2:160626589	['G', 'A']	98663	13953.848576380797	-492.7922032353995	0.0024022077698778	0.0084056753567589	0.2857840289949135	0.775044	0.775044	chr2	160626589	0.1106736414746233	chr2:160626589:G:A
chr2:160626724	['G', 'A']	98663	180978.67449191632	-6210.870182904857	-0.001724560667294	0.0078130484433228	-0.2207282701245563	0.825304	0.825304	chr2	160626724	0.0833860499909595	chr2:160626724:G:A
chr2:160627016	['T', 'G']	98663	13954.697255983216	-494.2205831568423	0.0024010769668229	0.0084057262484058	0.2856477710392111	0.775149	0.775149	chr2	160627016	0.1106148089025893	chr2:160627016:T:G
chr2:160627694	['C', 'T']	98663	181363.54391104265	-6168.032658327999	-0.0016017165729748	0.0078939394863048	-0.2029045922829337	0.83921	0.83921	chr2	160627694	0.0761293497442605	chr2:160627694:C:T
chr2:160628304	['T', 'C']	98663	181361.5145753092	-6169.476760101771	-0.0017165999091236	0.0078940052743285	-0.2174561391168664	0.827853	0.827853	chr2	160628304	0.0820467730660637	chr2:160628304:T:C
chr2:160628695	['G', 'C']	98663	13953.848576380797	-494.33655105683465	0.0023109771137353	0.0084056857862535	0.274930228478763	0.78337	0.78337	chr2	160628695	0.1060330642458125	chr2:160628695:G:C
chr2:160629439	['T', 'C']	98663	181017.70238348696	-6204.2789247111095	-0.0013742196809248	0.0078233930887611	-0.1756552004141222	0.860565	0.860565	chr2	160629439	0.0652163210654176	chr2:160629439:T:C
chr2:160629819	['C', 'T']	98663	181371.7063605494	-6161.912967993488	-0.0013151861393797	0.007896832482195	-0.1665460350520375	0.867728	0.867728	chr2	160629819	0.0616163884312215	chr2:160629819:C:T
chr2:160630346	['A', 'T']	98663	21346.37992133966	-1062.8867080430089	0.0032233047339926	0.0068511420948943	0.4704769933752767	0.638015	0.638015	chr2	160630346	0.1951691107135561	chr2:160630346:A:T
chr2:160630504	['T', 'A']	98663	181371.86807695424	-6164.0464410405975	-0.0014898186519088	0.0078976981981217	-0.1886396028988773	0.850376	0.850376	chr2	160630504	0.0703890053223048	chr2:160630504:T:A
chr2:160631157	['G', 'A']	98663	13954.282867597123	-494.9567403547173	0.002277275691689	0.0084054293081982	0.270929134989918	0.786446	0.786446	chr2	160631157	0.1043310921216189	chr2:160631157:G:A
chr2:160632138	['A', 'G']	98663	13958.141472907502	-492.9787088824369	0.0025440766651018	0.0084045510686664	0.3027022674163507	0.762117	0.762117	chr2	160632138	0.1179783507682396	chr2:160632138:A:G
chr2:160633282	['C', 'T']	98663	194959.97601913603	-6694.603062351215	0.0050925595942954	0.0201229886428774	0.2530717322696459	0.800213	0.800213	chr2	160633282	0.0967943974928822	chr2:160633282:C:T
chr2:160635496	['G', 'A']	98663	194947.95179452875	-6695.6761426328185	0.0045606458216312	0.0200698878566042	0.2272382314348877	0.820239	0.820239	chr2	160635496	0.0860595851069057	chr2:160635496:G:A
chr2:160635515	['T', 'G']	98663	13959.7074438971	-495.5826244771725	0.0025198372636443	0.0084042845664043	0.2998276942831342	0.764309	0.764309	chr2	160635515	0.1167310264187886	chr2:160635515:T:G
chr2:160635730	['A', 'G']	98663	13915.679808199187	-484.3945943613618	0.0030980383283349	0.0084177562032086	0.368036119548587	0.712847	0.712847	chr2	160635730	0.1470036737751522	chr2:160635730:A:G
chr2:160635741	['C', 'T']	98663	13915.410398061891	-492.9965612834413	0.002612040321497	0.008417196118839	0.31032190347221	0.756317	0.756317	chr2	160635741	0.1212961377062101	chr2:160635741:C:T
chr2:160636340	['T', 'C']	98663	64756.18871960181	-1553.38542342774	0.0001088914002491	0.0045679619991442	0.0238380705158032	0.980982	0.980982	chr2	160636340	0.0083389613992497	chr2:160636340:T:C
chr2:160637067	['T', 'C']	98663	13966.849366998793	-493.5625709499651	0.002553589876364	0.0084027001888142	0.3039011054759946	0.761204	0.761204	chr2	160637067	0.118498938233988	chr2:160637067:T:C
chr2:160638880	['AAATT', 'A']	98663	65095.535754835546	-1457.7453710190273	0.0004795286926975	0.0045615670530153	0.1051236750713873	0.916278	0.916278	chr2	160638880	0.0379727407986273	chr2:160638880:AAATT:A
chr2:160639048	['T', 'A']	98663	58655.2130205112	-2059.4067063573484	-0.0057897621994809	0.0046553586286319	-1.2436769455036196	0.213621	0.213621	chr2	160639048	0.6703560562510388	chr2:160639048:T:A
chr2:160639215	['C', 'T']	98663	40414.3731664048	-964.4222314977528	-0.0043871739740472	0.0052943543331781	-0.8286513704898959	0.407304	0.407304	chr2	160639215	0.3900813248283223	chr2:160639215:C:T
chr2:160641325	['C', 'T']	98663	21294.88502204877	-1053.6821177502816	0.0029031378927277	0.0068551514911946	0.423497262818598	0.671933	0.671933	chr2	160641325	0.1726740292987647	chr2:160641325:C:T
chr2:160641729	['T', 'C']	98663	38302.09349432769	-983.8702749721735	-0.0031737694714278	0.0054060671497644	-0.5870754808449067	0.557154	0.557154	chr2	160641729	0.2540247471849772	chr2:160641729:T:C
chr2:160642522	['T', 'C']	98663	21314.59241163293	-1057.9539904289625	0.0027763047923874	0.0068522162990404	0.4051688783928497	0.685354	0.685354	chr2	160642522	0.1640850481649569	chr2:160642522:T:C
chr2:160643035	['C', 'T']	98663	194957.9519972431	-6696.04613567864	0.0046690122037788	0.0201155459580573	0.2321096436315558	0.816453	0.816453	chr2	160643035	0.0880688108393192	chr2:160643035:C:T
chr2:160643665	['A', 'G']	98663	49787.07387959084	-2668.6412484175344	-0.0016723387996807	0.0049441986488847	-0.3382426391904702	0.735181	0.735181	chr2	160643665	0.1336057253730092	chr2:160643665:A:G
chr2:160644910	['A', 'G']	98663	12612.511337029566	-534.8780392253806	0.0039300021291757	0.0086735533594109	0.4531017411579844	0.650476	0.650476	chr2	160644910	0.1867687225610395	chr2:160644910:A:G
chr2:160646522	['T', 'C']	98663	65454.59514806216	-1416.8553331713886	0.0005944635769853	0.0045558698060269	0.1304830037502149	0.896185	0.896185	chr2	160646522	0.0476023294162205	chr2:160646522:T:C
chr2:160646712	['T', 'C']	98663	65590.65356389878	-2153.628233107314	0.0002694754066283	0.004515203977509	0.0596817791556348	0.952409	0.952409	chr2	160646712	0.0211765092857746	chr2:160646712:T:C
chr2:160646974	['T', 'G']	98663	65463.28905513485	-1419.1746230182664	0.0005517459360431	0.0045551301058718	0.1211262737220079	0.903591	0.903591	chr2	160646974	0.0440281034154667	chr2:160646974:T:G
chr2:160647339	['G', 'A']	98663	65073.55286019851	-1455.9551611405911	0.0005632423962871	0.0045617343371975	0.1234711087172008	0.901734	0.901734	chr2	160647339	0.0449215548852384	chr2:160647339:G:A
chr2:160648646	['A', 'G']	98663	12631.152208729498	-537.5386509918163	0.0035759325181676	0.0086664031602153	0.4126201437966336	0.679886	0.679886	chr2	160648646	0.1675639015900399	chr2:160648646:A:G
chr2:160648684	['G', 'A']	98663	13970.283191940078	-493.7772283108762	0.0023672689199443	0.0084007275395486	0.2817933219235862	0.778103	0.778103	chr2	160648684	0.1089629102457558	chr2:160648684:G:A
chr2:160649626	['G', 'T']	98663	180927.1689472724	-6222.610676794142	-0.001900254289634	0.0078057593576703	-0.2434425918814413	0.807663	0.807663	chr2	160649626	0.0927698122082993	chr2:160649626:G:T
chr2:160650726	['C', 'T']	98663	65881.67744518665	-2201.884868110343	-0.0002586646028584	0.0045095910841088	-0.0573587711244855	0.95426	0.95426	chr2	160650726	0.0203332802423025	chr2:160650726:C:T
chr2:160650904	['T', 'G']	98663	181218.5306829931	-6174.95630442303	-0.0002247789073504	0.0078710396194418	-0.028557715145438	0.977217	0.977217	chr2	160650904	0.0100089864980551	chr2:160650904:T:G
chr2:160651477	['G', 'C']	98663	49883.07826739246	-2578.566084899888	-0.0014077142879867	0.0049387293477262	-0.2850357225254346	0.775617	0.775617	chr2	160651477	0.1103526806076678	chr2:160651477:G:C
chr2:160651996	['T', 'C']	98663	65181.4981396056	-1430.5396612103775	0.0011298700751967	0.0045595535714855	0.247802785400456	0.804288	0.804288	chr2	160651996	0.0945884109352309	chr2:160651996:T:C
chr2:160652223	['A', 'T']	98663	64710.49398359808	-1549.320344224487	7.925147681128694e-05	0.0045695514629409	0.0173433820483291	0.986163	0.986163	chr2	160652223	0.0060512958601156	chr2:160652223:A:T
chr2:160654219	['C', 'G']	98663	65208.79328175852	-1452.5644903581067	0.0006236457186944	0.0045601807414153	0.1367589913773585	0.891222	0.891222	chr2	160654219	0.0500141013886208	chr2:160654219:C:G
chr2:160654800	['T', 'C']	98663	58917.55455310351	-2080.486193579796	-0.0060985232557841	0.0046465335937622	-1.312488790347111	0.189358	0.189358	chr2	160654800	0.7227163420749116	chr2:160654800:T:C
chr2:160656271	['A', 'G']	98663	21330.59435788791	-1060.6697915362247	0.0023793995201846	0.0068496912923613	0.3473732491912591	0.728312	0.728312	chr2	160656271	0.1376825343532281	chr2:160656271:A:G
chr2:160657237	['G', 'T']	98663	121933.60406549396	-4120.998087586764	0.0051340262005759	0.004412449706382	1.1635319476050332	0.244617	0.244617	chr2	160657237	0.6115133643494461	chr2:160657237:G:T
chr2:160657243	['TAGAA', 'T']	98663	43290.20363890827	-505.8685880274064	-0.0019682613661358	0.0052412563289534	-0.3755323614422062	0.707265	0.707265	chr2	160657243	0.1504178330570476	chr2:160657243:TAGAA:T
chr2:160658085	['A', 'G']	98663	58846.50742621939	-2105.2583216486696	-0.0058838763960268	0.0046476288016288	-1.26599533808827	0.205518	0.205518	chr2	160658085	0.6871501350612418	chr2:160658085:A:G
chr2:160659472	['C', 'T']	98663	122111.07120111944	-4126.260978109109	0.0049264325962207	0.0044149820232591	1.115844316073564	0.264491	0.264491	chr2	160659472	0.5775891013862149	chr2:160659472:C:T
chr2:160659555	['A', 'G']	98663	13919.477294392063	-511.9983292753616	0.0010060391688739	0.0084184818828582	0.1195036329439023	0.904877	0.904877	chr2	160659555	0.0434104504651624	chr2:160659555:A:G
chr2:160659715	['A', 'G']	98663	122136.51288006338	-4110.240223916758	0.0052015146468206	0.0044148203892222	1.178193944088632	0.238722	0.238722	chr2	160659715	0.6221075556965117	chr2:160659715:A:G
chr2:160660844	['A', 'T']	98663	59274.5758402013	-2107.7943439140136	-0.0058745422147787	0.0046675995841383	-1.25857887097727	0.208185	0.208185	chr2	160660844	0.6815505651804732	chr2:160660844:A:T
chr2:160661342	['G', 'C']	98663	49951.71323245665	-2565.3361769569347	-0.0009642907297074	0.0049409760642587	-0.1951619917130827	0.845267	0.845267	chr2	160661342	0.0730060859488264	chr2:160661342:G:C
chr2:160662499	['C', 'T']	98663	43302.35575684413	-500.9565410216048	-0.0018785246258905	0.0052417936493718	-0.3583743946341092	0.720064	0.720064	chr2	160662499	0.1426289013304141	chr2:160662499:C:T
chr2:160663245	['G', 'A']	98663	13912.410093965716	-513.8190965269541	0.0007374575824782	0.0084177329828048	0.087607623570943	0.930189	0.930189	chr2	160663245	0.0314288005668669	chr2:160663245:G:A
chr2:160663268	['T', 'C']	98663	21450.60895480025	-1029.4198711575098	0.0033974100239467	0.0068321449978518	0.4972684310732425	0.619001	0.619001	chr2	160663268	0.2083086493738543	chr2:160663268:T:C
chr2:160663328	['G', 'T']	98663	49584.52308066578	-2571.201266214742	-0.0017708479026318	0.0049454679782549	-0.3580748900646378	0.720288	0.720288	chr2	160663328	0.1424938205102666	chr2:160663328:G:T
chr2:160663329	['C', 'T']	98663	49584.52308066578	-2571.309276591098	-0.0017666034219038	0.0049454836004299	-0.3572155050216491	0.720931	0.720931	chr2	160663329	0.1421062994320791	chr2:160663329:C:T
chr2:160663989	['G', 'C']	98663	13923.890922920877	-507.80493656739657	0.0011080286764074	0.0084176504708051	0.1316315853515623	0.895276	0.895276	chr2	160663989	0.0480430576463408	chr2:160663989:G:C
chr2:160664937	['G', 'A']	98663	65226.59436391281	-1420.9549732740602	0.00104657889017	0.0045581724067524	0.2296049374130026	0.818399	0.818399	chr2	160664937	0.0870349099590771	chr2:160664937:G:A
chr2:160665669	['TTAAG', 'T']	98663	7033.118323129546	-110.35416968201748	0.0352190058669089	0.0114597194776562	3.073286910345205	0.00211773	0.00211773	chr2	160665669	2.67412941107688	chr2:160665669:TTAAG:T
chr2:160665770	['C', 'T']	98663	58772.10507801013	-2081.01076490987	-0.0055912720198061	0.0046498780277387	-1.2024556314061343	0.22919	0.22919	chr2	160665770	0.6398043353938412	chr2:160665770:C:T
chr2:160667391	['A', 'G']	98663	49910.58804030494	-2584.9287255922613	-0.0014667636986726	0.0049378348038481	-0.2970459233527895	0.766432	0.766432	chr2	160667391	0.1155263709267786	chr2:160667391:A:G
chr2:160667638	['A', 'G']	98663	38437.73965408869	-1058.3634580394669	-0.0050335381182995	0.0053964078832563	-0.9327571649869792	0.350948	0.350948	chr2	160667638	0.4547572282238118	chr2:160667638:A:G
chr2:160668050	['TAAAC', 'T']	98663	13993.262064071378	-507.65130944565794	0.0011661278493101	0.0083942723615983	0.1389194678320026	0.889514	0.889514	chr2	160668050	0.0508472121951218	chr2:160668050:TAAAC:T
chr2:160669090	['T', 'C']	98663	58718.9271956857	-2093.055025388418	-0.0056829485741781	0.0046517424946697	-1.2216816774982728	0.221831	0.221831	chr2	160669090	0.6539777630192041	chr2:160669090:T:C
chr2:160669653	['T', 'A']	98663	40574.75744305567	-239.25236619669923	0.0012695974639192	0.0053726309645319	0.2363083324167627	0.813194	0.813194	chr2	160669653	0.0898058343828731	chr2:160669653:T:A
chr2:160672670	['A', 'G']	98663	43302.2166926867	-492.224640144596	-0.001477451221	0.0052390011571822	-0.2820100963281141	0.777936	0.777936	chr2	160672670	0.1090561305040608	chr2:160672670:A:G
chr2:160673494	['G', 'C']	98663	49331.5	-2671.883368808536	-0.0012147283860226	0.0049618583100488	-0.2448131950004574	0.806602	0.806602	chr2	160673494	0.0933407054775608	chr2:160673494:G:C
chr2:160673529	['T', 'G']	98663	58816.26852142877	-2100.2113809659418	-0.0060508013929366	0.0046496972755805	-1.3013323307550375	0.193148	0.193148	chr2	160673529	0.7141097845083444	chr2:160673529:T:G
chr2:160673571	['A', 'T']	98663	18200.24278183293	-1104.2259316419722	-0.0058302043312816	0.0073727520839698	-0.7907772111255333	0.429076	0.429076	chr2	160673571	0.3674657766793135	chr2:160673571:A:T
chr2:160674795	['T', 'C']	98663	136747.49212801974	-4557.690438724344	0.0055090503636578	0.0046112837021511	1.1946890973305115	0.232211	0.232211	chr2	160674795	0.6341172112720852	chr2:160674795:T:C
chr2:160675047	['T', 'C']	98663	58735.4312916341	-2089.151584563389	-0.0057153766248474	0.004651776097345	-1.2286439642074467	0.219208	0.219208	chr2	160675047	0.6591436003133249	chr2:160675047:T:C
chr2:160675272	['A', 'G']	98663	50482.00141959032	-2585.973588992002	-0.0007597889056116	0.0049204671990643	-0.1544139763305584	0.877284	0.877284	chr2	160675272	0.0568597912787057	chr2:160675272:A:G
chr2:160675871	['C', 'A']	98663	6971.211970403406	-105.88305927622888	0.036127494544455	0.0114943811046142	3.1430569611053074	0.00167243	0.00167243	chr2	160675871	2.776652050690146	chr2:160675871:C:A
chr2:160676689	['C', 'T']	98663	13988.559593317928	-501.67549276555394	0.0015397882472227	0.0083945200543339	0.1834277882781098	0.854463	0.854463	chr2	160676689	0.0683067383776896	chr2:160676689:C:T
chr2:160677657	['G', 'A']	98663	59027.37581729161	-2049.3144876750985	-0.0059205106125367	0.00464398492042	-1.274877225915119	0.202356	0.202356	chr2	160677657	0.693883913939775	chr2:160677657:G:A
chr2:160678140	['G', 'C']	98663	73445.39932079679	-2502.819980803484	-0.0049689392429921	0.0044339813072483	-1.1206495694669016	0.26244	0.26244	chr2	160678140	0.5809699709147381	chr2:160678140:G:C
chr2:160678501	['G', 'A']	98663	14398.626874144653	-457.2789576751972	0.0009036888753188	0.0082794718987426	0.1091481300221717	0.913085	0.913085	chr2	160678501	0.0394887916741569	chr2:160678501:G:A
chr2:160678670	['A', 'G']	98663	58789.06743315999	-2115.095120860068	-0.0060515881689847	0.0046496358200213	-1.3015187432371695	0.193084	0.193084	chr2	160678670	0.7142537127540424	chr2:160678670:A:G
chr2:160678968	['G', 'T']	98663	52790.80011172086	-2685.786944044561	-0.0035535754538859	0.0050881264558353	-0.6984054906517602	0.484925	0.484925	chr2	160678968	0.3143254255314738	chr2:160678968:G:T
chr2:160679185	['C', 'A']	98663	6996.780075416617	-105.91609733556014	0.0362742104496881	0.011479313800392	3.1599633114349777	0.00157837	0.00157837	chr2	160679185	2.801791182291012	chr2:160679185:C:A
chr2:160679225	['A', 'T']	98663	14424.894999442247	-448.8686904321417	0.0015099057290155	0.0082749790300776	0.1824664115192801	0.855217	0.855217	chr2	160679225	0.0679236748095541	chr2:160679225:A:T
chr2:160679345	['AGGTTT', 'A']	98663	14404.898013177904	-452.74321763783007	0.0013228185809399	0.008277650812507	0.1598060380780046	0.873034	0.873034	chr2	160679345	0.0589688425202579	chr2:160679345:AGGTTT:A
chr2:160679932	['A', 'G']	98663	127136.19462719848	-5631.357263869599	-0.0048515372001769	0.0044831489996043	-1.0821717503935364	0.279179	0.279179	chr2	160679932	0.5541172526933036	chr2:160679932:A:G
chr2:160680109	['T', 'C']	98663	46171.67973604452	-581.9632198144518	-0.0013685503007231	0.0051141983768424	-0.2675982040352684	0.789009	0.789009	chr2	160680109	0.1029180428893824	chr2:160680109:T:C
chr2:160680268	['C', 'G']	98663	53757.17284688997	-609.6058242117955	0.0049694999245852	0.0048440642229364	1.0258947230829052	0.304944	0.304944	chr2	160680268	0.5157799072891509	chr2:160680268:C:G
chr2:160681296	['C', 'T']	98663	14409.460472565454	-453.00534115871073	0.0013920444722004	0.008276669873702	0.1681889568440432	0.866435	0.866435	chr2	160681296	0.0622640125232587	chr2:160681296:C:T
chr2:160681348	['A', 'G']	98663	7519.371828273102	-11.11445620932124	0.0375253010902532	0.0110819073884319	3.3861771060661128	0.000709013	0.000709013	chr2	160681348	3.149345801803527	chr2:160681348:A:G
chr2:160681589	['G', 'A']	98663	7119.698944919504	-112.75585903160164	0.035409769599984	0.0114218264854192	3.1001845147260094	0.00193455	0.00193455	chr2	160681589	2.713420041107649	chr2:160681589:G:A
chr2:160681803	['GA', 'G']	98663	173071.80422706547	-6245.278757759943	-0.0132289941059878	0.0065438902600434	-2.0215794550778408	0.0432225	0.0432225	chr2	160681803	1.364290117026944	chr2:160681803:GA:G
chr2:160682426	['A', 'G']	98663	13998.688980808412	-492.9685417958152	0.0024834080374161	0.0083915768585723	0.295940569844065	0.767276	0.767276	chr2	160682426	0.1150483860956026	chr2:160682426:A:G
chr2:160683913	['A', 'G']	98663	151507.9629396858	-5180.01731915395	-0.0095302325023439	0.0050655963435623	-1.8813643756781988	0.0599253	0.0599253	chr2	160683913	1.2223897831096036	chr2:160683913:A:G
chr2:160684214	['T', 'C']	98663	151159.9170805879	-5248.364419370148	-0.0098190701247914	0.0050539555138133	-1.9428485466392	0.0520373	0.0520373	chr2	160684214	1.2836852452680447	chr2:160684214:T:C
chr2:160684897	['T', 'C']	98663	13994.9929249108	-514.1807888433141	0.0016807903678362	0.0083742980858043	0.2007082086898088	0.840927	0.840927	chr2	160684897	0.0752417032189879	chr2:160684897:T:C
chr2:160685003	['ACT', 'A']	98663	105356.6961008942	-4615.351915104128	-0.0062393884298091	0.0042770847446236	-1.458794670283814	0.144625	0.144625	chr2	160685003	0.839756628040194	chr2:160685003:ACT:A
chr2:160685445	['A', 'G']	98663	13995.418507293238	-512.793127461931	0.0018089381081566	0.0083742831121227	0.216011100166654	0.82898	0.82898	chr2	160685445	0.0814559471269462	chr2:160685445:A:G
chr2:160685450	['A', 'G']	98663	13993.560150833231	-514.1148772925759	0.0016884847206836	0.0083747394626487	0.2016163879741233	0.840217	0.840217	chr2	160685450	0.0756085356860271	chr2:160685450:A:G
chr2:160685817	['A', 'G']	98663	75847.13748491819	-1577.0615572830357	0.0059810682993585	0.0044054310714348	1.3576579005265297	0.174575	0.174575	chr2	160685817	0.7580179492869459	chr2:160685817:A:G
chr2:160686776	['T', 'C']	98663	13937.412628100516	-513.3566936872095	0.0014790774796264	0.0083965638318443	0.1761527107096998	0.860174	0.860174	chr2	160686776	0.065413688760747	chr2:160686776:T:C
chr2:160686866	['T', 'C']	98663	151192.64829739567	-5240.671929677381	-0.0096885649025592	0.0050551581889292	-1.9165700736679483	0.0552955	0.0552955	chr2	160686866	1.2573102105522425	chr2:160686866:T:C
chr2:160687525	['T', 'C']	98663	7035.427845971397	-112.79034779593354	0.0355727947527675	0.0114435122431315	3.108555659921506	0.00188058	0.00188058	chr2	160687525	2.725708186932066	chr2:160687525:T:C
chr2:160687854	['AT', 'A']	98663	105372.56411192213	-4609.847466098666	-0.0059768732110398	0.0042778962134152	-1.3971524583267505	0.162371	0.162371	chr2	160687854	0.7894915346060601	chr2:160687854:AT:A
chr2:160688011	['TCA', 'T']	98663	21564.84141915864	-1062.0540235483115	0.002745930219018	0.0068193053201127	0.402670080032828	0.687192	0.687192	chr2	160688011	0.1629219050209331	chr2:160688011:TCA:T
chr2:160688529	['CATT', 'C']	98663	13918.269619072717	-515.9347210397751	0.0013948340810334	0.0084002152273707	0.1660474217956431	0.86812	0.86812	chr2	160688529	0.0614202382616213	chr2:160688529:CATT:C
chr2:160688624	['T', 'C']	98663	13932.66333147296	-516.1883416573938	0.0013594739453892	0.008401674994822	0.1618098707968503	0.871456	0.871456	chr2	160688624	0.0597545356218059	chr2:160688624:T:C
chr2:160688650	['C', 'T']	98663	39681.043753738224	-294.0206401112709	0.0016541536811037	0.0054171834513204	0.3053530854120377	0.760098	0.760098	chr2	160688650	0.1191304101989362	chr2:160688650:C:T
chr2:160689327	['A', 'G']	98663	13987.701270134108	-516.6122232416577	0.0014607928085987	0.0083762395408756	0.1743972102839383	0.861554	0.861554	chr2	160689327	0.0647174968960979	chr2:160689327:A:G
chr2:160689790	['C', 'T']	98663	75782.82575903491	-1584.3550421115594	0.0058040764676203	0.0044058233827824	1.3173647609893369	0.187719	0.187719	chr2	160689790	0.7264917679884086	chr2:160689790:C:T
chr2:160691103	['T', 'A']	98663	105406.7415068116	-4617.356651319728	-0.0061218329366957	0.0042790289684862	-1.4306593813178738	0.152531	0.152531	chr2	160691103	0.816641882476272	chr2:160691103:T:A
chr2:160691186	['G', 'T']	98663	107506.35891091455	-4634.423434431902	-0.0056415880606649	0.0043817160861825	-1.2875293491642088	0.197913	0.197913	chr2	160691186	0.7035256780379879	chr2:160691186:G:T
chr2:160691891	['C', 'T']	98663	13927.976340358236	-521.5789665554759	0.0010208419383167	0.0083974900559788	0.1215651261878997	0.903244	0.903244	chr2	160691891	0.0441949146484495	chr2:160691891:C:T
chr2:160693326	['G', 'A']	98663	151509.712569569	-5167.538598755162	-0.0093994949603715	0.0050658875052148	-1.8554488134005584	0.0635351	0.0635351	chr2	160693326	1.1969862821909527	chr2:160693326:G:A
chr2:160693332	['C', 'T']	98663	13950.9796044562	-514.9034840505283	0.0015336232530266	0.0083927858039784	0.1827311322897875	0.855009	0.855009	chr2	160693332	0.0680293137750256	chr2:160693332:C:T
chr2:160693342	['G', 'A']	98663	151153.57633939886	-5242.665811834949	-0.009791426596266	0.005053440489369	-1.937576313971503	0.0526778	0.0526778	chr2	160693342	1.2783723709124415	chr2:160693342:G:A
chr2:160693482	['T', 'C']	98663	13991.709065661176	-513.239219546401	0.0017287370909718	0.0083753686368662	0.2064072837776207	0.836473	0.836473	chr2	160693482	0.0775480728011165	chr2:160693482:T:C
chr2:160694388	['C', 'A']	98663	13888.956205267526	-525.5503158612536	0.0006903648995801	0.0084104729130432	0.0820839573134493	0.93458	0.93458	chr2	160694388	0.0293835171085986	chr2:160694388:C:A
chr2:160694816	['G', 'A']	98663	40537.73752190029	-181.6509938103285	0.0025969689947893	0.0053911865764245	0.4817063846660013	0.630016	0.630016	chr2	160694816	0.2006484209853478	chr2:160694816:G:A
chr2:160695069	['A', 'G']	98663	28658.323734225327	-1171.506944694216	0.0121186437249728	0.0060420493047978	2.0057174500959123	0.0448891	0.0448891	chr2	160695069	1.347859101859474	chr2:160695069:A:G
chr2:160696475	['G', 'A']	98663	13941.41303356208	-519.1504274339839	0.001397907128579	0.0083906867038626	0.166602231487856	0.867683	0.867683	chr2	160696475	0.0616389113398467	chr2:160696475:G:A
chr2:160696773	['A', 'G']	98663	46111.14096014273	-621.3062905094482	-0.0004568460953865	0.0051176258038896	-0.0892691480176912	0.928868	0.928868	chr2	160696773	0.0320459985410568	chr2:160696773:A:G
chr2:160697003	['C', 'T']	98663	14472.440056760592	-667.9862940312469	0.0085370897428081	0.0082094396658773	1.0399113813202967	0.298384	0.298384	chr2	160697003	0.5252244683910902	chr2:160697003:C:T
chr2:160697164	['A', 'G']	98663	13943.271899770918	-520.0551519097377	0.0014313028703409	0.0083905235727436	0.1705856443798669	0.86455	0.86455	chr2	160697164	0.063209884869916	chr2:160697164:A:G
chr2:160698250	['A', 'G']	98663	13851.12310577264	-532.1123467124668	0.0007669631949804	0.0084167735331299	0.091123183006117	0.927395	0.927395	chr2	160698250	0.0327352499091201	chr2:160698250:A:G
chr2:160698715	['C', 'T']	98663	13795.677915074351	-542.8761509436124	-0.0002017319767143	0.0084378360298324	-0.0239080228628675	0.980926	0.980926	chr2	160698715	0.0083637540918665	chr2:160698715:C:T
chr2:160698795	['T', 'A']	98663	116632.14885642444	-5036.456551858299	-0.008343364451627	0.0045154247912117	-1.8477474074787976	0.0646419	0.0646419	chr2	160698795	1.1894858869582745	chr2:160698795:T:A
chr2:160698804	['G', 'T']	98663	169026.18395414352	-5450.569428802583	0.0005367357931675	0.0062616765154236	0.0857175856730261	0.931691	0.931691	chr2	160698804	0.0307280997125444	chr2:160698804:G:T
chr2:160699099	['T', 'C']	98663	151289.4007460644	-5226.907881048928	-0.0094264813367666	0.0050589905814992	-1.8633126875624653	0.0624213	0.0624213	chr2	160699099	1.204667190862173	chr2:160699099:T:C
chr2:160699694	['T', 'A']	98663	13845.350221023606	-542.8680390392327	-0.0003597962480975	0.0084184796293573	-0.042738863065353	0.96591	0.96591	chr2	160699694	0.0150633376883205	chr2:160699694:T:A
chr2:160699834	['GTC', 'G']	98663	105510.87398110228	-4525.468574994971	-0.0060662608993725	0.0042748193640835	-1.419068358850525	0.155882	0.155882	chr2	160699834	0.8072040307508402	chr2:160699834:GTC:G
chr2:160701304	['A', 'G']	98663	13850.123024681974	-537.1049697961346	0.0001180225250213	0.0084162674326899	0.0140231433904991	0.988812	0.988812	chr2	160701304	0.0048862717231399	chr2:160701304:A:G
chr2:160701704	['C', 'T']	98663	13845.122619228629	-535.2057442933587	0.0002814859945293	0.0084175383972879	0.0334404170487673	0.973323	0.973323	chr2	160701704	0.0117430139563142	chr2:160701704:C:T
chr2:160702465	['T', 'G']	98663	13848.561449031513	-535.748609519545	0.0003278204710807	0.0084164783058122	0.0389498385392776	0.96893	0.96893	chr2	160702465	0.0137075972648667	chr2:160702465:T:G
chr2:160702677	['T', 'C']	98663	13850.263415573623	-535.8234442085395	0.0002884156476063	0.0084159050915445	0.0342703065765504	0.972662	0.972662	chr2	160702677	0.0120380508282105	chr2:160702677:T:C
chr2:160703129	['G', 'A']	98663	13850.123024681974	-537.9607379997357	0.0001589121514754	0.0084156594133095	0.0188829114476904	0.984935	0.984935	chr2	160703129	0.0065924294747568	chr2:160703129:G:A
chr2:160703431	['C', 'T']	98663	105231.79893766918	-4604.025493085856	-0.006408446854137	0.0042756947355469	-1.4988083225069695	0.133927	0.133927	chr2	160703431	0.8731318593663165	chr2:160703431:C:T
chr2:160703557	['T', 'A']	98663	105192.05880564032	-4594.974084173961	-0.0062257833480411	0.0042754516950032	-1.4561697318010465	0.145349	0.145349	chr2	160703557	0.8375879518259639	chr2:160703557:T:A
chr2:160704235	['T', 'A']	98663	47020.86767508821	-473.6812913257845	0.0001479314968415	0.0050818937158295	0.0291095219840563	0.976777	0.976777	chr2	160704235	0.0102045752002386	chr2:160704235:T:A
chr2:160704358	['T', 'C']	98663	168749.3383008922	-5423.144072135397	-0.0123071117301627	0.0060507251417174	-2.0339895536338046	0.0419553	0.0419553	chr2	160704358	1.3772131691532048	chr2:160704358:T:C
chr2:160705476	['G', 'T']	98663	156536.69263595357	-5046.391990965113	-0.0121958118707446	0.0052766646736599	-2.3112728636374644	0.0208198	0.0208198	chr2	160705476	1.681523446742561	chr2:160705476:G:T
chr2:160706537	['G', 'A']	98663	119023.57185003454	-5158.758000610649	-0.0071085277873101	0.0043873318659382	-1.6202393629026115	0.105184	0.105184	chr2	160706537	0.9780503175984696	chr2:160706537:G:A
chr2:160707510	['C', 'G']	98663	190286.8573093725	-6480.384805580162	-0.0360566079500731	0.0114390068508991	-3.152075037636592	0.00162163	0.00162163	chr2	160707510	2.790048229834325	chr2:160707510:C:G
chr2:160707992	['AG', 'A']	98663	105091.75928667012	-4625.344302695611	-0.0066409472939867	0.0042755522157777	-1.553237326743471	0.12037	0.12037	chr2	160707992	0.9194817394728824	chr2:160707992:AG:A
chr2:160708105	['A', 'G']	98663	13946.272173454698	-515.4395311501529	0.0016571845984994	0.0083892498409159	0.1975366844383486	0.843408	0.843408	chr2	160708105	0.0739622838767902	chr2:160708105:A:G
chr2:160708336	['C', 'T']	98663	105148.52166282872	-4632.39602607395	-0.0066811955303442	0.0042779286625719	-1.5617828293395075	0.118342	0.118342	chr2	160708336	0.9268610953461108	chr2:160708336:C:T
chr2:160708931	['A', 'G']	98663	14795.943096875071	-534.8322567898866	0.0008720147908769	0.0084249254443691	0.1035041552159661	0.917563	0.917563	chr2	160708931	0.0373641073341304	chr2:160708931:A:G
chr2:160708934	['A', 'G']	98663	13955.067646939273	-518.5219426303768	0.0013861770078535	0.0083949852346574	0.1651196481121758	0.86885	0.86885	chr2	160708934	0.0610551945470434	chr2:160708934:A:G
chr2:160709021	['T', 'C']	98663	168763.15703292133	-5431.262030876487	-0.012745453943633	0.0060541272889591	-2.1052504077469347	0.035272	0.035272	chr2	160709021	1.452569914181734	chr2:160709021:T:C
chr2:160709100	['T', 'A']	98663	13936.672638056722	-518.4504233548478	0.0013443720541583	0.0083911066150815	0.160213916450791	0.872713	0.872713	chr2	160709100	0.0591285547010746	chr2:160709100:T:A
chr2:160710329	['C', 'T']	98663	119961.23802814048	-4993.785300275117	-0.0066126797056261	0.0043878106817536	-1.5070567499925105	0.131799	0.131799	chr2	160710329	0.8800878848568	chr2:160710329:C:T
chr2:160710924	['C', 'T']	98663	40042.74048804224	-311.4908393792312	0.0019684014335802	0.0053961413862306	0.3647794401019605	0.715277	0.715277	chr2	160710924	0.1455257396328776	chr2:160710924:C:T
chr2:160711904	['A', 'AT']	98663	18837.727900398448	-96.68668942151314	-0.0030362972064946	0.0073174520410969	-0.4149391331083379	0.678187	0.678187	chr2	160711904	0.1686505393623797	chr2:160711904:A:AT
chr2:160712865	['A', 'G']	98663	147412.90568390323	-5541.720938405137	-0.0073801366692242	0.004892647258637	-1.5084138052658431	0.131452	0.131452	chr2	160712865	0.8812328018561645	chr2:160712865:A:G
chr2:160714238	['T', 'C']	98663	146913.49285176094	-5627.492411292721	-0.0077696635618179	0.004891178088638	-1.58850555449342	0.112175	0.112175	chr2	160714238	0.950103921794888	chr2:160714238:T:C
chr2:160714470	['T', 'C']	98663	100603.74747782004	-4987.120228047069	-0.0055972802129696	0.0043071446223333	-1.2995338452176994	0.193764	0.193764	chr2	160714470	0.7127269086766803	chr2:160714470:T:C
chr2:160715712	['C', 'T']	98663	100528.340311217	-4994.301470312043	-0.0057499668756607	0.0043069151737194	-1.3350545909858504	0.181862	0.181862	chr2	160715712	0.7402580371342081	chr2:160715712:C:T
chr2:160716720	['A', 'C']	98663	101051.50838385276	-4887.664637598237	-0.0048335906643551	0.0043028781323216	-1.1233389642265197	0.261296	0.261296	chr2	160716720	0.5828672385360658	chr2:160716720:A:C
chr2:160716748	['T', 'C']	98663	14570.919888494678	-672.1744710305811	0.0088055871070301	0.008184970375168	1.0758239435716264	0.282009	0.282009	chr2	160716748	0.5497370314396234	chr2:160716748:T:C
chr2:160717168	['A', 'T']	98663	100610.39475685044	-4997.143391158759	-0.0057911760329707	0.004307404217593	-1.344470066059133	0.1788	0.1788	chr2	160717168	0.7476324855401012	chr2:160717168:A:T
chr2:160718408	['A', 'G']	98663	100673.61135725366	-4987.415420083738	-0.0055794803995094	0.004308294943376	-1.2950553462194654	0.195304	0.195304	chr2	160718408	0.7092888618829699	chr2:160718408:A:G
chr2:160718492	['C', 'T']	98663	19025.506832235173	-88.21318512112367	-0.0047044651015061	0.0072924928325773	-0.645110692531657	0.518857	0.518857	chr2	160718492	0.2849523197396976	chr2:160718492:C:T
chr2:160719286	['C', 'T']	98663	21521.30877687341	-1034.5228473793543	0.0027369664785558	0.0068244423953101	0.4010534956580031	0.688382	0.688382	chr2	160719286	0.1621704942463916	chr2:160719286:C:T
chr2:160722856	['A', 'G']	98663	168966.67640230738	-6546.938063831098	-0.0078075728114016	0.0061064374809283	-1.2785806512858406	0.201048	0.201048	chr2	160722856	0.6967002428459947	chr2:160722856:A:G
chr2:160722918	['G', 'T']	98663	21496.357531705245	-1025.0441172951969	0.0030670661096599	0.0068290571792635	0.4491199925771719	0.653346	0.653346	chr2	160722918	0.1848567634497504	chr2:160722918:G:T
chr2:160723228	['A', 'G']	98663	188631.4712590085	-6533.366935681048	-0.0319828062282835	0.0103416078091085	-3.092633835921945	0.00198444	0.00198444	chr2	160723228	2.7023620275519	chr2:160723228:A:G
chr2:160724381	['T', 'C']	98663	46312.1021591485	-645.8681756880061	-0.0006068789176593	0.005106765778008	-0.1188382126849923	0.905404	0.905404	chr2	160724381	0.043157591159421	chr2:160724381:T:C
chr2:160724938	['A', 'G']	98663	147339.40040345475	-5541.4785375154615	-0.0067395803227901	0.0048921742243132	-1.377624756145377	0.168322	0.168322	chr2	160724938	0.7738591172138342	chr2:160724938:A:G
chr2:160725899	['T', 'A']	98663	21498.88335901697	-1024.2810272111628	0.0031782816831327	0.006828685288422	0.4654309795944969	0.641624	0.641624	chr2	160725899	0.1927193995982299	chr2:160725899:T:A
chr2:160728797	['C', 'T']	98663	21451.39162916109	-1041.696073136492	0.0023697688077781	0.0068337829287088	0.3467726195724964	0.728763	0.728763	chr2	160728797	0.1374136850248223	chr2:160728797:C:T
chr2:160732035	['G', 'C']	98663	188650.64828348148	-6512.737249749912	-0.0302799244547798	0.0103510854677699	-2.925289772658344	0.00344214	0.00344214	chr2	160732035	2.463171469862328	chr2:160732035:G:C
chr2:160732114	['C', 'T']	98663	21641.535436263384	-1042.2935015669595	0.0025662781878193	0.0068089375842449	0.3768984744047863	0.70625	0.70625	chr2	160732114	0.151041539172505	chr2:160732114:C:T
chr2:160732818	['G', 'A']	98663	188292.908444994	-6554.931461096682	-0.029241657110033	0.0101704596267362	-2.87515591066919	0.00403914	0.00403914	chr2	160732818	2.3937110935559973	chr2:160732818:G:A
chr2:160733292	['C', 'T']	98663	9622.195051742838	-541.4793900519771	0.0009135982855395	0.0099194277701219	0.0921019142143811	0.926617	0.926617	chr2	160733292	0.0330997363598585	chr2:160733292:C:T
chr2:160733753	['T', 'A']	98663	21603.532740025952	-1035.6464849640709	0.0028940115839798	0.0068137729135343	0.4247296792400314	0.671035	0.671035	chr2	160733753	0.1732548272073877	chr2:160733753:T:A
chr2:160734116	['A', 'C']	98663	147182.37653069495	-5542.342311151186	-0.0067115195760861	0.0048862080551161	-1.3735640194565226	0.16958	0.16958	chr2	160734116	0.7706253690711566	chr2:160734116:A:C
chr2:160734196	['C', 'T']	98663	9618.1949706571	-536.4692503143846	0.0015692439337797	0.0099208330844568	0.1581766289605591	0.874318	0.874318	chr2	160734196	0.0583305804927646	chr2:160734196:C:T
chr2:160735378	['T', 'A']	98663	18469.748801427137	-257.6030821917741	-0.0056935236952294	0.0073728584669853	-0.7722274502791945	0.439982	0.439982	chr2	160735378	0.3565650904696715	chr2:160735378:T:A
chr2:160737882	['C', 'T']	98663	91788.02446046082	-4451.61428772158	-0.0053299453967039	0.0043021365641769	-1.2389066030784208	0.215383	0.215383	chr2	160737882	0.6667885781854465	chr2:160737882:C:T
chr2:160738959	['T', 'C']	98663	20150.45082158316	-247.07190146469483	-0.0067216341211433	0.0070897256177837	-0.9480809954454242	0.343091	0.343091	chr2	160738959	0.4645906742539483	chr2:160738959:T:C
chr2:160738985	['A', 'G']	98663	91980.11945261023	-4444.034005090519	-0.005131082502027	0.0043021177452768	-1.1926876031369236	0.232995	0.232995	chr2	160738985	0.6326533986980536	chr2:160738985:A:G
chr2:160739627	['T', 'C']	98663	20851.649527072925	-135.75700701886325	-0.0061773119976764	0.006994433837857	-0.8831754136041777	0.377144	0.377144	chr2	160739627	0.4234927971025352	chr2:160739627:T:C
chr2:160739852	['A', 'G']	98663	20849.64908101094	-129.1241429828058	-0.006037487951433	0.0069945107301448	-0.8631751646920452	0.388043	0.388043	chr2	160739852	0.4111201464985995	chr2:160739852:A:G
chr2:160740742	['A', 'T']	98663	92259.9232492827	-4407.650952349561	-0.0046351933641575	0.0043015288077477	-1.0775688299026989	0.281229	0.281229	chr2	160740742	0.5509398974125768	chr2:160740742:A:T
chr2:160740820	['T', 'C']	98663	188962.8304699932	-6494.019382835007	-0.0306735961946429	0.0105227271947387	-2.9149854051124184	0.00355785	0.00355785	chr2	160740820	2.448812365848922	chr2:160740820:T:C
chr2:160742005	['C', 'A']	98663	18445.74782837856	-250.8418557665852	-0.0055750164827627	0.0073718587602302	-0.7562565513109035	0.449497	0.449497	chr2	160742005	0.3472732024575455	chr2:160742005:C:A
chr2:160743664	['A', 'G']	98663	30797.68225407508	-1513.5912034205037	0.0019531138442157	0.0058848392026462	0.3318890758030317	0.739974	0.739974	chr2	160743664	0.1307835395324036	chr2:160743664:A:G
chr2:160743843	['A', 'G']	98663	49312.99737452989	-1737.3970455866358	-0.0015014638229746	0.0049161433842776	-0.3054149778821535	0.760051	0.760051	chr2	160743843	0.119157265251508	chr2:160743843:A:G
chr2:160743987	['T', 'C']	98663	103318.89660800456	-2307.5468451189736	0.0030404995907778	0.0042961882306488	0.7077202923947788	0.479121	0.479121	chr2	160743987	0.3195547934828126	chr2:160743987:T:C
chr2:160744025	['G', 'A']	98663	103329.08774330902	-2306.435306178248	0.0031261142972684	0.0042992922574252	0.7271230030638982	0.467152	0.467152	chr2	160744025	0.330541787483987	chr2:160744025:G:A
chr2:160744036	['A', 'G']	98663	53379.06662814156	-680.0350643550593	0.0048684276833442	0.0048666065257032	1.0003742150986288	0.317132	0.317132	chr2	160744036	0.4987599335571369	chr2:160744036:A:G
chr2:160744076	['A', 'G']	98663	103881.37516347824	-2222.2329592845067	0.0031554215922678	0.0042999257799939	0.7338316412224927	0.463053	0.463053	chr2	160744076	0.3343692977720707	chr2:160744076:A:G
chr2:160744410	['G', 'T']	98663	18447.739545634253	-247.5682379098118	-0.0053016247425027	0.0073735959022991	-0.7190012597313141	0.472142	0.472142	chr2	160744410	0.3259273646250507	chr2:160744410:G:T
chr2:160745193	['T', 'C']	98663	18449.68297281408	-245.5209248676116	-0.0052743457226044	0.0073721007746035	-0.7154467747883108	0.474335	0.474335	chr2	160745193	0.3239148286560425	chr2:160745193:T:C
chr2:160745409	['C', 'T']	98663	18465.919561910563	-245.283278461292	-0.0052989881149942	0.0073719078636736	-0.7188082397375	0.472261	0.472261	chr2	160745409	0.3258179176122394	chr2:160745409:C:T
chr2:160745827	['A', 'C']	98663	18853.866403779084	-200.2563528014253	-0.0054702758561585	0.0072914231170882	-0.750234318913457	0.453115	0.453115	chr2	160745827	0.3437915606206373	chr2:160745827:A:C
chr2:160746792	['C', 'T']	98663	18446.61752273212	-236.0994242785308	-0.004887563717449	0.0073731859966103	-0.662883551248534	0.507407	0.507407	chr2	160746792	0.294643545706319	chr2:160746792:C:T
chr2:160747318	['G', 'A']	98663	83486.15437255417	-2071.1108023938464	0.0046932459115741	0.0043399970491644	1.0813938024399603	0.279525	0.279525	chr2	160747318	0.5535793438544603	chr2:160747318:G:A
chr2:160747469	['A', 'T']	98663	17834.08454544533	-1100.8472284233549	-0.006500836764669	0.0074325886925892	-0.8746396489221506	0.381772	0.381772	chr2	160747469	0.4181959268889523	chr2:160747469:A:T
chr2:160747898	['C', 'G']	98663	18487.873840633336	-245.0995856032735	-0.0055787552475814	0.0073688418359183	-0.7570735499286428	0.449008	0.449008	chr2	160747898	0.3477459210792967	chr2:160747898:C:G
chr2:160747932	['A', 'G']	98663	18481.997192007864	-255.8198061881683	-0.0061370755984828	0.0073695532429132	-0.8327608738541191	0.404982	0.404982	chr2	160747932	0.3925642791912505	chr2:160747932:A:G
chr2:160748333	['G', 'T']	98663	102211.47380766264	-2373.681783268148	0.0019170506460573	0.0043007192521421	0.4457511717609639	0.655778	0.655778	chr2	160748333	0.1832431571068283	chr2:160748333:G:T
chr2:160748915	['C', 'T']	98663	101809.3826823854	-2415.1577839708407	0.0022952354619802	0.004296583426574	0.5342001385995159	0.593204	0.593204	chr2	160748915	0.2267959291674744	chr2:160748915:C:T
chr2:160749650	['G', 'A']	98663	19309.95716298541	-303.17056259659927	-0.0050502555201302	0.0072212202554222	-0.6993631742970489	0.484327	0.484327	chr2	160749650	0.314861319464385	chr2:160749650:G:A
chr2:160749668	['T', 'A']	98663	101912.4940292758	-2201.294284073152	0.00685338968933	0.0042884504477946	1.5981039708304152	0.110023	0.110023	chr2	160749668	0.9585165173058796	chr2:160749668:T:A
chr2:160750362	['C', 'T']	98663	19159.553535046376	-361.03848890878686	-0.0072611392087226	0.0072045273020162	-1.007857823883962	0.313525	0.313525	chr2	160750362	0.5037278234802778	chr2:160750362:C:T
chr2:160750507	['G', 'A']	98663	5179.3674687804105	-321.77817940028893	-0.0050608454885709	0.0132492478921396	-0.3819722847493438	0.702483	0.702483	chr2	160750507	0.1533641811674028	chr2:160750507:G:A
chr2:160750536	['A', 'G']	98663	5298.268503314482	-319.2657663408687	-0.0064017301756549	0.013108694293177	-0.4883575764664057	0.625298	0.625298	chr2	160750536	0.2039129603971387	chr2:160750536:A:G
chr2:160752165	['C', 'T']	98663	84395.39702975316	-3826.192360857087	-0.0051314639077206	0.0043202402913423	-1.1877728000463448	0.234926	0.234926	chr2	160752165	0.6290689158249279	chr2:160752165:C:T
chr2:160752257	['TC', 'T']	98663	27075.92099821602	-1492.2751714587737	-0.0031960666663608	0.0061963337469506	-0.5157996319894419	0.605996	0.605996	chr2	160752257	0.2175302424734182	chr2:160752257:TC:T
chr2:160752885	['A', 'G']	98663	38247.101231564535	-1994.7542672016416	0.0007242337425085	0.0054074087167137	0.1339336048836104	0.893455	0.893455	chr2	160752885	0.0489273164026993	chr2:160752885:A:G
chr2:160753190	['G', 'C']	98663	38175.5777933216	-1998.017099668604	0.0007388738752632	0.0054121113757035	0.1365222967473047	0.891409	0.891409	chr2	160753190	0.0499229854275343	chr2:160753190:G:C
chr2:160753967	['T', 'C']	98663	7406.050897626941	-395.5551304922723	-7.423637157256102e-05	0.0111592020346777	-0.0066524802886324	0.994692	0.994692	chr2	160753967	0.0023113749403753	chr2:160753967:T:C
chr2:160754607	['G', 'A']	98663	19083.25118142177	-347.353246362116	-0.006602173226277	0.0072212965877946	-0.9142642385629248	0.36058	0.36058	chr2	160754607	0.4429983656072946	chr2:160754607:G:A
chr2:160754674	['C', 'G']	98663	7429.602422583752	-383.8227247874009	0.001166464218197	0.0111401912705821	0.1047077370455328	0.916608	0.916608	chr2	160754674	0.0378163566257146	chr2:160754674:C:G
chr2:160754732	['A', 'G']	98663	7428.333988969095	-388.3394788886348	0.0005461578379978	0.0111422145253441	0.0490169917977751	0.960906	0.960906	chr2	160754732	0.017319094826781	chr2:160754732:A:G
chr2:160754811	['T', 'C']	98663	84578.2883502134	-3835.041141655068	-0.005654655042203	0.0043195216985524	-1.3090928664851826	0.190506	0.190506	chr2	160754811	0.7200913416374086	chr2:160754811:T:C
chr2:160755166	['A', 'G']	98663	7416.375843824119	-393.6745810704872	0.0002537131172703	0.0111519426755432	0.0227505758101462	0.981849	0.981849	chr2	160755166	0.0079552978639803	chr2:160755166:A:G
chr2:160755458	['A', 'G']	98663	84642.73164030818	-3840.3827308159744	-0.0056632526784711	0.0043194992310484	-1.311090099927303	0.18983	0.18983	chr2	160755458	0.7216351522623113	chr2:160755458:A:G
chr2:160756955	['A', 'G']	98663	37861.82864216581	-1967.7995136783293	0.000777267996306	0.0054297240418698	0.1431505524612926	0.886172	0.886172	chr2	160756955	0.0524819763057636	chr2:160756955:A:G
chr2:160757769	['T', 'C']	98663	37694.263979444746	-1962.075323034678	0.0006954575793655	0.0054452592004683	0.1277179935356776	0.898372	0.898372	chr2	160757769	0.0465437924044275	chr2:160757769:T:C
chr2:160760327	['A', 'T']	98663	6250.406712846156	-255.59737151392244	0.0127062532841759	0.0121236489278144	1.0480551985487512	0.294616	0.294616	chr2	160760327	0.5307436711966405	chr2:160760327:A:T
chr2:160760409	['C', 'T']	98663	7205.345082444972	-375.7578708142232	0.0015572881848865	0.0113207056604334	0.1375610524288588	0.890588	0.890588	chr2	160760409	0.0503231609551814	chr2:160760409:C:T
chr2:160760823	['A', 'G']	98663	6537.8670407190975	-365.3685283097726	-0.0030138877488815	0.011840753658066	-0.2545351280767868	0.799083	0.799083	chr2	160760823	0.0974081085835328	chr2:160760823:A:G
chr2:160761075	['A', 'G']	98663	45471.19253054677	-2388.373890983594	0.0004744067437268	0.0050812306919159	0.0933645355802551	0.925614	0.925614	chr2	160761075	0.0335700852611845	chr2:160761075:A:G
chr2:160761651	['A', 'C']	98663	45304.90834888058	-2364.127673595481	0.0008785160988294	0.0050879930267778	0.1726645642409169	0.862915	0.862915	chr2	160761651	0.0640319816301308	chr2:160761651:A:C
chr2:160761806	['T', 'C']	98663	45272.14225894758	-2363.694123984049	0.0008450393915035	0.0050890334117416	0.1660510598248045	0.868117	0.868117	chr2	160761806	0.0614217390745238	chr2:160761806:T:C
chr2:160762243	['A', 'G']	98663	45257.339300739	-2366.5640644442983	0.0008062512760379	0.0050894611147002	0.1584158436163628	0.874129	0.874129	chr2	160762243	0.0584244714227149	chr2:160762243:A:G
chr2:160763055	['A', 'G']	98663	151890.85542400717	-6388.850797912115	-0.0094193832197757	0.0051464496783419	-1.830268205947073	0.0672129	0.0672129	chr2	160763055	1.1725473659170809	chr2:160763055:A:G
chr2:160763897	['C', 'T']	98663	37756.122842052966	-2008.9355219755328	2.3712710630204783e-05	0.0054355138956785	0.0043625517449338	0.996519	0.996519	chr2	160763897	0.001514416465258	chr2:160763897:C:T
chr2:160763932	['C', 'G']	98663	85005.81628142745	-3843.850035178285	-0.0052931209829874	0.0043159808321127	-1.2264004843590577	0.220051	0.220051	chr2	160763932	0.6574766534882431	chr2:160763932:C:G
chr2:160764166	['A', 'G']	98663	37754.80127737227	-2001.0787026680173	0.0002843849878961	0.005435796976094	0.0523170731259621	0.958276	0.958276	chr2	160764166	0.018509388610688	chr2:160764166:A:G
chr2:160765141	['A', 'G']	98663	9099.645606957509	-383.37052829353854	-8.77303556544766e-05	0.0101453411798586	-0.0086473539035479	0.993101	0.993101	chr2	160765141	0.0030065807975802	chr2:160765141:A:G
chr2:160766017	['T', 'C']	98663	152580.56908961883	-6367.269947973535	-0.0080975466630982	0.0051747579970866	-1.5648164933813655	0.117629	0.117629	chr2	160766017	0.929485595034266	chr2:160766017:T:C
chr2:160766639	['T', 'C']	98663	152584.02337770298	-6362.990784241511	-0.0080462149270781	0.0051748467910955	-1.5548701733398889	0.11998	0.11998	chr2	160766639	0.9208911423985638	chr2:160766639:T:C
chr2:160766655	['C', 'G']	98663	131370.61921996812	-6072.257431468159	-0.0026859899061098	0.0046169558301962	-0.5817664289839305	0.560725	0.560725	chr2	160766655	0.2512500803915973	chr2:160766655:C:G
chr2:160766674	['T', 'A']	98663	131362.95433854763	-6068.524770759118	-0.0025985393465462	0.0046168642424902	-0.5628364210130385	0.573548	0.573548	chr2	160766674	0.241430230312313	chr2:160766674:T:A
chr2:160766773	['G', 'A']	98663	93081.9818034366	-4255.802224135501	-0.0042184196344309	0.0042860101951045	-0.9842299580269732	0.325005	0.325005	chr2	160766773	0.4881099576189531	chr2:160766773:G:A
chr2:160766957	['G', 'C']	98663	7523.202563348582	-378.1387364025493	0.0023979096637755	0.0110739383336126	0.2165363027620613	0.82857	0.82857	chr2	160766957	0.0816707952355545	chr2:160766957:G:C
chr2:160767691	['C', 'T']	98663	7533.741557993799	-375.5714653695744	0.0022565551675011	0.0110658853009378	0.2039199852640747	0.838416	0.838416	chr2	160767691	0.0765404423768003	chr2:160767691:C:T
chr2:160767692	['G', 'A']	98663	38326.34182275707	-1809.5681222539013	0.003038583221487	0.0053966949000507	0.5630452115161285	0.573405	0.573405	chr2	160767692	0.2415385243945185	chr2:160767692:G:A
chr2:160768238	['CA', 'C']	98663	85150.41301106576	-3918.2680430107007	-0.0046323108959202	0.0043188310724174	-1.0725844142191314	0.28346	0.28346	chr2	160768238	0.5475082172116876	chr2:160768238:CA:C
chr2:160769348	['G', 'A']	98663	37755.4801334239	-1924.2799617384296	0.002115332881912	0.0054309473452	0.3894961131931499	0.69691	0.69691	chr2	160769348	0.1568233037199352	chr2:160769348:G:A
chr2:160769447	['C', 'T']	98663	131325.89064543927	-6076.643134118625	-0.002657850104897	0.0046173364944159	-0.575624087200795	0.564871	0.564871	chr2	160769447	0.2480507210032128	chr2:160769447:C:T
chr2:160769451	['C', 'A']	98663	19052.089642868006	-376.3811093283957	-0.0080553483710648	0.0072207793825572	-1.1155787961786536	0.264605	0.264605	chr2	160769451	0.577401953603192	chr2:160769451:C:A
chr2:160769468	['C', 'T']	98663	19053.862412943643	-371.76235551050536	-0.0078786276275028	0.0072200527187268	-1.091214695298249	0.275181	0.275181	chr2	160769468	0.5603815554656586	chr2:160769468:C:T
chr2:160769561	['C', 'T']	98663	152583.86062074776	-6369.748547550863	-0.0082229076516289	0.0051757608112919	-1.5887340917472457	0.112124	0.112124	chr2	160769561	0.95030141727154	chr2:160769561:C:T
chr2:160769634	['G', 'A']	98663	152637.5823803731	-6357.291814217777	-0.0079928468465925	0.0051784615638736	-1.543479032914491	0.122718	0.122718	chr2	160769634	0.9110917312637522	chr2:160769634:G:A
chr2:160769747	['G', 'A']	98663	152633.36805541485	-6356.007185646018	-0.0078041095537033	0.005181683179196	-1.5060954681745202	0.132046	0.132046	chr2	160769747	0.8792747501120292	chr2:160769747:G:A
chr2:160769808	['G', 'A']	98663	93195.5188778826	-4241.05701980421	-0.0039218554662378	0.0042894943087558	-0.9142931972732627	0.360565	0.360565	chr2	160769808	0.4430164324793647	chr2:160769808:G:A
chr2:160769899	['T', 'G']	98663	93065.2411793333	-4241.604305479452	-0.0039217927258035	0.0042859610025585	-0.915032293448881	0.360177	0.360177	chr2	160769899	0.4434840235875736	chr2:160769899:T:G
chr2:160770011	['C', 'T']	98663	38281.23599618721	-1825.2730861032207	0.002633253924339	0.0053970057991196	0.4879101528422614	0.625615	0.625615	chr2	160770011	0.2036928470020259	chr2:160770011:C:T
chr2:160771697	['T', 'C']	98663	18997.80202782939	-364.1871571442224	-0.0072371552586604	0.0072260418942247	-1.001537960144482	0.316569	0.316569	chr2	160771697	0.499531615652139	chr2:160771697:T:C
chr2:160771698	['G', 'A']	98663	18993.4860616393	-369.7994994751144	-0.0076596602348328	0.0072269215128403	-1.0598787078597105	0.289202	0.289202	chr2	160771698	0.5387987079682384	chr2:160771698:G:A
chr2:160772114	['C', 'T']	98663	38253.50875556412	-1832.6146636073995	0.0024027188759179	0.0053986650187707	0.4450579666572954	0.656279	0.656279	chr2	160772114	0.1829114923300568	chr2:160772114:C:T
chr2:160772259	['C', 'T']	98663	38496.193751140505	-1798.1315536872255	0.0026753520646503	0.0053851300121055	0.496803616372542	0.619329	0.619329	chr2	160772259	0.2080785837315852	chr2:160772259:C:T
chr2:160772317	['T', 'A']	98663	38354.94118004868	-1828.2514521562728	0.0023758984428441	0.0053942124222794	0.440453259317543	0.65961	0.65961	chr2	160772317	0.1807127688675759	chr2:160772317:T:A
chr2:160772332	['A', 'C']	98663	85346.95105086529	-3894.795166533236	-0.0045217055999844	0.0043163748888319	-1.0475701755386866	0.294839	0.294839	chr2	160772332	0.530415070458383	chr2:160772332:A:C
chr2:160772472	['G', 'A']	98663	13285.019757116212	-618.3398489291108	0.0074803097716749	0.0085382568441457	0.8760933183690469	0.380981	0.380981	chr2	160772472	0.4190966825944894	chr2:160772472:G:A
chr2:160772550	['A', 'G']	98663	7516.838057008473	-376.9632390190806	0.0025336779576129	0.0110778938377995	0.2287147714818929	0.819091	0.819091	chr2	160772550	0.0866678459777793	chr2:160772550:A:G
chr2:160772621	['A', 'T']	98663	37782.446499888494	-1934.6657368173496	0.001714435551535	0.005429450996323	0.3157659131091014	0.752181	0.752181	chr2	160772621	0.1236776410005279	chr2:160772621:A:T
chr2:160772891	['C', 'T']	98663	152520.64224675362	-6354.012644856028	-0.0078613270550851	0.00517348151217	-1.5195428912990745	0.128629	0.128629	chr2	160772891	0.8906611066830254	chr2:160772891:C:T
chr2:160773689	['A', 'G']	98663	38260.143508850175	-1821.055016510675	0.0028734254634251	0.0053981458240838	0.532298599753508	0.59452	0.59452	chr2	160773689	0.2258335308795415	chr2:160773689:A:G
chr2:160773799	['G', 'GA']	98663	37806.2805340416	-1939.2230425657488	0.001647293943036	0.0054287637378048	0.3034381348307066	0.761557	0.761557	chr2	160773799	0.1182975856187608	chr2:160773799:G:GA
chr2:160774248	['T', 'C']	98663	7551.229606730184	-382.25143238386505	0.0016859851836423	0.0110555138328509	0.1525017479180854	0.878792	0.878792	chr2	160774248	0.0561139052923436	chr2:160774248:T:C
chr2:160774908	['C', 'T']	98663	38335.3824256924	-1830.4535781890363	0.0023534480607403	0.0053953456637352	0.436199681617988	0.662693	0.662693	chr2	160774908	0.1786876168201434	chr2:160774908:C:T
chr2:160775125	['G', 'C']	98663	123833.61404665966	-5698.468896386225	-0.0032784011773982	0.0044901362800572	-0.7301340032727207	0.46531	0.46531	chr2	160775125	0.3322576139224569	chr2:160775125:G:C
chr2:160775172	['T', 'TA']	98663	19074.432976932003	-373.17012393195	-0.0078928703879379	0.0072195134732322	-1.0932690155925775	0.274278	0.274278	chr2	160775172	0.5618090260147808	chr2:160775172:T:TA
chr2:160775481	['A', 'G']	98663	19069.34454752851	-367.3216821077891	-0.0076325880820809	0.0072187575437562	-1.057327114232093	0.290365	0.290365	chr2	160775481	0.5370557337809545	chr2:160775481:A:G
chr2:160775514	['G', 'A']	98663	38259.06210770744	-1819.093012871808	0.0028595965796329	0.0053984593568326	0.5297060495627551	0.596317	0.596317	chr2	160775514	0.2245228094686951	chr2:160775514:G:A
chr2:160775875	['C', 'T']	98663	131315.24504694514	-6070.382996108036	-0.0026392388055544	0.0046173217197139	-0.5715951726486861	0.567598	0.567598	chr2	160775875	0.2459591435008463	chr2:160775875:C:T
chr2:160775987	['C', 'T']	98663	38351.21611290798	-1822.8267149234885	0.0024293526536976	0.0053943171429233	0.4503540650895338	0.652456	0.652456	chr2	160775987	0.1854487707353049	chr2:160775987:C:T
chr2:160776399	['C', 'A']	98663	93022.1704737861	-4249.307500063334	-0.0040501310627678	0.0042860980310234	-0.9449459703096956	0.344689	0.344689	chr2	160776399	0.4625725759350396	chr2:160776399:C:A
chr2:160777031	['C', 'T']	98663	93027.20029599896	-4251.8790099173775	-0.0041203828248036	0.0042860001342272	-0.9613585384421754	0.336374	0.336374	chr2	160777031	0.4731775803322469	chr2:160777031:C:T
chr2:160777529	['G', 'C']	98663	85481.32794014778	-3878.432546644797	-0.004506393944549	0.0043147400394225	-1.044418413015705	0.296294	0.296294	chr2	160777529	0.528277142962321	chr2:160777529:G:C
chr2:160777958	['C', 'A']	98663	7476.6062338452175	-377.564623223092	0.0016578623547024	0.0111050793433603	0.1492886546275489	0.881326	0.881326	chr2	160777958	0.054863417566556	chr2:160777958:C:A
chr2:160778006	['T', 'A']	98663	37760.88906685588	-1922.9812047186	0.0021254618877823	0.0054306966101399	0.3913792355503279	0.695518	0.695518	chr2	160778006	0.1576916259889476	chr2:160778006:T:A
chr2:160778168	['C', 'T']	98663	38351.44196089166	-1817.0334561104207	0.0026275911459825	0.0053939284232666	0.4871386751534221	0.626161	0.626161	chr2	160778168	0.2033139856048477	chr2:160778168:C:T
chr2:160778309	['G', 'A']	98663	7512.380709116343	-375.55358711809055	0.0023436988891593	0.0110803807795195	0.211517901396618	0.832484	0.832484	chr2	160778309	0.0796241047027064	chr2:160778309:G:A
chr2:160778826	['G', 'T']	98663	104231.84664666292	-2337.907856210606	0.0042671103337095	0.0042870121691558	0.9953576442843928	0.319565	0.319565	chr2	160778826	0.4954407923719215	chr2:160778826:G:T
chr2:160779037	['A', 'C']	98663	111924.95716791195	-2692.5171593722	0.0046123759943216	0.0043168536938444	1.0684577985347643	0.285317	0.285317	chr2	160779037	0.5446723510690445	chr2:160779037:A:C
chr2:160779113	['G', 'C']	98663	104212.63120222236	-2339.157392053992	0.0041920011707468	0.0042871658095485	0.9778024356814602	0.328174	0.328174	chr2	160779113	0.4838958294493349	chr2:160779113:G:C
chr2:160779398	['G', 'A']	98663	13265.016716000326	-614.6356725090267	0.0076518714703564	0.0085427090994234	0.8957195406399758	0.370405	0.370405	chr2	160779398	0.4313231595231665	chr2:160779398:G:A
chr2:160780010	['C', 'T']	98663	38249.07952391091	-1820.5890174017773	0.0029256322724809	0.0053990618971187	0.5418778906836107	0.587904	0.587904	chr2	160780010	0.2306935849342081	chr2:160780010:C:T
chr2:160780142	['T', 'C']	98663	152616.13949385574	-6356.566038009903	-0.0079253393003836	0.0051778359314469	-1.530627738173408	0.125865	0.125865	chr2	160780142	0.900095019853129	chr2:160780142:T:C
chr2:160780613	['G', 'A']	98663	38256.10196138057	-1818.2285753198544	0.0029668836817085	0.0053980959245814	0.5496167024743155	0.582584	0.582584	chr2	160780613	0.234641446943382	chr2:160780613:G:A
chr2:160780726	['T', 'C']	98663	131417.9798272646	-6084.340084647453	-0.0031165291621115	0.0046188938946424	-0.6747349545583909	0.499846	0.499846	chr2	160780726	0.301163778968094	chr2:160780726:T:C
chr2:160781555	['T', 'C']	98663	19088.67599651271	-364.0755282626824	-0.0073453823196296	0.0072162988242595	-1.0178877702425675	0.308734	0.308734	chr2	160781555	0.5104155402643078	chr2:160781555:T:C
chr2:160781579	['C', 'T']	98663	123591.8006569076	-5728.801190868768	-0.0031056009752855	0.0044867752487597	-0.6921677158096985	0.488834	0.488834	chr2	160781579	0.3108385951164419	chr2:160781579:C:T
chr2:160782222	['T', 'C']	98663	7522.457463738001	-373.8989106561052	0.0028393032792936	0.0110739861301237	0.2563939710534813	0.797647	0.797647	chr2	160782222	0.0981892638748472	chr2:160782222:T:C
chr2:160782396	['G', 'A']	98663	38249.99648122987	-1816.668495315275	0.0030375515137843	0.005399130689119	0.5626001089223432	0.573708	0.573708	chr2	160782396	0.241309094109835	chr2:160782396:G:A
chr2:160782477	['A', 'G']	98663	19092.74163237172	-360.1771590590346	-0.0072472125502342	0.0072151560979768	-1.0044429326021695	0.315168	0.315168	chr2	160782477	0.5014578842310915	chr2:160782477:A:G
chr2:160782520	['C', 'T']	98663	7604.858013734072	-377.1319029053352	0.0013169421910112	0.0110215376698172	0.1194880633232989	0.904889	0.904889	chr2	160782520	0.043404691119719	chr2:160782520:C:T
chr2:160783179	['A', 'G']	98663	152613.65544506276	-6356.127840439855	-0.0079441889388876	0.0051775676203824	-1.5343476940048064	0.124947	0.124947	chr2	160783179	0.9032741669011712	chr2:160783179:A:G
chr2:160783664	['GAATT', 'G']	98663	150453.74777204375	-6458.3709782931655	-0.0072399833121709	0.0050956103462522	-1.4208275005752586	0.15537	0.15537	chr2	160783664	0.8086328342624435	chr2:160783664:GAATT:G
chr2:160783677	['G', 'A']	98663	19095.25737733188	-366.1269784314677	-0.0074806050851712	0.0072173360064113	-1.0364773205135676	0.299982	0.299982	chr2	160783677	0.5229048037310131	chr2:160783677:G:A
chr2:160784013	['T', 'TA']	98663	152561.9166379468	-6369.114765572277	-0.0081375317720101	0.005174633249858	-1.572581355834918	0.115819	0.115819	chr2	160784013	0.9362201891553368	chr2:160784013:T:TA
chr2:160784130	['C', 'T']	98663	57501.57650278764	-2167.6991348779547	-0.0007944150003855	0.004676975812742	-0.1698565552169939	0.865123	0.865123	chr2	160784130	0.062922141756352	chr2:160784130:C:T
chr2:160784787	['G', 'A']	98663	37867.21128559696	-1894.178198235388	0.0025648151718517	0.0054231137355555	0.472941431236457	0.636256	0.636256	chr2	160784787	0.1963681091666111	chr2:160784787:G:A
chr2:160785144	['G', 'A']	98663	58730.33366785268	-2221.706759428549	-0.0009417497468158	0.0046466092241957	-0.2026746174203794	0.83939	0.83939	chr2	160785144	0.0760362090233714	chr2:160785144:G:A
chr2:160785672	['AC', 'A']	98663	85321.16024614264	-3912.557479197508	-0.0048194306713994	0.0043164035456648	-1.1165384840441557	0.264194	0.264194	chr2	160785672	0.578077049690759	chr2:160785672:AC:A
chr2:160785702	['T', 'C']	98663	85324.97218392666	-3908.248207610898	-0.0047270260131546	0.0043161910777921	-1.0951846032665964	0.273438	0.273438	chr2	160785702	0.5631411311598375	chr2:160785702:T:C
chr2:160786778	['C', 'T']	98663	85312.02298232989	-3908.700102389382	-0.0047553443220883	0.0043163348054122	-1.101708865615729	0.270591	0.270591	chr2	160786778	0.5676866523627058	chr2:160786778:C:T
chr2:160787524	['C', 'T']	98663	85317.2125411872	-3913.80660635622	-0.0048153788077986	0.0043162459442722	-1.1156405056548873	0.264579	0.264579	chr2	160787524	0.5774446293323847	chr2:160787524:C:T
chr2:160787834	['C', 'CAT']	98663	150561.73418209094	-6427.973289521801	-0.0070693294726716	0.0050967934797611	-1.3870150911044905	0.16544	0.16544	chr2	160787834	0.7813594785861515	chr2:160787834:C:CAT
chr2:160787843	['A', 'G']	98663	85362.72052246759	-3918.63543666677	-0.004915485992345	0.004317436262923	-1.1385196429089033	0.254906	0.254906	chr2	160787843	0.59361994194845	chr2:160787843:A:G
chr2:160788636	['G', 'C']	98663	7567.230093249544	-369.8656230971289	0.0027863116865649	0.0110435857435246	0.2523013585690416	0.800809	0.800809	chr2	160788636	0.0964710546241759	chr2:160788636:G:C
chr2:160788864	['C', 'A']	98663	37767.37399989856	-1912.829976879988	0.0023765377330665	0.0054310216512536	0.4375857593051491	0.661688	0.661688	chr2	160788864	0.1793467414045218	chr2:160788864:C:A
chr2:160789414	['A', 'G']	98663	38283.46101117442	-1811.765383881992	0.0031377956464824	0.0053972657120406	0.5813676431535316	0.560994	0.560994	chr2	160789414	0.2510417836294466	chr2:160789414:A:G
chr2:160790047	['G', 'A']	98663	85299.88483373888	-3916.474396659963	-0.0048548945065916	0.0043165955313315	-1.1247045203454913	0.260717	0.260717	chr2	160790047	0.5838306498232959	chr2:160790047:G:A
chr2:160790760	['A', 'T']	98663	65060.39131052261	-2534.1679197157937	-0.000272763629296	0.00452218226301	-0.060316814633314	0.951903	0.951903	chr2	160790760	0.0214073044632611	chr2:160790760:A:T
chr2:160791328	['ACTT', 'A']	98663	142959.5711157297	-6058.7275827230615	-0.006760992346161	0.0048340952415264	-1.3986055318236037	0.161934	0.161934	chr2	160791328	0.7906619562983567	chr2:160791328:ACTT:A
chr2:160791699	['G', 'A']	98663	57514.161096412514	-2169.2384231217707	-0.0008130055636425	0.0046764667803242	-0.1738503878747048	0.861983	0.861983	chr2	160791699	0.0645012992321266	chr2:160791699:G:A
chr2:160792007	['C', 'T']	98663	57525.15578200256	-2166.391926476359	-0.0007882947020862	0.0046767321229359	-0.1685567360636828	0.866146	0.866146	chr2	160792007	0.0624088959156474	chr2:160792007:C:T
chr2:160792091	['T', 'G']	98663	19083.514475418146	-365.5537877239684	-0.0075574367293696	0.0072163842206754	-1.0472608578292002	0.294982	0.294982	chr2	160792091	0.5302044841546434	chr2:160792091:T:G
chr2:160792279	['G', 'A']	98663	150544.93945015513	-6437.772983832687	-0.0072522368099522	0.0050962241952843	-1.4230607861920266	0.154722	0.154722	chr2	160792279	0.8104479293562783	chr2:160792279:G:A
chr2:160792435	['T', 'C']	98663	37820.366602803886	-1910.4017467655688	0.0026173198650928	0.0054248681588333	0.4824669998350205	0.629475	0.629475	chr2	160792435	0.2010215134951944	chr2:160792435:T:C
chr2:160792602	['A', 'G']	98663	19107.743000790644	-364.230788679654	-0.0076401398610956	0.0072048328488831	-1.060418752432256	0.288957	0.288957	chr2	160792602	0.5391667802612763	chr2:160792602:A:G
chr2:160792765	['C', 'T']	98663	152763.12832235178	-6377.90357318006	-0.0085121236667942	0.0051796525401309	-1.6433773502843807	0.100308	0.100308	chr2	160792765	0.9986644287213164	chr2:160792765:C:T
chr2:160792973	['C', 'T']	98663	57636.84385907956	-2166.786015074466	-0.0009098762948209	0.0046743960913788	-0.1946510901160158	0.845667	0.845667	chr2	160792973	0.0728006163136998	chr2:160792973:C:T
chr2:160793106	['C', 'T']	98663	85442.51609436622	-3894.557536168631	-0.0048045499667512	0.0043156416053744	-1.1132875261856687	0.265588	0.265588	chr2	160793106	0.5757915514859359	chr2:160793106:C:T
chr2:160793121	['C', 'T']	98663	85309.21027018805	-3921.448651251824	-0.0049528816112848	0.0043167546330436	-1.1473623201494525	0.251235	0.251235	chr2	160793121	0.5999198583742269	chr2:160793121:C:T
chr2:160793236	['C', 'T']	98663	85450.43811223554	-3885.367628865871	-0.0046128364135125	0.0043159724558371	-1.0687826349016405	0.28517	0.28517	chr2	160793236	0.5448961643733011	chr2:160793236:C:T
chr2:160793556	['C', 'T']	98663	85445.7131530655	-3895.293257389279	-0.0048000171639934	0.0043155248229744	-1.1122673048802136	0.266026	0.266026	chr2	160793556	0.5750759156068369	chr2:160793556:C:T
chr2:160794465	['G', 'A']	98663	57563.92614685408	-2168.2284301340333	-0.0006794990368033	0.0046776930872785	-0.1452637067299975	0.884503	0.884503	chr2	160794465	0.0533006897398587	chr2:160794465:G:A
chr2:160794813	['A', 'G']	98663	11146.46867714141	-718.3550024642252	-0.0078171809175198	0.0092031637787975	-0.849401478166589	0.39566	0.39566	chr2	160794813	0.4026778533411571	chr2:160794813:A:G
chr2:160795523	['C', 'T']	98663	57534.41454810851	-2171.937583621167	-0.0008927430448232	0.0046760100069257	-0.190919831972331	0.848589	0.848589	chr2	160795523	0.0713026021596265	chr2:160795523:C:T
chr2:160796134	['C', 'T']	98663	85326.1613105979	-3912.060108201998	-0.0048044148054789	0.0043166771570031	-1.1129891420498084	0.265716	0.265716	chr2	160796134	0.5755822939054955	chr2:160796134:C:T
chr2:160796162	['A', 'T']	98663	7586.452235710337	-371.0445897929032	0.0023918230279002	0.0110474257778978	0.2165050099440814	0.828595	0.828595	chr2	160796162	0.0816576916978278	chr2:160796162:A:T
chr2:160796274	['G', 'A']	98663	7520.686034017879	-379.4165836536423	0.0022378973013361	0.0110752279290632	0.2020633178540324	0.839868	0.839868	chr2	160796274	0.0757889655766152	chr2:160796274:G:A
chr2:160796662	['C', 'T']	98663	85442.39202846398	-3893.693472969183	-0.0047469303027236	0.0043152066172934	-1.100047048431008	0.271314	0.271314	chr2	160796662	0.566527795748634	chr2:160796662:C:T
chr2:160797279	['T', 'C']	98663	7567.230093249544	-370.2971685747776	0.0024621648889869	0.0110436221171204	0.2229490345536157	0.823576	0.823576	chr2	160797279	0.0842963177356898	chr2:160797279:T:C
chr2:160797491	['G', 'A']	98663	85303.64596109596	-3918.199502822095	-0.0049179790460447	0.0043164998403189	-1.139344197376689	0.254562	0.254562	chr2	160797491	0.5942064255920894	chr2:160797491:G:A
chr2:160797505	['A', 'C']	98663	7567.613613096144	-369.9620128655227	0.0025251152768915	0.0110436422699335	0.2286487750301577	0.819142	0.819142	chr2	160797505	0.0866408058454121	chr2:160797505:A:C
chr2:160797633	['C', 'T']	98663	85446.45482746034	-3891.8482977971576	-0.0047802067150221	0.0043152936415265	-1.1077361385148223	0.267978	0.267978	chr2	160797633	0.5719008584741394	chr2:160797633:C:T
chr2:160797900	['AAC', 'A']	98663	57513.32195468138	-2169.864600281508	-0.0008303275158531	0.0046763072973375	-0.1775605115442053	0.859069	0.859069	chr2	160797900	0.0659719524484095	chr2:160797900:AAC:A
chr2:160798185	['C', 'T']	98663	9167.743358167352	-476.3396527259308	-0.0002898522162253	0.010134421061354	-0.0286007670759424	0.977183	0.977183	chr2	160798185	0.0100240970305829	chr2:160798185:C:T
chr2:160798326	['T', 'C']	98663	93040.19236546692	-4275.525792829359	-0.0044425891274369	0.0042868358581103	-1.0363329211758612	0.300049	0.300049	chr2	160798326	0.5228078163073351	chr2:160798326:T:C
chr2:160798436	['C', 'T']	98663	150671.80867206323	-6434.253603514664	-0.0071588552309978	0.0051060345019824	-1.4020381625346143	0.160907	0.160907	chr2	160798436	0.7934250622077084	chr2:160798436:C:T
chr2:160798466	['G', 'A']	98663	64919.06144313532	-2530.1433574310568	-0.0002549628329107	0.004528918629351	-0.0562966248186512	0.955106	0.955106	chr2	160798466	0.0199484266775763	chr2:160798466:G:A
chr2:160798475	['T', 'C']	98663	150726.91982373485	-6442.676754361574	-0.0073741166554643	0.005106670023306	-1.4440166726673094	0.148737	0.148737	chr2	160798475	0.827580982406052	chr2:160798475:T:C
chr2:160798479	['G', 'C']	98663	150704.07146060807	-6439.3803331320005	-0.0072855958584232	0.0051057180799361	-1.4269483242823957	0.153598	0.153598	chr2	160798479	0.8136144392173892	chr2:160798479:G:C
chr2:160798481	['T', 'C']	98663	150635.8399734925	-6421.254010953274	-0.0069512263177398	0.0051011706541045	-1.3626727645636958	0.172989	0.172989	chr2	160798481	0.7619815118491521	chr2:160798481:T:C
chr2:160798521	['G', 'A']	98663	85346.42900643687	-3881.7168579648414	-0.0046340808361323	0.0043175452521616	-1.073313784913378	0.283133	0.283133	chr2	160798521	0.5480095093609019	chr2:160798521:G:A
chr2:160798677	['A', 'C']	98663	19080.3206657814	-368.244095712924	-0.0075792604147862	0.0072165543728689	-1.050260279792378	0.293601	0.293601	chr2	160798677	0.5322424695538475	chr2:160798677:A:C
chr2:160798690	['G', 'A']	98663	37780.27552613439	-1904.4755977485563	0.0026409155656722	0.0054290037022561	0.4864457109459659	0.626652	0.626652	chr2	160798690	0.202973569913867	chr2:160798690:G:A
chr2:160798871	['T', 'C']	98663	85018.7129531998	-3916.050064198004	-0.0052369870008352	0.0043185066994832	-1.2126846998898488	0.225253	0.225253	chr2	160798871	0.6473294162211767	chr2:160798871:T:C
chr2:160798956	['G', 'A']	98663	7557.225541577543	-369.3199739350693	0.0028459405336127	0.0110506929189308	0.2575350301099597	0.796766	0.796766	chr2	160798956	0.0986692066217969	chr2:160798956:G:A
chr2:160798962	['C', 'T']	98663	7518.533429289654	-374.1138952261401	0.0027844608603633	0.01107655180578	0.2513833645332098	0.801518	0.801518	chr2	160798962	0.096086720081021	chr2:160798962:C:T
chr2:160799335	['G', 'C']	98663	7512.83761099623	-372.568208106583	0.0031656792059951	0.0110803915852274	0.2857010225356767	0.775108	0.775108	chr2	160799335	0.1106377806727695	chr2:160799335:G:C
chr2:160799356	['T', 'A']	98663	65080.27920655523	-2527.9096428791618	-0.0001100643102679	0.0045218410024338	-0.0243405971613546	0.980581	0.980581	chr2	160799356	0.0085165260144766	chr2:160799356:T:A
chr2:160799425	['A', 'C']	98663	7569.764639091649	-367.0116447972284	0.003017126713233	0.0110427656518645	0.2732220177762844	0.784683	0.784683	chr2	160799425	0.105305756191799	chr2:160799425:A:C
chr2:160799554	['C', 'T']	98663	7639.756538153197	-376.7719566093356	0.000947150686356	0.0109864993435444	0.0862104166886066	0.931299	0.931299	chr2	160799554	0.0309108633767815	chr2:160799554:C:T
chr2:160799607	['G', 'A']	98663	150724.87766563584	-6427.578730574261	-0.0071346300762987	0.0051037198213547	-1.3979274580172718	0.162138	0.162138	chr2	160799607	0.7901151883825197	chr2:160799607:G:A
chr2:160799705	['A', 'G']	98663	57049.95823668296	-2167.184049495094	-0.0011556795690909	0.0046896240104021	-0.2464333103309584	0.805347	0.805347	chr2	160799705	0.0940169547694616	chr2:160799705:A:G
chr2:160799773	['A', 'T']	98663	152570.19422431017	-6362.383863443105	-0.0079416746460347	0.0051756214887549	-1.5344388424249131	0.124925	0.124925	chr2	160799773	0.9033506418853756	chr2:160799773:A:T
chr2:160799880	['A', 'G']	98663	7557.072327139656	-371.1174832080266	0.0024956429100295	0.011050715623541	0.2258354114834963	0.82133	0.82133	chr2	160799880	0.0854823137896251	chr2:160799880:A:G
chr2:160799978	['C', 'T']	98663	38258.918795620455	-1808.9623178493296	0.0032834935393846	0.005397887605666	0.6082923134483368	0.542995	0.542995	chr2	160799978	0.2652041694579434	chr2:160799978:C:T
chr2:160800179	['G', 'A']	98663	85461.88058853378	-3897.711777094148	-0.004824213818552	0.0043156936586411	-1.1178304578900586	0.263642	0.263642	chr2	160800179	0.5789854024420105	chr2:160800179:G:A
chr2:160800348	['G', 'A']	98663	150676.0284898259	-6412.345675741381	-0.0066417083771218	0.0051011519185438	-1.3020016818118494	0.192919	0.192919	chr2	160800348	0.7146249979195904	chr2:160800348:G:A
chr2:160801887	['G', 'A']	98663	7557.685222169284	-370.5089696287876	0.002667336893474	0.0110506984332497	0.2413726978060031	0.809267	0.809267	chr2	160801887	0.0919081687512828	chr2:160801887:G:A
chr2:160802502	['G', 'T']	98663	85425.53485824421	-3894.317871627274	-0.0048089545254196	0.0043158993594162	-1.1142415809413406	0.265178	0.265178	chr2	160802502	0.5764625092074065	chr2:160802502:G:T
chr2:160802658	['G', 'A']	98663	2053.353800458204	71.18483069604393	-0.0087366093420075	0.0213663551204741	-0.4088956348776488	0.682617	0.682617	chr2	160802658	0.165822900185335	chr2:160802658:G:A
chr2:160803334	['T', 'G']	98663	85733.19866921981	-3903.918036042653	-0.0049968692437931	0.0043279076535161	-1.154569284705842	0.24827	0.24827	chr2	160803334	0.605075755764013	chr2:160803334:T:G
chr2:160803347	['A', 'G']	98663	92964.89000975224	-4261.927620221093	-0.0044210905877488	0.0042875805459349	-1.03113878337295	0.302478	0.302478	chr2	160803347	0.5193062072133448	chr2:160803347:A:G
chr2:160803913	['A', 'G']	98663	37821.66683900531	-1914.9886923576044	0.0025879055591082	0.005426726453253	0.4768815198998934	0.633448	0.633448	chr2	160803913	0.1982890307252442	chr2:160803913:A:G
chr2:160804407	['C', 'T']	98663	7536.152765530453	-378.6887066009912	0.0006885290101655	0.0110640560278161	0.0622311572206878	0.950379	0.950379	chr2	160804407	0.0221031686222262	chr2:160804407:C:T
chr2:160804567	['C', 'T']	98663	85440.45367178948	-3895.9548792613664	-0.0048471331268333	0.0043156095351949	-1.1231630404242272	0.261371	0.261371	chr2	160804567	0.582742600529969	chr2:160804567:C:T
chr2:160804701	['C', 'A']	98663	7452.53211362737	-378.6863289848563	0.0023222654494657	0.0111279892171892	0.2086868889016022	0.834693	0.834693	chr2	160804701	0.0784732286146324	chr2:160804701:C:A
chr2:160805184	['C', 'A']	98663	38310.558443402864	-1805.9437302885435	0.0035625666435478	0.005397466477244	0.6600442371560309	0.509227	0.509227	chr2	160805184	0.2930885774454406	chr2:160805184:C:A
chr2:160805371	['C', 'T']	98663	31917.940186366293	-1406.1069048123295	-0.0081958707665047	0.0058208037340733	-1.4080307704807964	0.159125	0.159125	chr2	160805371	0.7982615833382882	chr2:160805371:C:T
chr2:160805422	['C', 'A']	98663	92959.43917028268	-4269.933219375834	-0.0045571007920684	0.0042868433315969	-1.0630434656847665	0.287765	0.287765	chr2	160805422	0.5409620291319125	chr2:160805422:C:A
chr2:160805463	['G', 'C']	98663	85517.00275769772	-3888.30422364765	-0.0049166047740909	0.0043153986344955	-1.1393164781555944	0.254574	0.254574	chr2	160805463	0.5941859535226077	chr2:160805463:G:C
chr2:160806106	['G', 'A']	98663	159267.91409457196	-6469.613227126977	-0.0049849007189515	0.0055112056115504	-0.9045027658746864	0.365731	0.365731	chr2	160806106	0.4368382265409721	chr2:160806106:G:A
chr2:160806281	['A', 'G']	98663	38270.2667761424	-1810.06142465314	0.0032520663893658	0.0053969735079584	0.6025722350814412	0.546795	0.546795	chr2	160806281	0.2621754653594049	chr2:160806281:A:G
chr2:160806599	['A', 'G']	98663	92999.90943189648	-4258.047087152842	-0.0042121577222486	0.0042865598596263	-0.9826429258393332	0.325786	0.325786	chr2	160806599	0.4870675825609204	chr2:160806599:A:G
chr2:160806630	['A', 'G']	98663	152527.45943863844	-6363.738928199403	-0.0079854592380403	0.005173538854977	-1.5435197186850431	0.122708	0.122708	chr2	160806630	0.9111271223374072	chr2:160806630:A:G
chr2:160806851	['A', 'G']	98663	93018.37067672222	-4267.067260203097	-0.0043869195493708	0.0042863834177747	-1.0234547686936335	0.306095	0.306095	chr2	160806851	0.5141437644573688	chr2:160806851:A:G
chr2:160808214	['C', 'T']	98663	7488.517999249823	-384.027421631456	0.002681987547756	0.0110990033555203	0.2416421963168572	0.809058	0.809058	chr2	160808214	0.0920203434346404	chr2:160808214:C:T
chr2:160808332	['T', 'C']	98663	7558.612883280119	-374.1827092696997	0.002285144456997	0.0110496643884563	0.206806684498436	0.836161	0.836161	chr2	160808332	0.0777100925614769	chr2:160808332:T:C
chr2:160808578	['G', 'C']	98663	85434.72071852892	-3891.8763091591854	-0.0047680139650601	0.0043154106597168	-1.1048807033750454	0.269214	0.269214	chr2	160808578	0.5699023591410368	chr2:160808578:G:C
chr2:160808787	['G', 'A']	98663	152578.10394323364	-6359.35106129192	-0.0080204876012651	0.0051757855163007	-1.5496174592253067	0.121237	0.121237	chr2	160808787	0.9163648187541468	chr2:160808787:G:A
chr2:160808935	['C', 'T']	98663	93002.3361619726	-4264.09079413947	-0.0043242557830782	0.0042867346123015	-1.0087528560011711	0.313096	0.313096	chr2	160808935	0.5043224807351268	chr2:160808935:C:T
chr2:160809373	['ATTCTATTCCATTGGTCTATGT', 'A']	98663	7555.220704827956	-378.8130056409392	0.0017557231068845	0.0110544275607859	0.1588253301430738	0.873807	0.873807	chr2	160809373	0.0585844805131561	chr2:160809373:ATTCTATTCCATTGGTCTATGT:A
chr2:160809983	['A', 'C']	98663	7522.304969642912	-376.11045525403694	0.0027191553595596	0.0110740484108277	0.2455430262433133	0.806037	0.806037	chr2	160809983	0.093645022057174	chr2:160809983:A:C
chr2:160810074	['A', 'G']	98663	150539.25792423953	-6437.673586702212	-0.0072283190487725	0.0050954864350912	-1.4185729156284514	0.156027	0.156027	chr2	160810074	0.8068002417969313	chr2:160810074:A:G
chr2:160810081	['T', 'A']	98663	7556.306348128402	-378.2729051204064	0.0018160784060638	0.0110510012810698	0.1643360958770954	0.869467	0.869467	chr2	160810081	0.0607468966858511	chr2:160810081:T:A
chr2:160810101	['C', 'T']	98663	85444.5884434082	-3892.349447701783	-0.0048031910167252	0.0043153835865174	-1.1130391819007388	0.265694	0.265694	chr2	160810101	0.5756182528773153	chr2:160810101:C:T
chr2:160810152	['G', 'A']	98663	85444.12427900943	-3892.63177561452	-0.0048188064238873	0.0043152704913033	-1.1166869918348796	0.264131	0.264131	chr2	160810152	0.5781806243937906	chr2:160810152:G:A
chr2:160810371	['TA', 'T']	98663	85311.02275929891	-3919.658585372121	-0.0050267655535003	0.0043167015016533	-1.164492275311383	0.244227	0.244227	chr2	160810371	0.6122063252280788	chr2:160810371:TA:T
chr2:160810616	['C', 'A']	98663	92998.90923928472	-4267.915447469809	-0.0044333907019138	0.0042863993141197	-1.0342925091719637	0.301002	0.301002	chr2	160810616	0.521430618738123	chr2:160810616:C:A
chr2:160810792	['G', 'A']	98663	19165.359755108657	-354.519472175338	-0.0069708391240722	0.0071981506327755	-0.9684208458116668	0.332837	0.332837	chr2	160810792	0.4777684011233699	chr2:160810792:G:A
chr2:160810930	['TAAA', 'T']	98663	7553.459349057848	-376.6215268149562	0.0017275177274044	0.0110543592222008	0.1562747955516959	0.875817	0.875817	chr2	160810930	0.0575866292117876	chr2:160810930:TAAA:T
chr2:160811181	['C', 'T']	98663	7551.60732750755	-373.4809841578614	0.0023351735212132	0.011054807342476	0.2112360214764491	0.832704	0.832704	chr2	160811181	0.0795093491476884	chr2:160811181:C:T
chr2:160811415	['T', 'A']	98663	93003.39383585945	-4274.510649974943	-0.0045333055984698	0.0042864103218196	-1.057599543233957	0.290241	0.290241	chr2	160811415	0.5372412382937386	chr2:160811415:T:A
chr2:160811570	['A', 'G']	98663	85446.3831562513	-3896.941187822404	-0.0048680727880406	0.0043153770944787	-1.128075874126735	0.259291	0.259291	chr2	160811570	0.5862125573462329	chr2:160811570:A:G
chr2:160811706	['A', 'C']	98663	93010.05195226557	-4272.602551925686	-0.00450528207533	0.0042863990226044	-1.0510645536197898	0.293232	0.293232	chr2	160811706	0.5327886374924032	chr2:160811706:A:C
chr2:160812199	['A', 'G']	98663	85501.1749290421	-3919.6217676283927	-0.0051457866746235	0.0043240901283374	-1.1900276178105489	0.234038	0.234038	chr2	160812199	0.6307136218614181	chr2:160812199:A:G
chr2:160812274	['C', 'T']	98663	28194.71648313767	-1461.6952852234365	0.0030482348338355	0.0060883203151934	0.5006692611472355	0.616605	0.616605	chr2	160812274	0.2099929579364561	chr2:160812274:C:T
chr2:160812775	['A', 'G']	98663	45529.84404813807	-2258.4305015877308	0.0028113835121619	0.0050758798971197	0.5538711650283987	0.579668	0.579668	chr2	160812775	0.2368206737658691	chr2:160812775:A:G
chr2:160812792	['G', 'A']	98663	85451.51846670113	-3904.9344965025	-0.0049799808579212	0.0043156154926379	-1.1539445222626183	0.248526	0.248526	chr2	160812792	0.6046281700458994	chr2:160812792:G:A
chr2:160812825	['G', 'A']	98663	19064.31871952641	-357.97728709213897	-0.0070700483752605	0.0072191023063026	-0.9793528440631808	0.327408	0.327408	chr2	160812825	0.4849107130932647	chr2:160812825:G:A
chr2:160812843	['AC', 'A']	98663	19061.09110261843	-364.4754282445039	-0.0073125923170116	0.0072194747669739	-1.0128981058932	0.311111	0.311111	chr2	160812843	0.5070846332023055	chr2:160812843:AC:A
chr2:160813220	['GCCTTT', 'G']	98663	19057.73843939425	-363.92376584020593	-0.0072743368350964	0.0072192502303364	-1.0076305160511645	0.313634	0.313634	chr2	160813220	0.5035768630412054	chr2:160813220:GCCTTT:G
chr2:160813754	['T', 'A']	98663	17538.088422546636	-310.9771065473988	-0.008559808161812	0.0075033574370576	-1.140797067661572	0.253957	0.253957	chr2	160813754	0.5952398118982887	chr2:160813754:T:A
chr2:160814880	['T', 'G']	98663	66781.24469023409	-2419.209426012154	-0.0002267313726332	0.0044940459690074	-0.0504515027654005	0.959763	0.959763	chr2	160814880	0.0178359966473606	chr2:160814880:T:G
chr2:160815714	['T', 'C']	98663	7431.184246811446	-359.8433812773702	0.0059648755919685	0.0111365468777828	0.5356126685793708	0.592227	0.592227	chr2	160815714	0.2275117967378196	chr2:160815714:T:C
chr2:160816059	['C', 'T']	98663	7388.524205319494	-383.97757679033975	0.0047899780225915	0.0111647586781684	0.4290265612240982	0.667905	0.667905	chr2	160816059	0.1752853053535295	chr2:160816059:C:T
chr2:160816365	['C', 'T']	98663	37463.11298776348	-1858.657247188989	0.0031940211578231	0.0054412556511896	0.5870007517703811	0.557205	0.557205	chr2	160816365	0.2539849951506822	chr2:160816365:C:T
chr2:160816650	['C', 'CTATT']	98663	7438.904765283679	-359.5193726557686	0.0061957581549708	0.0111303579097839	0.556653991290306	0.577765	0.577765	chr2	160816650	0.2382487705002355	chr2:160816650:C:CTATT
chr2:160816823	['T', 'C']	98663	59326.63395074866	-2062.4293240089714	-0.0014674167658395	0.0046337417821247	-0.3166807376924391	0.751487	0.751487	chr2	160816823	0.1240785278875828	chr2:160816823:T:C
chr2:160818117	['T', 'G']	98663	1978.1804488414048	70.80310830122221	-0.009910187710951	0.0218196082464586	-0.454187242915301	0.649695	0.649695	chr2	160818117	0.1872904755168619	chr2:160818117:T:G
chr2:160819088	['A', 'G']	98663	27720.09053034911	-1405.8017799529937	0.0044510381173375	0.006126814814349	0.7264848460758352	0.467543	0.467543	chr2	160819088	0.3301784408258169	chr2:160819088:A:G
chr2:160819401	['A', 'G']	98663	7439.377009467047	-358.8986372000832	0.0062707618912207	0.0111296894606838	0.5634264921202385	0.573146	0.573146	chr2	160819401	0.2417347341971809	chr2:160819401:A:G
chr2:160819474	['C', 'T']	98663	7432.753347592064	-359.65434455001326	0.0063845515883363	0.0111342788070764	0.5734140215959568	0.566366	0.566366	chr2	160819474	0.2469028260379049	chr2:160819474:C:T
chr2:160819497	['T', 'A']	98663	7324.445422017698	-381.6512901627832	0.0051146072831899	0.0112110465041103	0.4562114055378075	0.648239	0.648239	chr2	160819497	0.1882648440608605	chr2:160819497:T:A
chr2:160820040	['G', 'T']	98663	19073.51315762798	-392.6375101114193	-0.0085373543054209	0.0072153095675645	-1.1832277223141587	0.236722	0.236722	chr2	160820040	0.6257613785955877	chr2:160820040:G:T
chr2:160820631	['A', 'G']	98663	59365.89029510191	-2057.710114183923	-0.0013398926371812	0.0046338677654352	-0.2891521089953721	0.772466	0.772466	chr2	160820631	0.1121206269029233	chr2:160820631:A:G
chr2:160820687	['C', 'T']	98663	19072.89970399805	-393.03509056917295	-0.0086089157238097	0.0072151145317019	-1.1931779718788589	0.232803	0.232803	chr2	160820687	0.6330114274798342	chr2:160820687:C:T
chr2:160820732	['T', 'C']	98663	19075.51342118601	-392.3848671642312	-0.008582244570252	0.0072145274052325	-1.1895782063323326	0.234215	0.234215	chr2	160820732	0.6303852945385475	chr2:160820732:T:C
chr2:160820905	['G', 'A']	98663	85047.13589496628	-3935.609622517172	-0.0044174363883553	0.0043205983485873	-1.0224131085454096	0.306588	0.306588	chr2	160820905	0.5134448476413711	chr2:160820905:G:A
chr2:160821915	['CATA', 'C']	98663	29755.92068930562	-1566.5056135050354	-0.0031607022188569	0.0059489631587507	-0.5313030413052185	0.59521	0.59521	chr2	160821915	0.2253297809091932	chr2:160821915:CATA:C
chr2:160822425	['G', 'A']	98663	7384.973056259502	-363.3652949393305	0.0052900600731399	0.0111690362697386	0.4736362158186254	0.63576	0.63576	chr2	160822425	0.1967067999911629	chr2:160822425:G:A
chr2:160822843	['G', 'A']	98663	7657.155218374028	-376.9463307000563	0.0036492685089069	0.0109671392250348	0.3327457082496685	0.739327	0.739327	chr2	160822843	0.1311634332088201	chr2:160822843:G:A
chr2:160823302	['C', 'T']	98663	7388.519662123796	-359.8690658651278	0.0056380413392371	0.0111683833812202	0.5048216153393851	0.613685	0.613685	chr2	160823302	0.2120544918323175	chr2:160823302:C:T
chr2:160823807	['G', 'T']	98663	7403.93348838157	-356.65117925571815	0.0065581900103384	0.0111662915413057	0.5873203279780692	0.55699	0.55699	chr2	160823807	0.2541526019246636	chr2:160823807:G:T
chr2:160824124	['A', 'G']	98663	14150.59748319256	-769.653907965281	-0.0023195010504388	0.0082281342689624	-0.2818987846598859	0.778022	0.778022	chr2	160824124	0.109008122363119	chr2:160824124:A:G
chr2:160824417	['C', 'T']	98663	7388.524205319494	-361.3606048383834	0.0054745162829548	0.0111663323443315	0.4902698678616619	0.623944	0.623944	chr2	160824417	0.2048543872123772	chr2:160824417:C:T
chr2:160825442	['G', 'A']	98663	85284.20317331575	-3922.067373880033	-0.0046392698667226	0.0043190272087828	-1.0741469415354656	0.282759	0.282759	chr2	160825442	0.5485835629254715	chr2:160825442:G:A
chr2:160825641	['C', 'T']	98663	7381.019881179284	-355.63995034170495	0.0059304155529601	0.0111723547923988	0.5308116026708093	0.595551	0.595551	chr2	160825641	0.2250810417879465	chr2:160825641:C:T
chr2:160825741	['T', 'A']	98663	7388.898683236865	-359.3358118441217	0.0057391928921284	0.0111663742791231	0.5139710302258566	0.607273	0.607273	chr2	160825741	0.2166160276402912	chr2:160825741:T:A
chr2:160825743	['G', 'T']	98663	7385.571987591495	-359.27561681771425	0.0057607104374523	0.0111689316679105	0.5157798980902919	0.606009	0.606009	chr2	160825743	0.2175209259635606	chr2:160825743:G:T
chr2:160826258	['C', 'T']	98663	7411.225349685789	-352.3805914445178	0.006542252929098	0.0111488307568077	0.5868106774428542	0.557332	0.557332	chr2	160826258	0.2538860205999217	chr2:160826258:C:T
chr2:160826312	['G', 'A']	98663	37486.69920322764	-1854.465423998216	0.003418356276355	0.0054400141096895	0.6283726857006608	0.529761	0.529761	chr2	160826312	0.2759200167980019	chr2:160826312:G:A
chr2:160826742	['C', 'A']	98663	31332.71631608291	-1368.7402916298097	-0.0076323522188426	0.0058623525547372	-1.3019265128766655	0.192945	0.192945	chr2	160826742	0.7145664713063455	chr2:160826742:C:A
chr2:160827361	['C', 'T']	98663	37483.69874706026	-1854.338341536218	0.0034057938060686	0.0054403587499859	0.6260237536867352	0.531301	0.531301	chr2	160827361	0.2746593666724702	chr2:160827361:C:T
chr2:160827596	['A', 'G']	98663	157655.98962070997	-6453.984109361265	-0.0039475560410334	0.0054279921608706	-0.7272589797550845	0.467069	0.467069	chr2	160827596	0.3306189564666855	chr2:160827596:A:G
chr2:160827641	['T', 'C']	98663	37504.0409811971	-1854.6991925609857	0.0034781494957785	0.0054387204273166	0.6395161402871667	0.522489	0.522489	chr2	160827641	0.2819228483548766	chr2:160827641:T:C
chr2:160829185	['C', 'T']	98663	152075.4963558403	-6343.630693478804	-0.0071674933888769	0.0051564058421333	-1.3900173121189965	0.164527	0.164527	chr2	160829185	0.7837628211863195	chr2:160829185:C:T
chr2:160829728	['A', 'G']	98663	66687.9256551934	-2435.7600497835865	-0.0003853703468981	0.0044952211699203	-0.0857288957163809	0.931682	0.931682	chr2	160829728	0.030732294954546	chr2:160829728:A:G
chr2:160830138	['A', 'T']	98663	152073.48833483737	-6353.339801541629	-0.0073564155450915	0.0051565688551772	-1.4266105528108506	0.153695	0.153695	chr2	160830138	0.8133402607223126	chr2:160830138:A:T
chr2:160830833	['A', 'G']	98663	19073.059619634645	-387.8109502224233	-0.0083351788389964	0.0072168408143758	-1.1549622685861198	0.248109	0.248109	chr2	160830833	0.6053574816792446	chr2:160830833:A:G
chr2:160830881	['C', 'G']	98663	2610.52918098598	155.97799075277092	-0.0106409494945991	0.0192357795261175	-0.553185249402099	0.580138	0.580138	chr2	160830881	0.2364686865927246	chr2:160830881:C:G
chr2:160831535	['T', 'C']	98663	85317.94223028806	-3920.5636734603854	-0.0047179982222416	0.004318452156014	-1.092520665227495	0.274607	0.274607	chr2	160831535	0.5612883963686521	chr2:160831535:T:C
chr2:160831542	['G', 'T']	98663	66734.88062773085	-2436.1243665107954	-0.0006146662686285	0.0044948197923364	-0.1367499248082275	0.891229	0.891229	chr2	160831542	0.0500106902862978	chr2:160831542:G:T
chr2:160831770	['C', 'A']	98663	66687.9256551934	-2425.197657369084	-0.0002345464614319	0.0044951086522335	-0.0521781517595643	0.958387	0.958387	chr2	160831770	0.0184590858839748	chr2:160831770:C:A
chr2:160831829	['A', 'T']	98663	66753.17839728319	-2434.555588450929	-0.0005641242509059	0.0044947863015442	-0.1255063562670688	0.900123	0.900123	chr2	160831829	0.04569814103694	chr2:160831829:A:T
chr2:160831881	['T', 'C']	98663	66753.50187539285	-2427.1713640200464	-0.0003852926274523	0.0044947796880342	-0.0857200250499667	0.931689	0.931689	chr2	160831881	0.0307290319850426	chr2:160831881:T:C
chr2:160832214	['G', 'T']	98663	85289.84933840297	-3914.458516404463	-0.0045292368620319	0.0043190618815207	-1.048662183195476	0.294336	0.294336	chr2	160832214	0.5311566164420752	chr2:160832214:G:T
chr2:160832744	['A', 'G']	98663	7286.73854824486	-383.4914797069922	0.0046348702858068	0.0112395534457436	0.4123713907479212	0.680068	0.680068	chr2	160832744	0.167447660016901	chr2:160832744:A:G
chr2:160833140	['A', 'G']	98663	152087.8733959089	-6352.03578557875	-0.0073013137971115	0.0051565859428357	-1.4159201219666584	0.156802	0.156802	chr2	160833140	0.8046484022164759	chr2:160833140:A:G
chr2:160833227	['G', 'A']	98663	85286.55961275278	-3913.616761012985	-0.0044615230191632	0.0043186795564085	-1.0330757262466244	0.301571	0.301571	chr2	160833227	0.520610423894839	chr2:160833227:G:A
chr2:160833540	['C', 'G']	98663	7390.524347226727	-361.1618141656203	0.0057800762392414	0.0111650294579424	0.517694669863114	0.604672	0.604672	chr2	160833540	0.2184801414106544	chr2:160833540:C:G
chr2:160833659	['T', 'C']	98663	40188.2952762291	-1694.2243660274955	0.002283040241021	0.0052978838837263	0.4309343675941877	0.666517	0.666517	chr2	160833659	0.176188769112782	chr2:160833659:T:C
chr2:160833829	['T', 'C']	98663	59363.43189651676	-2072.625520928932	-0.0016046140370165	0.0046334161936203	-0.3463133830338615	0.729108	0.729108	chr2	160833829	0.13720813652423	chr2:160833829:T:C
chr2:160834157	['A', 'C']	98663	66753.91462722281	-2438.693261755168	-0.0006393110970803	0.0044948251896377	-0.1422326942890307	0.886896	0.886896	chr2	160834157	0.052127303814496	chr2:160834157:A:C
chr2:160834688	['A', 'G']	98663	37497.32076351509	-1858.2993452784488	0.0032886740907667	0.0054398341827759	0.6045541059283919	0.545477	0.545477	chr2	160834688	0.2632235566863978	chr2:160834688:A:G
chr2:160834691	['G', 'C']	98663	66747.50084139244	-2431.2850185502803	-0.0004817195219653	0.0044947805384859	-0.1071730906193812	0.914652	0.914652	chr2	160834691	0.0387441116464685	chr2:160834691:G:C
chr2:160834790	['T', 'A']	98663	66750.91386686671	-2436.416390334841	-0.0006086544666099	0.0044950442623324	-0.1354056670165288	0.892291	0.892291	chr2	160834790	0.0494934874578554	chr2:160834790:T:A
chr2:160834886	['C', 'G']	98663	37466.215046024095	-1868.9904393877584	0.0029598102482239	0.0054406262453678	0.5440201393624338	0.586429	0.586429	chr2	160834886	0.2317845611695232	chr2:160834886:C:G
chr2:160835489	['T', 'TTTC']	98663	7449.365720845632	-349.6835546049919	0.0076018077504589	0.0111382483442795	0.6824958032438845	0.494927	0.494927	chr2	160835489	0.3054588532586361	chr2:160835489:T:TTTC
chr2:160835529	['TG', 'T']	98663	85314.29408067476	-3914.9243236485527	-0.0045904683944841	0.0043181175820749	-1.063071652689556	0.287752	0.287752	chr2	160835529	0.5409816491544859	chr2:160835529:TG:T
chr2:160835640	['A', 'C']	98663	40160.10564836591	-1699.5524672445538	0.0020579121669723	0.0052987907260918	0.3883739278169527	0.69774	0.69774	chr2	160835640	0.1563063790972179	chr2:160835640:A:C
chr2:160836288	['A', 'G']	98663	40189.14675141673	-1685.369926269139	0.002584705038211	0.0052976887582742	0.4878929578816945	0.625627	0.625627	chr2	160836288	0.2036845168248371	chr2:160836288:A:G
chr2:160836306	['T', 'C']	98663	59330.62827193282	-2077.6730689261904	-0.0016749978832425	0.0046337771170744	-0.361475712129206	0.717745	0.717745	chr2	160836306	0.1440298242302345	chr2:160836306:T:C
chr2:160836659	['T', 'C']	98663	152248.06045615813	-6316.979790285149	-0.0070163057427257	0.0051633708947256	-1.358861465848381	0.174194	0.174194	chr2	160836659	0.758966808064107	chr2:160836659:T:C
chr2:160837225	['C', 'T']	98663	164565.00770345744	-6523.330960034338	-0.0056123786445064	0.0058267523775607	-0.9632087105880974	0.335445	0.335445	chr2	160837225	0.4743786771480551	chr2:160837225:C:T
chr2:160837274	['C', 'T']	98663	19085.127812918134	-392.65388742967065	-0.008620246518548	0.0072141094109567	-1.1949148574674615	0.232123	0.232123	chr2	160837274	0.63428182517012	chr2:160837274:C:T
chr2:160838131	['G', 'A']	98663	1991.5164048011773	71.00593570319488	-0.0100089373965272	0.0218052566593643	-0.4590148858545507	0.646224	0.646224	chr2	160838131	0.1896169168321274	chr2:160838131:G:A
chr2:160838469	['C', 'T']	98663	85548.40492240322	-3848.4203701531833	-0.0047864385908343	0.0043149552743803	-1.109267254576978	0.267318	0.267318	chr2	160838469	0.572971796808456	chr2:160838469:C:T
chr2:160838702	['A', 'G']	98663	1981.301222528586	70.25393428542239	-0.0102806738113618	0.0218026708927271	-0.4715327705465289	0.637261	0.637261	chr2	160838702	0.1956826592748269	chr2:160838702:A:G
chr2:160838750	['C', 'T']	98663	7211.438549722778	-418.2300168886631	0.0042846634277701	0.0112985049329386	0.3792239285818274	0.704522	0.704522	chr2	160838750	0.1521054406959701	chr2:160838750:C:T
chr2:160839244	['T', 'G']	98663	85595.14570852215	-3851.377652707443	-0.0048347806112701	0.0043152696397343	-1.120388994178307	0.262551	0.262551	chr2	160839244	0.5807863232399795	chr2:160839244:T:G
chr2:160840264	['T', 'C']	98663	151812.30956363084	-6385.6801756265	-0.0070294993989073	0.0051444098005472	-1.3664345710094188	0.171806	0.171806	chr2	160840264	0.7649616733255556	chr2:160840264:T:C
chr2:160840739	['G', 'A']	98663	19063.318597885474	-385.4863722552822	-0.0082696128741071	0.0072173140404696	-1.145802001650046	0.25188	0.25188	chr2	160840739	0.5988063153699748	chr2:160840739:G:A
chr2:160841823	['A', 'G']	98663	1992.1413396042817	72.31174169220779	-0.0112682452946026	0.0217473715015742	-0.5181428612550721	0.60436	0.60436	chr2	160841823	0.218704287473557	chr2:160841823:A:G
chr2:160843603	['G', 'GA']	98663	151865.85314330895	-6388.916947627535	-0.0071895658767794	0.0051460652066998	-1.3970996456514166	0.162387	0.162387	chr2	160843603	0.7894487414387412	chr2:160843603:G:GA
chr2:160844099	['A', 'G']	98663	84901.42077405873	-3928.362223798842	-0.0050975151694583	0.0043201617585076	-1.1799361816533354	0.238028	0.238028	chr2	160844099	0.6233719524802913	chr2:160844099:A:G
chr2:160844571	['G', 'A']	98663	37695.25915412999	-1839.926551362816	0.0039148270294279	0.0054283132996609	0.7211866399959771	0.470796	0.470796	chr2	160844571	0.3271672356869448	chr2:160844571:G:A
chr2:160844791	['T', 'A']	98663	31266.021045375302	-1392.778258162594	-0.0081778136896941	0.0058689166338751	-1.3934111182449198	0.163499	0.163499	chr2	160844791	0.7864848992471816	chr2:160844791:T:A
chr2:160845232	['A', 'G']	98663	151807.38645555632	-6377.11262238868	-0.0068804787457192	0.0051436155963193	-1.3376735910519324	0.181006	0.181006	chr2	160845232	0.7423070288672637	chr2:160845232:A:G
chr2:160846266	['A', 'G']	98663	111897.69491422307	-4646.126851606664	-0.0069933297437803	0.0043009277848482	-1.626004921174727	0.103952	0.103952	chr2	160846266	0.9831671505787064	chr2:160846266:A:G
chr2:160846451	['C', 'T']	98663	7212.09647433298	-409.4327993788352	0.0056518997019891	0.0112983189025689	0.5002425361443835	0.616905	0.616905	chr2	160846451	0.2097817097955576	chr2:160846451:C:T
chr2:160846529	['T', 'C']	98663	85595.21857829326	-3849.598551213956	-0.0047931514351267	0.004315270671963	-1.1107417818002785	0.266682	0.266682	chr2	160846529	0.574006296512925	chr2:160846529:T:C
chr2:160847743	['A', 'G']	98663	85298.47813700738	-3900.8390125647447	-0.0048479252645975	0.0043184946979465	-1.1225960904624512	0.261612	0.261612	chr2	160847743	0.5823423390394526	chr2:160847743:A:G
chr2:160848652	['T', 'C']	98663	85603.70549466147	-3838.6693146685498	-0.0046162232554214	0.0043159221264411	-1.069579830261661	0.284811	0.284811	chr2	160848652	0.5454432413447099	chr2:160848652:T:C
chr2:160849192	['G', 'A']	98663	85264.51858460908	-3907.527660753138	-0.004902928791098	0.004319005455622	-1.135198563992519	0.256295	0.256295	chr2	160849192	0.5912598662839212	chr2:160849192:G:A
chr2:160849321	['A', 'T']	98663	85563.22017297495	-3843.4881915633887	-0.0045194192923757	0.004316145230291	-1.0470962053496429	0.295058	0.295058	chr2	160849321	0.5300926057029887	chr2:160849321:A:T
chr2:160849799	['C', 'G']	98663	85100.1131972182	-3937.413672575119	-0.0051101058127101	0.0043195709769705	-1.183012350058439	0.236807	0.236807	chr2	160849799	0.6256054640418507	chr2:160849799:C:G
chr2:160849982	['C', 'T']	98663	31753.47124059771	-1336.7373386531108	-0.0074939100044367	0.0058293675272291	-1.2855442669264787	0.198605	0.198605	chr2	160849982	0.7020098220789295	chr2:160849982:C:T
chr2:160850315	['C', 'A']	98663	85284.37280919607	-3918.386257246698	-0.005174131883804	0.0043179534264761	-1.198283393257104	0.23081	0.23081	chr2	160850315	0.6367453790053134	chr2:160850315:C:A
chr2:160850325	['A', 'G']	98663	85582.40905819506	-3857.559299025133	-0.0049159399552671	0.0043150216329682	-1.1392619489338505	0.254597	0.254597	chr2	160850325	0.5941467180866125	chr2:160850325:A:G
chr2:160853508	['G', 'A']	98663	18108.871311635256	-322.0837985455069	-0.0059358386423547	0.0073764226098797	-0.804704252492867	0.420992	0.420992	chr2	160853508	0.3757261568694769	chr2:160853508:G:A
chr2:160854269	['G', 'C']	98663	37467.69280280891	-1836.9092290777228	0.0039834588728154	0.0053849434054601	0.7397401556302979	0.459459	0.459459	chr2	160854269	0.3377532369834201	chr2:160854269:G:C
chr2:160854733	['A', 'G']	98663	104633.38564936006	-4238.821329512713	-0.0074877131043675	0.0042724974006827	-1.752537778764026	0.0796845	0.0796845	chr2	160854733	1.0986261481036284	chr2:160854733:A:G
chr2:160855025	['T', 'C']	98663	19035.190020790043	-401.9217695157475	-0.0092527866971018	0.0072232071777471	-1.280980383008722	0.200204	0.200204	chr2	160855025	0.6985272497309588	chr2:160855025:T:C
chr2:160855491	['T', 'C']	98663	84453.98464546681	-3958.974954338741	-0.0053142808875599	0.0043346179267234	-1.2260090687109406	0.220198	0.220198	chr2	160855491	0.6571866299278836	chr2:160855491:T:C
chr2:160855700	['A', 'G']	98663	18437.00998089632	-386.3778813407493	-0.0089758515396333	0.0073272645793606	-1.2249935077977767	0.220581	0.220581	chr2	160855700	0.6564318987431823	chr2:160855700:A:G
chr2:160855740	['C', 'T']	98663	111765.8581926695	-4647.2718637743255	-0.0066035142938614	0.0043018859922845	-1.5350277310242195	0.12478	0.12478	chr2	160855740	0.9038550187056557	chr2:160855740:C:T
chr2:160856407	['G', 'A']	98663	85224.91038467386	-3913.3420774394895	-0.0050198221206027	0.0043184791772723	-1.1624050770052363	0.245074	0.245074	chr2	160856407	0.6107027607816901	chr2:160856407:G:A
chr2:160856525	['G', 'C']	98663	85247.8727088402	-3900.013513953921	-0.004793146326453	0.004318448253767	-1.1099232976270803	0.267035	0.267035	chr2	160856525	0.5734318123782005	chr2:160856525:G:C
chr2:160856846	['C', 'T']	98663	2023.0615142915065	79.316626968545	-0.0095000273943553	0.0215926407338517	-0.4399659824590936	0.659963	0.659963	chr2	160856846	0.1804804119524696	chr2:160856846:C:T
chr2:160857315	['T', 'C']	98663	85064.86527835511	-3942.003833356399	-0.0049386922557323	0.0043202105141139	-1.1431600936106776	0.252975	0.252975	chr2	160857315	0.5969223954190985	chr2:160857315:T:C
chr2:160857481	['T', 'C']	98663	95003.44362784852	-4164.6592035746135	-0.0042950779944186	0.0042853762232166	-1.002263925195036	0.316219	0.316219	chr2	160857481	0.500012039061454	chr2:160857481:T:C
chr2:160857796	['C', 'T']	98663	7279.295117526024	-391.311429182921	0.0062193277870642	0.011245541507771	0.5530483154383038	0.580232	0.580232	chr2	160857796	0.2363983233785977	chr2:160857796:C:T
chr2:160858218	['A', 'C']	98663	66771.27254754855	-2457.14787421	-0.0003229993886483	0.0044937653642452	-0.0718772259936596	0.9427	0.9427	chr2	160858218	0.0256264929185768	chr2:160858218:A:C
chr2:160858531	['A', 'AT']	98663	85159.26265421776	-3944.677810564422	-0.0051382123972518	0.0043191027632073	-1.1896481003003934	0.234188	0.234188	chr2	160858531	0.6304353623264326	chr2:160858531:A:AT
chr2:160858596	['T', 'G']	98663	19089.41746844428	-394.51744066984367	-0.0086651952869834	0.007213912829355	-1.2011782637187989	0.229685	0.229685	chr2	160858596	0.6388673662762056	chr2:160858596:T:G
chr2:160859127	['G', 'A']	98663	66749.17766739319	-2453.303306949103	-0.0001753357877024	0.0044941149544454	-0.0390145311100652	0.968879	0.968879	chr2	160859127	0.0137304571221407	chr2:160859127:G:A
chr2:160860846	['T', 'C']	98663	19011.05627889998	-391.666738142527	-0.0085649745176863	0.0072265766251858	-1.185204967983863	0.235939	0.235939	chr2	160860846	0.6272002656219937	chr2:160860846:T:C
chr2:160862313	['A', 'G']	98663	2247.136655280416	86.14910315898945	-0.0184270706409859	0.0205257728051021	-0.8977528308413061	0.36932	0.36932	chr2	160862313	0.4325971731114155	chr2:160862313:A:G
chr2:160862470	['G', 'A']	98663	130006.8952197496	-6149.60838484507	-0.0012031850670578	0.0046004830600308	-0.2615345065632575	0.793681	0.793681	chr2	160862470	0.1003540161841252	chr2:160862470:G:A
chr2:160863195	['G', 'C']	98663	21731.08357915437	-198.7551602751674	-0.0081114860511011	0.0068348472944077	-1.1867838009691916	0.235316	0.235316	chr2	160863195	0.6283485425414846	chr2:160863195:G:C
chr2:160864310	['G', 'T']	98663	37663.72611710324	-1850.9552538662376	0.0036046367707015	0.0054295181336255	0.6638962578240055	0.506758	0.506758	chr2	160864310	0.2951993865354353	chr2:160864310:G:T
chr2:160865319	['C', 'T']	98663	85051.65471483892	-3915.271798124764	-0.0044648562859664	0.0043193526995688	-1.033686433250091	0.301285	0.301285	chr2	160865319	0.5210224898978066	chr2:160865319:C:T
chr2:160865452	['T', 'C']	98663	130293.0529090338	-6134.224082638928	-0.0016598749280774	0.004604267946204	-0.3605078912589917	0.718468	0.718468	chr2	160865452	0.1435925702338703	chr2:160865452:T:C
chr2:160865488	['G', 'A']	98663	130023.67498631416	-6144.390514566041	-0.001058759722082	0.0046009651674012	-0.2301168740818926	0.818001	0.818001	chr2	160865488	0.087246165406652	chr2:160865488:G:A
chr2:160865834	['A', 'G']	98663	152165.76100157126	-6330.019276900569	-0.0071201193104143	0.0051589004739936	-1.3801621772521762	0.16754	0.16754	chr2	160865834	0.7758814888936196	chr2:160865834:A:G
chr2:160866786	['A', 'G']	98663	85043.067370171	-3926.636608429459	-0.0047479842069876	0.0043195370859479	-1.0991882029288529	0.271689	0.271689	chr2	160866786	0.565927944710592	chr2:160866786:A:G
chr2:160866794	['G', 'C']	98663	45233.58465530698	-2206.358575622859	0.0044898575937546	0.0050853000370193	0.8829090832536705	0.377288	0.377288	chr2	160866794	0.423327007724159	chr2:160866794:G:C
chr2:160868090	['A', 'AT']	98663	2303.373533913854	105.21373807237656	-0.013363907431097	0.0203207019741241	-0.6576498906442466	0.510765	0.510765	chr2	160868090	0.2917788702724685	chr2:160868090:A:AT
chr2:160868164	['C', 'T']	98663	85138.94390154893	-3944.0626936633744	-0.005036896358048	0.0043207890040804	-1.1657353213247257	0.243724	0.243724	chr2	160868164	0.6131017028449907	chr2:160868164:C:T
chr2:160868355	['A', 'G']	98663	19094.16117457453	-373.96343841693096	-0.0079150979229063	0.0072147164103837	-1.0970767903662324	0.272611	0.272611	chr2	160868355	0.5644566241326088	chr2:160868355:A:G
chr2:160868873	['G', 'T']	98663	2102.4261833074816	103.60870785600709	-0.0012156138629185	0.0212357681085787	-0.0572436964230872	0.954351	0.954351	chr2	160868873	0.0202918670911857	chr2:160868873:G:T
chr2:160869012	['A', 'G']	98663	150554.25238761475	-6329.181998524469	-0.0058311350076113	0.0050924520724049	-1.1450544697728675	0.252189	0.252189	chr2	160869012	0.5982738604413131	chr2:160869012:A:G
chr2:160869351	['C', 'G']	98663	9290.7533323197	-301.7201852772213	0.0045656006772406	0.010060924708112	0.4537953329040802	0.649977	0.649977	chr2	160869351	0.1871020109722403	chr2:160869351:C:G
chr2:160869417	['TATC', 'T']	98663	151074.74927766915	-6348.701973883724	-0.0050150931305113	0.0051140573486333	-0.9806485904682972	0.326768	0.326768	chr2	160869417	0.4857604799972651	chr2:160869417:TATC:T
chr2:160869958	['G', 'A']	98663	63913.61629404312	-2589.1683332831585	0.0008673852530041	0.0045467478538095	0.1907704761497619	0.848706	0.848706	chr2	160869958	0.0712427275303332	chr2:160869958:G:A
chr2:160870926	['A', 'C']	98663	7245.101492174196	-387.8049578105228	0.0086813831053932	0.0112732711503132	0.7700855403581771	0.441251	0.441251	chr2	160870926	0.3553142973684501	chr2:160870926:A:C
chr2:160871797	['T', 'G']	98663	7159.322028571135	-398.74053885921313	0.0075832389823375	0.0113414402699305	0.668631038197411	0.503732	0.503732	chr2	160871797	0.2978004593428273	chr2:160871797:T:G
chr2:160872655	['T', 'A']	98663	10414.35834177911	-308.717573118894	0.0167925732373079	0.0096819192681535	1.7344260752662113	0.0828456	0.0828456	chr2	160872655	1.081730552379999	chr2:160872655:T:A
chr2:160872803	['T', 'C']	98663	84804.94349417504	-3931.170719958799	-0.0046202015662263	0.0043180859590244	-1.069965167453518	0.284638	0.284638	chr2	160872803	0.5457071208060164	chr2:160872803:T:C
chr2:160872884	['A', 'G']	98663	19046.826233297503	-389.9736864210825	-0.0085145377190318	0.0072232385195981	-1.1787701175767888	0.238493	0.238493	chr2	160872884	0.6225243633994951	chr2:160872884:A:G
chr2:160873094	['G', 'A']	98663	57224.39995741785	-2065.3852474890346	0.0006228359649919	0.0046828632156867	0.133003236760272	0.894191	0.894191	chr2	160873094	0.0485697056042063	chr2:160873094:G:A
chr2:160874705	['C', 'T']	98663	57382.88728382295	-2027.606311396043	0.0010069478756299	0.0046784741704925	0.2152299743324181	0.829588	0.829588	chr2	160874705	0.0811375386482766	chr2:160874705:C:T
chr2:160875570	['G', 'A']	98663	151988.64772370172	-6305.267225036639	-0.0057450427620456	0.0051514164508504	-1.1152355506216407	0.264752	0.264752	chr2	160875570	0.5771607504435821	chr2:160875570:G:A
chr2:160875586	['C', 'A']	98663	37451.79593119317	-1822.8157357831865	0.0043804474031324	0.0054432500170174	0.8047485214600862	0.420967	0.420967	chr2	160875586	0.3757519475838722	chr2:160875586:C:A
chr2:160876620	['G', 'A']	98663	37480.597700799866	-1814.9023063607872	0.0044423493504496	0.0054416224915367	0.8163648539307493	0.414293	0.414293	chr2	160876620	0.3826924045898453	chr2:160876620:G:A
chr2:160878987	['T', 'A']	98663	45050.65289138918	-317.9218555750824	0.0060908814093052	0.0051641637160645	1.179451648745745	0.238221	0.238221	chr2	160878987	0.6230199566142809	chr2:160878987:T:A
chr2:160879099	['A', 'C']	98663	37519.26747840545	-1819.4166363991085	0.0044911831117349	0.0054400736496576	0.8255739537676207	0.409048	0.409048	chr2	160879099	0.38822572643769	chr2:160879099:A:C
chr2:160880613	['T', 'A']	98663	19052.35173734998	-393.2165624032048	-0.0088606496720083	0.0072213554094465	-1.2270064509520398	0.219823	0.219823	chr2	160880613	0.6579268694625523	chr2:160880613:T:A
chr2:160880908	['A', 'G']	98663	2097.23004346767	103.40461797514898	-0.0005933838989788	0.0212528954414646	-0.0279201438981865	0.977726	0.977726	chr2	160880908	0.0097828357649811	chr2:160880908:A:G
chr2:160881009	['C', 'T']	98663	37574.57004997416	-1818.23407087309	0.00441725600427	0.005436831950177	0.8124687400216944	0.416525	0.416525	chr2	160881009	0.3803589269433655	chr2:160881009:C:T
chr2:160881210	['C', 'T']	98663	2090.1271070476496	101.90150882941975	-0.0011029518084836	0.0212701368511143	-0.0518544763582855	0.958645	0.958645	chr2	160881210	0.0183421885374438	chr2:160881210:C:T
chr2:160883068	['C', 'T']	98663	2096.233710416413	101.69841493501808	-0.0010695599481489	0.0212394606566492	-0.050357208473374	0.959838	0.959838	chr2	160883068	0.0178020603385554	chr2:160883068:C:T
chr2:160883229	['A', 'G']	98663	19059.54542597942	-393.1249951735884	-0.0088507143167009	0.0072203241721546	-1.2258056710021308	0.220275	0.220275	chr2	160883229	0.6570347900854997	chr2:160883229:A:G
chr2:160883265	['A', 'G']	98663	59058.17594225816	-2038.537439412004	4.882381880278972e-05	0.0046392684994789	0.0105240338661737	0.991603	0.991603	chr2	160883265	0.0036621679858268	chr2:160883265:A:G
chr2:160883689	['C', 'T']	98663	45245.29894356915	-286.8303355555143	0.0059511232898502	0.0051548603503427	1.1544683823402853	0.248311	0.248311	chr2	160883689	0.6050040410838359	chr2:160883689:C:T
chr2:160884443	['G', 'A']	98663	37485.73855433903	-1810.542003230201	0.004792665464752	0.0054418239863846	0.8807093865481799	0.378477	0.378477	chr2	160884443	0.4219605073834219	chr2:160884443:G:A
chr2:160884622	['T', 'C']	98663	2095.106174866711	97.20578647606516	-0.0029149190526894	0.0212477387954349	-0.1371872593480709	0.890883	0.890883	chr2	160884622	0.0501793282760837	chr2:160884622:T:C
chr2:160885119	['C', 'T']	98663	19048.737618342897	-389.9253887037003	-0.0085367710362507	0.007222629762067	-1.1819477555232736	0.237229	0.237229	chr2	160885119	0.6248322218417732	chr2:160885119:C:T
chr2:160885218	['G', 'C']	98663	19054.35187925721	-391.8284853735629	-0.008626160858594	0.0072217483125042	-1.1944698825432831	0.232297	0.232297	chr2	160885218	0.6339563988603703	chr2:160885218:G:C
chr2:160885540	['G', 'A']	98663	42127.1126170877	-2524.28934303395	-0.0079215813145458	0.0052074918550845	-1.5211893815659585	0.128216	0.128216	chr2	160885540	0.8920577760798412	chr2:160885540:G:A
chr2:160885836	['C', 'T']	98663	19249.24708147303	-422.5428925750732	-0.0095747161678136	0.0072280786195874	-1.324655786375511	0.185288	0.185288	chr2	160885836	0.7321527064368455	chr2:160885836:C:T
chr2:160886669	['A', 'G']	98663	21318.75368254581	-284.7268691306317	-0.0085357273117648	0.0068787817917272	-1.2408777557140025	0.214654	0.214654	chr2	160886669	0.6682610141878423	chr2:160886669:A:G
chr2:160887283	['T', 'C']	98663	19105.130042979363	-387.8656165773055	-0.00856786302986	0.0072119531433497	-1.18800869328451	0.234833	0.234833	chr2	160887283	0.6292408737324705	chr2:160887283:T:C
chr2:160887688	['T', 'A']	98663	86384.16827274206	-3942.0412376382246	-0.0042344953139168	0.0043167275886384	-0.9809503210399274	0.32662	0.32662	chr2	160887688	0.4859572255280093	chr2:160887688:T:A
chr2:160889500	['G', 'A']	98663	36350.31586149573	-1805.1446922033747	0.0034942654671455	0.0055059929869301	0.6346294801755133	0.525672	0.525672	chr2	160889500	0.2792851551279438	chr2:160889500:G:A
chr2:160889567	['T', 'C']	98663	45499.150414580254	-259.87192137270665	0.0060840428661379	0.0051436308549807	1.182830385319468	0.236879	0.236879	chr2	160889567	0.6254734390170965	chr2:160889567:T:C
chr2:160889708	['C', 'T']	98663	45332.135179516285	-285.05430880644155	0.0059908571661901	0.0051506810427616	1.163119423713722	0.244784	0.244784	chr2	160889708	0.6112169727143948	chr2:160889708:C:T
chr2:160890031	['T', 'C']	98663	45504.150870719895	-259.08042566538995	0.0060431801059024	0.0051435498039935	1.1749045573954442	0.240036	0.240036	chr2	160890031	0.6197236190014329	chr2:160890031:T:C
chr2:160890133	['C', 'T']	98663	19124.581512264343	-384.5547117895265	-0.0087447912018737	0.0072128914118013	-1.2123835924613993	0.225368	0.225368	chr2	160890133	0.6471077493814017	chr2:160890133:C:T
chr2:160890343	['T', 'G']	98663	109179.6647945011	-2714.4683526371787	0.0039986050532306	0.0043065555568976	0.9284926202394376	0.353154	0.353154	chr2	160890343	0.4520358703470075	chr2:160890343:T:G
chr2:160890352	['A', 'G']	98663	109148.9758604958	-2723.861191422102	0.003873439165089	0.0043066507398442	0.8994087050646492	0.368437	0.368437	chr2	160890352	0.4336367625985594	chr2:160890352:A:G
chr2:160890397	['A', 'C']	98663	53098.91283231605	-619.2169407406611	0.0062022822830975	0.0048638429027815	1.275181457762656	0.202248	0.202248	chr2	160890397	0.6941157643671534	chr2:160890397:A:C
chr2:160890998	['T', 'C']	98663	36350.68432789677	-1802.9369905435888	0.0036182336260062	0.0055061668662963	0.6571238601855286	0.511103	0.511103	chr2	160890998	0.2914915698770425	chr2:160890998:T:C
chr2:160891079	['TC', 'T']	98663	55430.67454685537	-2204.2643822796567	-0.0013095401136982	0.0047349590722857	-0.2765684124627626	0.782112	0.782112	chr2	160891079	0.1067310506497887	chr2:160891079:TC:T
chr2:160891406	['T', 'C']	98663	109123.59035155296	-2727.5908380878946	0.0038070849525254	0.0043059237216264	0.884150579213562	0.376617	0.376617	chr2	160891406	0.4241000803906227	chr2:160891406:T:C
chr2:160891422	['T', 'C']	98663	56024.7889582742	-2104.795415820006	-0.0013032017973108	0.0047166908527364	-0.2762957840569123	0.782321	0.782321	chr2	160891422	0.1066150117433507	chr2:160891422:T:C
chr2:160891753	['A', 'C']	98663	19100.29105082821	-404.2973705050157	-0.0094388546811564	0.0072167207963748	-1.3079146259749754	0.190905	0.190905	chr2	160891753	0.7191826968343442	chr2:160891753:A:C
chr2:160891928	['G', 'A']	98663	35588.29622871047	-1740.2358979667183	0.0036667995628994	0.0055484386397331	0.6608705261045866	0.508697	0.508697	chr2	160891928	0.2935408235781745	chr2:160891928:G:A
chr2:160891981	['G', 'T']	98663	45577.82511027999	-304.2950625220521	0.0054585935368055	0.005155997078807	1.0586882524123684	0.289744	0.289744	chr2	160891981	0.537985548613275	chr2:160891981:G:T
chr2:160892260	['GC', 'G']	98663	19089.3543626338	-398.64464769220905	-0.0091599737682245	0.0072185227622826	-1.26895406025263	0.20446	0.20446	chr2	160892260	0.6893916435414766	chr2:160892260:GC:G
chr2:160892262	['G', 'A']	98663	19093.354646448264	-398.8969657829203	-0.0091880857964316	0.0072175353665775	-1.2730226219575107	0.203013	0.203013	chr2	160892262	0.6924761510153846	chr2:160892262:G:A
chr2:160892405	['G', 'A']	98663	19277.540040547385	-364.0139057189488	-0.006932259889696	0.007183965816261	-0.9649628167779932	0.334566	0.334566	chr2	160892405	0.4755181959577587	chr2:160892405:G:A
chr2:160892709	['T', 'C']	98663	86998.3349521454	-4016.086226852294	-0.0040673058890717	0.0043115679606283	-0.9433472755649271	0.345506	0.345506	chr2	160892709	0.461544406338218	chr2:160892709:T:C
chr2:160893071	['ATAAT', 'A']	98663	35584.29529602595	-1746.735159962935	0.0033498861077362	0.0055487772163072	0.6037160940416444	0.546034	0.546034	chr2	160893071	0.2627803141585298	chr2:160893071:ATAAT:A
chr2:160893445	['G', 'A']	98663	86181.97597494094	-3945.721031688596	-0.0039034114160811	0.0043163859956916	-0.904323992334612	0.365826	0.365826	chr2	160893445	0.4367254315680233	chr2:160893445:G:A
chr2:160893631	['G', 'C']	98663	45499.37855180594	-271.83527637644795	0.0057603496345925	0.0051433077073343	1.1199698642136977	0.262729	0.262729	chr2	160893631	0.5804919871878254	chr2:160893631:G:C
chr2:160893644	['G', 'A']	98663	45099.68505940556	-294.6795228918368	0.0066511092922751	0.0051615376406669	1.2885906788457924	0.197543	0.197543	chr2	160893644	0.7043383550750961	chr2:160893644:G:A
chr2:160893706	['C', 'T']	98663	45327.02590253345	-288.9040557859239	0.0058576488370767	0.0051507045802829	1.1372519518009256	0.255436	0.255436	chr2	160893706	0.5927178952497312	chr2:160893706:C:T
chr2:160893775	['T', 'C']	98663	14320.014706777303	-901.4864202878092	-0.0091537377883869	0.0082017110158934	-1.1160766053142592	0.264392	0.264392	chr2	160893775	0.5777516899141523	chr2:160893775:T:C
chr2:160893967	['T', 'C']	98663	7599.462146629229	-351.08700161187136	0.0051422040442359	0.0110183206221714	0.4666958078791643	0.640719	0.640719	chr2	160893967	0.1933323971681085	chr2:160893967:T:C
chr2:160894091	['A', 'C']	98663	45509.22518577092	-272.7003407519229	0.0057280174572911	0.0051434793135524	1.1136464459375846	0.265434	0.265434	chr2	160894091	0.5760434482137102	chr2:160894091:A:C
chr2:160894791	['G', 'A']	98663	86178.35500253418	-3953.207801535948	-0.0040132421872218	0.0043164754484704	-0.929749800533192	0.352503	0.352503	chr2	160894791	0.4528371825650603	chr2:160894791:G:A
chr2:160895010	['C', 'A']	98663	7540.687858576441	-362.8500672898402	0.0046497796018159	0.0110552234254004	0.4205957150655721	0.674051	0.674051	chr2	160895010	0.1713072426625478	chr2:160895010:C:A
chr2:160895041	['T', 'C']	98663	63061.42235558892	-2557.251051025877	-0.0003936567919613	0.0045628430335862	-0.0862744541207587	0.931248	0.931248	chr2	160895041	0.0309346469576336	chr2:160895041:T:C
chr2:160895401	['A', 'C']	98663	19124.88222993691	-405.01235570648674	-0.0095347507740876	0.0072182958311293	-1.3209143816146125	0.186533	0.186533	chr2	160895401	0.7292443249807694	chr2:160895401:A:C
chr2:160895616	['T', 'G']	98663	62311.68335767013	-2490.711687226816	-0.0004980294124197	0.0045742950917045	-0.1088756633394482	0.913301	0.913301	chr2	160895616	0.0393860668300894	chr2:160895616:T:G
chr2:160895669	['C', 'T']	98663	54672.62405077413	-2145.8628302917023	-0.0015228409239616	0.0047520751736758	-0.3204580879522729	0.748622	0.748622	chr2	160895669	0.1257374142798253	chr2:160895669:C:T
chr2:160895973	['C', 'T']	98663	7555.991179780409	-360.0467523975726	0.0051725682529862	0.0110474213345672	0.4682149884879821	0.639632	0.639632	chr2	160895973	0.1940698171650467	chr2:160895973:C:T
chr2:160896645	['G', 'A']	98663	57051.29124110559	-2004.180886580536	-0.0008168970695569	0.004792750609788	-0.1704443097641374	0.864661	0.864661	chr2	160896645	0.0631541291668151	chr2:160896645:G:A
chr2:160896665	['G', 'GC']	98663	108347.55210519372	-2665.0775027030845	0.0038039929780514	0.0043013562951159	0.8843705838483358	0.376498	0.376498	chr2	160896665	0.4242373264786082	chr2:160896665:G:GC
chr2:160896837	['T', 'C']	98663	108348.37432715997	-2668.524701947169	0.0037631649993443	0.0043008655136696	0.8749785333635034	0.381588	0.381588	chr2	160896837	0.41840529124186	chr2:160896837:T:C
chr2:160897809	['GTCTT', 'G']	98663	35570.57104478822	-1742.3867870208596	0.0035546703467252	0.0055503016030764	0.640446339844833	0.521884	0.521884	chr2	160897809	0.2824260176075146	chr2:160897809:GTCTT:G
chr2:160898490	['T', 'C']	98663	54724.31181378564	-2134.6509249628825	-0.0013302306244885	0.004751132125925	-0.2799818210127251	0.779492	0.779492	chr2	160898490	0.1081883376575436	chr2:160898490:T:C
chr2:160898516	['T', 'C']	98663	53115.53694411501	-623.0312502490631	0.0061782048735467	0.0048630715978994	1.2704326368987324	0.203934	0.203934	chr2	160898516	0.6905103623463473	chr2:160898516:T:C
chr2:160898895	['T', 'C']	98663	107857.86389302836	-2770.2534703238493	0.0036216994295243	0.0043000254954259	0.8422506874382313	0.39965	0.39965	chr2	160898895	0.3983201826941041	chr2:160898895:T:C
chr2:160899769	['A', 'G']	98663	101581.24227091584	-2364.154001855257	0.0032482932743671	0.0042910711935805	0.7569889027305408	0.449058	0.449058	chr2	160899769	0.3476975622189956	chr2:160899769:A:G
chr2:160899893	['G', 'T']	98663	101534.5238785544	-2355.790482881441	0.0033876606115567	0.0042901539280202	0.7896361455543377	0.429742	0.429742	chr2	160899893	0.3667921993138454	chr2:160899893:G:T
chr2:160900181	['T', 'C']	98663	57519.40046239954	-2109.4703690304414	-0.0010743048124803	0.0046803304968593	-0.2295361007521143	0.818453	0.818453	chr2	160900181	0.087006255075152	chr2:160900181:T:C
chr2:160900214	['C', 'T']	98663	86171.34120354411	-3966.294962930233	-0.0042868063595912	0.0043168673199053	-0.9930363946615992	0.320695	0.320695	chr2	160900214	0.4939078111639739	chr2:160900214:C:T
chr2:160900630	['A', 'G']	98663	110563.17105783362	-2754.0163704337288	0.0036803193824064	0.0043110560748757	0.8536932293353313	0.393277	0.393277	chr2	160900630	0.4053014516710175	chr2:160900630:A:G
chr2:160900762	['T', 'C']	98663	45534.15360755773	-268.9321911809312	0.0058642048635156	0.0051421979115585	1.140408238728839	0.254119	0.254119	chr2	160900762	0.5949628623535255	chr2:160900762:T:C
chr2:160901053	['T', 'C']	98663	102984.91990227284	-2397.6377314675715	0.002928676987607	0.0042903925760779	0.6826128228769986	0.494853	0.494853	chr2	160901053	0.3055237925213425	chr2:160901053:T:C
chr2:160901443	['T', 'C']	98663	36383.05636986579	-1787.969093764955	0.0041366724742926	0.0055043439123843	0.7515287089866376	0.452336	0.452336	chr2	160901443	0.344538846746282	chr2:160901443:T:C
chr2:160901545	['T', 'C']	98663	45536.30766891687	-270.80380763384187	0.0057981708246824	0.0051423075910937	1.1275425909419767	0.259516	0.259516	chr2	160901545	0.5858358613318979	chr2:160901545:T:C
chr2:160901842	['C', 'A']	98663	63597.89194367566	-2411.4110944833883	0.0004921149407512	0.004549832087705	0.1081611213919467	0.913868	0.913868	chr2	160901842	0.0391165296617779	chr2:160901842:C:A
chr2:160902169	['A', 'G']	98663	45561.2357288404	-270.0702504181666	0.0058002544608166	0.0051415150556763	1.1281216524714814	0.259271	0.259271	chr2	160902169	0.5862460572542184	chr2:160902169:A:G
chr2:160902419	['T', 'A']	98663	45556.23215009731	-269.8221788096181	0.0057359104824916	0.0051413386625701	1.1156453326543296	0.264577	0.264577	chr2	160902419	0.5774479122544864	chr2:160902419:T:A
chr2:160902631	['T', 'C']	98663	110569.87889175092	-2761.709687208577	0.0036279863108839	0.0043129762515549	0.8411792922754672	0.40025	0.40025	chr2	160902631	0.3976686594086627	chr2:160902631:T:C
chr2:160902754	['C', 'T']	98663	62196.60788905448	-2482.9682438239533	-0.0001512682541346	0.004577193150936	-0.0330482566818774	0.973636	0.973636	chr2	160902754	0.0116033765278868	chr2:160902754:C:T
chr2:160903059	['T', 'G']	98663	45698.74812681865	-259.47316995904987	0.0058279292506317	0.005134873627504	1.1349703368385569	0.256391	0.256391	chr2	160903059	0.5910972237668641	chr2:160903059:T:G
chr2:160903268	['C', 'T']	98663	18513.25169537055	-415.4363416805591	-0.0097751470182166	0.0072980735790315	-1.3394146979145365	0.180439	0.180439	chr2	160903268	0.7436695884446738	chr2:160903268:C:T
chr2:160904953	['T', 'C']	98663	46918.60870578932	-201.26218744076704	0.0086696340021211	0.0050794061847856	1.7068203815023169	0.0878586	0.0878586	chr2	160904953	1.0562157213657004	chr2:160904953:T:C
chr2:160906448	['T', 'C']	98663	103220.97014456314	-2356.462120083568	0.005901889233591	0.004280270874661	1.3788588167468343	0.167941	0.167941	chr2	160906448	0.7748432651481164	chr2:160906448:T:C
chr2:160907485	['C', 'T']	98663	103237.43729215674	-2354.5476808762483	0.0057851315039745	0.0042803235473644	1.351564067519298	0.176518	0.176518	chr2	160907485	0.7532110018790739	chr2:160907485:C:T
chr2:160909170	['T', 'C']	98663	104176.95007400204	-2410.968966067737	0.0057811981424981	0.0042806688398821	1.350536179915572	0.176847	0.176847	chr2	160909170	0.7524023030785006	chr2:160909170:T:C
chr2:160909947	['A', 'G']	98663	45897.37348066299	-231.9073784595729	0.0092222647589196	0.0051248737758948	1.7995106147388826	0.071941	0.071941	chr2	160909947	1.143023529660912	chr2:160909947:A:G
chr2:160910849	['A', 'C']	98663	19333.89897402623	-400.6582963696708	-0.0077351259220473	0.007180874253106	-1.077184427606642	0.281401	0.281401	chr2	160910849	0.5506743635689695	chr2:160910849:A:C
chr2:160912602	['A', 'C']	98663	68198.22101486001	-2943.4778235762424	0.0039926528668468	0.0044923740565594	0.8887623373697161	0.374133	0.374133	chr2	160912602	0.4269739836333177	chr2:160912602:A:C
chr2:160912942	['C', 'T']	98663	146756.38705982527	-6640.479112226137	-0.0100119031952372	0.0049732195153379	-2.013163337021311	0.0441002	0.0441002	chr2	160912942	1.3555594409471403	chr2:160912942:C:T
chr2:160913917	['A', 'G']	98663	35557.52275583847	-1773.043447743858	0.0045584621154973	0.0055949931795041	0.8147395303708473	0.415223	0.415223	chr2	160913917	0.381718598087272	chr2:160913917:A:G
chr2:160914064	['G', 'A']	98663	19659.992640872555	-668.1903086817185	0.0080062395142189	0.0071124680542287	1.1256626326017436	0.260311	0.260311	chr2	160914064	0.5845074794575592	chr2:160914064:G:A
chr2:160914123	['A', 'G']	98663	23045.868653388075	-819.3202247298643	-0.0075283742735714	0.0066083243372606	-1.13922590498822	0.254612	0.254612	chr2	160914123	0.5941211316683426	chr2:160914123:A:G
chr2:160914402	['C', 'T']	98663	49530.54640105435	-1841.5914244548628	0.0002393680030037	0.0048924898578683	0.0489256002480633	0.960979	0.960979	chr2	160914402	0.0172861027412045	chr2:160914402:C:T
chr2:160914789	['C', 'A']	98663	121958.66672411516	-4965.868957737164	-0.0079868322516069	0.0043802133995513	-1.8233888450332	0.0682475	0.0682475	chr2	160914789	1.1659132528013532	chr2:160914789:C:A
chr2:160916158	['A', 'G']	98663	27096.56059028952	-1206.253227246898	0.008376238891666	0.0062963298127683	1.3303367423161	0.18341	0.18341	chr2	160916158	0.7365769891326147	chr2:160916158:A:G
chr2:160916299	['C', 'A']	98663	128844.6476611448	-5330.357656315321	-0.007918825353813	0.0044774811260239	-1.7685893320214086	0.0769655	0.0769655	chr2	160916299	1.1137039049216162	chr2:160916299:C:A
chr2:160916860	['C', 'G']	98663	128864.0610321024	-5332.746323322231	-0.0080056313401354	0.004477761173688	-1.7878647452610057	0.0738009	0.0738009	chr2	160916860	1.131938341935083	chr2:160916860:C:G
chr2:160916939	['G', 'A']	98663	76004.32548379574	-3382.3030641414666	-0.0083150452735262	0.0043769687080541	-1.899726917906815	0.0574719	0.0574719	chr2	160916939	1.240544445012192	chr2:160916939:G:A
chr2:160917179	['T', 'C']	98663	76116.48627498683	-3385.724703211994	-0.0084371811210539	0.0043752199657237	-1.9284015860122192	0.0538081	0.0538081	chr2	160917179	1.2691523429113931	chr2:160917179:T:C
chr2:160917563	['G', 'A']	98663	45793.675273722656	-1600.0080547689035	0.0008401216754486	0.0050220487793982	0.1672866418372925	0.867145	0.867145	chr2	160917563	0.0619082757249663	chr2:160917563:G:A
chr2:160918074	['C', 'T']	98663	76020.41011526411	-3385.9791446756867	-0.0085507543710829	0.0043777819500479	-1.953216142021264	0.0507968	0.0507968	chr2	160918074	1.2941636457104773	chr2:160918074:C:T
chr2:160918577	['GAAGA', 'G']	98663	75968.93964984131	-3381.897197997108	-0.0083185991336869	0.004377986592538	-1.900096987018044	0.0574233	0.0574233	chr2	160918577	1.240911853103728	chr2:160918577:GAAGA:G
chr2:160918597	['T', 'A']	98663	121999.44011557176	-4964.754204048525	-0.0079248890264845	0.0043810905215647	-1.8088850224565016	0.0704719	0.0704719	chr2	160918597	1.1519840192875777	chr2:160918597:T:A
chr2:160918978	['C', 'T']	98663	76003.55502392346	-3391.0690249777285	-0.0083712294654609	0.0043770368679248	-1.9125334599774133	0.0558107	0.0558107	chr2	160918978	1.253282530355032	chr2:160918978:C:T
chr2:160919709	['T', 'C']	98663	22287.48484572031	-932.82164969161	0.0069802004496984	0.0067204914160634	1.0386443516636648	0.298973	0.298973	chr2	160919709	0.5243680306738173	chr2:160919709:T:C
chr2:160919753	['ATGTC', 'A']	98663	76108.11370962838	-3413.8034394266406	-0.0086256411026583	0.0043760725400398	-1.971091892041581	0.0487162	0.0487162	chr2	160919753	1.3123265952395964	chr2:160919753:ATGTC:A
chr2:160919894	['T', 'C']	98663	36914.11557799131	-2145.8272318301733	-0.0177490041429794	0.0054498274025182	-3.256801148377313	0.00112713	0.00112713	chr2	160919894	2.9480259907625426	chr2:160919894:T:C
chr2:160920160	['C', 'T']	98663	20830.266752485884	-894.6643048017771	0.0091290364644723	0.0069092626139305	1.3212750729819227	0.186413	0.186413	chr2	160920160	0.7295238042599514	chr2:160920160:C:T
chr2:160920203	['C', 'T']	98663	38422.062554485565	-1156.9275612297915	0.0049204565881498	0.0053755266841464	0.9153440913355078	0.360013	0.360013	chr2	160920203	0.4436818166595776	chr2:160920203:C:T
chr2:160920235	['G', 'A']	98663	121176.79196488312	-4902.241408447726	-0.0079296585245532	0.004371032248117	-1.8141386460759144	0.0696594	0.0696594	chr2	160920235	1.1570202705871044	chr2:160920235:G:A
chr2:160921355	['G', 'T']	98663	75304.15895429344	-3323.258259765857	-0.0081034245378984	0.0043850018207477	-1.8479865845338688	0.0646073	0.0646073	chr2	160921355	1.189718408156592	chr2:160921355:G:T
chr2:160922536	['T', 'C']	98663	128088.77192413349	-5235.940172195959	-0.0073952950825438	0.004464007061645	-1.656649503555777	0.0975935	0.0975935	chr2	160922536	1.0105791065970098	chr2:160922536:T:C
chr2:160922654	['C', 'T']	98663	128057.1709495281	-5239.052236088726	-0.0075214575869592	0.0044632483258232	-1.6851980974130103	0.0919535	0.0919535	chr2	160922654	1.036431735683565	chr2:160922654:C:T
chr2:160922761	['A', 'G']	98663	128113.67145492887	-5232.901334304585	-0.0073214482275526	0.0044644386005176	-1.6399482404582224	0.101019	0.101019	chr2	160922761	0.9955969349390076	chr2:160922761:A:G
chr2:160922817	['C', 'T']	98663	128064.36396168076	-5237.173173710567	-0.0074805202311492	0.004463743993852	-1.6758398872005524	0.0937727	0.0937727	chr2	160922817	1.0279235791586654	chr2:160922817:C:T
chr2:160923688	['G', 'C']	98663	36308.72815839096	-2244.4622687632245	-0.0183230980842587	0.0054881730241685	-3.338651679451154	0.000842172	0.000842172	chr2	160923688	3.074599201822948	chr2:160923688:G:C
chr2:160925295	['A', 'G']	98663	36397.80513226065	-2251.2418259662204	-0.018416985072652	0.0054843127207897	-3.3581208822825745	0.00078504	0.00078504	chr2	160925295	3.1051082141634123	chr2:160925295:A:G
chr2:160925864	['G', 'A']	98663	38519.51373487136	-1155.6530336864869	0.005123959523505	0.005368430741154	0.9544613259560272	0.339853	0.339853	chr2	160925864	0.4687088920571669	chr2:160925864:G:A
chr2:160926398	['G', 'A']	98663	38505.02482639768	-1158.0330174242893	0.0050982937275539	0.0053693530913998	0.9495173144265566	0.34236	0.34236	chr2	160926398	0.4655169822952988	chr2:160926398:G:A
chr2:160927206	['A', 'G']	98663	89422.7522886485	-2940.9111554327324	0.0040631629010746	0.0042655152324496	0.9525608700595758	0.340815	0.340815	chr2	160927206	0.467481299251964	chr2:160927206:A:G
chr2:160927265	['T', 'C']	98663	125291.588204286	-5119.481749255144	-0.006202440244195	0.0044340230332499	-1.3988290538150097	0.161867	0.161867	chr2	160927265	0.7908416823072497	chr2:160927265:T:C
chr2:160927703	['C', 'T']	98663	15453.036117587431	-363.6913194603558	-0.0068248580833189	0.0079222881309337	-0.8614756204928076	0.388978	0.388978	chr2	160927703	0.4100749610105136	chr2:160927703:C:T
chr2:160928191	['C', 'T']	98663	175928.0961832835	-5604.151660255721	0.0165505533016326	0.006884728631781	2.4039514390200485	0.0162208	0.0162208	chr2	160928191	1.7899277304566923	chr2:160928191:C:T
chr2:160928658	['C', 'T']	98663	35693.06474470091	-837.4468444465033	-0.0053570626847883	0.0055327056377053	-0.9682536963976603	0.33292	0.33292	chr2	160928658	0.4776601140390892	chr2:160928658:C:T
chr2:160928695	['C', 'T']	98663	177276.96792798996	-5640.570382551714	0.0193126806280488	0.0070829690293254	2.7266363227184613	0.00639948	0.00639948	chr2	160928695	2.193855313876356	chr2:160928695:C:T
chr2:160928912	['C', 'T']	98663	22630.29369608628	-778.6967921678469	0.0129688382347253	0.0067028997939287	1.934810102110128	0.0530165	0.0530165	chr2	160928912	1.275588946555012	chr2:160928912:C:T
chr2:160929407	['C', 'T']	98663	117535.25175881432	-3346.087048617248	-0.0047928014646101	0.0043661599267822	-1.0977155085893475	0.272331	0.272331	chr2	160929407	0.5649029192085406	chr2:160929407:C:T
chr2:160931391	['T', 'C']	98663	25727.212614074248	-870.8203887236571	0.0142936789801237	0.0063701595831166	2.2438494347939906	0.0248443	0.0248443	chr2	160931391	1.604773235200197	chr2:160931391:T:C
chr2:160931778	['C', 'A']	98663	61405.60139477365	-2196.8646137626165	0.0134176473861397	0.0046003992353582	2.9166267316568644	0.00353919	0.00353919	chr2	160931778	2.451096121811029	chr2:160931778:C:A
chr2:160932722	['T', 'C']	98663	80758.27789716976	-3199.240577747024	0.0046459865270151	0.0043563105530002	1.0664957124820809	0.286202	0.286202	chr2	160932722	0.5433273356848067	chr2:160932722:T:C
chr2:160932873	['C', 'T']	98663	116419.6792988432	-3417.354065507654	-0.0047522181140306	0.004353960819775	-1.091470114394859	0.275069	0.275069	chr2	160932873	0.5605583514043952	chr2:160932873:C:T
chr2:160932985	['T', 'C']	98663	80764.5532115486	-3194.8334485538603	0.0047237338113538	0.0043563990228804	1.0843207398000272	0.278225	0.278225	chr2	160932985	0.5556038489153705	chr2:160932985:T:C
chr2:160935248	['C', 'G']	98663	3637.368665930077	-169.27665235894864	-0.0093239625659724	0.0157420787146904	-0.5922955116004734	0.553654	0.553654	chr2	160935248	0.2567615580774753	chr2:160935248:C:G
chr2:160935701	['T', 'C']	98663	80587.23661506336	-3219.362575856935	0.0048620080476451	0.0043587144259111	1.1154683635023503	0.264652	0.264652	chr2	160935701	0.5773248196561565	chr2:160935701:T:C
chr2:160936089	['G', 'A']	98663	80735.8208738848	-3201.9308457381453	0.0045090311736351	0.0043566117871939	1.0349857627639063	0.300678	0.300678	chr2	160936089	0.5218983471842655	chr2:160936089:G:A
chr2:160936131	['A', 'C']	98663	37091.89485209138	-1426.736638172552	0.0100401836667169	0.005474043745588	1.8341438492904247	0.0666357	0.0666357	chr2	160936131	1.1762930357087815	chr2:160936131:A:C
chr2:160938202	['A', 'T']	98663	10366.21013369011	-455.9219917885928	-0.0282670528683144	0.009703042178002	-2.913215499815007	0.00357808	0.00357808	chr2	160938202	2.4463499535478115	chr2:160938202:A:T
chr2:160939047	['T', 'C']	98663	69686.65774853504	-2736.019580148596	0.0116230627867482	0.0044736015183008	2.598144412102878	0.0093743	0.0093743	chr2	160939047	2.02806115213224	chr2:160939047:T:C
chr2:160940468	['C', 'T']	98663	69711.37057088112	-2744.188727320791	0.0113561483013901	0.0044723269314081	2.539203523257283	0.011112	0.011112	chr2	160940468	1.9542077672704408	chr2:160940468:C:T
chr2:160940818	['C', 'T']	98663	116947.81847582544	-3439.238099579329	-0.0051955596193663	0.0043587552356862	-1.191982421226347	0.233271	0.233271	chr2	160940818	0.6321392488736823	chr2:160940818:C:T
chr2:160941002	['A', 'G']	98663	117126.55561412754	-3415.266810556296	-0.0053640529715602	0.0043607792982352	-1.2300675188333856	0.218675	0.218675	chr2	160941002	0.6602008648025889	chr2:160941002:A:G
chr2:160941472	['A', 'T']	98663	32797.318681764256	-1323.1593715529164	0.0077033801382496	0.0057474132478654	1.340321255150865	0.180144	0.180144	chr2	160941472	0.7443801982113304	chr2:160941472:A:T
chr2:160942327	['C', 'A']	98663	9545.257698935628	-419.5393539334816	-0.0299722949057763	0.0101166498363326	-2.9626699935916108	0.00305056	0.00305056	chr2	160942327	2.5156204286579387	chr2:160942327:C:A
chr2:160942722	['C', 'T']	98663	69696.24736415244	-2726.980051700056	0.0119040856796523	0.0044730836004136	2.661270555853552	0.0077859	0.0077859	chr2	160942722	2.108691178543247	chr2:160942722:C:T
chr2:160943603	['A', 'G']	98663	69700.95491641236	-2729.116653400381	0.011886380690052	0.0044730106353158	2.657355785431259	0.0078769	0.0078769	chr2	160943603	2.1036446680160035	chr2:160943603:A:G
chr2:160944415	['G', 'A']	98663	3438.0696931918387	-197.53921105136484	-0.0092412554081527	0.0161693681923692	-0.5715285407696996	0.567643	0.567643	chr2	160944415	0.2459247133636404	chr2:160944415:G:A
chr2:160944644	['A', 'G']	98663	77922.84681899278	-3077.5086445346174	0.0045927889032893	0.0043835506630213	1.0477325931312051	0.294764	0.294764	chr2	160944644	0.5305255586557578	chr2:160944644:A:G
chr2:160944854	['A', 'G']	98663	67787.93184997463	-2632.328377007382	0.0113428369904074	0.0045007654118494	2.520201777356456	0.0117303	0.0117303	chr2	160944854	1.930690880750753	chr2:160944854:A:G
chr2:160946301	['T', 'C']	98663	31098.26078715576	-1256.8258404446651	0.0060765334731948	0.005872337540548	1.0347725128599805	0.300778	0.300778	chr2	160946301	0.5217539328012001	chr2:160946301:T:C
chr2:160946712	['G', 'A']	98663	9558.581286680112	-417.7982166564488	-0.0298626674998666	0.0101113181274457	-2.953390163722439	0.00314379	0.00314379	chr2	160946712	2.50254647182067	chr2:160946712:G:A
chr2:160946798	['T', 'G']	98663	119620.85948938408	-3539.4050564434265	-0.0047247160038628	0.0043853068827108	-1.0773968915356993	0.281306	0.281306	chr2	160946798	0.5508210046314507	chr2:160946798:T:G
chr2:160947677	['C', 'G']	98663	5921.360096090495	-253.93072490984943	-0.0434139656647025	0.0129708951535826	-3.3470292644151955	0.000817131	0.000817131	chr2	160947677	3.0877083130924783	chr2:160947677:C:G
chr2:160947683	['G', 'A']	98663	37070.6359480172	-1346.0897694035652	0.0116683293956846	0.0054749624341676	2.1312163391051007	0.0330738	0.0330738	chr2	160947683	1.4805159041422011	chr2:160947683:G:A
chr2:160947803	['G', 'A']	98663	36688.97489230145	-1374.0817405649589	0.0116231784447695	0.0054983774517189	2.1139287993289515	0.0345239	0.0345239	chr2	160947803	1.461880150013361	chr2:160947803:G:A
chr2:160947854	['A', 'T']	98663	9561.581469130422	-419.085408254248	-0.0298746045448281	0.0101094586255478	-2.955114180825794	0.00312627	0.00312627	chr2	160947854	2.5049735168969933	chr2:160947854:A:T
chr2:160947871	['T', 'C']	98663	36861.09851587528	-1394.427480544934	0.0111499540688778	0.005488769439398	2.031412357903778	0.0422159	0.0422159	chr2	160947871	1.3745239475759494	chr2:160947871:T:C
chr2:160948764	['G', 'A']	98663	36721.95513294881	-1386.506908190148	0.0112148936030773	0.0054966593953213	2.040310813623126	0.041322	0.041322	chr2	160948764	1.3838186666310364	chr2:160948764:G:A
chr2:160949206	['C', 'A']	98663	118667.86622938188	-3525.064593168084	-0.0045392286517602	0.004374795538952	-1.0375864680632858	0.299465	0.299465	chr2	160949206	0.523653928517076	chr2:160949206:C:A
chr2:160949672	['C', 'T']	98663	3632.957368938632	-164.82317749228218	-0.0085554053054938	0.0157521689869704	-0.5431255411601156	0.587045	0.587045	chr2	160949672	0.2313286065843762	chr2:160949672:C:T
chr2:160950115	['C', 'T']	98663	3419.381228966469	-197.9415273879788	-0.0092829523687011	0.016216331359464	-0.5724446647597358	0.567022	0.567022	chr2	160950115	0.2464000905017205	chr2:160950115:C:T
chr2:160950287	['T', 'C']	98663	67957.3727894054	-2648.043024686306	0.0111779746112588	0.00449910556617	2.484488182564311	0.0129754	0.0129754	chr2	160950287	1.8868792450313283	chr2:160950287:T:C
chr2:160950529	['T', 'C']	98663	118767.49000842337	-3520.52424355632	-0.0046967510006244	0.0043763247992313	-1.073218103338542	0.283176	0.283176	chr2	160950529	0.5479435571589848	chr2:160950529:T:C
chr2:160950634	['C', 'T']	98663	9548.06452986687	-423.2485367115806	-0.0305870828466868	0.0101176280393527	-3.023147592273384	0.00250224	0.00250224	chr2	160950634	2.6016710376973937	chr2:160950634:C:T
chr2:160950974	['T', 'C']	98663	118758.0902479106	-3525.664645183228	-0.0048111903395415	0.0043759343257743	-1.0994658469172052	0.271568	0.271568	chr2	160950974	0.566121406122702	chr2:160950974:T:C
chr2:160951156	['T', 'C']	98663	31061.537456905284	-1246.7566331249134	0.0064068219577888	0.0058761084936133	1.090317165646663	0.275576	0.275576	chr2	160951156	0.5597586079597188	chr2:160951156:T:C
chr2:160951527	['T', 'A']	98663	67953.77492574233	-2644.5561887918816	0.0112994542851051	0.004498942752254	2.5115799216257817	0.0120208	0.0120208	chr2	160951527	1.9200666285043173	chr2:160951527:T:A
chr2:160951857	['G', 'C']	98663	118767.31679373838	-3522.621506516184	-0.0047341636215858	0.0043761929245681	-1.0817995694403653	0.279344	0.279344	chr2	160951857	0.5538606523685231	chr2:160951857:G:C
chr2:160952119	['T', 'C']	98663	67960.70988179959	-2641.4642958412305	0.011332036780101	0.0044989191222776	2.5188354073731376	0.0117759	0.0117759	chr2	160952119	1.9290058909848875	chr2:160952119:T:C
chr2:160952179	['A', 'C']	98663	11098.674944504695	-585.5176645230888	0.0061793354709163	0.0092438997848711	0.668477116230712	0.503831	0.503831	chr2	160952179	0.2977151144981936	chr2:160952179:A:C
chr2:160952220	['A', 'G']	98663	118753.25800075012	-3526.622170374092	-0.0048889796484887	0.004375850584206	-1.117263844916187	0.263884	0.263884	chr2	160952220	0.578586941429688	chr2:160952220:A:G
chr2:160952332	['T', 'A']	98663	118753.2942607744	-3523.0578397094782	-0.0047607125643506	0.004375963986629	-1.0879231590792622	0.276632	0.276632	chr2	160952332	0.558097583374999	chr2:160952332:T:A
chr2:160952455	['T', 'C']	98663	186708.6771639976	-6165.59544499007	0.0285488801289098	0.0095939887680506	2.9757049772647024	0.00292387	0.00292387	chr2	160952455	2.534041940721613	chr2:160952455:T:C
chr2:160952858	['A', 'AT']	98663	69018.59169750115	-2635.439208816911	0.0110563533116439	0.004481681961087	2.467009798473578	0.0136263	0.0136263	chr2	160952858	1.8656220537563504	chr2:160952858:A:AT
chr2:160953023	['G', 'C']	98663	119578.3918112056	-3573.753055831796	-0.0052709719800746	0.0043850704666535	-1.2020267451020532	0.229356	0.229356	chr2	160953023	0.6394898941506713	chr2:160953023:G:C
chr2:160953201	['C', 'T']	98663	9576.679451832631	-419.8515801069223	-0.0300401493718673	0.0100987029337563	-2.97465422727248	0.0029339	0.0029339	chr2	160953201	2.5325546928745744	chr2:160953201:C:T
chr2:160953347	['T', 'A']	98663	118634.03625010134	-3548.442096975324	-0.0048755210623952	0.0043744414121483	-1.1145471165427832	0.265047	0.265047	chr2	160953347	0.5766771070792042	chr2:160953347:T:A
chr2:160953729	['C', 'T']	98663	36881.61669842685	-1403.6876682833024	0.0109279510258699	0.0054881780474791	1.9911801204936148	0.0464638	0.0464638	chr2	160953729	1.3328852747005602	chr2:160953729:C:T
chr2:160955137	['T', 'C']	98663	31158.158038782392	-1233.8169018198655	0.0060324585598862	0.0058683348784941	1.0279676747817472	0.303968	0.303968	chr2	160955137	0.5171721340061001	chr2:160955137:T:C
chr2:160955329	['C', 'A']	98663	3424.0694093917555	-199.1181019195552	-0.009478287270907	0.0162053616684433	-0.5848858831311409	0.558626	0.558626	chr2	160955329	0.2528788548975398	chr2:160955329:C:A
chr2:160955646	['A', 'G']	98663	10787.21866796404	-459.0727678795983	-0.0288859447338535	0.0095189558280835	-3.034570729767664	0.00240941	0.00240941	chr2	160955646	2.618089291497395	chr2:160955646:A:G
chr2:160956106	['G', 'T']	98663	9509.0	-441.32607495710914	-0.0325497604832491	0.0101320316006278	-3.2125601030727315	0.001316	0.001316	chr2	160956106	2.8807441107220635	chr2:160956106:G:T
chr2:160956141	['T', 'C']	98663	9834.299026961282	-451.7816816017668	-0.0321474011419049	0.0099650150722086	-3.2260263440604806	0.00125563	0.00125563	chr2	160956141	2.901138316515472	chr2:160956141:T:C
chr2:160956231	['C', 'T']	98663	29399.97983842356	-1111.6555726424824	0.0090242840297734	0.0060107132787043	1.5013665785300467	0.133264	0.133264	chr2	160956231	0.8752871552592667	chr2:160956231:C:T
chr2:160956253	['T', 'G']	98663	167834.5163307923	-5508.40967308531	-0.0096439878721642	0.0060038558013929	-1.6062990503414023	0.108211	0.108211	chr2	160956253	0.9657285895392298	chr2:160956253:T:G
chr2:160957260	['G', 'A']	98663	42815.33955378954	-1658.0917901731016	0.002797447630346	0.00520647343767	0.5373018154872065	0.59106	0.59106	chr2	160957260	0.2283684305463598	chr2:160957260:G:A
chr2:160957342	['T', 'C']	98663	31052.86841785112	-1257.1256952122894	0.0063157791289351	0.0058761294315725	1.074819607444383	0.282458	0.282458	chr2	160957342	0.5490461203199251	chr2:160957342:T:C
chr2:160957854	['C', 'A']	98663	42788.8421703603	-1634.962002987252	0.0035400657117771	0.0052097195446465	0.6795117628577372	0.496815	0.496815	chr2	160957854	0.3038053002733344	chr2:160957854:C:A
chr2:160958059	['A', 'T']	98663	43133.93466053074	-1669.6505552409224	0.0024674477654766	0.0051932125826545	0.4751293589863753	0.634696	0.634696	chr2	160958059	0.1974342387010138	chr2:160958059:A:T
chr2:160958691	['G', 'A']	98663	118545.6425812338	-3495.035580895563	-0.0047734374784973	0.0043704674495416	-1.0922029585183093	0.274747	0.274747	chr2	160958691	0.5610670409993175	chr2:160958691:G:A
chr2:160958824	['C', 'A']	98663	42556.05787595545	-1694.9760643336208	0.0029977368642415	0.0052246915614834	0.5737634133928586	0.566129	0.566129	chr2	160958824	0.2470845977785548	chr2:160958824:C:A
chr2:160959309	['T', 'C']	98663	68116.64071941274	-2657.0688213847925	0.0113374057952019	0.0044975472554102	2.5207974816860057	0.0117105	0.0117105	chr2	160959309	1.931424561579631	chr2:160959309:T:C
chr2:160959576	['C', 'T']	98663	118541.63404298456	-3495.178264749119	-0.0047436199818589	0.0043703979285314	-1.085397727948521	0.277748	0.277748	chr2	160959576	0.556349059631347	chr2:160959576:C:T
chr2:160959577	['G', 'A']	98663	42857.343811136	-1714.3607066994962	0.0024771262540383	0.0052106220153765	0.4753993374933574	0.634503	0.634503	chr2	160959577	0.197566320172325	chr2:160959577:G:A
chr2:160959805	['G', 'A']	98663	37104.13676357297	-1403.4061131896426	0.0112338915714855	0.0054782986972195	2.0506168415364385	0.0403069	0.0403069	chr2	160959805	1.3946206021115226	chr2:160959805:G:A
chr2:160959840	['G', 'A']	98663	5466.443241599513	-283.6561237773218	-0.0451435630821123	0.013314037543966	-3.390674161240551	0.000697483	0.000697483	chr2	160959840	3.156466373138474	chr2:160959840:G:A
chr2:160960021	['T', 'C']	98663	153835.62485300668	-4883.189164294915	-0.0029207967846424	0.0051764771704347	-0.5642441159258833	0.572589	0.572589	chr2	160960021	0.2421569994600513	chr2:160960021:T:C
chr2:160960243	['C', 'T']	98663	124088.41300703422	-3698.61486286046	-0.0042554226341735	0.0047000802581521	-0.9053936104160504	0.365259	0.365259	chr2	160960243	0.4373990742241048	chr2:160960243:C:T
chr2:160960369	['C', 'T']	98663	149589.0969723385	-4745.359147395432	-0.0014811013467914	0.0050098648391677	-0.2956369870923453	0.767508	0.767508	chr2	160960369	0.1149170890263486	chr2:160960369:C:T
chr2:160960388	['G', 'T']	98663	153488.4466273341	-4866.782683920335	-0.002337640158589	0.0051608237123221	-0.4529587307947841	0.650579	0.650579	chr2	160960388	0.1866999593931036	chr2:160960388:G:T
chr2:160961505	['G', 'A']	98663	153813.97458383173	-4884.791261919508	-0.00300850317262	0.0051761644939877	-0.5812224816492083	0.561092	0.561092	chr2	160961505	0.2509659233846262	chr2:160961505:G:A
chr2:160961549	['T', 'C']	98663	153811.20970456448	-4888.117374397161	-0.0027647535068327	0.0051762451468196	-0.5341233709789527	0.593257	0.593257	chr2	160961549	0.2267571287221901	chr2:160961549:T:C
chr2:160961833	['T', 'C']	98663	153822.70886255588	-4888.411051390541	-0.0030828033696414	0.0051761586344688	-0.5955774518023162	0.551459	0.551459	chr2	160961833	0.2584867710491154	chr2:160961833:T:C
chr2:160961988	['A', 'C']	98663	5412.274280848994	-287.21516046434976	-0.0464461739875352	0.0133868394570959	-3.4695399266116818	0.000521573	0.000521573	chr2	160961988	3.2826848985923016	chr2:160961988:A:C
chr2:160962732	['A', 'T']	98663	37086.52494550616	-1401.0207792083777	0.0112474639457731	0.005479063431112	2.052807763076095	0.0400939	0.0400939	chr2	160962732	1.3969216971518257	chr2:160962732:A:T
chr2:160963541	['A', 'G']	98663	153672.01790094672	-4926.849939117025	-0.0034630653235412	0.0051667091992829	-0.6702651900791969	0.50269	0.50269	chr2	160963541	0.2986997540956084	chr2:160963541:A:G
chr2:160964023	['T', 'C']	98663	5614.341425342348	-249.75885830154348	-0.0413651268811608	0.0131330216874375	-3.14970369086718	0.00163485	0.00163485	chr2	160964023	2.786522088361941	chr2:160964023:T:C
chr2:160964294	['A', 'G']	98663	153653.5735760697	-4911.738315738031	-0.0031433282074485	0.0051667212799673	-0.6083796739019054	0.542937	0.542937	chr2	160964294	0.2652505610919948	chr2:160964294:A:G
chr2:160964316	['C', 'T']	98663	153667.69000821075	-4921.614631118888	-0.0033939999560382	0.0051668055162324	-0.6568855640831386	0.511256	0.511256	chr2	160964316	0.2913615821599543	chr2:160964316:C:T
chr2:160964624	['T', 'C']	98663	153623.35577001053	-4925.508714227761	-0.003282971652135	0.0051638441197268	-0.6357611841134919	0.524934	0.524934	chr2	160964624	0.2798952970467255	chr2:160964624:T:C
chr2:160964635	['C', 'T']	98663	153667.03489279747	-4919.51511119577	-0.0033112130355597	0.0051667492283943	-0.640869701467747	0.521609	0.521609	chr2	160964635	0.2826549237626845	chr2:160964635:C:T
chr2:160964698	['C', 'T']	98663	153351.77149344198	-4904.193500402595	-0.0029293025581024	0.0051533094288331	-0.5684313349617138	0.569743	0.569743	chr2	160964698	0.2443210019616258	chr2:160964698:C:T
chr2:160965068	['T', 'C']	98663	3712.3386380684015	-163.83133232794862	-0.0113793818946806	0.0155923189060028	-0.7298068980810627	0.46551	0.46551	chr2	160965068	0.3320709851484355	chr2:160965068:T:C
chr2:160965299	['T', 'C']	98663	5741.349149072038	-299.43364911939017	-0.0450338819965647	0.012986992914176	-3.4676142733094	0.000525324	0.000525324	chr2	160965299	3.27957275752648	chr2:160965299:T:C
chr2:160965414	['G', 'T']	98663	153365.09877143893	-4903.519441023033	-0.0029575169871897	0.0051538028319141	-0.5738514032542793	0.56607	0.56607	chr2	160965414	0.2471298608011427	chr2:160965414:G:T
chr2:160965465	['TTATC', 'T']	98663	153361.65278608425	-4899.605738602428	-0.0028284653685023	0.0051536809723746	-0.5488243031852023	0.583127	0.583127	chr2	160965465	0.2342368493703478	chr2:160965465:TTATC:T
chr2:160965761	['T', 'TAA']	98663	153666.47730267822	-4922.628917705819	-0.0034086507222596	0.0051666352114222	-0.6597428660579597	0.50942	0.50942	chr2	160965761	0.2929240084907186	chr2:160965761:T:TAA
chr2:160965790	['T', 'G']	98663	5612.398191696399	-254.9935961646005	-0.0423982988763627	0.0131336207479162	-3.228226221096696	0.00124601	0.00124601	chr2	160965790	2.90447847218135	chr2:160965790:T:G
chr2:160966052	['G', 'A']	98663	5617.170798702615	-255.2743645607629	-0.0423594971817607	0.0131313479615008	-3.225830075172216	0.00125649	0.00125649	chr2	160966052	2.9008409634678247	chr2:160966052:G:A
chr2:160966416	['AG', 'A']	98663	153320.3096971049	-4902.155483346217	-0.0027155144830702	0.0051511544602134	-0.527166192364132	0.598079	0.598079	chr2	160966416	0.2232414464496785	chr2:160966416:AG:A
chr2:160967135	['CA', 'C']	98663	190358.78815122644	-6315.276858335034	0.036783509905822	0.0117650889971206	3.126496528400616	0.00176954	0.00176954	chr2	160967135	2.7521396157996043	chr2:160967135:CA:C
chr2:160968411	['G', 'A']	98663	42712.329113154185	-1664.4161300117712	0.003161533919169	0.0052150071519554	0.6062376957591757	0.544358	0.544358	chr2	160968411	0.2641153902135424	chr2:160968411:G:A
chr2:160968490	['C', 'T']	98663	153354.9889816936	-4900.776776498514	-0.0028783547664968	0.0051532655354225	-0.5585496704393618	0.57647	0.57647	chr2	160968490	0.2392232888436397	chr2:160968490:C:T
chr2:160968554	['C', 'T']	98663	153314.7549290921	-4899.084498534011	-0.0025930280387434	0.0051506853490513	-0.5034335943703174	0.614661	0.614661	chr2	160968554	0.2113643418199612	chr2:160968554:C:T
chr2:160968943	['T', 'C']	98663	153648.34382760475	-4903.290853755501	-0.0026651723377056	0.0051660401895892	-0.5159023623309381	0.605924	0.605924	chr2	160968943	0.2175818452239856	chr2:160968943:T:C
chr2:160969050	['G', 'C']	98663	37201.278755993466	-1407.79407939164	0.0107676659647994	0.0054729401006348	1.9674372031863416	0.0491356	0.0491356	chr2	160969050	1.3086037363638006	chr2:160969050:G:C
chr2:160969253	['G', 'A']	98663	27806.663852002024	-1246.2445139170889	0.0055422644578138	0.0061262885677191	0.9046691804589978	0.365643	0.365643	chr2	160969253	0.4369427364486032	chr2:160969253:G:A
chr2:160969371	['ATT', 'A']	98663	153064.8597348362	-4959.964064921534	-0.0034658211951738	0.0051385132045671	-0.6744793789949686	0.500008	0.500008	chr2	160969371	0.3010230470078598	chr2:160969371:ATT:A
chr2:160969374	['T', 'C']	98663	153064.8597348362	-4959.121930265185	-0.0034473577815734	0.0051385107319837	-0.670886558651312	0.502294	0.502294	chr2	160969374	0.2990420095419329	chr2:160969374:T:C
chr2:160969849	['G', 'A']	98663	149707.53884928627	-4784.717384806691	-0.0033668237392642	0.0050187395179994	-0.670850464980153	0.502317	0.502317	chr2	160969849	0.2990221236894278	chr2:160969849:G:A
chr2:160970693	['G', 'T']	98663	149049.17103409118	-4720.630961624836	-0.0036403556113113	0.0049983394449209	-0.7283130030335349	0.466424	0.466424	chr2	160970693	0.3312191109089911	chr2:160970693:G:T
chr2:160971146	['C', 'T']	98663	154689.38212873793	-5029.849217892603	-0.0107988140746479	0.0052002184138095	-2.0766077913133176	0.0378404	0.0378404	chr2	160971146	1.422044281443749	chr2:160971146:C:T
chr2:160973981	['G', 'A']	98663	37840.83536233059	-1396.0699332576046	0.0130113244012963	0.0054387025462868	2.392358157218856	0.0167424	0.0167424	chr2	160973981	1.7761822863638832	chr2:160973981:G:A
chr2:160974095	['C', 'G']	98663	31399.5007501115	-1061.4197916929302	0.0145628541256028	0.0058491471891218	2.489739726961645	0.0127853	0.0127853	chr2	160974095	1.893289077038038	chr2:160974095:C:G
chr2:160974883	['T', 'G']	98663	37868.73658007343	-1397.039040335974	0.0130535825070044	0.0054384124585284	2.4002560685763887	0.0163854	0.0163854	chr2	160974883	1.7855429521655024	chr2:160974883:T:G
chr2:160975678	['G', 'A']	98663	118621.45409530013	-3569.93370325396	-0.0066558546537052	0.0043748339502539	-1.5213959499694605	0.128164	0.128164	chr2	160975678	0.8922339467122513	chr2:160975678:G:A
chr2:160975989	['A', 'G']	98663	190601.7955402392	-6395.764579906038	-0.0134429591685562	0.0117044156892174	-1.1485374003710755	0.25075	0.25075	chr2	160975989	0.6007590583075443	chr2:160975989:A:G
chr2:160976675	['G', 'A']	98663	158204.84533198178	-5236.022753831984	-0.0127491416946931	0.005358651796738	-2.3791696453301703	0.0173536	0.0173536	chr2	160976675	1.760610417244639	chr2:160976675:G:A
chr2:160976709	['A', 'G']	98663	152447.6318867905	-4997.913277238691	-0.0111269487509642	0.0051021835121207	-2.180820961169099	0.029199	0.029199	chr2	160976709	1.5346320219049592	chr2:160976709:A:G
chr2:160977056	['T', 'C']	98663	37831.05217858518	-1397.446845557099	0.0129207466465212	0.0054399419886418	2.3751625795824034	0.0175431	0.0175431	chr2	160977056	1.7558936610306968	chr2:160977056:T:C
chr2:160977432	['T', 'C']	98663	37828.90147498606	-1394.6337876866364	0.0130501806515565	0.0054397277193015	2.3990503431359715	0.0164395	0.0164395	chr2	160977432	1.7841113954664756	chr2:160977432:T:C
chr2:160977577	['A', 'G']	98663	118983.35488711136	-3569.410796557845	-0.0066064432979011	0.0043758853123815	-1.50973867601334	0.131113	0.131113	chr2	160977577	0.8823542453933604	chr2:160977577:A:G
chr2:160978271	['A', 'G']	98663	158233.84915357322	-5246.849695719059	-0.0131713351904986	0.0053607312240219	-2.45700346465361	0.0140118	0.0140118	chr2	160978271	1.8535060702921324	chr2:160978271:A:G
chr2:160979044	['G', 'T']	98663	37828.21749178933	-1400.225138792306	0.0128279533833746	0.0054397886007024	2.358171304987512	0.0183672	0.0183672	chr2	160979044	1.7359570449589414	chr2:160979044:G:T
chr2:160979582	['G', 'A']	98663	37824.900745096034	-1395.537389472349	0.0129955478755531	0.0054406673751132	2.3885944461514885	0.0169148	0.0169148	chr2	160979582	1.7717331329283144	chr2:160979582:G:A
chr2:160980222	['A', 'G']	98663	37847.20641936762	-1406.4396150089233	0.0127336147249843	0.0054392930284386	2.3410422381012146	0.019232	0.019232	chr2	160980222	1.7159755496773546	chr2:160980222:A:G
chr2:160980262	['CTATT', 'C']	98663	37825.51747663362	-1397.6439364083112	0.0129390282335823	0.0054401851692068	2.378416879414555	0.017389	0.017389	chr2	160980262	1.7597253925211107	chr2:160980262:CTATT:C
chr2:160980627	['T', 'C']	98663	37827.90129251355	-1400.2933087554077	0.012852070128212	0.0054400780843076	2.362478980822904	0.0181551	0.0181551	chr2	160980627	1.741001354609608	chr2:160980627:T:C
chr2:160980781	['C', 'T']	98663	37829.43525511706	-1395.2495833905584	0.0129994234192267	0.0054399420010415	2.389625370406124	0.0168674	0.0168674	chr2	160980781	1.7729518559215591	chr2:160980781:C:T
chr2:160981818	['GA', 'G']	98663	37824.98388241256	-1395.0482706773453	0.0130162823235929	0.0054400946271559	2.3926573369915523	0.0167287	0.0167287	chr2	160981818	1.7765378070808204	chr2:160981818:GA:G
chr2:160981860	['G', 'T']	98663	37824.51730430024	-1397.5614195229552	0.0130019350698017	0.0054402870587996	2.389935481211628	0.0168532	0.0168532	chr2	160981860	1.773317625332991	chr2:160981860:G:T
chr2:160982112	['C', 'T']	98663	37826.73501292647	-1398.004291549521	0.012896251275434	0.005440331532388	2.370489959786178	0.0177664	0.0177664	chr2	160982112	1.7504005642332954	chr2:160982112:C:T
chr2:160983364	['T', 'C']	98663	37861.83749100381	-1408.6519002052407	0.0126802662125904	0.0054376814355045	2.331925171231352	0.0197066	0.0197066	chr2	160983364	1.7053882985318665	chr2:160983364:T:C
chr2:160984689	['T', 'C']	98663	3340.067706591257	-233.938218352012	-0.0152517803127278	0.0164108615332662	-0.929371092542043	0.352699	0.352699	chr2	160984689	0.4525957716767054	chr2:160984689:T:C
chr2:160984699	['A', 'C']	98663	3341.1693223053376	-233.7836751159193	-0.0151029136066389	0.0164085782632565	-0.9204279227810146	0.357351	0.357351	chr2	160984699	0.4469049982448506	chr2:160984699:A:C
chr2:160985224	['C', 'G']	98663	195221.0	-6635.78874006537	0.0016222349530594	0.0206785305895109	0.0784502044783747	0.93747	0.93747	chr2	160985224	0.0280426212460279	chr2:160985224:C:G
chr2:160986057	['C', 'T']	98663	195217.9572678161	-6632.756053802987	0.0026609508015765	0.0206639210003234	0.128772792033755	0.897538	0.897538	chr2	160986057	0.046947155183124	chr2:160986057:C:T
chr2:160986079	['A', 'C']	98663	49409.51502372167	-1012.250187768284	0.0036131311726284	0.0049723061751663	0.7266509835363528	0.467442	0.467442	chr2	160986079	0.3302722685189731	chr2:160986079:A:C
chr2:160986708	['G', 'A']	98663	153631.45706755866	-5038.384316495176	-0.0097846859464099	0.0051513648592885	-1.8994356279708853	0.0575101	0.0575101	chr2	160986708	1.2402558772395131	chr2:160986708:G:A
chr2:160987413	['G', 'A']	98663	157343.32657198753	-5226.778221226529	-0.0119873666035527	0.0053159316891992	-2.2549888343953497	0.0241362	0.0241362	chr2	160987413	1.617331104120087	chr2:160987413:G:A
chr2:160988029	['G', 'T']	98663	158205.25935162092	-5228.6825116735845	-0.0125433474468589	0.0053584524021257	-2.340852639072207	0.0192417	0.0192417	chr2	160988029	1.7157565607803302	chr2:160988029:G:T
chr2:160989113	['G', 'T']	98663	3651.074011007389	-181.98949211187625	-0.0132780166170806	0.0157129740704927	-0.8450352274185561	0.398093	0.398093	chr2	160989113	0.4000154589094995	chr2:160989113:G:T
chr2:160989329	['C', 'T']	98663	3647.221798757311	-187.7471418489355	-0.0149304515719766	0.0157255052889083	-0.949441769766692	0.342398	0.342398	chr2	160989329	0.4654687807691268	chr2:160989329:C:T
chr2:160990726	['G', 'A']	98663	121601.34731346316	-3594.462564990504	-0.0065448431020873	0.0043951317952858	-1.489111909933435	0.136461	0.136461	chr2	160990726	0.8649914504905943	chr2:160990726:G:A
chr2:160992571	['T', 'C']	98663	4224.513811314635	-86.1443296893114	-0.0094917462319527	0.0146640748664926	-0.6472788988305962	0.517453	0.517453	chr2	160992571	0.2861290908326293	chr2:160992571:T:C
chr2:160992698	['C', 'T']	98663	37808.01056623673	-1450.8151824620247	0.0120002764511314	0.0054453377288001	2.203770830900444	0.0275428	0.0275428	chr2	160992698	1.5599919114742755	chr2:160992698:C:T
chr2:160992816	['T', 'C']	98663	4233.3537711412655	-90.5995472065333	-0.010422815645973	0.0146642354614564	-0.7107643404505136	0.477232	0.477232	chr2	160992816	0.3212704431293651	chr2:160992816:T:C
chr2:160993356	['A', 'G']	98663	3922.397555066748	-123.85999422150732	-0.008648238901984	0.015171063340482	-0.5700483023432759	0.568646	0.568646	chr2	160993356	0.2451580114445305	chr2:160993356:A:G
chr2:160993468	['ATACTTT', 'A']	98663	154090.9886565227	-5043.475643478518	-0.0096716151078353	0.0051681447057671	-1.8713901522615533	0.061294	0.061294	chr2	160993468	1.2125820359942283	chr2:160993468:ATACTTT:A
chr2:160994381	['T', 'C']	98663	158366.23585995784	-5142.092238507009	-0.012003349205275	0.0053772968583324	-2.232227366557825	0.0256022	0.0256022	chr2	160994381	1.5917227141097074	chr2:160994381:T:C
chr2:160994965	['C', 'T']	98663	4208.127954591527	-83.52304670099244	-0.0089494619240044	0.014692306032548	-0.6091257495030784	0.542442	0.542442	chr2	160994965	0.265646691445441	chr2:160994965:C:T
chr2:160995130	['G', 'T']	98663	154141.4984238001	-5057.781528838233	-0.0099374941607796	0.0051700769742689	-1.922117254779317	0.0545939	0.0545939	chr2	160995130	1.2628558800853154	chr2:160995130:G:T
chr2:160996481	['T', 'C']	98663	4209.255977781608	-83.9916456078684	-0.0090833272451066	0.0146907378427906	-0.6183029975968334	0.536377	0.536377	chr2	160996481	0.2705298530934466	chr2:160996481:T:C
chr2:160996926	['T', 'C']	98663	3257.528267458716	-251.72728106519327	-0.020396478486941	0.0166233517436357	-1.226977495362796	0.219834	0.219834	chr2	160996926	0.6579051377976319	chr2:160996926:T:C
chr2:160997758	['C', 'T']	98663	3598.9518160909065	-192.3043438127725	-0.0142043361119866	0.0160096248558937	-0.8872372863101436	0.374953	0.374953	chr2	160997758	0.4260231672586768	chr2:160997758:C:T
chr2:160997795	['A', 'G']	98663	38044.36614177228	-1453.4195132182792	0.0115006537379287	0.0054394190775866	2.114316542609792	0.0344907	0.0344907	chr2	160997795	1.4622979913950809	chr2:160997795:A:G
chr2:160998232	['A', 'G']	98663	3281.299318831472	-242.34756873559016	-0.01831972126361	0.0165637824705901	-1.1060107373504555	0.268725	0.268725	chr2	160998232	0.5706919284421894	chr2:160998232:A:G
chr2:160998492	['T', 'C']	98663	154147.2472248411	-5059.158800486016	-0.0099187857530686	0.0051702444058598	-1.9184365330634936	0.0550586	0.0550586	chr2	160998492	1.259174835805106	chr2:160998492:T:C
chr2:160998779	['C', 'G']	98663	3893.854911981832	-128.6169882462286	-0.0096443809764985	0.015224058800714	-0.6334960408880044	0.526411	0.526411	chr2	160998779	0.278675044186298	chr2:160998779:C:G
chr2:160999056	['G', 'A']	98663	116849.47407505177	-3588.733093320444	-0.0061470680140129	0.0043550308761281	-1.4114866665372738	0.158104	0.158104	chr2	160999056	0.8010571423641079	chr2:160999056:G:A
chr2:160999991	['G', 'C']	98663	154112.77882021217	-5065.437620065624	-0.0099781555683891	0.0051689969562334	-1.9303852667887984	0.053562	0.053562	chr2	160999991	1.2711432148424953	chr2:160999991:G:C
chr2:161000195	['T', 'C']	98663	23556.685253713164	-1135.789945768736	0.0059248809725607	0.0065816134875568	0.90021709475378	0.368007	0.368007	chr2	161000195	0.4341439203687104	chr2:161000195:T:C
chr2:161000218	['G', 'A']	98663	3910.4756160606594	-118.48555002032003	-0.0073477603479146	0.0151921305909372	-0.4836556863392092	0.628631	0.628631	chr2	161000218	0.2016042062058449	chr2:161000218:G:A
chr2:161000480	['TTTG', 'T']	98663	128783.78457034985	-4052.533004184852	-0.0072680639686444	0.0046756853314541	-1.5544382167360415	0.120083	0.120083	chr2	161000480	0.9205184707716916	chr2:161000480:TTTG:T
chr2:161001527	['C', 'T']	98663	158373.28830363115	-5141.5360119907145	-0.0119642108764027	0.0053772399290708	-2.224972482950036	0.0260853	0.0260853	chr2	161001527	1.5836041642091792	chr2:161001527:C:T
chr2:161001536	['T', 'G']	98663	154159.81226049757	-5057.551705805772	-0.0098838810772297	0.0051708137548124	-1.9114749720062687	0.0559465	0.0559465	chr2	161001536	1.2522270776473747	chr2:161001536:T:G
chr2:161001697	['TG', 'T']	98663	4206.724834255822	-85.82542861486613	-0.0095582593294987	0.0146956500341122	-0.6504141910913585	0.515426	0.515426	chr2	161001697	0.2878336778073721	chr2:161001697:TG:T
chr2:161002233	['C', 'T']	98663	3750.076017879405	-155.8816977977939	-0.0076979942411686	0.0155128377093392	-0.4962337894203705	0.619731	0.619731	chr2	161002233	0.2077967791573906	chr2:161002233:C:T
chr2:161002345	['G', 'A']	98663	36695.0911588209	-1530.4660382905215	0.011063648479983	0.0055237059631155	2.0029394312188784	0.0451865	0.0451865	chr2	161002345	1.344991296410632	chr2:161002345:G:A
chr2:161002388	['C', 'T']	98663	3718.075369193501	-154.91105077428338	-0.0083071255302767	0.0155836467896583	-0.5330668515786424	0.593989	0.593989	chr2	161002388	0.2262215975836805	chr2:161002388:C:T
chr2:161002448	['C', 'T']	98663	154130.37314128748	-5055.264275950671	-0.0098655165035894	0.0051694873830084	-1.9084129184677605	0.0563408	0.0563408	chr2	161002448	1.2491769906282213	chr2:161002448:C:T
chr2:161002465	['C', 'T']	98663	3758.114271234543	-154.02268822922684	-0.0095180789777947	0.0155083644848948	-0.6137384111048814	0.53939	0.53939	chr2	161002465	0.2680971093942079	chr2:161002465:C:T
chr2:161002777	['T', 'G']	98663	4184.296869931884	-79.27738823912819	-0.0077175391739457	0.0147289102578974	-0.5239721770867375	0.600299	0.600299	chr2	161002777	0.2216323801071339	chr2:161002777:T:G
chr2:161002836	['C', 'T']	98663	4225.214123537879	-76.13469116484379	-0.0065241323348862	0.0146613282748515	-0.4449891723710325	0.656329	0.656329	chr2	161002836	0.182878405949194	chr2:161002836:C:T
chr2:161003158	['A', 'C']	98663	154184.32316615636	-5066.747950341578	-0.0101026384313011	0.0051718084020216	-1.953405394397825	0.0507744	0.0507744	chr2	161003158	1.294355199941447	chr2:161003158:A:C
chr2:161003209	['C', 'A']	98663	158386.21301319156	-5154.762071468445	-0.0123614714935633	0.0053781510390819	-2.2984612004636955	0.0215376	0.0215376	chr2	161003209	1.6668026930913384	chr2:161003209:C:A
chr2:161003249	['T', 'C']	98663	158375.4469458917	-5147.528372000851	-0.012101000351823	0.005377498951484	-2.250302689223868	0.0244319	0.0244319	chr2	161003249	1.6120427578554777	chr2:161003249:T:C
chr2:161003524	['A', 'G']	98663	117220.83088652776	-3601.625165858774	-0.0064504370690975	0.0043568985703477	-1.4805111858692317	0.13874	0.13874	chr2	161003524	0.8577983098364866	chr2:161003524:A:G
chr2:161004912	['A', 'G']	98663	154154.56140137455	-5057.459578614143	-0.010122141199183	0.0051705570970251	-1.957650018990549	0.0502739	0.0502739	chr2	161004912	1.2986574230515862	chr2:161004912:A:G
chr2:161005002	['G', 'A']	98663	158327.48987267347	-5129.866392709033	-0.0117146909917167	0.0053747953255811	-2.179560389204215	0.0292924	0.0292924	chr2	161005002	1.5332450440215084	chr2:161005002:G:A
chr2:161005224	['G', 'A']	98663	154129.18395977782	-5047.768216829561	-0.009860020332011	0.0051694424564041	-1.9073663001695709	0.0564761	0.0564761	chr2	161005224	1.248135301456246	chr2:161005224:G:A
chr2:161005720	['G', 'A']	98663	154127.87030785915	-5052.792642842602	-0.0100201535066007	0.0051694330478067	-1.9383467033879165	0.0525838	0.0525838	chr2	161005720	1.2791480325430995	chr2:161005720:G:A
chr2:161005945	['T', 'C']	98663	117211.19592279464	-3607.325505156157	-0.0065525778468876	0.0043565650410483	-1.5040697855186658	0.132567	0.132567	chr2	161005945	0.8775645717197624	chr2:161005945:T:C
chr2:161006541	['A', 'G']	98663	36786.94850921034	-1513.4125996746418	-0.0012281995756712	0.0054775060263565	-0.224226056486543	0.822582	0.822582	chr2	161006541	0.0848207980923481	chr2:161006541:A:G
chr2:161007486	['C', 'T']	98663	153871.32816909946	-5086.824882985108	-0.0103320925137324	0.0051573414833087	-2.003375682446345	0.0451397	0.0451397	chr2	161007486	1.3454413315847416	chr2:161007486:C:T
chr2:161008511	['G', 'A']	98663	4128.209207565529	-96.75985743668627	-0.0093586478204693	0.0148268945874389	-0.631194061931068	0.527915	0.527915	chr2	161008511	0.277435997925773	chr2:161008511:G:A
chr2:161009221	['A', 'G']	98663	25785.181536184573	-1037.61364693086	0.014773569884317	0.0063755298847352	2.317230120697738	0.0204932	0.0204932	chr2	161009221	1.6883902214995978	chr2:161009221:A:G
chr2:161009390	['C', 'T']	98663	40028.61686783653	-2060.141919663425	-0.0120012631448585	0.00529694763095	-2.2656941282060483	0.0234723	0.0234723	chr2	161009390	1.6294443527376723	chr2:161009390:C:T
chr2:161009993	['G', 'A']	98663	38223.87418527567	-2049.729696082389	-0.013396925819876	0.0053930244592475	-2.484121094037328	0.0129888	0.0129888	chr2	161009993	1.8864309703628088	chr2:161009993:G:A
chr2:161010216	['G', 'A']	98663	137841.54479745345	-5079.778688815227	-0.0153710124052669	0.0046233496462257	-3.3246484867989827	0.000885623	0.000885623	chr2	161010216	3.0527511131733984	chr2:161010216:G:A
chr2:161010368	['G', 'A']	98663	139324.709145093	-5029.305036882365	-0.0148953978228018	0.0046544560370151	-3.200244605243739	0.00137354	0.00137354	chr2	161010368	2.8621586886086727	chr2:161010368:G:A
chr2:161010370	['C', 'T']	98663	53315.944228196095	-2820.4638023931075	-0.0098091515017357	0.004796394284598	-2.0451094967806163	0.0408467	0.0408467	chr2	161010370	1.3888430243134902	chr2:161010370:C:T
chr2:161010445	['C', 'T']	98663	53377.19708857936	-2807.992491896701	-0.0100647171569305	0.0047942686235712	-2.099322742878236	0.035791	0.035791	chr2	161010445	1.4462261672592065	chr2:161010445:C:T
chr2:161010526	['G', 'A']	98663	139814.52671041063	-5124.696008301429	-0.0159508166512862	0.0047828166006754	-3.335025777286477	0.000853229	0.000853229	chr2	161010526	3.06893439194045	chr2:161010526:G:A
chr2:161010693	['G', 'A']	98663	24572.47920236007	-868.41964206206	0.0093872483016199	0.0064644475861881	1.45213464514379	0.146467	0.146467	chr2	161010693	0.8342602137555903	chr2:161010693:G:A
