## Supplementary material for "Characterization of shared and ancestry-specific signals driving complex traits using multi-ancestry fine-mapping": s2_gwas_temp.txt

locus	alleles	n	sum_x	y_transpose_x	beta	standard_error	t_stat	p_value	p_value_str	chrom	pos	-log10pvalue	rsid
chr2:158836552	['C', 'A']	19959	19216.702471054083	2429.746555558581	-0.0172430876658245	0.0100605878630154	-1.713924464514964	0.0865581	0.0865581	chr2	158836552	1.0626922851461462	chr2:158836552:C:A
chr2:158837311	['A', 'G']	19959	22990.41669598429	2799.6001475423386	-0.0285741248964119	0.0101727702798127	-2.808883333688915	0.0049762	0.0049762	chr2	158837311	2.3031021731020305	chr2:158837311:A:G
chr2:158837318	['C', 'T']	19959	19257.10097965335	2434.72994422559	-0.0173193129778524	0.0100821839598291	-1.7178136251885914	0.0858461	0.0858461	chr2	158837318	1.066279430112295	chr2:158837318:C:T
chr2:158837569	['G', 'A']	19959	19222.77867989776	2429.933445382236	-0.0172586097742199	0.0100599621828609	-1.715574021105485	0.0862556	0.0862556	chr2	158837569	1.0642126994993422	chr2:158837569:G:A
chr2:158838237	['T', 'C']	19959	19050.86349969933	2376.982933658521	-0.0198776148148404	0.0100418852795737	-1.9794704143129047	0.0477768	0.0477768	chr2	158838237	1.320782941837757	chr2:158838237:T:C
chr2:158838428	['G', 'C']	19959	21014.370138332	2609.2046622159933	-0.0224356089432231	0.0100135682754234	-2.240520893864325	0.0250681	0.0250681	chr2	158838428	1.600878581509901	chr2:158838428:G:C
chr2:158838552	['C', 'T']	19959	8033.622556390975	963.4877537414302	-0.0207691211012722	0.0125104027178917	-1.6601480839277265	0.0969004	0.0969004	chr2	158838552	1.0136744301996556	chr2:158838552:C:T
chr2:158838730	['A', 'T']	19959	21041.48812030075	2609.1411907621705	-0.0233041752317751	0.0100266844936487	-2.3242154718777512	0.0201239	0.0201239	chr2	158838730	1.696287849443889	chr2:158838730:A:T
chr2:158838872	['A', 'T']	19959	11306.49729241877	1371.442917690568	-0.0182144226648424	0.0111294090260152	-1.6366028620446764	0.101729	0.101729	chr2	158838872	0.9925552246128032	chr2:158838872:A:T
chr2:158839775	['C', 'T']	19959	21193.371072019247	2609.408598569384	-0.0226426522220847	0.0100460912509805	-2.2538768219803686	0.0242147	0.0242147	chr2	158839775	1.615920907131654	chr2:158839775:C:T
chr2:158840383	['G', 'A']	19959	11376.92419456754	1407.2375527335746	-0.0152665012751371	0.0114856605262665	-1.329179217879918	0.183804	0.183804	chr2	158840383	0.7356450415950383	chr2:158840383:G:A
chr2:158840955	['A', 'G']	19959	813.4075392250239	127.12914424499368	0.020508437808801	0.0359551491355747	0.5703894519105076	0.56842	0.56842	chr2	158840955	0.2453306497156644	chr2:158840955:A:G
chr2:158841183	['T', 'C']	19959	20995.779181708785	2636.243208352256	-0.0190098727213692	0.0100899635870751	-1.8840377923385232	0.0595744	0.0595744	chr2	158841183	1.2249403229303326	chr2:158841183:T:C
chr2:158841209	['G', 'C']	19959	1917.7686832740208	170.1592408314058	-0.0452759563020209	0.0239461760976389	-1.8907384676956869	0.0586737	0.0586737	chr2	158841209	1.2315565240400814	chr2:158841209:G:C
chr2:158841547	['T', 'C']	19959	20545.38193121428	2603.5919360410444	-0.0169149905722839	0.010082464826588	-1.6776642282627292	0.0934283	0.0934283	chr2	158841547	1.02952155340362	chr2:158841547:T:C
chr2:158843016	['C', 'A']	19959	10835.80032076985	1298.9379942138455	-0.0192329448599582	0.0112747524717016	-1.705841871759998	0.0880531	0.0880531	chr2	158843016	1.0552553496433883	chr2:158843016:C:A
chr2:158843563	['C', 'T']	19959	10839.629284425737	1299.7578050531897	-0.0192544699520221	0.0112715962460684	-1.708229210103066	0.0876094	0.0876094	chr2	158843563	1.057449293956184	chr2:158843563:C:T
chr2:158843688	['A', 'C']	19959	1914.383663242296	167.32075360052167	-0.0470685100372154	0.0239761846480376	-1.963135950451055	0.0496443	0.0496443	chr2	158843688	1.304130608611796	chr2:158843688:A:C
chr2:158843689	['G', 'T']	19959	1914.287733012628	167.1990605668382	-0.0471251230229615	0.0239761521758857	-1.9654998298833848	0.0493703	0.0493703	chr2	158843689	1.306534233769962	chr2:158843689:G:T
chr2:158843707	['G', 'A']	19959	1914.287733012628	167.1990605668382	-0.0471251230229615	0.0239761521758857	-1.9654998298833848	0.0493703	0.0493703	chr2	158843707	1.306534233769962	chr2:158843707:G:A
chr2:158844068	['T', 'A']	19959	1916.6722133119483	169.5172265252049	-0.045334564982164	0.0239535602544642	-1.8926023731154973	0.0584252	0.0584252	chr2	158844068	1.233399792264829	chr2:158844068:T:A
chr2:158844312	['A', 'G']	19959	10838.629134095008	1297.3398707965998	-0.0195990730261818	0.0112715500333078	-1.738809034096089	0.0820838	0.0820838	chr2	158844312	1.0857425464716526	chr2:158844312:A:G
chr2:158844346	['A', 'G']	19959	10837.429846107576	1296.657275806043	-0.0196843291123066	0.0112741097896851	-1.7459763546312264	0.0808305	0.0808305	chr2	158844346	1.0924247347413558	chr2:158844346:A:G
chr2:158844864	['C', 'T']	19959	10841.172688549235	1300.3950340301285	-0.0192246084220371	0.0112734010570148	-1.7053068834160452	0.0881528	0.0881528	chr2	158844864	1.054763888637072	chr2:158844864:C:T
chr2:158845060	['C', 'T']	19959	12751.916716776908	1466.6011180800886	-0.0272062152926617	0.0107862726173163	-2.5222999879480774	0.0116667	0.0116667	chr2	158845060	1.9330519695297823	chr2:158845060:C:T
chr2:158845256	['A', 'G']	19959	1915.191912612116	170.89873059777474	-0.0447847531062886	0.0239719651790686	-1.868213672585877	0.0617469	0.0617469	chr2	158845256	1.2093848412535455	chr2:158845256:A:G
chr2:158846885	['G', 'A']	19959	10835.628683102826	1293.4155986737856	-0.0199577081327288	0.0112728513259589	-1.7704223674777435	0.0766721	0.0766721	chr2	158846885	1.1153626415315303	chr2:158846885:G:A
chr2:158847714	['C', 'G']	19959	1904.5725454818823	165.40272496883705	-0.0477244546881287	0.0240810448370805	-1.9818265781658104	0.0475124	0.0475124	chr2	158847714	1.323193031453431	chr2:158847714:C:G
chr2:158849184	['G', 'A']	19959	3629.545550210463	382.5867136067996	-0.0205231651781686	0.0174866456118228	-1.1736479158869002	0.24055	0.24055	chr2	158849184	0.618794638761417	chr2:158849184:G:A
chr2:158849476	['C', 'T']	19959	10813.62537582682	1299.176224553288	-0.0190148046469688	0.0112785952932944	-1.685919580630217	0.0918269	0.0918269	chr2	158849476	1.0370300768571163	chr2:158849476:C:T
chr2:158849713	['C', 'T']	19959	2933.0	319.85012609077	-0.0288871835522342	0.0195805943546674	-1.4752965629640522	0.140149	0.140149	chr2	158849713	0.8534099966980675	chr2:158849713:C:T
chr2:158849957	['T', 'A']	19959	1915.3838636933096	172.0774329563123	-0.0444359123646713	0.0239584694069731	-1.8547058081990109	0.063653	0.063653	chr2	158849957	1.1961811229963049	chr2:158849957:T:A
chr2:158850278	['A', 'G']	19959	2915.5843147080936	313.8876280203281	-0.0202707432719607	0.0192753720202518	-1.0516395351883827	0.292978	0.292978	chr2	158850278	0.5331649900121718	chr2:158850278:A:G
chr2:158850279	['A', 'T']	19959	20947.247569409643	2588.6330849258843	-0.0217797568642748	0.0100444230827834	-2.1683432373140663	0.0301444	0.0301444	chr2	158850279	1.520793355994429	chr2:158850279:A:T
chr2:158850333	['T', 'G']	19959	1903.3814582811328	176.89329479487614	-0.041441858349416	0.0240471065653757	-1.723361529452618	0.0848387	0.0848387	chr2	158850333	1.0714059948838122	chr2:158850333:T:G
chr2:158850421	['T', 'C']	19959	1182.3884356154688	173.9299060098055	0.0203121907248979	0.0297909746563774	0.6818236381718946	0.495358	0.495358	chr2	158850421	0.305080818786703	chr2:158850421:T:C
chr2:158850661	['G', 'A']	19959	17381.717793901196	2249.251461591893	-0.0029565854959552	0.0102929983582645	-0.2872423945915899	0.77393	0.77393	chr2	158850661	0.1112983183720439	chr2:158850661:G:A
chr2:158850710	['T', 'C']	19959	1255.5032329206556	116.70104399151552	-0.0338096493258803	0.0288964506639949	-1.1700277559696015	0.242004	0.242004	chr2	158850710	0.6161774556577054	chr2:158850710:T:C
chr2:158850724	['G', 'A']	19959	23925.397454527232	3019.834384413063	-0.0216731968538678	0.0102084486747545	-2.123064683419085	0.0337607	0.0337607	chr2	158850724	1.4715885572186085	chr2:158850724:G:A
chr2:158850730	['G', 'T']	19959	23930.795990979703	3015.3556895419224	-0.0222909667738733	0.0102110225242131	-2.183029830853407	0.0290452	0.0290452	chr2	158850730	1.5369256287041122	chr2:158850730:G:T
chr2:158850950	['C', 'T']	19959	2049.079933764867	185.75522174301983	-0.0418607312391888	0.0232544805607322	-1.8001146544582578	0.0718576	0.0718576	chr2	158850950	1.1435272920598774	chr2:158850950:C:T
chr2:158851330	['A', 'G']	19959	18855.124026724257	2459.936972293104	-0.0105489953379791	0.0100584772270468	-1.048766637320946	0.294298	0.294298	chr2	158851330	0.5312126892830434	chr2:158851330:A:G
chr2:158851648	['C', 'T']	19959	2740.1372883054414	295.6140293185353	-0.0185127228599526	0.019812453584947	-0.9343982955255022	0.35011	0.35011	chr2	158851648	0.4557954845426056	chr2:158851648:C:T
chr2:158852537	['G', 'A']	19959	9714.840878327566	1344.5854711999386	0.0106665676326846	0.0117023864418741	0.9114865318852357	0.36205	0.36205	chr2	158852537	0.4412314481834155	chr2:158852537:G:A
chr2:158852639	['C', 'T']	19959	1440.9492775436486	147.15575446746303	-0.0310297340622496	0.0272570363123908	-1.1384118840588622	0.254962	0.254962	chr2	158852639	0.5935245427820603	chr2:158852639:C:T
chr2:158852870	['T', 'A']	19959	1442.7228432502889	150.68665335282503	-0.0281412971782366	0.0273386446219228	-1.029359632396337	0.303323	0.303323	chr2	158852870	0.5180946572977569	chr2:158852870:T:A
chr2:158853170	['G', 'A']	19959	1453.218430547204	150.70651880669217	-0.029449849372302	0.0271492828222276	-1.0847376545869916	0.278051	0.278051	chr2	158853170	0.5558755386604456	chr2:158853170:G:A
chr2:158853677	['T', 'A']	19959	18739.38894180159	2444.0020946642026	-0.0108927745896006	0.0100050050807929	-1.088732539527836	0.276285	0.276285	chr2	158853677	0.5586426930569413	chr2:158853677:T:A
chr2:158854144	['C', 'T']	19959	2745.1375388315464	296.5271956010335	-0.018400474049224	0.0197322415033553	-0.9325080501419576	0.351085	0.351085	chr2	158854144	0.4545877252381231	chr2:158854144:C:T
chr2:158854601	['T', 'C']	19959	2535.616948980618	299.86230968155	-0.0087329584286554	0.020448536893084	-0.4270700869365884	0.669333	0.669333	chr2	158854601	0.1743577625288471	chr2:158854601:T:C
chr2:158854604	['G', 'A']	19959	2503.748145513655	291.94153817848235	-0.0121984020830427	0.0205701617344549	-0.5930143982587401	0.553178	0.553178	chr2	158854604	0.2571351001979243	chr2:158854604:G:A
chr2:158856198	['G', 'A']	19959	2743.82483837017	300.1679428970803	-0.0174124791533582	0.0197299708703353	-0.8825395266821425	0.377496	0.377496	chr2	158856198	0.4230876458550082	chr2:158856198:G:A
chr2:158856483	['T', 'C']	19959	1454.2185808779311	151.0173101056691	-0.0290528570597018	0.0271433717638038	-1.0703481244892488	0.284476	0.284476	chr2	158856483	0.5459543672556506	chr2:158856483:T:C
chr2:158858070	['G', 'A']	19959	1453.1456130680965	151.8870918618618	-0.0284661565334263	0.0271511553551199	-1.0484326048415624	0.294452	0.294452	chr2	158858070	0.5309854914852059	chr2:158858070:G:A
chr2:158858076	['G', 'A']	19959	1453.0728028860608	151.92492148948736	-0.0284382217169049	0.0271508944176254	-1.0474138081596236	0.294921	0.294921	chr2	158858076	0.5302943021874065	chr2:158858076:G:A
chr2:158859794	['TC', 'T']	19959	2740.274590369294	307.7287464052459	-0.01418897766836	0.0197293616708132	-0.7191807776199156	0.472038	0.472038	chr2	158859794	0.3260230383870464	chr2:158859794:TC:T
chr2:158859913	['G', 'T']	19959	1450.0	151.71127155814798	-0.028274571919243	0.0271734772037292	-1.0405209354422515	0.298111	0.298111	chr2	158859913	0.5256219986363992	chr2:158859913:G:T
chr2:158860252	['A', 'G']	19959	1451.0727026756188	151.67857317938808	-0.0283506474643793	0.0271691577227312	-1.0434864324358344	0.296736	0.296736	chr2	158860252	0.5276297618971266	chr2:158860252:A:G
chr2:158860908	['C', 'G']	19959	9438.364438207878	1152.1398799589365	-0.0225642850263443	0.0118491831942669	-1.9042903343128044	0.0568868	0.0568868	chr2	158860908	1.244988495506781	chr2:158860908:C:G
chr2:158861033	['A', 'G']	19959	18886.78511651216	2473.1453207466234	-0.0103816112314974	0.0100043494559651	-1.0377097758522855	0.299418	0.299418	chr2	158861033	0.5237220948891097	chr2:158861033:A:G
chr2:158861117	['G', 'A']	19959	851.1279314491883	62.7033870773544	-0.0470646422906858	0.0350495717849512	-1.342802205386525	0.179351	0.179351	chr2	158861117	0.7462961975033691	chr2:158861117:G:A
chr2:158861537	['T', 'G']	19959	596.1493434900271	115.24556643098418	0.0614999200235212	0.0416710984879107	1.4758411046294606	0.140002	0.140002	chr2	158861537	0.853865760159193	chr2:158861537:T:G
chr2:158862382	['A', 'T']	19959	2742.5496366825355	306.9429560743516	-0.0142902562686748	0.0197095241074014	-0.725043191849998	0.468434	0.468434	chr2	158862382	0.3293515903791441	chr2:158862382:A:T
chr2:158862615	['T', 'C']	19959	1448.2176788935658	148.98324399158068	-0.0298768065028185	0.0271924607575891	-1.098716543867041	0.271905	0.271905	chr2	158862615	0.5655828061953463	chr2:158862615:T:C
chr2:158863395	['C', 'G']	19959	2767.352385761172	310.7438543315497	-0.0141988934534985	0.0197090889801463	-0.7204236313409264	0.471273	0.471273	chr2	158863395	0.3267274409679356	chr2:158863395:C:G
chr2:158863446	['T', 'C']	19959	18884.1383442812	2474.630677339728	-0.009953923926178	0.0100073511852712	-0.9946611987424004	0.319913	0.319913	chr2	158863446	0.4949681115459301	chr2:158863446:T:C
chr2:158863777	['C', 'T']	19959	1454.2185808779311	156.783932316923	-0.0239566608851237	0.0271392754089847	-0.8827303059532905	0.377393	0.377393	chr2	158863777	0.4232061595223517	chr2:158863777:C:T
chr2:158863779	['T', 'C']	19959	9973.497894947875	1182.9783931775323	-0.0239921610847403	0.0115417918834229	-2.0787206464188093	0.0376558	0.0376558	chr2	158863779	1.4241681213491906	chr2:158863779:T:C
chr2:158864380	['A', 'G']	19959	1081.1625075165364	128.2629565609798	-0.0230072408548614	0.0311042353031901	-0.7396819317561467	0.459502	0.459502	chr2	158864380	0.3377125939904411	chr2:158864380:A:G
chr2:158864438	['A', 'G']	19959	12264.916044308557	1451.8319649880614	-0.0258334411922155	0.01085059488962	-2.380831784341018	0.0172829	0.0172829	chr2	158864438	1.762383382903075	chr2:158864438:A:G
chr2:158865022	['G', 'A']	19959	1449.5810235075933	147.92897311957148	-0.0300155758205044	0.0271838527292482	-1.1041693066637854	0.269533	0.269533	chr2	158865022	0.5693880548166773	chr2:158865022:G:A
chr2:158865210	['C', 'T']	19959	1452.0727527808397	146.21715760334686	-0.0316723823909088	0.0271191011138257	-1.1678994173874668	0.242861	0.242861	chr2	158865210	0.6146422210725155	chr2:158865210:C:T
chr2:158865274	['C', 'T']	19959	2738.6860779793524	309.6668399761019	-0.0134632894908332	0.0197206271213814	-0.6827008800463606	0.494804	0.494804	chr2	158865274	0.3055667981882162	chr2:158865274:C:T
chr2:158865442	['T', 'C']	19959	9495.233106075795	1142.3130610479377	-0.0251818857602369	0.0118198700984498	-2.130470601664178	0.033145	0.033145	chr2	158865442	1.4795819766464509	chr2:158865442:T:C
chr2:158865744	['T', 'C']	19959	561.0281090289609	67.22743624485861	-0.0148255120867641	0.0428016983194	-0.3463767249638425	0.729063	0.729063	chr2	158865744	0.1372349416817758	chr2:158865744:T:C
chr2:158866041	['T', 'C']	19959	9497.379222211084	1142.7800434786302	-0.0250689365203712	0.0118202314484009	-2.120849886045381	0.0339467	0.0339467	chr2	158866041	1.4692024376264312	chr2:158866041:T:C
chr2:158866320	['C', 'G']	19959	9423.777254272967	1153.3491455312387	-0.021736511373183	0.0118539316637286	-1.8336963625067704	0.066714	0.066714	chr2	158866320	1.1757830193856686	chr2:158866320:C:G
chr2:158867442	['G', 'A']	19959	734.920537774656	100.87657126241558	0.0096785829930682	0.0376172024140632	0.2572914085033037	0.796956	0.796956	chr2	158867442	0.0985656553726423	chr2:158867442:G:A
chr2:158867449	['T', 'C']	19959	2386.913453342024	270.8072274183752	-0.0114099877476762	0.0212081421749105	-0.5380003422069828	0.590583	0.590583	chr2	158867449	0.2287190584079395	chr2:158867449:T:C
chr2:158867452	['C', 'A']	19959	2387.358839446783	270.97026484826165	-0.0114183201471977	0.0211998603181327	-0.5386035556767997	0.590166	0.590166	chr2	158867452	0.2290258142154531	chr2:158867452:C:A
chr2:158867715	['T', 'A']	19959	6248.25221748935	965.5867756707848	0.0246243483077168	0.0138044418080617	1.7837989141535735	0.0744715	0.0744715	chr2	158867715	1.1280098985379632	chr2:158867715:T:A
chr2:158868020	['G', 'A']	19959	1596.399919815576	177.37056092161183	-0.0220222573908182	0.025949406750428	-0.8486613047697099	0.39608	0.39608	chr2	158868020	0.4022170866765723	chr2:158868020:G:A
chr2:158868133	['C', 'T']	19959	1565.3921519494838	160.49545857368665	-0.0213924891410058	0.0259106922442088	-0.8256239910296959	0.409027	0.409027	chr2	158868133	0.3882480231320567	chr2:158868133:C:T
chr2:158868484	['G', 'A']	19959	1574.5522253408185	168.38073081633985	-0.0272486073589724	0.026187627721749	-1.040514537952678	0.298114	0.298114	chr2	158868484	0.5256176281942148	chr2:158868484:G:A
chr2:158868833	['C', 'T']	19959	4918.4785746504285	726.8268474854566	0.0132940341649774	0.0153444278265263	0.8663753588775523	0.386295	0.386295	chr2	158868833	0.4130809130989349	chr2:158868833:C:T
chr2:158869070	['C', 'G']	19959	9314.54021989258	1170.13422377684	-0.0068668790320923	0.011988449882162	-0.5727912365309016	0.566793	0.566793	chr2	158869070	0.2465755220098734	chr2:158869070:C:G
chr2:158869135	['G', 'A']	19959	4491.151017332323	549.2516799544069	-0.0127034984322679	0.0159526637589214	-0.7963245903157451	0.425853	0.425853	chr2	158869135	0.3707402889401088	chr2:158869135:G:A
chr2:158869404	['GA', 'G']	19959	10347.922949419866	1304.1215056981032	-0.0053362530618432	0.0115209036443884	-0.4631800791461696	0.64324	0.64324	chr2	158869404	0.1916269567360801	chr2:158869404:GA:G
chr2:158869478	['G', 'A']	19959	4528.849397590359	556.9667930740359	-0.0129272415399816	0.0158013302970427	-0.8181109626194536	0.413304	0.413304	chr2	158869478	0.3837303915498396	chr2:158869478:G:A
chr2:158869821	['G', 'A']	19959	4542.5035091237205	565.3601456718068	-0.0111711031847482	0.0157912993449109	-0.7074214059749537	0.479313	0.479313	chr2	158869821	0.3193807918475601	chr2:158869821:G:A
chr2:158870111	['T', 'C']	19959	4545.366411066005	556.338477708507	-0.0132658289795872	0.0157869932251493	-0.8403011764427815	0.40075	0.40075	chr2	158870111	0.3971264689738175	chr2:158870111:T:C
chr2:158870408	['T', 'C']	19959	10800.184286388	1353.5811976300968	-0.0064999798795402	0.0116809700210354	-0.5564589129014901	0.577903	0.577903	chr2	158870408	0.238145051025806	chr2:158870408:T:C
chr2:158870602	['A', 'C']	19959	743.2234250488648	72.31063402730004	-0.0179629326020195	0.0370375481346807	-0.4849924875345535	0.627687	0.627687	chr2	158870602	0.2022568659115476	chr2:158870602:A:C
chr2:158871309	['A', 'C']	19959	10332.212061964205	1297.3914170433702	-0.0058419239724534	0.0114977932441721	-0.5080908873895924	0.611395	0.611395	chr2	158871309	0.213678117263984	chr2:158871309:A:C
chr2:158871758	['C', 'T']	19959	4542.137867094317	561.3781241622321	-0.0119384855340485	0.0157900587675428	-0.7560760672144332	0.449613	0.449613	chr2	158871758	0.3471611401733305	chr2:158871758:C:T
chr2:158872381	['C', 'A']	19959	2844.4275405892963	292.61714714272887	-0.023704829407604	0.0193855733592111	-1.2228077533925803	0.221417	0.221417	chr2	158872381	0.6547890378260488	chr2:158872381:C:A
chr2:158872526	['T', 'A']	19959	10354.075068905036	1293.472155301496	-0.0073538296131242	0.0114898673111409	-0.6400273749022084	0.522162	0.522162	chr2	158872526	0.282194736861604	chr2:158872526:T:A
chr2:158872773	['G', 'A']	19959	4949.960936711408	729.4109347127161	0.0127719525516698	0.01534145601082	0.8325124122939891	0.40513	0.40513	chr2	158872773	0.392405595986862	chr2:158872773:G:A
chr2:158872778	['G', 'C']	19959	2812.750954581991	287.23203936789633	-0.0243179851716305	0.0194882519531136	-1.2478279339848788	0.212109	0.212109	chr2	158872778	0.67344090353713	chr2:158872778:G:C
chr2:158875216	['A', 'G']	19959	5173.518414591372	501.23089388342777	-0.0322022015339089	0.0150346768354367	-2.141861902745277	0.0322167	0.0322167	chr2	158875216	1.4919189470076957	chr2:158875216:A:G
chr2:158875446	['G', 'T']	19959	4491.35017290633	552.5863109400595	-0.0128305533916724	0.015941045997836	-0.8048752505584763	0.420901	0.420901	chr2	158875446	0.3758200424297728	chr2:158875446:G:T
chr2:158875494	['G', 'C']	19959	632.6760144132791	76.91988045468578	-0.0174422867268123	0.0413096002285702	-0.422233249179426	0.672859	0.672859	chr2	158875494	0.172075934197362	chr2:158875494:G:C
chr2:158875595	['T', 'A']	19959	1617.5049384591975	184.44852750658964	-0.0199449925875105	0.0260472435744066	-0.76572373312883	0.44385	0.44385	chr2	158875595	0.3527637757836857	chr2:158875595:T:A
chr2:158875642	['A', 'T']	19959	11322.013316519566	1320.9715460315806	-0.0212365203688	0.0113511977149551	-1.8708616396330624	0.0613789	0.0613789	chr2	158875642	1.211980899029169	chr2:158875642:A:T
chr2:158876091	['A', 'C']	19959	1623.3253319969936	168.57420507372407	-0.0324862390849237	0.0258551148129753	-1.2564724357217143	0.208959	0.208959	chr2	158876091	0.679938918771794	chr2:158876091:A:C
chr2:158878642	['G', 'C']	19959	3634.0	432.01649387154345	-0.0161189632612829	0.0174166567330544	-0.925491241421286	0.354722	0.354722	chr2	158878642	0.4501118755756765	chr2:158878642:G:C
chr2:158878741	['A', 'G']	19959	6231.2488098221	710.5304011678581	-0.0183994909857762	0.0138443755880324	-1.3290228128223682	0.183856	0.183856	chr2	158878741	0.7355221926954596	chr2:158878741:A:G
chr2:158879156	['G', 'A']	19959	9418.415664461816	1123.734418319295	-0.0238815673514853	0.0117821434340988	-2.026928927241664	0.042683	0.042683	chr2	158879156	1.3697450635292532	chr2:158879156:G:A
chr2:158879714	['A', 'C']	19959	6069.304088586031	689.1124351171835	-0.0191804099538612	0.0140122280356425	-1.3688337004702271	0.171067	0.171067	chr2	158879714	0.7668337607695799	chr2:158879714:A:C
chr2:158879907	['G', 'A']	19959	14469.0	1831.3308160198333	-0.0155520245182725	0.0104195879177969	-1.4925757756416862	0.135564	0.135564	chr2	158879907	0.867855625196872	chr2:158879907:G:A
chr2:158880094	['G', 'A']	19959	1937.0970538130075	153.84103900223425	-0.0494567536367435	0.0238029263936492	-2.077759382137938	0.0377443	0.0377443	chr2	158880094	1.4231486245766762	chr2:158880094:G:A
chr2:158880285	['C', 'T']	19959	2301.345911004209	328.0670546954955	0.0078739803252144	0.0214134067215103	0.3677126403854647	0.713091	0.713091	chr2	158880285	0.1468550447960259	chr2:158880285:C:T
chr2:158880390	['G', 'A']	19959	1928.2898376428143	148.04660023586493	-0.0512673699779379	0.0238473991788779	-2.149809695949835	0.0315823	0.0315823	chr2	158880390	1.5005562454190615	chr2:158880390:G:A
chr2:158880864	['C', 'T']	19959	21005.15724594107	2607.241545671216	-0.0222833841037361	0.0100429539512239	-2.218807754367957	0.026511	0.026511	chr2	158880864	1.576573890286863	chr2:158880864:C:T
chr2:158881615	['A', 'G']	19959	9464.267669172934	1146.9854000403104	-0.0216359676798342	0.0117665433691808	-1.838770061945592	0.0659639	0.0659639	chr2	158881615	1.180693675368203	chr2:158881615:A:G
chr2:158881686	['T', 'A']	19959	21673.601343223738	2706.3562712810544	-0.0210220826539026	0.010093969420826	-2.0826378382452364	0.037297	0.037297	chr2	158881686	1.428326099447165	chr2:158881686:T:A
chr2:158881694	['C', 'T']	19959	10537.639821589655	1265.0109915697883	-0.0222551700679433	0.0113769336174736	-1.9561659420919937	0.0504595	0.0504595	chr2	158881694	1.2970570571937277	chr2:158881694:C:T
chr2:158881764	['C', 'A']	19959	1543.0	110.00265572243194	-0.0539817472590384	0.026431984241392	-2.0422888711663174	0.041136	0.041136	chr2	158881764	1.3857779407012147	chr2:158881764:C:A
chr2:158882365	['G', 'A']	19959	619.0620333717493	12.970305453112466	-0.0957891264320841	0.0406698706912476	-2.355284755127056	0.0185181	0.0185181	chr2	158882365	1.7324035749891713	chr2:158882365:G:A
chr2:158882756	['A', 'G']	19959	4178.837484339765	549.8304181835431	-0.0015263660669243	0.0164053188423632	-0.0930409266403794	0.925872	0.925872	chr2	158882756	0.0334490495341455	chr2:158882756:A:G
chr2:158882808	['A', 'C']	19959	4178.46546712109	553.5088222468293	-0.0007422850237442	0.0164069274204316	-0.0452421714756857	0.963915	0.963915	chr2	158882808	0.0159612613861064	chr2:158882808:A:C
chr2:158882844	['A', 'G']	19959	9462.948238713234	1151.5759404654668	-0.02102696123851	0.0117656227595566	-1.7871524243313788	0.073928	0.073928	chr2	158882844	1.1311910427638356	chr2:158882844:A:G
chr2:158883384	['A', 'G']	19959	37336.87067842469	5060.603027566766	-0.0011031516288475	0.0205858683569767	-0.0535878112945223	0.957264	0.957264	chr2	158883384	0.018968273370679	chr2:158883384:A:G
chr2:158883385	['G', 'A']	19959	1921.192513904896	148.64871375096945	-0.0503679675118676	0.0239226537208787	-2.1054506786556204	0.0352646	0.0352646	chr2	158883385	1.4526610379154514	chr2:158883385:G:A
chr2:158883426	['T', 'A']	19959	10575.119368579304	1267.8266223064288	-0.0229456968505201	0.0113903498287785	-2.0144857002149528	0.043972	0.043972	chr2	158883426	1.3568237807025527	chr2:158883426:T:A
chr2:158883975	['C', 'T']	19959	4172.418098912663	548.6052734498103	-0.0016458418165447	0.0164424563777724	-0.100097076661227	0.920268	0.920268	chr2	158883975	0.0360856792067807	chr2:158883975:C:T
chr2:158884184	['G', 'A']	19959	1921.288785327721	149.25829188659677	-0.0499272897662321	0.0239225851345304	-2.087035723165468	0.0368976	0.0368976	chr2	158884184	1.4330018815551453	chr2:158884184:G:A
chr2:158884186	['G', 'A']	19959	1921.0	148.7315256245701	-0.0503389361082732	0.0239225312466352	-2.10424789873996	0.0353693	0.0353693	chr2	158884186	1.4513735352982151	chr2:158884186:G:A
chr2:158884609	['T', 'C']	19959	10556.528910712495	1264.297838001297	-0.0231118427316703	0.0113932036757935	-2.0285639921258203	0.042516	0.042516	chr2	158884609	1.371447601619198	chr2:158884609:T:C
chr2:158884613	['A', 'C']	19959	16652.503006614552	1966.0958040635296	-0.0277899441498356	0.010169533066327	-2.7326666788520173	0.00628792	0.00628792	chr2	158884613	2.2014929923788853	chr2:158884613:A:C
chr2:158884615	['G', 'T']	19959	16652.503006614552	1966.416808843259	-0.0277360776683745	0.010169544737012	-2.72736669985128	0.00638979	0.00638979	chr2	158884615	2.1945134146647383	chr2:158884615:G:T
chr2:158884988	['T', 'A']	19959	6093.915965123271	700.3068633465098	-0.0179010391833709	0.0140122194446181	-1.277530604921147	0.20143	0.20143	chr2	158884988	0.6958758472670907	chr2:158884988:T:A
chr2:158885437	['C', 'T']	19959	1487.7454007719684	260.3964720601319	0.0438948937779818	0.026875704700727	1.6332555468506225	0.102431	0.102431	chr2	158885437	0.98956858738876	chr2:158885437:C:T
chr2:158885795	['A', 'G']	19959	21408.581023507595	2688.4270216277187	-0.0202600283108624	0.0101040821450812	-2.0051329769448807	0.0449623	0.0449623	chr2	158885795	1.347151480985266	chr2:158885795:A:G
chr2:158886350	['C', 'T']	19959	5564.393956099028	819.3989062401595	0.0142873125262273	0.0145725509276096	0.9804263232429736	0.326888	0.326888	chr2	158886350	0.4856010219997438	chr2:158886350:C:T
chr2:158886390	['T', 'C']	19959	9711.97319236358	1206.5837482584532	-0.0189954665304087	0.0116977617889502	-1.6238547914654842	0.104423	0.104423	chr2	158886390	0.9812038339683404	chr2:158886390:T:C
chr2:158886399	['T', 'C']	19959	21211.18821407096	2673.554734938811	-0.018979173931653	0.0100651120569057	-1.8856396058334264	0.0593581	0.0593581	chr2	158886399	1.2265200088867414	chr2:158886399:T:C
chr2:158886413	['A', 'C']	19959	5560.557197975648	830.9363403300188	0.0165895936661262	0.0145680742310929	1.138763669306315	0.254815	0.254815	chr2	158886413	0.5937750103026009	chr2:158886413:A:C
chr2:158886558	['G', 'C']	19959	3516.1761699569097	473.63548475586606	-0.0011717575865058	0.017721800534125	-0.066119556207029	0.947283	0.947283	chr2	158886558	0.023520256500827	chr2:158886558:G:C
chr2:158886565	['C', 'A']	19959	3475.522399278413	477.03020994262215	0.0027468857772778	0.0178243392780942	0.1541087012775684	0.877526	0.877526	chr2	158886565	0.0567400070681223	chr2:158886565:C:A
chr2:158887120	['T', 'A']	19959	1581.3276095797553	116.38028531085072	-0.0538392621088065	0.0261775281363909	-2.05669770760217	0.0397283	0.0397283	chr2	158887120	1.400900018292616	chr2:158887120:T:A
chr2:158887156	['T', 'G']	19959	12730.015891317427	1522.4017757952056	-0.0173149178056182	0.0107977445688495	-1.603568013228435	0.108825	0.108825	chr2	158887156	0.963271324170564	chr2:158887156:T:G
chr2:158887616	['A', 'G']	19959	2537.5696597543747	375.4801220759586	0.0142803151427036	0.0208922273604108	0.6835228669664833	0.494284	0.494284	chr2	158887616	0.3060234474477288	chr2:158887616:A:G
chr2:158887717	['A', 'G']	19959	3555.3562659718395	455.5414182610429	-0.0056571271302828	0.0175960005944087	-0.3215007353478042	0.747834	0.747834	chr2	158887717	0.126194793692746	chr2:158887717:A:G
chr2:158888024	['G', 'A']	19959	15460.098371335504	1848.784916360329	-0.0240778400028437	0.0103194503434405	-2.333248303108364	0.019645	0.019645	chr2	158888024	1.706747966852175	chr2:158888024:G:A
chr2:158888307	['T', 'G']	19959	2988.149714400241	427.2843576551732	0.0163340946964012	0.0191332205961399	0.8537033592607304	0.39328	0.39328	chr2	158888307	0.4052981387936399	chr2:158888307:T:G
chr2:158888656	['T', 'G']	19959	13613.502807298972	1865.0498317605327	0.0069203891094331	0.0106217833342781	0.6515279865575908	0.514713	0.514713	chr2	158888656	0.2884348627252212	chr2:158888656:T:G
chr2:158889059	['C', 'T']	19959	403.8937727089223	36.15245943927842	-0.0276685996672621	0.0509375855284242	-0.5431863206751814	0.587008	0.587008	chr2	158889059	0.2313559799582115	chr2:158889059:C:T
chr2:158889198	['T', 'C']	19959	13718.912362276387	1867.933156052905	0.0051527244675236	0.0106656477707698	0.4831140666059837	0.62902	0.62902	chr2	158889198	0.2013355457287365	chr2:158889198:T:C
chr2:158889529	['C', 'A']	19959	1956.392082184916	158.31351427120856	-0.0483489608020532	0.0237217493455957	-2.0381701238669336	0.0415461	0.0415461	chr2	158889529	1.3814697378961012	chr2:158889529:C:A
chr2:158889734	['T', 'C']	19959	3581.717815083939	454.6800192782237	-0.0065808883707647	0.0175256222245198	-0.3755009828728074	0.707292	0.707292	chr2	158889734	0.1504012540842486	chr2:158889734:T:C
chr2:158891561	['T', 'C']	19959	2759.276494463096	267.1760340592226	-0.030123621977592	0.020022712543804	-1.5044725789120743	0.132476	0.132476	chr2	158891561	0.8778627935132535	chr2:158891561:T:C
chr2:158892096	['A', 'G']	19959	11045.553412165547	1449.308408339729	-0.0023425116554594	0.0112451259209891	-0.2083135103971681	0.834986	0.834986	chr2	158892096	0.0783208061615695	chr2:158892096:A:G
chr2:158892282	['G', 'A']	19959	2477.0	229.2004557609858	-0.0423708906117679	0.0210492825407627	-2.012937520778449	0.0441346	0.0441346	chr2	158892282	1.3552208051496002	chr2:158892282:G:A
chr2:158892541	['T', 'C']	19959	1969.1973242471315	162.09935270246575	-0.0472895480330572	0.0236563571213538	-1.9990207194822227	0.0456197	0.0456197	chr2	158892541	1.3408475750166908	chr2:158892541:T:C
chr2:158892888	['A', 'G']	19959	1969.0	162.00532548880713	-0.0473380114933352	0.0236562637143177	-2.0010772649902564	0.0453976	0.0453976	chr2	158892888	1.3429671060483477	chr2:158892888:A:G
chr2:158893526	['A', 'C']	19959	1969.1973242471315	162.02974316056014	-0.0473314118886351	0.0236564766005057	-2.000780280509871	0.0454296	0.0454296	chr2	158893526	1.3426610870585312	chr2:158893526:A:C
chr2:158893786	['T', 'C']	19959	1518.152127073207	120.23933866322136	-0.0429750441791387	0.0266016985678276	-1.6155000053685706	0.106218	0.106218	chr2	158893786	0.9738018802576948	chr2:158893786:T:C
chr2:158893876	['G', 'C']	19959	12746.27724607907	1608.9361764467212	-0.0095985198129205	0.0108146283401472	-0.8875496698566949	0.374794	0.374794	chr2	158893876	0.4262073702595765	chr2:158893876:G:C
chr2:158894111	['A', 'G']	19959	2546.893243785084	220.75229835713213	-0.0484566766734847	0.0208047285256747	-2.329118431595265	0.0198627	0.0198627	chr2	158894111	1.7019617167973229	chr2:158894111:A:G
chr2:158894482	['A', 'G']	19959	3242.812368447429	435.1076709109452	0.0051622639769283	0.0184347483458308	0.2800289909081296	0.779458	0.779458	chr2	158894482	0.1082072811931118	chr2:158894482:A:G
chr2:158894744	['AC', 'A']	19959	10441.092508143323	1310.622377850179	-0.0106261181064699	0.0114650362867831	-0.9268281268956512	0.354027	0.354027	chr2	158894744	0.4509636150819578	chr2:158894744:AC:A
chr2:158895669	['C', 'T']	19959	2236.336139506915	302.2908424702858	0.0049708442497128	0.021913140743394	0.2268430759388673	0.820548	0.820548	chr2	158895669	0.0858960087298445	chr2:158895669:C:T
chr2:158896587	['G', 'C']	19959	2923.146457560878	298.97061748779964	-0.0265464288544029	0.0195544762560857	-1.3575627650032929	0.174618	0.174618	chr2	158896587	0.7579109903111575	chr2:158896587:G:C
chr2:158897213	['G', 'A']	19959	2927.1466579817616	299.66727961896896	-0.0265144617397609	0.0195444953505637	-1.3566204327192382	0.174917	0.174917	chr2	158897213	0.7571679798443228	chr2:158897213:G:A
chr2:158897867	['G', 'C']	19959	3263.490529164161	436.56979198064414	0.0050061181453036	0.0183851978446125	0.2722906866498912	0.785401	0.785401	chr2	158897867	0.1049085501063372	chr2:158897867:G:C
chr2:158898406	['T', 'A']	19959	24189.599695817407	3119.301064617006	-0.0143417200740965	0.0105581820350883	-1.3583512792670347	0.174368	0.174368	chr2	158898406	0.7585332137759853	chr2:158898406:T:A
chr2:158898810	['C', 'T']	19959	2939.2706974410426	299.09795551203234	-0.0276904285897555	0.0195120691770646	-1.4191436253364675	0.155873	0.155873	chr2	158898810	0.8072291058921416	chr2:158898810:C:T
chr2:158899330	['T', 'C']	19959	26665.344024054124	3543.110341864204	-0.006375558551119	0.0108160633197684	-0.589452776174723	0.555564	0.555564	chr2	158899330	0.2552659038773503	chr2:158899330:T:C
chr2:158899342	['AAAT', 'A']	19959	1597.2400781719784	127.85712193755342	-0.0452581544439063	0.0260679178094817	-1.7361630021498884	0.0825505	0.0825505	chr2	158899342	1.0832802919156233	chr2:158899342:AAAT:A
chr2:158902480	['G', 'A']	19959	2869.1437518789457	361.7652917046321	-0.0026561105124803	0.019550546423387	-0.1358586330509404	0.891934	0.891934	chr2	158902480	0.0496672807093887	chr2:158902480:G:A
chr2:158902582	['A', 'G']	19959	3863.484278621935	388.5093364942392	-0.0286085692755352	0.0171007693502961	-1.6729404794316936	0.0943547	0.0943547	chr2	158902582	1.0252364618665504	chr2:158902582:A:G
chr2:158903268	['A', 'G']	19959	4081.658528025669	413.29259664812304	-0.0291567099495188	0.0167069938688975	-1.7451799035970328	0.080969	0.080969	chr2	158903268	1.0916812244037486	chr2:158903268:A:G
chr2:158903930	['C', 'T']	19959	10753.616355983162	1421.1980923407914	-0.0029536125122581	0.0113987899947194	-0.2591163196818613	0.795548	0.795548	chr2	158903930	0.0993336117355204	chr2:158903930:C:T
chr2:158904111	['G', 'A']	19959	671.0	70.28414159236546	-0.0287618084303499	0.0393722642822181	-0.7305093815328223	0.465087	0.465087	chr2	158904111	0.3324657996137672	chr2:158904111:G:A
chr2:158904307	['T', 'A']	19959	2893.289923335171	361.6092246618156	-0.0044921106817172	0.0194792684642975	-0.2306098244885599	0.81762	0.81762	chr2	158904307	0.087448493697372	chr2:158904307:T:A
chr2:158904342	['T', 'C']	19959	10757.077917522674	1423.7535025028958	-0.0027430988847193	0.0113988894987762	-0.2406461511021589	0.809832	0.809832	chr2	158904342	0.0916050663563886	chr2:158904342:T:C
chr2:158905170	['T', 'C']	19959	10609.18929484288	1416.0640006852004	-0.0020207481433582	0.0114578565230618	-0.1763635405357911	0.86001	0.86001	chr2	158905170	0.065496498849956	chr2:158905170:T:C
chr2:158905566	['G', 'A']	19959	21722.26503307276	2866.9749608258576	-0.00436777993096	0.0101859190661453	-0.428805677975307	0.668069	0.668069	chr2	158905566	0.1751786800817953	chr2:158905566:G:A
chr2:158905620	['A', 'G']	19959	2953.956676282696	374.2662688631135	-0.0019269336895037	0.0195801334030919	-0.0984126946346263	0.921606	0.921606	chr2	158905620	0.0354547064920337	chr2:158905620:A:G
chr2:158905732	['T', 'G']	19959	10974.0	1451.448004696471	-0.0024577479360894	0.0113103870546188	-0.2173000733061353	0.827977	0.827977	chr2	158905732	0.0819817271182832	chr2:158905732:T:G
chr2:158906085	['A', 'G']	19959	26578.0	3461.214336137932	-0.0123918820664007	0.0107317722881894	-1.1546911109955464	0.248231	0.248231	chr2	158906085	0.6051439831586367	chr2:158906085:A:G
chr2:158906288	['T', 'C']	19959	6500.325683936266	739.7304614913188	-0.0161835094281069	0.0137713661267443	-1.175156428139552	0.239946	0.239946	chr2	158906288	0.6198864855415506	chr2:158906288:T:C
chr2:158906700	['A', 'G']	19959	3822.1915021545246	501.6066074893121	0.0004100891750547	0.0171469854063591	0.0239161091781591	0.98092	0.98092	chr2	158906700	0.0083664105357376	chr2:158906700:A:G
chr2:158907138	['A', 'G']	19959	26573.988573146897	3463.982502472143	-0.0119550942026079	0.010730113930374	-1.1141628392934737	0.265223	0.265223	chr2	158907138	0.5763888168435818	chr2:158907138:A:G
chr2:158908180	['C', 'T']	19959	3123.0	347.2862562137667	-0.0137354212551713	0.018895792317147	-0.7269036949938911	0.467293	0.467293	chr2	158908180	0.3304107246126289	chr2:158908180:C:T
chr2:158909114	['G', 'A']	19959	7879.394779035976	979.4819771530508	-0.0044955383264	0.0127632979063892	-0.3522238812704993	0.724674	0.724674	chr2	158909114	0.1398573201072622	chr2:158909114:G:A
chr2:158909849	['C', 'G']	19959	4747.427153811457	628.8585062394181	0.0019859405784612	0.0155664406303051	0.1275783350623476	0.898484	0.898484	chr2	158909849	0.0464896523041232	chr2:158909849:C:G
chr2:158909962	['G', 'T']	19959	1960.0982062330893	158.2813321002883	-0.0487894597439799	0.0236792369370982	-2.0604320938881893	0.0393702	0.0393702	chr2	158909962	1.4048323789949937	chr2:158909962:G:T
chr2:158910114	['G', 'A']	19959	5739.450744472852	791.8875228416248	-0.0034858602044084	0.0144572234601793	-0.2411154682646935	0.809468	0.809468	chr2	158910114	0.0918003151602859	chr2:158910114:G:A
chr2:158910152	['C', 'T']	19959	4750.476023450418	628.3113549384868	0.0020264113694907	0.0155546280029023	0.1302770705357069	0.896349	0.896349	chr2	158910152	0.0475228616959643	chr2:158910152:C:T
chr2:158910596	['A', 'C']	19959	1959.196322092499	158.33662506457904	-0.0487417615227176	0.0236830358095306	-2.058087565915128	0.0395947	0.0395947	chr2	158910596	1.402362943236099	chr2:158910596:A:C
chr2:158911258	['C', 'T']	19959	440.02204629722416	55.04067905295102	0.0002683294604943	0.0485563677128069	0.0055261435962725	0.995591	0.995591	chr2	158911258	0.0019190380055937	chr2:158911258:C:T
chr2:158911642	['G', 'T']	19959	36840.84582623509	5002.037495841772	0.0054248096454362	0.0189663400393333	0.2860230088770964	0.774863	0.774863	chr2	158911642	0.1107750763369496	chr2:158911642:G:T
chr2:158912334	['G', 'A']	19959	7885.334137151464	971.2772874758068	-0.0055288181423174	0.0127829884949398	-0.4325137384349535	0.665373	0.665373	chr2	158912334	0.1769348262338334	chr2:158912334:G:A
chr2:158912500	['C', 'A']	19959	4769.238951798778	634.2162140394175	0.0030659610090979	0.0155322410865562	0.1973933440777986	0.843522	0.843522	chr2	158912500	0.0739035860398766	chr2:158912500:C:A
chr2:158912813	['T', 'A']	19959	7299.8287060238545	905.6707331833164	-0.0048549136261755	0.0131700423181801	-0.3686331075393511	0.712405	0.712405	chr2	158912813	0.1472730411111112	chr2:158912813:T:A
chr2:158913052	['A', 'G']	19959	36668.51157546602	5003.863877642923	0.0123829362219153	0.0184519630877659	0.6710904505399461	0.502171	0.502171	chr2	158913052	0.2991483710807443	chr2:158913052:A:G
chr2:158913309	['T', 'C']	19959	4224.105094056098	541.3601418898303	-0.0104901340407323	0.0166642004241922	-0.6295011925986719	0.529028	0.529028	chr2	158913309	0.2765213413415942	chr2:158913309:T:C
chr2:158913910	['G', 'C']	19959	4777.0	644.5399723532205	0.0052843716358183	0.0155133427256748	0.340633977425935	0.733383	0.733383	chr2	158913910	0.1346691613126422	chr2:158913910:G:C
chr2:158914458	['C', 'T']	19959	15694.076842105262	2242.1718049605265	0.0102537544913757	0.0103452876710395	0.9911521861378434	0.321623	0.321623	chr2	158914458	0.4926529014163873	chr2:158914458:C:T
chr2:158914833	['A', 'G']	19959	1961.0982563383104	156.324160425768	-0.0493755686695272	0.0236781185459627	-2.085282602740665	0.0370563	0.0370563	chr2	158914833	1.43113794631779	chr2:158914833:A:G
chr2:158914840	['A', 'G']	19959	1106.055416374386	164.81734669712174	0.0060347837068143	0.0307291786618542	0.1963861049858016	0.84431	0.84431	chr2	158914840	0.0734980669164041	chr2:158914840:A:G
chr2:158915017	['C', 'G']	19959	4099.4107831838455	518.1953241149951	-0.0115576719051704	0.0165708345387138	-0.6974707205101043	0.485516	0.485516	chr2	158915017	0.3137964535063098	chr2:158915017:C:G
chr2:158915306	['C', 'T']	19959	1961.0982563383104	156.06358853368477	-0.0495118045785684	0.0236778253692831	-2.0910621565272294	0.0365351	0.0365351	chr2	158915306	1.4372896996123523	chr2:158915306:C:T
chr2:158915927	['T', 'C']	19959	14249.141761876128	1934.3572811953256	-0.0044642869670871	0.0106332839353668	-0.419840850128968	0.674606	0.674606	chr2	158915927	0.170949800479602	chr2:158915927:T:C
chr2:158915935	['T', 'C']	19959	7336.102675886951	912.4888358641248	-0.0046887491664932	0.0131468332682597	-0.3566447577770127	0.721362	0.721362	chr2	158915935	0.1418467392355421	chr2:158915935:T:C
chr2:158916800	['G', 'A']	19959	3440.3447411935663	476.8341008533666	0.0128488208795598	0.0179782845948185	0.7146855870366488	0.474812	0.474812	chr2	158916800	0.3234783135844928	chr2:158916800:G:A
chr2:158917132	['A', 'T']	19959	6367.319019941878	878.3364041214096	-0.0054316251643695	0.0138317794985476	-0.3926917114995865	0.694551	0.694551	chr2	158917132	0.158295859061902	chr2:158917132:A:T
chr2:158917575	['C', 'T']	19959	1962.081361540004	156.2280494376494	-0.0495544100684921	0.0236786870601549	-2.092785378792361	0.0363809	0.0363809	chr2	158917575	1.4391265614517816	chr2:158917575:C:T
chr2:158917798	['G', 'C']	19959	5684.865245290885	780.6277993519069	-0.0044912512570606	0.0147700609332593	-0.3040780452670474	0.761072	0.761072	chr2	158917798	0.1185742555506309	chr2:158917798:G:C
chr2:158917865	['G', 'T']	19959	3455.692558256076	479.0585546415472	0.0128927200699791	0.0179217452304084	0.7193897638999818	0.471909	0.471909	chr2	158917865	0.3261417399423547	chr2:158917865:G:T
chr2:158919488	['T', 'C']	19959	1966.1970236007417	224.01141842434063	-0.0161988554626199	0.0233142627394783	-0.6948045341871453	0.487186	0.487186	chr2	158919488	0.3123052002809823	chr2:158919488:T:C
chr2:158920497	['C', 'T']	19959	3558.223172941408	468.2034049659477	0.0057852330160309	0.0177508881917084	0.3259123123052125	0.744494	0.744494	chr2	158920497	0.1281387979485969	chr2:158920497:C:T
chr2:158920755	['G', 'A']	19959	586.029361659485	102.65205384011352	0.0342249703469174	0.0423102392425682	0.8089051482479869	0.418579	0.418579	chr2	158920755	0.3782225638924464	chr2:158920755:G:A
chr2:158921008	['C', 'A']	19959	3509.7033826108745	460.6637982008465	0.0056719745994977	0.0178087623369762	0.3184934748509204	0.750114	0.750114	chr2	158921008	0.1248727288635122	chr2:158921008:C:A
chr2:158921077	['G', 'A']	19959	31882.98712037687	4350.143821277011	0.0120101362589521	0.0125381831624686	0.9578848947511648	0.338132	0.338132	chr2	158921077	0.4709137267030545	chr2:158921077:G:A
chr2:158921200	['G', 'A']	19959	3889.194859204329	496.974033704449	-0.0097868492534907	0.0169455137547456	-0.5775480988736573	0.563576	0.563576	chr2	158921200	0.2490475096888288	chr2:158921200:G:A
chr2:158921345	['T', 'G']	19959	3828.0	493.8371044004162	-0.0086564071014384	0.0170530640536858	-0.5076159377685258	0.611728	0.611728	chr2	158921345	0.213441640530169	chr2:158921345:T:G
chr2:158921423	['A', 'G']	19959	19859.99007866914	2769.346702285656	0.0132415168089237	0.0101448517744087	1.3052449758139095	0.191825	0.191825	chr2	158921423	0.7170947931272297	chr2:158921423:A:G
chr2:158921496	['G', 'A']	19959	1398.140101217618	104.38134748958753	-0.0451305775072605	0.0277186125260139	-1.6281687066733723	0.103505	0.103505	chr2	158921496	0.9850386703040666	chr2:158921496:G:A
chr2:158921918	['C', 'T']	19959	36673.512327119664	4992.155666733218	0.0103943387793285	0.018480154584443	0.5624595147098336	0.573809	0.573809	chr2	158921918	0.2412326442746073	chr2:158921918:C:T
chr2:158922137	['G', 'A']	19959	36676.0	4990.521536819374	0.0097624151541638	0.0184903496811428	0.5279735279490116	0.597524	0.597524	chr2	158922137	0.2236446462656193	chr2:158922137:G:A
chr2:158922270	['G', 'T']	19959	4791.200260599378	652.320203572617	-0.0092730007802535	0.0155344442375423	-0.5969316081384732	0.55056	0.55056	chr2	158922270	0.2591953447231451	chr2:158922270:G:T
chr2:158922271	['G', 'A']	19959	13017.26100030069	1938.811090633607	0.0199267485799672	0.0108044248911089	1.844313675257732	0.0651523	0.0651523	chr2	158922271	1.186070248260268	chr2:158922271:G:A
chr2:158923774	['G', 'T']	19959	20060.015183403488	2817.9329395820496	0.0153101048153536	0.0101598576910916	1.506921187368383	0.131847	0.131847	chr2	158923774	0.8799297475411443	chr2:158923774:G:T
chr2:158924797	['C', 'G']	19959	13007.910389415125	1940.301081053666	0.0203208781055838	0.0108040627482085	1.880855246694428	0.0600062	0.0600062	chr2	158924797	1.2218038748383833	chr2:158924797:C:G
chr2:158925895	['G', 'A']	19959	4683.469309014381	653.1132426122808	-0.0053177845518388	0.0156856969061205	-0.3390212486997558	0.734597	0.734597	chr2	158925895	0.1339508495901071	chr2:158925895:G:A
chr2:158925953	['TGTGAAG', 'T']	19959	1489.0746066740153	180.8480370559149	-0.0081210607786095	0.0265711732438408	-0.3056342564960702	0.759886	0.759886	chr2	158925953	0.1192515567777957	chr2:158925953:TGTGAAG:T
chr2:158926468	['A', 'G']	19959	36673.0	4992.225932733837	0.0104624848916309	0.0184839811465587	0.566029840036858	0.57138	0.57138	chr2	158926468	0.2430749652862339	chr2:158926468:A:G
chr2:158926754	['T', 'G']	19959	20042.527302979885	2816.130999329402	0.0150935682285429	0.0101679505057311	1.484425816199196	0.137712	0.137712	chr2	158926754	0.8610282143784145	chr2:158926754:T:G
chr2:158927839	['T', 'C']	19959	36675.0	4993.195068756346	0.010736980546264	0.0184882506472988	0.5807461587953295	0.561418	0.561418	chr2	158927839	0.2507136672709508	chr2:158927839:T:C
chr2:158927873	['G', 'A']	19959	20047.0176396893	2811.958982739694	0.014672379257875	0.0101607786297065	1.4440211515855854	0.148749	0.148749	chr2	158927873	0.8275459452359959	chr2:158927873:G:A
chr2:158928198	['T', 'C']	19959	12688.635735043592	1684.4110603627523	-0.0082166041059267	0.0109499487463328	-0.7503783164901566	0.453036	0.453036	chr2	158928198	0.3438672858897311	chr2:158928198:T:C
chr2:158929092	['G', 'A']	19959	2066.0	182.006764885501	-0.041337368442699	0.0231167037057965	-1.788203412077891	0.0737584	0.0737584	chr2	158929092	1.132188512761202	chr2:158929092:G:A
chr2:158929289	['A', 'G']	19959	3841.384927594328	496.61671637066496	-0.0087078908097197	0.0170290662848446	-0.5113545666017826	0.609108	0.609108	chr2	158929289	0.2153056964548435	chr2:158929289:A:G
chr2:158929428	['T', 'C']	19959	36675.83755887364	4990.7755972858695	0.0098654308675153	0.0184904278750482	0.5335425948053992	0.593664	0.593664	chr2	158929428	0.226459286050163	chr2:158929428:T:C
chr2:158929692	['A', 'G']	19959	3069.307561256702	428.6373389715794	0.0143326571292448	0.0189074672158027	0.7580421515826106	0.448435	0.448435	chr2	158929692	0.3483004984105498	chr2:158929692:A:G
chr2:158930172	['C', 'T']	19959	20814.12853277209	2935.323996837308	0.0156103248933257	0.0101524490698685	1.5375920416735327	0.124164	0.124164	chr2	158930172	0.906004304865322	chr2:158930172:C:T
chr2:158930405	['G', 'A']	19959	18116.3537489976	2542.107697534568	0.0134962946480036	0.0102186761422049	1.320747860112875	0.186601	0.186601	chr2	158930405	0.7290860331869562	chr2:158930405:G:A
chr2:158930779	['T', 'C']	19959	3065.4607636800965	423.2718391797589	0.0128190267187251	0.0189239934423951	0.677395432298496	0.498163	0.498163	chr2	158930779	0.3026285319029992	chr2:158930779:T:C
chr2:158931281	['G', 'A']	19959	20052.03729136384	2817.41993090287	0.0152064762951316	0.01016370592578	1.4961546906390375	0.134629	0.134629	chr2	158931281	0.8708613800570412	chr2:158931281:G:A
chr2:158931970	['G', 'C']	19959	3854.193105521596	499.42657926418207	-0.0085304446168197	0.0170052245575122	-0.5016366933567652	0.615929	0.615929	chr2	158931970	0.210469347389736	chr2:158931970:G:C
chr2:158932073	['T', 'C']	19959	36791.53006614552	4994.595126900226	0.0066016055702694	0.0188268928213577	0.3506476418020702	0.725856	0.725856	chr2	158932073	0.1391495288982124	chr2:158932073:T:C
chr2:158932096	['A', 'G']	19959	2068.5181918412345	185.3562743936439	-0.0398194234939941	0.0231156595511279	-1.722616800352167	0.0849733	0.0849733	chr2	158932096	1.0707175152768769	chr2:158932096:A:G
chr2:158932406	['G', 'C']	19959	36674.51247745039	4993.048168439882	0.0103769487447777	0.0184820650446545	0.5614604601653562	0.57449	0.57449	chr2	158932406	0.2407175265624968	chr2:158932406:G:C
chr2:158932439	['C', 'T']	19959	15827.965119775485	2058.79610050388	-0.0123124296306875	0.0104184541665842	-1.1817904493142486	0.237303	0.237303	chr2	158932439	0.6246967713687963	chr2:158932439:C:T
chr2:158932748	['T', 'C']	19959	15842.174943623151	2061.9008970306845	-0.0121322644598273	0.0104192178438497	-1.1644122084450723	0.244271	0.244271	chr2	158932748	0.6121280896682386	chr2:158932748:T:C
chr2:158933629	['C', 'T']	19959	2068.2072455779926	180.49830198565525	-0.0425321141590145	0.0230968141801968	-1.841471028306641	0.0655674	0.0655674	chr2	158933629	1.1833120374413166	chr2:158933629:C:T
chr2:158933686	['T', 'A']	19959	13758.757404159358	2052.972392831168	0.0196353114376754	0.010644130782474	1.8447078337298992	0.0650949	0.0650949	chr2	158933686	1.1864530358345895	chr2:158933686:T:A
chr2:158933852	['C', 'T']	19959	2410.120753582524	303.5191277772051	-0.0073242350613467	0.0209942115469294	-0.348869260699526	0.727191	0.727191	chr2	158933852	0.1383515047510566	chr2:158933852:C:T
chr2:158934721	['A', 'G']	19959	8975.349067949488	1130.6315194530794	-0.0101512941036226	0.0121149708960458	-0.8379132059603939	0.402089	0.402089	chr2	158934721	0.3956778077840476	chr2:158934721:A:G
chr2:158935148	['G', 'C']	19959	2063.103367070849	183.85033961446496	-0.0401879904317041	0.0231139401682346	-1.7386905970680957	0.0821046	0.0821046	chr2	158935148	1.0856325103756566	chr2:158935148:G:C
chr2:158935223	['T', 'G']	19959	22578.65625939661	3181.990156680238	0.0160393872277373	0.0102581146735335	1.563580417863692	0.117932	0.117932	chr2	158935223	0.928368336230039	chr2:158935223:T:G
chr2:158935313	['A', 'G']	19959	3570.1788756388414	439.1512879366065	-0.0133131708938965	0.0176113677969939	-0.7559419033976977	0.449693	0.449693	chr2	158935313	0.3470838726834129	chr2:158935313:A:G
chr2:158935782	['T', 'G']	19959	8578.42980258543	1009.8445316579238	-0.0143687059553041	0.0122395191952573	-1.17396000006862	0.240425	0.240425	chr2	158935782	0.6190203752818604	chr2:158935782:T:G
chr2:158935983	['C', 'T']	19959	1611.6459826575108	128.68411648848345	-0.0453015025486657	0.0259596242794952	-1.7450754317907513	0.0809871	0.0809871	chr2	158935983	1.09158415204704	chr2:158935983:C:T
chr2:158936005	['C', 'T']	19959	5471.274125663895	610.6908031391278	-0.0177753496923647	0.0147840385306574	-1.202333831551123	0.229248	0.229248	chr2	158936005	0.6396944445031001	chr2:158936005:C:T
chr2:158936459	['G', 'A']	19959	3534.062396632085	439.0788331487231	-0.012278655965492	0.0176859151022683	-0.694261840254862	0.487526	0.487526	chr2	158936459	0.3120022182107175	chr2:158936459:G:A
chr2:158937583	['T', 'G']	19959	8749.31509320505	1040.8315084068838	-0.0119465519946486	0.0121714235141379	-0.981524632740932	0.326346	0.326346	chr2	158937583	0.4863217060523428	chr2:158937583:T:G
chr2:158937825	['C', 'A']	19959	5524.107090954649	629.4923167451533	-0.0149754081452193	0.0147332217343175	-1.0164381162022191	0.309433	0.309433	chr2	158937825	0.5094333721051043	chr2:158937825:C:A
chr2:158938485	['C', 'T']	19959	5659.850721587492	660.3328830427708	-0.0203925391264374	0.0144167015210877	-1.4145079647108416	0.157228	0.157228	chr2	158938485	0.8034701099337078	chr2:158938485:C:T
chr2:158938843	['A', 'G']	19959	1858.093095500551	147.69100704599717	-0.0416387627693315	0.0244040451402854	-1.706223805519668	0.087982	0.087982	chr2	158938843	1.0556061698984671	chr2:158938843:A:G
chr2:158938946	['T', 'A']	19959	11713.9344993485	1843.2623635636269	0.0280451484098196	0.0111049433461926	2.525465239715513	0.0115622	0.0115622	chr2	158938946	1.936959522580248	chr2:158938946:T:A
chr2:158940332	['G', 'T']	19959	477.02390019039984	65.73410388850554	-0.0011483101521829	0.0464283404874991	-0.024732957071601	0.980268	0.980268	chr2	158940332	0.0086551742979398	chr2:158940332:G:T
chr2:158941782	['A', 'G']	19959	37353.74304755224	5059.279249533259	0.0040969865533632	0.0206017213025368	0.1988662254575167	0.842369	0.842369	chr2	158941782	0.0744976239886003	chr2:158941782:A:G
chr2:158941832	['T', 'C']	19959	3341.171812349639	430.8858950106977	0.0036346177078848	0.0181935366317208	0.1997752158614282	0.841658	0.841658	chr2	158941832	0.0748643442311862	chr2:158941832:T:C
chr2:158942609	['G', 'A']	19959	16022.422134228862	2005.164353005457	-0.0099727625179499	0.0102927624838759	-0.9689101962250328	0.332602	0.332602	chr2	158942609	0.478075143612133	chr2:158942609:G:A
chr2:158943107	['A', 'C']	19959	3590.6985559566792	469.3951969601289	0.0044014889803453	0.0176318192853038	0.2496332856595238	0.802874	0.802874	chr2	158943107	0.0953526059023359	chr2:158943107:A:C
chr2:158944741	['G', 'A']	19959	23237.44944327416	2928.409849153512	-0.0191426489861267	0.0102934869857618	-1.859685548017421	0.0629447	0.0629447	chr2	158944741	1.2010408320002257	chr2:158944741:G:A
chr2:158944790	['A', 'G']	19959	17159.8059741952	2188.262623931731	-0.0083621966225955	0.0109059686599106	-0.7667541401741098	0.443237	0.443237	chr2	158944790	0.3533639932590448	chr2:158944790:A:G
chr2:158944934	['G', 'A']	19959	8734.695547291201	1055.5302910112473	-0.0095753849117237	0.0122157055070298	-0.7838585259126739	0.433132	0.433132	chr2	158944934	0.3633797292001182	chr2:158944934:G:A
chr2:158944939	['C', 'T']	19959	13681.35405038465	2069.244806443964	0.0220929088899361	0.0107024509581648	2.064284991942116	0.0390036	0.0390036	chr2	158944939	1.4088953061022291	chr2:158944939:C:T
chr2:158945136	['A', 'G']	19959	8717.666583040645	1052.7707170816082	-0.009625312730819	0.012212230196584	-0.7881699391411252	0.430607	0.430607	chr2	158945136	0.365918914510991	chr2:158945136:A:G
chr2:158946192	['G', 'A']	19959	8688.011737560195	1043.7379319435831	-0.0105428019364595	0.0122245170916398	-0.8624309539122476	0.388461	0.388461	chr2	158946192	0.4106525761809437	chr2:158946192:G:A
chr2:158946516	['G', 'A']	19959	2812.7046206274435	292.18474062827863	-0.0290988345517157	0.0198312284329728	-1.4673238549021916	0.142304	0.142304	chr2	158946516	0.8467828922311593	chr2:158946516:G:A
chr2:158946722	['TA', 'T']	19959	6970.985305180804	801.1044380055738	-0.0144386959670995	0.0133263977476336	-1.0834657827666485	0.278615	0.278615	chr2	158946722	0.5549955058522396	chr2:158946722:TA:T
chr2:158950243	['G', 'A']	19959	1373.8585189644796	133.45459880640902	-0.0363968272029247	0.0276192299350023	-1.3178074583751669	0.187583	0.187583	chr2	158950243	0.7268065227838757	chr2:158950243:G:A
chr2:158950762	['G', 'C']	19959	16017.81521575703	1894.6042142349484	-0.0226958896282702	0.0103132857512747	-2.2006458635614705	0.0277725	0.0277725	chr2	158950762	1.5563850245588573	chr2:158950762:G:C
chr2:158951437	['G', 'T']	19959	35207.291942273005	4727.824344417554	-0.0076047153789071	0.0156370633244075	-0.4863263146755368	0.626741	0.626741	chr2	158951437	0.2029118937932019	chr2:158951437:G:T
chr2:158952184	['A', 'G']	19959	2770.277596833192	275.29174591620426	-0.0307957723011911	0.020288117934397	-1.517921593356828	0.12905	0.12905	chr2	158952184	0.8892419911201124	chr2:158952184:A:G
chr2:158952986	['T', 'C']	19959	38987.90679961918	5283.934858006036	0.0252473800500355	0.0336137561488767	0.7511026122226216	0.4526	0.4526	chr2	158952986	0.3442854503812902	chr2:158952986:T:C
chr2:158953017	['A', 'C']	19959	18839.63409458367	2752.156383693541	0.0160527406068859	0.0101826325316794	1.5764823641571846	0.114931	0.114931	chr2	158953017	0.9395628145398204	chr2:158953017:A:C
chr2:158953180	['G', 'A']	19959	2766.415814792544	271.8841625889268	-0.0315602351298107	0.0202984610739989	-1.5548092544925702	0.120007	0.120007	chr2	158953180	0.9207934208464724	chr2:158953180:G:A
chr2:158954179	['A', 'G']	19959	13211.266883930812	2057.354825797908	0.0270305714386926	0.0107708099724252	2.509613623106765	0.0120942	0.0120942	chr2	158954179	1.917422853806959	chr2:158954179:A:G
chr2:158955366	['A', 'G']	19959	2278.3424533974744	247.9625817164994	-0.0293256382441532	0.0217702980893821	-1.3470480800837552	0.17798	0.17798	chr2	158955366	0.7496287975655215	chr2:158955366:A:G
chr2:158957771	['T', 'C']	19959	1484.446248684408	148.76174145364817	-0.0332764682860518	0.0266249135710536	-1.2498244622371155	0.211378	0.211378	chr2	158957771	0.674940215589589	chr2:158957771:T:C
chr2:158958825	['G', 'A']	19959	12878.935808779315	1548.9684893625167	-0.0188521554513012	0.0108215638414057	-1.7420915985514538	0.0815078	0.0815078	chr2	158958825	1.0888008288690036	chr2:158958825:G:A
chr2:158959283	['G', 'A']	19959	1359.0	136.27971649287352	-0.0338696003875979	0.0277968230908433	-1.2184701926874164	0.22306	0.22306	chr2	158959283	0.6515783021355753	chr2:158959283:G:A
chr2:158960180	['C', 'T']	19959	5431.088449010273	773.8885568493737	0.0054463437168858	0.0147306803601291	0.3697279136968555	0.711589	0.711589	chr2	158960180	0.1477707740173212	chr2:158960180:C:T
chr2:158961666	['C', 'T']	19959	27320.56168337905	3524.8308345032383	-0.0167181065705627	0.0110803446887273	-1.5088074459967866	0.131364	0.131364	chr2	158961666	0.8815236358680645	chr2:158961666:C:T
chr2:158962365	['G', 'A']	19959	4656.399789505338	591.9008097528512	-0.0038539398488135	0.0156739103038318	-0.2458824743862035	0.805776	0.805776	chr2	158962365	0.0937856721955802	chr2:158962365:G:A
chr2:158962896	['T', 'G']	19959	599.0409230305163	97.50550521273246	0.0233064400426001	0.0419247116855167	0.5559117548004895	0.578277	0.578277	chr2	158962896	0.237864080689185	chr2:158962896:T:G
chr2:158963204	['G', 'A']	19959	1130.113243473468	101.58642604745928	-0.0296328680466608	0.0308098401512596	-0.9617988246994932	0.336162	0.336162	chr2	158963204	0.4734513810900147	chr2:158963204:G:A
chr2:158964939	['A', 'G']	19959	1054.052810902896	202.98298759142364	0.0641342496030505	0.0316023989212969	2.0294107976667006	0.0424297	0.0424297	chr2	158964939	1.3723300389099142	chr2:158964939:A:G
chr2:158965569	['G', 'A']	19959	1553.077813408157	182.19119123309088	-0.0167566307632385	0.0261098746555007	-0.6417736961333239	0.521028	0.521028	chr2	158965569	0.2831389371251546	chr2:158965569:G:A
chr2:158967415	['A', 'G']	19959	6917.38631921824	1032.3563936663602	0.0158697818666073	0.0133497919782997	1.1887662288973333	0.234546	0.234546	chr2	158967415	0.629771969209002	chr2:158967415:A:G
chr2:158967584	['A', 'AT']	19959	2902.145405351237	374.343490141101	-0.0040381117997599	0.0193366723581044	-0.2088317847547065	0.834582	0.834582	chr2	158967584	0.0785309862490094	chr2:158967584:A:AT
chr2:158967633	['C', 'G']	19959	12354.857035478051	1719.6451703131738	0.0069206151595114	0.0109286356741385	0.633255180780557	0.526574	0.526574	chr2	158967633	0.2785405883277327	chr2:158967633:C:G
chr2:158968061	['T', 'C']	19959	29454.42723992784	3763.7134337869065	-0.022953501414494	0.011480972378671	-1.999264579465085	0.0455933	0.0455933	chr2	158968061	1.341098972835914	chr2:158968061:T:C
chr2:158968191	['C', 'G']	19959	2091.0	191.60235834888115	-0.037317804145323	0.0229922586835549	-1.62305951141783	0.104592	0.104592	chr2	158968191	0.9805015323781572	chr2:158968191:C:G
chr2:158968808	['C', 'T']	19959	1522.0	283.1811640218436	0.0443955931446612	0.0261172600477835	1.6998564575087924	0.0891735	0.0891735	chr2	158968808	1.0497641872568	chr2:158968808:C:T
chr2:158968845	['A', 'G']	19959	2892.5941949067583	370.1123895660661	-0.0051372415340589	0.0193796595211926	-0.2650841996703352	0.790947	0.790947	chr2	158968845	0.1018526168546734	chr2:158968845:A:G
chr2:158969465	['G', 'T']	19959	5341.535250789197	687.6724345251374	-0.0038314705692668	0.0147819222991155	-0.2591997503258462	0.795484	0.795484	chr2	158969465	0.0993685511293941	chr2:158969465:G:T
chr2:158969466	['C', 'T']	19959	5342.87384723336	687.8520168615653	-0.0038255961719699	0.0147824977334479	-0.2587922718441504	0.795798	0.795798	chr2	158969466	0.0991971566574054	chr2:158969466:C:T
chr2:158971416	['T', 'C']	19959	10271.54389657246	1465.0497289977793	0.0058955083757767	0.011520381870781	0.5117459162295193	0.608835	0.608835	chr2	158971416	0.2155003893026126	chr2:158971416:T:C
chr2:158972977	['G', 'C']	19959	9197.382441371015	1325.4439951373236	0.0057980563211612	0.0119610204172727	0.4847459596999205	0.627862	0.627862	chr2	158972977	0.2021358008876812	chr2:158972977:G:C
chr2:158973726	['A', 'G']	19959	3348.0	416.77242832551366	-0.0091435945378578	0.0181147138580943	-0.5047606387540124	0.613733	0.613733	chr2	158973726	0.2120205243735675	chr2:158973726:A:G
chr2:158974229	['C', 'G']	19959	5639.565114997244	733.3426840110664	-0.0020412443198736	0.0144321883483347	-0.1414369235355186	0.887526	0.887526	chr2	158974229	0.0518189154659569	chr2:158974229:C:G
chr2:158974503	['A', 'G']	19959	10396.688120300752	1473.9276686627054	0.0052952674066156	0.0114873647990549	0.4609645031079141	0.644829	0.644829	chr2	158974503	0.1905554391670433	chr2:158974503:A:G
chr2:158976993	['T', 'A']	19959	6298.315562681632	796.663200605196	-0.0133563477438905	0.0138255895985519	-0.9660599028116288	0.334026	0.334026	chr2	158976993	0.4762197271493437	chr2:158976993:T:A
chr2:158977310	['A', 'T']	19959	5794.645389714745	896.91169318586	0.0193623974932823	0.0143336110276008	1.3508387702162516	0.176762	0.176762	chr2	158977310	0.7526110931922861	chr2:158977310:A:T
chr2:158978391	['G', 'T']	19959	2097.4203457780004	199.1539298330217	-0.0346722914275121	0.0229578561900867	-1.51025823754762	0.130993	0.130993	chr2	158978391	0.8827519115396497	chr2:158978391:G:T
chr2:158979257	['G', 'A']	19959	1519.4567734175314	284.2818523759697	0.0455458432158531	0.026139692516366	1.7424016440643637	0.0814536	0.0814536	chr2	158979257	1.089089716443449	chr2:158979257:G:A
chr2:158979715	['T', 'G']	19959	10268.543445580275	1464.6296794362509	0.0058147936183166	0.0115248635477742	0.5045433808576127	0.613885	0.613885	chr2	158979715	0.2119129782776539	chr2:158979715:T:G
chr2:158980068	['G', 'A']	19959	2734.5480330744176	276.87533023728383	-0.028706587245932	0.0203958573905668	-1.407471463259447	0.159303	0.159303	chr2	158980068	0.7977760454720784	chr2:158980068:G:A
chr2:158980230	['C', 'T']	19959	1866.467575423474	193.8391468428188	-0.0302965704018735	0.0238331139103822	-1.2711964754498857	0.203674	0.203674	chr2	158980230	0.6910644073141063	chr2:158980230:C:T
chr2:158980730	['A', 'G']	19959	16298.76481806775	2210.394339065172	-0.000326694121918	0.0102833116580751	-0.0317693494839771	0.974656	0.974656	chr2	158980730	0.0111486393406342	chr2:158980730:A:G
chr2:158980807	['C', 'T']	19959	3356.7181430363885	417.0439503726333	-0.0092988943855743	0.0181117210591566	-0.5134185953506164	0.607664	0.607664	chr2	158980807	0.2163364919140984	chr2:158980807:C:T
chr2:158981896	['A', 'C']	19959	1803.722971279635	199.8350693712585	-0.0223057750794495	0.024263479877655	-0.9193147558356488	0.357942	0.357942	chr2	158981896	0.4461873396148603	chr2:158981896:A:C
chr2:158982538	['C', 'G']	19959	10246.513378093998	1454.7006878018408	0.0051406119166521	0.0115271501234122	0.4459568810690927	0.655633	0.655633	chr2	158982538	0.1833391951912009	chr2:158982538:C:G
chr2:158984573	['A', 'G']	19959	6732.3611668003205	874.9981149773943	-0.0103429084691772	0.0134919026278521	-0.7666011795716456	0.443328	0.443328	chr2	158984573	0.353274838379274	chr2:158984573:A:G
chr2:158984860	['G', 'A']	19959	32007.8110342754	4179.300746353931	-0.0223697834707819	0.012627332878079	-1.7715366884495227	0.0764868	0.0764868	chr2	158984860	1.1164135083993605	chr2:158984860:G:A
chr2:158986022	['C', 'T']	19959	6676.0	866.633418534983	-0.0103407670734318	0.013534007480142	-0.7640580285332694	0.444842	0.444842	chr2	158986022	0.351794215339835	chr2:158986022:C:T
chr2:158986596	['C', 'T']	19959	2434.1219561078265	281.9735639665894	-0.0162299086662994	0.0211048142666491	-0.7690145225275338	0.441894	0.441894	chr2	158986596	0.3546818952120487	chr2:158986596:C:T
chr2:158987748	['C', 'T']	19959	403.0201924040485	17.213397723299714	-0.0931079796281293	0.0504881346051894	-1.8441556685787968	0.0651753	0.0651753	chr2	158987748	1.1859169611102325	chr2:158987748:C:T
chr2:158987792	['G', 'A']	19959	6676.338010523677	869.1512106564884	-0.0099875950847354	0.013534996707209	-0.7379089408581682	0.460578	0.460578	chr2	158987792	0.3366968104160521	chr2:158987792:G:A
chr2:158988096	['G', 'T']	19959	4289.074471283953	677.1435422348546	0.0276303704709658	0.0162147278935023	1.7040292413441016	0.0883912	0.0883912	chr2	158988096	1.053590970073785	chr2:158988096:G:T
chr2:158989498	['C', 'G']	19959	6682.030544688532	868.6377546358464	-0.0102050150614945	0.0135373933222169	-0.7538390012460223	0.450955	0.450955	chr2	158989498	0.3458667934363331	chr2:158989498:C:G
chr2:158990072	['C', 'T']	19959	6105.529517891149	825.6536413614458	-0.0060984311621679	0.0140832607280115	-0.4330269303356881	0.665	0.665	chr2	158990072	0.1771783546968953	chr2:158990072:C:T
chr2:158991390	['G', 'A']	19959	3811.9549463766666	603.4682156573451	0.0252526263780085	0.0172309784839459	1.4655364117328733	0.14279	0.14279	chr2	158991390	0.8453022064036121	chr2:158991390:G:A
chr2:158991945	['A', 'G']	19959	19810.962914703818	2592.887537430447	-0.009459344747652	0.0101767014365369	-0.9295099012820164	0.352636	0.352636	chr2	158991945	0.4526733534000925	chr2:158991945:A:G
chr2:158993828	['G', 'A']	19959	2737.6858274030265	277.79081794623335	-0.0283685892522174	0.0203805119005973	-1.391946845622948	0.163954	0.163954	chr2	158993828	0.7852779833451107	chr2:158993828:G:A
chr2:158993850	['T', 'G']	19959	2350.235506338628	282.7070108677695	-0.0114543176171631	0.0214928064564213	-0.5329372709137744	0.594083	0.594083	chr2	158993850	0.2261528750123479	chr2:158993850:T:G
chr2:158994415	['A', 'G']	19959	12505.759434671476	1704.922938901269	-0.0002791458946215	0.010889381859901	-0.0256346869099586	0.979549	0.979549	chr2	158994415	0.0089738344039577	chr2:158994415:A:G
chr2:158994866	['A', 'G']	19959	5782.579445808488	843.1937179883945	0.0134766539687326	0.0143166150399378	0.9413296321189052	0.346547	0.346547	chr2	158994866	0.4602378564160365	chr2:158994866:A:G
chr2:158994911	['A', 'C']	19959	4811.482136593677	716.6666003007116	0.0177333533057825	0.0154886190687885	1.1449279775701495	0.252253	0.252253	chr2	158994911	0.5981636600734177	chr2:158994911:A:C
chr2:158996149	['G', 'A']	19959	6720.336707084878	874.5023508328111	-0.0101566924187714	0.0135036466767919	-0.752144414162382	0.451973	0.451973	chr2	158996149	0.3448875083329704	chr2:158996149:G:A
chr2:158997036	['G', 'A']	19959	3813.71969924812	603.1917903352831	0.0252416619234523	0.0172344541362672	1.464604664811239	0.143045	0.143045	chr2	158997036	0.8445273179381309	chr2:158997036:G:A
chr2:158997072	['G', 'A']	19959	1726.086481611384	301.4102876337554	0.0344815765264701	0.0245949209563233	1.4019795626789735	0.160937	0.160937	chr2	158997072	0.7933440985452207	chr2:158997072:G:A
chr2:158997480	['A', 'G']	19959	23748.13907683055	3120.4576599281777	-0.0097687487128384	0.0103284970489239	-0.9458054416403354	0.344259	0.344259	chr2	158997480	0.4631146971153538	chr2:158997480:A:G
chr2:159000507	['C', 'T']	19959	5068.507891967731	768.1597363471807	0.0208170775891361	0.0151510766871922	1.373966881623246	0.169467	0.169467	chr2	159000507	0.7709148586007627	chr2:159000507:C:T
chr2:159001130	['A', 'G']	19959	5086.254835153823	768.899451778521	0.0203986718045659	0.0151360067155762	1.3476917781474058	0.177773	0.177773	chr2	159001130	0.7501341986044421	chr2:159001130:A:G
chr2:159002217	['T', 'A']	19959	3565.8933046005814	580.7490239584374	0.0304338501622472	0.0177302796235326	1.7164901405082025	0.0860879	0.0860879	chr2	159002217	1.0650578860900946	chr2:159002217:T:A
chr2:159002460	['C', 'T']	19959	622.0311654474397	78.68482934485318	-0.0015856353399598	0.0409696759216762	-0.0387026576190451	0.969128	0.969128	chr2	159002460	0.0136188586329826	chr2:159002460:C:T
chr2:159002626	['G', 'A']	19959	562.0563210903442	41.018751558640176	-0.045646507528527	0.0428531410534429	-1.0651846377281995	0.286805	0.286805	chr2	159002626	0.5424132816880545	chr2:159002626:G:A
chr2:159003097	['T', 'C']	19959	3785.3793155283856	603.9939857647494	0.026480111289441	0.0172915515703405	1.531390123189473	0.125689	0.125689	chr2	159003097	0.900702729062977	chr2:159003097:T:C
chr2:159003308	['G', 'A']	19959	19949.997744813067	2593.844318139612	-0.0116421925438509	0.0101721486933056	-1.144516551504288	0.252423	0.252423	chr2	159003308	0.5978710760602449	chr2:159003308:G:A
chr2:159003883	['C', 'T']	19959	1868.0935965527608	234.3973299839852	-0.0042236567786248	0.0239324707245113	-0.1764822707711097	0.859917	0.859917	chr2	159003883	0.0655434652466186	chr2:159003883:C:T
chr2:159005061	['A', 'G']	19959	3564.0	575.8503794972875	0.0291639298501682	0.0177367026607424	1.644270099578215	0.100136	0.100136	chr2	159005061	0.99940976077637	chr2:159005061:A:G
chr2:159005306	['A', 'G']	19959	565.0	42.85441142430976	-0.0427106100953122	0.0427464038548666	-0.999162648636458	0.317728	0.317728	chr2	159005306	0.4979445109844279	chr2:159005306:A:G
chr2:159005411	['C', 'T']	19959	2983.2420276774974	411.3159592859132	0.0071209793894572	0.0191523809114849	0.3718064830878041	0.710041	0.710041	chr2	159005411	0.1487165730278841	chr2:159005411:C:T
chr2:159006261	['A', 'T']	19959	6883.886867451511	887.5898559152301	-0.0116158239721904	0.01348424061251	-0.861437014214488	0.389008	0.389008	chr2	159006261	0.410041467260077	chr2:159006261:A:T
chr2:159006973	['C', 'T']	19959	6110.30614290009	740.1004533941901	-0.0220292548539293	0.0140244528376476	-1.5707746397630151	0.116251	0.116251	chr2	159006973	0.9346033025875656	chr2:159006973:C:T
chr2:159010668	['TGGAC', 'T']	19959	18975.47240064232	2484.2351097394253	-0.0092428904470101	0.0101895598427188	-0.9070941816603396	0.364368	0.364368	chr2	159010668	0.4384597711986602	chr2:159010668:TGGAC:T
chr2:159011323	['C', 'A']	19959	25584.610174593607	3311.391866831027	-0.0137588663048212	0.0105930957924996	-1.2988522500252562	0.19401	0.19401	chr2	159011323	0.7121758843332209	chr2:159011323:C:A
chr2:159011517	['T', 'A']	19959	3160.895021645001	409.8298140061359	-0.0003898091214036	0.0189514700953298	-0.0205688065064526	0.98359	0.98359	chr2	159011517	0.0071858953124338	chr2:159011517:T:A
chr2:159013038	['G', 'A']	19959	3079.154273975348	403.0873903953456	0.0009459977175317	0.0188932097437194	0.0500707783570859	0.960066	0.960066	chr2	159013038	0.0176989102411137	chr2:159013038:G:A
chr2:159013526	['C', 'T']	19959	5710.0	833.6409998217765	0.013628665200166	0.0144039164393077	0.9461777466976952	0.344069	0.344069	chr2	159013526	0.4633544547705917	chr2:159013526:C:T
chr2:159013599	['C', 'T']	19959	6107.612015834044	743.355167139649	-0.0204682403022439	0.0140308029567634	-1.4588074798938997	0.144634	0.144634	chr2	159013599	0.8397296027767561	chr2:159013599:C:T
chr2:159013933	['A', 'G']	19959	3495.225842020851	448.92095051439	-0.0034123769143007	0.0178395088410816	-0.1912819991121397	0.848307	0.848307	chr2	159013933	0.0714469493029095	chr2:159013933:A:G
chr2:159015053	['G', 'C']	19959	4768.0	711.8653532166261	0.0179659393393091	0.015558383243464	1.1547433340708115	0.248209	0.248209	chr2	159015053	0.6051824751359477	chr2:159015053:G:C
chr2:159015589	['T', 'C']	19959	22822.43039687312	2987.8760313464068	-0.0096813000856588	0.0102531277459644	-0.944228953888662	0.345064	0.345064	chr2	159015589	0.462100347625022	chr2:159015589:T:C
chr2:159015937	['C', 'T']	19959	22362.36124473843	2936.1535438588303	-0.0083367885756387	0.0102207677941089	-0.815671458698432	0.414698	0.414698	chr2	159015937	0.3822680591405837	chr2:159015937:C:T
chr2:159016315	['A', 'G']	19959	2744.1998696284422	277.6524306007824	-0.0288220103811825	0.0203570439361762	-1.4158249336959616	0.156842	0.156842	chr2	159016315	0.8045376283494782	chr2:159016315:A:G
chr2:159017043	['TATA', 'T']	19959	6715.672946835697	876.2571614267674	-0.0083216154794058	0.0135053804525443	-0.6161703854731514	0.537789	0.537789	chr2	159017043	0.2693880851327204	chr2:159017043:TATA:T
chr2:159018476	['AC', 'A']	19959	5074.254233891172	762.9913037426862	0.0197438567664704	0.0151618577688172	1.3022056444215375	0.192861	0.192861	chr2	159018476	0.7147555857164704	chr2:159018476:AC:A
chr2:159019328	['C', 'T']	19959	3681.553367408298	466.46021089093273	-0.0064180756718476	0.0174044344038304	-0.3687609446495474	0.71231	0.71231	chr2	159019328	0.1473309586256203	chr2:159019328:C:T
chr2:159019347	['A', 'C']	19959	7066.372799759291	940.412617035086	-0.0052883063912389	0.0132424144557011	-0.3993460866920882	0.689642	0.689642	chr2	159019347	0.1613762973387977	chr2:159019347:A:C
chr2:159021475	['T', 'C']	19959	6749.690889044803	871.3077948762434	-0.0100180056150446	0.0134757631794806	-0.7434091473423134	0.457243	0.457243	chr2	159021475	0.3398529344784314	chr2:159021475:T:C
chr2:159022183	['A', 'T']	19959	1904.0	233.7130580693179	-0.0063072892780938	0.0237383857311056	-0.2657000079760737	0.790473	0.790473	chr2	159022183	0.1021129595727201	chr2:159022183:A:T
chr2:159022414	['G', 'A']	19959	18977.803357554498	2475.055482552297	-0.0101424156888809	0.0101863725019616	-0.995684743212345	0.319415	0.319415	chr2	159022414	0.4956446928804887	chr2:159022414:G:A
chr2:159022837	['C', 'T']	19959	6715.682369449735	876.2828558592269	-0.0083060680644556	0.0135061555167033	-0.6149838904330215	0.538572	0.538572	chr2	159022837	0.2687562290188071	chr2:159022837:C:T
chr2:159023593	['T', 'C']	19959	25116.033525432224	3222.161639750664	-0.015812346061585	0.0104977546346314	-1.5062598252602633	0.132016	0.132016	chr2	159023593	0.8793734302289196	chr2:159023593:T:C
chr2:159023827	['G', 'T']	19959	641.3174013455169	85.23230020343507	0.0054268591286953	0.0404092792653162	0.1342973501968222	0.893169	0.893169	chr2	159023827	0.0490663587785828	chr2:159023827:G:T
chr2:159025145	['T', 'C']	19959	2546.390838755967	395.036638632098	0.0205512829990902	0.0207567100289276	0.990103102584606	0.322136	0.322136	chr2	159025145	0.4919607383044905	chr2:159025145:T:C
chr2:159025357	['G', 'A']	19959	22356.2402164654	2922.3782397472924	-0.0094702077031388	0.0102234058746881	-0.9263261010292	0.354288	0.354288	chr2	159025357	0.4506435572971957	chr2:159025357:G:A
chr2:159025573	['T', 'C']	19959	31886.58562622162	4137.227895492833	-0.0243342015936826	0.0126007034471671	-1.9311780247596684	0.0534752	0.0534752	chr2	159025573	1.2718475824696844	chr2:159025573:T:C
chr2:159025754	['T', 'A']	19959	6757.354247055875	868.6808808424228	-0.0107198281355305	0.0134750627303971	-0.7955308520641398	0.426314	0.426314	chr2	159025754	0.3702704050424971	chr2:159025754:T:A
chr2:159026098	['A', 'C']	19959	3855.965971734992	507.10019683805785	0.0004055477289575	0.0170776370324711	0.0237472976025006	0.981054	0.981054	chr2	159026098	0.008307087159724	chr2:159026098:A:C
chr2:159026342	['T', 'C']	19959	583.0	98.5699645223972	0.0281965771920696	0.0424193579605949	0.6647101358361572	0.506244	0.506244	chr2	159026342	0.2956401110016367	chr2:159026342:T:C
chr2:159026420	['G', 'A']	19959	5458.093861187673	685.0620609407547	-0.0169377170180142	0.0146715534798795	-1.1544596856251446	0.248326	0.248326	chr2	159026420	0.6049778069642253	chr2:159026420:G:A
chr2:159027085	['C', 'G']	19959	2727.136636937569	411.28273164789306	0.0164849350425398	0.0198735029299842	0.8294931749383804	0.406835	0.406835	chr2	159027085	0.3905816918038482	chr2:159027085:C:G
chr2:159027498	['A', 'G']	19959	4664.467404920579	682.8656758917344	0.0159562335461948	0.0157031596257126	1.0161161146237	0.309586	0.309586	chr2	159027498	0.509218687072547	chr2:159027498:A:G
chr2:159027812	['C', 'T']	19959	2740.411906193626	280.3499627641894	-0.0275597183129447	0.0203750667661707	-1.352619779322778	0.176192	0.176192	chr2	159027812	0.7540138146227826	chr2:159027812:C:T
chr2:159028146	['G', 'A']	19959	3504.526758869513	456.820329789239	-0.0015662649239364	0.0177988457116871	-0.0879981179289598	0.929879	0.929879	chr2	159028146	0.0315735601032242	chr2:159028146:G:A
chr2:159029110	['T', 'C']	19959	22521.7704104646	2909.3794596498697	-0.0134072568009144	0.0102442648478508	-1.3087573388662688	0.190632	0.190632	chr2	159029110	0.719804195739003	chr2:159029110:T:C
chr2:159029194	['C', 'T']	19959	5303.797203848466	751.8997250027167	0.0088716586992442	0.0148328935441947	0.5981070836119129	0.549775	0.549775	chr2	159029194	0.2598150127808425	chr2:159029194:C:T
chr2:159029195	['G', 'A']	19959	2108.0	201.8099012969124	-0.0328689210703416	0.0229296388137606	-1.4334687666609165	0.15174	0.15174	chr2	159029195	0.8188999202719516	chr2:159029195:G:A
chr2:159031047	['G', 'A']	19959	4833.484341333868	682.1988517862023	0.0089477117906188	0.0154508050456234	0.5791097463334687	0.562522	0.562522	chr2	159031047	0.2498604878090201	chr2:159031047:G:A
chr2:159031273	['G', 'C']	19959	11396.141955203688	1540.4716341435342	-0.0004840351724062	0.0111620123746186	-0.0433645077752167	0.965411	0.965411	chr2	159031273	0.0152877570896443	chr2:159031273:G:C
chr2:159031534	['A', 'C']	19959	6758.031574199368	863.86654638495	-0.0117370747395643	0.0134751598071095	-0.8710156248664175	0.383756	0.383756	chr2	159031534	0.4159448212958103	chr2:159031534:A:C
chr2:159032199	['G', 'A']	19959	23038.079891740177	3062.5887652344973	-0.0058780655770235	0.0102824361206286	-0.5716607920598639	0.567558	0.567558	chr2	159032199	0.2459897503589052	chr2:159032199:G:A
chr2:159032239	['C', 'T']	19959	3495.0	458.8190128395045	-0.0005866367388161	0.0178201907329976	-0.032919778896074	0.973739	0.973739	chr2	159032239	0.0115574353694784	chr2:159032239:C:T
chr2:159032789	['A', 'AG']	19959	23062.866145285014	3065.666106122172	-0.0057836646606863	0.0102839948069377	-0.5623947473003976	0.573853	0.573853	chr2	159032789	0.2411993436038295	chr2:159032789:A:AG
chr2:159034420	['A', 'G']	19959	6769.356652468054	869.1371496533601	-0.0110598354614338	0.0134651950913509	-0.821364665450547	0.411448	0.411448	chr2	159034420	0.3856850443887014	chr2:159034420:A:G
chr2:159034631	['G', 'T']	19959	3203.0	449.87028119127234	0.0043928862002441	0.0185048279988357	0.2373913554084679	0.812356	0.812356	chr2	159034631	0.0902536075157511	chr2:159034631:G:T
chr2:159034862	['A', 'G']	19959	2787.0	285.1617222926084	-0.0264358039056208	0.0202055195823519	-1.3083456625738388	0.190771	0.190771	chr2	159034862	0.7194876437682152	chr2:159034862:A:G
chr2:159036494	['T', 'C']	19959	4675.937108494112	679.9351069819244	0.0144790050171757	0.0156883396712068	0.9229150643486744	0.356063	0.356063	chr2	159036494	0.4484731533425806	chr2:159036494:T:C
chr2:159036497	['C', 'T']	19959	25796.877480457	3336.8190395504566	-0.0141605776616397	0.0106064254751639	-1.3350942496883793	0.181861	0.181861	chr2	159036497	0.7402604251849054	chr2:159036497:C:T
chr2:159038236	['G', 'A']	19959	2747.137639041988	279.0459821467855	-0.0279508149980724	0.020349722768588	-1.3735231342422776	0.169605	0.169605	chr2	159038236	0.7705613487750513	chr2:159038236:G:A
chr2:159038390	['T', 'C']	19959	3541.7097970433474	457.12565324223885	-0.0025395097674309	0.0177163594374508	-0.1433426419461029	0.886021	0.886021	chr2	159038390	0.0525559845734027	chr2:159038390:T:C
chr2:159040113	['C', 'T']	19959	3529.884283852861	454.7393175900924	-0.0026365321664616	0.0177427743317681	-0.1485975145240379	0.881873	0.881873	chr2	159040113	0.0545939538370255	chr2:159040113:C:T
chr2:159040989	['T', 'C']	19959	6796.362064645451	873.1654577760172	-0.0109634369082151	0.0134599000006532	-0.8145258811494184	0.415353	0.415353	chr2	159040989	0.3815826483774117	chr2:159040989:T:C
chr2:159041965	['G', 'A']	19959	3533.0	457.5409161394657	-0.0022494744169976	0.0177246383779014	-0.1269122883659095	0.899011	0.899011	chr2	159041965	0.0462349943512267	chr2:159041965:G:A
chr2:159042643	['G', 'C']	19959	4443.445257303201	647.4404251776657	0.0143421835553112	0.0160614619821726	0.8929562932210192	0.371891	0.371891	chr2	159042643	0.4295843317180176	chr2:159042643:G:C
chr2:159042977	['G', 'T']	19959	11161.236832873969	1510.372120233548	0.0006584809634972	0.0113226197905021	0.0581562373091058	0.953625	0.953625	chr2	159042977	0.0206223720965722	chr2:159042977:G:T
chr2:159043401	['C', 'T']	19959	11490.454217410914	1543.0184619129484	-0.0009611610082309	0.0112643520358957	-0.0853276784290893	0.932002	0.932002	chr2	159043401	0.030583155684611	chr2:159043401:C:T
chr2:159043766	['G', 'A']	19959	26262.895053375432	3373.0080865645527	-0.0182007409392775	0.0107078338492462	-1.699759372018898	0.0891918	0.0891918	chr2	159043766	1.0496750713912508	chr2:159043766:G:A
chr2:159044241	['C', 'T']	19959	430.0215452450145	36.75061578438845	-0.0362034564153654	0.0490803434438287	-0.7376365745443385	0.460744	0.460744	chr2	159044241	0.3365403116354388	chr2:159044241:C:T
chr2:159044959	['C', 'T']	19959	566.0283595550657	41.340471739363664	-0.0463561120169503	0.0427042813837026	-1.085514391412786	0.277707	0.277707	chr2	159044959	0.5564131731015305	chr2:159044959:C:T
chr2:159045356	['C', 'T']	19959	11484.150774164453	1529.714571729078	-0.002650220772901	0.0112646380998809	-0.2352690560852602	0.814002	0.814002	chr2	159045356	0.0893745280495005	chr2:159045356:C:T
chr2:159045637	['A', 'C']	19959	5502.378420366844	694.4003623364645	-0.0166798455391005	0.0146382282595075	-1.1394716111402998	0.25452	0.25452	chr2	159045637	0.5942780854358133	chr2:159045637:A:C
chr2:159046424	['T', 'C']	19959	638.2878195488722	76.69093784876658	-0.0080055716322415	0.0404755414648685	-0.1977878823237031	0.843213	0.843213	chr2	159046424	0.0740627064665108	chr2:159046424:T:C
chr2:159046537	['C', 'T']	19959	2384.961368821291	294.47781112584187	-0.0088198664816001	0.0214557930092726	-0.4110715683073743	0.681024	0.681024	chr2	159046537	0.1668375828245076	chr2:159046537:C:T
chr2:159046555	['TG', 'T']	19959	2852.1743805516867	293.7884193637706	-0.0273900570335123	0.0203748580461372	-1.34430664358445	0.178865	0.178865	chr2	159046555	0.7474746331271758	chr2:159046555:TG:T
chr2:159047599	['G', 'C']	19959	6771.017739025857	874.6507023629418	-0.0103658762068375	0.0134739317714957	-0.769328239346341	0.441708	0.441708	chr2	159047599	0.3548647349404041	chr2:159047599:G:C
chr2:159048419	['A', 'G']	19959	640.0320673414169	81.77786176842538	0.0001909599736281	0.0404173745507934	0.0047247001011457	0.99623	0.99623	chr2	159048419	0.0016403842676757	chr2:159048419:A:G
chr2:159049707	['T', 'C']	19959	27043.41979453771	3505.2614437702227	-0.0154804358908565	0.0108555440784587	-1.4260396143179352	0.153873	0.153873	chr2	159049707	0.8128375788671821	chr2:159049707:T:C
chr2:159051772	['A', 'G']	19959	4588.287369582665	593.4087468194106	-0.0049928083291217	0.0157814809404132	-0.3163713436003415	0.751724	0.751724	chr2	159051772	0.1239415839814195	chr2:159051772:A:G
chr2:159052234	['TTGTC', 'T']	19959	2586.941461935098	269.4439581197714	-0.0269873366034568	0.0210389445210841	-1.282732438236693	0.199601	0.199601	chr2	159052234	0.6998372872300405	chr2:159052234:TTGTC:T
chr2:159052748	['A', 'G']	19959	2523.126415472492	381.2960809200808	0.0148785557239057	0.0206257605907316	0.7213579183398233	0.470698	0.470698	chr2	159052748	0.3272576470106074	chr2:159052748:A:G
chr2:159052886	['C', 'T']	19959	26795.34251929051	3487.388011043336	-0.0135971151013337	0.0107914580280785	-1.2599886934606173	0.207688	0.207688	chr2	159052886	0.682588595830517	chr2:159052886:C:T
chr2:159053279	['A', 'G']	19959	2951.853793758892	306.715877540884	-0.0268025750240259	0.0202303248236651	-1.3248712147554196	0.185229	0.185229	chr2	159053279	0.7322910179024402	chr2:159053279:A:G
chr2:159055934	['A', 'T']	19959	7006.053066746843	887.1942771528818	-0.0135467550321597	0.0132612430231812	-1.0215298074606876	0.307016	0.307016	chr2	159055934	0.5128389908725112	chr2:159055934:A:T
chr2:159056191	['A', 'G']	19959	2753.0	284.48732085179614	-0.0266825010622107	0.0203212596080349	-1.3130338166469022	0.189187	0.189187	chr2	159056191	0.7231087094893903	chr2:159056191:A:G
chr2:159056350	['C', 'T']	19959	2754.103904566187	285.3783810578864	-0.0263652843342995	0.020321024818344	-1.2974387153200684	0.194495	0.194495	chr2	159056350	0.7110915588643452	chr2:159056350:C:T
chr2:159056492	['C', 'T']	19959	26793.36968178401	3462.5552789052977	-0.0162240294917795	0.0107830431432372	-1.5045872743219717	0.132446	0.132446	chr2	159056492	0.8779611532909448	chr2:159056492:C:T
chr2:159056846	['T', 'C']	19959	3400.6815334502626	423.82368639728327	-0.0100333329759147	0.0180846237488105	-0.5547990997918691	0.579038	0.579038	chr2	159056846	0.2372929342884868	chr2:159056846:T:C
chr2:159056990	['A', 'T']	19959	3370.0	420.7930039935465	-0.0097505959339839	0.0181430316705138	-0.5374292516851356	0.590977	0.590977	chr2	159056990	0.2284294209249304	chr2:159056990:A:T
chr2:159057042	['T', 'C']	19959	3940.394848925189	604.3866743794092	0.0228813449753677	0.0168645801376627	1.3567693229591955	0.17487	0.17487	chr2	159057042	0.7572846899608926	chr2:159057042:T:C
chr2:159057374	['G', 'A']	19959	16116.229867201204	2174.557942720919	0.0007173073474457	0.010333071026148	0.0694186022365043	0.944657	0.944657	chr2	159057374	0.0247258529170475	chr2:159057374:G:A
chr2:159057430	['G', 'A']	19959	15666.784948391622	1945.3014246883577	-0.0172028316125333	0.0103691669285713	-1.6590370018185734	0.0971241	0.0971241	chr2	159057430	1.0126729925600866	chr2:159057430:G:A
chr2:159057437	['G', 'A']	19959	3922.5895971136497	606.3742798464887	0.0235458581100528	0.0168948464859024	1.3936710303760516	0.163432	0.163432	chr2	159057437	0.786662904579774	chr2:159057437:G:A
chr2:159057716	['G', 'C']	19959	4602.691822008419	596.2315886228255	-0.003826028307591	0.0157517019627087	-0.242896184593193	0.808088	0.808088	chr2	159057716	0.0925413424019175	chr2:159057716:G:C
chr2:159058292	['G', 'A']	19959	19645.93725883237	2631.715908314704	0.0013378905666735	0.0101232939108764	0.1321596091600311	0.894859	0.894859	chr2	159058292	0.0482453896517251	chr2:159058292:G:A
chr2:159058949	['G', 'A']	19959	431.0215953502355	45.01711687351179	-0.0220085825922572	0.0489223016601958	-0.4498680938015613	0.65281	0.65281	chr2	159058949	0.1852132015097783	chr2:159058949:G:A
chr2:159059104	['A', 'AG']	19959	26820.37509396141	3478.359518408634	-0.015067673803818	0.0107941665347459	-1.3959089620598244	0.162757	0.162757	chr2	159059104	0.78846032382891	chr2:159059104:A:AG
chr2:159059950	['T', 'G']	19959	590.8713058594938	24.37903610563256	-0.0794316792216212	0.0423351296227318	-1.876259265755748	0.0606343	0.0606343	chr2	159059950	1.2172816318301316	chr2:159059950:T:G
chr2:159060351	['G', 'A']	19959	3364.168553963323	421.69383685002975	-0.0095947362901309	0.0181606617747531	-0.528325256487597	0.597279	0.597279	chr2	159060351	0.2238227545387951	chr2:159060351:G:A
chr2:159061568	['T', 'C']	19959	4984.249724421285	706.541768760723	0.0106018959557063	0.0152286656376384	0.6961802306239645	0.486324	0.486324	chr2	159061568	0.3130742975501175	chr2:159061568:T:C
chr2:159061577	['G', 'A']	19959	4980.499073006966	708.9166530359415	0.0111092293949546	0.0152322245224003	0.7293241626406923	0.465812	0.465812	chr2	159061577	0.331789327594696	chr2:159061577:G:A
chr2:159061775	['G', 'A']	19959	3369.0	420.2980840348767	-0.0101979506348403	0.0181507446827936	-0.5618475061526063	0.574226	0.574226	chr2	159061775	0.2409171472611569	chr2:159061775:G:A
chr2:159061866	['T', 'C']	19959	431.04319286465903	45.01595179107114	-0.0219991299958123	0.0489223266334894	-0.4496746477456566	0.65295	0.65295	chr2	159061866	0.1851200737869204	chr2:159061866:T:C
chr2:159062041	['C', 'T']	19959	13641.467796100447	1798.829535551997	-0.0018713417917321	0.0106548804026192	-0.1756323601034662	0.860585	0.860585	chr2	159062041	0.0652062279420542	chr2:159062041:C:T
chr2:159063896	['G', 'A']	19959	5537.664712073373	689.6260827931991	-0.0181070463820282	0.0146043194476399	-1.2398418458967873	0.215048	0.215048	chr2	159063896	0.6674645921380356	chr2:159063896:G:A
chr2:159064389	['C', 'T']	19959	13687.057276007215	1810.0572740789669	-0.0011096102775877	0.0106425428613958	-0.1042617626293661	0.916963	0.916963	chr2	159064389	0.0376481880159339	chr2:159064389:C:T
chr2:159064610	['G', 'A']	19959	538.0269566088787	81.86204476748563	0.0102738988462725	0.0440874227805378	0.2330346887686056	0.815737	0.815737	chr2	159064610	0.0884498386228357	chr2:159064610:G:A
chr2:159067060	['T', 'C']	19959	15369.39033680834	2001.602219307792	-0.0065021046003857	0.0104104706907825	-0.6245735465297151	0.532258	0.532258	chr2	159067060	0.273877802262125	chr2:159067060:T:C
chr2:159069227	['C', 'T']	19959	2740.274590369294	284.2977861368191	-0.0261694895356585	0.0203749443141024	-1.2843956347672305	0.199018	0.199018	chr2	159069227	0.7011076424488395	chr2:159069227:C:T
chr2:159070173	['C', 'T']	19959	6137.922579675285	751.3593359046099	-0.0182687766766375	0.0140425673581923	-1.3009570266351382	0.193288	0.193288	chr2	159070173	0.7137951076659875	chr2:159070173:C:T
chr2:159071955	['A', 'G']	19959	3431.343839254397	423.4383897431504	-0.0116185124047259	0.0179781784683146	-0.6462563727022096	0.518121	0.518121	chr2	159071955	0.2855688049348589	chr2:159071955:A:G
chr2:159072084	['C', 'T']	19959	2795.8290877533354	290.8076764810993	-0.0268457913762088	0.0203909713231321	-1.3165528483556883	0.188004	0.188004	chr2	159072084	0.7258329105264943	chr2:159072084:C:T
chr2:159072086	['A', 'AT']	19959	5165.517612867666	707.2334996372614	0.0062713725405212	0.0149780674498906	0.4187037187208701	0.675437	0.675437	chr2	159072086	0.1704151526794338	chr2:159072086:A:AT
chr2:159072919	['A', 'G']	19959	4163.4171969734925	627.1144002951976	0.0204452878931888	0.0164486726917799	1.242974936415765	0.213892	0.213892	chr2	159072919	0.669805458630101	chr2:159072919:A:G
chr2:159073074	['G', 'T']	19959	4164.0	628.9958802492694	0.0207865373853206	0.0164425528066347	1.2641916148770411	0.206176	0.206176	chr2	159073074	0.6857618903337478	chr2:159073074:G:T
chr2:159073396	['A', 'C']	19959	2751.137839462872	287.404721547248	-0.0252774015492798	0.0203360696459804	-1.2429836241378178	0.213888	0.213888	chr2	159073396	0.6698135804587403	chr2:159073396:A:C
chr2:159075296	['A', 'G']	19959	6339.3523747429645	783.8891327910077	-0.0173480260698912	0.0138807378287901	-1.249791349989308	0.21139	0.21139	chr2	159075296	0.6749155612459101	chr2:159075296:A:G
chr2:159077386	['C', 'A']	19959	1307.1964822609743	126.78240161685872	-0.0241956696224138	0.0286983538455891	-0.8431030487880294	0.399181	0.399181	chr2	159077386	0.3988301382051337	chr2:159077386:C:A
chr2:159077638	['A', 'G']	19959	27147.440641443245	3528.207408708812	-0.0145121791118525	0.0108789982286859	-1.3339628159499604	0.182231	0.182231	chr2	159077638	0.7393777416125138	chr2:159077638:A:G
chr2:159079879	['C', 'A']	19959	11580.580218458765	1574.283918696621	0.0018152026012536	0.0111844047017817	0.1622976501346078	0.871073	0.871073	chr2	159079879	0.0599454475541152	chr2:159079879:C:A
chr2:159080315	['CAG', 'C']	19959	2738.137188095	284.80558642699884	-0.0257602622373169	0.0203834105416247	-1.2637856743704483	0.206322	0.206322	chr2	159080315	0.6854544609789115	chr2:159080315:CAG:C
chr2:159080352	['T', 'G']	19959	564.1978748997594	42.892598895962905	-0.0428942315273189	0.0427833618906078	-1.0025914194633558	0.31607	0.31607	chr2	159080352	0.5002167235617423	chr2:159080352:T:G
chr2:159083964	['GTC', 'G']	19959	5030.2601483411845	724.7347899410953	0.0128698042486943	0.0151493704352599	0.849527332088996	0.395598	0.395598	chr2	159083964	0.4027459127046849	chr2:159083964:GTC:G
chr2:159083967	['A', 'AT']	19959	5030.512253796422	725.0311045401796	0.0129456677736446	0.0151494828345099	0.8545286934914287	0.392822	0.392822	chr2	159083967	0.4058041975372072	chr2:159083967:A:AT
chr2:159084880	['C', 'T']	19959	27012.35339212346	3527.016613669234	-0.0118278362284743	0.0108312524977979	-1.0920100173898577	0.274842	0.274842	chr2	159084880	0.5609168997985594	chr2:159084880:C:T
chr2:159086055	['G', 'A']	19959	4187.209790560177	553.6224652805528	0.0004011468712489	0.0164368840581716	0.024405286904088	0.98053	0.98053	chr2	159086055	0.0085391142500044	chr2:159086055:G:A
chr2:159087003	['G', 'A']	19959	3431.203388131516	423.7742041505712	-0.0107530473748303	0.0179973058014532	-0.59748095039659	0.550193	0.550193	chr2	159087003	0.259484939356572	chr2:159087003:G:A
chr2:159089165	['AGT', 'A']	19959	646.0323679727428	90.35653648132572	0.010334781066036	0.0401061144114382	0.2576859219024354	0.796652	0.796652	chr2	159089165	0.0987313492247064	chr2:159089165:AGT:A
chr2:159089210	['C', 'T']	19959	2744.137488726325	288.54099875843	-0.0247515309126459	0.0203579795954026	-1.2158147028615474	0.22407	0.22407	chr2	159089210	0.6496162858416108	chr2:159089210:C:T
chr2:159089230	['T', 'C']	19959	4039.011827202567	537.2356781932654	0.0024856513011176	0.0167099094718236	0.1487531279154439	0.88175	0.88175	chr2	159089230	0.0546545316604727	chr2:159089230:T:C
chr2:159090537	['A', 'G']	19959	13096.624705587572	1844.5874587686512	0.0096192200551845	0.0108312534546452	0.8880985100629457	0.374498	0.374498	chr2	159090537	0.4265504973003843	chr2:159090537:A:G
chr2:159090547	['A', 'G']	19959	4251.064949383583	538.6319542660474	-0.0050602575656207	0.0163331972380547	-0.3098142691763308	0.756705	0.756705	chr2	159090547	0.121073396381005	chr2:159090547:A:G
chr2:159091045	['C', 'T']	19959	13102.854961832076	1853.697386309674	0.0106220095518802	0.0108420570279789	0.9797042687074176	0.327244	0.327244	chr2	159091045	0.4851283074686644	chr2:159091045:C:T
chr2:159091143	['T', 'C']	19959	21324.34203668437	2859.463333981304	0.0019539288608199	0.0101427551523079	0.1926428107036921	0.847241	0.847241	chr2	159091143	0.0719930358527526	chr2:159091143:T:C
chr2:159091227	['T', 'C']	19959	2745.2750914466105	287.3534181387753	-0.0252780588811515	0.0203639583500984	-1.2413136211815785	0.214505	0.214505	chr2	159091227	0.6685625801827471	chr2:159091227:T:C
chr2:159091690	['A', 'G']	19959	13089.279041796131	1849.0324096655488	0.0103529123245888	0.0108371109256535	0.955320324357064	0.339427	0.339427	chr2	159091690	0.4692536143323566	chr2:159091690:A:G
chr2:159094353	['C', 'G']	19959	13908.090499098016	1961.851142430913	0.009366698386758	0.0107083251750694	0.8747117998027414	0.381741	0.381741	chr2	159094353	0.4182311931619467	chr2:159094353:C:G
chr2:159094386	['C', 'T']	19959	6788.020294648226	782.0323953849992	-0.0171977706778935	0.0135582001074613	-1.2684405408966712	0.204655	0.204655	chr2	159094386	0.688977640484222	chr2:159094386:C:T
chr2:159094440	['C', 'T']	19959	4148.83147080932	641.5134238965243	0.0238524491368321	0.016496065488882	1.4459477717827962	0.148208	0.148208	chr2	159094440	0.8291283532926973	chr2:159094440:C:T
chr2:159095197	['C', 'T']	19959	11839.21273692188	1716.5383527622143	0.0148629887522126	0.0111711988602061	1.3304739212151544	0.183377	0.183377	chr2	159095197	0.7366551364930254	chr2:159095197:C:T
chr2:159095198	['G', 'A']	19959	10133.569473684212	1252.803026455151	-0.0155742763778327	0.0116226033817306	-1.339998954306028	0.180261	0.180261	chr2	159095198	0.744098224009154	chr2:159095198:G:A
chr2:159095450	['A', 'G']	19959	1393.8468059339957	112.43531488103022	-0.0426449142320362	0.0279224301853522	-1.5272637069536716	0.126711	0.126711	chr2	159095450	0.897185681628518	chr2:159095450:A:G
chr2:159095586	['A', 'G']	19959	10059.69688598694	1199.1650427451566	-0.0201106203143712	0.0116694072747695	-1.723362621669096	0.0848385	0.0848385	chr2	159095586	1.0714070186972222	chr2:159095586:A:G
chr2:159095690	['C', 'T']	19959	10600.937940537377	1285.5926831125155	-0.0205134318159542	0.0119047283951919	-1.7231331228219522	0.08488	0.08488	chr2	159095690	1.0711946291067158	chr2:159095690:C:T
chr2:159096212	['T', 'C']	19959	3443.4857271860737	407.4949438887461	-0.0082694336992913	0.0182528635313194	-0.4530485687959108	0.650519	0.650519	chr2	159096212	0.1867400142835618	chr2:159096212:T:C
chr2:159096954	['A', 'G']	19959	19446.89736908044	2343.0751739722546	-0.0246597212289533	0.0101235647673792	-2.435873310991536	0.0148646	0.0148646	chr2	159096954	1.8278467729797347	chr2:159096954:A:G
chr2:159097663	['C', 'T']	19959	2741.412056524354	292.31467412819575	-0.022121778835565	0.0203475193062736	-1.0871978299951444	0.276963	0.276963	chr2	159097663	0.5575782452645024	chr2:159097663:C:T
chr2:159097908	['C', 'T']	19959	7150.433024304685	905.5915294232536	-0.0120554440214643	0.0131830164953098	-0.9144677946624225	0.360482	0.360482	chr2	159097908	0.4431164160925194	chr2:159097908:C:T
chr2:159098184	['A', 'G']	19959	14854.232711966328	1782.6992799636744	-0.0222110327777447	0.0104110471885696	-2.133410057167977	0.0329033	0.0329033	chr2	159098184	1.4827605427819803	chr2:159098184:A:G
chr2:159098313	['T', 'A']	19959	4075.408378012728	684.2229955935424	0.0352700932433592	0.0166763064392679	2.1149823176856577	0.0344438	0.0344438	chr2	159098313	1.4628889411907275	chr2:159098313:T:A
chr2:159098967	['G', 'A']	19959	1693.084828139092	312.14914275063813	0.0460567842683889	0.0249693833041518	1.8445303076720665	0.0651207	0.0651207	chr2	159098967	1.1862809397450311	chr2:159098967:G:A
chr2:159099063	['C', 'T']	19959	9018.355532170775	1109.8223268720724	-0.0156890094708448	0.0120847894099537	-1.2982443415954377	0.194218	0.194218	chr2	159099063	0.7117105224279529	chr2:159099063:C:T
chr2:159099083	['C', 'T']	19959	5020.251528209239	729.4462836598357	0.0107649349539197	0.0151828259696816	0.7090205061571582	0.47832	0.47832	chr2	159099083	0.3202814595879063	chr2:159099083:C:T
chr2:159100008	['C', 'T']	19959	20676.17966322542	2663.3974496239334	-0.0091304344202522	0.0102032040582132	-0.8948595331583666	0.370873	0.370873	chr2	159100008	0.4307747826806448	chr2:159100008:C:T
chr2:159100546	['T', 'C']	19959	12905.526212910983	1765.9316897118092	0.0066255434331796	0.0108101340199363	0.6129011371145441	0.539949	0.539949	chr2	159100546	0.2676472588151218	chr2:159100546:T:C
chr2:159100965	['A', 'G']	19959	2457.4925081433225	244.9506960193412	-0.0289424157298345	0.0213118899047072	-1.358040786586549	0.174466	0.174466	chr2	159100965	0.7582891959317026	chr2:159100965:A:G
chr2:159101033	['T', 'C']	19959	36398.64734178483	4909.180070833782	-0.0027926515973437	0.0177659324911996	-0.1571913885593748	0.875096	0.875096	chr2	159101033	0.057944301282474	chr2:159101033:T:C
chr2:159101100	['A', 'G']	19959	5177.518815453224	735.3339110439967	0.0010995660523168	0.0151160051864113	0.0727418414294636	0.942012	0.942012	chr2	159101100	0.0259435648285784	chr2:159101100:A:G
chr2:159101252	['A', 'G']	19959	2613.392814191221	261.3815139015104	-0.0288429267383315	0.0206811084072956	-1.394650913785484	0.163137	0.163137	chr2	159101252	0.7874475283928706	chr2:159101252:A:G
chr2:159101433	['G', 'A']	19959	9676.787666081724	1185.801043617497	-0.0194610478251305	0.0117928188978297	-1.650245627761826	0.0989085	0.0989085	chr2	159101433	1.0047663843940096	chr2:159101433:G:A
chr2:159101914	['A', 'C']	19959	10289.546602525555	1244.542634561285	-0.0220918248476042	0.0115190279731398	-1.9178549526156248	0.0551437	0.0551437	chr2	159101914	1.2585040972133288	chr2:159101914:A:C
chr2:159102170	['A', 'G']	19959	36078.80764605672	4758.005154052501	-0.0326295602804344	0.0171000520400736	-1.90815561285823	0.0563854	0.0563854	chr2	159102170	1.2488333343193316	chr2:159102170:A:G
chr2:159105245	['C', 'T']	19959	5943.266350660485	771.2596658413736	-0.003347153288537	0.0147790517850359	-0.2264795696788954	0.820831	0.820831	chr2	159105245	0.0857462500944574	chr2:159105245:C:T
chr2:159105289	['C', 'T']	19959	12087.859187465468	1674.0673817739726	0.0072634296120821	0.0109445589437732	0.6636566762897846	0.506918	0.506918	chr2	159105289	0.2950622872696313	chr2:159105289:C:T
chr2:159105290	['G', 'A']	19959	5649.29269413385	738.8570123993047	-0.0012429209694992	0.0147197258256067	-0.0844391386242432	0.932708	0.932708	chr2	159105290	0.0302542982012766	chr2:159105290:G:A
chr2:159105866	['T', 'C']	19959	5523.937349639134	732.0044142319899	0.0007576260453666	0.0147452355189209	0.0513810745440069	0.959022	0.959022	chr2	159105866	0.0181714299836523	chr2:159105866:T:C
chr2:159105899	['A', 'G']	19959	12104.458195488718	1658.6765390259725	0.005515778420605	0.0109446376388886	0.503970857930122	0.614287	0.614287	chr2	159105899	0.211628675447171	chr2:159105899:A:G
chr2:159106473	['A', 'T']	19959	36060.61346895826	4753.071733055715	-0.0333119768288312	0.0170638803787546	-1.952192355398026	0.0509293	0.0509293	chr2	159106473	1.2930322929623754	chr2:159106473:A:T
chr2:159106808	['C', 'T']	19959	16396.929183581415	2340.457389702133	0.0165282239725779	0.0102634072449204	1.6104032099825332	0.107326	0.107326	chr2	159106808	0.969295056331322	chr2:159106808:C:T
chr2:159108004	['T', 'C']	19959	26175.55733186328	3538.910023938133	0.0030327088024789	0.0106165073425037	0.2856597470937895	0.775142	0.775142	chr2	159108004	0.1106187308261163	chr2:159108004:T:C
chr2:159108040	['T', 'C']	19959	21727.2657847264	3115.5365494931525	0.0190316682366142	0.0101560579816571	1.873922763240152	0.0609557	0.0609557	chr2	159108040	1.2149856770381902	chr2:159108040:T:C
chr2:159108877	['G', 'C']	19959	5361.2686140895885	763.2109706857733	0.0026902217975849	0.0148952447426262	0.1806094390571649	0.856676	0.856676	chr2	159108877	0.0671833998011106	chr2:159108877:G:C
chr2:159109536	['A', 'G']	19959	16432.293209721873	2352.7300041729964	0.017200697013646	0.0102580545416656	1.6767991380608434	0.0935974	0.0935974	chr2	159109536	1.028736215165058	chr2:159109536:A:G
chr2:159109802	['A', 'G']	19959	16431.762931034482	2354.919946820307	0.0174523398400555	0.010257049689194	1.7014970550880582	0.0888653	0.0888653	chr2	159109802	1.051267788640576	chr2:159109802:A:G
chr2:159109851	['G', 'A']	19959	26169.555828405333	3535.726840411461	0.0027318874210764	0.0106177909135064	0.2572933902476189	0.796955	0.796955	chr2	159109851	0.0985662003145894	chr2:159109851:G:A
chr2:159110255	['A', 'G']	19959	16434.646840707523	2354.0880846883656	0.0173666996817738	0.0102577376269076	1.693034108829044	0.0904646	0.0904646	chr2	159110255	1.0435213327538813	chr2:159110255:A:G
chr2:159110585	['G', 'C']	19959	6919.3466780238505	904.1233013082006	-0.0010447479009742	0.0134031398229122	-0.077947996870723	0.93787	0.93787	chr2	159110585	0.0278573558590627	chr2:159110585:G:C
chr2:159110879	['G', 'A']	19959	6906.0	906.3545224575282	-0.0007550680034384	0.0134147553016554	-0.0562863791742261	0.955114	0.955114	chr2	159110879	0.0199447890276142	chr2:159110879:G:A
chr2:159111001	['T', 'C']	19959	16589.662374104322	2367.4096252838785	0.0166021015919948	0.0102352794083596	1.6220467394798348	0.104809	0.104809	chr2	159111001	0.9796014226718202	chr2:159111001:T:C
chr2:159111491	['T', 'C']	19959	16432.646640276595	2354.414251725877	0.017388913001006	0.0102569563158234	1.6953287569510334	0.0900287	0.0900287	chr2	159111491	1.0456190209529268	chr2:159111491:T:C
chr2:159112133	['TGTGCACTCAGA', 'T']	19959	6932.041942273001	901.8006365824372	-0.0015007719082439	0.0133923092810018	-0.1120622199468553	0.910775	0.910775	chr2	159112133	0.0405888989078597	chr2:159112133:TGTGCACTCAGA:T
chr2:159112415	['G', 'T']	19959	6919.119999999998	903.8826644989424	-0.0010859562917112	0.0134102018899647	-0.0809798614981281	0.935459	0.935459	chr2	159112415	0.0289752423317546	chr2:159112415:G:T
chr2:159112950	['A', 'T']	19959	16434.644984954863	2348.1632145003746	0.0167306854066148	0.010263688765681	1.630085029717357	0.103099	0.103099	chr2	159112950	0.9867455470985212	chr2:159112950:A:T
chr2:159113361	['G', 'T']	19959	23523.53577871317	3250.9382126609976	0.0105063233257388	0.0102418525651877	1.0258225510343804	0.304988	0.304988	chr2	159113361	0.51571724798537	chr2:159113361:G:T
chr2:159114412	['G', 'C']	19959	16366.46001202646	2360.381310500713	0.0193467766150233	0.0102675777210614	1.884259086282664	0.0595445	0.0595445	chr2	159114412	1.2251583471948553	chr2:159114412:G:C
chr2:159114427	['T', 'C']	19959	2457.8620188452287	247.30118769232263	-0.027912315678651	0.0213204224646121	-1.3091821104849182	0.190488	0.190488	chr2	159114427	0.7201323779827584	chr2:159114427:T:C
chr2:159114540	['T', 'C']	19959	16364.739424619083	2350.969198667652	0.0183042115022783	0.0102672707876218	1.7827728401149958	0.0746385	0.0746385	chr2	159114540	1.127037097132253	chr2:159114540:T:C
chr2:159114851	['A', 'G']	19959	16389.92707863479	2352.0791015544432	0.0181925975193765	0.0102677011188869	1.7718277254790855	0.0764384	0.0764384	chr2	159114851	1.1166884121251812	chr2:159114851:A:G
chr2:159115712	['T', 'C']	19959	17850.943806707102	2503.3042787024783	0.012205452995392	0.0101475570487961	1.2027971793309618	0.229069	0.229069	chr2	159115712	0.6400336800811535	chr2:159115712:T:C
chr2:159115992	['G', 'A']	19959	4463.223619601163	641.4241638629319	0.0042671856700484	0.0161118950093515	0.2648469138839192	0.79113	0.79113	chr2	159115992	0.1017521465355388	chr2:159115992:G:A
chr2:159116314	['C', 'T']	19959	5286.529738938718	760.895985767741	0.0046141601585516	0.0149723078646169	0.3081796206886723	0.757949	0.757949	chr2	159116314	0.1203600156921274	chr2:159116314:C:T
chr2:159116592	['C', 'T']	19959	3781.0	411.1576523773251	-0.0203480411696098	0.0173398911009729	-1.1734814856171811	0.240617	0.240617	chr2	159116592	0.6186736922689287	chr2:159116592:C:T
chr2:159116640	['G', 'A']	19959	9336.403337342152	1158.4568629232292	-0.0079301777103099	0.0120662260277961	-0.6572210475787335	0.511046	0.511046	chr2	159116640	0.2915400066225544	chr2:159116640:G:A
chr2:159117556	['C', 'T']	19959	5288.58983611487	759.7646476684962	0.0046586384908017	0.0149714864869179	0.3111673977645723	0.755677	0.755677	chr2	159117556	0.1216637958913852	chr2:159117556:C:T
chr2:159117676	['G', 'A']	19959	19703.25793871863	2680.7434550502194	-0.0044428392964114	0.0101892959327312	-0.4360300579885607	0.66282	0.66282	chr2	159117676	0.1786043956078724	chr2:159117676:G:A
chr2:159119004	['T', 'C']	19959	19522.956306058026	2649.900398289506	-0.005327548265628	0.0100899678993143	-0.5280044811629245	0.597502	0.597502	chr2	159119004	0.2236606366768789	chr2:159119004:T:C
chr2:159120025	['G', 'A']	19959	1020.1022197725108	130.6648311159292	-0.0063070787761786	0.0320915130065814	-0.196534166989421	0.844194	0.844194	chr2	159120025	0.0735577388626713	chr2:159120025:G:A
chr2:159120489	['T', 'A']	19959	5722.573432880694	747.2209130138997	-0.0024128212272084	0.0144846911651977	-0.1665773332472358	0.867704	0.867704	chr2	159120489	0.0616284005037963	chr2:159120489:T:A
chr2:159120907	['T', 'C']	19959	2468.565682434469	246.4273011769283	-0.0280646414171998	0.0212969981437525	-1.317774515815156	0.187594	0.187594	chr2	159120907	0.7267810561944935	chr2:159120907:T:C
chr2:159122009	['C', 'T']	19959	2946.0	303.9994971815759	-0.0347071514596546	0.0192548808317547	-1.8025118806456777	0.07148	0.07148	chr2	159122009	1.1458154561663934	chr2:159122009:C:T
chr2:159122700	['T', 'A']	19959	2464.2469309014377	245.69022260251583	-0.0281258253076388	0.0212917716954073	-1.3209715804770517	0.186526	0.186526	chr2	159122700	0.7292606229999764	chr2:159122700:T:A
chr2:159122741	['G', 'A']	19959	14183.370004512864	1890.030698870131	-0.0071923748661875	0.0105627140605849	-0.6809210989650899	0.495929	0.495929	chr2	159122741	0.3045804951133503	chr2:159122741:G:A
chr2:159123585	['T', 'A']	19959	3692.555021046304	615.2576136341871	0.0304976014438166	0.0173934171293444	1.753399071443196	0.0795489	0.0795489	chr2	159123585	1.0993658213880226	chr2:159123585:T:A
chr2:159123765	['A', 'G']	19959	8166.818359472867	1084.9474132403411	-0.005905156847231	0.012547244183272	-0.4706337711275057	0.637907	0.637907	chr2	159123765	0.195242632142229	chr2:159123765:A:G
chr2:159125068	['G', 'A']	19959	20716.797321697268	2871.586721973736	0.0014776881661614	0.0101306024896693	0.1458637990848392	0.88403	0.88403	chr2	159125068	0.0535329967364918	chr2:159125068:G:A
chr2:159125176	['G', 'T']	19959	9392.82363554353	1106.8192118302125	-0.0245118702747357	0.0118996988979668	-2.059873151826035	0.0394236	0.0394236	chr2	159125176	1.4042437202709763	chr2:159125176:G:T
chr2:159125185	['G', 'C']	19959	19489.88247970332	2653.229602306232	-0.0045128888082171	0.0101014482295661	-0.4467566140673051	0.655056	0.655056	chr2	159125185	0.1837215710747952	chr2:159125185:G:C
chr2:159126280	['T', 'G']	19959	2464.2469309014377	244.4122296174227	-0.0286880129982494	0.0212900981710496	-1.3474814802526127	0.177841	0.177841	chr2	159126280	0.749968108264189	chr2:159126280:T:G
chr2:159126538	['A', 'G']	19959	20746.15775494864	2876.922077185284	0.0016866328124042	0.0101190452179187	0.1666790468944212	0.867624	0.867624	chr2	159126538	0.0616684431453914	chr2:159126538:A:G
chr2:159126695	['A', 'T']	19959	2466.494312202456	244.66553443513584	-0.0285436538795991	0.0212847900781911	-1.3410352545053144	0.179924	0.179924	chr2	159126695	0.7449109024000291	chr2:159126695:A:T
chr2:159127273	['A', 'G']	19959	19698.94788273616	2685.5136126911025	-0.0043982232809089	0.0100997488123584	-0.4354784819526482	0.66322	0.66322	chr2	159127273	0.1783423857167223	chr2:159127273:A:G
chr2:159127726	['G', 'C']	19959	14014.10643415514	1870.993450425833	-0.0065763999717528	0.0105855680901467	-0.6212609390207644	0.534435	0.534435	chr2	159127726	0.2721051077759168	chr2:159127726:G:C
chr2:159128190	['G', 'A']	19959	12728.0	1798.5852796184363	0.0047121724757959	0.0109215963656393	0.431454552799713	0.666143	0.666143	chr2	159128190	0.1764325314234929	chr2:159128190:G:A
chr2:159128975	['A', 'G']	19959	14653.468356967482	1992.013602623577	-0.0008543001488274	0.010577742828978	-0.0807639363746939	0.93563	0.93563	chr2	159128975	0.028895861440079	chr2:159128975:A:G
chr2:159129128	['T', 'C']	19959	1018.0510071149414	93.05932997060816	-0.0522619991200548	0.0323479382738592	-1.61562071367894	0.106192	0.106192	chr2	159129128	0.9739081997020324	chr2:159129128:T:C
chr2:159129696	['G', 'T']	19959	2413.120903898186	244.7672971037165	-0.0208873944201808	0.0215259494766797	-0.9703355683710654	0.331891	0.331891	chr2	159129696	0.4790045243414194	chr2:159129696:G:T
chr2:159130153	['T', 'G']	19959	1364.2734151841642	204.84262436238765	0.0202769478280878	0.0278672106093079	0.7276274655675463	0.46685	0.46685	chr2	159130153	0.3308226368571265	chr2:159130153:T:G
chr2:159130295	['T', 'C']	19959	11142.6748346362	1563.4022300868571	0.0112219902849252	0.011202450447524	1.0017442467157267	0.316479	0.316479	chr2	159130295	0.4996551023502554	chr2:159130295:T:C
chr2:159130357	['G', 'A']	19959	3396.361335271416	352.23387873999184	-0.0242027139829417	0.0182681156895791	-1.3248609979379466	0.185232	0.185232	chr2	159130357	0.7322839840530161	chr2:159130357:G:A
chr2:159130986	['T', 'A']	19959	1107.2773879923825	174.41251158602702	0.0335765899824612	0.0307979599697702	1.0902212359331047	0.275629	0.275629	chr2	159130986	0.5596750905474608	chr2:159130986:T:A
chr2:159131055	['TTCTTC', 'T']	19959	6762.72714056547	923.3715936568564	-0.0046602548102504	0.0134495628618594	-0.3464986080303085	0.728972	0.728972	chr2	159131055	0.1372891527232179	chr2:159131055:TTCTTC:T
chr2:159131784	['T', 'C']	19959	13454.022248947684	1775.324571150833	-0.0054255439915366	0.0107460181406884	-0.5048887802444264	0.613643	0.613643	chr2	159131784	0.2120842155382006	chr2:159131784:T:C
chr2:159132079	['C', 'T']	19959	1104.0553161639443	172.96217549486866	0.0329159358843574	0.0308365822376277	1.0674313914138145	0.28579	0.28579	chr2	159132079	0.5439529715590428	chr2:159132079:C:T
chr2:159132643	['C', 'T']	19959	6792.756233942864	920.949057927772	-0.0056584239554317	0.0134618776512635	-0.420329474239474	0.674249	0.674249	chr2	159132643	0.1711796889904645	chr2:159132643:C:T
chr2:159133314	['G', 'A']	19959	6760.742241163198	920.7665294176542	-0.0049395941634569	0.0134489261590836	-0.3672853955050273	0.71341	0.71341	chr2	159133314	0.1466608073688717	chr2:159133314:G:A
chr2:159133988	['A', 'G']	19959	801.0401342819922	174.58323298359173	0.0846144507946148	0.0359831253316226	2.351503656639132	0.0187074	0.0187074	chr2	159133988	1.7279865676104342	chr2:159133988:A:G
chr2:159134153	['G', 'A']	19959	7321.200872049316	934.201353203818	-0.0145904757259132	0.0131412644598001	-1.110279438523309	0.266892	0.266892	chr2	159134153	0.5736644438517806	chr2:159134153:G:A
chr2:159134638	['G', 'A']	19959	1107.110938517813	173.28516748620245	0.033189863031824	0.0307969324038672	1.077700291593209	0.281181	0.281181	chr2	159134638	0.5510140288653673	chr2:159134638:G:A
chr2:159134852	['G', 'A']	19959	1784.3576046103735	351.2205614025563	0.0689215573266213	0.0243232458786453	2.8335674305348824	0.00460778	0.00460778	chr2	159134852	2.3365082646254023	chr2:159134852:G:A
chr2:159135244	['G', 'C']	19959	1107.0	173.30033371178476	0.033228474019684	0.0307968452850424	1.0789570721330537	0.28062	0.28062	chr2	159135244	0.5518813797078523	chr2:159135244:G:C
chr2:159135545	['T', 'G']	19959	1109.1667167769092	172.3301502416602	0.0318998022218524	0.0307713025644741	1.036673769497204	0.2999	0.2999	chr2	159135545	0.5230235342404729	chr2:159135545:T:G
chr2:159136188	['C', 'T']	19959	6631.661321038388	909.6783549824682	-0.0042891629505077	0.0135374737858396	-0.3168362885396176	0.751371	0.751371	chr2	159136188	0.1241455710280536	chr2:159136188:C:T
chr2:159136839	['TTATATG', 'T']	19959	1108.1653614457837	171.49282766446473	0.0307662070283266	0.030840311608682	0.9975971520231156	0.318487	0.318487	chr2	159136839	0.4969082899957857	chr2:159136839:TTATATG:T
chr2:159136895	['A', 'G']	19959	18888.46363226227	2414.127371830865	-0.0166049159639792	0.0100909464817254	-1.6455261153203449	0.0998771	0.0998771	chr2	159136895	1.0005340761753343	chr2:159136895:A:G
chr2:159137396	['G', 'A']	19959	9055.361094407695	1140.7541389723096	-0.012365679506553	0.0120483078119839	-1.0263415991292502	0.304743	0.304743	chr2	159137396	0.5160662614152028	chr2:159137396:G:A
chr2:159138470	['GTTAA', 'G']	19959	2415.4840892007014	227.8390081776585	-0.0295914761119285	0.0215112864381803	-1.3756255906390895	0.168953	0.168953	chr2	159138470	0.7722340923064961	chr2:159138470:GTTAA:G
chr2:159138959	['T', 'C']	19959	8895.0	1203.2121054485935	0.0039195035426897	0.0121087429527182	0.3236920263312601	0.746175	0.746175	chr2	159138959	0.1271593057426959	chr2:159138959:T:C
chr2:159139533	['G', 'A']	19959	4585.689266386049	529.4715271348962	-0.0117340171794156	0.0159260017224761	-0.7367836186313832	0.461263	0.461263	chr2	159139533	0.3360513807272909	chr2:159139533:G:A
chr2:159139790	['A', 'G']	19959	2972.446782922429	296.12792724712625	-0.0305808137325646	0.0194169044209685	-1.5749582461527774	0.115282	0.115282	chr2	159139790	0.938238497657033	chr2:159139790:A:G
chr2:159140085	['T', 'C']	19959	3486.7951662237388	357.0215591436493	-0.026470838142753	0.01800731464301	-1.4700047545972246	0.141576	0.141576	chr2	159140085	0.8490103621192463	chr2:159140085:T:C
chr2:159140614	['G', 'A']	19959	1157.2194009426769	168.6119966747936	0.0215972285253537	0.0303181652851817	0.7123527536116968	0.476255	0.476255	chr2	159140614	0.3221604518181389	chr2:159140614:G:A
chr2:159140840	['A', 'G']	19959	4629.623696872493	523.3008093048833	-0.0147070149966816	0.0158606953244831	-0.9272616802605994	0.353802	0.353802	chr2	159140840	0.4512397164050724	chr2:159140840:A:G
chr2:159141398	['G', 'A']	19959	3473.174015432408	352.6191165141075	-0.0270406057424859	0.0180288296630187	-1.499853637086184	0.133668	0.133668	chr2	159141398	0.8739725500065538	chr2:159141398:G:A
chr2:159141553	['G', 'A']	19959	7425.744099814601	949.3754395939876	-0.0152834379538117	0.0130504656388603	-1.1711028845056854	0.241571	0.241571	chr2	159141553	0.6169552028982427	chr2:159141553:G:A
chr2:159141584	['G', 'T']	19959	3474.696366825357	353.3404788498271	-0.0268920039717871	0.018027316952391	-1.4917363489423905	0.135784	0.135784	chr2	159141584	0.8671514017866832	chr2:159141584:G:T
chr2:159142496	['G', 'A']	19959	3679.5530667468433	400.8482225724964	-0.0201102953078074	0.0175846003414878	-1.1436310702132175	0.25279	0.25279	chr2	159142496	0.5972401100997718	chr2:159142496:G:A
chr2:159142556	['A', 'T']	19959	3482.872506765561	356.10374053856634	-0.0263667390165161	0.0180088861678216	-1.4640960451862044	0.143183	0.143183	chr2	159142556	0.8441085423945329	chr2:159142556:A:T
chr2:159143113	['C', 'T']	19959	3790.3874013311206	423.19921273152073	-0.0180749085348681	0.0176342143797945	-1.0249908584290868	0.30538	0.30538	chr2	159143113	0.5151594092378843	chr2:159143113:C:T
chr2:159143880	['T', 'A']	19959	3678.921619725368	402.1544758132483	-0.019592045180239	0.0175880952996276	-1.113937856628162	0.265319	0.265319	chr2	159143880	0.5762316482472492	chr2:159143880:T:A
chr2:159144429	['A', 'G']	19959	3684.29215116279	401.8093189421143	-0.0200385714516923	0.0175806201235481	-1.1398102746587326	0.254379	0.254379	chr2	159144429	0.5945187442836999	chr2:159144429:A:G
chr2:159145508	['T', 'C']	19959	3672.736056126285	398.8559115143249	-0.02025917968848	0.0176224566143159	-1.1496229005904943	0.250313	0.250313	chr2	159145508	0.6015165947319516	chr2:159145508:T:C
chr2:159146408	['T', 'C']	19959	6696.0	929.9438465096206	-0.001469098980512	0.0134724169269462	-0.1090449463135109	0.913168	0.913168	chr2	159146408	0.0394493158271381	chr2:159146408:T:C
chr2:159147161	['G', 'A']	19959	1120.0561178474798	168.4862705687346	0.0273137981622278	0.0306319145613844	0.8916777992277537	0.372576	0.372576	chr2	159147161	0.4287851242204166	chr2:159147161:G:A
chr2:159147981	['A', 'C']	19959	1630.163351205091	227.2397690337348	0.0180784044337023	0.0255039435102088	0.7088474151640819	0.478427	0.478427	chr2	159147981	0.3201843189441262	chr2:159147981:A:C
chr2:159148522	['C', 'T']	19959	1599.0	153.69556747216708	-0.0233683784149445	0.0260327625878824	-0.8976526534998577	0.369382	0.369382	chr2	159148522	0.4325242715680564	chr2:159148522:C:T
chr2:159148748	['C', 'T']	19959	6553.656711930651	883.6443480871849	-0.0052653581610967	0.0137285817486647	-0.3835325642147195	0.701329	0.701329	chr2	159148748	0.1540782026247037	chr2:159148748:C:T
chr2:159148873	['A', 'G']	19959	9522.431298857486	1334.1101532409048	-0.0022286580151011	0.01187867319472	-0.187618429985242	0.851178	0.851178	chr2	159148873	0.0699796099104883	chr2:159148873:A:G
chr2:159149557	['A', 'T']	19959	2092.0	300.203410179725	0.0093203156891343	0.0227229666055158	0.4101716052723455	0.681684	0.681684	chr2	159149557	0.1664168993318319	chr2:159149557:A:T
chr2:159149632	['C', 'T']	19959	4545.455479280453	531.7092466125456	-0.0118894422545917	0.0160160446680695	-0.7423457227423416	0.457887	0.457887	chr2	159149632	0.3392416864753822	chr2:159149632:C:T
chr2:159151801	['T', 'A']	19959	2576.3872519542992	422.3937494286695	0.0304558710183285	0.0206306781962228	1.4762418728388944	0.139895	0.139895	chr2	159151801	0.8541978073896195	chr2:159151801:T:A
chr2:159151901	['T', 'C']	19959	7221.085387853276	1005.8942518887573	-0.0004981533351372	0.0131125262448433	-0.0379906454206811	0.969696	0.969696	chr2	159151901	0.0133643958526805	chr2:159151901:T:C
chr2:159152994	['C', 'CT']	19959	8207.411213548452	1095.5118100041343	-0.0001046886158318	0.0125112712163371	-0.0083675442744085	0.993324	0.993324	chr2	159152994	0.002909071281871	chr2:159152994:C:CT
chr2:159153671	['G', 'T']	19959	8011.013735024311	1085.2175020596403	0.0032037385939166	0.0126229460773383	0.2538027631812738	0.799651	0.799651	chr2	159153671	0.0970995153139832	chr2:159153671:G:T
chr2:159156465	['G', 'A']	19959	2424.121455055617	227.9935597405688	-0.0298857499583454	0.0214848011390207	-1.3910182256268069	0.164235	0.164235	chr2	159156465	0.7845342851758446	chr2:159156465:G:A
chr2:159157176	['A', 'G']	19959	6611.331245615793	830.3786251648459	-0.0035568833050103	0.0136870044951165	-0.2598730281910458	0.794964	0.794964	chr2	159157176	0.099652537954033	chr2:159157176:A:G
chr2:159157478	['T', 'A']	19959	959.0480509069046	123.2017031522262	-0.0076690495070327	0.0330113646906848	-0.2323154337571755	0.816295	0.816295	chr2	159157478	0.088152863648883	chr2:159157478:T:A
chr2:159158629	['A', 'G']	19959	3938.197314360156	508.68212519880007	-0.0109168466382077	0.01692218283513	-0.6451204755656357	0.518857	0.518857	chr2	159158629	0.2849523197396976	chr2:159158629:A:G
chr2:159159193	['C', 'G']	19959	2086.418140816838	300.39057067967764	0.0095903185320256	0.0227736579938337	0.4211145409587857	0.673676	0.673676	chr2	159159193	0.171548924301213	chr2:159159193:C:G
chr2:159159498	['C', 'G']	19959	1928.869774436091	298.23619615715535	0.0205222190480989	0.0236057041412751	0.8693754240618224	0.384652	0.384652	chr2	159159498	0.41493200510403	chr2:159159498:C:G
chr2:159159789	['A', 'G']	19959	8461.075891674252	1216.9614255954457	0.0068929487119563	0.0127809835762802	0.5393128526312103	0.589677	0.589677	chr2	159159789	0.2293858112893196	chr2:159159789:A:G
chr2:159160403	['T', 'C']	19959	5868.882140709561	728.199223197885	-0.0025439062890314	0.0143552723394741	-0.1772105905672188	0.859345	0.859345	chr2	159160403	0.0658324455798248	chr2:159160403:T:C
chr2:159163830	['T', 'TTTG']	19959	26168.244399899777	3453.9439847296867	-0.0078749009310441	0.010665716963002	-0.7383376999747107	0.460318	0.460318	chr2	159163830	0.3369420423820832	chr2:159163830:T:TTTG
chr2:159163999	['T', 'C']	19959	2337.234203537606	231.12208769469643	-0.0232806312306097	0.0218468459463805	-1.065628937364606	0.286604	0.286604	chr2	159163999	0.5427177526483565	chr2:159163999:T:C
chr2:159165722	['C', 'G']	19959	7321.100420926037	1025.9672950295203	0.001020741345239	0.0130474741176535	0.0782328699052939	0.937644	0.937644	chr2	159165722	0.0279620210904448	chr2:159165722:C:G
chr2:159166323	['A', 'G']	19959	2092.104820122257	301.1830425336044	0.0095526912252854	0.0227340234883406	0.4201936023416445	0.674349	0.674349	chr2	159166323	0.1711152821794357	chr2:159166323:A:G
chr2:159168778	['G', 'A']	19959	5435.81704750451	687.7396026924018	-0.0052429815275445	0.0147704808295125	-0.3549634969952138	0.722621	0.722621	chr2	159168778	0.1410894216060835	chr2:159168778:G:A
chr2:159169925	['G', 'A']	19959	7313.099218280216	1024.3227956667547	0.0002168381806004	0.0130498734725775	0.0166161136394239	0.986743	0.986743	chr2	159169925	0.005795945826449	chr2:159169925:G:A
chr2:159173292	['A', 'T']	19959	2422.485492357805	225.93350357988885	-0.0299724048810665	0.0214949638363685	-1.394391965915033	0.163215	0.163215	chr2	159173292	0.7872399306442219	chr2:159173292:A:T
chr2:159173894	['A', 'G']	19959	2103.5269620126296	303.7507717916044	0.0090783445270006	0.022671796721987	0.4004245732406578	0.688848	0.688848	chr2	159173894	0.1618765981850361	chr2:159173894:A:G
chr2:159175496	['G', 'A']	19959	31569.581721615392	4338.826980413811	0.0016562524166215	0.0124866717241535	0.1326416240620575	0.894478	0.894478	chr2	159175496	0.0484303365902904	chr2:159175496:G:A
chr2:159175560	['A', 'G']	19959	821.0411363864115	72.6266194837708	-0.0398436384213533	0.0358650178127499	-1.1109331836770768	0.266611	0.266611	chr2	159175560	0.5741219361646636	chr2:159175560:A:G
chr2:159175658	['A', 'G']	19959	2422.242721851981	229.571451111264	-0.0286959389983644	0.0214933717063218	-1.3351064407416433	0.181857	0.181857	chr2	159175658	0.7402699775190087	chr2:159175658:A:G
chr2:159176332	['A', 'T']	19959	1377.0	121.14701905120872	-0.0571513380886008	0.0278187931922024	-2.054414715035885	0.0399486	0.0399486	chr2	159176332	1.398498435947698	chr2:159176332:A:T
chr2:159177180	['G', 'A']	19959	4558.456782081476	531.9767882691834	-0.0126519482576242	0.0159931585051458	-0.7910850288611488	0.428904	0.428904	chr2	159177180	0.3676399034698868	chr2:159177180:G:A
chr2:159177597	['A', 'G']	19959	2421.48529190679	228.8271808791917	-0.0290708142672132	0.0215065615631327	-1.3517183665959582	0.176481	0.176481	chr2	159177597	0.753302044040039	chr2:159177597:A:G
chr2:159178684	['C', 'T']	19959	4560.685508117859	532.4236833300711	-0.0126050205481995	0.0159918257690888	-0.7882164757300044	0.430579	0.430579	chr2	159178684	0.3659471552057947	chr2:159178684:C:T
chr2:159179041	['C', 'T']	19959	2103.1053712796875	302.1371753654089	0.008425783770096	0.0226605430900281	0.3718262063102925	0.710026	0.710026	chr2	159179041	0.148725747830522	chr2:159179041:C:T
chr2:159179230	['A', 'G']	19959	2140.4289651716363	305.1401647253824	0.0073251692880614	0.022496789934801	0.3256095340397827	0.744723	0.744723	chr2	159179230	0.128005233213384	chr2:159179230:A:G
chr2:159179428	['G', 'C']	19959	2103.2107531192064	303.27096701736923	0.0090865549977592	0.0226719262710186	0.4007844278046397	0.688583	0.688583	chr2	159179428	0.1620437035269724	chr2:159179428:G:C
chr2:159179749	['G', 'A']	19959	2103.1053712796875	303.7660849031446	0.0093185369403375	0.022671912736562	0.4110167963601042	0.681065	0.681065	chr2	159179749	0.1668114375817762	chr2:159179749:G:A
chr2:159180082	['G', 'A']	19959	6154.616725960816	825.348010365212	-0.0053883669037773	0.0140308548624435	-0.3840369640056915	0.700955	0.700955	chr2	159180082	0.1543098620319038	chr2:159180082:G:A
chr2:159181000	['G', 'A']	19959	2104.0	304.93589365170294	0.0096389220617436	0.0226678396681855	0.4252245561482403	0.670678	0.670678	chr2	159181000	0.1734859394254229	chr2:159181000:G:A
chr2:159181046	['A', 'G']	19959	6325.267652217489	824.2558315633977	-0.0059961883467461	0.0138215590685002	-0.4338286525441026	0.664418	0.664418	chr2	159181046	0.1775586104247633	chr2:159181046:A:G
chr2:159181143	['C', 'T']	19959	30333.559380637405	4139.961674525083	-0.0024090134163411	0.0118773869318536	-0.202823519193475	0.839275	0.839275	chr2	159181143	0.076095713290747	chr2:159181143:C:T
chr2:159181543	['C', 'T']	19959	31553.74278412508	4344.0360403168215	0.0024143229448963	0.0124822251007631	0.1934208785217887	0.846631	0.846631	chr2	159181543	0.0723058335675897	chr2:159181543:C:T
chr2:159181954	['A', 'C']	19959	33543.04179194228	4614.332945719354	0.0056133115661317	0.0138033690321825	0.4066624280669646	0.68426	0.68426	chr2	159181954	0.1647788469495022	chr2:159181954:A:C
chr2:159182826	['G', 'GT']	19959	8099.405802184588	1069.9920214255685	-0.0009712268124571	0.0125698889345234	-0.0772661411342798	0.938413	0.938413	chr2	159182826	0.0276059844931684	chr2:159182826:G:GT
chr2:159182957	['C', 'T']	19959	6286.0	842.1750866963131	-0.0053450855028906	0.013926790097395	-0.3837988126129948	0.701132	0.701132	chr2	159182957	0.1542002110277861	chr2:159182957:C:T
chr2:159183292	['G', 'A']	19959	2140.0	303.5904249614445	0.0066390283151239	0.0224966065392881	0.2951124341144291	0.767911	0.767911	chr2	159183292	0.1146891112818683	chr2:159183292:G:A
chr2:159184509	['G', 'A']	19959	35687.0	4813.296775733699	-0.0080782881142519	0.0163637843053081	-0.4936686993381758	0.621546	0.621546	chr2	159184509	0.2065267241311213	chr2:159184509:G:A
chr2:159185482	['C', 'T']	19959	2468.247331763291	330.6755104414335	0.0008956075235572	0.0210006332250853	0.0426466913620212	0.965984	0.965984	chr2	159185482	0.0150300669274231	chr2:159185482:C:T
chr2:159185572	['T', 'C']	19959	3942.395049356116	501.4633292314495	-0.012915324498901	0.01692582612157	-0.7630543056590892	0.44544	0.44544	chr2	159185572	0.3512107864055507	chr2:159185572:T:C
chr2:159185687	['G', 'A']	19959	2420.121254634733	228.87890218214065	-0.0294444216842864	0.0215109466219407	-1.368811061724906	0.171074	0.171074	chr2	159185687	0.7668159899594533	chr2:159185687:G:A
chr2:159185869	['C', 'T']	19959	1219.0	165.71116433520484	0.0046210349594355	0.029153784167932	0.158505493928933	0.87406	0.87406	chr2	159185869	0.0584587541224309	chr2:159185869:C:T
chr2:159185919	['G', 'A']	19959	8343.418027858503	1131.76480316568	0.0027668070014735	0.0124122245831539	0.2229098404510595	0.823608	0.823608	chr2	159185919	0.0842794435753984	chr2:159185919:G:A
chr2:159187234	['G', 'A']	19959	2113.0	300.70786303892083	0.0068196324681952	0.0226147426679366	0.301556934267671	0.762993	0.762993	chr2	159187234	0.1174794464164414	chr2:159187234:G:A
chr2:159188151	['CTTCTGT', 'C']	19959	2419.4848910047604	228.75582016510708	-0.029138565954372	0.0215156194509074	-1.354298258567832	0.175657	0.175657	chr2	159188151	0.7553345387225181	chr2:159188151:CTTCTGT:C
chr2:159189035	['G', 'T']	19959	38869.0	5336.815674248814	0.0810584506948726	0.0318790439733778	2.542687627726996	0.0110078	0.0110078	chr2	159189035	1.9582994697049885	chr2:159189035:G:T
chr2:159189636	['A', 'G']	19959	6212.622538457685	817.2318957932386	-0.0080492708376454	0.0139866711718311	-0.5754958230416176	0.564963	0.564963	chr2	159189636	0.2479799936354341	chr2:159189636:A:G
chr2:159189937	['C', 'T']	19959	8282.414971440023	1081.5867644027926	-0.0030410868109665	0.0124805148340926	-0.2436667758816554	0.807491	0.807491	chr2	159189937	0.0928623094576883	chr2:159189937:C:T
chr2:159190058	['G', 'A']	19959	2418.0	226.94063699615765	-0.0299736933705594	0.0215191059934257	-1.3928874823943256	0.163669	0.163669	chr2	159190058	0.7860335710698039	chr2:159190058:G:A
chr2:159190713	['A', 'G']	19959	2419.0908270676687	226.8781515469999	-0.0302499473620348	0.0215177306086421	-1.4058149491789582	0.159795	0.159795	chr2	159190713	0.7964368139230409	chr2:159190713:A:G
chr2:159191525	['C', 'T']	19959	4538.909646705087	652.6407784781584	0.0130783928173404	0.0159168778810149	0.8216682263385254	0.411276	0.411276	chr2	159191525	0.3858666329942984	chr2:159191525:C:T
chr2:159191674	['A', 'G']	19959	2415.363048707156	226.97277174429485	-0.0301343052516128	0.021525870856808	-1.3999110861562265	0.161555	0.161555	chr2	159191674	0.791679596366198	chr2:159191674:A:G
chr2:159191709	['T', 'C']	19959	2743.5498371335507	388.0132946888363	0.0099331338702119	0.0200887055286697	0.494463610710794	0.620984	0.620984	chr2	159191709	0.2069195895194397	chr2:159191709:T:C
chr2:159192055	['C', 'T']	19959	7663.767951094854	1057.6922542192574	-0.0025670388622787	0.0128591786065207	-0.1996269700287858	0.841774	0.841774	chr2	159192055	0.0748044924997465	chr2:159192055:C:T
chr2:159192239	['G', 'T']	19959	526.079073962718	73.0259027046948	0.0014595189691039	0.0443784815352339	0.032887988020617	0.973764	0.973764	chr2	159192239	0.0115462853357705	chr2:159192239:G:T
chr2:159192322	['C', 'A']	19959	2855.43064815279	408.5591404963724	0.0127476668013672	0.0197181193047741	0.6464950639730004	0.517966	0.517966	chr2	159192322	0.2856987470057414	chr2:159192322:C:A
chr2:159192989	['C', 'T']	19959	2586.259157187954	381.4956355475853	0.0168772503996985	0.0206039758122704	0.8191259081971723	0.412724	0.412724	chr2	159192989	0.3843402760595652	chr2:159192989:C:T
chr2:159193175	['TG', 'T']	19959	472.04730169865206	27.839339464659226	-0.0833935033529776	0.0468189650022778	-1.7811906638457389	0.0748965	0.0748965	chr2	159193175	1.1255384769093786	chr2:159193175:TG:T
chr2:159193214	['T', 'A']	19959	2585.2590569724907	381.2869699933843	0.0168905294275012	0.0206072946259519	0.8196383724348789	0.412432	0.412432	chr2	159193214	0.3846476458030057	chr2:159193214:T:A
chr2:159193459	['A', 'G']	19959	8088.405251027158	1059.3119734398072	-0.002436333064537	0.012561636330609	-0.193950294405548	0.846217	0.846217	chr2	159193459	0.0725182541973125	chr2:159193459:A:G
chr2:159193810	['C', 'T']	19959	2581.388003607937	384.2679905396584	0.0183706184184214	0.020619903141874	0.8909168143042906	0.372985	0.372985	chr2	159193810	0.4283086334680389	chr2:159193810:C:T
chr2:159194057	['T', 'G']	19959	2585.647739801543	381.0476035133849	0.016842030805229	0.0206074260703847	0.817279690714648	0.413778	0.413778	chr2	159194057	0.3832326038892222	chr2:159194057:T:G
chr2:159194171	['T', 'C']	19959	536.0	73.07101623420274	0.0115141001811168	0.0438791085682896	0.2624050614701359	0.793012	0.793012	chr2	159194171	0.1007202408105781	chr2:159194171:T:C
chr2:159194556	['T', 'G']	19959	528.0529137645939	73.2878149758177	0.0005433623727457	0.0442960390225845	0.0122666131043608	0.990213	0.990213	chr2	159194556	0.0042713763369887	chr2:159194556:T:G
chr2:159194663	['T', 'G']	19959	4234.212145505562	625.4840876196682	0.0177717375115932	0.0163718050959412	1.0855087394119465	0.27771	0.27771	chr2	159194663	0.5564084815510532	chr2:159194663:T:G
chr2:159194791	['A', 'G']	19959	2586.0	381.5997640584698	0.0169458723400054	0.0206038879150227	0.8224599361972791	0.410825	0.410825	chr2	159194791	0.3863431360784389	chr2:159194791:A:G
chr2:159194975	['A', 'G']	19959	2423.914672686231	227.60643013171577	-0.0303786294519408	0.0214945029235804	-1.413320864406413	0.157577	0.157577	chr2	159194975	0.8025071720116342	chr2:159194975:A:G
chr2:159195206	['C', 'T']	19959	2546.255148569424	379.77543867459246	0.0184679209016772	0.0207408468805522	0.8904130582533658	0.373255	0.373255	chr2	159195206	0.4279943658993461	chr2:159195206:C:T
chr2:159195356	['A', 'G']	19959	2586.295804300967	384.1001404367212	0.0179676624489695	0.0206077863992836	0.8718870673850762	0.38328	0.38328	chr2	159195356	0.416483842149911	chr2:159195356:A:G
chr2:159195769	['G', 'A']	19959	1222.061228580018	162.37474300929	0.001634215313959	0.0290967203684662	0.0561649317608363	0.955211	0.955211	chr2	159195769	0.0199006849460775	chr2:159195769:G:A
chr2:159195984	['T', 'G']	19959	39043.0	5348.8444744259	0.0757037482917141	0.0347724219942783	2.177120371545324	0.0294833	0.0294833	chr2	159195984	1.5304239084798306	chr2:159195984:T:G
chr2:159196172	['C', 'T']	19959	2596.0	383.0160799708952	0.0168154503368881	0.0205639340492228	0.8177156324581599	0.413529	0.413529	chr2	159196172	0.3834940287998279	chr2:159196172:C:T
chr2:159196934	['G', 'T']	19959	2730.0	380.6334793495969	0.0094660048777603	0.0200704557149616	0.4716387615804801	0.63719	0.63719	chr2	159196934	0.1957310485942233	chr2:159196934:G:T
chr2:159197509	['G', 'C']	19959	2585.388604930848	379.965412801785	0.0166649971641616	0.0206253159284066	0.8079874859618262	0.419107	0.419107	chr2	159197509	0.3776750854415425	chr2:159197509:G:C
chr2:159197547	['A', 'G']	19959	20745.31517217182	2721.43087270182	-0.0061320494507561	0.0101678611613799	-0.6030815481673958	0.546461	0.546461	chr2	159197547	0.2624408274730702	chr2:159197547:A:G
chr2:159197550	['G', 'A']	19959	2535.778691401354	245.8682365345804	-0.0269101058930626	0.0210275252958038	-1.2797562011937142	0.200646	0.200646	chr2	159197550	0.697569493768385	chr2:159197550:G:A
chr2:159197555	['C', 'T']	19959	2417.363349368611	223.9550662517265	-0.0314299430503316	0.0215099052758893	-1.461184633182076	0.143981	0.143981	chr2	159197555	0.8416948144296122	chr2:159197555:C:T
chr2:159198421	['G', 'A']	19959	22650.674300892053	3135.8742810437047	0.0077722803601445	0.0102628441363899	0.7573222643599969	0.448866	0.448866	chr2	159198421	0.3478832896119515	chr2:159198421:G:A
chr2:159198937	['T', 'A']	19959	8993.450596252129	1227.9525424423423	0.0008848715809139	0.0120799476517716	0.0732512761165924	0.941607	0.941607	chr2	159198937	0.026130321564289	chr2:159198937:T:A
chr2:159199294	['C', 'T']	19959	4863.974793284891	681.1091260596846	0.0088288222400395	0.0155009528910169	0.5695664196977186	0.568978	0.568978	chr2	159199294	0.2449045256318451	chr2:159199294:C:T
chr2:159200403	['G', 'A']	19959	37110.85935464475	5068.576298782934	0.0171440704580235	0.0197651082748055	0.8673906674155176	0.385738	0.385738	chr2	159200403	0.4137075756078998	chr2:159200403:G:A
chr2:159200652	['C', 'T']	19959	9626.964674049206	1315.6706187535324	0.0063739152472308	0.011839394196225	0.5383649823285008	0.590331	0.590331	chr2	159200652	0.2289044101119599	chr2:159200652:C:T
chr2:159201526	['G', 'A']	19959	2310.231497720098	273.49693843342925	-0.0149885940354185	0.0218705024809798	-0.6853337754106784	0.493141	0.493141	chr2	159201526	0.3070288884979955	chr2:159201526:G:A
chr2:159203484	['T', 'C']	19959	34274.15168370415	4653.114742576671	0.0067135145379944	0.014511035537181	0.4626488937190378	0.643621	0.643621	chr2	159203484	0.1913697942260034	chr2:159203484:T:C
chr2:159203716	['G', 'GC']	19959	17369.48103232273	2416.800800190712	0.0078917981810454	0.0101746088450869	0.7756365184354147	0.437973	0.437973	chr2	159203716	0.3585526618987373	chr2:159203716:G:GC
chr2:159204818	['T', 'C']	19959	37144.0	5063.0330142121	0.0144583234261172	0.0198705137478228	0.7276270563312133	0.46685	0.46685	chr2	159204818	0.3308226368571265	chr2:159204818:T:C
chr2:159205509	['A', 'G']	19959	4846.48564413489	674.06951116068	0.0044106781151536	0.0156150795932848	0.2824627366645303	0.777592	0.777592	chr2	159205509	0.1092482161549911	chr2:159205509:A:G
chr2:159206962	['C', 'G']	19959	3625.0	543.3426272014595	0.0147151454438269	0.0175255006940179	0.8396419423754168	0.401119	0.401119	chr2	159206962	0.3967267660918401	chr2:159206962:C:G
chr2:159207246	['C', 'A']	19959	3655.0	528.5197762367169	0.0079005709954895	0.0174756619989053	0.4520899406262529	0.651209	0.651209	chr2	159207246	0.1862796059331558	chr2:159207246:C:A
chr2:159207483	['C', 'T']	19959	1796.3600100225508	179.04094855774164	-0.0267516104784757	0.0247556860228796	-1.080624889722359	0.279877	0.279877	chr2	159207483	0.5530327899350738	chr2:159207483:C:T
chr2:159208516	['G', 'A']	19959	13977.801302931595	1936.0621673192663	0.0074416477617017	0.0105044101170338	0.7084308094211244	0.478686	0.478686	chr2	159208516	0.3199492740255877	chr2:159208516:G:A
chr2:159208587	['G', 'A']	19959	1530.0	263.15668286879816	0.0226410991780332	0.0262584852685458	0.86223934650009	0.388566	0.388566	chr2	159208587	0.4105352033718202	chr2:159208587:G:A
chr2:159208762	['C', 'A']	19959	1655.1658565916723	149.58526199840827	-0.0302034124077942	0.0255896277734342	-1.1802990131474196	0.237895	0.237895	chr2	159208762	0.6236146857274627	chr2:159208762:C:A
chr2:159209305	['T', 'C']	19959	30213.02750914466	4030.18413067358	-0.0062360590798945	0.0117552386191852	-0.5304919178515836	0.595777	0.595777	chr2	159209305	0.2249162667569097	chr2:159209305:T:C
chr2:159210866	['T', 'C']	19959	20277.318972867244	2576.6766770077047	-0.0104798250449904	0.0101507776998489	-1.032415973915612	0.30189	0.30189	chr2	159210866	0.5201512725905078	chr2:159210866:T:C
chr2:159212292	['C', 'T']	19959	1552.1555343989576	263.4217154017362	0.0204637833835407	0.0260592883530764	0.7852779057615683	0.4323	0.4323	chr2	159212292	0.3642147644663482	chr2:159212292:C:T
chr2:159212510	['G', 'A']	19959	20086.01272736383	2690.844440582641	-0.0026412262084521	0.0100166278115303	-0.2636841717740297	0.792026	0.792026	chr2	159212510	0.1012605615024374	chr2:159212510:G:A
chr2:159213245	['A', 'G']	19959	29139.9199779526	3857.939096577453	-0.0119298219084245	0.011394346969907	-1.0469947896032756	0.295115	0.295115	chr2	159213245	0.5300087157739493	chr2:159213245:A:G
chr2:159213843	['C', 'T']	19959	6955.742507767867	1062.917283194552	0.0098237049409346	0.0133196211779749	0.7375363615580094	0.460805	0.460805	chr2	159213843	0.3364828172136885	chr2:159213843:C:T
chr2:159214052	['G', 'A']	19959	12289.017079419296	1542.55967533868	-0.0107499698630143	0.0110378014904098	-0.9739231016570148	0.330107	0.330107	chr2	159214052	0.4813452662509049	chr2:159214052:G:A
chr2:159214941	['G', 'A']	19959	5393.0	753.1521794002558	0.0027062698185666	0.0148343582839061	0.1824325506215318	0.855245	0.855245	chr2	159214941	0.0679094561417387	chr2:159214941:G:A
chr2:159215182	['C', 'A']	19959	15212.573146895204	2035.4566296264936	-0.0025303611895004	0.0104065482869972	-0.2431508622952449	0.807891	0.807891	chr2	159215182	0.0926472299330782	chr2:159215182:C:A
chr2:159215193	['C', 'T']	19959	5572.116712603358	736.9141248857733	-0.0131294361871365	0.0146104954416884	-0.89863045640971	0.36886	0.36886	chr2	159215193	0.4331384380807577	chr2:159215193:C:T
chr2:159215445	['G', 'A']	19959	20184.067658998647	2758.69966256982	0.00094201311997	0.0100987135431163	0.0932805070614369	0.925682	0.925682	chr2	159215445	0.0335381810980656	chr2:159215445:G:A
chr2:159215670	['G', 'A']	19959	19623.949639206254	2637.651051683533	-0.0006188564434659	0.0100974815601164	-0.0612881974363118	0.95113	0.95113	chr2	159215670	0.0217601198405819	chr2:159215670:G:A
chr2:159215840	['A', 'G']	19959	23883.589897775106	3310.1858382856744	0.0031836804385268	0.0103410485932462	0.3078682408093594	0.758186	0.758186	chr2	159215840	0.1202242391378635	chr2:159215840:A:G
chr2:159215852	['C', 'T']	19959	23884.196662992283	3309.984551816833	0.0031741025015995	0.0103406391979016	0.3069541873430455	0.758881	0.758881	chr2	159215852	0.1198263204091078	chr2:159215852:C:T
chr2:159216044	['T', 'C']	19959	14682.20685508118	2025.972274097437	0.0074771198956047	0.0104868770894611	0.7129977620428962	0.475855	0.475855	chr2	159216044	0.3225253630216379	chr2:159216044:T:C
chr2:159216152	['A', 'G']	19959	27502.133794347563	3694.017968691039	0.0021158061601619	0.0109295454814492	0.1935859239300565	0.846502	0.846502	chr2	159216152	0.072372011461794	chr2:159216152:A:G
chr2:159216284	['G', 'A']	19959	5741.953019100398	762.9440212682008	-0.0116765675214151	0.0146341460257709	-0.7978987978425589	0.424939	0.424939	chr2	159216284	0.3716734084550202	chr2:159216284:G:A
chr2:159216524	['A', 'G']	19959	3093.7050330860225	327.16325780966486	-0.0342548946668158	0.0191325528007275	-1.790398543445452	0.073405	0.073405	chr2	159216524	1.1342743569987437	chr2:159216524:A:G
chr2:159216698	['C', 'T']	19959	946.047399539032	123.24096765503177	-0.010056472844238	0.0330773563898202	-0.3040289171154246	0.761109	0.761109	chr2	159216698	0.1185531425610014	chr2:159216698:C:T
chr2:159217015	['T', 'C']	19959	27489.886589155056	3701.516601840987	0.0033180883351605	0.0109251724487564	0.3037103854171429	0.761352	0.761352	chr2	159217015	0.1184145070754308	chr2:159217015:T:C
chr2:159217021	['A', 'G']	19959	33695.06464221287	4535.091101790483	-0.0053856246037651	0.0139492086156723	-0.3860881826452995	0.699435	0.699435	chr2	159217021	0.1552526392178726	chr2:159217021:A:G
chr2:159217251	['A', 'G']	19959	14708.421590738237	2029.7675988719088	0.0076275853376657	0.0104867082443763	0.7273574471527943	0.467016	0.467016	chr2	159217251	0.3306682402204458	chr2:159217251:A:G
chr2:159217670	['G', 'C']	19959	5789.0	789.7341067713609	-0.0009030688722982	0.0144156989557242	-0.0626448204191785	0.95005	0.95005	chr2	159217670	0.0222535377083363	chr2:159217670:G:C
chr2:159217738	['C', 'T']	19959	1876.1880042090493	309.71848613759244	0.0144940783984215	0.0238777293568663	0.607012424916926	0.54385	0.54385	chr2	159217738	0.2645208671312513	chr2:159217738:C:T
chr2:159217760	['C', 'A']	19959	14708.947832623402	2034.0900200312271	0.0079550932884982	0.0104864983883984	0.7586033958961181	0.448099	0.448099	chr2	159217760	0.3486260252790266	chr2:159217760:C:A
chr2:159217813	['G', 'A']	19959	8914.339897775106	1245.265125691428	0.0112541023376076	0.0120351784263047	0.935100580894588	0.349748	0.349748	chr2	159217813	0.4562447602998868	chr2:159217813:G:A
chr2:159218214	['T', 'C']	19959	8922.682303413021	1238.7052298702945	0.0104898629561942	0.0120336109230451	0.8717136546359116	0.383375	0.383375	chr2	159218214	0.4163762110094581	chr2:159218214:T:C
chr2:159218388	['C', 'G']	19959	8917.446788255336	1244.4870380872917	0.0111717510211492	0.0120346029267503	0.9283024200422004	0.353262	0.353262	chr2	159218388	0.4519030766265623	chr2:159218388:C:G
chr2:159218498	['G', 'A']	19959	8916.34019843656	1243.6532263499294	0.0111415315158721	0.0120369611671107	0.925609990860045	0.35466	0.35466	chr2	159218498	0.4501877902674689	chr2:159218498:G:A
chr2:159218675	['G', 'T']	19959	14707.473768602496	2036.796318999609	0.0083121456514009	0.0104839583576509	0.7928442071057008	0.427878	0.427878	chr2	159218675	0.3686800428552276	chr2:159218675:G:T
chr2:159219105	['A', 'G']	19959	2084.0	364.5603161209177	0.024258062516639	0.0226869492235565	1.0692518539007063	0.284969	0.284969	chr2	159219105	0.5452023816097262	chr2:159219105:A:G
chr2:159219173	['C', 'T']	19959	8908.446337308347	1245.619563397484	0.0114960846927502	0.0120420781538525	0.9546595318410522	0.339761	0.339761	chr2	159219173	0.4688264737802602	chr2:159219173:C:T
chr2:159219200	['T', 'G']	19959	8910.446437518789	1244.5907793379708	0.0113600984410885	0.0120384737089981	0.9436493957367206	0.34536	0.34536	chr2	159219200	0.4617279643517887	chr2:159219200:T:G
chr2:159219375	['G', 'GC']	19959	9228.462370979056	1129.8159918169583	-0.0102697234042197	0.0120864200924991	-0.8496910851702988	0.395507	0.395507	chr2	159219375	0.4028458256063288	chr2:159219375:G:GC
chr2:159219798	['A', 'G']	19959	8920.787822600852	1247.489193502913	0.0115261438223682	0.0120371187501496	0.9575500634007522	0.338301	0.338301	chr2	159219798	0.4706967184584278	chr2:159219798:A:G
chr2:159220065	['G', 'A']	19959	8949.111854684494	1249.3193912763552	0.0107979309805707	0.0120534466036154	0.8958376251761825	0.37035	0.37035	chr2	159220065	0.4313876510123864	chr2:159220065:G:A
chr2:159220620	['C', 'T']	19959	1096.5015446400955	82.51010930166503	-0.0530200106556725	0.031670760427913	-1.6740997039320633	0.0941267	0.0941267	chr2	159220620	1.0262871670307965	chr2:159220620:C:T
chr2:159220783	['T', 'C']	19959	9187.523838171152	1132.3116823051366	-0.0090798786445057	0.0121013697779928	-0.7503182541383127	0.453072	0.453072	chr2	159220783	0.3438327765346504	chr2:159220783:T:C
chr2:159220824	['A', 'G']	19959	8917.361407730488	1247.8501701744758	0.0115246678453641	0.0120389370005495	0.957282843563186	0.338436	0.338436	chr2	159220824	0.4705234465497405	chr2:159220824:A:G
chr2:159221057	['G', 'C']	19959	12646.997064331645	1801.849210116235	0.0121745809428114	0.0109201302239638	1.114875069538519	0.264917	0.264917	chr2	159221057	0.5768901716789876	chr2:159221057:G:C
chr2:159221101	['G', 'A']	19959	8917.446788255336	1247.1592821200509	0.0114579271465054	0.0120366204902436	0.9519222738469508	0.341148	0.341148	chr2	159221101	0.4670571704532817	chr2:159221101:G:A
chr2:159221122	['G', 'A']	19959	5780.158406414432	790.4108499206575	-0.0008827983813849	0.0144344275868959	-0.0611592233963171	0.951233	0.951233	chr2	159221122	0.0217130916638567	chr2:159221122:G:A
chr2:159221188	['T', 'C']	19959	8924.447138991884	1247.3577805621155	0.0113407126632245	0.0120327381920153	0.9424881088786586	0.345954	0.345954	chr2	159221188	0.4609816436184154	chr2:159221188:T:C
chr2:159221237	['T', 'C']	19959	8920.939264757513	1242.5182396336677	0.0107456923120736	0.0120421644749102	0.8923389424270212	0.372222	0.372222	chr2	159221237	0.4291979616828447	chr2:159221237:T:C
chr2:159221318	['C', 'T']	19959	3688.924125488624	376.9468329815898	-0.0223242549559077	0.017893012713105	-1.247652103860475	0.212173	0.212173	chr2	159221318	0.673309882909092	chr2:159221318:C:T
chr2:159221402	['TATTA', 'T']	19959	8914.126353247793	1247.8195668769702	0.0115548064532161	0.0120414272072296	0.9595877842685246	0.337274	0.337274	chr2	159221402	0.4720171366991698	chr2:159221402:TATTA:T
chr2:159221529	['G', 'A']	19959	33692.0	4534.335291001337	-0.0053587166873492	0.0139411377629698	-0.3843815891112532	0.7007	0.7007	chr2	159221529	0.1544678825064245	chr2:159221529:G:A
chr2:159221785	['C', 'T']	19959	8912.893120208448	1250.428774642929	0.0118160885698338	0.0120387644553724	0.9815034270033232	0.326356	0.326356	chr2	159221785	0.4863083984638281	chr2:159221785:C:T
chr2:159221918	['G', 'A']	19959	8917.446788255336	1246.9646705767923	0.0113795343920858	0.012036661872214	0.9454061693262982	0.344463	0.344463	chr2	159221918	0.4628574203711834	chr2:159221918:G:A
chr2:159222246	['C', 'T']	19959	8911.678995639753	1250.5120790337362	0.0118541134021869	0.0120396549081329	0.9845891342101007	0.324838	0.324838	chr2	159222246	0.4883331720879077	chr2:159222246:C:T
chr2:159222438	['T', 'G']	19959	8967.612010285897	1255.416861916106	0.0115491823736399	0.0120566136432538	0.9579126208545417	0.338118	0.338118	chr2	159222438	0.4709317085817902	chr2:159222438:T:G
chr2:159222448	['C', 'T']	19959	5573.5585007766695	729.8589922035369	-0.0149150477908684	0.0146185268260342	-1.0202839156341068	0.307606	0.307606	chr2	159222448	0.5120051976694431	chr2:159222448:C:T
chr2:159222525	['T', 'C']	19959	8923.341250751655	1255.6514048893373	0.0124757160020038	0.0120313528950446	1.0369337605534077	0.299779	0.299779	chr2	159222525	0.5231987934475602	chr2:159222525:T:C
chr2:159222674	['G', 'A']	19959	8916.8935210703	1256.3913056232916	0.0126863577484179	0.0120365962287576	1.0539821646677714	0.291904	0.291904	chr2	159222674	0.5347599537751746	chr2:159222674:G:A
chr2:159222830	['T', 'C']	19959	35606.56797113795	4825.241789663618	-0.0031756304404903	0.0162350357956637	-0.1956035379569999	0.844922	0.844922	chr2	159222830	0.0731833816220766	chr2:159222830:T:C
chr2:159223251	['G', 'T']	19959	3689.9243760649497	377.9304951265754	-0.022305089685212	0.0178900817013074	-1.2467852331597769	0.212491	0.212491	chr2	159223251	0.6726594596518385	chr2:159223251:G:T
chr2:159223317	['T', 'C']	19959	8917.340348767288	1256.635333112807	0.0126650611882647	0.0120368037903209	1.0521947029201415	0.292723	0.292723	chr2	159223317	0.533543152589605	chr2:159223317:T:C
chr2:159223463	['G', 'A']	19959	21704.69971430004	2920.5200264690634	0.0043786442307887	0.0101676625084229	0.4306441354796607	0.666732	0.666732	chr2	159223463	0.1760487002818005	chr2:159223463:G:A
chr2:159223500	['A', 'G']	19959	8916.573956192673	1259.1818335185008	0.0131037537546142	0.0120379104633713	1.0885405564766448	0.27637	0.27637	chr2	159223500	0.5585091014627175	chr2:159223500:A:G
chr2:159223731	['C', 'T']	19959	2471.0	356.5785549627467	0.0096406870498174	0.0209881019491789	0.4593405860692727	0.645995	0.645995	chr2	159223731	0.1897708434303232	chr2:159223731:C:T
chr2:159225438	['T', 'G']	19959	8883.33523752255	1265.9125269580302	0.0146100976847872	0.0120486127163367	1.2125958422563834	0.225299	0.225299	chr2	159225438	0.6472407359079744	chr2:159225438:T:G
chr2:159225820	['G', 'C']	19959	8870.44443330995	1269.915032044143	0.0155574683847206	0.0120526177917474	1.2907957966918262	0.196789	0.196789	chr2	159225820	0.705999181173052	chr2:159225820:G:C
chr2:159225843	['C', 'T']	19959	27238.729468356967	3649.597282032541	-0.0026272609379478	0.0108799644753606	-0.2414769776038972	0.809188	0.809188	chr2	159225843	0.091950566302154	chr2:159225843:C:T
chr2:159225873	['T', 'A']	19959	21706.437756840736	2921.8946301299884	0.0042206110626402	0.0101635907794095	0.4152677094389513	0.67795	0.67795	chr2	159225873	0.1688023349306135	chr2:159225873:T:A
chr2:159225991	['G', 'A']	19959	9170.45946487624	1125.0765165434475	-0.0099262682025	0.0121078500487755	-0.819820873442674	0.412328	0.412328	chr2	159225991	0.3847571725170979	chr2:159225991:G:A
chr2:159226089	['C', 'G']	19959	8877.223864889245	1268.850809172793	0.0151116411358781	0.0120530342243888	1.253762401611724	0.209943	0.209943	chr2	159226089	0.6778986011977691	chr2:159226089:C:G
chr2:159226171	['G', 'A']	19959	8880.674187725628	1267.232176360625	0.0149074013032165	0.0120564665192678	1.236465201424689	0.2163	0.2163	chr2	159226171	0.6649434805609086	chr2:159226171:G:A
chr2:159226213	['C', 'T']	19959	1064.0533119551058	73.70969707763149	-0.0576335312983742	0.0316873463437468	-1.8188184858763816	0.0689541	0.0689541	chr2	159226213	1.1614399056384224	chr2:159226213:C:T
chr2:159226365	['T', 'C']	19959	8872.222612007617	1267.446515329866	0.0150904885442412	0.0120569770812588	1.2515980118845598	0.210731	0.210731	chr2	159226365	0.6762715719446746	chr2:159226365:T:C
chr2:159226379	['A', 'G']	19959	8870.888911158992	1267.4895321190754	0.0150377741569957	0.0120562128998779	1.2473049606769906	0.2123	0.2123	chr2	159226379	0.6730500058340012	chr2:159226379:A:G
chr2:159227713	['G', 'A']	19959	27791.39242409059	3762.786671063193	0.0010859113904021	0.0110272595448747	0.098475181978175	0.921556	0.921556	chr2	159227713	0.0354782689614211	chr2:159227713:G:A
chr2:159227752	['A', 'G']	19959	27281.73377762189	3649.7816505693672	-0.0034426406129116	0.0108883329020155	-0.3161770166188061	0.751871	0.751871	chr2	159227752	0.12385666578331	chr2:159227752:A:G
chr2:159227962	['A', 'C']	19959	14470.975386003603	2005.7888963775588	0.004301470658282	0.0104406488051292	0.4119926585567016	0.680349	0.680349	chr2	159227962	0.1672682492169031	chr2:159227962:A:C
chr2:159228995	['A', 'G']	19959	2672.267775717793	466.6260771228947	0.0296582590058623	0.0201925118214629	1.4687751215942426	0.14191	0.14191	chr2	159228995	0.8479869999491654	chr2:159228995:A:G
chr2:159229259	['A', 'G']	19959	18109.35129310345	2530.074235338324	0.0042900103811468	0.0101179205775337	0.4240011915761253	0.67157	0.67157	chr2	159229259	0.1729087126612389	chr2:159229259:A:G
chr2:159229341	['T', 'C']	19959	18067.14691729324	2512.410443528629	0.0031714975410067	0.01012181911887	0.3133327620026467	0.754031	0.754031	chr2	159229341	0.1226107988886017	chr2:159229341:T:C
chr2:159229957	['G', 'A']	19959	8709.872776469409	1227.8442648596017	0.0116880566303906	0.0121335457185177	0.9632845090411418	0.335416	0.335416	chr2	159229957	0.4744162245385966	chr2:159229957:G:A
chr2:159230142	['C', 'T']	19959	15626.697639452716	2190.012225379869	0.0076339391761589	0.0102682608875461	0.7434500603133026	0.457218	0.457218	chr2	159230142	0.339876680405377	chr2:159230142:C:T
chr2:159230143	['A', 'G']	19959	18109.44399338445	2533.145270248918	0.0046043437202029	0.01012087481755	0.4549353492860956	0.649161	0.649161	chr2	159230143	0.1876475794089069	chr2:159230143:A:G
chr2:159231024	['T', 'G']	19959	27350.96285900456	3660.3899028721817	-0.0035422404450446	0.0109119616981677	-0.3246199485505321	0.745472	0.745472	chr2	159231024	0.1275686640471508	chr2:159231024:T:G
chr2:159231371	['G', 'A']	19959	895.0448441727629	144.72277645983016	0.0254526874198319	0.034141921860764	0.7454966221184579	0.45598	0.45598	chr2	159231371	0.3410542057568889	chr2:159231371:G:A
chr2:159232282	['A', 'G']	19959	2538.1271670508067	266.8108854652536	-0.0383943325304896	0.0210758585711718	-1.8217209230567943	0.0685123	0.0685123	chr2	159232282	1.1642314527033326	chr2:159232282:A:G
chr2:159233417	['G', 'A']	19959	8879.779604109244	1282.9749338526494	0.0165395894253295	0.0120476857287877	1.372843697757521	0.169816	0.169816	chr2	159233417	0.7700213931006193	chr2:159233417:G:A
chr2:159233543	['A', 'G']	19959	3722.55953096813	383.47007858668127	-0.0216729480887031	0.0178392760695404	-1.214900649791972	0.224418	0.224418	chr2	159233543	0.6489423123572179	chr2:159233543:A:G
chr2:159233732	['G', 'A']	19959	8840.442930153322	1265.9410559150874	0.0155910751358671	0.0120718674239023	1.2915214016513117	0.196538	0.196538	chr2	159233732	0.7065534677069276	chr2:159233732:G:A
chr2:159233782	['G', 'A']	19959	2818.792007077068	324.08941686740013	-0.0222764250264142	0.020110724440865	-1.1076888399479272	0.26801	0.26801	chr2	159233782	0.5718490012555546	chr2:159233782:G:A
chr2:159234101	['C', 'T']	19959	12968.613547255423	1826.2632034568303	0.0099548261278605	0.0107594215288846	0.9252194554452448	0.354863	0.354863	chr2	159234101	0.4499392802622064	chr2:159234101:C:T
chr2:159234589	['A', 'G']	19959	4673.170692592964	626.9233544605706	-0.0036182785928282	0.0158056279433662	-0.228923431944181	0.818931	0.818931	chr2	159234589	0.086752688693354	chr2:159234589:A:G
chr2:159234788	['A', 'AAAAG']	19959	8625.0	1228.2999605026596	0.0151340303858244	0.0121738107044613	1.2431629465273628	0.213822	0.213822	chr2	159234788	0.6699476125647613	chr2:159234788:A:AAAAG
chr2:159235079	['C', 'A']	19959	1031.0516584828138	74.38333095710696	-0.0516878758950144	0.032150304056569	-1.6076947765118688	0.107918	0.107918	chr2	159235079	0.9669061118629532	chr2:159235079:C:A
chr2:159235876	['GT', 'G']	19959	28776.767176146328	3858.869471908901	0.0012261348730927	0.0112359987445761	0.1091255793958364	0.913104	0.913104	chr2	159235876	0.0394797547177887	chr2:159235876:GT:G
chr2:159235894	['A', 'G']	19959	8869.888810943528	1256.5836721899404	0.0135438926214355	0.0120449947002395	1.1244415592118313	0.260839	0.260839	chr2	159235894	0.5836274734519818	chr2:159235894:A:G
chr2:159236380	['C', 'T']	19959	8860.88790900436	1252.963306681968	0.0131321975516872	0.0120509988633413	1.089718595164329	0.27585	0.27585	chr2	159236380	0.5593270117062412	chr2:159236380:C:T
chr2:159236709	['A', 'G']	19959	28892.685611186283	3868.1886605955488	0.0007901364078493	0.0112834003796668	0.0700264442688068	0.944173	0.944173	chr2	159236709	0.0249484230094769	chr2:159236709:A:G
chr2:159237157	['T', 'C']	19959	9103.368310282622	1120.9647910994292	-0.0079262375089224	0.0121377091119043	-0.6530258252068848	0.513747	0.513747	chr2	159237157	0.2892507011494506	chr2:159237157:T:C
chr2:159238082	['G', 'A']	19959	12780.201613711535	1789.998726839401	0.0084033900426062	0.0108024928393516	0.7779121141366714	0.43663	0.43663	chr2	159238082	0.3598864280706407	chr2:159238082:G:A
chr2:159238634	['T', 'C']	19959	9455.947537204993	1344.6415988849578	0.0138004220638226	0.0117783696968119	1.1716750636175004	0.241342	0.241342	chr2	159238634	0.6173670925918752	chr2:159238634:T:C
chr2:159238959	['T', 'A']	19959	6970.620632530126	959.0010920016102	-0.0011972148493657	0.0133352719730993	-0.0897780601536151	0.928464	0.928464	chr2	159238959	0.0322349308089077	chr2:159238959:T:A
chr2:159239206	['C', 'T']	19959	12993.335111200571	1656.1919802867478	-0.0082067820591116	0.0108089767694443	-0.7592561473821675	0.447708	0.447708	chr2	159239206	0.3490051452305514	chr2:159239206:C:T
chr2:159239361	['A', 'T']	19959	3663.75659557264	363.6466786373364	-0.0238995234795577	0.0180417468662937	-1.3246790156560588	0.185293	0.185293	chr2	159239361	0.7321409871505915	chr2:159239361:A:T
chr2:159239580	['T', 'C']	19959	1919.288484666266	293.77527923700734	0.0085653460039523	0.0235602835298217	0.3635502091097793	0.716198	0.716198	chr2	159239580	0.1449668961001234	chr2:159239580:T:C
chr2:159240685	['T', 'C']	19959	28892.44758993887	3869.5393777927584	0.0008717362830327	0.0112827716801161	0.0772626006931443	0.938415	0.938415	chr2	159240685	0.0276050589006646	chr2:159240685:T:C
chr2:159243822	['A', 'G']	19959	21888.773495062906	2912.1342544161653	0.0019894143124676	0.0101565695949689	0.1958746300968696	0.84471	0.84471	chr2	159243822	0.0732923644427697	chr2:159243822:A:G
chr2:159244037	['A', 'G']	19959	3276.3680116674004	435.1621236906896	-0.0008714753302216	0.0191754321932763	-0.0454474935134586	0.963751	0.963751	chr2	159244037	0.0160351583114077	chr2:159244037:A:G
chr2:159244268	['G', 'T']	19959	8979.119926948068	1283.9307890749396	0.0156058612540843	0.0120904315714498	1.29076130672918	0.196801	0.196801	chr2	159244268	0.70597269912938	chr2:159244268:G:T
chr2:159245194	['G', 'T']	19959	8877.337343961497	1253.40372557559	0.0128617291078823	0.0120450640567483	1.0678008059804844	0.285623	0.285623	chr2	159245194	0.5442068236084109	chr2:159245194:G:T
chr2:159245482	['G', 'A']	19959	13038.744162691446	1661.1805530358274	-0.0082726871995068	0.0108133260387342	-0.765045571535845	0.444253	0.444253	chr2	159245482	0.3523696307617232	chr2:159245482:G:A
chr2:159245506	['G', 'A']	19959	6233.140663017049	868.9928797056853	0.0071324514043411	0.0140683981816907	0.5069839019500921	0.612172	0.612172	chr2	159245506	0.2131265383838759	chr2:159245506:G:A
chr2:159245733	['A', 'T']	19959	21892.6781776263	2913.542645959581	0.0020514172959636	0.0101560383926613	0.2019899114841892	0.839927	0.839927	chr2	159245733	0.0757584578367507	chr2:159245733:A:T
chr2:159245940	['CA', 'C']	19959	21890.48386288464	2912.470017937055	0.0020218490288715	0.0101558017069547	0.1990831533749801	0.8422	0.8422	chr2	159245940	0.0745847629157537	chr2:159245940:CA:C
chr2:159246170	['C', 'T']	19959	13016.260749724368	1652.9103269613422	-0.0088217221387215	0.0108033285735835	-0.816574454681726	0.414181	0.414181	chr2	159246170	0.3828098276647263	chr2:159246170:C:T
chr2:159246214	['C', 'T']	19959	13016.60866950639	1649.5706533859873	-0.0093143372701466	0.0108018104820221	-0.8622940835380176	0.388536	0.388536	chr2	159246214	0.4105687352234011	chr2:159246214:C:T
chr2:159246375	['T', 'A']	19959	8890.153092990564	1257.5208478541444	0.0133479193882477	0.0120533048223763	1.1074074359646222	0.268131	0.268131	chr2	159246375	0.5716529721020205	chr2:159246375:T:A
chr2:159247815	['CCAGA', 'C']	19959	1380.432195711264	219.6108246267788	0.0222050621056129	0.0275592492014914	0.8057208650085896	0.420413	0.420413	chr2	159247815	0.3763238631933345	chr2:159247815:CCAGA:C
chr2:159248496	['A', 'G']	19959	8876.334185207455	1257.9502644061372	0.0135374012729322	0.0120451677214834	1.1238864900807723	0.261075	0.261075	chr2	159248496	0.5832347133240116	chr2:159248496:A:G
chr2:159249654	['A', 'G']	19959	3638.0050130338886	357.858826691375	-0.024299177417063	0.0180295660937162	-1.3477405551946156	0.177757	0.177757	chr2	159249654	0.7501732879173841	chr2:159249654:A:G
chr2:159249737	['A', 'G']	19959	9116.269993473565	1114.1694974095174	-0.0090182499855781	0.0121450888360151	-0.7425429412121978	0.457767	0.457767	chr2	159249737	0.3393555184209135	chr2:159249737:A:G
chr2:159250561	['T', 'C']	19959	13013.564103849238	1654.2921648685915	-0.0086679700243728	0.0108039001747441	-0.8023000846153365	0.422389	0.422389	chr2	159250561	0.374287400373642	chr2:159250561:T:C
chr2:159250676	['G', 'A']	19959	6881.723965119776	956.3993125082812	8.80543958564998e-05	0.0134188043863917	0.0065620150142286	0.994764	0.994764	chr2	159250676	0.002279940012726	chr2:159250676:G:A
chr2:159251217	['G', 'A']	19959	9093.20069204152	1119.2746625843272	-0.0079591912462669	0.0121432272017806	-0.6554428336068531	0.51219	0.51219	chr2	159251217	0.2905689049523501	chr2:159251217:G:A
chr2:159251586	['A', 'C']	19959	4493.450268076364	593.2282304608312	-0.0065346618850176	0.0160859022517277	-0.4062353346897736	0.684574	0.684574	chr2	159251586	0.1645795993128865	chr2:159251586:A:C
chr2:159252146	['A', 'T']	19959	21894.290889957905	2912.197270336684	0.001918687313527	0.0101540305866034	0.1889581971575306	0.850128	0.850128	chr2	159252146	0.0705156795697933	chr2:159252146:A:T
chr2:159252353	['A', 'G']	19959	21897.77710390457	2913.5979445474195	0.0019308663391619	0.0101557237293436	0.1901259221519553	0.849212	0.849212	chr2	159252353	0.0709838775571914	chr2:159252353:A:G
chr2:159252708	['A', 'T']	19959	3635.182132478204	357.7640727235727	-0.0241105415562934	0.018030741565897	-1.3371907898616642	0.181176	0.181176	chr2	159252708	0.74189933291691	chr2:159252708:A:T
chr2:159252852	['G', 'A']	19959	8873.889211805381	1252.888424544191	0.0129575091527502	0.0120470862382344	1.0755720426094686	0.282132	0.282132	chr2	159252852	0.5495476524647906	chr2:159252852:G:A
chr2:159253062	['T', 'C']	19959	1324.1326852733378	248.58363645570105	0.0388972733327043	0.0281601931893628	1.3812857415835222	0.167207	0.167207	chr2	159253062	0.7767455450923526	chr2:159253062:T:C
chr2:159253287	['A', 'G']	19959	21894.19391692138	2910.061175052125	0.0017590107946534	0.0101530000434703	0.1732503483819744	0.862456	0.862456	chr2	159253287	0.0642630521325285	chr2:159253287:A:G
chr2:159253494	['A', 'G']	19959	3635.546452194829	358.19305687319144	-0.0240633155255817	0.0180306851503652	-1.334575770410715	0.18203	0.18203	chr2	159253494	0.7398570309117931	chr2:159253494:A:G
chr2:159253575	['TTACTG', 'T']	19959	7546.512402906539	893.3082187720013	-0.0158878396913303	0.0129927025770607	-1.2228279372284736	0.221409	0.221409	chr2	159253575	0.6548047295688806	chr2:159253575:TTACTG:T
chr2:159253678	['C', 'T']	19959	2439.1222066339315	404.8521439002774	0.0189054914706836	0.0211016950241567	0.8959228843484407	0.370305	0.370305	chr2	159253678	0.4314404239004644	chr2:159253678:C:T
chr2:159254068	['T', 'C']	19959	8873.889211805381	1253.3704021905	0.0129577305376137	0.0120435617826833	1.0759051824888577	0.281983	0.281983	chr2	159254068	0.549777073342833	chr2:159254068:T:C
chr2:159254492	['T', 'C']	19959	13018.436143007568	1655.283319063914	-0.0085981790706702	0.0108072376869102	-0.7955945191327057	0.426277	0.426277	chr2	159254492	0.3703080993081896	chr2:159254492:T:C
chr2:159254554	['C', 'G']	19959	912.2742444745152	61.07503573460239	-0.0741135475694849	0.0341623367372911	-2.169451935897103	0.0300602	0.0300602	chr2	159254554	1.5220081342412122	chr2:159254554:C:G
chr2:159254832	['G', 'A']	19959	28771.53225402236	3849.1461440975672	0.0004969628637898	0.0112450691404119	0.044193846883865	0.96475	0.96475	chr2	159254832	0.0155852127565657	chr2:159254832:G:A
chr2:159255062	['C', 'T']	19959	13019.175255664726	1642.1008904705502	-0.0100648378446266	0.01080835581059	-0.9312089665631756	0.351757	0.351757	chr2	159255062	0.4537572513029556	chr2:159255062:C:T
chr2:159255259	['A', 'T']	19959	3635.003358732705	362.96892227974985	-0.0223095276505493	0.0180384914606855	-1.236773468511623	0.216186	0.216186	chr2	159255259	0.6651724339701918	chr2:159255259:A:T
chr2:159255499	['TTAAA', 'T']	19959	8872.780107338116	1263.4181241844433	0.0144695045077427	0.0120516724133671	1.2006221220960007	0.229912	0.229912	chr2	159255499	0.638438360623825	chr2:159255499:TTAAA:T
chr2:159255795	['A', 'T']	19959	13007.865563909774	1658.8489306769568	-0.0079886557764464	0.0108056035167536	-0.7393067646855999	0.459729	0.459729	chr2	159255795	0.3374980998112936	chr2:159255795:A:T
chr2:159255923	['T', 'C']	19959	2596.520370834377	285.6207070762501	-0.0092509630382142	0.0208861897209558	-0.4429224842735422	0.657827	0.657827	chr2	159255923	0.1818883052067134	chr2:159255923:T:C
chr2:159256071	['CAAG', 'C']	19959	8870.222110854967	1256.1725947384696	0.0135226918827669	0.0120462188490392	1.1225673426849223	0.261635	0.261635	chr2	159256071	0.5823041590858544	chr2:159256071:CAAG:C
chr2:159256994	['G', 'C']	19959	21883.385667752445	2913.155382653328	0.0022988490995115	0.0101544907257982	0.2263874340513322	0.820902	0.820902	chr2	159256994	0.0857086862418281	chr2:159256994:G:C
chr2:159257473	['G', 'A']	19959	3652.115105740178	363.7114643164038	-0.0232278424245162	0.0180445899057077	-1.287246900367012	0.198023	0.198023	chr2	159257473	0.7032843643194149	chr2:159257473:G:A
chr2:159257489	['C', 'T']	19959	2295.2199086849632	259.6953368477227	-0.030797201777338	0.0221427217352902	-1.3908498758874188	0.164286	0.164286	chr2	159257489	0.7843994443665508	chr2:159257489:C:T
chr2:159257675	['G', 'A']	19959	8876.447340718834	1256.023272865919	0.0131887437994141	0.0120467432669803	1.0947974491632089	0.273619	0.273619	chr2	159257675	0.5628537486600511	chr2:159257675:G:A
chr2:159257804	['G', 'A']	19959	8869.7775995991	1254.8570286903662	0.0132513732580783	0.0120476570656471	1.0999128864535397	0.271383	0.271383	chr2	159257804	0.5664173609409502	chr2:159257804:G:A
chr2:159257926	['G', 'A']	19959	21883.289236319903	2912.70034230747	0.0022640698400641	0.0101544995799763	0.2229622269647491	0.823567	0.823567	chr2	159257926	0.084301063711403	chr2:159257926:G:A
chr2:159258781	['T', 'C']	19959	13012.651969135184	1660.219338853793	-0.0078215340121151	0.010803043133614	-0.7240121061609184	0.469067	0.469067	chr2	159258781	0.3287651196472277	chr2:159258781:T:C
chr2:159258831	['C', 'T']	19959	13012.259747419064	1659.561018076917	-0.0078990837763679	0.0108036093962698	-0.7311522924084308	0.464695	0.464695	chr2	159258831	0.33283200039415	chr2:159258831:C:T
chr2:159258890	['C', 'G']	19959	1048.0	76.90808615091115	-0.0471632900785292	0.0318873839934714	-1.4790579900874066	0.139141	0.139141	chr2	159258890	0.8565448797125845	chr2:159258890:C:G
chr2:159259047	['A', 'G']	19959	1352.252071719151	213.35815861925715	0.0221144265539048	0.027864966234626	0.7936283276892923	0.427421	0.427421	chr2	159259047	0.3691441439406195	chr2:159259047:A:G
chr2:159259055	['A', 'G']	19959	1371.7869864044558	215.6267296098107	0.0205587634416792	0.0275910708362792	0.7451237961611359	0.456206	0.456206	chr2	159259055	0.3408390072010715	chr2:159259055:A:G
chr2:159259171	['G', 'A']	19959	866.1735905788023	140.92038046504797	0.0285343076345243	0.0346732427552725	0.8229489187360568	0.410547	0.410547	chr2	159259171	0.3866371170531477	chr2:159259171:G:A
chr2:159259232	['C', 'T']	19959	13012.563753007216	1661.0832774505382	-0.0077179846578852	0.0108050938445066	-0.7142913119453433	0.475055	0.475055	chr2	159259232	0.3232561065567621	chr2:159259232:C:T
chr2:159259282	['T', 'C']	19959	8870.555511001954	1254.8328083178717	0.0131916104823902	0.0120487011092346	1.0948574757389868	0.273592	0.273592	chr2	159259282	0.5628966058066396	chr2:159259282:T:C
chr2:159259770	['A', 'G']	19959	3652.915104740905	374.93539249814745	-0.0188970671541576	0.0179793750413099	-1.0510413799555978	0.293252	0.293252	chr2	159259770	0.532759017282333	chr2:159259770:A:G
chr2:159260068	['T', 'C']	19959	8873.222862583943	1254.8075966142685	0.0132014028735083	0.0120459888298622	1.095916911427128	0.273128	0.273128	chr2	159260068	0.5636337754290623	chr2:159260068:T:C
chr2:159260111	['G', 'A']	19959	2438.3665063138906	406.2048766489363	0.0196836265814592	0.0211050420001638	0.9326504340198158	0.351012	0.351012	chr2	159260111	0.4546780361133815	chr2:159260111:G:A
chr2:159260534	['C', 'T']	19959	8868.221609702316	1256.286322545366	0.0134127846189749	0.0120480364335339	1.1132755692572758	0.265604	0.265604	chr2	159260534	0.5757653887737242	chr2:159260534:C:T
chr2:159260666	['A', 'G']	19959	439.0	36.66801235081518	-0.0269192286017323	0.0487655778286081	-0.552012911573465	0.580946	0.580946	chr2	159260666	0.2358642342050871	chr2:159260666:A:G
chr2:159260967	['A', 'G']	19959	8872.444533520393	1255.1363093595414	0.0132835580667137	0.0120451942678815	1.1028097821663374	0.270123	0.270123	chr2	159260967	0.5684384356281074	chr2:159260967:A:G
chr2:159261524	['A', 'G']	19959	21887.86977443609	2917.790983528668	0.0026988664353851	0.0101549750182976	0.2657679049453353	0.790421	0.790421	chr2	159261524	0.1021415298792265	chr2:159261524:A:G
chr2:159261586	['T', 'G']	19959	6883.414143945471	946.9154877133878	-0.0013804868361537	0.0134163840700236	-0.1028955960822657	0.918047	0.918047	chr2	159261586	0.0371350842474046	chr2:159261586:T:G
chr2:159261615	['C', 'G']	19959	8864.773939637016	1255.5432276694237	0.0135084769990419	0.0120502634455656	1.1210109272766835	0.262297	0.262297	chr2	159261615	0.5812066765880547	chr2:159261615:C:G
chr2:159262070	['T', 'C']	19959	1382.0080280983436	223.43914013024715	0.0243528797356956	0.0275016538854398	0.8855060076437341	0.375894	0.375894	chr2	159262070	0.4249346064162431	chr2:159262070:T:C
chr2:159263806	['T', 'C']	19959	9100.823903783512	1123.854948852195	-0.0071379106017642	0.012141486260224	-0.5878943029527034	0.55661	0.55661	chr2	159263806	0.2544489954403403	chr2:159263806:T:C
chr2:159264107	['A', 'G']	19959	4494.450368291828	594.4083412008745	-0.0061530039478199	0.0160843215594986	-0.3825466884045375	0.70206	0.70206	chr2	159264107	0.1536257702699069	chr2:159264107:A:G
chr2:159264726	['G', 'A']	19959	8880.224616618223	1254.2847869613393	0.0128833497082272	0.0120423414089793	1.0698376063828252	0.284705	0.284705	chr2	159264726	0.5456049056899199	chr2:159264726:G:A
chr2:159264957	['A', 'G']	19959	28782.652533453613	3867.491088935678	0.0023929530648347	0.0112420730246513	0.212856922347647	0.831441	0.831441	chr2	159264957	0.0801685633819757	chr2:159264957:A:G
chr2:159264972	['T', 'C']	19959	8886.342758309518	1257.530053009941	0.0134739414275105	0.0120411289925387	1.1189931970548372	0.263157	0.263157	chr2	159264972	0.5797850732205589	chr2:159264972:T:C
chr2:159265242	['C', 'CT']	19959	3635.092768004812	365.8107490345563	-0.0214040634415944	0.018035524415919	-1.186772446866147	0.235332	0.235332	chr2	159265242	0.6283190142667947	chr2:159265242:C:CT
chr2:159265326	['C', 'G']	19959	789.1466131460108	130.16386124526883	0.0269401185208054	0.0362464813927689	0.7432478267029795	0.45734	0.45734	chr2	159265326	0.3397608125717207	chr2:159265326:C:G
chr2:159265558	['C', 'A']	19959	28783.305459467585	3868.612462336686	0.0025304611863687	0.0112415753354871	0.2250984502483953	0.821905	0.821905	chr2	159265558	0.0851783775452212	chr2:159265558:C:A
chr2:159265730	['T', 'C']	19959	2465.370565243536	406.715857851629	0.0177323308284401	0.0210026897908962	0.8442885651782736	0.398518	0.398518	chr2	159265730	0.3995520578961543	chr2:159265730:T:C
chr2:159265802	['A', 'G']	19959	3635.0	363.653133635689	-0.0220628039583941	0.0180338867592687	-1.2234081456153474	0.22119	0.22119	chr2	159265802	0.6552345113772391	chr2:159265802:A:G
chr2:159266027	['A', 'G']	19959	8868.332982561635	1256.7464930286756	0.0136583071810998	0.0120459515418794	1.1338504171808146	0.256871	0.256871	chr2	159266027	0.5902849235689678	chr2:159266027:A:G
chr2:159266128	['T', 'C']	19959	3632.910093214393	365.9317745791472	-0.0212405219438576	0.0180369184107173	-1.1776136843440403	0.238965	0.238965	chr2	159266128	0.6216657033195128	chr2:159266128:T:C
chr2:159266164	['G', 'A']	19959	3635.910844943369	363.6111558435867	-0.02212044308474	0.0180348242231508	-1.2265405423993356	0.22001	0.22001	chr2	159266164	0.6575575789681631	chr2:159266164:G:A
chr2:159266379	['G', 'A']	19959	8887.671778679898	1258.6089900971688	0.0135644973566879	0.0120363752616197	1.1269586617111311	0.259774	0.259774	chr2	159266379	0.5854043183191289	chr2:159266379:G:A
chr2:159266418	['G', 'A']	19959	15983.00395910594	2073.47261000176	-0.0056875317459578	0.0102841145603396	-0.5530404890559655	0.580242	0.580242	chr2	159266418	0.2363908386011376	chr2:159266418:G:A
chr2:159266569	['C', 'A']	19959	2527.5065397143576	282.21662612707354	-0.0337951034306292	0.0211131431295827	-1.6006666190443786	0.109467	0.109467	chr2	159266569	0.9607167838184814	chr2:159266569:C:A
chr2:159266596	['C', 'T']	19959	8880.44493436216	1254.2852727827824	0.0131983396160269	0.0120345172352866	1.0967070267952117	0.272783	0.272783	chr2	159266596	0.564182698664548	chr2:159266596:C:T
chr2:159267547	['C', 'T']	19959	2592.0	285.79868536722523	-0.0093522608115989	0.0208953238825637	-0.4475767336347933	0.654464	0.654464	chr2	159267547	0.1841142376255946	chr2:159267547:C:T
chr2:159268102	['C', 'A']	19959	15752.735528491954	2200.008016572557	0.0086891189473783	0.0103557116254321	0.8390653642806251	0.401443	0.401443	chr2	159268102	0.3963761105168664	chr2:159268102:C:A
chr2:159268222	['T', 'C']	19959	28778.325616355985	3865.9444218328535	0.0023963512433034	0.0112393297603148	0.2132112229471896	0.831164	0.831164	chr2	159268222	0.0803132755326071	chr2:159268222:T:C
chr2:159268339	['GCAGA', 'G']	19959	3634.546301864101	363.9970172789338	-0.022035482571063	0.0180344314529052	-1.2218562380857962	0.221776	0.221776	chr2	159268339	0.654085453820418	chr2:159268339:GCAGA:G
chr2:159268742	['A', 'C']	19959	28778.88380017037	3864.307498193233	0.0022082651533698	0.0112405379728255	0.1964554684756577	0.844256	0.844256	chr2	159268742	0.0735258442162322	chr2:159268742:A:C
chr2:159269154	['T', 'C']	19959	3670.307330399164	368.3531273779228	-0.0222149284392362	0.0180515392849156	-1.2306390102587914	0.218472	0.218472	chr2	159269154	0.6606042155572025	chr2:159269154:T:C
chr2:159269252	['C', 'T']	19959	2517.097981983796	361.3236770908382	0.008976463185106	0.0208144353381643	0.4312614317548763	0.666283	0.666283	chr2	159269252	0.1763412674768419	chr2:159269252:C:T
chr2:159269357	['G', 'C']	19959	15767.690044114695	2203.4478889047987	0.008893298386251	0.0103530655913549	0.8590014530263617	0.39035	0.39035	chr2	159269357	0.4085458162992935	chr2:159269357:G:C
chr2:159270397	['T', 'C']	19959	8910.892919777521	1258.984028672411	0.012445597253342	0.0120252193504183	1.034958023689528	0.300701	0.300701	chr2	159270397	0.5218651276235936	chr2:159270397:T:C
chr2:159270441	['C', 'CA']	19959	3629.181831846879	364.00389487533874	-0.0219892036811586	0.0180507045702731	-1.2181908797826957	0.223166	0.223166	chr2	159270441	0.6513719707431973	chr2:159270441:C:CA
chr2:159271102	['A', 'G']	19959	15770.950836924929	2205.967191519258	0.0089104876401335	0.010350976160077	0.8608354905212312	0.389339	0.389339	chr2	159271102	0.4096720909223367	chr2:159271102:A:G
chr2:159271172	['T', 'A']	19959	15769.32068567992	2202.7776572560515	0.008629825901603	0.0103507350257375	0.8337403942951584	0.404437	0.404437	chr2	159271172	0.393149119745787	chr2:159271172:T:A
chr2:159271691	['A', 'C']	19959	15768.53032277466	2205.320916852624	0.0090695365588788	0.010352769393022	0.8760493172958935	0.381014	0.381014	chr2	159271691	0.4190590662901521	chr2:159271691:A:C
chr2:159272009	['A', 'G']	19959	28769.8828982312	3863.836178360913	0.0022519214439296	0.0112341632879798	0.2004529742183045	0.841128	0.841128	chr2	159272009	0.0751379097148776	chr2:159272009:A:G
chr2:159272099	['A', 'G']	19959	28770.882998446657	3861.884014206496	0.0020487782752046	0.0112343173099466	0.1823678483240573	0.855296	0.855296	chr2	159272099	0.0678835590500191	chr2:159272099:A:G
chr2:159273730	['T', 'G']	19959	28769.44142699669	3862.752105361888	0.0021297799808178	0.01123393129556	0.1895845652589635	0.849637	0.849637	chr2	159273730	0.0707665831906415	chr2:159273730:T:G
chr2:159274159	['G', 'C']	19959	3635.546452194829	364.0774530421968	-0.0219681663399583	0.018034076213107	-1.2181475824080246	0.223182	0.223182	chr2	159274159	0.6513408348953234	chr2:159274159:G:C
chr2:159274528	['T', 'C']	19959	24865.491657062685	3327.388589349533	0.0037632073879319	0.0103938606890031	0.3620605952428694	0.717311	0.717311	chr2	159274528	0.1442925091859329	chr2:159274528:T:C
chr2:159274675	['AACTACCC', 'A']	19959	15768.320284697504	2201.6157583407894	0.008425135142837	0.0103539104594317	0.8137152794442363	0.415818	0.415818	chr2	159274675	0.3810967147845556	chr2:159274675:AACTACCC:A
chr2:159274966	['A', 'G']	19959	15769.740640505188	2202.2289509068028	0.0085348641982978	0.0103507874737619	0.8245618239126957	0.40963	0.40963	chr2	159274966	0.3876082445191636	chr2:159274966:A:G
chr2:159276225	['C', 'G']	19959	2472.123860106223	353.0557688043183	0.0079409360197971	0.0209952621589284	0.3782251424005276	0.705267	0.705267	chr2	159276225	0.1516464366618405	chr2:159276225:C:G
chr2:159276487	['T', 'C']	19959	9094.911359422758	1123.119416811429	-0.0069350787710073	0.0121434387733417	-0.5710967791291354	0.56794	0.56794	chr2	159276487	0.2456975428898551	chr2:159276487:T:C
chr2:159276906	['G', 'A']	19959	3634.546301864101	365.0664202449688	-0.0214579573609932	0.0180360586769197	-1.1897254131498478	0.234168	0.234168	chr2	159276906	0.6304724532984426	chr2:159276906:G:A
chr2:159277284	['G', 'C']	19959	2471.371467227901	353.3412398134781	0.008159825796388	0.0209895356915892	0.3887568508558214	0.69746	0.69746	chr2	159277284	0.1564806945452762	chr2:159277284:G:C
chr2:159277686	['T', 'A']	19959	8865.55350608992	1265.2946541461556	0.0147830948269709	0.0120532374070315	1.226483336198701	0.220031	0.220031	chr2	159277686	0.6575161274482961	chr2:159277686:T:A
chr2:159278034	['T', 'C']	19959	15772.741542625168	2207.4701540965	0.0090855110299267	0.0103516362256385	0.877688399387927	0.380123	0.380123	chr2	159278034	0.4200758518626061	chr2:159278034:T:C
chr2:159278730	['A', 'G']	19959	12999.559192060948	1657.494617743332	-0.0076239206028186	0.0108055447987862	-0.7055563365648165	0.480472	0.480472	chr2	159278730	0.3183319162156477	chr2:159278730:A:G
chr2:159279503	['C', 'G']	19959	6290.891144188843	857.3299519669389	-0.0028369923470937	0.0139164301747913	-0.2038592017824206	0.838466	0.838466	chr2	159279503	0.0765145434475953	chr2:159279503:C:G
chr2:159279703	['T', 'C']	19959	15774.161312954146	2202.0671611341804	0.008526457455951	0.0103509381306282	0.8237376504764763	0.410098	0.410098	chr2	159279703	0.387112348710764	chr2:159279703:T:C
chr2:159280127	['G', 'A']	19959	3634.5463018641017	363.0099809623345	-0.0223639223105131	0.0180353842777752	-1.2400025397890673	0.214989	0.214989	chr2	159280127	0.6675837603705042	chr2:159280127:G:A
chr2:159280532	['A', 'G']	19959	12987.91897857824	1663.0751360731545	-0.0071964638661284	0.0108143687305745	-0.6654539016949288	0.505768	0.505768	chr2	159280532	0.2960486519846101	chr2:159280532:A:G
chr2:159280548	['G', 'A']	19959	3628.181380658745	360.3887033744523	-0.0229952265041251	0.0180475591528067	-1.2741460664806277	0.202627	0.202627	chr2	159280548	0.693302685482468	chr2:159280548:G:A
chr2:159281110	['A', 'G']	19959	13308.333567169417	1714.455959758861	-0.0057309819835876	0.010735002999523	-0.5338593742211638	0.593445	0.593445	chr2	159281110	0.2266195249037406	chr2:159281110:A:G
chr2:159281227	['G', 'T']	19959	7317.933186306451	912.6420798794336	-0.0155264667142325	0.0130282333568047	-1.1917553431082042	0.233371	0.233371	chr2	159281227	0.6319531128256836	chr2:159281227:G:T
chr2:159281484	['A', 'G']	19959	4270.069710333768	578.8595182856099	0.0030663330260178	0.0162757007863588	0.1883994468974164	0.850565	0.850565	chr2	159281484	0.0702924920894325	chr2:159281484:A:G
chr2:159281672	['AAAG', 'A']	19959	12991.4617968515	1661.6218016067126	-0.0072687319634537	0.0108121979276705	-0.6722714486063547	0.501419	0.501419	chr2	159281672	0.2997992135792033	chr2:159281672:AAAG:A
chr2:159281677	['TTTACATACTA', 'T']	19959	12996.558139534884	1663.0971982216631	-0.0070886663589625	0.0108108794100233	-0.6556974775234592	0.512026	0.512026	chr2	159281677	0.2907079855674564	chr2:159281677:TTTACATACTA:T
chr2:159282143	['A', 'C']	19959	12993.25498646888	1663.1775376386454	-0.0070575950103746	0.010810019626124	-0.6528753188679567	0.513844	0.513844	chr2	159282143	0.2891687102311382	chr2:159282143:A:C
chr2:159282370	['T', 'C']	19959	4217.901954887218	568.893408391152	0.0019090849156659	0.0163680662104664	0.1166347258813765	0.907151	0.907151	chr2	159282370	0.0423204163483654	chr2:159282370:T:C
chr2:159282537	['C', 'T']	19959	6907.692188204641	957.6647420996176	-0.0004129011013199	0.0134008299197876	-0.0308116067282	0.97542	0.97542	chr2	159282537	0.010808343884303	chr2:159282537:C:T
chr2:159283786	['G', 'A']	19959	12992.301899083028	1661.8857756488003	-0.0071066936392767	0.0108104857034569	-0.6573889309158625	0.510938	0.510938	chr2	159283786	0.2916317963261509	chr2:159283786:G:A
chr2:159283921	['T', 'G']	19959	12994.859699248122	1660.3426529973892	-0.0073481418942386	0.0108106236145023	-0.6797148949280946	0.496693	0.496693	chr2	159283921	0.3039119605660719	chr2:159283921:T:G
chr2:159284005	['C', 'T']	19959	8484.676158010829	1227.7213695669118	0.0174911460071904	0.0122632729310552	1.4263032475528	0.153796	0.153796	chr2	159284005	0.813054959726513	chr2:159284005:C:T
chr2:159284288	['G', 'A']	19959	8730.874880994137	1247.945293038236	0.014686367591418	0.0121260965456744	1.2111372803358451	0.225857	0.225857	chr2	159284288	0.6461664447782016	chr2:159284288:G:A
chr2:159284557	['T', 'C']	19959	2527.6332063746618	288.1204990985103	-0.031295611585966	0.0211124448399279	-1.4823300580887522	0.138268	0.138268	chr2	159284557	0.8592783190336338	chr2:159284557:T:C
chr2:159285069	['G', 'A']	19959	9080.364852675888	1125.7590065492377	-0.0064122457884408	0.0121546979177698	-0.5275528714758324	0.597816	0.597816	chr2	159285069	0.2234324656454807	chr2:159285069:G:A
chr2:159285174	['A', 'T']	19959	12991.60365823102	1661.966171835108	-0.0071865202965057	0.0108130716576039	-0.6646141377831397	0.506305	0.506305	chr2	159285174	0.2955877837297158	chr2:159285174:A:T
chr2:159285274	['C', 'T']	19959	4473.448263767099	593.9999545110715	-0.0056121291427281	0.0161207568775635	-0.3481306234782873	0.727746	0.727746	chr2	159285274	0.1380201729488585	chr2:159285274:C:T
chr2:159285395	['C', 'T']	19959	28611.768798877085	3859.874361998652	0.0038670198495305	0.0111996496772388	0.3452804293860657	0.729887	0.729887	chr2	159285395	0.1367443714893236	chr2:159285395:C:T
chr2:159285486	['A', 'T']	19959	15617.694933092767	2196.5841212934524	0.0098615114464826	0.0103728586813339	0.9507033450892914	0.341767	0.341767	chr2	159285486	0.4662698737679867	chr2:159285486:A:T
chr2:159285497	['A', 'G']	19959	28609.43341016134	3856.6758068789736	0.0035612428354385	0.0111968877631788	0.3180564913001759	0.750445	0.750445	chr2	159285497	0.1246811316309588	chr2:159285497:A:G
chr2:159285535	['ATC', 'A']	19959	15616.259335371662	2196.2965999297867	0.0098232936852171	0.0103744960832948	0.9468694774519936	0.343717	0.343717	chr2	159285535	0.4637989874333007	chr2:159285535:ATC:A
chr2:159286016	['T', 'C']	19959	32051.42345276873	4400.802689574843	0.0125639296434375	0.0126769236615978	0.9910866373280612	0.321655	0.321655	chr2	159286016	0.492609693274861	chr2:159286016:T:C
chr2:159286074	['G', 'C']	19959	2593.0	415.54359083923737	0.0156428343067102	0.020546421094559	0.7613410741811691	0.446462	0.446462	chr2	159286074	0.3502154995808448	chr2:159286074:G:C
chr2:159286499	['ACGCCCCGCGCGAGCAGGCCCAGC', 'A']	19959	2996.9520204552286	337.1738548319699	-0.0354057734132986	0.0194240026627173	-1.8227846251924664	0.068351	0.068351	chr2	159286499	1.1652551271633873	chr2:159286499:ACGCCCCGCGCGAGCAGGCCCAGC:A
chr2:159286855	['A', 'G']	19959	12052.642570683776	1516.7702234511191	-0.0105767379786094	0.011022203840694	-0.9595846830159392	0.337276	0.337276	chr2	159286855	0.4720145613853641	chr2:159286855:A:G
chr2:159286891	['C', 'T']	19959	16022.422134228862	2276.5373268256167	0.0125327552268106	0.0103349284410312	1.2126600874229208	0.225274	0.225274	chr2	159286891	0.6472889294839709	chr2:159286891:C:T
chr2:159287223	['C', 'T']	19959	5960.450489773162	839.040038118716	0.0046997492074975	0.0143225554920104	0.3281362191348634	0.742812	0.742812	chr2	159287223	0.1291210889229856	chr2:159287223:C:T
chr2:159287561	['G', 'A']	19959	30657.608087793145	4076.073532178514	-0.0076411676909903	0.0119633946890879	-0.638712329533019	0.523017	0.523017	chr2	159287561	0.2814841947155107	chr2:159287561:G:A
chr2:159287629	['CTA', 'C']	19959	14642.401744098632	1813.6720497779309	-0.0174988280387566	0.0105495276724749	-1.6587309481554602	0.0971857	0.0971857	chr2	159287629	1.0123976328923656	chr2:159287629:CTA:C
chr2:159288473	['T', 'A']	19959	31273.56689046999	4124.3085323054975	-0.01455835987295	0.0122960134476881	-1.1839902367451671	0.236431	0.236431	chr2	159288473	0.6262955808944988	chr2:159288473:T:A
chr2:159288792	['T', 'C']	19959	15131.6464570483	1861.2019832013093	-0.0204731761306351	0.0104942124629959	-1.950901623425907	0.0510827	0.0510827	chr2	159288792	1.291726155963995	chr2:159288792:T:C
chr2:159288800	['A', 'G']	19959	31317.691012080795	4127.86648390694	-0.0153232139445232	0.0123269820068117	-1.2430628953669074	0.213859	0.213859	chr2	159288800	0.6698724682592134	chr2:159288800:A:G
chr2:159289609	['A', 'G']	19959	6312.457677941999	768.174122084801	-0.029539769058744	0.0143045594819015	-2.065059682272525	0.0389302	0.0389302	chr2	159289609	1.4097133651317413	chr2:159289609:A:G
chr2:159289854	['C', 'T']	19959	9099.059050966602	1141.195430003273	-0.0048992473074893	0.012156138246277	-0.4030266198222759	0.686933	0.686933	chr2	159289854	0.1630856197807184	chr2:159289854:C:T
chr2:159290025	['T', 'C']	19959	11787.886135603583	1511.0746317636342	-0.0048605989981898	0.0112187036834788	-0.4332585239190998	0.664832	0.664832	chr2	159290025	0.1772880850588477	chr2:159290025:T:C
chr2:159290073	['G', 'A']	19959	15809.76335992774	2221.982470733045	0.0104965047625564	0.0103578701820409	1.0133844678567114	0.310889	0.310889	chr2	159290073	0.507394644067503	chr2:159290073:G:A
chr2:159290634	['T', 'C']	19959	16522.139019745417	2124.4299723190734	-0.0030628783588268	0.0102975476939402	-0.2974376472787992	0.766136	0.766136	chr2	159290634	0.1156941300973234	chr2:159290634:T:C
chr2:159291195	['T', 'A']	19959	12991.60365823102	1709.4359841206544	-0.0068917684226168	0.0108084883065897	-0.6376255612373671	0.523725	0.523725	chr2	159291195	0.2808966945672834	chr2:159291195:T:A
chr2:159292021	['G', 'A']	19959	3261.326802625645	304.3351778939246	-0.0335015075069807	0.018943566394399	-1.7684899880777412	0.0769943	0.0769943	chr2	159292021	1.113541425089547	chr2:159292021:G:A
chr2:159292099	['A', 'G']	19959	1243.311466372657	79.42145872420978	-0.0615264656960952	0.0293304395059455	-2.097700093570823	0.0359442	0.0359442	chr2	159292099	1.4443711779156228	chr2:159292099:A:G
chr2:159292451	['A', 'T']	19959	3437.878738501884	335.2366789221347	-0.0310769843166346	0.018930940738444	-1.6415974644897056	0.100689	0.100689	chr2	159292451	0.9970179723484838	chr2:159292451:A:T
chr2:159292487	['C', 'T']	19959	3568.350343424092	571.3264624039922	0.0278143979451048	0.0178898650054252	1.554757285014168	0.12002	0.12002	chr2	159292487	0.9207463775699224	chr2:159292487:C:T
chr2:159295276	['A', 'G']	19959	17248.913738659714	2346.4879155057474	0.0003986204454995	0.0102380538581026	0.0389351776250044	0.968942	0.968942	chr2	159295276	0.0137022186497849	chr2:159295276:A:G
chr2:159295980	['A', 'T']	19959	4319.649278412508	452.0976812542628	-0.0205870224364925	0.0164947231712565	-1.2480974807972005	0.21201	0.21201	chr2	159295980	0.673643653965615	chr2:159295980:A:T
chr2:159297003	['G', 'T']	19959	16607.160318733084	2253.390723661079	0.0004558875256705	0.010293324483673	0.0442896293023354	0.964674	0.964674	chr2	159297003	0.0156194264707537	chr2:159297003:G:T
chr2:159297132	['A', 'G']	19959	8826.537867776053	1086.0623410177882	-0.0085392929510485	0.012203367868711	-0.6997488761232012	0.484092	0.484092	chr2	159297132	0.3150720943567622	chr2:159297132:A:G
chr2:159297187	['G', 'A']	19959	3512.527961515334	567.9167086921359	0.0294335239956334	0.0178669427951528	1.6473732710230902	0.0994971	0.0994971	chr2	159297187	1.0021895772678595	chr2:159297187:G:A
chr2:159297192	['G', 'C']	19959	3405.5118761274803	310.90495361594475	-0.0349997705896056	0.0185511651891928	-1.886661578001311	0.0592204	0.0592204	chr2	159297192	1.2275286635254754	chr2:159297192:G:C
chr2:159297319	['G', 'T']	19959	3398.023259318797	525.7746607168318	0.0231765281235245	0.0181762911131302	1.2750966618697133	0.20229	0.20229	chr2	159297319	0.6940255856036975	chr2:159297319:G:T
chr2:159297831	['G', 'A']	19959	3516.5857142857144	566.6903916333047	0.0286046882376349	0.0178620363653536	1.601423692828126	0.109299	0.109299	chr2	159297831	0.9613838114855088	chr2:159297831:G:A
chr2:159298018	['C', 'T']	19959	11114.227411676273	1486.7986305422792	-0.0056467575458282	0.0112571669800538	-0.5016144431217535	0.615944	0.615944	chr2	159298018	0.2104587709468252	chr2:159298018:C:T
chr2:159299222	['T', 'C']	19959	4553.456281004159	479.8355142679728	-0.0190995590048662	0.0161443868991601	-1.1830464126116709	0.236805	0.236805	chr2	159299222	0.6256091319766319	chr2:159299222:T:C
chr2:159299383	['G', 'A']	19959	11511.730306674684	1559.320030309662	0.0039025706397965	0.0111871738486068	0.3488432997117077	0.727211	0.727211	chr2	159299383	0.1383395604747993	chr2:159299383:G:A
chr2:159300231	['A', 'G']	19959	3514.1760697464674	564.8633914263638	0.028341520355201	0.017873831072546	1.5856432927092647	0.112836	0.112836	chr2	159300231	0.9475523178438464	chr2:159300231:A:G
chr2:159300546	['T', 'A']	19959	8068.808538357469	1043.830437224706	0.0023778261708149	0.0126592560414199	0.1878330103313259	0.851009	0.851009	chr2	159300546	0.0700658469310775	chr2:159300546:T:A
chr2:159300906	['G', 'A']	19959	4252.852317714858	450.39693204761807	-0.0186402739101676	0.0166229778811053	-1.1213558751922097	0.26215	0.26215	chr2	159300906	0.5814501379502579	chr2:159300906:G:A
chr2:159301323	['T', 'C']	19959	3405.8532123884934	308.45681387205235	-0.035324945308257	0.018555384658742	-1.903757101128823	0.0569562	0.0569562	chr2	159301323	1.2444589936352968	chr2:159301323:T:C
chr2:159302227	['G', 'T']	19959	1700.3407667251315	158.95968206714073	-0.0406503112651841	0.025061629945636	-1.6220138655531715	0.104816	0.104816	chr2	159302227	0.9795724179121352	chr2:159302227:G:T
chr2:159302235	['G', 'A']	19959	16593.31369993484	2264.757001418788	0.0016473738357141	0.0102994770570704	0.1599473280619849	0.872924	0.872924	chr2	159302235	0.0590235659363682	chr2:159302235:G:A
chr2:159302908	['G', 'T']	19959	27963.4010421886	3790.942710280038	0.0033645292016791	0.0110403954915224	0.30474716274998	0.760562	0.760562	chr2	159302908	0.1188653770608817	chr2:159302908:G:T
chr2:159303462	['C', 'T']	19959	3626.36338126973	395.8303529320679	-0.0290434974958452	0.0175206030279891	-1.6576768190825557	0.0973984	0.0973984	chr2	159303462	1.011448177380917	chr2:159303462:C:T
chr2:159303463	['T', 'C']	19959	8999.35267588695	1241.9989947084832	0.0107663691190812	0.0122030160276407	0.8822711610551526	0.377641	0.377641	chr2	159303463	0.4229208610182172	chr2:159303463:T:C
chr2:159303667	['A', 'G']	19959	7073.354394227878	903.0018513088417	0.0003590127057452	0.0133605090949284	0.0268711845629821	0.978563	0.978563	chr2	159303667	0.0094112091765439	chr2:159303667:A:G
chr2:159304247	['G', 'A']	19959	7444.491956903032	1111.9566306833617	0.0174403586921527	0.0130233463183976	1.3391610931451132	0.180533	0.180533	chr2	159304247	0.743443400916435	chr2:159304247:G:A
chr2:159304843	['G', 'C']	19959	5207.043547982961	668.068624735809	-0.018133242994919	0.0150664296388159	-1.2035527613126074	0.228777	0.228777	chr2	159304843	0.6405876392984868	chr2:159304843:G:C
chr2:159304899	['A', 'G']	19959	5218.307256690388	673.6722269031894	-0.0172951354209428	0.0150543749823021	-1.1488444682210257	0.250634	0.250634	chr2	159304899	0.600960014703439	chr2:159304899:A:G
chr2:159306018	['G', 'C']	19959	18104.349538893344	2510.668368740876	0.0040961877299127	0.01021013125379	0.4011885477370524	0.688286	0.688286	chr2	159306018	0.1622310640719855	chr2:159306018:G:C
chr2:159306231	['G', 'A']	19959	5186.519717392393	676.1805146808614	-0.0159471203862788	0.0150923578419892	-1.0566354543960994	0.290691	0.290691	chr2	159306231	0.536568414087308	chr2:159306231:G:A
chr2:159306864	['T', 'C']	19959	7103.0	896.3618655953554	-0.0014186911940362	0.0133312021347973	-0.1064188495299396	0.915251	0.915251	chr2	159306864	0.0384597879375597	chr2:159306864:T:C
chr2:159307146	['T', 'C']	19959	22695.13708788456	2947.596392763735	-0.0109955351883834	0.0102879044884234	-1.068782782806383	0.28518	0.28518	chr2	159307146	0.5448809353215979	chr2:159307146:T:C
chr2:159307819	['T', 'C']	19959	22689.68407336875	2948.6332894689613	-0.010803770003511	0.0102878574042809	-1.0501477206532337	0.293663	0.293663	chr2	159307819	0.5321507688605374	chr2:159307819:T:C
chr2:159307840	['A', 'G']	19959	22555.260159342582	2934.488374915919	-0.0100183620007152	0.0102729345540597	-0.9752191010266066	0.329463	0.329463	chr2	159307840	0.4821933513221624	chr2:159307840:A:G
chr2:159307856	['CTATT', 'C']	19959	2484.248935210703	200.32661356229468	-0.0440726250983358	0.0213201331157649	-2.067183392290678	0.0387297	0.0387297	chr2	159307856	1.4119558670430723	chr2:159307856:CTATT:C
chr2:159308027	['C', 'T']	19959	26141.85866786949	3468.25346095604	-0.0046660942663099	0.0106760619179271	-0.4370613717099797	0.662072	0.662072	chr2	159308027	0.1790947786835926	chr2:159308027:C:T
chr2:159308205	['C', 'T']	19959	26241.88873853556	3481.5288511022386	-0.0051113600364476	0.0107001959015906	-0.477688453880343	0.632877	0.632877	chr2	159308205	0.1986806871577925	chr2:159308205:C:T
chr2:159308264	['T', 'C']	19959	18831.774091706346	2594.8755813004154	0.0021506930618487	0.0101550352487762	0.2117858785480708	0.832276	0.832276	chr2	159308264	0.0797326287574722	chr2:159308264:T:C
chr2:159308579	['C', 'T']	19959	3645.5479555021047	407.1746262862512	-0.0278727893628759	0.0174644732657123	-1.5959707996231474	0.110511	0.110511	chr2	159308579	0.9565944911957432	chr2:159308579:C:T
chr2:159309060	['T', 'G']	19959	3462.643244056576	510.8766186326978	0.0171692212711279	0.0180069444181535	0.9534777734871506	0.34036	0.34036	chr2	159309060	0.4680614850152543	chr2:159309060:T:G
chr2:159309412	['T', 'C']	19959	23882.17937152308	3066.646802235085	-0.0156938343598746	0.0104327375820948	-1.5042872722888352	0.132523	0.132523	chr2	159309412	0.877708741302766	chr2:159309412:T:C
chr2:159311101	['T', 'C']	19959	3948.791380606364	375.6079264092798	-0.0322083891719567	0.0172610945339658	-1.8659528866247808	0.0620626	0.0620626	chr2	159311101	1.2071700343915497	chr2:159311101:T:C
chr2:159311415	['A', 'G']	19959	3391.699333299915	317.0431358748603	-0.0323566052755116	0.0186002381935617	-1.7395801569203262	0.0819482	0.0819482	chr2	159311415	1.0864605813082808	chr2:159311415:A:G
chr2:159311517	['G', 'A']	19959	8506.42619500952	1222.2049002604656	0.0039293179226089	0.0123560975982875	0.3180063844067994	0.750483	0.750483	chr2	159311517	0.1246591409820857	chr2:159311517:G:A
chr2:159311643	['AATGTT', 'A']	19959	7475.123571858088	1097.0560254886816	0.0075415545933962	0.0129707082880229	0.5814296664400421	0.560957	0.560957	chr2	159311643	0.2510704281884982	chr2:159311643:AATGTT:A
chr2:159312070	['C', 'T']	19959	7475.749110587763	1096.0430295300648	0.0073570770332811	0.0129704688158442	0.5672175106187411	0.570573	0.570573	chr2	159312070	0.2436887833772389	chr2:159312070:C:T
chr2:159312084	['A', 'G']	19959	7474.12342152736	1094.710803769404	0.0071638266989907	0.0129712233282874	0.5522861273514541	0.580759	0.580759	chr2	159312084	0.2360040512306096	chr2:159312084:A:G
chr2:159312236	['T', 'C']	19959	8508.278863499698	1219.780707984885	0.0035219307339735	0.0123563682724735	0.2850296022512844	0.775624	0.775624	chr2	159312236	0.1103487610859774	chr2:159312236:T:C
chr2:159312625	['A', 'G']	19959	7477.123872519543	1095.17032372399	0.0071311576515681	0.012970352959586	0.5498044404641825	0.58246	0.58246	chr2	159312625	0.2347338941229895	chr2:159312625:A:G
chr2:159312837	['A', 'G']	19959	7477.374636737148	1093.5033492817113	0.0068529730206021	0.01296971563735	0.5283826733152924	0.59724	0.59724	chr2	159312837	0.223851113208352	chr2:159312837:A:G
chr2:159312986	['C', 'T']	19959	3459.1733139593143	510.8835218210732	0.0170789293170447	0.0180048938115814	0.9485715103778544	0.34285	0.34285	chr2	159312986	0.4648958461986063	chr2:159312986:C:T
chr2:159313512	['T', 'C']	19959	7466.870552270222	1093.538827925104	0.0069347638744148	0.0129775762884758	0.5343651017927742	0.593095	0.593095	chr2	159313512	0.2268757372068652	chr2:159313512:T:C
chr2:159314381	['C', 'A']	19959	7465.1220685508115	1090.839652924778	0.006734444714243	0.0129771545803738	0.5189461736417907	0.603804	0.603804	chr2	159314381	0.2191040142473803	chr2:159314381:C:A
chr2:159314382	['T', 'C']	19959	7466.244474515111	1090.8049532187763	0.006750663985667	0.0129775668044684	0.5201794825932002	0.602944	0.602944	chr2	159314382	0.2197230222219816	chr2:159314382:T:C
chr2:159314796	['G', 'A']	19959	10279.545099218278	1540.6233415292404	0.0128888028285959	0.0116134806295925	1.1098139515343663	0.267093	0.267093	chr2	159314796	0.5733374938626035	chr2:159314796:G:A
chr2:159315156	['C', 'G']	19959	10269.543595911004	1524.4214496821558	0.0113860019848256	0.0116222838168589	0.9796699309914826	0.327261	0.327261	chr2	159315156	0.4851057468887023	chr2:159315156:C:G
chr2:159315537	['T', 'C']	19959	4349.307472560518	448.14999525396416	-0.0213173217104823	0.0165159124539096	-1.2907141382573777	0.196818	0.196818	chr2	159315537	0.7059351856648524	chr2:159315537:T:C
chr2:159315801	['A', 'G']	19959	3460.8669940863983	513.2326763681476	0.0178457082979971	0.018009439933495	0.9909085659463844	0.321742	0.321742	chr2	159315801	0.492492242866619	chr2:159315801:A:G
chr2:159315873	['G', 'A']	19959	8518.280366806976	1228.6833533422175	0.0043573673084655	0.0123464030191154	0.3529260547966277	0.724148	0.724148	chr2	159315873	0.1401726644456527	chr2:159315873:G:A
chr2:159316257	['A', 'C']	19959	3467.042249285821	511.9315446775773	0.017024968167099	0.0179927514872191	0.9462126000679988	0.344052	0.344052	chr2	159316257	0.4633759132239563	chr2:159316257:A:C
chr2:159316367	['G', 'T']	19959	10259.570161371154	1527.7835352002887	0.0121064843286765	0.0116243754233842	1.0414739620609972	0.297668	0.297668	chr2	159316367	0.5262678505074464	chr2:159316367:G:T
chr2:159316451	['G', 'A']	19959	6808.023301262778	1010.743370888895	0.0142980520292737	0.0134655682423263	1.0618231456679743	0.288329	0.288329	chr2	159316451	0.5401116742729875	chr2:159316451:G:A
chr2:159317862	['C', 'T']	19959	7468.748409079521	1101.3659563461065	0.0084245058670285	0.0129763195343466	0.6492215180683485	0.516203	0.516203	chr2	159317862	0.2871794758098567	chr2:159317862:C:T
chr2:159318000	['T', 'C']	19959	13987.504059336474	1896.8913781510903	-0.0008726854250469	0.0105515925045739	-0.0827065132271423	0.934086	0.934086	chr2	159318000	0.0296131370396703	chr2:159318000:T:C
chr2:159318483	['G', 'C']	19959	7079.354694859205	1044.4325858830337	0.0136276783184037	0.0132654783935807	1.0273039474398715	0.30429	0.30429	chr2	159318483	0.5167123197949062	chr2:159318483:G:C
chr2:159318549	['G', 'A']	19959	3455.1731135384307	513.9241011405448	0.0177462713559372	0.0180131649943515	0.9851834123265972	0.324546	0.324546	chr2	159318549	0.4887237391399529	chr2:159318549:G:A
chr2:159318799	['T', 'C']	19959	25727.0	3359.778890531716	-0.0113628064712488	0.010635237053527	-1.0684112083313226	0.285348	0.285348	chr2	159318799	0.5446251670680904	chr2:159318799:T:C
chr2:159321151	['T', 'C']	19959	3113.3119707370847	264.0735857971377	-0.0410684423254663	0.0192871885053907	-2.1293120204631046	0.0332407	0.0332407	chr2	159321151	1.478329839191887	chr2:159321151:T:C
chr2:159322188	['C', 'T']	19959	28103.63227261338	3937.660606910394	0.0084780133265781	0.0111288991329833	0.7618016144518136	0.446187	0.446187	chr2	159322188	0.3504830873702261	chr2:159322188:C:T
chr2:159322264	['C', 'T']	19959	28103.816154732674	3936.18404062011	0.0082994542043755	0.0111297709031334	0.7456985661797335	0.455858	0.455858	chr2	159322264	0.3411704192226763	chr2:159322264:C:T
chr2:159322332	['A', 'G']	19959	28106.04094417159	3937.1931389845495	0.0084909174433126	0.0111300400147449	0.7628829215406265	0.445542	0.445542	chr2	159322332	0.3511113499694663	chr2:159322332:A:G
chr2:159322363	['T', 'C']	19959	3471.5217979555023	330.0361905218133	-0.0307622599956396	0.0184160829157086	-1.6704019055756885	0.0948556	0.0948556	chr2	159322363	1.0229370245295972	chr2:159322363:T:C
chr2:159323536	['T', 'C']	19959	29761.978190954786	4160.7099222765655	0.0081470887673537	0.0117512648950561	0.6932946231840332	0.488133	0.488133	chr2	159323536	0.3114618310784769	chr2:159323536:T:C
chr2:159323736	['A', 'G']	19959	29824.425699388365	4172.316406977359	0.0083515645011474	0.0117156845912695	0.7128533067005781	0.475945	0.475945	chr2	159323736	0.3224432312639413	chr2:159323736:A:G
chr2:159324011	['G', 'A']	19959	8347.672964169382	1232.383348870998	0.0148426386139684	0.0124846206682371	1.1888738159045895	0.234503	0.234503	chr2	159324011	0.6298515969782721	chr2:159324011:G:A
chr2:159324139	['A', 'G']	19959	3584.1830915206565	531.6627557485322	0.0186202184785141	0.0177405920894364	1.0495826962619503	0.293923	0.293923	chr2	159324139	0.5317664282783439	chr2:159324139:A:G
chr2:159324140	['A', 'G']	19959	3585.4430996384103	532.1092686582359	0.0186913403145632	0.0177412233582719	1.053554196185026	0.2921	0.2921	chr2	159324140	0.5344684430264501	chr2:159324140:A:G
chr2:159324172	['A', 'AT']	19959	8347.764210526317	1231.198544061407	0.0146754798641022	0.012486094102318	1.1753459283458163	0.23987	0.23987	chr2	159324172	0.6200240648673783	chr2:159324172:A:AT
chr2:159324429	['G', 'T']	19959	3472.0875319596944	332.83865669917947	-0.0302716201227433	0.0184196014017362	-1.643445993347605	0.100306	0.100306	chr2	159324429	0.9986730880268866	chr2:159324429:G:T
chr2:159325563	['T', 'A']	19959	29683.89794997745	4138.278198036689	0.0060253528492857	0.0116672827921654	0.5164315425123426	0.605559	0.605559	chr2	159325563	0.2178435368708201	chr2:159325563:T:A
chr2:159325791	['C', 'T']	19959	11546.892653102135	1471.9484307465311	-0.0129481938689336	0.0111344691427628	-1.162892788413682	0.244887	0.244887	chr2	159325791	0.6110342690938179	chr2:159325791:C:T
chr2:159326691	['C', 'G']	19959	11545.47075627725	1466.670895619365	-0.0135146932405649	0.0111319208768966	-1.2140486255713008	0.224744	0.224744	chr2	159326691	0.6483118938179783	chr2:159326691:C:G
chr2:159327439	['G', 'C']	19959	21456.22504509921	2968.678182849512	0.0050886174122882	0.0101230745930112	0.5026750880410671	0.615198	0.615198	chr2	159327439	0.2109850850895507	chr2:159327439:G:C
chr2:159327637	['A', 'G']	19959	4272.856326735154	562.5073275145404	-0.0035989454007077	0.0162762546408884	-0.2211163120824289	0.825004	0.825004	chr2	159327637	0.0835439457849642	chr2:159327637:A:G
chr2:159328228	['T', 'G']	19959	4271.428020243524	560.7304110050977	-0.0039176010935313	0.0162806388748653	-0.240629444805114	0.809845	0.809845	chr2	159328228	0.0915980948080306	chr2:159328228:T:G
chr2:159328262	['T', 'C']	19959	17172.883263996788	2400.4376230517687	0.0063080675093543	0.0102186434720142	0.6173096778090185	0.537038	0.537038	chr2	159328262	0.2699949831897775	chr2:159328262:T:C
chr2:159328590	['G', 'A']	19959	8985.800851916814	1339.5672818698604	0.0167284301416519	0.0121285490615091	1.379260623576229	0.16783	0.16783	chr2	159328590	0.7751304054267429	chr2:159328590:G:A
chr2:159328715	['G', 'A']	19959	15904.593726512	2190.2416886425503	0.0029053477021701	0.0103732896959269	0.2800796842019137	0.779419	0.779419	chr2	159328715	0.1082290115602899	chr2:159328715:G:A
chr2:159328782	['C', 'A']	19959	17076.422300175396	2394.3435995599143	0.0066652263791179	0.0102209047244625	0.6521170638804124	0.514333	0.514333	chr2	159328782	0.2887556101177083	chr2:159328782:C:A
chr2:159329613	['A', 'G']	19959	3346.0	305.5156018655446	-0.0351494498487015	0.018707334516964	-1.878912777062257	0.060271	0.060271	chr2	159329613	1.2198916027766706	chr2:159329613:A:G
chr2:159329889	['C', 'T']	19959	17123.43172137309	2386.4938919292977	0.0053404220717212	0.0102223870004271	0.522424172700382	0.601381	0.601381	chr2	159329889	0.2208502970960017	chr2:159329889:C:T
chr2:159330271	['A', 'G']	19959	3341.8371755036587	302.6958293677752	-0.0362783750909856	0.0187153351776257	-1.938430423322402	0.0525848	0.0525848	chr2	159330271	1.2791397735288703	chr2:159330271:A:G
chr2:159330390	['T', 'C']	19959	17710.324011426852	2455.902602092621	0.0037131471467192	0.0101728083112311	0.3650070888114329	0.71511	0.71511	chr2	159330390	0.1456271488022945	chr2:159330390:T:C
chr2:159330675	['T', 'C']	19959	8383.382687468542	1229.7096000759257	0.0134871611160702	0.0124975088787536	1.0791879603301662	0.280517	0.280517	chr2	159330675	0.5520408143276988	chr2:159330675:T:C
chr2:159330859	['A', 'T']	19959	3343.502555622369	303.6136858604873	-0.0358911953192845	0.018712960984941	-1.9179859001559048	0.0551271	0.0551271	chr2	159330859	1.2586348532875398	chr2:159330859:A:T
chr2:159331078	['T', 'C']	19959	4304.862741167628	564.9378297166655	-0.0034877994806982	0.0162241288226795	-0.2149760716780471	0.829788	0.829788	chr2	159331078	0.0810328500221892	chr2:159331078:T:C
chr2:159331404	['G', 'A']	19959	17198.585087191823	2403.476389897499	0.0057122687098289	0.0102212907466271	0.5588598202936259	0.576264	0.576264	chr2	159331404	0.2393785105413158	chr2:159331404:G:A
chr2:159331665	['A', 'G']	19959	3351.1679025954504	306.84657763245406	-0.0348340545699352	0.0186973719986254	-1.8630454896279585	0.0624706	0.0624706	chr2	159331665	1.2043243228447933	chr2:159331665:A:G
chr2:159331741	['C', 'G']	19959	3347.167702174567	305.23343358771564	-0.0354480791827986	0.0187053977179413	-1.895072198801663	0.0580973	0.0580973	chr2	159331741	1.2358440504383812	chr2:159331741:C:G
chr2:159331783	['A', 'G']	19959	4303.646873120866	566.1513272583688	-0.0032432613259649	0.0162346448619008	-0.1997740852081203	0.841659	0.841659	chr2	159331783	0.0748638282327356	chr2:159331783:A:G
chr2:159333698	['A', 'C']	19959	28912.242908689987	3905.0847811189647	-0.005469268928554	0.0114004371395686	-0.4797420363444962	0.631416	0.631416	chr2	159333698	0.1996844173382107	chr2:159333698:A:C
chr2:159334897	['A', 'T']	19959	3350.1749699278266	306.2739456479513	-0.0351803620623576	0.0186999295853072	-1.8813098681397844	0.0599443	0.0599443	chr2	159334897	1.2222521069143837	chr2:159334897:A:T
chr2:159335988	['C', 'T']	19959	577.0	16.613014095626728	-0.0812605000989957	0.0426531883976339	-1.905144800464749	0.0567756	0.0567756	chr2	159335988	1.2458382674946251	chr2:159335988:C:T
chr2:159337481	['C', 'T']	19959	3445.3452422708824	510.5798022212674	0.0184355387042763	0.0180441213408478	1.021692237379407	0.306939	0.306939	chr2	159337481	0.5129479261374146	chr2:159337481:C:T
chr2:159339127	['A', 'C']	19959	7810.95675052621	946.3499300999052	-0.0213072538519275	0.0126863991677146	-1.6795351912110634	0.0930634	0.0930634	chr2	159339127	1.0312210848968315	chr2:159339127:A:C
chr2:159339950	['T', 'A']	19959	7674.307021500526	1177.8090287491852	0.0222984577156773	0.0128721217500385	1.7323063088344823	0.0832345	0.0832345	chr2	159339950	1.0796966249833178	chr2:159339950:T:A
chr2:159340104	['A', 'C']	19959	2527.126615893376	267.9442479067636	-0.0341126136081621	0.0206443257725953	-1.652396594779834	0.0984695	0.0984695	chr2	159340104	1.0066982672982796	chr2:159340104:A:C
chr2:159341381	['A', 'C']	19959	983.0193292499254	149.86101351814833	0.0157571756913288	0.0324443956775073	0.4856671040494315	0.627209	0.627209	chr2	159341381	0.2025877184640933	chr2:159341381:A:C
chr2:159341662	['C', 'G']	19959	3088.928582168095	256.22698674834726	-0.0427018118643958	0.0193340282663826	-2.2086350178066243	0.0272114	0.0272114	chr2	159341662	1.5652491136177589	chr2:159341662:C:G
chr2:159343819	['G', 'A']	19959	3454.5192423331328	519.834417361536	0.0213972358126991	0.0180275169117655	1.1869208564566327	0.235273	0.235273	chr2	159343819	0.6284279097293016	chr2:159343819:G:A
chr2:159343919	['G', 'A']	19959	1053.6863030181487	70.93051650385227	-0.0602913159596597	0.031691889102385	-1.902421018983128	0.0571305	0.0571305	chr2	159343919	1.2431319750241574	chr2:159343919:G:A
chr2:159344051	['A', 'G']	19959	28030.08766738553	3750.880082100402	-0.0021230296895147	0.0111050632155557	-0.1911767315777978	0.848389	0.848389	chr2	159344051	0.0714049710728155	chr2:159344051:A:G
chr2:159344238	['C', 'T']	19959	11609.625528062776	1464.6344086587865	-0.015258558922183	0.0111208215533689	-1.372071195366012	0.170057	0.170057	chr2	159344238	0.7694054866433205	chr2:159344238:C:T
chr2:159344479	['A', 'G']	19959	7864.162218073553	1180.4921321309478	0.0179378235121793	0.0128017970140313	1.4011957456065498	0.161171	0.161171	chr2	159344479	0.7927130994601753	chr2:159344479:A:G
chr2:159344969	['G', 'A']	19959	562.0844858689115	81.99800078450592	0.0169951350031774	0.0431551783189156	0.3938145007207214	0.693722	0.693722	chr2	159344969	0.1588145325047929	chr2:159344969:G:A
chr2:159345757	['C', 'T']	19959	6874.688881094353	999.1907300332956	0.0109567048703624	0.0133508071104347	0.8206773403084278	0.41184	0.41184	chr2	159345757	0.3852714747757073	chr2:159345757:C:T
chr2:159346570	['C', 'T']	19959	7027.224996240038	1043.4963390186963	0.0160008847862454	0.0132457044812181	1.2080055695741934	0.227059	0.227059	chr2	159346570	0.6438612791720787	chr2:159346570:C:T
chr2:159347187	['G', 'A']	19959	29210.85417188675	3963.0362193729234	-0.0028145050158312	0.0115070793333205	-0.2445889990244005	0.806777	0.806777	chr2	159347187	0.0932464913658969	chr2:159347187:G:A
chr2:159347915	['T', 'C']	19959	2645.5301929341017	299.6320022399322	-0.0210994817157941	0.0205994086609567	-1.0242760878755302	0.305717	0.305717	chr2	159347915	0.5146804107965961	chr2:159347915:T:C
chr2:159348634	['T', 'C']	19959	5052.25313157631	703.4596871057072	-0.0002448251970297	0.01523996780703	-0.0160646794094155	0.987183	0.987183	chr2	159348634	0.0056023321092151	chr2:159348634:T:C
chr2:159349703	['C', 'T']	19959	3613.724229516413	496.1634523236917	0.0017138168804611	0.0175712155843745	0.0975354762584092	0.922302	0.922302	chr2	159349703	0.035126849599217	chr2:159349703:C:T
chr2:159351603	['C', 'T']	19959	3710.7436732648457	511.42903653086034	0.000943785381765	0.0174006791552533	0.0542384221526262	0.956746	0.956746	chr2	159351603	0.0192033448145255	chr2:159351603:C:T
chr2:159352610	['A', 'C']	19959	6711.026165413535	941.59928778447	0.0035597291738775	0.0134562805355886	0.2645403508393637	0.791366	0.791366	chr2	159352610	0.1016226125607433	chr2:159352610:A:C
chr2:159353436	['A', 'G']	19959	6892.035929043897	938.7459090023495	-0.0004563056243323	0.0133053135183452	-0.0342949922753187	0.972642	0.972642	chr2	159353436	0.0120469809385052	chr2:159353436:A:G
chr2:159354354	['T', 'A']	19959	438.0533312480488	51.85620767371332	-0.0061709703947722	0.0494618654169579	-0.1247621848216131	0.900713	0.900713	chr2	159354354	0.0454135690342804	chr2:159354354:T:A
chr2:159354722	['T', 'A']	19959	4178.418700205442	572.1955727449051	-0.0005942476601835	0.0164865794726454	-0.0360443269126554	0.971247	0.971247	chr2	159354722	0.0126703096432382	chr2:159354722:T:A
chr2:159355060	['C', 'G']	19959	11738.352493109496	1553.762325302872	-0.0029011783457167	0.0110417120735906	-0.262747147034902	0.792748	0.792748	chr2	159355060	0.1008648449679307	chr2:159355060:C:G
chr2:159355574	['C', 'T']	19959	6634.0	914.2080811445318	0.0005041345452355	0.0135229972524229	0.0372797935121399	0.970262	0.970262	chr2	159355574	0.0131109772902869	chr2:159355574:C:T
chr2:159355843	['C', 'T']	19959	3886.1947088886654	538.0554541383838	-0.0001453091374089	0.0170339439199655	-0.0085305633323508	0.993194	0.993194	chr2	159355843	0.0029659127328199	chr2:159355843:C:T
chr2:159356252	['C', 'T']	19959	3071.0	437.81987408137263	0.0039470172973442	0.0189993254906383	0.2077451275461893	0.83543	0.83543	chr2	159356252	0.0780899334274647	chr2:159356252:C:T
chr2:159356906	['T', 'C']	19959	2136.4281633675773	302.650256232449	0.0013226957487716	0.0225268030439472	0.0587165318661149	0.953178	0.953178	chr2	159356906	0.0208259900235074	chr2:159356906:T:C
chr2:159357849	['T', 'C']	19959	5135.25729030965	761.4257810961677	0.0127468345249126	0.0150007407260615	0.8497470063439578	0.395476	0.395476	chr2	159357849	0.4028798671190943	chr2:159357849:T:C
chr2:159358694	['T', 'C']	19959	3900.781758957655	530.9520647033559	-0.002184626934004	0.0170000577167385	-0.128507030411611	0.897749	0.897749	chr2	159358694	0.04684506996098	chr2:159358694:T:C
chr2:159358943	['C', 'T']	19959	3906.391441599439	527.873504370402	-0.0031991319873196	0.0169909414506124	-0.1882845630784215	0.850656	0.850656	chr2	159358943	0.0702460304035129	chr2:159358943:C:T
chr2:159359162	['C', 'G']	19959	3907.1957610983054	527.7494477657752	-0.0033889986730448	0.0169893421194872	-0.1994779226417223	0.841891	0.841891	chr2	159359162	0.0747441331593024	chr2:159359162:C:G
chr2:159359506	['C', 'T']	19959	3905.391341383976	527.5004545029215	-0.0032720089337998	0.01699237847171	-0.1925574421054285	0.847308	0.847308	chr2	159359506	0.0719586931098722	chr2:159359506:C:T
chr2:159359553	['T', 'C']	19959	3905.391341383976	530.0993473919959	-0.0025408369766169	0.0169923901968439	-0.1495279326323887	0.881139	0.881139	chr2	159359553	0.0549555760700391	chr2:159359553:T:C
chr2:159359902	['A', 'G']	19959	3928.881609426923	530.7839603562418	-0.0035328177780886	0.0169960098770114	-0.2078615983194439	0.835339	0.835339	chr2	159359902	0.0781372419397633	chr2:159359902:A:G
chr2:159359918	['A', 'G']	19959	3910.1959114139695	527.2039009262145	-0.0037530077124624	0.0169849809288188	-0.2209603724720489	0.825126	0.825126	chr2	159359918	0.0834797279028716	chr2:159359918:A:G
chr2:159360479	['C', 'T']	19959	3904.391241168512	528.2970591620531	-0.0029660873207219	0.0169942705520225	-0.1745345474901229	0.861447	0.861447	chr2	159360479	0.0647714370965081	chr2:159360479:C:T
chr2:159361000	['A', 'G']	19959	3915.196161940074	526.9383401750156	-0.0040308054897312	0.016967950376627	-0.2375540592860037	0.812229	0.812229	chr2	159361000	0.0903215084249852	chr2:159361000:A:G
chr2:159361237	['A', 'G']	19959	4310.64792543596	545.9626327375704	-0.0114371880034634	0.0162531426142529	-0.7036908661241771	0.481634	0.481634	chr2	159361237	0.3172828625077407	chr2:159361237:A:G
chr2:159361255	['G', 'A']	19959	5488.474887218044	751.7489149988484	-0.003945457068776	0.0146224170843207	-0.2698224955576345	0.7873	0.7873	chr2	159361255	0.1038597485579804	chr2:159361255:G:A
chr2:159361428	['A', 'G']	19959	5118.256438520893	772.2955789422041	0.0150878018182769	0.0150283926086013	1.0039531313310026	0.315413	0.315413	chr2	159361428	0.5011204108425171	chr2:159361428:A:G
chr2:159361716	['A', 'C']	19959	5118.025707842646	772.1261463395809	0.0151251642251771	0.015026371208149	1.0065746423843462	0.314151	0.314151	chr2	159361716	0.5028615535071994	chr2:159361716:A:C
chr2:159361896	['G', 'A']	19959	3894.19410344134	536.3315650559514	-0.0005758654036541	0.0170588487075053	-0.0337575772860218	0.973071	0.973071	chr2	159361896	0.0118554703346745	chr2:159361896:G:A
chr2:159362962	['C', 'T']	19959	3682.553517739026	484.3530988555692	-0.0084071695839931	0.0174980934999688	-0.4804620334214209	0.630904	0.630904	chr2	159362962	0.2000367191110228	chr2:159362962:C:T
chr2:159363826	['T', 'C']	19959	7395.370528109029	1038.5832948495777	0.0009689596680226	0.0130436111295603	0.0742861511584606	0.940783	0.940783	chr2	159363826	0.026510538921952	chr2:159363826:T:C
chr2:159364086	['G', 'T']	19959	12292.079332464667	1712.7785419026222	0.002424459152749	0.010920001099702	0.2220200465744637	0.824301	0.824301	chr2	159364086	0.0839141732920264	chr2:159364086:G:T
chr2:159365944	['C', 'A']	19959	9102.192311547717	1247.6582528379809	-0.003882924017441	0.0120258867811717	-0.3228804734400407	0.746789	0.746789	chr2	159365944	0.1268020877161093	chr2:159365944:C:A
chr2:159366368	['C', 'T']	19959	9168.4593646658	1259.899338307731	-0.0031369740419103	0.0119891453638346	-0.261651180856731	0.793593	0.793593	chr2	159366368	0.100402171593269	chr2:159366368:C:T
chr2:159366536	['T', 'C']	19959	12289.078580735692	1707.9380435061605	0.0020592025255556	0.0109297863318205	0.1884028162161373	0.850563	0.850563	chr2	159366536	0.0702935132812109	chr2:159366536:T:C
chr2:159366671	['T', 'C']	19959	12329.85327720986	1715.5457195091026	0.0020141113457811	0.0109138889694472	0.1845457060649514	0.853587	0.853587	chr2	159366671	0.068752207772032	chr2:159366671:T:C
chr2:159367354	['T', 'C']	19959	11942.991881327052	1668.3417661307935	0.0020898529695439	0.0109989853475731	0.1900041597932498	0.849308	0.849308	chr2	159367354	0.0709347850880923	chr2:159367354:T:C
chr2:159367389	['T', 'C']	19959	12331.089104941364	1717.0411226555525	0.0021672509334002	0.010913162059815	0.1985905571200693	0.842585	0.842585	chr2	159367389	0.074386276606292	chr2:159367389:T:C
chr2:159367907	['A', 'C']	19959	12353.570526315789	1727.670656753135	0.0031367314711357	0.0109067665060758	0.2875949961327542	0.77366	0.77366	chr2	159367907	0.1114498565847534	chr2:159367907:A:C
chr2:159368479	['C', 'A']	19959	8917.446788255336	1244.3850161738674	-0.0008975924698607	0.0121379954684759	-0.0739489870623154	0.941052	0.941052	chr2	159368479	0.0263863779658345	chr2:159368479:C:A
chr2:159368777	['G', 'A']	19959	8992.30562161616	1244.6039981319427	-0.0024327252578209	0.0121761458704706	-0.199794358880074	0.841643	0.841643	chr2	159368777	0.0748720842815144	chr2:159368777:G:A
chr2:159370259	['T', 'G']	19959	12347.711923019097	1720.901802001002	0.0023739686643916	0.0109081184076884	0.2176331953564426	0.827717	0.827717	chr2	159370259	0.0821181249867577	chr2:159370259:T:G
chr2:159370796	['T', 'G']	19959	11073.328822733423	1475.928058561278	-0.0037504681795648	0.0112718380654599	-0.3327290684788431	0.739342	0.739342	chr2	159370796	0.1311546220181766	chr2:159370796:T:G
chr2:159372813	['A', 'G']	19959	986.1976447005763	188.4047742569481	0.0432919714852155	0.0324285000328935	1.334997654572453	0.181892	0.181892	chr2	159372813	0.7401864017185885	chr2:159372813:A:G
chr2:159374137	['T', 'C']	19959	3532.492029252325	487.0274375873801	0.0085024249008473	0.0183202262112548	0.4641004321018696	0.642581	0.642581	chr2	159374137	0.1920721199254089	chr2:159374137:T:C
chr2:159374806	['A', 'G']	19959	12317.668996731192	1726.3340160550142	0.0036837325724309	0.0109417881672344	0.3366664128503218	0.736372	0.736372	chr2	159374806	0.1329027335801393	chr2:159374806:A:G
chr2:159374846	['G', 'A']	19959	2932.8208203920444	429.0102122783189	0.0157512123455994	0.0201074586486062	0.7833517214116601	0.43343	0.43343	chr2	159374846	0.3630810321404529	chr2:159374846:G:A
chr2:159375548	['G', 'A']	19959	4617.462694793807	606.6103089193517	-0.0021356335565695	0.0157620578133368	-0.1354920519808314	0.892224	0.892224	chr2	159375548	0.0495260988175819	chr2:159375548:G:A
chr2:159375785	['C', 'T']	19959	1622.0	174.6851199965508	-0.0282830232970006	0.0254864094807626	-1.1097296117112476	0.267129	0.267129	chr2	159375785	0.573278961636779	chr2:159375785:C:T
chr2:159377461	['A', 'G']	19959	4633.464298241219	607.2610566180259	-0.0024766381560702	0.015738050378423	-0.1573662617998573	0.874958	0.874958	chr2	159377461	0.0580127936131413	chr2:159377461:A:G
chr2:159377532	['T', 'C']	19959	12242.29360465116	1711.6924091493297	0.0029089217563766	0.010932142093189	0.2660889084298426	0.790173	0.790173	chr2	159377532	0.1022778141272951	chr2:159377532:T:C
chr2:159378871	['T', 'G']	19959	12244.3617085276	1718.383197128152	0.0037101602588166	0.0109313592272352	0.3394052086014065	0.734308	0.734308	chr2	159378871	0.1341217402969799	chr2:159378871:T:G
chr2:159379002	['T', 'C']	19959	3016.0	424.1774461438173	0.009431398410228	0.0191384657541971	0.4927980398930175	0.622161	0.622161	chr2	159379002	0.2060972160104142	chr2:159379002:T:C
chr2:159380181	['CTT', 'C']	19959	4657.0	606.0510092091394	-0.0034523525538648	0.0156942944021069	-0.2199750090963878	0.825893	0.825893	chr2	159380181	0.0830762148099478	chr2:159380181:CTT:C
chr2:159381598	['A', 'T']	19959	15459.323662056524	1979.1393543535785	-0.0123371614707852	0.0104410787931985	-1.1815983496668776	0.237379	0.237379	chr2	159381598	0.624557704031477	chr2:159381598:A:T
chr2:159381818	['C', 'G']	19959	4565.915058882485	624.6575015173738	0.0055756284847602	0.0157866176712395	0.3531870221268523	0.723952	0.723952	chr2	159381818	0.1402902277616845	chr2:159381818:C:G
chr2:159382867	['A', 'G']	19959	3507.527209861696	365.540702243868	-0.0298806729991432	0.0181202558886289	-1.6490204764654717	0.0991592	0.0991592	chr2	159382867	1.003666985706022	chr2:159382867:A:G
chr2:159383381	['CTT', 'C']	19959	2320.744133574007	395.6954162196687	0.0398066385373904	0.0216194373785025	1.8412430370168889	0.0656008	0.0656008	chr2	159383381	1.1830908643824642	chr2:159383381:CTT:C
chr2:159383386	['TTCTAAGTATGAAGAA', 'T']	19959	2323.7463898916967	393.0037300112884	0.0384142901443463	0.0216083933992651	1.7777485551356444	0.0754604	0.0754604	chr2	159383386	1.1222808970235425	chr2:159383386:TTCTAAGTATGAAGAA:T
chr2:159383822	['G', 'A']	19959	4548.13937055227	626.1235203774405	0.00686987296843	0.0158180135321332	0.4343069345891254	0.66407	0.66407	chr2	159383822	0.1777861389883019	chr2:159383822:G:A
chr2:159384702	['CTA', 'C']	19959	2322.4654472563266	392.510155246979	0.0381332290036424	0.0216074954397733	1.76481485834077	0.0776102	0.0776102	chr2	159384702	1.1100811973937843	chr2:159384702:CTA:C
chr2:159384818	['T', 'C']	19959	14825.199478748997	1846.068014859052	-0.0170869768724707	0.0105254240764228	-1.6234003255741314	0.10452	0.10452	chr2	159384818	0.980800598944712	chr2:159384818:T:C
chr2:159385425	['A', 'G']	19959	14856.74436316264	1861.7816730250863	-0.0156623015227305	0.0105173713505703	-1.489184036644397	0.136455	0.136455	chr2	159385425	0.8650105462335471	chr2:159385425:A:G
chr2:159386077	['G', 'T']	19959	617.0309149213348	69.69393249036794	-0.003686295519891	0.0410829516122504	-0.0897281080162655	0.928504	0.928504	chr2	159386077	0.0322162209773125	chr2:159386077:G:T
chr2:159387408	['A', 'G']	19959	4260.067204570512	633.6297953783356	0.0123533572523608	0.0162565172651363	0.7599018320396264	0.447322	0.447322	chr2	159387408	0.3493797420159281	chr2:159387408:A:G
chr2:159387578	['G', 'T']	19959	2623.9440012042733	353.583612272924	-0.0021505825601678	0.0204213726716682	-0.1053103821542556	0.916131	0.916131	chr2	159387578	0.0380424209726242	chr2:159387578:G:T
chr2:159388684	['CATGTAGTAAACATGTTCA', 'C']	19959	4255.0	634.1102594965566	0.0126967725150614	0.0162649460347121	0.7806218654500535	0.435034	0.435034	chr2	159388684	0.3614767995158173	chr2:159388684:CATGTAGTAAACATGTTCA:C
chr2:159389128	['A', 'ACC']	19959	1216.886962337937	117.59526049441294	-0.0346598859678203	0.0300083999293344	-1.155006133264003	0.248102	0.248102	chr2	159389128	0.6053697347787266	chr2:159389128:A:ACC
chr2:159389641	['T', 'C']	19959	9873.462810745788	1340.9865003852374	0.0016069318130429	0.0116946704166999	0.1374071911208604	0.89071	0.89071	chr2	159389641	0.0502636718333444	chr2:159389641:T:C
chr2:159389857	['C', 'A']	19959	17058.12795068411	2354.1287010998008	0.0042441289982708	0.0101439581804361	0.4183898358784758	0.675667	0.675667	chr2	159389857	0.1702672917719054	chr2:159389857:C:A
chr2:159389917	['ATAT', 'A']	19959	4135.828864946128	597.5687396185639	0.0083089313104227	0.0164719311401677	0.5044297016371653	0.613965	0.613965	chr2	159389917	0.2118563857645596	chr2:159389917:ATAT:A
chr2:159390013	['T', 'C']	19959	17063.824157641397	2356.2618622925847	0.0044876112200632	0.0101476974254279	0.4422295060570415	0.658328	0.658328	chr2	159390013	0.1815576731064782	chr2:159390013:T:C
chr2:159390185	['C', 'T']	19959	17057.563890559228	2357.10513571022	0.0046937466020052	0.0101435437690808	0.4627324245706435	0.643561	0.643561	chr2	159390185	0.1914102821584529	chr2:159390185:C:T
chr2:159391043	['T', 'C']	19959	455.1140122281248	57.73079984792282	-0.0035346225715592	0.0474936497137512	-0.0744230564057049	0.940675	0.940675	chr2	159391043	0.0265603979186419	chr2:159391043:T:C
chr2:159391102	['G', 'A']	19959	2622.3941671677694	361.5626556675616	-0.0012371851025717	0.0204203920309469	-0.0605857664581978	0.95169	0.95169	chr2	159391102	0.0215044940673744	chr2:159391102:G:A
chr2:159391248	['G', 'A']	19959	10014.515789473684	1387.052727460451	0.0054461459009557	0.0116366204987512	0.4680178322856003	0.639777	0.639777	chr2	159391248	0.1939713768693389	chr2:159391248:G:A
chr2:159391411	['G', 'A']	19959	4194.840691556001	584.9653043375519	0.0038290733545542	0.0164030028869476	0.2334373395496495	0.815424	0.815424	chr2	159391411	0.0886165103057709	chr2:159391411:G:A
chr2:159392606	['C', 'G']	19959	3288.8238949584043	334.1898163054755	-0.0322304441528225	0.018699483768718	-1.723600744890086	0.0847954	0.0847954	chr2	159392606	1.0716277068093605	chr2:159392606:C:G
chr2:159393830	['C', 'G']	19959	455.0	57.78595020671468	-0.0033765439165393	0.0474934762753188	-0.071094899370296	0.943323	0.943323	chr2	159393830	0.0253395765108059	chr2:159393830:C:G
chr2:159393879	['A', 'G']	19959	3799.1903497344415	549.1207973984662	0.0081401616100257	0.0171034137807274	0.4759378282245767	0.634124	0.634124	chr2	159393879	0.1978258095471186	chr2:159393879:A:G
chr2:159394058	['T', 'C']	19959	3655.366287518164	527.8548193785651	0.0081961168517375	0.017407011917481	0.4708514528852932	0.637752	0.637752	chr2	159394058	0.195348170761917	chr2:159394058:T:C
chr2:159394570	['A', 'G']	19959	3657.183234793066	527.9931215294333	0.0081466587738004	0.0174034810286589	0.4681051314035988	0.639715	0.639715	chr2	159394570	0.194013465851371	chr2:159394570:A:G
chr2:159394872	['C', 'T']	19959	2895.1450546146907	432.43247047925263	0.0110601788649984	0.01946439107392	0.5682262970875946	0.569888	0.569888	chr2	159394872	0.2442104877684953	chr2:159394872:C:T
chr2:159395881	['A', 'G']	19959	3659.366688380017	528.9266316875273	0.0084662628394087	0.0174003472963843	0.4865571183839524	0.626578	0.626578	chr2	159395881	0.2030248578525505	chr2:159395881:A:G
chr2:159396057	['A', 'G']	19959	3463.694161864194	358.9109970173327	-0.0303563569964431	0.0182348309740492	-1.664745729732534	0.0959792	0.0959792	chr2	159396057	1.0178228742935065	chr2:159396057:A:G
chr2:159398287	['A', 'T']	19959	3651.097579311382	527.1472581969069	0.0085442921780317	0.0174205443644433	0.4904721689105907	0.623805	0.623805	chr2	159398287	0.2049511485533749	chr2:159398287:A:T
chr2:159398478	['T', 'C']	19959	3657.916357622532	529.1630494161541	0.0085828959902626	0.0174039630619952	0.4931575618546882	0.621907	0.621907	chr2	159398478	0.2062745548696022	chr2:159398478:T:C
chr2:159398765	['T', 'C']	19959	924.0	68.98591777798696	-0.0567982963124991	0.0339553560300031	-1.6727345241885208	0.0943953	0.0943953	chr2	159398765	1.0250496289527786	chr2:159398765:T:C
chr2:159399226	['C', 'CTT']	19959	3659.750451263537	520.9410787694469	0.0060236693439796	0.0174048819849597	0.3460907893075609	0.729278	0.729278	chr2	159399226	0.1371068875239544	chr2:159399226:C:CTT
chr2:159399661	['A', 'G']	19959	3172.79482810464	466.56403077357845	0.0088020350291508	0.0185260605367859	0.4751163914029759	0.634709	0.634709	chr2	159399661	0.1974253434654272	chr2:159399661:A:G
chr2:159401333	['C', 'G']	19959	2532.126866419481	429.50536520191207	0.0426830854386383	0.020731245187474	2.058877074321986	0.039519	0.039519	chr2	159401333	1.4031940534562874	chr2:159401333:C:G
chr2:159402426	['G', 'A']	19959	4544.227678124061	619.729842153183	-0.0021949029968936	0.0159507739455872	-0.1376047961297139	0.890554	0.890554	chr2	159402426	0.0503397413428052	chr2:159402426:G:A
chr2:159403157	['AT', 'A']	19959	1031.2066649962417	116.39953902068234	-0.0262368352271556	0.0316772124861018	-0.8282558081354798	0.407536	0.407536	chr2	159403157	0.389834021498775	chr2:159403157:AT:A
chr2:159403602	['T', 'A']	19959	6399.961966325916	775.886660698028	-0.0165966256782079	0.0138736587213268	-1.1962688438267075	0.231606	0.231606	chr2	159403602	0.6352501939379582	chr2:159403602:T:A
chr2:159404751	['AAT', 'A']	19959	3499.2272453889327	428.65160477070384	-0.0189043666347778	0.017929330109348	-1.0543822061104968	0.291721	0.291721	chr2	159404751	0.5350323063741651	chr2:159404751:AAT:A
chr2:159405764	['T', 'C']	19959	7660.302811607275	934.2466317586787	-0.0147789567249986	0.0128783165784775	-1.1475845181269642	0.251154	0.251154	chr2	159405764	0.600059900665515	chr2:159405764:T:C
chr2:159405987	['A', 'G']	19959	9316.4003307276	1368.0837231744028	0.0138569584312837	0.0119304278625346	1.1614804255930349	0.24546	0.24546	chr2	159405987	0.6100192701179826	chr2:159405987:A:G
chr2:159408141	['G', 'A']	19959	719.0	99.4643978186154	0.0140238665426975	0.0381870206041712	0.3672417046635405	0.713443	0.713443	chr2	159408141	0.1466407187992638	chr2:159408141:G:A
chr2:159408209	['T', 'G']	19959	5339.53505035827	661.2654315669948	-0.0136180743088379	0.0149623210317746	-0.9101578745649166	0.36275	0.36275	chr2	159408209	0.4403925788902265	chr2:159408209:T:G
chr2:159408803	['C', 'T']	19959	5140.257540835755	631.6089436324959	-0.0149053066407006	0.0150981348826696	-0.9872283402243082	0.323543	0.323543	chr2	159408803	0.4900679918988271	chr2:159408803:C:T
chr2:159409309	['T', 'C']	19959	3550.423086562077	428.1017699614815	-0.0202018271878859	0.0177987217950662	-1.1350156163172258	0.256382	0.256382	chr2	159409309	0.5911124689156435	chr2:159409309:T:C
chr2:159411581	['T', 'C']	19959	3411.5127781118463	352.7561084114196	-0.0299570751422591	0.0183369961952544	-1.6336958803542687	0.102339	0.102339	chr2	159411581	0.9899588310281944	chr2:159411581:T:C
chr2:159412798	['G', 'A']	19959	1973.494387090308	271.32287986713635	0.009396194610386	0.0232994529513147	0.4032796233465147	0.686747	0.686747	chr2	159412798	0.1632032290843811	chr2:159412798:G:A
chr2:159413275	['A', 'G']	19959	9335.871009771989	1366.1173126191916	0.0138330878549052	0.0119189090046619	1.1606001731781463	0.245818	0.245818	chr2	159413275	0.6093863191124748	chr2:159413275:A:G
chr2:159414046	['C', 'T']	19959	3534.5312687913406	422.4823840229432	-0.0209363262620149	0.0178466201177587	-1.1731255623680672	0.240759	0.240759	chr2	159414046	0.6184174691991493	chr2:159414046:C:T
chr2:159415788	['T', 'G']	19959	783.0784687077216	116.26328539573731	0.0132001158533268	0.0367341178104995	0.3593421222587237	0.719343	0.719343	chr2	159415788	0.1430639782025431	chr2:159415788:T:G
chr2:159416548	['T', 'C']	19959	10502.683490376903	1351.0063235304724	-0.006965537677854	0.0114635125162385	-0.6076268218826544	0.543442	0.543442	chr2	159416548	0.2648468001040557	chr2:159416548:T:C
chr2:159416820	['A', 'C']	19959	10504.157720643512	1349.576106920505	-0.0071315416733054	0.0114621519049041	-0.6221817449700869	0.533829	0.533829	chr2	159416820	0.2725978370717916	chr2:159416820:A:C
chr2:159417333	['G', 'A']	19959	5274.321288964618	613.9393925812401	-0.0219443595994336	0.0150315138846111	-1.459890185904679	0.144336	0.144336	chr2	159417333	0.8406253345238953	chr2:159417333:G:A
chr2:159417592	['G', 'T']	19959	2663.266873778624	292.1029736056366	-0.0248121300226474	0.0202246970864929	-1.2268233198517586	0.219903	0.219903	chr2	159417592	0.6577688457890121	chr2:159417592:G:T
chr2:159418933	['T', 'A']	19959	5276.586227634942	608.8060413245577	-0.0228443875155387	0.0150269852388937	-1.520224260047291	0.12847	0.12847	chr2	159418933	0.8911982758779744	chr2:159418933:T:A
chr2:159418935	['G', 'C']	19959	5275.792994588093	608.4407982529564	-0.0229132956475638	0.0150268295302601	-1.5248256860452387	0.127318	0.127318	chr2	159418935	0.8951101921982696	chr2:159418935:G:C
chr2:159419732	['C', 'T']	19959	10469.098120771734	1338.4837081071814	-0.0081272210978767	0.0114806767536986	-0.7079043572286299	0.479013	0.479013	chr2	159419732	0.3196527000475399	chr2:159419732:C:T
chr2:159420665	['C', 'T']	19959	10249.081040445046	1327.5089118253768	-0.0061661602659992	0.0115813246941333	-0.5324227088739535	0.594439	0.594439	chr2	159420665	0.2258927050867069	chr2:159420665:C:T
chr2:159421578	['T', 'C']	19959	10275.118490301236	1327.374817878712	-0.0061573459769217	0.0115693153055908	-0.5322135160363595	0.594584	0.594584	chr2	159421578	0.2257867816517723	chr2:159421578:T:C
chr2:159421836	['A', 'T']	19959	3397.0	358.2502635247237	-0.0275029730792271	0.0183872014161893	-1.4957672163753903	0.13473	0.13473	chr2	159421836	0.8705356902176228	chr2:159421836:A:T
chr2:159421898	['A', 'G']	19959	10277.119292266048	1331.7833543522938	-0.0055546128986097	0.0115688843873443	-0.4801338411408231	0.631137	0.631137	chr2	159421898	0.1998763588447032	chr2:159421898:A:G
chr2:159422223	['T', 'G']	19959	766.0383805992585	95.59441182327464	-0.0050231879663685	0.0370033815281232	-0.1357494304284279	0.892021	0.892021	chr2	159422223	0.0496249213225706	chr2:159422223:T:G
chr2:159422231	['A', 'T']	19959	10276.029713884853	1328.476132182092	-0.0060783774363801	0.0115664874798894	-0.5255162768254865	0.59923	0.59923	chr2	159422231	0.2224064521371742	chr2:159422231:A:T
chr2:159422519	['T', 'G']	19959	13901.089446782924	1812.4904377858256	-0.0068625114222773	0.0106019445625861	-0.647287993421027	0.517453	0.517453	chr2	159422519	0.2861290908326293	chr2:159422519:T:G
chr2:159422601	['T', 'G']	19959	10277.604550922217	1328.4514742585272	-0.0061441483981222	0.0115660250408288	-0.5312238540408664	0.59527	0.59527	chr2	159422601	0.2252860041654659	chr2:159422601:T:G
chr2:159422809	['T', 'C']	19959	648.0324681831846	87.72459094226421	0.0097905144318502	0.0402061288793267	0.243508009966221	0.807614	0.807614	chr2	159422809	0.0927961611622184	chr2:159422809:T:C
chr2:159423043	['T', 'C']	19959	10271.690313847386	1323.2231891817248	-0.0067278674878958	0.0115711536260006	-0.5814344624012437	0.560954	0.560954	chr2	159423043	0.2510727508031186	chr2:159423043:T:C
chr2:159423412	['C', 'T']	19959	765.0766648293832	95.6789080087297	-0.0043860041253359	0.0370264862687145	-0.1184558559919814	0.905708	0.905708	chr2	159423412	0.0430117961740876	chr2:159423412:C:T
chr2:159423607	['T', 'C']	19959	4931.494162449266	595.2431255969963	-0.0159434701125852	0.0154635288314753	-1.0310369829771973	0.302536	0.302536	chr2	159423607	0.5192229394541604	chr2:159423607:T:C
chr2:159423792	['C', 'T']	19959	4930.741130487071	595.3672295845206	-0.0158398149883578	0.015464239525903	-1.0242867075245194	0.305712	0.305712	chr2	159423792	0.5146875137387515	chr2:159423792:C:T
chr2:159423807	['C', 'T']	19959	4930.741130487071	593.6488427843382	-0.0161542807220679	0.0154651170656939	-1.0445624597244534	0.296238	0.296238	chr2	159423807	0.5283592330133527	chr2:159423807:C:T
chr2:159423869	['A', 'G']	19959	10322.792397954066	1333.1816824277626	-0.0062353072922984	0.011556424918417	-0.5395533079059303	0.589511	0.589511	chr2	159423869	0.2295080867610377	chr2:159423869:A:G
chr2:159424832	['G', 'C']	19959	5330.0	727.9185102763756	0.0036216796688979	0.0147491182364535	0.2455522839288573	0.806031	0.806031	chr2	159424832	0.0936482548822054	chr2:159424832:G:C
chr2:159424835	['A', 'C']	19959	4932.247118949795	593.5701512306656	-0.016261212356294	0.0154625199745156	-1.0516534422005468	0.292971	0.292971	chr2	159424835	0.5331753665513363	chr2:159424835:A:C
chr2:159425695	['C', 'T']	19959	4930.0	591.6456760595979	-0.0165953484868632	0.0154640657265177	-1.0731555840716307	0.283214	0.283214	chr2	159425695	0.5478852821529392	chr2:159425695:C:T
chr2:159425807	['T', 'A']	19959	10275.059233274873	1326.9562631937386	-0.0063367940850047	0.0115663703624552	-0.5478636673760782	0.583792	0.583792	chr2	159425807	0.2337418606663679	chr2:159425807:T:A
chr2:159425829	['G', 'T']	19959	4924.2335872506765	594.1221339078717	-0.016026506553421	0.0154742290189197	-1.035690148686954	0.300359	0.300359	chr2	159425829	0.5223593502597361	chr2:159425829:G:T
chr2:159426272	['A', 'G']	19959	10254.568908489526	1328.76899938348	-0.0061909920468361	0.0115810502938096	-0.5345794975215131	0.592947	0.592947	chr2	159426272	0.2269841238974804	chr2:159426272:A:G
chr2:159426465	['C', 'T']	19959	10246.70081227437	1323.6489547440576	-0.0067908167921582	0.0115857039679037	-0.5861376063958722	0.55779	0.55779	chr2	159426465	0.2535292759856174	chr2:159426465:C:T
chr2:159426676	['G', 'A']	19959	5308.595850248084	724.9883439159244	0.0031557511474478	0.0147800791748464	0.2135138188446585	0.830928	0.830928	chr2	159426676	0.0804366062488586	chr2:159426676:G:A
chr2:159427068	['G', 'T']	19959	5307.06359308444	727.2519969977121	0.003873526878846	0.0147837473427461	0.2620125188182839	0.793314	0.793314	chr2	159427068	0.1005548814391509	chr2:159427068:G:T
chr2:159427457	['T', 'C']	19959	10278.059834627911	1325.4164669694724	-0.0065826469544326	0.0115668049469996	-0.5690981204053348	0.569296	0.569296	chr2	159427457	0.2446618676271147	chr2:159427457:T:C
chr2:159428549	['C', 'T']	19959	4923.740078171979	593.3457723785118	-0.0162843320901605	0.0154775037680497	-1.0521290987359546	0.292753	0.292753	chr2	159428549	0.5334986457798692	chr2:159428549:C:T
chr2:159428962	['T', 'C']	19959	10552.701032477948	1516.9456347524888	0.010392133778835	0.0114560347313772	0.907131832480548	0.364348	0.364348	chr2	159428962	0.4384836100868972	chr2:159428962:T:C
chr2:159429064	['C', 'T']	19959	10285.60735765838	1326.1203655843608	-0.0064535867244318	0.0115744098770827	-0.5575737158928467	0.577142	0.577142	chr2	159429064	0.2387173198959356	chr2:159429064:C:T
chr2:159429149	['T', 'A']	19959	10250.081341151705	1323.6072360848289	-0.0067287446843253	0.0115826943635881	-0.5809308674739915	0.561294	0.561294	chr2	159429149	0.2508096001833539	chr2:159429149:T:A
chr2:159430000	['C', 'T']	19959	687.06884802325	106.32713225894597	0.0294382523725446	0.0388684649661299	0.7573813989875144	0.44883	0.44883	chr2	159430000	0.3479181223423121	chr2:159430000:C:T
chr2:159430008	['T', 'G']	19959	4935.494563311118	589.5630419501412	-0.0173929095630682	0.0154622962875986	-1.1248594154167193	0.260662	0.260662	chr2	159430008	0.5839222768224397	chr2:159430008:T:G
chr2:159430322	['A', 'G']	19959	689.0	108.42534996853831	0.0321045629301797	0.0388178967587773	0.827055703962641	0.408215	0.408215	chr2	159430322	0.389111041027249	chr2:159430322:A:G
chr2:159430565	['A', 'T']	19959	4895.981207717365	578.51725161363	-0.0186998410703318	0.0155207568259703	-1.2048279139997915	0.228284	0.228284	chr2	159430565	0.6415245263337502	chr2:159430565:A:T
chr2:159431372	['A', 'C']	19959	5162.258643150616	732.0573507920636	0.0109107986638885	0.0149844344555672	0.7281421728822621	0.466535	0.466535	chr2	159431372	0.3311157694165595	chr2:159431372:A:C
chr2:159431551	['A', 'C']	19959	14305.017040898156	1883.352702813643	-0.0039846145959151	0.0105755830195443	-0.3767749341621458	0.706345	0.706345	chr2	159431551	0.150983124728389	chr2:159431551:A:C
chr2:159431833	['CTG', 'C']	19959	2651.132828940776	291.38364537145816	-0.0258955125842327	0.0202569755760201	-1.2783503878480007	0.201141	0.201141	chr2	159431833	0.6964993950478856	chr2:159431833:CTG:C
chr2:159433352	['T', 'C']	19959	1310.1969332531569	186.7410013990944	-6.23770919318517e-05	0.028276916151039	-0.002205936870862	0.99824	0.99824	chr2	159433352	0.0007650317137119	chr2:159433352:T:C
chr2:159433400	['A', 'G']	19959	6256.94046903187	930.1838036710692	0.0211594378741169	0.0138223645079472	1.530811740780765	0.125832	0.125832	chr2	159433400	0.9002089005746707	chr2:159433400:A:G
chr2:159434008	['A', 'G']	19959	6256.94046903187	929.4104357284916	0.0209878124409611	0.0138276008513881	1.517820239861366	0.129076	0.129076	chr2	159434008	0.8891545016260849	chr2:159434008:A:G
chr2:159434079	['T', 'C']	19959	11172.918554530872	1522.3113199832692	0.0052909990085858	0.0113060374867095	0.4679799633430812	0.639804	0.639804	chr2	159434079	0.1939530490713908	chr2:159434079:T:C
chr2:159434427	['G', 'A']	19959	1004.0	104.13681470638332	-0.0354351121955115	0.0319616168300753	-1.1086770855148873	0.267583	0.267583	chr2	159434427	0.5725414814898453	chr2:159434427:G:A
chr2:159434469	['A', 'G']	19959	4833.1793984962405	586.66020225185	-0.0160302441001899	0.0155451580173351	-1.0312049631347506	0.302457	0.302457	chr2	159434469	0.519336359821885	chr2:159434469:A:G
chr2:159434554	['G', 'A']	19959	4818.690006014435	592.6019636153422	-0.0142657288113649	0.0155758791045644	-0.915885948754214	0.359738	0.359738	chr2	159434554	0.444013684175802	chr2:159434554:G:A
chr2:159434566	['C', 'T']	19959	4819.482938317382	593.4015721236713	-0.0141884709976798	0.0155738243635708	-0.911046038946509	0.362282	0.362282	chr2	159434566	0.4409532433733366	chr2:159434566:C:T
chr2:159434800	['T', 'C']	19959	11095.11179034925	1524.3429992327228	0.0063948531721914	0.0112958541796485	0.5661239132949193	0.571316	0.571316	chr2	159434800	0.2431236131276035	chr2:159434800:T:C
chr2:159435019	['C', 'T']	19959	11094.779392602988	1522.1919140195878	0.0061467415529834	0.011296320090979	0.5441366306441793	0.586354	0.586354	chr2	159435019	0.2318401078242533	chr2:159435019:C:T
chr2:159435082	['T', 'C']	19959	11092.66731809982	1524.169389975968	0.0063694510315141	0.0112973946735512	0.5637982221180521	0.572898	0.572898	chr2	159435082	0.2419226938796943	chr2:159435082:T:C
chr2:159435249	['C', 'T']	19959	4828.483840256551	589.3215387522653	-0.0152731199000487	0.0155576789208346	-0.9817094167945102	0.326255	0.326255	chr2	159435249	0.486442823850536	chr2:159435249:C:T
chr2:159435409	['G', 'A']	19959	4925.94885423457	593.4870456161542	-0.0159545071035465	0.0154772458713069	-1.030836315208015	0.30263	0.30263	chr2	159435409	0.5190880221533629	chr2:159435409:G:A
chr2:159435453	['T', 'C']	19959	4924.974036389154	593.1519402130481	-0.0164214875596025	0.0154794960439958	-1.060854146215702	0.288769	0.288769	chr2	159435453	0.5394494310870304	chr2:159435453:T:C
chr2:159435779	['C', 'T']	19959	6334.317366469586	953.2831451828793	0.0236196288401018	0.0137641537516177	1.716024774667011	0.086173	0.086173	chr2	159435779	1.0646287873983242	chr2:159435779:C:T
chr2:159436114	['T', 'C']	19959	11174.31699854542	1521.4927190331596	0.0049610069688719	0.0113115118727639	0.4385803617301745	0.66097	0.66097	chr2	159436114	0.1798182517550979	chr2:159436114:T:C
chr2:159436422	['C', 'T']	19959	4926.480980303713	591.8444945535005	-0.0164533390231202	0.0154735519618487	-1.06332011316388	0.28765	0.28765	chr2	159436422	0.541135621638482	chr2:159436422:C:T
chr2:159436431	['C', 'T']	19959	11171.6791942273	1518.4283444828848	0.0049595440303425	0.0113066678953865	0.4386388701101095	0.660928	0.660928	chr2	159436431	0.1798458489951968	chr2:159436431:C:T
chr2:159436479	['T', 'G']	19959	1384.069345625814	209.3970964786812	0.0244515042023859	0.027674481204203	0.8835397499221205	0.376955	0.376955	chr2	159436479	0.4237104917521724	chr2:159436479:T:G
chr2:159436667	['C', 'T']	19959	4938.237095319234	595.4565886367852	-0.0159275218139064	0.0154611117846487	-1.03016665526736	0.302944	0.302944	chr2	159436667	0.5186376445627169	chr2:159436667:C:T
chr2:159436855	['G', 'T']	19959	14762.479280452972	2002.1579273866548	0.0028001472038027	0.0104879045552166	0.2669882424139698	0.789481	0.789481	chr2	159436855	0.1026583174535953	chr2:159436855:G:T
chr2:159437018	['A', 'G']	19959	4927.481281010375	597.0056712082334	-0.0153675643965743	0.0154730621228049	-0.9931818456234924	0.320633	0.320633	chr2	159437018	0.4939917814816955	chr2:159437018:A:G
chr2:159437325	['G', 'A']	19959	6240.938063740229	922.95757720231	0.0201205189859036	0.0138407495762302	1.4537159909646895	0.146041	0.146041	chr2	159437325	0.8355252019274937	chr2:159437325:G:A
chr2:159437762	['C', 'A']	19959	14134.24898511502	2027.6219914171809	0.0083500601683949	0.0105579367030652	0.7908799231549443	0.429023	0.429023	chr2	159437762	0.3675194245860705	chr2:159437762:C:A
chr2:159437821	['A', 'G']	19959	11177.160066172046	1522.4762935718752	0.0052398520605946	0.0113053629467961	0.4634837541486927	0.643023	0.643023	chr2	159437821	0.1917734927142854	chr2:159437821:A:G
chr2:159438063	['C', 'G']	19959	11169.238436482085	1520.020288047266	0.0049541293912109	0.0113090482340011	0.4380677567822296	0.661342	0.661342	chr2	159438063	0.1795738955796565	chr2:159438063:C:G
chr2:159438268	['T', 'C']	19959	6593.660720549181	966.0432855496712	0.0184060453597411	0.0135342846799097	1.3599570125093494	0.173859	0.173859	chr2	159438268	0.7598028226731725	chr2:159438268:T:C
chr2:159438331	['A', 'G']	19959	6256.313458262352	928.4590336093404	0.0206176985205857	0.0138300599815011	1.4907887997711995	0.136033	0.136033	chr2	159438331	0.8663557241341249	chr2:159438331:A:G
chr2:159439221	['C', 'T']	19959	4963.429549604377	719.6015627816274	0.015778467221361	0.0153160411714129	1.0301922699719075	0.302932	0.302932	chr2	159439221	0.5186548478643283	chr2:159439221:C:T
chr2:159439800	['G', 'A']	19959	3996.600721587493	626.5641860368278	0.0232761752222477	0.0168626573576371	1.3803385035102924	0.167498	0.167498	chr2	159439800	0.7759903742638491	chr2:159439800:G:A
chr2:159440016	['C', 'T']	19959	4911.230329758444	712.8391312518272	0.0156433791550588	0.0152804396256191	1.0237519036318323	0.305965	0.305965	chr2	159440016	0.5143282505649283	chr2:159440016:C:T
chr2:159440061	['C', 'T']	19959	4935.137815041671	602.5035661560524	-0.0145973253840668	0.0154864296102476	-0.9425881724479328	0.345903	0.345903	chr2	159440061	0.4610456713542544	chr2:159440061:C:T
chr2:159440134	['C', 'T']	19959	4928.987822600851	599.1250291368045	-0.0151911832498623	0.0154791628385722	-0.9813956612697288	0.32641	0.32641	chr2	159440134	0.4862365445312511	chr2:159440134:C:T
chr2:159440636	['T', 'C']	19959	9859.325388861012	1310.318469844114	0.0001019780686318	0.0117954287929119	0.0086455584126872	0.993102	0.993102	chr2	159440636	0.0030061434863064	chr2:159440636:T:C
chr2:159440978	['C', 'A']	19959	14739.430912644715	1998.9853499791463	0.0026558290454471	0.0104948841615799	0.2530593958501894	0.800225	0.800225	chr2	159440978	0.0967878848584872	chr2:159440978:C:A
chr2:159441525	['GAA', 'G']	19959	11121.557220162342	1513.9603017916504	0.0050429039963066	0.0113308074922019	0.4450613073937845	0.65628	0.65628	chr2	159441525	0.1829108305777364	chr2:159441525:GAA:G
chr2:159441612	['T', 'C']	19959	6242.251014783262	803.2540187857959	-0.0062465201849417	0.0139677600143525	-0.4472098732025139	0.654728	0.654728	chr2	159441612	0.1839390857078064	chr2:159441612:T:C
chr2:159441989	['A', 'G']	19959	10131.553327987169	1382.6854142429129	0.0056844439163646	0.0116767063982444	0.4868191185503566	0.626392	0.626392	chr2	159441989	0.2031537975306392	chr2:159441989:A:G
chr2:159442174	['G', 'T']	19959	14720.162640336806	1997.988483768968	0.0029545414837421	0.0105060796195373	0.2812220724320278	0.778543	0.778543	chr2	159442174	0.108717395752253	chr2:159442174:G:T
chr2:159444164	['C', 'T']	19959	14768.219783523751	2001.9324699472857	0.0024594943347426	0.0104886791217468	0.234490378263474	0.814607	0.814607	chr2	159444164	0.0890518622977604	chr2:159444164:C:T
chr2:159445637	['T', 'C']	19959	14838.717299789514	2017.543545334273	0.0030416808678113	0.010478391147772	0.2902812869758235	0.771604	0.771604	chr2	159445637	0.1126055296369856	chr2:159445637:T:C
chr2:159445841	['G', 'C']	19959	8387.840507090245	1058.4599726911688	-0.0104115687945667	0.0124587360372501	-0.8356841948844095	0.403343	0.403343	chr2	159445841	0.3943254758172195	chr2:159445841:G:C
chr2:159447192	['A', 'AG']	19959	1386.2778251064894	209.17552132963493	0.0237262999904345	0.0276568299898802	0.8578821216717939	0.390968	0.390968	chr2	159447192	0.4078587873410755	chr2:159447192:A:AG
chr2:159447700	['T', 'C']	19959	4932.741431148527	580.4516019148766	-0.019404368781081	0.015461743622005	-1.2549922735405412	0.209496	0.209496	chr2	159447700	0.6788242647955945	chr2:159447700:T:C
chr2:159448230	['A', 'T']	19959	13395.35571815175	1789.9866337099756	-0.0009795543931433	0.0106611459551348	-0.0918807787892228	0.926794	0.926794	chr2	159448230	0.0330167864652797	chr2:159448230:A:T
chr2:159449301	['A', 'G']	19959	4897.226821689887	582.1738875375136	-0.0182157766865125	0.0155191543421832	-1.1737609076416895	0.240505	0.240505	chr2	159449301	0.6188758903926969	chr2:159449301:A:G
chr2:159449346	['C', 'T']	19959	9165.296030871004	1213.4417017358255	-0.0013813687377749	0.0120252502748357	-0.1148723482841488	0.908547	0.908547	chr2	159449346	0.0416526013084197	chr2:159449346:C:T
chr2:159449380	['A', 'G']	19959	9167.918675151575	1215.064927478637	-0.0012419518089313	0.0120242975978782	-0.1032868488842533	0.917736	0.917736	chr2	159449380	0.0372822319061029	chr2:159449380:A:G
chr2:159449952	['T', 'C']	19959	9152.585693518473	1203.2541577260642	-0.0024623093891673	0.012032431929755	-0.2046393782688548	0.837856	0.837856	chr2	159449952	0.0768306159511528	chr2:159449952:T:C
chr2:159450698	['A', 'G']	19959	1403.5625783168762	216.51516030265927	0.0259615727271661	0.0275142936946679	0.9435667517133932	0.345403	0.345403	chr2	159450698	0.4616738946846352	chr2:159450698:A:G
chr2:159450743	['T', 'C']	19959	4892.000453240662	576.2430389841711	-0.0197907354991955	0.0155658052221743	-1.2714238175743444	0.203593	0.203593	chr2	159450743	0.6912371581311281	chr2:159450743:T:C
chr2:159450941	['T', 'C']	19959	3372.0273725372244	349.54499921673374	-0.0290533221477339	0.0184374594648469	-1.5757768689947451	0.115093	0.115093	chr2	159450941	0.9389510895224262	chr2:159450941:T:C
chr2:159451020	['C', 'A']	19959	4880.222561892351	581.0072371082657	-0.0177255182858245	0.0155422128259272	-1.1404758437135276	0.254102	0.254102	chr2	159451020	0.594991916667279	chr2:159451020:C:A
chr2:159451072	['C', 'T']	19959	3324.666299173139	345.1681650768672	-0.0294409362298489	0.0185420325921253	-1.587794438585571	0.112349	0.112349	chr2	159451072	0.9494307888115162	chr2:159451072:C:T
chr2:159452186	['A', 'AAT']	19959	716.1076368009622	109.01388700870264	0.0225952507842407	0.0380810045359583	0.5933470258880644	0.552956	0.552956	chr2	159452186	0.2573094251463971	chr2:159452186:A:AAT
chr2:159452187	['G', 'A']	19959	716.1076368009622	109.01952471372611	0.0225820579967697	0.0380810321546489	0.5930001556959614	0.553188	0.553188	chr2	159452187	0.2571272493695019	chr2:159452187:G:A
chr2:159452686	['C', 'T']	19959	4670.233991381901	631.6715416287503	-0.0024345198195425	0.0158057124544444	-0.1540278444618946	0.877589	0.877589	chr2	159452686	0.0567088289944672	chr2:159452686:C:T
chr2:159453735	['A', 'G']	19959	1388.9046425348442	215.3224055849516	0.028316871358681	0.0276834345740932	1.022881437738242	0.306376	0.306376	chr2	159453735	0.5137452582163303	chr2:159453735:A:G
chr2:159454478	['G', 'A']	19959	4863.21830209482	578.2051734832718	-0.0174497033705154	0.0155668518299611	-1.120952621706749	0.262322	0.262322	chr2	159454478	0.5811652851704514	chr2:159454478:G:A
chr2:159454591	['G', 'A']	19959	14120.24477522177	2008.2433194090256	0.0062275094427039	0.0105503921460282	0.5902633150037268	0.555021	0.555021	chr2	159454591	0.2556905844240259	chr2:159454591:G:A
chr2:159454871	['A', 'G']	19959	4710.596149989974	637.3137701684866	-0.0026657219031635	0.0157482554516423	-0.1692709336185889	0.865585	0.865585	chr2	159454871	0.062690278200622	chr2:159454871:A:G
chr2:159456400	['T', 'C']	19959	5161.292973839832	590.6281617033875	-0.0220502268044379	0.0151537255025475	-1.4551026941019187	0.145657	0.145657	chr2	159456400	0.8366686391631772	chr2:159456400:T:C
chr2:159456427	['G', 'A']	19959	14659.54828035696	2000.2353691640496	0.0038365656992475	0.0104727758781808	0.3663370384198432	0.714117	0.714117	chr2	159456427	0.1462306281515117	chr2:159456427:G:A
chr2:159456431	['A', 'G']	19959	5122.566544688957	742.7522692664804	0.010541648312446	0.0151751770707813	0.6946639412032448	0.487274	0.487274	chr2	159456431	0.3122267611156777	chr2:159456431:A:G
chr2:159456463	['G', 'T']	19959	5121.796311146752	743.063466413179	0.01074126739633	0.015171456750733	0.7079918278652444	0.478959	0.478959	chr2	159456463	0.3197016616081024	chr2:159456463:G:T
chr2:159456491	['C', 'T']	19959	5127.284454244762	743.235950809428	0.0106754147078134	0.0151664130988121	0.7038852653070363	0.481512	0.481512	chr2	159456491	0.3173928851358274	chr2:159456491:C:T
chr2:159456829	['A', 'G']	19959	14712.422793564874	2009.110422059964	0.0043049797249095	0.0104664423489175	0.4113126104740582	0.680848	0.680848	chr2	159456829	0.1669498339453772	chr2:159456829:A:G
chr2:159456990	['A', 'T']	19959	5127.770745640409	738.8360048999132	0.0094509066334219	0.0151618554558486	0.6233344369324049	0.533072	0.533072	chr2	159456990	0.2732141285139605	chr2:159456990:A:T
chr2:159457061	['T', 'C']	19959	5128.256939573103	739.9118059349619	0.0098807842467749	0.015160936138783	0.6517265264048587	0.514585	0.514585	chr2	159457061	0.2885428774963957	chr2:159457061:T:C
chr2:159457287	['T', 'C']	19959	5071.0	726.6995067649143	0.0084083963503806	0.0152195250585916	0.552474293252268	0.58063	0.58063	chr2	159457287	0.2361005287904899	chr2:159457287:T:C
chr2:159457643	['G', 'A']	19959	5218.522924287217	768.1937769610794	0.0136154208008167	0.0150576916019624	0.9042170048855528	0.365891	0.365891	chr2	159457643	0.4366482729359348	chr2:159457643:G:A
chr2:159458100	['C', 'T']	19959	4328.216855396333	655.7694696673809	0.0203982138603759	0.0161718214522065	1.2613430045996896	0.2072	0.2072	chr2	159458100	0.6836102489268046	chr2:159458100:C:T
chr2:159458577	['A', 'G']	19959	5222.139720258685	768.3132640970945	0.0134197007942209	0.0150617888378107	0.8909765592073915	0.372952	0.372952	chr2	159458577	0.4283470595493626	chr2:159458577:A:G
chr2:159459052	['G', 'A']	19959	5220.523124718144	765.8888271829467	0.0128943122876067	0.0150564418755195	0.8563983704922904	0.391788	0.391788	chr2	159459052	0.4069488700605105	chr2:159459052:G:A
chr2:159459380	['T', 'C']	19959	5166.517713083129	753.4372915465459	0.011744020747351	0.0151104798872967	0.7772103093313509	0.437044	0.437044	chr2	159459380	0.3594748376399642	chr2:159459380:T:C
chr2:159459588	['C', 'T']	19959	5224.261749674316	762.1144478510918	0.0121108435864663	0.0150533341714327	0.8045289799949819	0.421101	0.421101	chr2	159459588	0.37561372724759	chr2:159459588:C:T
chr2:159459636	['T', 'A']	19959	5184.779314491881	627.7131214692472	-0.0153190493144546	0.0151112040584959	-1.0137543808656269	0.310712	0.310712	chr2	159459636	0.5076419735453336	chr2:159459636:T:A
chr2:159459921	['T', 'C']	19959	5224.785327720986	759.2671014457891	0.011543992078676	0.0150503903689728	0.7670227678927567	0.443077	0.443077	chr2	159459921	0.3535207934852837	chr2:159459921:T:C
chr2:159459950	['C', 'T']	19959	5226.261849884758	762.0286205605447	0.0119944516124827	0.0150484565547513	0.7970552706746313	0.425428	0.425428	chr2	159459950	0.371173929935606	chr2:159459950:C:T
chr2:159460421	['G', 'A']	19959	5214.567583821981	762.3194012385419	0.0123483778252318	0.0150661266064527	0.8196119777689304	0.412447	0.412447	chr2	159460421	0.3846318509598123	chr2:159460421:G:A
chr2:159460694	['C', 'G']	19959	3359.029336542801	376.2841749830741	-0.0213803329085196	0.0184724791132195	-1.1574154599108015	0.247117	0.247117	chr2	159460694	0.6070973770089454	chr2:159460694:C:G
chr2:159460890	['C', 'T']	19959	5297.38872180451	738.095491808046	0.0044376125943917	0.0150023768888033	0.2957939683346863	0.767391	0.767391	chr2	159460890	0.1149832985352232	chr2:159460890:C:T
chr2:159461024	['A', 'T']	19959	8226.297278331913	1105.15918495326	-0.003372676972249	0.0125224815765424	-0.269329761168655	0.787679	0.787679	chr2	159461024	0.103650732930701	chr2:159461024:A:T
chr2:159461152	['G', 'C']	19959	5887.884996993385	820.2876992971998	0.0048330915021003	0.014330085066232	0.3372688633572193	0.735918	0.735918	chr2	159461152	0.1331705744281157	chr2:159461152:G:C
chr2:159461563	['T', 'C']	19959	5889.180255575044	819.8364203062165	0.0047449638981187	0.0143294959712449	0.3311326446959782	0.740548	0.740548	chr2	159461563	0.1304467866234936	chr2:159461563:T:C
chr2:159462434	['A', 'G']	19959	5904.479152049715	838.0892137757985	0.0078224031944682	0.0143037649849892	0.5468772174792651	0.584469	0.584469	chr2	159462434	0.2332385186954211	chr2:159462434:A:G
chr2:159462646	['A', 'G']	19959	5908.592072956857	836.8757727575648	0.0073136882067511	0.0142978748509675	0.5115227460713332	0.608991	0.608991	chr2	159462646	0.2153891255596026	chr2:159462646:A:G
chr2:159462827	['A', 'T']	19959	5875.177449260837	838.5774285800818	0.0083894645292403	0.0143262097882832	0.5856025182670189	0.558149	0.558149	chr2	159462827	0.2532498490198391	chr2:159462827:A:T
chr2:159462880	['T', 'C']	19959	5904.183262340266	837.1987792762948	0.0075754244637484	0.0143037898139276	0.5296096043282346	0.596389	0.596389	chr2	159462880	0.2244703754191724	chr2:159462880:T:C
chr2:159463148	['G', 'A']	19959	5797.0	802.4130307858666	0.0030961363087103	0.014434694965818	0.2144926731075461	0.830165	0.830165	chr2	159463148	0.0808355805543275	chr2:159463148:G:A
chr2:159463361	['T', 'C']	19959	5885.589768001202	843.5734030915954	0.0090556698278883	0.0143223506707748	0.632275388031568	0.527214	0.527214	chr2	159463361	0.2780130657091564	chr2:159463361:T:C
chr2:159463458	['A', 'G']	19959	8240.825775417146	1105.8297595803383	-0.0034175400328549	0.0125032379656026	-0.2733323993558179	0.784601	0.784601	chr2	159463458	0.1053511426834072	chr2:159463458:A:G
chr2:159463775	['G', 'A']	19959	5116.512702309967	593.288228977769	-0.0205643815031918	0.0152102318303099	-1.352009734803153	0.176388	0.176388	chr2	159463775	0.7535309640514436	chr2:159463775:G:A
chr2:159463971	['TG', 'T']	19959	5115.768941671679	593.4163491040333	-0.0206625060771401	0.0152105750544617	-1.3584303028095717	0.174343	0.174343	chr2	159463971	0.7585954851816259	chr2:159463971:TG:T
chr2:159464045	['C', 'G']	19959	5996.403488546939	846.6457677744693	0.0066605714191163	0.0142170253937855	0.4684926160452494	0.639437	0.639437	chr2	159464045	0.1942022375811888	chr2:159464045:C:G
chr2:159465277	['A', 'G']	19959	14494.452422708824	2004.746569031412	9.907501690530074e-06	0.0105014326551988	0.0009434428630673	0.999247	0.999247	chr2	159465277	0.0003271469311564	chr2:159465277:A:G
chr2:159465329	['T', 'C']	19959	8244.239176187612	1091.23760459785	-0.0053314916253728	0.0124914332153494	-0.4268118424410644	0.669521	0.669521	chr2	159465329	0.1742357964845517	chr2:159465329:T:C
chr2:159465529	['G', 'A']	19959	5989.0	845.6189353883773	0.0067329072604107	0.0142272141088931	0.4732414377739725	0.636046	0.636046	chr2	159465529	0.1965114742513597	chr2:159465529:G:A
chr2:159465652	['T', 'A']	19959	5986.199699323479	843.5987904886819	0.0064676647416721	0.0142299549814309	0.4545105553820783	0.649466	0.649466	chr2	159465652	0.1874435796161781	chr2:159465652:T:A
chr2:159465957	['T', 'C']	19959	5969.495439510876	861.4557873837704	0.0104581880812625	0.0142440110439298	0.7342165102939434	0.462825	0.462825	chr2	159465957	0.3345831901939135	chr2:159465957:T:C
chr2:159466145	['A', 'G']	19959	7724.709202085003	1064.6193235054695	0.0047379570497192	0.0128092258653123	0.3698862912980322	0.711471	0.711471	chr2	159466145	0.1478427973318435	chr2:159466145:A:G
chr2:159466272	['A', 'G']	19959	11066.980743192413	1427.2442913087668	-0.0054987442158478	0.0113974203342402	-0.4824551569207663	0.629488	0.629488	chr2	159466272	0.2010125444813871	chr2:159466272:A:G
chr2:159467180	['C', 'T']	19959	10341.59070862985	1213.284962106796	-0.0179654762353281	0.0115809814896933	-1.5512913349630053	0.120848	0.120848	chr2	159467180	0.9177605326469076	chr2:159467180:C:T
chr2:159467181	['A', 'G']	19959	12108.033226420766	1665.667154538552	0.0019923644254945	0.0110307420048802	0.1806192570375676	0.856668	0.856668	chr2	159467181	0.067187455444175	chr2:159467181:A:G
chr2:159467373	['C', 'T']	19959	3375.507366205652	269.2595388314199	-0.0511638420565681	0.018444645808251	-2.773912960349748	0.0055438	0.0055438	chr2	159467373	2.2561924458679554	chr2:159467373:C:T
chr2:159467547	['T', 'C']	19959	769.0385309149214	83.16516258968939	-0.0105699499679737	0.0366481715187058	-0.288416844004854	0.773031	0.773031	chr2	159467547	0.1118030897052365	chr2:159467547:T:C
chr2:159467677	['G', 'A']	19959	3310.9914442337977	389.9392195402022	-0.0176695442577233	0.0186883474256342	-0.9454845768484909	0.344423	0.344423	chr2	159467677	0.4629078547806377	chr2:159467677:G:A
chr2:159467768	['A', 'AG']	19959	3264.490679494889	386.2590698676417	-0.0174538723338704	0.0185847571061738	-0.9391498761139202	0.347665	0.347665	chr2	159467768	0.4588390282467408	chr2:159467768:A:AG
chr2:159468671	['A', 'C']	19959	8705.744725632674	1203.4986991887963	-4.16230959618117e-05	0.0122541902053175	-0.0033966419048849	0.99729	0.99729	chr2	159468671	0.0011785356840623	chr2:159468671:A:C
chr2:159468780	['A', 'C']	19959	29142.38033674083	3946.037348784895	-0.0004074401774578	0.0114632018436497	-0.035543313553672	0.971647	0.971647	chr2	159468780	0.0124914858934961	chr2:159468780:A:C
chr2:159468832	['C', 'T']	19959	731.1098917618762	113.73267071912062	0.0080406487380091	0.0376325004433786	0.2136623568265668	0.830813	0.830813	chr2	159468832	0.0804967165374037	chr2:159468832:C:T
chr2:159468919	['T', 'C']	19959	29113.75206735829	3943.640079152069	-0.0004343931338461	0.0114583057830185	-0.0379107646516036	0.969759	0.969759	chr2	159468919	0.013336181171371	chr2:159468919:T:C
chr2:159469259	['C', 'T']	19959	2691.8092016238165	278.9001718553736	-0.0304634867848498	0.0204129962219258	-1.4923574400179749	0.135621	0.135621	chr2	159469259	0.8676730576814634	chr2:159469259:C:T
chr2:159469414	['G', 'A']	19959	29058.0	3939.074727997533	3.95557844212162e-05	0.0114415845769801	0.0034571946005451	0.997242	0.997242	chr2	159469414	0.0011994389687781	chr2:159469414:G:A
chr2:159470258	['G', 'A']	19959	3274.328105426667	365.3141810385089	-0.0236714824245737	0.0186325857531804	-1.270434642735145	0.203945	0.203945	chr2	159470258	0.6904869375595744	chr2:159470258:G:A
chr2:159474879	['T', 'C']	19959	12693.543923828614	1830.8480281227312	0.0147301008915975	0.0107920579457205	1.3649019460128688	0.172299	0.172299	chr2	159474879	0.7637172431308583	chr2:159474879:T:C
chr2:159475114	['G', 'A']	19959	2205.441994487597	261.11949835769497	-0.0266840355779278	0.0220222540585582	-1.2116850303776217	0.225647	0.225647	chr2	159475114	0.6465704360951168	chr2:159475114:G:A
chr2:159477852	['C', 'T']	19959	24104.66167109418	3369.873679390345	0.0103801212563772	0.0103208538571894	1.0057424899148726	0.314552	0.314552	chr2	159477852	0.5023075491176573	chr2:159477852:C:T
chr2:159478804	['T', 'C']	19959	2004.301262778112	169.99631498022276	-0.0442724463664197	0.0232969615889344	-1.9003528077003908	0.0574012	0.0574012	chr2	159478804	1.2410790283697832	chr2:159478804:T:C
chr2:159483503	['G', 'A']	19959	1508.2266987372218	222.17962076736487	0.0052523871983226	0.026478493553446	0.1983642758120216	0.842762	0.842762	chr2	159483503	0.0742950548892456	chr2:159483503:G:A
chr2:159484266	['T', 'C']	19959	1659.166257453525	243.55694590427825	0.0046762246569906	0.0253284675337041	0.1846232761918197	0.853526	0.853526	chr2	159484266	0.0687832449247071	chr2:159484266:T:C
chr2:159484411	['A', 'C']	19959	8690.306223692121	1195.2055622402768	-0.0008233971243778	0.0122417719447903	-0.0672612696994624	0.946374	0.946374	chr2	159484411	0.0239371997111039	chr2:159484411:A:C
chr2:159489079	['T', 'C']	19959	2715.816418583672	272.98219457699935	-0.0331867600711232	0.0203213012963169	-1.6331021122716198	0.102463	0.102463	chr2	159489079	0.9894329326254784	chr2:159489079:T:C
chr2:159489388	['C', 'T']	19959	2716.408298256164	277.2511748317176	-0.0321110559859319	0.0203102657433322	-1.5810258906372945	0.113888	0.113888	chr2	159489388	0.943522033676248	chr2:159489388:C:T
chr2:159490507	['A', 'G']	19959	2897.016038492381	439.668151475813	0.011920162506896	0.0194649813838547	0.6123901313762993	0.540287	0.540287	chr2	159490507	0.2673754820188038	chr2:159490507:A:G
chr2:159491243	['C', 'G']	19959	24248.71941256078	3372.245717262382	0.0088041536898506	0.0103413999765184	0.8513502726750453	0.394585	0.394585	chr2	159491243	0.4038594283110159	chr2:159491243:C:G
chr2:159491877	['T', 'C']	19959	8688.305923030668	1194.098288434365	-0.0008263160409392	0.0122525201106726	-0.0674404966060376	0.946232	0.946232	chr2	159491877	0.024002368918584	chr2:159491877:T:C
chr2:159491880	['C', 'T']	19959	24281.0827403027	3371.090623151836	0.0081894266175455	0.0103423560999784	0.7918337502962818	0.428467	0.428467	chr2	159491880	0.3680826212782259	chr2:159491880:C:T
chr2:159494756	['A', 'G']	19959	8698.435815211946	1198.9457790802185	-0.000642846645805	0.0122440133832037	-0.0525029355723258	0.958128	0.958128	chr2	159494756	0.018576467977512	chr2:159494756:A:G
chr2:159495604	['T', 'C']	19959	730.1217024270136	88.55393207736522	-0.0216730137312301	0.0379171784036837	-0.571588252176606	0.567607	0.567607	chr2	159495604	0.2459522572550366	chr2:159495604:T:C
chr2:159495792	['CAG', 'C']	19959	14123.341685188932	1954.3567178190488	0.0078762576711806	0.0107033571713954	0.7358679660088108	0.46182	0.46182	chr2	159495792	0.3355272630568767	chr2:159495792:CAG:C
chr2:159496186	['C', 'T']	19959	479.5858844819791	55.81162807567232	-0.0110510970258701	0.046676772284621	-0.2367579522954977	0.812847	0.812847	chr2	159496186	0.0899911927932799	chr2:159496186:C:T
chr2:159496437	['C', 'T']	19959	1504.8696456086238	221.95457884782493	0.0031122397500198	0.0268295503369105	0.116000443948485	0.907653	0.907653	chr2	159496437	0.0420801525672893	chr2:159496437:C:T
chr2:159498159	['G', 'A']	19959	14829.715044602586	2149.4116908169103	0.0120724933913052	0.010427916828858	1.157709021795801	0.246997	0.246997	chr2	159498159	0.607308321604132	chr2:159498159:G:A
chr2:159499742	['T', 'C']	19959	2710.543222250063	272.86677182908187	-0.0329270508452256	0.0203295511903887	-1.6196644252920172	0.10532	0.10532	chr2	159499742	0.9774891495659694	chr2:159499742:T:C
chr2:159499860	['A', 'G']	19959	17553.156224939856	2422.1621836061427	0.0028445329654787	0.0101539956652288	0.2801392731749445	0.779374	0.779374	chr2	159499860	0.1082540864120388	chr2:159499860:A:G
chr2:159502454	['G', 'A']	19959	727.1745439251192	94.30615864040804	-0.014898189862743	0.0388246379492742	-0.3837302972975071	0.701182	0.701182	chr2	159502454	0.154169241182082	chr2:159502454:G:A
chr2:159504714	['C', 'T']	19959	691.0	89.4685234953397	-0.0147816323692871	0.0388414358962457	-0.3805634891761522	0.703531	0.703531	chr2	159504714	0.1527167612963019	chr2:159504714:C:T
chr2:159505508	['T', 'A']	19959	1498.225195429946	229.21175053944896	0.0094920897032745	0.0265502359726565	0.3575143254112768	0.720711	0.720711	chr2	159505508	0.1422388493810407	chr2:159505508:T:A
chr2:159507781	['C', 'T']	19959	9585.960565215211	1263.722997696409	-0.0017198602899954	0.0118446802568183	-0.1452010736216686	0.884554	0.884554	chr2	159507781	0.053275649259441	chr2:159507781:C:T
chr2:159509863	['A', 'G']	19959	2739.509825546422	426.91876671880215	0.0160197728424963	0.0199585546628784	0.8026519511601717	0.422185	0.422185	chr2	159509863	0.3744972009974624	chr2:159509863:A:G
chr2:159510195	['T', 'G']	19959	2715.0	412.52999503513246	0.0119680632420999	0.0200242557854876	0.5976783042680514	0.550061	0.550061	chr2	159510195	0.2595891459704744	chr2:159510195:T:G
chr2:159510644	['A', 'G']	19959	9377.758809082252	1247.6665247750807	0.0005319858816935	0.0119361851480929	0.0445691713971572	0.964451	0.964451	chr2	159510644	0.0157198322712029	chr2:159510644:A:G
chr2:159513562	['G', 'A']	19959	1665.1668587463046	287.38272497681527	0.0333346280753239	0.0251930398187654	1.323168157361233	0.185795	0.185795	chr2	159513562	0.7309659776493088	chr2:159513562:G:A
chr2:159514748	['C', 'T']	19959	7518.260111261464	983.935786231229	-0.0102757247893162	0.012928846717656	-0.7947905187307575	0.426745	0.426745	chr2	159514748	0.3698315586376707	chr2:159514748:C:T
chr2:159517630	['T', 'C']	19959	1992.299458809381	174.73066165508598	-0.0417108124552293	0.0233423986077824	-1.7869120117468504	0.0739669	0.0739669	chr2	159517630	1.1309625824756766	chr2:159517630:T:C
chr2:159517946	['G', 'A']	19959	18650.40992481203	2619.572109859864	0.0066953296407348	0.0100925938864672	0.6633903747690029	0.507088	0.507088	chr2	159517946	0.2949166667060148	chr2:159517946:G:A
chr2:159519846	['T', 'A']	19959	2682.16589723003	273.65998957857744	-0.0324577761896023	0.0204163365080971	-1.58979433830989	0.111897	0.111897	chr2	159519846	0.951181556911426	chr2:159519846:T:A
chr2:159520307	['C', 'T']	19959	733.0	114.0778108496788	0.0091018671278302	0.0375821060851425	0.2421861911413359	0.808638	0.808638	chr2	159520307	0.0922458538970485	chr2:159520307:C:T
chr2:159520612	['G', 'A']	19959	14831.715545755238	2143.9865451583205	0.0110373850160989	0.0104166280342084	1.059592891274596	0.289343	0.289343	chr2	159520612	0.5385870199468719	chr2:159520612:G:A
chr2:159521561	['T', 'C']	19959	10121.678087689375	1351.8728963114231	0.0010679805217213	0.0116406755132717	0.0917455795846011	0.926901	0.926901	chr2	159521561	0.0329666492964194	chr2:159521561:T:C
chr2:159523388	['C', 'A']	19959	693.3622743954544	89.63486476735903	-0.015158076988269	0.0388435998504839	-0.3902335789323131	0.696368	0.696368	chr2	159523388	0.1571611941065848	chr2:159523388:C:A
chr2:159524380	['G', 'A']	19959	9040.905947787744	1158.9742654607269	-0.005554567208693	0.0121053888610787	-0.4588507872351014	0.646346	0.646346	chr2	159524380	0.1895349345380164	chr2:159524380:G:A
chr2:159526645	['C', 'T']	19959	754.0755624592875	116.1198060903046	0.0062954130750377	0.0370355852051982	0.1699828162605653	0.865025	0.865025	chr2	159526645	0.0629713408529287	chr2:159526645:C:T
chr2:159528752	['C', 'T']	19959	739.0734554236255	114.55154139422636	0.0085899268074932	0.0375133114563585	0.2289834321207922	0.818884	0.818884	chr2	159528752	0.0867776143908902	chr2:159528752:C:T
chr2:159529709	['T', 'C']	19959	2017.111690395027	191.44778982961432	-0.0343193424519428	0.0232155317019072	-1.4782923300060948	0.139345	0.139345	chr2	159529709	0.8559086100964798	chr2:159529709:T:C
chr2:159529749	['A', 'G']	19959	10156.210624417416	1434.1047848629494	0.0087529710718728	0.011922768572591	0.7341391404673248	0.462873	0.462873	chr2	159529749	0.3345381514552535	chr2:159529749:A:G
chr2:159529830	['T', 'C']	19959	1251.1910732196588	197.2237834552224	0.0219750020346397	0.0289936269201198	0.7579252535456481	0.448505	0.448505	chr2	159529830	0.3482327110138567	chr2:159529830:T:C
chr2:159530392	['C', 'T']	19959	2777.1391421986173	428.9023330470932	0.013875675092366	0.0198555762409151	0.6988301383957449	0.484666	0.484666	chr2	159530392	0.314557445575984	chr2:159530392:C:T
chr2:159530838	['C', 'T']	19959	738.2589214113873	113.99872732397256	0.0077417095841993	0.0374626987982304	0.2066511445396718	0.836284	0.836284	chr2	159530838	0.0776462121691526	chr2:159530838:C:T
chr2:159530971	['A', 'C']	19959	717.3234586466165	96.94440588112994	-0.0115094225023242	0.0381842411835385	-0.3014181281487936	0.763099	0.763099	chr2	159530971	0.1174191155646242	chr2:159530971:A:C
chr2:159531625	['A', 'C']	19959	4001.002305302195	496.8157255363013	-0.0215335609955096	0.0168606729072779	-1.2771471882486207	0.201565	0.201565	chr2	159531625	0.6955848771198181	chr2:159531625:A:C
chr2:159533751	['C', 'T']	19959	14087.352330827069	2039.950994384729	0.0155213854261253	0.0105619447976633	1.4695575221676191	0.141697	0.141697	chr2	159533751	0.8486393445107464	chr2:159533751:C:T
chr2:159534298	['G', 'A']	19959	7047.353091492134	1083.984876382956	0.0205955608000649	0.0132055637219701	1.5596123901776324	0.118867	0.118867	chr2	159534298	0.9249386980063138	chr2:159534298:G:A
chr2:159534337	['T', 'C']	19959	10512.580126277811	1418.294042574203	0.0028981800120601	0.0115033886554151	0.2519414147322482	0.801089	0.801089	chr2	159534337	0.0963192316539602	chr2:159534337:T:C
chr2:159535379	['G', 'A']	19959	10618.67855655083	1513.662858914557	0.0106227457028331	0.0118036992824087	0.8999505535238826	0.368157	0.368157	chr2	159535379	0.4339669375953419	chr2:159535379:G:A
chr2:159535956	['T', 'C']	19959	3937.3945482788	501.5704595791972	-0.0108296798364061	0.0168810144952751	-0.641530154448791	0.521186	0.521186	chr2	159535956	0.2830072587392063	chr2:159535956:T:C
chr2:159537137	['A', 'G']	19959	15153.555405202223	2191.638837303214	0.0161305644075033	0.0104232176990748	1.547560923431069	0.121744	0.121744	chr2	159537137	0.914552433243524	chr2:159537137:A:G
chr2:159537608	['C', 'G']	19959	28935.44974446337	4010.765698676212	0.0120151540600325	0.0113827054572252	1.055562239151662	0.291181	0.291181	chr2	159537608	0.5358369668053082	chr2:159537608:C:G
chr2:159537718	['A', 'T']	19959	719.0720549180738	104.90065602426942	0.0016432725157788	0.0381291067407712	0.0430975875451521	0.965624	0.965624	chr2	159537718	0.0151919486501074	chr2:159537718:A:T
chr2:159537752	['C', 'A']	19959	20652.17364939361	2860.5833870753904	0.0094884616063641	0.0102589756415286	0.9248936675465476	0.355032	0.355032	chr2	159537752	0.4497325010375937	chr2:159537752:C:A
chr2:159541314	['C', 'T']	19959	7395.334736842107	980.169840789966	-0.0017113131489482	0.0129956175039594	-0.1316838656129151	0.895236	0.895236	chr2	159541314	0.0480624619053226	chr2:159541314:C:T
chr2:159541846	['T', 'C']	19959	9871.48376428142	1328.211255006546	0.0023100203334297	0.0117298126956887	0.1969358244125109	0.84388	0.84388	chr2	159541846	0.0737193057950338	chr2:159541846:T:C
chr2:159542193	['A', 'C']	19959	29101.45806193005	4017.2966336090512	0.0102080680290564	0.0114331480285779	0.8928484091643577	0.371949	0.371949	chr2	159542193	0.429516604572391	chr2:159542193:A:C
chr2:159542820	['CAG', 'C']	19959	708.0354744964425	98.63788423104673	-0.0085733148060746	0.0384050550356192	-0.2232340195352716	0.823356	0.823356	chr2	159542820	0.0844123453392424	chr2:159542820:CAG:C
chr2:159543767	['C', 'T']	19959	2408.2413188354963	224.9863908131773	-0.0405200345983639	0.0214665484092033	-1.8875896499966367	0.0590956	0.0590956	chr2	159543767	1.2284448535833314	chr2:159543767:C:T
chr2:159546258	['G', 'A']	19959	3128.470234515935	329.3601521416404	-0.031787515623816	0.0191245319085739	-1.6621330015175448	0.0965018	0.0965018	chr2	159546258	1.015464585902044	chr2:159546258:G:A
chr2:159546889	['A', 'C']	19959	28894.343054720382	3967.366005128392	0.0079813385829515	0.0113550884906698	0.7028865155484755	0.482135	0.482135	chr2	159546889	0.3168313402964383	chr2:159546889:A:C
chr2:159548180	['T', 'C']	19959	25126.33007518797	3524.618363029996	0.0167573645745508	0.0105618490768248	1.586593829608905	0.112621	0.112621	chr2	159548180	0.9483806207301037	chr2:159548180:T:C
chr2:159548987	['C', 'T']	19959	3129.470384846663	330.4060813530806	-0.031448977090923	0.0191224393487923	-1.6446111564165684	0.100066	0.100066	chr2	159548987	0.9997134601896832	chr2:159548987:C:T
chr2:159549535	['C', 'A']	19959	615.0616325098963	82.97523336991541	-0.0103083423421928	0.0413217926945503	-0.2494650321294581	0.803004	0.803004	chr2	159549535	0.0952822913668969	chr2:159549535:C:A
chr2:159549914	['C', 'T']	19959	5673.97994484833	734.8358800866697	-0.0109243924971456	0.0147227997302045	-0.7420051007508923	0.458093	0.458093	chr2	159549914	0.3390463445142468	chr2:159549914:C:T
chr2:159550379	['C', 'A']	19959	17964.500350806855	2445.660372483885	0.0025041228246873	0.0102064112670265	0.2453480228429842	0.806189	0.806189	chr2	159550379	0.0935631318489216	chr2:159550379:C:A
chr2:159550974	['T', 'C']	19959	10471.098521673764	1363.175908903928	-0.0016474747968522	0.0115171004702449	-0.1430459690013673	0.886255	0.886255	chr2	159550974	0.0524413016353547	chr2:159550974:T:C
chr2:159551268	['A', 'G']	19959	16591.14387407259	2258.607390513885	0.0010461363935757	0.0102947593921412	0.1016183432489257	0.919061	0.919061	chr2	159551268	0.0366556626245381	chr2:159551268:A:G
chr2:159551340	['A', 'G']	19959	4212.532711685968	568.1224040933892	-0.0069008227675686	0.0163651484999162	-0.4216779803497641	0.673265	0.673265	chr2	159551340	0.1718139619496356	chr2:159551340:A:G
chr2:159552252	['C', 'T']	19959	3124.313073107181	337.6632791545562	-0.0313645005193722	0.0191880821645683	-1.6345823543161735	0.102152	0.102152	chr2	159552252	0.9907531260412168	chr2:159552252:C:T
chr2:159552445	['C', 'T']	19959	4944.0	637.6715076661276	-0.0149785353889665	0.0153239944665014	-0.9774563297911596	0.328355	0.328355	chr2	159552445	0.4836563661408869	chr2:159552445:C:T
chr2:159554284	['T', 'A']	19959	4943.954110035608	638.936558128949	-0.0146893279668285	0.0153343439531985	-0.9579365124234412	0.338106	0.338106	chr2	159554284	0.4709471222133187	chr2:159554284:T:A
chr2:159554743	['T', 'A']	19959	13881.952273411627	1789.1301496076626	-0.0055217684638222	0.0106104471208991	-0.5204086501638715	0.602785	0.602785	chr2	159554743	0.2198375634215761	chr2:159554743:T:A
chr2:159555327	['C', 'G']	19959	4979.247368948581	653.4600035521495	-0.0120615418848849	0.0152666928288516	-0.7900559748009448	0.429504	0.429504	chr2	159555327	0.3670327871998207	chr2:159555327:C:G
chr2:159556488	['A', 'G']	19959	5380.8871792301525	719.1089615342254	-0.0097533040011068	0.0147775557784685	-0.6600079300879896	0.509256	0.509256	chr2	159556488	0.2930638454862844	chr2:159556488:A:G
chr2:159556839	['T', 'C']	19959	4994.000851916813	653.8643579111471	-0.0129511936679832	0.0152580240063321	-0.8488119865723395	0.395996	0.395996	chr2	159556839	0.402309200909592	chr2:159556839:T:C
chr2:159556898	['A', 'T']	19959	5025.2517787353445	670.287830357695	-0.0098432886036484	0.0152059260513816	-0.6473323999069481	0.517424	0.517424	chr2	159556898	0.2861534310005497	chr2:159556898:A:T
chr2:159557112	['G', 'A']	19959	5220.701619201403	687.9690605140884	-0.0108747748081475	0.0152875540074155	-0.7113482511899895	0.476877	0.476877	chr2	159557112	0.3215936232863289	chr2:159557112:G:A
chr2:159558015	['C', 'A']	19959	3124.4696331930245	340.6623300015698	-0.0302090138193456	0.0191880958168228	-1.5743622560431667	0.11542	0.11542	chr2	159558015	0.937718930027356	chr2:159558015:C:A
chr2:159558863	['A', 'G']	19959	4992.250626440814	652.2330531038589	-0.0132897280537954	0.0152597899750284	-0.8708984904473194	0.38382	0.38382	chr2	159558863	0.4158723988987937	chr2:159558863:A:G
chr2:159558966	['C', 'T']	19959	2658.198646616541	431.8282307967988	0.0201260178488251	0.0203294028591769	0.9899955246221084	0.322188	0.322188	chr2	159558966	0.4918906390590549	chr2:159558966:C:T
chr2:159559172	['G', 'A']	19959	1752.1755774916069	278.05631083496354	0.0107129436124011	0.0247118007780609	0.4335152953285414	0.664645	0.664645	chr2	159559172	0.1774102580165618	chr2:159559172:G:A
chr2:159559657	['A', 'C']	19959	6737.713354722279	934.3888396849778	-0.006217380066906	0.0134840463572888	-0.4610915671871207	0.644738	0.644738	chr2	159559657	0.1906167322955411	chr2:159559657:A:C
chr2:159560384	['TA', 'T']	19959	6732.361166800321	940.1335911563756	-0.0052479776708737	0.0134849702256924	-0.3891723587846684	0.697153	0.697153	chr2	159560384	0.1566718994287785	chr2:159560384:TA:T
chr2:159561029	['A', 'G']	19959	15513.108995239289	2103.4865488045416	-0.0029816510863698	0.0103922363162791	-0.2869114015141455	0.774183	0.774183	chr2	159561029	0.1111563694252943	chr2:159561029:A:G
chr2:159561050	['G', 'A']	19959	6747.676153730521	938.968270827586	-0.005711002959896	0.0134706989794641	-0.4239574329886176	0.671601	0.671601	chr2	159561050	0.1728886658780052	chr2:159561050:G:A
chr2:159561064	['A', 'G']	19959	1194.179494888755	195.3258786155696	0.0281426574858446	0.0297035197811036	0.947451941495097	0.34342	0.34342	chr2	159561064	0.4641744161153762	chr2:159561064:A:G
chr2:159561181	['A', 'G']	19959	1193.2989375563798	195.4027539410524	0.0283864160986751	0.0297151189037329	0.9552852940160732	0.339445	0.339445	chr2	159561181	0.4692305840684008	chr2:159561181:A:G
chr2:159561685	['T', 'C']	19959	6777.358256076172	951.1968620113936	-0.0041122316557378	0.0134406932321996	-0.3059538362118269	0.759643	0.759643	chr2	159561685	0.1193904597668168	chr2:159561685:T:C
chr2:159561727	['A', 'C']	19959	6774.697153452942	952.686122354051	-0.0038229400952466	0.0134444829955448	-0.2843501008193104	0.776145	0.776145	chr2	159561727	0.110057135936134	chr2:159561727:A:C
chr2:159562142	['T', 'C']	19959	10285.091865884831	1351.4979082436455	-0.0134183991225712	0.011613007241464	-1.1554629084068029	0.247915	0.247915	chr2	159562142	0.6056971956196395	chr2:159562142:T:C
chr2:159563993	['T', 'C']	19959	3089.0	332.7410114836477	-0.0308843144984941	0.0192946107125767	-1.6006705166828248	0.109466	0.109466	chr2	159563993	0.960720751191896	chr2:159563993:T:C
chr2:159564643	['G', 'T']	19959	1469.1472165155085	238.0450713900904	0.0130434472878293	0.0268342121200169	0.4860752843978463	0.626919	0.626919	chr2	159564643	0.2027885678223673	chr2:159564643:G:T
chr2:159565114	['G', 'A']	19959	1742.4365039591062	285.6593001190484	0.0150789289876126	0.0247725412654155	0.6086952818467614	0.542733	0.542733	chr2	159565114	0.265413771045942	chr2:159565114:G:A
chr2:159565701	['C', 'T']	19959	6882.839641126172	965.7397983844418	-0.0036143279746068	0.0135965008400948	-0.2658278050444058	0.790375	0.790375	chr2	159565701	0.1021668051787252	chr2:159565701:C:T
chr2:159565792	['A', 'G']	19959	3115.586551920784	332.1323285748728	-0.0341228073489104	0.0195720798227244	-1.7434430912800454	0.0812717	0.0812717	chr2	159565792	1.0900606558015251	chr2:159565792:A:G
chr2:159566576	['G', 'A']	19959	4950.976688223793	663.7976120031112	-0.008554647924411	0.015306609729941	-0.558885871877785	0.576246	0.576246	chr2	159566576	0.2393920762382292	chr2:159566576:G:A
chr2:159566932	['G', 'A']	19959	31897.598156127868	4411.23580574064	0.0170007256409556	0.0127040951753439	1.3382083026228146	0.180844	0.180844	chr2	159566932	0.7426958955842399	chr2:159566932:G:A
chr2:159567425	['A', 'T']	19959	3513.352056922384	478.03221275005	-0.003264638408342	0.017845361699241	-0.1829404448821489	0.854847	0.854847	chr2	159567425	0.0681116080808372	chr2:159567425:A:T
chr2:159568083	['G', 'T']	19959	27090.71463646841	3793.593178404816	0.0196554409712156	0.0108592321712932	1.810021248387654	0.0703075	0.0703075	chr2	159568083	1.1529983444698213	chr2:159568083:G:T
chr2:159568667	['C', 'T']	19959	1754.3184416365823	285.52420257580474	0.0136848712646318	0.0246773148405113	0.5545526874814662	0.579207	0.579207	chr2	159568667	0.2371661981178795	chr2:159568667:C:T
chr2:159569032	['G', 'GC']	19959	27097.145842730417	3795.500794004109	0.0198063379439621	0.0108635620232143	1.8231900275101287	0.0682896	0.0682896	chr2	159569032	1.1656454311138036	chr2:159569032:G:GC
chr2:159569253	['C', 'A']	19959	3008.7537335872507	317.738482176217	-0.0338809223987989	0.0195102910568335	-1.7365667329156529	0.0824791	0.0824791	chr2	159569253	1.0836560866572051	chr2:159569253:C:A
chr2:159569454	['G', 'A']	19959	27102.50536287089	3798.597979989496	0.0200753753445414	0.0108639325073481	1.8478921266275257	0.0646327	0.0646327	chr2	159569454	1.1895477012549769	chr2:159569454:G:A
chr2:159569884	['A', 'C']	19959	1751.702120194477	284.74085583972254	0.0135102051043462	0.024704348743915	0.5468755822868614	0.58447	0.58447	chr2	159569884	0.2332377756378587	chr2:159569884:A:C
chr2:159570428	['G', 'A']	19959	3017.3606015037594	315.2220272926488	-0.0349902224902318	0.0194893420119746	-1.7953516577795787	0.0726128	0.0726128	chr2	159570428	1.1389868162230596	chr2:159570428:G:A
chr2:159570880	['G', 'T']	19959	26680.56349286148	3706.581164534047	0.0166830414576054	0.010803696246642	1.5441975669013115	0.122556	0.122556	chr2	159570880	0.9116654220446668	chr2:159570880:G:T
chr2:159571230	['T', 'A']	19959	1751.1754772761435	285.6045015318421	0.0136134950709928	0.0246889489899894	0.5514003482494397	0.581365	0.581365	chr2	159571230	0.2355511176712163	chr2:159571230:T:A
chr2:159571612	['A', 'C']	19959	27086.35709990981	3795.6257353691417	0.0200588368321003	0.0108561253269104	1.8476976110784264	0.0646609	0.0646609	chr2	159571612	1.1893582548386985	chr2:159571612:A:C
chr2:159571912	['G', 'A']	19959	27087.71433582202	3794.568356269847	0.0198968884285717	0.0108559485895529	1.8328097507498613	0.0668458	0.0668458	chr2	159571912	1.1749258747763571	chr2:159571912:G:A
chr2:159572348	['T', 'C']	19959	26878.386720120267	3759.83547832196	0.018717093417455	0.0108223081930766	1.7294918129783898	0.0837366	0.0837366	chr2	159572348	1.0770846769677842	chr2:159572348:T:C
chr2:159573455	['T', 'G']	19959	26993.11456923771	3766.757017989197	0.0181130885259167	0.0108319823931247	1.6721859276113062	0.0945033	0.0945033	chr2	159573455	1.0245530259164806	chr2:159573455:T:G
chr2:159573616	['A', 'G']	19959	14517.091419406575	1858.857234476868	-0.006957697063775	0.0104604564137492	-0.6651427804459628	0.505967	0.505967	chr2	159573616	0.2958778076370028	chr2:159573616:A:G
chr2:159573785	['A', 'T']	19959	31910.395189175644	4417.77846373579	0.0179552512238663	0.0127094486304321	1.4127482431357006	0.157745	0.157745	chr2	159573785	0.8020443975787468	chr2:159573785:A:T
chr2:159573993	['T', 'C']	19959	31907.59865718008	4417.305519579106	0.0178257825096899	0.0127083192246399	1.4026860826038992	0.160726	0.160726	chr2	159573993	0.7939138634782407	chr2:159573993:T:C
chr2:159574013	['T', 'C']	19959	1441.5055633520449	243.8908701403504	0.0193729799235446	0.0271058821033077	0.7147149777199324	0.474794	0.474794	chr2	159574013	0.3234947778879518	chr2:159574013:T:C
chr2:159574301	['C', 'CAAT']	19959	31907.394587822604	4417.418254612097	0.0179494884017369	0.0127047357600787	1.4128187111248969	0.157725	0.157725	chr2	159574301	0.8020994639219788	chr2:159574301:C:CAAT
chr2:159574764	['T', 'C']	19959	1259.1261712682267	205.76982794187225	0.0291235266404444	0.0289101898498789	1.0073792940023334	0.313765	0.313765	chr2	159574764	0.5033955029244181	chr2:159574764:T:C
chr2:159575072	['A', 'G']	19959	6535.327437619	1033.856723348117	0.0234712637542427	0.0136274509708117	1.72235172993946	0.0850213	0.0850213	chr2	159575072	1.070472258831256	chr2:159575072:A:G
chr2:159576176	['T', 'A']	19959	31906.19717392393	4417.786248512342	0.0180786239499474	0.0127062251230815	1.4228162790148078	0.154805	0.154805	chr2	159576176	0.8102150162801206	chr2:159576176:T:A
chr2:159576308	['C', 'T']	19959	3653.732247557004	453.96889263315	-0.0118886785083356	0.0177099441856947	-0.6712996034136997	0.502037	0.502037	chr2	159576308	0.2992642742819147	chr2:159576308:C:T
chr2:159576435	['C', 'G']	19959	31905.0	4417.411728387116	0.0180231256883981	0.0127054543460952	1.418534528356885	0.15605	0.15605	chr2	159576435	0.8067362269986486	chr2:159576435:C:G
chr2:159576441	['A', 'G']	19959	31904.19697349301	4415.93000639024	0.0178405660920977	0.0127057275516095	1.4041357348196644	0.160294	0.160294	chr2	159576441	0.7950827335139733	chr2:159576441:A:G
chr2:159576702	['G', 'A']	19959	589.3628620102171	66.94957693664671	-0.0282703855981016	0.0427617693068979	-0.6611135613965644	0.508547	0.508547	chr2	159576702	0.2936689033166791	chr2:159576702:G:A
chr2:159577170	['G', 'C']	19959	3056.459410703548	334.58246663240027	-0.0303078888692125	0.0193642047410572	-1.5651501972064858	0.117564	0.117564	chr2	159577170	0.9297256459034876	chr2:159577170:G:C
chr2:159577961	['C', 'A']	19959	3495.5254058929645	479.0334124613436	-0.0023629741548408	0.0178782873765505	-0.1321700510273776	0.894851	0.894851	chr2	159577961	0.0482492722425977	chr2:159577961:C:A
chr2:159578239	['AT', 'A']	19959	1755.1758781379967	288.7970209550689	0.0151867033856302	0.0246649791658157	0.6157192869912563	0.538087	0.538087	chr2	159578239	0.2691475002346153	chr2:159578239:AT:A
chr2:159580216	['T', 'C']	19959	1261.315976746517	202.4480397832112	0.0258832206016204	0.0288900054130407	0.8959230097595257	0.370305	0.370305	chr2	159580216	0.4314404239004644	chr2:159580216:T:C
chr2:159580547	['C', 'G']	19959	31901.59835654875	4417.170970471221	0.0180120892796385	0.0127011908479402	1.4181417707426702	0.156165	0.156165	chr2	159580547	0.8064162944670435	chr2:159580547:C:G
chr2:159580569	['A', 'G']	19959	1743.0873334001403	288.9199580915877	0.0156292903931541	0.02473771355623	0.6318001199920111	0.527525	0.527525	chr2	159580569	0.277756953841128	chr2:159580569:A:G
chr2:159580798	['G', 'C']	19959	31906.788932885567	4415.481304687099	0.0178220662679052	0.0127101670260195	1.4021897770045784	0.160874	0.160874	chr2	159580798	0.7935141396731463	chr2:159580798:G:C
chr2:159581055	['C', 'A']	19959	1435.5831192660544	232.4739775235272	0.0275807578622331	0.0277655453034582	0.9933447213369864	0.320554	0.320554	chr2	159581055	0.4940987994475743	chr2:159581055:C:A
chr2:159581292	['A', 'G']	19959	1752.087784347129	287.61484920510185	0.0148823130252411	0.024683043435587	0.6029367109480692	0.546558	0.546558	chr2	159581292	0.2623637445223526	chr2:159581292:A:G
chr2:159581777	['A', 'G']	19959	3058.128821727998	336.1274560241891	-0.029966842361356	0.0193783227509448	-1.546410530286728	0.122021	0.122021	chr2	159581777	0.9135654201508572	chr2:159581777:A:G
chr2:159582540	['C', 'T']	19959	27087.142835663806	3795.521505826855	0.0199948725176757	0.0108566401731959	1.841718266305016	0.0655312	0.0655312	chr2	159582540	1.1835518792191002	chr2:159582540:C:T
chr2:159583296	['G', 'A']	19959	2335.6915630016056	232.953825731084	-0.0376990235088931	0.0218396711151949	-1.7261717591829522	0.084332	0.084332	chr2	159583296	1.0740075999140437	chr2:159583296:G:A
chr2:159583451	['T', 'C']	19959	558.0559202284912	57.92128400603641	-0.0378089826436067	0.0432512486922908	-0.8741708918648141	0.382036	0.382036	chr2	159583451	0.4178957107409461	chr2:159583451:T:C
chr2:159583873	['T', 'C']	19959	31902.393585567526	4416.960363441267	0.0180703584894593	0.0127019866690572	1.422640328656599	0.154856	0.154856	chr2	159583873	0.8100719629490435	chr2:159583873:T:C
chr2:159584342	['C', 'T']	19959	1441.5055633520449	245.8494020230363	0.020754517541735	0.0270857222251476	0.766253060162654	0.443535	0.443535	chr2	159584342	0.3530721036628939	chr2:159584342:C:T
chr2:159584566	['T', 'C']	19959	1751.0	288.02569821289825	0.01532870850527	0.0246889961045773	0.6208720856992667	0.534691	0.534691	chr2	159584566	0.2718971259487194	chr2:159584566:T:C
chr2:159584634	['G', 'C']	19959	26655.34201954397	3715.238328366792	0.0175499024366177	0.0107567544691541	1.6315239403245143	0.102796	0.102796	chr2	159584634	0.9880237842874914	chr2:159584634:G:C
chr2:159585023	['G', 'A']	19959	27086.07125676488	3796.411528113965	0.0201350729142661	0.0108561661040973	1.8547130470550524	0.063652	0.063652	chr2	159585023	1.196187945893786	chr2:159585023:G:A
chr2:159585233	['T', 'C']	19959	3010.3016485443704	317.50896739933626	-0.0339925663906713	0.0195055056460809	-1.742716492843202	0.0813986	0.0813986	chr2	159585233	1.0893830646132967	chr2:159585233:T:C
chr2:159585497	['A', 'G']	19959	31900.0	4417.809799791388	0.0181373516063667	0.0126986516354515	1.42828956388816	0.153224	0.153224	chr2	159585497	0.8146732043429536	chr2:159585497:A:G
chr2:159585554	['G', 'A']	19959	4808.481835947287	622.2791646050586	-0.0141172275833232	0.0158095023821613	-0.8929583766818893	0.37189	0.37189	chr2	159585554	0.4295854995200505	chr2:159585554:G:A
chr2:159585804	['T', 'C']	19959	31902.393585567526	4418.697587532656	0.0183023315677502	0.0127021323339942	1.4408865445975816	0.149632	0.149632	chr2	159585804	0.8249755191902916	chr2:159585804:T:C
chr2:159585916	['T', 'C']	19959	690.2074875958501	113.31660240718388	0.0186655501505624	0.0387847411742658	0.4812601447227724	0.630337	0.630337	chr2	159585916	0.200427199578797	chr2:159585916:T:C
chr2:159586520	['GA', 'G']	19959	2436.587034994485	250.15674082411084	-0.0349595587954895	0.0213956451355969	-1.6339567502606236	0.102284	0.102284	chr2	159586520	0.9901922964458642	chr2:159586520:GA:G
chr2:159586569	['C', 'T']	19959	31904.39398646956	4423.381302345442	0.018781817963578	0.0127044981144389	1.4783596954713247	0.139327	0.139327	chr2	159586569	0.8559647140515605	chr2:159586569:C:T
chr2:159587809	['T', 'C']	19959	26980.05532170776	3771.984838514109	0.0191110994715891	0.0108264063202399	1.7652302071705013	0.0775404	0.0775404	chr2	159587809	1.1104719629709976	chr2:159587809:T:C
chr2:159587932	['GT', 'G']	19959	31898.39278376347	4420.430383438608	0.0188072386400412	0.0127032632516803	1.4805045182035037	0.138754	0.138754	chr2	159587932	0.8577544881844741	chr2:159587932:GT:G
chr2:159588021	['G', 'A']	19959	716.1794126490929	121.20585994262488	0.0224483063764196	0.0380559018736324	0.5898771352459586	0.55528	0.55528	chr2	159588021	0.255487968605697	chr2:159588021:G:A
chr2:159589238	['C', 'T']	19959	26445.950082694333	3680.300508161072	0.0154599315223283	0.0107202528980115	1.442123769784933	0.149283	0.149283	chr2	159589238	0.8259896459022764	chr2:159589238:C:T
chr2:159589694	['T', 'A']	19959	27083.427812578306	3799.543342616264	0.0206824004763247	0.0108570728524037	1.9049702214852124	0.0567983	0.0567983	chr2	159589694	1.2456646627338397	chr2:159589694:T:A
chr2:159589740	['A', 'G']	19959	1442.0	245.11780439864776	0.0201536998247595	0.027077186918906	0.744305524983754	0.4567	0.4567	chr2	159589740	0.3403689883929994	chr2:159589740:A:G
chr2:159589953	['G', 'A']	19959	3055.377744360902	333.9149586117721	-0.0302678179535089	0.0193626832969761	-1.5632036887282	0.118021	0.118021	chr2	159589953	0.9280407098745996	chr2:159589953:G:A
chr2:159590075	['A', 'T']	19959	27089.64443998797	3795.118776968304	0.0202652844119909	0.0108621858625345	1.865672772355066	0.0621018	0.0621018	chr2	159590075	1.2068958117600024	chr2:159590075:A:T
chr2:159590452	['G', 'A']	19959	27069.13742294392	3785.387991790637	0.019269652440017	0.0108378497796439	1.7779958969545844	0.0754198	0.0754198	chr2	159590452	1.1225146236011962	chr2:159590452:G:A
chr2:159590835	['A', 'G']	19959	27088.85780161395	3798.636713585509	0.0205052214648845	0.0108592291043866	1.888275978688144	0.0590034	0.0590034	chr2	159590835	1.229122961939314	chr2:159590835:A:G
chr2:159591113	['A', 'T']	19959	26648.34061638687	3716.3065914664544	0.017954796954842	0.0107571014380306	1.6691110573118342	0.0951111	0.0951111	chr2	159591113	1.0217687954975112	chr2:159591113:A:T
chr2:159591659	['C', 'A']	19959	31898.99112959807	4418.857061256022	0.0186557471119289	0.0127016865722466	1.468761412574289	0.141913	0.141913	chr2	159591659	0.8479778189916971	chr2:159591659:C:A
chr2:159592171	['T', 'A']	19959	3007.3013478979806	312.5830199368235	-0.035598918933729	0.0195143888345922	-1.8242395001694645	0.0681308	0.0681308	chr2	159592171	1.1666565114929273	chr2:159592171:T:A
chr2:159592209	['T', 'C']	19959	26982.70381319837	3772.032310622695	0.0190314998589897	0.0108258917712171	1.757961400426046	0.0787694	0.0787694	chr2	159592209	1.1036424626134762	chr2:159592209:T:C
chr2:159592442	['G', 'C']	19959	31897.794497895367	4418.850503160106	0.0186583694760836	0.0127007355253411	1.4690778686679695	0.141827	0.141827	chr2	159592442	0.8482410834351128	chr2:159592442:G:C
chr2:159592895	['A', 'G']	19959	27088.428814833373	3802.082846419687	0.0208710450292948	0.0108561074531839	1.922516437802364	0.054555	0.054555	chr2	159592895	1.2631654398896068	chr2:159592895:A:G
chr2:159592942	['A', 'C']	19959	27083.713934960164	3801.603219370973	0.0209223571373668	0.0108554815462927	1.927354125023789	0.0539497	0.0539497	chr2	159592942	1.2680109659710024	chr2:159592942:A:C
chr2:159593509	['C', 'T']	19959	2434.6099027763858	247.79475418306097	-0.0358305097193745	0.021399610353289	-1.6743533703578592	0.0940768	0.0940768	chr2	159593509	1.0265174634403187	chr2:159593509:C:T
chr2:159593718	['T', 'C']	19959	718.0359755486521	119.06932923939674	0.0194258383114913	0.0380052174649413	0.5111360914961498	0.609261	0.609261	chr2	159593718	0.2151966210333899	chr2:159593718:T:C
chr2:159594316	['A', 'G']	19959	20128.01693641329	2686.4851021456607	0.0031232161959724	0.0100838026881419	0.3097260321887502	0.756773	0.756773	chr2	159594316	0.1210343710039737	chr2:159594316:A:G
chr2:159594777	['G', 'A']	19959	20561.24139140896	2765.671387159124	0.0047440924116323	0.0100919717077631	0.470085781947147	0.638299	0.638299	chr2	159594777	0.1949758359631481	chr2:159594777:G:A
chr2:159595011	['T', 'C']	19959	1743.3493861187671	288.1704248729695	0.0152199551242467	0.0247378174183144	0.6152505237983827	0.538396	0.538396	chr2	159595011	0.2688981753523945	chr2:159595011:T:C
chr2:159595711	['C', 'T']	19959	27088.35720012025	3803.195102437853	0.0210214324318965	0.0108583051809819	1.9359773078320688	0.0528846	0.0528846	chr2	159595711	1.2766707761447678	chr2:159595711:C:T
chr2:159596310	['A', 'G']	19959	1749.6136226944664	286.158645334187	0.0144353477873754	0.0247013133610392	0.584395962124992	0.558961	0.558961	chr2	159596310	0.2526184927856056	chr2:159596310:A:G
chr2:159596785	['G', 'A']	19959	3502.0	477.9186498504705	-0.0025909001002177	0.0178650952710255	-0.1450258205126825	0.884692	0.884692	chr2	159596785	0.0532078999033602	chr2:159596785:G:A
chr2:159596794	['C', 'T']	19959	20569.152851558585	2765.5513893825687	0.0046508977218901	0.0100930469626507	0.4608021481620691	0.644946	0.644946	chr2	159596794	0.1904766464248641	chr2:159596794:C:T
chr2:159597396	['A', 'C']	19959	27091.14403849045	3803.590778358176	0.0209440891044315	0.0108570548388762	1.929076477484141	0.0537355	0.0537355	chr2	159597396	1.2697387057293728	chr2:159597396:A:C
chr2:159597619	['T', 'C']	19959	27093.42981708845	3805.205825933071	0.0211447304989193	0.0108589509228316	1.947216692402682	0.0515228	0.0515228	chr2	159597619	1.2880005433286328	chr2:159597619:T:C
chr2:159598284	['G', 'A']	19959	14521.182651834037	1865.023592296441	-0.0059867976735373	0.0104589319005243	-0.5724100443982431	0.567051	0.567051	chr2	159598284	0.246377879338986	chr2:159598284:G:A
chr2:159598365	['G', 'A']	19959	2435.0	248.3488362515632	-0.0356445175109851	0.0213960536167767	-1.6659388758979468	0.0957413	0.0957413	chr2	159598365	1.018900679851841	chr2:159598365:G:A
chr2:159599219	['C', 'A']	19959	1254.1256701909106	203.56736344992385	0.0278795520428798	0.0289620957392664	0.9626220524187096	0.335749	0.335749	chr2	159599219	0.4739852721667039	chr2:159599219:C:A
chr2:159599622	['A', 'T']	19959	27096.43688882203	3798.523550133416	0.0204445207246686	0.0108680166193965	1.8811639180032589	0.0599642	0.0599642	chr2	159599622	1.2221079559948205	chr2:159599622:A:T
chr2:159599792	['C', 'T']	19959	3057.144397092003	332.1263095656416	-0.031473946688969	0.0193690180673514	-1.6249634637917818	0.104186	0.104186	chr2	159599792	0.9821906354629508	chr2:159599792:C:T
chr2:159600564	['T', 'C']	19959	20067.01082327003	2665.6971798966024	0.0021377789054084	0.010086484714926	0.2119448911913773	0.832152	0.832152	chr2	159600564	0.0797973386948869	chr2:159600564:T:C
chr2:159601341	['T', 'C']	19959	6500.302731145076	1033.951051974281	0.0247012789124135	0.0136561427152283	1.808803512639661	0.0704966	0.0704966	chr2	159601341	1.151831828212085	chr2:159601341:T:C
chr2:159601579	['G', 'A']	19959	14474.900927085944	1847.811089909845	-0.0069485101276127	0.0104722613170852	-0.6635157314377209	0.507008	0.507008	chr2	159601579	0.2949851879478387	chr2:159601579:G:A
chr2:159603650	['A', 'G']	19959	570.5431293881643	63.91596671791093	-0.0276124156807952	0.042813972407769	-0.6449393533916662	0.518974	0.518974	chr2	159603650	0.284854399260163	chr2:159603650:A:G
chr2:159604200	['T', 'C']	19959	1256.1258706218368	203.59994773314443	0.0279738130487095	0.0289412082733433	0.9665737789695246	0.333769	0.333769	chr2	159604200	0.4765540024504748	chr2:159604200:T:C
chr2:159604494	['G', 'A']	19959	6499.628244963416	1035.3238468168054	0.0249526374454861	0.0136564664140858	1.8271664637749123	0.0676897	0.0676897	chr2	159604494	1.1694774106868056	chr2:159604494:G:A
chr2:159604708	['A', 'G']	19959	4869.731960312689	633.1596939099862	-0.0140793185201219	0.0157343463071412	-0.894814328176559	0.370897	0.370897	chr2	159604708	0.43074667944765	chr2:159604708:A:G
chr2:159604849	['A', 'C']	19959	3073.307962118555	330.15121012897407	-0.0328819699108016	0.0193246008699893	-1.701560106313322	0.0888534	0.0888534	chr2	159604849	1.0513259491418891	chr2:159604849:A:C
chr2:159605169	['G', 'A']	19959	26605.99909801564	3704.003033816765	0.0175834588922133	0.0107445216413962	1.6365045815039612	0.10175	0.10175	chr2	159605169	0.9924655821027424	chr2:159605169:G:A
chr2:159605206	['A', 'T']	19959	31909.790135832794	4417.424194983299	0.0182247273936019	0.0127078423005696	1.434132322588315	0.15155	0.15155	chr2	159605206	0.819444059296359	chr2:159605206:A:T
chr2:159605524	['A', 'G']	19959	26603.664578530617	3702.543311388185	0.0174911377463479	0.010744094609719	1.627976891652236	0.103546	0.103546	chr2	159605524	0.984866673317906	chr2:159605524:A:G
chr2:159605578	['C', 'T']	19959	31915.198075863103	4415.223657271534	0.0179588181819629	0.0127120548614274	1.4127391973783758	0.157748	0.157748	chr2	159605578	0.802036138229438	chr2:159605578:C:T
chr2:159606065	['A', 'T']	19959	31916.19817607857	4414.968185134317	0.0177198620749815	0.0127121884029095	1.393926955246021	0.163355	0.163355	chr2	159606065	0.7868675680194176	chr2:159606065:A:T
chr2:159606071	['C', 'T']	19959	2466.247131332365	260.0952051861718	-0.0334396014025173	0.0212886745952431	-1.5707695306681635	0.116252	0.116252	chr2	159606071	0.9345995667692588	chr2:159606071:C:T
chr2:159606238	['T', 'G']	19959	14482.90253069406	1847.859017957448	-0.0072148051595207	0.0104742235028534	-0.6888152766222025	0.490948	0.490948	chr2	159606238	0.3089645048403739	chr2:159606238:T:G
chr2:159606314	['ACT', 'A']	19959	3122.4693325315693	347.0964232574122	-0.0294774990617215	0.0191816927060778	-1.5367517097373464	0.12437	0.12437	chr2	159606314	0.9052843656718133	chr2:159606314:ACT:A
chr2:159606515	['T', 'C']	19959	1257.0629822627518	203.01257980633503	0.027307030685935	0.0289305961958576	0.9438806757063976	0.345242	0.345242	chr2	159606515	0.4618763761703566	chr2:159606515:T:C
chr2:159606592	['T', 'C']	19959	31914.197975647643	4416.333069260508	0.0180488652277775	0.0127097799337997	1.4200769267278432	0.155601	0.155601	chr2	159606592	0.8079876162596566	chr2:159606592:T:C
chr2:159606885	['T', 'A']	19959	27041.548548799445	3784.6569530450415	0.0200239855572798	0.0108475233500244	1.845949984263893	0.0649143	0.0649143	chr2	159606885	1.1876596217359348	chr2:159606885:T:A
chr2:159607181	['C', 'T']	19959	20537.20278668805	2751.0238601041683	0.0038663406154913	0.0100949886301773	0.3829960346793758	0.701727	0.701727	chr2	159607181	0.1538318130173984	chr2:159607181:C:T
chr2:159607499	['C', 'T']	19959	31915.797203848462	4416.226766356124	0.0179103092356244	0.0127122377902153	1.4089029430687667	0.158879	0.158879	chr2	159607499	0.7989335023321322	chr2:159607499:C:T
chr2:159608204	['G', 'A']	19959	581.1164620395891	59.76083649312231	-0.0372750863313018	0.0424190283417218	-0.8787350344524376	0.379556	0.379556	chr2	159608204	0.4207241388811072	chr2:159608204:G:A
chr2:159608240	['A', 'G']	19959	31928.0	4418.642748653162	0.0179616064444903	0.012716548646759	1.41245922485958	0.15783	0.15783	chr2	159608240	0.8018104434831785	chr2:159608240:A:G
chr2:159608296	['G', 'C']	19959	5347.0	855.5329010528399	0.0240365817814789	0.0147924289164347	1.6249246095598044	0.104194	0.104194	chr2	159608296	0.982157289116306	chr2:159608296:G:C
chr2:159609003	['C', 'T']	19959	3074.154023449243	328.2279279531306	-0.0334907753968345	0.0193221509938965	-1.733284012086108	0.0830607	0.0830607	chr2	159609003	1.0806044131628574	chr2:159609003:C:T
chr2:159609130	['A', 'C']	19959	5247.788785327722	832.8943986352276	0.0225004870845057	0.0149217740711474	1.5078962445901434	0.131597	0.131597	chr2	159609130	0.8807540111650454	chr2:159609130:A:C
chr2:159609862	['T', 'C']	19959	497.47357071213656	65.09687777039657	-0.0176632976278326	0.0456592276881964	-0.3868505562217135	0.698871	0.698871	chr2	159609862	0.1556029804179768	chr2:159609862:T:C
chr2:159609870	['A', 'G']	19959	31911.796602525552	4412.177758122542	0.0175810293421076	0.012711760462792	1.383052284030069	0.166664	0.166664	chr2	159609870	0.7781581991509443	chr2:159609870:A:G
chr2:159610606	['T', 'C']	19959	3122.15642849985	346.2266239063838	-0.0296903817757413	0.0191826301851864	-1.5477742879425045	0.121693	0.121693	chr2	159610606	0.9147344024503504	chr2:159610606:T:C
chr2:159611246	['G', 'A']	19959	27042.74811349234	3783.752008774537	0.020227421761218	0.0108661444363401	1.8615086408727008	0.0626871	0.0626871	chr2	159611246	1.2028218208155186	chr2:159611246:G:A
chr2:159611723	['C', 'T']	19959	1277.5203979099674	65.37633762684402	-0.0649534767242423	0.0289055485376301	-2.24709372457277	0.0246449	0.0246449	chr2	159611723	1.6082729397140163	chr2:159611723:C:T
chr2:159611835	['A', 'G']	19959	1259.4073850791262	201.5147347145348	0.0261844242291997	0.0289438734403241	0.9046620620141334	0.365655	0.365655	chr2	159611835	0.4369284836165613	chr2:159611835:A:G
chr2:159611841	['G', 'T']	19959	31908.32946495853	4420.9187389666	0.0191302658705506	0.0127293902762189	1.502842277236938	0.132896	0.132896	chr2	159611841	0.8764880905702159	chr2:159611841:G:T
chr2:159612116	['T', 'C']	19959	26934.58184008432	3760.0320049877832	0.0190382702083029	0.010826627327807	1.7584673076725517	0.0786834	0.0786834	chr2	159612116	1.104116881984333	chr2:159612116:T:C
chr2:159614923	['A', 'G']	19959	5349.536052512903	857.624935343524	0.0243926431926305	0.0147911634327864	1.649136209161294	0.0991355	0.0991355	chr2	159614923	1.003770798659874	chr2:159614923:A:G
chr2:159615212	['C', 'A']	19959	1252.250964670509	205.263817687952	0.0295169237442149	0.0289824913546118	1.0184398360742737	0.308481	0.308481	chr2	159615212	0.5107715799265825	chr2:159615212:C:A
chr2:159616439	['C', 'T']	19959	26990.33010439672	3777.975142308194	0.0198880191883444	0.0108597913746388	1.8313444984578164	0.067064	0.067064	chr2	159616439	1.17351054684934	chr2:159616439:C:T
chr2:159617372	['T', 'C']	19959	6503.280823977546	1035.9325483959333	0.0250391755467292	0.0136582964379111	1.833257585274568	0.0667792	0.0667792	chr2	159617372	1.1753587880020226	chr2:159617372:T:C
chr2:159618088	['A', 'G']	19959	2463.2468306859746	258.8451641356216	-0.0338064797225005	0.0212989455860169	-1.5872372454294166	0.112475	0.112475	chr2	159618088	0.9489439981623956	chr2:159618088:A:G
chr2:159618426	['C', 'T']	19959	21686.34617890253	2923.650958918356	0.005792092543475	0.010137688382911	0.5713425314235043	0.567774	0.567774	chr2	159618426	0.2458244989448291	chr2:159618426:C:T
chr2:159619893	['G', 'A']	19959	14469.799809533357	1851.171811899743	-0.0067419639253138	0.0104712929461877	-0.6438520973447143	0.519679	0.519679	chr2	159619893	0.2842648324717119	chr2:159619893:G:A
chr2:159620429	['C', 'G']	19959	31905.394186920574	4417.585533503087	0.0184435456094508	0.0127081986004788	1.4513107789137007	0.146709	0.146709	chr2	159620429	0.8335432431407338	chr2:159620429:C:G
chr2:159620769	['T', 'C']	19959	571.0	62.33359237462027	-0.0312052472160392	0.042780114621155	-0.7294334644117115	0.465745	0.465745	chr2	159620769	0.3318517987700243	chr2:159620769:T:C
chr2:159620897	['G', 'A']	19959	27041.129003157414	3780.7015226084577	0.0196359351476941	0.0108472359223071	1.810224769548268	0.070276	0.070276	chr2	159620897	1.1531929658358977	chr2:159620897:G:A
chr2:159623046	['AAAG', 'A']	19959	27075.21960804076	3793.7517274508873	0.021053456827483	0.0109262275616256	1.9268733612528464	0.0540096	0.0540096	chr2	159623046	1.2675290391312497	chr2:159623046:AAAG:A
chr2:159623242	['T', 'C']	19959	31913.593745301456	4419.7994368715845	0.0186001538415961	0.0127143652571944	1.4629242958921016	0.143504	0.143504	chr2	159623242	0.8431359933291769	chr2:159623242:T:C
chr2:159624025	['T', 'C']	19959	20099.021046301867	2665.2589544740217	0.0016441314796517	0.0100828707315567	0.1630618425470832	0.870471	0.870471	chr2	159624025	0.0602456929553441	chr2:159624025:T:C
chr2:159624095	['G', 'A']	19959	3120.625407166124	346.4337218591795	-0.0294784624924797	0.0191859322808324	-1.5364623444402554	0.124441	0.124441	chr2	159624095	0.905036507586342	chr2:159624095:G:A
chr2:159624650	['C', 'T']	19959	1510.1513253495011	255.66105696460824	0.0181289439629817	0.0264349555198644	0.685794381207065	0.492851	0.492851	chr2	159624650	0.3072843579204323	chr2:159624650:C:T
chr2:159625570	['C', 'T']	19959	4497.676037282021	426.417125566338	-0.034433735292215	0.0160789218641447	-2.141545035367116	0.0322422	0.0322422	chr2	159625570	1.4915753323985028	chr2:159625570:C:T
chr2:159625625	['G', 'A']	19959	1510.0	255.7359772321229	0.0181733949242744	0.0264348896474897	0.6874776163856688	0.49179	0.49179	chr2	159625625	0.3082203064004191	chr2:159625625:G:A
chr2:159626090	['A', 'T']	19959	26960.20935479019	3771.27893554688	0.0199905410373269	0.0108240041907801	1.846871147218764	0.0647806	0.0647806	chr2	159626090	1.1885550338577593	chr2:159626090:A:T
chr2:159626422	['C', 'T']	19959	1815.5457825890844	297.3721699929617	0.0133220096505612	0.0242369822348182	0.5496562864754341	0.582561	0.582561	chr2	159626422	0.2346585929176342	chr2:159626422:C:T
chr2:159626637	['G', 'A']	19959	26961.45589414595	3773.401148188285	0.0201490156165982	0.0108230185665047	1.8616817011619813	0.0626627	0.0626627	chr2	159626637	1.2029908962427196	chr2:159626637:G:A
chr2:159626729	['T', 'C']	19959	5274.585626221621	849.1283231090268	0.0254276139875712	0.0148931870286906	1.7073319457136211	0.0877759	0.0877759	chr2	159626729	1.0566247088517329	chr2:159626729:T:C
chr2:159626962	['G', 'A']	19959	2469.360938439944	259.1993728148041	-0.0342498549181843	0.0212810459025357	-1.60940656183178	0.107543	0.107543	chr2	159626962	0.968417852689911	chr2:159626962:G:A
chr2:159627174	['T', 'G']	19959	14530.456030465502	1849.261222212656	-0.0076599254506351	0.010468995715697	-0.7316771979522342	0.464374	0.464374	chr2	159627174	0.3331321041200052	chr2:159627174:T:G
chr2:159627632	['A', 'G']	19959	3117.937302661254	346.4494732529786	-0.029499899861928	0.0191950503256035	-1.5368493107089858	0.124346	0.124346	chr2	159627632	0.9053681806865128	chr2:159627632:A:G
chr2:159627693	['T', 'C']	19959	31913.19787543218	4413.822870167169	0.0177405357413613	0.0127096447971415	1.395832536984145	0.16278	0.16278	chr2	159627693	0.7883989558547603	chr2:159627693:T:C
chr2:159627857	['T', 'C']	19959	4945.743385447986	644.2923360610795	-0.0140971987202601	0.0156199081579205	-0.9025148277271856	0.366794	0.366794	chr2	159627857	0.4355777771138044	chr2:159627857:T:C
chr2:159627904	['G', 'A']	19959	26960.05231509321	3770.414106206728	0.0198265235977142	0.0108214106604567	1.832157028303509	0.0669429	0.0669429	chr2	159627904	1.1742954777159615	chr2:159627904:G:A
chr2:159628290	['G', 'A']	19959	14508.907742420444	1849.2916708535947	-0.0071439999110309	0.0104661311251907	-0.682582687487665	0.494879	0.494879	chr2	159628290	0.3055009749171181	chr2:159628290:G:A
chr2:159628462	['C', 'T']	19959	1822.182592574034	292.85533641582987	0.0106483482988029	0.0241977748054328	0.4400548556395436	0.659902	0.659902	chr2	159628462	0.1805205553965566	chr2:159628462:C:T
chr2:159628463	['G', 'A']	19959	20097.02766224004	2665.6310985386267	0.0017225123409387	0.0100817916024524	0.1708537935380151	0.86434	0.86434	chr2	159628463	0.0633153882179003	chr2:159628463:G:A
chr2:159628601	['A', 'G']	19959	5246.525730320189	828.2638231346396	0.0218822338124442	0.01492635169113	1.4660135487392931	0.14266	0.14266	chr2	159628601	0.8456977803153356	chr2:159628601:A:G
chr2:159628676	['G', 'A']	19959	1272.2549736908045	206.4802593507161	0.0271656026273789	0.0287519188633057	0.9448274654826136	0.344758	0.344758	chr2	159628676	0.4624856473695332	chr2:159628676:G:A
chr2:159629467	['A', 'C']	19959	26964.40395890754	3772.471638493121	0.019934495262435	0.0108233801430615	1.8417994193074905	0.0655193	0.0655193	chr2	159629467	1.183630751170735	chr2:159629467:A:C
chr2:159629803	['A', 'C']	19959	26970.459051724138	3772.372604438136	0.0198221520704963	0.0108252396710989	1.83110514619064	0.0670998	0.0670998	chr2	159629803	1.173278774302332	chr2:159629803:A:C
chr2:159630040	['G', 'C']	19959	6505.0	1035.8290531595603	0.0249540147559887	0.0136529905676536	1.8277325126927988	0.0676046	0.0676046	chr2	159630040	1.1700237524807178	chr2:159630040:G:C
chr2:159630683	['G', 'A']	19959	26864.47109651345	3741.212164370923	0.0179008531413728	0.010866183562722	1.6473910124971738	0.0994935	0.0994935	chr2	159630683	1.002205291177311	chr2:159630683:G:A
chr2:159631132	['A', 'G']	19959	3119.937904074576	343.6001082916645	-0.0304010199119669	0.0191890850968947	-1.584287096464362	0.113144	0.113144	chr2	159631132	0.9463684716339704	chr2:159631132:A:G
chr2:159631710	['A', 'G']	19959	1510.226999398677	254.52746424056767	0.017442758842821	0.0264350678157773	0.659834087219952	0.509368	0.509368	chr2	159631710	0.2929683421756041	chr2:159631710:A:G
chr2:159632572	['G', 'C']	19959	26967.70230996643	3770.42097112259	0.0196837753361594	0.0108236193188083	1.81859457140688	0.0689883	0.0689883	chr2	159632572	1.1612245567451829	chr2:159632572:G:C
chr2:159632933	['A', 'G']	19959	26602.99864702345	3702.652753763647	0.0174690810399904	0.0107452664207797	1.6257466642435157	0.104019	0.104019	chr2	159632933	0.9828873256868303	chr2:159632933:A:G
chr2:159633417	['C', 'A']	19959	1255.0628820523098	203.0807330371956	0.0276689645049828	0.0289517117426659	0.9556935614348244	0.339239	0.339239	chr2	159633417	0.4694942256630737	chr2:159633417:C:A
chr2:159633793	['C', 'T']	19959	31918.392781954884	4412.847880922479	0.0174691524294089	0.0127163749096208	1.3737525476849723	0.169534	0.169534	chr2	159633793	0.7707431910796263	chr2:159633793:C:T
chr2:159633872	['T', 'C']	19959	1261.3195528475735	204.2104933816836	0.0278532489207313	0.0289562881203164	0.9619067473357816	0.336108	0.336108	chr2	159633872	0.4735211503853074	chr2:159633872:T:C
chr2:159634128	['C', 'T']	19959	31913.197875432183	4413.848250993157	0.0176849905029612	0.0127096621060524	1.3914603201401796	0.164101	0.164101	chr2	159634128	0.7848887724316195	chr2:159634128:C:T
chr2:159635164	['T', 'C']	19959	6992.401353044349	1126.384600946121	0.0274638949966941	0.0132536788010095	2.07217146341303	0.0382623	0.0382623	chr2	159635164	1.4172289274795065	chr2:159635164:T:C
chr2:159635331	['T', 'C']	19959	26921.81453231634	3762.0129925455376	0.0191894335200226	0.0108372118861657	1.7706983790285595	0.0766261	0.0766261	chr2	159635331	1.1156232779482285	chr2:159635331:T:C
chr2:159635572	['G', 'A']	19959	1825.7380140421265	297.9530444667864	0.0132227848718961	0.0241866656734566	0.546697302158821	0.584593	0.584593	chr2	159635572	0.2331463892515456	chr2:159635572:G:A
chr2:159635851	['A', 'G']	19959	3073.617942031893	327.1786632334271	-0.0335742538530638	0.0193302389153885	-1.736877335040888	0.0824243	0.0824243	chr2	159635851	1.0839447324763256	chr2:159635851:A:G
chr2:159635927	['C', 'A']	19959	14348.43779125119	1816.3752326832544	-0.0078602737207365	0.0104978359199983	-0.7487518171019194	0.454016	0.454016	chr2	159635927	0.3429288418801889	chr2:159635927:C:A
chr2:159637837	['T', 'C']	19959	31910.598807495742	4411.352292076132	0.0171829181580331	0.0127066434946615	1.3522782916867229	0.176302	0.176302	chr2	159637837	0.7537427609619538	chr2:159637837:T:C
chr2:159637902	['G', 'A']	19959	3510.175869325584	494.9660585059219	0.0022528941445569	0.0178559395992479	0.126170573776572	0.899598	0.899598	chr2	159637902	0.0459515187654509	chr2:159637902:G:A
chr2:159637922	['C', 'T']	19959	1594.0798677222167	267.2274505127484	0.0212537620125132	0.0257950290810868	0.8239479763989375	0.409979	0.409979	chr2	159637922	0.3872383882014685	chr2:159637922:C:T
chr2:159637962	['T', 'C']	19959	26895.69509445308	3764.999063187178	0.019435695236815	0.0108044970378977	1.798852382359173	0.0720571	0.0720571	chr2	159637962	1.142323220416907	chr2:159637962:T:C
chr2:159638161	['C', 'G']	19959	1884.188805932756	299.5212669156106	0.012328365984639	0.0238381603257042	0.517169354354314	0.605044	0.605044	chr2	159638161	0.2182130414427934	chr2:159638161:C:G
chr2:159638272	['G', 'A']	19959	14331.436087588314	1825.9112738166093	-0.0076295329184638	0.010494630520757	-0.7269939521332932	0.467238	0.467238	chr2	159638272	0.3304618437227114	chr2:159638272:G:A
chr2:159638846	['A', 'T']	19959	558.0559202284912	58.038707179613006	-0.0376045840477176	0.0432511298990643	-0.8694474372224709	0.384613	0.384613	chr2	159638846	0.4149760406049529	chr2:159638846:A:T
chr2:159639027	['G', 'A']	19959	13018.565858059344	1640.779670273015	-0.0193645198891779	0.0108084676336382	-1.7916064094887447	0.0732112	0.0732112	chr2	159639027	1.135422474595727	chr2:159639027:G:A
chr2:159639760	['A', 'C']	19959	3526.0599909788	494.27619013698745	0.0015057859181929	0.0178236002801035	0.0844827024018173	0.932674	0.932674	chr2	159639760	0.0302701298243826	chr2:159639760:A:C
chr2:159640120	['C', 'T']	19959	1874.375645201704	302.444331228557	0.0141730206948022	0.0238922273196121	0.5932063388317179	0.55305	0.55305	chr2	159640120	0.2572356033382022	chr2:159640120:C:T
chr2:159640407	['C', 'T']	19959	8008.407457525184	994.8677219506546	-0.0171475053254035	0.0127057821118081	-1.3495828257174014	0.177165	0.177165	chr2	159640407	0.7516220714344268	chr2:159640407:C:T
chr2:159641179	['A', 'C']	19959	13023.915200721698	1643.6228155070794	-0.0192226220126773	0.0108067688215562	-1.7787575851843869	0.0752947	0.0752947	chr2	159641179	1.123235592747012	chr2:159641179:A:C
chr2:159642523	['G', 'A']	19959	8007.401192504259	993.2021868118484	-0.017381676073943	0.0127067146032749	-1.3679126836974265	0.171355	0.171355	chr2	159642523	0.7661032186882824	chr2:159642523:G:A
chr2:159642677	['T', 'C']	19959	1516.0	252.35559858369857	0.0201390170443344	0.0264428105807624	0.7616065237401777	0.446304	0.446304	chr2	159642677	0.3503692207773445	chr2:159642677:T:C
chr2:159642763	['C', 'T']	19959	1516.0759595149814	252.37894291990463	0.0201401238272202	0.0264428542239255	0.7616471223820236	0.44628	0.44628	chr2	159642763	0.3503925755934026	chr2:159642763:C:T
chr2:159642788	['C', 'A']	19959	13017.261000300692	1641.0172906534397	-0.0192995541015612	0.0108050778416616	-1.786155952264128	0.0740892	0.0740892	chr2	159642788	1.1302450946150966	chr2:159642788:C:A
chr2:159643222	['T', 'C']	19959	8007.80242521421	995.2724677052962	-0.0170850016269956	0.0127048777559589	-1.3447592298936013	0.178718	0.178718	chr2	159643222	0.747831704310292	chr2:159643222:T:C
chr2:159643541	['C', 'T']	19959	1573.2364702345158	258.90493053880067	0.0175942871832507	0.0259451956246564	0.6781327625269622	0.497695	0.497695	chr2	159643541	0.3030367222925795	chr2:159643541:C:T
chr2:159643561	['T', 'A']	19959	13019.609270859431	1641.3824812001462	-0.0192874372246872	0.010805449179992	-1.78497320226178	0.0742809	0.0742809	chr2	159643561	1.1291228429146778	chr2:159643561:T:A
chr2:159644486	['T', 'G']	19959	8006.604610373339	996.382292721936	-0.0168814436504161	0.0127075972825169	-1.3284528361346124	0.184044	0.184044	chr2	159644486	0.735078336377413	chr2:159644486:T:G
chr2:159644763	['C', 'T']	19959	1479.148218670141	99.83446870914192	-0.0555279672332094	0.0268706681480866	-2.066490007884797	0.0387951	0.0387951	chr2	159644763	1.4112231243374032	chr2:159644763:C:T
chr2:159645041	['A', 'G']	19959	38664.87443002455	5205.57346695639	-0.0258303609971731	0.0289734140362328	-0.8915194103418685	0.372661	0.372661	chr2	159645041	0.4286860549817131	chr2:159645041:A:G
chr2:159645250	['C', 'T']	19959	3079.388571428572	329.89855007500694	-0.0327140874332459	0.0193110129879719	-1.6940637683596516	0.0902688	0.0902688	chr2	159645250	1.044462330851903	chr2:159645250:C:T
chr2:159645693	['A', 'G']	19959	38661.93706784247	5205.009976879531	-0.0256728800605106	0.0289412708507988	-0.8870681661790957	0.375053	0.375053	chr2	159645693	0.4259073563226371	chr2:159645693:A:G
chr2:159645748	['G', 'T']	19959	3075.308162549481	327.8671311016749	-0.0336613648132182	0.0193201157326306	-1.7422962304706096	0.081472	0.081472	chr2	159645748	1.0889916223624574	chr2:159645748:G:T
chr2:159646146	['C', 'T']	19959	3511.5278111846064	489.79460832512376	0.0011794422096952	0.0178485796963547	0.0660804517648063	0.947314	0.947314	chr2	159646146	0.0235060443713449	chr2:159646146:C:T
chr2:159646255	['T', 'C']	19959	1867.18710226988	301.31496743766894	0.0145904609607839	0.0239424766452189	0.6093964787764552	0.542269	0.542269	chr2	159646255	0.2657852222541196	chr2:159646255:T:C
chr2:159646287	['G', 'A']	19959	1573.0	259.008887183097	0.0176591737979276	0.0259450799264629	0.6806367083076904	0.496109	0.496109	chr2	159646287	0.3044228942803168	chr2:159646287:G:A
chr2:159646407	['T', 'G']	19959	18758.63915200721	2568.723224055878	-0.0039391632696215	0.0101172476197208	-0.38935127592837	0.69702	0.69702	chr2	159646407	0.156754760259204	chr2:159646407:T:G
chr2:159646416	['A', 'G']	19959	2465.2470311169013	260.0174799931478	-0.0335361307546251	0.0212926434545499	-1.575010206046488	0.11527	0.11527	chr2	159646416	0.9382837068401028	chr2:159646416:A:G
chr2:159646869	['G', 'C']	19959	570.0856885147324	59.93209348300388	-0.036006235278943	0.0428164105146856	-0.8409447416567812	0.400389	0.400389	chr2	159646869	0.3975178625236969	chr2:159646869:G:C
chr2:159647538	['A', 'G']	19959	13015.608469055376	1641.3637036322757	-0.0192021447881393	0.0108071807001983	-1.7767950144284046	0.0756172	0.0756172	chr2	159647538	1.1213794079978538	chr2:159647538:A:G
chr2:159648114	['T', 'C']	19959	18757.45819548872	2563.237441177897	-0.0045622336994014	0.0101190334941625	-0.4508566655138917	0.652098	0.652098	chr2	159648114	0.1856871317819528	chr2:159648114:T:C
chr2:159648569	['C', 'G']	19959	2467.123609580118	259.6711740546617	-0.03360680427756	0.0212853558837977	-1.578869738473168	0.114382	0.114382	chr2	159648569	0.9416423139672622	chr2:159648569:C:G
chr2:159648916	['A', 'G']	19959	19911.98351042502	2638.7290953935985	0.0010571306708262	0.0100753054391809	0.1049229402728894	0.916438	0.916438	chr2	159648916	0.0378969111367691	chr2:159648916:A:G
chr2:159649241	['T', 'C']	19959	19913.98646820028	2640.828680098057	0.0011717470106429	0.0100762077321713	0.1162884928326526	0.907425	0.907425	chr2	159649241	0.0421892598810188	chr2:159649241:T:C
chr2:159649279	['C', 'T']	19959	19918.989976946978	2636.7257767528854	0.0008152114184672	0.0100768323994848	0.0808995710307614	0.935523	0.935523	chr2	159649279	0.0289455308253343	chr2:159649279:C:T
chr2:159649522	['T', 'C']	19959	38542.0	5199.449315684962	-0.0165313887863628	0.0276633356167698	-0.5975920263332719	0.550119	0.550119	chr2	159649522	0.259543355136295	chr2:159649522:T:C
chr2:159649684	['G', 'A']	19959	3074.616186419444	329.13510781643254	-0.0331188349590426	0.0193203994408659	-1.7141899710929749	0.0865094	0.0865094	chr2	159649684	1.062936700092071	chr2:159649684:G:A
chr2:159650347	['C', 'T']	19959	1574.2366205652434	258.7564786354406	0.0173486219241961	0.0259378799206922	0.6688527349668257	0.503597	0.503597	chr2	159650347	0.2979168657113681	chr2:159650347:C:T
chr2:159650401	['C', 'G']	19959	38664.93721815813	5202.83888225488	-0.0280797841606206	0.0289726392676768	-0.9691828176643772	0.332466	0.332466	chr2	159650401	0.4782527616913734	chr2:159650401:C:G
chr2:159651008	['G', 'A']	19959	13016.913095775077	1642.6791771073358	-0.0191091085481463	0.0108065538978531	-1.7682888299796178	0.0770279	0.0770279	chr2	159651008	1.1133519420822475	chr2:159651008:G:A
chr2:159651067	['AC', 'A']	19959	1884.188805932756	300.20795058324387	0.0126673908609477	0.0238386385303319	0.5313806342098742	0.595161	0.595161	chr2	159651067	0.2253655351902119	chr2:159651067:AC:A
chr2:159651271	['A', 'G']	19959	19909.987721760048	2639.1106385486924	0.0010972434458315	0.0100751590476182	0.1089058188208896	0.913278	0.913278	chr2	159651271	0.0393970039678582	chr2:159651271:A:G
chr2:159651891	['T', 'C']	19959	3515.176119851689	491.4044590893412	0.0012624999974142	0.0178411472318282	0.070763386513732	0.943587	0.943587	chr2	159651891	0.0252180511132294	chr2:159651891:T:C
chr2:159652084	['T', 'C']	19959	1876.0	301.4861945990477	0.0136216030126699	0.0238807665438359	0.5704005768686652	0.568412	0.568412	chr2	159652084	0.2453367620627048	chr2:159652084:T:C
chr2:159652234	['A', 'T']	19959	1525.849626338107	254.1790178633376	0.0200315336637226	0.0264665782060465	0.7568614842377385	0.449142	0.449142	chr2	159652234	0.3476163314539405	chr2:159652234:A:T
chr2:159652667	['T', 'C']	19959	557.1395710133306	57.61302824411778	-0.0388425534910501	0.0432865806629514	-0.8973347604768219	0.369551	0.369551	chr2	159652667	0.4323256181888694	chr2:159652667:T:C
chr2:159652915	['A', 'G']	19959	13064.510582675595	1637.075347745336	-0.0204704510270598	0.0108212648723803	-1.891687456917136	0.0585471	0.0585471	chr2	159652915	1.232494611867265	chr2:159652915:A:G
chr2:159653496	['G', 'T']	19959	13021.914599308377	1641.938867509222	-0.0193310404849143	0.0108049338772456	-1.7890938255183615	0.0736149	0.0736149	chr2	159653496	1.1330342735312908	chr2:159653496:G:T
chr2:159653779	['T', 'C']	19959	2504.0	265.5026393437265	-0.0326702493807367	0.0211363772514724	-1.5456882223494963	0.122196	0.122196	chr2	159653779	0.9129430101847898	chr2:159653779:T:C
chr2:159654336	['T', 'C']	19959	8014.204600120264	992.3764566135252	-0.0176108627713204	0.0126980996581508	-1.3868896327346198	0.165491	0.165491	chr2	159654336	0.7812256197530267	chr2:159654336:T:C
chr2:159655386	['G', 'A']	19959	3073.6159859684294	329.4317889166536	-0.0330055152963428	0.0193185614127443	-1.7084872207186892	0.0875615	0.0875615	chr2	159655386	1.0576868072212489	chr2:159655386:G:A
chr2:159655983	['A', 'T']	19959	38636.935815211946	5182.117791247956	-0.0380690388190764	0.0286863982544583	-1.327076284774088	0.184499	0.184499	chr2	159655983	0.7340059834109309	chr2:159655983:A:T
chr2:159656372	['T', 'C']	19959	13037.919410614944	1630.670494081801	-0.0203490031431196	0.0107967638169898	-1.8847317110983075	0.0594806	0.0594806	chr2	159656372	1.22562465925945	chr2:159656372:T:C
chr2:159656743	['A', 'C']	19959	5356.805171377029	871.5100893244801	0.0270225649754361	0.0147919258417128	1.8268456227135248	0.0677379	0.0677379	chr2	159656743	1.169168271413694	chr2:159656743:A:C
chr2:159657262	['T', 'C']	19959	38635.0	5184.616920674673	-0.0364216147681358	0.0286655625686695	-1.2705703814772966	0.203896	0.203896	chr2	159657262	0.6905912940598559	chr2:159657262:T:C
chr2:159657403	['A', 'G']	19959	13037.919410614944	1629.593911544118	-0.0205616158549218	0.0107978888233789	-1.9042255566109527	0.0568952	0.0568952	chr2	159657403	1.2449243715916694	chr2:159657403:A:G
chr2:159657628	['T', 'A']	19959	1972.2964521948288	320.2319659147246	0.0153906485252685	0.0233311796449186	0.6596601097544815	0.50948	0.50948	chr2	159657628	0.2928728598619143	chr2:159657628:T:A
chr2:159657970	['G', 'A']	19959	3514.1760697464674	497.5129856739621	0.0028359863438104	0.0178321980766165	0.1590373958176984	0.873641	0.873641	chr2	159657970	0.0586669927071817	chr2:159657970:G:A
chr2:159658228	['C', 'T']	19959	38631.0	5183.828362477229	-0.0361641447321556	0.0286245670552782	-1.2633953436681626	0.206462	0.206462	chr2	159658228	0.6851598699589214	chr2:159658228:C:T
chr2:159658755	['G', 'A']	19959	2472.3716175586287	260.5110319207833	-0.0332129414499296	0.0212666325728371	-1.5617395624895924	0.118365	0.118365	chr2	159658755	0.9267766975622244	chr2:159658755:G:A
chr2:159658883	['G', 'A']	19959	19905.98937609621	2624.316309836772	-0.0001284408999639	0.010073946316161	-0.0127498098493881	0.989828	0.989828	chr2	159658883	0.0044402651404427	chr2:159658883:G:A
chr2:159659140	['G', 'A']	19959	2638.396572459411	209.3860717299632	-0.0446961673247734	0.0206376563386496	-2.165757903481881	0.0303415	0.0303415	chr2	159659140	1.5179629526982714	chr2:159659140:G:A
chr2:159659424	['T', 'C']	19959	19905.98937609621	2625.4310797909075	-9.179071604012574e-05	0.0100728849939253	-0.0091126540306458	0.992729	0.992729	chr2	159659424	0.0031692911495819	chr2:159659424:T:C
chr2:159659556	['G', 'C']	19959	13032.182424303188	1628.154864489975	-0.0204848907435359	0.010798664862806	-1.896983655275034	0.0578445	0.0578445	chr2	159659556	1.2377379285567405	chr2:159659556:G:C
chr2:159659714	['A', 'T']	19959	13031.91760637498	1628.1616591404677	-0.0204492938897002	0.0107982031713959	-1.893768209869363	0.0582702	0.0582702	chr2	159659714	1.2345534912843596	chr2:159659714:A:T
chr2:159659824	['A', 'G']	19959	7975.799218319386	975.1021098817396	-0.0190422853765165	0.0127255071073216	-1.496387155020368	0.134569	0.134569	chr2	159659824	0.8710549748782932	chr2:159659824:A:G
chr2:159659877	['T', 'C']	19959	13030.570068163592	1627.0839540300035	-0.020628493250218	0.0107979833998446	-1.910402385922804	0.0560957	0.0560957	chr2	159659877	1.251070428188498	chr2:159659877:T:C
chr2:159659994	['G', 'A']	19959	13031.611676271612	1630.5954567906583	-0.0203666701766107	0.0107988286807559	-1.8860073419726624	0.0593085	0.0593085	chr2	159659994	1.2268830597798628	chr2:159659994:G:A
chr2:159660023	['T', 'C']	19959	3079.7715245063646	330.94020369304235	-0.0326842987207926	0.0192996097290937	-1.693521225536585	0.0903719	0.0903719	chr2	159660023	1.0439665869143944	chr2:159660023:T:C
chr2:159660101	['C', 'A']	19959	7974.595939849623	973.9008648180184	-0.0193183937007809	0.0127254695836859	-1.5180888668774282	0.129008	0.129008	chr2	159660101	0.8893833575447222	chr2:159660101:C:A
chr2:159660687	['C', 'T']	19959	7974.9978450436	974.6249491520502	-0.0190907450709147	0.012726180609765	-1.5001158365036869	0.1336	0.1336	chr2	159660687	0.8741935418604732	chr2:159660687:C:T
chr2:159660878	['A', 'G']	19959	33278.66735143802	4305.237660323946	-0.0318762668958122	0.0135299975734569	-2.3559698900720303	0.018484	0.018484	chr2	159660878	1.7332040401533326	chr2:159660878:A:G
chr2:159662396	['T', 'C']	19959	13031.652921134382	1629.4738142884132	-0.0203863221968885	0.0107973179351236	-1.888091312989111	0.0590282	0.0590282	chr2	159662396	1.2289404599091849	chr2:159662396:T:C
chr2:159662685	['C', 'T']	19959	19905.97343225224	2624.690738029234	-0.0001610147987982	0.0100767548959338	-0.0159788345018932	0.987251	0.987251	chr2	159662685	0.0055724176883926	chr2:159662685:C:T
chr2:159662977	['A', 'G']	19959	2336.0	228.3567415506268	-0.0397414971275402	0.0218358626491157	-1.8200104006035007	0.0687724	0.0687724	chr2	159662977	1.162585819506032	chr2:159662977:A:G
chr2:159663009	['T', 'G']	19959	3078.154223870127	331.5288805619011	-0.0323584585916881	0.0193000729092316	-1.6765977384577864	0.0936368	0.0936368	chr2	159663009	1.028553436561154	chr2:159663009:T:G
chr2:159663615	['G', 'T']	19959	3077.079190056135	331.318520358062	-0.0323984573572839	0.0193069947215483	-1.6780683801153369	0.0933494	0.0933494	chr2	159663615	1.0298884691185084	chr2:159663615:G:T
chr2:159663797	['G', 'A']	19959	4574.66437017998	439.2870165192443	-0.0344640028731323	0.0162273266466538	-2.1238250528616174	0.033697	0.033697	chr2	159663797	1.4724087620794328	chr2:159663797:G:A
chr2:159666076	['T', 'G']	19959	13037.919410614944	1629.3604373962362	-0.0204706831658635	0.010796790362292	-1.8959970953365697	0.0579749	0.0579749	chr2	159666076	1.2367599917971013	chr2:159666076:T:G
chr2:159666242	['TA', 'T']	19959	1573.3890073319255	259.930040891052	0.0193441553143767	0.0264831593422251	0.7304323122632179	0.465135	0.465135	chr2	159666242	0.3324209799144914	chr2:159666242:TA:T
chr2:159667061	['G', 'A']	19959	19910.97112347721	2631.333898055529	0.0003229260345851	0.0100781823012313	0.0320420910173112	0.974439	0.974439	chr2	159667061	0.0112453425828696	chr2:159667061:G:A
chr2:159668000	['A', 'G']	19959	38634.29251052737	5184.502006267514	-0.0365073876721762	0.0286661646936141	-1.2735358239363237	0.202843	0.202843	chr2	159668000	0.692839974963984	chr2:159668000:A:G
chr2:159668085	['A', 'G']	19959	19907.959083387654	2622.5541994230243	-0.0002329145792	0.0100787141325774	-0.0231095530775327	0.981563	0.981563	chr2	159668085	0.0080818206953604	chr2:159668085:A:G
chr2:159668282	['G', 'C']	19959	7970.996842738298	975.9623867342837	-0.0189537627480472	0.0127290863704573	-1.489012030905578	0.1365	0.1365	chr2	159668282	0.8648673486232251	chr2:159668282:G:C
chr2:159668291	['AC', 'A']	19959	7973.396932792062	974.4893608410508	-0.0192189284985904	0.0127287651780314	-1.5098816130067618	0.131089	0.131089	chr2	159668291	0.8824337494977896	chr2:159668291:AC:A
chr2:159668913	['G', 'A']	19959	1880.7538469249664	298.2974260527347	0.0118318094414181	0.0238613005558638	0.4958576928243142	0.62	0.62	chr2	159668913	0.2076083105017461	chr2:159668913:G:A
chr2:159669222	['TA', 'T']	19959	1879.2824714371616	299.05995471771433	0.0125861661094217	0.0238659313283362	0.5273695770036061	0.597943	0.597943	chr2	159669222	0.2233402139469209	chr2:159669222:TA:T
chr2:159669263	['C', 'G']	19959	5413.627424447452	546.2010296599057	-0.0313246237905803	0.0148136167515706	-2.11458311065453	0.0344779	0.0344779	chr2	159669263	1.4624591943028442	chr2:159669263:C:G
chr2:159669337	['G', 'A']	19959	2473.123910211444	260.3357127682437	-0.0334668651419319	0.0212629664601727	-1.573950897426191	0.115515	0.115515	chr2	159669337	0.9373616175532128	chr2:159669337:G:A
chr2:159669583	['T', 'A']	19959	33276.001653638	4307.9516861292	-0.0313615432167472	0.0135271639460619	-2.318412295570438	0.020437	0.020437	chr2	159669583	1.6895828550670628	chr2:159669583:T:A
chr2:159669601	['A', 'G']	19959	33275.66880481082	4307.6635663946	-0.0314510734868509	0.0135272992808722	-2.3250075890109936	0.0200815	0.0200815	chr2	159669601	1.6972038504218223	chr2:159669601:A:G
chr2:159669762	['T', 'C']	19959	3078.925575101489	331.2367878918291	-0.0324785850058847	0.0193005951594132	-1.6827763464094243	0.092434	0.092434	chr2	159669762	1.0341682528452574	chr2:159669762:T:C
chr2:159670484	['T', 'A']	19959	5332.801563439567	860.6635036758908	0.0250879594246145	0.0148192615977379	1.6929291152026134	0.0904846	0.0904846	chr2	159670484	1.0434253291277429	chr2:159670484:T:A
chr2:159672015	['T', 'C']	19959	3077.7710233537136	331.709705120627	-0.0320965948340096	0.0193037905692693	-1.6627094413832753	0.0963863	0.0963863	chr2	159672015	1.01598469075719	chr2:159672015:T:C
chr2:159672119	['A', 'G']	19959	13031.91760637498	1627.327982440083	-0.0205560288351662	0.010799156556333	-1.903484659004356	0.0569917	0.0569917	chr2	159672119	1.244188388304152	chr2:159672119:A:G
chr2:159672988	['C', 'A']	19959	1234.680469219972	174.4342343954725	0.0027259572784347	0.0292920795468528	0.0930612411479537	0.925856	0.925856	chr2	159672988	0.0334565546447348	chr2:159672988:C:A
chr2:159673011	['T', 'A']	19959	4462.565106255012	417.8698400838405	-0.0355599699348776	0.0161638891606216	-2.199963732831606	0.0278209	0.0278209	chr2	159673011	1.5556288247856889	chr2:159673011:T:A
chr2:159673719	['C', 'G']	19959	38634.93571500151	5183.243595005559	-0.0370607929674842	0.0286655738384727	-1.2928676459197228	0.196072	0.196072	chr2	159673719	0.7075844211905636	chr2:159673719:C:G
chr2:159673778	['T', 'C']	19959	3077.7710233537136	331.41283899868847	-0.0322888874645699	0.0193048296791773	-1.672580799788017	0.0944255	0.0944255	chr2	159673778	1.0249107068269818	chr2:159673778:T:C
chr2:159674144	['G', 'A']	19959	2471.4953144575293	262.8862621222557	-0.0325880858263779	0.0212699887349987	-1.5321158009245146	0.12551	0.12551	chr2	159674144	0.9013216704235604	chr2:159674144:G:A
chr2:159674153	['A', 'G']	19959	33303.005712567654	4325.131875675614	-0.0292319358212173	0.0135552661075199	-2.156500329049286	0.0310565	0.0310565	chr2	159674153	1.5078474898932144	chr2:159674153:A:G
chr2:159674466	['G', 'A']	19959	7975.198737221888	976.6416070108372	-0.0189342733933759	0.012725877704801	-1.4878559917507843	0.136805	0.136805	chr2	159674466	0.8638980295696514	chr2:159674466:G:A
chr2:159675012	['C', 'T']	19959	19899.985215996792	2621.000061940123	-0.0004723857473915	0.0100748968062838	-0.0468874030647075	0.962603	0.962603	chr2	159675012	0.0165527891562549	chr2:159675012:C:T
chr2:159675107	['T', 'A']	19959	13058.234023357229	1646.028860792646	-0.018829862715213	0.0107919004480942	-1.7448143453304574	0.0810326	0.0810326	chr2	159675107	1.0913402261609153	chr2:159675107:T:A
chr2:159675341	['A', 'T']	19959	5331.602766501279	858.0224543746004	0.0246485818813326	0.0148210881007144	1.663075053183474	0.0963131	0.0963131	chr2	159675341	1.016314638412496	chr2:159675341:A:T
chr2:159675347	['T', 'C']	19959	13061.889924812032	1647.8607997970944	-0.0186645867586871	0.0107916246882451	-1.7295437246828715	0.0837273	0.0837273	chr2	159675347	1.0771329134973986	chr2:159675347:T:C
chr2:159675721	['T', 'C']	19959	2205.7736066559746	280.6197760502304	-0.0180833246679929	0.0220022312708896	-0.8218859462639274	0.411152	0.411152	chr2	159675721	0.3859975928258315	chr2:159675721:T:C
chr2:159675801	['G', 'A']	19959	4469.223920232488	418.7590412888756	-0.0354513936792179	0.0161531318486822	-2.1947071324196457	0.0281961	0.0281961	chr2	159675801	1.5498109578370618	chr2:159675801:G:A
chr2:159675847	['C', 'T']	19959	19903.98070368885	2623.7545736633606	-0.0002844048218763	0.0100749354493369	-0.0282289473025911	0.97748	0.97748	chr2	159675847	0.0098921198436019	chr2:159675847:C:T
chr2:159676157	['C', 'T']	19959	13061.272025659016	1641.650797527353	-0.0193737862359301	0.0107917820151756	-1.7952351343537505	0.0726314	0.0726314	chr2	159676157	1.138875584553808	chr2:159676157:C:T
chr2:159676185	['G', 'A']	19959	13471.860453087738	1713.0618203294612	-0.0171181340594555	0.0109650406625938	-1.5611555475441383	0.118503	0.118503	chr2	159676185	0.9262706549960394	chr2:159676185:G:A
chr2:159676355	['A', 'G']	19959	1879.094147710192	297.33407947708935	0.0116440811202565	0.0238657365083744	0.4878995088280897	0.625626	0.625626	chr2	159676355	0.2036852110001668	chr2:159676355:A:G
chr2:159676533	['A', 'G']	19959	19907.953964194377	2621.460955174954	-0.0005271122844873	0.0100779105072652	-0.0523037274549473	0.958287	0.958287	chr2	159676533	0.0185044033956954	chr2:159676533:A:G
chr2:159678347	['T', 'C']	19959	1573.0788155125765	261.3298462592	0.018698533253039	0.0259453610547797	0.720688882053323	0.471109	0.471109	chr2	159678347	0.3268785989818857	chr2:159678347:T:C
chr2:159679071	['G', 'C']	19959	1515.1518264268177	254.2053299504948	0.0211292781359665	0.0264510567521267	0.7988065782766002	0.424412	0.424412	chr2	159679071	0.3722123451757261	chr2:159679071:G:C
chr2:159679702	['T', 'A']	19959	3079.388571428572	330.9647864618432	-0.0326564139443639	0.0193011619309329	-1.691940312257947	0.090673	0.090673	chr2	159679702	1.0425220149980725	chr2:159679702:T:A
chr2:159679872	['A', 'T']	19959	38635.0	5184.616920674673	-0.0364216147681358	0.0286655625686695	-1.2705703814772966	0.203896	0.203896	chr2	159679872	0.6905912940598559	chr2:159679872:A:T
chr2:159680565	['C', 'T']	19959	1516.0759595149814	254.64005182227183	0.021202681182029	0.0264431439985472	0.8018214923003831	0.422666	0.422666	chr2	159680565	0.3740026861815581	chr2:159680565:C:T
chr2:159680717	['T', 'C']	19959	3510.7035830618893	500.99169014380914	0.0041520358485571	0.0178394918167838	0.2327440653130482	0.815963	0.815963	chr2	159680717	0.088329533966909	chr2:159680717:T:C
chr2:159681058	['G', 'A']	19959	19903.98621830209	2622.93382105369	-0.0002237850374197	0.0100738775504037	-0.0222143892756333	0.982277	0.982277	chr2	159681058	0.0077660248324165	chr2:159681058:G:A
chr2:159681203	['G', 'A']	19959	13070.893984962404	1645.8975323469665	-0.0190963985014486	0.0107873135159507	-1.7702645309428997	0.0766984	0.0766984	chr2	159681203	1.115213695743572	chr2:159681203:G:A
chr2:159681408	['T', 'C']	19959	1880.2609480812644	300.2725370928982	0.0127956341721917	0.0238727372432655	0.5359935914261933	0.591969	0.591969	chr2	159681408	0.2277010356443923	chr2:159681408:T:C
chr2:159681821	['A', 'G']	19959	7973.394375375977	978.5931893438508	-0.0185876908169055	0.0127265555594439	-1.4605437213616113	0.144156	0.144156	chr2	159681821	0.8411672768785302	chr2:159681821:A:G
chr2:159681981	['G', 'A']	19959	558.0838845460012	63.31441761544989	-0.0287381975938833	0.0431578845505871	-0.6658852233639513	0.505492	0.505492	chr2	159681981	0.2962857132348949	chr2:159681981:G:A
chr2:159682380	['T', 'C']	19959	1574.9469093096704	260.26935391684566	0.0181519101991887	0.0259387445465764	0.6997991042548173	0.484061	0.484061	chr2	159682380	0.3150999063429743	chr2:159682380:T:C
chr2:159684294	['A', 'G']	19959	13062.308914165456	1644.200035643173	-0.0190635287061708	0.0107868845498251	-1.7672877296605392	0.0771953	0.0771953	chr2	159684294	1.1124091406772425	chr2:159684294:A:G
chr2:159685465	['T', 'C']	19959	3079.308563411334	329.6550661336035	-0.03308629160594	0.0192987960891723	-1.7144225708723515	0.0864667	0.0864667	chr2	159685465	1.0631511155489342	chr2:159685465:T:C
chr2:159687297	['A', 'G']	19959	13069.929033228083	1646.7721036574812	-0.018754240565526	0.0107888483341804	-1.7382986565962075	0.0821736	0.0821736	chr2	159687297	1.0852676863026691	chr2:159687297:A:G
chr2:159688858	['A', 'G']	19959	13064.6182911551	1644.6464113881964	-0.0189970569546399	0.0107887864493487	-1.7608149947009757	0.078285	0.078285	chr2	159688858	1.1063214440888585	chr2:159688858:A:G
chr2:159689026	['T', 'C']	19959	20165.041292909045	2684.769194845745	0.0020400173362426	0.0100926385294143	0.2021292380874595	0.839818	0.839818	chr2	159689026	0.0758148212711933	chr2:159689026:T:C
chr2:159689667	['T', 'C']	19959	38633.935664896286	5183.356305513975	-0.0371056965731519	0.0286550912594576	-1.2949076391758172	0.195367	0.195367	chr2	159689667	0.7091487923482612	chr2:159689667:T:C
chr2:159689957	['G', 'A']	19959	1880.0941978154124	299.1757077298413	0.0124294040298891	0.0238604559202139	0.5209206425665689	0.602428	0.602428	chr2	159689957	0.220094850945979	chr2:159689957:G:A
chr2:159690585	['T', 'G']	19959	20166.020744600894	2685.7204714633167	0.0021176826353115	0.0100921716780578	0.209834186621675	0.833799	0.833799	chr2	159690585	0.0789386300717295	chr2:159690585:T:G
chr2:159690704	['C', 'T']	19959	3079.308563411334	331.5449863526805	-0.0324241877445229	0.0192990128174013	-1.6800956635091209	0.0929544	0.0929544	chr2	159690704	1.0317300480599847	chr2:159690704:C:T
chr2:159691061	['T', 'C']	19959	3256.652668504134	435.6605300765442	-0.0047350284926407	0.0184433034869738	-0.2567342936142106	0.797387	0.797387	chr2	159691061	0.0983308490276339	chr2:159691061:T:C
chr2:159691280	['G', 'A']	19959	14592.462243824222	1880.710144808113	-0.0057273150696367	0.0104742257487232	-0.5468008048551795	0.584522	0.584522	chr2	159691280	0.2331991383964168	chr2:159691280:G:A
chr2:159691627	['G', 'A']	19959	1394.069846678024	232.34994462814447	0.0240227924690509	0.0274195788249409	0.8761182154701693	0.380976	0.380976	chr2	159691627	0.4191023823187771	chr2:159691627:G:A
chr2:159691708	['T', 'C']	19959	20502.16328371673	2741.350064318736	0.0028382811084433	0.0100925273413687	0.2812260014208163	0.77854	0.77854	chr2	159691708	0.1087190692448616	chr2:159691708:T:C
chr2:159691755	['A', 'G']	19959	1517.0760096202025	253.5529490177994	0.0206843882377729	0.0264354675633545	0.7824483598862502	0.43396	0.43396	chr2	159691755	0.3625502994733606	chr2:159691755:A:G
chr2:159692279	['C', 'T']	19959	7978.398436325364	976.8541141308306	-0.0187850458346719	0.0127261451552566	-1.4760986618884109	0.139933	0.139933	chr2	159692279	0.8540798550016256	chr2:159692279:C:T
chr2:159693120	['ATTTG', 'A']	19959	7982.399338279528	976.8834826581542	-0.0188211035846928	0.0127268891746006	-1.4788455628461483	0.139197	0.139197	chr2	159693120	0.8563701246211867	chr2:159693120:ATTTG:A
chr2:159693191	['CT', 'C']	19959	33569.36383223932	4386.563569042964	-0.0254849465924028	0.0137668581284668	-1.851181028713117	0.0641583	0.0641583	chr2	159693191	1.1927471520555717	chr2:159693191:CT:C
chr2:159694632	['G', 'A']	19959	3075.6163868704584	330.3238010628307	-0.0327638558371068	0.0193075145181467	-1.6969483983198708	0.089722	0.089722	chr2	159694632	1.047101054089484	chr2:159694632:G:A
chr2:159695351	['T', 'C']	19959	572.0859891761876	65.32585533816045	-0.0263671167803184	0.0426560918041703	-0.6181325026532475	0.536495	0.536495	chr2	159695351	0.2704343211957528	chr2:159695351:T:C
chr2:159695577	['C', 'A']	19959	631.0316163944283	53.96392652300472	-0.0385605605346257	0.0407780605547236	-0.9456202676161594	0.344354	0.344354	chr2	159695577	0.462994867904919	chr2:159695577:C:A
chr2:159695578	['C', 'A']	19959	631.0632359573083	54.01500904081041	-0.0384732396595485	0.0407781717862458	-0.9434763250599	0.345449	0.345449	chr2	159695578	0.4616160601666862	chr2:159695578:C:A
chr2:159695657	['C', 'T']	19959	33314.00736620565	4333.801395612828	-0.027430417581675	0.013534496105298	-2.02670401382269	0.042706	0.042706	chr2	159695657	1.3695111042762966	chr2:159695657:C:T
chr2:159696007	['A', 'G']	19959	38633.935664896286	5182.600136009954	-0.0376676019922064	0.0286552078586457	-1.3145115602726856	0.188689	0.188689	chr2	159696007	0.7242534171564654	chr2:159696007:A:G
chr2:159696082	['T', 'C']	19959	13065.582347634325	1645.2507733766272	-0.0188895622807687	0.0107907138982508	-1.7505387001161052	0.0800408	0.0800408	chr2	159696082	1.0966885792830874	chr2:159696082:T:C
chr2:159696717	['G', 'A']	19959	4713.0	477.19853034553984	-0.0283557742618669	0.0157929542297803	-1.795469919642854	0.072594	0.072594	chr2	159696717	1.1390992728890752	chr2:159696717:G:A
chr2:159696828	['C', 'A']	19959	572.0	65.32647968179283	-0.0263198517908168	0.0426560349271449	-0.6170252775667099	0.537225	0.537225	chr2	159696828	0.2698437854496781	chr2:159696828:C:A
chr2:159696872	['A', 'G']	19959	13068.273779693292	1645.3509027521325	-0.0188836654022665	0.0107882155205779	-1.7503974931022634	0.0800651	0.0800651	chr2	159696872	1.0965567495879758	chr2:159696872:A:G
chr2:159696931	['T', 'C']	19959	33570.773907377705	4386.867772128494	-0.0255708616540124	0.01376881520179	-1.8571577350161577	0.0633034	0.0633034	chr2	159696931	1.198572963575316	chr2:159696931:T:C
chr2:159696932	['G', 'A']	19959	1887.2836740829823	299.91369981372367	0.012331238424919	0.0238234057009773	0.5176102266693614	0.604736	0.604736	chr2	159696932	0.2184341770266454	chr2:159696932:G:A
chr2:159696948	['G', 'A']	19959	1873.4693294577528	302.1670502458514	0.0139985126795634	0.0238980048656929	0.5857607259783941	0.558043	0.558043	chr2	159696948	0.2533323352143651	chr2:159696948:G:A
chr2:159698072	['T', 'G']	19959	13067.928431814766	1643.2227493566493	-0.0192016020925184	0.010788569584944	-1.7798098201373302	0.0751223	0.0751223	chr2	159698072	1.1242311238567346	chr2:159698072:T:G
chr2:159698111	['G', 'A']	19959	13066.618692057127	1644.477035779468	-0.0189768632697646	0.0107879947147397	-1.7590723551093657	0.0785806	0.0785806	chr2	159698111	1.1046846594680364	chr2:159698111:G:A
chr2:159698394	['A', 'T']	19959	5072.591312634802	795.8735581608213	0.0200320974941219	0.0151343465565211	1.323618262559897	0.185645	0.185645	chr2	159698394	0.7313167431878979	chr2:159698394:A:T
chr2:159698986	['A', 'C']	19959	38634.0	5182.616987756431	-0.0376437936836287	0.0286551369652847	-1.3136839558377815	0.188968	0.188968	chr2	159698986	0.7236117333931853	chr2:159698986:A:C
chr2:159699087	['G', 'A']	19959	13067.309415242771	1645.4368922515143	-0.0188806409986202	0.0107877690839211	-1.7501895759672204	0.080101	0.080101	chr2	159699087	1.0963620620459624	chr2:159699087:G:A
chr2:159699112	['A', 'C']	19959	2638.396572459411	207.8771455791317	-0.0455045195753095	0.0206424345214689	-2.2044163215333468	0.0275065	0.0275065	chr2	159699112	1.5605646668763626	chr2:159699112:A:C
chr2:159699985	['C', 'G']	19959	3078.4627179795552	331.49295270096843	-0.0324680414395768	0.0193020502990305	-1.68210324481475	0.0925645	0.0925645	chr2	159699985	1.0335555404255454	chr2:159699985:C:G
chr2:159700918	['G', 'A']	19959	1880.0	299.1812996313551	0.0124501741315239	0.0238603894624009	0.5217925780776879	0.601821	0.601821	chr2	159700918	0.2205326620180089	chr2:159700918:G:A
chr2:159701879	['T', 'C']	19959	1882.3203309100013	299.2520447084553	0.0122142843505859	0.0238559005902501	0.5120026512676681	0.608655	0.608655	chr2	159701879	0.2156288059751309	chr2:159701879:T:C
chr2:159702116	['A', 'T']	19959	38633.0	5181.1601264651945	-0.0383892490907332	0.028645237684671	-1.340161653162908	0.180208	0.180208	chr2	159702116	0.7442259332307888	chr2:159702116:A:T
chr2:159702600	['C', 'G']	19959	13059.580242582197	1645.1709740275198	-0.0188074286896215	0.0107921135822995	-1.7427011443308134	0.0814012	0.0814012	chr2	159702600	1.0893691927823357	chr2:159702600:C:G
chr2:159702927	['C', 'T']	19959	20503.24541353384	2744.108292006048	0.0029676789408513	0.0100941117625768	0.2940009988648834	0.76876	0.76876	chr2	159702927	0.1142092218941561	chr2:159702927:C:T
chr2:159703058	['AAAAC', 'A']	19959	14708.065999089637	1908.7839950752	-0.0040331128728178	0.0105335147242267	-0.3828838690984905	0.70181	0.70181	chr2	159703058	0.1537804478705729	chr2:159703058:AAAAC:A
chr2:159703571	['C', 'T']	19959	1881.282772098617	298.78714549574835	0.0120360630818951	0.0238552473421639	0.5045457256953901	0.613884	0.613884	chr2	159703571	0.2119136857307366	chr2:159703571:C:T
chr2:159703649	['T', 'C']	19959	20170.0740276664	2685.640070615409	0.0019219231865947	0.0100932710910043	0.1904162851929851	0.848985	0.848985	chr2	159703649	0.0710999828712146	chr2:159703649:T:C
chr2:159703698	['A', 'G']	19959	1882.320330910002	298.51124075551985	0.0118427274834963	0.0238558986932553	0.4964276397956301	0.619598	0.619598	chr2	159703698	0.2078899927694579	chr2:159703698:A:G
chr2:159704863	['C', 'T']	19959	1902.0	301.8831769823602	0.0115838468192876	0.023743592373085	0.4878725441908563	0.625645	0.625645	chr2	159704863	0.2036720218586351	chr2:159704863:C:T
chr2:159705001	['T', 'C']	19959	5121.378956980553	809.5561628760313	0.0217315115159074	0.0151701308540344	1.4325197142335797	0.152011	0.152011	chr2	159705001	0.8181249839864864	chr2:159705001:T:C
chr2:159705797	['G', 'A']	19959	33567.81838688656	4386.24624246286	-0.0254797933256172	0.0137709823299765	-1.850252415919024	0.064292	0.064292	chr2	159705797	1.1918430639654711	chr2:159705797:G:A
chr2:159705975	['T', 'C']	19959	1459.9803746654652	239.8858542789043	0.0219934814819033	0.0274456701516887	0.8013461271066865	0.422941	0.422941	chr2	159705975	0.3737202122031406	chr2:159705975:T:C
chr2:159706559	['T', 'C']	19959	13063.618090704083	1644.0039008170752	-0.0189057290731626	0.0107921608161176	-1.751802015860216	0.0798232	0.0798232	chr2	159706559	1.0978708659470682	chr2:159706559:T:C
chr2:159706561	['C', 'T']	19959	989.0991130931502	115.14608018057112	-0.0201770134786513	0.032579336709641	-0.6193193452179906	0.535713	0.535713	chr2	159706561	0.2710678145945453	chr2:159706561:C:T
chr2:159707286	['G', 'A']	19959	13066.928131108103	1644.03185904744	-0.0189830134672274	0.0107895939941083	-1.7593816298920215	0.078528	0.078528	chr2	159707286	1.104975463289109	chr2:159707286:G:A
chr2:159707684	['A', 'G']	19959	10863.898796992482	1361.3529271777002	-0.016841673641206	0.0114187139000487	-1.4749186106794534	0.14025	0.14025	chr2	159707684	0.8530971300718009	chr2:159707684:A:G
chr2:159707786	['T', 'C']	19959	38633.0	5181.1601264651945	-0.0383892490907332	0.028645237684671	-1.340161653162908	0.180208	0.180208	chr2	159707786	0.7442259332307888	chr2:159707786:T:C
chr2:159707793	['C', 'T']	19959	5053.265911596673	651.4611153388199	-0.0140722742236905	0.015469637957784	-0.909670559976458	0.363007	0.363007	chr2	159707793	0.4400850002199155	chr2:159707793:C:T
chr2:159708009	['A', 'T']	19959	3085.1640511406363	335.67729935386035	-0.0308626691042395	0.0192890149704455	-1.600012709385478	0.109612	0.109612	chr2	159708009	0.9601418979638694	chr2:159708009:A:T
chr2:159708761	['T', 'G']	19959	33571.09201623816	4385.817912828463	-0.0257252426062398	0.0137714044595089	-1.868018812596628	0.0617741	0.0617741	chr2	159708761	1.2091935732084569	chr2:159708761:T:G
chr2:159708880	['C', 'T']	19959	39199.0	5285.358578517023	-0.0204717869573832	0.0379806575858806	-0.5390055954427087	0.589889	0.589889	chr2	159708880	0.229229702294732	chr2:159708880:C:T
chr2:159710719	['T', 'C']	19959	13064.96377029465	1640.973194852409	-0.0193354205604817	0.0107898902591088	-1.7919941812344968	0.0731491	0.0731491	chr2	159710719	1.135791012907614	chr2:159710719:T:C
chr2:159710999	['T', 'C']	19959	38632.0	5179.266442762671	-0.039850073066149	0.0286365604333658	-1.3915802897794196	0.164065	0.164065	chr2	159710999	0.7849840571436935	chr2:159710999:T:C
chr2:159711026	['A', 'G']	19959	38369.0	5146.981462405867	-0.0278011637096673	0.0261534493285849	-1.0630017998918968	0.287794	0.287794	chr2	159711026	0.5409182645830621	chr2:159711026:A:G
chr2:159712477	['G', 'A']	19959	606.0303637639042	71.15115338503291	-0.02235013954261	0.0413645902909049	-0.5403205830259192	0.588982	0.588982	chr2	159712477	0.2298979775730445	chr2:159712477:G:A
chr2:159712509	['T', 'G']	19959	990.1488274203248	115.77571842562514	-0.0194098532188559	0.0325644370245378	-0.5960444887848149	0.551152	0.551152	chr2	159712509	0.2587286122957376	chr2:159712509:T:G
chr2:159712765	['C', 'T']	19959	20025.003306944585	2675.706012753893	0.0030931492108291	0.0100881258871285	0.3066128679833072	0.759141	0.759141	chr2	159712765	0.1196775523854574	chr2:159712765:C:T
chr2:159713522	['T', 'C']	19959	17980.702645820806	2252.9722134340727	-0.0148496366828906	0.0101797895291208	-1.4587371026101323	0.144653	0.144653	chr2	159713522	0.8396725549649428	chr2:159713522:T:C
chr2:159714056	['G', 'A']	19959	1646.0824731937068	264.04896249314913	0.0152426992263957	0.0252860900141179	0.6028096561344745	0.546642	0.546642	chr2	159714056	0.2622970033285149	chr2:159714056:G:A
chr2:159714408	['T', 'C']	19959	7693.3854594648765	930.7137412998222	-0.020295251908234	0.0129094954447721	-1.5721181354498868	0.115939	0.115939	chr2	159714408	0.9357704498368604	chr2:159714408:T:C
chr2:159714599	['G', 'A']	19959	1952.195620584256	303.1446873912871	0.0104837709733472	0.023375898049576	0.4484863405509834	0.653807	0.653807	chr2	159714599	0.1845504339466883	chr2:159714599:G:A
chr2:159714758	['C', 'T']	19959	560.0280589237399	70.65552944443802	-0.0164616404965255	0.0431652232622455	-0.3813634971030878	0.702938	0.702938	chr2	159714758	0.1530829786008129	chr2:159714758:C:T
chr2:159715198	['A', 'G']	19959	28043.02515786308	3656.315007851671	-0.0107656003845079	0.0111290551183463	-0.9673418156372264	0.333385	0.333385	chr2	159715198	0.4770539442913909	chr2:159715198:A:G
chr2:159715272	['ATCT', 'A']	19959	2001.306229935794	322.57856919846955	0.0158179564806974	0.0231193993943874	0.6841854414495504	0.493866	0.493866	chr2	159715272	0.3063908716328495	chr2:159715272:ATCT:A
chr2:159716008	['G', 'A']	19959	14527.1835538184	1863.3927528740344	-0.0067626003790036	0.0105066306231211	-0.6436507212999076	0.519809	0.519809	chr2	159716008	0.2841562053727137	chr2:159716008:G:A
chr2:159716207	['A', 'G']	19959	14719.687481206776	1903.3246647088715	-0.0054720315702122	0.0104750049670836	-0.5223894009986053	0.601405	0.601405	chr2	159716207	0.2208329655547849	chr2:159716207:A:G
chr2:159716326	['T', 'C']	19959	14713.423094271537	1898.9428168219004	-0.0057049135305727	0.0104708458565172	-0.5448378869049884	0.585871	0.585871	chr2	159716326	0.2321979985817958	chr2:159716326:T:C
chr2:159716631	['A', 'G']	19959	1566.9130646207334	255.16211879679656	0.019666837020471	0.0270368583366279	0.7274083688128641	0.466984	0.466984	chr2	159716631	0.3306979991571189	chr2:159716631:A:G
chr2:159717089	['G', 'A']	19959	7687.925929638169	928.2773151015044	-0.020617542360686	0.0129137772633704	-1.5965539702444065	0.110381	0.110381	chr2	159717089	0.95710567574897	chr2:159717089:G:A
chr2:159717613	['A', 'T']	19959	28040.239135882908	3649.812147828406	-0.0113900299898641	0.0111283949013421	-1.023510586283238	0.306079	0.306079	chr2	159717613	0.5141664662111578	chr2:159717613:A:T
chr2:159717614	['G', 'A']	19959	14707.42129003157	1899.649120994072	-0.0055384864185089	0.0104726333862836	-0.5288532706361014	0.596913	0.596913	chr2	159717614	0.2240889626282036	chr2:159717614:G:A
chr2:159718715	['A', 'G']	19959	2613.571364114904	260.8126171039278	-0.0392042683390462	0.0207272739843742	-1.8914338840988576	0.0585809	0.0585809	chr2	159718715	1.23224396037666	chr2:159718715:A:G
chr2:159718845	['T', 'C']	19959	38549.0	5165.250311454921	-0.0410452512844061	0.0277894862918659	-1.477006478396837	0.13969	0.13969	chr2	159718845	0.8548346826493449	chr2:159718845:T:C
chr2:159720072	['C', 'G']	19959	5654.0	872.2227022292809	0.0157989702174519	0.0144747206978849	1.0914870516127104	0.275072	0.275072	chr2	159720072	0.5605536148606883	chr2:159720072:C:G
chr2:159720171	['A', 'G']	19959	3435.926536957177	478.2045004554553	-0.0016315762557182	0.0179649557921048	-0.0908199427039671	0.927637	0.927637	chr2	159720171	0.0326219372921767	chr2:159720171:A:G
chr2:159720393	['C', 'T']	19959	3153.1579817616994	341.0812949543351	-0.0321693591401873	0.0190818756470417	-1.6858593848542602	0.0918385	0.0918385	chr2	159720393	1.0369752182283625	chr2:159720393:C:T
chr2:159720499	['A', 'G']	19959	14715.474570326202	1902.4213141423763	-0.0054437932091598	0.0104697085148088	-0.5199565204188741	0.6031	0.6031	chr2	159720499	0.2196106715290472	chr2:159720499:A:G
chr2:159721056	['G', 'A']	19959	14714.4233949782	1907.794097321256	-0.0049750997108108	0.0104731896286187	-0.4750319517958548	0.634769	0.634769	chr2	159721056	0.1973842908927419	chr2:159721056:G:A
chr2:159722399	['G', 'T']	19959	1641.082222667602	264.2059401134795	0.0156657229122441	0.0253196335182008	0.6187183910455474	0.536109	0.536109	chr2	159722399	0.2707469019380426	chr2:159722399:G:T
chr2:159722573	['A', 'G']	19959	14710.21106434155	1898.845081140987	-0.0058071961465812	0.0104706423280187	-0.5546169914563438	0.579163	0.579163	chr2	159722573	0.2371991909564595	chr2:159722573:A:G
chr2:159722706	['T', 'A']	19959	13326.0	1753.826392892835	-0.0042642928427028	0.0108270032102837	-0.3938571698817383	0.693691	0.693691	chr2	159722706	0.1588339400336847	chr2:159722706:T:A
chr2:159723179	['T', 'C']	19959	14709.421891444896	1899.27074167844	-0.005736126423829	0.010470748502301	-0.5478239136933151	0.583819	0.583819	chr2	159723179	0.2337217752937335	chr2:159723179:T:C
chr2:159723876	['C', 'CATGT']	19959	5349.804119061936	849.3058254406475	0.0205216463930707	0.0147710942845164	1.3893111774787197	0.164754	0.164754	chr2	159723876	0.7831640325346244	chr2:159723876:C:CATGT
chr2:159723900	['C', 'G']	19959	38544.0	5165.204855947782	-0.0410032453596488	0.0277459528523597	-1.477809955845924	0.139474	0.139474	chr2	159723900	0.8555067437088735	chr2:159723900:C:G
chr2:159724721	['C', 'T']	19959	14702.68322140924	1897.9598185986804	-0.005782555879123	0.0104711307161835	-0.5522379612915977	0.580792	0.580792	chr2	159724721	0.2359793743668186	chr2:159724721:C:T
chr2:159725509	['C', 'T']	19959	2576.711104423714	266.979389094095	-0.0353089411789968	0.0208742705212098	-1.6915053938349742	0.0907559	0.0907559	chr2	159725509	1.0421251320863048	chr2:159725509:C:T
chr2:159725673	['A', 'C']	19959	14706.684223714545	1901.186981402417	-0.0054195600449183	0.0104734207873533	-0.5174584459990846	0.604842	0.604842	chr2	159725673	0.2183580592149796	chr2:159725673:A:C
chr2:159725918	['C', 'A']	19959	14699.209410703548	1902.330555571984	-0.0052707425976361	0.0104723786952166	-0.5032994652918421	0.614759	0.614759	chr2	159725918	0.2112951045221839	chr2:159725918:C:A
chr2:159726312	['G', 'C']	19959	5339.53505035827	848.3285183942219	0.0206996649457238	0.0147911334545106	1.3994644162588747	0.161689	0.161689	chr2	159726312	0.7913195249408433	chr2:159726312:G:C
chr2:159726363	['C', 'T']	19959	1004.1509320505112	122.80250239875502	-0.0170283158321772	0.0323519739298437	-0.5263454980862563	0.598654	0.598654	chr2	159726363	0.2228241113443362	chr2:159726363:C:T
chr2:159726497	['T', 'C']	19959	14955.01100693033	1911.33237561216	-0.0080183758944212	0.0105753726086475	-0.7582121397656042	0.448333	0.448333	chr2	159726497	0.3483992932768813	chr2:159726497:T:C
chr2:159726551	['C', 'T']	19959	14530.64012228125	2096.7488802632483	0.0171804328176901	0.0105690888351293	1.6255358513579783	0.104064	0.104064	chr2	159726551	0.9826994847580636	chr2:159726551:C:T
chr2:159727095	['A', 'G']	19959	1139.0	106.0774145096268	-0.0324559953270812	0.0304010037677343	-1.067596174621311	0.285716	0.285716	chr2	159727095	0.5440654385912014	chr2:159727095:A:G
chr2:159727173	['C', 'T']	19959	3428.171760697465	476.4331349023364	-0.0022869870309036	0.0179846000627329	-0.1271636301572631	0.898812	0.898812	chr2	159727173	0.0463311379674244	chr2:159727173:C:T
chr2:159727621	['C', 'T']	19959	28029.61743923828	3655.41265701148	-0.0105422528367905	0.0111246121105244	-0.947651273774934	0.343318	0.343318	chr2	159727621	0.4643034261235013	chr2:159727621:C:T
chr2:159727762	['A', 'C']	19959	4500.676488274203	443.5351855363738	-0.0312805510230538	0.0160984843868343	-1.943074283976429	0.0520212	0.0520212	chr2	159727762	1.283819633928547	chr2:159727762:A:C
chr2:159728250	['T', 'C']	19959	28031.213319302464	3656.8956288816257	-0.0104236912697206	0.0111239309376276	-0.9370510593931946	0.348744	0.348744	chr2	159728250	0.4574932555156417	chr2:159728250:T:C
chr2:159728284	['A', 'T']	19959	14701.473167309716	1899.9625422158672	-0.0056020259826081	0.0104716346169187	-0.5349714908460556	0.592676	0.592676	chr2	159728284	0.22718265885614	chr2:159728284:A:T
chr2:159728480	['A', 'G']	19959	14700.946229015288	1900.8244702398863	-0.0055807206955749	0.0104730866376119	-0.5328630315663501	0.594134	0.594134	chr2	159728480	0.2261155939120259	chr2:159728480:A:G
chr2:159729716	['G', 'A']	19959	14705.578261305527	1901.1012463170807	-0.0055566186432985	0.0104728048898335	-0.530575972888847	0.595719	0.595719	chr2	159729716	0.2249585481912919	chr2:159729716:G:A
chr2:159729752	['A', 'G']	19959	27871.28198288876	3626.186978228056	-0.0120994155351916	0.0111630682392792	-1.0838790264326854	0.278432	0.278432	chr2	159729752	0.5552808530241924	chr2:159729752:A:G
chr2:159729799	['C', 'T']	19959	14703.94683036833	1900.421977990472	-0.0054974126809958	0.0104714195508761	-0.5249921134652514	0.599595	0.599595	chr2	159729799	0.2221419973738972	chr2:159729799:C:T
chr2:159730618	['T', 'G']	19959	14702.156325180433	1899.5672203386976	-0.0056502750276446	0.0104712478219394	-0.5395990166335402	0.58948	0.58948	chr2	159730618	0.2295309251524115	chr2:159730618:T:G
chr2:159731014	['C', 'T']	19959	14699.682469680263	1901.7839739568656	-0.0055345826526502	0.0104739545333889	-0.5284138512351843	0.597218	0.597218	chr2	159731014	0.2238671112235236	chr2:159731014:C:T
chr2:159731740	['G', 'A']	19959	7795.297996449408	951.8719444894988	-0.0195170179266448	0.0129447416909212	-1.5077178357551226	0.131643	0.131643	chr2	159731740	0.8806022291686093	chr2:159731740:G:A
chr2:159731808	['A', 'C']	19959	5346.285814571529	851.1929351206828	0.0209303807289775	0.0147843112230715	1.415715647024178	0.156874	0.156874	chr2	159731808	0.8044490295947503	chr2:159731808:A:C
chr2:159732298	['A', 'T']	19959	7697.771358420605	931.6048195516124	-0.0200856160234049	0.0129082501722053	-1.556029342122161	0.119717	0.119717	chr2	159732298	0.921844174723344	chr2:159732298:A:T
chr2:159732420	['A', 'T']	19959	14711.582171864036	1895.770387013068	-0.0061423064346367	0.0104734728819683	-0.5864632012569284	0.557571	0.557571	chr2	159732420	0.2536998225490333	chr2:159732420:A:T
chr2:159732674	['C', 'A']	19959	14703.156676022456	1899.4291921953395	-0.0057981713597604	0.0104739886818143	-0.5535781578442641	0.579874	0.579874	chr2	159732674	0.2366663634188298	chr2:159732674:C:A
chr2:159732832	['T', 'C']	19959	28048.67440461269	3656.818968049596	-0.0106506402894939	0.0111353667424961	-0.9564696462890324	0.338847	0.338847	chr2	159732832	0.46999635505631	chr2:159732832:T:C
chr2:159732869	['T', 'C']	19959	3430.890866252256	479.4050660348224	-0.0015800107731084	0.0179777698491021	-0.0878869173635198	0.929967	0.929967	chr2	159732869	0.0315324621688404	chr2:159732869:T:C
chr2:159732981	['C', 'A']	19959	4505.225724020444	439.23562545271744	-0.032217484778172	0.0160862740099187	-2.002793484576156	0.045213	0.045213	chr2	159732981	1.3447366754425936	chr2:159732981:C:A
chr2:159733058	['TTTAG', 'T']	19959	14720.425199218163	1891.6153671810853	-0.0066416908589378	0.010467056974939	-0.6345327893829008	0.52574	0.52574	chr2	159733058	0.2792289791953682	chr2:159733058:TTTAG:T
chr2:159733099	['CATT', 'C']	19959	14719.2124173181	1897.835659249395	-0.0060839197756714	0.0104699001965579	-0.5810867020176147	0.561189	0.561189	chr2	159733099	0.250890850270407	chr2:159733099:CATT:C
chr2:159733266	['T', 'G']	19959	14709.317673602409	1899.068445351637	-0.0057166954412245	0.0104716761376373	-0.5459198094064049	0.585127	0.585127	chr2	159733266	0.2327498614167691	chr2:159733266:T:G
chr2:159733307	['A', 'G']	19959	579.2237221295319	74.27174208273493	-0.0140231482973611	0.0426714104064721	-0.32863100056412	0.742438	0.742438	chr2	159733307	0.1293398078452746	chr2:159733307:A:G
chr2:159734402	['ATTAATTT', 'A']	19959	2367.0673684210524	227.31405407624288	-0.042199218533009	0.0216855349115711	-1.9459616147394228	0.0516734	0.0516734	chr2	159734402	1.2867329618594323	chr2:159734402:ATTAATTT:A
chr2:159735137	['T', 'G']	19959	13324.67321571772	1754.538048936464	-0.0040670305951603	0.0108290558478969	-0.3755664992668983	0.707243	0.707243	chr2	159735137	0.1504313423176565	chr2:159735137:T:G
chr2:159735699	['A', 'G']	19959	14703.21001202646	1898.803981138308	-0.0057589534724819	0.0104722106574832	-0.549927198835205	0.582375	0.582375	chr2	159735699	0.2347972765437226	chr2:159735699:A:G
chr2:159736378	['C', 'T']	19959	1496.224894768491	252.69567947427032	0.0252652769587812	0.0264837379452516	0.9539921068170478	0.340099	0.340099	chr2	159736378	0.4683946450302899	chr2:159736378:C:T
chr2:159736428	['C', 'T']	19959	13265.65251603849	1748.4257201503904	-0.0037906503279023	0.0108348739157444	-0.3498564318680291	0.72645	0.72645	chr2	159736428	0.1387942718977793	chr2:159736428:C:T
chr2:159736603	['G', 'A']	19959	14701.892837451756	1898.108723553437	-0.0057925446290057	0.0104735458607188	-0.5530643304604921	0.580226	0.580226	chr2	159736603	0.2364028143069923	chr2:159736603:G:A
chr2:159736959	['A', 'G']	19959	14699.62842105263	1895.1436646795664	-0.0059136944442987	0.0104741968267002	-0.564596459484501	0.572355	0.572355	chr2	159736959	0.2423345189023652	chr2:159736959:A:G
chr2:159737264	['T', 'C']	19959	14709.47396903342	1898.9178382923049	-0.0057724276523847	0.0104692164169692	-0.5513715088579505	0.581385	0.581385	chr2	159737264	0.2355361774181285	chr2:159737264:T:C
chr2:159737649	['A', 'G']	19959	14705.68397313822	1899.799681673629	-0.0056384571069841	0.0104720163236921	-0.5384308936023614	0.590286	0.590286	chr2	159737649	0.2289375169564237	chr2:159737649:A:G
chr2:159737697	['A', 'T']	19959	14706.157728548516	1900.6956329296347	-0.0055373527442296	0.0104723766711597	-0.5287579809346595	0.596979	0.596979	chr2	159737697	0.2240409458296408	chr2:159737697:A:T
chr2:159737718	['G', 'A']	19959	1454.0	243.063176372376	0.0209629941454151	0.0269493647858929	0.7778659835570079	0.436657	0.436657	chr2	159737718	0.3598595733229687	chr2:159737718:G:A
chr2:159738016	['A', 'G']	19959	1006.0504058522898	123.02832207789172	-0.0161231763653429	0.0322908061861614	-0.4993116700893257	0.617565	0.617565	chr2	159738016	0.20931732526557	chr2:159738016:A:G
chr2:159738264	['C', 'T']	19959	1274.063834051508	205.0485036578796	0.0155747954759135	0.0285608697380757	0.5453193694290819	0.58554	0.58554	chr2	159738264	0.2324434316148403	chr2:159738264:C:T
chr2:159738372	['A', 'G']	19959	1954.195821015183	301.7192145751608	0.0093439850287685	0.0233656342890939	0.3999029049739928	0.689232	0.689232	chr2	159738372	0.1616345671195435	chr2:159738372:A:G
chr2:159738380	['A', 'G']	19959	14710.73704780038	1897.8621044571155	-0.0059320557290419	0.0104694319121717	-0.5666072217486141	0.570987	0.570987	chr2	159738380	0.2433737794818843	chr2:159738380:A:G
chr2:159738418	['C', 'A']	19959	558.0	66.42433152880125	-0.0242741417596197	0.0432405154897963	-0.5613749393285513	0.574548	0.574548	chr2	159738418	0.2406736827906254	chr2:159738418:C:A
chr2:159738451	['G', 'A']	19959	14706.947431721374	1896.6573120819653	-0.005957576967873	0.0104722268214395	-0.5688930415139818	0.569435	0.569435	chr2	159738451	0.2445558427041358	chr2:159738451:G:A
chr2:159738616	['G', 'A']	19959	30035.019343522927	3976.370320581385	-0.0081309677343639	0.0117482217426648	-0.6921019974312844	0.488881	0.488881	chr2	159738616	0.3107968409433645	chr2:159738616:G:A
chr2:159739392	['A', 'G']	19959	14608.195730607336	1893.7091554109804	-0.0049786284691793	0.0104772913709751	-0.4751827827344259	0.634662	0.634662	chr2	159739392	0.1974575040247259	chr2:159739392:A:G
chr2:159739654	['C', 'T']	19959	3156.3162800020045	346.46759277553195	-0.0300710763707731	0.0190797602039055	-1.5760720286525245	0.115025	0.115025	chr2	159739654	0.9392077580631664	chr2:159739654:C:T
chr2:159740204	['A', 'G']	19959	5351.2681130373785	846.9523423171755	0.0203590290876371	0.014772523862272	1.3781686377662676	0.168167	0.168167	chr2	159740204	0.7742592233061949	chr2:159740204:A:G
chr2:159740907	['G', 'A']	19959	14696.945427211229	1893.9658714663528	-0.0062878118937947	0.0104717867541953	-0.6004526296599384	0.548211	0.548211	chr2	159740907	0.2610522544744257	chr2:159740907:G:A
chr2:159740916	['G', 'A']	19959	14696.154220128308	1894.6241002977872	-0.0061833627709798	0.010471895568706	-0.5904721576347727	0.554881	0.554881	chr2	159740916	0.2558001458587993	chr2:159740916:G:A
chr2:159741467	['C', 'T']	19959	3473.9054362722786	484.3826859515573	-0.0018035229473812	0.018004647702489	-0.1001698548720808	0.92021	0.92021	chr2	159741467	0.0361130515306647	chr2:159741467:C:T
chr2:159742433	['A', 'G']	19959	1658.4985716433616	258.06737137229334	0.0109663456353648	0.0252078424199513	0.4350370592084172	0.66354	0.66354	chr2	159742433	0.17813289155515	chr2:159742433:A:G
chr2:159742569	['G', 'A']	19959	14701.419485791612	1894.8696339912544	-0.0061613159142419	0.0104686405114059	-0.5885497651322481	0.55617	0.55617	chr2	159742569	0.2547924408329536	chr2:159742569:G:A
chr2:159742982	['A', 'G']	19959	3431.375369655656	476.6268535581538	-0.0023708047701392	0.0179812387515529	-0.1318488010140266	0.895105	0.895105	chr2	159742982	0.0481260169233118	chr2:159742982:A:G
chr2:159743206	['C', 'G']	19959	574.0575236759032	73.38736705121067	-0.0142893721371642	0.0426650829705968	-0.3349195909688467	0.737689	0.737689	chr2	159743206	0.1321266924463492	chr2:159743206:C:G
chr2:159744235	['A', 'G']	19959	14700.311356229631	1888.349677433485	-0.0068172316355565	0.0104747999449946	-0.6508221322941966	0.515169	0.515169	chr2	159744235	0.2880502782841118	chr2:159744235:A:G
chr2:159744278	['G', 'A']	19959	1950.1954201533297	305.39006889419886	0.0115672234388348	0.0233853196294595	0.4946361059894646	0.620862	0.620862	chr2	159744278	0.2070049204331966	chr2:159744278:G:A
chr2:159744301	['A', 'G']	19959	5397.736035215554	852.8853113590297	0.020242059440929	0.0148022224139526	1.367501370729894	0.171484	0.171484	chr2	159744301	0.7657763947807954	chr2:159744301:A:G
chr2:159744392	['A', 'G']	19959	14698.418583671628	1893.8240953226432	-0.0062091682563838	0.0104724679811806	-0.5929040095937222	0.553252	0.553252	chr2	159744392	0.2570770074280089	chr2:159744392:A:G
chr2:159744563	['A', 'G']	19959	3173.795078680967	342.8334407365651	-0.0318823107565116	0.019045273186741	-1.6740274840850031	0.0941409	0.0941409	chr2	159744563	1.0262216540943725	chr2:159744563:A:G
chr2:159744925	['A', 'G']	19959	569.057022598587	70.80208746620981	-0.0183841817765517	0.042843231030805	-0.4291035324421079	0.667853	0.667853	chr2	159744925	0.175319118833322	chr2:159744925:A:G
chr2:159745015	['A', 'G']	19959	5346.535751866513	848.6162080553185	0.0207399159064695	0.0147764254218218	1.403581401753694	0.160459	0.160459	chr2	159745015	0.7946359187011119	chr2:159745015:A:G
chr2:159745278	['A', 'C']	19959	14698.736446537729	1894.1179536911943	-0.0061698514162284	0.0104720000635898	-0.5891760292936254	0.55575	0.55575	chr2	159745278	0.2551205286289718	chr2:159745278:A:C
chr2:159745377	['C', 'T']	19959	561.056220874881	70.25795103120625	-0.0203386589816355	0.0431344602383294	-0.4715176420258652	0.637276	0.637276	chr2	159745377	0.1956724368689982	chr2:159745377:C:T
chr2:159745397	['G', 'A']	19959	14703.210012026457	1892.1785540757503	-0.0064192665167682	0.0104699374983325	-0.613114120097717	0.539808	0.539808	chr2	159745397	0.2677606834510287	chr2:159745397:G:A
chr2:159745484	['A', 'G']	19959	14698.418583671628	1893.9995915071472	-0.006145976176309	0.0104724966066362	-0.5868682900708221	0.557299	0.557299	chr2	159745484	0.2539117362276173	chr2:159745484:A:G
chr2:159745747	['A', 'G']	19959	3177.318384526732	342.4159605149641	-0.0320557143124632	0.0190358843643263	-1.6839624416155998	0.0922046	0.0922046	chr2	159745747	1.035247411866296	chr2:159745747:A:G
chr2:159746186	['C', 'T']	19959	14697.418282964967	1898.605797149106	-0.0058472283555241	0.010472146962657	-0.5583600360437039	0.576605	0.576605	chr2	159746186	0.2391215959696726	chr2:159746186:C:T
chr2:159746300	['A', 'G']	19959	14691.152465918203	1896.971257162932	-0.0058952432527496	0.0104728764556658	-0.5629058337225342	0.573505	0.573505	chr2	159746300	0.2414627914280253	chr2:159746300:A:G
chr2:159746452	['G', 'A']	19959	14697.209110042091	1897.448853923758	-0.0058854924560849	0.0104706060037566	-0.5620966402492187	0.574056	0.574056	chr2	159746452	0.2410457394753743	chr2:159746452:G:A
chr2:159746548	['T', 'A']	19959	14698.364278911227	1897.7910847799176	-0.0058345420069459	0.0104716990322526	-0.5571724310425356	0.577416	0.577416	chr2	159746548	0.2385111861369118	chr2:159746548:T:A
chr2:159747941	['C', 'T']	19959	2590.389356584485	270.86478046778666	-0.0338544377902222	0.0208116154500332	-1.6267087901707404	0.103815	0.103815	chr2	159747941	0.9837398917035628	chr2:159747941:C:T
chr2:159748003	['C', 'T']	19959	1497.3000751691309	251.72848566986545	0.024870948672402	0.02647595248405	0.9393788075192038	0.347548	0.347548	chr2	159748003	0.4589852063385267	chr2:159748003:C:T
chr2:159748425	['G', 'A']	19959	1647.165054867966	267.9476287004506	0.0176674516015971	0.0252636889352205	0.6993219259031748	0.484359	0.484359	chr2	159748425	0.3148326261139578	chr2:159748425:G:A
chr2:159748757	['T', 'C']	19959	38536.93080468985	5164.9097145699225	-0.04076674993037	0.0276832720286809	-1.4726131321519391	0.140871	0.140871	chr2	159748757	0.851178402463784	chr2:159748757:T:C
chr2:159750261	['T', 'C']	19959	38536.93080468985	5164.913341581491	-0.0407612978190682	0.0276832771101192	-1.4724159158226413	0.140924	0.140924	chr2	159750261	0.8510150382606414	chr2:159750261:T:C
chr2:159750266	['G', 'A']	19959	569.1425779292373	72.57006530319589	-0.0147539489596855	0.0428452316130156	-0.3443545151755821	0.730583	0.730583	chr2	159750266	0.1363304376429765	chr2:159750266:G:A
chr2:159750608	['G', 'A']	19959	7697.771358420604	932.7028694083626	-0.019919467831961	0.0129084151810813	-1.543138143027433	0.122813	0.122813	chr2	159750608	0.9107556598280504	chr2:159750608:G:A
chr2:159750649	['A', 'C']	19959	14691.416478725005	1894.2369918501047	-0.0059108901151245	0.0104695297684541	-0.5645802863978377	0.572366	0.572366	chr2	159750649	0.2423261723457787	chr2:159750649:A:C
chr2:159752111	['A', 'G']	19959	7698.157095610343	933.8065237816794	-0.0198135459243361	0.0129065607775692	-1.5351530330814986	0.124762	0.124762	chr2	159752111	0.9039176718917952	chr2:159752111:A:G
chr2:159752651	['T', 'C']	19959	9356.343890949182	1195.567010398849	-0.0139898158427108	0.0119417253553072	-1.1715070834796353	0.241409	0.241409	chr2	159752651	0.6172465429483763	chr2:159752651:T:C
chr2:159753869	['G', 'A']	19959	38543.0	5162.388016973595	-0.0430214391121735	0.0277365053916206	-1.551076406516969	0.120899	0.120899	chr2	159753869	0.9175772913334216	chr2:159753869:G:A
chr2:159754793	['A', 'G']	19959	1267.1904690318702	207.69570299992324	0.0186726334921106	0.0286541893234415	0.6516545724375056	0.514632	0.514632	chr2	159754793	0.2885032127013842	chr2:159754793:A:G
chr2:159754972	['A', 'T']	19959	7698.385709990981	933.1171336634028	-0.0199432078727199	0.0129058047746625	-1.5452897530166902	0.122292	0.122292	chr2	159754972	0.9126019523626848	chr2:159754972:A:T
chr2:159755297	['TG', 'T']	19959	14685.20730607336	1897.1165072467525	-0.0055992342915205	0.0104732511261637	-0.5346223654976454	0.592917	0.592917	chr2	159755297	0.2270060974702676	chr2:159755297:TG:T
chr2:159755781	['T', 'C']	19959	5340.267561879948	834.1015881202868	0.0171132784481563	0.0148020532952096	1.156142199116033	0.247637	0.247637	chr2	159755781	0.6061844658905071	chr2:159755781:T:C
chr2:159756494	['C', 'G']	19959	7697.085158638664	929.8864849237408	-0.0204575773553311	0.0129098310589523	-1.5846510509635872	0.113061	0.113061	chr2	159756494	0.9466871776185034	chr2:159756494:C:G
chr2:159757743	['C', 'T']	19959	3407.0	473.97565903206095	-0.0024303688306887	0.0180299764253031	-0.1347960071250023	0.892775	0.892775	chr2	159757743	0.0492579796005637	chr2:159757743:C:T
chr2:159758549	['G', 'C']	19959	38545.93125563684	5161.439421208535	-0.0446752163932277	0.0277618106247974	-1.609232805346024	0.107581	0.107581	chr2	159758549	0.9682644231285048	chr2:159758549:G:C
chr2:159759721	['A', 'G']	19959	3188.6390378351293	341.1317972244075	-0.0330244848653462	0.0190036317711482	-1.7377986093944786	0.0822617	0.0822617	chr2	159759721	1.084802319711473	chr2:159759721:A:G
chr2:159759931	['TACA', 'T']	19959	1451.2181298857486	243.7298750430828	0.0217589694688803	0.0269742024635394	0.8066584915083804	0.419873	0.419873	chr2	159759931	0.3768820518398476	chr2:159759931:TACA:T
chr2:159760362	['C', 'G']	19959	14700.736546748172	1898.2333358181447	-0.0057901301636112	0.0104702512462539	-0.5530077576393291	0.580264	0.580264	chr2	159760362	0.2363743725447742	chr2:159760362:C:G
chr2:159760724	['T', 'C']	19959	964.4832322422178	58.07928264034874	-0.0708264563785291	0.0332770114352745	-2.1283899401931	0.033317	0.033317	chr2	159760724	1.4773341111698852	chr2:159760724:T:C
chr2:159761326	['G', 'A']	19959	15598.245783003991	2045.2454395030093	-0.0024650754935534	0.0108690258315777	-0.226798199926224	0.820583	0.820583	chr2	159761326	0.0858774845451586	chr2:159761326:G:A
chr2:159761537	['C', 'CCCAAGTAG']	19959	593.7693014236877	69.43613934787554	-0.0260282558472701	0.0423712084575069	-0.6142910904552851	0.53903	0.53903	chr2	159761537	0.2683870632513187	chr2:159761537:C:CCCAAGTAG
chr2:159761574	['C', 'A']	19959	7701.173594745022	933.7285559778472	-0.0199729680524329	0.012911694982858	-1.5468897057241298	0.121906	0.121906	chr2	159761574	0.9139749186411364	chr2:159761574:C:A
chr2:159761875	['A', 'G']	19959	2592.6494938358223	274.19175405308624	-0.0323019662537997	0.0208061547320361	-1.552519755323314	0.120554	0.120554	chr2	159761875	0.918818375090697	chr2:159761875:A:G
chr2:159762064	['A', 'G']	19959	14699.94602856427	1897.749444777816	-0.0057951167176983	0.0104703993949883	-0.5534761854903238	0.579944	0.579944	chr2	159762064	0.236613940342502	chr2:159762064:A:G
chr2:159762595	['T', 'A']	19959	7697.771358420605	933.0217271391522	-0.0200469739195374	0.0129083076339278	-1.553028831358695	0.120432	0.120432	chr2	159762595	0.9192581013098022	chr2:159762595:T:A
chr2:159762722	['T', 'G']	19959	38550.93150616295	5156.882395582999	-0.048190492614569	0.0278061736214559	-1.7330860862274118	0.0830958	0.0830958	chr2	159762722	1.080420926672211	chr2:159762722:T:G
chr2:159764337	['G', 'A']	19959	15100.983288050358	1925.6183248556133	-0.0088232367014603	0.0106106099623671	-0.83154849087413	0.405674	0.405674	chr2	159764337	0.3918228257153628	chr2:159764337:G:A
chr2:159765228	['G', 'T']	19959	3175.136156123011	342.2671448708048	-0.0324159707131205	0.0190448875733679	-1.702082545157705	0.0887555	0.0887555	chr2	159765228	1.0518047250825588	chr2:159765228:G:T
chr2:159765413	['T', 'G']	19959	9352.87441743924	1195.6333251251503	-0.013797164351721	0.011941802408673	-1.1553669939891564	0.247954	0.247954	chr2	159765413	0.6056288812671425	chr2:159765413:T:G
chr2:159765854	['C', 'T']	19959	14699.892035486942	1898.909710050474	-0.0057502227548435	0.0104708311211556	-0.5491658387294223	0.582898	0.582898	chr2	159765854	0.2344074347997073	chr2:159765854:C:T
chr2:159766057	['CAT', 'C']	19959	7694.385509570097	933.59778585618	-0.0198643632851019	0.0129110544171557	-1.5385546868044226	0.123929	0.123929	chr2	159766057	0.906827054671008	chr2:159766057:CAT:C
chr2:159766450	['C', 'T']	19959	3173.31798366488	340.87884988794343	-0.0328642792022986	0.0190388882640942	-1.7261658741008543	0.0843331	0.0843331	chr2	159766450	1.0740019351507928	chr2:159766450:C:T
chr2:159766855	['C', 'T']	19959	14696.945427211229	1897.9852968696064	-0.0056886594820196	0.0104718764544884	-0.5432321042692765	0.586976	0.586976	chr2	159766855	0.2313796556189093	chr2:159766855:C:T
chr2:159767079	['G', 'A']	19959	14707.736897484718	1895.391394513249	-0.0060754984668863	0.0104698349614308	-0.5802859824693932	0.561728	0.561728	chr2	159767079	0.2504739276595221	chr2:159767079:G:A
chr2:159768239	['C', 'CT']	19959	586.1762141031423	66.22837908131979	-0.0276610563606675	0.042251926403458	-0.6546697089390865	0.512688	0.512688	chr2	159768239	0.2901468475581829	chr2:159768239:C:CT
chr2:159769641	['A', 'G']	19959	38551.931556268166	5160.592785833855	-0.0451717804117708	0.0278147609085287	-1.6240218839314198	0.104387	0.104387	chr2	159769641	0.9813535835158086	chr2:159769641:A:G
chr2:159770360	['GT', 'G']	19959	7775.339220462888	953.957497954653	-0.0187313814307072	0.012958363323149	-1.4455051894744424	0.148332	0.148332	chr2	159770360	0.8287651475268999	chr2:159770360:GT:G
chr2:159770387	['T', 'C']	19959	3175.795579833618	339.0129472757099	-0.03310925884609	0.0190347206432809	-1.7394139618107425	0.0819774	0.0819774	chr2	159770387	1.0863058599102111	chr2:159770387:T:C
chr2:159770903	['T', 'G']	19959	1520.914423221537	250.8643541350072	0.0189627548764498	0.0263522984738848	0.7195863729018551	0.471788	0.471788	chr2	159770903	0.3262531096565708	chr2:159770903:T:G
chr2:159771644	['C', 'G']	19959	14665.143344025662	1904.2286376983225	-0.0045440781315991	0.0104852264545871	-0.4333791121517616	0.664744	0.664744	chr2	159771644	0.1773455739341933	chr2:159771644:C:G
chr2:159771698	['CTT', 'C']	19959	2538.0172923662976	267.6768699840122	-0.0330550999639889	0.0210159059247172	-1.5728610549741813	0.115767	0.115767	chr2	159771698	0.936415220922702	chr2:159771698:CTT:C
chr2:159772096	['C', 'T']	19959	587.0294117647059	66.85973767113579	-0.0268060493798594	0.0422187623699865	-0.6349321456878125	0.52548	0.52548	chr2	159772096	0.2794438087602496	chr2:159772096:C:T
chr2:159772479	['A', 'G']	19959	5159.292472687181	632.2931850961186	-0.0198798417435667	0.0153283854575202	-1.296929921201416	0.19467	0.19467	chr2	159772479	0.7107009711215836	chr2:159772479:A:G
chr2:159772622	['C', 'T']	19959	587.0588264769253	66.9477609277164	-0.026642161299469	0.0422188221451393	-0.631049374325957	0.528015	0.528015	chr2	159772622	0.2773537397300211	chr2:159772622:C:T
chr2:159772664	['A', 'G']	19959	38561.66021850256	5163.863693878753	-0.0436818535599253	0.0279067101997417	-1.5652813695083838	0.117533	0.117533	chr2	159772664	0.9298401784497732	chr2:159772664:A:G
chr2:159772882	['A', 'G']	19959	14695.472566016935	1899.9936464091352	-0.0055170046275536	0.0104736246170204	-0.5267521826768637	0.598372	0.598372	chr2	159772882	0.223028736884905	chr2:159772882:A:G
chr2:159773625	['C', 'T']	19959	483.0484040687478	70.55609757797222	0.0007714747563345	0.0462208685978498	0.0166910484319731	0.986683	0.986683	chr2	159773625	0.0058223543859007	chr2:159773625:C:T
chr2:159774411	['C', 'T']	19959	33204.32725359523	4312.2229382712985	-0.0276706388498536	0.0134585291097897	-2.055992792683865	0.0397962	0.0397962	chr2	159774411	1.40015839520823	chr2:159774411:C:T
chr2:159774453	['A', 'G']	19959	14512.08966519647	1859.812566263098	-0.0072163019923248	0.0105075676367408	-0.6867718811623226	0.492234	0.492234	chr2	159774453	0.3078283916441716	chr2:159774453:A:G
chr2:159774903	['C', 'G']	19959	7696.928184825097	934.108906151914	-0.0198838684056231	0.0129115120879823	-1.5400108267822823	0.123574	0.123574	chr2	159774903	0.9080728953016516	chr2:159774903:C:G
chr2:159774972	['A', 'G']	19959	1975.296903187012	297.6567666993436	0.0061099584910234	0.0232355075620162	0.2629578232675061	0.792586	0.792586	chr2	159774972	0.1009536031807908	chr2:159774972:A:G
chr2:159775574	['A', 'G']	19959	802.2411667418434	86.27452529394624	-0.03401537223453	0.0360243135041132	-0.944233738989813	0.345062	0.345062	chr2	159775574	0.4621028648145318	chr2:159775574:A:G
chr2:159775582	['G', 'A']	19959	18509.20097252858	2415.6356435940183	-0.0102431406632961	0.0101709778914858	-1.0070949688987816	0.313901	0.313901	chr2	159775582	0.5032073007580967	chr2:159775582:G:A
chr2:159775608	['C', 'T']	19959	18508.709346028565	2415.2655620338646	-0.0102317153338617	0.0101694954734466	-1.0061182838988982	0.314371	0.314371	chr2	159775608	0.5025575234496334	chr2:159775608:C:T
chr2:159775612	['G', 'A']	19959	38547.79404690319	5158.4406955466975	-0.0470894100607671	0.0277805886882039	-1.6950472356535045	0.0900821	0.0900821	chr2	159775612	1.0453614980724204	chr2:159775612:G:A
chr2:159776490	['A', 'G']	19959	5360.216348088539	852.9721942871349	0.0208797995348642	0.0147971085665688	1.411072943131476	0.158239	0.158239	chr2	159776490	0.8006864702859136	chr2:159776490:A:G
chr2:159777493	['A', 'G']	19959	7698.3142384603825	929.4998708583868	-0.0203685924553891	0.0129074466416094	-1.5780497119955132	0.11457	0.11457	chr2	159777493	0.9409290869070196	chr2:159777493:A:G
chr2:159778841	['AAC', 'A']	19959	2050.2054416996543	272.0009703349215	-0.013286086844957	0.0228078005850226	-0.582523807827473	0.56022	0.56022	chr2	159778841	0.2516413908095017	chr2:159778841:AAC:A
chr2:159780397	['A', 'G']	19959	14684.15001002406	1897.9357729734704	-0.0056178232388488	0.0104733698602818	-0.5363911819970442	0.591694	0.591694	chr2	159780397	0.2279028346102672	chr2:159780397:A:G
chr2:159780756	['C', 'A']	19959	2534.7619906780933	264.62588617545174	-0.0343611156786875	0.0210263004819758	-1.6341969291337082	0.102233	0.102233	chr2	159780756	0.990408894763228	chr2:159780756:C:A
chr2:159780813	['A', 'G']	19959	38551.0	5163.093928155082	-0.0435109654829126	0.0278060052758522	-1.5648046186878644	0.117645	0.117645	chr2	159780813	0.929426525934228	chr2:159780813:A:G
chr2:159781110	['G', 'A']	19959	14685.735795169856	1896.579333605536	-0.0057366778088826	0.010472009797104	-0.5478105845994437	0.583828	0.583828	chr2	159781110	0.2337150803759421	chr2:159781110:G:A
chr2:159781890	['GTA', 'G']	19959	23854.17095173658	3261.978514330751	-0.0006327325054881	0.0103187971050667	-0.0613184365431004	0.951106	0.951106	chr2	159781890	0.0217710785939293	chr2:159781890:GTA:G
chr2:159782065	['G', 'A']	19959	23856.147834369352	3268.2599631100284	-0.000105885077886	0.0103231392844472	-0.0102570618266856	0.991816	0.991816	chr2	159782065	0.0035688899391801	chr2:159782065:G:A
chr2:159782293	['A', 'G']	19959	3430.076027811361	477.13492586106855	-0.0025635636511571	0.0180260796845863	-0.1422141528282056	0.886912	0.886912	chr2	159782293	0.0521194690187225	chr2:159782293:A:G
chr2:159782306	['G', 'A']	19959	23833.10565110564	3262.778648701831	-0.000482463707843	0.0103222770358616	-0.0467400464225899	0.962721	0.962721	chr2	159782306	0.0164995547407188	chr2:159782306:G:A
chr2:159782369	['C', 'T']	19959	14868.751255644132	1916.9584775363005	-0.0062446147904757	0.0105478854657929	-0.5920252747081098	0.55384	0.55384	chr2	159782369	0.2566156813966201	chr2:159782369:C:T
chr2:159783459	['T', 'C']	19959	14697.681968527617	1897.812966853008	-0.0057899980012429	0.0104711253361556	-0.5529489730440684	0.580305	0.580305	chr2	159783459	0.2363436874691511	chr2:159783459:T:C
chr2:159783640	['C', 'T']	19959	23846.779153094463	3266.888322445612	-0.0002253291690233	0.0103179771930014	-0.0218385023351464	0.982577	0.982577	chr2	159783640	0.0076334059756633	chr2:159783640:C:T
chr2:159783684	['T', 'C']	19959	7698.314238460382	929.8412920608032	-0.0204816020217202	0.0129070899668959	-1.5868489391684266	0.112563	0.112563	chr2	159783684	0.9486043407147152	chr2:159783684:T:C
chr2:159784495	['G', 'A']	19959	38545.79374624173	5161.49100844194	-0.0446282117220162	0.0277619063501499	-1.6075341210051708	0.107953	0.107953	chr2	159784495	0.9667652841741964	chr2:159784495:G:A
chr2:159784888	['A', 'G']	19959	3181.0564228703392	338.95231288252086	-0.0334338765083434	0.0190377122700037	-1.7561919223363105	0.079071	0.079071	chr2	159784888	1.1019827687055253	chr2:159784888:A:G
chr2:159785405	['A', 'G']	19959	14342.437189958411	2142.886817854526	0.0190685296810223	0.0105754473049652	1.803094387512996	0.0713885	0.0713885	chr2	159785405	1.1463717432489529	chr2:159785405:A:G
chr2:159785677	['G', 'GA']	19959	14707.210613349367	1897.663209554786	-0.0057702271409933	0.0104712273675483	-0.5510554721479931	0.581602	0.581602	chr2	159785677	0.2353741087042621	chr2:159785677:G:GA
chr2:159785905	['T', 'C']	19959	4495.901027311451	445.275114796404	-0.0310879619556158	0.0161067989657857	-1.9301142344703763	0.0536068	0.0536068	chr2	159785905	1.2707801167407602	chr2:159785905:T:C
chr2:159786595	['A', 'G']	19959	1975.296903187012	299.6099823023569	0.0069772005084797	0.0232358181721301	0.3002778063071821	0.763968	0.763968	chr2	159786595	0.1169248321500621	chr2:159786595:A:G
chr2:159786977	['G', 'A']	19959	3174.7953292572915	334.18128334459146	-0.0349937982102034	0.0190366951708944	-1.83822863664414	0.0660436	0.0660436	chr2	159786977	1.1801692616127206	chr2:159786977:G:A
chr2:159787321	['G', 'A']	19959	5699.427783902977	608.3833083565174	-0.025982774542809	0.0145069868387413	-1.7910524653831876	0.0733	0.0733	chr2	159787321	1.134896025358872	chr2:159787321:G:A
chr2:159787400	['T', 'C']	19959	3177.11427425822	339.28788559756214	-0.0331835003519463	0.019034102231391	-1.7433709217564346	0.0812843	0.0812843	chr2	159787400	1.0899933299509514	chr2:159787400:T:C
chr2:159788214	['GTACA', 'G']	19959	23846.58433553818	3268.5519008707934	-0.000135568698454	0.0103169242353764	-0.0131404181479923	0.989516	0.989516	chr2	159788214	0.0045771790669518	chr2:159788214:GTACA:G
chr2:159788690	['C', 'T']	19959	38546.0	5161.407190821319	-0.0447136889690273	0.0277617810233451	-1.610620332010659	0.107278	0.107278	chr2	159788690	0.9694893316987802	chr2:159788690:C:T
chr2:159789043	['G', 'T']	19959	5356.469892851748	853.2397044049069	0.0211582535218483	0.0148030278445184	1.4293193084604787	0.152928	0.152928	chr2	159789043	0.8155129911593001	chr2:159789043:G:T
chr2:159789457	['G', 'A']	19959	38547.0	5161.297497789389	-0.0446911758818294	0.0277699042610861	-1.6093384932714745	0.107558	0.107558	chr2	159789457	0.9683572819139582	chr2:159789457:G:A
chr2:159789781	['G', 'A']	19959	23822.38713233452	3253.2517775273827	-0.0011502455513152	0.0103181484707079	-0.1114779027051882	0.911239	0.911239	chr2	159789781	0.0403677012178756	chr2:159789781:G:A
chr2:159789899	['T', 'C']	19959	3179.0	338.2679916059539	-0.0335936672812982	0.0190260479982308	-1.7656671151266938	0.077467	0.077467	chr2	159789899	1.1108832622683764	chr2:159789899:T:C
chr2:159789980	['AGTT', 'A']	19959	23835.971233837827	3263.052161839974	-0.0004106829553431	0.0103193457299571	-0.0397973830987121	0.968255	0.968255	chr2	159789980	0.0140102516702526	chr2:159789980:AGTT:A
chr2:159790018	['A', 'G']	19959	14705.736797274276	1899.04020125422	-0.0056617401987047	0.0104739613557363	-0.5405538560254436	0.588821	0.588821	chr2	159790018	0.2300167095036338	chr2:159790018:A:G
chr2:159790095	['A', 'G']	19959	586.029361659485	65.10534898403412	-0.0293141932468658	0.0422538442247467	-0.6937639352042053	0.487838	0.487838	chr2	159790095	0.3117243734615256	chr2:159790095:A:G
chr2:159790184	['C', 'G']	19959	579.0290109229381	82.18114592288066	0.0077401180074102	0.0424088990452267	0.1825116468870333	0.855183	0.855183	chr2	159790184	0.0679409409606142	chr2:159790184:C:G
chr2:159790370	['G', 'A']	19959	23839.74992481203	3259.6034545148414	-0.0009548691675952	0.0103195534534555	-0.0925300859094364	0.926278	0.926278	chr2	159790370	0.0332586507408762	chr2:159790370:G:A
chr2:159790504	['T', 'C']	19959	7694.542069656727	933.4701495128496	-0.020050823191408	0.0129096694977867	-1.5531631692697985	0.1204	0.1204	chr2	159790504	0.9193735130781944	chr2:159790504:T:C
chr2:159790579	['C', 'T']	19959	5698.571027709575	607.8285614188044	-0.026238209538941	0.0145061946299159	-1.8087589618320976	0.0705035	0.0705035	chr2	159790579	1.151789322824819	chr2:159790579:C:T
chr2:159791495	['A', 'T']	19959	32844.29117602846	4554.505983915434	0.0121488967887676	0.0133366645832685	0.9109396665796816	0.362338	0.362338	chr2	159791495	0.4408861171802009	chr2:159791495:A:T
chr2:159792275	['C', 'T']	19959	38546.0	5160.0169041180125	-0.0454485094025644	0.0277603720742122	-1.6371721993158506	0.10161	0.10161	chr2	159792275	0.9930635486357072	chr2:159792275:C:T
chr2:159792709	['G', 'A']	19959	5701.857035478051	606.5960589281672	-0.026455448659096	0.0145013023913455	-1.824349837355628	0.0681142	0.0681142	chr2	159792709	1.166762339793933	chr2:159792709:G:A
chr2:159792823	['CCTT', 'C']	19959	7688.385208938771	937.33985149377	-0.0192164467332133	0.0129141958454726	-1.4880095488059493	0.136764	0.136764	chr2	159792823	0.8640282056779924	chr2:159792823:CCTT:C
chr2:159794224	['C', 'T']	19959	38546.79389657246	5159.439630336124	-0.0459584157707744	0.027769581755684	-1.6549912841725598	0.097942	0.097942	chr2	159794224	1.0090310318259144	chr2:159794224:C:T
chr2:159794491	['AAAAT', 'A']	19959	14690.624360902251	1899.2330634206385	-0.0055940874641449	0.0104730144676234	-0.5341430092967647	0.593249	0.593249	chr2	159794491	0.2267629851710497	chr2:159794491:AAAAT:A
chr2:159794533	['T', 'A']	19959	29216.574435862567	4041.053487681977	0.0109471534126135	0.0115646117271942	0.9466079511231	0.34385	0.34385	chr2	159794533	0.4636309713219587	chr2:159794533:T:A
chr2:159794537	['T', 'A']	19959	6447.736847394597	806.4992418937851	-0.0175904061163249	0.0137774318066791	-1.2767550849206426	0.201704	0.201704	chr2	159794537	0.6952854891907919	chr2:159794537:T:A
chr2:159794991	['G', 'A']	19959	5330.938038901144	850.0857750694792	0.0211315019541474	0.0148005505005669	1.4277510794843666	0.153379	0.153379	chr2	159794991	0.8142340980691752	chr2:159794991:G:A
chr2:159795171	['C', 'T']	19959	1525.1462093862815	253.4362268867092	0.0194427657831586	0.0263219814081637	0.7386512999028453	0.460127	0.460127	chr2	159795171	0.3371222818254701	chr2:159795171:C:T
chr2:159795853	['G', 'A']	19959	4830.242008217256	482.6702093547408	-0.0297967000295289	0.0155812538358417	-1.912342892520443	0.0558465	0.0558465	chr2	159795853	1.25300403970714	chr2:159795853:G:A
chr2:159796845	['C', 'T']	19959	489.0245014530514	78.96595010812781	0.0458965302172249	0.0463017008723878	0.9912493353909476	0.321576	0.321576	chr2	159796845	0.4927163711689392	chr2:159796845:C:T
chr2:159797209	['C', 'T']	19959	23840.98991339781	3232.7845778689243	-0.0036107725909695	0.0103847399528736	-0.3476998564581687	0.728069	0.728069	chr2	159797209	0.1378274601110921	chr2:159797209:C:T
chr2:159798013	['G', 'T']	19959	25325.537756175778	3180.93379177564	-0.0254313162726174	0.0105512713914686	-2.410260842421338	0.0159501	0.0159501	chr2	159798013	1.7972365897659195	chr2:159798013:G:T
chr2:159798257	['G', 'A']	19959	7714.59566460936	927.8360192997424	-0.0207744706008777	0.0129164445794097	-1.6083737651764136	0.107769	0.107769	chr2	159798257	0.9675061469888284	chr2:159798257:G:A
chr2:159798279	['G', 'T']	19959	13049.230414515563	1928.7871653707548	0.0171293761384307	0.0108381888161149	1.5804648201885587	0.114016	0.114016	chr2	159798279	0.9430341993290784	chr2:159798279:G:T
chr2:159798611	['C', 'T']	19959	5652.566417798266	622.3810454868647	-0.0220938082156767	0.0145590286463106	-1.5175331234254723	0.129148	0.129148	chr2	159798611	0.8889123149702559	chr2:159798611:C:T
chr2:159799079	['A', 'G']	19959	27753.124053932137	3710.37460674317	-0.0095900033298497	0.0109645254663669	-0.8746391587366534	0.381781	0.381781	chr2	159799079	0.4181856888299379	chr2:159799079:A:G
chr2:159799192	['C', 'G']	19959	9576.959663276044	1249.12581413513	-0.0115388585362909	0.0118269993952721	-0.9756370276727638	0.329256	0.329256	chr2	159799192	0.4824663021880496	chr2:159799192:C:G
chr2:159799606	['T', 'G']	19959	24899.742633794347	3369.283311890507	-0.0034677115485874	0.0104159677629291	-0.3329226460290321	0.739196	0.739196	chr2	159799606	0.1312403918726734	chr2:159799606:T:G
chr2:159800989	['C', 'A']	19959	38501.0	5142.32504894849	-0.0496770904244134	0.0273131484147387	-1.818797660016616	0.0689573	0.0689573	chr2	159800989	1.1614197515055178	chr2:159800989:C:A
chr2:159801754	['G', 'A']	19959	13520.70969681784	1776.6718881753443	-0.0020908561673287	0.0106383697148453	-0.1965391524615883	0.84419	0.84419	chr2	159801754	0.0735597966622331	chr2:159801754:G:A
chr2:159801785	['G', 'A']	19959	21426.588241190915	2978.97357453463	0.0128896120412836	0.0101361998864695	1.2716414618549123	0.203515	0.203515	chr2	159801785	0.6914035757402291	chr2:159801785:G:A
chr2:159801940	['A', 'C']	19959	38493.0	5134.969833004519	-0.0536604710975372	0.0272431493382099	-1.9696867800183284	0.0488881	0.0488881	chr2	159801940	1.3107968409433646	chr2:159801940:A:C
chr2:159802352	['G', 'A']	19959	35259.3661287089	4796.12608051766	0.006982490212653	0.0159926195152844	0.4366070365132994	0.662401	0.662401	chr2	159802352	0.1788790205858663	chr2:159802352:G:A
chr2:159802938	['G', 'T']	19959	13484.107083771996	1782.3771811117992	-0.0011832248708719	0.0106457980081595	-0.1111447793735167	0.911503	0.911503	chr2	159802938	0.0402418976274342	chr2:159802938:G:T
chr2:159803485	['G', 'A']	19959	3236.7298856340303	338.9823414473034	-0.0354974106282091	0.0189131581359573	-1.8768632067175568	0.0605514	0.0605514	chr2	159803485	1.2178758111461028	chr2:159803485:G:A
chr2:159803678	['C', 'T']	19959	1012.152134696332	118.2596405158728	-0.0207061746251982	0.0321991463685576	-0.6430659492705612	0.520189	0.520189	chr2	159803678	0.283838835703796	chr2:159803678:C:T
chr2:159804596	['C', 'A']	19959	2866.1436015632826	303.9306551287279	-0.029225495318454	0.0196412947379372	-1.4879617514218586	0.136777	0.136777	chr2	159804596	0.8639869261018485	chr2:159804596:C:A
chr2:159805547	['T', 'C']	19959	23452.70017539464	3109.970464267225	-0.001225023733609	0.0102773003691175	-0.1191970351757091	0.90512	0.90512	chr2	159805547	0.0432938386036659	chr2:159805547:T:C
chr2:159805818	['T', 'C']	19959	2570.772816117877	265.2476235817696	-0.035159407552645	0.0209030786811209	-1.6820205333867873	0.0925805	0.0925805	chr2	159805818	1.0334804780503504	chr2:159805818:T:C
chr2:159806008	['C', 'T']	19959	3018.756239350506	319.9205710989701	-0.0292334860763046	0.0191803863782425	-1.524134368297503	0.127491	0.127491	chr2	159806008	0.8945204723931318	chr2:159806008:C:T
chr2:159806924	['T', 'C']	19959	3237.648859934854	334.2093992695257	-0.0370966743636291	0.0189029308766496	-1.9624826756073976	0.0497202	0.0497202	chr2	159806924	1.3034671330729977	chr2:159806924:T:C
chr2:159807167	['T', 'C']	19959	23443.0	3111.2338991934266	-0.0009523703957659	0.0102748475564692	-0.0926894915502979	0.926151	0.926151	chr2	159807167	0.0333182000129812	chr2:159807167:T:C
chr2:159807530	['A', 'G']	19959	38484.0	5135.631087572321	-0.0518847196403977	0.0271479577773196	-1.911183156610917	0.0559954	0.0559954	chr2	159807530	1.2518476486486547	chr2:159807530:A:G
chr2:159807948	['A', 'G']	19959	38484.0	5132.9360742457975	-0.0537499859775839	0.0271671938473573	-1.97848869778696	0.0478873	0.0478873	chr2	159807948	1.3197796488241154	chr2:159807948:A:G
chr2:159808007	['G', 'A']	19959	38486.0	5134.142955181776	-0.0530884646981413	0.0271840477460546	-1.9529271429361108	0.0508422	0.0508422	chr2	159808007	1.2937756652937134	chr2:159808007:G:A
chr2:159808186	['A', 'G']	19959	23447.524353577868	3110.8993323166687	-0.0010811260559555	0.0102789199366009	-0.1051789548536053	0.916235	0.916235	chr2	159808186	0.0379931222777494	chr2:159808186:A:G
chr2:159808767	['C', 'T']	19959	23439.52315093205	3110.760906067283	-0.0010029291683835	0.0102753697463062	-0.0976051658621863	0.922247	0.922247	chr2	159808767	0.0351527488260868	chr2:159808767:C:T
chr2:159808892	['C', 'T']	19959	13332.672012027062	1743.6612323625272	-0.0029551323037295	0.0106732567122198	-0.276872596940931	0.781881	0.781881	chr2	159808892	0.1068593402598434	chr2:159808892:C:T
chr2:159809153	['C', 'T']	19959	2494.0	409.5462941055621	0.0166675596167385	0.0208640965945349	0.7988632309679976	0.424379	0.424379	chr2	159809153	0.3722461148973891	chr2:159809153:C:T
chr2:159809264	['C', 'T']	19959	38485.92824932358	5134.462605741576	-0.0527891868462861	0.0271840453305144	-1.9419179965473965	0.0521611	0.0521611	chr2	159809264	1.2826532585550317	chr2:159809264:C:T
chr2:159809957	['C', 'T']	19959	13850.081779915816	1799.14739615201	-0.0044449833427302	0.0105695923280563	-0.4205444453076306	0.674092	0.674092	chr2	159809957	0.1712808269577397	chr2:159809957:C:T
chr2:159810493	['G', 'A']	19959	2922.0	493.4002249992038	0.0224711489374803	0.0192876937101941	1.1650511085005282	0.244012	0.244012	chr2	159810493	0.6125888154414567	chr2:159810493:G:A
chr2:159811233	['G', 'A']	19959	35376.86238348201	4615.484027731398	-0.0334942431191616	0.0158006875118785	-2.119796565433083	0.0340355	0.0340355	chr2	159811233	1.4680678649904555	chr2:159811233:G:A
chr2:159811561	['T', 'C']	19959	38485.92824932358	5138.0437620708535	-0.05045315235049	0.0271654120823134	-1.8572570221873608	0.0632893	0.0632893	chr2	159811561	1.1986697077354476	chr2:159811561:T:C
chr2:159811597	['A', 'C']	19959	21264.26158857429	2734.9554823668973	-0.0131597098888856	0.0100935864274458	-1.303769476140075	0.192327	0.192327	chr2	159811597	0.7159597426575485	chr2:159811597:A:C
chr2:159811902	['A', 'T']	19959	8104.436325364607	1038.616279747153	-0.0125967190847399	0.0126099544676693	-0.9989504020047576	0.317831	0.317831	chr2	159811902	0.4978037456675095	chr2:159811902:A:T
chr2:159812177	['C', 'G']	19959	21264.981498194946	2726.981898415605	-0.0140146854162664	0.0100985817070023	-1.3877874955993692	0.165217	0.165217	chr2	159812177	0.7819452679941947	chr2:159812177:C:G
chr2:159813124	['G', 'A']	19959	3084.154524501453	512.2690466366246	0.0204608826212103	0.0187831376026561	1.0893218723115237	0.276025	0.276025	chr2	159813124	0.5590515814480108	chr2:159813124:G:A
chr2:159813704	['C', 'T']	19959	9827.44667201283	1323.0526735881117	0.0008515568047177	0.0117260054387323	0.0726212186381056	0.942108	0.942108	chr2	159813704	0.0258993083371673	chr2:159813704:C:T
chr2:159813718	['A', 'G']	19959	3227.4851172579674	341.2244686816199	-0.0346746154050266	0.0189294656785691	-1.8317799347227857	0.0669991	0.0669991	chr2	159813718	1.1739310311448294	chr2:159813718:A:G
chr2:159813913	['G', 'A']	19959	9816.4754960914	1326.0876911955054	0.0013674441883783	0.0117341953961388	0.1165349768104485	0.90723	0.90723	chr2	159813913	0.0422825970986135	chr2:159813913:G:A
chr2:159814579	['T', 'C']	19959	25914.879274039915	3542.795437928576	0.000183763244669	0.0105461399551942	0.0174246923945423	0.986098	0.986098	chr2	159814579	0.0060799220321424	chr2:159814579:T:C
chr2:159815061	['C', 'T']	19959	10523.662278130276	1404.205062283337	-0.0001799740576398	0.0119689054741012	-0.0150368016548613	0.988003	0.988003	chr2	159815061	0.0052417367064329	chr2:159815061:C:T
chr2:159815157	['T', 'C']	19959	18748.33276518949	2701.705072240577	0.0154599310931617	0.0100824809469035	1.5333459269178888	0.125207	0.125207	chr2	159815157	0.9023713901640016	chr2:159815157:T:C
chr2:159815293	['G', 'A']	19959	3078.154223870127	391.1136816341221	-0.0065064178019287	0.0190849572152325	-0.3409186475270497	0.733168	0.733168	chr2	159815293	0.1347964986016667	chr2:159815293:G:A
chr2:159815616	['A', 'T']	19959	6061.822282363556	707.8681535952489	-0.0251495676966657	0.0141611124264016	-1.7759598920899375	0.0757548	0.0757548	chr2	159815616	1.1205898440471918	chr2:159815616:A:T
chr2:159815724	['T', 'A']	19959	10082.041100696704	1372.4054317797172	0.0021815951977088	0.0116551644416664	0.1871784142238106	0.851523	0.851523	chr2	159815724	0.0698036170634681	chr2:159815724:T:A
chr2:159815943	['G', 'A']	19959	14763.958857429216	2151.294402680928	0.0143168776097199	0.0104668712770504	1.3678278093579916	0.171381	0.171381	chr2	159815943	0.7660373274101491	chr2:159815943:G:A
chr2:159816321	['G', 'A']	19959	14753.435122537963	2150.0163260068325	0.0143570689012888	0.0104672301509883	1.371620638334127	0.170197	0.170197	chr2	159816321	0.7690480993332662	chr2:159816321:G:A
chr2:159816612	['A', 'G']	19959	6144.615723806183	730.6894233128635	-0.023222143684187	0.0140835386846778	-1.6488855680462928	0.0991868	0.0991868	chr2	159816612	1.0035461208760994	chr2:159816612:A:G
chr2:159817008	['G', 'A']	19959	503.0504083780127	66.83837183412275	-0.0041088393743197	0.0455443572592004	-0.0902162116579162	0.928116	0.928116	chr2	159817008	0.0323977403635429	chr2:159817008:G:A
chr2:159817823	['G', 'T']	19959	2497.125112736748	402.9552264412389	0.0256020472401567	0.0208202837963986	1.2296685045467652	0.218836	0.218836	chr2	159817823	0.6598812320859595	chr2:159817823:G:T
chr2:159818491	['T', 'C']	19959	2496.0	385.88174392653104	0.0191496807428194	0.0208248737998864	0.9195580692029828	0.357815	0.357815	chr2	159818491	0.4463414572826736	chr2:159818491:T:C
chr2:159818703	['G', 'C']	19959	2494.124962421084	388.550437001968	0.020246569479051	0.0208317336678232	0.9719099620750202	0.331107	0.331107	chr2	159818703	0.4800316376434682	chr2:159818703:G:C
chr2:159818816	['AAG', 'A']	19959	3825.3416198877294	429.5515797937746	-0.0258411864156665	0.0174463005928403	-1.4811842933780055	0.138573	0.138573	chr2	159818816	0.858321380786967	chr2:159818816:AAG:A
chr2:159819127	['C', 'T']	19959	2741.4120565243534	284.8377039469953	-0.0316974841625131	0.0203207939336429	-1.5598546132607054	0.11881	0.11881	chr2	159819127	0.9251470041187528	chr2:159819127:C:T
chr2:159819139	['G', 'A']	19959	3601.902325348301	379.65776086026256	-0.0320552005254596	0.0178134652187728	-1.799492694530761	0.0719559	0.0719559	chr2	159819139	1.1429335904363218	chr2:159819139:G:A
chr2:159819274	['A', 'G']	19959	8236.237973541793	1042.1313434550743	-0.0124518763764453	0.0126237127470677	-0.9863878104591502	0.323955	0.323955	chr2	159819274	0.489515312660615	chr2:159819274:A:G
chr2:159819839	['T', 'C']	19959	2808.8443843031123	481.3789896646178	0.0255298412510843	0.019641492875411	1.2997912843501298	0.193688	0.193688	chr2	159819839	0.7128972852964834	chr2:159819839:T:C
chr2:159819916	['C', 'A']	19959	35390.54632459789	4793.724062355693	-0.0036071985396428	0.0159293272934734	-0.2264501490355363	0.820854	0.820854	chr2	159819916	0.0857340811666979	chr2:159819916:C:A
chr2:159820510	['A', 'G']	19959	4275.212996389893	637.1232572200852	0.0135546563285876	0.016249735306992	0.8341462843862609	0.404209	0.404209	chr2	159820510	0.3933940208384724	chr2:159820510:A:G
chr2:159820925	['C', 'T']	19959	720.1082381238725	159.08520485901948	0.0704579245394429	0.0378408492420512	1.8619541038509624	0.0626243	0.0626243	chr2	159820925	1.2032571155412468	chr2:159820925:C:T
chr2:159820994	['G', 'A']	19959	29449.90207967928	3889.997625242304	-0.0138974130649034	0.0114582548888842	-1.212873443615354	0.225193	0.225193	chr2	159820994	0.6474451134149283	chr2:159820994:G:A
chr2:159821048	['C', 'T']	19959	22937.044456696072	2899.00348757587	-0.0189767765884608	0.0102439605608334	-1.852484346827364	0.0639711	0.0639711	chr2	159821048	1.194016181409641	chr2:159821048:C:T
chr2:159821297	['C', 'T']	19959	2664.9346431435447	235.10667605639924	-0.0447741207799292	0.0205001907569248	-2.184083129314527	0.0289677	0.0289677	chr2	159821297	1.5380859858788114	chr2:159821297:C:T
chr2:159821401	['AGGT', 'A']	19959	717.0718544871474	101.25112535174414	0.0006669939394484	0.0380219098648533	0.0175423575990581	0.986004	0.986004	chr2	159821401	0.0061213232186225	chr2:159821401:AGGT:A
chr2:159821675	['C', 'T']	19959	29452.0	3887.84106654233	-0.0142803845852118	0.011455690183049	-1.2465756630135223	0.212568	0.212568	chr2	159821675	0.6725021136105955	chr2:159821675:C:T
chr2:159821825	['C', 'T']	19959	1437.0720012025254	240.3802285409965	0.0179687951433872	0.0271632168465391	0.6615120456793981	0.508292	0.508292	chr2	159821825	0.2938867255977027	chr2:159821825:C:T
chr2:159822166	['G', 'A']	19959	2593.0	321.29999512241966	-0.0145874804821207	0.0204070202523454	-0.7148265793701137	0.474725	0.474725	chr2	159822166	0.3235578968340794	chr2:159822166:G:A
chr2:159822276	['G', 'A']	19959	14371.600280645487	1779.701894816881	-0.0155941590056803	0.010615122705809	-1.4690512241696951	0.141835	0.141835	chr2	159822276	0.8482165869861269	chr2:159822276:G:A
chr2:159822610	['C', 'T']	19959	4268.213849083075	631.8527244885955	0.0129266554917925	0.0162488847392684	0.7955410909250211	0.426308	0.426308	chr2	159822610	0.3702765174038752	chr2:159822610:C:T
chr2:159822656	['C', 'T']	19959	4255.852919067902	652.1697706189972	0.0181886136230005	0.016245204785223	1.1196296915595263	0.262885	0.262885	chr2	159822656	0.5802341936695166	chr2:159822656:C:T
chr2:159822874	['G', 'A']	19959	4318.216354344123	649.549430241403	0.0160231499383147	0.0161511904610412	0.9920723786252535	0.321174	0.321174	chr2	159822874	0.4932596194131695	chr2:159822874:G:A
chr2:159823650	['A', 'G']	19959	2688.4040889957905	237.52917958838825	-0.0445901865833582	0.0204233031318363	-2.1832994543301822	0.0290254	0.0290254	chr2	159823650	1.53722178652149	chr2:159823650:A:G
chr2:159824333	['A', 'G']	19959	1675.0839262451148	271.0608162262479	0.013817563909403	0.0252844289579327	0.546485108775532	0.584739	0.584739	chr2	159824333	0.2330379393080097	chr2:159824333:A:G
chr2:159824400	['T', 'C']	19959	723.036226074757	157.52965973031394	0.0669524835724995	0.0377678237599172	1.7727387206131762	0.0762873	0.0762873	chr2	159824400	1.1175477556099562	chr2:159824400:T:C
chr2:159824453	['C', 'A']	19959	7677.153938665064	949.0757238320872	-0.0128465229241045	0.012846367894061	-1.0000120680058997	0.317317	0.317317	chr2	159824453	0.4985066603029298	chr2:159824453:C:A
chr2:159824856	['C', 'CT']	19959	38693.63193504736	5295.243863993064	0.038809012916239	0.0293830521575736	1.320795835235784	0.186585	0.186585	chr2	159824856	0.7291232731247603	chr2:159824856:C:CT
chr2:159825506	['C', 'G']	19959	7675.769153680412	950.5835453302416	-0.0127277583176925	0.0128444912320281	-0.9909118304316704	0.321741	0.321741	chr2	159825506	0.4924935926908782	chr2:159825506:C:G
chr2:159825597	['C', 'A']	19959	7676.153788334334	950.775407532738	-0.0125330883105932	0.0128440332749635	-0.9757907070377632	0.32918	0.32918	chr2	159825597	0.4825665591022258	chr2:159825597:C:A
chr2:159825727	['G', 'A']	19959	14400.88609371085	1771.5884787710456	-0.0165421741038627	0.0106118591420188	-1.5588384544572471	0.11905	0.11905	chr2	159825727	0.9242706002591012	chr2:159825727:G:A
chr2:159825861	['A', 'T']	19959	7678.538862440491	949.8997175862312	-0.0128514527145495	0.012846171754008	-1.0004110921636875	0.317124	0.317124	chr2	159825861	0.4987708892464971	chr2:159825861:A:T
chr2:159826153	['G', 'A']	19959	7679.308525033831	952.9076023182524	-0.0122826449458462	0.0128442768719844	-0.9562737605444128	0.338946	0.338946	chr2	159826153	0.4698694869593713	chr2:159826153:G:A
chr2:159826204	['G', 'A']	19959	7679.539062891505	948.7937466157824	-0.0129120616545638	0.0128439773477618	-1.0053008740951896	0.314764	0.314764	chr2	159826204	0.5020149443415312	chr2:159826204:G:A
chr2:159826429	['AC', 'A']	19959	14401.16461214672	1770.6363243073158	-0.0166325824718811	0.0106122835533095	-1.5672953317096476	0.117062	0.117062	chr2	159826429	0.9315840602530714	chr2:159826429:AC:A
chr2:159826497	['G', 'A']	19959	7676.923173298587	947.104114522612	-0.013271543082469	0.0128447584193438	-1.033226367456041	0.301511	0.301511	chr2	159826497	0.5206968389063968	chr2:159826497:G:A
chr2:159826500	['AG', 'A']	19959	7676.923173298587	947.104114522612	-0.013271543082469	0.0128447584193438	-1.033226367456041	0.301511	0.301511	chr2	159826500	0.5206968389063968	chr2:159826500:AG:A
chr2:159826611	['A', 'T']	19959	723.1086891160553	157.54082839788228	0.0669526312251662	0.0377678829316105	1.7727398527050882	0.0762871	0.0762871	chr2	159826611	1.117548894187547	chr2:159826611:A:T
chr2:159827013	['G', 'A']	19959	29459.37997394006	3890.607214841217	-0.0136138175572659	0.0114735651294596	-1.1865376980613436	0.235424	0.235424	chr2	159827013	0.628149265637595	chr2:159827013:G:A
chr2:159827808	['G', 'A']	19959	532.0533146264469	122.26235450163556	0.0779497808472134	0.0439758341959868	1.772559458447453	0.076317	0.076317	chr2	159827808	1.1173787099634656	chr2:159827808:G:A
chr2:159828002	['C', 'T']	19959	14408.72191602365	1774.3257613279864	-0.0163797331506782	0.010609863172843	-1.5438213371689575	0.122647	0.122647	chr2	159828002	0.9113430703632632	chr2:159828002:C:T
chr2:159828143	['C', 'T']	19959	7674.307021500526	950.535103096562	-0.0126916260288391	0.0128451195997235	-0.9880504366119152	0.32314	0.32314	chr2	159828143	0.4906092793576397	chr2:159828143:C:T
chr2:159828308	['C', 'T']	19959	7688.311231393774	950.8815157858488	-0.0130011245837909	0.0128391091253973	-1.0126189018888474	0.311255	0.311255	chr2	159828308	0.5068836633340605	chr2:159828308:C:T
chr2:159828309	['G', 'A']	19959	4271.85612628414	634.6980832982205	0.0133939356936201	0.0162582240716903	0.823825261268376	0.410049	0.410049	chr2	159828309	0.3871642428947056	chr2:159828309:G:A
chr2:159828748	['G', 'A']	19959	4316.21625413368	650.9740212591678	0.0164764453194215	0.0161574627877788	1.019742117672338	0.307863	0.307863	chr2	159828748	0.5116425029168683	chr2:159828748:G:A
chr2:159829018	['A', 'G']	19959	29515.915309446253	3909.8495457780105	-0.0123048015609957	0.0114923759960485	-1.0706925674226568	0.284321	0.284321	chr2	159829018	0.5461910620566474	chr2:159829018:A:G
chr2:159829258	['T', 'G']	19959	16758.839663292914	2139.877175718332	-0.0137976811665027	0.0102756890810256	-1.3427499662266509	0.179368	0.179368	chr2	159829258	0.7462550343299779	chr2:159829258:T:G
chr2:159829738	['C', 'T']	19959	7682.539664244549	944.0953218794616	-0.0137951391336662	0.0128412853978232	-1.0742802380207803	0.28271	0.28271	chr2	159829738	0.5486588294022068	chr2:159829738:C:T
chr2:159830305	['C', 'T']	19959	7681.769754973193	941.082295173024	-0.0142553126334694	0.0128408927040284	-1.1101496571961296	0.266948	0.266948	chr2	159830305	0.5735733285697643	chr2:159830305:C:T
chr2:159830625	['T', 'C']	19959	14395.319298068704	1778.4935705231503	-0.0159268352697171	0.010657864267716	-1.4943740011740845	0.135094	0.135094	chr2	159830625	0.869363939096076	chr2:159830625:T:C
chr2:159830653	['C', 'G']	19959	7706.096260178943	944.1660552929948	-0.0140596635846666	0.0128502326130885	-1.094117438025688	0.273917	0.273917	chr2	159830653	0.5623810134668004	chr2:159830653:C:G
chr2:159830705	['T', 'C']	19959	14430.18554825664	1796.9053598644257	-0.0144401722627248	0.01067090419718	-1.3532285545718716	0.175998	0.175998	chr2	159830705	0.7544922673784582	chr2:159830705:T:C
chr2:159830720	['A', 'G']	19959	29401.89245803057	3895.164874896154	-0.0121555318251338	0.0114510025795772	-1.0615255512048467	0.288464	0.288464	chr2	159830720	0.5399083786153511	chr2:159830720:A:G
chr2:159830730	['C', 'T']	19959	5071.254083575509	822.0074356106197	0.0271219206186962	0.015135934844811	1.791889361098448	0.0731658	0.0731658	chr2	159830730	1.1356918744346456	chr2:159830730:C:T
chr2:159830756	['A', 'G']	19959	724.1451265347032	158.97780382072563	0.06893900942982	0.0377431663369824	1.826529571321907	0.0677855	0.0677855	chr2	159830756	1.1688631961545335	chr2:159830756:A:G
chr2:159830802	['A', 'G']	19959	12760.557354046605	1766.407532360177	0.0041297237138201	0.0108403137823089	0.3809597947763928	0.703237	0.703237	chr2	159830802	0.1528982874321516	chr2:159830802:A:G
chr2:159830857	['C', 'T']	19959	7679.769554542266	940.3121139212692	-0.0144383849262932	0.0128415806543408	-1.1243463958942346	0.26088	0.26088	chr2	159830857	0.5835592142020994	chr2:159830857:C:T
chr2:159831014	['A', 'G']	19959	38868.94743962321	5302.261538883365	0.0240408615018058	0.0316648769966812	0.7592280085068875	0.447725	0.447725	chr2	159831014	0.348988654870707	chr2:159831014:A:G
chr2:159831283	['C', 'T']	19959	4270.855925833124	631.4736805688822	0.0127755923810925	0.016259395028687	0.7857360226842444	0.432031	0.432031	chr2	159831283	0.3644850896528888	chr2:159831283:C:T
chr2:159831840	['C', 'T']	19959	7673.226787057938	939.8335502310192	-0.0146735728047153	0.0128470067590894	-1.142178336158623	0.253394	0.253394	chr2	159831840	0.5962036727901526	chr2:159831840:C:T
chr2:159832046	['G', 'T']	19959	4315.838350391332	653.9179317264433	0.0172905366543149	0.0161668122943594	1.0695080971743331	0.284854	0.284854	chr2	159832046	0.5453776776791966	chr2:159832046:G:T
chr2:159832077	['AT', 'A']	19959	7696.928184825097	941.1021214340024	-0.014628499710391	0.0128243022369821	-1.1406858197872196	0.254014	0.254014	chr2	159832077	0.5951423465486038	chr2:159832077:AT:A
chr2:159832184	['G', 'A']	19959	2663.2668737786244	326.7432185341919	-0.0157447998488907	0.0201629034636513	-0.780879592925426	0.434883	0.434883	chr2	159832184	0.3616275689971034	chr2:159832184:G:A
chr2:159832284	['C', 'T']	19959	4072.0	609.9473518427777	0.013324439669382	0.0165690195713232	0.8041779184353965	0.421304	0.421304	chr2	159832284	0.3754044175176314	chr2:159832284:C:T
chr2:159833486	['A', 'C']	19959	1857.0	290.31078801982426	0.0094734784689784	0.0240111405972616	0.3945451250266247	0.693183	0.693183	chr2	159833486	0.159152096703539	chr2:159833486:A:C
chr2:159834135	['T', 'C']	19959	14343.593264508372	1784.8306562996252	-0.0142030181061799	0.0106191320790072	-1.337493309293856	0.181077	0.181077	chr2	159834135	0.7421367093073268	chr2:159834135:T:C
chr2:159834983	['T', 'C']	19959	1325.0663894177774	129.950175114477	-0.0382878194898127	0.0283898806736809	-1.3486431989588397	0.177467	0.177467	chr2	159834983	0.7508823921881105	chr2:159834983:T:C
chr2:159835053	['G', 'A']	19959	1821.0	200.642230587974	-0.0267112869145802	0.0242854475312582	-1.0998886011962394	0.271394	0.271394	chr2	159835053	0.5663997579868766	chr2:159835053:G:A
chr2:159835318	['C', 'T']	19959	4075.6125977149727	377.6056981518487	-0.0441553867101906	0.0170860914564577	-2.584288327305065	0.00976506	0.00976506	chr2	159835318	2.0103250839082456	chr2:159835318:C:T
chr2:159835467	['G', 'A']	19959	1326.0664395229985	128.61123948580584	-0.0392360468041034	0.0283799037348824	-1.3825292421932145	0.166825	0.166825	chr2	159835467	0.7777388664771911	chr2:159835467:G:A
chr2:159835571	['G', 'A']	19959	718.0359755486522	157.8136564653304	0.0692152028602559	0.0378904128578766	1.826720735925355	0.0677567	0.0677567	chr2	159835571	1.1690477538976871	chr2:159835571:G:A
chr2:159835950	['G', 'T']	19959	24084.03337676656	3079.3099944455303	-0.0147588343805094	0.01029130767108	-1.434106806658179	0.151557	0.151557	chr2	159835950	0.8194239999683074	chr2:159835950:G:T
chr2:159835981	['A', 'G']	19959	4204.210642348933	654.1137629622394	0.02051894599537	0.0163005172271529	1.258791099045009	0.208121	0.208121	chr2	159835981	0.6816840960306688	chr2:159835981:A:G
chr2:159836250	['T', 'C']	19959	4093.205080669406	378.6720098374832	-0.0439022516576871	0.0170599008412516	-2.5734177511471423	0.0100771	0.0100771	chr2	159836250	1.996664431700388	chr2:159836250:T:C
chr2:159836789	['C', 'T']	19959	4538.682200841852	699.1723628085294	0.0191048249760501	0.0157123464365945	1.215911643314744	0.224033	0.224033	chr2	159836789	0.6496880054947572	chr2:159836789:C:T
chr2:159837273	['A', 'G']	19959	467.0233991381902	86.14930986497522	0.0406868640037303	0.0469233326985078	0.8670923752400946	0.385902	0.385902	chr2	159837273	0.4135229706208474	chr2:159837273:A:G
chr2:159837395	['G', 'A']	19959	4060.017089305403	378.25485311188	-0.0429269879220661	0.0171140845570067	-2.508284201768262	0.0121398	0.0121398	chr2	159837395	1.9157884680887567	chr2:159837395:G:A
chr2:159837762	['T', 'C']	19959	18204.7363199038	2255.446180571361	-0.0164987398605438	0.010172841488144	-1.621841830502547	0.104853	0.104853	chr2	159837762	0.979419139210971	chr2:159837762:T:C
chr2:159837829	['T', 'A']	19959	3402.3409330059626	412.75175218662434	-0.0258118445301295	0.0181078764511586	-1.4254484560765808	0.154043	0.154043	chr2	159837829	0.8123580320464582	chr2:159837829:T:A
chr2:159838129	['G', 'A']	19959	2993.599949887246	280.2725071511987	-0.0375486725371529	0.0193875496179388	-1.9367415314006493	0.0527911	0.0527911	chr2	159838129	1.2774392885776942	chr2:159838129:G:A
chr2:159838218	['T', 'C']	19959	1332.2670007516913	129.1182875527059	-0.0405143490750531	0.0283256455855905	-1.430306290906325	0.152645	0.152645	chr2	159838218	0.8163174167696641	chr2:159838218:T:C
chr2:159838597	['G', 'C']	19959	1331.066690049103	127.45185895316408	-0.0418853290319833	0.028335833754597	-1.478175281332179	0.139377	0.139377	chr2	159838597	0.855808887624038	chr2:159838597:G:C
chr2:159838713	['A', 'G']	19959	719.0	157.19555712783085	0.0678621553567111	0.037864535143244	1.7922352697579436	0.0731104	0.0731104	chr2	159838713	1.1360208399867695	chr2:159838713:A:G
chr2:159838804	['T', 'A']	19959	1352.338779192142	187.29291917504403	0.0062582835137986	0.0277643535366182	0.2254071396095948	0.821665	0.821665	chr2	159838804	0.085305212029177	chr2:159838804:T:A
chr2:159839046	['T', 'A']	19959	3217.806104039291	393.561461113804	-0.0251375228993991	0.018609388061473	-1.3507979314720866	0.176775	0.176775	chr2	159839046	0.7525791540839762	chr2:159839046:T:A
chr2:159839289	['T', 'C']	19959	27720.0	3592.476275490448	-0.0189504235418984	0.0109130451571096	-1.7364927267392984	0.0824922	0.0824922	chr2	159839289	1.0835871139604405	chr2:159839289:T:C
chr2:159839674	['G', 'A']	19959	33772.692103417176	4506.35578813603	-0.016856725174048	0.0139980166943	-1.2042223939418504	0.228518	0.228518	chr2	159839674	0.6410795855600478	chr2:159839674:G:A
chr2:159839695	['G', 'A']	19959	13957.699318568995	1730.004964277457	-0.0152850516323357	0.0106761914976476	-1.4316951541852254	0.152247	0.152247	chr2	159839695	0.8174512563061358	chr2:159839695:G:A
chr2:159839698	['A', 'G']	19959	6364.275469807067	1018.6892140789464	0.0259971770062629	0.013734409195668	1.892850040791176	0.0583923	0.0583923	chr2	159839698	1.2336444180928494	chr2:159839698:A:G
chr2:159840113	['T', 'G']	19959	2761.8319187632555	253.57797088035468	-0.0396460720288634	0.0202535432305937	-1.9574882072474364	0.050304	0.050304	chr2	159840113	1.2983974799767048	chr2:159840113:T:G
chr2:159840334	['G', 'A']	19959	33272.00210494662	4456.5110087239445	-0.0117473804332688	0.0135918184152551	-0.8642979235275704	0.387435	0.387435	chr2	159840334	0.4118011486652681	chr2:159840334:G:A
chr2:159840397	['C', 'G']	19959	712.0	152.67761402375035	0.0641525449860904	0.0380394750821328	1.6864729297019905	0.0917204	0.0917204	chr2	159840397	1.0375340599449994	chr2:159840397:C:G
chr2:159840594	['A', 'T']	19959	854.0427898587033	182.5886381786188	0.0579012570370521	0.0348880825074228	1.6596285285880317	0.0970049	0.0970049	chr2	159840594	1.0132063277006251	chr2:159840594:A:T
chr2:159840794	['C', 'A']	19959	712.0	152.67761402375035	0.0641525449860904	0.0380394750821328	1.6864729297019905	0.0917204	0.0917204	chr2	159840794	1.0375340599449994	chr2:159840794:C:A
chr2:159841125	['G', 'T']	19959	29271.933206393747	3823.216776740586	-0.0195420891601401	0.0113935925088878	-1.7151823838614502	0.0863273	0.0863273	chr2	159841125	1.0638518420083165	chr2:159841125:G:T
chr2:159841205	['T', 'G']	19959	6269.62825073909	944.5061075418656	0.016317586847073	0.0137512203459439	1.1866282727326158	0.235388	0.235388	chr2	159841205	0.6282156811128972	chr2:159841205:T:G
chr2:159841594	['G', 'T']	19959	22998.50260834672	2875.2389227684	-0.0250491571239313	0.0102380821338924	-2.446664990214112	0.014427	0.014427	chr2	159841594	1.8408239682065304	chr2:159841594:G:T
chr2:159842046	['G', 'A']	19959	5771.156602355299	867.44185817371	0.0160844862056605	0.0142774714677821	1.1265640587660095	0.25994	0.25994	chr2	159842046	0.5851268853985319	chr2:159842046:G:A
chr2:159842179	['C', 'A']	19959	6179.319281968542	925.8451993620024	0.0153186348730615	0.0138334389701135	1.1073627393851029	0.26815	0.26815	chr2	159842179	0.5716221987009131	chr2:159842179:C:A
chr2:159842181	['C', 'A']	19959	6166.948335015149	927.207407314322	0.0158019037659382	0.0138538482076154	1.1406147612655324	0.254044	0.254044	chr2	159842181	0.5950910577805015	chr2:159842181:C:A
chr2:159842183	['C', 'A']	19959	6178.169222233411	924.429267191819	0.0150602559692803	0.0138359735150518	1.0884854580631174	0.276394	0.276394	chr2	159842183	0.5584713889214803	chr2:159842183:C:A
chr2:159842189	['A', 'C']	19959	24658.37591480348	3199.2846764756714	-0.0118654214530789	0.0103807625428269	-1.143020216879714	0.253044	0.253044	chr2	159842189	0.5968039559160876	chr2:159842189:A:C
chr2:159842586	['G', 'T']	19959	4686.939313455274	720.0459597999436	0.0194240176827146	0.0155097141836431	1.2523775391811969	0.210447	0.210447	chr2	159842586	0.6768572609006688	chr2:159842586:G:T
chr2:159842587	['A', 'C']	19959	4686.46960966077	719.0047487795022	0.0191730292832625	0.015509519150249	1.2362104264821554	0.216395	0.216395	chr2	159842587	0.6647527782119387	chr2:159842587:A:C
chr2:159842608	['T', 'C']	19959	6267.512154779208	942.2519976136408	0.0159003662829379	0.0137539332411877	1.15605957976606	0.247671	0.247671	chr2	159842608	0.6061248423334158	chr2:159842608:T:C
chr2:159842820	['T', 'G']	19959	6280.250138184019	948.581275972692	0.0162784472417782	0.0137557502718361	1.18339217564215	0.236668	0.236668	chr2	159842820	0.6258604592780038	chr2:159842820:T:G
chr2:159842833	['C', 'A']	19959	1676.122675645794	366.9326875499991	0.0732673222507581	0.0250936847024087	2.919751448209009	0.00350703	0.00350703	chr2	159842833	2.455060519040445	chr2:159842833:C:A
chr2:159842879	['C', 'A']	19959	6271.911667169131	947.8020357162828	0.0167492809668508	0.0137643303228007	1.2168613055664237	0.223671	0.223671	chr2	159842879	0.6503903205811113	chr2:159842879:C:A
chr2:159843169	['G', 'A']	19959	4559.741464881939	704.1860611269726	0.0198636594776528	0.0156743359076486	1.2672727951402336	0.205073	0.205073	chr2	159843169	0.6880915152674183	chr2:159843169:G:A
chr2:159843267	['C', 'T']	19959	6269.198726944669	940.7392399767994	0.0157718251878914	0.0137499015190298	1.1470500473085814	0.251375	0.251375	chr2	159843267	0.5996779163952016	chr2:159843267:C:T
chr2:159843333	['T', 'A']	19959	6267.081971322569	937.505472384284	0.0152944366921352	0.0137527559076368	1.1120997707552014	0.266109	0.266109	chr2	159843333	0.5749404370448543	chr2:159843333:T:A
chr2:159843420	['G', 'T']	19959	6268.024720453293	939.8397954997204	0.0154363283046679	0.0137553577185376	1.122204788892185	0.261789	0.261789	chr2	159843420	0.5820486058359349	chr2:159843420:G:T
chr2:159843440	['T', 'C']	19959	6269.769589411942	942.6953918426556	0.0159619823667274	0.0137534361158062	1.1605814163329722	0.245826	0.245826	chr2	159843440	0.609372185487919	chr2:159843440:T:C
chr2:159843611	['T', 'C']	19959	1675.335755449762	370.3261072838071	0.0748824337124393	0.0250647852806355	2.987555363990756	0.0028156	0.0028156	chr2	159843611	2.5504290434687893	chr2:159843611:T:C
chr2:159843913	['G', 'C']	19959	17259.323694497343	2136.860231543076	-0.0211763971965864	0.0102425123160812	-2.067500291245771	0.0386999	0.0386999	chr2	159843913	1.412290157190502	chr2:159843913:G:C
chr2:159843929	['T', 'G']	19959	6266.313959314561	937.8450511011362	0.0151008012389369	0.013749899516382	1.0982481159913438	0.272109	0.272109	chr2	159843929	0.5652570937009584	chr2:159843929:T:G
chr2:159844036	['G', 'A']	19959	21332.55054884467	2517.8933156358185	-0.0356827440575287	0.0101358623721009	-3.52044480751297	0.000431784	0.000431784	chr2	159844036	3.364733454730952	chr2:159844036:G:A
chr2:159844283	['A', 'G']	19959	6270.026325026323	941.0759588625464	0.0157044483815051	0.0137519527411581	1.1419795193524316	0.253476	0.253476	chr2	159844283	0.5960631549144577	chr2:159844283:A:G
chr2:159844635	['A', 'G']	19959	1670.6696406195176	367.7160377721896	0.0740951423151012	0.0250978304403596	2.952252884613858	0.00315832	0.00315832	chr2	159844635	2.500543869516592	chr2:159844635:A:G
chr2:159844661	['T', 'C']	19959	23009.917155314983	2881.688040522068	-0.024515437851764	0.0102362168473529	-2.394970545988737	0.0166309	0.0166309	chr2	159844661	1.7790842478064897	chr2:159844661:T:C
chr2:159844804	['TTTA', 'T']	19959	5882.609630046505	873.5482679813583	0.0141810028758424	0.0143324013556516	0.989436628513792	0.322462	0.322462	chr2	159844804	0.4915214567269139	chr2:159844804:TTTA:T
chr2:159844895	['G', 'A']	19959	6267.884227935649	938.4254625735648	0.0151415916496447	0.0137506346163054	1.1011558427776051	0.270842	0.270842	chr2	159844895	0.5672839878676835	chr2:159844895:G:A
chr2:159844910	['A', 'G']	19959	6270.455835171445	938.988353607693	0.0152138184802183	0.0137504744348838	1.106421349478829	0.268558	0.268558	chr2	159844910	0.5709619060175584	chr2:159844910:A:G
chr2:159845085	['G', 'A']	19959	6270.942573662057	941.2326811088913	0.0155342641315116	0.0137479866252677	1.129930116673291	0.258519	0.258519	chr2	159845085	0.5875075326786618	chr2:159845085:G:A
chr2:159846219	['A', 'G']	19959	6285.61345170027	952.8637515186706	0.0171143203796667	0.013737964855939	1.24576824581612	0.212864	0.212864	chr2	159846219	0.6718977811326124	chr2:159846219:A:G
chr2:159846629	['C', 'T']	19959	2727.136636937569	253.0603291837098	-0.0383920464680946	0.0203026860924503	-1.890983601542804	0.058641	0.058641	chr2	159846629	1.231798632316811	chr2:159846629:C:T
chr2:159846643	['A', 'G']	19959	6273.628651600942	944.8693166007996	0.0163231797182484	0.0137437804773722	1.1876775640532786	0.234975	0.234975	chr2	159846643	0.6289783417265948	chr2:159846643:A:G
chr2:159846708	['C', 'T']	19959	6274.886332882273	942.9633705464852	0.0160003866740954	0.0137443363453886	1.1641439988089124	0.24438	0.24438	chr2	159846708	0.6119343395303587	chr2:159846708:C:T
chr2:159846775	['T', 'A']	19959	6275.200831996794	944.0470790384528	0.0161366586155167	0.0137443709044172	1.1740558173041309	0.240387	0.240387	chr2	159846775	0.6190890224468508	chr2:159846775:T:A
chr2:159846870	['C', 'T']	19959	29270.399579073965	3826.97476467298	-0.0190898154839964	0.0113939982859128	-1.6754272736374245	0.0938661	0.0938661	chr2	159846870	1.027491226063678	chr2:159846870:C:T
chr2:159846875	['G', 'A']	19959	6274.5149616560575	942.011775676059	0.0157959750257798	0.0137449487646853	1.1492203642376673	0.250479	0.250479	chr2	159846875	0.6012286792435398	chr2:159846875:G:A
chr2:159846938	['T', 'C']	19959	4565.915058882485	707.516332860101	0.0202548456374799	0.0156653365704492	1.2929722605314615	0.196036	0.196036	chr2	159846938	0.7076641675940669	chr2:159846938:T:C
chr2:159846997	['A', 'T']	19959	6272.514159691244	940.0386663428616	0.0154079766224341	0.0137462419337786	1.1208864718561455	0.26235	0.26235	chr2	159846997	0.5811189314656422	chr2:159846997:A:T
chr2:159847038	['A', 'G']	19959	6275.773198977291	941.9921533216624	0.0156356348849522	0.0137456454471886	1.1374973219718951	0.255344	0.255344	chr2	159847038	0.5928743426155919	chr2:159847038:A:G
chr2:159847199	['A', 'G']	19959	6277.25803056878	941.6198706626492	0.0153772409032698	0.013737790638019	1.119338713804072	0.263009	0.263009	chr2	159847199	0.5800293899761714	chr2:159847199:A:G
chr2:159847334	['A', 'T']	19959	6269.942423331329	939.8874967795144	0.0153638694772161	0.0137461004911853	1.1176893030185675	0.263713	0.263713	chr2	159847334	0.5788684606915713	chr2:159847334:A:T
chr2:159847338	['C', 'A']	19959	6270.1990777866895	939.4131076760222	0.0153791877208582	0.0137470603312691	1.1187255566105787	0.263271	0.263271	chr2	159847338	0.5795969769501823	chr2:159847338:C:A
chr2:159847572	['T', 'A']	19959	6276.572366442819	943.0502308994364	0.0156583201139631	0.0137383116959345	1.139755776439167	0.254402	0.254402	chr2	159847572	0.5944794787722496	chr2:159847572:T:A
chr2:159847998	['C', 'T']	19959	14115.892493189353	1750.1819974568582	-0.014939046974649	0.010681733596283	-1.3985601531803298	0.16196	0.16196	chr2	159847998	0.7905922319036243	chr2:159847998:C:T
chr2:159848023	['C', 'T']	19959	10798.176629741196	1655.0865074996211	0.0227738809572782	0.0113406331757962	2.0081666168237864	0.044639	0.044639	chr2	159848023	1.350285542998488	chr2:159848023:C:T
chr2:159848479	['G', 'A']	19959	2678.4025856885146	243.88027484251947	-0.0399167250898886	0.0204796610119116	-1.949091103933401	0.0512985	0.0512985	chr2	159848479	1.289895333742902	chr2:159848479:G:A
chr2:159848572	['A', 'G']	19959	6294.892347015486	953.01712576856	0.0172596367499934	0.0137205258951446	1.2579427991241368	0.208427	0.208427	chr2	159848572	0.6810460224575494	chr2:159848572:A:G
chr2:159848974	['A', 'G']	19959	34357.164161154535	4599.2827578999	-0.0152742920623914	0.0146299903221909	-1.044039792645876	0.29648	0.29648	chr2	159848974	0.5280045980251776	chr2:159848974:A:G
chr2:159851355	['T', 'A']	19959	28407.47140059257	3808.187509735295	-0.0039945429500367	0.0112559089360289	-0.3548840855713253	0.72268	0.72268	chr2	159851355	0.1410539641139119	chr2:159851355:T:A
chr2:159851539	['G', 'A']	19959	15709.787102916123	1995.0068267637744	-0.0139608075456987	0.0104400655001863	-1.3372337123219729	0.181162	0.181162	chr2	159851539	0.7419328934198088	chr2:159851539:G:A
chr2:159851548	['C', 'T']	19959	24692.42294391821	3162.081920724117	-0.0174447858881513	0.0103979706269584	-1.6777106335464105	0.0934193	0.0934193	chr2	159851548	1.0295633912472972	chr2:159851548:C:T
chr2:159851935	['C', 'A']	19959	28415.542174109152	3822.2974431761327	-0.0021990712512768	0.0112550628838952	-0.1953850701645998	0.845093	0.845093	chr2	159851935	0.0730954955895161	chr2:159851935:C:A
chr2:159852098	['C', 'T']	19959	688.0344723920233	49.37463854725971	-0.0578688004993642	0.0389494492977687	-1.4857411733079184	0.137363	0.137363	chr2	159852098	0.8621302327771183	chr2:159852098:C:T
chr2:159852134	['C', 'G']	19959	8988.450345726025	1169.2515785075534	-0.0049327932918792	0.0121863270846017	-0.4047809694942564	0.685643	0.685643	chr2	159852134	0.1639019535161298	chr2:159852134:C:G
chr2:159853705	['A', 'G']	19959	520.0521120408879	12.405130151347922	-0.0818007556854663	0.0446010516922946	-1.834054413106999	0.0666608	0.0666608	chr2	159853705	1.1761294786517755	chr2:159853705:A:G
chr2:159854034	['CAA', 'C']	19959	962.7235258724428	196.47979874292096	0.0490137185962763	0.0327938550082474	1.4946006983305158	0.135035	0.135035	chr2	159854034	0.8695536512324238	chr2:159854034:CAA:C
chr2:159854411	['T', 'C']	19959	28967.3540288635	3973.65708261144	0.0067018700159437	0.0114254184339886	0.5865754549528643	0.557496	0.557496	chr2	159854411	0.2537582443052002	chr2:159854411:T:C
chr2:159854534	['G', 'C']	19959	15197.568636295297	2240.2473901448902	0.017947485259895	0.0104065121517449	1.7246398215069365	0.0846079	0.0846079	chr2	159854534	1.072589084168707	chr2:159854534:G:C
chr2:159854850	['C', 'T']	19959	978.0490029061028	197.46214057208	0.045219142335978	0.0325473333165885	1.3893347850077449	0.164746	0.164746	chr2	159854850	0.7831851211892885	chr2:159854850:C:T
chr2:159855045	['T', 'G']	19959	25160.04234527688	3594.507331925344	0.0182991961160057	0.0105550811870901	1.733685965238001	0.0829893	0.0829893	chr2	159855045	1.0809778985939802	chr2:159855045:T:G
chr2:159855554	['C', 'T']	19959	11657.168111439594	1603.4133443334472	0.0019788012703389	0.0111992233934102	0.1766909365789829	0.859753	0.859753	chr2	159855554	0.0656263000873125	chr2:159855554:C:T
chr2:159855608	['A', 'G']	19959	11662.505938956549	1599.6921792709377	0.001504705087498	0.0111991536916921	0.134358821114695	0.89312	0.89312	chr2	159855608	0.0490901851914629	chr2:159855608:A:G
chr2:159856261	['G', 'A']	19959	11101.11239164203	1450.1755036821785	-0.0068414559710245	0.0113729389377012	-0.6015556760218911	0.547477	0.547477	chr2	159856261	0.2616341212054687	chr2:159856261:G:A
chr2:159856530	['T', 'C']	19959	976.2445624937355	197.7623234234188	0.0457081160291445	0.0325786024120549	1.4030103394561626	0.160629	0.160629	chr2	159856530	0.7941760443437883	chr2:159856530:T:C
chr2:159856595	['G', 'A']	19959	566.0	111.1703045752294	0.0350635794138092	0.0427606926742474	0.8199955898966579	0.412228	0.412228	chr2	159856595	0.3848625127205607	chr2:159856595:G:A
chr2:159856841	['C', 'G']	19959	11624.32964169381	1596.039130386316	0.001513292063601	0.0112196266066181	0.1348790041469291	0.892709	0.892709	chr2	159856841	0.0492900867892236	chr2:159856841:C:G
chr2:159856935	['C', 'A']	19959	10946.290632987522	1437.3543075064565	-0.0058267245345377	0.0114284203639047	-0.5098451359857848	0.610166	0.610166	chr2	159856935	0.2145519960115025	chr2:159856935:C:A
chr2:159857604	['C', 'T']	19959	25181.78502705953	3609.6335494862033	0.0199336790420059	0.0105594793897709	1.8877520667653125	0.0590737	0.0590737	chr2	159857604	1.228605826852405	chr2:159857604:C:T
chr2:159857803	['C', 'G']	19959	10977.0	1444.7889706283945	-0.0052940869916232	0.01141981163636	-0.4635879434969981	0.642948	0.642948	chr2	159857803	0.1918241502892691	chr2:159857803:C:G
chr2:159858104	['C', 'T']	19959	11607.907938257997	1598.9882274512595	0.0019068074307872	0.0112266043682262	0.1698472100953253	0.865132	0.865132	chr2	159858104	0.0629176237513907	chr2:159858104:C:T
chr2:159858395	['T', 'C']	19959	984.0493035374286	194.6289241577321	0.0421539893256211	0.0324548058692418	1.2988519942302756	0.19401	0.19401	chr2	159858395	0.7121758843332209	chr2:159858395:T:C
chr2:159858823	['T', 'C']	19959	11624.32964169381	1597.0625555710158	0.0015278468919478	0.0112221758805208	0.1361453347563208	0.891708	0.891708	chr2	159858823	0.0497773370474155	chr2:159858823:T:C
chr2:159859934	['A', 'G']	19959	25211.52633161297	3613.542764671148	0.0198225177637173	0.0105580683793054	1.8774757892808187	0.0604675	0.0604675	chr2	159859934	1.218477986721478	chr2:159859934:A:G
chr2:159859938	['T', 'A']	19959	11622.329240791782	1597.3073216151554	0.0017030676351961	0.0112246598372041	0.1517255453525048	0.879405	0.879405	chr2	159859938	0.0558110694574583	chr2:159859938:T:A
chr2:159859997	['T', 'C']	19959	11622.329240791782	1596.097418611333	0.0015305362818267	0.0112219534727612	0.1363876873613652	0.891516	0.891516	chr2	159859997	0.0498708581539592	chr2:159859997:T:C
chr2:159861341	['C', 'T']	19959	9021.35598316296	1172.2779118722804	-0.0051755638840624	0.0121702758405556	-0.4252626605894689	0.67065	0.67065	chr2	159861341	0.173504071076287	chr2:159861341:C:T
chr2:159861929	['T', 'C']	19959	10972.193679458249	1443.8157406166883	-0.0053791054322879	0.0114329886092895	-0.4704898794281457	0.63801	0.63801	chr2	159861929	0.1951725142086437	chr2:159861929:T:C
chr2:159862668	['ATTTAT', 'A']	19959	11610.817334202218	1595.3081150883836	0.0014949528486307	0.0112302322918275	0.133118604298031	0.894101	0.894101	chr2	159862668	0.0486134193863003	chr2:159862668:ATTTAT:A
chr2:159863873	['G', 'A']	19959	11617.2384962406	1598.7330116547682	0.0019616241664881	0.0112276702796433	0.1747133748703636	0.861307	0.861307	chr2	159863873	0.0648420231785607	chr2:159863873:G:A
chr2:159863933	['G', 'T']	19959	11622.329240791782	1595.8896743525888	0.0015881663883327	0.0112246804066844	0.1414887846060137	0.887485	0.887485	chr2	159863933	0.0518389785233253	chr2:159863933:G:T
chr2:159864027	['A', 'G']	19959	11621.164503682918	1595.8324518137852	0.0015517297793245	0.0112230013377216	0.1382633515429663	0.890034	0.890034	chr2	159864027	0.050593402646835	chr2:159864027:A:G
chr2:159864308	['C', 'A']	19959	25212.05276872964	3610.896205762968	0.0195196445168937	0.0105635490644218	1.847830156120177	0.0646417	0.0646417	chr2	159864308	1.1894872306537838	chr2:159864308:C:A
chr2:159865067	['G', 'A']	19959	566.0567219521972	111.23271573782152	0.035183033006681	0.0427607463384481	0.8227880946747264	0.410638	0.410638	chr2	159865067	0.3865408639603246	chr2:159865067:G:A
chr2:159865880	['A', 'G']	19959	2753.413860493085	286.3104266431759	-0.0286830823655827	0.0202091696829158	-1.4193102841741438	0.155824	0.155824	chr2	159865880	0.8073656515104091	chr2:159865880:A:G
chr2:159866872	['A', 'T']	19959	930.0932003808188	188.9893168961004	0.0477391865991544	0.0333453415578995	1.4316598471862094	0.152257	0.152257	chr2	159866872	0.8174227315917111	chr2:159866872:A:T
chr2:159866912	['T', 'C']	19959	25396.54487147367	3652.016145611722	0.0213513344230822	0.01058061457193	2.0179673191882905	0.043608	0.043608	chr2	159866912	1.3604338309803596	chr2:159866912:T:C
chr2:159867068	['C', 'G']	19959	15060.018190929592	2225.668287397973	0.0186051234745979	0.0104275644332182	1.7842252228458129	0.0744023	0.0744023	chr2	159867068	1.128413638891365	chr2:159867068:C:G
chr2:159868628	['C', 'T']	19959	11035.76460859978	1454.381474223418	-0.0048709503609461	0.0114033978215356	-0.4271490337509073	0.669275	0.669275	chr2	159868628	0.174395397265777	chr2:159868628:C:T
chr2:159868900	['C', 'A']	19959	3343.502555622369	352.3125490643804	-0.0291200879655086	0.018543502150338	-1.5703661438612235	0.116346	0.116346	chr2	159868900	0.934248543256405	chr2:159868900:C:A
chr2:159869437	['G', 'A']	19959	2749.13773925243	285.9126432791903	-0.0283756540782558	0.0202290386607242	-1.4027188614429191	0.160716	0.160716	chr2	159869437	0.7939408851171083	chr2:159869437:G:A
chr2:159870033	['T', 'G']	19959	3339.003758833257	354.0322237583765	-0.028655736070428	0.0185537332423156	-1.544472785944379	0.12249	0.12249	chr2	159870033	0.9118993653573404	chr2:159870033:T:G
chr2:159870088	['G', 'A']	19959	12501.505437233776	1786.17702185105	0.0077109928727231	0.0110038238463837	0.7007557536698743	0.483464	0.483464	chr2	159870088	0.31563585908549	chr2:159870088:G:A
chr2:159872331	['T', 'C']	19959	694.1043295249548	48.84344867176857	-0.0594287575735567	0.0387886755566102	-1.5321161839316542	0.12551	0.12551	chr2	159872331	0.9013216704235604	chr2:159872331:T:C
chr2:159872494	['C', 'T']	19959	694.0347730233491	48.78043264390635	-0.0595112447432283	0.0387886781955474	-1.5342426582110145	0.124986	0.124986	chr2	159872494	0.9031386306980153	chr2:159872494:C:T
chr2:159872623	['A', 'C']	19959	25170.0	3606.583166543556	0.0200864928214332	0.0105464291934314	1.9045776018620144	0.0568494	0.0568494	chr2	159872623	1.2452741145833568	chr2:159872623:A:C
chr2:159872675	['T', 'C']	19959	8342.835997394397	1059.815201898353	-0.0100628239067379	0.0125486884192255	-0.8019024435510668	0.422619	0.422619	chr2	159872675	0.3740509819413798	chr2:159872675:T:C
chr2:159872689	['A', 'G']	19959	4840.485042842111	765.9958174514626	0.0211776799295873	0.0153796575785701	1.376992941578624	0.16853	0.16853	chr2	159872689	0.7733227792154447	chr2:159872689:A:G
chr2:159872728	['A', 'G']	19959	2757.1381400941978	289.8342389115556	-0.0266906530928188	0.0201831392416489	-1.3224232748561393	0.186042	0.186042	chr2	159872728	0.7303890003565273	chr2:159872728:A:G
chr2:159875079	['C', 'T']	19959	3972.378592566586	434.8299481033322	-0.0309619339905425	0.0168616061533703	-1.8362387134960905	0.0663372	0.0663372	chr2	159875079	1.1782428633895288	chr2:159875079:C:T
chr2:159875205	['C', 'G']	19959	588.2062951082598	62.40503926454501	-0.0298032218045341	0.042221203513239	-0.7058828106401311	0.480269	0.480269	chr2	159875205	0.3185154449317915	chr2:159875205:C:G
chr2:159876282	['T', 'G']	19959	3960.595309681299	398.0767215445349	-0.034795524887207	0.0172889637660496	-2.012585910760888	0.0441716	0.0441716	chr2	159876282	1.3548568692816598	chr2:159876282:T:G
chr2:159876300	['T', 'C']	19959	5280.322792422572	856.5629220937204	0.0288350835978614	0.0148653947233986	1.939745572478745	0.0524247	0.0524247	chr2	159876300	1.280464046102816	chr2:159876300:T:C
chr2:159876612	['T', 'C']	19959	25361.812086590497	3586.517082086796	0.0163574134860582	0.0106028667205672	1.5427349901822658	0.122911	0.122911	chr2	159876612	0.9104092479066828	chr2:159876612:T:C
chr2:159877871	['A', 'G']	19959	3961.786466165413	397.2998990171309	-0.0351092985954812	0.0172827044024294	-2.031470178390941	0.0422206	0.0422206	chr2	159877871	1.3744755991942177	chr2:159877871:A:G
chr2:159878157	['T', 'C']	19959	2676.0726279384494	288.3160318051671	-0.0236168602050061	0.0204976647454779	-1.152173210863755	0.249264	0.249264	chr2	159878157	0.6033404400293565	chr2:159878157:T:C
chr2:159879767	['C', 'T']	19959	5021.503181840958	608.6066320881496	-0.0165970311023571	0.0151783172484398	-1.0934697720897295	0.274201	0.274201	chr2	159879767	0.5619309656891394	chr2:159879767:C:T
chr2:159879901	['T', 'C']	19959	11160.118304354362	1575.2875871831282	0.0071907369021635	0.0112541002035138	0.6389437424698232	0.522867	0.522867	chr2	159879901	0.2816087671781015	chr2:159879901:T:C
chr2:159880984	['A', 'C']	19959	24927.74684305472	3558.4617678592467	0.0188461360309664	0.0105325101552668	1.789329965330464	0.0735769	0.0735769	chr2	159880984	1.1332585141571814	chr2:159880984:A:C
chr2:159881110	['C', 'T']	19959	5479.549080523124	875.8506410767411	0.0253310598159002	0.01467337007749	1.7263286949164995	0.0843038	0.0843038	chr2	159881110	1.074152849078264	chr2:159881110:C:T
chr2:159881943	['G', 'A']	19959	4638.464799318535	728.4368973010041	0.0241568334279547	0.0157389272206929	1.5348462502701146	0.124837	0.124837	chr2	159881943	0.9036566765582956	chr2:159881943:G:A
chr2:159881998	['A', 'G']	19959	3957.0	399.93163633250464	-0.033941145323056	0.0172850549266741	-1.9636122342127065	0.0495889	0.0495889	chr2	159881998	1.3046155252888172	chr2:159881998:A:G
chr2:159882166	['G', 'A']	19959	5191.260096202024	811.2188229678927	0.0221902213760568	0.0149728833618782	1.4820272648723352	0.138349	0.138349	chr2	159882166	0.8590239756343516	chr2:159882166:G:A
chr2:159882525	['A', 'G']	19959	515.0	16.581053846001403	-0.0891069444061601	0.0449700856089572	-1.9814715315643447	0.0475521	0.0475521	chr2	159882525	1.3228302989521534	chr2:159882525:A:G
chr2:159882659	['T', 'C']	19959	24929.498070852333	3562.01025135043	0.0190715147483555	0.0105320655358938	1.8108047925982549	0.0701861	0.0701861	chr2	159882659	1.1537488891668783	chr2:159882659:T:C
chr2:159882689	['C', 'T']	19959	4636.232287804389	729.0336366735594	0.0242633341179072	0.0157412605807102	1.541384439543565	0.123239	0.123239	chr2	159882689	0.909251834342795	chr2:159882689:C:T
chr2:159883024	['G', 'A']	19959	5084.986704940327	632.2268082593796	-0.0140802566322179	0.0151452397386022	-0.9296819908588274	0.352547	0.352547	chr2	159883024	0.4527829766017143	chr2:159883024:G:A
chr2:159883398	['TG', 'T']	19959	4473.344760186439	692.0123768602458	0.0234511129481343	0.0159962286154119	1.4660401218284569	0.142653	0.142653	chr2	159883398	0.8457190906753538	chr2:159883398:TG:T
chr2:159884043	['A', 'T']	19959	6768.339112135484	1082.4293973310537	0.0282461082929606	0.0134637160114967	2.09794296528842	0.0359227	0.0359227	chr2	159884043	1.4446310286018074	chr2:159884043:A:T
chr2:159884478	['A', 'G']	19959	8260.82777972641	1109.642622973976	-0.0031427921099106	0.0125596829541643	-0.2502286181410831	0.802413	0.802413	chr2	159884478	0.095602043867835	chr2:159884478:A:G
chr2:159884904	['C', 'T']	19959	4093.820446003509	411.1269290417315	-0.0339914288015207	0.017077522693622	-1.990419184991948	0.0465584	0.0465584	chr2	159884904	1.3320019528236036	chr2:159884904:C:T
chr2:159885580	['C', 'G']	19959	21973.504660719653	3120.60655467313	0.0129366359455848	0.0102220607372362	1.2655604655585857	0.205685	0.205685	chr2	159885580	0.686797378965273	chr2:159885580:C:G
chr2:159885584	['G', 'A']	19959	4066.611244738424	403.4680370923523	-0.0353724223044702	0.0171179996953071	-2.066387599841329	0.0388048	0.0388048	chr2	159885584	1.4111145505764473	chr2:159885584:G:A
chr2:159886034	['C', 'T']	19959	5480.098271109997	850.3340496361973	0.0219091022503844	0.0146967264915284	1.4907470900416768	0.136044	0.136044	chr2	159886034	0.8663206073156983	chr2:159886034:C:T
chr2:159886260	['A', 'G']	19959	12116.82125676488	1814.2137893292024	0.0163073108265453	0.0109410682366265	1.4904678842925665	0.136117	0.136117	chr2	159886260	0.8660876312615302	chr2:159886260:A:G
chr2:159886351	['G', 'A']	19959	4674.468407075212	716.9588988101757	0.0211772238246321	0.015712279758518	1.3478135668473807	0.177734	0.177734	chr2	159886351	0.750229484969336	chr2:159886351:G:A
chr2:159886529	['T', 'A']	19959	3824.958203868899	487.0988393596251	-0.0146046125831511	0.0171591006943053	-0.8511292545767304	0.394708	0.394708	chr2	159886529	0.403724071170622	chr2:159886529:T:A
chr2:159886952	['C', 'T']	19959	4067.4075762890216	404.010074201415	-0.0350869624110304	0.0171141047698532	-2.0501780772568727	0.0403601	0.0403601	chr2	159886952	1.394047766384721	chr2:159886952:C:T
chr2:159887282	['G', 'A']	19959	13278.403965805026	1911.5049990033908	0.0110414951777084	0.0109224108591736	1.0109027503241017	0.312075	0.312075	chr2	159887282	0.5057410208153527	chr2:159887282:G:A
chr2:159887385	['C', 'T']	19959	6452.96993385448	1038.0915040036548	0.0289018136427368	0.0137334887634338	2.104477175507624	0.0353493	0.0353493	chr2	159887385	1.4516191818429611	chr2:159887385:C:T
chr2:159889274	['G', 'T']	19959	6104.917618761275	733.4373088551548	-0.0156752659388866	0.0142052661177859	-1.1034827372406766	0.269831	0.269831	chr2	159889274	0.5689081571268945	chr2:159889274:G:T
chr2:159889523	['T', 'C']	19959	25829.764847391365	3678.342397573827	0.0187956104397619	0.0106604203258999	1.763120952566677	0.0778954	0.0778954	chr2	159889523	1.1084881882016695	chr2:159889523:T:C
chr2:159889567	['A', 'G']	19959	5244.050964670509	809.1737017084973	0.0210827738857953	0.0149369879494435	1.411447472352063	0.158128	0.158128	chr2	159889567	0.8009912219791646	chr2:159889567:A:G
chr2:159889640	['CT', 'C']	19959	3751.0	471.9415933159942	-0.016113418267099	0.0173140068342828	-0.9306579592652966	0.352042	0.352042	chr2	159889640	0.4534055203851567	chr2:159889640:CT:C
chr2:159890289	['T', 'C']	19959	446.0	29.77691718826665	-0.063256593661426	0.0481850048380603	-1.3127858734064282	0.18927	0.18927	chr2	159890289	0.7229182178743541	chr2:159890289:T:C
chr2:159892236	['C', 'T']	19959	4337.217306343321	657.965728911708	0.0213138090626017	0.016237144792211	1.312657449037831	0.189314	0.189314	chr2	159892236	0.7228172682447354	chr2:159892236:C:T
chr2:159894350	['T', 'C']	19959	8984.900335721803	1278.8308552878066	0.0055399794329361	0.0121737209724527	0.4550769190021873	0.649059	0.649059	chr2	159894350	0.1877158236775906	chr2:159894350:T:C
chr2:159895298	['C', 'G']	19959	25452.825766686707	3609.650743439524	0.0171046266230269	0.0105922791294878	1.6148202302759755	0.106365	0.106365	chr2	159895298	0.9732012555697817	chr2:159895298:C:G
chr2:159896175	['T', 'C']	19959	448.0448965275342	32.20196216716205	-0.0590770997885842	0.0480835140711079	-1.2286352387061088	0.219223	0.219223	chr2	159896175	0.6591138833579495	chr2:159896175:T:C
chr2:159897475	['G', 'GA']	19959	6207.799248120301	748.8260280121234	-0.0149133101007756	0.0140990799354788	-1.0577505886215954	0.290182	0.290182	chr2	159897475	0.5373295303652814	chr2:159897475:G:GA
chr2:159897539	['T', 'C']	19959	5967.897023451594	704.4396706439858	-0.0172521068513102	0.0143463634512413	-1.2025421571079369	0.229168	0.229168	chr2	159897539	0.6398460254204544	chr2:159897539:T:C
chr2:159897621	['A', 'C']	19959	6213.292147226959	750.0638452544127	-0.0146257077365716	0.0140978605303829	-1.0374416532956263	0.299543	0.299543	chr2	159897621	0.5235408249532507	chr2:159897621:A:C
chr2:159897622	['G', 'C']	19959	6208.62213759583	749.7391876478869	-0.0146140435089061	0.014096155950013	-1.0367396303452945	0.29987	0.29987	chr2	159897622	0.5230669803430387	chr2:159897622:G:C
chr2:159898436	['A', 'G']	19959	792.1190619362598	37.10041778892202	-0.0713019629001523	0.035992198312845	-1.981039398605053	0.0476006	0.0476006	chr2	159898436	1.3223875730138164	chr2:159898436:A:G
chr2:159899202	['G', 'T']	19959	10154.543850856971	1577.7485412304295	0.0272816610011371	0.011610576567744	2.3497249117610406	0.018797	0.018797	chr2	159899202	1.72591145857729	chr2:159899202:G:T
chr2:159899315	['C', 'T']	19959	9843.0	1482.3455874568458	0.0213262169528344	0.0117335536213671	1.8175411849653729	0.0691493	0.0691493	chr2	159899315	1.1602122119057343	chr2:159899315:C:T
chr2:159899834	['G', 'A']	19959	3823.383123715989	396.24568969543685	-0.0297446064407332	0.0175083004720602	-1.698885993429211	0.0893563	0.0893563	chr2	159899834	1.048874822466877	chr2:159899834:G:A
chr2:159900422	['T', 'C']	19959	589.0295119751478	66.91305411253144	-0.0219743938470811	0.0421817406827123	-0.520945638833892	0.60241	0.60241	chr2	159900422	0.2201078274634441	chr2:159900422:T:C
chr2:159900877	['T', 'C']	19959	10254.055023803558	1607.0666353583174	0.0274706298014573	0.0115706119705853	2.3741725909824622	0.0175977	0.0175977	chr2	159900877	1.7545440902870784	chr2:159900877:T:C
chr2:159900954	['C', 'T']	19959	10037.526165413532	1409.5488481809396	0.0043141368204536	0.0117136792664097	0.3682990392971447	0.712654	0.712654	chr2	159900954	0.14712127290068	chr2:159900954:C:T
chr2:159901248	['C', 'T']	19959	25937.59908803929	3677.266276506147	0.0187363773644403	0.0106765515089726	1.754909096696078	0.0792902	0.0792902	chr2	159901248	1.1007804866916109	chr2:159901248:C:T
chr2:159901969	['C', 'T']	19959	8939.791631170132	1293.320377061008	0.0141669454155239	0.0121192912630086	1.168958242530669	0.242434	0.242434	chr2	159901969	0.61540647288483	chr2:159901969:C:T
chr2:159902000	['T', 'C']	19959	2915.14605671911	305.7176866286519	-0.0359058320699343	0.0193748898694888	-1.853214769828344	0.0638663	0.0638663	chr2	159902000	1.1947282433242217	chr2:159902000:T:C
chr2:159902320	['A', 'G']	19959	774.0775667685524	101.39080227061332	0.0102562356803223	0.0367840994285689	0.2788225303772624	0.780384	0.780384	chr2	159902320	0.1076916434073808	chr2:159902320:A:G
chr2:159903194	['T', 'C']	19959	18873.56493408852	2588.787042882616	0.0051287156304989	0.0102746696070626	0.4991611240689974	0.617671	0.617671	chr2	159903194	0.2092427885532418	chr2:159903194:T:C
chr2:159903827	['G', 'A']	19959	4305.21570297625	450.4663251756809	-0.0294574307731215	0.0166595182418475	-1.7682042388912875	0.0770421	0.0770421	chr2	159903827	1.1132718877996426	chr2:159903827:G:A
chr2:159903916	['C', 'A']	19959	5825.0	852.8538399060922	0.0154015917581015	0.0143357545325579	1.074348177706512	0.28268	0.28268	chr2	159903916	0.5487049173573151	chr2:159903916:C:A
chr2:159904117	['CG', 'C']	19959	3118.312471814401	348.9215535454598	-0.0268561983744645	0.0187934066848793	-1.4290223600637693	0.153013	0.153013	chr2	159904117	0.8152716699116634	chr2:159904117:CG:C
chr2:159904410	['G', 'A']	19959	6454.0	1054.420894528811	0.0294982996935926	0.0137530226605932	2.144859382666081	0.0319761	0.0319761	chr2	159904410	1.4951745065611777	chr2:159904410:G:A
chr2:159905277	['G', 'T']	19959	6671.67134409141	1096.6704140072118	0.0311072131385668	0.0135482477782633	2.2960321989737213	0.0216844	0.0216844	chr2	159905277	1.6638525901301209	chr2:159905277:G:T
chr2:159905297	['T', 'C']	19959	4297.861338010524	449.4319828031993	-0.0296690144523325	0.0166815553178298	-1.7785520526746883	0.0753285	0.0753285	chr2	159905297	1.1230406804926616	chr2:159905297:T:C
chr2:159906176	['G', 'A']	19959	4297.0	450.2673889516322	-0.0292150497045374	0.0166858231363326	-1.7508905293933583	0.0799801	0.0799801	chr2	159906176	1.0970180571989834	chr2:159906176:G:A
chr2:159908828	['C', 'T']	19959	3089.1547750275577	348.3385065650736	-0.0275152065183555	0.0188272161974459	-1.461459104192378	0.143905	0.143905	chr2	159908828	0.841924116176772	chr2:159908828:C:T
chr2:159910472	['CA', 'C']	19959	6706.015937453014	911.781474691894	0.0013733352665729	0.0136145505467334	0.1008726113916756	0.919653	0.919653	chr2	159910472	0.0363760081027685	chr2:159910472:CA:C
chr2:159910878	['T', 'C']	19959	22048.20935010272	3248.972541491435	0.0272429924424294	0.0101886209484023	2.6738645573718456	0.00750438	0.00750438	chr2	159910878	2.1246851826614166	chr2:159910878:T:C
chr2:159910991	['A', 'C']	19959	7448.119512928442	1051.2518783696366	0.0064478360878175	0.0130365767486441	0.4945957985855609	0.620891	0.620891	chr2	159910991	0.2069846353362772	chr2:159910991:A:C
chr2:159911806	['T', 'C']	19959	25262.5314426016	3641.397331574046	0.0233741158208439	0.0105641986955491	2.2125782081978307	0.026938	0.026938	chr2	159911806	1.5696346514195296	chr2:159911806:T:C
chr2:159912265	['C', 'T']	19959	22059.21045247282	3251.6349937022887	0.0270506058484328	0.0101849379522476	2.6559421348721406	0.00791501	0.00791501	chr2	159912265	2.101548532103953	chr2:159912265:C:T
chr2:159913077	['T', 'C']	19959	6736.675051360425	913.6719628059654	0.0007343140015211	0.01357926759573	0.0540761124519	0.956875	0.956875	chr2	159913077	0.0191447919576637	chr2:159913077:T:C
chr2:159913282	['T', 'C']	19959	3212.610062573132	398.8309816998065	-0.0154026727957482	0.0186525442568915	-0.8257679265421074	0.408946	0.408946	chr2	159913282	0.3883340353919947	chr2:159913282:T:C
chr2:159913550	['A', 'G']	19959	25253.06098722125	3655.3419897599583	0.0249200904006757	0.0105610611156605	2.359619940435983	0.0183032	0.0183032	chr2	159913550	1.7374729747040665	chr2:159913550:A:G
chr2:159913682	['C', 'A']	19959	11976.80021046302	1840.7112835493867	0.0252407130113615	0.0110017863522466	2.294237699517524	0.0217872	0.0217872	chr2	159913682	1.6617985798815635	chr2:159913682:C:A
chr2:159913729	['T', 'C']	19959	22050.104770017035	3250.677982169229	0.027193026843219	0.0101850327266538	2.669900782160082	0.00759351	0.00759351	chr2	159913729	2.119557430788793	chr2:159913729:T:C
chr2:159914154	['C', 'T']	19959	3166.0	390.4498008396951	-0.0157284108319737	0.0186232275549114	-0.8445588062325834	0.398367	0.398367	chr2	159914154	0.3997166449257816	chr2:159914154:C:T
chr2:159914493	['G', 'A']	19959	15349.076121272865	2342.6557974555067	0.0275977211618651	0.0104020042748911	2.653115729675455	0.00798157	0.00798157	chr2	159914493	2.097911673151536	chr2:159914493:G:A
chr2:159915549	['T', 'G']	19959	25251.591038941515	3649.1662494554967	0.0243744107184597	0.0105679397206226	2.306448689416214	0.0210958	0.0210958	chr2	159915549	1.6758040005500463	chr2:159915549:T:G
chr2:159916180	['C', 'T']	19959	22045.62727409412	3248.9859005396893	0.026974295947623	0.0101861085873356	2.648145336007924	0.00809984	0.00809984	chr2	159916180	2.0915235598625115	chr2:159916180:C:T
chr2:159917528	['TATA', 'T']	19959	22048.52345394407	3248.3701073119205	0.0268944562640811	0.010187948919785	2.639830301058143	0.00830121	0.00830121	chr2	159917528	2.080858599428435	chr2:159917528:TATA:T
chr2:159917941	['C', 'T']	19959	22057.525709131	3247.853855736689	0.0267771385051708	0.0101882751311412	2.6282308006508845	0.0085896	0.0085896	chr2	159917941	2.06602705989839	chr2:159917941:C:T
chr2:159918314	['T', 'A']	19959	3177.672309552601	391.2771298134582	-0.0161773375367065	0.0186444576815375	-0.8676754139502768	0.385582	0.385582	chr2	159918314	0.4138832483250618	chr2:159918314:T:A
chr2:159918955	['G', 'C']	19959	3163.0	391.1645652023721	-0.0155795677868298	0.0186297972706033	-0.8362714612795822	0.403012	0.403012	chr2	159918955	0.3946820222058054	chr2:159918955:G:C
chr2:159919861	['T', 'C']	19959	18757.879641228643	2607.450692442709	0.0075816610930373	0.0102764198335924	0.7377726110657433	0.460661	0.460661	chr2	159919861	0.3366185539764191	chr2:159919861:T:C
chr2:159919866	['A', 'T']	19959	3157.107257417803	385.47048473635175	-0.019038587942072	0.0186346881410536	-1.02167462089846	0.306947	0.306947	chr2	159919866	0.5129366069157498	chr2:159919866:A:T
chr2:159919971	['G', 'C']	19959	3176.318284311269	389.1372271093052	-0.0179879516497592	0.0185947085099781	-0.9673693803861796	0.333371	0.333371	chr2	159919971	0.4770721822157516	chr2:159919971:G:C
chr2:159920164	['T', 'C']	19959	25251.32579933848	3650.3741894747295	0.0246600046514259	0.0105692323483831	2.333187864414615	0.0196482	0.0196482	chr2	159920164	1.7066772298114066	chr2:159920164:T:C
chr2:159920355	['C', 'T']	19959	10654.338112186071	1512.058565779717	0.0084613901977453	0.011421111735571	0.7408552156435323	0.45879	0.45879	chr2	159920355	0.3383860567519144	chr2:159920355:C:T
chr2:159920677	['C', 'T']	19959	6432.289100476071	882.0389312726938	0.0036944982268563	0.0138300286971953	0.2671359769199582	0.789367	0.789367	chr2	159920677	0.1027210335238224	chr2:159920677:C:T
chr2:159921689	['C', 'T']	19959	2969.0	354.2224391731309	-0.0220446790388149	0.0191997925697396	-1.1481727710724905	0.250911	0.250911	chr2	159921689	0.6004802986910422	chr2:159921689:C:T
chr2:159921911	['T', 'A']	19959	18679.48714350158	2594.339666850733	0.0073119723754933	0.0102868517158357	0.7108075995921229	0.477212	0.477212	chr2	159921911	0.3212886440707285	chr2:159921911:T:A
chr2:159922337	['C', 'T']	19959	2948.147710191402	348.9586368699444	-0.0228630959674284	0.0192556723965308	-1.1873434225827115	0.235106	0.235106	chr2	159922337	0.628736287363189	chr2:159922337:C:T
chr2:159922435	['T', 'C']	19959	3416.026913246128	367.94743467225663	-0.0235872525984652	0.0183260552811059	-1.287088368809163	0.198078	0.198078	chr2	159922435	0.7031637577233286	chr2:159922435:T:C
chr2:159922455	['T', 'C']	19959	2943.294934108333	349.5806049637138	-0.0229267116095732	0.0192673238373808	-1.189927143129902	0.234089	0.234089	chr2	159922455	0.6306189936145334	chr2:159922455:T:C
chr2:159922634	['C', 'T']	19959	790.0395831245615	36.48329571822446	-0.0707953024153127	0.0360341338078975	-1.964673350904766	0.0494659	0.0494659	chr2	159922634	1.3056940848079823	chr2:159922634:C:T
chr2:159922648	['C', 'G']	19959	15675.927032174	2235.0332019359885	0.0137918504501311	0.0104258643910079	1.3228495914474288	0.185901	0.185901	chr2	159922648	0.7307182740618087	chr2:159922648:C:G
chr2:159922921	['T', 'C']	19959	1786.178984817357	305.45712892453446	0.0344911076272361	0.0243727987244883	1.4151476002869336	0.157041	0.157041	chr2	159922921	0.8039869479145507	chr2:159922921:T:C
chr2:159923012	['A', 'C']	19959	2946.14760998096	351.15089858338627	-0.0226907524621842	0.0192524538062175	-1.1785901522254894	0.238575	0.238575	chr2	159923012	0.6223750675009366	chr2:159923012:A:C
chr2:159923021	['C', 'A']	19959	9080.364852675888	1320.8756075197623	0.0142184655535123	0.0120731943002107	1.177688787238695	0.238935	0.238935	chr2	159923021	0.6217202286782666	chr2:159923021:C:A
chr2:159923419	['C', 'T']	19959	15759.368761274804	2242.4275873679544	0.0134065143310144	0.0104136153759375	1.287402486747552	0.197969	0.197969	chr2	159923419	0.7034028106626145	chr2:159923419:C:T
chr2:159923465	['C', 'G']	19959	15759.52716519647	2245.931374431864	0.0137620367720089	0.0104138678333106	1.3215106041569455	0.186346	0.186346	chr2	159923465	0.7296799251348377	chr2:159923465:C:G
chr2:159923921	['C', 'T']	19959	15759.52716519647	2242.9063435183225	0.0134158184026887	0.0104141232835903	1.288233107805454	0.19768	0.19768	chr2	159923921	0.7040372676059771	chr2:159923921:C:T
chr2:159923968	['T', 'G']	19959	15761.36906193626	2241.560520097436	0.0132130885252124	0.0104142367516779	1.2687524626404825	0.204544	0.204544	chr2	159923968	0.689213255374159	chr2:159923968:T:G
chr2:159924120	['G', 'C']	19959	15757.36846061335	2243.291364454552	0.0135183723471677	0.0104141418189257	1.2980783805537064	0.194275	0.194275	chr2	159924120	0.7115830823677917	chr2:159924120:G:C
chr2:159924415	['G', 'A']	19959	15756.368310282622	2234.087675933652	0.0124960411246173	0.0104171187010612	1.1995678923524544	0.230321	0.230321	chr2	159924415	0.6376664625206522	chr2:159924415:G:A
chr2:159924426	['T', 'A']	19959	15755.368159951891	2234.5323142391844	0.0126215073368605	0.0104167718021315	1.211652475124578	0.22566	0.22566	chr2	159924426	0.6465454161939572	chr2:159924426:T:A
chr2:159924536	['G', 'A']	19959	25227.31978550666	3642.4860965918488	0.0241839786859018	0.0105746379718262	2.286979351003295	0.0222075	0.0222075	chr2	159924536	1.6535003292190007	chr2:159924536:G:A
chr2:159924796	['T', 'G']	19959	2948.442973625933	353.4746529551015	-0.0229200311351609	0.0192807645513948	-1.1887511552804533	0.234552	0.234552	chr2	159924796	0.6297608595180992	chr2:159924796:T:G
chr2:159924917	['A', 'T']	19959	25236.057579553995	3636.740070703645	0.0232190829786334	0.010571365819031	2.19641277921094	0.0280739	0.0280739	chr2	159924917	1.5516972513902494	chr2:159924917:A:T
chr2:159924931	['C', 'A']	19959	4453.338746053224	650.5260230935136	0.0139861728151687	0.016106101016091	0.8683773187064718	0.385198	0.385198	chr2	159924931	0.414315976457209	chr2:159924931:C:A
chr2:159925258	['C', 'T']	19959	3010.5642362852263	350.9980914274763	-0.0241295194879199	0.0190694430666251	-1.2653499844550131	0.205761	0.205761	chr2	159925258	0.6866369380763105	chr2:159925258:C:T
chr2:159925387	['A', 'G']	19959	11659.841896836935	1863.701338495455	0.0326854406522371	0.011184212043216	2.92246253253604	0.00347665	0.00347665	chr2	159925387	2.4588390282467407	chr2:159925387:A:G
chr2:159925824	['T', 'C']	19959	14951.243684843625	2232.4686017353542	0.0189162836036098	0.0104788376782105	1.8051891044122224	0.0710602	0.0710602	chr2	159925824	1.1483735745166297	chr2:159925824:T:C
chr2:159926173	['A', 'T']	19959	4404.441348900135	638.8621287750032	0.0128873348122976	0.016167881590679	0.7970948290298798	0.425405	0.425405	chr2	159926173	0.3711974099207175	chr2:159926173:A:T
chr2:159926221	['A', 'G']	19959	20388.129003157417	2957.7040336085342	0.0210652542156244	0.0101469185716121	2.076024762291708	0.0379044	0.0379044	chr2	159926221	1.4213103735462749	chr2:159926221:A:G
chr2:159926324	['A', 'G']	19959	3725.186641948091	460.03455499974194	-0.0196410299170603	0.0173427173777831	-1.1325232078233265	0.257428	0.257428	chr2	159926324	0.5893442173999894	chr2:159926324:A:G
chr2:159927013	['A', 'G']	19959	453.0226976650967	35.905645161105475	-0.0458962401651778	0.0477534037319365	-0.961109294382786	0.336509	0.336509	chr2	159927013	0.4730033159925516	chr2:159927013:A:G
chr2:159930344	['C', 'T']	19959	4423.085952404859	651.2494989882048	0.0151036065081937	0.0161516053230595	0.9351148821492312	0.34974	0.34974	chr2	159930344	0.4562546942969114	chr2:159930344:C:T
chr2:159930711	['C', 'A']	19959	8717.057237369689	1098.334318180909	-0.0077335429611187	0.0125303249939817	-0.6171861436022731	0.537119	0.537119	chr2	159930711	0.2699294846581833	chr2:159930711:C:A
chr2:159931531	['G', 'A']	19959	25233.321288964624	3634.426233088955	0.0231009155739725	0.0105729476272591	2.1849077843168185	0.0289072	0.0289072	chr2	159931531	1.5389939727859494	chr2:159931531:G:A
chr2:159934263	['A', 'G']	19959	4934.247219160236	692.6287415533378	0.0079019242396331	0.0153930663675964	0.5133430890850506	0.607717	0.607717	chr2	159934263	0.2162986147257016	chr2:159934263:A:G
chr2:159934290	['T', 'A']	19959	25242.588332581567	3632.551298540749	0.0227927244294259	0.0105749018047638	2.155360385394609	0.0311456	0.0311456	chr2	159934290	1.5066032983047155	chr2:159934290:T:A
chr2:159934371	['C', 'G']	19959	25250.0603858682	3635.6883867716383	0.0230436513832695	0.0105783614286764	2.1783762578579884	0.0293897	0.0293897	chr2	159934371	1.5318048470342107	chr2:159934371:C:G
chr2:159935398	['C', 'A']	19959	4470.44796312071	644.1782659423759	0.010505262292286	0.0160873630222656	0.6530133172071942	0.513755	0.513755	chr2	159935398	0.289243938426156	chr2:159935398:C:A
chr2:159936394	['T', 'C']	19959	838.0839805582002	93.01040196915842	-0.0182520524762423	0.0353614892325237	-0.5161562160525479	0.605751	0.605751	chr2	159936394	0.2177058602377142	chr2:159936394:T:C
chr2:159936483	['T', 'C']	19959	4949.239851658816	698.101330324502	0.0085263989664314	0.015377590584107	0.5544691100856609	0.579264	0.579264	chr2	159936483	0.2371234611214619	chr2:159936483:T:C
chr2:159937316	['A', 'G']	19959	25104.25779136186	3610.3643458365295	0.0221597191156036	0.0105417741407686	2.102086311060706	0.0355582	0.0355582	chr2	159937316	1.4490602316684482	chr2:159937316:A:G
chr2:159938745	['G', 'A']	19959	4935.48368666366	693.4069025703915	0.0079203020418984	0.0153898191833815	0.5146455554494812	0.606806	0.606806	chr2	159938745	0.2169501336301841	chr2:159938745:G:A
chr2:159941086	['A', 'C']	19959	5070.032178838155	669.7881893694201	-0.0067732323289862	0.0151769498011893	-0.4462841623456827	0.655397	0.655397	chr2	159941086	0.1834955508792267	chr2:159941086:A:C
chr2:159943114	['TG', 'T']	19959	3994.60112275074	429.1767896324527	-0.0255258948913761	0.0171608609311417	-1.4874483858239511	0.136912	0.136912	chr2	159943114	0.863558485354782	chr2:159943114:TG:T
chr2:159943153	['A', 'G']	19959	3402.1932137129106	363.0132608516456	-0.0248290695221607	0.0183454749157627	-1.3534165583703246	0.175938	0.175938	chr2	159943153	0.7546403492408801	chr2:159943153:A:G
chr2:159944117	['A', 'G']	19959	6601.315206495589	965.8858772093678	0.0074498763887831	0.0135577742188155	0.5494911088314366	0.582675	0.582675	chr2	159944117	0.2345736151601757	chr2:159944117:A:G
chr2:159944441	['G', 'A']	19959	3209.0	344.49987047381086	-0.0332281503937584	0.0185489098800541	-1.7913802271199284	0.0732475	0.0732475	chr2	159944441	1.135207193564066	chr2:159944441:G:A
chr2:159947889	['CAGAG', 'C']	19959	3295.495339747444	357.6103628236333	-0.0314705749093408	0.0183287884949861	-1.7170024586158308	0.0859942	0.0859942	chr2	159947889	1.065530839371999	chr2:159947889:CAGAG:C
chr2:159947899	['G', 'C']	19959	3272.327904995741	353.2044661550736	-0.0319688781676053	0.0183867804511258	-1.7386881978920787	0.0821051	0.0821051	chr2	159947899	1.0856298656203107	chr2:159947899:G:C
chr2:159948732	['T', 'C']	19959	1330.8002709211312	131.48225488737944	-0.0435812405504753	0.0280565913881079	-1.553333402037841	0.120359	0.120359	chr2	159948732	0.919521429242742	chr2:159948732:T:C
chr2:159950564	['C', 'T']	19959	592.0	66.48480057706378	-0.0212114068116955	0.0420800233812876	-0.5040730757086036	0.614216	0.614216	chr2	159950564	0.211678874605414	chr2:159950564:C:T
chr2:159950922	['T', 'G']	19959	25340.34810063145	3608.250752338092	0.0192598821187122	0.0105765334947472	1.821001382757168	0.0686216	0.0686216	chr2	159950922	1.1635391600328318	chr2:159950922:T:G
chr2:159951231	['A', 'T']	19959	17664.655141310883	2322.76803752487	-0.005180914958849	0.0103921029851826	-0.4985434580696639	0.618107	0.618107	chr2	159951231	0.2089363380387213	chr2:159951231:A:T
chr2:159951564	['C', 'T']	19959	3990.599819603127	423.5275580871419	-0.0273366310230913	0.0171600690946076	-1.5930373515618117	0.111168	0.111168	chr2	159951564	0.9540202075690142	chr2:159951564:C:T
chr2:159951803	['T', 'C']	19959	3994.60112275074	426.9713572416344	-0.025500770844356	0.0171535553211253	-1.4866172269809688	0.137132	0.137132	chr2	159951803	0.8628611899821844	chr2:159951803:T:C
chr2:159954673	['A', 'G']	19959	3926.7869706840393	449.6974430800722	-0.027850074214299	0.0169824444061529	-1.6399331891355202	0.101035	0.101035	chr2	159954673	0.9955281541999478	chr2:159954673:A:G
chr2:159957942	['C', 'A']	19959	3214.3220924988727	344.870116208517	-0.0330327092740237	0.0185388913626762	-1.7818060760918777	0.0747961	0.0747961	chr2	159957942	1.1261210464221183	chr2:159957942:C:A
chr2:159958582	['T', 'C']	19959	4021.806013530444	467.74441680448	-0.0251493670621411	0.0168245252777334	-1.4948039630827077	0.134981	0.134981	chr2	159958582	0.8697273587337232	chr2:159958582:T:C
chr2:159958630	['A', 'C']	19959	4044.810623903784	473.867699592889	-0.0245660723752404	0.0167844340124795	-1.4636223275074485	0.143313	0.143313	chr2	159958630	0.8437144127276456	chr2:159958630:A:C
chr2:159960732	['A', 'G']	19959	18640.603668621257	2449.6829250567057	-0.0059188061151338	0.0103261524871442	-0.5731860073248637	0.566525	0.566525	chr2	159960732	0.2467809205358292	chr2:159960732:A:G
chr2:159961452	['C', 'T']	19959	3272.491882140709	360.73022673903046	-0.0294195131709682	0.0183875871259478	-1.5999659427556177	0.109622	0.109622	chr2	159961452	0.9601022787002328	chr2:159961452:C:T
chr2:159961475	['T', 'C']	19959	5285.264806092795	818.8158573220423	0.0221188226406816	0.0148713639099051	1.487343244014706	0.13694	0.13694	chr2	159961475	0.8634696764687	chr2:159961475:T:C
chr2:159962087	['A', 'G']	19959	3994.800601353045	470.6940536093149	-0.0235866178202797	0.0168601796868885	-1.3989541190134511	0.161842	0.161842	chr2	159962087	0.7909087633094409	chr2:159962087:A:G
chr2:159962089	['A', 'G']	19959	3993.200420989325	470.3678740996969	-0.0237574121081784	0.0168630237285259	-1.408846508825684	0.158896	0.158896	chr2	159962089	0.7988870354533695	chr2:159962089:A:G
chr2:159963293	['A', 'G']	19959	25309.804269392665	3595.4717361623743	0.0184159055825067	0.0105717680656204	1.741989179879524	0.0815258	0.0815258	chr2	159963293	1.0887049308368677	chr2:159963293:A:G
chr2:159963518	['C', 'T']	19959	25294.53464949641	3597.946130683517	0.0189365538254686	0.0105722135917076	1.7911626227757624	0.0732824	0.0732824	chr2	159963518	1.1350003159547175	chr2:159963518:C:T
chr2:159963899	['T', 'C']	19959	9258.391611545398	1137.6406952680238	-0.0124480735670303	0.012264107298022	-1.0150003799329117	0.310118	0.310118	chr2	159963899	0.5084730255272581	chr2:159963899:T:C
chr2:159964556	['G', 'A']	19959	3998.601022248948	421.50411308457376	-0.0276556726899089	0.0171426536353285	-1.613266725106932	0.106702	0.106702	chr2	159964556	0.971827440174186	chr2:159964556:G:A
chr2:159964700	['C', 'T']	19959	4105.435332202894	436.0837047135029	-0.0281539914551765	0.0171698175208297	-1.6397373717583923	0.101076	0.101076	chr2	159964700	0.9953519532608373	chr2:159964700:C:T
chr2:159966836	['C', 'A']	19959	14641.868778507342	1806.5665054251083	-0.0187975325140298	0.0105509972075498	-1.781588237041619	0.0748316	0.0748316	chr2	159966836	1.1259149688790318	chr2:159966836:C:A
chr2:159967167	['A', 'G']	19959	3439.3446409781027	357.5531291326773	-0.027109273673182	0.0182341732851851	-1.4867289703343811	0.137102	0.137102	chr2	159967167	0.8629562098156776	chr2:159967167:A:G
chr2:159968670	['G', 'A']	19959	14662.46925890665	1812.653351064399	-0.0182942176143036	0.0105480434466175	-1.7343707112023865	0.0828678	0.0828678	chr2	159968670	1.0816141907875636	chr2:159968670:G:A
chr2:159969442	['G', 'A']	19959	14667.144045709703	1813.3215720230685	-0.0183052608227014	0.0105475581910306	-1.7354974953603823	0.0826682	0.0826682	chr2	159969442	1.082661518505989	chr2:159969442:G:A
chr2:159970126	['G', 'A']	19959	14671.675453543146	1812.7714005696569	-0.0185030757753755	0.0105485499731228	-1.7540871325936107	0.0794309	0.0794309	chr2	159970126	1.1000105166043377	chr2:159970126:G:A
chr2:159971476	['A', 'G']	19959	3432.956009229534	365.4744559033664	-0.0249942402637136	0.0182728543492881	-1.3678344820105972	0.171379	0.171379	chr2	159971476	0.766042395615096	chr2:159971476:A:G
chr2:159971502	['AC', 'A']	19959	3767.455043915335	394.1652813489574	-0.0281395083263555	0.0176609799976009	-1.5933152254392415	0.111105	0.111105	chr2	159971502	0.954266396292724	chr2:159971502:AC:A
chr2:159972992	['T', 'C']	19959	5519.553089141655	850.1462004992364	0.0216160905263712	0.0146367561380988	1.476836146098345	0.139735	0.139735	chr2	159972992	0.8546948007357396	chr2:159972992:T:C
chr2:159974742	['CTGAG', 'C']	19959	19917.98355972132	2824.118148746093	0.0101131613723741	0.0102465385025984	0.9869832011863812	0.323663	0.323663	chr2	159974742	0.4899069447564163	chr2:159974742:CTGAG:C
chr2:159974752	['A', 'G']	19959	37063.0	5090.870610486773	0.0292468754652012	0.0196097720188471	1.4914439309693062	0.135861	0.135861	chr2	159974752	0.8669051931246264	chr2:159974752:A:G
chr2:159975106	['T', 'C']	19959	12000.012331445185	1506.8648137295831	-0.0146832986407437	0.0110557388002352	-1.3281155521177197	0.184155	0.184155	chr2	159975106	0.7348164851015995	chr2:159975106:T:C
chr2:159975693	['G', 'A']	19959	3935.591551413109	733.9237350109099	0.0483158865902227	0.0169434183411245	2.8516020567674825	0.00435442	0.00435442	chr2	159975693	2.361069683956992	chr2:159975693:G:A
chr2:159975911	['A', 'G']	19959	1529.0	231.31090333149533	0.0205747252715809	0.0262845754021439	0.7827680286554208	0.433773	0.433773	chr2	159975911	0.3627374839399491	chr2:159975911:A:G
chr2:159976677	['A', 'G']	19959	35436.32636800963	4809.347669037436	0.0047762430044982	0.0160334502832298	0.2978924012066188	0.765788	0.765788	chr2	159976677	0.115891443387411	chr2:159976677:A:G
chr2:159977715	['A', 'G']	19959	6883.034576067349	981.1233763158366	0.0082896804026659	0.0134358779780168	0.6169809234818286	0.537254	0.537254	chr2	159977715	0.2698203423856847	chr2:159977715:A:G
chr2:159977909	['G', 'T']	19959	16125.46343541677	2266.481930904687	0.005200676163604	0.010425893839347	0.4988230499697587	0.61791	0.61791	chr2	159977909	0.2090747762861878	chr2:159977909:G:T
chr2:159977915	['G', 'C']	19959	16123.50180487316	2266.6221133244653	0.0052136280221663	0.0104272576784834	0.4999999216404357	0.617081	0.617081	chr2	159977915	0.209657825360348	chr2:159977915:G:C
chr2:159978480	['T', 'C']	19959	3902.5865904990974	386.5142416183844	-0.033962560509547	0.0173689544123138	-1.9553601042023048	0.0505545	0.0505545	chr2	159978480	1.2962401805638613	chr2:159978480:T:C
chr2:159978596	['C', 'T']	19959	5385.269816614891	785.603002397914	0.0131251531742118	0.0148127280584014	0.8860726479595065	0.375589	0.375589	chr2	159978596	0.4252871355466523	chr2:159978596:C:T
chr2:159978888	['C', 'T']	19959	36422.649746955954	4998.777261894861	0.021695957480242	0.0178825271511731	1.2132489606659846	0.225049	0.225049	chr2	159978888	0.6477229124986496	chr2:159978888:C:T
chr2:159978957	['T', 'C']	19959	542.0543167810793	106.50132025164817	0.0628841795955342	0.0435704810298123	1.4432748528185129	0.148959	0.148959	chr2	159978957	0.8269332518832727	chr2:159978957:T:C
chr2:159980250	['G', 'A']	19959	6762.0163860493085	951.746571032386	0.0060958549686617	0.0135313262686401	0.4504994445954118	0.652355	0.652355	chr2	159980250	0.1855160045994582	chr2:159980250:G:A
chr2:159980858	['G', 'A']	19959	9603.443475646422	1199.218982354713	-0.0096017125024407	0.0120631393196801	-0.7959547053208776	0.426068	0.426068	chr2	159980858	0.3705210824277877	chr2:159980858:G:A
chr2:159981304	['T', 'C']	19959	37057.85669906804	5081.664124299861	0.0261846507341102	0.0195895620238065	1.3366634079051325	0.181348	0.181348	chr2	159981304	0.7414872296824078	chr2:159981304:T:C
chr2:159981329	['GTA', 'G']	19959	20005.01383250639	2830.159598986867	0.009469080155	0.0102396240995619	0.9247488055157376	0.355108	0.355108	chr2	159981329	0.4496395436467958	chr2:159981329:GTA:G
chr2:159981410	['A', 'G']	19959	3906.5444700691874	387.3959431571951	-0.0339462121891382	0.0173688086720081	-1.9544352655485489	0.0506637	0.0506637	chr2	159981410	1.2953030966041843	chr2:159981410:A:G
chr2:159981880	['T', 'C']	19959	37030.71067795761	5075.251012887357	0.0254448334082004	0.0195114288936492	1.304098923092324	0.192215	0.192215	chr2	159981880	0.7162127240398088	chr2:159981880:T:C
chr2:159982359	['A', 'G']	19959	20061.046015037595	2848.55968269133	0.0106065811662688	0.0102429383890608	1.0355018026464389	0.300447	0.300447	chr2	159982359	0.5222321281125512	chr2:159982359:A:G
chr2:159982830	['C', 'T']	19959	36996.85364264956	5071.075720312769	0.0243308503236487	0.0194035321436647	1.2539392386655104	0.209879	0.209879	chr2	159982830	0.6780310137300191	chr2:159982830:C:T
chr2:159983380	['T', 'A']	19959	878.2640204480531	23.631804100336304	-0.0884250931073588	0.0343375901611579	-2.5751688657343155	0.0100263	0.0100263	chr2	159983380	1.998859304870048	chr2:159983380:T:A
chr2:159983859	['AC', 'A']	19959	9601.92432974192	1196.770783097303	-0.0099661200897469	0.0120645885960144	-0.8260638156397043	0.408778	0.408778	chr2	159983859	0.3885124855144964	chr2:159983859:AC:A
chr2:159984628	['G', 'A']	19959	3811.381921130431	516.2282482163816	0.0024044105997629	0.0172490864630266	0.139393503819278	0.889141	0.889141	chr2	159984628	0.0510293631396553	chr2:159984628:G:A
chr2:159984796	['C', 'T']	19959	20006.011777087297	2836.355489863752	0.0100403021819061	0.0102438239844208	0.9801322433083408	0.327033	0.327033	chr2	159984796	0.485408421667569	chr2:159984796:C:T
chr2:159984823	['T', 'C']	19959	1465.073404148712	219.28535232007303	0.019193906304048	0.0268010866646944	0.7161614953968464	0.4739	0.4739	chr2	159984823	0.3243132913005989	chr2:159984823:T:C
chr2:159985317	['G', 'A']	19959	37052.856448541934	5079.220832529866	0.0254107584838739	0.0195771465654775	1.2979807041279192	0.194309	0.194309	chr2	159985317	0.7115070832920583	chr2:159985317:G:A
chr2:159985589	['A', 'T']	19959	506.0253532418078	93.65264849730492	0.062205665181573	0.0451234985716666	1.3785647644935146	0.168044	0.168044	chr2	159985589	0.774576989373678	chr2:159985589:A:T
chr2:159985850	['T', 'C']	19959	19989.01503834778	2829.7622660175616	0.0095657837483131	0.010251228219239	0.9331353808278802	0.350761	0.350761	chr2	159985850	0.4549887004438873	chr2:159985850:T:C
chr2:159986176	['G', 'A']	19959	37000.56148526759	5071.921588503581	0.0247415968144095	0.0194122821404995	1.2745331350192712	0.202489	0.202489	chr2	159986176	0.6935985643952771	chr2:159986176:G:A
chr2:159986617	['C', 'T']	19959	1143.6876221988268	159.13722611979912	0.0045430274711341	0.030300671363471	0.1499315779719313	0.88082	0.88082	chr2	159986617	0.0551128327840045	chr2:159986617:C:T
chr2:159987112	['T', 'C']	19959	5389.080030067652	792.9805694159788	0.0146162438701276	0.0148106022181718	0.9868770800011232	0.323715	0.323715	chr2	159987112	0.4898371762035537	chr2:159987112:T:C
chr2:159987806	['A', 'G']	19959	10864.721760048107	1397.497960089399	-0.0091984743325603	0.0113784794591352	-0.8084098025220214	0.418864	0.418864	chr2	159987806	0.3779269642346288	chr2:159987806:A:G
chr2:159988122	['A', 'T']	19959	37058.42691054873	5080.650257642766	0.0259076269404448	0.0196162427713639	1.3207232007887408	0.186609	0.186609	chr2	159988122	0.7290674144154562	chr2:159988122:A:T
chr2:159989383	['T', 'C']	19959	10917.093951996794	1411.4624031193948	-0.0084689049124118	0.0113607244489564	-0.7454546539230396	0.456006	0.456006	chr2	159989383	0.3410294429720817	chr2:159989383:T:C
chr2:159989714	['C', 'T']	19959	1516.0759595149816	228.7296070633502	0.0205211276264312	0.0264011465335844	0.7772816835938032	0.437002	0.437002	chr2	159989714	0.3595165754163603	chr2:159989714:C:T
chr2:159989961	['T', 'C']	19959	3906.391441599439	387.61445456797	-0.0338580980056129	0.0173628506061119	-1.9500310619325647	0.0511864	0.0511864	chr2	159989961	1.2908454138198182	chr2:159989961:T:C
chr2:159990927	['T', 'C']	19959	1240.180591775326	155.2532261573711	-0.0020018071339352	0.0291585883592751	-0.0686524021420418	0.945267	0.945267	chr2	159990927	0.0244455033970028	chr2:159990927:T:C
chr2:159991127	['A', 'C']	19959	31157.12211254197	4271.046523265219	0.0092696947444468	0.0122950193224235	0.7539390139502153	0.450895	0.450895	chr2	159991127	0.3459245805826493	chr2:159991127:A:C
chr2:159991156	['C', 'T']	19959	3904.195610782644	385.30127922306974	-0.0343058604546308	0.0173652709234961	-1.975544211533902	0.0482202	0.0482202	chr2	159991156	1.3167709926579378	chr2:159991156:C:T
chr2:159992509	['A', 'C']	19959	9582.16619746632	1207.5169704958078	-0.0081406927345218	0.0120764714533184	-0.6740953072252649	0.500259	0.500259	chr2	159992509	0.3008050893680583	chr2:159992509:A:C
chr2:159993531	['C', 'T']	19959	524.6560615199035	39.99476909946748	-0.0547707449468718	0.0446489919520303	-1.2266961145666178	0.219951	0.219951	chr2	159993531	0.6576740591770266	chr2:159993531:C:T
chr2:159993843	['A', 'T']	19959	37053.71298291326	5079.753341037455	0.025669847182281	0.0195871044338619	1.310548339033884	0.190025	0.190025	chr2	159993843	0.721189258795539	chr2:159993843:A:T
chr2:159994004	['C', 'A']	19959	5228.309762453643	847.7550499274313	0.023625334482839	0.0149831322492291	1.5767954316798178	0.114858	0.114858	chr2	159994004	0.9398387502743024	chr2:159994004:C:A
chr2:159994205	['C', 'T']	19959	3907.174560216508	386.4900430610002	-0.0340897803379417	0.0173601943864628	-1.9636750360655155	0.0495817	0.0495817	chr2	159994205	1.30467858672588	chr2:159994205:C:T
chr2:159994894	['A', 'AT']	19959	1410.2826359308444	201.2502558068932	0.0145917090184346	0.0273634290251583	0.5332558651556009	0.593862	0.593862	chr2	159994894	0.2263144634387614	chr2:159994894:A:AT
chr2:159994924	['A', 'G']	19959	1412.2122669873722	200.6681154972921	0.0141766992052076	0.0273460266010106	0.518418979548703	0.604172	0.604172	chr2	159994924	0.2188394057215743	chr2:159994924:A:G
chr2:159995806	['CAG', 'C']	19959	14433.040317283838	2157.2250035771044	0.0187390138172417	0.0106492594444128	1.7596541726733244	0.0784818	0.0784818	chr2	159995806	1.105231044859724	chr2:159995806:CAG:C
chr2:159997388	['G', 'A']	19959	5390.540161346896	788.5319915746699	0.01369836029827	0.014808973014225	0.9250040691621072	0.354975	0.354975	chr2	159997388	0.4498022321403059	chr2:159997388:G:A
chr2:159997669	['A', 'T']	19959	3905.587041491281	385.23845711939055	-0.0344184077816195	0.0173637347214461	-1.9822007381343485	0.0474705	0.0474705	chr2	159997669	1.3235761938957675	chr2:159997669:A:T
chr2:159999106	['T', 'G']	19959	1177.176939266386	130.50504121191074	-0.0212527771200838	0.0301239231081082	-0.7055115976698051	0.4805	0.4805	chr2	159999106	0.3183066079954358	chr2:159999106:T:G
chr2:159999273	['A', 'G']	19959	5432.192127176386	797.8232581846277	0.0140841600662874	0.0148231720579251	0.9501448145680368	0.34205	0.34205	chr2	159999273	0.4659104052394315	chr2:159999273:A:G
chr2:159999981	['C', 'T']	19959	36453.0	4999.201842906545	0.0208582017748703	0.017949420312212	1.1620543400323216	0.245227	0.245227	chr2	159999981	0.6104317148001888	chr2:159999981:C:T
chr2:160000393	['A', 'T']	19959	810.0	108.91510007409526	0.0020808676881211	0.0360110229599445	0.057784187092817	0.953921	0.953921	chr2	160000393	0.0204875903742178	chr2:160000393:A:T
chr2:160000971	['G', 'A']	19959	9609.444377630787	1205.737127314036	-0.0086075527017965	0.0120546543143593	-0.7140439267132944	0.475208	0.475208	chr2	160000971	0.3231162567334913	chr2:160000971:G:A
chr2:160001057	['T', 'C']	19959	37092.71689131633	5086.434503328441	0.0256135844155446	0.0197084400035802	1.2996251560697687	0.193744	0.193744	chr2	160001057	0.7127717381493404	chr2:160001057:T:C
chr2:160001136	['G', 'T']	19959	3113.7800441014333	313.3864566557556	-0.0298747306758361	0.0191487871154145	-1.5601369682462718	0.118743	0.118743	chr2	160001136	0.925391982974495	chr2:160001136:G:T
chr2:160001537	['A', 'T']	19959	10986.908530163986	1431.3013405804045	-0.0071575498177105	0.0113489161856041	-0.6306813532370353	0.528256	0.528256	chr2	160001537	0.2771555614747157	chr2:160001537:A:T
chr2:160001744	['G', 'C']	19959	4215.422408177582	412.6011680360733	-0.035877532402471	0.0168314193506499	-2.131580923452276	0.0330535	0.0330535	chr2	160001744	1.480782546762105	chr2:160001744:G:C
chr2:160002724	['C', 'T']	19959	9667.531085353005	1210.099192059749	-0.0086929562548837	0.0120540073214341	-0.7211673282648577	0.470815	0.470815	chr2	160002724	0.3271497091390236	chr2:160002724:C:T
chr2:160003379	['A', 'G']	19959	1587.9781003566218	237.14779312768653	0.0186713991585523	0.0258636527043816	0.721916558807995	0.470354	0.470354	chr2	160003379	0.327575158281885	chr2:160003379:A:G
chr2:160003509	['AAAAAC', 'A']	19959	1586.317915309446	239.0581828467984	0.0201295512746055	0.0258469104921274	0.7787991249761421	0.436107	0.436107	chr2	160003509	0.360406942363549	chr2:160003509:AAAAAC:A
chr2:160003877	['T', 'C']	19959	5833.292263753883	846.890747506714	0.0124769305561343	0.0143116447177885	0.8718027034744877	0.383327	0.383327	chr2	160003877	0.4164305897254614	chr2:160003877:T:C
chr2:160003936	['T', 'C']	19959	1584.079366670007	241.6000625451277	0.0220704939876563	0.0258603340338407	0.853449687029369	0.39342	0.39342	chr2	160003936	0.405143565949841	chr2:160003936:T:C
chr2:160003980	['C', 'A']	19959	9658.935755449762	1202.9720060101497	-0.0095017385070165	0.0120489422529533	-0.7885952399421221	0.430358	0.430358	chr2	160003980	0.3661701194473332	chr2:160003980:C:A
chr2:160004037	['T', 'C']	19959	5445.364137516287	799.5445972698741	0.0149818132573055	0.0147627982755994	1.0148356007863488	0.310197	0.310197	chr2	160004037	0.5083624066827812	chr2:160004037:T:C
chr2:160004270	['T', 'C']	19959	37091.0	5082.241272983386	0.0247291559213735	0.0197008602444921	1.2552322900867818	0.209409	0.209409	chr2	160004270	0.6790046571063515	chr2:160004270:T:C
chr2:160004271	['G', 'A']	19959	3146.157631025153	320.94985214140854	-0.0277164494536223	0.0190548582749686	-1.4545607767669435	0.145807	0.145807	chr2	160004271	0.8362216256175126	chr2:160004271:G:A
chr2:160004707	['A', 'G']	19959	37082.0	5085.576453282121	0.0256826635335238	0.0196728193264858	1.3054897270848629	0.191741	0.191741	chr2	160004707	0.717285011953002	chr2:160004707:A:G
chr2:160004971	['A', 'G']	19959	5647.131746429466	791.0756505917423	0.0087568523908543	0.0145472424239427	0.6019596110147812	0.547208	0.547208	chr2	160004971	0.2618475619998222	chr2:160004971:A:G
chr2:160005068	['G', 'A']	19959	2306.115542639543	211.57476883466168	-0.0360354302068529	0.0218660523836706	-1.6480080434529574	0.0993668	0.0993668	chr2	160005068	1.002758695937363	chr2:160005068:G:A
chr2:160005118	['T', 'C']	19959	1476.073955306143	173.9410887775499	-0.021624876220589	0.0265765334883169	-0.8136831024292677	0.415836	0.415836	chr2	160005118	0.3810779153783711	chr2:160005118:T:C
chr2:160005375	['C', 'T']	19959	4205.842896517164	412.291974891081	-0.0358836049378125	0.016850033880438	-2.129586515518606	0.033218	0.033218	chr2	160005375	1.4786265192389718	chr2:160005375:C:T
chr2:160006293	['T', 'A']	19959	4106.205732037279	387.3812662315083	-0.0388468937072047	0.0170016262048832	-2.284892823725718	0.0223296	0.0223296	chr2	160006293	1.6511190565680018	chr2:160006293:T:A
chr2:160006577	['C', 'CGGAA']	19959	5834.877029464822	1004.3918205580278	0.0354141480780527	0.0142928163299324	2.4777585649014084	0.0132293	0.0132293	chr2	160006577	1.8784631349644343	chr2:160006577:C:CGGAA
chr2:160006698	['A', 'G']	19959	5277.264405251028	769.7234353468775	0.0137151850694183	0.0149448627258742	0.9177190397120926	0.358777	0.358777	chr2	160006698	0.4451754059101374	chr2:160006698:A:G
chr2:160006927	['T', 'G']	19959	26723.6778573934	3670.43786374293	0.0090732071799886	0.0107254565690717	0.845950670869562	0.39759	0.39759	chr2	160006927	0.4005645473115312	chr2:160006927:T:G
chr2:160007465	['T', 'C']	19959	26714.015333734216	3670.0918898447553	0.0092958057501524	0.0107227458358085	0.8669240036548483	0.385994	0.385994	chr2	160007465	0.4134194460721406	chr2:160007465:T:C
chr2:160008584	['C', 'T']	19959	21120.29091911396	2873.004106145839	0.0037836519593534	0.0101063376628534	0.3743840830947596	0.708123	0.708123	chr2	160008584	0.1498912993982686	chr2:160008584:C:T
chr2:160008726	['A', 'G']	19959	26708.35264344776	3668.6552363096384	0.0091014891658323	0.0107242946672399	0.8486795121021077	0.39607	0.39607	chr2	160008726	0.402228051632248	chr2:160008726:A:G
chr2:160008974	['G', 'A']	19959	26721.35524931095	3675.8819507810986	0.0097137059146676	0.0107238020808391	0.9058080185966664	0.365048	0.365048	chr2	160008974	0.4376500265995616	chr2:160008974:G:A
chr2:160009123	['T', 'C']	19959	26739.0	3676.7262272941934	0.0094001080178728	0.010728345680845	0.876193618057656	0.380935	0.380935	chr2	160009123	0.4191491228797487	chr2:160009123:T:C
chr2:160009373	['T', 'C']	19959	5282.05858180907	773.086595985595	0.0143306064824622	0.014939014673921	0.959273874165148	0.337432	0.337432	chr2	160009373	0.4718137339447996	chr2:160009373:T:C
chr2:160009654	['C', 'A']	19959	5832.4611105542745	991.3476643032964	0.0330717573984636	0.0142964793994477	2.313279827461652	0.0207174	0.0207174	chr2	160009654	1.683664748758089	chr2:160009654:C:A
chr2:160009690	['C', 'T']	19959	36599.66748509295	4987.735442720605	0.016336197686157	0.0184319229087731	0.8862991542993809	0.375467	0.375467	chr2	160009690	0.4254282273620648	chr2:160009690:C:T
chr2:160009704	['TTACGTA', 'T']	19959	21413.29145577549	2896.898991399713	0.0017648031252866	0.0101079934202117	0.174594803530218	0.8614	0.8614	chr2	160009704	0.0647951325734186	chr2:160009704:TTACGTA:T
chr2:160010548	['G', 'A']	19959	36581.0	4986.153359071406	0.0173302733317126	0.0183816982964045	0.9428004448915605	0.345794	0.345794	chr2	160010548	0.4611825466014199	chr2:160010548:G:A
chr2:160010838	['T', 'C']	19959	10776.699709331464	1634.9600471073009	0.0185640967885468	0.011438374683918	1.622966313094057	0.104612	0.104612	chr2	160010838	0.9804184948677412	chr2:160010838:T:C
chr2:160011042	['C', 'A']	19959	21436.296066148832	2897.1629003375965	0.0016703133226054	0.0101089936088938	0.1652304262153217	0.868764	0.868764	chr2	160011042	0.0610981837557793	chr2:160011042:C:A
chr2:160011070	['G', 'T']	19959	26724.67795760886	3673.963368901933	0.0094854591347438	0.0107216871838776	0.8846983662242377	0.37633	0.37633	chr2	160011070	0.4244311595299051	chr2:160011070:G:T
chr2:160011707	['G', 'A']	19959	26724.355850664	3674.4459087923033	0.0095374536250019	0.0107219852856735	0.8895231033142361	0.373733	0.373733	chr2	160011707	0.4274385529795013	chr2:160011707:G:A
chr2:160011744	['T', 'C']	19959	26724.33896181982	3675.842244974736	0.0096921453564539	0.0107215793031796	0.903984859168983	0.366014	0.366014	chr2	160011744	0.4365023025660726	chr2:160011744:T:C
chr2:160012075	['T', 'C']	19959	21436.22203848467	2900.137644239752	0.0019414788951158	0.0101080799616411	0.192071976328194	0.847688	0.847688	chr2	160012075	0.0717639647377838	chr2:160012075:T:C
chr2:160012344	['C', 'T']	19959	21435.44384303112	2905.9578090752484	0.0025534609122217	0.010107536330591	0.2526294072763881	0.800557	0.800557	chr2	160012344	0.0966077406913749	chr2:160012344:C:T
chr2:160012351	['A', 'G']	19959	26790.7114363035	3684.151520103917	0.0097485481823095	0.0107305106683001	0.9084887461235645	0.363631	0.363631	chr2	160012351	0.4393390997211143	chr2:160012351:A:G
chr2:160012530	['G', 'C']	19959	5290.2650566189	773.133567505817	0.0139644864731185	0.0149319075534008	0.9352111525722694	0.349691	0.349691	chr2	160012530	0.4563155449873958	chr2:160012530:G:C
chr2:160012585	['C', 'T']	19959	26725.67805782432	3678.494125013284	0.0099164093003342	0.010721484146834	0.9249101304004091	0.355024	0.355024	chr2	160012585	0.4497422871836312	chr2:160012585:C:T
chr2:160012622	['ATG', 'A']	19959	21436.37010123284	2905.145158622654	0.0023470066188094	0.0101080190832497	0.2321925393570639	0.816391	0.816391	chr2	160012622	0.08810179164813	chr2:160012622:ATG:A
chr2:160012877	['A', 'G']	19959	26908.741004309915	3711.373028498321	0.0108062954830705	0.0107673325364357	1.0036186257369697	0.315575	0.315575	chr2	160012877	0.5008974091131208	chr2:160012877:A:G
chr2:160013039	['G', 'A']	19959	2177.2181690634866	248.2312039769919	-0.0160471596909358	0.0221567104223759	-0.7242573191158315	0.468916	0.468916	chr2	160013039	0.3289049483377987	chr2:160013039:G:A
chr2:160013959	['A', 'G']	19959	26407.93865584123	3639.277915259068	0.0104009824870818	0.0106515759539029	0.9764735783788638	0.328842	0.328842	chr2	160013959	0.4830127191023274	chr2:160013959:A:G
chr2:160014429	['G', 'A']	19959	24227.710991930224	3251.456620770384	-0.0015661678541552	0.0103847784953274	-0.1508137949076073	0.880124	0.880124	chr2	160014429	0.0554561361203337	chr2:160014429:G:A
chr2:160014433	['T', 'C']	19959	3797.380518113945	335.90800383354014	-0.0454719621970031	0.0175692305990442	-2.5881589942519576	0.00965604	0.00965604	chr2	160014433	2.015200943848643	chr2:160014433:T:C
chr2:160015095	['A', 'G']	19959	25338.07802555751	3536.5600821265784	0.0144918395227153	0.0105102382113169	1.3788307392606205	0.167962	0.167962	chr2	160015095	0.774788962661197	chr2:160015095:A:G
chr2:160015288	['T', 'C']	19959	4185.838887496868	390.35956911543946	-0.0393626398816608	0.0168612101588509	-2.334508585731514	0.019579	0.019579	chr2	160015288	1.7082094936142158	chr2:160015288:T:C
chr2:160015417	['C', 'T']	19959	25317.61088558112	3534.096367036127	0.0141555565847805	0.0105070129891468	1.347248413931008	0.177916	0.177916	chr2	160015417	0.7497849940225844	chr2:160015417:C:T
chr2:160015450	['A', 'G']	19959	25316.268413668706	3531.080456714793	0.0138511194350554	0.0105056658648753	1.3184427920333324	0.187371	0.187371	chr2	160015450	0.7272976253723239	chr2:160015450:A:G
chr2:160015618	['G', 'A']	19959	25317.805472038483	3530.5025760620497	0.013809089466496	0.0105055097171771	1.314461633776545	0.188706	0.188706	chr2	160015618	0.7242142910090741	chr2:160015618:G:A
chr2:160015886	['T', 'C']	19959	4476.89721874217	646.291928410363	0.0123565465820073	0.0159811747465758	0.7731938845518747	0.439417	0.439417	chr2	160015886	0.3571231452685466	chr2:160015886:T:C
chr2:160016014	['C', 'T']	19959	4474.672579675285	644.8357568145243	0.0122495570389893	0.015983120018399	0.7664058722507355	0.443444	0.443444	chr2	160016014	0.3531612169293678	chr2:160016014:C:T
chr2:160016016	['G', 'A']	19959	25315.34183622332	3533.5359115418164	0.0142572183749084	0.0105052416245834	1.3571528275508662	0.174748	0.174748	chr2	160016016	0.7575877860768979	chr2:160016016:G:A
chr2:160016495	['A', 'AGG']	19959	6002.475323874227	992.271461887964	0.0318969426570454	0.0142730539641674	2.234766486354134	0.0254437	0.0254437	chr2	160016495	1.5944197337177606	chr2:160016495:A:AGG
chr2:160016759	['A', 'G']	19959	25315.80517137704	3530.387025355193	0.0138219384677068	0.0105048755647926	1.3157641308985497	0.188268	0.188268	chr2	160016759	0.7252234909468497	chr2:160016759:A:G
chr2:160016886	['T', 'C']	19959	25329.269065036577	3537.0569829421274	0.0143297294807339	0.0105054003687322	1.3640345896177664	0.172572	0.172572	chr2	160016886	0.7630296676703263	chr2:160016886:T:C
chr2:160017340	['C', 'A']	19959	24270.29604570741	3404.1409770979594	0.0144582152192939	0.0103657270360797	1.3948095651148822	0.163089	0.163089	chr2	160017340	0.7875753301945773	chr2:160017340:C:A
chr2:160017822	['T', 'C']	19959	2266.340649428743	313.3832994615632	0.0104812390981868	0.02167931210927	0.4834673279926235	0.628769	0.628769	chr2	160017822	0.2015088783249108	chr2:160017822:T:C
chr2:160017843	['G', 'A']	19959	11290.828505562791	1679.5011236711612	0.0189406478210113	0.0112039900386929	1.69052701364424	0.0909428	0.0909428	chr2	160017843	1.0412316786131044	chr2:160017843:G:A
chr2:160018926	['C', 'T']	19959	4181.628532772098	391.69480606743406	-0.0391700478547879	0.0168709023837634	-2.3217517927485134	0.0202563	0.0202563	chr2	160018926	1.6934398796238483	chr2:160018926:C:T
chr2:160019017	['C', 'T']	19959	4619.462895224733	774.6133227517429	0.0344091588445081	0.0157501075390964	2.1846935812402752	0.0289229	0.0289229	chr2	160019017	1.538758163975887	chr2:160019017:C:T
chr2:160019640	['G', 'A']	19959	25244.85384923817	3517.9600547338387	0.0135642391774329	0.0104983736142108	1.2920324305349655	0.196361	0.196361	chr2	160019640	0.7069447648519805	chr2:160019640:G:A
chr2:160019696	['C', 'T']	19959	25190.048358807315	3508.4902699146564	0.0131783616001662	0.0104844420885594	1.2569444791484297	0.208788	0.208788	chr2	160019696	0.6802944658400115	chr2:160019696:C:T
chr2:160020316	['A', 'G']	19959	25310.80441972339	3521.668527229092	0.0130446228791866	0.01050582602149	1.241656091820227	0.214378	0.214378	chr2	160020316	0.668819785065262	chr2:160020316:A:G
chr2:160020572	['C', 'T']	19959	25311.950170443142	3520.281274665367	0.0128534675669099	0.0105064442289378	1.223388930339317	0.221197	0.221197	chr2	160020572	0.6552207674771083	chr2:160020572:C:T
chr2:160020720	['T', 'C']	19959	25312.072813831124	3524.222564381487	0.0132755503329631	0.0105046648689545	1.2637766648032407	0.206325	0.206325	chr2	160020720	0.6854481462186164	chr2:160020720:T:C
chr2:160020736	['T', 'C']	19959	25311.072613380107	3520.60695242582	0.0128599446789604	0.010505901421239	1.224068660397138	0.220941	0.220941	chr2	160020736	0.6557236846649157	chr2:160020736:T:C
chr2:160020991	['C', 'T']	19959	38281.918027858505	5211.754101143525	0.01253935492109	0.0257188156104055	0.4875556911733026	0.62587	0.62587	chr2	160020991	0.2035158651054503	chr2:160020991:C:T
chr2:160021412	['T', 'A']	19959	25310.60878063449	3522.710039495505	0.013135865600799	0.0105063469996087	1.2502790552499607	0.211212	0.211212	chr2	160021412	0.6752814110163811	chr2:160021412:T:A
chr2:160021564	['G', 'A']	19959	22856.580706589823	3180.149063212508	0.013088612790587	0.010247812586022	1.2772103978989444	0.201543	0.201543	chr2	160021564	0.6956322811833016	chr2:160021564:G:A
chr2:160021676	['T', 'C']	19959	5872.882742032472	967.224775403802	0.0305194498779352	0.0141979329312634	2.14956994272964	0.0316012	0.0316012	chr2	160021676	1.500296425499216	chr2:160021676:T:C
chr2:160021687	['C', 'T']	19959	25506.38969630149	3544.394519092348	0.0128949683506484	0.0105224653904881	1.2254702555073274	0.220413	0.220413	chr2	160021687	0.656762794295001	chr2:160021687:C:T
chr2:160022392	['A', 'G']	19959	22862.72742307307	3180.619205004817	0.0130297696841235	0.0102475583185466	1.2714999299434566	0.203566	0.203566	chr2	160022392	0.6912947570103305	chr2:160022392:A:G
chr2:160022748	['C', 'T']	19959	524.0262551357852	42.19531645804554	-0.0510393017037243	0.0446847176259769	-1.142209337226587	0.253381	0.253381	chr2	160022748	0.5962259541902453	chr2:160022748:C:T
chr2:160023140	['G', 'A']	19959	22787.850398436323	3182.7920391761013	0.0143522758363046	0.0102437265249158	1.4010795584395574	0.161206	0.161206	chr2	160023140	0.7926187980247359	chr2:160023140:G:A
chr2:160023291	['AAAGCTTGCTAAT', 'A']	19959	9038.358538785327	1219.995190486782	-0.0023696499337473	0.0120699776865671	-0.1963259581154488	0.844357	0.844357	chr2	160023291	0.0734738918236774	chr2:160023291:AAAGCTTGCTAAT:A
chr2:160023459	['T', 'C']	19959	36588.0	4988.926553393122	0.0161110086740914	0.0183970426298856	0.8757390520973981	0.381182	0.381182	chr2	160023459	0.4188676156025565	chr2:160023459:T:C
chr2:160023460	['G', 'A']	19959	14531.18415514131	2076.7960912549656	0.013854285967495	0.010505024009295	1.3188247790044545	0.187243	0.187243	chr2	160023460	0.7275944092397019	chr2:160023460:G:A
chr2:160023779	['A', 'G']	19959	6191.551067455148	798.6242661023293	-0.0023170081319154	0.0140032289956955	-0.1654624181770969	0.868582	0.868582	chr2	160023779	0.0611891749526918	chr2:160023779:A:G
chr2:160024602	['C', 'T']	19959	3257.0	346.178669552599	-0.0346826236617383	0.0184676857007048	-1.8780167815187936	0.0603934	0.0603934	chr2	160024602	1.2190105199913983	chr2:160024602:C:T
chr2:160025407	['T', 'C']	19959	4152.66447797103	388.0814107342655	-0.043474108698259	0.0167091835069587	-2.601809279319596	0.00928019	0.00928019	chr2	160025407	2.032443132067037	chr2:160025407:T:C
chr2:160026151	['T', 'G']	19959	9552.39300390899	1515.8713786584135	0.0287609031539108	0.011832216134777	2.430728345924748	0.0150773	0.0150773	chr2	160026151	1.821676423724028	chr2:160026151:T:G
chr2:160026398	['A', 'G']	19959	9655.935154096718	1313.19715532965	-0.0005965330854391	0.0117716803063879	-0.0506752706421546	0.959585	0.959585	chr2	160026398	0.0179165494371625	chr2:160026398:A:G
chr2:160026668	['C', 'T']	19959	39029.95550656378	5335.37897180091	0.0487170784690989	0.0344916017956698	1.4124330542171275	0.157838	0.157838	chr2	160026668	0.8017884307618639	chr2:160026668:C:T
chr2:160026860	['C', 'T']	19959	7354.73698451671	1112.9454161025756	0.0176046559597756	0.0130162099125671	1.3525178280029422	0.176225	0.176225	chr2	160026860	0.7539324807600876	chr2:160026860:C:T
chr2:160027313	['A', 'T']	19959	2156.324113048707	285.2696240411116	0.0017322986725014	0.0223727338437811	0.0774290117871744	0.938283	0.938283	chr2	160027313	0.0276661522376915	chr2:160027313:A:T
chr2:160028907	['G', 'C']	19959	3964.198617095901	415.3764975751446	-0.0270700225245831	0.0172435738301986	-1.5698614910776505	0.116463	0.116463	chr2	160028907	0.93381202698203	chr2:160028907:G:C
chr2:160030089	['C', 'T']	19959	12154.217918524828	1616.3095435317657	-0.001268027376795	0.0110249908901599	-0.115013916059272	0.908435	0.908435	chr2	160030089	0.0417061417199756	chr2:160030089:C:T
chr2:160030192	['A', 'C']	19959	3965.3973543117695	419.5415220610756	-0.0260478035446516	0.0172429316571537	-1.510636593739843	0.130897	0.130897	chr2	160030192	0.8830703068363782	chr2:160030192:A:C
chr2:160030364	['G', 'A']	19959	3997.2002705681934	429.7916654173935	-0.0245762240381757	0.0171715573582924	-1.43121695518825	0.152384	0.152384	chr2	160030364	0.817060630611233	chr2:160030364:G:A
chr2:160031022	['T', 'C']	19959	7400.854014232736	1115.8336286806036	0.0170680822372134	0.0129783275874757	1.3151218538885043	0.188484	0.188484	chr2	160031022	0.7247255102148603	chr2:160031022:T:C
chr2:160031171	['T', 'A']	19959	26952.401553495365	3684.767649706457	0.0036566986552943	0.0107581819011674	0.3398993146692837	0.733936	0.733936	chr2	160031171	0.1343418093736797	chr2:160031171:T:A
chr2:160032180	['C', 'T']	19959	14015.702224671812	1960.7879988419973	0.0089611166267074	0.0105955034079195	0.8457471326949447	0.397704	0.397704	chr2	160032180	0.4004400409748153	chr2:160032180:C:T
chr2:160032324	['T', 'C']	19959	3964.198617095901	419.7076237861238	-0.0258886898804731	0.0172433515693203	-1.5013722695612564	0.133275	0.133275	chr2	160032324	0.8752513088029985	chr2:160032324:T:C
chr2:160032411	['A', 'G']	19959	14723.21301864101	2135.2464423586903	0.0166693357830955	0.010468233822526	1.5923732757311624	0.111317	0.111317	chr2	160032411	0.9534385064432942	chr2:160032411:A:G
chr2:160033358	['A', 'G']	19959	9397.883437734905	1482.4538441640923	0.0279210210016812	0.0118762252251361	2.351001304908409	0.0187326	0.0187326	chr2	160033358	1.7274019403349716	chr2:160033358:A:G
chr2:160033916	['C', 'T']	19959	3964.397254096307	417.0756724123787	-0.0268060230847968	0.0172412334633554	-1.5547624908490667	0.120019	0.120019	chr2	160033916	0.9207499961025932	chr2:160033916:C:T
chr2:160034284	['A', 'T']	19959	3966.5962116656647	417.1660381640965	-0.0267979570652541	0.0172380379602188	-1.554582785297094	0.120061	0.120061	chr2	160034284	0.920598043683183	chr2:160034284:A:T
chr2:160034855	['GC', 'G']	19959	3978.996792623032	418.2612668708156	-0.0271025467865122	0.0172163433422671	-1.5742336364757514	0.115449	0.115449	chr2	160034855	0.937609824516946	chr2:160034855:GC:G
chr2:160036247	['T', 'C']	19959	3972.3931936647946	412.823851629866	-0.028716044401864	0.017231434500732	-1.6664918060445917	0.0956312	0.0956312	chr2	160036247	1.0194003945729535	chr2:160036247:T:C
chr2:160036749	['C', 'T']	19959	3965.993535130801	412.3131672830003	-0.0283852057803666	0.017243445140208	-1.6461446972785223	0.0997497	0.0997497	chr2	160036749	1.001088401791996	chr2:160036749:C:T
chr2:160037093	['A', 'C']	19959	28578.15921619725	3970.713433362311	0.0125668766850089	0.0111427045163381	1.127812073503578	0.259413	0.259413	chr2	160037093	0.5860082638463979	chr2:160037093:A:C
chr2:160037699	['T', 'C']	19959	13126.0	1798.9999403445563	0.0045030164449693	0.0107756582472301	0.4178878302981435	0.676034	0.676034	chr2	160037699	0.1700314613940703	chr2:160037699:T:C
chr2:160038023	['G', 'T']	19959	11623.07643344026	1525.0001973584428	-0.0025808118857068	0.0111836402520441	-0.2307667116916707	0.817498	0.817498	chr2	160038023	0.0875133011631213	chr2:160038023:G:T
chr2:160038419	['C', 'T']	19959	3973.19906804289	410.95968449080266	-0.0293484550235249	0.0172331802174104	-1.703020258203684	0.0885799	0.0885799	chr2	160038419	1.052664814336569	chr2:160038419:C:T
chr2:160039048	['T', 'C']	19959	6625.651594144775	986.3742212946352	0.013184432617894	0.0135544653729529	0.9727003061443278	0.330714	0.330714	chr2	160039048	0.4805474198608633	chr2:160039048:T:C
chr2:160039322	['T', 'A']	19959	9744.952994237034	1102.5368642746982	-0.0240614482640319	0.0119573566285004	-2.012271525521048	0.0442047	0.0442047	chr2	160039322	1.354531552471086	chr2:160039322:T:A
chr2:160039386	['C', 'A']	19959	12734.828296496768	1886.193408743315	0.0144496456702711	0.0108287393739969	1.3343793004169124	0.182095	0.182095	chr2	160039386	0.7397019789838917	chr2:160039386:C:A
chr2:160039424	['T', 'A']	19959	9747.907172572804	1105.358573591503	-0.0239858425776001	0.0119568999790185	-2.0060251921224963	0.044867	0.044867	chr2	160039424	1.348072968287361	chr2:160039424:T:A
chr2:160039428	['A', 'G']	19959	9747.418604651162	1102.7184534280707	-0.0242949886263566	0.0119563191176736	-2.031978938270742	0.042169	0.042169	chr2	160039428	1.3750066977670032	chr2:160039428:A:G
chr2:160039772	['T', 'G']	19959	10951.13285871854	1423.1848114468132	-0.0079530435733184	0.0113260139604874	-0.7021926337954303	0.482567	0.482567	chr2	160039772	0.3164423803301003	chr2:160039772:T:G
chr2:160039812	['A', 'G']	19959	746.0466108072852	120.85649076187134	0.0182945533629699	0.0375789717564597	0.4868295354522353	0.626384	0.626384	chr2	160039812	0.2031593441820042	chr2:160039812:A:G
chr2:160041144	['T', 'C']	19959	14728.42760487145	2028.3176795125155	-0.001071143227172	0.0104861497542429	-0.1021483816534936	0.91864	0.91864	chr2	160041144	0.0368546481832116	chr2:160041144:T:C
chr2:160041613	['AAGC', 'A']	19959	912.0913965024804	99.3749997092226	-0.0344238157458319	0.0341598175989875	-1.0077283242534698	0.313597	0.313597	chr2	160041613	0.5036281006102957	chr2:160041613:AAGC:A
chr2:160042268	['C', 'T']	19959	7292.096061334938	1255.1128215762517	0.0424809615483697	0.013046490758011	3.2561216909830533	0.00113134	0.00113134	chr2	160042268	2.946406857555906	chr2:160042268:C:T
chr2:160042272	['A', 'G']	19959	914.0457961719612	98.92325237062848	-0.0353781160286985	0.0341248326261699	-1.0367264336871038	0.299876	0.299876	chr2	160042272	0.5230582907748165	chr2:160042272:A:G
chr2:160042406	['T', 'A']	19959	16334.910539768454	2208.62150556884	-0.0043447692299398	0.0103002119307958	-0.4218135761798996	0.673166	0.673166	chr2	160042406	0.1718778273148654	chr2:160042406:T:A
chr2:160042534	['C', 'T']	19959	35337.770518087986	4881.446980212511	0.0156785015246648	0.0158014026870726	0.9922221359178244	0.321101	0.321101	chr2	160042534	0.4933583419146384	chr2:160042534:C:T
chr2:160043055	['AG', 'A']	19959	3302.489172932332	343.18250796732	-0.0279610691748068	0.0186431110915898	-1.499807035287179	0.13368	0.13368	chr2	160043055	0.8739335631146652	chr2:160043055:AG:A
chr2:160043093	['A', 'AG']	19959	5042.505286365686	646.2875810015902	-0.0038492529228095	0.0152852676086159	-0.2518276435434999	0.801177	0.801177	chr2	160043093	0.0962715268228698	chr2:160043093:A:AG
chr2:160043142	['C', 'T']	19959	915.045846277182	97.88485090402943	-0.0369882254419744	0.0341057514182152	-1.0845157753134798	0.278149	0.278149	chr2	160043142	0.5557224970938618	chr2:160043142:C:T
chr2:160043585	['G', 'A']	19959	919.0	93.57579899030895	-0.041967537178802	0.0340381380061983	-1.232956314213184	0.217607	0.217607	chr2	160043585	0.6623271383282864	chr2:160043585:G:A
chr2:160044101	['G', 'A']	19959	913.228776185226	99.39874622346552	-0.0351474315748115	0.0341418346417878	-1.02945351190334	0.303279	0.303279	chr2	160044101	0.5181576605758116	chr2:160044101:G:A
chr2:160044255	['T', 'C']	19959	957.6717473050888	106.24199169254406	-0.032990515908726	0.0333922731866402	-0.9879685556095984	0.32318	0.32318	chr2	160044255	0.4905555233875373	chr2:160044255:T:C
chr2:160044842	['C', 'T']	19959	1334.066840364766	188.3384458535763	0.0122589597682553	0.0279419600861977	0.4387294137718999	0.660862	0.660862	chr2	160044842	0.1798892196302136	chr2:160044842:C:T
chr2:160045006	['A', 'G']	19959	8205.644500125283	1035.832710864772	-0.0097199084420319	0.0126741234147251	-0.7669097202208958	0.443144	0.443144	chr2	160045006	0.3534551265007664	chr2:160045006:A:G
chr2:160045909	['G', 'A']	19959	4993.75060132291	630.4137685095955	-0.0085860315513626	0.0153065836193268	-0.5609371604334663	0.574847	0.574847	chr2	160045909	0.2404477307845384	chr2:160045909:G:A
chr2:160045984	['C', 'T']	19959	9194.0	1246.8667414235065	-0.0029145894553051	0.0119756162452685	-0.243376991681464	0.807716	0.807716	chr2	160045984	0.0927413141189356	chr2:160045984:C:T
chr2:160046851	['C', 'T']	19959	2300.115242008217	308.6525100712607	0.0029689719388959	0.0216506037543446	0.1371311383545207	0.890929	0.890929	chr2	160046851	0.0501569044219711	chr2:160046851:C:T
chr2:160047116	['G', 'A']	19959	911.1369512928442	96.3252681016716	-0.0395401355295452	0.0341754282151744	-1.1569755697161612	0.247296	0.247296	chr2	160047116	0.6067829082726571	chr2:160047116:G:A
chr2:160047212	['G', 'C']	19959	4922.493260510097	618.4253049638161	-0.0089219033336545	0.0154097912121599	-0.5789762632613837	0.562612	0.562612	chr2	160047212	0.2497910089674694	chr2:160047212:G:C
chr2:160047248	['T', 'G']	19959	2311.3474143114854	308.5343681915847	0.0031161428650214	0.0216102101954419	0.144197711953707	0.885346	0.885346	chr2	160047248	0.052886970517562	chr2:160047248:T:G
chr2:160047510	['G', 'A']	19959	3301.1653973344023	346.56872140083254	-0.0269662649226142	0.0186459157569725	-1.4462290441557026	0.148129	0.148129	chr2	160047510	0.8293599090206903	chr2:160047510:G:A
chr2:160048002	['T', 'C']	19959	954.1434155141312	105.26190305721332	-0.0340011798097815	0.0334392799442856	-1.0168035874705443	0.309259	0.309259	chr2	160048002	0.5096776527547442	chr2:160048002:T:C
chr2:160048955	['C', 'T']	19959	485.2187969924811	38.08421122644185	-0.057258870295188	0.0462971502485245	-1.2367687857205163	0.216187	0.216187	chr2	160048955	0.6651704250821164	chr2:160048955:C:T
chr2:160049046	['C', 'T']	19959	17604.820492255254	2617.1802018394305	0.0218843481016652	0.0101699188074158	2.1518704835388927	0.0314195	0.0314195	chr2	160049046	1.5028007304662794	chr2:160049046:C:T
chr2:160049683	['G', 'A']	19959	9188.68302340735	1239.4080218866682	-0.0037853486446902	0.0119810210388523	-0.3159454133679484	0.752047	0.752047	chr2	160049683	0.1237550168514348	chr2:160049683:G:A
chr2:160049879	['T', 'C']	19959	3301.9926326868144	347.3808049260363	-0.0264677984649884	0.0186469839299804	-1.4194144513866231	0.155794	0.155794	chr2	160049879	0.8074492720618365	chr2:160049879:T:C
chr2:160050269	['GC', 'G']	19959	9612.92653470308	1290.9779938009158	-0.0056644012279264	0.0117504612718802	-0.4820577760195486	0.62977	0.62977	chr2	160050269	0.2008180314491983	chr2:160050269:GC:G
chr2:160050377	['C', 'A']	19959	2374.237911509746	318.9000191922107	0.0049664951812787	0.0213491698971248	0.2326317700037417	0.81605	0.81605	chr2	160050377	0.0882832308799099	chr2:160050377:C:A
chr2:160050420	['A', 'G']	19959	3302.0	347.41189291576296	-0.0264879945745663	0.0186446163885546	-1.420677906295056	0.155426	0.155426	chr2	160050420	0.8084763297305333	chr2:160050420:A:G
chr2:160051358	['T', 'C']	19959	31884.5850248083	4503.960216700826	0.0225912549955701	0.0125649950852231	1.7979517574295114	0.0721998	0.0721998	chr2	160051358	1.141464005463833	chr2:160051358:T:C
chr2:160051781	['T', 'G']	19959	3298.156726142742	352.8107234209064	-0.0245796938473502	0.0186625405481188	-1.3170604390101508	0.187833	0.187833	chr2	160051781	0.7262281050471507	chr2:160051781:T:G
chr2:160051830	['C', 'T']	19959	3301.330811244175	347.0130072087131	-0.0265618252202454	0.0186468996905703	-1.4244633510672835	0.154328	0.154328	chr2	160051830	0.8115552719776864	chr2:160051830:C:T
chr2:160052849	['A', 'G']	19959	3298.82640072166	350.73475887715125	-0.025229787786625	0.0186598674134929	-1.3520882666283751	0.176362	0.176362	chr2	160052849	0.7535949847831229	chr2:160052849:A:G
chr2:160053704	['C', 'G']	19959	3301.1653973344023	347.32469356822565	-0.0266069964898133	0.0186463793977121	-1.4269256203742102	0.153617	0.153617	chr2	160053704	0.8135607205176728	chr2:160053704:C:G
chr2:160054821	['T', 'C']	19959	3308.165748070949	346.2244929010916	-0.026897502233981	0.0186251981195721	-1.444145831969215	0.148714	0.148714	chr2	160054821	0.8276481448839302	chr2:160054821:T:C
chr2:160054948	['T', 'C']	19959	953.1910298170884	107.68599758268216	-0.0317737052576056	0.033457000686671	-0.949687796439686	0.342282	0.342282	chr2	160054948	0.4656159390339593	chr2:160054948:T:C
chr2:160055064	['C', 'T']	19959	3304.827904179613	343.67218190015933	-0.0274658427456888	0.0186350267941583	-1.4738826538365224	0.140529	0.140529	chr2	160055064	0.8522340441549039	chr2:160055064:C:T
chr2:160055121	['A', 'C']	19959	9544.912904034078	1138.3512364181738	-0.0152178081956805	0.0117828998339118	-1.2915163847767674	0.19654	0.19654	chr2	160055121	0.7065490482839947	chr2:160055121:A:C
chr2:160055428	['C', 'G']	19959	2274.0	303.76592415679767	0.0049968149868516	0.0218198978928623	0.2290026750531297	0.818869	0.818869	chr2	160055428	0.0867855697018909	chr2:160055428:C:G
chr2:160055544	['T', 'C']	19959	952.1431148526758	108.23956718263516	-0.0315488775514834	0.0334734006526722	-0.9425058983054008	0.345945	0.345945	chr2	160055544	0.4609929419447242	chr2:160055544:T:C
chr2:160056141	['T', 'C']	19959	3310.331713183344	349.63122595593177	-0.0260353278537335	0.0186209592680927	-1.3981732884376958	0.162077	0.162077	chr2	160056141	0.7902786105789554	chr2:160056141:T:C
chr2:160056291	['C', 'T']	19959	3309.0	346.79136577968603	-0.0272050655661297	0.0186225653266361	-1.4608656266716356	0.144068	0.144068	chr2	160056291	0.8414324728066627	chr2:160056291:C:T
chr2:160056707	['G', 'A']	19959	8400.52533453616	1188.9594644622084	0.004800065620963	0.0123478881358928	0.3887357553078415	0.697476	0.697476	chr2	160056707	0.1564707317775066	chr2:160056707:G:A
chr2:160056760	['C', 'T']	19959	10522.527207134985	1402.4010966556257	-0.0070663957281647	0.0114521020813164	-0.6170391844212854	0.537216	0.537216	chr2	160056760	0.2698510611406415	chr2:160056760:C:T
chr2:160057088	['A', 'G']	19959	27720.333182980008	3831.164920065374	0.0117867662464088	0.0109384147303976	1.077557080886106	0.281244	0.281244	chr2	160057088	0.5509167339283558	chr2:160057088:A:G
chr2:160057182	['A', 'G']	19959	37951.80297639926	5207.566784663718	0.0329312236717035	0.023732098559238	1.3876237530997713	0.165267	0.165267	chr2	160057182	0.7818138563418253	chr2:160057182:A:G
chr2:160057645	['C', 'T']	19959	3310.3317131833446	355.46870198044195	-0.024283628127373	0.0186288256510815	-1.3035512051165243	0.192402	0.192402	chr2	160057645	0.7157904178260159	chr2:160057645:C:T
chr2:160058029	['G', 'T']	19959	3311.331813398808	356.68338048050344	-0.0240195884191841	0.0186265496286	-1.2895350399358652	0.197227	0.197227	chr2	160058029	0.705033631238902	chr2:160058029:G:T
chr2:160058214	['T', 'A']	19959	11800.32105263158	1593.5741600036924	-0.0051939342038845	0.0110463841634573	-0.4701931534362741	0.638222	0.638222	chr2	160058214	0.1950282294218489	chr2:160058214:T:A
chr2:160058478	['A', 'G']	19959	14708.473868817957	2307.932622244668	0.027412440903657	0.0104766048646988	2.616538588376457	0.00888933	0.00888933	chr2	160058478	2.0511309711184547	chr2:160058478:A:G
chr2:160058595	['C', 'T']	19959	3378.507817197836	354.0304142725333	-0.028263942030656	0.0184788844766398	-1.529526420622736	0.12615	0.12615	chr2	160058595	0.8991127451464065	chr2:160058595:C:T
chr2:160058624	['T', 'C']	19959	10010.51709444556	1346.0534777729988	-0.0030120449234036	0.0116484660682215	-0.2585786751459771	0.795963	0.795963	chr2	160058624	0.0991071197865803	chr2:160058624:T:C
chr2:160058638	['C', 'T']	19959	3976.199218358553	421.0680742443295	-0.0273684942671531	0.0170800576979854	-1.6023654457783991	0.109091	0.109091	chr2	160058638	0.9622110771986828	chr2:160058638:C:T
chr2:160058694	['C', 'T']	19959	3330.5006013229104	357.0419421085837	-0.0250752358768185	0.0185768741970396	-1.3498092096039762	0.177093	0.177093	chr2	160058694	0.7517986049389775	chr2:160058694:C:T
chr2:160058973	['G', 'A']	19959	2316.116043691753	304.3073913240536	0.0022929970787081	0.0216184994151502	0.1060664311002664	0.915531	0.915531	chr2	160058973	0.0383269458450758	chr2:160058973:G:A
chr2:160059113	['C', 'G']	19959	2041.2045397604847	196.9643984027128	-0.0305054918374286	0.0230638181248236	-1.322655757703687	0.185965	0.185965	chr2	160059113	0.7305687855518819	chr2:160059113:C:G
chr2:160059148	['G', 'A']	19959	7902.395931456058	975.550052245695	-0.0167538095695265	0.0126895285388179	-1.3202862122320576	0.186755	0.186755	chr2	160059148	0.7287277619712474	chr2:160059148:G:A
chr2:160059824	['T', 'C']	19959	37538.0	5106.906679567507	0.012579336894457	0.0215986058973452	0.5824142981377899	0.560294	0.560294	chr2	160059824	0.251584028221069	chr2:160059824:T:C
chr2:160060551	['A', 'G']	19959	3320.499098015634	351.97798561573563	-0.0266477946291048	0.018597849741337	-1.43284277482226	0.151918	0.151918	chr2	160060551	0.8183907657189144	chr2:160060551:A:G
chr2:160060986	['A', 'G']	19959	3319.16629922838	349.9350120055357	-0.0269556038522293	0.018600198496485	-1.4492105477972803	0.147295	0.147295	chr2	160060986	0.8318119952433496	chr2:160060986:A:G
chr2:160061390	['A', 'G']	19959	3318.33251490705	348.42072378952065	-0.0274264747293331	0.0186031194108405	-1.4742943978175491	0.140418	0.140418	chr2	160061390	0.8525772169953298	chr2:160061390:A:G
chr2:160061595	['G', 'A']	19959	465.0466001904094	51.490637142446495	-0.0299476807463214	0.0472350619649971	-0.6340137918843802	0.526079	0.526079	chr2	160061595	0.2789490340061998	chr2:160061595:G:A
chr2:160061636	['G', 'A']	19959	8045.806233401814	997.4495093043536	-0.0138909991783183	0.0125828580197356	-1.1039621647586648	0.269623	0.269623	chr2	160061636	0.5692430633717733	chr2:160061636:G:A
chr2:160061840	['G', 'A']	19959	543.0	45.92066082218424	-0.0568974513322076	0.0436467719370299	-1.303588989680489	0.192389	0.192389	chr2	160061840	0.7158197627341187	chr2:160061840:G:A
chr2:160061875	['T', 'C']	19959	12462.243922001104	1785.1552804677156	0.0140796950282822	0.0109427313052917	1.2866709997232086	0.198224	0.198224	chr2	160061875	0.702843764398912	chr2:160061875:T:C
chr2:160062090	['A', 'G']	19959	3352.838216753244	355.3405386737502	-0.0269011234815908	0.0185718059073925	-1.4484926030205132	0.147495	0.147495	chr2	160062090	0.8312227017821909	chr2:160062090:A:G
chr2:160062529	['AC', 'A']	19959	30678.537077863515	4148.810211959851	0.0017366963995747	0.0120563501535234	0.1440482714469969	0.885464	0.885464	chr2	160062529	0.052829091073759	chr2:160062529:AC:A
chr2:160063611	['C', 'G']	19959	25896.0	3721.865023366769	0.0228071430990652	0.0107225980642116	2.1270165087309927	0.0334309	0.0334309	chr2	160063611	1.4758519315207312	chr2:160063611:C:G
chr2:160064598	['T', 'A']	19959	37488.0	5110.336892778528	0.015488737404542	0.0214029540562472	0.7236728801004494	0.469275	0.469275	chr2	160064598	0.3285725816307787	chr2:160064598:T:A
chr2:160064763	['G', 'C']	19959	34089.415944280205	4751.593642541825	0.025133808840175	0.0147234849446048	1.7070556960351213	0.0878273	0.0878273	chr2	160064763	1.0563704681886088	chr2:160064763:G:C
chr2:160065044	['G', 'A']	19959	25897.785295444297	3729.770625221522	0.0237307441491921	0.0107229126736096	2.2130875137681936	0.0269029	0.0269029	chr2	160065044	1.5702009026699484	chr2:160065044:G:A
chr2:160065060	['A', 'G']	19959	559.0280088185189	41.94855620919294	-0.0662797038752322	0.0430380203998932	-1.5400267777045942	0.12357	0.12357	chr2	160065060	0.90808695332392	chr2:160065060:A:G
chr2:160065302	['A', 'G']	19959	12519.254497168911	1812.724812532938	0.0160381717061164	0.0109267036782519	1.4677959774857026	0.142175	0.142175	chr2	160065302	0.8471767630757948	chr2:160065302:A:G
chr2:160066626	['A', 'G']	19959	37488.87829441828	5110.826575750326	0.0156878812769778	0.0214069909073731	0.7328391619755643	0.463665	0.463665	chr2	160066626	0.3337956858177039	chr2:160066626:A:G
chr2:160067259	['G', 'A']	19959	37368.0	5100.058801907162	0.0181914420639506	0.0209336079514993	0.8690065327533635	0.384854	0.384854	chr2	160067259	0.4147039952188321	chr2:160067259:G:A
chr2:160067799	['T', 'C']	19959	37486.75637620885	5111.1308854449135	0.0156937548176415	0.0213987138064477	0.7333971078632245	0.463325	0.463325	chr2	160067799	0.3341142655876443	chr2:160067799:T:C
chr2:160068629	['G', 'GCA']	19959	1866.0	277.59498874138734	0.0168788877157654	0.0239751733004526	0.7040152537895016	0.481431	0.481431	chr2	160068629	0.3174659483454195	chr2:160068629:G:GCA
chr2:160069015	['C', 'G']	19959	34091.540392903684	4754.916094118897	0.0258810217556109	0.0147265996083769	1.7574336536513884	0.0788593	0.0788593	chr2	160069015	1.1031470822905232	chr2:160069015:C:G
chr2:160069198	['C', 'T']	19959	9488.327736567762	1420.9700077642588	0.0188357255066684	0.0118710955386124	1.58668805632998	0.112599	0.112599	chr2	160069198	0.9484654664687792	chr2:160069198:C:T
chr2:160069324	['C', 'G']	19959	12518.680495635605	1813.6732004682592	0.0163229232294643	0.0109344779141459	1.4927940188481523	0.135507	0.135507	chr2	160069324	0.8680382694917861	chr2:160069324:C:G
chr2:160069602	['C', 'T']	19959	8059.826734161988	978.2608741782036	-0.0175497582859669	0.0125732971290051	-1.3957960355109829	0.162791	0.162791	chr2	160069602	0.7883696090191837	chr2:160069602:C:T
chr2:160069639	['G', 'T']	19959	25893.892062537583	3734.45500750821	0.0245025295612335	0.0107193952624957	2.2858126751759302	0.0222757	0.0222757	chr2	160069639	1.652168639643021	chr2:160069639:G:T
chr2:160070070	['G', 'T']	19959	34088.83177148584	4754.830307115025	0.0259150692759475	0.0147242999565246	1.7600204663355865	0.0784197	0.0784197	chr2	160070070	1.1055748234562888	chr2:160070070:G:T
chr2:160070183	['A', 'G']	19959	1913.2875826819	278.85413588842283	0.0141036009983041	0.0237074043498704	0.5949027902913878	0.551915	0.551915	chr2	160070183	0.2581278024763145	chr2:160070183:A:G
chr2:160070426	['C', 'A']	19959	9125.457210141296	1238.1749965413392	-0.0015657654524233	0.0121013347762143	-0.1293878304648615	0.897052	0.897052	chr2	160070426	0.0471823811939285	chr2:160070426:C:A
chr2:160071325	['G', 'A']	19959	34093.12447384245	4756.374825532736	0.0263901896995869	0.0147282304883681	1.7918099340194982	0.0731786	0.0731786	chr2	160071325	1.13561590337757	chr2:160071325:G:A
chr2:160072144	['C', 'T']	19959	8000.202495490077	975.8308176185012	-0.0161863995851022	0.0126110522423141	-1.2835090422345246	0.199329	0.199329	chr2	160072144	0.7004295120182639	chr2:160072144:C:T
chr2:160072964	['T', 'C']	19959	13108.656779236397	1884.5197943447984	0.0129684235227473	0.0108174462602404	1.198843350894457	0.230603	0.230603	chr2	160072964	0.637135047106494	chr2:160072964:T:C
chr2:160073127	['G', 'T']	19959	34068.70693456258	4742.069697916118	0.0245761623414129	0.0147008060054364	1.6717561154350604	0.0945881	0.0945881	chr2	160073127	1.0241634981586416	chr2:160073127:G:T
chr2:160073473	['T', 'G']	19959	547.0548178583956	48.59886043922796	-0.0539323157901826	0.0434945205403533	-1.2399795450129243	0.214998	0.214998	chr2	160073473	0.6675655800518541	chr2:160073473:T:G
chr2:160073573	['G', 'A']	19959	1905.0	280.2562555883164	0.0169769809082393	0.0237092018500237	0.7160502920186789	0.473969	0.473969	chr2	160073573	0.3242500624803626	chr2:160073573:G:A
chr2:160073688	['C', 'T']	19959	34089.66387649742	4752.977480126962	0.0260522536178387	0.0147211085134349	1.7697209142954595	0.0767889	0.0767889	chr2	160073688	1.1147015536293128	chr2:160073688:C:T
chr2:160073992	['A', 'G']	19959	34087.12357185809	4755.567837867288	0.0268239594332968	0.0147187905706418	1.822429587849424	0.0684048	0.0684048	chr2	160073992	1.1649134225434477	chr2:160073992:A:G
chr2:160074192	['G', 'T']	19959	12118.607175067642	1764.613951435358	0.0168285598737042	0.0110328680357869	1.5253114438709852	0.127197	0.127197	chr2	160074192	0.895523131602779	chr2:160074192:G:T
chr2:160074311	['A', 'G']	19959	37485.756275993386	5113.0645677227785	0.0173941396056606	0.0213886634766076	0.8132410715931025	0.41609	0.41609	chr2	160074311	0.3808127215947147	chr2:160074311:A:G
chr2:160074501	['GT', 'G']	19959	1858.3724379854675	275.49315487556987	0.0179304328196366	0.0239785428959361	0.7477699081821788	0.454608	0.454608	chr2	160074501	0.342362926012533	chr2:160074501:GT:G
chr2:160075522	['TAGCAGGCAGAGA', 'T']	19959	547.0274075558673	48.59470566075861	-0.053917449537945	0.0434944776432063	-1.2396389716469374	0.215124	0.215124	chr2	160075522	0.6673111354696886	chr2:160075522:TAGCAGGCAGAGA:T
chr2:160075523	['A', 'G']	19959	39375.91852074565	5353.072671540104	0.05010083852384	0.0439374030785352	1.1402776453193668	0.254184	0.254184	chr2	160075523	0.5948517902509505	chr2:160075523:A:G
chr2:160075682	['C', 'T']	19959	10933.286723800931	1573.987551433718	0.0129878341459581	0.0113840219551941	1.1408827387259408	0.253932	0.253932	chr2	160075682	0.5952825667603012	chr2:160075682:C:T
chr2:160075743	['A', 'G']	19959	34089.539891751025	4754.514600692667	0.0262734550269145	0.0147232811678001	1.7844836845454433	0.0743603	0.0743603	chr2	160075743	1.1286588667742412	chr2:160075743:A:G
chr2:160075988	['T', 'C']	19959	37337.87072852992	5096.306086756729	0.0174583070816569	0.0208247337062194	0.8383447936452116	0.401847	0.401847	chr2	160075988	0.3959392695615897	chr2:160075988:T:C
chr2:160076433	['C', 'T']	19959	1108.1110387332765	112.20837497853888	-0.0475458940489663	0.0308582706083432	-1.5407828472445666	0.123386	0.123386	chr2	160076433	0.9087341147571883	chr2:160076433:C:T
chr2:160077300	['C', 'T']	19959	3272.0	349.559030964298	-0.0259954246773865	0.0186854737229033	-1.391210362813722	0.164177	0.164177	chr2	160077300	0.7846876844439119	chr2:160077300:C:T
chr2:160079071	['C', 'T']	19959	34612.0	4842.430822620898	0.0303013557080034	0.0153640710650049	1.9722217880794248	0.0485981	0.0485981	chr2	160079071	1.3133807096604575	chr2:160079071:C:T
chr2:160079383	['C', 'T']	19959	34495.45663175828	4830.355677225333	0.0307222601698105	0.0152177818911353	2.0188395647664588	0.0435173	0.0435173	chr2	160079383	1.361338057966972	chr2:160079383:C:T
chr2:160079461	['T', 'C']	19959	509.05100967079215	45.78454252709061	-0.0435749473187466	0.0452453497937597	-0.963081234146111	0.335518	0.335518	chr2	160079461	0.4742841756709125	chr2:160079461:T:C
chr2:160079600	['C', 'T']	19959	513.0	45.78218109466812	-0.0429673419657813	0.0450762867097618	-0.9532138758997682	0.340493	0.340493	chr2	160079600	0.467891812070205	chr2:160079600:C:T
chr2:160080709	['T', 'G']	19959	3265.0	348.3439887740394	-0.0265994493395538	0.0187009182227585	-1.4223606040468648	0.154937	0.154937	chr2	160080709	0.8098448574054334	chr2:160080709:T:G
chr2:160080965	['T', 'G']	19959	34498.18535778714	4829.069260469647	0.0304440447986165	0.0152252452294914	1.999576646532184	0.0455595	0.0455595	chr2	160080965	1.34142105080085	chr2:160080965:T:G
chr2:160081014	['G', 'A']	19959	1410.0706483615593	158.27108471945633	-0.0210369262295156	0.0271526472836836	-0.7747652009665014	0.438488	0.438488	chr2	160081014	0.3580422873722705	chr2:160081014:G:A
chr2:160081138	['A', 'G']	19959	34499.18550811786	4826.417253331688	0.0297209141276946	0.0152245382934994	1.9521717870672568	0.0509318	0.0509318	chr2	160081138	1.2930109749871137	chr2:160081138:A:G
chr2:160081239	['G', 'A']	19959	3266.1636436516683	348.00131185133466	-0.0266601674543461	0.0187001772437258	-1.4256638911425783	0.153981	0.153981	chr2	160081239	0.8125328642559071	chr2:160081239:G:A
chr2:160081365	['C', 'T']	19959	1860.279615153337	269.88796097461886	0.0147878897927189	0.023965686905838	0.6170442704530463	0.537213	0.537213	chr2	160081365	0.2698534863980493	chr2:160081365:C:T
chr2:160081691	['T', 'A']	19959	37878.18239687233	5188.525793735904	0.0273927597457223	0.0232910751927921	1.1761054188773348	0.239567	0.239567	chr2	160081691	0.6205730055854973	chr2:160081691:T:A
chr2:160082418	['A', 'G']	19959	1862.265659506124	272.0251660721343	0.0156426216577367	0.0239731092580858	0.6525070022971963	0.514082	0.514082	chr2	160082418	0.288967602197019	chr2:160082418:A:G
chr2:160082419	['C', 'T']	19959	34500.91435730393	4827.136149719467	0.0299611176954659	0.0152287726533196	1.9674019947323096	0.0491507	0.0491507	chr2	160082419	1.308470292603514	chr2:160082419:C:T
chr2:160082769	['G', 'A']	19959	37761.8919731436	5177.81839420776	0.028555177645488	0.0226636805164395	1.2599532377265454	0.207701	0.207701	chr2	160082769	0.6825614124998723	chr2:160082769:G:A
chr2:160082820	['A', 'G']	19959	26387.96632591702	3806.134898569477	0.0250355445566822	0.0108429702154681	2.308919425137534	0.0209582	0.0209582	chr2	160082820	1.678646019571708	chr2:160082820:A:G
chr2:160083113	['A', 'G']	19959	34497.45683218921	4828.500498724182	0.0302760566609779	0.0152201829329783	1.9892045183883604	0.0466923	0.0466923	chr2	160083113	1.3307547327792757	chr2:160083113:A:G
chr2:160083403	['T', 'C']	19959	37884.79626196322	5192.259319842715	0.0291302268654994	0.0233181866858286	1.2492492344270938	0.211589	0.211589	chr2	160083403	0.6745069139689754	chr2:160083403:T:C
chr2:160083951	['T', 'C']	19959	8088.810542666733	1018.676167516934	-0.0132222794634941	0.012579733672183	-1.0510778533198948	0.293236	0.293236	chr2	160083951	0.5327827132887719	chr2:160083951:T:C
chr2:160084388	['G', 'T']	19959	3270.0	349.4428951205103	-0.0262678144906672	0.0186924559671573	-1.405262879143323	0.159959	0.159959	chr2	160084388	0.7959913195662693	chr2:160084388:G:T
chr2:160084792	['C', 'T']	19959	10217.58350040096	1493.7684640462048	0.0155865278276837	0.0116390800154184	1.339154624509498	0.180536	0.180536	chr2	160084792	0.7434361841049905	chr2:160084792:C:T
chr2:160084950	['C', 'T']	19959	1965.0984567591945	196.5590662381817	-0.0269833040335795	0.0234478354237286	-1.1507801699372682	0.249836	0.249836	chr2	160084950	0.6023449819952533	chr2:160084950:C:T
chr2:160085165	['T', 'G']	19959	26390.28890002505	3809.730758603822	0.025376346174182	0.0108442577913269	2.340072198807165	0.0192898	0.0192898	chr2	160085165	1.7146722751734644	chr2:160085165:T:G
chr2:160085796	['C', 'T']	19959	37878.89783545445	5190.26033905366	0.0279581542570112	0.0232905115271944	1.2004096270864124	0.229995	0.229995	chr2	160085796	0.6382816052694193	chr2:160085796:C:T
chr2:160086307	['G', 'A']	19959	3265.0	348.3439887740394	-0.0265994493395538	0.0187009182227585	-1.4223606040468648	0.154937	0.154937	chr2	160086307	0.8098448574054334	chr2:160086307:G:A
chr2:160086715	['C', 'G']	19959	7953.0	983.2191221492418	-0.0151647734209402	0.0126603982737304	-1.1978117191152011	0.231005	0.231005	chr2	160086715	0.6363786198961281	chr2:160086715:C:G
chr2:160086802	['C', 'G']	19959	34495.72832949193	4828.82228088681	0.0304420839857342	0.0152182532631776	2.0003664979996367	0.0454742	0.0454742	chr2	160086802	1.342234932476499	chr2:160086802:C:G
chr2:160087114	['A', 'G']	19959	34496.72837959715	4829.722642153481	0.030596672722531	0.0152189932730042	2.0104268510850885	0.0443995	0.0443995	chr2	160087114	1.352621920616543	chr2:160087114:A:G
chr2:160087610	['G', 'A']	19959	1884.094398236296	269.75908840626136	0.0129505920168874	0.0238336069752195	0.5433752444752713	0.586878	0.586878	chr2	160087610	0.2314521703597978	chr2:160087610:G:A
chr2:160088530	['G', 'T']	19959	7940.397835454454	982.397315931452	-0.0149312878983839	0.0126650918784519	-1.1789324579466829	0.238439	0.238439	chr2	160088530	0.622622708245817	chr2:160088530:G:T
chr2:160089216	['A', 'G']	19959	8085.0	1018.4759295379	-0.0131707784458488	0.0125839507774215	-1.0466330231901555	0.295282	0.295282	chr2	160089216	0.529763026244998	chr2:160089216:A:G
chr2:160090020	['C', 'T']	19959	8107.905877043426	1021.7178233088284	-0.0131409721469519	0.0125681783166652	-1.045574928669438	0.29577	0.29577	chr2	160090020	0.5290458786663514	chr2:160090020:C:T
chr2:160090824	['T', 'C']	19959	8081.644210526317	1016.5951579528084	-0.0133877896532343	0.0125827004997573	-1.0639838128144712	0.287349	0.287349	chr2	160090824	0.5415903099109608	chr2:160090824:T:C
chr2:160090963	['T', 'C']	19959	7951.195129284426	986.352117700342	-0.0146866788841142	0.0126614584827955	-1.1599515888371534	0.246082	0.246082	chr2	160090963	0.6089201521914307	chr2:160090963:T:C
chr2:160091595	['G', 'A']	19959	10222.560890047109	1490.0415066490395	0.0148418819887178	0.0116323074918804	1.2759189867597436	0.201999	0.201999	chr2	160091595	0.6946507805313806	chr2:160091595:G:A
chr2:160092155	['T', 'C']	19959	34503.82988321388	4825.048508803019	0.0293095231993138	0.0152352994131065	1.923790429356413	0.0543951	0.0543951	chr2	160092155	1.2644402205004828	chr2:160092155:T:C
chr2:160092301	['C', 'T']	19959	1965.492382479704	197.0986787198655	-0.0259981625848842	0.0234733705860727	-1.1075598406097429	0.268065	0.268065	chr2	160092301	0.5717598861258115	chr2:160092301:C:T
chr2:160092588	['A', 'T']	19959	37878.89783545445	5189.511231789004	0.0276695683842598	0.023290218585708	1.188033864192206	0.234834	0.234834	chr2	160092588	0.6292390243605457	chr2:160092588:A:T
chr2:160092876	['T', 'C']	19959	1888.09459865718	271.02053507410227	0.0131296374719561	0.0238127292976627	0.551370542529322	0.581386	0.581386	chr2	160092876	0.2355354304189655	chr2:160092876:T:C
chr2:160093022	['T', 'C']	19959	34496.72837959715	4828.977805553687	0.0304420855144976	0.0152189293684165	2.0002777316039984	0.0454838	0.0454838	chr2	160093022	1.3421432588020172	chr2:160093022:T:C
chr2:160093498	['C', 'T']	19959	26386.288098221	3806.8720967030895	0.0252730166887235	0.0108409872804316	2.3312467799258667	0.0197503	0.0197503	chr2	160093498	1.7044263032094171	chr2:160093498:C:T
chr2:160093547	['G', 'A']	19959	1870.244518372897	271.34872344531976	0.014684105024526	0.0239780632164221	0.6123974606284786	0.540282	0.540282	chr2	160093547	0.2673795011465216	chr2:160093547:G:A
chr2:160093601	['G', 'A']	19959	13222.624893478373	1907.7044449684995	0.015932292663825	0.0107681523983696	1.4795753323696663	0.139002	0.139002	chr2	160093601	0.8569789509493939	chr2:160093601:G:A
chr2:160093779	['C', 'T']	19959	441.04419501929146	-8.02696786252501	-0.1341118746814412	0.048155844642494	-2.7849552983044803	0.00535856	0.00535856	chr2	160093779	2.270951902112417	chr2:160093779:C:T
chr2:160094050	['C', 'T']	19959	34497.0	4828.891800722056	0.0304193500805087	0.0152187746069168	1.998804165657558	0.0456431	0.0456431	chr2	160094050	1.3406248667259253	chr2:160094050:C:T
chr2:160094114	['T', 'A']	19959	9048.720192452263	1350.4228567854468	0.0180580006990968	0.0120875600328868	1.4939326588630013	0.135209	0.135209	chr2	160094114	0.8689943992209561	chr2:160094114:T:A
chr2:160094120	['A', 'G']	19959	9049.26696401724	1349.9614267351956	0.0180337711516611	0.0120875442678451	1.4919301019342603	0.135733	0.135733	chr2	160094120	0.8673145519307812	chr2:160094120:A:G
chr2:160094569	['C', 'T']	19959	7950.186607187607	986.486868768088	-0.0146270274531438	0.0126629413159238	-1.1551050493103194	0.248061	0.248061	chr2	160094569	0.6054415098760174	chr2:160094569:C:T
chr2:160094674	['A', 'G']	19959	37877.89778534923	5190.100003367475	0.0280981365475775	0.0232859082416738	1.2066583899566985	0.227578	0.227578	chr2	160094674	0.6428697235616916	chr2:160094674:A:G
chr2:160094775	['G', 'A']	19959	516.1551646368968	49.66634704181215	-0.0364579995808181	0.0449476147361406	-0.8111220093622379	0.417305	0.417305	chr2	160094775	0.3795464116951913	chr2:160094775:G:A
chr2:160095315	['A', 'G']	19959	1861.093245816214	272.3270506007921	0.0154904300677123	0.0239601829052478	0.6465071710416492	0.517958	0.517958	chr2	160095315	0.2857054547485011	chr2:160095315:A:G
chr2:160096538	['C', 'A']	19959	34491.45623089642	4825.910428982848	0.0299192931022174	0.0152145975439982	1.9664860023865511	0.0492563	0.0492563	chr2	160096538	1.307538214298258	chr2:160096538:C:A
chr2:160096653	['T', 'TCTGA']	19959	34493.369267779286	4825.999757159327	0.0297266827270115	0.0152177701017338	1.9534190967719127	0.0507839	0.0507839	chr2	160096653	1.2942739501058331	chr2:160096653:T:TCTGA
chr2:160097449	['T', 'C']	19959	37760.891923038376	5177.500221314006	0.0286441965049577	0.0226456598945994	1.264886810023534	0.205927	0.205927	chr2	160097449	0.6862867073778058	chr2:160097449:T:C
chr2:160098193	['A', 'G']	19959	37880.0	5192.807655922842	0.0291125441313711	0.0232821964138093	1.250420862960492	0.211161	0.211161	chr2	160098193	0.6753862899678515	chr2:160098193:A:G
chr2:160098359	['C', 'T']	19959	1429.0	148.84328254503964	-0.0283421860230772	0.0269862507077939	-1.050245413116674	0.293618	0.293618	chr2	160098359	0.5322173238886208	chr2:160098359:C:T
chr2:160099211	['A', 'G']	19959	19999.02005113038	2806.8992089160347	0.0112629032001135	0.0101927321775812	1.104993538914531	0.269176	0.269176	chr2	160099211	0.569963664850057	chr2:160099211:A:G
chr2:160099216	['C', 'T']	19959	34489.64012228125	4829.3087128156185	0.0305744683747014	0.0152148056849904	2.0095207922940124	0.0444954	0.0444954	chr2	160099216	1.3516848847017338	chr2:160099216:C:T
chr2:160099322	['G', 'A']	19959	3303.4965423932654	340.8280245443945	-0.0311585736192898	0.0186040409664331	-1.674828263145016	0.0939836	0.0939836	chr2	160099322	1.0269479235374694	chr2:160099322:G:A
chr2:160099468	['C', 'T']	19959	13042.26726470883	1870.557442064153	0.0072097504394338	0.0108099731492997	0.6669535936729796	0.504809	0.504809	chr2	160099468	0.2968729108647656	chr2:160099468:C:T
chr2:160100629	['TC', 'T']	19959	3265.490829825616	346.8326663277989	-0.0269124313614294	0.0187089275510597	-1.4384807086339382	0.150313	0.150313	chr2	160100629	0.8230034573098677	chr2:160100629:TC:T
chr2:160101313	['C', 'G']	19959	32502.5138561764	4518.496603461157	0.0160482640609628	0.013337618419198	1.2032331077835554	0.2289	0.2289	chr2	160101313	0.6403542073254571	chr2:160101313:C:G
chr2:160101335	['G', 'A']	19959	32504.39990978349	4520.939793839942	0.0164809619352528	0.0133384821272196	1.2355950083420877	0.216624	0.216624	chr2	160101335	0.6642934291042669	chr2:160101335:G:A
chr2:160101948	['A', 'T']	19959	7927.588774743173	1006.8147972169064	-0.0112808263077974	0.0126660698315623	-0.8906335159851253	0.373137	0.373137	chr2	160101948	0.4281316844914306	chr2:160101948:A:T
chr2:160101949	['A', 'T']	19959	7927.191521346964	1006.7354839210708	-0.0112819684932137	0.0126659045516496	-0.8907353159979673	0.373082	0.373082	chr2	160101949	0.4281957037580209	chr2:160101949:A:T
chr2:160102775	['C', 'T']	19959	37873.897584928345	5188.182778251145	0.0272968674058841	0.0232530657767995	1.1739040205665832	0.240447	0.240447	chr2	160102775	0.618980637145273	chr2:160102775:C:T
chr2:160103547	['T', 'C']	19959	5370.883670809943	669.7164106238165	-0.0087984501958724	0.0150171082658421	-0.5858951031128505	0.557953	0.557953	chr2	160103547	0.2534023829626652	chr2:160103547:T:C
chr2:160103858	['T', 'C']	19959	2541.6554697683746	363.1822426619874	0.0072733505647432	0.0205946557410922	0.3531668922355814	0.723967	0.723967	chr2	160103858	0.1402812294444737	chr2:160103858:T:C
chr2:160104277	['G', 'T']	19959	5368.268964826135	666.5921136669126	-0.0093480572322317	0.0150174782703627	-0.6224784923231931	0.533634	0.533634	chr2	160104277	0.2727565075360852	chr2:160104277:G:T
chr2:160104421	['G', 'A']	19959	3324.499699338545	357.93294301940404	-0.0252552832409477	0.0185625260227368	-1.3605520719547093	0.173671	0.173671	chr2	160104421	0.7602726950327512	chr2:160104421:G:A
chr2:160104950	['T', 'TC']	19959	1968.197224031668	191.759411649612	-0.0291174355146401	0.0234354051244058	-1.2424549676044174	0.214083	0.214083	chr2	160104950	0.66941781798964	chr2:160104950:T:TC
chr2:160106140	['C', 'G']	19959	1970.0	291.593045648848	0.0169253554021171	0.0233459608659484	0.7249800297062876	0.468473	0.468473	chr2	160106140	0.3293154342082455	chr2:160106140:C:G
chr2:160107092	['G', 'A']	19959	5375.693368088627	672.1739729555688	-0.0083737221225783	0.0150172386391527	-0.5576073154185918	0.577119	0.577119	chr2	160107092	0.2387346275466057	chr2:160107092:G:A
chr2:160107546	['G', 'T']	19959	5372.615095474364	669.5167140082763	-0.008946695108144	0.0150149232683708	-0.59585353506204	0.55128	0.55128	chr2	160107546	0.2586277630933679	chr2:160107546:G:T
chr2:160107548	['A', 'G']	19959	5372.076622400401	669.9977037190524	-0.0088358121984241	0.0150146826443889	-0.5884781188982505	0.556218	0.556218	chr2	160107548	0.2547549608616769	chr2:160107548:A:G
chr2:160107946	['G', 'A']	19959	1968.2958508719184	291.3744556274497	0.0162298331950533	0.0233558340347195	0.6948941823668954	0.48713	0.48713	chr2	160107946	0.3123551234907282	chr2:160107946:G:A
chr2:160108635	['G', 'A']	19959	37880.89793566489	5191.986535921993	0.0285979260452571	0.0232886380573373	1.2279776075719058	0.21947	0.21947	chr2	160108635	0.6586248363553058	chr2:160108635:G:A
chr2:160108755	['G', 'A']	19959	24126.835279378603	3446.759686601188	0.0166700936777177	0.0104641112456779	1.59307305573639	0.11116	0.11116	chr2	160108755	0.9540514618946656	chr2:160108755:G:A
chr2:160108824	['A', 'G']	19959	24126.62642814192	3444.582382393098	0.0164804181935339	0.0104642832643539	1.574920878687751	0.115291	0.115291	chr2	160108824	0.9382045938578968	chr2:160108824:A:G
chr2:160108900	['T', 'A']	19959	1426.142907250589	148.0196818272207	-0.0292439491534441	0.0270109593141622	-1.0826697716771252	0.278968	0.278968	chr2	160108900	0.5544456111366773	chr2:160108900:T:A
chr2:160109270	['T', 'C']	19959	9314.866800300675	1390.76073583826	0.018817090557237	0.0119907161985083	1.569304972756997	0.116593	0.116593	chr2	160109270	0.9333275229271843	chr2:160109270:T:C
chr2:160109648	['T', 'C']	19959	37880.0	5192.773439136755	0.0289864227997311	0.0232845451994405	1.2448782036089587	0.213191	0.213191	chr2	160109648	0.671231133289176	chr2:160109648:T:C
chr2:160109972	['A', 'G']	19959	1428.0	149.11967926713965	-0.0283249653168366	0.0269941670658629	-1.0492994745022792	0.294053	0.294053	chr2	160109972	0.5315743854617412	chr2:160109972:A:G
chr2:160110822	['C', 'T']	19959	4981.249574105622	569.899614393843	-0.0218785200990156	0.0153602324876716	-1.424361259933774	0.154358	0.154358	chr2	160110822	0.8114708571710665	chr2:160110822:C:T
chr2:160111497	['A', 'T']	19959	26608.33259834628	3492.360435711249	-0.0151364903176652	0.010771044115715	-1.4052946172210878	0.159949	0.159949	chr2	160111497	0.7960184707773702	chr2:160111497:A:T
chr2:160112117	['A', 'G']	19959	8590.721673765975	1073.9818840779376	-0.0128937214011033	0.012312490013761	-1.047206648427145	0.295017	0.295017	chr2	160112117	0.5301529576032952	chr2:160112117:A:G
chr2:160112327	['G', 'T']	19959	26470.631251879324	3459.344826597844	-0.0161263994845049	0.0107494483828024	-1.5002071650769353	0.133577	0.133577	chr2	160112327	0.874268314562528	chr2:160112327:G:T
chr2:160112634	['A', 'G']	19959	26468.630750726672	3460.2939663714046	-0.015996532645321	0.0107486435684881	-1.488237333705812	0.136704	0.136704	chr2	160112634	0.8642187776595941	chr2:160112634:A:G
chr2:160113234	['C', 'T']	19959	1451.14541263717	154.3631381396193	-0.0258241824011115	0.0268050583423268	-0.9634070581496746	0.335355	0.335355	chr2	160113234	0.474495214129587	chr2:160113234:C:T
chr2:160113384	['T', 'C']	19959	8958.795439739413	1380.8582048022402	0.024426885605312	0.0121568183910664	2.009315662991418	0.0445171	0.0445171	chr2	160113384	1.3514731348813378	chr2:160113384:T:C
chr2:160113515	['T', 'C']	19959	26356.961665664458	3420.630762116457	-0.0180908232269689	0.0107307015074192	-1.6858938080106742	0.0918319	0.0918319	chr2	160113515	1.0370064300467263	chr2:160113515:T:C
chr2:160113689	['G', 'C']	19959	37880.79586110137	5189.756183156078	0.0276828454493118	0.0232755776088841	1.1893515991089934	0.234315	0.234315	chr2	160113689	0.630199908548964	chr2:160113689:G:C
chr2:160113782	['A', 'G']	19959	26468.630750726672	3458.5191456276875	-0.0161616486377325	0.0107473750736502	-1.503776366506147	0.132655	0.132655	chr2	160113782	0.877276376051153	chr2:160113782:A:G
chr2:160113879	['G', 'A']	19959	1452.0	153.32702099985966	-0.0266776050893585	0.0267968328630217	-0.9955506766686696	0.319481	0.319481	chr2	160113879	0.4955549648624464	chr2:160113879:G:A
chr2:160113914	['C', 'A']	19959	26605.666031968736	3491.5374311597243	-0.0151763378206997	0.0107687706435335	-1.4092915823973715	0.158765	0.158765	chr2	160113914	0.7992452322754816	chr2:160113914:C:A
chr2:160114224	['C', 'T']	19959	9257.855374592831	1218.0371101726914	-0.0057853267788399	0.0119859134844858	-0.4826771681881578	0.62933	0.62933	chr2	160114224	0.2011215650522736	chr2:160114224:C:T
chr2:160114676	['C', 'T']	19959	14848.23180998196	1915.5783519009767	-0.0083484310721817	0.0105177960003967	-0.7937433918538459	0.427354	0.427354	chr2	160114676	0.3692122267234504	chr2:160114676:C:T
chr2:160114683	['C', 'T']	19959	26355.320472993284	3423.852007383066	-0.0176016564257786	0.0107308146343204	-1.640290791109482	0.10096	0.10096	chr2	160114683	0.9958506580999408	chr2:160114683:C:T
chr2:160114772	['C', 'T']	19959	26457.97684906795	3458.4264118670503	-0.0159273453660172	0.0107454972323333	-1.4822343742355235	0.138294	0.138294	chr2	160114772	0.8591966617086018	chr2:160114772:C:T
chr2:160114926	['T', 'A']	19959	26467.652202234807	3460.370584284312	-0.0159152595875133	0.0107471732283219	-1.48087866915293	0.138655	0.138655	chr2	160114926	0.8580644648293103	chr2:160114926:T:A
chr2:160115000	['G', 'A']	19959	26468.30453520421	3459.598826806383	-0.0160038331469593	0.0107473048136421	-1.4891020050575643	0.136476	0.136476	chr2	160115000	0.8649437148062782	chr2:160115000:G:A
chr2:160115087	['A', 'G']	19959	8050.630225563909	992.9334007209108	-0.0154740024156722	0.0126035196981878	-1.2277524680583571	0.219554	0.219554	chr2	160115087	0.6584586461838116	chr2:160115087:A:G
chr2:160115164	['A', 'G']	19959	8509.85273337676	1062.7071681784903	-0.0131996987164031	0.0123427927647937	-1.0694256128202713	0.284891	0.284891	chr2	160115164	0.5453212703536282	chr2:160115164:A:G
chr2:160115228	['T', 'C']	19959	1531.2301563439569	160.51306995796244	-0.0269294474568543	0.0261335119046367	-1.0304565094474107	0.302808	0.302808	chr2	160115228	0.5188326552289012	chr2:160115228:T:C
chr2:160115282	['C', 'T']	19959	1430.0	148.63283557838892	-0.0284182132132665	0.0269779925961512	-1.053385017880121	0.292177	0.292177	chr2	160115282	0.5343539744599992	chr2:160115282:C:T
chr2:160115292	['G', 'A']	19959	26466.97820204449	3460.0348380608616	-0.0158975280055532	0.0107461532622696	-1.4793691861226688	0.139057	0.139057	chr2	160115292	0.8568071442694003	chr2:160115292:G:A
chr2:160116137	['G', 'A']	19959	26387.277340199988	3429.8157873602568	-0.0174203937970453	0.0107476244606691	-1.620859926841984	0.105063	0.105063	chr2	160116137	0.9785502023826717	chr2:160116137:G:A
chr2:160116491	['C', 'T']	19959	1452.07275278084	153.4654673973124	-0.0266026368658191	0.0267968906255375	-0.9927508843308398	0.320843	0.320843	chr2	160116491	0.4937074314999106	chr2:160116491:C:T
chr2:160117030	['C', 'T']	19959	26606.93991481584	3490.8410771129693	-0.0148692821735289	0.0108462986031777	-1.3709084285373216	0.170419	0.170419	chr2	160117030	0.7684819874146577	chr2:160117030:C:T
chr2:160118508	['C', 'T']	19959	26461.606385644824	3449.8747848587927	-0.0170193435260618	0.0107479353064054	-1.5834988805634909	0.113324	0.113324	chr2	160118508	0.9456781045781038	chr2:160118508:C:T
chr2:160118638	['A', 'C']	19959	26474.22288522288	3457.3212665776387	-0.0161768688735094	0.0107513219513856	-1.5046399825674015	0.132432	0.132432	chr2	160118638	0.8780070621452274	chr2:160118638:A:C
chr2:160118714	['G', 'A']	19959	26477.49144634525	3459.88858581906	-0.0160815312398111	0.0107519527684184	-1.495684698973669	0.134752	0.134752	chr2	160118714	0.8704647802598289	chr2:160118714:G:A
chr2:160118744	['G', 'A']	19959	1193.1737486768502	148.77485653504448	-0.0193100233171741	0.0298086751939868	-0.6477987764135691	0.517123	0.517123	chr2	160118744	0.2864061457495973	chr2:160118744:G:A
chr2:160119046	['C', 'T']	19959	26258.840751879703	3415.415101084207	-0.0168355201329272	0.0107201596985467	-1.5704542288870482	0.116325	0.116325	chr2	160119046	0.934326938794695	chr2:160119046:C:T
chr2:160119088	['G', 'A']	19959	6331.6344640978095	849.6325731027141	0.0015847494348912	0.0140187951328877	0.1130446247248057	0.909996	0.909996	chr2	160119088	0.0409605166698356	chr2:160119088:G:A
chr2:160119260	['A', 'G']	19959	26468.913972025868	3457.8970511036214	-0.016253192464149	0.0107507750039198	-1.5118158884566857	0.130597	0.130597	chr2	160119260	0.8840667993121711	chr2:160119260:A:G
chr2:160119285	['C', 'T']	19959	3267.163693756889	346.15827293181286	-0.0274551001482713	0.0187032202432868	-1.467934387294931	0.142138	0.142138	chr2	160119285	0.8472897997355405	chr2:160119285:C:T
chr2:160119427	['G', 'A']	19959	26472.46392373306	3456.072333725797	-0.0162637386555055	0.0107497969497226	-1.5129344983511628	0.130312	0.130312	chr2	160119427	0.8850155897070696	chr2:160119427:G:A
chr2:160119562	['C', 'T']	19959	26462.59577995482	3452.881054447472	-0.0166295480019382	0.0107514797746062	-1.546721786261961	0.121946	0.121946	chr2	160119562	0.9138324405853324	chr2:160119562:C:T
chr2:160119670	['T', 'C']	19959	1298.5204751641522	150.57766312868603	-0.0228704621864032	0.0286395334054403	-0.7985626672974651	0.424554	0.424554	chr2	160119670	0.3720670629924458	chr2:160119670:T:C
chr2:160119686	['G', 'A']	19959	26515.662411705394	3468.5921056929847	-0.015920599533963	0.0107576756330383	-1.4799293153131237	0.138908	0.138908	chr2	160119686	0.8572727416215952	chr2:160119686:G:A
chr2:160121040	['C', 'A']	19959	1428.501002405774	148.0537093235663	-0.028407558394057	0.0269951346423665	-1.052321419040965	0.292665	0.292665	chr2	160121040	0.533629212023802	chr2:160121040:C:A
chr2:160121068	['A', 'C']	19959	762.0	100.27381990487352	-0.0113411699426031	0.0370338670169683	-0.3062377995094813	0.759427	0.759427	chr2	160121068	0.1195139663974833	chr2:160121068:A:C
chr2:160121258	['A', 'G']	19959	3273.1479550922204	346.0140794208916	-0.0272408629367431	0.0186942760301795	-1.4571766723015251	0.145083	0.145083	chr2	160121258	0.8383834727361082	chr2:160121258:A:G
chr2:160121396	['C', 'T']	19959	26455.325483515386	3454.5698700937382	-0.0162869563024941	0.0107422476664537	-1.516159076592089	0.129495	0.129495	chr2	160121396	0.8877470000331611	chr2:160121396:C:T
chr2:160121432	['A', 'G']	19959	26458.27942060945	3451.951787216829	-0.0166091405482121	0.0107439580470815	-1.5459051939172233	0.122143	0.122143	chr2	160121432	0.9131314173396188	chr2:160121432:A:G
chr2:160121648	['G', 'T']	19959	37882.49007717751	5192.497990920512	0.0286599530896568	0.0232836555647479	1.2309043573488	0.218373	0.218373	chr2	160121648	0.6608010595382231	chr2:160121648:G:T
chr2:160121742	['G', 'A']	19959	26421.06547589184	3448.9275971232487	-0.0165570627544749	0.0107365682240304	-1.542118711397655	0.123061	0.123061	chr2	160121742	0.9098795601344084	chr2:160121742:G:A
chr2:160122469	['G', 'A']	19959	26541.659618179085	3476.312799604468	-0.0149184326691636	0.0107552206764744	-1.3870875473336954	0.165431	0.165431	chr2	160122469	0.781383105016622	chr2:160122469:G:A
chr2:160122581	['T', 'C']	19959	37887.79656260961	5193.334568888643	0.0286483486482829	0.0233222710185795	1.2283687392818805	0.219323	0.219323	chr2	160122581	0.6589158222699768	chr2:160122581:T:C
chr2:160122607	['C', 'T']	19959	26577.0	3468.8566595289594	-0.0162979663934068	0.0107585898253085	-1.5148794273267514	0.129819	0.129819	chr2	160122607	0.8866617405765989	chr2:160122607:C:T
chr2:160122815	['T', 'C']	19959	8578.719268353798	1063.1019306386963	-0.0137022082999206	0.0123269672574916	-1.1115636160705535	0.266339	0.266339	chr2	160122815	0.5745652351958452	chr2:160122815:T:C
chr2:160124521	['A', 'G']	19959	26578.663326151225	3468.92282386706	-0.0163538016992509	0.010759798297025	-1.5198985378538763	0.128552	0.128552	chr2	160124521	0.8909211622556048	chr2:160124521:A:G
chr2:160124929	['A', 'T']	19959	25366.625620207484	3215.534703684448	-0.0238606738274256	0.0105104646374106	-2.270182589501966	0.0232071	0.0232071	chr2	160124929	1.6343791263551997	chr2:160124929:A:T
chr2:160125144	['T', 'TC']	19959	26580.326985717868	3467.5977625715213	-0.0164661905404477	0.01075855695236	-1.5305203674955383	0.125904	0.125904	chr2	160125144	0.8999604720340593	chr2:160125144:T:TC
chr2:160125223	['A', 'G']	19959	11167.119005862603	1692.3800898680804	0.0238749190252072	0.0113452762958134	2.104392912318706	0.0353567	0.0353567	chr2	160125223	1.4515282764267925	chr2:160125223:A:G
chr2:160125285	['C', 'G']	19959	1954.0	285.9638832808443	0.0176093692141758	0.0234011412345938	0.7525004459245751	0.451759	0.451759	chr2	160125285	0.3450931866111864	chr2:160125285:C:G
chr2:160125629	['C', 'G']	19959	1451.14541263717	152.8156546217836	-0.0273229246509503	0.0267862970580987	-1.020033660930724	0.307725	0.307725	chr2	160125629	0.5118372196413873	chr2:160125629:C:G
chr2:160125920	['T', 'C']	19959	26578.99503908599	3468.911393059476	-0.0164266328709474	0.0107585866480046	-1.5268392966834556	0.126817	0.126817	chr2	160125920	0.8968225247561868	chr2:160125920:T:C
chr2:160126027	['T', 'C']	19959	1937.194117352308	370.3219807394413	0.0593423168865701	0.0234685902630712	2.528584641061616	0.01146	0.01146	chr2	160126027	1.940815382368629	chr2:160126027:T:C
chr2:160127291	['T', 'C']	19959	26577.66322593576	3467.6780943240165	-0.0164903844057105	0.0107575450529389	-1.5329133482183623	0.125313	0.125313	chr2	160127291	0.9020038728573676	chr2:160127291:T:C
chr2:160127378	['A', 'G']	19959	37881.79596131684	5194.520833614649	0.029477510073088	0.0232984910606993	1.2652111244582565	0.20581	0.20581	chr2	160127378	0.6865335273417651	chr2:160127378:A:G
chr2:160127494	['A', 'G']	19959	9999.503006614552	1501.3099985343358	0.0208064580143524	0.0117296204700096	1.7738389803447292	0.076105	0.076105	chr2	160127494	1.11858680970674	chr2:160127494:A:G
chr2:160127578	['T', 'C']	19959	26580.99533974744	3471.243024481309	-0.01616314084669	0.0107594347682531	-1.502229549676821	0.133054	0.133054	chr2	160127578	0.8759720647291652	chr2:160127578:T:C
chr2:160127603	['G', 'A']	19959	8336.0	1014.9640651406796	-0.0169205592128059	0.0124541730118436	-1.358625674841263	0.174281	0.174281	chr2	160127603	0.7587499568081455	chr2:160127603:G:A
chr2:160128326	['A', 'G']	19959	1452.746877351392	152.03383251171493	-0.0280016835052907	0.0267873580940102	-1.0453320333800291	0.295882	0.295882	chr2	160128326	0.5288814543677631	chr2:160128326:A:G
chr2:160128614	['A', 'C']	19959	26571.6565600882	3465.54261757142	-0.0167515344562477	0.0107555307888421	-1.557480963526772	0.119372	0.119372	chr2	160128614	0.9230975297522164	chr2:160128614:A:C
chr2:160128951	['A', 'G']	19959	26574.98887385356	3465.213448289056	-0.016723791435575	0.0107598180142823	-1.5542819974628042	0.120133	0.120133	chr2	160128951	0.9203376774489423	chr2:160128951:A:G
chr2:160129038	['G', 'A']	19959	1976.198025755374	194.09885158006088	-0.030514988179083	0.0233941195207269	-1.30438711967967	0.192117	0.192117	chr2	160129038	0.716434203698796	chr2:160129038:G:A
chr2:160129668	['A', 'T']	19959	8575.148190838929	1064.8404407242374	-0.0135169088416222	0.0123295575510724	-1.096301208346811	0.27296	0.27296	chr2	160129668	0.563900990512571	chr2:160129668:A:T
chr2:160129885	['T', 'C']	19959	26570.66252442752	3466.258854253976	-0.0166337048376121	0.010755285753631	-1.5465609393033937	0.121985	0.121985	chr2	160129885	0.913693569470644	chr2:160129885:T:C
chr2:160129998	['A', 'G']	19959	26573.66282507391	3467.580255918621	-0.0165281103681048	0.0107572017716544	-1.5364693085572665	0.124439	0.124439	chr2	160129998	0.905043487568372	chr2:160129998:A:G
chr2:160130031	['G', 'A']	19959	13842.161178770111	1705.3348755745849	-0.015700818805829	0.0106687857598931	-1.4716593958473387	0.141129	0.141129	chr2	160130031	0.8503837357432621	chr2:160130031:G:A
chr2:160130326	['C', 'A']	19959	28510.285327720987	4048.837360674823	0.0212376574258572	0.0111986123528601	1.8964543781563383	0.0579144	0.0579144	chr2	160130326	1.237213438638908	chr2:160130326:C:A
chr2:160130645	['C', 'A']	19959	25358.0820345778	3219.5977946102744	-0.0234490387487287	0.0105075606485954	-2.2316348706360407	0.0256502	0.0256502	chr2	160130645	1.590909244253617	chr2:160130645:C:A
chr2:160131097	['G', 'T']	19959	15509.993834586465	1893.2028563656493	-0.0189610410588533	0.0104147292052008	-1.820598566248332	0.0686829	0.0686829	chr2	160131097	1.163151375895976	chr2:160131097:G:T
chr2:160131203	['GT', 'G']	19959	26568.98706961359	3466.29674995161	-0.0164960743891335	0.0107573438809852	-1.533470954506916	0.125176	0.125176	chr2	160131203	0.9024789304443545	chr2:160131203:GT:G
chr2:160131250	['A', 'T']	19959	11522.154582352056	1515.8407664537726	-0.0093155619762995	0.0112047707884322	-0.8313924623890526	0.405762	0.405762	chr2	160131250	0.3917286274925644	chr2:160131250:A:T
chr2:160131670	['A', 'C']	19959	1953.0978554965427	287.0845563254521	0.0181237959165958	0.0234061494732049	0.7743177038728128	0.438752	0.438752	chr2	160131670	0.3577808908406856	chr2:160131670:A:C
chr2:160132112	['A', 'C']	19959	9993.0027060887	1359.110726141398	-0.0043913878889779	0.0116933887079739	-0.3755445062715948	0.70726	0.70726	chr2	160132112	0.1504209033066502	chr2:160132112:A:C
chr2:160132785	['A', 'G']	19959	25371.44060150376	3222.5026863323983	-0.023529637757642	0.010513762645309	-2.237984492463347	0.0252331	0.0252331	chr2	160132785	1.5980293911712795	chr2:160132785:A:G
chr2:160132975	['T', 'C']	19959	3270.491581479255	346.5069627512796	-0.0286034518600325	0.0187005062687633	-1.52955494621077	0.126143	0.126143	chr2	160132975	0.8991368445972363	chr2:160132975:T:C
chr2:160133291	['A', 'C']	19959	25368.355116768565	3220.6378819327297	-0.0236906463139706	0.0105095764532404	-2.25419610574944	0.0241946	0.0241946	chr2	160133291	1.616281553519348	chr2:160133291:A:C
chr2:160133937	['A', 'C']	19959	26575.32046912589	3466.7573096947385	-0.0166688399171165	0.0107561381369925	-1.5497048945280032	0.121228	0.121228	chr2	160133937	0.916397059698934	chr2:160133937:A:C
chr2:160134530	['G', 'A']	19959	7875.5241915267	963.3314516468884	-0.0163971571734778	0.0127166097208812	-1.2894283565652764	0.197264	0.197264	chr2	160134530	0.7049521647624676	chr2:160134530:G:A
chr2:160134598	['A', 'C']	19959	25365.625319500832	3221.711811852997	-0.0233286887255035	0.0105082144499674	-2.220043075498499	0.026427	0.026427	chr2	160134598	1.577952135294122	chr2:160134598:A:C
chr2:160134853	['A', 'T']	19959	1453.0	150.83894401496315	-0.0284527831335986	0.026769815683506	-1.0628681000269078	0.287855	0.287855	chr2	160134853	0.5408262225105657	chr2:160134853:A:T
chr2:160135624	['G', 'A']	19959	8063.29183386838	977.5326859508872	-0.017418563908017	0.0126103059220265	-1.3812959031859695	0.167203	0.167203	chr2	160135624	0.7767559346018033	chr2:160135624:G:A
chr2:160135927	['A', 'G']	19959	26572.30748019653	3470.1628032127646	-0.0160377214332091	0.0107527396056909	-1.491500958948285	0.135846	0.135846	chr2	160135927	0.8669531449052958	chr2:160135927:A:G
chr2:160136378	['G', 'A']	19959	8458.699638118207	1044.0464368854907	-0.0149373739895501	0.0123913571204694	-1.2054671529783427	0.228037	0.228037	chr2	160136378	0.6419946811042145	chr2:160136378:G:A
chr2:160136410	['G', 'A']	19959	26546.09227597305	3460.645511930004	-0.0167312555173751	0.0107604129814496	-1.5548897190301976	0.119988	0.119988	chr2	160136410	0.9208621855721828	chr2:160136410:G:A
chr2:160136579	['C', 'T']	19959	1972.2964521948288	194.5182944633385	-0.0305018085222062	0.0234144530843411	-1.302691479161857	0.192695	0.192695	chr2	160136579	0.7151295541591899	chr2:160136579:C:T
chr2:160136957	['T', 'C']	19959	26583.323275862072	3468.153937368296	-0.0163455771172318	0.010752151426659	-1.5202145569401553	0.128473	0.128473	chr2	160136957	0.8911881344579258	chr2:160136957:T:C
chr2:160137017	['A', 'G']	19959	25410.2862233375	3226.5515796848936	-0.0237720062072762	0.0105305754835592	-2.257427074559234	0.0239922	0.0239922	chr2	160137017	1.6199299269361604	chr2:160137017:A:G
chr2:160137289	['A', 'T']	19959	25373.813890559228	3222.36919344862	-0.0231701206108983	0.0105045629145945	-2.2057196286298404	0.027415	0.027415	chr2	160137289	1.5620117497805004	chr2:160137289:A:T
chr2:160138253	['A', 'G']	19959	11153.91188853248	1685.507404010315	0.0233651270856809	0.0113428898774263	2.0598919092197274	0.0394218	0.0394218	chr2	160138253	1.4042635497110594	chr2:160138253:A:G
chr2:160138334	['A', 'G']	19959	11181.680697534575	1690.3843071396832	0.023587630744071	0.0113363326760666	2.080710880501016	0.0374731	0.0374731	chr2	160138334	1.4262803779709254	chr2:160138334:A:G
chr2:160139450	['A', 'G']	19959	11178.360396932792	1690.446384283931	0.0237839988391315	0.0113419450077312	2.096994723825519	0.0360066	0.0360066	chr2	160139450	1.4436178858753652	chr2:160139450:A:G
chr2:160140215	['A', 'G']	19959	1366.0	152.26775798188277	-0.0118068832494711	0.0280589749432482	-0.4207881176469079	0.673914	0.673914	chr2	160140215	0.1713955214297645	chr2:160140215:A:G
chr2:160140458	['T', 'C']	19959	37886.89823629623	5185.357545711136	0.0252082908038779	0.0233241930766064	1.0807786885095363	0.279809	0.279809	chr2	160140458	0.5531383206251921	chr2:160140458:T:C
chr2:160140570	['G', 'A']	19959	11164.23743422701	1687.8353751610027	0.0235245064123834	0.0113417480050655	2.074151744676102	0.038078	0.038078	chr2	160140570	1.419325870470709	chr2:160140570:G:A
chr2:160140598	['TTTAA', 'T']	19959	1953.0978554965427	285.0589857795504	0.0170525968888675	0.0234184844612597	0.7281682517533089	0.466519	0.466519	chr2	160140598	0.3311306639708107	chr2:160140598:TTTAA:T
chr2:160140636	['G', 'A']	19959	9993.001352908754	1358.5574063627942	-0.0043877194476098	0.0116934997153874	-0.3752272249030831	0.707495	0.707495	chr2	160140636	0.1502766250334709	chr2:160140636:G:A
chr2:160141008	['G', 'A']	19959	1295.1946782922428	151.2412048522932	-0.0221766991642654	0.0286530437756022	-0.7739735903083611	0.438956	0.438956	chr2	160141008	0.3575790103157192	chr2:160141008:G:A
chr2:160141011	['G', 'A']	19959	38026.810492559	5208.635796001081	0.0289645154275452	0.0241439282698467	1.19966043237955	0.230285	0.230285	chr2	160141011	0.6377343496145257	chr2:160141011:G:A
chr2:160141055	['G', 'A']	19959	9993.00405953992	1355.7057212318075	-0.0047382000068079	0.0116940984646584	-0.4051787336259895	0.68535	0.68535	chr2	160141055	0.1640875828886137	chr2:160141055:G:A
chr2:160141235	['G', 'A']	19959	26726.76441680876	3502.1387434549747	-0.0156689002954809	0.0107849576202184	-1.4528476464392006	0.146282	0.146282	chr2	160141235	0.8348091105227682	chr2:160141235:G:A
chr2:160142281	['A', 'C']	19959	10185.530968129886	1525.896159329613	0.0202647616517054	0.0116623571454408	1.737621425839077	0.082293	0.082293	chr2	160142281	1.0846371051360455	chr2:160142281:A:C
chr2:160143026	['A', 'G']	19959	3272.0	344.0277766619204	-0.0291985050021802	0.0186901254187191	-1.5622423257222433	0.118247	0.118247	chr2	160143026	0.927209868771741	chr2:160143026:A:G
chr2:160143284	['A', 'C']	19959	37892.69558027661	5189.371830370623	0.0276872960276512	0.0233652750555936	1.1849762505159496	0.236041	0.236041	chr2	160143284	0.6270125541179311	chr2:160143284:A:C
chr2:160143602	['C', 'T']	19959	1955.0	284.65679899121534	0.0164700527171648	0.0234084264310365	0.7035950394054531	0.481693	0.481693	chr2	160143602	0.3172296648407713	chr2:160143602:C:T
chr2:160143832	['T', 'C']	19959	37889.69512928442	5183.751509000655	0.0239231298890162	0.0233392042360274	1.0250190900719496	0.305367	0.305367	chr2	160143832	0.5151778975096748	chr2:160143832:T:C
chr2:160144317	['T', 'C']	19959	3503.0530747256053	445.8116318629469	-0.0044576416676121	0.0178756639816557	-0.2493692918029011	0.803078	0.803078	chr2	160144317	0.0952422712537476	chr2:160144317:T:C
chr2:160144399	['G', 'A']	19959	543.0272071349834	60.69507896628414	-0.0234554039487481	0.0435410065272575	-0.5386968703643671	0.590102	0.590102	chr2	160144399	0.2290729134282913	chr2:160144399:G:A
chr2:160144658	['C', 'T']	19959	8406.369455165155	1033.7894542251834	-0.0152335909778533	0.0124220917460146	-1.2263305801730808	0.220089	0.220089	chr2	160144658	0.6574016628472955	chr2:160144658:C:T
chr2:160144865	['C', 'T']	19959	8636.028819165998	1085.6575976052295	-0.0122645484854915	0.0122933883833049	-0.9976540318328668	0.318459	0.318459	chr2	160144865	0.4969464729673442	chr2:160144865:C:T
chr2:160147687	['C', 'T']	19959	14265.00300721732	2130.537036252604	0.0226225024862299	0.0105499548338779	2.1443222120330434	0.0320191	0.0320191	chr2	160147687	1.494590879491264	chr2:160147687:C:T
chr2:160147951	['A', 'G']	19959	1767.1770807235555	258.0269753756768	0.0191980451614192	0.0245233262262927	0.782848337304098	0.433725	0.433725	chr2	160147951	0.3627855443047053	chr2:160147951:A:G
chr2:160148472	['T', 'G']	19959	3279.164295019541	347.9900002411479	-0.028070974217398	0.0186749080372996	-1.5031385515436853	0.132819	0.132819	chr2	160148472	0.876739793906818	chr2:160148472:T:G
chr2:160148576	['G', 'A']	19959	29910.495790739627	4044.543235364127	0.0046418096593892	0.0116744882905349	0.3976028365331071	0.690927	0.690927	chr2	160148576	0.1605678356532096	chr2:160148576:G:A
chr2:160148650	['C', 'T']	19959	2031.3053217077568	219.2880476485226	-0.0256972739104012	0.0233205756079428	-1.1019142212617166	0.270512	0.270512	chr2	160148650	0.567813464686105	chr2:160148650:C:T
chr2:160151183	['A', 'G']	19959	9031.26245364338	1141.721004703177	-0.0115332838764358	0.0120988907461107	-0.9532513449750144	0.340474	0.340474	chr2	160151183	0.4679160470042276	chr2:160151183:A:G
chr2:160152015	['G', 'C']	19959	9053.721695985563	1367.1317009246886	0.0212776320142814	0.0121192323081137	1.7556914062977529	0.0791565	0.0791565	chr2	160152015	1.1015134168947869	chr2:160152015:G:C
chr2:160152379	['C', 'T']	19959	15604.127236281633	1910.1739079005483	-0.0178170920216117	0.0103940578614673	-1.714161327469891	0.0865146	0.0865146	chr2	160152379	1.062910595837094	chr2:160152379:C:T
chr2:160152656	['T', 'G']	19959	13053.924221921516	1870.037728537941	0.0143290975915249	0.010795961343752	1.3272646256572262	0.184436	0.184436	chr2	160152656	0.7341543052162671	chr2:160152656:T:G
chr2:160153011	['C', 'T']	19959	1412.1415042341032	148.41633391758103	-0.0286434040919462	0.0271092590614492	-1.056591182629504	0.290711	0.290711	chr2	160153011	0.5365385349687584	chr2:160153011:C:T
chr2:160153119	['C', 'T']	19959	9827.95444294091	1449.4014421659508	0.0180034897636197	0.0117846212413307	1.5277105131286084	0.1266	0.1266	chr2	160153119	0.8975662943186637	chr2:160153119:C:T
chr2:160154231	['C', 'T']	19959	789.0	114.05185711567678	0.0014652678102524	0.0364884640522439	0.0401570153283094	0.967968	0.967968	chr2	160154231	0.0141389997712916	chr2:160154231:C:T
chr2:160154393	['T', 'C']	19959	1806.24434389138	267.93999881921144	0.0219563864314331	0.0245953691196013	0.8927040828159394	0.372026	0.372026	chr2	160154393	0.4294267072634063	chr2:160154393:T:C
chr2:160154617	['C', 'T']	19959	1976.198025755374	195.7958871873206	-0.0292817879736775	0.0233930496205079	-1.2517302552980176	0.210683	0.210683	chr2	160154617	0.6763705061766722	chr2:160154617:C:T
chr2:160157972	['A', 'G']	19959	1979.198326401764	195.7138619046699	-0.0292179887132977	0.0233806882962888	-1.2496633265469537	0.211437	0.211437	chr2	160157972	0.6748190118735496	chr2:160157972:A:G
chr2:160158119	['T', 'TA']	19959	11374.709711365003	1677.9212259059864	0.0188263306389829	0.0112794984774872	1.6690751522825564	0.0951182	0.0951182	chr2	160158119	1.0217363768235956	chr2:160158119:T:TA
chr2:160158143	['G', 'A']	19959	1438.0720513077465	147.31257531613738	-0.0318723192582177	0.0268367751894687	-1.1876359597305497	0.234991	0.234991	chr2	160158143	0.6289487706013936	chr2:160158143:G:A
chr2:160158344	['G', 'A']	19959	11351.843790718653	1664.1241634973778	0.0175587972578345	0.0112901968045064	1.555225082597843	0.119908	0.119908	chr2	160158344	0.9211518407547632	chr2:160158344:G:A
chr2:160158541	['C', 'T']	19959	3396.0	357.5858176407454	-0.0298633660958163	0.0184209188040256	-1.6211659371350249	0.104998	0.104998	chr2	160158541	0.9788189732846924	chr2:160158541:C:T
chr2:160158555	['T', 'G']	19959	1978.0	195.0817623873141	-0.0295500132760656	0.0233838530919234	-1.2636930774369215	0.206355	0.206355	chr2	160158555	0.6853850036651608	chr2:160158555:T:G
chr2:160159995	['C', 'T']	19959	11357.0	1674.4491989483422	0.0188922603645836	0.0112867244048829	1.6738479373528767	0.0941762	0.0941762	chr2	160159995	1.0260588372775168	chr2:160159995:C:T
chr2:160160220	['G', 'A']	19959	449.0224972442128	-13.377208642756097	-0.1441851210214033	0.047750369090654	-3.019560346175925	0.00253462	0.00253462	chr2	160160220	2.596087142552978	chr2:160160220:G:A
chr2:160160265	['A', 'C']	19959	2129.1066740154324	250.50676944327728	-0.0113220728497958	0.022754050959085	-0.4975849298287383	0.618782	0.618782	chr2	160160265	0.2084623281568547	chr2:160160265:A:C
chr2:160160354	['G', 'A']	19959	1769.2659350571255	257.5623817746405	0.0191820529096607	0.0245257208685056	0.782119841145755	0.434153	0.434153	chr2	160160354	0.3623571936532927	chr2:160160354:G:A
chr2:160160470	['A', 'C']	19959	3397.5106734816595	357.18221804711186	-0.0301546450691237	0.0184186828754658	-1.6371770594568715	0.101609	0.101609	chr2	160160470	0.9930678227880444	chr2:160160470:A:C
chr2:160161288	['T', 'G']	19959	1774.0	255.9460987102572	0.0186102089268288	0.0244959991504952	0.7597244273439899	0.447428	0.447428	chr2	160161288	0.3492768412832159	chr2:160161288:T:G
chr2:160161436	['A', 'G']	19959	1767.7971428571427	256.96336714157786	0.0190785832041269	0.0245381734340723	0.7775062498187227	0.436869	0.436869	chr2	160161436	0.3596487715106102	chr2:160161436:A:G
chr2:160161692	['ACTTTT', 'A']	19959	1416.1419050959562	166.041649020061	-0.0230588164880992	0.0275500994039187	-0.8369776148546051	0.402615	0.402615	chr2	160161692	0.3951100488813557	chr2:160161692:ACTTTT:A
chr2:160162775	['C', 'T']	19959	1418.071049203327	162.45808209055565	-0.0257259764084766	0.0275120692297361	-0.9350796624439668	0.349759	0.349759	chr2	160162775	0.4562311014249897	chr2:160162775:C:T
chr2:160163153	['G', 'A']	19959	1977.69361467522	195.13346098319823	-0.0295428843582826	0.0233894468700421	-1.2630860628056182	0.206573	0.206573	chr2	160163153	0.684926443306692	chr2:160163153:G:A
chr2:160163461	['G', 'A']	19959	8226.946307715447	1012.6690046591334	-0.0165857142549073	0.0124975331024833	-1.3271190497276315	0.184484	0.184484	chr2	160163461	0.7340412935321676	chr2:160163461:G:A
chr2:160164192	['G', 'C']	19959	5262.791040288636	627.4439177838515	-0.013592200725122	0.0151270362927155	-0.8985369283253103	0.36891	0.36891	chr2	160164192	0.4330795722441733	chr2:160164192:G:C
chr2:160164434	['G', 'C']	19959	11361.138447662472	1675.019241531802	0.0186879427290777	0.0112806425529313	1.6566381428530943	0.0976084	0.0976084	chr2	160164434	1.0105128061379167	chr2:160164434:G:C
chr2:160164507	['C', 'T']	19959	8317.33376773094	1005.528548780596	-0.0178298543820372	0.0124470370628923	-1.432457724030755	0.152029	0.152029	chr2	160164507	0.8180735611428909	chr2:160164507:C:T
chr2:160166077	['A', 'G']	19959	1978.0991081270668	195.22726881236875	-0.0294990443139888	0.0233839518713524	-1.261508083675454	0.207141	0.207141	chr2	160166077	0.6837339314714018	chr2:160166077:A:G
chr2:160166283	['C', 'T']	19959	11326.70249549008	1670.453737146422	0.0190202871534192	0.011290636802547	1.6846071205769817	0.09208	0.09208	chr2	160166283	1.0358346893782646	chr2:160166283:C:T
chr2:160167433	['G', 'A']	19959	11320.836022852562	1673.9248943730126	0.0197366152490169	0.0112956204527254	1.7472803137834572	0.0806041	0.0806041	chr2	160167433	1.0936428668538556	chr2:160167433:G:A
chr2:160167995	['C', 'T']	19959	2161.7731663145214	246.9678930573504	-0.0175080582369263	0.0226296630907598	-0.7736773705692206	0.439131	0.439131	chr2	160167995	0.3574059032424125	chr2:160167995:C:T
chr2:160169174	['A', 'G']	19959	10336.07146078677	1512.4437890292827	0.0161672725389328	0.0116060633987436	1.3930022595502016	0.163635	0.163635	chr2	160169174	0.7861237991906812	chr2:160169174:A:G
chr2:160170683	['T', 'C']	19959	31235.1299293481	4345.603371953505	0.0158726518427454	0.0122583585837381	1.2948431663438214	0.195389	0.195389	chr2	160170683	0.7090998898177207	chr2:160170683:T:C
chr2:160171220	['T', 'A']	19959	1885.606057566945	204.98687870625992	-0.0228085694984345	0.0241801750129393	-0.9432756167492212	0.345551	0.345551	chr2	160171220	0.4614878458758733	chr2:160171220:T:A
chr2:160171327	['T', 'C']	19959	30971.72599919664	4307.183279206623	0.0153975853350103	0.0121471533103313	1.2675879641623118	0.20496	0.20496	chr2	160171327	0.6883308875993889	chr2:160171327:T:C
chr2:160171373	['C', 'T']	19959	3482.895917104805	367.5405792549931	-0.0296938100998225	0.0184985643846663	-1.6051953806986274	0.108467	0.108467	chr2	160171373	0.9647023714728036	chr2:160171373:C:T
chr2:160171676	['T', 'C']	19959	4512.22607475699	531.0503223596621	-0.0098272212243029	0.0159343463824336	-0.6167319944253681	0.537419	0.537419	chr2	160171676	0.2696869835126562	chr2:160171676:T:C
chr2:160171791	['C', 'T']	19959	1743.0	177.7973406598635	-0.0285272965722498	0.0251136662746009	-1.1359271983757042	0.256001	0.256001	chr2	160171791	0.591758338228644	chr2:160171791:C:T
chr2:160172707	['G', 'A']	19959	3416.171159434813	360.49016361660944	-0.0300287184209333	0.0183528265697415	-1.6361903877216342	0.101816	0.101816	chr2	160172707	0.9921839688980818	chr2:160172707:G:A
chr2:160173081	['A', 'G']	19959	1416.2128683102826	165.05627024162342	-0.0242989165464186	0.0275275723849298	-0.8827119299383364	0.377403	0.377403	chr2	160173081	0.4231946519234262	chr2:160173081:A:G
chr2:160174565	['C', 'CT']	19959	1417.0	164.99849894507295	-0.0242004328654561	0.0275192093569831	-0.8794014592325179	0.379194	0.379194	chr2	160174565	0.4211385431364684	chr2:160174565:C:CT
chr2:160175079	['G', 'A']	19959	1977.792742218435	193.4266476046257	-0.0300119193996006	0.023389102105169	-1.283158253132255	0.199452	0.199452	chr2	160175079	0.7001616044551248	chr2:160175079:G:A
chr2:160175774	['A', 'G']	19959	3394.0202976995943	358.881773263589	-0.0294020941589311	0.0184260499433346	-1.595680802415651	0.110576	0.110576	chr2	160175774	0.9563391243751064	chr2:160175774:A:G
chr2:160175967	['T', 'C']	19959	1442.1445106980009	144.9787478769847	-0.0336460009804851	0.0268227111419733	-1.2543847936323764	0.209717	0.209717	chr2	160175967	0.6783663634929535	chr2:160175967:T:C
chr2:160177102	['A', 'T']	19959	2462.493510398396	262.9875873664415	-0.0319086535814925	0.0210717267816224	-1.5142875528037631	0.129969	0.129969	chr2	160177102	0.8861602225732668	chr2:160177102:A:T
chr2:160177206	['T', 'C']	19959	1774.0888866619905	263.45408663200755	0.022211600442608	0.0244816557477906	0.9072752542324494	0.364272	0.364272	chr2	160177206	0.4385742097979793	chr2:160177206:T:C
chr2:160177644	['G', 'A']	19959	31202.94346431436	4312.402483692474	0.0121715872469976	0.0122428583325437	0.9941785583390634	0.320148	0.320148	chr2	160177644	0.4946492069170489	chr2:160177644:G:A
chr2:160178406	['G', 'A']	19959	10232.563395810364	1490.8016309239392	0.0156373923555073	0.0116443483362608	1.3429169159095016	0.179314	0.179314	chr2	160178406	0.7463858014284102	chr2:160178406:G:A
chr2:160178480	['C', 'T']	19959	28991.452550355745	4076.8769488562025	0.0168923541149066	0.0113770146329843	1.4847791498775234	0.137618	0.137618	chr2	160178480	0.8613247580379142	chr2:160178480:C:T
chr2:160180434	['G', 'C']	19959	1412.1415042341032	161.6645314804257	-0.0257583720514558	0.0275610205594209	-0.9345942758513353	0.350009	0.350009	chr2	160180434	0.4559207882209132	chr2:160180434:G:C
chr2:160180810	['G', 'A']	19959	1771.1774815854087	263.85815713085344	0.0227893076566402	0.0244997025787023	0.930187114861186	0.352285	0.352285	chr2	160180810	0.4531058483200796	chr2:160180810:G:A
chr2:160181055	['G', 'C']	19959	1442.07225172863	145.60235123528466	-0.0331871616314431	0.0268218371694158	-1.237318734798879	0.215983	0.215983	chr2	160181055	0.6655804307784328	chr2:160181055:G:C
chr2:160181210	['A', 'G']	19959	3347.6709095464794	419.96654819425913	-0.006442407589015	0.0181893759046228	-0.3541851915533652	0.723204	0.723204	chr2	160181210	0.1407391804680865	chr2:160181210:A:G
chr2:160181898	['C', 'T']	19959	1776.0	257.7248679519446	0.0196924964814519	0.0244696790380831	0.8047713437844354	0.420961	0.420961	chr2	160181898	0.3757581375832343	chr2:160181898:C:T
chr2:160182406	['C', 'T']	19959	1416.070948992885	165.70874044076183	-0.0240364711022063	0.0275074644337353	-0.8738163112092504	0.382229	0.382229	chr2	160182406	0.4176763657839245	chr2:160182406:C:T
chr2:160183274	['A', 'C']	19959	2140.0	252.3354300648972	-0.0101511039776808	0.0227085215840044	-0.4470173868487816	0.654867	0.654867	chr2	160183274	0.183846893948963	chr2:160183274:A:C
chr2:160183840	['T', 'C']	19959	10347.073665747932	1508.2302318780044	0.0152274501121897	0.0115978994696044	1.312948965637922	0.189215	0.189215	chr2	160183840	0.7230444379183336	chr2:160183840:T:C
chr2:160184996	['G', 'A']	19959	28990.71508043904	4077.1344662770266	0.0168813910563462	0.011377811342661	1.4837116338051388	0.137901	0.137901	chr2	160184996	0.860432584491973	chr2:160184996:G:A
chr2:160186606	['C', 'T']	19959	1414.0	161.51950538328498	-0.0264433754063251	0.0275230557822674	-0.960771784045943	0.336679	0.336679	chr2	160186606	0.4727839714305779	chr2:160186606:C:T
chr2:160187092	['G', 'A']	19959	1977.792742218435	193.02318515802253	-0.0302063483823566	0.0233888980964845	-1.2914823202764198	0.196551	0.196551	chr2	160187092	0.7065247422617139	chr2:160187092:G:A
chr2:160188156	['T', 'C']	19959	1770.266085387853	260.47049870419164	0.0212145379319932	0.0245052630920905	0.8657135347728848	0.386658	0.386658	chr2	160188156	0.4126729997884989	chr2:160188156:T:C
chr2:160188690	['G', 'A']	19959	3395.2320962888657	355.5493591677573	-0.0305517646172813	0.0184220394785916	-1.6584355197363354	0.0972453	0.0972453	chr2	160188690	1.0121313795486893	chr2:160188690:G:A
chr2:160189403	['G', 'A']	19959	1989.7944937565817	200.7643159977105	-0.0275029824531107	0.0233306205008379	-1.178836304509043	0.238477	0.238477	chr2	160189403	0.6225535002915976	chr2:160189403:G:A
chr2:160189681	['G', 'A']	19959	3495.9267094445563	361.47379569175024	-0.0313707317772835	0.0181511004879867	-1.7283101814155166	0.0839481	0.0839481	chr2	160189681	1.075989128815432	chr2:160189681:G:A
chr2:160190137	['G', 'A']	19959	29022.42484415847	4081.35782697991	0.0169742481242228	0.011429308483745	1.4851509300290466	0.13752	0.13752	chr2	160190137	0.861634136321004	chr2:160190137:G:A
chr2:160190299	['A', 'T']	19959	16179.402006018054	2426.2747530075294	0.0234122865248682	0.0103880059066023	2.2537806327187413	0.0242208	0.0242208	chr2	160190299	1.615811516442857	chr2:160190299:A:T
chr2:160192324	['T', 'C']	19959	9364.938417597834	1391.7021607006536	0.0184205621746606	0.0119829753567996	1.5372277440433892	0.124253	0.124253	chr2	160192324	0.9056931167377532	chr2:160192324:T:C
chr2:160192884	['G', 'A']	19959	1979.3966925582563	192.5765352915916	-0.0306650534323144	0.0233772015097257	-1.3117504000449631	0.189619	0.189619	chr2	160192884	0.7221181481069525	chr2:160192884:G:A
chr2:160193049	['T', 'C']	19959	1445.2896517163615	145.84443339067298	-0.0325460075698808	0.0268164864843767	-1.2136566656053969	0.224893	0.224893	chr2	160193049	0.6480240621663472	chr2:160193049:T:C
chr2:160194552	['C', 'G']	19959	1776.2669873722186	262.0565023082311	0.021211754947676	0.0243552605926581	0.8709311430677228	0.383802	0.383802	chr2	160194552	0.4158927664773042	chr2:160194552:C:G
chr2:160194852	['C', 'T']	19959	30991.658298256163	4293.132422435315	0.0135854213491249	0.0121094896814658	1.1218822350472832	0.261926	0.261926	chr2	160194852	0.5818213893331504	chr2:160194852:C:T
chr2:160195008	['G', 'A']	19959	464.0464999749461	52.90919489446024	-0.0299397409541747	0.047067505026879	-0.6361021459938643	0.524717	0.524717	chr2	160195008	0.2800748651201435	chr2:160195008:G:A
chr2:160195342	['A', 'G']	19959	11624.32964169381	1693.0520024243474	0.0161127023506326	0.0112037592318221	1.4381514291085062	0.150407	0.150407	chr2	160195342	0.8227319510407236	chr2:160195342:A:G
chr2:160196037	['G', 'A']	19959	1438.0720513077465	141.1179932912172	-0.0362341441862901	0.0268720108033749	-1.3483972022569786	0.177546	0.177546	chr2	160196037	0.7506891076343805	chr2:160196037:G:A
chr2:160198149	['A', 'AT']	19959	1549.0	156.9082120040256	-0.0348511011667092	0.0259646974691564	-1.3422494603724495	0.17953	0.17953	chr2	160198149	0.745862969114532	chr2:160198149:A:AT
chr2:160198218	['G', 'C']	19959	1547.31009771987	156.97495093151866	-0.0348136044435406	0.0259794094382177	-1.3400460286186169	0.180246	0.180246	chr2	160198218	0.744134364318398	chr2:160198218:G:C
chr2:160198804	['A', 'G']	19959	1417.1420053114196	165.7082741123932	-0.0239979515049731	0.0274986743031997	-0.8726948521362288	0.38284	0.38284	chr2	160198804	0.4169826924424174	chr2:160198804:A:G
chr2:160201098	['A', 'G']	19959	2190.2194718645087	244.23788237322515	-0.0187273555667686	0.0224700411607127	-0.8334366382698081	0.404608	0.404608	chr2	160201098	0.3929655345125519	chr2:160201098:A:G
chr2:160201694	['G', 'T']	19959	1546.0774626716104	154.40966075920792	-0.0373490117050484	0.0259869645297617	-1.437221021419186	0.150671	0.150671	chr2	160201694	0.8219703293174035	chr2:160201694:G:T
chr2:160203673	['A', 'G']	19959	3373.5070655441973	352.6109884734807	-0.0306799049640397	0.0184586827678888	-1.662085282564754	0.0965114	0.0965114	chr2	160203673	1.0154213844315776	chr2:160203673:A:G
chr2:160203804	['C', 'T']	19959	31753.0	4371.330362669163	0.0110604407127415	0.0125578971968512	0.880755793694095	0.378461	0.378461	chr2	160203804	0.4219788674385691	chr2:160203804:C:T
chr2:160206658	['A', 'G']	19959	1729.3465798045602	255.0350609982888	0.021651753979382	0.0248013543037777	0.8730069218874891	0.38267	0.38267	chr2	160206658	0.417175583621206	chr2:160206658:A:G
chr2:160206896	['T', 'C']	19959	1312.0	135.58053330471486	-0.0377513107946487	0.0284849476531533	-1.3253073607270476	0.185084	0.185084	chr2	160206896	0.7326311231814571	chr2:160206896:T:C
chr2:160207197	['T', 'C']	19959	18740.87793756577	2677.4416340307303	0.0152031627592	0.0101716079769892	1.4946666046895856	0.135017	0.135017	chr2	160207197	0.869611546013324	chr2:160207197:T:C
chr2:160207496	['C', 'T']	19959	1719.1722703813198	261.703606877778	0.026335567092201	0.0248787727406362	1.0585557160215269	0.289815	0.289815	chr2	160207496	0.5378791404361286	chr2:160207496:C:T
chr2:160208074	['T', 'C']	19959	14746.47767700556	2071.502408705632	0.0106328340028169	0.0104605431203932	1.0164705484639494	0.309418	0.309418	chr2	160208074	0.5094544253706879	chr2:160208074:T:C
chr2:160209057	['C', 'T']	19959	1724.18317503392	260.3002220431044	0.0250699348821046	0.0248668510637715	1.0081668490237163	0.313387	0.313387	chr2	160209057	0.5039190230089856	chr2:160209057:C:T
chr2:160209416	['T', 'C']	19959	31857.980855968726	4384.422687663738	0.0105323029098778	0.0126410882735054	0.8331800776957256	0.404753	0.404753	chr2	160209416	0.3928099236033292	chr2:160209416:T:C
chr2:160210554	['G', 'T']	19959	500.025052610482	40.33747979337111	-0.03258296224103	0.0457647534578291	-0.7119663011197969	0.476494	0.476494	chr2	160210554	0.3219425636159952	chr2:160210554:G:T
chr2:160211267	['G', 'A']	19959	1944.1948188605504	204.99078618925844	-0.0233872722109275	0.0238196133147843	-0.9818493651369028	0.326186	0.326186	chr2	160211267	0.4865346829438887	chr2:160211267:G:A
chr2:160212701	['G', 'A']	19959	3363.8426881828204	423.55028404666746	-0.0072615654335352	0.018195149708086	-0.3990934699651363	0.689829	0.689829	chr2	160212701	0.1612585521036846	chr2:160212701:G:A
chr2:160213567	['T', 'G']	19959	29866.48195850456	4151.687252928564	0.0120422234018315	0.0116948635041995	1.0297019197793305	0.303162	0.303162	chr2	160213567	0.5183252364983272	chr2:160213567:T:G
chr2:160214520	['G', 'A']	19959	1889.0	198.19877093790203	-0.0256143915239392	0.024169916926452	-1.0597633248754086	0.289265	0.289265	chr2	160214520	0.5387041112065629	chr2:160214520:G:A
chr2:160216033	['T', 'C']	19959	13341.679180032075	1874.3678273340304	0.0097594494227742	0.010689624174135	0.9129833999579297	0.361262	0.361262	chr2	160216033	0.4421777180839039	chr2:160216033:T:C
chr2:160216074	['A', 'G']	19959	27043.41979453771	3774.887603468345	0.0121761290542419	0.0107875828753533	1.1287170810118203	0.259031	0.259031	chr2	160216074	0.5866482578365289	chr2:160216074:A:G
chr2:160216646	['G', 'A']	19959	1373.1375958310368	149.09973942978675	-0.032876897611905	0.0278846502316759	-1.1790320961084952	0.238399	0.238399	chr2	160216646	0.6226955706406634	chr2:160216646:G:A
chr2:160217257	['G', 'A']	19959	621.0	53.45880149499492	-0.0495779508503712	0.0408993936372446	-1.2121928087761065	0.225453	0.225453	chr2	160217257	0.6469439813608383	chr2:160217257:G:A
chr2:160217886	['A', 'G']	19959	31791.59284497445	4361.64036002275	0.008666061123804	0.012595712883423	0.6880167247388845	0.49145	0.49145	chr2	160217886	0.3085206605962057	chr2:160217886:A:G
chr2:160219273	['T', 'C']	19959	8236.476018643812	1061.820536750431	-0.008975047511742	0.0125195963644159	-0.7168799416929728	0.473457	0.473457	chr2	160219273	0.3247194580772339	chr2:160219273:T:C
chr2:160219790	['A', 'G']	19959	24936.997644700576	3563.382436437417	0.018321790967613	0.0104769643499566	1.7487690475618394	0.0803463	0.0803463	chr2	160219790	1.0950341179869048	chr2:160219790:A:G
chr2:160220569	['A', 'T']	19959	3407.682936607367	340.3922462488197	-0.0362870507966909	0.0183589093782353	-1.976536299030347	0.0481078	0.0481078	chr2	160220569	1.317784503203577	chr2:160220569:A:T
chr2:160221269	['C', 'T']	19959	471.0472014831888	40.951270239103074	-0.029449736496228	0.0470894099529481	-0.6254004143533406	0.531715	0.531715	chr2	160221269	0.2743210878044223	chr2:160221269:C:T
chr2:160221826	['CT', 'C']	19959	621.0	7.466685405610298	-0.0994933919481169	0.0405840003928777	-2.451542257662147	0.0142331	0.0142331	chr2	160221826	1.846700499334667	chr2:160221826:CT:C
chr2:160223003	['G', 'A']	19959	895.0448441727629	46.90217980149827	-0.0928901681988463	0.034188353871269	-2.7170120137579525	0.0065931	0.0065931	chr2	160223003	2.1809103371003995	chr2:160223003:G:A
chr2:160223362	['C', 'T']	19959	19676.90106255012	2554.85285222998	-0.007394601899621	0.0100790905988105	-0.733657647694292	0.463166	0.463166	chr2	160223362	0.3342633287157275	chr2:160223362:C:T
chr2:160223386	['T', 'C']	19959	30930.748571714947	4130.2086273514105	-0.0060284689048272	0.0120487479127618	-0.5003398650611594	0.616841	0.616841	chr2	160223386	0.2098267674441608	chr2:160223386:T:C
chr2:160223722	['C', 'T']	19959	1019.0	84.78828841442333	-0.0565477206113833	0.0322505387982989	-1.7533883996494926	0.0795507	0.0795507	chr2	160223722	1.0993559944611484	chr2:160223722:C:T
chr2:160224330	['A', 'G']	19959	12165.219020894923	1543.7772246672196	-0.0127768762137413	0.0108963070436001	-1.1725877549720631	0.240975	0.240975	chr2	160224330	0.6180280110567818	chr2:160224330:A:G
chr2:160225493	['G', 'A']	19959	1110.0	130.89230124466826	-0.0203714203376077	0.0309612780724849	-0.6579644512708833	0.510569	0.510569	chr2	160225493	0.291945557603935	chr2:160225493:G:A
chr2:160225615	['A', 'G']	19959	9816.491832848984	1297.674797787382	0.0011820005675171	0.0116774481512757	0.1012207934648816	0.919376	0.919376	chr2	160225615	0.0365068375485217	chr2:160225615:A:G
chr2:160228837	['C', 'T']	19959	3372.0	480.3441828104621	0.0013065771788544	0.018209829377415	0.0717512038017744	0.942801	0.942801	chr2	160228837	0.0255799655046807	chr2:160228837:C:T
chr2:160229946	['G', 'A']	19959	987.0989126622236	107.45113353015046	-0.0305823296873719	0.0327692652042594	-0.9332626013047338	0.350696	0.350696	chr2	160229946	0.4550691876053369	chr2:160229946:G:A
chr2:160230543	['T', 'G']	19959	3086.618591831621	291.64055376427245	-0.0387727153423387	0.0193181236034928	-2.007064254176755	0.0447563	0.0447563	chr2	160230543	1.34914582375231	chr2:160230543:T:G
chr2:160230900	['T', 'C']	19959	25483.553590218973	3240.690449774289	-0.0179047092821256	0.0104423780566541	-1.7146199060200022	0.0864305	0.0864305	chr2	160230900	1.0633329746013032	chr2:160230900:T:C
chr2:160231743	['A', 'G']	19959	2691.269679811595	401.2150498928324	0.0098927104707145	0.0201154570452437	0.491796455256464	0.622869	0.622869	chr2	160231743	0.2056032832917947	chr2:160231743:A:G
chr2:160232144	['G', 'A']	19959	506.0253532418078	82.9945601922917	0.0517615838810744	0.0455060451526415	1.137466103842902	0.255357	0.255357	chr2	160232144	0.5928522325031544	chr2:160232144:G:A
chr2:160232238	['G', 'C']	19959	3821.574413710162	596.0743432815078	0.0234815927394928	0.017213726960254	1.3641202043991476	0.172545	0.172545	chr2	160232238	0.7630976211529732	chr2:160232238:G:C
chr2:160233406	['G', 'A']	19959	3077.1541737649063	293.98901932238584	-0.0376588200452536	0.0193487738432172	-1.946315583116648	0.0516309	0.0516309	chr2	160233406	1.2870903045164608	chr2:160233406:G:A
chr2:160234362	['G', 'A']	19959	24301.43513554141	3108.8077578014068	-0.0157340272836577	0.0103076229695842	-1.5264457508860891	0.126915	0.126915	chr2	160234362	0.8964870458939	chr2:160234362:G:A
chr2:160234459	['C', 'T']	19959	404.0	52.734149912746304	-0.0134638193215263	0.0507650127266027	-0.2652184762374894	0.790844	0.790844	chr2	160234459	0.1019091759471189	chr2:160234459:C:T
chr2:160236708	['C', 'A']	19959	1104.0	138.95648840080324	-0.0046600628379128	0.0308178121878412	-0.151213292154185	0.879809	0.879809	chr2	160236708	0.0556115997240736	chr2:160236708:C:A
chr2:160236748	['A', 'T']	19959	3943.988022451639	494.6932364768177	-0.0114548785666118	0.0169747591143477	-0.674818328168774	0.499799	0.499799	chr2	160236748	0.3012046171469765	chr2:160236748:A:T
chr2:160236886	['C', 'T']	19959	3816.3824222077465	592.7005097084689	0.0226909483690226	0.0172314817035651	1.3168309469479889	0.18791	0.18791	chr2	160236886	0.7260501074499917	chr2:160236886:C:T
chr2:160236944	['T', 'C']	19959	1103.1105376559603	138.0103270444606	-0.0053066775031721	0.0308307271776011	-0.1721230080822573	0.863343	0.863343	chr2	160236944	0.0638166279088871	chr2:160236944:T:C
chr2:160237277	['G', 'A']	19959	1082.1084331312322	170.3368534558235	0.018446867594726	0.0310479349669507	0.5941415303259959	0.552424	0.552424	chr2	160237277	0.257727461807476	chr2:160237277:G:A
chr2:160237660	['G', 'A']	19959	2027.2031367439995	122.9183261523763	-0.076957016329562	0.0231246299280771	-3.327924233551669	0.000876539	0.000876539	chr2	160237660	3.0572287560014613	chr2:160237660:G:A
chr2:160238510	['C', 'G']	19959	1103.1105376559603	102.31156397942138	-0.037001024861997	0.0312666565295211	-1.183402031715853	0.236664	0.236664	chr2	160238510	0.6258677994871071	chr2:160238510:C:G
chr2:160238535	['T', 'C']	19959	987.1978451515912	107.39202842855664	-0.0303783003120165	0.0327682664104593	-0.9270646158540744	0.353904	0.353904	chr2	160238535	0.4511145287213143	chr2:160238535:T:C
chr2:160240088	['T', 'C']	19959	667.2005713426553	71.66219308121396	-0.0265484411804894	0.039685724785285	-0.6689670233850246	0.503524	0.503524	chr2	160240088	0.2979798243771778	chr2:160240088:T:C
chr2:160240459	['T', 'G']	19959	1108.0555165848282	141.10720424316062	-0.0033244536428331	0.0307938986644536	-0.107958192597115	0.91403	0.91403	chr2	160240459	0.039039549757809	chr2:160240459:T:G
chr2:160241680	['TC', 'T']	19959	1082.1084331312322	171.63327093372462	0.0200450553041299	0.0310478893535003	0.645617326057304	0.518535	0.518535	chr2	160241680	0.2852219243398177	chr2:160241680:TC:T
chr2:160244658	['G', 'A']	19959	34823.2342152736	4727.883030121095	0.0089650340046636	0.0151203317438712	0.5929125204741276	0.553246	0.553246	chr2	160244658	0.2570817173631221	chr2:160244658:G:A
chr2:160245051	['C', 'T']	19959	24312.87256326735	3112.27623110891	-0.0157188776719419	0.0103062462033002	-1.525179717413351	0.12723	0.12723	chr2	160245051	0.8954104728206279	chr2:160245051:C:T
chr2:160245541	['T', 'C']	19959	11417.71617558629	1516.9665957634536	0.0023731245951976	0.0111276123733481	0.2132644915706739	0.831123	0.831123	chr2	160245541	0.0803346991180189	chr2:160245541:T:C
chr2:160246814	['C', 'G']	19959	404.10123283552167	52.90793260466501	-0.014052249829819	0.0507649520506979	-0.2768100680127769	0.781929	0.781929	chr2	160246814	0.1068326795591984	chr2:160246814:C:G
chr2:160249365	['G', 'A']	19959	23501.064802285367	3035.6587339961234	-0.0136342100023675	0.0102295093112669	-1.3328312812962302	0.182602	0.182602	chr2	160249365	0.7384944700426451	chr2:160249365:G:A
chr2:160250370	['A', 'C']	19959	988.743080625752	102.68526944158072	-0.0354249346940983	0.0327544803446206	-1.0815294372367057	0.279475	0.279475	chr2	160250370	0.5536570351752226	chr2:160250370:A:C
chr2:160251046	['A', 'G']	19959	2028.0	128.55402550306522	-0.0748401060989671	0.0231078343590929	-3.2387330173810778	0.00120258	0.00120258	chr2	160251046	2.9198860231429933	chr2:160251046:A:G
chr2:160253191	['A', 'T']	19959	1177.6490374974935	172.9082511921049	0.009576940708544	0.0299960698467794	0.31927318336913	0.749523	0.749523	chr2	160253191	0.1252150357712406	chr2:160253191:A:T
chr2:160255376	['C', 'T']	19959	4775.239252430103	633.6081307504805	-0.0057841131235997	0.0155787021552005	-0.3712833755967817	0.71043	0.71043	chr2	160255376	0.1484787074781001	chr2:160255376:C:T
chr2:160255926	['C', 'A']	19959	1766.0	261.1902620349217	0.0113610098556492	0.024513391837251	0.4634613574113715	0.643039	0.643039	chr2	160255926	0.1917626865296522	chr2:160255926:C:A
chr2:160256136	['T', 'C']	19959	3895.36617882919	598.2247298802662	0.0217908423473732	0.0170783503861122	1.2759336736113052	0.201994	0.201994	chr2	160256136	0.6946615305810578	chr2:160256136:T:C
chr2:160258041	['A', 'G']	19959	23866.56623728134	3092.7329328550004	-0.0129310765545572	0.0102720134806102	-1.2588648349192997	0.208094	0.208094	chr2	160258041	0.6817404416742802	chr2:160258041:A:G
chr2:160258432	['TG', 'T']	19959	1817.364219493861	271.8124254672775	0.0139317252825047	0.0242179707304503	0.5752639408795593	0.565119	0.565119	chr2	160258432	0.2478600909388028	chr2:160258432:TG:T
chr2:160259147	['G', 'A']	19959	1846.647654370489	289.1655733418441	0.0219308408004648	0.0240697044997367	0.9111387636979364	0.362233	0.362233	chr2	160259147	0.4410119873045062	chr2:160259147:G:A
chr2:160259936	['G', 'A']	19959	1003.1005161096356	111.50479803287412	-0.0273831346037146	0.0325330556153212	-0.8417018962958623	0.399965	0.399965	chr2	160259936	0.3979780111018346	chr2:160259936:G:A
chr2:160259984	['G', 'A']	19959	996.0	111.04030701332472	-0.026136426531078	0.0326350204390177	-0.8008705427323694	0.423216	0.423216	chr2	160259984	0.3734379218321378	chr2:160259984:G:A
chr2:160260540	['A', 'C']	19959	25471.55238763341	3327.3572812124635	-0.0094555138211499	0.0104595723926443	-0.9040057725303824	0.366003	0.366003	chr2	160260540	0.4365153548293432	chr2:160260540:A:C
chr2:160261568	['A', 'G']	19959	998.1500300661454	111.92842088648317	-0.0249699269702776	0.032605026755394	-0.7658305928593273	0.443786	0.443786	chr2	160261568	0.3528264024614905	chr2:160261568:A:G
chr2:160262289	['C', 'T']	19959	1819.1822919276449	272.924799858259	0.0145311980381931	0.0242061530122684	0.6003100959837895	0.548306	0.548306	chr2	160262289	0.2609770016951546	chr2:160262289:C:T
chr2:160262881	['G', 'A']	19959	4856.0	622.6512164500097	-0.0106754442004517	0.0154783130863709	-0.6897033378819428	0.490389	0.490389	chr2	160262881	0.3094592801146007	chr2:160262881:G:A
chr2:160262902	['A', 'G']	19959	4857.243361058222	619.3040785755483	-0.0114167390737911	0.0154773922142302	-0.7376397080184073	0.460742	0.460742	chr2	160262902	0.336542196827322	chr2:160262902:A:G
chr2:160263164	['T', 'C']	19959	1818.364419944876	272.79239052535684	0.0143935531075489	0.0242119167532749	0.5944821822337584	0.552196	0.552196	chr2	160263164	0.2579067436297862	chr2:160263164:T:C
chr2:160263396	['A', 'G']	19959	24247.85953395139	3153.5689695835144	-0.0121775456396729	0.0103033233130833	-1.1819046408268772	0.237258	0.237258	chr2	160263396	0.6247791348657723	chr2:160263396:A:G
chr2:160264243	['T', 'A']	19959	994.0	111.658079427495	-0.0249783278130674	0.0326654504799459	-0.7646711570196244	0.444476	0.444476	chr2	160264243	0.3521516842977348	chr2:160264243:T:A
chr2:160265623	['A', 'G']	19959	24945.499674299743	3236.592697690368	-0.0124390759796506	0.010384831909835	-1.1978119711182038	0.231004	0.231004	chr2	160265623	0.6363804999221965	chr2:160265623:A:G
chr2:160266575	['C', 'T']	19959	993.0	109.976106317534	-0.0266061769074292	0.0326806161754985	-0.8141271500069385	0.415582	0.415582	chr2	160266575	0.3813432711965883	chr2:160266575:C:T
chr2:160266740	['C', 'T']	19959	25094.51460640377	3269.2220525858347	-0.0098516867642738	0.0104118117255398	-0.9462029302842598	0.344057	0.344057	chr2	160266740	0.4633696018040809	chr2:160266740:C:T
chr2:160266983	['T', 'G']	19959	406.0610342754059	53.28740501727038	-0.0138557587371485	0.0506452717311291	-0.2735844485287284	0.784407	0.784407	chr2	160266983	0.1054585393696174	chr2:160266983:T:G
chr2:160267510	['G', 'A']	19959	1818.0910912917125	274.44662234128026	0.0155005270445271	0.0242119388334136	0.6402018091643161	0.522049	0.522049	chr2	160267510	0.282288731804478	chr2:160267510:G:A
chr2:160267671	['C', 'T']	19959	19331.84288864388	2473.92048141718	-0.0116684004949671	0.0100940080833374	-1.1559729691745144	0.247706	0.247706	chr2	160267671	0.6060634736913839	chr2:160267671:C:T
chr2:160267998	['T', 'C']	19959	3873.1940575207936	593.8193560885759	0.0215633791416737	0.0171147979994121	1.2599260092006	0.207711	0.207711	chr2	160267998	0.6825405034032652	chr2:160267998:T:C
chr2:160268688	['G', 'T']	19959	5561.114507642194	682.4522466280106	-0.0060487372359009	0.0145452911884996	-0.4158553553526284	0.67752	0.67752	chr2	160268688	0.1690778801414746	chr2:160268688:G:T
chr2:160268947	['A', 'T']	19959	2313.5795830409943	191.5890332215692	-0.0530701070435074	0.0216245042330505	-2.454165259539032	0.0141297	0.0141297	chr2	160268947	1.849867058938964	chr2:160268947:A:T
chr2:160270851	['G', 'A']	19959	4842.727901383043	618.9366844851094	-0.0108693862741911	0.0154987856465717	-0.7013056714282268	0.48312	0.48312	chr2	160270851	0.3159449833997395	chr2:160270851:G:A
chr2:160271695	['G', 'C']	19959	991.0993135240768	114.51731006773002	-0.0217173717327026	0.0327074401292827	-0.6639887330485167	0.506705	0.506705	chr2	160271695	0.2952448102116068	chr2:160271695:G:C
chr2:160274467	['TTTTC', 'T']	19959	995.0997143859296	120.92213460899578	-0.0151222959982446	0.0326795910349685	-0.4627443465269556	0.643553	0.643553	chr2	160274467	0.1914156808346467	chr2:160274467:TTTTC:T
chr2:160275183	['G', 'A']	19959	23857.585989176187	3074.900578992122	-0.0131700065094351	0.0102475418279595	-1.2851868995061817	0.198742	0.198742	chr2	160275183	0.7017103440590707	chr2:160275183:G:A
chr2:160275251	['G', 'A']	19959	9609.407286759546	1321.49284701993	0.008165840987448	0.0117875242827382	0.6927528454304981	0.488473	0.488473	chr2	160275251	0.3111594366024798	chr2:160275251:G:A
chr2:160275314	['A', 'T']	19959	3734.561334936861	597.4054174979526	0.0275113858848644	0.0174064427564126	1.5805289035710093	0.114002	0.114002	chr2	160275314	0.9430875295289248	chr2:160275314:A:T
chr2:160275782	['T', 'C']	19959	1001.1003156787092	118.43604964585136	-0.016830184643948	0.0325524469357676	-0.5170174972455167	0.60515	0.60515	chr2	160275782	0.2181369623758018	chr2:160275782:T:C
chr2:160276960	['T', 'C']	19959	23909.18749060291	3113.3428060467613	-0.0111412562072416	0.0102727432258263	-1.0845453801699132	0.278136	0.278136	chr2	160276960	0.5557427954239111	chr2:160276960:T:C
chr2:160278489	['G', 'C']	19959	4556.68490679495	605.0881785968588	0.0047140991660162	0.0158599500528264	0.2972329137427604	0.766292	0.766292	chr2	160278489	0.1156057084038919	chr2:160278489:G:C
chr2:160279033	['C', 'T']	19959	23083.469633193024	2990.076484048898	-0.0117182545484386	0.0101928880640273	-1.149650077076247	0.250302	0.250302	chr2	160279033	0.6015356802140155	chr2:160279033:C:T
chr2:160279480	['T', 'C']	19959	2057.412327737409	142.83378043119956	-0.0690385283873076	0.023000200456072	-3.001648986458357	0.00268854	0.00268854	chr2	160279480	2.570483497721343	chr2:160279480:T:C
chr2:160279872	['C', 'T']	19959	2171.108778434713	183.7829553721042	-0.0512361912419657	0.0222942424775283	-2.2981804066054163	0.0215618	0.0215618	chr2	160279872	1.6663149866468607	chr2:160279872:C:T
chr2:160280145	['A', 'G']	19959	25044.2547850486	3269.009706394036	-0.0112400753923445	0.0103867670127439	-1.0821534148742895	0.279197	0.279197	chr2	160280145	0.5540892525619334	chr2:160280145:A:G
chr2:160280332	['T', 'C']	19959	22133.544752931743	2868.6090527565707	-0.0122451114733079	0.0101293407343911	-1.2088754633096006	0.226725	0.226725	chr2	160280332	0.6445005894304828	chr2:160280332:T:C
chr2:160280362	['C', 'T']	19959	4884.244713899188	607.4943957136962	-0.0050237193683728	0.0154274298831485	-0.3256355340081794	0.744704	0.744704	chr2	160280362	0.1280163134410912	chr2:160280362:C:T
chr2:160280479	['T', 'C']	19959	12448.494813329991	1692.778900447065	0.0035410355280324	0.0108926785828772	0.3250840003301619	0.745121	0.745121	chr2	160280479	0.1277731965600038	chr2:160280479:T:C
chr2:160281883	['C', 'T']	19959	992.0497043791964	114.45786188627976	-0.0192531905624067	0.0327252347388987	-0.5883285701697801	0.556318	0.556318	chr2	160281883	0.2546768879753932	chr2:160281883:C:T
chr2:160282141	['G', 'A']	19959	1377.0689948892675	182.70020751866767	0.0172208538066409	0.0276302062972848	0.6232618613612438	0.53312	0.53312	chr2	160282141	0.2731750246093252	chr2:160282141:G:A
chr2:160284359	['T', 'C']	19959	14986.25255562237	1929.5921886849285	-0.0074382280310084	0.0104234014838818	-0.7136085127787227	0.475478	0.475478	chr2	160284359	0.3228695727321143	chr2:160284359:T:C
chr2:160286545	['C', 'A']	19959	12394.483988975197	1700.9690460534032	0.005973124055077	0.0108986738214755	0.548059713770599	0.583657	0.583657	chr2	160286545	0.2338423014656118	chr2:160286545:C:A
chr2:160287544	['G', 'A']	19959	23747.18979857701	3081.598988017683	-0.0128398183945823	0.0102393699423931	-1.2539656704288802	0.209869	0.209869	chr2	160287544	0.6780517068355008	chr2:160287544:G:A
chr2:160287568	['T', 'C']	19959	794.0	54.79816582489643	-0.0599388661366168	0.036304159374348	-1.6510192542557152	0.0987504	0.0987504	chr2	160287568	1.0054611365375434	chr2:160287568:T:C
chr2:160287728	['G', 'A']	19959	21894.387872713603	2844.4610643792385	-0.0109356054614341	0.0100948125296708	-1.083289603377177	0.278693	0.278693	chr2	160287728	0.554873939430047	chr2:160287728:G:A
chr2:160289783	['T', 'C']	19959	20607.12989225758	2700.33775905537	-0.0071529436912746	0.0101115796977209	-0.7074012078337089	0.479325	0.479325	chr2	160289783	0.3193699190597441	chr2:160289783:T:C
chr2:160290072	['G', 'A']	19959	4887.224315926631	651.9845799634464	-0.0059345140297709	0.0154611750562342	-0.3838333120339385	0.701106	0.701106	chr2	160290072	0.1542163162203864	chr2:160290072:G:A
chr2:160290074	['G', 'A']	19959	2294.229894272686	185.33538695576271	-0.059240016623458	0.0218995351455444	-2.7050810087861965	0.00683457	0.00683457	chr2	160290074	2.1652888040664178	chr2:160290074:G:A
chr2:160290981	['CTT', 'C']	19959	992.0	112.69730951654834	-0.0211340151437931	0.0327241305316216	-0.6458235803506253	0.518401	0.518401	chr2	160290981	0.2853341693788538	chr2:160290981:CTT:C
chr2:160291017	['T', 'C']	19959	24228.06945975744	3157.3543606713743	-0.0117715296213297	0.0103011057742785	-1.1427442722433565	0.253158	0.253158	chr2	160291017	0.5966083439992086	chr2:160291017:T:C
chr2:160291232	['G', 'C']	19959	24122.6688887775	3142.191191626728	-0.0122185941170229	0.0102835442664989	-1.188169545477415	0.234781	0.234781	chr2	160291232	0.6293370519262691	chr2:160291232:G:C
chr2:160291309	['T', 'A']	19959	2296.460235529943	185.29667694895704	-0.0591872639209009	0.0218911255672819	-2.703710402600817	0.00686281	0.00686281	chr2	160291309	2.1634980245821245	chr2:160291309:T:A
chr2:160291811	['G', 'C']	19959	2189.2193716490456	170.30600610803717	-0.0624813657228011	0.0223185025140781	-2.799532167688621	0.00512259	0.00512259	chr2	160291811	2.290510402636868	chr2:160291811:G:C
chr2:160292311	['A', 'C']	19959	993.0497544844172	113.78367952841955	-0.0197058007419515	0.0327117709522654	-0.6024070286719468	0.54691	0.54691	chr2	160292311	0.2620841356761668	chr2:160292311:A:C
chr2:160298968	['G', 'T']	19959	4794.480432930801	640.634813772862	-0.0062915994969556	0.0155665934207588	-0.4041731756522587	0.68609	0.68609	chr2	160298968	0.1636189106203444	chr2:160298968:G:T
chr2:160302280	['C', 'T']	19959	19607.771232327286	2572.205363448695	-0.0067438052425277	0.0100890060748379	-0.6684310815657954	0.503866	0.503866	chr2	160302280	0.2976849460906808	chr2:160302280:C:T
chr2:160302714	['G', 'A']	19959	19581.47037278612	2566.190020993092	-0.0069576116568485	0.0101002794904524	-0.688853379099593	0.490924	0.490924	chr2	160302714	0.308985735851275	chr2:160302714:G:A
chr2:160303181	['G', 'A']	19959	4071.2039783545447	528.0800583557807	-0.0084682093731241	0.0167491352970895	-0.5055908393429521	0.61315	0.61315	chr2	160303181	0.2124332674012351	chr2:160303181:G:A
chr2:160304390	['CCTAT', 'C']	19959	6118.613118204139	711.3755962303645	-0.0153626936399345	0.0140501790297752	-1.0934162196351938	0.274224	0.274224	chr2	160304390	0.5618945385638637	chr2:160304390:CCTAT:C
chr2:160304493	['C', 'T']	19959	2204.331328923632	167.994945567415	-0.0637309394976799	0.0222577860372407	-2.8633099173048047	0.00419677	0.00419677	chr2	160304493	2.377084831233569	chr2:160304493:C:T
chr2:160304918	['G', 'A']	19959	645.0323178675218	94.41157237701084	0.030825715257633	0.0403301334171974	0.7643345718387443	0.444677	0.444677	chr2	160304918	0.3519553329558408	chr2:160304918:G:A
chr2:160304957	['C', 'T']	19959	4797.240354744965	644.3828176700189	-0.005390386572893	0.0155638820702515	-0.3463394639307957	0.729091	0.729091	chr2	160304957	0.1372182627226332	chr2:160304957:C:T
chr2:160305269	['T', 'C']	19959	24206.851315459782	3146.0744962303083	-0.0111765601705886	0.0102867560258401	-1.0864999755523828	0.277271	0.277271	chr2	160305269	0.5570955512609008	chr2:160305269:T:C
chr2:160306870	['G', 'T']	19959	24191.0601884334	3139.838069209848	-0.0115627519466556	0.0102874446927674	-1.1239673497136595	0.26104	0.26104	chr2	160306870	0.5832929392201815	chr2:160306870:G:T
chr2:160308127	['C', 'T']	19959	788.0394829141196	56.63063057545404	-0.058436642988301	0.0363765643462416	-1.6064365626199844	0.108194	0.108194	chr2	160308127	0.9657968227705096	chr2:160308127:C:T
chr2:160309071	['C', 'T']	19959	997.0	111.23807304541543	-0.0220363603661525	0.0326146773383147	-0.6756577763308083	0.499266	0.499266	chr2	160309071	0.3016680083794102	chr2:160309071:C:T
chr2:160309723	['A', 'G']	19959	24136.465116279072	3145.3923006076925	-0.0099481882026396	0.010270800835158	-0.9685893400430792	0.332762	0.332762	chr2	160309723	0.477866274125825	chr2:160309723:A:G
chr2:160310355	['T', 'C']	19959	993.0995139550032	146.8131596797002	0.0266211157024006	0.0324459889699156	0.82047478124597	0.411955	0.411955	chr2	160310355	0.3851502216344687	chr2:160310355:T:C
chr2:160310713	['TA', 'T']	19959	14761.69800541245	1906.4949908545	-0.0061333436576213	0.0104519071443259	-0.5868157430915371	0.557334	0.557334	chr2	160310713	0.2538844621259685	chr2:160310713:TA:T
chr2:160310775	['G', 'A']	19959	14691.944424956151	1877.2705921488264	-0.0082219850483895	0.0104645991713019	-0.785695172246779	0.432055	0.432055	chr2	160310775	0.3644609645830037	chr2:160310775:G:A
chr2:160312236	['G', 'A']	19959	1451.2908544224504	180.5118220212719	-0.0061916611615827	0.0270174825284101	-0.2291723943958091	0.818737	0.818737	chr2	160312236	0.0868555827230149	chr2:160312236:G:A
chr2:160313015	['G', 'A']	19959	2020.101212546348	179.13909953302257	-0.0466647096394694	0.023071097531053	-2.0226480156247466	0.0431228	0.0431228	chr2	160313015	1.3652930477965095	chr2:160313015:G:A
chr2:160313317	['C', 'G']	19959	6108.306042689648	714.1691987302935	-0.01497399521782	0.0140540671327692	-1.065456360522562	0.286682	0.286682	chr2	160313317	0.5425995743924861	chr2:160313317:C:G
chr2:160313445	['G', 'C']	19959	24201.85031320471	3148.136557296642	-0.0109317355079763	0.0102892722465029	-1.0624401071408929	0.288049	0.288049	chr2	160313445	0.5405336281452683	chr2:160313445:G:C
chr2:160314364	['A', 'G']	19959	14771.440535257858	1889.1435349670408	-0.008437689610561	0.010458568624276	-0.8067728877330121	0.419807	0.419807	chr2	160314364	0.3769503241242051	chr2:160314364:A:G
chr2:160315008	['A', 'G']	19959	19651.98461769716	2555.3872116735174	-0.0089018526603921	0.0100869283268063	-0.8825137219162256	0.37751	0.37751	chr2	160315008	0.4230715396975807	chr2:160315008:A:G
chr2:160315284	['T', 'C']	19959	19653.93886244049	2556.746037814798	-0.0088645967519014	0.0100888331479253	-0.878654312339813	0.379599	0.379599	chr2	160315284	0.4206749403307669	chr2:160315284:T:C
chr2:160315331	['C', 'A']	19959	23441.69797043348	3046.929032655404	-0.0109326502188558	0.0102142391025073	-1.0703342764095087	0.284482	0.284482	chr2	160315331	0.5459452074691935	chr2:160315331:C:A
chr2:160316494	['C', 'T']	19959	6165.235580055123	716.5104684222918	-0.0158754477317866	0.0140173627646179	-1.1325559592321346	0.257414	0.257414	chr2	160316494	0.5893678367734988	chr2:160316494:C:T
chr2:160316533	['T', 'TA']	19959	2193.329675285628	173.4578972740844	-0.0608955585303107	0.0223030297860956	-2.730371573474506	0.00633185	0.00633185	chr2	160316533	2.198469382019395	chr2:160316533:T:TA
chr2:160316849	['ATC', 'A']	19959	4068.815434728138	529.4520664912912	-0.0078035788069394	0.0167583981803444	-0.4656518315749378	0.64147	0.64147	chr2	160316849	0.1928236497163572	chr2:160316849:ATC:A
chr2:160316852	['AGCCT', 'A']	19959	4068.2229739888735	529.1599067446238	-0.0079251261132392	0.016759991489855	-0.4728597933976493	0.636318	0.636318	chr2	160316852	0.1963257913793558	chr2:160316852:AGCCT:A
chr2:160316857	['C', 'A']	19959	4067.222673282213	529.4159718931074	-0.0077987860805038	0.0167614778661673	-0.4652803376154259	0.641736	0.641736	chr2	160316857	0.192643597045405	chr2:160316857:C:A
chr2:160317126	['T', 'C']	19959	4397.661004209261	690.7990690483033	0.0256908993022281	0.0162366924941759	1.582274180005773	0.113603	0.113603	chr2	160317126	0.9446101997320208	chr2:160317126:T:C
chr2:160318363	['T', 'C']	19959	644.8076652954753	94.764960755144	0.0314698219135054	0.0403616932042924	0.7796952856813917	0.43558	0.43558	chr2	160318363	0.3609320694328943	chr2:160318363:T:C
chr2:160319625	['T', 'A']	19959	25041.01849160611	3255.6995143216136	-0.010905818789307	0.0103786347302193	-1.050795126024878	0.293365	0.293365	chr2	160319625	0.5325917010365984	chr2:160319625:T:A
chr2:160320960	['G', 'T']	19959	932.1290468530073	142.04837972104994	0.0344747660928087	0.0335455120226475	1.027701293381178	0.304103	0.304103	chr2	160320960	0.5169792954855319	chr2:160320960:G:T
chr2:160321124	['G', 'A']	19959	14747.388841545944	1882.0426209875448	-0.0087291733033722	0.01046157492277	-0.8344033635292205	0.404064	0.404064	chr2	160321124	0.3935498412124092	chr2:160321124:G:A
chr2:160321496	['T', 'C']	19959	677.0339212345926	23.033525201190272	-0.0884566829656969	0.0392189348668524	-2.255458575456111	0.0241154	0.0241154	chr2	160321496	1.6177055300783194	chr2:160321496:T:C
chr2:160322555	['C', 'T']	19959	993.0	147.7238008970855	0.0277507623256748	0.0324444422319635	0.8553317738449329	0.392378	0.392378	chr2	160322555	0.4062953507988397	chr2:160322555:C:T
chr2:160322974	['T', 'C']	19959	21670.60029069768	2835.6660649293544	-0.007033201424302	0.0101365605103523	-0.693844960242595	0.487788	0.487788	chr2	160322974	0.3117688879047941	chr2:160322974:T:C
chr2:160323424	['C', 'G']	19959	645.161621729979	93.36403355605214	0.0295618836022453	0.0403323021849402	0.7329580014225784	0.463593	0.463593	chr2	160323424	0.3338631302673822	chr2:160323424:C:G
chr2:160324002	['T', 'C']	19959	946.0948038282309	106.14082324087904	-0.0209623475751687	0.0335154867508444	-0.6254525775204672	0.531681	0.531681	chr2	160324002	0.2743488592317923	chr2:160324002:T:C
chr2:160324766	['A', 'C']	19959	994.697718726498	146.74702910933055	0.0263875258781845	0.032431132057357	0.8136480043778954	0.415856	0.415856	chr2	160324766	0.3810570281036595	chr2:160324766:A:C
chr2:160325113	['A', 'G']	19959	2015.2116107685367	178.96779186877782	-0.0456171246630867	0.0230774580638462	-1.976696243445973	0.0480897	0.0480897	chr2	160325113	1.3179479321952916	chr2:160325113:A:G
chr2:160326284	['A', 'G']	19959	21591.4089405633	2798.2053279019183	-0.0120058825154524	0.0100659872958319	-1.1927178291218108	0.232994	0.232994	chr2	160326284	0.6326552626668679	chr2:160326284:A:G
chr2:160326752	['G', 'A']	19959	945.047349433811	109.4011383339282	-0.0179129723683309	0.0335269607228112	-0.5342856012636792	0.59315	0.59315	chr2	160326752	0.2268354652621628	chr2:160326752:G:A
chr2:160326938	['A', 'T']	19959	14817.484792303452	1887.8778061399385	-0.0095482690497561	0.0104387480990094	-0.9146948426375132	0.360363	0.360363	chr2	160326938	0.4432598062632662	chr2:160326938:A:T
chr2:160327527	['AG', 'A']	19959	448.0	8.159608588075372	-0.099338603839743	0.0478776896325233	-2.074841217322696	0.038014	0.038014	chr2	160327527	1.4200564296200568	chr2:160327527:AG:A
chr2:160327653	['G', 'C']	19959	22544.03613853942	2907.6690112543333	-0.0139393575543057	0.0101253244193394	-1.3766825611712226	0.168626	0.168626	chr2	160327653	0.773075461822965	chr2:160327653:G:C
chr2:160330094	['T', 'C']	19959	5960.791910990829	679.0973254958943	-0.019811177280514	0.0142076324014997	-1.394403847218257	0.163211	0.163211	chr2	160330094	0.7872505742689805	chr2:160330094:T:C
chr2:160331494	['T', 'A']	19959	931.1866198947632	141.65569137713658	0.034434271446148	0.0335099045538483	1.0275848858600676	0.304158	0.304158	chr2	160331494	0.5169007561855611	chr2:160331494:T:A
chr2:160332759	['G', 'A']	19959	946.0948038282309	107.74378320135956	-0.0193672549777723	0.0335151806835021	-0.5778651519341448	0.563362	0.563362	chr2	160332759	0.2492124504757121	chr2:160332759:G:A
chr2:160333076	['C', 'G']	19959	4514.130850957202	648.7020789771482	0.0067672337184145	0.0159664822798309	0.4238399917909907	0.671687	0.671687	chr2	160333076	0.1728330570651598	chr2:160333076:C:G
chr2:160335782	['A', 'G']	19959	3065.4607636800965	329.87290925074376	-0.0358690106367944	0.0190523339914983	-1.882657035762664	0.0597614	0.0597614	chr2	160335782	1.2235792370769814	chr2:160335782:A:G
chr2:160336034	['T', 'C']	19959	25049.765183403488	3254.0796784480585	-0.0112662273679952	0.0103780050270895	-1.0855870023754202	0.277675	0.277675	chr2	160336034	0.5564632194603836	chr2:160336034:T:C
chr2:160336294	['T', 'C']	19959	18869.7817088449	2380.17770163182	-0.0139952158095691	0.0100732122068624	-1.389349844137589	0.164742	0.164742	chr2	160336294	0.7831956659006449	chr2:160336294:T:C
chr2:160337744	['C', 'T']	19959	23947.799398646952	3162.012618336017	-0.0046409161056519	0.0102604386464047	-0.4523116667412824	0.651049	0.651049	chr2	160337744	0.1863863238299999	chr2:160337744:C:T
chr2:160338834	['T', 'C']	19959	2051.3083283223086	176.2442981919827	-0.0484850231891234	0.0228998677870203	-2.117262144919665	0.0342499	0.0342499	chr2	160338834	1.4653406921864929	chr2:160338834:T:C
chr2:160338984	['G', 'A']	19959	3007.2053531151323	324.4722828277654	-0.0335283966781893	0.0192007312242606	-1.7462041568409268	0.0807909	0.0807909	chr2	160338984	1.0926375538584718	chr2:160338984:G:A
chr2:160339334	['T', 'A']	19959	985.0493536426496	148.1739620430379	0.0282396030196611	0.0325668832950484	0.8671263615807776	0.385883	0.385883	chr2	160339334	0.4135443537655259	chr2:160339334:T:A
chr2:160342987	['T', 'C']	19959	25073.51250187904	3261.6297223199526	-0.0109715163823347	0.0103778201127559	-1.0572081866064589	0.290429	0.290429	chr2	160342987	0.5369600205092805	chr2:160342987:T:C
chr2:160343710	['C', 'T']	19959	24022.61079374624	3179.324910156142	-0.0043210610361777	0.0102686142052932	-0.4208027441473416	0.673904	0.673904	chr2	160343710	0.1714019658381626	chr2:160343710:C:T
chr2:160343754	['T', 'C']	19959	23097.157230183384	3029.9309930139725	-0.0077894286465588	0.0101815898451585	-0.7650503276030927	0.444251	0.444251	chr2	160343754	0.3523715859334811	chr2:160343754:T:C
chr2:160344159	['T', 'C']	19959	947.0474496442528	108.67533588081454	-0.0183761630668447	0.033500023162881	-0.5485418018219783	0.583326	0.583326	chr2	160344159	0.2340886657697446	chr2:160344159:T:C
chr2:160345448	['AGAG', 'A']	19959	3018.6049611626163	324.2722591928775	-0.0345760690006201	0.0191711932455361	-1.8035428759068488	0.0713181	0.0713181	chr2	160345448	1.1468002354701428	chr2:160345448:AGAG:A
chr2:160345696	['G', 'A']	19959	2632.0	392.8083703594648	0.009087415267054	0.0203163195167401	0.4472963353212808	0.654666	0.654666	chr2	160345696	0.18398021352403	chr2:160345696:G:A
chr2:160346061	['C', 'T']	19959	923.04624711895	141.96744662593773	0.0353631870719427	0.0336435113340066	1.0511146330971084	0.293219	0.293219	chr2	160346061	0.5328078917123318	chr2:160346061:C:T
chr2:160346884	['T', 'C']	19959	15844.969379573018	2067.4981255145026	-0.0029807443203936	0.0102904394706488	-0.2896615182369592	0.772078	0.772078	chr2	160346884	0.1123388223865391	chr2:160346884:T:C
chr2:160349886	['C', 'T']	19959	931.7002105896512	135.69006124320276	0.0274908853594271	0.0334757541704181	0.8212178049664464	0.411532	0.411532	chr2	160349886	0.3855963891683884	chr2:160349886:C:T
chr2:160350897	['T', 'C']	19959	937.2347900170392	137.72729696001977	0.0291033026336097	0.0333364549914851	0.8730173211591741	0.382664	0.382664	chr2	160350897	0.4171823931106355	chr2:160350897:T:C
chr2:160351254	['A', 'C']	19959	24531.91646203959	3281.4494934079794	-0.0019661945396661	0.0103543226312782	-0.1898911797210871	0.849396	0.849396	chr2	160351254	0.0708897885325514	chr2:160351254:A:C
chr2:160351272	['C', 'T']	19959	2913.875958502481	323.96434673491257	-0.0312679536498529	0.0195093833404877	-1.6027135816723956	0.109014	0.109014	chr2	160351272	0.9625177246987022	chr2:160351272:C:T
chr2:160351683	['C', 'T']	19959	663.0	29.46483985939735	-0.0765465231863044	0.0396044332953047	-1.9327766317358013	0.0532779	0.0532779	chr2	160351683	1.2734529016377891	chr2:160351683:C:T
chr2:160352026	['C', 'T']	19959	25552.84079975947	3360.743763887668	-0.008450490612144	0.0104740900369083	-0.8067995007075925	0.419792	0.419792	chr2	160352026	0.3769658420493795	chr2:160352026:C:T
chr2:160352816	['G', 'A']	19959	17256.593806374025	2245.2132393535226	-0.0076335332171747	0.0101716598898152	-0.7504707491073397	0.45298	0.45298	chr2	160352816	0.3439209725597624	chr2:160352816:G:A
chr2:160353277	['C', 'G']	19959	24499.68250150331	3270.0501005250508	-0.002478918250559	0.0103543788436767	-0.2394077218908125	0.810792	0.810792	chr2	160353277	0.0910905450961918	chr2:160353277:C:G
chr2:160353363	['C', 'T']	19959	2023.1013628620103	177.06537370597212	-0.0475233161566469	0.0230347759022176	-2.0631117210943497	0.0391149	0.0391149	chr2	160353363	1.4076577757210038	chr2:160353363:C:T
chr2:160354144	['T', 'C']	19959	25547.680048113063	3343.50200883074	-0.0101585893432273	0.0104734635920895	-0.969935996235286	0.33209	0.33209	chr2	160354144	0.4787442018186773	chr2:160354144:T:C
chr2:160356537	['G', 'A']	19959	947.0	106.78390858494406	-0.020593658884245	0.0334619416133886	-0.6154352644021477	0.538274	0.538274	chr2	160356537	0.268996597203136	chr2:160356537:G:A
chr2:160356807	['T', 'G']	19959	1009.1011174024152	139.6868382151028	0.0186043768535022	0.0321434004016898	0.5787930530375417	0.562735	0.562735	chr2	160356807	0.2496960725230006	chr2:160356807:T:G
chr2:160357266	['C', 'T']	19959	4873.488349952398	800.5645519164188	0.0318358859948849	0.0154910289250345	2.055117587666244	0.0398806	0.0398806	chr2	160357266	1.3992383163902475	chr2:160357266:C:T
chr2:160357664	['T', 'C']	19959	34853.98511651215	4692.028849313184	-0.0017829722545019	0.0150678079413723	-0.1183299031577384	0.905807	0.905807	chr2	160357664	0.0429643274490136	chr2:160357664:T:C
chr2:160358198	['G', 'A']	19959	948.0950042591572	106.52323606042364	-0.0210254358044725	0.0334461779657484	-0.6286349318001101	0.529595	0.529595	chr2	160358198	0.2760561237999654	chr2:160358198:G:A
chr2:160358346	['G', 'A']	19959	5116.025306940616	610.3804182974674	-0.0114133154561893	0.0151407883752113	-0.7538124946568453	0.450971	0.450971	chr2	160358346	0.345851384829172	chr2:160358346:G:A
chr2:160358573	['T', 'C']	19959	934.1872212478077	139.16426566152956	0.030633456126874	0.0333879432228335	0.9175005457037022	0.358892	0.358892	chr2	160358573	0.4450362223426534	chr2:160358573:T:C
chr2:160360210	['T', 'C']	19959	25647.28499849684	3382.823067788139	-0.0071531868279506	0.0104898092009145	-0.6819177251886561	0.495299	0.495299	chr2	160360210	0.3051325488496059	chr2:160360210:T:C
chr2:160361024	['G', 'A']	19959	2843.284912562008	307.4652313387435	-0.0326421144070868	0.0197217106061763	-1.6551360609086407	0.0979126	0.0979126	chr2	160361024	1.0091614168958984	chr2:160361024:G:A
chr2:160362521	['A', 'G']	19959	2309.0	222.45833507254	-0.0427122995151297	0.0217463826965618	-1.9641105424803664	0.0495311	0.0495311	chr2	160362521	1.3051220269817	chr2:160362521:A:G
chr2:160363223	['C', 'T']	19959	2602.0	381.4025502669427	0.0201972873481804	0.0203798318542929	0.9910428845822858	0.321677	0.321677	chr2	160363223	0.492579990171003	chr2:160363223:C:T
chr2:160363479	['G', 'A']	19959	954.1912302681033	108.28002654191675	-0.020849218810187	0.0333484652613521	-0.6251927531534557	0.531852	0.531852	chr2	160363479	0.2742092032793293	chr2:160363479:G:A
chr2:160363615	['A', 'C']	19959	18439.54322658247	2406.767944610072	-0.0060489917824117	0.010138547490171	-0.5966329780746227	0.550759	0.550759	chr2	160363615	0.2590383972758762	chr2:160363615:A:C
chr2:160363764	['C', 'T']	19959	24597.16192242157	3291.153720366049	-0.0012975654137588	0.0103700444211268	-0.1251263120064643	0.900425	0.900425	chr2	160363764	0.0455524554625875	chr2:160363764:C:T
chr2:160364250	['T', 'C']	19959	950.0952046900836	106.83812703949744	-0.0212907072089004	0.033416071839809	-0.6371397365604348	0.524041	0.524041	chr2	160364250	0.2806347332888255	chr2:160364250:T:C
chr2:160364882	['C', 'T']	19959	18864.396731501904	2481.907119783741	-0.0049139419148662	0.0100768868385933	-0.4876448444420735	0.625807	0.625807	chr2	160364882	0.2035595833368838	chr2:160364882:C:T
chr2:160367177	['T', 'A']	19959	2819.989023656776	308.24781140384545	-0.0303005727785389	0.0197797861981983	-1.5318958695973572	0.125564	0.125564	chr2	160367177	0.9011348577517234	chr2:160367177:T:A
chr2:160367719	['C', 'T']	19959	19941.99744437763	2596.7491611633777	-0.0072965634106663	0.0100907369724629	-0.7230951941942673	0.46963	0.46963	chr2	160367719	0.3282441681098739	chr2:160367719:C:T
chr2:160368326	['G', 'A']	19959	955.1435658448588	109.50671199798268	-0.0179493379132004	0.0333344998782704	-0.5384612932171489	0.590265	0.590265	chr2	160368326	0.228952967680909	chr2:160368326:G:A
chr2:160368735	['T', 'G']	19959	24511.68430547204	3282.89376180749	-0.0005772532776339	0.0103493617475344	-0.0557767031161586	0.95552	0.95552	chr2	160368735	0.0197602182910874	chr2:160368735:T:G
chr2:160369899	['T', 'C']	19959	2478.2483339179234	217.2419461963956	-0.0473160074359148	0.0209174217874294	-2.2620382146880984	0.0237058	0.0237058	chr2	160369899	1.6251453839551069	chr2:160369899:T:C
chr2:160370323	['A', 'G']	19959	2808.0	308.13963254638304	-0.0302975216106383	0.0198155747412368	-1.528975162531535	0.126286	0.126286	chr2	160370323	0.898644792435594	chr2:160370323:A:G
chr2:160370506	['T', 'C']	19959	14523.638368246968	1949.919123236312	0.0011877036571969	0.0104927620576001	0.1131926608720437	0.909879	0.909879	chr2	160370506	0.0410163583671529	chr2:160370506:T:C
chr2:160371187	['G', 'A']	19959	959.0	108.63838321425148	-0.019391326079018	0.0332696013044385	-0.5828541767475601	0.559998	0.559998	chr2	160371187	0.2518135240482904	chr2:160371187:G:A
chr2:160371822	['G', 'A']	19959	2731.273688430125	302.45476109229253	-0.028824909838268	0.0201018639039618	-1.4339421446678366	0.151604	0.151604	chr2	160371822	0.81928933989783	chr2:160371822:G:A
chr2:160372083	['A', 'C']	19959	5116.538114569237	616.160719106208	-0.0107902409102476	0.0151341007385558	-0.7129753592004501	0.475869	0.475869	chr2	160372083	0.3225125859502452	chr2:160372083:A:C
chr2:160375611	['T', 'C']	19959	970.0972089993486	138.8528579941735	0.0211671717177016	0.0327718805593321	0.6458943263685889	0.518355	0.518355	chr2	160375611	0.2853727079475829	chr2:160375611:T:C
chr2:160375620	['A', 'C']	19959	961.0481511173464	108.83704975648688	-0.0188175210819524	0.0332479069018421	-0.5659761120454109	0.571416	0.571416	chr2	160375620	0.243047603269997	chr2:160375620:A:C
chr2:160378784	['T', 'C']	19959	961.2408038488522	108.73851373574276	-0.0189697477432824	0.0332480679682236	-0.5705518817337765	0.56831	0.56831	chr2	160378784	0.2454147020291575	chr2:160378784:T:C
chr2:160379192	['T', 'C']	19959	24254.506515637528	3235.8504951775253	-0.0012514384600501	0.0103260363685704	-0.1211925288060347	0.90354	0.90354	chr2	160379192	0.0440526163241413	chr2:160379192:T:C
chr2:160379766	['C', 'T']	19959	25248.79509921828	3345.6453825494914	-0.0035418775450186	0.0104890606271456	-0.3376734743864698	0.735613	0.735613	chr2	160379766	0.1333506043681948	chr2:160379766:C:T
chr2:160381102	['T', 'C']	19959	960.096206844716	109.231032393088	-0.0184476949927628	0.0332646772254986	-0.5545730946886215	0.579193	0.579193	chr2	160381102	0.2371766955673736	chr2:160381102:T:C
chr2:160383145	['G', 'A']	19959	995.0997143859296	138.5259738667911	0.0160476208835793	0.0323844903268476	0.4955341498851812	0.620229	0.620229	chr2	160383145	0.2074479313500151	chr2:160383145:G:A
chr2:160385349	['T', 'C']	19959	20494.16087806345	2673.5033078533443	-0.0078224100142701	0.0100614792671883	-0.7774612267780526	0.436896	0.436896	chr2	160385349	0.3596219314540386	chr2:160385349:T:C
chr2:160385784	['T', 'C']	19959	24261.8623402656	3194.899970842989	-0.0062720965018751	0.0103371441471613	-0.6067533172203613	0.544022	0.544022	chr2	160385784	0.2643835372771695	chr2:160385784:T:C
chr2:160386261	['G', 'A']	19959	14779.48098411585	1743.7937977534232	-0.0249863066289809	0.0104411393543627	-2.3930632262407765	0.0167176	0.0167176	chr2	160386261	1.7768260702923633	chr2:160386261:G:A
chr2:160386568	['G', 'C']	19959	1848.4630650496144	164.30308509169282	-0.0480210620609279	0.024044182600865	-1.997200855528365	0.0458169	0.0458169	chr2	160386568	1.3389742987878055	chr2:160386568:G:C
chr2:160388540	['G', 'A']	19959	4942.0	760.908657936023	0.0201336437092138	0.0153639533508944	1.3104468133549567	0.19006	0.19006	chr2	160388540	0.7211092750713215	chr2:160388540:G:A
chr2:160390817	['T', 'C']	19959	1468.9097116843668	87.40044164262979	-0.0747680815134497	0.0272805279283468	-2.740712412524804	0.00613607	0.00613607	chr2	160390817	2.212109694619648	chr2:160390817:T:C
chr2:160391860	['C', 'A']	19959	9005.707262065855	1072.229139853232	-0.0182496223336656	0.0121973017538507	-1.4962015945784228	0.134617	0.134617	chr2	160391860	0.8709000921180284	chr2:160391860:C:A
chr2:160393604	['T', 'C']	19959	24856.963209864167	3251.670536757416	-0.0084259041622506	0.0104511769598097	-0.8062158161375176	0.420128	0.420128	chr2	160393604	0.3766183733530667	chr2:160393604:T:C
chr2:160395479	['C', 'T']	19959	5201.260597254233	636.9509301494265	-0.0092780296404669	0.0150352611127328	-0.6170847031455785	0.537186	0.537186	chr2	160395479	0.2698753143241994	chr2:160395479:C:T
chr2:160396056	['C', 'T']	19959	24397.779158939404	3188.170235334628	-0.0090296354886063	0.0103835727875377	-0.8696077615446205	0.384525	0.384525	chr2	160396056	0.4150754191679007	chr2:160396056:C:T
chr2:160396865	['A', 'G']	19959	963.2413050015034	108.2477508907603	-0.0190043134615268	0.0332154680079734	-0.5721525121056481	0.567225	0.567225	chr2	160396865	0.2462446362121916	chr2:160396865:A:G
chr2:160398511	['G', 'A']	19959	468.0469008367991	51.261979888047264	-0.0205889417142143	0.0470077226727073	-0.4379906224678332	0.661398	0.661398	chr2	160398511	0.1795371226824868	chr2:160398511:G:A
chr2:160399522	['A', 'C']	19959	24470.4663483287	3196.904791501564	-0.0091903710355122	0.0104303723423646	-0.8811162951665733	0.378265	0.378265	chr2	160399522	0.4222038411287992	chr2:160399522:A:C
chr2:160402771	['T', 'C']	19959	24413.66957306073	3194.2466510236222	-0.0087288233318131	0.0103813268692277	-0.8408196217852529	0.400459	0.400459	chr2	160402771	0.3974419414654919	chr2:160402771:T:C
chr2:160403174	['C', 'T']	19959	19535.74552564295	2494.5362104273345	-0.0130233512180132	0.0100786146635448	-1.292176718008647	0.196311	0.196311	chr2	160403174	0.7070553646615545	chr2:160403174:C:T
chr2:160408560	['C', 'T']	19959	27188.811165681065	3522.3752542887123	-0.0145398723911462	0.0108485897001005	-1.3402546130960669	0.180178	0.180178	chr2	160408560	0.7442982381177	chr2:160408560:C:T
chr2:160409399	['C', 'T']	19959	9310.131090836174	1081.0317146443258	-0.0258161911747361	0.0120059266599643	-2.150287262775327	0.0315445	0.0315445	chr2	160409399	1.5010763520418589	chr2:160409399:C:T
chr2:160411251	['T', 'C']	19959	27207.726361677604	3535.460928600128	-0.0140389157736372	0.0108471535111164	-1.294248833046363	0.195594	0.195594	chr2	160411251	0.7086444716693683	chr2:160411251:T:C
chr2:160413476	['A', 'T']	19959	4942.247620002005	651.2326634656943	0.004021767787484	0.0153319836181897	0.2623122935451526	0.793083	0.793083	chr2	160413476	0.1006813592703983	chr2:160413476:A:T
chr2:160414700	['G', 'C']	19959	1504.150724056722	213.0506176168618	0.0141608839671436	0.026496928234222	0.5344349292856609	0.593047	0.593047	chr2	160414700	0.2269108866833069	chr2:160414700:G:C
chr2:160414977	['T', 'C']	19959	9304.46617897585	1324.6589728100228	0.006089812221299	0.0120027151274475	0.5073695540247375	0.611901	0.611901	chr2	160414977	0.213318837056453	chr2:160414977:T:C
chr2:160415859	['T', 'A']	19959	948.0950042591572	104.95651727383664	-0.0220912863251187	0.0334524470662854	-0.6603787842887919	0.509018	0.509018	chr2	160415859	0.2932668597802272	chr2:160415859:T:A
chr2:160417344	['G', 'T']	19959	5109.023903783513	564.9457874398463	-0.0270423277301432	0.0152096052608954	-1.7779769603666296	0.0754229	0.0754229	chr2	160417344	1.1224967730470217	chr2:160417344:G:T
chr2:160417755	['T', 'C']	19959	7191.720649396202	927.2833886859628	-0.0005686256077048	0.0129949226551645	-0.0437575215177484	0.965098	0.965098	chr2	160417755	0.0154285843782266	chr2:160417755:T:C
chr2:160418560	['G', 'A']	19959	947.0474496442528	105.81580994373395	-0.0214423122918593	0.0334682169098388	-0.6406768651471183	0.52174	0.52174	chr2	160418560	0.2825458661464347	chr2:160418560:G:A
chr2:160419340	['T', 'C']	19959	27197.0	3532.117155578281	-0.0140843000771462	0.010842528545437	-1.2989866725389816	0.193964	0.193964	chr2	160419340	0.71227886827679	chr2:160419340:T:C
chr2:160419867	['G', 'A']	19959	17099.426910548733	2314.0404021025097	0.0025697825808119	0.0101921610750933	0.2521332386604228	0.800941	0.800941	chr2	160419867	0.0963994743254514	chr2:160419867:G:A
chr2:160420621	['G', 'GT']	19959	7191.720649396202	926.9456798961731	-0.0003968092263818	0.012996954751995	-0.0305309385124178	0.975644	0.975644	chr2	160420621	0.0107086219229796	chr2:160420621:G:GT
chr2:160421219	['C', 'A']	19959	8408.89832038105	1096.5860153940898	-0.0017777596876517	0.012237712114354	-0.1452689580404933	0.8845	0.8845	chr2	160421219	0.053302162754258	chr2:160421219:C:A
chr2:160421575	['C', 'A']	19959	4946.7435357787135	761.5529303451068	0.0194518717137116	0.0153529589920354	1.2669786797321916	0.205178	0.205178	chr2	160421575	0.6878692078429608	chr2:160421575:C:A
chr2:160422981	['T', 'C']	19959	7739.326567433469	1063.2180431723789	0.0053959100356297	0.0126210598700206	0.4275322430287225	0.668996	0.668996	chr2	160422981	0.1745764789184563	chr2:160422981:T:C
chr2:160423218	['TTTTTTCTTTCAA', 'T']	19959	5102.368492326212	562.3175922525833	-0.0274550883888951	0.0152234085472369	-1.803478393403442	0.0713282	0.0713282	chr2	160423218	1.1467387354624377	chr2:160423218:TTTTTTCTTTCAA:T
chr2:160423779	['A', 'G']	19959	4910.230079182119	638.0556320963212	0.0028104003297094	0.0153857852100409	0.1826621320486993	0.855065	0.855065	chr2	160423779	0.0680008699872185	chr2:160423779:A:G
chr2:160424105	['G', 'A']	19959	7299.032938806353	943.4768912835464	0.0009697047815749	0.012956738571273	0.074841733993535	0.940341	0.940341	chr2	160424105	0.0267146277162408	chr2:160424105:G:A
chr2:160424265	['C', 'T']	19959	7367.382516675862	955.9855328080866	0.0016650220256189	0.0128867837219315	0.1292038464791906	0.897198	0.897198	chr2	160424265	0.0471117032008976	chr2:160424265:C:T
chr2:160425013	['C', 'T']	19959	27543.139957907395	3648.566526673476	-0.0049124516897915	0.0109170799559034	-0.4499785390996516	0.652731	0.652731	chr2	160425013	0.1852657609684429	chr2:160425013:C:T
chr2:160425180	['G', 'A']	19959	13684.742570784265	1693.6790052038616	-0.0127080909258865	0.010615882710655	-1.1970828307222667	0.231288	0.231288	chr2	160425180	0.6358468993045058	chr2:160425180:G:A
chr2:160426448	['C', 'A']	19959	4525.680246542393	536.980056846354	-0.0174558842663832	0.0160043994940397	-1.09069286060274	0.275421	0.275421	chr2	160426448	0.5600029492046644	chr2:160426448:C:A
chr2:160426854	['CA', 'C']	19959	5237.52482838102	702.9680507430519	0.0090656563729088	0.0149615039667083	0.6059321571602213	0.544567	0.544567	chr2	160426854	0.2639486798380209	chr2:160426854:CA:C
chr2:160427316	['C', 'T']	19959	13957.88857687293	1727.8267863540043	-0.0127417585534113	0.0105902324524591	-1.2031613669115138	0.228928	0.228928	chr2	160427316	0.6403010858671433	chr2:160427316:C:T
chr2:160427554	['GATTTC', 'G']	19959	7315.199067809352	946.8526300849348	0.0007944522660477	0.0129303940012737	0.0614406850997356	0.951009	0.951009	chr2	160427554	0.0218153730396186	chr2:160427554:GATTTC:G
chr2:160428036	['T', 'C']	19959	34611.46825675202	4609.103085694842	-0.0163328861307307	0.0149441505889166	-1.0929283691000826	0.274438	0.274438	chr2	160428036	0.5615557543074717	chr2:160428036:T:C
chr2:160428455	['G', 'A']	19959	34562.46334619432	4610.645591660743	-0.014724100343915	0.0148845069659582	-0.989223249220815	0.322566	0.322566	chr2	160428455	0.4913814112513398	chr2:160428455:G:A
chr2:160428520	['AG', 'A']	19959	5053.531956489047	670.6994901978725	0.00622979182475	0.0152204781028499	0.4093032940656129	0.682321	0.682321	chr2	160428520	0.1660112621016398	chr2:160428520:AG:A
chr2:160428726	['C', 'T']	19959	13964.498296080988	1724.008047287595	-0.0131505107443513	0.0105809583321752	-1.2428468510609767	0.213939	0.213939	chr2	160428726	0.6697100385192087	chr2:160428726:C:T
chr2:160428877	['C', 'T']	19959	12091.605822226677	1743.8955651274837	0.0073099278252907	0.0110001684288423	0.6645287181352781	0.50636	0.50636	chr2	160428877	0.2955406088070549	chr2:160428877:C:T
chr2:160429040	['T', 'C']	19959	13524.677623008318	1901.5449006539136	0.006899609295021	0.0106722518619426	0.6464998562885402	0.517963	0.517963	chr2	160429040	0.2857012623971355	chr2:160429040:T:C
chr2:160429243	['A', 'G']	19959	13967.79929842145	1724.0311018946452	-0.0131231578930649	0.0105778277111053	-1.2406288182674066	0.214757	0.214757	chr2	160429243	0.6680526714463014	chr2:160429243:A:G
chr2:160429709	['C', 'A']	19959	12088.211304304255	1743.2309825045345	0.0073627563009253	0.0110038213276519	0.6691090378233641	0.503434	0.503434	chr2	160429709	0.298057457214844	chr2:160429709:C:A
chr2:160429927	['C', 'T']	19959	13964.09891761876	1727.3308053167398	-0.0126401824760231	0.0105794481772451	-1.194786558264	0.232185	0.232185	chr2	160429927	0.6341658407027491	chr2:160429927:C:T
chr2:160430591	['C', 'T']	19959	5151.290468076577	559.8668586972966	-0.0286193409100807	0.0151494666904999	-1.889131907727652	0.0588886	0.0588886	chr2	160430591	1.2299687703449935	chr2:160430591:C:T
chr2:160430631	['G', 'A']	19959	27691.54968679529	3666.422782522407	-0.0052839712506942	0.0109549474653486	-0.4823365212300487	0.629572	0.629572	chr2	160430631	0.2009545953184655	chr2:160430631:G:A
chr2:160430951	['C', 'T']	19959	782.3135682421935	90.10306215820712	-0.0166341264412187	0.0367298740107813	-0.4528773073475861	0.650642	0.650642	chr2	160430951	0.1866579057336848	chr2:160430951:C:T
chr2:160431671	['A', 'C']	19959	5370.807276007216	591.8548886175823	-0.0264659852518898	0.0148043411815819	-1.7877178678383976	0.0738367	0.0738367	chr2	160431671	1.131727721567956	chr2:160431671:A:C
chr2:160432064	['T', 'C']	19959	13855.470983261504	1712.2729379100142	-0.0132007591762313	0.0105529472461867	-1.2509073406958722	0.210983	0.210983	chr2	160432064	0.6757525366626297	chr2:160432064:T:C
chr2:160433330	['G', 'A']	19959	13966.099218280217	1729.653960131871	-0.0124122524208023	0.0105799448882744	-1.1731868692963248	0.240735	0.240735	chr2	160433330	0.618460763892642	chr2:160433330:G:A
chr2:160435457	['C', 'T']	19959	4520.132354415155	539.5271704261728	-0.016389037172374	0.0160150349356086	-1.0233531951862165	0.306153	0.306153	chr2	160435457	0.5140614805461898	chr2:160435457:C:T
chr2:160435876	['T', 'C']	19959	12088.211304304255	1739.7716449537977	0.006910343443037	0.0110037638592383	0.6279981587605034	0.530012	0.530012	chr2	160435876	0.275714297427918	chr2:160435876:T:C
chr2:160436319	['C', 'T']	19959	34609.46805632109	4613.380449020146	-0.0150176037410603	0.014939699029333	-1.005214610520226	0.314806	0.314806	chr2	160436319	0.5019569988604345	chr2:160436319:C:T
chr2:160436677	['AG', 'A']	19959	1051.1579975947084	146.3797726118075	0.0137113352165182	0.0315631709274111	0.4344093072287179	0.663996	0.663996	chr2	160436677	0.1778345368716814	chr2:160436677:AG:A
chr2:160437837	['G', 'A']	19959	13908.787471811576	1720.3051029276176	-0.0129984075605391	0.0105893610185391	-1.22749687519223	0.21965	0.21965	chr2	160437837	0.6582687923986608	chr2:160437837:G:A
chr2:160438072	['A', 'G']	19959	5184.376767271634	566.0291439614374	-0.0279986743401622	0.0151116729964485	-1.852784555802805	0.063928	0.063928	chr2	160438072	1.194308882341525	chr2:160438072:A:G
chr2:160439416	['G', 'A']	19959	2744.124642480805	289.2804656545271	-0.0249258689749064	0.0203126503477537	-1.2271106206316815	0.219796	0.219796	chr2	160439416	0.6579802154327044	chr2:160439416:G:A
chr2:160439738	['A', 'G']	19959	12957.298391541815	1865.4258515700703	0.0071788451791413	0.0107920328379008	0.665198604097068	0.505931	0.505931	chr2	160439738	0.2959087091732348	chr2:160439738:A:G
chr2:160439882	['G', 'A']	19959	7295.289624060149	939.7247127770872	-0.0001658931154901	0.0129478251990068	-0.0128124308862989	0.989778	0.989778	chr2	160439882	0.004462203570716	chr2:160439882:G:A
chr2:160440173	['A', 'G']	19959	5369.868823588606	592.6854623405919	-0.0264215651811082	0.0149183696420396	-1.7710759161411895	0.0765633	0.0765633	chr2	160440173	1.1159793560449034	chr2:160440173:A:G
chr2:160440916	['C', 'T']	19959	12088.211304304255	1739.2082262796896	0.0068526754541561	0.0110024036966618	0.6228343953817416	0.5334	0.5334	chr2	160440916	0.2729469886461427	chr2:160440916:C:T
chr2:160441098	['A', 'G']	19959	535.0	69.34700731073517	-0.0051198601515347	0.0442446537831655	-0.115717035025886	0.907878	0.907878	chr2	160441098	0.0419725077416945	chr2:160441098:A:G
chr2:160441418	['T', 'G']	19959	13947.494036283451	1731.379943598486	-0.0123432820504696	0.0105841893346863	-1.1662000423611505	0.243548	0.243548	chr2	160441418	0.6134154324750082	chr2:160441418:T:G
chr2:160442857	['GTTTC', 'G']	19959	536.0	68.9148390179183	-0.0069454842848927	0.0442042088157634	-0.1571226919554302	0.87515	0.87515	chr2	160442857	0.0579175028758155	chr2:160442857:GTTTC:G
chr2:160443191	['G', 'A']	19959	1565.0669603523888	178.18460015354333	-0.0211037614538113	0.0274541429929134	-0.7686913213520715	0.442086	0.442086	chr2	160443191	0.3544932381342039	chr2:160443191:G:A
chr2:160443307	['C', 'T']	19959	1049.0525603767912	144.62874500980004	0.0128941124747826	0.0316201825660931	0.4077810887976735	0.683439	0.683439	chr2	160443307	0.1653002420992668	chr2:160443307:C:T
chr2:160444156	['A', 'G']	19959	12016.61238911442	1741.2610318400375	0.0081749343110015	0.011032401125471	0.7409932088244772	0.458706	0.458706	chr2	160444156	0.3384655791402012	chr2:160444156:A:G
chr2:160444567	['C', 'T']	19959	7296.827954294878	942.0247696706527	0.0002359318754659	0.0129441408884677	0.0182269242508118	0.985458	0.985458	chr2	160444567	0.0063618805239947	chr2:160444567:C:T
chr2:160445658	['A', 'G']	19959	7314.099368610944	943.7696301170878	9.372647601138618e-06	0.0129322848128025	0.0007247480036829	0.999422	0.999422	chr2	160445658	0.0002510947839252	chr2:160445658:A:G
chr2:160446028	['T', 'A']	19959	13942.794287146078	1729.5986624472357	-0.0124067332757733	0.0105816698622745	-1.1724740458975689	0.241021	0.241021	chr2	160446028	0.6179451159861663	chr2:160446028:T:A
chr2:160447477	['T', 'C']	19959	1048.0525102715703	143.8366063424795	0.0119306560152902	0.0316334928413074	0.3771526614257098	0.706064	0.706064	chr2	160447477	0.151155931261093	chr2:160447477:T:C
chr2:160448507	['G', 'A']	19959	6444.0	742.6550491383333	-0.0249455623599794	0.0137399958421621	-1.8155436614785727	0.0694554	0.0694554	chr2	160448507	1.158293983201624	chr2:160448507:G:A
chr2:160448986	['A', 'G']	19959	12320.055464676312	1755.5006229135686	0.0055897876076802	0.011098995918227	0.5036300264333395	0.614527	0.614527	chr2	160448986	0.2114590310958174	chr2:160448986:A:G
chr2:160449479	['T', 'A']	19959	1469.0736045695962	87.26077788242382	-0.0741081561902571	0.0271574520504651	-2.728833178184244	0.00636145	0.00636145	chr2	160449479	2.1964438819577574	chr2:160449479:T:A
chr2:160449999	['C', 'T']	19959	5338.604871447902	585.8136799061384	-0.0271990076846612	0.0149227472729878	-1.8226541793611368	0.0683707	0.0683707	chr2	160449999	1.1651299736383405	chr2:160449999:C:T
chr2:160450099	['A', 'G']	19959	12086.23887329591	1734.6062505737584	0.0064163985952802	0.0110016684146886	0.5832205037840946	0.559751	0.559751	chr2	160450099	0.2520051218773931	chr2:160450099:A:G
chr2:160450397	['G', 'A']	19959	5020.25764257793	653.6302705916921	0.0029586232999612	0.0152784279415712	0.1936471023901058	0.846454	0.846454	chr2	160450397	0.0723966383689752	chr2:160450397:G:A
chr2:160450445	['C', 'G']	19959	5046.594616392777	656.9879398377303	0.0027537097990956	0.01529680615305	0.1800186111756801	0.85714	0.85714	chr2	160450445	0.0669482372812989	chr2:160450445:C:G
chr2:160452677	['C', 'T']	19959	6628.664228090394	788.1156259447379	-0.0198829289748034	0.0135713606657661	-1.4650652550232708	0.142919	0.142919	chr2	160452677	0.8449100312045632	chr2:160452677:C:T
chr2:160453356	['G', 'C']	19959	26033.91310883945	3467.4376436227544	-0.0060030385722313	0.0106043419865515	-0.5660925100156546	0.571337	0.571337	chr2	160453356	0.24310764995397	chr2:160453356:G:C
chr2:160454194	['C', 'T']	19959	643.0	62.69939303503784	-0.0317064472812705	0.0405996700013488	-0.7809533249954297	0.434839	0.434839	chr2	160454194	0.3616715116758446	chr2:160454194:C:T
chr2:160454471	['G', 'A']	19959	13936.793084439989	1737.7476424623137	-0.0114938415034221	0.0105849811432396	-1.0858632006881717	0.277553	0.277553	chr2	160454471	0.5566540741278172	chr2:160454471:G:A
chr2:160455181	['C', 'A']	19959	7314.366469586131	947.1172931650938	0.0003941429810218	0.0129318027916074	0.0304785796205973	0.975686	0.975686	chr2	160455181	0.0106899266041531	chr2:160455181:C:A
chr2:160455325	['G', 'A']	19959	2116.318099819603	336.1943178204765	0.0256742677886488	0.0225727135421739	1.137402808956933	0.255384	0.255384	chr2	160455325	0.5928063150967888	chr2:160455325:G:A
chr2:160455864	['T', 'C']	19959	13941.668823352393	1750.108769396121	-0.0101014755635124	0.0105908710658963	-0.9537908167006344	0.340201	0.340201	chr2	160455864	0.4682644141395474	chr2:160455864:T:C
chr2:160456983	['A', 'G']	19959	770.0	87.24662424346603	-0.0180590387104272	0.0369892108954164	-0.4882244923117583	0.625396	0.625396	chr2	160456983	0.2038449008089203	chr2:160456983:A:G
chr2:160457385	['C', 'T']	19959	2213.1108828539936	347.0695174629286	0.0229611667656276	0.0220587868168614	1.0409079590939467	0.297931	0.297931	chr2	160457385	0.5258843056856307	chr2:160457385:C:T
chr2:160458232	['G', 'A']	19959	12096.21210602796	1732.6510025284697	0.006169663780228	0.011000882039355	0.5608335548146465	0.574917	0.574917	chr2	160458232	0.2403948492996931	chr2:160458232:G:A
chr2:160458518	['C', 'T']	19959	5068.507891967731	679.3644494475345	0.0077055489989736	0.0152010590503956	0.5069086945473783	0.612224	0.612224	chr2	160458518	0.2130896494801674	chr2:160458518:C:T
chr2:160458865	['A', 'G']	19959	5327.868584603047	585.3534237283941	-0.0269880045148219	0.0149344721238712	-1.80709463923297	0.0707626	0.0707626	chr2	160458865	1.1501962183724266	chr2:160458865:A:G
chr2:160460949	['A', 'C']	19959	12091.817498496692	1739.4074383300083	0.0069031506238946	0.0110002761985522	0.6275433906653299	0.53031	0.53031	chr2	160460949	0.275470183358768	chr2:160460949:A:C
chr2:160461493	['A', 'G']	19959	6651.666132023456	797.6943839143261	-0.0192220732638345	0.0135461983206241	-1.4190013174817293	0.155914	0.155914	chr2	160461493	0.8071148864162772	chr2:160461493:A:G
chr2:160462793	['T', 'C']	19959	32350.86259771497	4252.024222564588	-0.0200638154866611	0.0129073955729859	-1.5544433711052417	0.120095	0.120095	chr2	160462793	0.9204750735097676	chr2:160462793:T:C
chr2:160462872	['A', 'AGGC']	19959	4355.967730585577	490.7693161325332	-0.0272648310838965	0.0162838638761334	-1.674346536626201	0.0940782	0.0940782	chr2	160462872	1.0265110005530749	chr2:160462872:A:AGGC
chr2:160463502	['G', 'A']	19959	403.0201924040485	42.75727005008309	-0.0280097852343761	0.0506520484358002	-0.5529842543264082	0.58028	0.58028	chr2	160463502	0.236362397623167	chr2:160463502:G:A
chr2:160464331	['G', 'C']	19959	13977.400611314326	1747.5488878477745	-0.0111576360029644	0.0105794202586843	-1.0546547665317905	0.291596	0.291596	chr2	160464331	0.5352184377952238	chr2:160464331:G:C
chr2:160465483	['T', 'A']	19959	449.0	7.051619342777973	-0.097889079693515	0.0478189789880588	-2.0470759051120586	0.0406637	0.0406637	chr2	160465483	1.3907931073390234	chr2:160465483:T:A
chr2:160467644	['G', 'T']	19959	5525.830577269993	620.9032391770892	-0.0226836650189705	0.0147037956286108	-1.542708127337703	0.122917	0.122917	chr2	160467644	0.9103880479872924	chr2:160467644:G:T
chr2:160467866	['G', 'A']	19959	7307.858296144012	949.3076460001244	0.00103451170983	0.0129432732823354	0.079926590999351	0.936296	0.936296	chr2	160467866	0.0285868319836242	chr2:160467866:G:A
chr2:160468655	['AG', 'A']	19959	709.0	26.250478416264265	-0.1010426152973429	0.038389581628344	-2.632032207997298	0.00849412	0.00849412	chr2	160468655	2.0708816078414896	chr2:160468655:AG:A
chr2:160468775	['T', 'A']	19959	5556.83523752255	629.6568154307618	-0.0219660534269103	0.0146732255890815	-1.4970159964865128	0.134405	0.134405	chr2	160468775	0.8715845747939603	chr2:160468775:T:A
chr2:160468964	['A', 'T']	19959	12109.460451127816	1732.3564064936877	0.0058147195862813	0.0110010469733636	0.5285605634045769	0.597116	0.597116	chr2	160468964	0.223941291540356	chr2:160468964:A:T
chr2:160469759	['A', 'G']	19959	14139.250488648326	1779.5634518254683	-0.0095581211772169	0.0105578974654913	-0.9053053610776032	0.365315	0.365315	chr2	160469759	0.4373324950930812	chr2:160469759:A:G
chr2:160470207	['T', 'C']	19959	1687.0845275077663	129.32659295094658	-0.0532468641304634	0.025486079975626	-2.0892528070769143	0.0366976	0.0366976	chr2	160470207	1.4353623374056472	chr2:160470207:T:C
chr2:160471555	['A', 'G']	19959	7269.376956260035	952.1026547783758	0.0021126011878151	0.0129737694915068	0.1628363436854773	0.870649	0.870649	chr2	160471555	0.0601568944600674	chr2:160471555:A:G
chr2:160471749	['T', 'C']	19959	34699.94099802815	4629.085218384185	-0.0138877663022174	0.0150453272544892	-0.9230617631180869	0.355986	0.355986	chr2	160471749	0.4485670813594359	chr2:160471749:T:C
chr2:160472854	['C', 'T']	19959	21216.251966925585	2855.338232032821	-0.005029332502466	0.0101582821465195	-0.4950967525733856	0.620537	0.620537	chr2	160472854	0.2072323182478287	chr2:160472854:C:T
chr2:160472982	['A', 'T']	19959	442.0221465076661	7.356688624850647	-0.0978836900521625	0.0481787906796483	-2.0316759443592773	0.0421997	0.0421997	chr2	160472982	1.3746906364508304	chr2:160472982:A:T
chr2:160473133	['C', 'T']	19959	21217.2521673766	2855.6268705236503	-0.0050538194640958	0.0101589509625558	-0.4974745407004532	0.61886	0.61886	chr2	160473133	0.2084075870125928	chr2:160473133:C:T
chr2:160474429	['T', 'C']	19959	12081.21060279601	1729.8507453584214	0.0058381717204002	0.0110077372834363	0.5303698271564958	0.595861	0.595861	chr2	160474429	0.2248550388730385	chr2:160474429:T:C
chr2:160474570	['C', 'T']	19959	21358.42068861825	2878.247945677218	-0.0051143632722297	0.0101725126464154	-0.502763029155032	0.615136	0.615136	chr2	160474570	0.2110288557370347	chr2:160474570:C:T
chr2:160476191	['G', 'T']	19959	34607.33921499824	4600.140792121631	-0.0175495416816894	0.0149309468779832	-1.175380357662884	0.239857	0.239857	chr2	160476191	0.6200476025388711	chr2:160476191:G:T
chr2:160476703	['C', 'T']	19959	5609.653765165948	625.2920674897065	-0.0244136407007312	0.014608624278677	-1.6711799985413918	0.0947018	0.0947018	chr2	160476703	1.0236417662698185	chr2:160476703:C:T
chr2:160478166	['T', 'C']	19959	1999.3005111244736	322.94881819061527	0.0247033476689948	0.0231759642279519	1.0659037710802448	0.28648	0.28648	chr2	160478166	0.5429056919961535	chr2:160478166:T:C
chr2:160478278	['G', 'A']	19959	640.706224607514	60.4881203668611	-0.0354814569374012	0.0406921190749888	-0.871949108180256	0.383247	0.383247	chr2	160478278	0.4165212360523089	chr2:160478278:G:A
chr2:160478369	['C', 'T']	19959	5844.171235279378	721.835836439725	-0.012258475848861	0.0143282730779134	-0.8555445434493485	0.39226	0.39226	chr2	160478369	0.4064259760024392	chr2:160478369:C:T
chr2:160478522	['T', 'A']	19959	6188.930246542393	750.6035765897966	-0.0150564816707133	0.0140011327863413	-1.075375964250657	0.282219	0.282219	chr2	160478522	0.5494137513279985	chr2:160478522:T:A
chr2:160479944	['A', 'C']	19959	691.0	76.70130792410815	-0.0193709194976094	0.0389690468921949	-0.4970847645106042	0.619135	0.619135	chr2	160479944	0.2082146444167216	chr2:160479944:A:C
chr2:160480195	['A', 'C']	19959	7003.05261575466	854.2914950609656	-0.0165635917135683	0.013284453662699	-1.2468402641259315	0.212471	0.212471	chr2	160480195	0.6727003380816486	chr2:160480195:A:C
chr2:160481113	['G', 'A']	19959	21319.817914533305	2910.1746539982614	-0.0001903912763305	0.0102997931934505	-0.018484961081703	0.985252	0.985252	chr2	160481113	0.0064526748708016	chr2:160481113:G:A
chr2:160481833	['C', 'T']	19959	34609.2020444979	4605.959357554221	-0.0167748714848004	0.0149104514544382	-1.1250411522454038	0.260585	0.260585	chr2	160481833	0.5840505871066228	chr2:160481833:C:T
chr2:160483453	['T', 'C']	19959	10862.176898020543	1378.1984544520078	-0.0060432813777104	0.0114010031283294	-0.5300657590992146	0.596072	0.596072	chr2	160483453	0.2247012783233452	chr2:160483453:T:C
chr2:160483601	['T', 'A']	19959	21529.236019242333	2895.1323108154616	-0.0060280626961655	0.0101676070395987	-0.5928693617572556	0.553275	0.553275	chr2	160483601	0.2570589531499204	chr2:160483601:T:A
chr2:160483759	['A', 'G']	19959	21533.631146308453	2897.064522570045	-0.0059445644416012	0.0101710695923294	-0.5844581425422943	0.558919	0.558919	chr2	160483759	0.2526511266429938	chr2:160483759:A:G
chr2:160484452	['G', 'A']	19959	21472.65968375465	2876.8812521962004	-0.0074712557728021	0.0102127275396933	-0.7315632130362777	0.464444	0.464444	chr2	160484452	0.3330666432572942	chr2:160484452:G:A
chr2:160484853	['A', 'T']	19959	5182.523799929484	708.1052049700962	0.0120266204293221	0.0150773719061202	0.7976602622928086	0.425077	0.425077	chr2	160484853	0.3715323931352399	chr2:160484853:A:T
chr2:160487551	['C', 'G']	19959	16130.424533974743	2288.305468326768	0.0049090397670715	0.0103399619467942	0.474763813670857	0.634961	0.634961	chr2	160487551	0.1972529487315566	chr2:160487551:C:G
chr2:160489868	['T', 'C']	19959	4175.34713934714	581.4665889095384	0.0024335977018455	0.01649275652208	0.147555546496275	0.882695	0.882695	chr2	160489868	0.0541893334540794	chr2:160489868:T:C
chr2:160489936	['A', 'G']	19959	21195.805575052647	2942.425340592448	0.006127831513706	0.0101121949170039	0.6059843153736978	0.544532	0.544532	chr2	160489936	0.2639765933828352	chr2:160489936:A:G
chr2:160490359	['T', 'C']	19959	21196.49601523733	2950.126083469612	0.0067123189329162	0.0101087124034715	0.6640132457038842	0.50669	0.50669	chr2	160490359	0.2952576668316395	chr2:160490359:T:C
chr2:160492111	['C', 'A']	19959	21157.30019043801	2944.343324248196	0.0063639512834559	0.0101078268553977	0.6296062817951347	0.528959	0.528959	chr2	160492111	0.2765779891440602	chr2:160492111:C:A
chr2:160493010	['T', 'TC']	19959	729.146128789777	85.9415318933112	-0.0104684058595783	0.0380047900434481	-0.2754496432584038	0.782974	0.782974	chr2	160493010	0.1062526591987703	chr2:160493010:T:TC
chr2:160494265	['C', 'T']	19959	21195.55759398496	2950.7529823298787	0.0067248502244861	0.0101081440759763	0.665290301952552	0.505873	0.505873	chr2	160494265	0.2959584996069117	chr2:160494265:C:T
chr2:160496574	['G', 'C']	19959	4324.083241455346	601.248198537504	0.0026539212752225	0.0162154083459537	0.163666632292045	0.869995	0.869995	chr2	160496574	0.060483243333852	chr2:160496574:G:C
chr2:160496883	['A', 'G']	19959	18364.600581337072	2525.578970068978	0.0035737945119158	0.0101585844117205	0.3518004445375825	0.724992	0.724992	chr2	160496883	0.139666785670419	chr2:160496883:A:G
chr2:160497857	['T', 'C']	19959	812.1627662240039	97.75510767343503	-0.0092334144564259	0.0360986357831152	-0.2557829196621531	0.798121	0.798121	chr2	160497857	0.097931261971718	chr2:160497857:T:C
chr2:160498761	['T', 'C']	19959	7088.775834419163	998.4959235846422	0.0124666750251796	0.0132466368527269	0.9411200113493894	0.346655	0.346655	chr2	160498761	0.4601025313465039	chr2:160498761:T:C
chr2:160499621	['T', 'C']	19959	6764.980857157217	795.9180525097329	-0.0180768901282919	0.0134877328997974	-1.340246745882953	0.18018	0.18018	chr2	160499621	0.7442934174173753	chr2:160499621:T:C
chr2:160499784	['T', 'C']	19959	1119.1121411033723	111.00809913435532	-0.030262951560987	0.0301520256717034	-1.003678886801549	0.315546	0.315546	chr2	160499784	0.500937320762342	chr2:160499784:T:C
chr2:160500460	['G', 'C']	19959	10234.051014783265	1348.3840953817476	-0.0028360264527134	0.0115915854247885	-0.2446625158495274	0.80672	0.80672	chr2	160500460	0.0932771760036481	chr2:160500460:G:C
chr2:160501346	['T', 'C']	19959	401.0602826217679	75.61050178224262	0.0587563426508572	0.0507026623952241	1.1588413679907996	0.246535	0.246535	chr2	160501346	0.6081214162332442	chr2:160501346:T:C
chr2:160501410	['A', 'C']	19959	5563.393705522703	676.4455657780981	-0.0130015156752936	0.0146227188868525	-0.8891312057556849	0.373943	0.373943	chr2	160501410	0.4271945921098253	chr2:160501410:A:C
chr2:160501863	['TC', 'T']	19959	1769.0	269.7128844633851	0.0213386779082367	0.0244800913782549	0.8716747653642893	0.383396	0.383396	chr2	160501863	0.4163524224621023	chr2:160501863:TC:T
chr2:160502002	['C', 'T']	19959	778.2615948947296	94.4882909471856	-0.0087618726345135	0.0369265693090013	-0.2372782741119078	0.812443	0.812443	chr2	160502002	0.0902070988461105	chr2:160502002:C:T
chr2:160502587	['G', 'A']	19959	18286.16186275001	2560.149232974264	0.0077480371475364	0.0101620348711941	0.7624493761086597	0.445801	0.445801	chr2	160502587	0.3508589616655729	chr2:160502587:G:A
chr2:160502618	['G', 'T']	19959	22627.33690911825	3063.487717416422	-0.0004710011012012	0.0102093336102336	-0.0461343628470675	0.963204	0.963204	chr2	160502618	0.0162817225414827	chr2:160502618:G:T
chr2:160502753	['G', 'A']	19959	778.1559508895015	93.8221747404794	-0.009925463762661	0.0368801591025532	-0.2691274659380177	0.787834	0.787834	chr2	160502753	0.1035652805797369	chr2:160502753:G:A
chr2:160503157	['G', 'T']	19959	28526.004611066564	3899.6133472441775	0.0046956049649235	0.0112290256319249	0.4181667331467838	0.67583	0.67583	chr2	160503157	0.1701625338613906	chr2:160503157:G:T
chr2:160503275	['C', 'T']	19959	777.0	94.18943634153668	-0.0090195644091832	0.0369030934030715	-0.2444121502408383	0.806914	0.806914	chr2	160503275	0.0931727494361672	chr2:160503275:C:T
chr2:160503279	['A', 'G']	19959	777.1168069753459	94.2335408451957	-0.0090091658070526	0.036903061075611	-0.2441305827880686	0.807132	0.807132	chr2	160503279	0.0930554340713876	chr2:160503279:A:G
chr2:160503594	['T', 'C']	19959	18296.75075210589	2564.296598971433	0.0080269978948105	0.0101585498736785	0.7901716282959823	0.429437	0.429437	chr2	160503594	0.3671005397703617	chr2:160503594:T:C
chr2:160503598	['TG', 'T']	19959	18291.415146351243	2568.7715777182293	0.0084999642005775	0.010155955711342	0.836943803435937	0.402634	0.402634	chr2	160503598	0.3950895543631192	chr2:160503598:TG:T
chr2:160503765	['C', 'T']	19959	777.0389317566891	94.23424436120798	-0.0089728622456506	0.0369031105068425	-0.2431465023520677	0.807894	0.807894	chr2	160503765	0.092645617239006	chr2:160503765:C:T
chr2:160503912	['CTTT', 'C']	19959	22620.533400150336	3063.1583668111903	-0.0006201003109124	0.0102074509758784	-0.0607497711600872	0.951559	0.951559	chr2	160503912	0.0215642787589404	chr2:160503912:CTTT:C
chr2:160503925	['G', 'A']	19959	777.1168069753459	94.3095439303114	-0.0089052192210015	0.0369030975431754	-0.241313597336449	0.809315	0.809315	chr2	160503925	0.0918824102353256	chr2:160503925:G:A
chr2:160504441	['G', 'A']	19959	1775.1778824472617	276.1932668164088	0.0243458198912061	0.024429974840024	0.9965552584736996	0.318993	0.318993	chr2	160504441	0.4962188470203383	chr2:160504441:G:A
chr2:160504900	['GT', 'TT']	19959	22621.66703417861	3060.733367375269	-0.0008735377347207	0.0102082402274484	-0.0855718238655795	0.931808	0.931808	chr2	160504900	0.0306735652540344	chr2:160504900:GT:TT
chr2:160505933	['A', 'T']	19959	5563.557498622038	676.7205704899508	-0.0130777951636211	0.0146188937247713	-0.894581724844274	0.371022	0.371022	chr2	160505933	0.4306003378369039	chr2:160505933:A:T
chr2:160506427	['G', 'C']	19959	1779.069634531508	273.893855854311	0.0233193544324191	0.0244128548120799	0.955208008728264	0.339484	0.339484	chr2	160506427	0.4691806893524206	chr2:160506427:G:C
chr2:160506632	['G', 'A']	19959	18303.834143408327	2570.354617692196	0.0085800326570951	0.0101569267480239	0.8447469268954214	0.398262	0.398262	chr2	160506632	0.399831129637897	chr2:160506632:G:A
chr2:160506812	['C', 'T']	19959	777.1168069753458	94.27267477302752	-0.0088842686303473	0.0369032118105102	-0.2407451328617719	0.809755	0.809755	chr2	160506812	0.0916463616682573	chr2:160506812:C:T
chr2:160507368	['T', 'C']	19959	1123.0562681631427	166.58754189581302	0.0176119995159745	0.0307152772645088	0.5733954267873388	0.566383	0.566383	chr2	160507368	0.2468897904824678	chr2:160507368:T:C
chr2:160509878	['G', 'A']	19959	776.1555499874718	94.36459324092212	-0.0090477862127328	0.0369240500609718	-0.245037751757796	0.80643	0.80643	chr2	160509878	0.0934333244103167	chr2:160509878:G:A
chr2:160511203	['T', 'C']	19959	6213.622638673147	757.6002140358249	-0.0135095084180021	0.0139648655418934	-0.9673926596339076	0.33336	0.33336	chr2	160511203	0.4770865125507784	chr2:160511203:T:C
chr2:160511268	['C', 'T']	19959	21994.61193805443	2979.8346441049853	0.0001226997018258	0.0101594514970189	0.012077394322115	0.990364	0.990364	chr2	160511268	0.004205154759242	chr2:160511268:C:T
chr2:160511702	['A', 'G']	19959	875.0438420683436	111.62854402424928	-0.0035713727367446	0.0348031272798008	-0.1026164317945491	0.918268	0.918268	chr2	160511702	0.0370305498064574	chr2:160511702:A:G
chr2:160511980	['A', 'G']	19959	544.0817799158149	79.38441379917704	0.0076123953433567	0.043912987875556	0.1733517966240275	0.862377	0.862377	chr2	160511980	0.0643028348408769	chr2:160511980:A:G
chr2:160512443	['G', 'A']	19959	6926.694092298441	854.0170111093016	-0.0109448762749829	0.0133794269548679	-0.8180377464522683	0.413345	0.413345	chr2	160512443	0.3836873114184352	chr2:160512443:G:A
chr2:160512456	['T', 'C']	19959	8120.0	985.1095217892718	-0.013822986322297	0.0125598794773881	-1.100566796614807	0.271099	0.271099	chr2	160512456	0.5668720843939995	chr2:160512456:T:C
chr2:160512628	['G', 'A']	19959	11277.13002956356	1395.388840089272	-0.0145117470696469	0.0111971018060932	-1.2960270720902094	0.194981	0.194981	chr2	160512628	0.7100077065717542	chr2:160512628:G:A
chr2:160513045	['C', 'T']	19959	22535.903769045708	2921.075161940247	-0.0139543522542479	0.0102695619255748	-1.358806963274315	0.174223	0.174223	chr2	160513045	0.7588945122805816	chr2:160513045:C:T
chr2:160513048	['T', 'C']	19959	752.1507391631171	104.52513490696938	0.0140362686377197	0.0375048582557143	0.3742520113532536	0.708221	0.708221	chr2	160513048	0.1498311997906952	chr2:160513048:T:C
chr2:160513615	['T', 'C']	19959	8572.718065647707	1074.9596636520316	-0.0064953817108466	0.0122664130600239	-0.5295257610405296	0.596447	0.596447	chr2	160513615	0.2244281414826208	chr2:160513615:T:C
chr2:160515845	['T', 'C']	19959	5145.25779136186	725.4583740245344	0.0114641647959569	0.0151315411864444	0.7576336511066757	0.448679	0.448679	chr2	160515845	0.348064256737368	chr2:160515845:T:C
chr2:160515858	['T', 'A']	19959	5195.780968129886	727.2507881559503	0.0105517742215856	0.0150664982245239	0.7003468267371106	0.483719	0.483719	chr2	160515858	0.3154068536223017	chr2:160515858:T:A
chr2:160518736	['T', 'G']	19959	1824.0913919230384	194.9314289862322	-0.0197620852292238	0.0243435688250526	-0.8117990164567037	0.416917	0.416917	chr2	160518736	0.3799503959371053	chr2:160518736:T:G
chr2:160521112	['G', 'A']	19959	7960.381386952815	1000.100512754322	-0.0082935670454409	0.0126447527750563	-0.6558900116893704	0.511902	0.511902	chr2	160521112	0.2908131736588442	chr2:160521112:G:A
chr2:160521248	['G', 'A']	19959	7954.594186920571	1002.5481185487668	-0.0076765481389007	0.0126447626500362	-0.6070930986497153	0.543796	0.543796	chr2	160521248	0.2645639912765008	chr2:160521248:G:A
chr2:160522533	['C', 'T']	19959	1077.107932053916	95.68352516900154	-0.0347159874746864	0.0308858932885921	-1.1240078812131669	0.261023	0.261023	chr2	160522533	0.5833212231866567	chr2:160522533:C:T
chr2:160522624	['G', 'T']	19959	6911.898962948048	975.300271786998	0.0032796115964637	0.0133802727155784	0.245107978452886	0.806375	0.806375	chr2	160522624	0.0934629450978938	chr2:160522624:G:T
chr2:160522712	['T', 'C']	19959	7991.402345511952	1004.0669217433328	-0.0086322294131956	0.0126285183845938	-0.6835504490951648	0.494267	0.494267	chr2	160522712	0.3060383844741302	chr2:160522712:T:C
chr2:160522823	['T', 'C']	19959	8036.0	1006.1192106996164	-0.0089524596413228	0.0125986719855876	-0.710587564432513	0.477348	0.477348	chr2	160522823	0.3211648927089734	chr2:160522823:T:C
chr2:160523850	['T', 'A']	19959	14842.205443063353	1941.4972413317323	-0.0046660051990386	0.0103986093880097	-0.4487143448641158	0.653643	0.653643	chr2	160523850	0.1846593854100799	chr2:160523850:T:A
chr2:160524049	['C', 'T']	19959	7778.55890754197	1161.677755823521	0.0135718102619248	0.0126729507852667	1.0709274021408717	0.284215	0.284215	chr2	160524049	0.5463530050668179	chr2:160524049:C:T
chr2:160524377	['G', 'A']	19959	10478.725112781958	1317.9075943824146	-0.0093069383234965	0.0115518442869216	-0.8056668781480515	0.420445	0.420445	chr2	160524377	0.3762908078536038	chr2:160524377:G:A
chr2:160525305	['G', 'C']	19959	711.0356248121054	32.32853953271101	-0.0756119234832503	0.0382829593187932	-1.9750804229528864	0.0482728	0.0482728	chr2	160525305	1.3162975097729448	chr2:160525305:G:C
chr2:160525306	['C', 'T']	19959	711.0356248121054	32.34414835419235	-0.0755942384998723	0.0382829192824955	-1.9746205335609537	0.048325	0.048325	chr2	160525306	1.3158281372994094	chr2:160525306:C:T
chr2:160525804	['C', 'T']	19959	14815.938549446146	1941.1332426981944	-0.0043212035604518	0.0103993786081004	-0.4155251696563753	0.677762	0.677762	chr2	160525804	0.1689227843522033	chr2:160525804:C:T
chr2:160525806	['G', 'T']	19959	14817.423931024112	1940.8437134002108	-0.0043551756036873	0.0103999313399861	-0.4187696496555115	0.675389	0.675389	chr2	160525806	0.1704460169582382	chr2:160525806:G:T
chr2:160526262	['G', 'A']	19959	19088.73838520524	2500.922365048581	-0.0069444847164691	0.0101381018321234	-0.6849886528526443	0.493359	0.493359	chr2	160526262	0.3068369448617136	chr2:160526262:G:A
chr2:160526778	['G', 'A']	19959	14853.744212846976	1949.637031299856	-0.0040855610451443	0.0103912344262106	-0.3931737922146168	0.694195	0.694195	chr2	160526778	0.1585185186972049	chr2:160526778:G:A
chr2:160527442	['A', 'G']	19959	17407.232897308677	2271.7158498647696	-0.0055953503984892	0.0101605110520299	-0.5506957642028638	0.581848	0.581848	chr2	160527442	0.2351904541524715	chr2:160527442:A:G
chr2:160527504	['G', 'A']	19959	470.117770873008	55.809999533639385	-0.0179137577602727	0.0471788339459271	-0.3796990358177168	0.704173	0.704173	chr2	160527504	0.1523206310349508	chr2:160527504:G:A
chr2:160527513	['T', 'G']	19959	17365.96065360132	2260.073500410189	-0.0063826995314035	0.0101651705468529	-0.6278989124663117	0.530077	0.530077	chr2	160527513	0.275661039368719	chr2:160527513:T:G
chr2:160528138	['T', 'C']	19959	18568.72137308945	2455.3523802842305	-0.0025052644860807	0.0101003764192464	-0.2480367445818046	0.804109	0.804109	chr2	160528138	0.0946850770103126	chr2:160528138:T:C
chr2:160528448	['G', 'A']	19959	27348.44277334938	3688.8497530071554	-0.0001140775523872	0.0108994264534468	-0.0104663812242278	0.991649	0.991649	chr2	160528448	0.0036420217349509	chr2:160528448:G:A
chr2:160528494	['G', 'T']	19959	9454.157826130551	1189.7005256348025	-0.0067857458869906	0.0118582338709809	-0.5722391682286255	0.567166	0.567166	chr2	160528494	0.2462898117723916	chr2:160528494:G:T
chr2:160530153	['T', 'A']	19959	7986.0	999.3224350836704	-0.0093326593033067	0.0126322530351286	-0.7387961021168461	0.46004	0.46004	chr2	160530153	0.337204405222719	chr2:160530153:T:A
chr2:160530218	['G', 'A']	19959	14803.675338345864	1941.892094520246	-0.0040564363020348	0.010400937604872	-0.3900067913237624	0.696536	0.696536	chr2	160530218	0.1570564324384246	chr2:160530218:G:A
chr2:160530413	['G', 'T']	19959	14805.385058912008	1941.385101836703	-0.0041658155365163	0.0104007107118188	-0.400531814790557	0.688769	0.688769	chr2	160530413	0.1619264077679724	chr2:160530413:G:T
chr2:160530471	['A', 'T']	19959	16013.022958544285	2128.954370881303	-0.0009276934855539	0.010244516658842	-0.0905551248973031	0.927847	0.927847	chr2	160530471	0.0325236321151026	chr2:160530471:A:T
chr2:160531350	['C', 'T']	19959	5136.514706619231	714.5798353826273	0.0097152910499979	0.0151559348144135	0.6410222245584316	0.521516	0.521516	chr2	160531350	0.2827323629706874	chr2:160531350:C:T
chr2:160535420	['T', 'C']	19959	15272.86909255622	2000.7628455265008	-0.004523513344562	0.0103492488659685	-0.437086150226488	0.662054	0.662054	chr2	160535420	0.1791065861712105	chr2:160535420:T:C
chr2:160535450	['T', 'G']	19959	15283.230439820629	2000.765468942386	-0.0046967132387083	0.0103471217608555	-0.4539149482589962	0.649895	0.649895	chr2	160535450	0.1871568042866025	chr2:160535450:T:G
chr2:160535457	['C', 'T']	19959	15245.21674802476	1997.429178663378	-0.0043915453419766	0.0103431708012967	-0.4245840493541916	0.671145	0.671145	chr2	160535457	0.1731836409386066	chr2:160535457:C:T
chr2:160535458	['T', 'G']	19959	17808.410216406617	2320.598554008158	-0.0060564195950444	0.0101560491319193	-0.5963361851027055	0.550957	0.550957	chr2	160535458	0.2588822947806004	chr2:160535458:T:G
chr2:160536691	['G', 'T']	19959	4186.419501929147	648.9990461476746	0.0230927299875999	0.0165333715336367	1.3967344737047964	0.162509	0.162509	chr2	160536691	0.7891225821183279	chr2:160536691:G:T
chr2:160537205	['G', 'A']	19959	15256.764405251028	2002.498247146982	-0.0042418729562375	0.0103407397508905	-0.4102098165532329	0.681656	0.681656	chr2	160537205	0.1664347382355462	chr2:160537205:G:A
chr2:160537339	['A', 'G']	19959	15258.822541846248	2004.5155104479768	-0.0040516191872322	0.0103405547153254	-0.3918183597275967	0.695197	0.695197	chr2	160537339	0.1578921106765604	chr2:160537339:A:G
chr2:160538155	['T', 'C']	19959	2545.382591701744	314.94245646668963	-0.0095620372740901	0.0210716141022466	-0.4537876039154815	0.649987	0.649987	chr2	160538155	0.1870953293336425	chr2:160538155:T:C
chr2:160538677	['C', 'T']	19959	8101.405902395029	1037.414130515074	-0.0060235043707413	0.0125663312579993	-0.4793367488945491	0.631704	0.631704	chr2	160538677	0.1994863731097041	chr2:160538677:C:T
chr2:160539619	['T', 'C']	19959	20590.18974590288	2740.7124227033823	-0.0039146787429206	0.010125125208599	-0.3866301563951003	0.699034	0.699034	chr2	160539619	0.1555017002868218	chr2:160539619:T:C
chr2:160539640	['A', 'G']	19959	16401.57410656108	2170.137326024642	-0.0040556605226039	0.0102014713041577	-0.397556430997456	0.690961	0.690961	chr2	160539640	0.1605464648729615	chr2:160539640:A:G
chr2:160540478	['G', 'T']	19959	2727.0	316.96497598363214	-0.0174986036415046	0.0201230927495589	-0.8695782432294461	0.384541	0.384541	chr2	160540478	0.4150573486467452	chr2:160540478:G:T
chr2:160541509	['A', 'T']	19959	2736.548433976446	321.68179398026393	-0.0160115375088322	0.0200973584013197	-0.7966986102900391	0.425636	0.425636	chr2	160541509	0.3709616468310816	chr2:160541509:A:T
chr2:160541697	['G', 'A']	19959	16394.46422128683	2164.23930632749	-0.0044885547720535	0.0102018922877764	-0.4399727663691978	0.659962	0.659962	chr2	160541697	0.1804810700118016	chr2:160541697:G:A
chr2:160543003	['C', 'T']	19959	17175.0	2297.5310328346804	-0.0009138725981493	0.0101272788773252	-0.0902387116242561	0.928098	0.928098	chr2	160543003	0.0324061632077565	chr2:160543003:C:T
chr2:160543777	['A', 'T']	19959	16324.540170511533	2162.713074822416	-0.0038483181641012	0.0102206057988195	-0.3765254467152776	0.70653	0.70653	chr2	160543777	0.1508693928276742	chr2:160543777:A:T
chr2:160543778	['A', 'T']	19959	8755.902082076038	1087.962262519821	-0.0090280858337539	0.0122221110397457	-0.7386682876955586	0.460117	0.460117	chr2	160543778	0.3371317205065573	chr2:160543778:A:T
chr2:160543857	['G', 'C']	19959	2735.8224327168846	319.0777463208377	-0.016949776524436	0.0201004926406253	-0.8432517962360089	0.399098	0.399098	chr2	160543857	0.3989204485906702	chr2:160543857:G:C
chr2:160544438	['C', 'T']	19959	5162.293224416157	713.3512839172013	0.0081965959194449	0.0151247205304511	0.5419337106389808	0.58787	0.58787	chr2	160544438	0.2307187020270998	chr2:160544438:C:T
chr2:160545221	['A', 'G']	19959	16363.09917810965	2157.375414851435	-0.0045713772462754	0.0101974526702272	-0.448286194023942	0.653952	0.653952	chr2	160545221	0.1844541276698681	chr2:160545221:A:G
chr2:160545374	['G', 'A']	19959	2769.277496617728	322.0624647119149	-0.0173531636201724	0.019995210491196	-0.8678660136042607	0.385478	0.385478	chr2	160545374	0.4140004029599588	chr2:160545374:G:A
chr2:160546312	['C', 'T']	19959	8918.234138518592	1191.6176023918367	-0.0013846938177156	0.0121334317522298	-0.1141221911485287	0.909142	0.909142	chr2	160546312	0.0413682784941629	chr2:160546312:C:T
chr2:160547283	['T', 'C']	19959	2736.508171245237	320.16482285010864	-0.0162201221121096	0.0201007301788396	-0.8069419353325199	0.41971	0.41971	chr2	160547283	0.3770506831757361	chr2:160547283:T:C
chr2:160550282	['C', 'T']	19959	23032.231817953987	3154.3493899998066	0.0033621821119653	0.0102746408074431	0.3272311095809562	0.743497	0.743497	chr2	160550282	0.1287207795106541	chr2:160550282:C:T
chr2:160550679	['G', 'A']	19959	11279.521076637762	1570.6650218967798	0.0091999608119886	0.01117086786196	0.8235672398665748	0.410195	0.410195	chr2	160550679	0.3870096376917965	chr2:160550679:G:A
chr2:160550768	['C', 'T']	19959	1655.1658565916723	188.31015610218395	-0.0123638887281276	0.0254157531317963	-0.4864655658249934	0.626642	0.626642	chr2	160550768	0.2029805003624594	chr2:160550768:C:T
chr2:160550992	['C', 'G']	19959	1676.0	190.3037455373945	-0.0122908091509945	0.0252758111231744	-0.4862676450262571	0.626783	0.626783	chr2	160550992	0.2028827912498972	chr2:160550992:C:G
chr2:160551154	['C', 'T']	19959	11939.589234701549	1652.6888528135744	0.0054141090640244	0.0109429267118344	0.4947587794926243	0.620776	0.620776	chr2	160551154	0.2070650818095453	chr2:160551154:C:T
chr2:160552402	['T', 'C']	19959	19281.89822609741	2690.615530937427	0.0078278224758764	0.0101291799632068	0.7727992299781632	0.43965	0.43965	chr2	160552402	0.3568929225058833	chr2:160552402:T:C
chr2:160553048	['C', 'T']	19959	6037.30248521896	852.5997833425538	0.0104937063167113	0.0141120431548911	0.7435993641412805	0.457128	0.457128	chr2	160553048	0.3399621764943795	chr2:160553048:C:T
chr2:160553914	['G', 'A']	19959	11772.488169240023	1639.684745300421	0.006527084309521	0.0109880949402613	0.5940141894483644	0.552509	0.552509	chr2	160553914	0.257660643220223	chr2:160553914:G:A
chr2:160554031	['G', 'A']	19959	24053.641220991427	3272.3657491292056	0.0014750860143345	0.0103579646840949	0.1424107978085267	0.886757	0.886757	chr2	160554031	0.0521953745511149	chr2:160554031:G:A
chr2:160558057	['A', 'G']	19959	1755.1758781379967	172.07407158306555	-0.0253125156157286	0.024541918319096	-1.0313992283167608	0.302366	0.302366	chr2	160558057	0.5194670453221103	chr2:160558057:A:G
chr2:160558111	['A', 'G']	19959	7607.381150415873	1061.2882576808695	0.0071730631910814	0.0128144006927105	0.5597657949904605	0.575645	0.575645	chr2	160558111	0.2398452632278113	chr2:160558111:A:G
chr2:160558115	['C', 'T']	19959	1789.0896382403048	166.71729865323746	-0.0302979289274271	0.0243256010717555	-1.2455161472908476	0.212957	0.212957	chr2	160558115	0.6717080798850967	chr2:160558115:C:T
chr2:160558224	['G', 'C']	19959	7606.76223881345	1060.4253956656205	0.0070626941932555	0.0128127450983673	0.5512241240290904	0.581486	0.581486	chr2	160558224	0.2354607369904585	chr2:160558224:G:C
chr2:160558448	['C', 'T']	19959	11554.736770895972	1613.4704477098564	0.0067824950889091	0.0110501839898046	0.6137902405215071	0.539361	0.539361	chr2	160558448	0.2681204596204941	chr2:160558448:C:T
chr2:160558720	['T', 'C']	19959	1281.3209882730278	192.1908152235625	0.0262091803188589	0.0286491513557295	0.9148326941145974	0.360291	0.360291	chr2	160558720	0.4433465863347043	chr2:160558720:T:C
chr2:160561010	['G', 'A']	19959	23992.61676106461	3264.630954444101	0.0016861247089534	0.0103477225242394	0.1629464556093108	0.870562	0.870562	chr2	160561010	0.0602002937034182	chr2:160561010:G:A
chr2:160561368	['T', 'G']	19959	16156.188221709024	2210.390784377703	-0.0013116812575334	0.0104253578422362	-0.1258164254294871	0.899879	0.899879	chr2	160561368	0.0458158829663751	chr2:160561368:T:G
chr2:160561467	['C', 'T']	19959	5687.56992533948	664.011469814794	-0.0147390404119513	0.0144812347459805	-1.0178027406152206	0.308784	0.308784	chr2	160561467	0.5103452112240446	chr2:160561467:C:T
chr2:160561529	['T', 'C']	19959	502.0503081625495	62.74472607520941	-0.0058625662389621	0.0457139779459447	-0.12824449987473	0.897957	0.897957	chr2	160561529	0.0467444596688277	chr2:160561529:T:C
chr2:160562377	['T', 'G']	19959	2720.5452267602104	307.41785338386336	-0.0215565478132947	0.0198772688582248	-1.084482378693342	0.278164	0.278164	chr2	160562377	0.555699077122622	chr2:160562377:T:G
chr2:160563668	['A', 'G']	19959	10593.900180487317	1399.0602507333497	-0.0013691769528949	0.0113922902835178	-0.1201845211823512	0.904338	0.904338	chr2	160563668	0.0436692198570494	chr2:160563668:A:G
chr2:160563912	['CT', 'C']	19959	8174.638286143825	1089.7262970149552	0.0026577951152946	0.0125073307073587	0.2124989877920891	0.83172	0.83172	chr2	160563912	0.0800228551052814	chr2:160563912:CT:C
chr2:160563986	['C', 'T']	19959	8172.637885241795	1093.618531018442	0.0032565314722306	0.0125075920616493	0.2603643815835509	0.794585	0.794585	chr2	160563986	0.0998596377185077	chr2:160563986:C:T
chr2:160564093	['C', 'T']	19959	445.022296823329	60.47228233225868	0.0019810467666981	0.048453288273494	0.0408857032677767	0.967387	0.967387	chr2	160564093	0.0143997530714002	chr2:160564093:C:T
chr2:160564997	['C', 'G']	19959	6118.919723391461	866.9064903915574	0.0088677959092412	0.0140444449340219	0.6314094968437998	0.52778	0.52778	chr2	160564997	0.2775470712099631	chr2:160564997:C:G
chr2:160565023	['C', 'T']	19959	8170.637484339764	1092.3063437392652	0.0030678910263195	0.0125078437830538	0.2452773699073602	0.806244	0.806244	chr2	160565023	0.0935335043276368	chr2:160565023:C:T
chr2:160565439	['A', 'G']	19959	10434.09110498622	1385.3924091595875	-0.0003175817845993	0.0114367846025861	-0.0277684502799446	0.977847	0.977847	chr2	160565439	0.0097290923021931	chr2:160565439:A:G
chr2:160566687	['C', 'G']	19959	9499.475949493935	1256.3637586940483	-0.0008161269728647	0.0118195458887711	-0.0690489279829383	0.944951	0.944951	chr2	160566687	0.0245907110477181	chr2:160566687:C:G
chr2:160567059	['A', 'C']	19959	23924.79478827361	3236.3547463327977	-0.0006157626320133	0.0103404509954319	-0.0595489144801699	0.952516	0.952516	chr2	160567059	0.0211277204782231	chr2:160567059:A:C
chr2:160567139	['G', 'A']	19959	8171.0	1091.1928285846095	0.0028048757244393	0.0125049450031215	0.2243013242952428	0.822525	0.822525	chr2	160567139	0.0848508931384192	chr2:160567139:G:A
chr2:160567454	['G', 'C']	19959	10408.56449188214	1375.8249363446914	-0.00085410377524	0.0114462345631555	-0.0746187552358333	0.940519	0.940519	chr2	160567454	0.0266324265763265	chr2:160567454:G:C
chr2:160568094	['C', 'T']	19959	9104.456157931656	1216.759308567276	0.0028792974550505	0.0119969109586257	0.2400032362481037	0.81033	0.81033	chr2	160568094	0.0913380823649122	chr2:160568094:C:T
chr2:160568138	['A', 'C']	19959	9109.45640845776	1217.8141525029964	0.002871308085419	0.0119930839564617	0.2394136567243812	0.810787	0.810787	chr2	160568138	0.0910932233158894	chr2:160568138:A:C
chr2:160568892	['C', 'A']	19959	10421.088499123029	1374.434419936904	-0.0012755736871609	0.0114453432793301	-0.1114491418937643	0.911261	0.911261	chr2	160568892	0.0403572161933463	chr2:160568892:C:A
chr2:160570420	['A', 'G']	19959	2035.0	255.05783366164167	-0.0061770818410793	0.0232703819767537	-0.2654482357552198	0.790667	0.790667	chr2	160570420	0.1020063869353673	chr2:160570420:A:G
chr2:160572463	['A', 'G']	19959	10396.083487847658	1357.7556834798493	-0.0030042094405663	0.0114457061798677	-0.2624748000128253	0.792958	0.792958	chr2	160572463	0.1007498150169399	chr2:160572463:A:G
chr2:160572495	['T', 'A']	19959	16195.868741542625	2291.424104012658	0.0073135401583137	0.0103617261884928	0.7058225652049872	0.480307	0.480307	chr2	160572495	0.3184810839019075	chr2:160572495:T:A
chr2:160573098	['C', 'A']	19959	2985.0	456.035044765192	0.0205790440640842	0.0191835984646929	1.0727415975662509	0.2834	0.2834	chr2	160573098	0.5476001540885584	chr2:160573098:C:A
chr2:160573428	['A', 'T']	19959	6112.612516911359	865.5981968373687	0.00859692404753	0.0140371597561529	0.6124404221987807	0.540253	0.540253	chr2	160573428	0.2674028128207909	chr2:160573428:A:T
chr2:160573495	['A', 'C']	19959	10951.486991829166	1432.1517933258851	-0.0030738696401083	0.0112650991088534	-0.2728666308574686	0.784959	0.784959	chr2	160573495	0.105153026743631	chr2:160573495:A:C
chr2:160575733	['T', 'C']	19959	6130.535782299288	862.169986970686	0.0076541953611789	0.0140122078820645	0.5462519130176633	0.584899	0.584899	chr2	160575733	0.2329191211479671	chr2:160575733:T:C
chr2:160577451	['G', 'C']	19959	30894.09575587513	4048.9199440551374	-0.0202128347041289	0.0120924340290228	-1.6715273910625756	0.0946332	0.0946332	chr2	160577451	1.023956474092062	chr2:160577451:G:C
chr2:160577615	['T', 'C']	19959	11593.64698511353	1514.3260549194065	-0.0075738199955128	0.0111440489188901	-0.6796291052415039	0.496747	0.496747	chr2	160577615	0.3038647470412574	chr2:160577615:T:C
chr2:160578744	['G', 'A']	19959	9898.98386369331	1284.140535027654	-0.0017238514685028	0.0116725089444529	-0.1476847417043153	0.882593	0.882593	chr2	160578744	0.0542395213409324	chr2:160578744:G:A
chr2:160578924	['A', 'G']	19959	640.0641378964774	89.81809426738847	-0.0046403389620849	0.0402225271199744	-0.1153666687387379	0.908156	0.908156	chr2	160578924	0.0418395434173348	chr2:160578924:A:G
chr2:160578949	['C', 'T']	19959	9898.479703317633	1285.6083981027473	-0.0012558316159565	0.0116823831426707	-0.1074978966722556	0.914395	0.914395	chr2	160578949	0.0388661573703713	chr2:160578949:C:T
chr2:160578967	['G', 'A']	19959	4592.690318701143	635.4600759662135	0.0040826249057698	0.0158460507620335	0.2576430535961478	0.796685	0.796685	chr2	160578967	0.0987133596620403	chr2:160578967:G:A
chr2:160579209	['A', 'G']	19959	12359.192290340368	1564.6211643925878	-0.0063627601475567	0.0109290864800388	-0.5821859090581648	0.560448	0.560448	chr2	160579209	0.251464676308436	chr2:160579209:A:G
chr2:160580011	['C', 'A']	19959	6532.636513982157	896.0895738248811	0.0052410384465891	0.0136695293988348	0.3834103057736487	0.70142	0.70142	chr2	160580011	0.1540218549845932	chr2:160580011:C:A
chr2:160580693	['A', 'G']	19959	4683.642642341619	663.912711730443	0.0086475242193324	0.0157163293545673	0.5502254390475323	0.582171	0.582171	chr2	160580693	0.2349494321051422	chr2:160580693:A:G
chr2:160580707	['C', 'A']	19959	9906.978198767103	1286.100252805813	-0.0017145834455439	0.011677739336049	-0.1468249458395684	0.883272	0.883272	chr2	160580707	0.0539055366164542	chr2:160580707:C:A
chr2:160581073	['A', 'C']	19959	13298.998947684906	1848.6812889169887	0.0052838780470158	0.0106924017766887	0.4941712963438768	0.621191	0.621191	chr2	160581073	0.2067748450855457	chr2:160581073:A:C
chr2:160581939	['C', 'T']	19959	35002.507440998146	4712.664664107036	-0.0053049964850157	0.0153195786902052	-0.3462886670902728	0.729129	0.729129	chr2	160581939	0.1371956280168741	chr2:160581939:C:T
chr2:160582068	['G', 'A']	19959	1785.178884601894	240.17509160535275	-0.0007988538408378	0.0243587614727897	-0.0327953390294587	0.973838	0.973838	chr2	160582068	0.0115132829136367	chr2:160582068:G:A
chr2:160583496	['T', 'C']	19959	35314.53870822268	4752.164197390367	-0.0065637281123739	0.0157433131762904	-0.4169216504095848	0.67674	0.67674	chr2	160583496	0.1695781529596076	chr2:160583496:T:C
chr2:160583598	['G', 'C']	19959	1783.089337608979	233.2154998871607	-0.0051796062046998	0.0243652583908053	-0.2125816242792026	0.831655	0.831655	chr2	160583598	0.080056797110347	chr2:160583598:G:C
chr2:160583688	['C', 'A']	19959	10090.516686710764	1390.8635502305465	0.000741631726657	0.0116484732130368	0.0636677196310178	0.949235	0.949235	chr2	160583688	0.0226262569416014	chr2:160583688:C:A
chr2:160588388	['A', 'C']	19959	35886.990177408035	4850.823021446073	-0.0007526101661406	0.0167716998002712	-0.0448738157195282	0.964208	0.964208	chr2	160588388	0.0158292695119603	chr2:160588388:A:C
chr2:160588814	['C', 'T']	19959	10211.04640440992	1428.315943632186	0.0032440090212431	0.0115834631316475	0.2800551945799474	0.779438	0.779438	chr2	160588814	0.1082184248353285	chr2:160588814:C:T
chr2:160589038	['C', 'T']	19959	34639.206554419725	4653.353581866251	-0.0058720130305081	0.0148449041102941	-0.3955574914381735	0.692436	0.692436	chr2	160589038	0.1596203610812809	chr2:160589038:C:T
chr2:160589440	['A', 'G']	19959	4943.743084786531	671.5202554231822	0.0029209594305016	0.0153973605806623	0.1897052040315329	0.849542	0.849542	chr2	160589440	0.0708151454384374	chr2:160589440:A:G
chr2:160589580	['C', 'T']	19959	570.792819121177	35.92054613362688	-0.072039350028317	0.043678542153439	-1.649307565606216	0.0991004	0.0991004	chr2	160589580	1.003924592563744	chr2:160589580:C:T
chr2:160589776	['C', 'T']	19959	552.0553189357117	36.656253268302656	-0.0648378613514296	0.043499943649884	-1.4905274791454235	0.136101	0.136101	chr2	160589776	0.8661386838129297	chr2:160589776:C:T
chr2:160589927	['T', 'C']	19959	552.0	36.61532028733526	-0.0649130082563221	0.0434997837328939	-1.4922604823719097	0.135647	0.135647	chr2	160589927	0.8675898067520205	chr2:160589927:T:C
chr2:160589949	['G', 'T']	19959	35884.19158105738	4857.022868352142	0.0007559106381478	0.0167627780938	0.0450945919535501	0.964032	0.964032	chr2	160589949	0.0159085499221034	chr2:160589949:G:T
chr2:160590276	['C', 'T']	19959	552.1106489601605	36.73070766366418	-0.064726226198802	0.0434998836771706	-1.487963201905556	0.136776	0.136776	chr2	160590276	0.8639901013145633	chr2:160590276:C:T
chr2:160592482	['T', 'A']	19959	28834.00195488722	3811.353838968581	-0.008910828001142	0.0112889690785667	-0.7893393930948152	0.429923	0.429923	chr2	160592482	0.3666093203961599	chr2:160592482:T:A
chr2:160592698	['C', 'T']	19959	35881.0	4854.854415235858	0.0001235814918709	0.0167568457929938	0.0073749853282415	0.994116	0.994116	chr2	160592698	0.0025629363063499	chr2:160592698:C:T
chr2:160594062	['T', 'C']	19959	6602.30793523485	899.532551723783	0.004000954784316	0.0136031445522251	0.2941198462572802	0.768669	0.768669	chr2	160594062	0.1142606334362817	chr2:160594062:T:C
chr2:160594891	['T', 'A']	19959	6603.580004015259	891.055712230324	0.0027671854004517	0.0136088380132026	0.203337375150409	0.838873	0.838873	chr2	160594891	0.0763037835980913	chr2:160594891:T:A
chr2:160596098	['C', 'T']	19959	34637.73544443331	4655.521489610006	-0.0054633334393189	0.0148428376247959	-0.3680787715545747	0.712818	0.712818	chr2	160596098	0.1470213420772806	chr2:160596098:C:T
chr2:160596950	['A', 'G']	19959	1775.0889367672112	243.26021417667823	0.0026691933575753	0.0244323609341259	0.1092482779200885	0.913007	0.913007	chr2	160596950	0.0395258927288782	chr2:160596950:A:G
chr2:160597480	['G', 'T']	19959	10227.537282020445	1442.625659972506	0.0043779587381451	0.0115845881550997	0.3779123331387424	0.7055	0.7055	chr2	160597480	0.1515029819096333	chr2:160597480:G:T
chr2:160598298	['G', 'T']	19959	35893.5967329759	4850.366483819555	-0.0018935552449918	0.0167843321273732	-0.1128168360005008	0.910177	0.910177	chr2	160598298	0.0408741432300762	chr2:160598298:G:T
chr2:160598563	['T', 'A']	19959	35896.0	4851.245388033409	-0.0019485635407051	0.0167869461388332	-0.1160761179901301	0.907593	0.907593	chr2	160598563	0.042108862360809	chr2:160598563:T:A
chr2:160598977	['C', 'T']	19959	35896.59703362229	4851.929099008942	-0.0019204795831336	0.0167885189523697	-0.1143924361989378	0.908928	0.908928	chr2	160598977	0.0414705177033864	chr2:160598977:C:T
chr2:160599129	['CA', 'C']	19959	472.023649664295	23.75889566399938	-0.0857687552926321	0.0469120192058991	-1.8282895672469104	0.067521	0.067521	chr2	160599129	1.1705611343435107	chr2:160599129:CA:C
chr2:160599304	['C', 'A']	19959	35895.99243259497	4851.807794654197	-0.0019123027363418	0.0167888742813296	-0.1139029755240002	0.909316	0.909316	chr2	160599304	0.0412851671546854	chr2:160599304:C:A
chr2:160599615	['T', 'C']	19959	553.0554191511751	35.213773681356805	-0.066608287927474	0.0433819999860834	-1.5353899762307266	0.124704	0.124704	chr2	160599615	0.9041196158874036	chr2:160599615:T:C
chr2:160600151	['G', 'C']	19959	553.0554191511751	35.15667975255857	-0.0667126926258392	0.0433818461615621	-1.5378020653475328	0.124113	0.124113	chr2	160600151	0.9061827266997134	chr2:160600151:G:C
chr2:160602075	['C', 'T']	19959	553.0277081871932	35.23241197343463	-0.0665793640424823	0.0433819842481134	-1.5347238075072058	0.124868	0.124868	chr2	160602075	0.903548844284147	chr2:160602075:C:T
chr2:160603397	['T', 'C']	19959	553.0	35.18661639117544	-0.0666500857810738	0.0433819013146615	-1.53635695442764	0.124467	0.124467	chr2	160603397	0.9049457780270628	chr2:160603397:T:C
chr2:160604673	['C', 'T']	19959	553.0277081871931	35.14403389655697	-0.0667159050231368	0.0433818887234475	-1.537874605885415	0.124095	0.124095	chr2	160604673	0.906245716616944	chr2:160604673:C:T
chr2:160606236	['C', 'G']	19959	553.0	35.18661639117544	-0.0666500857810738	0.0433819013146615	-1.53635695442764	0.124467	0.124467	chr2	160606236	0.9049457780270628	chr2:160606236:C:G
chr2:160607702	['A', 'G']	19959	36274.81746668003	4914.408186345758	-0.0014356032243823	0.0175406470959991	-0.0818443707649616	0.934771	0.934771	chr2	160607702	0.0292947694669495	chr2:160607702:A:G
chr2:160608196	['T', 'C']	19959	29869.986269105488	3960.675489312629	-0.0090716653843627	0.0116763868570959	-0.776924017282774	0.437213	0.437213	chr2	160608196	0.3593069333089588	chr2:160608196:T:C
chr2:160608516	['A', 'T']	19959	932.0934008117453	104.55789180522332	-0.0298991904743514	0.0333637013633248	-0.8961592764769872	0.370179	0.370179	chr2	160608516	0.4315882221114938	chr2:160608516:A:T
chr2:160610312	['G', 'A']	19959	675.0	81.33294140990276	0.0031471319719224	0.0394220607448592	0.0798317468051904	0.936372	0.936372	chr2	160610312	0.0285515813351988	chr2:160610312:G:A
chr2:160610412	['TC', 'T']	19959	10580.18057434972	1506.2439685886316	0.0034397481706069	0.0114527907793779	0.30034148330035	0.76392	0.76392	chr2	160610412	0.1169521196673908	chr2:160610412:TC:T
chr2:160611172	['T', 'C']	19959	30523.117163618143	4046.4537209707696	-0.0097924664716117	0.0119405105292882	-0.8201045045429498	0.412166	0.412166	chr2	160611172	0.3849278364806288	chr2:160611172:T:C
chr2:160612454	['A', 'G']	19959	551.082832230908	34.47627303831374	-0.0674727350010216	0.0434578123363686	-1.5526031195214038	0.120534	0.120534	chr2	160612454	0.9188904308517302	chr2:160612454:A:G
chr2:160612586	['T', 'C']	19959	553.0277081871931	35.18451056737769	-0.0666709754249244	0.0433819225738937	-1.5368377303094805	0.124349	0.124349	chr2	160612586	0.9053577029250316	chr2:160612586:T:C
chr2:160614727	['T', 'A']	19959	28090.62966675019	3719.027832955644	-0.0049704704122344	0.0111021017894705	-0.4477053540392292	0.654371	0.654371	chr2	160614727	0.1841759556983616	chr2:160614727:T:A
chr2:160615241	['T', 'G']	19959	30525.588244137103	4045.9487151131343	-0.0097609013551816	0.011950788871015	-0.8167579111748313	0.414077	0.414077	chr2	160615241	0.3829188918122632	chr2:160615241:T:G
chr2:160615306	['T', 'G']	19959	10377.759400381034	1470.3237540316395	0.0053777241373941	0.0115304798757668	0.4663920491892359	0.64094	0.64094	chr2	160615306	0.1931826239734415	chr2:160615306:T:G
chr2:160615544	['T', 'C']	19959	553.0277081871931	35.177058396960625	-0.0666607756210757	0.0433819402869745	-1.5366019864512774	0.124407	0.124407	chr2	160615544	0.9051551825403428	chr2:160615544:T:C
chr2:160616015	['G', 'A']	19959	28071.62585818091	3714.7575738789897	-0.0050126660048783	0.0110928531382705	-0.4518824816660147	0.651359	0.651359	chr2	160616015	0.1861795817154974	chr2:160616015:G:A
chr2:160616211	['G', 'T']	19959	9967.993081666416	1421.7804597846082	0.0058224445106187	0.011701457700937	0.4975828362095902	0.618784	0.618784	chr2	160616211	0.2084609244515755	chr2:160616211:G:T
chr2:160616218	['T', 'G']	19959	30513.115159107994	4048.483625209366	-0.009101493870169	0.0119425186073879	-0.7621084102425997	0.446004	0.446004	chr2	160616218	0.3506612462875495	chr2:160616218:T:G
chr2:160617268	['G', 'A']	19959	9745.41790296712	1377.1955128776383	0.0038685448162855	0.0117935873955528	0.3280210411417574	0.742899	0.742899	chr2	160617268	0.1290702262451583	chr2:160617268:G:A
chr2:160617462	['T', 'C']	19959	10353.037430475522	1463.947880775435	0.0050578806326612	0.0115384727312668	0.438349229612982	0.661138	0.661138	chr2	160617462	0.1797078803280247	chr2:160617462:T:C
chr2:160617821	['G', 'A']	19959	553.3049428514137	35.17954019440928	-0.0666933803185244	0.0433822599383001	-1.5373422319025871	0.124225	0.124225	chr2	160617821	0.9057909945824296	chr2:160617821:G:A
chr2:160618377	['T', 'C']	19959	30469.52660587233	4035.115907295364	-0.0100154414992943	0.0119203840918393	-0.8401945291470004	0.400809	0.400809	chr2	160618377	0.3970625351287018	chr2:160618377:T:C
chr2:160618579	['TA', 'T']	19959	30473.107141067405	4033.793037392205	-0.0102538994108044	0.0119227035706355	-0.8600313972460784	0.389782	0.389782	chr2	160618579	0.4091782203265852	chr2:160618579:TA:T
chr2:160619384	['C', 'T']	19959	35586.34891761876	4799.371688137658	-0.004239616037926	0.0162257701064614	-0.2612890488469145	0.793872	0.793872	chr2	160619384	0.1002495154254813	chr2:160619384:C:T
chr2:160620423	['G', 'A']	19959	5444.818400481058	727.9463200833383	0.0010109079962302	0.0147520314000066	0.0685266977014286	0.945367	0.945367	chr2	160620423	0.0243995617200512	chr2:160620423:G:A
chr2:160621207	['G', 'A']	19959	6045.127180899873	856.6300747857096	0.0053584857024558	0.0142551292263894	0.3758987812285914	0.706996	0.706996	chr2	160621207	0.1505830433216888	chr2:160621207:G:A
chr2:160622010	['GT', 'G']	19959	6601.322976697571	888.8476015264009	0.002594506661443	0.0136062306630255	0.1906851886976661	0.848774	0.848774	chr2	160622010	0.0712079323930883	chr2:160622010:GT:G
chr2:160623361	['T', 'TC']	19959	554.3054942851412	35.47127434292617	-0.0662382551732986	0.0433460388196888	-1.5281270671314855	0.126497	0.126497	chr2	160623361	0.8979197740841725	chr2:160623361:T:TC
chr2:160623492	['G', 'A']	19959	9763.391286456505	1421.3880619478796	0.0097069681866328	0.0119652298298388	0.8112646664275253	0.417223	0.417223	chr2	160623492	0.3796317584963308	chr2:160623492:G:A
chr2:160623856	['C', 'T']	19959	30892.64341551413	4100.50198878933	-0.0104477205895297	0.0120840056932763	-0.8645908364097323	0.387274	0.387274	chr2	160623856	0.4119816587989907	chr2:160623856:C:T
chr2:160624903	['A', 'C']	19959	4770.478027759684	636.7285573753466	-0.0003064891566047	0.0155474837077615	-0.019713103571335	0.984272	0.984272	chr2	160624903	0.0068848692765467	chr2:160624903:A:C
chr2:160624967	['C', 'T']	19959	30852.72902676156	4089.0780768588047	-0.0111593142955004	0.0120610602477656	-0.9252349350935196	0.354855	0.354855	chr2	160624967	0.4499490710688518	chr2:160624967:C:T
chr2:160625207	['T', 'A']	19959	30853.183312453024	4090.322542696781	-0.010982764858995	0.0120645132414575	-0.9103363425599889	0.362656	0.362656	chr2	160625207	0.4405051329124635	chr2:160625207:T:A
chr2:160625466	['TTTC', 'T']	19959	554.1110498621898	35.45286486788134	-0.0662035656718843	0.0433458247901203	-1.5273343163370592	0.126694	0.126694	chr2	160625466	0.8972439520352063	chr2:160625466:TTTC:T
chr2:160625881	['G', 'C']	19959	28047.40525102716	3697.902680294205	-0.0064553496752443	0.0110900508370554	-0.582084768599522	0.560516	0.560516	chr2	160625881	0.2514119859012407	chr2:160625881:G:C
chr2:160626589	['G', 'A']	19959	554.0555193666382	35.470195265951084	-0.066142039842607	0.0433458518667752	-1.5259139454888684	0.127047	0.127047	chr2	160626589	0.896035585622099	chr2:160626589:G:A
chr2:160626724	['G', 'A']	19959	28040.214672279013	3695.930401039509	-0.0067268551047605	0.0110860679166483	-0.6067845836176623	0.544001	0.544001	chr2	160626724	0.2644003019671092	chr2:160626724:G:A
chr2:160627016	['T', 'G']	19959	554.0	35.464017591059054	-0.0661755796178845	0.0433457800226726	-1.5266902471998527	0.126854	0.126854	chr2	160627016	0.8966958339169158	chr2:160627016:T:G
chr2:160627694	['C', 'T']	19959	30861.092448764844	4089.628872515552	-0.0112007037104321	0.0120710892802433	-0.9278950267366728	0.353473	0.353473	chr2	160627694	0.4516437541410359	chr2:160627694:C:T
chr2:160628304	['T', 'C']	19959	30873.5468483816	4092.837350961059	-0.0109546966988271	0.0120735702322548	-0.9073286930125604	0.364244	0.364244	chr2	160628304	0.4386075934038281	chr2:160628304:T:C
chr2:160628695	['G', 'C']	19959	553.055419151175	35.68018335510407	-0.0652811221484766	0.0433828049513065	-1.5047695099878635	0.132399	0.132399	chr2	160628695	0.8781152950785092	chr2:160628695:G:C
chr2:160629439	['T', 'C']	19959	28250.72419500452	3730.604152427408	-0.0057549016847945	0.0111655031693274	-0.5154180333407394	0.606267	0.606267	chr2	160629439	0.2173360704058779	chr2:160629439:T:C
chr2:160629819	['C', 'T']	19959	31055.11189056472	4127.337004150418	-0.0095578994307295	0.0121751205208043	-0.7850353032971954	0.432442	0.432442	chr2	160629819	0.3640721327519535	chr2:160629819:C:T
chr2:160630346	['A', 'T']	19959	1775.1778824472617	243.51328967816733	0.0025841347650791	0.0244628013369214	0.1056352757596461	0.915873	0.915873	chr2	160630346	0.0381647438246177	chr2:160630346:A:T
chr2:160630504	['T', 'A']	19959	31054.667769092004	4125.397632782175	-0.0098123388579009	0.0121750685065138	-0.8059370551098866	0.420289	0.420289	chr2	160630504	0.3764519764038336	chr2:160630504:T:A
chr2:160631157	['G', 'A']	19959	553.0831328923632	35.59340316053319	-0.0662839511818282	0.0433843197483568	-1.5278319809160708	0.12657	0.12657	chr2	160631157	0.8976692198984566	chr2:160631157:G:A
chr2:160632138	['A', 'G']	19959	554.0555193666382	35.39471518552151	-0.0663173609593342	0.0433458213348626	-1.5299597266137324	0.126043	0.126043	chr2	160632138	0.8994812685578575	chr2:160632138:A:G
chr2:160633282	['C', 'T']	19959	28875.127054931832	3782.7986949800056	-0.0094495004309273	0.0113613884585749	-0.8317205652620223	0.405577	0.405577	chr2	160633282	0.3919266815255753	chr2:160633282:C:T
chr2:160635496	['G', 'A']	19959	28837.44483415172	3791.430101198355	-0.0080194849244225	0.0113426271658101	-0.7070218219457586	0.479561	0.479561	chr2	160635496	0.3191561428657051	chr2:160635496:G:A
chr2:160635515	['T', 'G']	19959	553.0277081871932	36.70826796620299	-0.0637529990813701	0.0433838093667072	-1.4695113225878742	0.14171	0.14171	chr2	160635515	0.8485995019643823	chr2:160635515:T:G
chr2:160635730	['A', 'G']	19959	553.1662907833409	36.74876275253096	-0.0636921936047009	0.0433839023552352	-1.4681066051453304	0.142091	0.142091	chr2	160635730	0.8474334292795737	chr2:160635730:A:G
chr2:160635741	['C', 'T']	19959	551.0552187202486	35.52925610654204	-0.0647455327000783	0.0434532478324894	-1.4900044514433042	0.136239	0.136239	chr2	160635741	0.8656985527735512	chr2:160635741:C:T
chr2:160636340	['T', 'C']	19959	6285.314911313759	849.2193515429032	0.0029369227664144	0.0138629994998249	0.2118533414396774	0.832224	0.832224	chr2	160636340	0.0797597640089787	chr2:160636340:T:C
chr2:160637067	['T', 'C']	19959	553.0	36.67057358247812	-0.0638134766524106	0.0433837809579773	-1.470906298236708	0.141332	0.141332	chr2	160637067	0.8497594952640097	chr2:160637067:T:C
chr2:160638880	['AAATT', 'A']	19959	8812.32456404089	1142.4278493517572	-0.0038696534537937	0.0121372938682859	-0.3188234128453453	0.749864	0.749864	chr2	160638880	0.1250174958154023	chr2:160638880:AAATT:A
chr2:160639048	['T', 'A']	19959	9330.402435357788	1379.0480294084723	0.0110167697845597	0.0119491463438525	0.9219712829299732	0.356555	0.356555	chr2	160639048	0.447873469026308	chr2:160639048:T:A
chr2:160639215	['C', 'T']	19959	7831.392373985369	1136.8280654859675	0.0057191686055477	0.0126855294640014	0.4508419314918905	0.652108	0.652108	chr2	160639215	0.185680471875743	chr2:160639215:C:T
chr2:160641325	['C', 'T']	19959	1786.268490679495	252.1370736883626	0.0069618767342729	0.0243675505057129	0.2857027723258761	0.775109	0.775109	chr2	160641325	0.110637220371235	chr2:160641325:C:T
chr2:160641729	['T', 'C']	19959	1713.1716690885405	209.14153621659088	-0.0148440231873253	0.025127641612454	-0.5907447828278529	0.554698	0.554698	chr2	160641729	0.2559433999955645	chr2:160641729:T:C
chr2:160642522	['T', 'C']	19959	1790.1793856792103	249.71619968896383	0.0053666761515645	0.0243445128901249	0.2204470541590273	0.825525	0.825525	chr2	160642522	0.0832697701326896	chr2:160642522:T:C
chr2:160643035	['C', 'T']	19959	28852.445585730035	3795.217176680028	-0.0076381614955659	0.0113469103301226	-0.6731490135503121	0.50086	0.50086	chr2	160643035	0.3002836508278259	chr2:160643035:C:T
chr2:160643665	['A', 'G']	19959	6545.327938671209	838.0570566402499	-0.0035760719003227	0.0136044238492418	-0.2628609590491454	0.79266	0.79266	chr2	160643665	0.1009130570552252	chr2:160643665:A:G
chr2:160644910	['A', 'G']	19959	472.0	25.23924395549071	-0.0824713781053728	0.0469137380066353	-1.7579366217569012	0.0787736	0.0787736	chr2	160644910	1.103619306563072	chr2:160644910:A:G
chr2:160646522	['T', 'C']	19959	11622.746993385446	1526.6766252195464	-0.0068448995142535	0.0110609012897246	-0.6188374107101257	0.536031	0.536031	chr2	160646522	0.2708100932556843	chr2:160646522:T:C
chr2:160646712	['T', 'C']	19959	9685.941167627165	1417.3487230048745	0.0098968874333531	0.0117936197148126	0.839173016654312	0.401382	0.401382	chr2	160646712	0.396442107374082	chr2:160646712:T:C
chr2:160646974	['T', 'G']	19959	11625.747444377632	1528.5155646286348	-0.0066194353220169	0.0110599946731719	-0.5985025777700992	0.549511	0.549511	chr2	160646974	0.2600236095344202	chr2:160646974:T:G
chr2:160647339	['G', 'A']	19959	8803.882196722954	1139.5033831938165	-0.003807353904085	0.0121432906811535	-0.3135355978914405	0.753877	0.753877	chr2	160647339	0.1226995063567571	chr2:160647339:G:A
chr2:160648646	['A', 'G']	19959	472.023649664295	25.22133963502362	-0.0825314605295215	0.0469137726957239	-1.7592160209499432	0.0785562	0.0785562	chr2	160648646	1.104819532845165	chr2:160648646:A:G
chr2:160648684	['G', 'A']	19959	553.0	36.67057358247812	-0.0638134766524106	0.0433837809579773	-1.470906298236708	0.141332	0.141332	chr2	160648684	0.8497594952640097	chr2:160648684:G:A
chr2:160649626	['G', 'T']	19959	27798.356638099533	3718.681775668057	-0.0002680321592765	0.0110364047548024	-0.0242861842449147	0.980625	0.980625	chr2	160649626	0.0084970390689881	chr2:160649626:G:T
chr2:160650726	['C', 'T']	19959	9730.462567648829	1429.780349720431	0.0108993448923961	0.0117563712811785	0.9271011123853792	0.353885	0.353885	chr2	160650726	0.4511378452610123	chr2:160650726:C:T
chr2:160650904	['T', 'G']	19959	29606.885252484703	3973.780346172652	-0.0005259407165658	0.0116293076903308	-0.0452254537046228	0.963928	0.963928	chr2	160650904	0.0159554042408255	chr2:160650904:T:G
chr2:160651477	['G', 'C']	19959	8599.292543595911	1047.3429739869505	-0.0101635376324884	0.0122237485151107	-0.8314583386531958	0.405725	0.405725	chr2	160651477	0.3917682310742398	chr2:160651477:G:C
chr2:160651996	['T', 'C']	19959	9408.771239536864	1224.8475040002272	-0.002996159415432	0.0118647340141597	-0.252526471462091	0.800637	0.800637	chr2	160651996	0.0965643436282067	chr2:160651996:T:C
chr2:160652223	['A', 'T']	19959	6228.0	845.1057691287723	0.0026502525683984	0.0139225948100971	0.1903562234301627	0.849032	0.849032	chr2	160652223	0.0710759408967766	chr2:160652223:A:T
chr2:160654219	['C', 'G']	19959	9423.249172932332	1227.8015542778703	-0.0024189743461996	0.0118591982465626	-0.2039745264314804	0.838375	0.838375	chr2	160654219	0.076561680651292	chr2:160654219:C:G
chr2:160654800	['T', 'C']	19959	9362.93821716691	1341.923145163052	0.0053674035207216	0.0119154503347168	0.4504574623657446	0.652386	0.652386	chr2	160654800	0.1854953673558343	chr2:160654800:T:C
chr2:160656271	['A', 'G']	19959	1774.0	245.58466651330087	0.0034903134902442	0.0244659039738371	0.1426603118354711	0.88656	0.88656	chr2	160656271	0.0522918671841713	chr2:160656271:A:G
chr2:160657237	['G', 'T']	19959	18504.2711414106	2332.188933182046	-0.0090915907153704	0.010071249298907	-0.9027272035016628	0.366682	0.366682	chr2	160657237	0.4357104085355584	chr2:160657237:G:T
chr2:160657243	['TAGAA', 'T']	19959	4470.359657039712	586.5708289172817	-0.0016891066052263	0.0159999421565175	-0.1055695444835263	0.915925	0.915925	chr2	160657243	0.0381400868339834	chr2:160657243:TAGAA:T
chr2:160658085	['A', 'G']	19959	8763.634491053977	1337.2329804257404	0.0176169964365809	0.0122085002874385	1.443010691059834	0.149033	0.149033	chr2	160658085	0.8267175562114328	chr2:160658085:A:G
chr2:160659472	['C', 'T']	19959	18823.317190554968	2399.507753200588	-0.0082321834703831	0.0100798599497937	-0.8166962151643399	0.414112	0.414112	chr2	160659472	0.3828821844740212	chr2:160659472:C:T
chr2:160659555	['A', 'G']	19959	552.3597713827334	36.44019476188026	-0.0650707746169068	0.0434217215087002	-1.4985765731068252	0.133999	0.133999	chr2	160659555	0.8728984426508819	chr2:160659555:A:G
chr2:160659715	['A', 'G']	19959	18827.97999097337	2401.220846194496	-0.0080288963198904	0.0100821828425908	-0.7963450420650393	0.425841	0.425841	chr2	160659715	0.3707525269828405	chr2:160659715:A:G
chr2:160660844	['A', 'T']	19959	8766.831662322038	1325.5012301795837	0.0161026048594083	0.0122053897529296	1.3193027986298649	0.187083	0.187083	chr2	160660844	0.7279656745076036	chr2:160660844:A:T
chr2:160661342	['G', 'C']	19959	8593.778290761284	1048.9844029872106	-0.0098518084197701	0.0122505772085425	-0.8041913660117401	0.421296	0.421296	chr2	160661342	0.3754126642678221	chr2:160661342:G:C
chr2:160662499	['C', 'T']	19959	4462.353640192539	592.8819903246487	0.0003019318252225	0.0160292265435381	0.0188363315224518	0.984972	0.984972	chr2	160662499	0.0065761151047563	chr2:160662499:C:T
chr2:160663245	['G', 'A']	19959	552.0	36.3328271479889	-0.0651629349132404	0.0434211733453643	-1.500717965287256	0.133444	0.133444	chr2	160663245	0.8747009484817314	chr2:160663245:G:A
chr2:160663268	['T', 'C']	19959	2165.108477803388	320.5082409261422	0.0083271476326404	0.0222639644841427	0.3740190853507419	0.708394	0.708394	chr2	160663268	0.1497251258810688	chr2:160663268:T:C
chr2:160663328	['G', 'T']	19959	8576.718867451767	1048.9070830659546	-0.0095437098885488	0.0122464472021261	-0.7793043754675173	0.43581	0.43581	chr2	160663328	0.360702808750175	chr2:160663328:G:T
chr2:160663329	['C', 'T']	19959	8578.148942567906	1048.8184109544077	-0.0095609273874854	0.0122464380209903	-0.7807108786324748	0.434982	0.434982	chr2	160663329	0.3615287142233304	chr2:160663329:C:T
chr2:160663989	['G', 'C']	19959	552.4151624548739	36.43688879439846	-0.0650301898857701	0.0434217901146463	-1.4976395425907418	0.134243	0.134243	chr2	160663989	0.8721083509962488	chr2:160663989:G:C
chr2:160664937	['G', 'A']	19959	9818.459657211588	1302.4997278099397	-0.0019960169094388	0.0116899951793256	-0.1707457427329712	0.864425	0.864425	chr2	160664937	0.0632726813942527	chr2:160664937:G:A
chr2:160665669	['TTAAG', 'T']	19959	444.1643125698599	57.18594106633754	0.0048365162611035	0.0486777262356729	0.0993578918967487	0.920855	0.920855	chr2	160665669	0.0358087494530215	chr2:160665669:TTAAG:T
chr2:160665770	['C', 'T']	19959	8794.762565772988	1330.6072089984373	0.0163646991381399	0.0121881634738622	1.3426714511365374	0.179394	0.179394	chr2	160665770	0.7461920864338838	chr2:160665770:C:T
chr2:160667391	['A', 'G']	19959	8587.29073962718	1044.7194714410568	-0.0102940387655585	0.0122450950245044	-0.8406663031163509	0.400545	0.400545	chr2	160667391	0.397348685188152	chr2:160667391:A:G
chr2:160667638	['A', 'G']	19959	1761.2647324113047	220.41731168193803	-0.0086287269203441	0.0247849115450942	-0.348144350027025	0.727735	0.727735	chr2	160667638	0.1380267374307048	chr2:160667638:A:G
chr2:160668050	['TAAAC', 'T']	19959	552.8586912886389	36.61863342120774	-0.0648267244603599	0.0434219463954036	-1.4929483784545905	0.135467	0.135467	chr2	160668050	0.8681664868071175	chr2:160668050:TAAAC:T
chr2:160669090	['T', 'C']	19959	8378.259320505113	1250.7779987893173	0.0135498882699979	0.0123877540278728	1.0938131512387432	0.27405	0.27405	chr2	160669090	0.5621701935917809	chr2:160669090:T:C
chr2:160669653	['T', 'A']	19959	4232.0	568.7303219789117	0.0025477544254454	0.0164247076279655	0.1551171858369927	0.876731	0.876731	chr2	160669653	0.0571336371197616	chr2:160669653:T:A
chr2:160672670	['A', 'G']	19959	4436.889200701578	590.3896573766243	0.0001880943757099	0.0160739503835646	0.0117018138803208	0.990664	0.990664	chr2	160672670	0.0040736186622591	chr2:160672670:A:G
chr2:160673494	['G', 'C']	19959	5000.507545750814	667.7041724011561	-0.000437285030032	0.0153044442396567	-0.0285724213950207	0.977206	0.977206	chr2	160673494	0.0100138751422237	chr2:160673494:G:C
chr2:160673529	['T', 'G']	19959	8827.422778084116	1346.5798639052764	0.0176038004737489	0.0121721189128313	1.4462396070738222	0.148126	0.148126	chr2	160673529	0.8293687047098484	chr2:160673529:T:G
chr2:160673571	['A', 'T']	19959	923.3238271852448	118.83914195540646	0.0072187551648372	0.0338234834805093	0.2134243555663636	0.830998	0.830998	chr2	160673571	0.0804000214505569	chr2:160673571:A:T
chr2:160674795	['T', 'C']	19959	23263.662290152846	2897.9608058712697	-0.0211580846190041	0.0101644941493448	-2.0815678879964588	0.0373947	0.0373947	chr2	160674795	1.427189946565888	chr2:160674795:T:C
chr2:160675047	['T', 'C']	19959	8392.102335371354	1259.840986593459	0.0143359813508251	0.0123788097834039	1.158106603273377	0.246834	0.246834	chr2	160675047	0.6075950188877007	chr2:160675047:T:C
chr2:160675272	['A', 'G']	19959	8577.867969924811	1037.9944867108247	-0.0109060460468253	0.0122442302886311	-0.8907089943376578	0.373096	0.373096	chr2	160675272	0.4281794070493339	chr2:160675272:A:G
chr2:160675871	['C', 'A']	19959	423.042391140953	55.62663694011876	0.0090674205063215	0.0495057404070468	0.183158971702419	0.854675	0.854675	chr2	160675871	0.0681989993529465	chr2:160675871:C:A
chr2:160676689	['C', 'T']	19959	551.0276079767511	36.07812166211466	-0.0663146126312057	0.0434596523447179	-1.5258891650859137	0.127053	0.127053	chr2	160676689	0.8960150758472709	chr2:160676689:C:T
chr2:160677657	['G', 'A']	19959	10275.029613669389	1513.0133056620343	0.0108388533797773	0.0115158720950905	0.94120994834583	0.346609	0.346609	chr2	160677657	0.4601601646469403	chr2:160677657:G:A
chr2:160678140	['G', 'C']	19959	13361.67782510649	1860.804841808029	-0.0004403306626496	0.0107083313235116	-0.0411203808835134	0.9672	0.9672	chr2	160678140	0.0144837121472845	chr2:160678140:G:C
chr2:160678501	['G', 'A']	19959	3106.466927239928	354.6202063075158	-0.0281919880694222	0.018876936869493	-1.4934620094525644	0.135332	0.135332	chr2	160678501	0.8685994999269147	chr2:160678501:G:A
chr2:160678670	['A', 'G']	19959	8321.833892869668	1247.9115080714184	0.0137558016668735	0.0124142801311002	1.1080627730006258	0.267848	0.267848	chr2	160678670	0.5721115921218355	chr2:160678670:A:G
chr2:160678968	['G', 'T']	19959	7569.972731779822	874.0411720161046	-0.0227434471705858	0.0135905714264463	-1.6734724727121215	0.09425	0.09425	chr2	160678968	1.0257186411221697	chr2:160678968:G:T
chr2:160679185	['C', 'A']	19959	432.0865948383864	55.51741768960609	0.0069023608500696	0.0489979609761056	0.1408703691452723	0.887974	0.887974	chr2	160679185	0.0515997502369828	chr2:160679185:C:A
chr2:160679225	['A', 'T']	19959	3115.248659215077	357.43987207656005	-0.0278481380974376	0.0188525069145194	-1.4771583547856972	0.139649	0.139649	chr2	160679225	0.8549621698522483	chr2:160679225:A:T
chr2:160679345	['AGGTTT', 'A']	19959	3111.155877342419	357.982488182941	-0.0271889347137015	0.0188653792847991	-1.4412079557610131	0.149542	0.149542	chr2	160679345	0.825236815322645	chr2:160679345:AGGTTT:A
chr2:160679932	['A', 'G']	19959	15682.57147867916	2301.535920876061	0.0157702458609052	0.0104046434378726	1.515693060994472	0.129613	0.129613	chr2	160679932	0.8873514371604796	chr2:160679932:A:G
chr2:160680109	['T', 'C']	19959	7773.778974795811	985.1858888572368	-0.0069369649099084	0.0127144842953994	-0.5455954601649442	0.58535	0.58535	chr2	160680109	0.2325843773096295	chr2:160680109:T:C
chr2:160680268	['C', 'G']	19959	11852.593847078866	1408.469680253054	-0.0151193959924204	0.0110122983522108	-1.3729555365147723	0.169782	0.169782	chr2	160680268	0.7701083548167311	chr2:160680268:C:G
chr2:160681296	['C', 'T']	19959	3113.155977552861	358.0848391195726	-0.0273470471688771	0.0188608067967817	-1.4499404751626723	0.147091	0.147091	chr2	160681296	0.8324138994676652	chr2:160681296:C:T
chr2:160681348	['A', 'G']	19959	3639.0939708314536	440.9614430083416	-0.0092837330664786	0.01748642047802	-0.5309110048078794	0.595486	0.595486	chr2	160681348	0.225128444414988	chr2:160681348:A:G
chr2:160681589	['G', 'A']	19959	440.456492233449	55.63978499204294	0.0063522271828396	0.0486177520532165	0.1306565382925667	0.896048	0.896048	chr2	160681589	0.0476687251852267	chr2:160681589:G:A
chr2:160681803	['GA', 'G']	19959	21786.549391069013	3082.8501366413434	0.010444538470601	0.0102029856452883	1.0236747197056215	0.306001	0.306001	chr2	160681803	0.5142771542577262	chr2:160681803:GA:G
chr2:160682426	['A', 'G']	19959	552.1659900766801	36.23085928052782	-0.0653926873019355	0.0434214261909252	-1.5060004481290432	0.132083	0.132083	chr2	160682426	0.8791530755065482	chr2:160682426:A:G
chr2:160683913	['A', 'G']	19959	20396.02189598156	2798.0945008880653	0.0012711047581133	0.0101202257245771	0.12560043547511	0.900049	0.900049	chr2	160683913	0.0457338462825265	chr2:160683913:A:G
chr2:160684214	['T', 'C']	19959	17899.4840633457	2503.6833260100498	0.0081927866146077	0.0102505676306687	0.7992519936257725	0.424154	0.424154	chr2	160684214	0.3724764330128152	chr2:160684214:T:C
chr2:160684897	['T', 'C']	19959	762.1145520144316	56.33470171730668	-0.0619545334676161	0.0370227225184321	-1.6734191667501337	0.0942605	0.0942605	chr2	160684897	1.0256702608774118	chr2:160684897:T:C
chr2:160685003	['ACT', 'A']	19959	13302.99909788002	1897.9926086628368	0.0097649166458096	0.0108041646009162	0.9038104292655396	0.366107	0.366107	chr2	160685003	0.4363919672880673	chr2:160685003:ACT:A
chr2:160685445	['A', 'G']	19959	763.0382302835956	56.04483735046913	-0.0615502614858567	0.0370010427995281	-1.663473697737016	0.0962334	0.0962334	chr2	160685445	1.0166741699769182	chr2:160685445:A:G
chr2:160685450	['A', 'G']	19959	762.1909391600681	55.18894585100659	-0.0626007687193851	0.0370225882602221	-1.6908803965671095	0.0908753	0.0908753	chr2	160685450	1.041554142425841	chr2:160685450:A:G
chr2:160685817	['A', 'G']	19959	15647.13585567527	2003.4787565264685	-0.0071476876307608	0.0103186037101624	-0.6926991123538663	0.488506	0.488506	chr2	160685817	0.3111300977571039	chr2:160685817:A:G
chr2:160686776	['T', 'C']	19959	553.0277081871931	36.867274739788094	-0.0642877845683147	0.0433803616679837	-1.4819559380428462	0.138368	0.138368	chr2	160686776	0.8589643363988213	chr2:160686776:T:C
chr2:160686866	['T', 'C']	19959	17899.69046903187	2507.412718679551	0.0085223758988495	0.0102482427575936	0.8315938742312429	0.405648	0.405648	chr2	160686866	0.3918506609189769	chr2:160686866:T:C
chr2:160687525	['T', 'C']	19959	417.0	58.83980235670796	0.0189416281467957	0.0499685681467942	0.3790708609290212	0.704639	0.704639	chr2	160687525	0.1520333233800644	chr2:160687525:T:C
chr2:160687854	['AT', 'A']	19959	12947.594838386369	1840.164402539928	0.0087458887748926	0.010880136033595	0.8038400207394132	0.421499	0.421499	chr2	160687854	0.3752034513951038	chr2:160687854:AT:A
chr2:160688011	['TCA', 'T']	19959	1468.073554464375	229.13444312381787	0.0188285968292043	0.0269190318069191	0.6994529730584421	0.484277	0.484277	chr2	160688011	0.31490615661995	chr2:160688011:TCA:T
chr2:160688529	['CATT', 'C']	19959	553.0	36.881223178988456	-0.0642688322491475	0.0433802976770518	-1.4815212363825183	0.138484	0.138484	chr2	160688529	0.8586004007014171	chr2:160688529:CATT:C
chr2:160688624	['T', 'C']	19959	553.0	36.881223178988456	-0.0642688322491475	0.0433802976770518	-1.4815212363825183	0.138484	0.138484	chr2	160688624	0.8586004007014171	chr2:160688624:T:C
chr2:160688650	['C', 'T']	19959	1777.35620145327	267.14240860144986	0.0223526835289084	0.0245727344729483	0.909653891125388	0.363016	0.363016	chr2	160688650	0.4400742329292447	chr2:160688650:C:T
chr2:160689327	['A', 'G']	19959	764.0765646139199	56.315829477549336	-0.0612561732672559	0.0369791840407252	-1.656504188945716	0.0976355	0.0976355	chr2	160689327	1.0103922453364251	chr2:160689327:A:G
chr2:160689790	['C', 'T']	19959	15586.56185799469	1988.413080966796	-0.0075727154648997	0.0103313313809878	-0.7329854387243253	0.463576	0.463576	chr2	160689790	0.3338790561799034	chr2:160689790:C:T
chr2:160691103	['T', 'A']	19959	12969.295530922402	1847.0263511542305	0.0091799466949014	0.0108805836499378	0.8436998409505228	0.398847	0.398847	chr2	160691103	0.3991936702251263	chr2:160691103:T:A
chr2:160691186	['G', 'T']	19959	13578.261230769313	1915.976671250584	0.0086390269511664	0.010943679290602	0.7894079058571523	0.429883	0.429883	chr2	160691186	0.3666497289983066	chr2:160691186:G:T
chr2:160691891	['C', 'T']	19959	555.0556195821015	37.41065441249291	-0.0634699668856408	0.0433110180959723	-1.465446199971531	0.142815	0.142815	chr2	160691891	0.8452261757873742	chr2:160691891:C:T
chr2:160693326	['G', 'A']	19959	20438.072008418523	2788.8618807192624	0.0001283825967073	0.0101295172325028	0.0126741081297942	0.989888	0.989888	chr2	160693326	0.0044139404868842	chr2:160693326:G:A
chr2:160693332	['C', 'T']	19959	553.0831328923632	39.63567042520315	-0.0600901054058377	0.0433806725234677	-1.385181508500834	0.166012	0.166012	chr2	160693332	0.7798605183128171	chr2:160693332:C:T
chr2:160693342	['G', 'A']	19959	17889.274107858862	2497.545954784712	0.0078867094878084	0.01025319850651	0.7691950451169891	0.441787	0.441787	chr2	160693342	0.3547870678021367	chr2:160693342:G:A
chr2:160693482	['T', 'C']	19959	763.0382302835956	56.016056554764	-0.0619562188893572	0.0370011889348859	-1.67443859705121	0.0940601	0.0940601	chr2	160693482	1.0265945638694938	chr2:160693482:T:C
chr2:160694388	['C', 'A']	19959	552.0553189357117	38.1146457018341	-0.0611810764585107	0.0434160801952454	-1.4091801052369235	0.158798	0.158798	chr2	160694388	0.7991549716471691	chr2:160694388:C:A
chr2:160694816	['G', 'A']	19959	4304.647023451594	586.859812892149	0.0042570639210175	0.0163057303772385	0.2610777820146015	0.794035	0.794035	chr2	160694816	0.1001603540315219	chr2:160694816:G:A
chr2:160695069	['A', 'G']	19959	1943.292092603728	296.8219624954143	0.0194799868357422	0.0235557499292999	0.8269737492633172	0.408262	0.408262	chr2	160695069	0.3890610412338146	chr2:160695069:A:G
chr2:160696475	['G', 'A']	19959	764.0382803888165	57.51122259745002	-0.0592482563696995	0.0369769709300588	-1.602301510358065	0.109105	0.109105	chr2	160696475	0.9621553463625996	chr2:160696475:G:A
chr2:160696773	['A', 'G']	19959	4633.160669539942	620.673283119472	0.0007355821064724	0.0157807955465973	0.0466124856823862	0.962823	0.962823	chr2	160696773	0.0164535438085401	chr2:160696773:A:G
chr2:160697003	['C', 'T']	19959	614.030764605672	22.747543316122933	-0.0776973309423893	0.0410926376534258	-1.890784709360504	0.0586676	0.0586676	chr2	160697003	1.231601677730078	chr2:160697003:C:T
chr2:160697164	['A', 'G']	19959	763.1147023451593	57.50984443175992	-0.0589814579437145	0.0370006852299261	-1.594063936308144	0.110938	0.110938	chr2	160697164	0.9549196678856424	chr2:160697164:A:G
chr2:160698250	['A', 'G']	19959	761.0	57.8806101200576	-0.0586212003239807	0.0370465611037387	-1.5823655037731603	0.113582	0.113582	chr2	160698250	0.9446904883439092	chr2:160698250:A:G
chr2:160698715	['C', 'T']	19959	552.0276580819722	37.74379739831681	-0.062481507451502	0.0434188002190384	-1.439042698929872	0.150154	0.150154	chr2	160698715	0.8234630940025373	chr2:160698715:C:T
chr2:160698795	['T', 'A']	19959	13685.195743997972	1896.1290142268565	0.003652086681952	0.010918038879234	0.334500245176656	0.738006	0.738006	chr2	160698795	0.131940107341865	chr2:160698795:T:A
chr2:160698804	['G', 'T']	19959	27846.39718832074	3698.4393781503686	-0.0081041007266256	0.0112323913202624	-0.721493802660381	0.470614	0.470614	chr2	160698804	0.3273351574143348	chr2:160698804:G:T
chr2:160699099	['T', 'C']	19959	17883.58406414433	2503.364402305064	0.0084732991957225	0.0102549266046054	0.8262661959879094	0.408663	0.408663	chr2	160699099	0.3886346811610283	chr2:160699099:T:C
chr2:160699694	['T', 'A']	19959	760.1142513529766	57.44229827207821	-0.0596596071075649	0.0370693846489546	-1.6094037619598676	0.107544	0.107544	chr2	160699694	0.9684138143753508	chr2:160699694:T:A
chr2:160699834	['GTC', 'G']	19959	15777.533480352848	2165.094934685297	-0.0002770122795724	0.0103697783503936	-0.026713423393654	0.978689	0.978689	chr2	160699834	0.0093552929176304	chr2:160699834:GTC:G
chr2:160701304	['A', 'G']	19959	761.1906885837425	57.8040772956981	-0.0587785542327954	0.0370467225115038	-1.5866060544098977	0.112618	0.112618	chr2	160701304	0.9483921896275485	chr2:160701304:A:G
chr2:160701704	['C', 'T']	19959	753.0	57.16570190101621	-0.0585225449458416	0.0372299246346472	-1.5719221975372697	0.115984	0.115984	chr2	160701704	0.9356019175918404	chr2:160701704:C:T
chr2:160702465	['T', 'G']	19959	752.0376791261649	58.18519034097536	-0.0565406430988575	0.0372538803020883	-1.517711514622759	0.129103	0.129103	chr2	160702465	0.8890636658024575	chr2:160702465:T:G
chr2:160702677	['T', 'C']	19959	753.0377292313859	57.13290086536293	-0.0585802444087353	0.0372300021470304	-1.5734687357091066	0.115626	0.115626	chr2	160702677	0.9369444982087692	chr2:160702677:T:C
chr2:160703129	['G', 'A']	19959	753.0	57.16570190101621	-0.0585225449458416	0.0372299246346472	-1.5719221975372697	0.115984	0.115984	chr2	160703129	0.9356019175918404	chr2:160703129:G:A
chr2:160703431	['C', 'T']	19959	13230.32575036328	1879.304508238562	0.0089109472832118	0.0108110384372923	0.8242452688424252	0.40981	0.40981	chr2	160703431	0.3874174483461676	chr2:160703431:C:T
chr2:160703557	['T', 'A']	19959	13230.32575036328	1879.6467244145783	0.0089666769021898	0.0108111757337453	0.8293896170979667	0.406894	0.406894	chr2	160703557	0.3905187141430368	chr2:160703557:T:A
chr2:160704235	['T', 'A']	19959	10065.521549564	1335.5147111225428	-0.0026753160857674	0.0115649770372458	-0.231329130801678	0.817061	0.817061	chr2	160704235	0.0877455187742488	chr2:160704235:T:A
chr2:160704358	['T', 'C']	19959	37974.70790739627	5110.430998571026	-0.0189214464075968	0.0235548658883623	-0.8032924703233086	0.421815	0.421815	chr2	160704358	0.3748779805439036	chr2:160704358:T:C
chr2:160705476	['G', 'T']	19959	37280.0	5068.22194805325	0.0080803556339714	0.0204939183705422	0.3942806586751181	0.693378	0.693378	chr2	160705476	0.1590299420712805	chr2:160705476:G:T
chr2:160706537	['G', 'A']	19959	13740.753796041092	1905.578570764829	0.0045507257001684	0.0107300277515331	0.4241112703103871	0.671489	0.671489	chr2	160706537	0.1729610973339552	chr2:160706537:G:A
chr2:160707510	['C', 'G']	19959	39500.97910612286	5346.554263767545	-0.0189546609722435	0.0499685812054869	-0.37933158226558	0.704446	0.704446	chr2	160707510	0.152152292548754	chr2:160707510:C:G
chr2:160707992	['AG', 'A']	19959	12866.934004810584	1814.121142953228	0.0071156030741634	0.0108862088999872	0.6536346251973666	0.513355	0.513355	chr2	160707992	0.2895822036587866	chr2:160707992:AG:A
chr2:160708105	['A', 'G']	19959	758.0759633211404	58.39887924220755	-0.0579766475964245	0.0371167100721695	-1.5620093344397992	0.118302	0.118302	chr2	160708105	0.9270079131774658	chr2:160708105:A:G
chr2:160708336	['C', 'T']	19959	12878.71249372804	1817.476970243084	0.0071781741197921	0.0108892221565843	0.6591998966107762	0.509775	0.509775	chr2	160708336	0.2926214666860383	chr2:160708336:C:T
chr2:160708931	['A', 'G']	19959	804.465031065786	66.92122307244412	-0.0543470136606114	0.0371355327605535	-1.4634774196195282	0.143353	0.143353	chr2	160708931	0.8435932139849354	chr2:160708931:A:G
chr2:160708934	['A', 'G']	19959	763.783452657052	59.2172157455663	-0.05725607209526	0.0370983794300227	-1.5433577685855502	0.12276	0.12276	chr2	160708934	0.9109431202402152	chr2:160708934:A:G
chr2:160709021	['T', 'C']	19959	37985.80638372501	5118.145141813228	-0.0157370529794142	0.023599810848659	-0.6668296233530383	0.504889	0.504889	chr2	160709021	0.2968040911610027	chr2:160709021:T:C
chr2:160709100	['T', 'A']	19959	759.3043456468349	59.21273472147758	-0.0564293635494255	0.0370943902138374	-1.5212371257251598	0.128216	0.128216	chr2	160709100	0.8920577760798412	chr2:160709100:T:A
chr2:160710329	['C', 'T']	19959	24013.218764095625	3355.2447042137755	0.0055444018624228	0.0102831323963513	0.5391744119126681	0.589773	0.589773	chr2	160710329	0.229315113471939	chr2:160710329:C:T
chr2:160710924	['C', 'T']	19959	1440.5052125100233	185.0638625283729	0.0012685716137411	0.0272960993859681	0.0464744649337447	0.962933	0.962933	chr2	160710924	0.0164039296382492	chr2:160710924:C:T
chr2:160711904	['A', 'AT']	19959	7373.802817607539	1051.9838364612212	0.0067427758007554	0.0130181625446455	0.5179514219177458	0.604498	0.604498	chr2	160711904	0.2186051316773213	chr2:160711904:A:AT
chr2:160712865	['A', 'G']	19959	21375.78083015841	2935.722017006416	0.0015447828642118	0.0101458296498231	0.1522579145845188	0.878985	0.878985	chr2	160712865	0.0560185361580972	chr2:160712865:A:G
chr2:160714238	['T', 'C']	19959	17561.269242378527	2447.920166527447	0.0076160727712983	0.0102888925733416	0.7402227904518555	0.459174	0.459174	chr2	160714238	0.3380227111506088	chr2:160714238:T:C
chr2:160714470	['T', 'C']	19959	12916.294282707822	1830.4387919991848	0.0085252846309783	0.0108601007076172	0.785009721410665	0.432457	0.432457	chr2	160714470	0.364057068756668	chr2:160714470:T:C
chr2:160715712	['C', 'T']	19959	12879.290574735682	1823.7963454796368	0.008464481164352	0.0108751361764235	0.7783333493057659	0.436382	0.436382	chr2	160715712	0.3601331716077495	chr2:160715712:C:T
chr2:160716720	['A', 'C']	19959	16373.92226732822	2271.053264870646	0.0029543657833987	0.0102939009950939	0.2870015735343495	0.774114	0.774114	chr2	160716720	0.1111950781733848	chr2:160716720:A:C
chr2:160716748	['T', 'C']	19959	634.0635366036979	30.415161982089163	-0.0653372090682585	0.0404147156605548	-1.616668780179698	0.105966	0.105966	chr2	160716748	0.9748334590845248	chr2:160716748:T:C
chr2:160717168	['A', 'T']	19959	12916.235692091812	1826.4236367607969	0.008152568238456	0.0108627509853765	0.7505067776506207	0.452958	0.452958	chr2	160717168	0.3439420655674599	chr2:160717168:A:T
chr2:160718408	['A', 'G']	19959	12572.039145907474	1766.8001065682756	0.0066531759668723	0.0109439463158837	0.6079320726579343	0.543239	0.543239	chr2	160718408	0.2650090589101853	chr2:160718408:A:G
chr2:160718492	['C', 'T']	19959	8975.698240866037	1259.174856333975	0.0022952256879224	0.0121002539152425	0.1896840929123915	0.849559	0.849559	chr2	160718492	0.0708064549530659	chr2:160718492:C:T
chr2:160719286	['C', 'T']	19959	1701.2557125676483	259.10390839319723	0.0152820306505298	0.025022119437335	0.6107408562572757	0.541378	0.541378	chr2	160719286	0.266499396649613	chr2:160719286:C:T
chr2:160722856	['A', 'G']	19959	22626.534602856424	3163.959174056597	0.0108846862051527	0.0102843592061415	1.058372815163117	0.289898	0.289898	chr2	160722856	0.537754780822857	chr2:160722856:A:G
chr2:160722918	['G', 'T']	19959	1725.6052024859669	261.8271631399257	0.0143329823412351	0.0248552479634663	0.5766581915538557	0.564177	0.564177	chr2	160722918	0.2485846228539756	chr2:160722918:G:T
chr2:160723228	['A', 'G']	19959	35827.38514732411	4969.307476322539	0.0231171381300963	0.0166691317266666	1.3868231716661328	0.165511	0.165511	chr2	160723228	0.7811731373532307	chr2:160723228:A:G
chr2:160724381	['T', 'C']	19959	4643.69798556825	622.4091268142473	0.0011299701765616	0.015748000674122	0.0717532466466366	0.942799	0.942799	chr2	160724381	0.0255808867912354	chr2:160724381:T:C
chr2:160724938	['A', 'G']	19959	19840.964516614044	2714.9506361885524	0.0039263088361637	0.0101604110044604	0.3864320876822875	0.699181	0.699181	chr2	160724938	0.1554103820144889	chr2:160724938:A:G
chr2:160725899	['T', 'A']	19959	1726.4324947378973	266.7603347427528	0.0168329657098289	0.0248486780635692	0.6774189623595248	0.498148	0.498148	chr2	160725899	0.30264160897879	chr2:160725899:T:A
chr2:160728797	['C', 'T']	19959	1457.0	227.24910484384472	0.0186215790645969	0.0269910274891409	0.6899173835486201	0.490254	0.490254	chr2	160728797	0.3095788542214415	chr2:160728797:C:T
chr2:160732035	['G', 'C']	19959	35938.0	4988.970872263501	0.0236417725035961	0.0167928545182938	1.4078471577206366	0.159192	0.159192	chr2	160732035	0.7980787609900176	chr2:160732035:G:C
chr2:160732114	['C', 'T']	19959	1797.0	277.2544417545321	0.0167112632849272	0.0243456044096467	0.6864180902531033	0.492457	0.492457	chr2	160732114	0.3076316849186707	chr2:160732114:C:T
chr2:160732818	['G', 'A']	19959	33948.40181389989	4704.02809811981	0.0140841833492193	0.0141769239273328	0.9934583426849992	0.320499	0.320499	chr2	160732818	0.4941733212002634	chr2:160732818:G:A
chr2:160733292	['C', 'T']	19959	417.020893877142	-4.589670206948559	-0.1170816494497725	0.0496791071474762	-2.3567583270409167	0.0184449	0.0184449	chr2	160733292	1.7341236949812773	chr2:160733292:C:T
chr2:160733753	['T', 'A']	19959	1800.0901893977352	278.95663764902093	0.017210538089909	0.0243285242813507	0.7074221967134243	0.479312	0.479312	chr2	160733753	0.3193816979254985	chr2:160733753:T:A
chr2:160734116	['A', 'C']	19959	19748.915793694552	2693.883789940536	0.0026588148457206	0.0101593907451989	0.2617100682909646	0.793548	0.793548	chr2	160734116	0.1004267985819119	chr2:160734116:A:C
chr2:160734196	['C', 'T']	19959	417.0626879134095	-4.527046938364612	-0.1169786162514343	0.0496790995314968	-2.354684713584013	0.0185481	0.0185481	chr2	160734196	1.7317005713199511	chr2:160734196:C:T
chr2:160735378	['T', 'A']	19959	683.068447161397	53.671652727278456	-0.0512594464961101	0.0391295852636997	-1.3099920725115175	0.190214	0.190214	chr2	160735378	0.7207575215784753	chr2:160735378:T:A
chr2:160737882	['C', 'T']	19959	14732.952643447758	2045.5223290983183	0.0056611512407475	0.0104972022190882	0.539300960636274	0.589685	0.589685	chr2	160737882	0.2293799193649481	chr2:160737882:C:T
chr2:160738959	['T', 'C']	19959	7506.128232110643	1047.440352442064	0.0046383508351353	0.0128900247516133	0.359840335803454	0.71897	0.71897	chr2	160738959	0.1432892307663194	chr2:160738959:T:C
chr2:160738985	['A', 'G']	19959	14881.0	2070.9096543417445	0.0064650158424652	0.0104752798737543	0.6171687936150798	0.53713	0.53713	chr2	160738985	0.2699205905576514	chr2:160738985:A:G
chr2:160739627	['T', 'C']	19959	11741.70633050975	1600.5542775569293	-0.0029725583863036	0.0111240557032264	-0.2672189411494464	0.789303	0.789303	chr2	160739627	0.1027562465155902	chr2:160739627:T:C
chr2:160739852	['A', 'G']	19959	11742.76503307276	1603.94822126787	-0.002522764185428	0.0111220056706028	-0.2268263710830576	0.820561	0.820561	chr2	160739852	0.0858891282261548	chr2:160739852:A:G
chr2:160740742	['A', 'T']	19959	15673.92653102135	2211.2854381223606	0.0089374685582932	0.0103719749058121	0.8616940013309294	0.388866	0.388866	chr2	160740742	0.4102000271736757	chr2:160740742:A:T
chr2:160740820	['T', 'C']	19959	36951.0	5074.677492187428	0.0346309418890099	0.0192246752941586	1.8013798079352938	0.0716581	0.0716581	chr2	160740820	1.1447347112474269	chr2:160740820:T:C
chr2:160742005	['C', 'A']	19959	683.0342218659184	55.28894288267216	-0.0495625343540754	0.0391292641684979	-1.2666359924543926	0.2053	0.2053	chr2	160742005	0.6876110506294081	chr2:160742005:C:A
chr2:160743664	['A', 'G']	19959	2200.220474019141	309.940180197422	0.0014479256421043	0.0221893861182934	0.0652530734462572	0.947973	0.947973	chr2	160743664	0.0232040319847165	chr2:160743664:A:G
chr2:160743843	['A', 'G']	19959	4115.206182984267	557.6775747071765	-0.0015064245564615	0.0167033572183758	-0.0901869328882147	0.92814	0.92814	chr2	160743843	0.0323865101586937	chr2:160743843:A:G
chr2:160743987	['T', 'C']	19959	19949.99729364005	2669.1451524566646	-0.0005371060769785	0.0101370383629556	-0.0529845165567606	0.957745	0.957745	chr2	160743987	0.0187501066151302	chr2:160743987:T:C
chr2:160744025	['G', 'A']	19959	20239.126315789472	2802.800903801173	0.0034427818563365	0.0101451504112519	0.3393524705674363	0.734348	0.734348	chr2	160744025	0.1340980835941436	chr2:160744025:G:A
chr2:160744036	['A', 'G']	19959	11475.02450882117	1590.755727875901	0.0046800402719786	0.0111719444539745	0.4189100913685348	0.675286	0.675286	chr2	160744036	0.1705122539608076	chr2:160744036:A:G
chr2:160744076	['A', 'G']	19959	23767.76331746429	3133.258907996488	-0.0097393414054336	0.0103565095950095	-0.9404077035883536	0.34702	0.34702	chr2	160744076	0.4596454945482218	chr2:160744076:A:G
chr2:160744410	['G', 'T']	19959	682.0683469459337	54.68468379826321	-0.0502113260697107	0.0391572542170371	-1.282299463374122	0.199753	0.199753	chr2	160744410	0.6995066894925095	chr2:160744410:G:T
chr2:160745193	['T', 'C']	19959	685.1029765484064	55.49522355772358	-0.0490764995188078	0.0390722065427101	-1.2560462758908184	0.209114	0.209114	chr2	160745193	0.6796168905720333	chr2:160745193:T:C
chr2:160745409	['C', 'T']	19959	682.0683469459337	56.04603105399433	-0.0486475387580945	0.0391560224025127	-1.2424024651434629	0.214103	0.214103	chr2	160745409	0.6693772473514389	chr2:160745409:C:T
chr2:160745827	['A', 'C']	19959	3353.504058929645	486.4984366935657	0.009646595292323	0.0182479371546105	0.5286403175651938	0.597061	0.597061	chr2	160745827	0.2239812959894814	chr2:160745827:A:C
chr2:160746792	['C', 'T']	19959	683.068447161397	55.23243430508192	-0.0496469656714244	0.0391292515327242	-1.268794155950163	0.204529	0.204529	chr2	160746792	0.6892451050304867	chr2:160746792:C:T
chr2:160747318	['G', 'A']	19959	17266.460385868202	2397.191893072154	0.0032711336595499	0.0102254672122919	0.3199006550642242	0.749047	0.749047	chr2	160747318	0.1254909310318401	chr2:160747318:G:A
chr2:160747469	['A', 'T']	19959	966.0484016434511	123.31702330418916	0.0033555905061545	0.0330657607058351	0.1014823320112646	0.919169	0.919169	chr2	160747469	0.0366046311387072	chr2:160747469:A:T
chr2:160747898	['C', 'G']	19959	683.0342218659184	55.26119815501126	-0.0495861032808775	0.0391292781710998	-1.2672378740045578	0.205085	0.205085	chr2	160747898	0.6880661029444387	chr2:160747898:C:G
chr2:160747932	['A', 'G']	19959	683.068447161397	55.30878183704934	-0.0495420361526802	0.0391293468281985	-1.2661094592301725	0.205489	0.205489	chr2	160747932	0.687211421316688	chr2:160747932:A:G
chr2:160748333	['G', 'T']	19959	17057.912668138917	2315.9500447933924	-0.0017384293759816	0.010242627267556	-0.1697249475716274	0.865228	0.865228	chr2	160748333	0.0628694346227637	chr2:160748333:G:T
chr2:160748915	['C', 'T']	19959	13998.701372883055	1936.131215781786	0.0045922243633729	0.0105666658663424	0.4345953985353473	0.663861	0.663861	chr2	160748915	0.177922844204864	chr2:160748915:C:T
chr2:160749650	['G', 'A']	19959	703.0352239703377	58.444867609356	-0.0489512324147828	0.0385921216649665	-1.2684255309865513	0.204661	0.204661	chr2	160749650	0.6889649081850127	chr2:160749650:G:A
chr2:160749668	['T', 'A']	19959	15614.258533406846	2211.924307747221	0.0077207940570943	0.0103553846575566	0.7455825459327796	0.455928	0.455928	chr2	160749668	0.3411037355627102	chr2:160749668:T:A
chr2:160750362	['C', 'T']	19959	686.0	51.30201100043495	-0.0584585660438255	0.0390420468876527	-1.4973232887109027	0.134325	0.134325	chr2	160750362	0.8718431507592683	chr2:160750362:C:T
chr2:160750507	['G', 'A']	19959	1426.142907250589	186.8515151056998	-0.0074883457375115	0.0270991626895178	-0.2763312587664606	0.782297	0.782297	chr2	160750507	0.1066283352096108	chr2:160750507:G:A
chr2:160750536	['A', 'G']	19959	1934.0969034973448	273.4059040718182	0.0066399157752145	0.0234533629611096	0.2831114576713299	0.777094	0.777094	chr2	160750536	0.1095264442465607	chr2:160750536:A:G
chr2:160752165	['C', 'T']	19959	16045.803938270368	2187.074568053566	-8.81094867448123e-05	0.01034066049209	-0.0085206826790426	0.993202	0.993202	chr2	160752165	0.0029624145825465	chr2:160752165:C:T
chr2:160752257	['TC', 'T']	19959	874.0437919631225	88.97415841362896	-0.0245981777392406	0.0347215120842361	-0.7084420079276565	0.478679	0.478679	chr2	160752257	0.3199556249186606	chr2:160752257:TC:T
chr2:160752885	['A', 'G']	19959	3043.1524701873936	354.7859751501621	-0.0185647119796153	0.0190731390259872	-0.9733432946889778	0.330395	0.330395	chr2	160752885	0.4809665336544408	chr2:160752885:A:G
chr2:160753190	['G', 'C']	19959	2868.0	336.7435037125445	-0.0170488073879794	0.0196004104337408	-0.8698188971916172	0.38441	0.38441	chr2	160753190	0.4152053231670456	chr2:160753190:G:C
chr2:160753967	['T', 'C']	19959	1917.096051708588	265.8863724089281	0.002931681996394	0.0235251108494016	0.1246192638649599	0.900826	0.900826	chr2	160753967	0.0453590875309441	chr2:160753967:T:C
chr2:160754607	['G', 'A']	19959	688.4484107089143	53.55498762050942	-0.0570640240219162	0.0390493768478159	-1.4613299526982806	0.143941	0.143941	chr2	160754607	0.8418154844679413	chr2:160754607:G:A
chr2:160754674	['C', 'G']	19959	2166.1085279086083	293.7991032960637	0.0024374856732751	0.0222302551636157	0.109647219761318	0.91269	0.91269	chr2	160754674	0.0396767078445812	chr2:160754674:C:G
chr2:160754732	['A', 'G']	19959	2166.9771428571426	294.3027214891308	0.0026561890947444	0.0222307779498741	0.1194825075727718	0.904894	0.904894	chr2	160754732	0.0434022914149925	chr2:160754732:A:G
chr2:160754811	['T', 'C']	19959	16452.121479402624	2277.6883127197434	0.0045114622450106	0.0103069910203869	0.4377089526989086	0.661602	0.661602	chr2	160754811	0.1794031905963033	chr2:160754811:T:C
chr2:160755166	['A', 'G']	19959	1914.1918123966527	266.4778178073303	0.0039060381040274	0.0235402669756712	0.1659300681706063	0.868214	0.868214	chr2	160755166	0.0613732154176998	chr2:160755166:A:G
chr2:160755458	['A', 'G']	19959	16460.77310545309	2271.213055559476	0.0037587467427545	0.0103080185692266	0.3646429929778983	0.715382	0.715382	chr2	160755458	0.1454619914990711	chr2:160755458:A:G
chr2:160756955	['A', 'G']	19959	3027.5787283121044	349.9482203500259	-0.0195957727720962	0.0191147726499556	-1.0251637898576706	0.305298	0.305298	chr2	160756955	0.5152760407449308	chr2:160756955:A:G
chr2:160757769	['T', 'C']	19959	3009.261582430806	351.179383856541	-0.0181760366859342	0.019170766681158	-0.9481121432560412	0.343084	0.343084	chr2	160757769	0.4645995351462088	chr2:160757769:T:C
chr2:160760327	['A', 'T']	19959	1872.462233798076	242.171566811377	-0.0067174832196584	0.0238782386050682	-0.2813223927761833	0.778466	0.778466	chr2	160760327	0.1087603507706682	chr2:160760327:A:T
chr2:160760409	['C', 'T']	19959	1830.2659843955869	258.1019388164301	0.0016478054412903	0.0240055775189999	0.0686426077433949	0.945275	0.945275	chr2	160760409	0.0244418278839962	chr2:160760409:C:T
chr2:160760823	['A', 'G']	19959	1851.122321201336	264.93797854753353	0.0089156905669113	0.0239420740084764	0.3723858912036965	0.70961	0.70961	chr2	160760823	0.1489802729477252	chr2:160760823:A:G
chr2:160761075	['A', 'G']	19959	5136.087983155361	641.3580745025806	-0.0110626455082189	0.0151017233482781	-0.7325419260498046	0.463846	0.463846	chr2	160761075	0.3336261842113136	chr2:160761075:A:G
chr2:160761651	['A', 'C']	19959	5019.263308270677	630.4160171183518	-0.0090637663544886	0.0152669293936122	-0.5936862692429143	0.552729	0.552729	chr2	160761651	0.2574877487173547	chr2:160761651:A:C
chr2:160761806	['T', 'C']	19959	5117.307518796992	640.7265194014628	-0.010035661224398	0.0151268587956508	-0.6634332586804764	0.507061	0.507061	chr2	160761806	0.2949397914165143	chr2:160761806:T:C
chr2:160762243	['A', 'G']	19959	5015.005061388123	629.1077754220842	-0.0092981653081862	0.0152688900660296	-0.6089614417273774	0.542557	0.542557	chr2	160762243	0.2655546289355108	chr2:160762243:A:G
chr2:160763055	['A', 'G']	19959	34916.74942378996	4710.362121124195	-0.007370522092507	0.0152038698282088	-0.4847793473495803	0.627838	0.627838	chr2	160763055	0.2021524020942862	chr2:160763055:A:G
chr2:160763897	['C', 'T']	19959	2370.237510647893	282.11092151450583	-0.0154240346458644	0.0214575632227854	-0.7188157614041648	0.472263	0.472263	chr2	160763897	0.3258160784023012	chr2:160763897:C:T
chr2:160763932	['C', 'G']	19959	16473.952337994288	2284.532991824478	0.0050016803714828	0.010306274468435	0.485304402362022	0.627466	0.627466	chr2	160763932	0.202409801978294	chr2:160763932:C:G
chr2:160764166	['A', 'G']	19959	2362.828688853248	276.7190583132623	-0.0175641397950343	0.0214866610686967	-0.8174438894381288	0.413685	0.413685	chr2	160764166	0.3833302261079487	chr2:160764166:A:G
chr2:160765141	['A', 'G']	19959	8637.029170008018	1183.570968936668	0.0029025989389331	0.0122952889182978	0.2360740734293383	0.813378	0.813378	chr2	160765141	0.0897075784372266	chr2:160765141:A:G
chr2:160766017	['T', 'C']	19959	36013.0	4858.220603912077	-0.007013253647039	0.0169692751549492	-0.4132912916432745	0.679398	0.679398	chr2	160766017	0.1678757359326412	chr2:160766017:T:C
chr2:160766639	['T', 'C']	19959	36112.80934963423	4866.714756713781	-0.0090562611989185	0.0171797598435268	-0.5271471360137129	0.598097	0.598097	chr2	160766639	0.2232283759639392	chr2:160766639:T:C
chr2:160766655	['C', 'G']	19959	25519.39295379373	3470.0076778054367	0.0017628464023915	0.0105958183631344	0.1663718970990462	0.867866	0.867866	chr2	160766655	0.0615473254607008	chr2:160766655:C:G
chr2:160766674	['T', 'A']	19959	25417.64095624718	3459.935704532173	0.0024339693182946	0.0105750516333089	0.2301614595079786	0.817969	0.817969	chr2	160766674	0.087263155233388	chr2:160766674:T:A
chr2:160766773	['G', 'A']	19959	20077.00591241608	2679.759401384784	-0.0027232629984525	0.0100942167575692	-0.2697844779695791	0.787329	0.787329	chr2	160766773	0.1038437517232001	chr2:160766773:G:A
chr2:160766957	['G', 'C']	19959	2516.5130094751084	360.0230875371798	0.0087516136977918	0.0206250169371323	0.4243203156859401	0.671337	0.671337	chr2	160766957	0.1730594164929992	chr2:160766957:G:C
chr2:160767691	['C', 'T']	19959	2610.654004209682	375.5834263565139	0.0089077855473424	0.0202689547866091	0.4394792746406172	0.660319	0.660319	chr2	160767691	0.1802462061702132	chr2:160767691:C:T
chr2:160767692	['G', 'A']	19959	5548.78008922753	809.1237683826342	0.0107217644375884	0.0146227190258776	0.7332264552587187	0.463429	0.463429	chr2	160767692	0.3340167928466417	chr2:160767692:G:A
chr2:160768238	['CA', 'C']	19959	15223.915872856707	2045.283551966712	-0.0023168611148427	0.0104205211239605	-0.2223363963550159	0.824054	0.824054	chr2	160768238	0.0840443281892821	chr2:160768238:CA:C
chr2:160769348	['G', 'A']	19959	2117.424354798296	243.67179326563337	-0.0150419605614427	0.0226021935306529	-0.6655088826242882	0.505733	0.505733	chr2	160769348	0.2960787069363554	chr2:160769348:G:A
chr2:160769447	['C', 'T']	19959	25393.901459304936	3454.8320873485845	0.0020293807723409	0.010571052823145	0.1919752749600972	0.847764	0.847764	chr2	160769447	0.0717250295386196	chr2:160769447:C:T
chr2:160769451	['C', 'A']	19959	696.0	54.69134133575611	-0.0549421634427982	0.0387693746010829	-1.417153720123808	0.156454	0.156454	chr2	160769451	0.8056133289337639	chr2:160769451:C:A
chr2:160769468	['C', 'T']	19959	697.1047805171377	54.5590207421953	-0.0553818231636673	0.0387458687959161	-1.4293607263106385	0.152916	0.152916	chr2	160769468	0.8155470708455814	chr2:160769468:C:T
chr2:160769561	['C', 'T']	19959	36123.66925621491	4873.816602975252	-0.0079899796905676	0.0172039181203977	-0.4644279073320148	0.642346	0.642346	chr2	160769561	0.1922309759606314	chr2:160769561:C:T
chr2:160769634	['G', 'A']	19959	36146.6220874881	4881.2952365874735	-0.0062246604682568	0.017253050461795	-0.3607860813970656	0.718263	0.718263	chr2	160769634	0.143716504873541	chr2:160769634:G:A
chr2:160769747	['G', 'A']	19959	36122.6689053729	4875.615562785539	-0.0074622332135343	0.0172127502125687	-0.4335293966030709	0.664635	0.664635	chr2	160769747	0.1774167922980062	chr2:160769747:G:A
chr2:160769808	['G', 'A']	19959	20105.1317887769	2688.328240434155	-0.0024768031249778	0.0100943126054956	-0.2453661999361295	0.806175	0.806175	chr2	160769808	0.0935706737225269	chr2:160769808:G:A
chr2:160769899	['T', 'G']	19959	20047.02646218613	2686.7683071732813	-0.0019743220751543	0.0100880147676657	-0.1957096733722524	0.844839	0.844839	chr2	160769899	0.0732260461669761	chr2:160769899:T:G
chr2:160770011	['C', 'T']	19959	5371.152874542629	786.786500008489	0.0117848101208421	0.0148470816936127	0.7937458932358439	0.427353	0.427353	chr2	160770011	0.3692132429652313	chr2:160770011:C:T
chr2:160771697	['T', 'C']	19959	702.52797833935	63.420314725049096	-0.0430923431071944	0.0386068099794149	-1.116185023579291	0.264356	0.264356	chr2	160771697	0.5778108281099381	chr2:160771697:T:C
chr2:160771698	['G', 'A']	19959	693.4516695076707	59.57286898619158	-0.0477592674061284	0.0388508419168296	-1.229298132286801	0.218975	0.218975	chr2	160771698	0.6596054649854852	chr2:160771698:G:A
chr2:160772114	['C', 'T']	19959	5401.353112157964	781.0291061047166	0.0098209406213781	0.0148143201492376	0.6629356273148651	0.507379	0.507379	chr2	160772114	0.2946675118341458	chr2:160772114:C:T
chr2:160772259	['C', 'T']	19959	7295.19305367614	1008.4797152610548	0.0060892423550944	0.0130894366402316	0.4652027831647508	0.641791	0.641791	chr2	160772259	0.1926063774208559	chr2:160772259:C:T
chr2:160772317	['T', 'A']	19959	6129.456819207058	898.062987427419	0.0127296592437676	0.0140220627700395	0.9078307131078232	0.363979	0.363979	chr2	160772317	0.4389236725246042	chr2:160772317:T:A
chr2:160772332	['A', 'C']	19959	16048.608157538709	2163.391644946732	-0.002112819397078	0.0103146452812549	-0.2048368450360335	0.837702	0.837702	chr2	160772332	0.0769104476852993	chr2:160772332:A:C
chr2:160772472	['G', 'A']	19959	578.0579245377562	49.30572354182924	-0.0304627388625994	0.0424218711157166	-0.7180904109463817	0.47271	0.47271	chr2	160772472	0.3254052102655607	chr2:160772472:G:A
chr2:160772550	['A', 'G']	19959	2513.3777811184605	360.25315354707783	0.0088275862161165	0.0206309640328087	0.4278804520272672	0.668743	0.668743	chr2	160772550	0.1747407508806726	chr2:160772550:A:G
chr2:160772621	['A', 'T']	19959	2118.4245552493107	244.06748497157764	-0.0150403571230125	0.0225980223532673	-0.6655607684553833	0.5057	0.5057	chr2	160772621	0.2961070463674554	chr2:160772621:A:T
chr2:160772891	['C', 'T']	19959	36110.61847973142	4870.425685564982	-0.0079939050028975	0.0171772324495593	-0.465377937125294	0.641666	0.641666	chr2	160772891	0.1926909720904235	chr2:160772891:C:T
chr2:160773689	['A', 'G']	19959	5334.267261248622	777.390806848526	0.0105865341949353	0.0148825417696772	0.7113391219573184	0.476882	0.476882	chr2	160773689	0.3215890697829606	chr2:160773689:A:G
chr2:160773799	['G', 'GA']	19959	2114.2118554893023	242.8387437265596	-0.0151200192312688	0.0226044589349033	-0.668895427880477	0.50357	0.50357	chr2	160773799	0.2979401507296703	chr2:160773799:G:GA
chr2:160774248	['T', 'C']	19959	2514.0	360.6089934060819	0.0088493129770715	0.020627560452363	0.4290043409402658	0.667925	0.667925	chr2	160774248	0.1752723008699669	chr2:160774248:T:C
chr2:160774908	['C', 'T']	19959	6026.81175763043	883.1784942024609	0.0132886215132813	0.0141211497769086	0.9410438755498028	0.346694	0.346694	chr2	160774908	0.4600536743212192	chr2:160774908:C:T
chr2:160775125	['G', 'C']	19959	23387.638169777245	3181.372919887036	0.0021901066431796	0.0102925612911688	0.2127853875457412	0.831497	0.831497	chr2	160775125	0.0801393133546195	chr2:160775125:G:C
chr2:160775172	['T', 'TA']	19959	695.801815810594	54.6765931315804	-0.0546597662522561	0.0387977026012481	-1.4088402814474297	0.158898	0.158898	chr2	160775172	0.7988815690885934	chr2:160775172:T:TA
chr2:160775481	['A', 'G']	19959	696.6981292943481	54.91866753071348	-0.0548120668185018	0.0387700525131185	-1.4137733447731398	0.157444	0.157444	chr2	160775481	0.8028738851483779	chr2:160775481:A:G
chr2:160775514	['G', 'A']	19959	5331.006468110712	777.9461250296615	0.0108730144285502	0.0148927154235112	0.7300894510738386	0.465344	0.465344	chr2	160775514	0.3322258813722475	chr2:160775514:G:A
chr2:160775875	['C', 'T']	19959	25506.5015037594	3471.3676636625946	0.0019756010558721	0.0105927182243889	0.1865055799675203	0.85205	0.85205	chr2	160775875	0.0695349192157518	chr2:160775875:C:T
chr2:160775987	['C', 'T']	19959	6198.621135441199	900.62911680153	0.0116708158451824	0.013965920133692	0.8356639400383828	0.403354	0.403354	chr2	160775987	0.3943136318676294	chr2:160775987:C:T
chr2:160776399	['C', 'A']	19959	20057.024556479904	2682.831734918431	-0.0023634718499227	0.0100952097174073	-0.2341181526766483	0.814896	0.814896	chr2	160776399	0.0888978139694223	chr2:160776399:C:A
chr2:160777031	['C', 'T']	19959	20057.03929627588	2685.152373489349	-0.0021740979335399	0.0100941289718885	-0.2153824207709948	0.829471	0.829471	chr2	160777031	0.0811987931961461	chr2:160777031:C:T
chr2:160777529	['G', 'C']	19959	17168.440741668754	2272.2727114974155	-0.0045379807294983	0.0102232978900275	-0.4438861880298924	0.65713	0.65713	chr2	160777529	0.1823487054817576	chr2:160777529:G:C
chr2:160777958	['C', 'A']	19959	2510.2515408127474	361.1613584493388	0.0093922085620956	0.0206493059419	0.4548437893516621	0.649227	0.649227	chr2	160777958	0.1876034270664171	chr2:160777958:C:A
chr2:160778006	['T', 'A']	19959	2110.528716046908	242.2183195114413	-0.0152654885004486	0.0226343515327116	-0.6744389596665337	0.50004	0.50004	chr2	160778006	0.3009952534950971	chr2:160778006:T:A
chr2:160778168	['C', 'T']	19959	6123.5340282650095	895.139078684413	0.0121312463152523	0.0140244530182902	0.8650067349814708	0.387045	0.387045	chr2	160778168	0.4122385385585094	chr2:160778168:C:T
chr2:160778309	['G', 'A']	19959	2510.1257641046195	362.0294075422754	0.0098302780248428	0.0206404912019671	0.4762618257799027	0.633893	0.633893	chr2	160778309	0.1979840440604248	chr2:160778309:G:A
chr2:160778826	['G', 'T']	19959	19732.96602525556	2718.6377877619866	0.0041869526498421	0.0100991924071659	0.4145829172312092	0.678452	0.678452	chr2	160778826	0.1684808729453474	chr2:160778826:G:T
chr2:160779037	['A', 'C']	19959	23875.569846123	3245.3603430582643	0.002556924801727	0.0103164356005308	0.2478496353522952	0.804253	0.804253	chr2	160779037	0.0946073104309466	chr2:160779037:A:C
chr2:160779113	['G', 'C']	19959	19736.95549987472	2719.754371723172	0.0041559617558548	0.0100961016319868	0.4116402456456822	0.680608	0.680608	chr2	160779113	0.1671029504276381	chr2:160779113:G:C
chr2:160779398	['G', 'A']	19959	577.1445825398416	47.19041936643836	-0.0334789820035212	0.0424608481309586	-0.7884671050437969	0.430433	0.430433	chr2	160779398	0.3660944400170762	chr2:160779398:G:A
chr2:160780010	['C', 'T']	19959	5326.6012629679735	781.1267413630486	0.0114739810542716	0.0148964648987697	0.7702485879867529	0.441162	0.441162	chr2	160780010	0.3554019030792011	chr2:160780010:C:T
chr2:160780142	['T', 'C']	19959	36137.62118554893	4880.354816165281	-0.0053454940640493	0.0172281508407058	-0.3102767159095946	0.756354	0.756354	chr2	160780142	0.1212748919814839	chr2:160780142:T:C
chr2:160780613	['G', 'A']	19959	5331.534248634564	778.4221289389028	0.0109076748848143	0.0148849413782663	0.7327993176204783	0.463689	0.463689	chr2	160780613	0.3337732066618087	chr2:160780613:G:A
chr2:160780726	['T', 'C']	19959	26244.94482862297	3577.04868018211	0.0031364036758865	0.0107095707196181	0.29285988747814	0.769632	0.769632	chr2	160780726	0.1137168833630433	chr2:160780726:T:C
chr2:160781555	['T', 'C']	19959	695.1741505462564	54.698657033292704	-0.0552593658144244	0.0387967915921655	-1.4243282381521272	0.154367	0.154367	chr2	160781555	0.811445535928289	chr2:160781555:T:C
chr2:160781579	['C', 'T']	19959	21441.37135411446	2941.071776281577	0.001890796823769	0.0101609989481338	0.1860837535187719	0.852381	0.852381	chr2	160781579	0.0693662394917652	chr2:160781579:C:T
chr2:160782222	['T', 'C']	19959	2517.2522423209903	357.80964900928564	0.007567001366546	0.0206178266034474	0.3670125620942402	0.713614	0.713614	chr2	160782222	0.1465366383641293	chr2:160782222:T:C
chr2:160782396	['G', 'A']	19959	5332.06860435981	784.8703385624418	0.0124745076704885	0.0148849759244121	0.8380603189306971	0.402007	0.402007	chr2	160782396	0.3957663846396457	chr2:160782396:G:A
chr2:160782477	['A', 'G']	19959	696.0348732337909	54.74525758718127	-0.0548645661880668	0.0387693839791887	-1.4151518687404974	0.15704	0.15704	chr2	160782477	0.8039897134080501	chr2:160782477:A:G
chr2:160782520	['C', 'T']	19959	3319.9941326914404	470.6647924535048	0.0090689519505064	0.0181469820304812	0.4997498721976726	0.617257	0.617257	chr2	160782520	0.209533976253648	chr2:160782520:C:T
chr2:160783179	['A', 'G']	19959	36142.0	4876.7251533650815	-0.0066726745154361	0.0172405097818154	-0.3870346410797095	0.698735	0.698735	chr2	160783179	0.1556875021640558	chr2:160783179:A:G
chr2:160783664	['GAATT', 'G']	19959	25882.593576188807	3550.0137938894013	0.0045954380196176	0.0106211903546287	0.4326669484475417	0.665261	0.665261	chr2	160783664	0.1770079357171143	chr2:160783664:GAATT:G
chr2:160783677	['G', 'A']	19959	695.1741505462564	53.13623216745383	-0.0571177188083937	0.0387951796515023	-1.4722890658448555	0.140959	0.140959	chr2	160783677	0.8509071899197004	chr2:160783677:G:A
chr2:160784013	['T', 'TA']	19959	36114.80944984467	4871.424048957923	-0.0077181320470464	0.0171832843751802	-0.4491651234146239	0.653317	0.653317	chr2	160784013	0.1848760408609532	chr2:160784013:T:TA
chr2:160784130	['C', 'T']	19959	6892.453305930123	975.9796561518068	0.0088417146942798	0.0133911959303762	0.6602632610447831	0.509093	0.509093	chr2	160784130	0.2932028744462083	chr2:160784130:C:T
chr2:160784787	['G', 'A']	19959	3194.480156343957	428.33211308568	0.0035656486301812	0.0186562054050421	0.1911240015194922	0.84843	0.84843	chr2	160784787	0.0713839834792519	chr2:160784787:G:A
chr2:160785144	['G', 'A']	19959	6948.348131075258	982.2477211239924	0.0087035105465585	0.0133588814530225	0.6515149174101912	0.514722	0.514722	chr2	160785144	0.2884272689473969	chr2:160785144:G:A
chr2:160785672	['AC', 'A']	19959	16040.822132010226	2165.284430874415	-0.0019969987503812	0.0103190126200553	-0.1935261467264823	0.846549	0.846549	chr2	160785672	0.0723478989682487	chr2:160785672:AC:A
chr2:160785702	['T', 'C']	19959	16036.60695495315	2159.120454445462	-0.0024503538073991	0.0103172303161957	-0.237501125040565	0.81227	0.81227	chr2	160785702	0.0902995864985798	chr2:160785702:T:C
chr2:160786778	['C', 'T']	19959	16032.81972635694	2161.558891247652	-0.0021874420787203	0.0103208078935686	-0.2119448497906279	0.832152	0.832152	chr2	160786778	0.0797973386948869	chr2:160786778:C:T
chr2:160787524	['C', 'T']	19959	16033.409951894168	2162.749369964454	-0.0020711607095912	0.010321765785296	-0.2006595337148312	0.840967	0.840967	chr2	160787524	0.0752210458181298	chr2:160787524:C:T
chr2:160787834	['C', 'CAT']	19959	27093.78736093014	3662.412657421736	0.0008401172289111	0.0108836073396395	0.0771910638351783	0.938472	0.938472	chr2	160787834	0.0275786803435367	chr2:160787834:C:CAT
chr2:160787843	['A', 'G']	19959	16049.43296075385	2163.0655814489296	-0.0022122214719806	0.0103187459573063	-0.2143885973289457	0.830246	0.830246	chr2	160787843	0.0807932080898449	chr2:160787843:A:G
chr2:160788636	['G', 'C']	19959	2948.295435185649	406.7987211764657	0.0028051607937917	0.0191754566446911	0.1462891260307151	0.883695	0.883695	chr2	160788636	0.0536976022641381	chr2:160788636:G:C
chr2:160788864	['C', 'A']	19959	2115.63599458728	244.4907767524261	-0.0146161481024144	0.0226111193014249	-0.6464141782443028	0.518019	0.518019	chr2	160788864	0.2856543108265285	chr2:160788864:C:A
chr2:160789414	['A', 'G']	19959	5346.142849982458	777.6029682677577	0.010225928184393	0.0148692771568773	0.687721943474796	0.491636	0.491636	chr2	160789414	0.3083563234484935	chr2:160789414:A:G
chr2:160790047	['G', 'A']	19959	16032.606554091297	2161.3874373478893	-0.0022634607470739	0.0103214216025609	-0.2192973830768011	0.826421	0.826421	chr2	160790047	0.0827986555878507	chr2:160790047:G:A
chr2:160790760	['A', 'T']	19959	9841.9172807941	1380.5627537904318	0.0076426080325738	0.0117799747246394	0.6487796630487088	0.516488	0.516488	chr2	160790760	0.2869397643560244	chr2:160790760:A:T
chr2:160791328	['ACTT', 'A']	19959	24079.61936259772	3252.198857984833	0.0005302323727912	0.0103516101220319	0.0512222124423629	0.959149	0.959149	chr2	160791328	0.0181139216600646	chr2:160791328:ACTT:A
chr2:160791699	['G', 'A']	19959	6886.0	980.4662471204928	0.0097913080163563	0.0133955624042927	0.7309366879003599	0.464826	0.464826	chr2	160791699	0.3327095877159943	chr2:160791699:G:A
chr2:160792007	['C', 'T']	19959	6950.089309878213	984.1683735315612	0.0091168166327129	0.0133574509163984	0.682526680410297	0.494914	0.494914	chr2	160792007	0.3054702608044239	chr2:160792007:C:T
chr2:160792091	['T', 'G']	19959	695.1044798556825	54.6466461899164	-0.0549005268328787	0.0387950496652336	-1.4151425840827854	0.157042	0.157042	chr2	160792091	0.8039841824386612	chr2:160792091:T:G
chr2:160792279	['G', 'A']	19959	27096.43041844149	3663.751960655027	0.0011495279120094	0.0108715347476614	0.1057374086263852	0.915792	0.915792	chr2	160792279	0.0382031546181385	chr2:160792279:G:A
chr2:160792435	['T', 'C']	19959	2116.10602264756	245.37423219234284	-0.0143068811612243	0.0226062224538209	-0.6328735900237127	0.526823	0.526823	chr2	160792435	0.278335272899631	chr2:160792435:T:C
chr2:160792602	['A', 'G']	19959	697.0349233390119	54.460720112100304	-0.055083179776078	0.0387425322522908	-1.4217754125460154	0.155107	0.155107	chr2	160792602	0.8093686019750921	chr2:160792602:A:G
chr2:160792765	['C', 'T']	19959	36166.0	4889.735071146513	-0.0035534669076376	0.0173236134603114	-0.2051227312234058	0.837478	0.837478	chr2	160792765	0.0770265927736195	chr2:160792765:C:T
chr2:160792973	['C', 'T']	19959	6951.089610584876	988.9549379566446	0.0100159298569705	0.0133591840240471	0.7497411397987648	0.453419	0.453419	chr2	160792973	0.3435002852190582	chr2:160792973:C:T
chr2:160793106	['C', 'T']	19959	17183.304650696602	2275.0703039797854	-0.00472199806357	0.0102184532514603	-0.4621049729708578	0.644011	0.644011	chr2	160793106	0.1911067146300916	chr2:160793106:C:T
chr2:160793121	['C', 'T']	19959	16032.0	2163.910729586487	-0.0019531159771082	0.0103221599398512	-0.1892158219296525	0.849926	0.849926	chr2	160793121	0.0706188850982734	chr2:160793121:C:T
chr2:160793236	['C', 'T']	19959	17185.888476768083	2279.37042461778	-0.0042600144652792	0.0102206607728366	-0.4168042125613881	0.676826	0.676826	chr2	160793236	0.1695229663998182	chr2:160793236:C:T
chr2:160793556	['C', 'T']	19959	17136.57576668671	2265.894348737689	-0.0050640854479431	0.0102258675519375	-0.4952230627105639	0.620448	0.620448	chr2	160793556	0.2072946110377588	chr2:160793556:C:T
chr2:160794465	['G', 'A']	19959	6990.253459687125	988.5520465342246	0.0085843122951791	0.0133266046686624	0.6441484915782897	0.519487	0.519487	chr2	160794465	0.2844253160546511	chr2:160794465:G:A
chr2:160794813	['A', 'G']	19959	492.0739627179796	20.574527376460708	-0.0675974599823104	0.0459517080943488	-1.471054347827902	0.141292	0.141292	chr2	160794813	0.8498824273532316	chr2:160794813:A:G
chr2:160795523	['C', 'T']	19959	6950.044648226097	984.0368171993796	0.0090416248189283	0.0133565510595317	0.6769430804875254	0.49845	0.49845	chr2	160795523	0.3023783996656077	chr2:160795523:C:T
chr2:160796134	['C', 'T']	19959	15990.807096677194	2153.237485445095	-0.0025835308433142	0.0103308148028183	-0.25008006557328	0.802528	0.802528	chr2	160796134	0.095539806233549	chr2:160796134:C:T
chr2:160796162	['A', 'T']	19959	2992.495248629893	401.8670800020144	-0.0010587067518143	0.0190568155413257	-0.0555552814959299	0.955697	0.955697	chr2	160796162	0.0196797772699823	chr2:160796162:A:T
chr2:160796274	['G', 'A']	19959	2545.1275177873536	353.80833329787595	0.0046426993651524	0.0204856516041733	0.2266317642640514	0.820712	0.820712	chr2	160796274	0.0858092165149983	chr2:160796274:G:A
chr2:160796662	['C', 'T']	19959	17137.717292178182	2266.126627516432	-0.0050185305337021	0.0102252935639595	-0.4907957411991178	0.623576	0.623576	chr2	160796662	0.2051106081530852	chr2:160796662:C:T
chr2:160797279	['T', 'C']	19959	2979.4478352375227	399.3502706158824	-0.0011082040688176	0.0190590684592846	-0.0581457625374036	0.953633	0.953633	chr2	160797279	0.0206187287972858	chr2:160797279:T:C
chr2:160797491	['G', 'A']	19959	15980.003207376963	2155.364584178587	-0.0022115998319002	0.0103345569147767	-0.2140004501535981	0.830549	0.830549	chr2	160797491	0.080634740332564	chr2:160797491:G:A
chr2:160797505	['A', 'C']	19959	2981.2987422959363	399.8864726210503	-0.0012585412770499	0.0190541659444368	-0.0660507146164222	0.947338	0.947338	chr2	160797505	0.0234950417517966	chr2:160797505:A:C
chr2:160797633	['C', 'T']	19959	17135.15110509698	2263.448392142797	-0.005232694614473	0.0102267270117045	-0.5116685532413447	0.608889	0.608889	chr2	160797633	0.215461871704145	chr2:160797633:C:T
chr2:160797900	['AAC', 'A']	19959	6916.732735291171	987.4916132960412	0.0104971211786505	0.0133802685076703	0.7845224610128672	0.432743	0.432743	chr2	160797900	0.3637699484923398	chr2:160797900:AAC:A
chr2:160798185	['C', 'T']	19959	583.0	70.69692071667212	-0.0167216420049278	0.0422967183696601	-0.3953413562439032	0.692595	0.692595	chr2	160798185	0.159520648045362	chr2:160798185:C:T
chr2:160798326	['T', 'C']	19959	20108.239273347728	2661.755591470068	-0.0053916780220212	0.010085911785826	-0.5345751714384643	0.59295	0.59295	chr2	160798326	0.2269819266013481	chr2:160798326:T:C
chr2:160798436	['C', 'T']	19959	27077.921782628564	3656.926065884784	0.0005434282464232	0.0108805374351244	0.0499449820069518	0.960167	0.960167	chr2	160798436	0.0176532243866234	chr2:160798436:C:T
chr2:160798466	['G', 'A']	19959	9858.5150661502	1391.767776872097	0.0090255592197646	0.0117885994154174	0.7656176023727477	0.443913	0.443913	chr2	160798466	0.3527021364668729	chr2:160798466:G:A
chr2:160798475	['T', 'C']	19959	27090.238987674336	3657.788122761789	0.0005439901939719	0.0108780109272531	0.0500082411766159	0.960116	0.960116	chr2	160798475	0.01767629288078	chr2:160798475:T:C
chr2:160798479	['G', 'C']	19959	27088.22180716807	3655.8988172991626	0.0004026284725012	0.0108761755838605	0.0370193060416125	0.97047	0.97047	chr2	160798479	0.0130178853511817	chr2:160798479:G:C
chr2:160798481	['T', 'C']	19959	27085.41432250893	3659.493253661535	0.0007747674729923	0.0108767385717895	0.0712315983213736	0.943214	0.943214	chr2	160798481	0.0253897616898722	chr2:160798481:T:C
chr2:160798521	['G', 'A']	19959	17085.45880753348	2248.5865283547146	-0.0057595028467654	0.0102301135733139	-0.5629950054307871	0.573445	0.573445	chr2	160798521	0.2415082296231305	chr2:160798521:G:A
chr2:160798677	['A', 'C']	19959	696.034873233791	54.77188630939855	-0.0548361607736713	0.0387694163241034	-1.414418012261354	0.157255	0.157255	chr2	160798677	0.803395537056699	chr2:160798677:A:C
chr2:160798690	['G', 'A']	19959	2116.318099819603	245.463872350265	-0.0142041140598155	0.0226067385493466	-0.6283132805207771	0.529806	0.529806	chr2	160798690	0.2758831276693345	chr2:160798690:G:A
chr2:160798871	['T', 'C']	19959	16103.4204750451	2160.632824091668	-0.0033515767193044	0.010313957940382	-0.3249554379296087	0.745218	0.745218	chr2	160798871	0.1277166636976093	chr2:160798871:T:C
chr2:160798956	['G', 'A']	19959	2952.6272809304187	394.65825719923583	-0.0013093313785848	0.0191399380255751	-0.0684083395063941	0.945461	0.945461	chr2	160798956	0.0243563809745445	chr2:160798956:G:A
chr2:160798962	['C', 'T']	19959	2541.7640956247187	352.7000830654384	0.0040596814774294	0.0204986458428494	0.1980463250378867	0.843011	0.843011	chr2	160798962	0.0741667584616954	chr2:160798962:C:T
chr2:160799335	['G', 'C']	19959	2545.510147832624	352.8845090490397	0.0043884347961008	0.0204859315128563	0.2142170002543865	0.83038	0.83038	chr2	160799335	0.0807231195079471	chr2:160799335:G:C
chr2:160799356	['T', 'A']	19959	9996.50255562237	1405.4566064098071	0.0078735718656651	0.0117264143060222	0.671438997479527	0.501949	0.501949	chr2	160799356	0.299340406647317	chr2:160799356:T:A
chr2:160799425	['A', 'C']	19959	2978.0444566960705	396.2518065906848	-0.0020775353991059	0.019057148447628	-0.1090160684225845	0.913191	0.913191	chr2	160799425	0.0394383773719009	chr2:160799425:A:C
chr2:160799554	['C', 'T']	19959	2925.5274957273546	437.7657208971405	0.0149671702946635	0.0192656357434097	0.7768843184831539	0.437236	0.437236	chr2	160799554	0.3592840874412499	chr2:160799554:C:T
chr2:160799607	['G', 'A']	19959	27179.36993490432	3679.074243613088	0.0012780942010648	0.010904372353565	0.1172093321489527	0.906695	0.906695	chr2	160799607	0.0425387791949576	chr2:160799607:G:A
chr2:160799705	['A', 'G']	19959	6749.233018144634	972.633933465509	0.011281543053454	0.0135185898211313	0.834520700955029	0.403998	0.403998	chr2	160799705	0.3936207848673994	chr2:160799705:A:G
chr2:160799773	['A', 'T']	19959	36081.38660647103	4869.349853113592	-0.0073584750289099	0.0171146821498454	-0.4299510189253721	0.667236	0.667236	chr2	160799773	0.175720529846986	chr2:160799773:A:T
chr2:160799880	['A', 'G']	19959	2971.637758171245	399.2663222630339	-0.0008854787767645	0.0190811314916684	-0.0464059889294905	0.962987	0.962987	chr2	160799880	0.0163795756650531	chr2:160799880:A:G
chr2:160799978	['C', 'T']	19959	5280.322792422571	793.4139706704914	0.0157719212359111	0.014940468156741	1.0556510726737112	0.29114	0.29114	chr2	160799978	0.5358981223321996	chr2:160799978:C:T
chr2:160800179	['G', 'A']	19959	17223.436462148195	2278.2306749790464	-0.0048691582097609	0.0102202161662099	-0.4764241901124721	0.633777	0.633777	chr2	160800179	0.1980635255659292	chr2:160800179:G:A
chr2:160800348	['G', 'A']	19959	27155.600412308948	3672.948806840992	0.0009874534818362	0.0109005955517764	0.0905871130752381	0.927822	0.927822	chr2	160800348	0.0325353339455996	chr2:160800348:G:A
chr2:160801887	['G', 'A']	19959	2964.7825236877734	401.7790174936785	0.0004207111857702	0.019097806258102	0.0220292938405831	0.982425	0.982425	chr2	160801887	0.0077005944684801	chr2:160801887:G:A
chr2:160802502	['G', 'T']	19959	17126.29688674989	2265.178379479566	-0.0050593508714848	0.010227785574049	-0.4946672801121168	0.62084	0.62084	chr2	160802502	0.2070203097594647	chr2:160802502:G:T
chr2:160802658	['G', 'A']	19959	8918.021353383456	1197.8207584605511	-0.0046369344072939	0.0122361822348975	-0.3789527091276384	0.704727	0.704727	chr2	160802658	0.1519790891861686	chr2:160802658:G:A
chr2:160803334	['T', 'G']	19959	17201.387483623937	2287.358005607375	-0.0039466327935972	0.0102600282694548	-0.3846610057934034	0.700493	0.700493	chr2	160803334	0.1545962002448202	chr2:160803334:T:G
chr2:160803347	['A', 'G']	19959	20110.39443411865	2668.416259088819	-0.00493544615644	0.0100930818729668	-0.4889929774233908	0.624852	0.624852	chr2	160803347	0.2042228357675286	chr2:160803347:A:G
chr2:160803913	['A', 'G']	19959	2116.318099819603	246.9054439086863	-0.0134702069706453	0.0226069974855265	-0.5958423704549549	0.551287	0.551287	chr2	160803913	0.2586222485779265	chr2:160803913:A:G
chr2:160804407	['C', 'T']	19959	2555.38409500902	349.9046417514824	0.0019509788639014	0.0204542818486667	0.0953824181330836	0.924012	0.924012	chr2	160804407	0.0343223886284409	chr2:160804407:C:T
chr2:160804567	['C', 'T']	19959	17137.293124185628	2266.3885629146457	-0.0050235793033326	0.0102262837009047	-0.4912419262227398	0.623261	0.623261	chr2	160804567	0.2053300478468224	chr2:160804567:C:T
chr2:160804701	['C', 'A']	19959	2634.3959711365005	350.2725309144201	-0.0001987643769998	0.0202008541409232	-0.0098394045921653	0.99215	0.99215	chr2	160804701	0.0034226632817414	chr2:160804701:C:A
chr2:160805184	['C', 'A']	19959	5284.295150208132	792.6988177565041	0.0155263777923286	0.0149421250926654	1.0391010445997386	0.29877	0.29877	chr2	160805184	0.5246630129093792	chr2:160805184:C:A
chr2:160805371	['C', 'T']	19959	1744.9617004210952	214.9830347316844	-0.0092756022425684	0.0248857521930571	-0.3727274213216769	0.709355	0.709355	chr2	160805371	0.1491363657253166	chr2:160805371:C:T
chr2:160805422	['C', 'A']	19959	20090.072237818327	2659.64158758717	-0.0053495594754161	0.0100908705474852	-0.5301385495178402	0.596022	0.596022	chr2	160805422	0.2247377095512649	chr2:160805422:C:A
chr2:160805463	['G', 'C']	19959	17476.253646068264	2301.195121673956	-0.0063469169478005	0.0101988619049159	-0.6223161963533679	0.533741	0.533741	chr2	160805463	0.2726694350269497	chr2:160805463:G:C
chr2:160806106	['G', 'A']	19959	38541.0	5208.079575993805	-0.0139898043655426	0.0278121495113595	-0.5030105407648794	0.614962	0.614962	chr2	160806106	0.2111517195094417	chr2:160806106:G:A
chr2:160806281	['A', 'G']	19959	5279.529037430475	794.4866262395986	0.0157934111328956	0.0149399244345313	1.0571279126681266	0.290466	0.290466	chr2	160806281	0.5369046958951862	chr2:160806281:A:G
chr2:160806599	['A', 'G']	19959	20126.041846246368	2664.445263520344	-0.0054426534182963	0.0100860955871568	-0.5396194564353307	0.589466	0.589466	chr2	160806599	0.2295412396583294	chr2:160806599:A:G
chr2:160806630	['A', 'G']	19959	36064.80694458363	4863.65632751872	-0.0083480822803579	0.0170809195096703	-0.4887372881554591	0.625033	0.625033	chr2	160806630	0.2040970525126307	chr2:160806630:A:G
chr2:160806851	['A', 'G']	19959	20128.01693641329	2662.0548617289205	-0.0057030339749272	0.0100850919354357	-0.565491520695867	0.571746	0.571746	chr2	160806851	0.2427968650841424	chr2:160806851:A:G
chr2:160808214	['C', 'T']	19959	2219.4448008018044	313.9073168684924	0.0087599417543296	0.0218240082356542	0.4013901415239723	0.688137	0.688137	chr2	160808214	0.1623250902224586	chr2:160808214:C:T
chr2:160808332	['T', 'C']	19959	2964.0	396.25540248789264	-0.001053449274236	0.0191077465684452	-0.0551320518336636	0.956034	0.956034	chr2	160808332	0.0195266623789047	chr2:160808332:T:C
chr2:160808578	['G', 'C']	19959	17146.577269993984	2263.2811645131355	-0.0054497709240557	0.0102232850135594	-0.5330743412540637	0.593988	0.593988	chr2	160808578	0.2262223287333271	chr2:160808578:G:C
chr2:160808787	['G', 'A']	19959	36094.42528562839	4870.286209950659	-0.0070911494434601	0.017141046192476	-0.4136940863372019	0.679103	0.679103	chr2	160808787	0.1680643509931752	chr2:160808787:G:A
chr2:160808935	['C', 'T']	19959	20107.07418918241	2657.7038487478785	-0.0056438921446993	0.0100874050995899	-0.5594989086865145	0.575828	0.575828	chr2	160808935	0.2397072211011485	chr2:160808935:C:T
chr2:160809373	['ATTCTATTCCATTGGTCTATGT', 'A']	19959	2979.7464668738094	400.27389195704177	-0.0009446696953825	0.0190590739552885	-0.0495653512651596	0.960469	0.960469	chr2	160809373	0.0175166478207195	chr2:160809373:ATTCTATTCCATTGGTCTATGT:A
chr2:160809983	['A', 'C']	19959	2546.1275678925745	354.0616735432932	0.0046822926602218	0.0204824768082344	0.2285999249045649	0.819182	0.819182	chr2	160809983	0.0866195990764463	chr2:160809983:A:C
chr2:160810074	['A', 'G']	19959	27027.77082289265	3659.128030186327	0.0017146510601344	0.0108577165140505	0.1579200431246833	0.874521	0.874521	chr2	160810074	0.0582297572835128	chr2:160810074:A:G
chr2:160810081	['T', 'A']	19959	2957.1481611383906	395.9416335747181	-0.0009091944903689	0.0191246132872728	-0.0475405424785256	0.962083	0.962083	chr2	160810081	0.0167874592646097	chr2:160810081:T:A
chr2:160810101	['C', 'T']	19959	17145.0	2266.7210460174942	-0.0050649668369426	0.0102214296535361	-0.4955243061512837	0.620236	0.620236	chr2	160810101	0.2074430298632769	chr2:160810101:C:T
chr2:160810152	['G', 'A']	19959	17144.576969332535	2266.789640004204	-0.0050517310183911	0.0102214615623632	-0.4942278545557833	0.621151	0.621151	chr2	160810152	0.2068028112643953	chr2:160810152:G:A
chr2:160810371	['TA', 'T']	19959	15993.60264568823	2154.366930606792	-0.0024513041503902	0.0103280525378129	-0.2373442758366651	0.812392	0.812392	chr2	160810371	0.090234361944929	chr2:160810371:TA:T
chr2:160810616	['C', 'A']	19959	20102.021497294045	2662.6624805302417	-0.0051764849762283	0.0100848662392888	-0.513292378243119	0.607753	0.607753	chr2	160810616	0.2162728887080243	chr2:160810616:C:A
chr2:160810792	['G', 'A']	19959	860.0	94.68060737898004	-0.0176834410023583	0.0349147753474271	-0.5064744317096507	0.612529	0.612529	chr2	160810792	0.2128733449359554	chr2:160810792:G:A
chr2:160810930	['TAAA', 'T']	19959	2956.5925331997	396.2812988332093	-0.0007276169082728	0.0191274130540045	-0.0380405288586858	0.969656	0.969656	chr2	160810930	0.0133823108874742	chr2:160810930:TAAA:T
chr2:160811181	['C', 'T']	19959	2955.7404530419967	396.1807071623621	-0.0009565038305838	0.019129713335199	-0.0500009495084186	0.960122	0.960122	chr2	160811181	0.0176735788766915	chr2:160811181:C:T
chr2:160811415	['T', 'A']	19959	20114.0466095324	2658.991559739741	-0.0057309034071436	0.010088966097094	-0.5680367395420501	0.570016	0.570016	chr2	160811415	0.2441129537763042	chr2:160811415:T:A
chr2:160811570	['A', 'G']	19959	17149.73323308271	2260.0179319534805	-0.0057188018513234	0.0102248093376455	-0.559306453790589	0.575959	0.575959	chr2	160811570	0.2396084309995504	chr2:160811570:A:G
chr2:160811706	['A', 'C']	19959	20116.10232628096	2662.485287368665	-0.005497500961138	0.0100889186401507	-0.5449048760547746	0.585825	0.585825	chr2	160811706	0.2322320988026344	chr2:160811706:A:C
chr2:160812199	['A', 'G']	19959	16033.214989444035	2163.267441914605	-0.0021441676504914	0.0103483559545891	-0.20719886906679	0.835857	0.835857	chr2	160812199	0.0778680161292297	chr2:160812199:A:G
chr2:160812274	['C', 'T']	19959	1141.4575209262694	113.56121859792624	-0.022535900609237	0.0304539826183276	-0.7399984721760045	0.45931	0.45931	chr2	160812274	0.3378940991117045	chr2:160812274:C:T
chr2:160812775	['A', 'G']	19959	6778.698155758245	918.4128429407018	0.004790598223568	0.0134531993052618	0.356093603823616	0.721774	0.721774	chr2	160812775	0.1415987663051942	chr2:160812775:A:G
chr2:160812792	['G', 'A']	19959	17153.875645331063	2263.7741920788067	-0.0055805372743289	0.0102241404229883	-0.5458197015547126	0.585196	0.585196	chr2	160812792	0.2326986510769124	chr2:160812792:G:A
chr2:160812825	['G', 'A']	19959	699.070050608809	55.72242677416108	-0.0535617634180781	0.0386890933130515	-1.3844150594247546	0.166247	0.166247	chr2	160812825	0.7792461829884739	chr2:160812825:G:A
chr2:160812843	['AC', 'A']	19959	695.1393134552743	54.55952740562945	-0.0549880575529181	0.0387964110373537	-1.4173490815935228	0.156397	0.156397	chr2	160812843	0.8057715818128814	chr2:160812843:AC:A
chr2:160813220	['GCCTTT', 'G']	19959	696.0697499624192	54.78933553362488	-0.0547992047658139	0.0387694553906608	-1.4134633621656318	0.157535	0.157535	chr2	160813220	0.8026229427112455	chr2:160813220:GCCTTT:G
chr2:160813754	['T', 'A']	19959	638.0319671309751	40.31231616517783	-0.0686290654502042	0.040407681375435	-1.6984163187330454	0.0894448	0.0894448	chr2	160813754	1.0484449026868852	chr2:160813754:T:A
chr2:160814880	['T', 'G']	19959	19238.89176187613	2670.733479791072	0.0045742194190495	0.0100947769115134	0.4531273409155298	0.650462	0.650462	chr2	160814880	0.1867780698516051	chr2:160814880:T:G
chr2:160815714	['T', 'C']	19959	2870.006565757819	405.5262329700698	0.0088430876940929	0.0195427367486965	0.4524999649643643	0.650914	0.650914	chr2	160815714	0.1864763874574103	chr2:160815714:T:C
chr2:160816059	['C', 'T']	19959	1978.0991081270668	250.38023159815464	-0.0085201462221348	0.0231904978531777	-0.3673981591976606	0.713326	0.713326	chr2	160816059	0.1467119461030482	chr2:160816059:C:T
chr2:160816365	['C', 'T']	19959	2239.224382422208	274.3324378615333	-0.0104753266161804	0.021957139098424	-0.4770806692631634	0.63331	0.63331	chr2	160816365	0.1983836543846009	chr2:160816365:C:T
chr2:160816650	['C', 'CTATT']	19959	2868.143701773725	405.4992253576978	0.008782573726508	0.0195448544976313	0.4493547766023262	0.653181	0.653181	chr2	160816650	0.18496645668976	chr2:160816650:C:CTATT
chr2:160816823	['T', 'C']	19959	16372.92196662156	2259.793350476398	0.0016976611073805	0.0102405732179432	0.1657779375480604	0.868333	0.868333	chr2	160816823	0.0613136937998831	chr2:160816823:T:C
chr2:160818117	['T', 'G']	19959	9009.902841108384	1237.6798708067777	-0.0002195351952944	0.012162955147476	-0.0180494947677226	0.9856	0.9856	chr2	160818117	0.0062993051796497	chr2:160818117:T:G
chr2:160819088	['A', 'G']	19959	1112.0	122.16713294740153	-0.0152220687169259	0.0308053242188132	-0.4941375915670328	0.621214	0.621214	chr2	160819088	0.2067587653481253	chr2:160819088:A:G
chr2:160819401	['A', 'G']	19959	2869.4312988574866	405.5446586756186	0.008846412341106	0.0195424177851885	0.4526774751387649	0.650786	0.650786	chr2	160819401	0.1865617983721569	chr2:160819401:A:G
chr2:160819474	['C', 'T']	19959	2866.143601563283	406.9565843151212	0.0096218687026157	0.0195499976205019	0.4921672569681234	0.622607	0.622607	chr2	160819474	0.2057860008326177	chr2:160819474:C:T
chr2:160819497	['T', 'A']	19959	1787.0895380298628	224.02474205677947	-0.0076523757102295	0.0243159941524844	-0.3147054429377589	0.752989	0.752989	chr2	160819497	0.1232113681209392	chr2:160819497:T:A
chr2:160820040	['G', 'T']	19959	701.105381840048	52.50362416574042	-0.0580232361176861	0.0386406092575355	-1.5016128687559631	0.133213	0.133213	chr2	160820040	0.8754533911358902	chr2:160820040:G:T
chr2:160820631	['A', 'G']	19959	16372.92196662156	2256.071389270511	0.0014103181907632	0.0102395613684004	0.1377322855953086	0.890453	0.890453	chr2	160820631	0.0503889985806703	chr2:160820631:A:G
chr2:160820687	['C', 'T']	19959	703.0	52.76670489136652	-0.0578204824875997	0.0385886929696553	-1.4983788783172185	0.134051	0.134051	chr2	160820687	0.8727299418984682	chr2:160820687:C:T
chr2:160820732	['T', 'C']	19959	701.105381840048	52.958241425791	-0.0576802075585284	0.0386393311601457	-1.4927848341749297	0.135509	0.135509	chr2	160820732	0.8680318596195733	chr2:160820732:T:C
chr2:160820905	['G', 'A']	19959	14401.772542729686	1922.879765735399	-0.0035585759339944	0.0105338303017549	-0.3378235487049413	0.7355	0.7355	chr2	160820905	0.133417322936451	chr2:160820905:G:A
chr2:160821915	['CATA', 'C']	19959	3612.542994588094	445.77146022549584	-0.009885763730958	0.017607868716624	-0.561440108968139	0.574504	0.574504	chr2	160821915	0.2407069431778195	chr2:160821915:CATA:C
chr2:160822425	['G', 'A']	19959	2865.430697534576	405.4920412535303	0.00892177271759	0.0195529993967612	0.456286656412818	0.648189	0.648189	chr2	160822425	0.1882983433745222	chr2:160822425:G:A
chr2:160822843	['G', 'A']	19959	2886.289221826928	418.21993075757086	0.0129009701456551	0.0194976329756033	0.661668529805522	0.508191	0.508191	chr2	160822843	0.2939730305193129	chr2:160822843:G:A
chr2:160823302	['C', 'T']	19959	2866.0051623897343	404.1147222901951	0.008456007873653	0.0195533275567695	0.4324587643255388	0.665413	0.665413	chr2	160823302	0.1769087186864421	chr2:160823302:C:T
chr2:160823807	['G', 'T']	19959	2866.606739316027	405.4692052953964	0.009030059153573	0.0195693919522728	0.461437901371496	0.644489	0.644489	chr2	160823807	0.1907844906923767	chr2:160823807:G:T
chr2:160824124	['A', 'G']	19959	2189.096796831921	246.16619256343964	-0.0224014594843973	0.0221823444169012	-1.009877903948203	0.312566	0.312566	chr2	160824124	0.5050582650099127	chr2:160824124:A:G
chr2:160824417	['C', 'T']	19959	2866.143601563283	405.1516957214418	0.0088078287978527	0.0195502340318877	0.4505229340726365	0.652338	0.652338	chr2	160824417	0.1855273222139358	chr2:160824417:C:T
chr2:160825442	['G', 'A']	19959	15507.330877931448	2036.1816028520573	-0.0075670727231275	0.0103912317146398	-0.7282171094757255	0.466489	0.466489	chr2	160825442	0.3311585926369348	chr2:160825442:G:A
chr2:160825641	['C', 'T']	19959	2865.8615245827696	405.5259873604597	0.0090387252935989	0.0195532297368381	0.4622625221126535	0.643898	0.643898	chr2	160825641	0.191182923860062	chr2:160825641:C:T
chr2:160825741	['T', 'A']	19959	2866.430847865304	405.2643437655889	0.0088109843837327	0.0195503844935106	0.4506808746731975	0.652224	0.652224	chr2	160825741	0.1856032244264224	chr2:160825741:T:A
chr2:160825743	['G', 'T']	19959	2865.7179011726976	404.7669390960479	0.0086560845969316	0.0195531696845294	0.4426947004802193	0.657991	0.657991	chr2	160825743	0.18178004662475	chr2:160825743:G:T
chr2:160826258	['C', 'T']	19959	2863.14345124762	407.1441246544728	0.0096193418729905	0.0195579094185476	0.4918389622905231	0.622839	0.622839	chr2	160826258	0.2056242012508342	chr2:160826258:C:T
chr2:160826312	['G', 'A']	19959	2239.112185589738	274.8839325360532	-0.0101726178366584	0.0219571385075169	-0.4632943328738341	0.643158	0.643158	chr2	160826312	0.191682323967006	chr2:160826312:G:A
chr2:160826742	['C', 'A']	19959	1537.0	188.30774523879748	-0.0091651570397348	0.026429361433427	-0.3467793598729548	0.728761	0.728761	chr2	160826742	0.1374148768939975	chr2:160826742:C:A
chr2:160827361	['C', 'T']	19959	2239.224382422208	274.25556828895594	-0.0107019777901566	0.0219574179671824	-0.4873969155276714	0.625982	0.625982	chr2	160827361	0.2034381546698669	chr2:160827361:C:T
chr2:160827596	['A', 'G']	19959	36452.82638540936	4924.3134720899925	-0.0045808368532957	0.0179789722138956	-0.2547885829511044	0.798889	0.798889	chr2	160827596	0.0975135586538759	chr2:160827596:A:G
chr2:160827641	['T', 'C']	19959	2240.0	275.19668644537967	-0.010110652296922	0.0219530481938219	-0.460558014889588	0.645121	0.645121	chr2	160827641	0.1903588207075963	chr2:160827641:T:C
chr2:160829185	['C', 'T']	19959	34924.24939867709	4733.260067364269	-0.0041384081427437	0.015232232359727	-0.2716875665372169	0.785865	0.785865	chr2	160829185	0.1046520529308612	chr2:160829185:C:T
chr2:160829728	['A', 'G']	19959	18601.523907377712	2573.446054870325	0.0026269342986671	0.0101009031877619	0.2600692482480034	0.794813	0.794813	chr2	160829728	0.0997350381625083	chr2:160829728:A:G
chr2:160830138	['A', 'T']	19959	34825.97950388374	4718.441716808499	-0.0047730814475398	0.0150966915611328	-0.3161673819864218	0.751879	0.751879	chr2	160830138	0.1238520448611417	chr2:160830138:A:T
chr2:160830833	['A', 'G']	19959	709.2132010224027	51.01331908998976	-0.0603246204995948	0.0384286726164339	-1.5697815301014888	0.116482	0.116482	chr2	160830833	0.9337411811156284	chr2:160830833:A:G
chr2:160830881	['C', 'G']	19959	12103.638550593894	1729.2329892643118	0.0057806605201259	0.0109757887754176	0.5266738125530275	0.598426	0.598426	chr2	160830881	0.2229895458066467	chr2:160830881:C:G
chr2:160831535	['T', 'C']	19959	15694.718087505638	2069.049473096184	-0.0061361939299223	0.0103637640412775	-0.5920815936644922	0.553803	0.553803	chr2	160831535	0.2566446959723207	chr2:160831535:T:C
chr2:160831542	['G', 'T']	19959	19074.60120300752	2647.283256091755	0.0041594464819668	0.0100902506815983	0.4122242958296821	0.680179	0.680179	chr2	160831542	0.1673767807021909	chr2:160831542:G:T
chr2:160831770	['C', 'A']	19959	18609.729591581057	2565.770492509282	0.0018911516815119	0.0100994112251255	0.1872536566099084	0.851464	0.851464	chr2	160831770	0.0698337093359782	chr2:160831770:C:A
chr2:160831829	['A', 'T']	19959	19242.820587350907	2663.430600295441	0.0039086109366035	0.0100933464474078	0.3872462871426915	0.698578	0.698578	chr2	160831829	0.1557850955220876	chr2:160831829:A:T
chr2:160831881	['T', 'C']	19959	19238.819585045607	2662.43779528946	0.0038387943708582	0.0100945688644471	0.380283142589516	0.703739	0.703739	chr2	160831881	0.1525883804555341	chr2:160831881:T:C
chr2:160832214	['G', 'T']	19959	15503.21402435968	2041.6611281976595	-0.0070960494367217	0.0103949356374694	-0.6826448651729419	0.494839	0.494839	chr2	160832214	0.3055360794201899	chr2:160832214:G:T
chr2:160832744	['A', 'G']	19959	1784.0893877141998	223.765220657542	-0.0077146336120573	0.0243334417249426	-0.3170383252505372	0.751218	0.751218	chr2	160832744	0.1242340144493229	chr2:160832744:A:G
chr2:160833140	['A', 'G']	19959	34925.999548985215	4733.55116572914	-0.0041519288611523	0.0152377169780137	-0.2724770952986649	0.785258	0.785258	chr2	160833140	0.1049876304300532	chr2:160833140:A:G
chr2:160833227	['G', 'A']	19959	15497.105788023053	2040.1610497095523	-0.0070806554630056	0.0103927328082105	-0.6813083328200015	0.495684	0.495684	chr2	160833227	0.3047950992991192	chr2:160833227:G:A
chr2:160833540	['C', 'G']	19959	2867.287317733126	405.2422787081143	0.0088490160719515	0.019547664371843	0.4526891757307769	0.650777	0.650777	chr2	160833540	0.1865678044592033	chr2:160833540:C:G
chr2:160833659	['T', 'C']	19959	15171.280366806976	2132.05300646617	0.0056673400590851	0.0103879501116967	0.5455686635136712	0.585369	0.585369	chr2	160833659	0.2325702806815627	chr2:160833659:T:C
chr2:160833829	['T', 'C']	19959	16375.461365003006	2259.7184114044708	0.0017614976100067	0.0102379494153838	0.1720557055458619	0.863395	0.863395	chr2	160833829	0.0637904707118302	chr2:160833829:T:C
chr2:160834157	['A', 'C']	19959	19239.927945081927	2661.7792359827968	0.0037605700342485	0.0100930067055989	0.3725916512234544	0.709456	0.709456	chr2	160834157	0.149074534032799	chr2:160834157:A:C
chr2:160834688	['A', 'G']	19959	2241.673883626522	276.4211400163811	-0.0096132059299826	0.0219485601582104	-0.4379879983328456	0.6614	0.6614	chr2	160834688	0.1795358094223159	chr2:160834688:A:G
chr2:160834691	['G', 'C']	19959	19173.88199037883	2659.5692344684257	0.0042477269476898	0.0100894326216968	0.4210075141941399	0.673754	0.673754	chr2	160834691	0.1714986434411664	chr2:160834691:G:C
chr2:160834790	['T', 'A']	19959	19177.843447757456	2658.794594562687	0.0040658348129695	0.0100903144059307	0.4029443136657633	0.686994	0.686994	chr2	160834790	0.1630470559219203	chr2:160834790:T:A
chr2:160834886	['C', 'G']	19959	2235.223981560355	275.8590346334299	-0.0090497096915996	0.0219832347626881	-0.4116641517634902	0.68059	0.68059	chr2	160834886	0.1671144363403043	chr2:160834886:C:G
chr2:160835489	['T', 'TTTC']	19959	2872.180545098631	402.5497706129739	0.0076595327440389	0.0195576833344811	0.3916380387719431	0.69533	0.69533	chr2	160835489	0.1578090325827595	chr2:160835489:T:TTTC
chr2:160835529	['TG', 'T']	19959	15695.932043700512	2066.6239991735147	-0.0062722010277175	0.0103650757657418	-0.6051283337887601	0.545101	0.545101	chr2	160835529	0.263523021248613	chr2:160835529:TG:T
chr2:160835640	['A', 'C']	19959	15167.039639188171	2134.2164982894883	0.0061008441468488	0.0103899362356631	0.5871878333485693	0.557084	0.557084	chr2	160835640	0.2540793147257957	chr2:160835640:A:C
chr2:160836288	['A', 'G']	19959	15103.026810323228	2127.650766398615	0.0060145848418378	0.0103957061530603	0.5785643373603133	0.56289	0.56289	chr2	160836288	0.249576466712681	chr2:160836288:A:G
chr2:160836306	['T', 'C']	19959	16301.450240529164	2257.158159735454	0.0023666428140551	0.0102436928452251	0.2310341446013153	0.817291	0.817291	chr2	160836306	0.0876232835011899	chr2:160836306:T:C
chr2:160836659	['T', 'C']	19959	36195.6269980458	4886.4115862562985	-0.005769940336443	0.0173327648485746	-0.3328920911840277	0.739219	0.739219	chr2	160836659	0.1312268790591744	chr2:160836659:T:C
chr2:160837225	['C', 'T']	19959	38745.88254747708	5245.077953994522	-0.0123298377509403	0.0300689452351319	-0.410052220140213	0.681772	0.681772	chr2	160837225	0.1663608389757066	chr2:160837225:C:T
chr2:160837274	['C', 'T']	19959	707.0354243912216	55.71089350175747	-0.0544885964841598	0.0384862324283463	-1.415794507441246	0.156851	0.156851	chr2	160837274	0.8045127081227712	chr2:160837274:C:T
chr2:160838131	['G', 'A']	19959	9045.206278252135	1239.4533669555444	-0.0004841693890435	0.012155809804518	-0.0398302866554863	0.968229	0.968229	chr2	160838131	0.0140219136891798	chr2:160838131:G:A
chr2:160838469	['C', 'T']	19959	19552.918616888	2633.477204603833	0.0002304598854001	0.0101027215430925	0.0228116636113505	0.981801	0.981801	chr2	160838469	0.0079765298912107	chr2:160838469:C:T
chr2:160838702	['A', 'G']	19959	9033.26295479603	1235.1050367110204	-0.0008607502252849	0.0121468108388928	-0.0708622400316741	0.943508	0.943508	chr2	160838702	0.0252544131025202	chr2:160838702:A:G
chr2:160838750	['C', 'T']	19959	979.0490530113238	106.32392674852596	-0.0180739711325688	0.0324908046463184	-0.5562795790782878	0.578026	0.578026	chr2	160838750	0.2380526262809025	chr2:160838750:C:T
chr2:160839244	['T', 'G']	19959	19728.896240601505	2655.0351029294934	0.0003729179760038	0.0100990667871752	0.0369259837431127	0.970544	0.970544	chr2	160839244	0.0129847709154524	chr2:160839244:T:G
chr2:160840264	['T', 'C']	19959	33880.09245339748	4516.336148638388	-0.011720813901311	0.0140719084576391	-0.8329228360598248	0.404898	0.404898	chr2	160840264	0.3926543684306703	chr2:160840264:T:C
chr2:160840739	['G', 'A']	19959	703.0352239703377	52.82561796219129	-0.0577546385178726	0.0385886756961268	-1.4966732461272174	0.134494	0.134494	chr2	160840739	0.8712970898252486	chr2:160840739:G:A
chr2:160841823	['A', 'G']	19959	9138.204941860464	1241.172396105448	-0.002114062580502	0.0120976960490695	-0.1747491895917339	0.861278	0.861278	chr2	160841823	0.0648566460157228	chr2:160841823:A:G
chr2:160843603	['G', 'GA']	19959	34029.409931352406	4533.508102808713	-0.011733517683969	0.0141948278803241	-0.8266051397659567	0.408471	0.408471	chr2	160843603	0.3888387714132024	chr2:160843603:G:GA
chr2:160844099	['A', 'G']	19959	15705.508219727348	2054.3303871462767	-0.007566376221003	0.0103623826441445	-0.7301772652912504	0.46529	0.46529	chr2	160844099	0.3322762812116024	chr2:160844099:A:G
chr2:160844571	['G', 'A']	19959	2249.450814332248	272.85862634570634	-0.0115610218348704	0.0219187343619001	-0.5274493337063405	0.597887	0.597887	chr2	160844571	0.223380889445954	chr2:160844571:G:A
chr2:160844791	['T', 'A']	19959	1519.4567734175316	186.5690012294441	-0.0094566991666126	0.0266016839628463	-0.355492501144685	0.722224	0.722224	chr2	160844791	0.1413280837652142	chr2:160844791:T:A
chr2:160845232	['A', 'G']	19959	33970.8081182661	4528.207420673769	-0.0117812654867114	0.0141393071227905	-0.833227921594668	0.404726	0.404726	chr2	160845232	0.3928388952036196	chr2:160845232:A:G
chr2:160846266	['A', 'G']	19959	21470.60588441682	2831.542379819954	-0.0048290560942475	0.0101121661294009	-0.477549125721654	0.632976	0.632976	chr2	160846266	0.1986127564363011	chr2:160846266:A:G
chr2:160846451	['C', 'T']	19959	912.0913965024804	101.8439777936018	-0.0162134212752032	0.0336787130371087	-0.4814145141870046	0.630227	0.630227	chr2	160846451	0.2005029948468367	chr2:160846451:C:T
chr2:160846529	['T', 'C']	19959	19747.947128395303	2646.768324462763	-0.0006313200578066	0.0100953645364479	-0.0625356375718158	0.950137	0.950137	chr2	160846529	0.0222137693908475	chr2:160846529:T:C
chr2:160847743	['A', 'G']	19959	17113.429716862942	2244.0074929862008	-0.0058930498626395	0.0102218210024794	-0.5765166364398362	0.564273	0.564273	chr2	160847743	0.2485107298673775	chr2:160847743:A:G
chr2:160848652	['T', 'C']	19959	19729.908175028824	2650.700813930676	-1.080476555089637e-05	0.0101005955924624	-0.001069715686762	0.999147	0.999147	chr2	160848652	0.0003706112812561	chr2:160848652:T:C
chr2:160849192	['G', 'A']	19959	16915.847529812607	2217.9953285940105	-0.0065056954156967	0.0102418641105473	-0.6352061837060536	0.525301	0.525301	chr2	160849192	0.2795917724425252	chr2:160849192:G:A
chr2:160849321	['A', 'T']	19959	19531.8715982559	2620.553353728002	-0.0009954345350165	0.0101003165815145	-0.0985547855834956	0.921493	0.921493	chr2	160849321	0.0355079594931114	chr2:160849321:A:T
chr2:160849799	['C', 'G']	19959	15702.080451127818	2066.6082593927745	-0.0064693639147272	0.0103650154089583	-0.6241538154526826	0.532534	0.532534	chr2	160849799	0.2736526591737288	chr2:160849799:C:G
chr2:160849982	['C', 'T']	19959	3031.3037530690985	399.3845510352381	-0.0031650986657864	0.0191093023683312	-0.1656313037901279	0.868449	0.868449	chr2	160849982	0.0612556805777566	chr2:160849982:C:T
chr2:160850315	['C', 'A']	19959	17013.0	2229.7529037828854	-0.0061695983210719	0.0102285982548519	-0.603171438290225	0.546402	0.546402	chr2	160850315	0.2624877196717395	chr2:160850315:C:A
chr2:160850325	['A', 'G']	19959	19628.0	2635.064317061304	-0.0003671692899446	0.0100999711385735	-0.036353498926585	0.971001	0.971001	chr2	160850325	0.0127803228270535	chr2:160850325:A:G
chr2:160853508	['G', 'A']	19959	657.0946891517735	53.45925651529735	-0.0504511976132478	0.0398539603752809	-1.2659017356914866	0.205563	0.205563	chr2	160853508	0.6870550528182595	chr2:160853508:G:A
chr2:160854269	['G', 'C']	19959	2224.0114440596303	280.49601637611187	-0.0059571199278641	0.0220312233937477	-0.2703944225609687	0.78686	0.78686	chr2	160854269	0.1041025314733307	chr2:160854269:G:C
chr2:160854733	['A', 'G']	19959	20236.30566283794	2679.023746366762	-0.0046469614864677	0.0100946018022107	-0.4603412375761098	0.645276	0.645276	chr2	160854733	0.1902544874752365	chr2:160854733:A:G
chr2:160855025	['T', 'C']	19959	702.0703512551986	52.15069527976687	-0.0583148281444277	0.0386151573680105	-1.5101538390398177	0.13102	0.13102	chr2	160855025	0.882662404904079	chr2:160855025:T:C
chr2:160855491	['T', 'C']	19959	14274.416840498709	1898.492716303007	-0.0037569595155199	0.0105794450461035	-0.3551187703275288	0.722504	0.722504	chr2	160855491	0.1411597441795545	chr2:160855491:T:C
chr2:160855700	['A', 'G']	19959	685.3735629298662	51.22676215663697	-0.0591101788262055	0.0390777496637687	-1.5126300601953542	0.130389	0.130389	chr2	160855700	0.8847590454200975	chr2:160855700:A:G
chr2:160855740	['C', 'T']	19959	20471.46216338198	2667.2166973237004	-0.0090852349898419	0.0100855225075048	-0.9008194650382668	0.367695	0.367695	chr2	160855740	0.434512275725844	chr2:160855740:C:T
chr2:160856407	['G', 'A']	19959	16780.88537489976	2198.348029710417	-0.0069997495927486	0.0102551047239575	-0.6825624682696901	0.494891	0.494891	chr2	160856407	0.3054904441194922	chr2:160856407:G:A
chr2:160856525	['G', 'C']	19959	16915.932738572577	2221.6684047967083	-0.0062938487791083	0.0102414512649222	-0.6145465731663694	0.538861	0.538861	chr2	160856525	0.2685232472774272	chr2:160856525:G:C
chr2:160856846	['C', 'T']	19959	9414.943428370998	1291.0012883258946	-0.0002671859565086	0.0119568983398667	-0.0223457579812142	0.982172	0.982172	chr2	160856846	0.0078124510014269	chr2:160856846:C:T
chr2:160857315	['T', 'C']	19959	15382.477742129537	1997.4413568911868	-0.0095150803311082	0.0104064004926969	-0.9143488507660088	0.360545	0.360545	chr2	160857315	0.443040522811326	chr2:160857315:T:C
chr2:160857481	['T', 'C']	19959	29131.29778490528	3924.7481941241854	-0.0054461484771908	0.0114450788080946	-0.4758506750813285	0.634186	0.634186	chr2	160857481	0.1977833494894049	chr2:160857481:T:C
chr2:160857796	['C', 'T']	19959	1521.1524277195972	212.11733797729283	0.0064044914646128	0.0264307719530108	0.242311933832233	0.808541	0.808541	chr2	160857796	0.092297952724445	chr2:160857796:C:T
chr2:160858218	['A', 'C']	19959	18378.44566960706	2503.531020697971	0.0028437355489994	0.0101637652650136	0.2797915413088433	0.77964	0.77964	chr2	160858218	0.1081058871870064	chr2:160858218:A:C
chr2:160858531	['A', 'AT']	19959	15530.11240290654	2045.1206242808569	-0.0071828086655829	0.0103962224155003	-0.6909056365390649	0.489633	0.489633	chr2	160858531	0.310129319549318	chr2:160858531:A:AT
chr2:160858596	['T', 'G']	19959	796.718519632917	60.33207601043564	-0.0564450082037698	0.0363658140945987	-1.552144771376187	0.120643	0.120643	chr2	160858596	0.91849787184527	chr2:160858596:T:G
chr2:160859127	['G', 'A']	19959	18300.41830392944	2494.23978202276	0.0028242255124494	0.0101670412082948	0.2777824398061145	0.781182	0.781182	chr2	160859127	0.1072477722847678	chr2:160859127:G:A
chr2:160860846	['T', 'C']	19959	704.1058328322309	55.26259844835226	-0.0545235782381475	0.0385619323644384	-1.4139223554167346	0.1574	0.1574	chr2	160860846	0.8029952719769542	chr2:160860846:T:C
chr2:160862313	['A', 'G']	19959	9955.997644936611	1412.1824424722745	0.0053934316963275	0.0117388831587816	0.4594501558091383	0.645916	0.645916	chr2	160862313	0.1898239574050677	chr2:160862313:A:G
chr2:160862470	['G', 'A']	19959	19343.784232157177	2513.1756740595	-0.0101115403318525	0.0101040724254082	-1.000739098665354	0.316965	0.316965	chr2	160862470	0.4989886909244	chr2:160862470:G:A
chr2:160863195	['G', 'C']	19959	14650.46805632109	2008.402872660988	0.0019111465342813	0.0104551705420002	0.1827943912157064	0.854961	0.854961	chr2	160863195	0.0680536956473823	chr2:160863195:G:C
chr2:160864310	['G', 'T']	19959	2248.225284361377	274.36723341770295	-0.0101632700454502	0.0219330941763107	-0.4633760272833424	0.6431	0.6431	chr2	160864310	0.1917214904172321	chr2:160864310:G:T
chr2:160865319	['C', 'T']	19959	15506.33072760072	2040.726640845356	-0.0063211308115894	0.0103858916653774	-0.6086266846650915	0.542779	0.542779	chr2	160865319	0.2653769634451425	chr2:160865319:C:T
chr2:160865452	['T', 'C']	19959	20307.20935479019	2701.203740740872	-0.0048537172393874	0.0101084874492847	-0.4801625627710394	0.631117	0.631117	chr2	160865452	0.1998901213515184	chr2:160865452:T:C
chr2:160865488	['G', 'A']	19959	19368.822583070218	2514.55709216306	-0.0103292287952321	0.0101062371883906	-1.0220647509735583	0.306763	0.306763	chr2	160865488	0.5131970236828372	chr2:160865488:G:A
chr2:160865834	['A', 'G']	19959	35610.78419681331	4824.153535500326	-0.0001175284605388	0.0161853237013595	-0.0072614216871662	0.994206	0.994206	chr2	160865834	0.0025236202364195	chr2:160865834:A:G
chr2:160866786	['A', 'G']	19959	15525.445068163592	2018.3529755945265	-0.0093746280112321	0.0103890918041707	-0.902352985991386	0.36688	0.36688	chr2	160866786	0.4354759626141363	chr2:160866786:A:G
chr2:160866794	['G', 'C']	19959	4752.714371617559	671.8481139801446	0.0079906137170318	0.0156300747871422	0.5112332362993698	0.609193	0.609193	chr2	160866794	0.2152450956164273	chr2:160866794:G:C
chr2:160868090	['A', 'AT']	19959	10453.237355255904	1489.4515724478551	0.0067572242423091	0.0115360182532828	0.5857501344006834	0.55805	0.55805	chr2	160868090	0.2533268875296768	chr2:160868090:A:AT
chr2:160868164	['C', 'T']	19959	15375.311034275406	1999.6856440471188	-0.009441034256452	0.0104026839672957	-0.9075575386249336	0.364123	0.364123	chr2	160868164	0.4387518877850774	chr2:160868164:C:T
chr2:160868355	['A', 'G']	19959	1183.0	127.55638826371629	-0.0244845256631318	0.0297248960463513	-0.8237043327233876	0.410117	0.410117	chr2	160868355	0.3870922281444304	chr2:160868355:A:G
chr2:160868873	['G', 'T']	19959	10094.057396360718	1416.0008464325383	0.0046572827241216	0.0117151221988882	0.3975445279233748	0.69097	0.69097	chr2	160868873	0.1605408080777421	chr2:160868873:G:T
chr2:160869012	['A', 'G']	19959	34961.7516785249	4697.663889300325	-0.0095469000726324	0.0152747641109348	-0.6250112933526739	0.531971	0.531971	chr2	160869012	0.2741120422975456	chr2:160869012:A:G
chr2:160869351	['C', 'G']	19959	10740.076213859798	1473.376315906189	0.0001166371408958	0.0114836481475684	0.010156802036867	0.991896	0.991896	chr2	160869351	0.0035338611057899	chr2:160869351:C:G
chr2:160869417	['TATC', 'T']	19959	34323.878877474315	4601.114644430228	-0.0124265146622654	0.0145009697334869	-0.856943700362947	0.391486	0.391486	chr2	160869417	0.4072837642100263	chr2:160869417:TATC:T
chr2:160869958	['G', 'A']	19959	4673.512334536703	516.8310424638672	-0.0224649311454273	0.015797278962544	-1.4220759916117525	0.15502	0.15502	chr2	160869958	0.8096122674470874	chr2:160869958:G:A
chr2:160870926	['A', 'C']	19959	613.0921527360192	49.94016852140456	-0.0605954910668852	0.041097464224776	-1.4744338175092238	0.140381	0.140381	chr2	160870926	0.852691668228585	chr2:160870926:A:C
chr2:160871797	['T', 'G']	19959	472.09461287897767	47.78198799685898	-0.0296602682008109	0.0466877412687151	-0.6352902795211016	0.525246	0.525246	chr2	160871797	0.2796372462700199	chr2:160871797:T:G
chr2:160872655	['T', 'A']	19959	3643.460962396465	521.4326337816907	0.006362866484907	0.017979976560868	0.3538862502610403	0.723428	0.723428	chr2	160872655	0.1406046860497081	chr2:160872655:T:A
chr2:160872803	['T', 'C']	19959	18005.314805533286	2383.7540018847126	-0.0053465909681278	0.0101808254848378	-0.5251628147531331	0.599476	0.599476	chr2	160872803	0.2222281991809898	chr2:160872803:T:C
chr2:160872884	['A', 'G']	19959	703.1056825015035	50.52880372068405	-0.061412970679434	0.0385907343406402	-1.5913916054911523	0.111537	0.111537	chr2	160872884	0.9525810408644266	chr2:160872884:A:G
chr2:160873094	['G', 'A']	19959	7114.921245237619	892.8735496843602	-0.0087143691815041	0.0132579805213515	-0.6572923506313735	0.511001	0.511001	chr2	160873094	0.2915782499747648	chr2:160873094:G:A
chr2:160874705	['C', 'T']	19959	7889.976546055929	1001.1605120847604	-0.007845663894591	0.0127536368238586	-0.6151707158474129	0.538449	0.538449	chr2	160874705	0.2688554252675458	chr2:160874705:C:T
chr2:160875570	['G', 'A']	19959	34452.6308509572	4579.393484945909	-0.0196285423702298	0.0146859072758274	-1.336556332650814	0.181383	0.181383	chr2	160875570	0.7414034193275509	chr2:160875570:G:A
chr2:160875586	['C', 'A']	19959	2235.1119851688545	258.96255730169867	-0.0157949773944212	0.0219901834840315	-0.7182740155802223	0.472597	0.472597	chr2	160875586	0.3255090395542232	chr2:160875586:C:A
chr2:160876620	['G', 'A']	19959	2236.336139506915	256.9670785504435	-0.0169183282528585	0.0219861910283211	-0.7694979194470504	0.441607	0.441607	chr2	160876620	0.3549640511364687	chr2:160876620:G:A
chr2:160878987	['T', 'A']	19959	3422.342937315228	478.2132075726824	0.0057373149864478	0.0179623917734549	0.3194070733345492	0.749421	0.749421	chr2	160878987	0.1252741414312553	chr2:160878987:T:A
chr2:160879099	['A', 'C']	19959	2242.0	257.55838228997305	-0.0176972877155299	0.021942262633256	-0.8065388702761953	0.419942	0.419942	chr2	160879099	0.3768106877434246	chr2:160879099:A:C
chr2:160880613	['T', 'A']	19959	701.0351237598958	52.68036626020236	-0.0572833959896167	0.0386430409161229	-1.482372883489005	0.138257	0.138257	chr2	160880613	0.8593128709859235	chr2:160880613:T:A
chr2:160880908	['A', 'G']	19959	10158.994624196152	1422.799490518644	0.0041690996814573	0.0116992999292054	0.3563546286260987	0.721579	0.721579	chr2	160880908	0.1417161144861123	chr2:160880908:A:G
chr2:160881009	['C', 'T']	19959	2801.1227507393114	345.608021288034	-0.0068509903127598	0.0196773487575438	-0.3481663305953911	0.727719	0.727719	chr2	160881009	0.1380362859450662	chr2:160881009:C:T
chr2:160881210	['C', 'T']	19959	10148.06756553556	1423.6322105205315	0.0045996787639431	0.0116808834528173	0.3937783287131234	0.693749	0.693749	chr2	160881210	0.1587976298797825	chr2:160881210:C:T
chr2:160883068	['C', 'T']	19959	10113.5201443175	1428.022044133656	0.0058301701051362	0.0116963622979387	0.4984601157715244	0.618165	0.618165	chr2	160883068	0.2088955879772965	chr2:160883068:C:T
chr2:160883229	['A', 'G']	19959	702.0351738651168	51.70544045167108	-0.0590188117813599	0.0386154958145863	-1.528371202709423	0.126436	0.126436	chr2	160883229	0.8981292521982163	chr2:160883229:A:G
chr2:160883265	['A', 'G']	19959	15547.115810573792	2060.7350829814386	-0.0036915057304571	0.0104061263816151	-0.3547435034979988	0.722786	0.722786	chr2	160883265	0.1409902680945461	chr2:160883265:A:G
chr2:160883689	['C', 'T']	19959	4805.481535300897	725.1236775567522	0.0174229692323572	0.015508825057303	1.123422900702128	0.261271	0.261271	chr2	160883689	0.582908792488213	chr2:160883689:C:T
chr2:160884443	['G', 'A']	19959	2229.446805311952	264.6101491602171	-0.0135367039468585	0.0220073509025649	-0.6150992005712423	0.538496	0.538496	chr2	160884443	0.2688175183351353	chr2:160884443:G:A
chr2:160884622	['T', 'C']	19959	10148.03377599599	1423.7966563417656	0.0046512194556396	0.0116817074329348	0.3981626386675455	0.690515	0.690515	chr2	160884622	0.1608268828399162	chr2:160884622:T:C
chr2:160885119	['C', 'T']	19959	702.0	51.7505406071118	-0.0589363702217599	0.0386154774493844	-1.5262369939362086	0.126967	0.126967	chr2	160885119	0.8963091418804232	chr2:160885119:C:T
chr2:160885218	['G', 'C']	19959	702.0	51.7505406071118	-0.0589363702217599	0.0386154774493844	-1.5262369939362086	0.126967	0.126967	chr2	160885218	0.8963091418804232	chr2:160885218:G:C
chr2:160885540	['G', 'A']	19959	3069.922868741543	319.8824141187558	-0.0252776807387208	0.0186314424313523	-1.3567216189437052	0.174885	0.174885	chr2	160885540	0.7572474386436416	chr2:160885540:G:A
chr2:160885836	['C', 'T']	19959	703.2684836620986	52.00642578533058	-0.0588421921096422	0.0386173697070642	-1.5237234580189012	0.127594	0.127594	chr2	160885836	0.8941697474656202	chr2:160885836:C:T
chr2:160886669	['A', 'G']	19959	11707.105904170008	1615.6443928632816	0.0018937729543479	0.0111454695393606	0.1699141474174757	0.865079	0.865079	chr2	160886669	0.0629442304572179	chr2:160886669:A:G
chr2:160887283	['T', 'C']	19959	704.0705516861251	45.138001782322746	-0.0695818205825006	0.0385602403379173	-1.80449654806946	0.0711686	0.0711686	chr2	160887283	1.1477115773549618	chr2:160887283:T:C
chr2:160887688	['T', 'A']	19959	16281.86801725003	2090.3185082062632	-0.0112078027147907	0.0102921295186156	-1.0889682931524352	0.276181	0.276181	chr2	160887688	0.5588062022200444	chr2:160887688:T:A
chr2:160889500	['G', 'A']	19959	2192.109830644353	251.24622852783105	-0.0179520475988029	0.0221628714741913	-0.8100054913781377	0.417947	0.417947	chr2	160889500	0.3788787877630377	chr2:160889500:G:A
chr2:160889567	['T', 'C']	19959	6662.0	989.0512887607892	0.021501163387916	0.0135639547319615	1.5851692085975242	0.112944	0.112944	chr2	160889567	0.9471368354483914	chr2:160889567:T:C
chr2:160889708	['C', 'T']	19959	5404.541564363381	826.4161232608659	0.0239951452865235	0.0147404450534712	1.6278440168855657	0.103574	0.103574	chr2	160889708	0.9847492510934238	chr2:160889708:C:T
chr2:160890031	['T', 'C']	19959	6659.3346028564265	989.600214949505	0.0216631228621758	0.0135661503686955	1.5968511533061285	0.110315	0.110315	chr2	160890031	0.9573654306757482	chr2:160890031:T:C
chr2:160890133	['C', 'T']	19959	783.0	68.89526236150365	-0.046937670182483	0.0366519963903228	-1.2806306560391325	0.200338	0.200338	chr2	160890133	0.6982366661579695	chr2:160890133:C:T
chr2:160890343	['T', 'G']	19959	17459.248534055034	2413.937170939588	0.0049815090299285	0.0102172201833449	0.4875601132731669	0.625867	0.625867	chr2	160890343	0.2035179468262043	chr2:160890343:T:G
chr2:160890352	['A', 'G']	19959	17067.27558384284	2358.861267378477	0.0047608960531456	0.0102479720475079	0.4645695783590079	0.642245	0.642245	chr2	160890352	0.1922992681139512	chr2:160890352:A:G
chr2:160890397	['A', 'C']	19959	9901.480455046609	1469.755890366427	0.0213888129036313	0.0117035019615821	1.8275566555926728	0.067631	0.067631	chr2	160890397	1.169854190997382	chr2:160890397:A:C
chr2:160890998	['T', 'C']	19959	2182.437384114257	258.3675820362739	-0.0141286099221152	0.0222071088991541	-0.6362201395181799	0.52464	0.52464	chr2	160890998	0.2801386006747099	chr2:160890998:T:C
chr2:160891079	['TC', 'T']	19959	2893.289923335171	301.00670486165484	-0.0299054715602792	0.019566468160797	-1.5284041715917474	0.126428	0.126428	chr2	160891079	0.8981567322337798	chr2:160891079:TC:T
chr2:160891406	['T', 'C']	19959	17070.421097469305	2356.4894284008624	0.0044233994462625	0.010248054369315	0.4316330970595905	0.666013	0.666013	chr2	160891406	0.1765172936928167	chr2:160891406:T:C
chr2:160891422	['T', 'C']	19959	7199.08208057727	888.8495690349381	-0.0198411172341505	0.0131449603036673	-1.509408684073008	0.13121	0.13121	chr2	160891422	0.882033064508233	chr2:160891422:T:C
chr2:160891753	['A', 'C']	19959	702.1759045805352	51.19004357420438	-0.0602123912011152	0.0386142770733792	-1.5593297548130398	0.118934	0.118934	chr2	160891753	0.9246939746362904	chr2:160891753:A:C
chr2:160891928	['G', 'A']	19959	2155.5399919815577	265.8279427310542	-0.0098292186631804	0.0223310114952474	-0.440160028813398	0.659826	0.659826	chr2	160891928	0.1805705753713713	chr2:160891928:G:A
chr2:160891981	['G', 'T']	19959	5751.086186004231	898.1135434428928	0.0273755705670962	0.0144638160393294	1.8926934975291207	0.0584131	0.0584131	chr2	160891981	1.2334897450157645	chr2:160891981:G:T
chr2:160892260	['GC', 'G']	19959	702.0351738651168	51.16912084121002	-0.0601924540291652	0.0386142132702319	-1.5588160144018288	0.119056	0.119056	chr2	160892260	0.9242487128065217	chr2:160892260:GC:G
chr2:160892262	['G', 'A']	19959	702.0351738651168	51.16912084121002	-0.0601924540291652	0.0386142132702319	-1.5588160144018288	0.119056	0.119056	chr2	160892262	0.9242487128065217	chr2:160892262:G:A
chr2:160892405	['G', 'A']	19959	705.1059831629585	55.6274763957547	-0.0534088707424097	0.0385384955792302	-1.3858576973407772	0.165806	0.165806	chr2	160892405	0.7803997577438659	chr2:160892405:G:A
chr2:160892709	['T', 'C']	19959	15217.287282020448	1960.476771567804	-0.0117646544939023	0.0104220239482068	-1.1288262771576614	0.258985	0.258985	chr2	160892709	0.5867253888371932	chr2:160892709:T:C
chr2:160893071	['ATAAT', 'A']	19959	2153.2157638923686	269.72515558276154	-0.0078926967916444	0.0223389586837172	-0.3533153404056111	0.723856	0.723856	chr2	160893071	0.1403478214071455	chr2:160893071:ATAAT:A
chr2:160893445	['G', 'A']	19959	15120.78796231332	1956.2799287511016	-0.0110565798875639	0.0104332385812286	-1.0597457157221437	0.289273	0.289273	chr2	160893445	0.5386921003935984	chr2:160893445:G:A
chr2:160893631	['G', 'C']	19959	6671.005412719891	981.8275891839376	0.0203327143215414	0.0135552885722304	1.499983878114948	0.133634	0.133634	chr2	160893631	0.8740830318769801	chr2:160893631:G:C
chr2:160893644	['G', 'A']	19959	3724.933146236344	562.3764613462946	0.0193860771945036	0.0173342168925979	1.118370521992366	0.263422	0.263422	chr2	160893644	0.5793479572420634	chr2:160893644:G:A
chr2:160893706	['C', 'T']	19959	5411.71141410597	827.3286658743627	0.0242855387250533	0.0147316857503701	1.6485240818039504	0.0992609	0.0992609	chr2	160893706	1.0032217913665644	chr2:160893706:C:T
chr2:160893775	['T', 'C']	19959	506.3297904341724	32.99970677641436	-0.0703201164977847	0.045392013217596	-1.549173775586701	0.121356	0.121356	chr2	160893775	0.9159387467117408	chr2:160893775:T:C
chr2:160893967	['T', 'C']	19959	3238.162240705481	484.7298585967955	0.0142630830294153	0.0184545639712303	0.7728756448351053	0.439605	0.439605	chr2	160893967	0.3569373766214759	chr2:160893967:T:C
chr2:160894091	['A', 'C']	19959	6710.6811165681065	984.2171346947968	0.0197151713112167	0.0135221099665592	1.457995191576842	0.144858	0.144858	chr2	160894091	0.8390575152347088	chr2:160894091:A:C
chr2:160894791	['G', 'A']	19959	15118.51495715789	1957.396054980281	-0.0109331724013464	0.0104313024645548	-1.0481119149307516	0.2946	0.2946	chr2	160894791	0.5307672574933879	chr2:160894791:G:A
chr2:160895010	['C', 'A']	19959	2889.434305472038	433.3244970883936	0.0152739470104283	0.019384602223961	0.7879422458072631	0.43074	0.43074	chr2	160895010	0.3657847962832565	chr2:160895010:C:A
chr2:160895041	['T', 'C']	19959	6165.926788935658	788.6736733527615	-0.007571436708212	0.0139612706365863	-0.5423171647694176	0.587606	0.587606	chr2	160895041	0.2309137783113459	chr2:160895041:T:C
chr2:160895401	['A', 'C']	19959	704.1995984943536	50.85595901274708	-0.0605306120607563	0.0385888878260719	-1.5686021409474231	0.116757	0.116757	chr2	160895401	0.9327170724728548	chr2:160895401:A:C
chr2:160895616	['T', 'G']	19959	6109.979645041614	790.6486822913259	-0.0059163912158507	0.0140247437339505	-0.421853784146413	0.673136	0.673136	chr2	160895616	0.1718971823101924	chr2:160895616:T:G
chr2:160895669	['C', 'T']	19959	2871.863328822734	309.6250879719169	-0.0267471028755367	0.0196290356275449	-1.3626294935245415	0.173015	0.173015	chr2	160895669	0.7619162429126616	chr2:160895669:C:T
chr2:160895973	['C', 'T']	19959	2884.2890213960018	431.5053309099311	0.0148505070344584	0.0194037389760354	0.7653425482995553	0.444077	0.444077	chr2	160895973	0.3525417195796514	chr2:160895973:C:T
chr2:160896645	['G', 'A']	19959	7588.802092951713	969.234687440963	-0.0140619430981651	0.0130282027423295	-1.0793463516250654	0.280446	0.280446	chr2	160896645	0.5521507499504753	chr2:160896645:G:A
chr2:160896665	['G', 'GC']	19959	16580.1535531723	2294.825286597787	0.0057718728063146	0.0103046215724288	0.5601246747146824	0.575401	0.575401	chr2	160896665	0.2400293876766546	chr2:160896665:G:GC
chr2:160896837	['T', 'C']	19959	16581.0	2295.563808910726	0.0058043918794406	0.0103034419799381	0.563344937618165	0.573206	0.573206	chr2	160896837	0.241689272299024	chr2:160896837:T:C
chr2:160897809	['GTCTT', 'G']	19959	2151.215563461442	269.81659524231856	-0.0080364252016763	0.0223477024339166	-0.359608564927	0.719144	0.719144	chr2	160897809	0.1431841386245004	chr2:160897809:GTCTT:G
chr2:160898490	['T', 'C']	19959	2896.8708464892497	314.2620457837442	-0.0260668756553181	0.0195309305731607	-1.3346458612237848	0.182008	0.182008	chr2	160898490	0.739909522567134	chr2:160898490:T:C
chr2:160898516	['T', 'C']	19959	9833.47805171377	1458.457445224225	0.0215074663832124	0.0117370353480723	1.8324445437360568	0.0669001	0.0669001	chr2	160898516	1.174573233063033	chr2:160898516:T:C
chr2:160898895	['T', 'C']	19959	12386.62060326686	1723.5021619849838	0.0104211274297445	0.0109401549000208	0.9525575757364014	0.340826	0.340826	chr2	160898895	0.4674672823741607	chr2:160898895:T:C
chr2:160899769	['A', 'G']	19959	13770.82969125902	1870.783925531988	0.0010024520125813	0.0106691455637686	0.0939580406499974	0.925143	0.925143	chr2	160899769	0.033791132870776	chr2:160899769:A:G
chr2:160899893	['G', 'T']	19959	13742.442668136711	1871.847375033257	0.0015628814860865	0.0106697204382728	0.1464782039162341	0.883545	0.883545	chr2	160899893	0.0537713264582961	chr2:160899893:G:T
chr2:160900181	['T', 'C']	19959	11190.167234810508	1466.727637691943	-0.0072832049775506	0.0113025009924999	-0.6443887934523147	0.519331	0.519331	chr2	160900181	0.2845557526464048	chr2:160900181:T:C
chr2:160900214	['C', 'T']	19959	15128.031821598595	1953.558127548077	-0.0113571371235111	0.0104296622561644	-1.088926644465266	0.276199	0.276199	chr2	160900214	0.5587778981515517	chr2:160900214:C:T
chr2:160900630	['A', 'G']	19959	21197.2481583563	2941.25306521447	0.0098014667002163	0.0101611478980872	0.964602306601728	0.334756	0.334756	chr2	160900630	0.4752716301679652	chr2:160900630:A:G
chr2:160900762	['T', 'C']	19959	6677.003607937462	984.2639712168764	0.0207779307947858	0.013554452471355	1.532922915086117	0.125311	0.125311	chr2	160900762	0.9020108042682766	chr2:160900762:T:C
chr2:160901053	['T', 'C']	19959	17854.683704149127	2441.3979966446736	0.0050634517592157	0.0101899686421263	0.4969055290595259	0.619261	0.619261	chr2	160901053	0.208126270253839	chr2:160901053:T:C
chr2:160901443	['T', 'C']	19959	2184.32832230908	265.506577401408	-0.0110896565077491	0.0221879771325605	-0.4998047564901823	0.617218	0.617218	chr2	160901443	0.2095614170439432	chr2:160901443:T:C
chr2:160901545	['T', 'C']	19959	6676.338010523679	979.5388686664276	0.0199981508083858	0.0135525250310573	1.4756033110108624	0.140066	0.140066	chr2	160901545	0.8536672737392834	chr2:160901545:T:C
chr2:160901842	['C', 'A']	19959	10825.79681234964	1389.5097293851154	-0.0107046274231281	0.0113948705474364	-0.939425101721446	0.347524	0.347524	chr2	160901842	0.4590151976705608	chr2:160901842:C:A
chr2:160902169	['A', 'G']	19959	6681.3390127787525	979.4089643498804	0.020080159472391	0.0135506921099305	1.481854897852441	0.138395	0.138395	chr2	160902169	0.858879599992231	chr2:160902169:A:G
chr2:160902419	['T', 'A']	19959	6679.003908598917	980.0409173478712	0.020290427187714	0.0135536195491373	1.4970486012354878	0.134396	0.134396	chr2	160902419	0.8716136569055493	chr2:160902419:T:A
chr2:160902631	['T', 'C']	19959	20947.743080625743	2907.8695533729465	0.0101015957908455	0.0101703117727623	0.9932434734104356	0.320603	0.320603	chr2	160902631	0.4940324181099154	chr2:160902631:T:C
chr2:160902754	['C', 'T']	19959	5765.577742145613	745.8851694496267	-0.0050369293163131	0.0143826232478541	-0.3502093623334432	0.726185	0.726185	chr2	160902754	0.1389527260710315	chr2:160902754:C:T
chr2:160903059	['T', 'G']	19959	6677.338210974693	983.392742471582	0.0208996904991305	0.0135522201694573	1.5421598998393071	0.123051	0.123051	chr2	160903059	0.9099148525607952	chr2:160903059:T:G
chr2:160903268	['C', 'T']	19959	650.0977149729405	44.47834556373228	-0.0678302573624414	0.0400622517619857	-1.6931214392398224	0.090448	0.090448	chr2	160903268	1.0436010318839566	chr2:160903268:C:T
chr2:160904953	['T', 'C']	19959	5226.047356552243	761.5625149141015	0.017231127182546	0.0149657791632428	1.1513685318080265	0.249594	0.249594	chr2	160904953	0.6027658588862932	chr2:160904953:T:C
chr2:160906448	['T', 'C']	19959	12276.075323243458	1739.010668567887	0.015063039660379	0.0109237450874648	1.3789263242387562	0.167933	0.167933	chr2	160906448	0.7748639535959028	chr2:160906448:T:C
chr2:160907485	['C', 'T']	19959	13017.26100030069	1909.6970332149203	0.0212589970327728	0.0107203913608172	1.98304299882876	0.0473763	0.0473763	chr2	160907485	1.3244388598717791	chr2:160907485:C:T
chr2:160909170	['T', 'C']	19959	13205.98496692724	1920.513176655474	0.019674789005195	0.0106725843569471	1.8434887321727336	0.0652725	0.0652725	chr2	160909170	1.1852697530859737	chr2:160909170:T:C
chr2:160909947	['A', 'G']	19959	3719.931893354716	494.8268244801497	0.0022835141576969	0.0173914980045124	0.1313006020013038	0.895539	0.895539	chr2	160909947	0.0479154962292634	chr2:160909947:A:G
chr2:160910849	['A', 'C']	19959	692.3121804511277	67.13976133270292	-0.0424877040543542	0.0387665656855824	-1.0959883420923142	0.273097	0.273097	chr2	160910849	0.5636830706057879	chr2:160910849:A:C
chr2:160912602	['A', 'C']	19959	5161.258593045395	706.7207449201632	0.0072115203672065	0.0150986692091641	0.4776262243582053	0.632921	0.632921	chr2	160912602	0.1986504944142246	chr2:160912602:A:C
chr2:160912942	['C', 'T']	19959	28183.648308694566	3725.8333506472704	-0.0110127637688915	0.011044453911908	-0.9971306736150796	0.318713	0.318713	chr2	160912942	0.4966002217063137	chr2:160912942:C:T
chr2:160913917	['A', 'G']	19959	1481.0742058322476	80.71131773328662	-0.0784135811678119	0.0271524769649208	-2.887897898564357	0.00388243	0.00388243	chr2	160913917	2.410896365834508	chr2:160913917:A:G
chr2:160914064	['G', 'A']	19959	11229.375732972483	1703.9734443299928	0.0245026115219405	0.0112479454296374	2.1784077523507595	0.0293874	0.0293874	chr2	160914064	1.5318388356899588	chr2:160914064:G:A
chr2:160914123	['A', 'G']	19959	3148.3154782782985	365.7589146995984	-0.0101337210540313	0.0187049951368353	-0.5417655006001703	0.587986	0.587986	chr2	160914123	0.23063301439177	chr2:160914123:A:G
chr2:160914402	['C', 'T']	19959	14724.951039839638	2151.286141621281	0.0209576910384548	0.0104634751789509	2.0029379035193524	0.0451975	0.0451975	chr2	160914402	1.3448855865654266	chr2:160914402:C:T
chr2:160914789	['C', 'A']	19959	21005.209671761462	2862.391701602489	0.0052488236319827	0.0101461143222872	0.5173235255641725	0.604936	0.604936	chr2	160914789	0.2182905696732933	chr2:160914789:C:A
chr2:160916158	['A', 'G']	19959	1271.213310038128	100.6060528051053	-0.0544310553307854	0.0298921035746357	-1.820917527429276	0.0686344	0.0686344	chr2	160916158	1.1634581585555268	chr2:160916158:A:G
chr2:160916299	['C', 'A']	19959	21371.35381377167	2907.071847829318	0.0046117303893822	0.0101707878048838	0.453429024167402	0.650245	0.650245	chr2	160916299	0.1869229785873117	chr2:160916299:C:A
chr2:160916860	['C', 'G']	19959	21389.28664495114	2911.9051622524885	0.0048611906895538	0.0101679336751142	0.4780903224665522	0.632591	0.632591	chr2	160916860	0.1988769911717053	chr2:160916860:C:G
chr2:160916939	['G', 'A']	19959	6121.613418850528	685.3363956761743	-0.0282033603533789	0.0141073875805087	-1.9991908631152644	0.0456012	0.0456012	chr2	160916939	1.341023728683786	chr2:160916939:G:A
chr2:160917179	['T', 'C']	19959	6408.963319302466	717.6324099194738	-0.028855494061165	0.0138510924181098	-2.083264856672061	0.0372398	0.0372398	chr2	160917179	1.4289926601055614	chr2:160917179:T:C
chr2:160917563	['G', 'A']	19959	14341.592763355718	2095.596930861121	0.0209768390878658	0.0105394676457366	1.990312963895413	0.0465701	0.0465701	chr2	160917563	1.3318928295055	chr2:160917563:G:A
chr2:160918074	['C', 'T']	19959	6083.304790059125	679.9154244313054	-0.0279770842626635	0.0141408513055117	-1.9784582737079488	0.0478908	0.0478908	chr2	160918074	1.3197479081508856	chr2:160918074:C:T
chr2:160918577	['GAAGA', 'G']	19959	6083.914461815995	681.6181890432442	-0.0278271994746198	0.0141408337897353	-1.967861293640215	0.0490978	0.0490978	chr2	160918577	1.3089379675362165	chr2:160918577:GAAGA:G
chr2:160918597	['T', 'A']	19959	21094.170625375828	2873.922502770891	0.0050107783512112	0.0101435737984737	0.4939854976916696	0.621322	0.621322	chr2	160918597	0.2066832684544117	chr2:160918597:T:A
chr2:160918978	['C', 'T']	19959	6084.82919861675	680.4079633578657	-0.0280675404436108	0.0141414241067015	-1.984774675579516	0.0471832	0.0471832	chr2	160918978	1.3262126082741974	chr2:160918978:C:T
chr2:160919709	['T', 'C']	19959	6641.332748772422	943.1072925167778	0.010890603789968	0.0135449599075413	0.8040336674532731	0.421387	0.421387	chr2	160919709	0.3753188667235336	chr2:160919709:T:C
chr2:160919753	['ATGTC', 'A']	19959	6031.9066446181605	665.4230760281839	-0.0294339124049488	0.0141809970470143	-2.075588360068509	0.0379448	0.0379448	chr2	160919753	1.4208477319171442	chr2:160919753:ATGTC:A
chr2:160919894	['T', 'C']	19959	5287.324546456851	758.4859793164309	0.0060244955605989	0.0149175614357876	0.4038525724550428	0.686325	0.686325	chr2	160919894	0.1634701812575136	chr2:160919894:T:C
chr2:160920160	['C', 'T']	19959	2110.0	296.2514902746955	0.0081680956246395	0.0225673929633985	0.3619423669312235	0.717399	0.717399	chr2	160920160	0.1442392330333231	chr2:160920160:C:T
chr2:160920203	['C', 'T']	19959	1572.0	130.16683726683698	-0.0523925595981057	0.0263810932164789	-1.9859889492895897	0.0470482	0.0470482	chr2	160920203	1.3274569874337745	chr2:160920203:C:T
chr2:160920235	['G', 'A']	19959	21041.162657847264	2895.563819921897	0.0074852641054976	0.0101467410963661	0.7377013007829984	0.460705	0.460705	chr2	160920235	0.3365770743532981	chr2:160920235:G:A
chr2:160921355	['G', 'T']	19959	6166.617928546375	682.5321329584558	-0.0298914603536495	0.0140269316321834	-2.1310049223499754	0.0331009	0.0331009	chr2	160921355	1.480160197773528	chr2:160921355:G:T
chr2:160922536	['T', 'C']	19959	21442.22294046903	2930.154215205339	0.0057588879948654	0.0101815395534889	0.5656205492903061	0.571658	0.571658	chr2	160922536	0.2428637144470673	chr2:160922536:T:C
chr2:160922654	['C', 'T']	19959	21439.0	2930.1396486022936	0.0057780786337869	0.0101807122882471	0.5675515101686283	0.570346	0.570346	chr2	160922654	0.243861599937736	chr2:160922654:C:T
chr2:160922761	['A', 'G']	19959	21516.23406494288	2942.084090825075	0.0056723206811175	0.0101823607626904	0.5570732380551403	0.577484	0.577484	chr2	160922761	0.238460044003734	chr2:160922761:A:G
chr2:160922817	['C', 'T']	19959	21438.444745151108	2929.595393341945	0.0056922963414402	0.0101811889022881	0.5590993739602395	0.5761	0.5761	chr2	160922817	0.2395021247734733	chr2:160922817:C:T
chr2:160923688	['G', 'C']	19959	2082.2086485944783	255.4296393123051	-0.0144184933085556	0.0229433839369994	-0.6284379561510032	0.529724	0.529724	chr2	160923688	0.2759503502068505	chr2:160923688:G:C
chr2:160925295	['A', 'G']	19959	2107.739224137931	267.07042538909303	-0.0098871611516061	0.0228301407315806	-0.4330749103937585	0.664965	0.664965	chr2	160925295	0.1772012129027431	chr2:160925295:A:G
chr2:160925864	['G', 'A']	19959	1572.3151089952394	133.26430643301504	-0.0501647029758063	0.0263808993822213	-1.9015539329797624	0.0572439	0.0572439	chr2	160925864	1.242270785625382	chr2:160925864:G:A
chr2:160926398	['G', 'A']	19959	1574.2366205652436	134.33449322320013	-0.0495047541397662	0.0263674026171934	-1.877498320880711	0.0604644	0.0604644	chr2	160926398	1.2185002523584885	chr2:160926398:G:A
chr2:160927206	['A', 'G']	19959	17806.02917293233	2406.0065367210977	0.0022881367566064	0.0101695295511141	0.2249992730839532	0.821982	0.821982	chr2	160927206	0.0851376926622201	chr2:160927206:A:G
chr2:160927265	['T', 'C']	19959	19926.99518941672	2688.079844206199	0.0030522377892886	0.0101471662940284	0.3007970600703408	0.763572	0.763572	chr2	160927265	0.1171500054596793	chr2:160927265:T:C
chr2:160927703	['C', 'T']	19959	1503.075308147109	270.6725725214968	0.0513502092188226	0.0262721456220704	1.954549504920709	0.0506502	0.0506502	chr2	160927703	1.2954188354226566	chr2:160927703:C:T
chr2:160928191	['C', 'T']	19959	31939.80081178593	4336.749136291752	0.001715893855544	0.0126374855345857	0.135778106400047	0.891998	0.891998	chr2	160928191	0.0496361193794123	chr2:160928191:C:T
chr2:160928658	['C', 'T']	19959	7624.91014332966	1107.1699421626822	0.0046086726499453	0.0128466823079578	0.3587441908710145	0.71979	0.71979	chr2	160928658	0.1427941912688078	chr2:160928658:C:T
chr2:160928695	['C', 'T']	19959	32027.604669806595	4328.454603633674	-0.0005169674213673	0.0126906889531638	-0.0407359618752969	0.967507	0.967507	chr2	160928695	0.0143458841381199	chr2:160928695:C:T
chr2:160928912	['C', 'T']	19959	9116.28375263105	1303.914216997309	0.0094573345735839	0.012000619889806	0.7880705047259684	0.430665	0.430665	chr2	160928912	0.3658604217700486	chr2:160928912:C:T
chr2:160929407	['C', 'T']	19959	23212.140938251807	3212.442394907652	0.00705239765671	0.0102359710002448	0.6889817933776277	0.490843	0.490843	chr2	160929407	0.3090573981766822	chr2:160929407:C:T
chr2:160931391	['T', 'C']	19959	1124.450704225352	83.71616903037257	-0.0582478504093421	0.0307750157584324	-1.892699287843001	0.0584123	0.0584123	chr2	160931391	1.2334956929617682	chr2:160931391:T:C
chr2:160931778	['C', 'A']	19959	12856.22065751228	1803.853417036728	0.0076509871486927	0.0107616676080454	0.7109481009219135	0.477125	0.477125	chr2	160931778	0.3213678270428448	chr2:160931778:C:A
chr2:160932722	['T', 'C']	19959	18197.4704555706	2456.835655521428	3.552985265452355e-05	0.0101599440558398	0.0034970519974567	0.99721	0.99721	chr2	160932722	0.001213375050892	chr2:160932722:T:C
chr2:160932873	['C', 'T']	19959	20997.46827067669	2841.28771747804	0.0005157780809014	0.0101592094237932	0.0507695096523457	0.95951	0.95951	chr2	160932873	0.0179504946938167	chr2:160932873:C:T
chr2:160932985	['T', 'C']	19959	18204.91211544243	2456.1667508127234	-0.0002097549262599	0.0101598576676056	-0.020645459131654	0.983529	0.983529	chr2	160932985	0.0072128300971668	chr2:160932985:T:C
chr2:160935248	['C', 'G']	19959	2730.136787253232	400.9652174914816	0.0152263105964742	0.0198993585247933	0.7651659010768194	0.444182	0.444182	chr2	160935248	0.3524390447498726	chr2:160935248:C:G
chr2:160935701	['T', 'C']	19959	17162.719797564765	2294.48106797053	-0.0029889822738107	0.0101997803115141	-0.2930437894271669	0.769492	0.769492	chr2	160935701	0.1137958909383058	chr2:160935701:T:C
chr2:160936089	['G', 'A']	19959	18201.55973739601	2456.4415363249577	-0.0001610815487395	0.010159692463493	-0.0158549630629399	0.98735	0.98735	chr2	160936089	0.0055288694943581	chr2:160936089:G:A
chr2:160936131	['A', 'C']	19959	1545.0	133.84574732497802	-0.0473972653615029	0.0266069321513329	-1.781387838775258	0.0748643	0.0748643	chr2	160936131	1.125725231821649	chr2:160936131:A:C
chr2:160938202	['A', 'T']	19959	4861.243561479107	600.3878895279504	-0.0124297891854062	0.0153715183395477	-0.808624685658213	0.418741	0.418741	chr2	160938202	0.3780545141457637	chr2:160938202:A:T
chr2:160939047	['T', 'C']	19959	12284.924063956694	1685.8010683105906	0.0023486510204547	0.0108979972009176	0.2155121695440527	0.82937	0.82937	chr2	160939047	0.0812516780027387	chr2:160939047:T:C
chr2:160940468	['C', 'T']	19959	12566.888905592305	1726.6356708414426	0.0019262656823423	0.0108471350122281	0.1775828990946317	0.859052	0.859052	chr2	160940468	0.065980546728082	chr2:160940468:C:T
chr2:160940818	['C', 'T']	19959	21008.31544128702	2851.4480786445856	0.001228062868125	0.0101508781573439	0.1209809485533558	0.903707	0.903707	chr2	160940818	0.0439723537162252	chr2:160940818:C:T
chr2:160941002	['A', 'G']	19959	22062.42154848409	3015.0017156949984	0.0040390841086675	0.0101808136959388	0.3967349005000172	0.691567	0.691567	chr2	160941002	0.1601657384458822	chr2:160941002:A:G
chr2:160941472	['A', 'T']	19959	10742.691189736392	1561.093895483274	0.0119090360630052	0.0113548834437837	1.0488030213577306	0.294281	0.294281	chr2	160941472	0.5312377768454417	chr2:160941472:A:T
chr2:160942327	['C', 'A']	19959	4592.920471059884	552.4292262523354	-0.0149931825633066	0.0158061849268615	-0.9485642887694348	0.342854	0.342854	chr2	160942327	0.4648907793536481	chr2:160942327:C:A
chr2:160942722	['C', 'T']	19959	12278.07582439611	1692.525813520755	0.002932880236187	0.0108965933057933	0.2691557034277587	0.787813	0.787813	chr2	160942722	0.1035768570103975	chr2:160942722:C:T
chr2:160943603	['A', 'G']	19959	12194.832982561637	1691.692423059871	0.0040296539498582	0.0109141843736416	0.3692125597209205	0.711973	0.711973	chr2	160943603	0.1475364757077348	chr2:160943603:A:G
chr2:160944415	['G', 'A']	19959	1556.0	237.54663894954976	0.0277623826595646	0.0259302480439259	1.070656270334745	0.284337	0.284337	chr2	160944415	0.5461666230732434	chr2:160944415:G:A
chr2:160944644	['A', 'G']	19959	17044.707972140102	2295.357903500911	-0.0020046192837577	0.0102064741537229	-0.1964066389201183	0.844294	0.844294	chr2	160944644	0.0735062970422485	chr2:160944644:A:G
chr2:160944854	['A', 'G']	19959	12205.4461037334	1686.9451530603926	0.0033072770169088	0.0109111216328255	0.3031106359367387	0.761809	0.761809	chr2	160944854	0.1181539008963266	chr2:160944854:A:G
chr2:160946301	['T', 'C']	19959	10676.06980007015	1551.943029455576	0.0117236652237411	0.0113737926229799	1.0307612959334516	0.302665	0.302665	chr2	160946301	0.5190377976945996	chr2:160946301:T:C
chr2:160946712	['G', 'A']	19959	4621.231536226074	562.0218766315073	-0.0145393146020875	0.0157484931321937	-0.9232194140762374	0.355904	0.355904	chr2	160946712	0.4486671309392125	chr2:160946712:G:A
chr2:160946798	['T', 'G']	19959	21835.033938239427	2986.238278199649	0.0025534472870691	0.0101812989171553	0.2507977918973166	0.801973	0.801973	chr2	160946798	0.095840252848502	chr2:160946798:T:G
chr2:160947677	['C', 'G']	19959	1815.0909409760493	152.8343139715537	-0.0567587622371694	0.0242394178083799	-2.341589335431441	0.0192116	0.0192116	chr2	160947677	1.7164364642775694	chr2:160947677:C:G
chr2:160947683	['G', 'A']	19959	2610.392363199038	279.4228070000022	-0.0285964588796665	0.020549912234968	-1.3915611197115627	0.164071	0.164071	chr2	160947683	0.784968174906501	chr2:160947683:G:A
chr2:160947803	['G', 'A']	19959	1531.0	134.86143277030098	-0.0455539795826264	0.0267016948096488	-1.7060332652055143	0.0880175	0.0880175	chr2	160947803	1.055430971056236	chr2:160947803:G:A
chr2:160947854	['A', 'T']	19959	4613.693475646423	563.1536625528154	-0.0137223888703362	0.0157567789054442	-0.8708879494142637	0.383826	0.383826	chr2	160947854	0.4158656099182181	chr2:160947854:A:T
chr2:160947871	['T', 'C']	19959	1534.2306073361397	132.04112181131538	-0.048008333712022	0.0266818996040574	-1.7992846995317209	0.0719888	0.0719888	chr2	160947871	1.1427350657431108	chr2:160947871:T:C
chr2:160948764	['G', 'A']	19959	1631.1634514205543	142.57620358381433	-0.0471378626085061	0.0259267678744813	-1.818115657019556	0.0690615	0.0690615	chr2	160948764	1.16076399310721	chr2:160948764:G:A
chr2:160949206	['C', 'A']	19959	21007.420229562435	2846.8582475655694	0.0009153305197889	0.0101513736845604	0.0901681435667286	0.928155	0.928155	chr2	160949206	0.032379491428127	chr2:160949206:C:A
chr2:160949672	['C', 'T']	19959	2801.982708500401	410.2809465231295	0.0156533807424289	0.0196672308533412	0.7959117813359892	0.426093	0.426093	chr2	160949672	0.3704956004776616	chr2:160949672:C:T
chr2:160950115	['C', 'T']	19959	1512.2273000601322	228.7409055325252	0.025875563262915	0.0263093504024122	0.9835120543509344	0.325367	0.325367	chr2	160950115	0.4876264970189136	chr2:160950115:C:T
chr2:160950287	['T', 'C']	19959	12206.892787328956	1684.5655677848204	0.0029783932262776	0.0109091504555449	0.2730178888277894	0.784842	0.784842	chr2	160950287	0.1052177641905771	chr2:160950287:T:C
chr2:160950529	['T', 'C']	19959	21208.753248708035	2891.279226313684	0.0022232539070882	0.0101637971501922	0.2187424516875769	0.826853	0.826853	chr2	160950529	0.0825716935471338	chr2:160950529:T:C
chr2:160950634	['C', 'T']	19959	4611.158567774934	556.7180884207032	-0.0152583557000743	0.0157642988563702	-0.9679057621968734	0.333103	0.333103	chr2	160950634	0.4774214559381277	chr2:160950634:C:T
chr2:160950974	['T', 'C']	19959	21201.49405568096	2886.204515574387	0.0017935088968209	0.0101659776808006	0.1764226671683654	0.859964	0.859964	chr2	160950974	0.0655197289059596	chr2:160950974:T:C
chr2:160951156	['T', 'C']	19959	10663.73997594226	1551.64269923166	0.0119827965021459	0.0113769418056229	1.0532528606434026	0.292238	0.292238	chr2	160951156	0.5342633129831641	chr2:160951156:T:C
chr2:160951527	['T', 'A']	19959	12202.222728867064	1682.1715215033437	0.0027972327789819	0.0109113939800052	0.2563588835769109	0.797676	0.797676	chr2	160951527	0.0981734745456936	chr2:160951527:T:A
chr2:160951857	['G', 'C']	19959	21220.44241178829	2889.941494106732	0.0017567268373823	0.010162984061821	0.172855415958175	0.862767	0.862767	chr2	160951857	0.064106474594048	chr2:160951857:G:C
chr2:160952119	['T', 'C']	19959	12202.6683205533	1681.574079480844	0.0026905922460843	0.0109120905350535	0.2465698243101232	0.805244	0.805244	chr2	160952119	0.0940725024928713	chr2:160952119:T:C
chr2:160952179	['A', 'C']	19959	454.0	15.692715079471572	-0.0818753381799289	0.047653081524932	-1.7181541163731842	0.085784	0.085784	chr2	160952179	1.066593707019471	chr2:160952179:A:C
chr2:160952220	['A', 'G']	19959	21205.31221810164	2888.295092374165	0.001936824147208	0.0101646052392908	0.1905459288985793	0.848883	0.848883	chr2	160952220	0.0711521636499411	chr2:160952220:A:G
chr2:160952332	['T', 'A']	19959	21206.56255639097	2888.098024722619	0.00204249893155	0.0101660695589477	0.2009133342740411	0.840768	0.840768	chr2	160952332	0.0753238261043248	chr2:160952332:T:A
chr2:160952455	['T', 'C']	19959	33405.67371480108	4573.372745038238	0.0084640690562554	0.0136860870010812	0.6184433180635761	0.53629	0.53629	chr2	160952455	0.2706003010889725	chr2:160952455:T:C
chr2:160952858	['A', 'AT']	19959	13871.780055124029	1938.4862536272408	0.0060757408860068	0.0105721914946841	0.5746907714509152	0.565507	0.565507	chr2	160952858	0.2475620148896171	chr2:160952858:A:AT
chr2:160953023	['G', 'C']	19959	21832.46932945776	2982.501893293036	0.0022553780548089	0.0101789148384033	0.221573526315376	0.824648	0.824648	chr2	160953023	0.0837313899707169	chr2:160953023:G:C
chr2:160953201	['C', 'T']	19959	4615.0	561.8827215197375	-0.0141626448622163	0.0157542372419796	-0.898973694802422	0.368678	0.368678	chr2	160953201	0.4333527771312494	chr2:160953201:C:T
chr2:160953347	['T', 'A']	19959	21002.20907040842	2839.0502941724462	0.0003278449108574	0.0101496330189653	0.0323011590906593	0.974232	0.974232	chr2	160953347	0.0113376095259217	chr2:160953347:T:A
chr2:160953729	['C', 'T']	19959	1538.2312086590498	131.26458110073062	-0.0486367047129376	0.0266535429107415	-1.824774472790137	0.06805	0.06805	chr2	160953729	1.1671718704606464	chr2:160953729:C:T
chr2:160955137	['T', 'C']	19959	11271.564735945483	1647.7954875739897	0.0124685761640798	0.0112155214451445	1.1117250522023392	0.26627	0.26627	chr2	160955137	0.5746777617187502	chr2:160955137:T:C
chr2:160955329	['C', 'A']	19959	1496.0	230.34289938690208	0.0285050108037775	0.0264486665276616	1.0777485047862507	0.281159	0.281159	chr2	160955329	0.5510480100106061	chr2:160955329:C:A
chr2:160955646	['A', 'G']	19959	5680.0	722.523117854513	-0.0072306103506692	0.0144981374075404	-0.4987268465884872	0.617977	0.617977	chr2	160955646	0.2090276882752029	chr2:160955646:A:G
chr2:160956106	['G', 'T']	19959	4152.416094603397	540.4963550701651	-0.0049101075410299	0.0164648614215609	-0.2982173621334069	0.76554	0.76554	chr2	160956106	0.1160321121826706	chr2:160956106:G:T
chr2:160956141	['T', 'C']	19959	4640.464999749462	568.9705982777066	-0.0135418830707016	0.0157252563352263	-0.8611549969055975	0.389163	0.389163	chr2	160956141	0.4098684573545801	chr2:160956141:T:C
chr2:160956231	['C', 'T']	19959	11057.662056524354	1590.415756505378	0.0083906970493859	0.0112878578670469	0.7433382975064982	0.457286	0.457286	chr2	160956231	0.3398120945209547	chr2:160956231:C:T
chr2:160956253	['T', 'G']	19959	28425.42419080068	3722.837264320159	-0.0112743987460906	0.0111608822566658	-1.0101709243780446	0.312426	0.312426	chr2	160956253	0.5052528314315098	chr2:160956253:T:G
chr2:160957260	['G', 'A']	19959	3977.3985568973294	401.2171402989254	-0.0400705192720125	0.0168815235167542	-2.3736316945709386	0.0176235	0.0176235	chr2	160957260	1.7539078371419736	chr2:160957260:G:A
chr2:160957342	['T', 'C']	19959	10478.199889729836	1488.863359554938	0.007209950019812	0.0114511938201915	0.6296243110564507	0.528948	0.528948	chr2	160957342	0.2765870206360554	chr2:160957342:T:C
chr2:160957854	['C', 'A']	19959	3692.555021046302	353.6975522847712	-0.0437168660875972	0.0174575246202628	-2.5041847019282137	0.0122813	0.0122813	chr2	160957854	1.9107556598280504	chr2:160957854:C:A
chr2:160958059	['A', 'T']	19959	3984.7985968428966	407.93906223061424	-0.0390572575155538	0.0168686240778901	-2.3153789743140063	0.0206023	0.0206023	chr2	160958059	1.6860842931478388	chr2:160958059:A:T
chr2:160958691	['G', 'A']	19959	21132.35272891294	2899.4758851241177	0.0058362744751288	0.0101476277669057	0.5751368309116145	0.565205	0.565205	chr2	160958691	0.2477940048864573	chr2:160958691:G:A
chr2:160958824	['C', 'A']	19959	2666.4007817197835	216.8291445394899	-0.0582697843015429	0.0204052661309733	-2.855624814081442	0.00429966	0.00429966	chr2	160958824	2.366565885341781	chr2:160958824:C:A
chr2:160959309	['T', 'C']	19959	12019.6132912344	1622.051885148784	-0.0013564720361063	0.0109751043222824	-0.1235953660460766	0.901637	0.901637	chr2	160959309	0.044968274683644	chr2:160959309:T:C
chr2:160959576	['C', 'T']	19959	21131.05872331897	2894.940974545164	0.0054596463695954	0.0101449400405277	0.5381644788224311	0.59047	0.59047	chr2	160959576	0.2288021626828615	chr2:160959576:C:T
chr2:160959577	['G', 'A']	19959	2674.133981360858	219.6911258320388	-0.0580428450493225	0.0203726112902679	-2.8490626077497403	0.00438931	0.00438931	chr2	160959577	2.3576037455311867	chr2:160959577:G:A
chr2:160959805	['G', 'A']	19959	1541.2316596512326	124.95089524316164	-0.0526069379585817	0.0266311836632573	-1.9753886505301248	0.0482378	0.0482378	chr2	160959805	1.3166125074526396	chr2:160959805:G:A
chr2:160959840	['G', 'A']	19959	1088.0	95.56155313527124	-0.0572017755011353	0.0308656834978398	-1.8532483009857383	0.0638615	0.0638615	chr2	160959840	1.19476088482457	chr2:160959840:G:A
chr2:160960021	['T', 'C']	19959	35994.606854737685	5006.672127113466	0.0366300875821022	0.0170217628295735	2.15195617215752	0.0314128	0.0314128	chr2	160960021	1.5028933507599749	chr2:160960021:T:C
chr2:160960243	['C', 'T']	19959	22536.31713185793	3042.8798600778728	0.0029230838665352	0.0110089734421489	0.2655182957698824	0.790613	0.790613	chr2	160960243	0.1020360488573948	chr2:160960243:C:T
chr2:160960369	['C', 'T']	19959	31617.088712910983	4389.712421631629	0.0174194581135814	0.0123928884516523	1.4056011382285143	0.159858	0.159858	chr2	160960369	0.7962656248354104	chr2:160960369:C:T
chr2:160960388	['G', 'T']	19959	35700.366055321705	4951.182686051068	0.0319991547077838	0.0164556992298933	1.944563659115396	0.0518416	0.0518416	chr2	160960388	1.285321603193637	chr2:160960388:G:T
chr2:160961505	['G', 'A']	19959	35991.42614405294	5006.183549791003	0.0367387501671289	0.0170195446426781	2.158621216868688	0.0308915	0.0308915	chr2	160961505	1.510161003129221	chr2:160961505:G:A
chr2:160961549	['T', 'C']	19959	35712.73582919862	4957.681266930588	0.033003625871694	0.0164766523141743	2.003054093901224	0.045185	0.045185	chr2	160961549	1.345005713383304	chr2:160961549:T:C
chr2:160961833	['T', 'C']	19959	35994.0	5006.296557682653	0.0365678917154493	0.0170202139511911	2.148497769788033	0.0316862	0.0316862	chr2	160961833	1.499129840897594	chr2:160961833:T:C
chr2:160961988	['A', 'C']	19959	870.0871874530241	58.495926838796805	-0.0768978481769061	0.0344555437055512	-2.2317990055259767	0.0256393	0.0256393	chr2	160961988	1.591093836028698	chr2:160961988:A:C
chr2:160962732	['A', 'T']	19959	1542.3863886939962	124.97959182924222	-0.0526415352394844	0.0266243693704355	-1.9771936945082744	0.0480335	0.0480335	chr2	160962732	1.318455766987809	chr2:160962732:A:T
chr2:160963541	['A', 'G']	19959	35168.76205030564	4915.563386180954	0.0351556575024278	0.0156096772071456	2.252170691033545	0.0243223	0.0243223	chr2	160963541	1.6139953590835847	chr2:160963541:A:G
chr2:160964023	['T', 'C']	19959	1910.0957009720407	186.5526972515791	-0.0428578396119017	0.0235742046064057	-1.817997269789372	0.0690795	0.0690795	chr2	160964023	1.1606508145328769	chr2:160964023:T:C
chr2:160964294	['A', 'G']	19959	35168.76205030564	4914.297644981256	0.0346673446190807	0.0156023510698822	2.2219308143886223	0.0262992	0.0262992	chr2	160964294	1.580057462189703	chr2:160964294:A:G
chr2:160964316	['C', 'T']	19959	35172.762250726526	4915.407709968504	0.0349067318710849	0.0156137124980745	2.23564587060186	0.025386	0.025386	chr2	160964316	1.5954057242850617	chr2:160964316:C:T
chr2:160964624	['T', 'C']	19959	34888.0	4867.003051948105	0.0322364862756131	0.0152132062329182	2.118980429375903	0.0341044	0.0341044	chr2	160964624	1.467189586624881	chr2:160964624:T:C
chr2:160964635	['C', 'T']	19959	35172.762250726526	4916.239756876935	0.0350191372945787	0.0156135330984904	2.2428707886727137	0.0249161	0.0249161	chr2	160964635	1.603519934766871	chr2:160964635:C:T
chr2:160964698	['C', 'T']	19959	35162.0	4910.186374081758	0.0342015837416317	0.0155997964613673	2.192437819706908	0.0283594	0.0283594	chr2	160964698	1.5473029617627945	chr2:160964698:C:T
chr2:160965068	['T', 'C']	19959	3038.304454577341	434.491196064477	0.006509169046282	0.018992215368171	0.3427282662975035	0.731807	0.731807	chr2	160965068	0.1356034406449379	chr2:160965068:T:C
chr2:160965299	['T', 'C']	19959	1058.2120771736409	112.8473500465899	-0.0305065036333478	0.0314133372548262	-0.9711322100507136	0.331494	0.331494	chr2	160965299	0.479524327863954	chr2:160965299:T:C
chr2:160965414	['G', 'T']	19959	35162.046855424705	4908.997617347427	0.034045159078781	0.0156012922841081	2.182201221462931	0.0291063	0.0291063	chr2	160965414	1.5360129986736184	chr2:160965414:G:T
chr2:160965465	['TTATC', 'T']	19959	35162.046855424705	4909.099922410013	0.0339716534135882	0.0156012679567828	2.1774931055407394	0.0294555	0.0294555	chr2	160965465	1.530833600821455	chr2:160965465:TTATC:T
chr2:160965761	['T', 'TAA']	19959	35174.28698135899	4913.928835035189	0.0344408788657608	0.0156198325661239	2.204945457639264	0.0274693	0.0274693	chr2	160965761	1.5611524075619934	chr2:160965761:T:TAA
chr2:160965790	['T', 'G']	19959	1908.0956007616	186.2252401757615	-0.0425833298226011	0.0236110200566504	-1.8035362182756207	0.0713191	0.0713191	chr2	160965790	1.1467941459720046	chr2:160965790:T:G
chr2:160966052	['G', 'A']	19959	1909.0956508668205	185.6033019948484	-0.0430706817367615	0.0236053889491802	-1.824612245512579	0.0680745	0.0680745	chr2	160966052	1.167015539823303	chr2:160966052:G:A
chr2:160966416	['AG', 'A']	19959	34879.74756989678	4861.239455871491	0.031493563950145	0.0152073822831153	2.070939190179506	0.0383773	0.0383773	chr2	160966416	1.4159255829186452	chr2:160966416:AG:A
chr2:160967135	['CA', 'C']	19959	36503.0	4991.456957065136	0.0177706891637798	0.0180107768974075	0.9866697736030337	0.323817	0.323817	chr2	160967135	0.4897003550502499	chr2:160967135:CA:C
chr2:160968411	['G', 'A']	19959	3483.3490504584856	305.9589129835956	-0.0511461176444621	0.0179590132165694	-2.847935854141108	0.00440488	0.00440488	chr2	160968411	2.356065918363783	chr2:160968411:G:A
chr2:160968490	['C', 'T']	19959	35160.0	4912.402504959698	0.0345933951112761	0.0155979325921426	2.217819246680312	0.0265784	0.0265784	chr2	160968490	1.5754711668126242	chr2:160968490:C:T
chr2:160968554	['C', 'T']	19959	34873.49451320339	4861.241259271789	0.031564128141394	0.0151987083915499	2.0767638491533185	0.0378361	0.0378361	chr2	160968554	1.4220936353719618	chr2:160968554:C:T
chr2:160968943	['T', 'C']	19959	35258.766559775526	4839.712803059385	0.0174024198275461	0.0157112099746135	1.1076435141319674	0.268029	0.268029	chr2	160968943	0.5718182139614971	chr2:160968943:T:C
chr2:160969050	['G', 'C']	19959	1545.0774125663895	126.30303814930735	-0.0519623803389036	0.026604433671747	-1.953147395657052	0.0508161	0.0508161	chr2	160969050	1.2939986689486385	chr2:160969050:G:C
chr2:160969253	['G', 'A']	19959	3769.755499874718	531.1213338519348	0.0036273001919871	0.0172365805315697	0.2104419832775768	0.833325	0.833325	chr2	160969253	0.0791855890141587	chr2:160969253:G:A
chr2:160969371	['ATT', 'A']	19959	34256.71635434413	4748.163229478688	0.0242057289970191	0.014430701944112	1.6773771013194203	0.0934844	0.0934844	chr2	160969371	1.0292608550009286	chr2:160969371:ATT:A
chr2:160969374	['T', 'C']	19959	34256.71635434413	4748.163229478688	0.0242057289970191	0.014430701944112	1.6773771013194203	0.0934844	0.0934844	chr2	160969374	1.0292608550009286	chr2:160969374:T:C
chr2:160969849	['G', 'A']	19959	32602.51056125521	4486.202312887209	0.0134791724716124	0.0130686327542664	1.0314141291645045	0.302359	0.302359	chr2	160969849	0.5194770996819382	chr2:160969849:G:A
chr2:160970693	['G', 'T']	19959	33793.38628050308	4673.026445543268	0.0178897037772584	0.0140333293130957	1.2748011094248282	0.202394	0.202394	chr2	160970693	0.6938023663654165	chr2:160970693:G:T
chr2:160971146	['C', 'T']	19959	34050.706032668604	4700.485467715086	0.0162153293022543	0.014255607330626	1.1374702547690276	0.255355	0.255355	chr2	160971146	0.5928556339856488	chr2:160971146:C:T
chr2:160973981	['G', 'A']	19959	1578.237221888154	133.71686289875456	-0.047358052890816	0.0263337088205518	-1.798381428667425	0.0721317	0.0721317	chr2	160973981	1.1418738322363997	chr2:160973981:G:A
chr2:160974095	['C', 'G']	19959	1348.0	114.81437121549747	-0.0467221698376752	0.0282822555162937	-1.6519958887563977	0.0985511	0.0985511	chr2	160974095	1.0063385238831275	chr2:160974095:C:G
chr2:160974883	['T', 'G']	19959	1584.873471024664	133.46358801441073	-0.0474507926258093	0.0262942349338479	-1.80460822477581	0.0711511	0.0711511	chr2	160974883	1.1478183813107263	chr2:160974883:T:G
chr2:160975678	['G', 'A']	19959	21569.25899352766	2973.3849565452792	0.0063170226830304	0.0101607237105418	0.6217099158474844	0.53414	0.53414	chr2	160975678	0.2723448979177715	chr2:160975678:G:A
chr2:160975989	['A', 'G']	19959	36300.45625375827	4902.169928452297	-0.0032951111050772	0.0175107702714238	-0.1881762511872232	0.85074	0.85074	chr2	160975989	0.0702031471047282	chr2:160975989:A:G
chr2:160976675	['G', 'A']	19959	34898.24549007817	4797.8995294945325	0.0150479304953261	0.0151522757036993	0.9931135619220728	0.320667	0.320667	chr2	160976675	0.4939457312325187	chr2:160976675:G:A
chr2:160976709	['A', 'G']	19959	31804.37394136808	4444.331046865192	0.0198710270182628	0.0124340878790935	1.598108941442631	0.110035	0.110035	chr2	160976709	0.9584691522131494	chr2:160976709:A:G
chr2:160977056	['T', 'C']	19959	1579.237372218881	134.36399301448355	-0.0468713584255191	0.0263270573855967	-1.7803493090405889	0.075034	0.075034	chr2	160977056	1.1247419010558588	chr2:160977056:T:C
chr2:160977432	['T', 'C']	19959	1579.0791161439022	134.28382240373307	-0.0469184445184325	0.0263269361351977	-1.7821460225181682	0.0747406	0.0747406	chr2	160977432	1.1264434200581872	chr2:160977432:T:C
chr2:160977577	['A', 'G']	19959	21575.647987569548	2972.7234310906547	0.0061636901492992	0.0101538499409377	0.6070298640566724	0.543838	0.543838	chr2	160977577	0.2645304499045888	chr2:160977577:A:G
chr2:160978271	['A', 'G']	19959	35138.80274631653	4815.767993297733	0.0124158031968444	0.0155064826816532	0.8006846847050905	0.423324	0.423324	chr2	160978271	0.3733271088657097	chr2:160978271:A:G
chr2:160979044	['G', 'T']	19959	1578.3163117013278	133.9492922629991	-0.0470923695436991	0.0263334517168277	-1.7883097912912744	0.0737412	0.0737412	chr2	160979044	1.1322897993426244	chr2:160979044:G:T
chr2:160979582	['G', 'A']	19959	1579.0791161439022	134.19691532972422	-0.0469739661448344	0.0263270060557426	-1.7842502123247737	0.0743982	0.0743982	chr2	160979582	1.128437571705788	chr2:160979582:G:A
chr2:160980222	['A', 'G']	19959	1579.395660018041	137.1684262755639	-0.0446653564711565	0.0263111662504997	-1.697581781282998	0.0896023	0.0896023	chr2	160980222	1.047680842296712	chr2:160980222:A:G
chr2:160980262	['CTATT', 'C']	19959	1577.316111250313	133.61891602996883	-0.0473943865266787	0.02634257588317	-1.7991553573528232	0.0720092	0.0720092	chr2	160980262	1.1426120139300286	chr2:160980262:CTATT:C
chr2:160980627	['T', 'C']	19959	1579.1582402164654	134.47213264688747	-0.0468119137609478	0.0263270131266802	-1.7780943677772505	0.0754036	0.0754036	chr2	160980627	1.122607919079668	chr2:160980627:T:C
chr2:160980781	['C', 'T']	19959	1579.1582402164654	134.4470282232398	-0.0468273427152682	0.0263269905755671	-1.778681941669647	0.0753071	0.0753071	chr2	160980781	1.123164076316428	chr2:160980781:C:T
chr2:160981818	['GA', 'G']	19959	1578.0790660386813	134.08235511160254	-0.0472231181102972	0.0263328167089141	-1.7933181486928207	0.0729372	0.0729372	chr2	160981818	1.1370509129154391	chr2:160981818:GA:G
chr2:160981860	['G', 'T']	19959	1578.1581400010025	133.8005602870366	-0.0473481054718005	0.0263341945586889	-1.7979705195190017	0.0721968	0.0721968	chr2	160981860	1.1414820513658264	chr2:160981860:G:T
chr2:160982112	['C', 'T']	19959	1578.395409441716	137.63894974158225	-0.0446802204532783	0.0263337049858584	-1.6966932863139557	0.0897703	0.0897703	chr2	160982112	1.046867323461683	chr2:160982112:C:T
chr2:160983364	['T', 'C']	19959	1579.3165121523427	136.56974429570667	-0.045389654502866	0.0263080132488917	-1.7253166962266924	0.0844859	0.0844859	chr2	160983364	1.0732157651704448	chr2:160983364:T:C
chr2:160984689	['T', 'C']	19959	578.0289608177172	63.32487987525052	-0.0077105478963636	0.0421175053113693	-0.1830722840624232	0.854743	0.854743	chr2	160984689	0.0681644472132299	chr2:160984689:T:C
chr2:160984699	['A', 'C']	19959	578.0289608177172	63.35367289939471	-0.0076962792242613	0.0421174932701418	-0.1827335538441791	0.855009	0.855009	chr2	160984699	0.0680293137750256	chr2:160984699:A:C
chr2:160985224	['C', 'G']	19959	36698.0	4945.393939268134	-0.0065377399980898	0.0185130192528494	-0.3531428293136793	0.723985	0.723985	chr2	160985224	0.1402704317099153	chr2:160985224:C:G
chr2:160986057	['C', 'T']	19959	36693.0	4945.927087682375	-0.0062431190832154	0.0184960661782081	-0.3375376700679771	0.735715	0.735715	chr2	160986057	0.1332903893281424	chr2:160986057:C:T
chr2:160986079	['A', 'C']	19959	1709.0	124.9320962681673	-0.0497963638850281	0.0253231323638084	-1.966437768030492	0.0492619	0.0492619	chr2	160986079	1.3074888417132682	chr2:160986079:A:C
chr2:160986708	['G', 'A']	19959	32733.280052112044	4507.175603369643	0.0129284090866713	0.0130523805903765	0.9905020005471924	0.321941	0.321941	chr2	160986708	0.4922237112923745	chr2:160986708:G:A
chr2:160987413	['G', 'A']	19959	34890.24428743235	4791.821272125932	0.0139623143231167	0.0151396389263914	0.922235622064774	0.356417	0.356417	chr2	160987413	0.4480415896236135	chr2:160987413:G:A
chr2:160988029	['G', 'T']	19959	34880.747620002	4798.335828457229	0.0156658098501332	0.0151226083181954	1.0359198307929571	0.300252	0.300252	chr2	160988029	0.5225140910488834	chr2:160988029:G:T
chr2:160989113	['G', 'T']	19959	2044.2048404068744	239.12122338621853	-0.019280320411225	0.0229166247141933	-0.8413246126635657	0.400176	0.400176	chr2	160989113	0.3977489611273784	chr2:160989113:G:T
chr2:160989329	['C', 'T']	19959	2038.0	238.54994486224027	-0.0196749555317997	0.0229563208100302	-0.8570604886826299	0.391422	0.391422	chr2	160989329	0.4073547683303156	chr2:160989329:C:T
chr2:160990726	['G', 'A']	19959	24750.68053327988	3289.458368730799	-0.0053507722774613	0.0103951126217257	-0.5147392310380816	0.606741	0.606741	chr2	160990726	0.2169966569891486	chr2:160990726:G:A
chr2:160992571	['T', 'C']	19959	5951.596382221776	742.7455498803148	-0.0124728369345524	0.0141598801219423	-0.8808575233080101	0.378406	0.378406	chr2	160992571	0.4220419860486993	chr2:160992571:T:C
chr2:160992698	['C', 'T']	19959	1598.961347571063	129.78426642316504	-0.0496857159365271	0.0261426141663899	-1.900564175422256	0.0573735	0.0573735	chr2	160992698	1.2412886557072067	chr2:160992698:C:T
chr2:160992816	['T', 'C']	19959	5961.753199819307	743.1210430914157	-0.0128172925021588	0.0141643231060028	-0.904899754562	0.365529	0.365529	chr2	160992816	0.4370781616873655	chr2:160992816:T:C
chr2:160993356	['A', 'G']	19959	3972.79619143072	517.8220230966704	-0.0020563617260422	0.0168113601619617	-0.1223197710495246	0.902647	0.902647	chr2	160993356	0.0444820569124524	chr2:160993356:A:G
chr2:160993468	['ATACTTT', 'A']	19959	31103.558372582425	4339.461739999593	0.0170096240307855	0.012098379087965	1.405942391713125	0.159757	0.159757	chr2	160993468	0.7965401034683425	chr2:160993468:ATACTTT:A
chr2:160994381	['T', 'C']	19959	37056.85664896282	5087.582759409905	0.0232714382610909	0.0197001979223252	1.181279414188957	0.237506	0.237506	chr2	160994381	0.6243254145276325	chr2:160994381:T:C
chr2:160994965	['C', 'T']	19959	5867.175845652719	728.5649074386907	-0.0134359533752744	0.0142523637051207	-0.9427175487001536	0.345837	0.345837	chr2	160994965	0.4611285447919407	chr2:160994965:C:T
chr2:160995130	['G', 'T']	19959	31185.124918574933	4362.662181088024	0.0191609934222189	0.0121418535592008	1.5780945906483228	0.11456	0.11456	chr2	160995130	0.9409669950362196	chr2:160995130:G:T
chr2:160996481	['T', 'C']	19959	5872.294217857501	726.2000764614005	-0.0139779530979773	0.0142455614589711	-0.9812146146879124	0.326499	0.326499	chr2	160996481	0.4861181445424968	chr2:160996481:T:C
chr2:160996926	['T', 'C']	19959	511.1024304685543	61.333605706369134	0.0006008807959333	0.0448392586391755	0.0134007745482289	0.989308	0.989308	chr2	160996926	0.0046684790032458	chr2:160996926:T:C
chr2:160997758	['C', 'T']	19959	1806.0917191580795	206.52231185576187	-0.0184724578430883	0.0245593987801039	-0.7521543181282279	0.451967	0.451967	chr2	160997758	0.3448932736866253	chr2:160997758:C:T
chr2:160997795	['A', 'G']	19959	1597.844111435178	126.47022002133792	-0.0530741571055948	0.0262079006589466	-2.0251205083638326	0.0428683	0.0428683	chr2	160997795	1.3678637386787351	chr2:160997795:A:G
chr2:160998232	['A', 'G']	19959	625.0	82.4591983587201	0.0120671422797817	0.0403897900416675	0.2987671455418035	0.765121	0.765121	chr2	160998232	0.1162698779485228	chr2:160998232:A:G
chr2:160998492	['T', 'C']	19959	31185.24986218993	4362.056664256332	0.0190856844848141	0.0121422228701563	1.5718443557582666	0.116003	0.116003	chr2	160998492	0.9355307791644748	chr2:160998492:T:C
chr2:160998779	['C', 'G']	19959	3889.8723286846575	494.9554309136576	-0.005484505125699	0.016975307067553	-0.3230872410068067	0.746633	0.746633	chr2	160998779	0.1268928188549614	chr2:160998779:C:G
chr2:160999056	['G', 'A']	19959	17991.394982907717	2348.07767338377	-0.0087311748386851	0.0101500228206138	-0.8602123357745399	0.389682	0.389682	chr2	160999056	0.4092896544619105	chr2:160999056:G:A
chr2:160999991	['G', 'C']	19959	31184.3114408904	4356.998764087951	0.0182983624829668	0.0121461027364497	1.5065212998779127	0.131949	0.131949	chr2	160999991	0.8795938968128408	chr2:160999991:G:C
chr2:161000195	['T', 'C']	19959	2098.630882574049	355.4635231255307	0.0314382342296356	0.0225645891532656	1.3932553354327604	0.163558	0.163558	chr2	161000195	0.7863282086720815	chr2:161000195:T:C
chr2:161000218	['G', 'A']	19959	3889.779553996492	498.5732484822242	-0.0045235661108882	0.016981245350526	-0.2663860051199406	0.789945	0.789945	chr2	161000218	0.1024031454538937	chr2:161000218:G:A
chr2:161000480	['TTTG', 'T']	19959	27439.58056846368	3772.6230030076745	0.0088210751451212	0.0122451169086439	0.7203749225860256	0.471303	0.471303	chr2	161000480	0.3266997958030651	chr2:161000480:TTTG:T
chr2:161001527	['C', 'T']	19959	37056.71328355966	5089.059633001991	0.0235915436574999	0.0196998574544144	1.1975489524272411	0.231107	0.231107	chr2	161001527	0.6361868999759636	chr2:161001527:C:T
chr2:161001536	['T', 'G']	19959	31184.93714915798	4362.660078658004	0.0191598814182519	0.0121427726046511	1.5778835725633922	0.114608	0.114608	chr2	161001536	0.9407850661854534	chr2:161001536:T:G
chr2:161001697	['TG', 'T']	19959	5870.882441371016	726.6458416508831	-0.0138042080680204	0.0142471290642607	-0.9689115614631842	0.332601	0.332601	chr2	161001697	0.4780764493623534	chr2:161001697:TG:T
chr2:161002233	['C', 'T']	19959	2709.271483689933	375.31626270642926	0.0084590649426209	0.0200884122356242	0.4210917639184998	0.673693	0.673693	chr2	161002233	0.1715379651561047	chr2:161002233:C:T
chr2:161002345	['G', 'A']	19959	1523.0763102515282	103.50032121782164	-0.0635329314258664	0.0267398371160181	-2.3759655359982723	0.0175125	0.0175125	chr2	161002345	1.7566518517061689	chr2:161002345:G:A
chr2:161002388	['C', 'T']	19959	2710.0	378.0080669281464	0.0094913494500769	0.0200853468119341	0.4725509367076225	0.636539	0.636539	chr2	161002388	0.1961749824802179	chr2:161002388:C:T
chr2:161002448	['C', 'T']	19959	31188.125219221325	4358.56481727168	0.0185396348823043	0.012145849840567	1.5264172639762157	0.126922	0.126922	chr2	161002448	0.8964630930314403	chr2:161002448:C:T
chr2:161002465	['C', 'T']	19959	3008.0	406.77118866701113	0.0037346190523661	0.0191648802405105	0.1948678523162347	0.845498	0.845498	chr2	161002465	0.0728874153755134	chr2:161002465:C:T
chr2:161002777	['T', 'G']	19959	5640.978398155574	716.3827502432919	-0.0100651419005554	0.014497121897956	-0.6942855258721766	0.487511	0.487511	chr2	161002777	0.312015580610768	chr2:161002777:T:G
chr2:161002836	['C', 'T']	19959	5870.294117647059	730.8915664025834	-0.0130380306712194	0.0142554324529727	-0.9146008522877558	0.360412	0.360412	chr2	161002836	0.443200757518107	chr2:161002836:C:T
chr2:161003158	['A', 'C']	19959	31192.065263157896	4356.319876248529	0.0180539140010243	0.0121478024281646	1.486187654745389	0.137245	0.137245	chr2	161003158	0.8625034684586625	chr2:161003158:A:C
chr2:161003209	['C', 'A']	19959	37060.14088107052	5087.287170663672	0.0225847909102774	0.0197191254243171	1.1453241674920516	0.252089	0.252089	chr2	161003209	0.5984461045160481	chr2:161003209:C:A
chr2:161003249	['T', 'C']	19959	37057.57005411907	5085.343503441364	0.0223555160931483	0.0197107977734608	1.1341761175820273	0.256734	0.256734	chr2	161003249	0.5905166126897197	chr2:161003249:T:C
chr2:161003524	['A', 'G']	19959	18020.3200681636	2344.237615037263	-0.0095913265697221	0.0101439892801626	-0.9455182083520882	0.344406	0.344406	chr2	161003524	0.4629292911783324	chr2:161003524:A:G
chr2:161004912	['A', 'G']	19959	31398.14626446861	4384.635059659769	0.0182341414107074	0.0122470264317477	1.4888627465879685	0.136539	0.136539	chr2	161004912	0.8647432822084682	chr2:161004912:A:G
chr2:161005002	['G', 'A']	19959	37052.56930246542	5080.73783317662	0.020894166028035	0.0196747016453881	1.0619813405370104	0.288257	0.288257	chr2	161005002	0.54022013754771	chr2:161005002:G:A
chr2:161005224	['G', 'A']	19959	31387.71782922429	4386.180739195935	0.0185112693307717	0.0122384838371914	1.5125459637833572	0.130411	0.130411	chr2	161005224	0.8846857748784984	chr2:161005224:G:A
chr2:161005720	['G', 'A']	19959	31386.57255235996	4384.067305332996	0.0181800859397273	0.0122397809231829	1.4853277239050164	0.137473	0.137473	chr2	161005720	0.8617825898514444	chr2:161005720:G:A
chr2:161005945	['T', 'C']	19959	18025.418734024955	2349.2935722152297	-0.0091872555212976	0.0101450255500433	-0.9055921521319792	0.365163	0.365163	chr2	161005945	0.4375132336292234	chr2:161005945:T:C
chr2:161006541	['A', 'G']	19959	11899.577206435122	1823.674931462007	0.0252601107643489	0.0110469606580654	2.2866118153418324	0.0222289	0.0222289	chr2	161006541	1.6530820278880545	chr2:161006541:A:G
chr2:161007486	['C', 'T']	19959	31179.232531270405	4354.659233459767	0.0183152854530787	0.0121542402202133	1.5069050077370627	0.131851	0.131851	chr2	161007486	0.8799165720303119	chr2:161007486:C:T
chr2:161008511	['G', 'A']	19959	5546.833734215274	700.3988792103582	-0.0102946337058144	0.0145791399668978	-0.7061207814170476	0.480121	0.480121	chr2	161008511	0.3186492980202878	chr2:161008511:G:A
chr2:161009221	['A', 'G']	19959	1105.0553662691652	74.78615466847332	-0.0614903987156235	0.0310616499084786	-1.979624356619868	0.0477595	0.0477595	chr2	161009221	1.3209402285365102	chr2:161009221:A:G
chr2:161009390	['C', 'T']	19959	9318.53637503134	1234.7978283413183	-0.0085039422798278	0.011992681838673	-0.7090942955232069	0.478274	0.478274	chr2	161009390	0.3203232276654459	chr2:161009390:C:T
chr2:161009993	['G', 'A']	19959	8101.623653219744	1085.3377500917734	-0.0072586858504666	0.0125707962109746	-0.5774245106391546	0.563659	0.563659	chr2	161009993	0.2489835541834317	chr2:161009993:G:A
chr2:161010216	['G', 'A']	19959	21295.26780255575	2832.3341665484577	-0.0050691176328961	0.0101550420829888	-0.4991724890424273	0.617663	0.617663	chr2	161010216	0.209248413519211	chr2:161010216:G:A
chr2:161010368	['G', 'A']	19959	26013.91010222489	3467.1392077621945	-0.0056689147689624	0.0106312093756023	-0.5332332915925951	0.593878	0.593878	chr2	161010368	0.2263027627101324	chr2:161010368:G:A
chr2:161010370	['C', 'T']	19959	8873.889211805381	1164.5531656046826	-0.0091320922846849	0.0121782634541494	-0.7498681826901512	0.453343	0.453343	chr2	161010370	0.3435730857570206	chr2:161010370:C:T
chr2:161010445	['C', 'T']	19959	9833.985418650098	1320.4457399655691	-0.0052493722053236	0.0117437292693926	-0.4469936325086258	0.654885	0.654885	chr2	161010445	0.1838349568789302	chr2:161010445:C:T
chr2:161010526	['G', 'A']	19959	22570.323110285124	3004.022611185292	-0.006205022078368	0.0105740207698128	-0.5868176555962923	0.557333	0.557333	chr2	161010526	0.2538852413622461	chr2:161010526:G:A
chr2:161010693	['G', 'A']	19959	8063.808037280152	1237.4362170873765	0.0221240399713341	0.0125900863976889	1.7572587885810875	0.078889	0.078889	chr2	161010693	1.1029835490383115	chr2:161010693:G:A
