## Supplementary material for "Characterization of shared and ancestry-specific signals driving complex traits using multi-ancestry fine-mapping": EAS_schizophrenia_gwas_2_162345855_163345855.tsv

Unnamed: 0	chrom	ID	pos	A1	A2	FCAS	FCON	IMPINFO	BETA	SE	P	NCAS	NCON	NEFF
6777135	chr2	rs34722451	162346545	A	T	0.146	0.154	0.985	-0.0575020022714588	0.0239	0.01597	14004	16757	14424.77
6780725	chr2	rs60275260	162346619	T	A	0.0183	0.0199	0.989	-0.0777021156640369	0.074	0.2937	10300	11085	10237.22
6777384	chr2	rs13029783	162347038	A	T	0.146	0.154	0.985	-0.0575020022714588	0.0239	0.01601	14004	16757	14424.77
6774510	chr2	rs56384808	162347755	G	T	0.87	0.862	0.987	0.0575044650684261	0.025	0.02157	14004	16757	14424.77
6785903	chr2	rs12463509	162347948	C	T	0.87	0.862	0.987	0.0575988723793984	0.025	0.02144	14004	16757	14424.77
6772101	chr2	rs116865565	162349303	C	T	0.972	0.971	0.719	-0.0347985055426955	0.0602	0.5627	14004	16757	14424.77
6779888	chr2	rs13028108	162350238	T	A	0.0184	0.02	0.982	-0.0806028645320996	0.0738	0.2749	10300	11085	10237.22
6766271	chr2	rs3849348	162350566	C	T	0.148	0.156	0.982	-0.0586041643160532	0.0237	0.01365	14004	16757	14424.77
6784302	chr2	rs3849349	162350750	A	C	0.147	0.154	0.986	-0.0570995920405728	0.0238	0.01644	14004	16757	14424.77
6782079	chr2	rs3849350	162350772	G	A	0.0184	0.02	0.985	-0.0776048483355155	0.0739	0.2932	10300	11085	10237.22
6786941	chr2	rs3849351	162350904	A	G	0.147	0.154	0.984	-0.0573960891413091	0.0238	0.01597	14004	16757	14424.77
6772468	chr2	rs2358145	162352163	G	A	0.0188	0.0203	0.98	-0.0795953077717999	0.0734	0.2782	10300	11085	10237.22
6785552	chr2	rs6711192	162352757	G	C	0.147	0.154	0.986	-0.0575973336805821	0.0238	0.01552	14004	16757	14424.77
6780473	chr2	rs6726406	162352888	T	C	0.0185	0.0201	0.981	-0.080797992829574	0.0739	0.2739	10300	11085	10237.22
6771608	chr2	rs6715397	162353990	C	A	0.0188	0.0203	0.98	-0.0798010702035548	0.0734	0.2771	10300	11085	10237.22
6782051	chr2	rs62187563	162354653	G	A	0.87	0.862	0.99	0.0579009158948382	0.025	0.02068	14004	16757	14424.77
6783786	chr2	rs3914096	162356090	A	G	0.0184	0.02	0.983	-0.0781020918869996	0.0739	0.2906	10300	11085	10237.22
6771990	chr2	rs184828472	162357093	G	A	0.966	0.967	0.644	-0.0299026613543135	0.058	0.6058	14004	16757	14424.77
6786758	chr2	rs148658846	162357921	T	G	0.987	0.986	0.859	0.0406043708419401	0.0938	0.6652	10348	11361	10390.59
6777989	chr2	rs12620974	162359983	T	C	0.0182	0.0198	0.987	-0.0798010702035548	0.0741	0.2816	10300	11085	10237.22
6766322	chr2	rs62187565	162360575	T	C	0.87	0.862	0.993	0.0574006067311047	0.0249	0.02136	14004	16757	14424.77
6774540	chr2	rs62187567	162363066	G	A	0.87	0.862	0.994	0.0574006067311047	0.0249	0.02115	14004	16757	14424.77
6769346	chr2	rs13026747	162364504	G	T	0.147	0.155	0.988	-0.0586041643160532	0.0237	0.01351	14004	16757	14424.77
6765869	chr2	rs13032282	162364792	G	C	0.018	0.0198	0.983	-0.0867023338392929	0.0746	0.2451	10300	11085	10237.22
6769779	chr2	rs7588198	162365202	G	T	0.146	0.154	0.993	-0.0584981343943099	0.0237	0.0137	14004	16757	14424.77
6771895	chr2	rs10202267	162366126	T	A	0.146	0.154	0.993	-0.0584027170759943	0.0237	0.01377	14004	16757	14424.77
6774868	chr2	rs10190057	162366176	G	T	0.0184	0.0201	0.978	-0.0884050750084128	0.074	0.2326	10300	11085	10237.22
6781104	chr2	rs7592112	162366517	C	G	0.146	0.154	0.993	-0.0584027170759943	0.0237	0.01375	14004	16757	14424.77
6788239	chr2	rs7595197	162366835	G	T	0.148	0.156	0.988	-0.0584981343943099	0.0237	0.01347	14004	16757	14424.77
6765999	chr2	rs6746745	162367152	G	T	0.0181	0.0199	0.978	-0.088798427358848	0.0745	0.2333	10300	11085	10237.22
6777696	chr2	rs60824222	162368719	A	C	0.87	0.862	0.996	0.0579009158948382	0.0249	0.01997	14004	16757	14424.77
6767801	chr2	rs34006307	162369959	C	T	0.87	0.862	0.996	0.0579952857871378	0.0249	0.01974	14004	16757	14424.77
6777019	chr2	rs2358146	162370326	T	C	0.0181	0.0199	0.975	-0.0899028259293165	0.0746	0.2277	10300	11085	10237.22
6789307	chr2	rs2358147	162370327	T	G	0.0181	0.0199	0.977	-0.0891044750828209	0.0746	0.232	10300	11085	10237.22
6769336	chr2	rs148468804	162371597	C	T	0.87	0.862	0.996	0.0582028682075395	0.0249	0.01936	14004	16757	14424.77
6781636	chr2	rs2358148	162372133	G	A	0.018	0.0197	0.982	-0.0868004901369162	0.0746	0.2447	10300	11085	10237.22
6777964	chr2	rs3849352	162372378	T	A	0.018	0.0197	0.982	-0.0870950168509818	0.0746	0.2433	10300	11085	10237.22
6773305	chr2	rs62187569	162373517	A	G	0.87	0.861	0.996	0.0584009748744768	0.0249	0.01881	14004	16757	14424.77
6790163	chr2	rs62187570	162373899	C	G	0.869	0.861	0.996	0.0584952975902863	0.0249	0.01873	14004	16757	14424.77
6789583	chr2	rs3849353	162374138	G	C	0.147	0.155	0.99	-0.0603021738083819	0.0237	0.01098	14004	16757	14424.77
6780148	chr2	rs79543423	162374206	G	T	0.982	0.98	0.818	0.158498357820679	0.0682	0.02006	14004	16757	14424.77
6772034	chr2	rs62187571	162374319	A	G	0.869	0.861	0.996	0.0585990423029356	0.0249	0.01857	14004	16757	14424.77
6778172	chr2	rs3914093	162374844	A	G	0.0179	0.0197	0.982	-0.0873023284027966	0.0747	0.2426	10300	11085	10237.22
6777252	chr2	rs2358149	162375473	G	A	0.0179	0.0197	0.984	-0.0874987684728371	0.0747	0.2414	10300	11085	10237.22
6782576	chr2	rs4664427	162377889	C	T	0.146	0.154	0.993	-0.0594952597858765	0.0237	0.01213	14004	16757	14424.77
6788053	chr2	rs62187573	162378064	G	A	0.87	0.861	0.996	0.0587970705084571	0.0249	0.018	14004	16757	14424.77
6789455	chr2	rs6432688	162378656	C	G	0.146	0.154	0.993	-0.0594952597858765	0.0237	0.01219	14004	16757	14424.77
6774775	chr2	rs117804150	162379222	G	A	0.931	0.926	0.719	0.0444952398865513	0.0397	0.2618	14004	16757	14424.77
6789765	chr2	rs6432689	162379760	C	T	0.0179	0.0196	0.98	-0.0858956360237757	0.0788	0.2755	9310	10085	9242.25
6767534	chr2	rs3849354	162380509	C	T	0.018	0.0198	0.99	-0.0873023284027966	0.0742	0.2394	10300	11085	10237.22
6787040	chr2	rs77473582	162382031	C	A	0.977	0.981	0.77	-0.180994437806052	0.0774	0.01936	10481	11412	10484.91
6781810	chr2	rs2358152	162382136	G	T	0.018	0.0198	0.99	-0.0869968316408684	0.0742	0.2412	10300	11085	10237.22
6776316	chr2	rs62187574	162382776	T	C	0.869	0.861	0.997	0.0592024345167419	0.0249	0.01729	14004	16757	14424.77
6782430	chr2	rs7589304	162383293	A	G	0.146	0.154	0.994	-0.0598986354083514	0.0237	0.0116	14004	16757	14424.77
6782107	chr2	rs77198442	162383668	A	G	0.147	0.155	0.993	-0.0603977725486758	0.0237	0.01077	14004	16757	14424.77
6767136	chr2	rs187059784	162384710	A	T	0.974	0.975	0.592	-0.0777021156640369	0.0708	0.2719	14004	16757	14424.77
6782242	chr2	rs57365346	162386309	G	A	0.665	0.665	0.79	-0.0115969858456632	0.0203	0.5686	14004	16757	14424.77
6766401	chr2	rs12467662	162386784	G	A	0.869	0.861	0.998	0.0597960433459657	0.0249	0.01622	14004	16757	14424.77
6785746	chr2	rs148732148	162387264	C	G	0.984	0.984	0.782	0.0501035869662456	0.0837	0.5493	11758	14518	12182.29
6776663	chr2	rs3849355	162387714	G	A	0.146	0.154	0.995	-0.0603021738083819	0.0237	0.01093	14004	16757	14424.77
6768282	chr2	rs13399736	162388262	C	A	0.862	0.869	0.842	-0.0325955083699338	0.0272	0.2299	14004	16757	14424.77
6788020	chr2	rs4664046	162388621	G	A	0.928	0.923	0.712	0.0315955615897506	0.039	0.4189	14004	16757	14424.77
6774403	chr2	rs7558189	162388775	A	G	0.0183	0.02	0.984	-0.087902683175911	0.0741	0.2359	10300	11085	10237.22
6778682	chr2	rs55650699	162388931	T	C	0.869	0.861	0.998	0.0600032523358097	0.0249	0.01575	14004	16757	14424.77
6787305	chr2	rs11688932	162389452	T	C	0.0183	0.02	0.984	-0.0878044186367746	0.0741	0.236	10300	11085	10237.22
6777336	chr2	rs3849356	162390116	C	T	0.0182	0.02	0.984	-0.0878044186367746	0.0741	0.236	10300	11085	10237.22
6789916	chr2	rs10200009	162390369	T	G	0.018	0.0197	0.992	-0.0867023338392929	0.0742	0.2428	10300	11085	10237.22
6775152	chr2	rs114664466	162390738	G	C	0.968	0.967	0.485	0.0017983819413794	0.0704	0.9798	14004	16757	14424.77
6783856	chr2	rs118110165	162391760	C	T	0.984	0.986	0.661	-0.133497107497979	0.0982	0.1739	9780	11107	9730.28
6781335	chr2	rs117058227	162392036	G	A	0.97	0.973	0.692	0.0404987422798789	0.0607	0.5052	13014	15757	13429.79
6767755	chr2	rs3902687	162392315	T	C	0.018	0.0197	0.993	-0.0866041871753829	0.0742	0.2435	10300	11085	10237.22
6774717	chr2	rs3902688	162392421	A	T	0.0177	0.0195	0.992	-0.087902683175911	0.0748	0.2394	10300	11085	10237.22
6767950	chr2	rs3902689	162392460	G	A	0.018	0.0197	0.993	-0.0866041871753829	0.0742	0.2435	10300	11085	10237.22
6768394	chr2	rs142620316	162398015	G	A	0.869	0.861	0.998	0.0605022613895267	0.0249	0.01498	14004	16757	14424.77
6772496	chr2	rs62187597	162398263	A	T	0.869	0.861	0.998	0.0605022613895267	0.0249	0.01494	14004	16757	14424.77
6779011	chr2	rs7572645	162398278	A	G	0.146	0.154	0.996	-0.061003443560332	0.0237	0.01014	14004	16757	14424.77
6789123	chr2	rs4001652	162398609	C	A	0.0182	0.0199	0.987	-0.0862007965078615	0.0741	0.2448	10300	11085	10237.22
6780467	chr2	rs4001653	162398827	G	A	0.018	0.0197	0.994	-0.0862989035863658	0.0742	0.2448	10300	11085	10237.22
6768992	chr2	rs4001644	162398867	A	C	0.146	0.154	0.996	-0.061003443560332	0.0237	0.01011	14004	16757	14424.77
6779630	chr2	rs117208053	162399164	A	G	0.982	0.98	0.82	0.158199614673545	0.0681	0.02025	14004	16757	14424.77
6783012	chr2	rs78413784	162401209	A	G	0.978	0.978	0.79	0.021898468701116	0.0684	0.7488	11976	14538	12316.42
6778357	chr2	rs7564390	162401639	A	G	0.018	0.0197	0.994	-0.0860046112211286	0.0742	0.2467	10300	11085	10237.22
6768240	chr2	rs10187624	162401652	T	C	0.017	0.019	0.985	-0.105304961645423	0.0724	0.1461	11409	12194	11346.22
6782468	chr2	rs191293243	162402277	A	G	0.975	0.976	0.635	-0.0767946549790727	0.0714	0.2819	13014	15757	13429.79
6768371	chr2	rs12468129	162402746	G	A	0.9	0.895	0.881	0.0701974789892495	0.0295	0.01741	14004	16757	14424.77
6769912	chr2	rs12468074	162402761	C	T	0.9	0.895	0.881	0.0711013138260554	0.0295	0.01586	14004	16757	14424.77
6776045	chr2	rs78860279	162403512	A	G	0.978	0.976	0.828	0.119798780454855	0.0617	0.05233	14004	16757	14424.77
6765782	chr2	rs7574669	162403694	A	G	0.0182	0.0199	0.987	-0.0868986560701441	0.0741	0.2409	10300	11085	10237.22
6780255	chr2	rs56145818	162403778	G	A	0.869	0.861	0.998	0.0605963861236938	0.0249	0.0147	14004	16757	14424.77
6780240	chr2	rs10182681	162404452	G	A	0.018	0.0197	0.994	-0.085503423613941	0.0742	0.2493	10300	11085	10237.22
6778887	chr2	rs10206065	162404476	A	G	0.018	0.0197	0.994	-0.085405394542797	0.0742	0.2498	10300	11085	10237.22
6782506	chr2	rs7560349	162407394	G	A	0.018	0.0197	0.993	-0.0852964846220847	0.0743	0.2512	10300	11085	10237.22
6787093	chr2	rs3911925	162407930	A	G	0.952	0.958	0.581	-0.0312017511432645	0.0588	0.5955	13147	15808	13524.11
6779328	chr2	rs4107578	162408414	G	A	0.018	0.0197	0.992	-0.0852964846220847	0.0743	0.2512	10300	11085	10237.22
6774469	chr2	rs60495163	162408807	C	T	0.869	0.861	0.997	0.0606999130996222	0.0249	0.01458	14004	16757	14424.77
6782770	chr2	rs13410944	162411997	C	T	0.847	0.856	0.899	-0.0388032003238938	0.0253	0.126	14004	16757	14424.77
6788230	chr2	rs10191709	162412380	G	A	0.0177	0.0194	0.987	-0.0866041871753829	0.075	0.2483	10300	11085	10237.22
6782407	chr2	rs75049981	162412482	T	C	0.984	0.986	0.662	-0.132400603636017	0.0982	0.1774	9780	11107	9730.28
6776917	chr2	rs56100249	162415157	T	C	0.862	0.855	0.965	0.0507976715868588	0.0247	0.04013	14004	16757	14424.77
6789288	chr2	rs55893794	162418751	G	A	0.869	0.861	0.997	0.0608034293588251	0.0249	0.01445	14004	16757	14424.77
6779978	chr2	rs57464189	162419312	G	A	0.869	0.861	0.997	0.0608034293588251	0.0249	0.01444	14004	16757	14424.77
6790426	chr2	rs55999219	162421361	G	A	0.87	0.862	0.995	0.0592966816705476	0.0249	0.01736	14004	16757	14424.77
6766425	chr2	rs1510088	162421852	G	A	0.0181	0.0197	0.967	-0.0868004901369162	0.0753	0.2492	10300	11085	10237.22
6781869	chr2	rs1510089	162421878	T	A	0.0181	0.0197	0.966	-0.0868004901369162	0.0754	0.2496	10300	11085	10237.22
6776811	chr2	rs190473377	162422109	T	C	0.975	0.978	0.75	-0.0798010702035548	0.0695	0.2504	11661	14616	12198.91
6772357	chr2	rs62187603	162422517	G	A	0.869	0.861	0.997	0.0608975257512388	0.0249	0.01435	14004	16757	14424.77
6765923	chr2	rs199785247	162423380	A	T	0.985	0.986	0.622	-0.113896846680113	0.0957	0.234	11877	14627	12296.31
6782769	chr2	rs62187604	162423676	A	G	0.869	0.861	0.996	0.0611045066532856	0.0249	0.01406	14004	16757	14424.77
6787818	chr2	rs11884269	162423780	G	A	0.0178	0.0194	0.966	-0.0839034842227057	0.0759	0.2691	10300	11085	10237.22
6789418	chr2	rs111618755	162424337	G	A	0.0177	0.0193	0.964	-0.0873023284027966	0.0763	0.2525	10300	11085	10237.22
6765791	chr2	rs2020027	162425878	G	A	0.869	0.861	0.996	0.0610010215573989	0.0249	0.01428	14004	16757	14424.77
6788356	chr2	rs148542157	162426342	C	A	0.969	0.969	0.624	0.0314017631395316	0.0604	0.6032	14004	16757	14424.77
6779587	chr2	rs55840249	162426849	C	A	0.869	0.861	0.996	0.0611045066532856	0.0249	0.01412	14004	16757	14424.77
6781359	chr2	rs12470830	162429996	C	T	0.87	0.862	0.995	0.0595982128860241	0.0249	0.0169	14004	16757	14424.77
6781438	chr2	rs1913666	162430482	C	T	0.0174	0.0189	0.948	-0.0840992576916754	0.0775	0.278	10300	11085	10237.22
6770603	chr2	rs1588395	162430725	A	G	0.0173	0.0189	0.946	-0.0856995105900367	0.0777	0.2702	10300	11085	10237.22
6783659	chr2	rs12052442	162431041	C	A	0.882	0.88	0.754	-0.0203966036652218	0.0302	0.5002	14004	16757	14424.77
6786425	chr2	rs62187608	162431138	T	G	0.87	0.861	0.996	0.0613960888650743	0.0249	0.0136	14004	16757	14424.77
6776483	chr2	rs62187609	162431500	C	T	0.87	0.862	0.994	0.059701843246044	0.0249	0.01669	14004	16757	14424.77
6776361	chr2	rs62187610	162431878	T	A	0.952	0.956	0.542	0.0243998868235351	0.0654	0.709	11085	12533	11083.05
6766011	chr2	rs62187611	162431946	A	G	0.87	0.861	0.996	0.0613960888650743	0.0249	0.0137	14004	16757	14424.77
6772808	chr2	rs62187612	162432494	A	G	0.87	0.862	0.994	0.059701843246044	0.0249	0.01665	14004	16757	14424.77
6784917	chr2	rs13017694	162433413	G	T	0.946	0.95	0.528	-0.0024028846163103	0.0632	0.9693	10594	11854	10513.15
6773120	chr2	rs77295794	162433759	A	G	0.785	0.785	0.746	-0.0196008476550609	0.0238	0.4093	14004	16757	14424.77
6774644	chr2	rs12473497	162433766	T	C	0.87	0.861	0.996	0.0613960888650743	0.0249	0.01358	14004	16757	14424.77
6780858	chr2	rs12469302	162433831	G	T	0.87	0.861	0.996	0.0614995330875717	0.0249	0.01355	14004	16757	14424.77
6774038	chr2	rs62187613	162434474	T	C	0.87	0.861	0.996	0.0614995330875717	0.0249	0.01347	14004	16757	14424.77
6767642	chr2	rs72870248	162435849	G	A	0.87	0.862	0.993	0.0600032523358097	0.025	0.01635	14004	16757	14424.77
6774679	chr2	rs62187614	162436285	C	G	0.87	0.862	0.993	0.0600974240485804	0.025	0.01604	14004	16757	14424.77
6776552	chr2	rs1515182	162436934	A	G	0.87	0.861	0.995	0.0597960433459657	0.0249	0.01635	14004	16757	14424.77
6785030	chr2	rs12465645	162437639	A	G	0.87	0.861	0.995	0.059701843246044	0.0249	0.01645	14004	16757	14424.77
6784895	chr2	rs12465734	162437859	A	G	0.87	0.861	0.995	0.059701843246044	0.0249	0.01649	14004	16757	14424.77
6785042	chr2	rs76600571	162438147	G	A	0.775	0.776	0.761	-0.0171970248285215	0.0231	0.457	14004	16757	14424.77
6769572	chr2	rs147763283	162439222	T	C	0.976	0.975	0.689	-0.0130953713122409	0.0674	0.8464	13317	16265	13851.39
6783854	chr2	rs56153413	162440079	G	T	0.87	0.861	0.995	0.059701843246044	0.0249	0.01654	14004	16757	14424.77
6770153	chr2	rs74316778	162440246	G	C	0.969	0.969	0.623	0.0301023438164435	0.0605	0.6193	14004	16757	14424.77
6777072	chr2	rs55782047	162440255	A	C	0.87	0.861	0.995	0.0595039941477318	0.0249	0.01684	14004	16757	14424.77
6788221	chr2	rs146955498	162440648	G	C	0.952	0.952	0.662	-0.0306035477981776	0.0486	0.5288	14004	16757	14424.77
6781766	chr2	rs12692638	162441486	C	T	0.135	0.143	0.988	-0.0562952570552056	0.0247	0.02257	14004	16757	14424.77
6775789	chr2	rs971027	162444614	T	A	0.135	0.142	0.989	-0.0561048513847726	0.0247	0.02287	14004	16757	14424.77
6786483	chr2	rs62187646	162445488	T	C	0.87	0.861	0.995	0.0592966816705476	0.0249	0.01735	14004	16757	14424.77
6780445	chr2	rs62187647	162446018	C	T	0.87	0.861	0.995	0.0592024345167419	0.0249	0.01741	14004	16757	14424.77
6768033	chr2	rs145549865	162446607	A	G	0.87	0.861	0.995	0.0592966816705476	0.0249	0.01735	14004	16757	14424.77
6776882	chr2	rs541579364	162448108	G	A	0.983	0.985	0.765	-0.140400646303094	0.0941	0.1355	9114	10329	9273.74
6772488	chr2	rs12464282	162448855	C	T	0.87	0.861	0.995	0.0592966816705476	0.0249	0.01728	14004	16757	14424.77
6779095	chr2	rs2175142	162450124	T	C	0.87	0.861	0.996	0.0592966816705476	0.0249	0.01727	14004	16757	14424.77
6769671	chr2	rs55821334	162452014	A	G	0.87	0.861	0.996	0.0592966816705476	0.0249	0.01724	14004	16757	14424.77
6766780	chr2	rs56407015	162455625	G	A	0.87	0.861	0.996	0.0592966816705476	0.0249	0.0172	14004	16757	14424.77
6790403	chr2	rs2389550	162458401	G	A	0.95	0.954	0.513	-0.0191012733024012	0.0624	0.7594	12103	13536	12093.49
6789555	chr2	rs2389549	162462209	T	C	0.87	0.862	0.996	0.0592024345167419	0.0249	0.01735	14004	16757	14424.77
6770740	chr2	rs140896992	162462242	G	C	0.973	0.975	0.733	-0.0460962958929736	0.0619	0.4559	14004	16757	14424.77
6766142	chr2	rs117394791	162463292	A	G	0.984	0.986	0.652	-0.126504709118269	0.0986	0.1994	9780	11107	9730.28
6784606	chr2	rs77449583	162464290	A	C	0.96	0.958	0.779	0.0507026199737612	0.048	0.2907	14004	16757	14424.77
6767673	chr2	rs56094729	162464835	C	T	0.87	0.862	0.995	0.0577027101282892	0.025	0.02075	14004	16757	14424.77
6782654	chr2	rs2389548	162465110	G	C	0.134	0.142	0.993	-0.0548997899816623	0.0247	0.02597	14004	16757	14424.77
6780270	chr2	rs62187652	162468033	C	G	0.87	0.862	0.997	0.0595039941477318	0.0249	0.01692	14004	16757	14424.77
6789627	chr2	rs979375	162468888	T	G	0.439	0.453	0.86	-0.0275048131221902	0.0186	0.1393	14004	16757	14424.77
6786030	chr2	rs62187653	162469128	T	C	0.87	0.862	0.996	0.0595982128860241	0.0249	0.01666	14004	16757	14424.77
6772174	chr2	rs72873603	162469665	C	T	0.87	0.862	0.997	0.0595982128860241	0.0249	0.01675	14004	16757	14424.77
6767382	chr2	rs149192163	162471021	T	C	0.977	0.977	0.597	-0.0988042770586023	0.0763	0.195	13014	15757	13429.79
6779439	chr2	rs72873607	162471174	G	A	0.87	0.862	0.997	0.0595982128860241	0.0249	0.01668	14004	16757	14424.77
6783130	chr2	rs72873614	162473264	A	G	0.981	0.981	0.506	-0.0189993500097828	0.0888	0.8306	13457	16217	13881.29
6767815	chr2	rs1567420	162475601	T	C	0.871	0.863	0.993	0.0621011782291044	0.0251	0.01321	14004	16757	14424.77
6770829	chr2	rs1567421	162475617	G	T	0.871	0.863	0.993	0.0624018651129649	0.0251	0.01285	14004	16757	14424.77
6769941	chr2	rs79394245	162476730	T	C	0.964	0.961	0.7	0.0477038600690104	0.0538	0.3758	14004	16757	14424.77
6772975	chr2	rs16845945	162480684	C	T	0.87	0.862	0.995	0.0587970705084571	0.025	0.01847	14004	16757	14424.77
6772499	chr2	rs150780748	162481443	C	T	0.988	0.988	0.575	0.0483996117232768	0.1155	0.6754	10824	13379	11160.9
6773046	chr2	rs72873624	162481453	G	A	0.87	0.862	0.996	0.0605963861236938	0.0249	0.015	14004	16757	14424.77
6774079	chr2	rs151310070	162484760	G	A	0.976	0.975	0.688	-0.0214994661132367	0.0679	0.751	13317	16265	13851.39
6773400	chr2	rs12473088	162485073	A	G	0.871	0.863	0.992	0.0616969878029145	0.0251	0.01385	14004	16757	14424.77
6790061	chr2	rs62187655	162487440	C	G	0.871	0.863	0.993	0.0616969878029145	0.0251	0.01382	14004	16757	14424.77
6774205	chr2	rs62187656	162487699	A	G	0.871	0.863	0.993	0.0616969878029145	0.0251	0.01381	14004	16757	14424.77
6781086	chr2	rs62187657	162488091	G	A	0.871	0.863	0.993	0.0616029666104685	0.0251	0.01397	14004	16757	14424.77
6768217	chr2	rs62187658	162488095	A	C	0.871	0.863	0.993	0.0616969878029145	0.0251	0.01394	14004	16757	14424.77
6777545	chr2	rs1510094	162489191	A	G	0.133	0.141	0.993	-0.0577032681284449	0.0248	0.01985	14004	16757	14424.77
6766516	chr2	rs7557876	162489534	A	G	0.133	0.141	0.992	-0.0573960891413091	0.0248	0.02061	14004	16757	14424.77
6787297	chr2	rs72873632	162490332	T	C	0.981	0.982	0.502	-0.0203966036652218	0.0906	0.8218	13457	16217	13881.29
6788748	chr2	rs56371522	162491109	G	A	0.871	0.863	0.994	0.0618004009054468	0.0251	0.01365	14004	16757	14424.77
6767911	chr2	rs62188960	162492578	A	C	0.871	0.863	0.994	0.0619038033148151	0.0251	0.01364	14004	16757	14424.77
6780140	chr2	rs12470590	162493102	A	G	0.871	0.863	0.994	0.0619038033148151	0.0251	0.01361	14004	16757	14424.77
6776335	chr2	rs115562071	162493241	C	T	0.871	0.863	0.994	0.0619038033148151	0.0251	0.0136	14004	16757	14424.77
6780244	chr2	rs2892770	162494831	T	C	0.134	0.141	0.997	-0.0570043080677942	0.0247	0.0209	14004	16757	14424.77
6772408	chr2	rs72873645	162495047	G	A	0.87	0.862	0.997	0.0611985747210087	0.025	0.01415	14004	16757	14424.77
6767715	chr2	rs62188961	162495399	A	G	0.871	0.862	0.997	0.0611045066532856	0.025	0.01432	14004	16757	14424.77
6783274	chr2	rs55925603	162497210	G	A	0.871	0.862	0.997	0.0611985747210087	0.025	0.01419	14004	16757	14424.77
6773447	chr2	rs56260047	162497225	G	T	0.871	0.862	0.997	0.061302039376164	0.025	0.01412	14004	16757	14424.77
6770699	chr2	rs56405014	162497603	C	T	0.871	0.863	0.996	0.0594003432814475	0.025	0.01757	14004	16757	14424.77
6772506	chr2	rs61658534	162497780	C	G	0.962	0.96	0.827	0.0827958374084022	0.048	0.08481	14004	16757	14424.77
6784914	chr2	rs145658537	162497998	A	G	0.962	0.96	0.827	0.0823999272472146	0.0481	0.08655	14004	16757	14424.77
6779647	chr2	rs76178919	162499410	C	T	0.97	0.97	0.653	0.0128964817350202	0.0604	0.8306	14004	16757	14424.77
6784719	chr2	rs75898322	162499968	A	G	0.979	0.979	0.775	0.0329027196757078	0.0714	0.6446	11976	14538	12316.42
6781673	chr2	rs117942503	162500900	G	A	0.802	0.8	0.767	-0.0197028322758684	0.0242	0.4168	14004	16757	14424.77
6776520	chr2	rs3843853	162501591	T	A	0.133	0.141	0.998	-0.0570043080677942	0.0247	0.02094	14004	16757	14424.77
6777381	chr2	rs16845960	162501613	A	G	0.871	0.862	0.998	0.0610010215573989	0.025	0.01453	14004	16757	14424.77
6772998	chr2	rs1510084	162503743	C	T	0.133	0.141	0.998	-0.0570043080677942	0.0247	0.02096	14004	16757	14424.77
6770629	chr2	rs150980306	162503802	T	G	0.972	0.974	0.736	-0.0686000914922569	0.0607	0.258	14004	16757	14424.77
6770999	chr2	rs188274762	162505813	G	A	0.985	0.983	0.771	0.122403456165969	0.0912	0.1799	9767	12043	10035.55
6776424	chr2	rs4664047	162505870	C	G	0.133	0.141	0.999	-0.0568984476340911	0.0247	0.02116	14004	16757	14424.77
6766643	chr2	rs9646768	162506297	G	T	0.93	0.926	0.7	0.0275957115907991	0.0399	0.4888	14004	16757	14424.77
6790392	chr2	rs75397490	162508245	C	G	0.929	0.935	0.703	-0.0648052233661156	0.0393	0.09936	14004	16757	14424.77
6765959	chr2	rs1876814	162508823	G	A	0.133	0.141	0.999	-0.0568984476340911	0.0247	0.02106	14004	16757	14424.77
6773644	chr2	rs144216038	162509074	G	A	0.976	0.975	0.687	-0.0108991808690006	0.0681	0.8729	13317	16265	13851.39
6777824	chr2	rs6432699	162509239	C	A	0.133	0.141	0.999	-0.0568984476340911	0.0247	0.02105	14004	16757	14424.77
6780323	chr2	rs6747334	162509879	A	G	0.133	0.141	0.999	-0.0568984476340911	0.0247	0.021	14004	16757	14424.77
6784484	chr2	rs6758760	162510841	C	T	0.133	0.141	0.999	-0.0570043080677942	0.0247	0.02094	14004	16757	14424.77
6781469	chr2	rs4580395	162512347	C	T	0.133	0.141	0.999	-0.0568984476340911	0.0247	0.02098	14004	16757	14424.77
6772646	chr2	rs62188983	162513959	G	C	0.871	0.862	0.997	0.061302039376164	0.025	0.01408	14004	16757	14424.77
6767312	chr2	rs62188984	162514518	G	A	0.871	0.862	0.997	0.0611985747210087	0.025	0.01428	14004	16757	14424.77
6766651	chr2	rs6750756	162516308	A	T	0.133	0.141	0.998	-0.0570995920405728	0.0247	0.02059	14004	16757	14424.77
6787538	chr2	rs56039028	162516363	G	A	0.871	0.862	0.997	0.0611985747210087	0.025	0.0142	14004	16757	14424.77
6768713	chr2	rs1515183	162518582	G	T	0.134	0.142	0.996	-0.0579045745015309	0.0246	0.01888	14004	16757	14424.77
6780357	chr2	rs16845997	162521046	C	A	0.871	0.862	0.997	0.0611985747210087	0.025	0.01421	14004	16757	14424.77
6784610	chr2	rs79805382	162521730	T	G	0.926	0.925	0.649	0.0221038989069263	0.0394	0.5753	14004	16757	14424.77
6770304	chr2	rs142478606	162522550	T	C	0.979	0.979	0.766	0.0298985503458634	0.0711	0.6742	11976	14538	12316.42
6784216	chr2	rs55638078	162524997	T	C	0.871	0.863	0.995	0.0595982128860241	0.025	0.01726	14004	16757	14424.77
6769228	chr2	rs62188987	162525686	T	A	0.871	0.862	0.997	0.0614995330875717	0.025	0.01377	14004	16757	14424.77
6775123	chr2	rs12692640	162525915	G	A	0.133	0.141	0.997	-0.0570995920405728	0.0247	0.02074	14004	16757	14424.77
6786078	chr2	rs12467042	162526971	G	A	0.871	0.862	0.997	0.0613960888650743	0.025	0.01383	14004	16757	14424.77
6774422	chr2	rs62188988	162531068	T	C	0.871	0.862	0.996	0.0616969878029145	0.025	0.01361	14004	16757	14424.77
6770911	chr2	rs72875528	162533523	C	T	0.871	0.862	0.996	0.0618004009054468	0.025	0.01341	14004	16757	14424.77
6781034	chr2	rs12474470	162535336	T	C	0.871	0.863	0.995	0.0600974240485804	0.025	0.01634	14004	16757	14424.77
6789903	chr2	rs56274002	162536715	A	T	0.871	0.862	0.997	0.0619038033148151	0.025	0.01329	14004	16757	14424.77
6785863	chr2	rs16846026	162537691	T	C	0.871	0.863	0.995	0.0602010026907569	0.025	0.0162	14004	16757	14424.77
6789694	chr2	rs75621795	162538827	T	A	0.978	0.981	0.723	-0.183598371575136	0.0859	0.03255	9491	10412	9489.94
6776533	chr2	rs74805845	162539308	T	C	0.968	0.967	0.767	-0.0303045802648556	0.0545	0.5784	14004	16757	14424.77
6774320	chr2	rs62188990	162540635	G	A	0.871	0.862	0.997	0.0619977962278187	0.025	0.01316	14004	16757	14424.77
6781020	chr2	rs148261808	162541571	A	G	0.976	0.975	0.683	-0.0062998021485279	0.0682	0.9259	13317	16265	13851.39
6776727	chr2	rs12467279	162544744	A	G	0.871	0.863	0.996	0.0603987139482326	0.025	0.01586	14004	16757	14424.77
6775813	chr2	rs77130817	162546043	C	A	0.978	0.976	0.832	0.107400433609706	0.0616	0.08111	14004	16757	14424.77
6781087	chr2	rs138284995	162546756	T	C	0.871	0.863	0.996	0.0603045706055096	0.025	0.01597	14004	16757	14424.77
6771470	chr2	rs62189003	162548104	T	A	0.871	0.863	0.998	0.0619977962278187	0.025	0.01303	14004	16757	14424.77
6770273	chr2	rs1567981	162549099	A	G	0.133	0.141	0.998	-0.0568031828243105	0.0247	0.02145	14004	16757	14424.77
6771916	chr2	rs1040135	162549321	T	C	0.864	0.871	0.833	-0.0380965452668448	0.0276	0.168	14004	16757	14424.77
6776608	chr2	rs79671930	162551220	A	T	0.972	0.974	0.725	-0.0822952427268302	0.0612	0.1784	14004	16757	14424.77
6789946	chr2	rs1399650	162551718	G	A	0.133	0.141	0.999	-0.0570043080677942	0.0247	0.02083	14004	16757	14424.77
6779706	chr2	rs117753966	162556053	T	C	0.98	0.978	0.825	0.13839579222555	0.0645	0.03198	14004	16757	14424.77
6771903	chr2	rs1515186	162556360	G	A	0.133	0.14	1.0	-0.0579045745015309	0.0247	0.01907	14004	16757	14424.77
6771153	chr2	rs80263647	162556506	G	T	0.979	0.982	0.726	-0.169496155000205	0.0862	0.04919	9491	10412	9489.94
6776838	chr2	rs4309587	162556587	C	T	0.927	0.923	0.754	0.031799009548949	0.0381	0.4029	14004	16757	14424.77
6769295	chr2	rs75529773	162557622	A	G	0.925	0.924	0.674	0.0118989261570991	0.0383	0.7571	14004	16757	14424.77
6770048	chr2	rs1515185	162559426	T	C	0.133	0.14	0.998	-0.0573007769142667	0.0247	0.0205	14004	16757	14424.77
6776212	chr2	rs13417851	162559919	T	G	0.871	0.862	0.997	0.0619977962278187	0.025	0.01314	14004	16757	14424.77
6775652	chr2	rs55841284	162560011	A	G	0.871	0.863	0.997	0.0616969878029145	0.025	0.01359	14004	16757	14424.77
6775767	chr2	rs56315911	162560186	G	T	0.871	0.863	0.997	0.0616969878029145	0.025	0.01366	14004	16757	14424.77
6786797	chr2	rs76094878	162560550	G	T	0.932	0.932	0.67	-0.009696862978864	0.0409	0.8128	14004	16757	14424.77
6777299	chr2	rs1515184	162561347	A	G	0.871	0.863	0.997	0.061302039376164	0.025	0.01423	14004	16757	14424.77
6768827	chr2	rs16846047	162561946	T	C	0.871	0.863	0.997	0.061302039376164	0.025	0.01436	14004	16757	14424.77
6768739	chr2	rs62189005	162562386	T	C	0.871	0.863	0.996	0.0611985747210087	0.025	0.01442	14004	16757	14424.77
6769735	chr2	rs13014399	162563151	C	G	0.133	0.14	0.996	-0.0570995920405728	0.0248	0.02107	14004	16757	14424.77
6781283	chr2	rs16846050	162563553	G	A	0.871	0.863	0.996	0.0611045066532856	0.025	0.01461	14004	16757	14424.77
6768604	chr2	rs144145638	162565985	G	A	0.98	0.98	0.765	0.043595744117646	0.0734	0.5521	11976	14538	12316.42
6772415	chr2	rs16846053	162566045	T	G	0.871	0.863	0.994	0.0608975257512388	0.0251	0.01504	14004	16757	14424.77
6766071	chr2	rs10497225	162566206	C	T	0.962	0.966	0.726	-0.124803874165433	0.0536	0.01977	13014	15757	13429.79
6787171	chr2	rs12476631	162566936	T	C	0.871	0.863	0.994	0.0608975257512388	0.025	0.01499	14004	16757	14424.77
6769583	chr2	rs185464655	162567341	A	G	0.984	0.986	0.737	-0.159804968564837	0.0952	0.09324	9590	12347	10044.04
6786801	chr2	rs17728078	162567668	A	G	0.838	0.85	0.84	-0.0388032003238938	0.0259	0.1345	14004	16757	14424.77
6779590	chr2	rs150802802	162568100	C	T	0.983	0.979	0.637	0.0425996136188173	0.0973	0.6616	10091	10959	9866.86
6789030	chr2	rs75805783	162568233	G	C	0.877	0.876	0.694	0.0295005481176215	0.0305	0.3333	14004	16757	14424.77
6782939	chr2	rs16846064	162568941	G	C	0.871	0.863	0.992	0.0605963861236938	0.0251	0.01578	14004	16757	14424.77
6771292	chr2	rs145699600	162568953	C	T	0.98	0.978	0.825	0.124604163224531	0.0651	0.05572	14004	16757	14424.77
6769518	chr2	rs6752007	162568973	C	T	0.133	0.14	0.991	-0.0566020980240563	0.0248	0.02268	14004	16757	14424.77
6768326	chr2	rs12474713	162569341	C	A	0.871	0.863	0.991	0.0605022613895267	0.0251	0.0159	14004	16757	14424.77
6781082	chr2	rs79552187	162569695	G	C	0.964	0.962	0.723	-0.0143017847108596	0.0526	0.7864	14004	16757	14424.77
6788294	chr2	rs6704789	162573172	T	A	0.133	0.141	0.983	-0.0559990861201021	0.0249	0.02433	14004	16757	14424.77
6770214	chr2	rs62189006	162573586	A	G	0.871	0.863	0.985	0.0605022613895267	0.0251	0.01606	14004	16757	14424.77
6776376	chr2	rs2389426	162573858	G	A	0.871	0.863	0.985	0.0603045706055096	0.0252	0.0166	14004	16757	14424.77
6779327	chr2	rs10197108	162574306	G	A	0.133	0.141	0.982	-0.0557030028762507	0.0249	0.02545	14004	16757	14424.77
6780475	chr2	rs62189007	162574323	G	A	0.871	0.863	0.984	0.0598996532078335	0.0252	0.01728	14004	16757	14424.77
6786514	chr2	rs62189008	162574436	C	T	0.871	0.863	0.984	0.0602010026907569	0.0252	0.01682	14004	16757	14424.77
6782912	chr2	rs72875596	162575057	A	G	0.871	0.863	0.983	0.0600974240485804	0.0252	0.01704	14004	16757	14424.77
6789047	chr2	rs72875598	162575096	A	G	0.871	0.863	0.983	0.0600974240485804	0.0252	0.01707	14004	16757	14424.77
6787712	chr2	rs62189009	162575178	T	A	0.871	0.863	0.983	0.0600032523358097	0.0252	0.01712	14004	16757	14424.77
6777870	chr2	rs74497596	162576943	A	T	0.879	0.877	0.691	0.0291995144044279	0.0308	0.3437	14004	16757	14424.77
6778125	chr2	rs77558547	162577379	C	T	0.871	0.863	0.982	0.0597960433459657	0.0252	0.01776	14004	16757	14424.77
6774643	chr2	rs12479001	162578325	G	T	0.871	0.863	0.981	0.0594003432814475	0.0252	0.01845	14004	16757	14424.77
6788581	chr2	rs7591103	162578724	A	G	0.133	0.141	0.978	-0.0549948736289312	0.025	0.02772	14004	16757	14424.77
6777570	chr2	rs66761688	162578911	T	C	0.871	0.863	0.981	0.0595039941477318	0.0252	0.01823	14004	16757	14424.77
6766080	chr2	rs3903713	162580384	C	A	0.133	0.14	0.978	-0.0546040319940407	0.025	0.02895	14004	16757	14424.77
6777434	chr2	rs2322649	162580936	G	A	0.133	0.14	0.976	-0.0542978034078492	0.025	0.02989	14004	16757	14424.77
6774519	chr2	rs3849341	162581030	T	C	0.133	0.14	0.977	-0.0542027860143161	0.025	0.03009	14004	16757	14424.77
6778353	chr2	rs78532210	162581622	T	C	0.978	0.976	0.831	0.103197177327965	0.0617	0.09406	14004	16757	14424.77
6771762	chr2	rs4664048	162582254	A	T	0.133	0.14	0.974	-0.053200374867981	0.025	0.03374	14004	16757	14424.77
6779014	chr2	rs62189012	162583141	G	A	0.87	0.864	0.967	0.0463013553668425	0.0254	0.06874	14004	16757	14424.77
6766059	chr2	rs62189013	162583323	G	A	0.861	0.854	0.94	0.0505980527630914	0.025	0.04257	14004	16757	14424.77
6774049	chr2	rs62189014	162583412	C	G	0.93	0.928	0.685	0.06879818587027	0.0394	0.08104	14004	16757	14424.77
6775274	chr2	rs62189015	162583504	T	C	0.869	0.862	0.938	0.0553968632202877	0.0256	0.0308	14004	16757	14424.77
6783612	chr2	rs16846073	162586548	C	G	0.862	0.855	0.971	0.0483996117232768	0.0247	0.05037	14004	16757	14424.77
6767838	chr2	rs150819511	162586953	A	G	0.972	0.975	0.685	0.0416984103556758	0.0641	0.5147	12523	15078	12859.9
6773092	chr2	rs72877309	162587828	A	G	0.862	0.856	0.971	0.0463968262292078	0.0247	0.06062	14004	16757	14424.77
6773532	chr2	rs57887363	162588720	C	T	0.862	0.856	0.972	0.0461008368826632	0.0247	0.06214	14004	16757	14424.77
6766481	chr2	rs11901817	162588841	A	G	0.855	0.849	0.963	0.0443995872966845	0.0244	0.06853	14004	16757	14424.77
6786137	chr2	rs34306396	162589911	G	A	0.968	0.971	0.512	-0.0300984478240329	0.0786	0.7016	11556	12996	11550.01
6776196	chr2	rs2892769	162590447	A	G	0.532	0.523	0.834	0.0204004877576787	0.0188	0.2797	14004	16757	14424.77
6771210	chr2	rs11891026	162591876	A	G	0.855	0.849	0.966	0.0430020165445429	0.0243	0.07692	14004	16757	14424.77
6783578	chr2	rs1006427	162592328	T	C	0.863	0.856	0.974	0.044600447168905	0.0247	0.07112	14004	16757	14424.77
6778637	chr2	rs1006428	162592559	A	C	0.863	0.856	0.974	0.044600447168905	0.0247	0.07115	14004	16757	14424.77
6774334	chr2	rs1551052	162592654	T	G	0.855	0.849	0.966	0.0428008353226943	0.0243	0.07831	14004	16757	14424.77
6783827	chr2	rs75149343	162592669	C	G	0.981	0.982	0.786	0.023003381764963	0.0757	0.7615	11976	14538	12316.42
6778149	chr2	rs2122284	162593260	A	T	0.863	0.856	0.974	0.044600447168905	0.0247	0.07108	14004	16757	14424.77
6778537	chr2	rs1023835	162593973	A	G	0.863	0.856	0.974	0.044600447168905	0.0247	0.07115	14004	16757	14424.77
6775449	chr2	rs146358085	162594093	T	C	0.975	0.976	0.675	-0.0836968760217999	0.0663	0.2069	14004	16757	14424.77
6773359	chr2	rs1449629	162594824	A	G	0.854	0.849	0.966	0.0421970486997883	0.0243	0.08244	14004	16757	14424.77
6772253	chr2	rs58622044	162596287	A	G	0.863	0.857	0.974	0.0430020165445429	0.0248	0.08233	14004	16757	14424.77
6785553	chr2	rs13392556	162596840	C	T	0.836	0.847	0.883	-0.0302015087331214	0.0251	0.2293	14004	16757	14424.77
6778251	chr2	rs56965753	162597251	A	G	0.863	0.856	0.974	0.044600447168905	0.0247	0.071	14004	16757	14424.77
6773248	chr2	rs56009150	162598582	T	C	0.863	0.857	0.974	0.0430020165445429	0.0248	0.08252	14004	16757	14424.77
6785696	chr2	rs2892768	162598980	C	T	0.863	0.856	0.974	0.044600447168905	0.0247	0.07098	14004	16757	14424.77
6769858	chr2	rs62189041	162599506	T	C	0.863	0.856	0.974	0.044600447168905	0.0247	0.07091	14004	16757	14424.77
6772726	chr2	rs6714082	162600156	T	A	0.855	0.849	0.967	0.043203157300648	0.0243	0.07546	14004	16757	14424.77
6771851	chr2	rs7561567	162601192	A	G	0.836	0.847	0.886	-0.0300984478240329	0.0251	0.2295	14004	16757	14424.77
6770374	chr2	rs62189042	162602320	G	T	0.863	0.856	0.974	0.044600447168905	0.0247	0.0712	14004	16757	14424.77
6773174	chr2	rs150431843	162602958	G	A	0.984	0.982	0.605	0.0239996896478807	0.1111	0.8292	8239	9999	8602.33
6789222	chr2	rs12467613	162603216	G	T	0.863	0.856	0.974	0.044600447168905	0.0247	0.071	14004	16757	14424.77
6780734	chr2	rs12467625	162603387	C	A	0.863	0.856	0.974	0.044600447168905	0.0247	0.07111	14004	16757	14424.77
6772843	chr2	rs6755071	162605230	C	T	0.855	0.849	0.969	0.0428008353226943	0.0243	0.07794	14004	16757	14424.77
6788825	chr2	rs973940	162607400	A	G	0.855	0.849	0.97	0.0426954385276174	0.0243	0.07886	14004	16757	14424.77
6770526	chr2	rs72877343	162607487	A	C	0.863	0.856	0.975	0.044600447168905	0.0247	0.07095	14004	16757	14424.77
6786387	chr2	rs971284	162608454	C	T	0.845	0.841	0.941	0.0363994293800054	0.0241	0.1304	14004	16757	14424.77
6771698	chr2	rs62189043	162608466	A	T	0.863	0.856	0.975	0.044600447168905	0.0247	0.07105	14004	16757	14424.77
6765777	chr2	rs55666706	162610397	T	C	0.863	0.857	0.972	0.0441986870716702	0.0248	0.07507	14004	16757	14424.77
6786327	chr2	rs16846085	162611072	G	A	0.929	0.925	0.699	0.0311982343370806	0.0396	0.4312	14004	16757	14424.77
6779256	chr2	rs12470743	162611202	G	A	0.863	0.856	0.976	0.044600447168905	0.0247	0.07109	14004	16757	14424.77
6770199	chr2	rs79998145	162611720	T	G	0.967	0.97	0.699	0.0540998523168248	0.0567	0.3402	13014	15757	13429.79
6788532	chr2	rs62189045	162612367	G	C	0.863	0.856	0.973	0.0444952398865513	0.0248	0.07261	14004	16757	14424.77
6787383	chr2	rs62189046	162612371	C	G	0.863	0.856	0.974	0.0444952398865513	0.0248	0.07242	14004	16757	14424.77
6769339	chr2	rs62189047	162613314	T	A	0.863	0.856	0.977	0.0448012667045393	0.0247	0.06956	14004	16757	14424.77
6771416	chr2	rs62189048	162613494	G	C	0.863	0.856	0.977	0.0448012667045393	0.0247	0.06951	14004	16757	14424.77
6782426	chr2	rs56026147	162614089	T	C	0.863	0.856	0.977	0.0448012667045393	0.0247	0.06938	14004	16757	14424.77
6785195	chr2	rs7581747	162615115	T	C	0.855	0.849	0.975	0.043097802902723	0.0243	0.07535	14004	16757	14424.77
6770384	chr2	rs11900490	162615615	C	T	0.949	0.946	0.639	0.0528011569911275	0.047	0.2611	14004	16757	14424.77
6783191	chr2	rs145995488	162615765	C	T	0.966	0.964	0.696	-0.0124977728299804	0.0555	0.8213	14004	16757	14424.77
6782418	chr2	rs35304298	162617185	G	T	0.862	0.856	0.976	0.0452027848308288	0.0247	0.06726	14004	16757	14424.77
6771560	chr2	rs1449641	162619567	T	C	0.862	0.856	0.975	0.0456041418050158	0.0247	0.06507	14004	16757	14424.77
6786733	chr2	rs139898162	162620530	A	T	0.975	0.974	0.651	0.0377966226945664	0.0665	0.5698	14004	16757	14424.77
6787955	chr2	rs7597134	162621531	A	G	0.837	0.848	0.907	-0.031397792147416	0.0249	0.2065	14004	16757	14424.77
6779197	chr2	rs13022437	162622285	G	A	0.855	0.849	0.974	0.043097802902723	0.0243	0.07537	14004	16757	14424.77
6771013	chr2	rs62189051	162622318	G	A	0.862	0.856	0.975	0.0458047599004855	0.0247	0.06352	14004	16757	14424.77
6780669	chr2	rs62189052	162623869	C	G	0.862	0.856	0.974	0.0459002781827573	0.0247	0.06332	14004	16757	14424.77
6782626	chr2	rs62189053	162624324	G	A	0.862	0.856	0.973	0.0459002781827573	0.0247	0.06324	14004	16757	14424.77
6779923	chr2	rs62189054	162624654	C	G	0.862	0.856	0.973	0.0458047599004855	0.0247	0.0637	14004	16757	14424.77
6770008	chr2	rs62189055	162625749	C	A	0.863	0.857	0.973	0.0446960805488528	0.0248	0.07112	14004	16757	14424.77
6775417	chr2	rs961421	162626099	G	C	0.862	0.856	0.973	0.0458047599004855	0.0247	0.06372	14004	16757	14424.77
6785874	chr2	rs13006199	162626768	A	G	0.854	0.849	0.971	0.0428966409523063	0.0243	0.07744	14004	16757	14424.77
6768269	chr2	rs41267437	162627391	G	A	0.862	0.855	0.972	0.0458047599004855	0.0247	0.06415	14004	16757	14424.77
6774517	chr2	rs72877356	162628462	A	G	0.854	0.849	0.962	0.0406043708419401	0.0243	0.09579	14004	16757	14424.77
6789419	chr2	rs10193728	162629343	T	C	0.855	0.85	0.965	0.03649585023784	0.0244	0.1344	14004	16757	14424.77
6771914	chr2	rs79755664	162629383	T	C	0.89	0.885	0.878	0.0535976373487916	0.0283	0.05834	14004	16757	14424.77
6784618	chr2	rs6713937	162630130	T	C	0.0328	0.0301	0.521	0.0069954745123864	0.0701	0.9207	14004	16757	14424.77
6789422	chr2	rs116958592	162630208	G	T	0.978	0.98	0.737	-0.0679041786138728	0.0677	0.3163	14004	16757	14424.77
6773626	chr2	rs13413741	162631337	A	G	0.943	0.946	0.533	-0.0486021818392175	0.0532	0.3612	13147	15808	13524.11
6788792	chr2	rs56374905	162631445	G	C	0.862	0.855	0.968	0.0426954385276174	0.0247	0.08443	14004	16757	14424.77
6784431	chr2	rs62189059	162632167	T	C	0.862	0.855	0.969	0.0423983514166169	0.0247	0.08609	14004	16757	14424.77
6788974	chr2	rs16846107	162632256	G	T	0.855	0.85	0.966	0.0382972099323441	0.0243	0.1157	14004	16757	14424.77
6777834	chr2	rs78102257	162632362	C	A	0.97	0.973	0.316	-0.0534007767271153	0.0897	0.5515	13233	15840	13587.08
6789901	chr2	rs13420505	162632943	A	T	0.854	0.848	0.965	0.0384992991506098	0.0243	0.1131	14004	16757	14424.77
6780722	chr2	rs62190660	162633704	G	T	0.863	0.857	0.972	0.0400953305639422	0.0248	0.1056	14004	16757	14424.77
6778874	chr2	rs13399126	162634309	C	T	0.855	0.85	0.967	0.0361969153118182	0.0243	0.1364	14004	16757	14424.77
6785691	chr2	rs10469686	162635831	T	C	0.855	0.85	0.967	0.0361004656247227	0.0243	0.1375	14004	16757	14424.77
6779548	chr2	rs12692642	162636614	T	C	0.814	0.827	0.851	-0.0299953975354009	0.0246	0.222	14004	16757	14424.77
6774700	chr2	rs62190661	162639126	A	G	0.863	0.857	0.971	0.0402010017441475	0.0248	0.1051	14004	16757	14424.77
6768184	chr2	rs78634183	162639270	G	T	0.968	0.965	0.668	0.055302247784655	0.0578	0.338	14004	16757	14424.77
6770784	chr2	rs2389533	162639726	C	A	0.855	0.85	0.966	0.0358978909969844	0.0243	0.1397	14004	16757	14424.77
6787647	chr2	rs12053256	162639998	G	A	0.863	0.857	0.972	0.0399031725325864	0.0248	0.1073	14004	16757	14424.77
6769166	chr2	rs79938691	162640558	T	A	0.983	0.982	0.718	0.088203166526267	0.0811	0.2764	12467	15217	12886.31
6786365	chr2	rs2892792	162640725	A	G	0.039	0.0367	0.513	0.0100988346774146	0.0714	0.8878	11556	12996	11550.01
6779527	chr2	rs62190662	162641009	T	C	0.863	0.857	0.971	0.0400953305639422	0.0248	0.1057	14004	16757	14424.77
6776315	chr2	rs62190663	162642886	T	G	0.863	0.857	0.971	0.0397974698740661	0.0248	0.1089	14004	16757	14424.77
6787795	chr2	rs62190664	162643794	G	T	0.863	0.857	0.971	0.0397974698740661	0.0248	0.1081	14004	16757	14424.77
6783888	chr2	rs75405571	162644090	C	A	0.962	0.966	0.731	-0.121602821759249	0.0541	0.02455	13014	15757	13429.79
6781214	chr2	rs62190665	162644338	C	A	0.863	0.857	0.972	0.0394995204367644	0.0248	0.1107	14004	16757	14424.77
6781493	chr2	rs78209294	162645529	A	T	0.829	0.841	0.868	-0.0312017511432645	0.025	0.2131	14004	16757	14424.77
6771251	chr2	rs77539642	162646843	T	C	0.889	0.884	0.88	0.0528960093534967	0.0283	0.0614	14004	16757	14424.77
6788492	chr2	rs144432581	162647839	A	G	0.982	0.983	0.699	0.0507976715868588	0.0798	0.5248	12305	15058	12725.77
6788815	chr2	rs62190668	162649932	A	G	0.858	0.852	0.961	0.0366983037826737	0.0245	0.1353	14004	16757	14424.77
6780344	chr2	rs62190669	162651698	C	T	0.863	0.857	0.973	0.0389033551082361	0.0248	0.1162	14004	16757	14424.77
6781301	chr2	rs11891120	162652258	A	T	0.855	0.85	0.97	0.0336958638567256	0.0243	0.1654	14004	16757	14424.77
6779534	chr2	rs146713710	162652597	T	A	0.971	0.974	0.705	0.0411995232473163	0.061	0.4989	12523	15078	12859.9
6782391	chr2	rs62190670	162652742	A	G	0.863	0.857	0.973	0.0389033551082361	0.0248	0.1166	14004	16757	14424.77
6786074	chr2	rs62190671	162652961	A	G	0.863	0.857	0.971	0.042503779526724	0.0248	0.08681	14004	16757	14424.77
6767080	chr2	rs1551051	162653362	T	A	0.0399	0.036	0.586	0.026398473854531	0.0626	0.6737	13457	16217	13881.29
6781115	chr2	rs72877379	162654239	C	T	0.865	0.858	0.971	0.0439020462871288	0.0249	0.07756	14004	16757	14424.77
6787526	chr2	rs73019294	162655511	A	G	0.972	0.975	0.672	0.0456996792509903	0.0601	0.4469	14004	16757	14424.77
6774993	chr2	rs72877381	162655845	A	T	0.865	0.858	0.971	0.0437967654983826	0.0249	0.07839	14004	16757	14424.77
6783577	chr2	rs62190672	162655969	A	T	0.865	0.858	0.97	0.0437010460710946	0.0249	0.07878	14004	16757	14424.77
6776618	chr2	rs62190673	162656901	T	C	0.864	0.858	0.97	0.0437010460710946	0.0249	0.0792	14004	16757	14424.77
6781333	chr2	rs1979112	162657955	A	C	0.856	0.851	0.965	0.0384992991506098	0.0244	0.1149	14004	16757	14424.77
6770986	chr2	rs113289945	162663293	A	G	0.864	0.857	0.967	0.0426954385276174	0.0249	0.08631	14004	16757	14424.77
6790194	chr2	rs1449634	162664012	G	C	0.0409	0.0384	0.485	-0.0120017335415971	0.0756	0.8734	10047	11314	9969.67
6771548	chr2	rs62190674	162664961	C	T	0.864	0.858	0.967	0.042503779526724	0.0249	0.08792	14004	16757	14424.77
6789881	chr2	rs117220319	162665336	C	T	0.888	0.888	0.666	0.0081963182244858	0.0326	0.8006	14004	16757	14424.77
6770280	chr2	rs34935338	162665489	T	G	0.856	0.851	0.962	0.0394033887747662	0.0244	0.1064	14004	16757	14424.77
6783558	chr2	rs62187680	162665727	A	G	0.864	0.857	0.966	0.0437010460710946	0.0249	0.0792	14004	16757	14424.77
6782351	chr2	rs62187681	162666479	G	T	0.864	0.857	0.966	0.043595744117646	0.0249	0.07944	14004	16757	14424.77
6789804	chr2	rs139047493	162666875	C	G	0.985	0.986	0.436	-0.084904507090444	0.1486	0.5677	7714	8846	7803.39
6771249	chr2	rs55647762	162667317	G	T	0.864	0.857	0.966	0.0435000054458512	0.0249	0.08016	14004	16757	14424.77
6775485	chr2	rs56018438	162667377	A	T	0.864	0.857	0.966	0.0435000054458512	0.0249	0.08035	14004	16757	14424.77
6789817	chr2	rs3849342	162668341	A	G	0.864	0.857	0.966	0.0434042576072856	0.0249	0.08105	14004	16757	14424.77
6772422	chr2	rs3849344	162668544	C	T	0.864	0.857	0.966	0.0434042576072856	0.0249	0.08114	14004	16757	14424.77
6783821	chr2	rs13416456	162668812	C	A	0.831	0.842	0.856	-0.0226035462098532	0.0252	0.37	14004	16757	14424.77
6788874	chr2	rs62187684	162668871	A	G	0.864	0.857	0.966	0.0432989243951476	0.0249	0.08191	14004	16757	14424.77
6781152	chr2	rs4603779	162669284	T	C	0.864	0.857	0.966	0.0432989243951476	0.0249	0.08184	14004	16757	14424.77
6771543	chr2	rs3849345	162669555	C	T	0.864	0.857	0.966	0.0432989243951476	0.0249	0.08175	14004	16757	14424.77
6781881	chr2	rs3911104	162670337	A	G	0.97	0.973	0.698	0.043203157300648	0.0608	0.4772	12523	15078	12859.9
6783370	chr2	rs59829975	162671833	T	G	0.864	0.857	0.966	0.043097802902723	0.0249	0.08292	14004	16757	14424.77
6772483	chr2	rs60050769	162671889	G	T	0.864	0.857	0.966	0.043097802902723	0.0249	0.08304	14004	16757	14424.77
6776591	chr2	rs56154342	162672810	G	A	0.864	0.857	0.966	0.0430020165445429	0.0249	0.08404	14004	16757	14424.77
6770320	chr2	rs61692975	162673036	C	T	0.864	0.857	0.966	0.0428966409523063	0.0249	0.08417	14004	16757	14424.77
6771264	chr2	rs141359923	162673037	G	T	0.966	0.969	0.674	0.0333960906184285	0.0542	0.5385	14004	16757	14424.77
6788717	chr2	rs146978575	162673106	A	G	0.796	0.793	0.68	-0.0065010863423599	0.0254	0.7989	14004	16757	14424.77
6779686	chr2	rs62187688	162673253	C	A	0.864	0.857	0.966	0.0428966409523063	0.0249	0.08449	14004	16757	14424.77
6788278	chr2	rs62187695	162675515	G	T	0.864	0.857	0.967	0.0426954385276174	0.0249	0.08582	14004	16757	14424.77
6788402	chr2	rs1449637	162675950	T	A	0.855	0.85	0.962	0.0382972099323441	0.0244	0.1163	14004	16757	14424.77
6783295	chr2	rs62187696	162676507	T	C	0.864	0.857	0.967	0.0425996136188173	0.0248	0.08673	14004	16757	14424.77
6774173	chr2	rs72877400	162676691	T	A	0.864	0.857	0.967	0.0421970486997883	0.0248	0.08952	14004	16757	14424.77
6766476	chr2	rs62187698	162677305	G	A	0.864	0.857	0.967	0.0425996136188173	0.0248	0.08645	14004	16757	14424.77
6782175	chr2	rs62187699	162677323	T	C	0.864	0.857	0.967	0.0425996136188173	0.0248	0.08651	14004	16757	14424.77
6766488	chr2	rs62187700	162677773	C	T	0.864	0.857	0.968	0.0421011760186353	0.0248	0.08982	14004	16757	14424.77
6769302	chr2	rs72879207	162679388	A	G	0.864	0.857	0.968	0.0423983514166169	0.0248	0.08796	14004	16757	14424.77
6783860	chr2	rs72879209	162679434	A	G	0.864	0.857	0.968	0.0423983514166169	0.0248	0.08803	14004	16757	14424.77
6785888	chr2	rs13386213	162679904	C	G	0.83	0.841	0.835	-0.021101069908054	0.0254	0.4074	14004	16757	14424.77
6782362	chr2	rs9636282	162680395	T	A	0.864	0.857	0.968	0.0423024980338776	0.0248	0.08817	14004	16757	14424.77
6779568	chr2	rs9636283	162680402	T	C	0.864	0.857	0.968	0.0423024980338776	0.0248	0.08854	14004	16757	14424.77
6777457	chr2	rs9636284	162680512	C	T	0.864	0.857	0.969	0.0423024980338776	0.0248	0.08846	14004	16757	14424.77
6781619	chr2	rs9636285	162680702	A	G	0.864	0.857	0.968	0.042503779526724	0.0248	0.08732	14004	16757	14424.77
6780589	chr2	rs75279083	162680805	G	A	0.984	0.982	0.828	0.131598275356747	0.0708	0.06307	14004	16757	14424.77
6782784	chr2	rs72879215	162681223	T	C	0.864	0.857	0.967	0.0426954385276174	0.0248	0.08562	14004	16757	14424.77
6773743	chr2	rs62187702	162683163	G	A	0.863	0.857	0.964	0.043203157300648	0.0249	0.08222	14004	16757	14424.77
6771198	chr2	rs1227926	162683893	C	G	0.855	0.851	0.96	0.0382009626151637	0.0244	0.117	14004	16757	14424.77
6775711	chr2	rs79485241	162685600	C	A	0.881	0.876	0.85	0.0465972853767823	0.0279	0.09498	14004	16757	14424.77
6773010	chr2	rs79967088	162685872	G	A	0.873	0.867	0.882	0.0456041418050158	0.0267	0.08712	14004	16757	14424.77
6768556	chr2	rs1667597	162685991	A	G	0.83	0.826	0.979	0.0255020410123433	0.0226	0.2594	14004	16757	14424.77
6780683	chr2	rs62187703	162686215	G	A	0.847	0.84	0.965	0.0363029992242924	0.0237	0.1259	14004	16757	14424.77
6786665	chr2	rs62187704	162686327	C	T	0.847	0.84	0.964	0.03649585023784	0.0238	0.1249	14004	16757	14424.77
6779196	chr2	rs34095253	162686443	C	T	0.402	0.404	0.814	-0.0057967688471774	0.0192	0.7607	14004	16757	14424.77
6785437	chr2	rs147137695	162686963	G	A	0.984	0.985	0.655	-0.0307994715535284	0.0949	0.7453	10824	13379	11160.9
6785002	chr2	rs72879226	162687168	T	A	0.843	0.836	0.95	0.036997088886122	0.0237	0.1178	14004	16757	14424.77
6782043	chr2	rs75904960	162687208	A	G	0.872	0.867	0.881	0.0456996792509903	0.0266	0.08649	14004	16757	14424.77
6776874	chr2	rs72879227	162687291	C	T	0.847	0.841	0.96	0.036997088886122	0.0238	0.1204	14004	16757	14424.77
6776759	chr2	rs55969921	162687409	G	A	0.847	0.841	0.96	0.036997088886122	0.0238	0.1203	14004	16757	14424.77
6788605	chr2	rs56299944	162687459	T	A	0.847	0.841	0.96	0.036997088886122	0.0238	0.12	14004	16757	14424.77
6766981	chr2	rs10200835	162688039	A	C	0.847	0.84	0.959	0.0376040223973664	0.0238	0.1144	14004	16757	14424.77
6771599	chr2	rs72879231	162688210	C	T	0.847	0.841	0.959	0.0374980764200844	0.0239	0.1159	14004	16757	14424.77
6776201	chr2	rs72879233	162688299	G	A	0.847	0.841	0.958	0.0374017521540008	0.0239	0.1168	14004	16757	14424.77
6789666	chr2	rs142531998	162688407	C	G	0.959	0.96	0.621	-0.0194988734340555	0.0536	0.7154	14004	16757	14424.77
6783240	chr2	rs2084545	162688490	A	G	0.848	0.841	0.958	0.0377003271828256	0.0239	0.1145	14004	16757	14424.77
6770029	chr2	rs1234510	162688627	C	T	0.049	0.0432	0.699	0.0632001258860912	0.0564	0.2624	12103	13536	12093.49
6783544	chr2	rs2100213	162688818	A	G	0.848	0.841	0.957	0.0377003271828256	0.0239	0.1143	14004	16757	14424.77
6788677	chr2	rs56223065	162689407	C	T	0.848	0.841	0.956	0.0376040223973664	0.0239	0.1161	14004	16757	14424.77
6772659	chr2	rs56264166	162689452	G	T	0.848	0.841	0.956	0.0376040223973664	0.0239	0.1159	14004	16757	14424.77
6786438	chr2	rs56027511	162689516	C	T	0.848	0.842	0.953	0.0376040223973664	0.024	0.1175	14004	16757	14424.77
6769861	chr2	rs56091742	162689525	G	A	0.848	0.841	0.955	0.0376040223973664	0.0239	0.1158	14004	16757	14424.77
6772989	chr2	rs79234603	162690088	T	C	0.872	0.867	0.878	0.0454990400712183	0.0267	0.08839	14004	16757	14424.77
6786505	chr2	rs10207837	162690305	A	T	0.196	0.196	0.918	-0.0242004837056584	0.0224	0.2808	14004	16757	14424.77
6766556	chr2	rs62187711	162691061	T	G	0.848	0.842	0.953	0.0374017521540008	0.024	0.1186	14004	16757	14424.77
6770058	chr2	rs72879248	162691366	C	G	0.849	0.842	0.95	0.0381047060335456	0.024	0.1132	14004	16757	14424.77
6771492	chr2	rs72879250	162691367	A	G	0.849	0.842	0.95	0.0379988130912113	0.024	0.1138	14004	16757	14424.77
6771824	chr2	rs1227922	162691640	T	C	0.848	0.841	0.952	0.0379988130912113	0.024	0.1127	14004	16757	14424.77
6775230	chr2	rs62187712	162691893	A	G	0.849	0.843	0.951	0.0382009626151637	0.0241	0.1122	14004	16757	14424.77
6775790	chr2	rs62187713	162692117	T	C	0.849	0.843	0.951	0.0384030712829451	0.0241	0.1104	14004	16757	14424.77
6767954	chr2	rs1227921	162692200	C	G	0.0475	0.0416	0.736	0.069498077182394	0.0565	0.2189	12103	13536	12093.49
6772549	chr2	rs2892796	162692610	G	A	0.849	0.843	0.95	0.0382009626151637	0.0241	0.1123	14004	16757	14424.77
6785646	chr2	rs62187736	162693288	C	G	0.85	0.843	0.949	0.0382009626151637	0.0241	0.1129	14004	16757	14424.77
6767687	chr2	rs55970269	162693554	T	C	0.85	0.843	0.949	0.0384030712829451	0.0241	0.111	14004	16757	14424.77
6775086	chr2	rs55658092	162693559	A	C	0.85	0.843	0.949	0.0384030712829451	0.0241	0.1112	14004	16757	14424.77
6775164	chr2	rs55764479	162693738	T	A	0.85	0.843	0.949	0.0384992991506098	0.0241	0.1106	14004	16757	14424.77
6777993	chr2	rs62187739	162694427	C	T	0.85	0.843	0.949	0.0384992991506098	0.0241	0.111	14004	16757	14424.77
6778839	chr2	rs1227920	162695599	A	C	0.0419	0.0373	0.766	0.0305970979773775	0.06	0.6093	12103	13536	12093.49
6773868	chr2	rs1227919	162695741	C	T	0.215	0.213	0.802	0.0096037361426946	0.023	0.6765	14004	16757	14424.77
6784375	chr2	rs2084544	162696255	G	A	0.863	0.857	0.94	0.0338022134084658	0.0252	0.1799	14004	16757	14424.77
6766477	chr2	rs2084543	162696414	C	T	0.876	0.871	0.965	0.0416024898545136	0.026	0.1092	14004	16757	14424.77
6773665	chr2	rs61288054	162697348	C	T	0.898	0.894	0.887	0.0503033045092425	0.0293	0.08554	14004	16757	14424.77
6774123	chr2	rs961324	162697503	A	G	0.039	0.0342	0.757	0.0384030712829451	0.0627	0.5401	12103	13536	12093.49
6789814	chr2	rs74269117	162697892	A	G	0.853	0.849	0.69	0.0118001041157506	0.0285	0.68	14004	16757	14424.77
6782448	chr2	rs62187740	162698486	C	A	0.876	0.871	0.966	0.0416024898545136	0.026	0.1092	14004	16757	14424.77
6768400	chr2	rs62187741	162698524	T	A	0.876	0.871	0.966	0.0416024898545136	0.026	0.1091	14004	16757	14424.77
6780861	chr2	rs72879275	162698823	G	A	0.876	0.871	0.965	0.0421011760186353	0.026	0.1058	14004	16757	14424.77
6781186	chr2	rs1449632	162699009	A	G	0.0388	0.0341	0.747	0.0347008987793103	0.0632	0.5831	12103	13536	12093.49
6788442	chr2	rs1449631	162699012	T	C	0.165	0.165	0.919	-0.0307994715535284	0.0242	0.2032	14004	16757	14424.77
6784146	chr2	rs1449630	162699039	A	G	0.165	0.165	0.919	-0.0306963490025976	0.0242	0.2056	14004	16757	14424.77
6775192	chr2	rs139821110	162699256	T	C	0.984	0.982	0.813	0.123296696343338	0.0715	0.08442	14004	16757	14424.77
6772135	chr2	rs1996265	162699576	A	G	0.876	0.871	0.968	0.04149696667529	0.026	0.1098	14004	16757	14424.77
6776114	chr2	rs62187742	162700097	T	G	0.876	0.871	0.968	0.04149696667529	0.026	0.11	14004	16757	14424.77
6781008	chr2	rs1227925	162700173	A	G	0.0408	0.0359	0.754	0.031799009548949	0.0636	0.6174	11332	12619	11255.8
6777522	chr2	rs56190932	162700404	T	G	0.876	0.871	0.966	0.0416984103556758	0.026	0.1091	14004	16757	14424.77
6769261	chr2	rs72879281	162701153	T	C	0.876	0.871	0.963	0.04149696667529	0.026	0.1106	14004	16757	14424.77
6785302	chr2	rs62187745	162702806	G	A	0.876	0.871	0.967	0.0407963941925694	0.026	0.1168	14004	16757	14424.77
6788858	chr2	rs4455163	162702998	T	A	0.876	0.871	0.965	0.0411995232473163	0.026	0.1131	14004	16757	14424.77
6767762	chr2	rs2090270	162703227	C	A	0.876	0.871	0.964	0.0407963941925694	0.026	0.1169	14004	16757	14424.77
6775695	chr2	rs1227923	162703831	A	C	0.0402	0.0354	0.764	0.0314017631395316	0.064	0.6232	11332	12619	11255.8
6781511	chr2	rs115093702	162704537	A	G	0.876	0.871	0.967	0.0404987422798789	0.026	0.1189	14004	16757	14424.77
6781401	chr2	rs1584532	162704711	A	G	0.0401	0.0353	0.766	0.031498667059371	0.064	0.6221	11332	12619	11255.8
6787035	chr2	rs35826432	162705966	A	G	0.165	0.164	0.92	-0.0288007896057264	0.0243	0.2349	14004	16757	14424.77
6790172	chr2	rs62187747	162706074	T	A	0.876	0.871	0.967	0.0402970567645369	0.026	0.1213	14004	16757	14424.77
6769882	chr2	rs72879293	162706476	G	A	0.874	0.868	0.947	0.0446960805488528	0.026	0.08548	14004	16757	14424.77
6777880	chr2	rs62187748	162707054	C	T	0.876	0.871	0.967	0.0402010017441475	0.026	0.1224	14004	16757	14424.77
6766716	chr2	rs62187749	162707188	C	A	0.876	0.871	0.967	0.0402010017441475	0.026	0.1227	14004	16757	14424.77
6784075	chr2	rs62187750	162707350	C	T	0.877	0.871	0.965	0.0404987422798789	0.026	0.12	14004	16757	14424.77
6775755	chr2	rs76315083	162707837	A	T	0.898	0.894	0.889	0.0487044462100383	0.0292	0.09531	14004	16757	14424.77
6773818	chr2	rs75852256	162708471	C	T	0.898	0.894	0.889	0.0487044462100383	0.0292	0.09566	14004	16757	14424.77
6766317	chr2	rs62187752	162709033	T	G	0.877	0.872	0.965	0.0404027066313724	0.026	0.1211	14004	16757	14424.77
6774649	chr2	rs1237104	162709256	G	A	0.0413	0.04	0.783	0.0366019024445485	0.0647	0.572	10856	10601	10485.5
6772917	chr2	rs55961814	162710187	T	G	0.877	0.871	0.967	0.039701366851552	0.026	0.1274	14004	16757	14424.77
6783631	chr2	rs1227936	162711016	T	A	0.043	0.0441	0.698	0.0875987044790681	0.0751	0.2436	8534	7615	7901.69
6785273	chr2	rs62187754	162711184	T	G	0.877	0.872	0.967	0.0402970567645369	0.026	0.1216	14004	16757	14424.77
6775915	chr2	rs41267441	162711682	A	C	0.877	0.872	0.967	0.0404987422798789	0.026	0.1198	14004	16757	14424.77
6785256	chr2	rs62187756	162712142	A	C	0.877	0.872	0.967	0.0400953305639422	0.026	0.1229	14004	16757	14424.77
6785318	chr2	rs146162164	162712213	T	C	0.984	0.985	0.628	-0.0430954101055856	0.09	0.6317	12770	15725	13307.91
6777689	chr2	rs140174166	162712290	A	G	0.931	0.931	0.693	-0.02960390325858	0.0401	0.4604	14004	16757	14424.77
6766093	chr2	rs62187757	162714289	A	G	0.877	0.872	0.967	0.039701366851552	0.026	0.1271	14004	16757	14424.77
6786828	chr2	rs2053865	162715135	C	T	0.164	0.163	0.929	-0.0281011651109099	0.0242	0.2466	14004	16757	14424.77
6781476	chr2	rs62187758	162715902	G	T	0.877	0.872	0.968	0.0397974698740661	0.026	0.1256	14004	16757	14424.77
6785519	chr2	rs1227933	162715915	T	C	0.0392	0.0344	0.807	0.0392976332717761	0.0641	0.54	11332	12619	11255.8
6777825	chr2	rs62187759	162716009	A	C	0.877	0.872	0.968	0.0397974698740661	0.026	0.1258	14004	16757	14424.77
6772577	chr2	rs1227932	162716881	C	A	0.157	0.156	0.937	-0.0288007896057264	0.0245	0.2415	14004	16757	14424.77
6781662	chr2	rs62188760	162717753	G	A	0.877	0.872	0.969	0.0407003871263756	0.0261	0.1187	14004	16757	14424.77
6775305	chr2	rs62188761	162718829	A	G	0.877	0.872	0.969	0.0404987422798789	0.0261	0.1197	14004	16757	14424.77
6769382	chr2	rs62188762	162720090	C	T	0.877	0.872	0.967	0.0402010017441475	0.0261	0.1229	14004	16757	14424.77
6780906	chr2	rs1227929	162720101	T	G	0.156	0.155	0.94	-0.0288007896057264	0.0245	0.2414	14004	16757	14424.77
6770017	chr2	rs10497224	162722373	T	A	0.96	0.961	0.831	-0.049400350295127	0.0648	0.4455	10856	10601	10485.5
6789357	chr2	rs72881015	162722543	A	T	0.877	0.872	0.969	0.0404027066313724	0.0261	0.1213	14004	16757	14424.77
6779728	chr2	rs79740999	162722781	A	T	0.962	0.96	0.732	-0.0104039337153929	0.0509	0.8374	14004	16757	14424.77
6769711	chr2	rs62188765	162723185	G	A	0.877	0.872	0.969	0.0402970567645369	0.0261	0.1218	14004	16757	14424.77
6780156	chr2	rs62188766	162723219	G	A	0.877	0.872	0.97	0.0404987422798789	0.026	0.1196	14004	16757	14424.77
6783212	chr2	rs79961351	162723523	A	G	0.928	0.927	0.614	-0.0263953113595316	0.0421	0.5304	14004	16757	14424.77
6781778	chr2	rs72881021	162724050	G	C	0.877	0.872	0.97	0.0402010017441475	0.0261	0.1227	14004	16757	14424.77
6780200	chr2	rs55736476	162724784	C	A	0.877	0.873	0.97	0.0402010017441475	0.0261	0.123	14004	16757	14424.77
6772013	chr2	rs56063742	162724957	G	A	0.877	0.873	0.97	0.0402010017441475	0.0261	0.1233	14004	16757	14424.77
6774578	chr2	rs10179404	162725429	T	C	0.961	0.966	0.828	-0.0460962958929736	0.0639	0.4703	11332	12619	11255.8
6771643	chr2	rs1949321	162725846	A	T	0.762	0.77	0.752	-0.009797842480111	0.0232	0.6721	14004	16757	14424.77
6774579	chr2	rs62188767	162725872	G	A	0.877	0.873	0.97	0.0400953305639422	0.0261	0.1237	14004	16757	14424.77
6772398	chr2	rs62188768	162725924	A	C	0.877	0.873	0.97	0.0399992561638529	0.0261	0.1244	14004	16757	14424.77
6783590	chr2	rs72881030	162726068	A	G	0.878	0.873	0.97	0.0400953305639422	0.0261	0.1242	14004	16757	14424.77
6789591	chr2	rs80177923	162726808	A	T	0.899	0.895	0.892	0.0520040417467951	0.0293	0.07634	14004	16757	14424.77
6774032	chr2	rs72881034	162726966	A	G	0.878	0.873	0.97	0.0399992561638529	0.0261	0.1248	14004	16757	14424.77
6783336	chr2	rs72881037	162727020	A	G	0.878	0.873	0.97	0.0399992561638529	0.0261	0.1249	14004	16757	14424.77
6766647	chr2	rs140879057	162729595	G	A	0.985	0.983	0.825	0.170097142171232	0.0735	0.02059	14004	16757	14424.77
6786454	chr2	rs62188769	162729669	C	G	0.878	0.873	0.97	0.039701366851552	0.0261	0.1275	14004	16757	14424.77
6768071	chr2	rs72881042	162730003	T	C	0.878	0.873	0.97	0.039701366851552	0.0261	0.128	14004	16757	14424.77
6776713	chr2	rs35292746	162730312	T	C	0.162	0.161	0.937	-0.0270012755029434	0.0243	0.266	14004	16757	14424.77
6773201	chr2	rs56078948	162730992	T	A	0.878	0.873	0.97	0.0395956428583544	0.0261	0.1286	14004	16757	14424.77
6772216	chr2	rs7587058	162731186	G	A	0.162	0.161	0.936	-0.0267958227871631	0.0242	0.2689	14004	16757	14424.77
6767437	chr2	rs62188771	162731383	C	A	0.877	0.873	0.971	0.0397974698740661	0.026	0.1262	14004	16757	14424.77
6775162	chr2	rs72881046	162731761	T	C	0.878	0.873	0.97	0.0395956428583544	0.0261	0.1291	14004	16757	14424.77
6767449	chr2	rs11683174	162731926	T	C	0.961	0.966	0.835	-0.0473956369746291	0.0639	0.4585	11332	12619	11255.8
6772916	chr2	rs55711310	162732650	G	A	0.877	0.872	0.967	0.0399031725325864	0.026	0.125	14004	16757	14424.77
6769918	chr2	rs6716303	162732719	A	G	0.162	0.161	0.937	-0.0277001306422786	0.0242	0.2538	14004	16757	14424.77
6788111	chr2	rs6720337	162733699	A	G	0.0418	0.0372	0.824	0.0491996041469672	0.0573	0.391	12960	14485	12994.15
6782232	chr2	rs56140629	162734009	A	G	0.878	0.873	0.971	0.0392976332717761	0.0261	0.132	14004	16757	14424.77
6769300	chr2	rs1913818	162734191	A	G	0.161	0.161	0.94	-0.0277001306422786	0.0242	0.2524	14004	16757	14424.77
6779503	chr2	rs72881053	162734759	C	T	0.878	0.873	0.971	0.0392014821991368	0.0261	0.133	14004	16757	14424.77
6773873	chr2	rs1878065	162735254	A	G	0.962	0.966	0.843	-0.0486966685402845	0.064	0.4471	11332	12619	11255.8
6767353	chr2	rs62188773	162736275	A	G	0.873	0.87	0.979	0.0308977113278438	0.0256	0.2274	14004	16757	14424.77
6784792	chr2	rs16846172	162736370	G	A	0.84	0.842	0.957	0.0199986865066891	0.0241	0.4069	14004	16757	14424.77
6773938	chr2	rs6729402	162736529	A	G	0.962	0.966	0.846	-0.0488016642355575	0.0641	0.4459	11332	12619	11255.8
6783115	chr2	rs6707956	162737714	G	T	0.84	0.842	0.958	0.0203025023378308	0.0241	0.3989	14004	16757	14424.77
6782703	chr2	rs62188792	162737940	T	C	0.873	0.87	0.979	0.0307037775750057	0.0256	0.2301	14004	16757	14424.77
6770780	chr2	rs41267443	162738781	T	C	0.873	0.87	0.978	0.0307037775750057	0.0256	0.23	14004	16757	14424.77
6786286	chr2	rs1913803	162740349	G	A	0.961	0.966	0.845	-0.0480039732984809	0.064	0.4526	11332	12619	11255.8
6788258	chr2	rs79454975	162740475	G	A	0.964	0.968	0.661	-0.0026033858701149	0.0526	0.9601	14004	16757	14424.77
6767873	chr2	rs62188794	162740583	A	G	0.873	0.87	0.977	0.0310043588626902	0.0256	0.2264	14004	16757	14424.77
6779971	chr2	rs62188795	162741007	G	A	0.873	0.87	0.977	0.0308977113278438	0.0256	0.2281	14004	16757	14424.77
6768062	chr2	rs62188796	162741162	T	C	0.873	0.87	0.977	0.0308977113278438	0.0256	0.2283	14004	16757	14424.77
6767247	chr2	rs72881071	162741508	T	G	0.873	0.87	0.977	0.0310043588626902	0.0256	0.226	14004	16757	14424.77
6768799	chr2	rs72881073	162741757	G	A	0.873	0.87	0.976	0.0310043588626902	0.0256	0.2257	14004	16757	14424.77
6773521	chr2	rs1913805	162742621	T	C	0.962	0.967	0.842	-0.0406032684425478	0.0643	0.5281	11332	12619	11255.8
6766901	chr2	rs10190968	162742749	C	G	0.761	0.769	0.751	-0.0105959392134034	0.0232	0.6471	14004	16757	14424.77
6765821	chr2	rs66511613	162742855	A	G	0.962	0.967	0.843	-0.0414993071780289	0.0644	0.5196	11332	12619	11255.8
6768369	chr2	rs62188798	162742898	C	T	0.873	0.87	0.976	0.0311013012983478	0.0256	0.2246	14004	16757	14424.77
6775115	chr2	rs6744713	162743260	G	T	0.962	0.967	0.843	-0.0416035498550752	0.0644	0.518	11332	12619	11255.8
6785771	chr2	rs72865206	162743262	G	T	0.873	0.87	0.975	0.0311013012983478	0.0256	0.2246	14004	16757	14424.77
6781993	chr2	rs58326818	162743388	G	A	0.873	0.87	0.975	0.0311982343370806	0.0256	0.2241	14004	16757	14424.77
6767188	chr2	rs35568763	162743765	C	T	0.841	0.843	0.954	0.0212036062510236	0.0242	0.3798	14004	16757	14424.77
6770537	chr2	rs62188800	162744336	G	A	0.873	0.87	0.974	0.0311982343370806	0.0257	0.2233	14004	16757	14424.77
6779497	chr2	rs148742116	162744910	C	T	0.986	0.987	0.554	-0.0484972070855493	0.1296	0.7085	7785	10217	8066.77
6765794	chr2	rs62188802	162744988	G	A	0.873	0.87	0.974	0.0312951579807101	0.0257	0.2224	14004	16757	14424.77
6777631	chr2	rs147931676	162745117	T	C	0.968	0.968	0.419	-0.0596013954910886	0.0763	0.4349	13317	16265	13851.39
6772958	chr2	rs144781346	162745335	G	A	0.873	0.87	0.974	0.0312951579807101	0.0257	0.2224	14004	16757	14424.77
6778133	chr2	rs115848314	162745501	G	T	0.873	0.87	0.974	0.0312951579807101	0.0257	0.2221	14004	16757	14424.77
6781563	chr2	rs111575110	162745533	T	C	0.166	0.164	0.946	-0.0226956079321885	0.0239	0.3437	14004	16757	14424.77
6772060	chr2	rs62188804	162745768	A	G	0.873	0.87	0.973	0.0312951579807101	0.0257	0.2229	14004	16757	14424.77
6772279	chr2	rs62188805	162746093	G	T	0.873	0.87	0.973	0.0312951579807101	0.0257	0.2227	14004	16757	14424.77
6778913	chr2	rs62188807	162746208	A	G	0.873	0.87	0.973	0.0314017631395316	0.0257	0.2208	14004	16757	14424.77
6769547	chr2	rs192572682	162746640	T	G	0.981	0.981	0.651	-0.0122041688389067	0.0863	0.8874	11315	14058	11730.79
6774570	chr2	rs112856039	162747208	G	T	0.841	0.843	0.951	0.0215951374365897	0.0242	0.3728	14004	16757	14424.77
6789180	chr2	rs113345084	162747223	C	T	0.165	0.164	0.945	-0.0225012653465135	0.0239	0.3471	14004	16757	14424.77
6770082	chr2	rs111639038	162747335	C	G	0.166	0.164	0.945	-0.0226035462098532	0.0239	0.3444	14004	16757	14424.77
6765893	chr2	rs79520046	162747437	G	A	0.841	0.843	0.951	0.0221038989069263	0.0242	0.3608	14004	16757	14424.77
6783449	chr2	rs112223805	162747444	T	A	0.841	0.843	0.951	0.021497269010823	0.0242	0.3745	14004	16757	14424.77
6777184	chr2	rs140112068	162747610	T	C	0.873	0.87	0.972	0.031498667059371	0.0257	0.2208	14004	16757	14424.77
6771552	chr2	rs144793671	162747950	C	T	0.873	0.87	0.972	0.031498667059371	0.0257	0.2205	14004	16757	14424.77
6782973	chr2	rs58909484	162748109	C	T	0.873	0.87	0.972	0.031498667059371	0.0257	0.2201	14004	16757	14424.77
6789192	chr2	rs6432703	162748159	G	C	0.962	0.967	0.838	-0.0406032684425478	0.0645	0.5288	11332	12619	11255.8
6790015	chr2	rs16846179	162749056	T	G	0.873	0.869	0.973	0.0311013012983478	0.0257	0.2257	14004	16757	14424.77
6785571	chr2	rs62188810	162749078	A	G	0.873	0.87	0.971	0.031498667059371	0.0257	0.2198	14004	16757	14424.77
6790317	chr2	rs72865220	162749671	G	T	0.873	0.87	0.971	0.0315955615897506	0.0257	0.2192	14004	16757	14424.77
6775132	chr2	rs1343902	162750159	A	G	0.962	0.967	0.837	-0.0404991299799539	0.0645	0.5303	11332	12619	11255.8
6783628	chr2	rs62188811	162750305	A	C	0.873	0.87	0.971	0.0315955615897506	0.0257	0.2184	14004	16757	14424.77
6771537	chr2	rs1343883	162750674	T	G	0.873	0.87	0.971	0.0317021347305135	0.0257	0.2182	14004	16757	14424.77
6779684	chr2	rs187459800	162751070	C	T	0.985	0.985	0.735	0.0873971359084229	0.0984	0.3746	9823	11157	9776.8
6776843	chr2	rs375324583	162751818	A	G	0.981	0.979	0.787	0.0524975689577541	0.0681	0.4408	14004	16757	14424.77
6770099	chr2	rs17729070	162753343	C	G	0.962	0.967	0.838	-0.0418954871740363	0.0647	0.517	11332	12619	11255.8
6768449	chr2	rs4146952	162753646	T	A	0.873	0.87	0.97	0.0317021347305135	0.0257	0.2172	14004	16757	14424.77
6789574	chr2	rs62188816	162754155	T	A	0.873	0.87	0.969	0.031799009548949	0.0257	0.2165	14004	16757	14424.77
6769136	chr2	rs1913814	162754223	A	G	0.962	0.967	0.838	-0.0418954871740363	0.0646	0.5168	11332	12619	11255.8
6775270	chr2	rs62188817	162754225	T	C	0.873	0.87	0.969	0.031799009548949	0.0257	0.2164	14004	16757	14424.77
6788432	chr2	rs139124453	162754505	T	C	0.981	0.981	0.652	-0.0078003437327339	0.0865	0.9279	11315	14058	11730.79
6781200	chr2	rs1913813	162755523	T	C	0.841	0.843	0.948	0.021898468701116	0.0243	0.366	14004	16757	14424.77
6788476	chr2	rs62188818	162756195	T	G	0.873	0.87	0.968	0.0318958749835631	0.0258	0.2151	14004	16757	14424.77
6775446	chr2	rs16846181	162756254	A	C	0.873	0.869	0.969	0.031498667059371	0.0257	0.2205	14004	16757	14424.77
6772501	chr2	rs6432704	162756378	A	G	0.841	0.843	0.948	0.021898468701116	0.0243	0.3661	14004	16757	14424.77
6774819	chr2	rs6754546	162757676	A	G	0.166	0.164	0.941	-0.0226035462098532	0.024	0.3465	14004	16757	14424.77
6768640	chr2	rs2176136	162758875	T	C	0.166	0.164	0.938	-0.0225012653465135	0.024	0.3477	14004	16757	14424.77
6783766	chr2	rs62188819	162759309	G	C	0.874	0.87	0.962	0.0311013012983478	0.0258	0.2294	14004	16757	14424.77
6785372	chr2	rs61744553	162759502	T	C	0.874	0.87	0.962	0.0311013012983478	0.0258	0.2294	14004	16757	14424.77
6772043	chr2	rs78632417	162759810	G	A	0.983	0.984	0.615	-0.0615988462189574	0.0887	0.4877	12770	15725	13307.91
6771554	chr2	rs78816592	162759848	T	C	0.953	0.954	0.677	-0.0766003062087967	0.0481	0.1114	14004	16757	14424.77
6766259	chr2	rs6734760	162760195	C	T	0.166	0.164	0.936	-0.0226956079321885	0.024	0.3439	14004	16757	14424.77
6771234	chr2	rs7594396	162760974	A	G	0.962	0.966	0.824	-0.0366951051877892	0.0644	0.5688	11332	12619	11255.8
6765982	chr2	rs62188820	162761535	T	A	0.874	0.87	0.959	0.0312951579807101	0.0259	0.2271	14004	16757	14424.77
6773249	chr2	rs72865241	162762034	G	A	0.874	0.87	0.959	0.0312951579807101	0.0259	0.2273	14004	16757	14424.77
6780798	chr2	rs62188821	162762959	G	A	0.874	0.87	0.957	0.0314017631395316	0.0259	0.2258	14004	16757	14424.77
6780780	chr2	rs78532559	162763762	A	G	0.899	0.895	0.884	0.0522982892110339	0.0294	0.07559	14004	16757	14424.77
6776385	chr2	rs55931021	162764496	A	G	0.874	0.87	0.956	0.0314017631395316	0.0259	0.2256	14004	16757	14424.77
6789400	chr2	rs62188823	162764874	T	C	0.873	0.87	0.956	0.031498667059371	0.0259	0.2236	14004	16757	14424.77
6786250	chr2	rs75103907	162765135	T	G	0.935	0.932	0.621	-0.0082035573506883	0.0434	0.8504	14004	16757	14424.77
6783004	chr2	rs12616276	162765146	G	T	0.962	0.96	0.74	-0.0079011318962572	0.0506	0.8755	14004	16757	14424.77
6776247	chr2	rs62188824	162765714	T	C	0.874	0.87	0.954	0.0317021347305135	0.0259	0.2217	14004	16757	14424.77
6789641	chr2	rs72865255	162765759	A	C	0.874	0.87	0.954	0.031799009548949	0.026	0.221	14004	16757	14424.77
6773502	chr2	rs72865256	162765762	T	A	0.874	0.871	0.952	0.0312951579807101	0.026	0.2292	14004	16757	14424.77
6775655	chr2	rs79225049	162766382	T	C	0.92	0.918	0.696	-0.0106970095483354	0.037	0.7734	14004	16757	14424.77
6789849	chr2	rs76713929	162766566	C	T	0.79	0.797	0.733	-0.0139975096438537	0.0244	0.5673	14004	16757	14424.77
6778409	chr2	rs72865260	162767251	C	G	0.874	0.87	0.953	0.031799009548949	0.026	0.2213	14004	16757	14424.77
6786403	chr2	rs79768356	162767252	T	C	0.899	0.895	0.883	0.0503033045092425	0.0294	0.08729	14004	16757	14424.77
6767223	chr2	rs72865262	162767292	A	G	0.874	0.87	0.953	0.0315955615897506	0.026	0.2231	14004	16757	14424.77
6788297	chr2	rs62188825	162767453	A	G	0.874	0.87	0.952	0.031799009548949	0.026	0.2213	14004	16757	14424.77
6767559	chr2	rs62188826	162767653	G	A	0.874	0.87	0.952	0.0315955615897506	0.026	0.2233	14004	16757	14424.77
6771767	chr2	rs62188827	162768208	A	T	0.874	0.87	0.952	0.031799009548949	0.026	0.2213	14004	16757	14424.77
6788967	chr2	rs78986911	162769496	C	T	0.983	0.983	0.621	-0.0706048843675517	0.0868	0.4155	12770	15725	13307.91
6773978	chr2	rs186100884	162771040	A	G	0.977	0.978	0.603	-0.134297400219157	0.0777	0.08374	13014	15757	13429.79
6782883	chr2	rs62188838	162771641	G	A	0.874	0.871	0.949	0.0318958749835631	0.026	0.2206	14004	16757	14424.77
6776203	chr2	rs62188839	162771668	G	A	0.874	0.871	0.949	0.0318958749835631	0.026	0.2207	14004	16757	14424.77
6767595	chr2	rs10211012	162771809	A	G	0.962	0.966	0.816	-0.0409990935346932	0.0645	0.5246	11332	12619	11255.8
6776397	chr2	rs187110576	162772041	A	G	0.986	0.986	0.745	-0.0073972926304747	0.094	0.937	11071	14026	11608.91
6775273	chr2	rs55949502	162772114	T	C	0.877	0.874	0.932	0.0341018649449722	0.0265	0.1978	14004	16757	14424.77
6788722	chr2	rs55693861	162772516	G	A	0.874	0.871	0.948	0.0317021347305135	0.026	0.2227	14004	16757	14424.77
6788372	chr2	rs6715439	162772897	A	G	0.962	0.965	0.818	-0.0372969647443931	0.0644	0.5626	11332	12619	11255.8
6769131	chr2	rs62188842	162773110	G	T	0.874	0.871	0.947	0.031799009548949	0.026	0.2222	14004	16757	14424.77
6765892	chr2	rs62188843	162773290	C	T	0.874	0.871	0.947	0.031799009548949	0.026	0.2222	14004	16757	14424.77
6777393	chr2	rs6748280	162773915	G	A	0.962	0.966	0.809	-0.0398016818829366	0.0649	0.539	11332	12619	11255.8
6768132	chr2	rs1913809	162774359	A	G	0.874	0.871	0.946	0.0320024161254944	0.0261	0.2201	14004	16757	14424.77
6771583	chr2	rs56399725	162775126	G	A	0.874	0.871	0.945	0.0320024161254944	0.0261	0.2201	14004	16757	14424.77
6770081	chr2	rs62188845	162775239	G	A	0.874	0.871	0.945	0.0320024161254944	0.0261	0.22	14004	16757	14424.77
6786775	chr2	rs72865282	162775389	G	C	0.874	0.871	0.945	0.031799009548949	0.0261	0.2218	14004	16757	14424.77
6781574	chr2	rs7601354	162775534	G	C	0.962	0.965	0.801	-0.0383978517965666	0.0648	0.5532	11332	12619	11255.8
6771496	chr2	rs72865285	162775632	T	G	0.874	0.871	0.945	0.031799009548949	0.0261	0.2221	14004	16757	14424.77
6770408	chr2	rs62188846	162775861	C	T	0.874	0.871	0.944	0.0318958749835631	0.0261	0.2217	14004	16757	14424.77
6769853	chr2	rs62188848	162776944	G	C	0.874	0.871	0.943	0.0318958749835631	0.0261	0.2212	14004	16757	14424.77
6767587	chr2	rs76434356	162777429	C	T	0.988	0.988	0.566	0.0837987219353288	0.1245	0.5007	9506	11922	9779.73
6785091	chr2	rs62188849	162777621	G	C	0.874	0.871	0.942	0.0320024161254944	0.0261	0.2211	14004	16757	14424.77
6770658	chr2	rs72865293	162778099	G	A	0.874	0.87	0.943	0.0315955615897506	0.0261	0.2254	14004	16757	14424.77
6782279	chr2	rs62188850	162779314	T	C	0.874	0.871	0.941	0.0320024161254944	0.0261	0.2214	14004	16757	14424.77
6769725	chr2	rs62188851	162779450	T	G	0.874	0.871	0.941	0.0320024161254944	0.0261	0.2214	14004	16757	14424.77
6767399	chr2	rs148445308	162779668	T	G	0.981	0.98	0.801	0.10599831222235	0.0789	0.1792	10277	12839	10617.42
6784734	chr2	rs62188852	162779920	A	G	0.874	0.871	0.941	0.0320024161254944	0.0261	0.2214	14004	16757	14424.77
6786822	chr2	rs6432705	162779958	T	C	0.165	0.164	0.917	-0.0225012653465135	0.0243	0.3534	14004	16757	14424.77
6766939	chr2	rs12328761	162779995	A	G	0.961	0.965	0.779	-0.0419997711602818	0.0648	0.5166	11332	12619	11255.8
6787314	chr2	rs151003421	162780075	A	G	0.921	0.918	0.706	-0.015702643727291	0.037	0.6712	14004	16757	14424.77
6788978	chr2	rs6715491	162780079	C	T	0.166	0.164	0.916	-0.0226035462098532	0.0243	0.3507	14004	16757	14424.77
6777585	chr2	rs72865298	162780773	A	G	0.874	0.871	0.939	0.0335024720540013	0.0262	0.2	14004	16757	14424.77
6767352	chr2	rs143460945	162781639	T	C	0.981	0.98	0.799	0.0940002312871902	0.0781	0.2286	10277	12839	10617.42
6784706	chr2	rs62188857	162783862	A	G	0.874	0.871	0.936	0.031799009548949	0.0262	0.224	14004	16757	14424.77
6777612	chr2	rs10930036	162785323	C	T	0.961	0.965	0.767	-0.0499993949944177	0.0649	0.4407	11332	12619	11255.8
6772245	chr2	rs58807346	162785427	T	C	0.899	0.895	0.876	0.0513962890834148	0.0295	0.08158	14004	16757	14424.77
6773327	chr2	rs72867006	162785658	G	T	0.874	0.871	0.933	0.0323994240466592	0.0263	0.217	14004	16757	14424.77
6789834	chr2	rs77105711	162786107	A	G	0.893	0.89	0.88	0.0402970567645369	0.0288	0.1614	14004	16757	14424.77
6774423	chr2	rs57058277	162787585	C	A	0.874	0.871	0.925	0.0335991726304121	0.0264	0.2029	14004	16757	14424.77
6767493	chr2	rs58510689	162787895	A	G	0.874	0.871	0.925	0.0335991726304121	0.0264	0.2027	14004	16757	14424.77
6784004	chr2	rs57300571	162788109	G	A	0.874	0.871	0.923	0.0338022134084658	0.0264	0.2003	14004	16757	14424.77
6767921	chr2	rs61358430	162788257	C	T	0.874	0.871	0.923	0.0338988850054592	0.0264	0.1998	14004	16757	14424.77
6774119	chr2	rs72867014	162788496	A	G	0.874	0.871	0.922	0.0339955472579582	0.0264	0.1981	14004	16757	14424.77
6783881	chr2	rs76295109	162788555	A	G	0.987	0.985	0.759	0.0701974789892495	0.0889	0.4302	12467	15217	12886.31
6783312	chr2	rs146893385	162788974	T	A	0.984	0.986	0.675	-0.145095138617912	0.1009	0.1506	9590	12347	10044.04
6771366	chr2	rs62189660	162790001	C	G	0.874	0.871	0.918	0.0347008987793103	0.0265	0.1903	14004	16757	14424.77
6784285	chr2	rs59699314	162790098	T	G	0.874	0.871	0.917	0.0347974835421732	0.0265	0.1886	14004	16757	14424.77
6783361	chr2	rs62189662	162790152	G	T	0.874	0.871	0.917	0.0349037160078804	0.0265	0.1877	14004	16757	14424.77
6778242	chr2	rs10930037	162790288	A	G	0.96	0.964	0.663	-0.108097591367713	0.0761	0.1551	9010	9633	8671.99
6785777	chr2	rs150562537	162790559	T	C	0.981	0.981	0.6	-0.0240980393840575	0.0826	0.7703	13414	16167	13834.77
6785147	chr2	rs56160038	162790842	C	A	0.874	0.871	0.913	0.0355987772398635	0.0266	0.1797	14004	16757	14424.77
6778566	chr2	rs4664440	162790882	C	T	0.96	0.964	0.697	-0.0378991867540796	0.0654	0.5617	11332	12619	11255.8
6779765	chr2	rs56378636	162790992	A	C	0.874	0.871	0.912	0.0358014124633833	0.0266	0.1777	14004	16757	14424.77
6777699	chr2	rs55885919	162790994	A	G	0.874	0.871	0.912	0.0356952753244514	0.0266	0.1788	14004	16757	14424.77
6772428	chr2	rs62189666	162792412	A	G	0.874	0.871	0.908	0.0366983037826737	0.0266	0.1688	14004	16757	14424.77
6784082	chr2	rs62189667	162793037	C	G	0.874	0.871	0.907	0.0369007163483657	0.0267	0.1659	14004	16757	14424.77
6784111	chr2	rs2077859	162793798	G	A	0.875	0.872	0.904	0.0363029992242924	0.0267	0.1749	14004	16757	14424.77
6777111	chr2	rs72867035	162794085	T	A	0.875	0.872	0.903	0.0361969153118182	0.0268	0.1762	14004	16757	14424.77
6776750	chr2	rs80271151	162796444	A	G	0.88	0.877	0.809	0.0188021269625962	0.0286	0.5107	14004	16757	14424.77
6782274	chr2	rs13021256	162796517	T	A	0.951	0.954	0.638	0.01600129372694	0.0506	0.7514	14004	16757	14424.77
6773357	chr2	rs12619801	162797500	G	A	0.919	0.919	0.866	-0.0208968257129853	0.0331	0.5281	14004	16757	14424.77
6772305	chr2	rs6432706	162797621	C	T	0.417	0.424	0.87	-0.0343016316970211	0.0186	0.06558	14004	16757	14424.77
6771311	chr2	rs77596461	162798025	G	A	0.918	0.919	0.864	-0.0206007457079636	0.0331	0.533	14004	16757	14424.77
6778233	chr2	rs6717424	162798581	A	G	0.963	0.966	0.68	-0.0099998320783335	0.0599	0.8681	12376	14891	12686.42
6789044	chr2	rs74978301	162798738	A	G	0.918	0.919	0.869	-0.019294956182969	0.033	0.5573	14004	16757	14424.77
6765890	chr2	rs80226455	162799247	G	A	0.968	0.966	0.775	0.0056042667198317	0.0537	0.917	14004	16757	14424.77
6787737	chr2	rs58364273	162799639	A	C	0.918	0.919	0.872	-0.0187955345843259	0.0329	0.568	14004	16757	14424.77
6767538	chr2	rs13022438	162800372	A	G	0.968	0.972	0.663	-0.035596090043474	0.0647	0.5824	12376	14891	12686.42
6775857	chr2	rs2176135	162801454	G	A	0.041	0.0393	0.664	-0.0176956485356892	0.0586	0.7625	13147	15808	13524.11
6778248	chr2	rs77825624	162801558	C	T	0.918	0.919	0.872	-0.0196008476550609	0.0329	0.5508	14004	16757	14424.77
6772624	chr2	rs11693702	162802184	T	A	0.879	0.881	0.875	-0.0111013930711739	0.0282	0.6954	14004	16757	14424.77
6787245	chr2	rs75998758	162802712	A	T	0.78	0.784	0.686	-0.0180010511095525	0.0248	0.4674	14004	16757	14424.77
6787207	chr2	rs13430823	162802795	T	C	0.409	0.416	0.887	-0.0364980230402006	0.0185	0.04872	14004	16757	14424.77
6781375	chr2	rs77787032	162802908	G	A	0.918	0.919	0.873	-0.0202027073175195	0.0329	0.5381	14004	16757	14424.77
6773001	chr2	rs76438605	162802978	T	A	0.918	0.919	0.873	-0.0203047533403643	0.0328	0.5358	14004	16757	14424.77
6770279	chr2	rs12474587	162802993	G	T	0.886	0.889	0.868	-0.0162005226717083	0.029	0.5763	14004	16757	14424.77
6775382	chr2	rs1913807	162803308	T	C	0.0521	0.0519	0.759	-0.05519563546795	0.0462	0.2328	14004	16757	14424.77
6768223	chr2	rs77902933	162803433	G	A	0.918	0.919	0.874	-0.0203047533403643	0.0328	0.5357	14004	16757	14424.77
6777994	chr2	rs116951372	162803481	C	A	0.985	0.985	0.693	-0.0593042438991411	0.091	0.5145	12180	15135	12717.91
6790092	chr2	rs2222057	162803510	A	T	0.0522	0.052	0.76	-0.0564010536507698	0.0462	0.2222	14004	16757	14424.77
6788112	chr2	rs76204919	162803545	G	A	0.918	0.919	0.874	-0.020498669477346	0.0328	0.5317	14004	16757	14424.77
6781121	chr2	rs4368346	162803641	T	A	0.0522	0.052	0.76	-0.0562000496881991	0.0462	0.2233	14004	16757	14424.77
6768437	chr2	rs13421039	162803883	C	T	0.415	0.422	0.884	-0.034198147379977	0.0185	0.06482	14004	16757	14424.77
6773102	chr2	rs1913808	162804678	G	A	0.415	0.422	0.886	-0.0338050046123612	0.0185	0.06765	14004	16757	14424.77
6785697	chr2	rs62189668	162805019	T	A	0.964	0.967	0.721	-0.0043996643446871	0.0597	0.9407	12376	14891	12686.42
6766153	chr2	rs7604885	162806408	G	A	0.88	0.882	0.885	-0.0114958245134845	0.0281	0.6832	14004	16757	14424.77
6771486	chr2	rs12614520	162807073	T	C	0.918	0.919	0.876	-0.01999864650669	0.0328	0.5419	14004	16757	14424.77
6784645	chr2	rs150066885	162807430	A	G	0.987	0.986	0.877	0.0743000965537901	0.0966	0.442	9232	10275	9289.67
6767676	chr2	rs80119344	162808199	A	G	0.918	0.919	0.876	-0.0203966036652218	0.0328	0.5328	14004	16757	14424.77
6781307	chr2	rs78029508	162808459	C	T	0.918	0.919	0.877	-0.020498669477346	0.0328	0.5314	14004	16757	14424.77
6776176	chr2	rs6707646	162808640	C	T	0.643	0.636	0.91	0.027196791588428	0.0186	0.1447	14004	16757	14424.77
6784031	chr2	rs78565750	162809598	C	A	0.918	0.918	0.877	-0.020498669477346	0.0328	0.5322	14004	16757	14424.77
6784642	chr2	rs138988641	162810022	G	C	0.918	0.918	0.878	-0.020498669477346	0.0327	0.5313	14004	16757	14424.77
6788702	chr2	rs78678312	162810112	C	T	0.97	0.97	0.649	-0.0737003629299574	0.0615	0.2302	14004	16757	14424.77
6780454	chr2	rs36080928	162810113	G	A	0.758	0.748	0.899	0.0404987422798789	0.0208	0.0516	14004	16757	14424.77
6767478	chr2	rs7580486	162810159	T	G	0.88	0.882	0.892	-0.0117993392160431	0.028	0.6739	14004	16757	14424.77
6778772	chr2	rs181746625	162810284	G	A	0.986	0.986	0.88	0.073101751798059	0.0964	0.4487	9232	10275	9289.67
6773833	chr2	rs74406816	162810426	T	C	0.918	0.918	0.879	-0.0206007457079636	0.0327	0.529	14004	16757	14424.77
6774591	chr2	rs4637136	162811186	A	G	0.965	0.968	0.751	-0.0038975857287134	0.0596	0.9474	12376	14891	12686.42
6766812	chr2	rs79339484	162811365	T	C	0.918	0.918	0.879	-0.0203047533403643	0.0327	0.5355	14004	16757	14424.77
6787029	chr2	rs10221808	162813807	A	G	0.41	0.417	0.902	-0.0369959896867261	0.0184	0.04381	14004	16757	14424.77
6774312	chr2	rs12619850	162814823	A	G	0.918	0.918	0.882	-0.0198966317144566	0.0327	0.5418	14004	16757	14424.77
6771808	chr2	rs12466127	162815262	C	A	0.969	0.973	0.743	-0.0309954337025195	0.0642	0.6288	12376	14891	12686.42
6775888	chr2	rs114443436	162815794	A	T	0.918	0.918	0.882	-0.0203966036652218	0.0327	0.5324	14004	16757	14424.77
6776286	chr2	rs13011013	162816167	G	A	0.965	0.968	0.781	-0.0039979812872983	0.0595	0.947	12376	14891	12686.42
6767528	chr2	rs75999062	162816191	C	A	0.918	0.918	0.882	-0.0203047533403643	0.0327	0.5345	14004	16757	14424.77
6773399	chr2	rs12472555	162816728	T	G	0.879	0.881	0.899	-0.0099998320783335	0.0279	0.7205	14004	16757	14424.77
6779415	chr2	rs117090465	162817139	A	G	0.918	0.918	0.881	-0.020498669477346	0.0326	0.5294	14004	16757	14424.77
6768917	chr2	rs76916685	162817700	G	A	0.918	0.918	0.882	-0.020498669477346	0.0326	0.5303	14004	16757	14424.77
6776213	chr2	rs149628589	162817803	T	A	0.974	0.974	0.644	-0.0046005663955682	0.0667	0.9445	14004	16757	14424.77
6784864	chr2	rs79868844	162818030	G	T	0.918	0.918	0.882	-0.020498669477346	0.0326	0.5303	14004	16757	14424.77
6789202	chr2	rs4572609	162818464	C	G	0.969	0.974	0.756	-0.0292949370570243	0.0643	0.6487	12376	14891	12686.42
6773791	chr2	rs4500960	162818621	C	T	0.642	0.634	0.925	0.0291023874205329	0.0185	0.1161	14004	16757	14424.77
6773184	chr2	rs78475569	162819566	C	T	0.928	0.927	0.864	-0.0139975096438537	0.035	0.6895	14004	16757	14424.77
6783692	chr2	rs75748626	162819613	A	G	0.918	0.918	0.885	-0.0206007457079636	0.0326	0.5273	14004	16757	14424.77
6777115	chr2	rs16846221	162820220	G	T	0.763	0.752	0.923	0.042503779526724	0.0207	0.03983	14004	16757	14424.77
6783351	chr2	rs140931146	162821322	A	G	0.985	0.984	0.866	0.16640387332158	0.0854	0.0514	10199	12972	10629.87
6780321	chr2	rs4233647	162821515	G	A	0.965	0.969	0.786	-0.0004000800213396	0.0596	0.9942	12376	14891	12686.42
6776368	chr2	rs61748243	162821644	C	T	0.918	0.918	0.885	-0.0198966317144566	0.0326	0.5407	14004	16757	14424.77
6769230	chr2	rs77009555	162821727	A	G	0.928	0.927	0.865	-0.0122952780941516	0.035	0.7256	14004	16757	14424.77
6789100	chr2	rs13021985	162822709	G	A	0.887	0.89	0.898	-0.0142003494011414	0.0287	0.6205	14004	16757	14424.77
6787202	chr2	rs11901687	162822779	A	C	0.762	0.752	0.925	0.0421970486997883	0.0206	0.04038	14004	16757	14424.77
6784747	chr2	rs148647950	162824092	T	G	0.977	0.977	0.657	-0.0471020897690825	0.0701	0.5012	14004	16757	14424.77
6782314	chr2	rs78193237	162824254	G	T	0.918	0.918	0.888	-0.0201006717070029	0.0326	0.5373	14004	16757	14424.77
6769864	chr2	rs12986853	162825174	C	T	0.966	0.969	0.796	0.0012991557316201	0.0596	0.9825	12376	14891	12686.42
6776214	chr2	rs59058310	162825389	G	A	0.918	0.918	0.888	-0.0196008476550609	0.0325	0.5469	14004	16757	14424.77
6781022	chr2	rs75783176	162826384	T	A	0.918	0.918	0.889	-0.0193969096107316	0.0325	0.5504	14004	16757	14424.77
6777017	chr2	rs4432469	162827022	A	G	0.0368	0.0343	0.76	-0.0030045090202987	0.0575	0.9587	14004	16757	14424.77
6782742	chr2	rs4341949	162827033	T	C	0.0368	0.0343	0.76	-0.0029042131473898	0.0575	0.9595	14004	16757	14424.77
6777889	chr2	rs4664442	162828001	G	A	0.88	0.882	0.918	-0.0094040800752939	0.0278	0.7349	14004	16757	14424.77
6787507	chr2	rs76368453	162828873	A	G	0.968	0.966	0.887	0.0350968370374295	0.0495	0.4788	14004	16757	14424.77
6771086	chr2	rs9808497	162829902	C	T	0.0495	0.0484	0.863	-0.048203336386541	0.0455	0.2888	14004	16757	14424.77
6781819	chr2	rs59780371	162831311	A	G	0.918	0.918	0.888	-0.0189993500097828	0.0325	0.5595	14004	16757	14424.77
6772380	chr2	rs10497223	162831523	G	A	0.762	0.751	0.934	0.0430020165445429	0.0205	0.03583	14004	16757	14424.77
6770907	chr2	rs4340536	162831693	C	G	0.88	0.883	0.913	-0.009696862978864	0.0279	0.7275	14004	16757	14424.77
6783719	chr2	rs4295021	162831756	G	T	0.966	0.969	0.791	-0.0008003201707691	0.06	0.9891	12376	14891	12686.42
6785506	chr2	rs73003589	162831847	T	C	0.763	0.752	0.932	0.0446960805488528	0.0205	0.02946	14004	16757	14424.77
6779165	chr2	rs4316948	162834595	G	T	0.0456	0.0447	0.898	-0.0530949163341788	0.0463	0.2511	14004	16757	14424.77
6773764	chr2	rs2909444	162836272	A	G	0.0368	0.0344	0.787	0.0118989261570991	0.0609	0.8451	11332	12619	11255.8
6768797	chr2	rs115963266	162836838	C	T	0.919	0.919	0.887	-0.0214994661132367	0.0327	0.5118	14004	16757	14424.77
6787625	chr2	rs2909456	162836954	C	T	0.0328	0.0295	0.773	0.0197045832743354	0.0647	0.761	11332	12619	11255.8
6789966	chr2	rs146956886	162837049	C	T	0.985	0.983	0.874	0.165904193021877	0.0839	0.04797	10199	12972	10629.87
6776994	chr2	rs1558958	162838775	G	C	0.955	0.956	0.899	0.0491996041469672	0.0463	0.2879	14004	16757	14424.77
6782090	chr2	rs12622869	162841133	C	G	0.919	0.919	0.887	-0.0201006717070029	0.0327	0.5396	14004	16757	14424.77
6784125	chr2	rs2909455	162843078	T	C	0.0366	0.0342	0.794	0.012096540947233	0.0611	0.8431	11332	12619	11255.8
6780890	chr2	rs2052400	162843668	A	G	0.0331	0.0297	0.783	0.0208021276292633	0.0643	0.746	11332	12619	11255.8
6789238	chr2	rs2098526	162845276	G	A	0.912	0.912	0.9	-0.013399371963117	0.0314	0.6694	14004	16757	14424.77
6774876	chr2	rs1861979	162845565	T	C	0.0379	0.0359	0.782	0.0009995003330834	0.0617	0.9872	10841	11940	10685.91
6790268	chr2	rs2909457	162845855	G	A	0.119	0.116	0.907	0.0118001041157506	0.0281	0.6746	14004	16757	14424.77
6782143	chr2	rs2909443	162846439	G	A	0.0378	0.0358	0.788	0.0025966258472659	0.0616	0.966	10841	11940	10685.91
6787280	chr2	rs2302871	162846457	A	C	0.969	0.967	0.78	-0.0025031302181184	0.0544	0.9636	14004	16757	14424.77
6788499	chr2	rs74550791	162846726	G	A	0.967	0.967	0.637	-0.113101511113015	0.0588	0.05415	14004	16757	14424.77
6776540	chr2	rs79054484	162847070	T	C	0.919	0.919	0.886	-0.0185000759845861	0.0328	0.5729	14004	16757	14424.77
6777118	chr2	rs12617336	162849312	G	C	0.919	0.918	0.881	-0.0139975096438537	0.0328	0.669	14004	16757	14424.77
6771927	chr2	rs148053920	162850987	C	A	0.985	0.986	0.83	-0.0309026047398165	0.1038	0.766	8009	10594	8360.98
6771411	chr2	rs17759529	162851013	C	G	0.955	0.956	0.907	0.0551035262260241	0.0462	0.2329	14004	16757	14424.77
6766464	chr2	rs12617656	162851147	T	C	0.376	0.382	0.95	-0.0396039865931634	0.0181	0.02905	14004	16757	14424.77
6776436	chr2	rs76057000	162851358	T	A	0.92	0.92	0.879	-0.0164953025291975	0.033	0.6165	14004	16757	14424.77
6784153	chr2	rs4140685	162852079	G	T	0.376	0.383	0.95	-0.039104719880761	0.0181	0.03099	14004	16757	14424.77
6776521	chr2	rs2970933	162854276	T	C	0.237	0.243	0.965	-0.0442027026797326	0.0203	0.02947	14004	16757	14424.77
6767725	chr2	rs16846230	162854427	G	A	0.791	0.781	0.948	0.0499989570943217	0.0213	0.01887	14004	16757	14424.77
6771098	chr2	rs2909445	162854818	G	A	0.955	0.956	0.915	0.0483996117232768	0.0462	0.2938	14004	16757	14424.77
6777765	chr2	rs2287509	162854908	G	T	0.237	0.243	0.964	-0.0440981887217984	0.0203	0.02968	14004	16757	14424.77
6782311	chr2	rs2268894	162856148	C	T	0.329	0.337	0.968	-0.032502530761974	0.0184	0.07736	14004	16757	14424.77
6774908	chr2	rs2970932	162858200	A	G	0.239	0.245	0.965	-0.0437951599996715	0.0202	0.03025	14004	16757	14424.77
6789771	chr2	rs759717	162858323	G	C	0.955	0.956	0.928	0.0371030879515023	0.0457	0.4172	14004	16757	14424.77
6765995	chr2	rs7565794	162859000	T	C	0.376	0.382	0.966	-0.0349952529972629	0.018	0.05149	14004	16757	14424.77
6783770	chr2	rs12621633	162859436	G	A	0.952	0.954	0.889	-0.0654028946007014	0.0424	0.1233	14004	16757	14424.77
6785838	chr2	rs75328653	162859934	A	C	0.952	0.954	0.889	-0.0655950790984102	0.0425	0.1224	14004	16757	14424.77
6779907	chr2	rs78400999	162859950	T	C	0.952	0.954	0.889	-0.0655950790984102	0.0425	0.1223	14004	16757	14424.77
6785648	chr2	rs77770606	162861575	A	G	0.863	0.869	0.802	-0.0242004837056584	0.0275	0.3799	14004	16757	14424.77
6785304	chr2	rs183686803	162861826	A	C	0.983	0.983	0.56	0.0277027118389473	0.0897	0.7571	12867	15627	13291.29
6787565	chr2	rs17848912	162862392	T	G	0.984	0.983	0.878	0.156003248476081	0.0833	0.06115	10199	12972	10629.87
6765825	chr2	rs6432707	162863959	A	T	0.377	0.383	0.962	-0.0349952529972629	0.018	0.05161	14004	16757	14424.77
6771289	chr2	rs2909447	162864475	C	T	0.978	0.977	0.84	0.120100348611544	0.0697	0.08471	11189	13972	11624.85
6768657	chr2	rs17848911	162864787	A	T	0.986	0.987	0.657	-0.0873023284027966	0.1188	0.4626	7195	10853	8209.83
6775635	chr2	rs2268891	162865068	A	G	0.972	0.973	0.569	-0.0716034188596929	0.068	0.2927	14004	16757	14424.77
6767544	chr2	rs17848910	162865124	G	A	0.967	0.97	0.665	0.0350002811846215	0.0557	0.5301	14004	16757	14424.77
6769613	chr2	rs2909448	162866255	C	T	0.276	0.285	0.991	-0.0486021818392175	0.019	0.01063	14004	16757	14424.77
6771778	chr2	rs2909449	162866338	G	A	0.274	0.283	0.989	-0.0494949124461712	0.0191	0.009387	14004	16757	14424.77
6784241	chr2	rs117705573	162866470	T	A	0.952	0.955	0.89	-0.0695001429845276	0.0427	0.1037	14004	16757	14424.77
6769498	chr2	rs2300758	162867474	C	T	0.963	0.964	0.841	-0.0663962456396854	0.0494	0.1789	14004	16757	14424.77
6785849	chr2	rs10166311	162867613	G	A	0.377	0.383	0.97	-0.0374007702544828	0.0179	0.03717	14004	16757	14424.77
6769356	chr2	rs10166124	162867622	C	T	0.377	0.383	0.97	-0.0375045865412751	0.0179	0.03659	14004	16757	14424.77
6777056	chr2	rs2909450	162867791	G	A	0.955	0.956	0.942	0.0301023438164435	0.0454	0.5077	14004	16757	14424.77
6785063	chr2	rs1014444	162868858	A	G	0.372	0.377	0.965	-0.0366951051877892	0.018	0.04129	14004	16757	14424.77
6767204	chr2	rs151022398	162869035	C	T	0.967	0.966	0.761	0.031799009548949	0.0539	0.5557	14004	16757	14424.77
6771369	chr2	rs1014445	162869203	A	G	0.0367	0.0373	0.849	-0.0060985584618694	0.0633	0.9229	9818	9382	9372.13
6786108	chr2	rs2042069	162869670	C	T	0.273	0.282	0.992	-0.0480984034910313	0.0191	0.01153	14004	16757	14424.77
6769561	chr2	rs74620385	162870262	T	C	0.952	0.954	0.886	-0.0620030714417325	0.0426	0.1462	14004	16757	14424.77
6766648	chr2	rs16846253	162870511	A	G	0.754	0.742	0.965	0.0522033801338585	0.02	0.008926	14004	16757	14424.77
6766771	chr2	rs75966746	162871433	A	T	0.982	0.982	0.823	0.004101577021075	0.0767	0.9571	11315	14058	11730.79
6786815	chr2	rs2909451	162871798	C	T	0.955	0.956	0.933	0.0308007491527123	0.0455	0.4995	14004	16757	14424.77
6786037	chr2	rs2268890	162872492	A	G	0.274	0.282	0.99	-0.0484027392281675	0.0191	0.01114	14004	16757	14424.77
6769080	chr2	rs2970931	162873188	T	C	0.272	0.281	0.987	-0.0475004961488543	0.0191	0.01296	14004	16757	14424.77
6776827	chr2	rs17848906	162873552	G	T	0.952	0.955	0.888	-0.073904915847972	0.0428	0.08409	14004	16757	14424.77
6773567	chr2	rs2300757	162874170	G	C	0.377	0.384	0.969	-0.0360003042410416	0.0179	0.04439	14004	16757	14424.77
6777373	chr2	rs2302872	162876768	G	A	0.953	0.955	0.889	-0.0752948300371352	0.0429	0.07905	14004	16757	14424.77
6784155	chr2	rs12692646	162877028	T	A	0.382	0.389	0.969	-0.0355028330426552	0.0179	0.04694	14004	16757	14424.77
6787579	chr2	rs16846261	162877400	G	A	0.749	0.737	0.963	0.0515957486436504	0.0199	0.009377	14004	16757	14424.77
6773596	chr2	rs3788980	162878769	C	T	0.749	0.737	0.963	0.0518046636160167	0.0199	0.009138	14004	16757	14424.77
6787154	chr2	rs2302873	162879452	T	C	0.375	0.382	0.967	-0.0421979407001862	0.018	0.01882	14004	16757	14424.77
6780747	chr2	rs13409045	162880383	C	T	0.0758	0.0705	0.902	-0.0213972981080803	0.0374	0.5672	14004	16757	14424.77
6783494	chr2	rs79187411	162880625	A	C	0.749	0.736	0.964	0.0511967897311259	0.0198	0.009827	14004	16757	14424.77
6784619	chr2	rs150514747	162881311	C	T	0.987	0.986	0.873	0.0951010670326822	0.0971	0.3277	9232	10275	9289.67
6769461	chr2	rs147811231	162881894	G	A	0.985	0.984	0.873	0.162399422357081	0.0859	0.0587	10199	12972	10629.87
6776703	chr2	rs79115159	162882018	A	G	0.959	0.96	0.894	-0.0282965991551138	0.0455	0.5346	14004	16757	14424.77
6777907	chr2	rs79870511	162882871	G	A	0.96	0.96	0.894	-0.0281011651109099	0.0457	0.5388	14004	16757	14424.77
6772308	chr2	rs75117684	162883361	T	C	0.96	0.96	0.894	-0.027196494688472	0.0457	0.552	14004	16757	14424.77
6785918	chr2	rs2300756	162883865	A	C	0.75	0.737	0.959	0.0511017760490843	0.0199	0.01029	14004	16757	14424.77
6782597	chr2	rs2300755	162883962	G	A	0.326	0.333	0.963	-0.0503043099097479	0.0186	0.00669	14004	16757	14424.77
6784170	chr2	rs2268889	162885110	C	T	0.333	0.342	0.965	-0.0523991687992084	0.0185	0.004565	14004	16757	14424.77
6772628	chr2	rs2268888	162885450	C	T	0.75	0.737	0.959	0.0531046528867784	0.0199	0.007744	14004	16757	14424.77
6768866	chr2	rs4664443	162885889	A	G	0.0765	0.0703	0.892	-0.0166986496230515	0.0375	0.6566	14004	16757	14424.77
6769856	chr2	rs117046454	162886730	G	A	0.979	0.981	0.626	-0.166302548955067	0.0789	0.03497	13014	15757	13429.79
6771243	chr2	rs2284873	162886963	T	C	0.747	0.733	0.957	0.0540998523168248	0.0199	0.006491	14004	16757	14424.77
6768219	chr2	rs7573951	162887741	A	G	0.0767	0.0706	0.887	-0.019294956182969	0.0375	0.6068	14004	16757	14424.77
6778026	chr2	rs2284872	162887969	G	A	0.375	0.383	0.969	-0.0460962958929736	0.018	0.01022	14004	16757	14424.77
6770665	chr2	rs148141914	162887996	C	G	0.986	0.985	0.658	0.0567016428693038	0.0968	0.5578	11315	14058	11730.79
6776809	chr2	rs2284871	162888055	C	T	0.376	0.384	0.966	-0.0465990663783681	0.018	0.00952	14004	16757	14424.77
6767474	chr2	rs79008886	162888699	G	A	0.956	0.96	0.687	-0.007095110875924	0.0488	0.8848	14004	16757	14424.77
6770495	chr2	rs2284870	162888727	T	C	0.331	0.339	0.962	-0.0519988063604998	0.0185	0.004994	14004	16757	14424.77
6782959	chr2	rs1558957	162890175	T	C	0.038	0.0388	0.75	-0.0406032684425478	0.0663	0.5406	9678	9430	9342.23
6781841	chr2	rs7608798	162890217	G	A	0.374	0.383	0.969	-0.0471964348309747	0.018	0.008548	14004	16757	14424.77
6767714	chr2	rs2160927	162891075	C	T	0.375	0.383	0.969	-0.0473956369746291	0.018	0.008268	14004	16757	14424.77
6773339	chr2	rs2111850	162891279	T	C	0.373	0.382	0.967	-0.0473012731180131	0.018	0.008458	14004	16757	14424.77
6771419	chr2	rs6432708	162891848	C	T	0.0379	0.0386	0.748	-0.0383978517965666	0.0664	0.5632	9678	9430	9342.23
6767255	chr2	rs17848920	162891962	C	T	0.982	0.98	0.655	0.176001628049135	0.0778	0.02379	13014	15757	13429.79
6778001	chr2	rs17848919	162891966	G	T	0.985	0.984	0.858	0.166996390691209	0.0858	0.05168	10199	12972	10629.87
6767539	chr2	rs2284869	162893280	T	C	0.751	0.738	0.952	0.0537966583556417	0.02	0.007212	14004	16757	14424.77
6781387	chr2	rs76077165	162893338	C	A	0.856	0.864	0.904	-0.0394999521368577	0.0254	0.1201	14004	16757	14424.77
6787369	chr2	rs117655964	162893881	G	T	0.983	0.983	0.546	-0.0149004625639624	0.0922	0.8714	12305	15058	12725.77
6774609	chr2	rs10930040	162894766	A	G	0.374	0.383	0.968	-0.0475948788076838	0.018	0.008043	14004	16757	14424.77
6770557	chr2	rs182778778	162896891	G	A	0.988	0.988	0.875	0.0513962890834148	0.1103	0.6408	8123	9166	8180.67
6775302	chr2	rs80318928	162899780	G	A	0.918	0.917	0.67	-0.0562000496881991	0.0381	0.1408	14004	16757	14424.77
6789633	chr2	rs12995983	162899803	T	C	0.971	0.972	0.642	-0.0630036995790015	0.0854	0.4605	8660	8427	8331.79
6779719	chr2	rs73971540	162900716	A	G	0.96	0.96	0.888	-0.0169020380753563	0.0457	0.711	14004	16757	14424.77
6780837	chr2	rs11900409	162900764	T	G	0.0773	0.0713	0.866	-0.0286978729475453	0.0377	0.4461	14004	16757	14424.77
6789306	chr2	rs73971541	162900834	C	T	0.96	0.96	0.893	-0.0170037478161859	0.0459	0.7107	14004	16757	14424.77
6782398	chr2	rs3788979	162900889	C	T	0.556	0.554	0.922	-0.0275973271921043	0.018	0.1251	14004	16757	14424.77
6781388	chr2	rs3788978	162900939	G	T	0.961	0.96	0.898	-0.0169020380753563	0.0459	0.7121	14004	16757	14424.77
6787236	chr2	rs146329758	162900973	T	C	0.96	0.96	0.893	-0.0166986496230515	0.0459	0.7157	14004	16757	14424.77
6782818	chr2	rs73971542	162901303	A	G	0.96	0.96	0.893	-0.0168003386783461	0.0459	0.714	14004	16757	14424.77
6777375	chr2	rs16822665	162901327	C	T	0.375	0.384	0.964	-0.0482977854077521	0.018	0.007276	14004	16757	14424.77
6766018	chr2	rs79724736	162901414	C	T	0.751	0.739	0.943	0.0509022179271191	0.0201	0.01139	14004	16757	14424.77
6786168	chr2	rs183708875	162901491	C	T	0.982	0.983	0.82	-0.0945964345810584	0.0721	0.1895	14004	16757	14424.77
6769213	chr2	rs2302874	162901811	A	G	0.96	0.96	0.889	-0.0170952954286372	0.0459	0.7089	14004	16757	14424.77
6776169	chr2	rs145594083	162902586	T	A	0.969	0.966	0.698	0.0613960888650743	0.0574	0.2848	14004	16757	14424.77
6781011	chr2	rs73971543	162903071	G	A	0.96	0.96	0.889	-0.0165969709073694	0.0459	0.7179	14004	16757	14424.77
6778435	chr2	rs73971544	162903579	A	G	0.96	0.96	0.888	-0.0162005226717083	0.046	0.7245	14004	16757	14424.77
6788165	chr2	rs17848916	162904384	A	C	0.96	0.96	0.887	-0.0159972768350078	0.046	0.7276	14004	16757	14424.77
6766613	chr2	rs73971545	162904533	T	C	0.96	0.96	0.887	-0.0158042315449673	0.046	0.7306	14004	16757	14424.77
6784473	chr2	rs73971546	162906532	T	C	0.961	0.961	0.888	-0.0158042315449673	0.0461	0.7319	14004	16757	14424.77
6768304	chr2	rs73971547	162906774	A	T	0.961	0.961	0.888	-0.015702643727291	0.0461	0.7332	14004	16757	14424.77
6771610	chr2	rs73971548	162906882	T	C	0.961	0.961	0.888	-0.0153979421800967	0.0461	0.7386	14004	16757	14424.77
6777655	chr2	rs73971549	162906890	G	A	0.961	0.96	0.889	-0.0152050125429676	0.0461	0.7422	14004	16757	14424.77
6775363	chr2	rs6744557	162907080	T	C	0.961	0.96	0.889	-0.0149004625639624	0.0461	0.7463	14004	16757	14424.77
6781632	chr2	rs6729733	162907232	C	T	0.961	0.96	0.889	-0.0146974807605841	0.046	0.7489	14004	16757	14424.77
6790314	chr2	rs73971550	162907487	C	G	0.96	0.96	0.887	-0.0154994990469515	0.0458	0.7345	14004	16757	14424.77
6774113	chr2	rs73971551	162907743	T	C	0.96	0.96	0.886	-0.015895669405385	0.0459	0.7286	14004	16757	14424.77
6780735	chr2	rs73971552	162907820	T	A	0.96	0.96	0.883	-0.0138961051921114	0.0459	0.762	14004	16757	14424.77
6777034	chr2	rs60851734	162908011	C	T	0.96	0.96	0.882	-0.0132980281439898	0.0461	0.7728	14004	16757	14424.77
6776840	chr2	rs75295478	162908063	T	C	0.961	0.961	0.887	-0.0158042315449673	0.0461	0.7317	14004	16757	14424.77
6779096	chr2	rs61265379	162908477	A	C	0.96	0.96	0.878	-0.0163021610829842	0.0463	0.7239	14004	16757	14424.77
6780051	chr2	rs78817705	162908578	C	A	0.961	0.96	0.878	-0.0171970248285215	0.0463	0.7098	14004	16757	14424.77
6769447	chr2	rs12995636	162908664	G	A	0.629	0.621	0.892	0.0501986955327459	0.0187	0.007254	14004	16757	14424.77
6766138	chr2	rs112588911	162908735	G	A	0.961	0.961	0.877	-0.0203966036652218	0.0465	0.6616	14004	16757	14424.77
6786907	chr2	rs73971554	162909414	T	A	0.961	0.961	0.876	-0.0222967349986103	0.0468	0.6342	14004	16757	14424.77
6790012	chr2	rs73971555	162909437	G	A	0.961	0.961	0.875	-0.0218980211012161	0.0468	0.6393	14004	16757	14424.77
6788913	chr2	rs56755168	162909589	T	C	0.961	0.961	0.87	-0.0217038334437866	0.0471	0.644	14004	16757	14424.77
6787804	chr2	rs61022164	162909602	G	C	0.961	0.961	0.87	-0.0218980211012161	0.0471	0.6419	14004	16757	14424.77
6774583	chr2	rs56274911	162909773	A	G	0.961	0.961	0.873	-0.0275973271921043	0.0469	0.5564	14004	16757	14424.77
6777800	chr2	rs59240137	162909880	G	A	0.961	0.961	0.873	-0.0282965991551138	0.047	0.5472	14004	16757	14424.77
6779475	chr2	rs79373486	162910135	G	T	0.757	0.745	0.865	0.0560021901152849	0.0212	0.008076	14004	16757	14424.77
6768598	chr2	rs6741949	162910223	G	C	0.892	0.893	0.843	-0.0001000050003333	0.0305	0.9961	14004	16757	14424.77
6767267	chr2	rs4664446	162910403	A	G	0.916	0.919	0.716	0.0077995046323818	0.0378	0.8365	14004	16757	14424.77
6779975	chr2	rs67264085	162910536	C	T	0.475	0.469	0.631	0.0531994764675775	0.0214	0.01305	14004	16757	14424.77
6789728	chr2	rs72868675	162911252	T	C	0.963	0.965	0.347	-0.0399994162638657	0.0798	0.6161	13147	15808	13524.11
6771444	chr2	rs143971655	162911391	T	C	0.979	0.979	0.727	0.0624958112255439	0.0737	0.3967	12467	15217	12886.31
6779863	chr2	rs76911509	162911766	T	C	0.967	0.967	0.819	0.0026963615477425	0.0525	0.9589	14004	16757	14424.77
6783391	chr2	rs113082932	162912005	G	A	0.901	0.902	0.773	0.0037031349243813	0.0326	0.9095	14004	16757	14424.77
6780784	chr2	rs67399148	162913166	T	C	0.928	0.93	0.728	0.0269047980491434	0.0403	0.5041	14004	16757	14424.77
6788559	chr2	rs6733162	162913498	G	C	0.576	0.567	0.897	0.0469026696862194	0.0182	0.009913	14004	16757	14424.77
6786718	chr2	rs75062246	162913579	T	C	0.771	0.777	0.703	-0.0272992569378225	0.0241	0.2563	14004	16757	14424.77
6786379	chr2	rs113170512	162914000	G	A	0.967	0.967	0.829	0.0020977980821461	0.0524	0.9684	14004	16757	14424.77
6780620	chr2	rs117407192	162914385	C	T	0.942	0.941	0.625	0.017496047616751	0.0454	0.6997	14004	16757	14424.77
6789194	chr2	rs150882622	162914472	G	A	0.967	0.967	0.832	0.0014988761237359	0.0524	0.9764	14004	16757	14424.77
6776850	chr2	rs80269466	162915969	G	A	0.968	0.968	0.841	0.0006997551142732	0.0525	0.9887	14004	16757	14424.77
6789811	chr2	rs75881470	162916381	C	T	0.968	0.968	0.845	0.0007996801705642	0.0525	0.988	14004	16757	14424.77
6777172	chr2	rs10490422	162916413	G	T	0.746	0.733	0.899	0.0524026787930484	0.0204	0.01038	14004	16757	14424.77
6788179	chr2	rs34536659	162916578	G	C	0.955	0.955	0.571	0.0859024290007033	0.0659	0.192	10594	11854	10513.15
6786570	chr2	rs12618391	162916603	T	A	0.968	0.968	0.847	0.0006997551142732	0.0524	0.9886	14004	16757	14424.77
6768390	chr2	rs12615031	162916702	G	A	0.968	0.968	0.848	0.0018981972830802	0.0524	0.9706	14004	16757	14424.77
6773729	chr2	rs73009181	162917337	A	T	0.612	0.601	0.94	0.0411035548784171	0.0179	0.02142	14004	16757	14424.77
6766670	chr2	rs116959595	162917414	C	A	0.968	0.968	0.851	0.0006997551142732	0.0524	0.9896	14004	16757	14424.77
6766162	chr2	rs76339676	162917461	A	G	0.899	0.901	0.79	0.0017983819413794	0.0321	0.9546	14004	16757	14424.77
6783180	chr2	rs873826	162918071	G	A	0.955	0.956	0.582	0.0855995474938928	0.0656	0.1924	10594	11854	10513.15
6768549	chr2	rs2892816	162918521	A	G	0.955	0.956	0.586	0.086498745616617	0.0655	0.1866	10594	11854	10513.15
6780534	chr2	rs34450218	162919552	G	T	0.955	0.956	0.596	0.0846995400861426	0.0654	0.1954	10594	11854	10513.15
6789960	chr2	rs151249204	162920549	G	A	0.968	0.968	0.873	0.0020977980821461	0.0519	0.9678	14004	16757	14424.77
6785566	chr2	rs3788976	162921135	G	A	0.612	0.601	0.964	0.0394033887747662	0.0176	0.02561	14004	16757	14424.77
6768082	chr2	rs12614077	162921573	C	T	0.968	0.968	0.875	0.0004998750416509	0.0518	0.9922	14004	16757	14424.77
6786159	chr2	rs12618149	162921602	T	C	0.968	0.968	0.875	0.0012991557316201	0.0518	0.9797	14004	16757	14424.77
6788378	chr2	rs7566261	162921606	A	G	0.612	0.6	0.963	0.039701366851552	0.0176	0.02426	14004	16757	14424.77
6779131	chr2	rs2193681	162921728	T	C	0.955	0.955	0.613	0.0893012532207331	0.0649	0.1687	10594	11854	10513.15
6786479	chr2	rs2284868	162922060	C	G	0.969	0.969	0.885	-0.002002002670673	0.052	0.9689	14004	16757	14424.77
6768673	chr2	rs2216447	162922108	T	C	0.955	0.955	0.615	0.0903981354433043	0.0648	0.1631	10594	11854	10513.15
6768607	chr2	rs62189690	162922728	A	G	0.932	0.934	0.803	0.029403450369242	0.0402	0.4643	14004	16757	14424.77
6779331	chr2	rs62189691	162922734	T	C	0.932	0.934	0.799	0.0297044227063309	0.0402	0.4594	14004	16757	14424.77
6783703	chr2	rs144379980	162923113	G	T	0.97	0.967	0.697	0.088697454761287	0.0585	0.1296	14004	16757	14424.77
6767005	chr2	rs12469930	162923834	G	A	0.956	0.955	0.8	0.0200967016991224	0.0462	0.6635	14004	16757	14424.77
6776559	chr2	rs12469968	162923917	G	A	0.589	0.579	0.933	0.0475036226439669	0.0179	0.008101	14004	16757	14424.77
6771047	chr2	rs6727102	162924330	A	G	0.96	0.963	0.673	0.0531994764675775	0.0631	0.3997	12129	14805	12513.67
6787098	chr2	rs5022713	162924483	C	G	0.96	0.963	0.674	0.0511967897311259	0.0631	0.4174	12129	14805	12513.67
6787701	chr2	rs114526604	162924775	G	A	0.97	0.97	0.894	-0.006199175242821	0.0527	0.9056	14004	16757	14424.77
6770344	chr2	rs2080714	162925047	G	T	0.954	0.954	0.661	0.0335991726304121	0.0671	0.6171	9781	10550	9509.68
6782382	chr2	rs138964496	162925054	C	A	0.984	0.985	0.844	0.0499038295281839	0.0857	0.5601	10199	12972	10629.87
6770209	chr2	rs116041626	162925383	T	C	0.97	0.97	0.895	-0.0067024110596754	0.0527	0.8984	14004	16757	14424.77
6789594	chr2	rs62189692	162925618	G	C	0.954	0.954	0.664	0.0321960982163169	0.0668	0.6297	9781	10550	9509.68
6777912	chr2	rs35280626	162926544	C	T	0.957	0.955	0.614	0.0595982128860241	0.0749	0.4257	8519	8954	8102.09
6774846	chr2	rs74435445	162926617	G	A	0.97	0.97	0.898	-0.0098988321792475	0.0526	0.8504	14004	16757	14424.77
6772471	chr2	rs76961472	162926929	A	G	0.97	0.97	0.899	-0.0099998320783335	0.0526	0.8485	14004	16757	14424.77
6783373	chr2	rs139319299	162926982	T	G	0.97	0.97	0.899	-0.010302892995897	0.0526	0.8448	14004	16757	14424.77
6770504	chr2	rs2268886	162927345	T	C	0.739	0.727	0.886	0.0475036226439669	0.0204	0.02	14004	16757	14424.77
6785379	chr2	rs10930041	162927416	A	C	0.97	0.97	0.9	-0.0106970095483354	0.0526	0.8387	14004	16757	14424.77
6782336	chr2	rs2268885	162927929	A	G	0.97	0.97	0.901	-0.0110002818588653	0.0526	0.8345	14004	16757	14424.77
6768650	chr2	rs80185872	162927978	C	G	0.963	0.961	0.855	0.0392976332717761	0.048	0.4124	14004	16757	14424.77
6773580	chr2	rs2300754	162928366	T	A	0.97	0.97	0.902	-0.0119005312583873	0.0526	0.8209	14004	16757	14424.77
6778648	chr2	rs2300753	162928465	C	A	0.97	0.97	0.902	-0.0120017335415971	0.0526	0.8189	14004	16757	14424.77
6772475	chr2	rs74646882	162928666	A	T	0.97	0.97	0.902	-0.0122952780941516	0.0526	0.8153	14004	16757	14424.77
6773181	chr2	rs1861975	162929300	A	C	0.935	0.936	0.847	0.0141987193998129	0.0399	0.7227	14004	16757	14424.77
6771217	chr2	rs1861976	162929554	T	G	0.935	0.936	0.845	0.0133011462391285	0.04	0.7402	14004	16757	14424.77
6768016	chr2	rs1861977	162929555	T	C	0.935	0.936	0.844	0.013202462677756	0.04	0.7413	14004	16757	14424.77
6783499	chr2	rs1861978	162929709	T	G	0.96	0.961	0.664	0.0443039255565243	0.0635	0.4851	11843	13825	11950.74
6780531	chr2	rs35128070	162929732	G	A	0.96	0.962	0.669	0.0461963268897065	0.0638	0.4693	11843	13825	11950.74
6785440	chr2	rs17574	162929979	A	G	0.934	0.936	0.833	0.0097027754613851	0.0401	0.809	14004	16757	14424.77
6777448	chr2	rs13015258	162930725	T	G	0.57	0.561	0.907	0.0421970486997883	0.0181	0.01954	14004	16757	14424.77
6772484	chr2	rs115498481	162931074	G	T	0.97	0.97	0.884	-0.0130953713122409	0.0534	0.8064	14004	16757	14424.77
6788251	chr2	rs79700168	162932056	G	A	0.786	0.778	0.814	0.0402010017441475	0.0228	0.07768	14004	16757	14424.77
6771161	chr2	rs6709208	162932254	C	T	0.966	0.965	0.858	0.0093957216403621	0.0501	0.8509	14004	16757	14424.77
6779990	chr2	rs118098838	162932814	G	T	0.967	0.967	0.867	0.0086028888072678	0.0511	0.8657	14004	16757	14424.77
6778249	chr2	rs74758882	162932913	T	G	0.942	0.939	0.813	0.0563047162104676	0.0393	0.1525	14004	16757	14424.77
6775051	chr2	rs116906287	162933386	A	G	0.968	0.967	0.868	0.0076010387728197	0.0512	0.8823	14004	16757	14424.77
6777675	chr2	rs2075340	162933561	A	T	0.439	0.428	0.913	0.0392014821991368	0.0179	0.02878	14004	16757	14424.77
6784669	chr2	rs35393124	162934547	G	A	0.949	0.953	0.712	0.0682005576892554	0.0483	0.1576	14004	16757	14424.77
6771625	chr2	rs117888248	162936216	C	T	0.968	0.967	0.873	0.0051964749068174	0.0511	0.9181	14004	16757	14424.77
6776693	chr2	rs6754128	162936284	A	G	0.899	0.902	0.849	0.0387975467079122	0.0315	0.2191	14004	16757	14424.77
6780174	chr2	rs7593348	162936987	T	G	0.442	0.431	0.931	0.0384992991506098	0.0178	0.03014	14004	16757	14424.77
6768122	chr2	rs7593349	162936988	T	C	0.442	0.431	0.931	0.0384992991506098	0.0178	0.03025	14004	16757	14424.77
6784371	chr2	rs7593366	162937033	T	A	0.949	0.952	0.746	0.0654037717003168	0.0475	0.1684	14004	16757	14424.77
6775469	chr2	rs72870405	162937083	T	A	0.633	0.625	0.867	0.0118989261570991	0.0189	0.5303	14004	16757	14424.77
6772344	chr2	rs75778040	162938141	A	T	0.967	0.966	0.867	0.0033045340083004	0.0506	0.9476	14004	16757	14424.77
6778068	chr2	rs78883999	162938371	A	G	0.972	0.969	0.892	0.0411035548784171	0.0535	0.4418	14004	16757	14424.77
6773334	chr2	rs2193677	162938654	C	G	0.442	0.431	0.933	0.0385955177593629	0.0177	0.02939	14004	16757	14424.77
6779701	chr2	rs79624636	162938711	G	C	0.968	0.967	0.879	0.0050969882578437	0.0508	0.9203	14004	16757	14424.77
6771636	chr2	rs74890141	162938767	G	A	0.981	0.981	0.792	0.052696808999969	0.0801	0.5106	10199	12972	10629.87
6775007	chr2	rs10930042	162939467	G	A	0.899	0.901	0.868	0.0387975467079122	0.0312	0.213	14004	16757	14424.77
6766800	chr2	rs76135328	162940017	C	A	0.968	0.967	0.882	0.0047984689115734	0.0506	0.9248	14004	16757	14424.77
6768646	chr2	rs80346087	162940498	A	T	0.969	0.968	0.826	0.0584009748744768	0.0527	0.2679	14004	16757	14424.77
6771730	chr2	rs76087789	162941084	G	A	0.973	0.973	0.844	0.0126990249774084	0.0565	0.822	14004	16757	14424.77
6774767	chr2	rs75772566	162941256	C	T	0.986	0.987	0.535	-0.0380030548002074	0.1071	0.723	11758	14518	12182.29
6766984	chr2	rs117460501	162941569	A	G	0.967	0.967	0.882	0.0056042667198317	0.0506	0.9113	14004	16757	14424.77
6772339	chr2	rs56143052	162941650	C	G	0.543	0.53	0.903	0.0263010744193707	0.018	0.1446	14004	16757	14424.77
6782587	chr2	rs76240613	162942572	G	A	0.981	0.981	0.802	0.0555955265008719	0.0783	0.4778	10199	12972	10629.87
6770871	chr2	rs72870407	162942674	G	C	0.544	0.531	0.906	0.0250047589895661	0.018	0.1646	14004	16757	14424.77
6774753	chr2	rs116063365	162943294	G	A	0.98	0.981	0.796	0.0565977011143899	0.0783	0.4698	10199	12972	10629.87
6775861	chr2	rs79714040	162943567	T	C	0.98	0.981	0.795	0.0563047162104676	0.0782	0.472	10199	12972	10629.87
6778057	chr2	rs75549345	162943591	A	G	0.981	0.982	0.771	-0.103595407711159	0.0742	0.1628	13014	15757	13429.79
6785935	chr2	rs9677255	162944350	G	T	0.949	0.953	0.812	0.0720043324830851	0.0476	0.1304	14004	16757	14424.77
6765967	chr2	rs36102437	162944498	G	A	0.949	0.953	0.811	0.0735013596301142	0.0475	0.1221	14004	16757	14424.77
6786309	chr2	rs35505926	162944637	C	T	0.442	0.432	0.947	0.0381047060335456	0.0176	0.03014	14004	16757	14424.77
6772851	chr2	rs117965144	162944795	C	T	0.968	0.967	0.883	0.0061013488579762	0.0506	0.9037	14004	16757	14424.77
6778128	chr2	rs117516594	162945153	G	A	0.968	0.967	0.882	0.0063001125484799	0.0506	0.901	14004	16757	14424.77
6775898	chr2	rs74599832	162946159	C	T	0.911	0.905	0.86	0.0533985767246953	0.0315	0.08997	14004	16757	14424.77
6776797	chr2	rs76177492	162947442	G	A	0.958	0.958	0.628	-0.0029042131473898	0.0534	0.9566	14004	16757	14424.77
6780673	chr2	rs75574259	162947544	C	T	0.911	0.905	0.861	0.0535028515173065	0.0315	0.08932	14004	16757	14424.77
6788057	chr2	rs148173967	162948951	A	G	0.983	0.983	0.849	0.043595744117646	0.0815	0.5925	10199	12972	10629.87
6777752	chr2	rs77203232	162949932	T	C	0.988	0.988	0.612	-0.0016012813669738	0.1173	0.9894	10348	11361	10390.59
6777468	chr2	rs13013477	162950320	T	C	0.944	0.95	0.813	0.0670977435324941	0.0471	0.1541	12986	15754	13414.32
6774256	chr2	rs74999695	162951532	T	G	0.911	0.906	0.86	0.0539956397610122	0.0315	0.08723	14004	16757	14424.77
6781296	chr2	rs56021349	162951911	C	T	0.617	0.609	0.901	0.0081963182244858	0.0184	0.655	14004	16757	14424.77
6786113	chr2	rs4420712	162952349	T	G	0.426	0.419	0.979	0.0298985503458634	0.0173	0.08487	14004	16757	14424.77
6773867	chr2	rs12233178	162952825	A	G	0.605	0.599	0.899	0.0023971245997214	0.0183	0.8966	14004	16757	14424.77
6771538	chr2	rs4436979	162953150	T	C	0.943	0.949	0.818	0.0654037717003168	0.0467	0.1613	12986	15754	13414.32
6781835	chr2	rs145259049	162955612	C	T	0.967	0.967	0.87	0.0166014304974254	0.0505	0.7416	14004	16757	14424.77
6782399	chr2	rs973551	162956032	G	A	0.943	0.947	0.751	0.0757009883436821	0.0456	0.09726	14004	16757	14424.77
6770115	chr2	rs72870422	162956056	T	G	0.607	0.601	0.897	0.0025966258472659	0.0184	0.889	14004	16757	14424.77
6777306	chr2	rs145326747	162956136	A	G	0.984	0.984	0.66	-0.0147989665120717	0.094	0.8747	10768	13518	11187.31
6778531	chr2	rs75413283	162956564	A	T	0.945	0.942	0.811	0.0636975426142417	0.0403	0.1139	14004	16757	14424.77
6781744	chr2	rs77914221	162956598	T	C	0.967	0.967	0.869	0.0176041339483571	0.0505	0.7269	14004	16757	14424.77
6786088	chr2	rs759716	162957039	C	A	0.441	0.432	0.952	0.0356952753244514	0.0175	0.04155	14004	16757	14424.77
6782074	chr2	rs77976644	162957145	C	T	0.973	0.97	0.884	0.0299956000353805	0.0544	0.5808	14004	16757	14424.77
6779078	chr2	rs57355997	162957351	T	A	0.966	0.966	0.847	0.0188021269625962	0.0506	0.71	14004	16757	14424.77
6788456	chr2	rs72870425	162957410	C	T	0.621	0.612	0.903	0.0116024307308398	0.0184	0.5289	14004	16757	14424.77
6774456	chr2	rs2098525	162958136	C	T	0.941	0.946	0.624	0.0891000275729308	0.0483	0.0647	13147	15808	13524.11
6767203	chr2	rs11689257	162958353	G	A	0.906	0.902	0.79	0.0674997573466154	0.0323	0.03674	14004	16757	14424.77
6790160	chr2	rs11695224	162958360	T	C	0.907	0.902	0.792	0.0686954939412985	0.0324	0.03366	14004	16757	14424.77
6783839	chr2	rs56379423	162959647	G	A	0.943	0.948	0.641	0.0920959287203985	0.0476	0.05319	14004	16757	14424.77
6771443	chr2	rs2270447	162959748	T	C	0.644	0.634	0.941	0.0133011462391285	0.0183	0.467	14004	16757	14424.77
6769641	chr2	rs16846290	162960128	A	C	0.977	0.978	0.737	-0.0791947339715482	0.0686	0.2484	13317	16265	13851.39
6790076	chr2	rs55745161	162960210	C	T	0.943	0.947	0.633	0.0915029414613708	0.0478	0.05572	14004	16757	14424.77
6772300	chr2	rs55836196	162960391	C	T	0.942	0.947	0.632	0.0917036842102131	0.0475	0.05364	14004	16757	14424.77
6779768	chr2	rs7564465	162960873	A	G	0.448	0.441	0.881	0.0355022698424966	0.0183	0.0522	14004	16757	14424.77
6765838	chr2	rs2080712	162961929	A	G	0.206	0.203	0.799	-0.0106970095483354	0.0243	0.6591	14004	16757	14424.77
6771695	chr2	rs2052401	162962045	T	C	0.322	0.318	0.874	-0.0059979518036359	0.0197	0.7624	14004	16757	14424.77
6786490	chr2	rs60813937	162963195	C	G	0.967	0.969	0.828	-0.058901107920161	0.0528	0.265	14004	16757	14424.77
6779927	chr2	rs16846291	162963597	T	G	0.967	0.969	0.832	-0.0593042438991411	0.0529	0.2624	14004	16757	14424.77
6775617	chr2	rs16846294	162963874	G	A	0.895	0.892	0.8	0.0037031349243813	0.0306	0.9031	14004	16757	14424.77
6766916	chr2	rs16846296	162966102	A	G	0.967	0.969	0.839	-0.0480039732984809	0.0529	0.3644	14004	16757	14424.77
6765749	chr2	rs182219930	162966409	G	A	0.982	0.984	0.63	-0.145997342137556	0.0907	0.1074	11315	14058	11730.79
6777169	chr2	rs62189714	162966841	C	A	0.281	0.276	0.819	-0.0068030886197391	0.0211	0.7489	14004	16757	14424.77
6788412	chr2	rs4233648	162967020	C	T	0.286	0.282	0.807	-0.0067024110596754	0.0212	0.7511	14004	16757	14424.77
6769198	chr2	rs117482779	162967085	C	A	0.972	0.973	0.803	-0.023002541565316	0.0579	0.6913	14004	16757	14424.77
6771084	chr2	rs2892826	162968258	C	A	0.346	0.34	0.904	-0.0026033858701149	0.019	0.8902	14004	16757	14424.77
6766087	chr2	rs117814238	162968270	A	G	0.96	0.958	0.647	0.0158044491449436	0.0528	0.7646	14004	16757	14424.77
6783804	chr2	rs11885343	162968873	C	T	0.345	0.339	0.908	-0.0010005003335835	0.019	0.9571	14004	16757	14424.77
6777579	chr2	rs17710179	162969271	A	G	0.969	0.97	0.861	-0.0322959448008212	0.0533	0.5453	14004	16757	14424.77
6781343	chr2	rs28378735	162969494	A	G	0.407	0.401	0.813	-0.0054045784588597	0.0194	0.7825	14004	16757	14424.77
6779516	chr2	rs11897585	162969662	A	G	0.346	0.34	0.916	-0.0026033858701149	0.0189	0.8913	14004	16757	14424.77
6782523	chr2	rs11886859	162969703	C	G	0.346	0.341	0.914	-0.0024028846163103	0.0189	0.8971	14004	16757	14424.77
6779142	chr2	rs7571944	162969946	G	C	0.346	0.34	0.916	-0.0026033858701149	0.0189	0.8916	14004	16757	14424.77
6777219	chr2	rs76006213	162970161	C	T	0.84	0.841	0.768	-0.0086977157031958	0.0263	0.7401	14004	16757	14424.77
6768641	chr2	rs75116377	162971241	G	C	0.971	0.97	0.699	-0.0036968248442897	0.0604	0.9506	14004	16757	14424.77
6780745	chr2	rs115435995	162971275	C	G	0.967	0.969	0.849	-0.035596090043474	0.0528	0.5004	14004	16757	14424.77
6766867	chr2	rs2193679	162971863	T	C	0.312	0.308	0.919	-0.0026033858701149	0.0194	0.8932	14004	16757	14424.77
6788686	chr2	rs76967837	162971864	G	A	0.968	0.97	0.863	-0.029202265808213	0.0531	0.5821	14004	16757	14424.77
6774791	chr2	rs80285124	162972073	A	C	0.968	0.97	0.861	-0.0262002485024742	0.0531	0.6224	14004	16757	14424.77
6771825	chr2	rs10185053	162972339	A	G	0.345	0.339	0.922	-0.0001000050003333	0.0189	0.9972	14004	16757	14424.77
6784803	chr2	rs10174056	162972370	T	A	0.346	0.34	0.923	-0.0018016219466282	0.0188	0.9237	14004	16757	14424.77
6779866	chr2	rs10185151	162972385	A	G	0.346	0.34	0.923	-0.001501126126267	0.0188	0.9365	14004	16757	14424.77
6788930	chr2	rs6432709	162973892	A	C	0.346	0.34	0.923	-0.0018016219466282	0.0188	0.924	14004	16757	14424.77
6766459	chr2	rs146105385	162974037	C	T	0.975	0.974	0.627	0.0232965165504356	0.067	0.7282	14004	16757	14424.77
6787057	chr2	rs147300088	162974564	C	T	0.986	0.986	0.627	0.0754042744478771	0.1063	0.4782	10314	12583	10579.02
6781000	chr2	rs75257481	162974735	G	C	0.968	0.97	0.864	-0.0303973537275885	0.0531	0.567	14004	16757	14424.77
6782779	chr2	rs10171070	162974878	C	T	0.346	0.34	0.924	-0.0021022080918702	0.0188	0.9111	14004	16757	14424.77
6766482	chr2	rs2241242	162974894	G	A	0.346	0.34	0.924	-0.0022024235552	0.0188	0.9078	14004	16757	14424.77
6765993	chr2	rs2075300	162974976	T	C	0.346	0.34	0.924	-0.0022024235552	0.0188	0.9071	14004	16757	14424.77
6781427	chr2	rs17761282	162975083	A	G	0.968	0.97	0.862	-0.0275973271921043	0.0532	0.6035	14004	16757	14424.77
6778591	chr2	rs2075301	162975169	C	T	0.347	0.341	0.922	-0.0021022080918702	0.0188	0.9093	14004	16757	14424.77
6782400	chr2	rs2241243	162975187	G	A	0.346	0.34	0.923	-0.0023026490626755	0.0188	0.9047	14004	16757	14424.77
6783067	chr2	rs12052431	162975397	C	T	0.346	0.34	0.922	-0.0018016219466282	0.0189	0.9236	14004	16757	14424.77
6780510	chr2	rs10171915	162975503	G	T	0.346	0.34	0.922	-0.002002002670673	0.0189	0.9168	14004	16757	14424.77
6777896	chr2	rs10198168	162975991	A	T	0.346	0.34	0.921	-0.0021022080918702	0.0189	0.91	14004	16757	14424.77
6789767	chr2	rs10174693	162976091	C	A	0.346	0.34	0.921	-0.0022024235552	0.0189	0.9065	14004	16757	14424.77
6784922	chr2	rs2160711	162977965	A	G	0.973	0.974	0.83	-0.0242004837056584	0.0583	0.6772	14004	16757	14424.77
6783435	chr2	rs6432710	162978379	A	C	0.313	0.309	0.921	-0.0045001103249234	0.0194	0.8176	14004	16757	14424.77
6774985	chr2	rs12692647	162978811	C	T	0.348	0.343	0.917	-0.0025031302181184	0.0189	0.8959	14004	16757	14424.77
6768427	chr2	rs2389679	162979151	G	C	0.313	0.309	0.922	-0.0046005663955682	0.0193	0.8102	14004	16757	14424.77
6773202	chr2	rs144092344	162979779	T	C	0.968	0.969	0.844	-0.0398953406632555	0.0532	0.4539	14004	16757	14424.77
6784981	chr2	rs2193495	162982138	T	C	0.345	0.339	0.914	0.0004998750416509	0.0189	0.9803	14004	16757	14424.77
6769650	chr2	rs79059773	162982174	A	T	0.954	0.955	0.77	-0.0366017456445608	0.046	0.4256	14004	16757	14424.77
6782556	chr2	rs10490423	162982446	C	T	0.347	0.342	0.913	-0.001100605444033	0.0189	0.9541	14004	16757	14424.77
6769037	chr2	rs115338631	162983513	G	T	0.974	0.975	0.823	-0.0260975991218731	0.0591	0.6595	14004	16757	14424.77
6772029	chr2	rs2052352	162983749	C	T	0.318	0.315	0.931	-0.0084959889212643	0.0192	0.6563	14004	16757	14424.77
6783078	chr2	rs13431489	162984829	A	G	0.338	0.333	0.917	-0.0069037763167944	0.019	0.7173	14004	16757	14424.77
6776107	chr2	rs74800757	162985250	C	A	0.954	0.955	0.773	-0.0386992491392765	0.0462	0.4019	14004	16757	14424.77
6772574	chr2	rs146185488	162987158	A	T	0.978	0.976	0.604	0.0757009883436821	0.0807	0.348	11315	14058	11730.79
6781785	chr2	rs116068336	162987462	T	C	0.969	0.97	0.821	-0.0256050287153947	0.055	0.6418	14004	16757	14424.77
6779802	chr2	rs10194114	162987525	C	T	0.34	0.334	0.9	-0.0052035148315978	0.0192	0.7855	14004	16757	14424.77
6777565	chr2	rs117192751	162987534	G	A	0.969	0.969	0.803	-0.0060985584618694	0.0537	0.9103	14004	16757	14424.77
6778044	chr2	rs4395257	162987645	G	T	0.306	0.302	0.91	-0.0086977157031958	0.0196	0.6593	14004	16757	14424.77
6788503	chr2	rs149955042	162987884	C	T	0.968	0.97	0.809	-0.0222967349986103	0.055	0.6853	14004	16757	14424.77
6782659	chr2	rs7599934	162988247	C	T	0.306	0.303	0.904	-0.008395140788382	0.0197	0.6686	14004	16757	14424.77
6789529	chr2	rs76878892	162988278	C	T	0.985	0.983	0.661	0.134801835270401	0.0973	0.1659	10053	10981	10055.46
6769381	chr2	rs78764281	162988401	C	T	0.969	0.97	0.805	-0.0198048272985997	0.0553	0.7201	14004	16757	14424.77
6778500	chr2	rs13011432	162988760	A	C	0.308	0.304	0.898	-0.0079011318962572	0.0197	0.6883	14004	16757	14424.77
6779889	chr2	rs35596334	162988828	C	T	0.34	0.334	0.891	-0.0051029981759033	0.0193	0.7931	14004	16757	14424.77
6773500	chr2	rs10165543	162989081	T	A	0.37	0.365	0.862	-0.0048015088161939	0.0192	0.802	14004	16757	14424.77
6777619	chr2	rs10176758	162989116	A	C	0.307	0.303	0.899	-0.0080019302190585	0.0197	0.687	14004	16757	14424.77
6779753	chr2	rs2389680	162989903	A	G	0.34	0.335	0.883	-0.0049019951702315	0.0194	0.8023	14004	16757	14424.77
6778952	chr2	rs2216338	162989968	G	A	0.34	0.335	0.882	-0.0049019951702315	0.0194	0.7986	14004	16757	14424.77
6789160	chr2	rs7607713	162990290	G	A	0.34	0.335	0.879	-0.0049019951702315	0.0194	0.8016	14004	16757	14424.77
6786563	chr2	rs7568666	162990369	T	C	0.34	0.335	0.879	-0.0049019951702315	0.0194	0.8007	14004	16757	14424.77
6772897	chr2	rs7607756	162990462	C	A	0.309	0.305	0.884	-0.0079011318962572	0.0199	0.6921	14004	16757	14424.77
6775759	chr2	rs7608081	162990576	G	A	0.34	0.335	0.878	-0.0049019951702315	0.0194	0.8025	14004	16757	14424.77
6765920	chr2	rs7564122	162990727	A	G	0.34	0.335	0.876	-0.0051029981759033	0.0194	0.7916	14004	16757	14424.77
6771637	chr2	rs145778047	162991075	A	G	0.975	0.976	0.759	-0.0227979086760041	0.0628	0.7171	14004	16757	14424.77
6786047	chr2	rs2389681	162991247	G	T	0.344	0.34	0.868	-0.0095050300143049	0.0195	0.6246	14004	16757	14424.77
6776237	chr2	rs117818514	162991474	G	A	0.97	0.971	0.78	-0.0270012755029434	0.0573	0.6378	14004	16757	14424.77
6770200	chr2	rs2111489	162991675	T	G	0.341	0.336	0.867	-0.0054045784588597	0.0195	0.7828	14004	16757	14424.77
6788420	chr2	rs1558862	162991884	A	T	0.341	0.336	0.866	-0.005696192544881	0.0195	0.7723	14004	16757	14424.77
6783636	chr2	rs116956425	162991910	C	A	0.97	0.971	0.774	-0.0267958227871631	0.0575	0.6412	14004	16757	14424.77
6787059	chr2	rs116122308	162992671	G	A	0.97	0.971	0.769	-0.0243029385231735	0.0576	0.6727	14004	16757	14424.77
6785102	chr2	rs7598422	162992731	G	T	0.34	0.335	0.862	-0.0054950702819798	0.0196	0.7793	14004	16757	14424.77
6770632	chr2	rs75944814	162993352	T	C	0.97	0.971	0.762	-0.0206007457079636	0.0576	0.721	14004	16757	14424.77
6776847	chr2	rs10180049	162993472	G	A	0.343	0.337	0.855	-0.0045001103249234	0.0196	0.8199	14004	16757	14424.77
6777528	chr2	rs7599142	162993491	C	T	0.313	0.308	0.857	-0.0074980401773571	0.0201	0.709	14004	16757	14424.77
6777512	chr2	rs7599446	162993569	G	A	0.31	0.305	0.86	-0.0068030886197391	0.0201	0.7352	14004	16757	14424.77
6771472	chr2	rs6729181	162994684	A	C	0.31	0.306	0.857	-0.0064004391810282	0.0202	0.7525	14004	16757	14424.77
6789977	chr2	rs10209700	162995159	A	G	0.343	0.337	0.843	-0.0033957590691798	0.0198	0.8653	14004	16757	14424.77
6778934	chr2	rs10198838	162995178	T	G	0.312	0.308	0.846	-0.0071958279818024	0.0203	0.7231	14004	16757	14424.77
6777811	chr2	rs10186588	162995222	G	T	0.343	0.338	0.843	-0.0038975857287134	0.0198	0.8435	14004	16757	14424.77
6789910	chr2	rs79405265	162995514	T	C	0.969	0.971	0.747	-0.0218980211012161	0.058	0.7061	14004	16757	14424.77
6781970	chr2	rs75046427	162996045	T	A	0.97	0.971	0.749	-0.0170037478161859	0.0584	0.7709	14004	16757	14424.77
6770945	chr2	rs76995123	162996174	G	A	0.97	0.971	0.753	-0.0138961051921114	0.0586	0.8119	14004	16757	14424.77
6787953	chr2	rs113647830	162996687	T	C	0.97	0.971	0.747	-0.0170037478161859	0.0585	0.7717	14004	16757	14424.77
6777105	chr2	rs146886822	162996723	G	T	0.97	0.971	0.751	-0.0128015918372089	0.0587	0.828	14004	16757	14424.77
6784936	chr2	rs79739937	162997032	G	A	0.972	0.972	0.731	0.0049974917102918	0.0606	0.934	14004	16757	14424.77
6766310	chr2	rs7561020	162997265	G	A	0.348	0.343	0.823	-0.0122952780941516	0.02	0.5392	14004	16757	14424.77
6784298	chr2	rs73973006	162997610	T	A	0.962	0.963	0.689	-0.0186019483996616	0.054	0.7306	14004	16757	14424.77
6778378	chr2	rs13416088	162997659	G	A	0.781	0.782	0.83	-0.034198147379977	0.0228	0.1326	14004	16757	14424.77
6772688	chr2	rs79950401	162997683	A	G	0.965	0.966	0.687	0.0023971245997214	0.0561	0.966	14004	16757	14424.77
6777866	chr2	rs1990761	162997703	G	A	0.625	0.634	0.823	-0.0243951568347216	0.0198	0.2195	14004	16757	14424.77
6779306	chr2	rs13429709	162997960	T	C	0.362	0.355	0.721	0.0295976364389436	0.0212	0.1614	14004	16757	14424.77
6779277	chr2	rs41368446	162998113	T	G	0.914	0.913	0.804	0.0400953305639422	0.0335	0.2312	14004	16757	14424.77
6789801	chr2	rs35424779	162998852	A	G	0.802	0.801	0.896	0.0182033098538737	0.0222	0.4124	14004	16757	14424.77
6789867	chr2	rs35328019	162998941	G	A	0.805	0.804	0.902	0.0182033098538737	0.0223	0.4151	14004	16757	14424.77
6782352	chr2	rs16846320	162999000	G	A	0.805	0.804	0.903	0.0179970767016546	0.0223	0.4195	14004	16757	14424.77
6777526	chr2	rs6717263	162999055	C	A	0.804	0.804	0.904	0.017496047616751	0.0222	0.4299	14004	16757	14424.77
6781613	chr2	rs6717609	162999263	C	A	0.973	0.974	0.749	0.0007996801705642	0.0623	0.9897	14004	16757	14424.77
6776167	chr2	rs6717659	162999355	C	A	0.805	0.804	0.907	0.0166997792224134	0.0222	0.4509	14004	16757	14424.77
6767012	chr2	rs6732914	162999388	T	C	0.805	0.804	0.908	0.0165030720990143	0.0222	0.4566	14004	16757	14424.77
6786564	chr2	rs13306377	163000800	T	C	0.981	0.981	0.609	-0.0003000450090019	0.0799	0.997	14004	16757	14424.77
6775140	chr2	rs7581952	163000856	A	C	0.973	0.974	0.749	-0.0033957590691798	0.0621	0.9566	14004	16757	14424.77
6780759	chr2	rs7569992	163001224	T	G	0.803	0.803	0.918	0.0134984841513417	0.022	0.5381	14004	16757	14424.77
6770064	chr2	rs11897425	163002834	C	A	0.802	0.802	0.918	0.0142973047008244	0.0219	0.5135	14004	16757	14424.77
6767000	chr2	rs4664447	163003191	T	C	0.805	0.804	0.918	0.0146028573839336	0.0221	0.5074	14004	16757	14424.77
6789119	chr2	rs5649	163003858	C	T	0.984	0.985	0.907	-0.0135007260538548	0.0838	0.8722	10567	11444	10547.88
6766143	chr2	rs5647	163005158	G	A	0.802	0.802	0.93	0.0195967237465575	0.0218	0.3699	14004	16757	14424.77
6784866	chr2	rs5645	163005674	G	A	0.804	0.803	0.928	0.0204984635773248	0.0219	0.3479	14004	16757	14424.77
6790014	chr2	rs10490424	163006689	G	A	0.977	0.98	0.708	-0.0251024465608414	0.0691	0.7168	11758	14518	12182.29
6778193	chr2	rs4664448	163007420	G	A	0.803	0.802	0.927	0.0213015034199157	0.0219	0.3291	14004	16757	14424.77
6777317	chr2	rs16846334	163007514	C	T	0.977	0.98	0.699	-0.0593997472816252	0.0706	0.4	11758	14518	12182.29
6768017	chr2	rs4664449	163007575	G	C	0.804	0.803	0.926	0.0205964297986501	0.0219	0.3477	14004	16757	14424.77
6771581	chr2	rs13001107	163010011	G	C	0.802	0.802	0.927	0.0204984635773248	0.0218	0.3477	14004	16757	14424.77
6778930	chr2	rs35205044	163010111	T	A	0.803	0.803	0.925	0.0213015034199157	0.0219	0.3302	14004	16757	14424.77
6778204	chr2	rs79820653	163010677	C	A	0.979	0.979	0.305	-0.088700074764719	0.1044	0.3956	14004	16757	14424.77
6786942	chr2	rs3761656	163011235	T	G	0.891	0.886	0.721	0.0580990823836463	0.0317	0.06674	14004	16757	14424.77
6781630	chr2	rs2193494	163011991	G	A	0.974	0.975	0.735	0.0222017079836866	0.0639	0.7282	14004	16757	14424.77
6784572	chr2	rs13028221	163012551	A	G	0.802	0.802	0.926	0.0217027816432335	0.0218	0.3202	14004	16757	14424.77
6770316	chr2	rs13010545	163012730	T	G	0.801	0.801	0.927	0.0219962978718961	0.0218	0.3128	14004	16757	14424.77
6772329	chr2	rs4664450	163014173	G	T	0.795	0.795	0.923	0.0173977771764203	0.0216	0.4206	14004	16757	14424.77
6789991	chr2	rs34211565	163014992	A	G	0.796	0.796	0.923	0.0170045988158238	0.0216	0.4314	14004	16757	14424.77
6779058	chr2	rs117887656	163015323	T	A	0.931	0.929	0.859	0.0184978548821194	0.0356	0.6044	14004	16757	14424.77
6766548	chr2	rs10170813	163015464	C	T	0.686	0.681	0.833	0.0399031725325864	0.0198	0.04441	14004	16757	14424.77
6786506	chr2	rs10189636	163017009	T	G	0.794	0.794	0.926	0.0172012073197748	0.0215	0.4243	14004	16757	14424.77
6767511	chr2	rs6726201	163018750	A	G	0.794	0.794	0.926	0.0172994970780611	0.0215	0.4214	14004	16757	14424.77
6787321	chr2	rs6759791	163020371	C	T	0.794	0.794	0.926	0.0172012073197748	0.0215	0.4227	14004	16757	14424.77
6773149	chr2	rs112682886	163020518	A	C	0.94	0.942	0.46	-0.0659047873877183	0.0528	0.2126	14004	16757	14424.77
6766114	chr2	rs6759933	163020523	C	A	0.445	0.44	0.682	0.0154992634469238	0.0207	0.4543	14004	16757	14424.77
6782206	chr2	rs76977080	163020771	G	A	0.822	0.821	0.894	0.0153023200084426	0.0232	0.5093	14004	16757	14424.77
6778741	chr2	rs2892827	163024377	A	T	0.7	0.701	0.699	-0.0170952954286372	0.022	0.4373	14004	16757	14424.77
6781584	chr2	rs369238119	163025708	C	T	0.983	0.984	0.588	-0.126300456116175	0.095	0.1839	11071	14026	11608.91
6778265	chr2	rs7583035	163025929	A	G	0.801	0.801	0.934	0.0209000641077417	0.0216	0.3343	14004	16757	14424.77
6781583	chr2	rs73973016	163026299	C	T	0.801	0.801	0.934	0.0209000641077417	0.0216	0.3351	14004	16757	14424.77
6772345	chr2	rs76647913	163027818	G	A	0.828	0.827	0.899	0.0203025023378308	0.0234	0.3841	14004	16757	14424.77
6788557	chr2	rs4664451	163028490	T	C	0.802	0.802	0.926	0.0190964956909883	0.0218	0.3822	14004	16757	14424.77
6770733	chr2	rs9973461	163028888	A	C	0.8	0.8	0.93	0.0199006617063362	0.0217	0.3583	14004	16757	14424.77
6771287	chr2	rs3764917	163030336	T	C	0.691	0.692	0.709	-0.0216016445577609	0.0216	0.318	14004	16757	14424.77
6785861	chr2	rs140607770	163030710	C	T	0.982	0.982	0.655	0.0493043176841434	0.0797	0.5362	13457	16217	13881.29
6767691	chr2	rs6707966	163032334	C	T	0.8	0.8	0.93	0.0209979909956055	0.0217	0.332	14004	16757	14424.77
6781164	chr2	rs78455439	163034461	T	C	0.802	0.802	0.923	0.0193025022544974	0.0219	0.3779	14004	16757	14424.77
6773045	chr2	rs76995836	163034989	G	A	0.941	0.939	0.718	0.0250047589895661	0.0415	0.5478	14004	16757	14424.77
6776553	chr2	rs6739523	163036379	T	C	0.8	0.8	0.926	0.0199986865066891	0.0217	0.3577	14004	16757	14424.77
6780598	chr2	rs6753165	163036617	A	G	0.802	0.802	0.921	0.0189983824093147	0.0219	0.3855	14004	16757	14424.77
6770488	chr2	rs2300752	163037680	A	G	0.8	0.8	0.924	0.0197045832743354	0.0218	0.3662	14004	16757	14424.77
6773771	chr2	rs2300751	163038425	T	A	0.816	0.817	0.641	-0.0390007373497326	0.0271	0.1496	14004	16757	14424.77
6776596	chr2	rs2268883	163041387	T	G	0.802	0.803	0.917	0.0185960172820726	0.022	0.3975	14004	16757	14424.77
6780025	chr2	rs77185601	163043285	C	T	0.93	0.929	0.858	0.0103957761821204	0.0355	0.7697	14004	16757	14424.77
6786150	chr2	rs2389682	163044021	G	T	0.802	0.803	0.914	0.0179970767016546	0.022	0.4137	14004	16757	14424.77
6774400	chr2	rs41474547	163044219	A	T	0.802	0.803	0.913	0.0179970767016546	0.022	0.4122	14004	16757	14424.77
6772767	chr2	rs6715552	163044355	G	A	0.802	0.803	0.913	0.0180952882690919	0.022	0.411	14004	16757	14424.77
6782185	chr2	rs144925122	163044938	G	T	0.98	0.981	0.597	-0.144297713449831	0.0883	0.1025	11071	14026	11608.91
6771832	chr2	rs3788975	163047948	A	G	0.828	0.827	0.884	0.0183015011699126	0.0236	0.4374	14004	16757	14424.77
6773601	chr2	rs3788974	163049639	T	C	0.803	0.803	0.902	0.0178006246255066	0.0222	0.421	14004	16757	14424.77
6776996	chr2	rs16846353	163051704	G	C	0.821	0.82	0.863	0.0209979909956055	0.0236	0.3737	14004	16757	14424.77
6775284	chr2	rs117909278	163052317	T	C	0.979	0.979	0.624	0.103296386808865	0.0733	0.1587	14004	16757	14424.77
6783177	chr2	rs74515859	163052377	C	G	0.77	0.769	0.657	-0.0052035148315978	0.0246	0.8334	14004	16757	14424.77
6767598	chr2	rs78179457	163054614	G	A	0.9	0.896	0.879	0.0287040681283552	0.0298	0.3351	14004	16757	14424.77
6780420	chr2	rs145462073	163054677	T	G	0.986	0.987	0.564	-0.160603118776815	0.1207	0.183	9009	10751	9167.85
6781418	chr2	rs4664452	163054724	C	T	0.872	0.87	0.899	0.0227981362759783	0.0265	0.3896	14004	16757	14424.77
6785245	chr2	rs3788973	163055995	T	C	0.875	0.872	0.901	0.0232965165504356	0.0267	0.3826	14004	16757	14424.77
6779175	chr2	rs3788972	163056157	C	T	0.875	0.872	0.901	0.023198814502523	0.0267	0.3849	14004	16757	14424.77
6782893	chr2	rs13386912	163056952	A	C	0.87	0.867	0.894	0.0247999239054771	0.0264	0.3465	14004	16757	14424.77
6785590	chr2	rs116946569	163058808	A	T	0.966	0.967	0.63	-0.0240980393840575	0.0568	0.6709	14004	16757	14424.77
6789595	chr2	rs79999604	163062878	G	A	0.966	0.967	0.635	-0.026600681797179	0.056	0.6347	14004	16757	14424.77
6769871	chr2	rs6706926	163063179	T	G	0.871	0.869	0.908	0.0204004877576787	0.0263	0.4388	14004	16757	14424.77
6774405	chr2	rs117309866	163063220	C	A	0.9	0.896	0.886	0.0267003518299564	0.0296	0.367	14004	16757	14424.77
6776014	chr2	rs12467922	163065067	A	G	0.874	0.872	0.912	0.0198026272961797	0.0265	0.4559	14004	16757	14424.77
6782852	chr2	rs78472008	163065325	A	G	0.874	0.872	0.913	0.0197045832743354	0.0265	0.4567	14004	16757	14424.77
6778078	chr2	rs12477178	163065873	G	A	0.873	0.87	0.915	0.021497269010823	0.0263	0.4141	14004	16757	14424.77
6778972	chr2	rs16846366	163065890	A	G	0.981	0.983	0.61	-0.0176040459483609	0.0779	0.821	13457	16217	13881.29
6788952	chr2	rs16846368	163066000	A	C	0.874	0.872	0.914	0.0194986595340326	0.0265	0.462	14004	16757	14424.77
6776129	chr2	rs2302770	163066681	T	C	0.974	0.974	0.723	-0.0005001250416822	0.0623	0.9934	14004	16757	14424.77
6777443	chr2	rs2284867	163067441	A	T	0.874	0.872	0.914	0.0197045832743354	0.0265	0.4567	14004	16757	14424.77
6785328	chr2	rs10490425	163067457	A	T	0.974	0.975	0.732	-0.0158042315449673	0.0641	0.8051	14004	16757	14424.77
6786249	chr2	rs77372562	163069058	G	A	0.874	0.872	0.915	0.0194005857039748	0.0265	0.4638	14004	16757	14424.77
6778750	chr2	rs2300750	163069309	T	C	0.874	0.872	0.915	0.0189983824093147	0.0265	0.4723	14004	16757	14424.77
6786968	chr2	rs16846375	163069503	G	A	0.874	0.872	0.915	0.0193025022544974	0.0265	0.466	14004	16757	14424.77
6787942	chr2	rs113229770	163069938	A	C	0.864	0.862	0.896	0.0251998010217421	0.0259	0.3311	14004	16757	14424.77
6783818	chr2	rs6748542	163070111	A	G	0.871	0.869	0.914	0.0187039847937718	0.0262	0.4759	14004	16757	14424.77
6768316	chr2	rs6735909	163070596	T	A	0.874	0.872	0.916	0.0190964956909883	0.0264	0.469	14004	16757	14424.77
6778134	chr2	rs6759558	163070707	C	G	0.874	0.872	0.916	0.0187039847937718	0.0264	0.4792	14004	16757	14424.77
6778575	chr2	rs4664453	163071037	G	A	0.874	0.872	0.916	0.0189983824093147	0.0264	0.4734	14004	16757	14424.77
6771209	chr2	rs4664454	163071161	C	G	0.874	0.872	0.916	0.0189002595004805	0.0264	0.474	14004	16757	14424.77
6780274	chr2	rs61037372	163071695	G	A	0.98	0.982	0.619	-0.0147989665120717	0.0749	0.8429	13457	16217	13881.29
6779582	chr2	rs16846386	163071726	G	A	0.871	0.869	0.915	0.0183996828453635	0.0262	0.4817	14004	16757	14424.77
6767067	chr2	rs16846387	163073082	T	C	0.874	0.872	0.917	0.0183015011699126	0.0264	0.4895	14004	16757	14424.77
6779529	chr2	rs78269962	163074164	G	A	0.9	0.897	0.893	0.0258041896815329	0.0295	0.3815	14004	16757	14424.77
6778885	chr2	rs12473366	163075264	A	T	0.874	0.872	0.918	0.0182033098538737	0.0264	0.4908	14004	16757	14424.77
6771892	chr2	rs2075302	163076146	T	C	0.838	0.84	0.733	0.0165030720990143	0.0278	0.552	14004	16757	14424.77
6768667	chr2	rs74378743	163077840	G	C	0.874	0.872	0.919	0.0183015011699126	0.0264	0.4876	14004	16757	14424.77
6781898	chr2	rs148207009	163077923	T	C	0.982	0.984	0.721	0.0133011462391285	0.1006	0.8952	7643	10324	8030.22
6779857	chr2	rs16846389	163078195	T	A	0.874	0.872	0.919	0.0180952882690919	0.0264	0.4919	14004	16757	14424.77
6767334	chr2	rs58089668	163078656	C	T	0.98	0.982	0.619	-0.0203966036652218	0.0742	0.7828	13457	16217	13881.29
6784627	chr2	rs3827491	163080793	A	G	0.871	0.869	0.92	0.0173977771764203	0.0261	0.5062	14004	16757	14424.77
6768325	chr2	rs16846391	163080982	A	G	0.874	0.872	0.921	0.0180952882690919	0.0264	0.4931	14004	16757	14424.77
6787773	chr2	rs10439290	163081432	C	T	0.871	0.869	0.92	0.017496047616751	0.0261	0.5031	14004	16757	14424.77
6780450	chr2	rs11679244	163082395	C	A	0.839	0.841	0.735	0.0176041339483571	0.0278	0.5265	14004	16757	14424.77
6773285	chr2	rs138869003	163082999	A	T	0.987	0.987	0.728	0.0235993322503244	0.11	0.8298	8664	10021	8629.36
6780307	chr2	rs16846396	163083150	T	C	0.874	0.872	0.923	0.0166014304974254	0.0264	0.5275	14004	16757	14424.77
6769545	chr2	rs77508932	163083301	C	T	0.974	0.975	0.733	-0.0226035462098532	0.0639	0.7237	14004	16757	14424.77
6769419	chr2	rs11891916	163084480	C	T	0.871	0.869	0.923	0.0164047040252769	0.0261	0.5297	14004	16757	14424.77
6782622	chr2	rs4338976	163084998	T	A	0.874	0.872	0.924	0.01600129372694	0.0263	0.5436	14004	16757	14424.77
6784436	chr2	rs3788970	163086429	A	G	0.871	0.869	0.924	0.0149969810059077	0.0261	0.5651	14004	16757	14424.77
6776475	chr2	rs6746339	163087425	C	T	0.863	0.861	0.897	0.0108014536938559	0.0258	0.6744	14004	16757	14424.77
6773698	chr2	rs3788969	163087770	T	C	0.874	0.872	0.925	0.0146028573839336	0.0264	0.5783	14004	16757	14424.77
6789079	chr2	rs3827490	163087980	C	T	0.9	0.896	0.9	0.0234039777790161	0.0294	0.4257	14004	16757	14424.77
6780142	chr2	rs76099239	163088943	C	T	0.875	0.874	0.928	0.0133998200630165	0.0264	0.6108	14004	16757	14424.77
6773246	chr2	rs77335736	163089866	C	T	0.875	0.873	0.926	0.0155977206230546	0.0264	0.5554	14004	16757	14424.77
6766590	chr2	rs4664050	163090609	C	T	0.875	0.873	0.929	0.0147014028528927	0.0264	0.5779	14004	16757	14424.77
6766822	chr2	rs117989412	163090612	C	T	0.972	0.972	0.813	0.0131037693769772	0.0584	0.8229	13014	15757	13429.79
6782388	chr2	rs76248302	163090855	G	A	0.9	0.897	0.905	0.0219962978718961	0.0294	0.4545	14004	16757	14424.77
6780523	chr2	rs4664051	163090970	G	A	0.875	0.873	0.929	0.0143958802837323	0.0264	0.5851	14004	16757	14424.77
6780519	chr2	rs76818513	163091184	T	A	0.875	0.873	0.929	0.0142973047008244	0.0264	0.5881	14004	16757	14424.77
6777028	chr2	rs117759694	163091301	C	G	0.875	0.873	0.929	0.0141987193998129	0.0264	0.5906	14004	16757	14424.77
6770937	chr2	rs117027526	163091326	C	A	0.875	0.873	0.93	0.0138042809763971	0.0264	0.6002	14004	16757	14424.77
6781851	chr2	rs112075616	163091427	T	C	0.875	0.873	0.93	0.0136957831289865	0.0264	0.6037	14004	16757	14424.77
6781154	chr2	rs75229796	163091544	C	T	0.875	0.873	0.93	0.0136957831289865	0.0264	0.6042	14004	16757	14424.77
6781158	chr2	rs12471175	163091753	T	C	0.872	0.871	0.931	0.012096540947233	0.0261	0.6433	14004	16757	14424.77
6770672	chr2	rs12471176	163091754	T	G	0.872	0.871	0.931	0.0117012723076411	0.0261	0.653	14004	16757	14424.77
6779128	chr2	rs78455346	163093104	A	C	0.875	0.874	0.931	0.0125015292229252	0.0264	0.6348	14004	16757	14424.77
6770524	chr2	rs3788968	163097600	G	C	0.875	0.874	0.938	0.0107025231331357	0.0263	0.6847	14004	16757	14424.77
6788172	chr2	rs3788967	163097970	G	A	0.875	0.874	0.939	0.0099008246772624	0.0263	0.705	14004	16757	14424.77
6766915	chr2	rs3788966	163097979	C	T	0.876	0.874	0.938	0.0090984829852593	0.0263	0.7294	14004	16757	14424.77
6777164	chr2	rs11886710	163098145	A	G	0.875	0.874	0.94	0.009504687014246	0.0263	0.7188	14004	16757	14424.77
6789441	chr2	rs13422767	163100259	G	A	0.693	0.687	0.754	0.0176041339483571	0.0211	0.405	14004	16757	14424.77
6772470	chr2	rs3761655	163101124	G	A	0.901	0.897	0.915	0.0203025023378308	0.0293	0.4872	14004	16757	14424.77
6767894	chr2	rs3761654	163102338	A	C	0.874	0.873	0.945	0.0111970780932162	0.0261	0.6663	14004	16757	14424.77
6773755	chr2	rs16846429	163103228	C	T	0.874	0.873	0.945	0.0110981866660334	0.0261	0.6705	14004	16757	14424.77
6780818	chr2	rs4664052	163103900	T	G	0.976	0.978	0.743	-0.0509986009718156	0.0667	0.445	14004	16757	14424.77
6785112	chr2	rs1978379	163104111	A	G	0.873	0.873	0.945	0.0092966519050945	0.026	0.7198	14004	16757	14424.77
6787440	chr2	rs1978380	163104278	G	A	0.873	0.873	0.945	0.0092966519050945	0.026	0.7216	14004	16757	14424.77
6772544	chr2	rs1978381	163104291	C	T	0.873	0.873	0.945	0.0092966519050945	0.026	0.7219	14004	16757	14424.77
6783079	chr2	rs74416012	163104739	C	T	0.873	0.872	0.945	0.0089993837968006	0.026	0.73	14004	16757	14424.77
6784978	chr2	rs12475869	163105296	C	G	0.873	0.872	0.947	0.0085037404912207	0.026	0.7437	14004	16757	14424.77
6778803	chr2	rs12475870	163105297	C	T	0.873	0.872	0.946	0.0088011559530687	0.026	0.7352	14004	16757	14424.77
6778117	chr2	rs10930045	163105460	A	G	0.873	0.873	0.946	0.0087020272939009	0.026	0.7373	14004	16757	14424.77
6788155	chr2	rs11885511	163105603	T	C	0.875	0.874	0.944	0.0066975214477213	0.0262	0.7991	14004	16757	14424.77
6767897	chr2	rs11901433	163106053	C	T	0.873	0.872	0.947	0.0078987227933553	0.026	0.7621	14004	16757	14424.77
6788361	chr2	rs11890856	163106162	A	G	0.873	0.873	0.948	0.0087020272939009	0.026	0.7376	14004	16757	14424.77
6784896	chr2	rs11901508	163106198	C	A	0.873	0.873	0.948	0.0087020272939009	0.026	0.7389	14004	16757	14424.77
6775548	chr2	rs76587141	163106253	G	T	0.898	0.896	0.918	0.0227003855207759	0.029	0.4331	14004	16757	14424.77
6770065	chr2	rs11901711	163106511	G	A	0.873	0.873	0.949	0.0086028888072678	0.026	0.7418	14004	16757	14424.77
6774554	chr2	rs74493538	163106535	T	C	0.873	0.873	0.949	0.0085037404912207	0.026	0.7424	14004	16757	14424.77
6766995	chr2	rs714164	163106923	C	T	0.873	0.873	0.949	0.0084045823438103	0.026	0.7466	14004	16757	14424.77
6766853	chr2	rs16822684	163107401	G	A	0.873	0.873	0.95	0.0082954970241069	0.026	0.7504	14004	16757	14424.77
6786094	chr2	rs75204721	163107765	G	A	0.873	0.873	0.951	0.0081963182244858	0.026	0.7517	14004	16757	14424.77
6782142	chr2	rs78372490	163107778	C	T	0.874	0.873	0.949	0.0080971295874548	0.026	0.7563	14004	16757	14424.77
6783593	chr2	rs1125604	163108472	T	C	0.873	0.873	0.952	0.0080971295874548	0.026	0.7543	14004	16757	14424.77
6788762	chr2	rs77260554	163108572	C	G	0.987	0.987	0.559	-0.15769528786769	0.1096	0.1499	11689	14399	12113.05
6780834	chr2	rs1125605	163108846	T	C	0.874	0.873	0.95	0.0078987227933553	0.026	0.7622	14004	16757	14424.77
6775754	chr2	rs2111484	163109192	A	T	0.873	0.873	0.953	0.007997931111062	0.026	0.7587	14004	16757	14424.77
6782940	chr2	rs2160710	163109269	A	G	0.873	0.873	0.953	0.0078987227933553	0.0259	0.7619	14004	16757	14424.77
6774370	chr2	rs4664456	163110078	T	A	0.873	0.873	0.953	0.0080971295874548	0.026	0.7563	14004	16757	14424.77
6781277	chr2	rs4664457	163110110	G	A	0.874	0.873	0.951	0.007997931111062	0.026	0.7596	14004	16757	14424.77
6784720	chr2	rs4664458	163110115	C	A	0.873	0.873	0.952	0.0081963182244858	0.026	0.7524	14004	16757	14424.77
6765807	chr2	rs149445685	163110348	G	T	0.985	0.985	0.616	0.117800813276138	0.1154	0.3073	8173	8955	8108.77
6766111	chr2	rs2111485	163110536	A	G	0.806	0.812	0.871	0.001099395443301	0.0236	0.962	14004	16757	14424.77
6767100	chr2	rs12464666	163110755	T	A	0.873	0.873	0.952	0.0081963182244858	0.026	0.7534	14004	16757	14424.77
6781697	chr2	rs12476601	163110920	G	A	0.873	0.873	0.952	0.0080971295874548	0.026	0.7558	14004	16757	14424.77
6790336	chr2	rs75979203	163111077	G	T	0.873	0.873	0.952	0.0078987227933553	0.026	0.76	14004	16757	14424.77
6789007	chr2	rs182562275	163111324	G	C	0.988	0.987	0.62	0.0622985141942241	0.1229	0.6123	8749	11040	9025.1
6783799	chr2	rs80294282	163111386	G	A	0.873	0.873	0.951	0.0080971295874548	0.026	0.7562	14004	16757	14424.77
6785902	chr2	rs79613750	163111388	T	C	0.873	0.873	0.949	0.0077002766261879	0.026	0.7667	14004	16757	14424.77
6782972	chr2	rs76701499	163111391	G	A	0.874	0.873	0.947	0.0076010387728197	0.0261	0.7718	14004	16757	14424.77
6784955	chr2	rs4664459	163111713	A	T	0.873	0.873	0.951	0.0082954970241069	0.026	0.7505	14004	16757	14424.77
6786918	chr2	rs12469704	163112295	A	T	0.874	0.873	0.949	0.0080971295874548	0.026	0.7568	14004	16757	14424.77
6781522	chr2	rs12477828	163112310	G	A	0.873	0.873	0.951	0.0081963182244858	0.026	0.7529	14004	16757	14424.77
6782787	chr2	rs12477811	163112470	C	A	0.873	0.873	0.95	0.0080971295874548	0.026	0.7555	14004	16757	14424.77
6786477	chr2	rs16846492	163112512	C	T	0.873	0.873	0.95	0.0080971295874548	0.026	0.7564	14004	16757	14424.77
6784928	chr2	rs10165813	163113916	C	T	0.871	0.871	0.954	0.0085037404912207	0.0258	0.7407	14004	16757	14424.77
6770560	chr2	rs16846499	163114535	T	A	0.873	0.872	0.959	0.009504687014246	0.0258	0.7132	14004	16757	14424.77
6768825	chr2	rs78095115	163114772	A	G	0.898	0.896	0.923	0.0199986865066891	0.0289	0.4899	14004	16757	14424.77
6769678	chr2	rs10186055	163119915	G	A	0.873	0.871	0.976	0.0210959082947329	0.0255	0.4092	14004	16757	14424.77
6786670	chr2	rs12465701	163120823	C	T	0.877	0.875	0.963	0.0185960172820726	0.0261	0.4764	14004	16757	14424.77
6789243	chr2	rs12467077	163122519	C	T	0.876	0.875	0.971	0.0209979909956055	0.0259	0.4182	14004	16757	14424.77
6773861	chr2	rs7558405	163123086	T	C	0.873	0.872	0.985	0.0204004877576787	0.0255	0.4234	14004	16757	14424.77
6771432	chr2	rs1990760	163124051	C	T	0.793	0.798	0.911	0.0204004877576787	0.0226	0.3668	14004	16757	14424.77
6777683	chr2	rs3761652	163124154	C	A	0.876	0.875	0.973	0.0204984635773248	0.0259	0.429	14004	16757	14424.77
6786451	chr2	rs12474565	163124901	T	C	0.873	0.872	0.989	0.0207041815582916	0.0254	0.4166	14004	16757	14424.77
6781907	chr2	rs117963074	163125140	C	T	0.986	0.984	0.666	0.293997090684544	0.107	0.006003	9211	10174	9222.15
6785601	chr2	rs80180903	163125962	G	A	0.891	0.887	0.94	0.0281986543586787	0.0278	0.3102	14004	16757	14424.77
6784250	chr2	rs7558987	163126791	C	T	0.876	0.875	0.978	0.0207041815582916	0.0258	0.422	14004	16757	14424.77
6775624	chr2	rs2111486	163127760	G	A	0.876	0.875	0.978	0.0204984635773248	0.0258	0.4274	14004	16757	14424.77
6771244	chr2	rs3747518	163128725	A	G	0.873	0.871	0.994	0.0193025022544974	0.0254	0.4466	14004	16757	14424.77
6766213	chr2	rs3747517	163128824	T	C	0.654	0.658	0.952	0.023198814502523	0.0186	0.2123	14004	16757	14424.77
6780084	chr2	rs918161	163129668	G	T	0.876	0.874	0.981	0.0204984635773248	0.0258	0.4264	14004	16757	14424.77
6771142	chr2	rs41463049	163130030	G	T	0.876	0.874	0.982	0.0207041815582916	0.0258	0.4224	14004	16757	14424.77
6778386	chr2	rs2287290	163130589	C	T	0.949	0.949	0.752	0.042503779526724	0.0443	0.3377	14004	16757	14424.77
6769105	chr2	rs10188109	163131504	G	T	0.873	0.872	0.994	0.0204984635773248	0.0254	0.4197	14004	16757	14424.77
6775144	chr2	rs13388189	163132753	A	G	0.873	0.871	0.994	0.0198026272961797	0.0254	0.4347	14004	16757	14424.77
6789186	chr2	rs74269124	163133156	A	G	0.862	0.861	0.69	-0.0264979913062283	0.0294	0.3681	14004	16757	14424.77
6769152	chr2	rs78297174	163133588	T	G	0.89	0.887	0.939	0.0251022847608284	0.0278	0.3664	14004	16757	14424.77
6771878	chr2	rs34977319	163134428	C	T	0.979	0.98	0.426	-0.0136020904182857	0.0918	0.8824	14004	16757	14424.77
6770824	chr2	rs76267308	163135577	C	A	0.876	0.875	0.978	0.0200967016991224	0.0258	0.4368	14004	16757	14424.77
6782188	chr2	rs2287291	163135956	C	T	0.945	0.942	0.783	0.0454034834538498	0.0408	0.2653	14004	16757	14424.77
6770830	chr2	rs2287292	163136262	T	G	0.873	0.872	0.991	0.0199986865066891	0.0254	0.4309	14004	16757	14424.77
6766599	chr2	rs2287293	163136727	G	C	0.873	0.872	0.99	0.0200967016991224	0.0255	0.4306	14004	16757	14424.77
6786982	chr2	rs7590692	163136771	T	C	0.873	0.872	0.99	0.0199986865066891	0.0255	0.4312	14004	16757	14424.77
6775783	chr2	rs7603101	163136935	A	G	0.873	0.872	0.992	0.0194986595340326	0.0254	0.4437	14004	16757	14424.77
6786618	chr2	rs6432714	163137352	A	T	0.873	0.872	0.991	0.0194005857039748	0.0254	0.4446	14004	16757	14424.77
6766930	chr2	rs16846553	163137459	G	T	0.876	0.875	0.977	0.0200967016991224	0.0258	0.4362	14004	16757	14424.77
6771525	chr2	rs13431841	163137683	G	A	0.873	0.872	0.99	0.0199986865066891	0.0255	0.4325	14004	16757	14424.77
6774071	chr2	rs13431848	163137695	G	A	0.873	0.872	0.99	0.0199986865066891	0.0255	0.4329	14004	16757	14424.77
6771451	chr2	rs16846555	163137748	C	T	0.876	0.875	0.976	0.0195967237465575	0.0259	0.4489	14004	16757	14424.77
6775427	chr2	rs12479043	163137871	C	G	0.873	0.872	0.988	0.0210959082947329	0.0255	0.4061	14004	16757	14424.77
6766333	chr2	rs10930046	163137983	T	C	0.873	0.872	0.991	0.0193025022544974	0.0254	0.4471	14004	16757	14424.77
6783372	chr2	rs6734769	163138785	G	A	0.873	0.872	0.988	0.0199986865066891	0.0255	0.4327	14004	16757	14424.77
6769467	chr2	rs12464349	163139455	C	T	0.876	0.875	0.973	0.0197045832743354	0.0259	0.4471	14004	16757	14424.77
6772598	chr2	rs12464391	163139566	C	A	0.874	0.872	0.986	0.0197045832743354	0.0255	0.4407	14004	16757	14424.77
6789832	chr2	rs7602311	163140165	T	C	0.874	0.872	0.985	0.0195967237465575	0.0256	0.4428	14004	16757	14424.77
6770521	chr2	rs16846565	163140794	A	G	0.876	0.875	0.97	0.0187039847937718	0.026	0.4714	14004	16757	14424.77
6772473	chr2	rs7567566	163140977	T	C	0.88	0.879	0.975	0.0161980995687726	0.0263	0.5381	14004	16757	14424.77
6780362	chr2	rs10179671	163141328	A	G	0.884	0.883	0.978	0.0117012723076411	0.0267	0.6602	14004	16757	14424.77
6772529	chr2	rs726323	163141504	T	C	0.887	0.886	0.966	0.0114047182634362	0.0271	0.6741	14004	16757	14424.77
6779896	chr2	rs76241400	163142689	C	T	0.957	0.958	0.589	-0.0832946561978111	0.0538	0.1218	14004	16757	14424.77
6779203	chr2	rs4664460	163143424	T	C	0.884	0.884	0.979	0.0105046326450854	0.0267	0.6945	14004	16757	14424.77
6773033	chr2	rs7565446	163144396	G	T	0.884	0.884	0.978	0.0093957216403621	0.0267	0.724	14004	16757	14424.77
6768143	chr2	rs7591660	163144447	A	G	0.884	0.884	0.979	0.0106035827841911	0.0267	0.6908	14004	16757	14424.77
6790419	chr2	rs6746073	163145045	A	C	0.885	0.884	0.98	0.0108014536938559	0.0267	0.687	14004	16757	14424.77
6780970	chr2	rs75082921	163145331	C	T	0.887	0.887	0.968	0.0110981866660334	0.0271	0.6819	14004	16757	14424.77
6765730	chr2	rs6718470	163145362	G	T	0.885	0.884	0.98	0.0106035827841911	0.0267	0.6915	14004	16757	14424.77
6766423	chr2	rs6718381	163145466	C	G	0.895	0.894	0.944	0.0119977384336167	0.0284	0.672	14004	16757	14424.77
6789382	chr2	rs12466054	163145831	G	A	0.885	0.884	0.98	0.0109003744682883	0.0267	0.6832	14004	16757	14424.77
6768665	chr2	rs12474122	163145985	A	C	0.885	0.884	0.981	0.0109992854583691	0.0267	0.6815	14004	16757	14424.77
6775146	chr2	rs4664461	163146402	A	G	0.885	0.884	0.982	0.0109992854583691	0.0267	0.6814	14004	16757	14424.77
6776560	chr2	rs13313772	163146690	T	G	0.885	0.884	0.982	0.0109992854583691	0.0267	0.6792	14004	16757	14424.77
6766110	chr2	rs13313773	163146692	T	A	0.885	0.884	0.982	0.0110981866660334	0.0267	0.6789	14004	16757	14424.77
6773527	chr2	rs57206768	163146702	G	A	0.887	0.886	0.971	0.0118001041157506	0.0271	0.6639	14004	16757	14424.77
6786442	chr2	rs12475321	163147178	A	G	0.888	0.887	0.97	0.0115035793834154	0.0271	0.6706	14004	16757	14424.77
6776714	chr2	rs6758639	163148228	A	G	0.888	0.887	0.972	0.0117012723076411	0.0271	0.6674	14004	16757	14424.77
6778430	chr2	rs12476567	163148411	A	C	0.885	0.885	0.985	0.0114047182634362	0.0267	0.6702	14004	16757	14424.77
6781693	chr2	rs80355990	163149424	C	A	0.901	0.899	0.939	0.0194005857039748	0.0292	0.5061	14004	16757	14424.77
6788416	chr2	rs4664462	163149464	A	C	0.885	0.885	0.985	0.0114047182634362	0.0267	0.6706	14004	16757	14424.77
6783207	chr2	rs4664463	163149965	T	C	0.885	0.884	0.984	0.0109992854583691	0.0267	0.6798	14004	16757	14424.77
6771207	chr2	rs77088072	163150971	G	A	0.941	0.938	0.772	0.0589007839201085	0.0399	0.1398	14004	16757	14424.77
6769214	chr2	rs974551	163151369	T	C	0.887	0.886	0.985	0.0131037693769772	0.0268	0.6256	14004	16757	14424.77
6779874	chr2	rs12471127	163151812	T	G	0.889	0.888	0.974	0.0124027667170427	0.0272	0.647	14004	16757	14424.77
6772714	chr2	rs10439291	163152022	G	A	0.886	0.885	0.988	0.0125015292229252	0.0267	0.6411	14004	16757	14424.77
6774655	chr2	rs10439256	163152351	T	C	0.886	0.885	0.988	0.0125015292229252	0.0267	0.6415	14004	16757	14424.77
6776950	chr2	rs16846585	163153536	G	C	0.886	0.885	0.988	0.0124027667170427	0.0268	0.6425	14004	16757	14424.77
6779365	chr2	rs16846591	163153880	T	C	0.886	0.885	0.987	0.0125015292229252	0.0268	0.6394	14004	16757	14424.77
6773432	chr2	rs58375444	163153981	T	C	0.886	0.885	0.985	0.012096540947233	0.0267	0.6506	14004	16757	14424.77
6773459	chr2	rs57983132	163153995	T	C	0.886	0.885	0.985	0.0110981866660334	0.0268	0.6796	14004	16757	14424.77
6779875	chr2	rs58990349	163154346	C	T	0.886	0.886	0.985	0.0110981866660334	0.0268	0.6788	14004	16757	14424.77
6786784	chr2	rs13023380	163154363	G	A	0.923	0.926	0.587	0.0168964476597299	0.051	0.7398	11556	12996	11550.01
6771276	chr2	rs2163215	163155080	G	T	0.886	0.885	0.985	0.012096540947233	0.0268	0.6527	14004	16757	14424.77
6774576	chr2	rs76044456	163155695	C	G	0.893	0.892	0.668	-0.0152963956259917	0.0334	0.647	14004	16757	14424.77
6774849	chr2	rs73971815	163155858	T	C	0.886	0.885	0.982	0.0098018049722602	0.0268	0.7151	14004	16757	14424.77
6767644	chr2	rs75774528	163156072	G	C	0.968	0.967	0.813	0.0421970486997883	0.0525	0.4216	14004	16757	14424.77
6775721	chr2	rs148412518	163157841	G	A	0.987	0.986	0.655	0.150598664598007	0.1047	0.1504	10686	11553	10661.91
6777274	chr2	rs10195025	163158159	C	T	0.887	0.886	0.98	0.0126990249774084	0.0269	0.6382	14004	16757	14424.77
6781692	chr2	rs12473955	163158525	G	A	0.889	0.888	0.971	0.0121953336998771	0.0273	0.6541	14004	16757	14424.77
6785000	chr2	rs12479125	163159077	T	C	0.889	0.889	0.971	0.0109992854583691	0.0273	0.6867	14004	16757	14424.77
6779302	chr2	rs16846600	163159334	A	G	0.887	0.886	0.979	0.0121953336998771	0.027	0.6517	14004	16757	14424.77
6782411	chr2	rs145697462	163159729	A	T	0.889	0.889	0.97	0.0117012723076411	0.0273	0.6691	14004	16757	14424.77
6780035	chr2	rs36084110	163160798	C	T	0.976	0.977	0.313	-0.165405444417642	0.1038	0.1109	12305	15058	12725.77
6774887	chr2	rs148361640	163160893	G	A	0.889	0.889	0.969	0.0116024307308398	0.0273	0.6719	14004	16757	14424.77
6784853	chr2	rs77985881	163161000	A	C	0.902	0.9	0.937	0.0173977771764203	0.0293	0.5533	14004	16757	14424.77
6777768	chr2	rs10203640	163165715	C	T	0.888	0.887	0.975	0.0136957831289865	0.027	0.6131	14004	16757	14424.77
6772129	chr2	rs74759875	163165779	C	T	0.902	0.9	0.935	0.0165030720990143	0.0293	0.5743	14004	16757	14424.77
6784622	chr2	rs77015348	163168402	G	A	0.901	0.899	0.929	0.01600129372694	0.0293	0.5848	14004	16757	14424.77
6777040	chr2	rs73971820	163169961	C	T	0.888	0.887	0.974	0.0152038337422728	0.0271	0.5732	14004	16757	14424.77
6769144	chr2	rs75419615	163170156	T	C	0.89	0.89	0.965	0.0125015292229252	0.0275	0.6482	14004	16757	14424.77
6780874	chr2	rs1864430	163172304	T	G	0.888	0.887	0.975	0.0131037693769772	0.0271	0.6283	14004	16757	14424.77
6783862	chr2	rs75046760	163174157	T	C	0.981	0.98	0.598	0.073203992258416	0.0792	0.3558	14004	16757	14424.77
6766432	chr2	rs11897697	163175656	A	C	0.893	0.891	0.982	0.0289955368412525	0.0274	0.2906	14004	16757	14424.77
6786484	chr2	rs12472542	163177778	T	C	0.893	0.891	0.977	0.027799974857679	0.0276	0.3138	14004	16757	14424.77
6766773	chr2	rs12468353	163177984	G	A	0.893	0.891	0.977	0.0281986543586787	0.0276	0.3071	14004	16757	14424.77
6770145	chr2	rs6730189	163178312	C	T	0.893	0.891	0.979	0.0284027945161868	0.0275	0.3025	14004	16757	14424.77
6779551	chr2	rs201185064	163179857	A	G	0.96	0.959	0.826	0.0479993753879105	0.0471	0.3085	14004	16757	14424.77
6782335	chr2	rs202084221	163180395	G	A	0.907	0.904	0.936	0.0326027085440124	0.0299	0.275	14004	16757	14424.77
6774114	chr2	rs79261185	163180940	C	T	0.907	0.904	0.936	0.0327962744150825	0.0299	0.2727	14004	16757	14424.77
6772147	chr2	rs11888158	163181702	G	C	0.893	0.891	0.974	0.029296631955588	0.0276	0.2874	14004	16757	14424.77
6788449	chr2	rs76213166	163182243	C	T	0.907	0.904	0.935	0.0330962274891896	0.0299	0.2682	14004	16757	14424.77
6769452	chr2	rs76837154	163182391	C	T	0.907	0.904	0.935	0.0330962274891896	0.0299	0.2683	14004	16757	14424.77
6779540	chr2	rs117975688	163182641	C	T	0.983	0.982	0.643	0.223903262660452	0.0877	0.01066	11315	14058	11730.79
6788417	chr2	rs76878342	163187715	C	A	0.897	0.895	0.975	0.0374017521540008	0.0281	0.183	14004	16757	14424.77
6777143	chr2	rs75629719	163187840	A	G	0.898	0.896	0.974	0.0371030879515023	0.0281	0.1875	14004	16757	14424.77
6777604	chr2	rs4664464	163188433	T	C	0.897	0.895	0.975	0.0381047060335456	0.0281	0.1749	14004	16757	14424.77
6782241	chr2	rs4664465	163188445	C	G	0.899	0.897	0.965	0.0371030879515023	0.0285	0.1931	14004	16757	14424.77
6768249	chr2	rs4664466	163188615	C	T	0.899	0.897	0.963	0.03649585023784	0.0285	0.2004	14004	16757	14424.77
6781966	chr2	rs4664467	163188709	C	T	0.899	0.897	0.965	0.0372957847436969	0.0285	0.1904	14004	16757	14424.77
6777059	chr2	rs140842619	163189693	G	C	0.988	0.987	0.632	0.123897636656237	0.1297	0.3394	6897	10080	7760.58
6774556	chr2	rs11894889	163192628	T	C	0.899	0.897	0.965	0.0366019024445485	0.0285	0.1983	14004	16757	14424.77
6768902	chr2	rs80124154	163193672	T	C	0.857	0.856	0.719	-0.0169020380753563	0.0285	0.553	14004	16757	14424.77
6766225	chr2	rs12468951	163194261	C	T	0.898	0.895	0.975	0.0377003271828256	0.0282	0.1802	14004	16757	14424.77
6771740	chr2	rs10196203	163194668	T	C	0.897	0.895	0.976	0.0371030879515023	0.0281	0.187	14004	16757	14424.77
6780290	chr2	rs11892373	163194831	G	T	0.898	0.896	0.975	0.0374980764200844	0.0282	0.1834	14004	16757	14424.77
6779755	chr2	rs13432094	163195888	A	T	0.733	0.73	0.748	0.0288983900426488	0.0223	0.1956	14004	16757	14424.77
6779688	chr2	rs75698547	163197463	C	T	0.911	0.908	0.939	0.0425996136188173	0.0304	0.1612	14004	16757	14424.77
6780869	chr2	rs2033300	163199288	G	T	0.898	0.896	0.976	0.036997088886122	0.0282	0.1889	14004	16757	14424.77
6773024	chr2	rs7567026	163200678	T	C	0.897	0.895	0.974	0.0368043345220483	0.0282	0.1913	14004	16757	14424.77
6782303	chr2	rs2241662	163200912	C	G	0.899	0.897	0.964	0.0361969153118182	0.0285	0.2039	14004	16757	14424.77
6773363	chr2	rs3788965	163204781	C	T	0.898	0.895	0.965	0.0368043345220483	0.0283	0.1928	14004	16757	14424.77
6772209	chr2	rs78904785	163204942	G	A	0.958	0.958	0.572	-0.0356997191343252	0.0551	0.5168	14004	16757	14424.77
6768620	chr2	rs3827489	163205195	T	C	0.988	0.987	0.635	0.122801533017749	0.1293	0.3419	6897	10080	7760.58
6783271	chr2	rs77414803	163205504	T	A	0.985	0.986	0.657	-0.0551005327305046	0.1026	0.5915	10053	13023	10598.47
6782662	chr2	rs12468578	163206543	A	C	0.897	0.895	0.961	0.0363029992242924	0.0283	0.2004	14004	16757	14424.77
6773998	chr2	rs3788964	163207480	T	C	0.672	0.668	0.864	0.0232965165504356	0.0197	0.2377	14004	16757	14424.77
6772780	chr2	rs7587426	163210343	C	T	0.937	0.942	0.675	0.0308007491527123	0.0486	0.5261	14004	16757	14424.77
6773919	chr2	rs16846633	163211491	C	T	0.899	0.897	0.94	0.0344980404075674	0.0288	0.2319	14004	16757	14424.77
6789114	chr2	rs147889616	163213381	A	G	0.979	0.98	0.828	-0.0732053027592748	0.0655	0.2631	14004	16757	14424.77
6785272	chr2	rs7608315	163213723	A	C	0.0637	0.0595	0.766	-0.0659047873877183	0.0466	0.1575	14004	16757	14424.77
6777358	chr2	rs16846646	163215423	C	A	0.9	0.896	0.98	0.0343048036919902	0.0283	0.225	14004	16757	14424.77
6783962	chr2	rs3213843	163216109	C	T	0.9	0.896	0.978	0.0323026073786261	0.0283	0.2541	14004	16757	14424.77
6780888	chr2	rs34199765	163218493	C	T	0.972	0.973	0.336	-0.131499173267521	0.0931	0.1575	12305	15058	12725.77
6768353	chr2	rs77927151	163218695	C	T	0.929	0.934	0.752	-0.0847956517047163	0.0385	0.02743	14004	16757	14424.77
6781071	chr2	rs74724317	163218766	C	A	0.904	0.901	0.976	0.0315955615897506	0.0289	0.2736	14004	16757	14424.77
6773853	chr2	rs7588782	163220988	G	A	0.904	0.9	0.976	0.0311013012983478	0.0288	0.2804	14004	16757	14424.77
6780258	chr2	rs13389236	163221458	C	T	0.9	0.896	0.985	0.0332026408277183	0.0282	0.2403	14004	16757	14424.77
6785448	chr2	rs78692045	163222786	A	C	0.904	0.9	0.978	0.0308977113278438	0.0288	0.2827	14004	16757	14424.77
6768197	chr2	rs12475839	163223268	A	G	0.904	0.9	0.979	0.0308007491527123	0.0288	0.2838	14004	16757	14424.77
6783868	chr2	rs984971	163224521	A	G	0.189	0.187	0.902	-0.0302015087331214	0.0237	0.202	14004	16757	14424.77
6771066	chr2	rs77016570	163227275	A	G	0.978	0.98	0.715	-0.0145960053074092	0.0681	0.8302	13457	16217	13881.29
6787355	chr2	rs78752321	163227849	C	T	0.912	0.907	0.954	0.0382972099323441	0.0302	0.2049	14004	16757	14424.77
6779760	chr2	rs41464145	163230185	C	T	0.903	0.9	0.986	0.0310043588626902	0.0286	0.2783	14004	16757	14424.77
6778586	chr2	rs13430624	163230633	A	G	0.903	0.899	0.986	0.0318958749835631	0.0285	0.2639	14004	16757	14424.77
6771052	chr2	rs117783664	163232194	T	C	0.904	0.901	0.981	0.0305001066483263	0.0288	0.2889	14004	16757	14424.77
6766486	chr2	rs79238289	163232810	T	C	0.904	0.901	0.98	0.0305001066483263	0.0288	0.2897	14004	16757	14424.77
6776383	chr2	rs77370678	163234614	A	C	0.904	0.901	0.98	0.0301993737308422	0.0288	0.2941	14004	16757	14424.77
6770942	chr2	rs12475446	163235209	C	T	0.903	0.9	0.984	0.0326994961630157	0.0287	0.2538	14004	16757	14424.77
6778158	chr2	rs80086058	163236221	A	G	0.982	0.983	0.722	0.0483996117232768	0.0782	0.5358	12467	15217	12886.31
6772678	chr2	rs75248130	163237219	G	A	0.904	0.901	0.98	0.0298014912367898	0.0288	0.2999	14004	16757	14424.77
6773863	chr2	rs2068330	163237390	C	G	0.192	0.189	0.883	-0.0312017511432645	0.0239	0.1918	14004	16757	14424.77
6766604	chr2	rs75234768	163237866	T	C	0.912	0.908	0.953	0.0400953305639422	0.0303	0.1854	14004	16757	14424.77
6768543	chr2	rs77951809	163239590	G	A	0.971	0.972	0.54	-0.0267033828345498	0.0671	0.6904	14004	16757	14424.77
6785270	chr2	rs1549020	163240847	T	G	0.202	0.197	0.885	-0.0323992324466777	0.0236	0.1694	14004	16757	14424.77
6784096	chr2	rs7605914	163241522	C	A	0.904	0.901	0.979	0.0314017631395316	0.0289	0.2761	14004	16757	14424.77
6766875	chr2	rs34960521	163243641	C	A	0.972	0.973	0.339	-0.122303236388138	0.0928	0.1875	12305	15058	12725.77
6770513	chr2	rs78865966	163244830	G	T	0.967	0.968	0.817	-0.0453949344903922	0.0534	0.3958	14004	16757	14424.77
6786086	chr2	rs73014841	163248289	A	G	0.901	0.897	0.986	0.0282958691548473	0.0283	0.3176	14004	16757	14424.77
6784817	chr2	rs117093641	163249675	C	G	0.904	0.901	0.98	0.0287040681283552	0.0288	0.3189	14004	16757	14424.77
6790062	chr2	rs77875848	163251807	G	A	0.911	0.907	0.955	0.0368043345220483	0.0302	0.223	14004	16757	14424.77
6773816	chr2	rs7573634	163251950	C	T	0.904	0.901	0.979	0.0305001066483263	0.0289	0.2905	14004	16757	14424.77
6781114	chr2	rs16846657	163253924	A	T	0.904	0.901	0.979	0.0304031059110447	0.0289	0.2922	14004	16757	14424.77
6774217	chr2	rs10210731	163256170	A	C	0.901	0.897	0.991	0.0288983900426488	0.0282	0.3052	14004	16757	14424.77
6788522	chr2	rs16846665	163256949	G	T	0.904	0.901	0.981	0.0278972284172359	0.0288	0.3327	14004	16757	14424.77
6767677	chr2	rs10193618	163257586	G	A	0.901	0.897	0.991	0.0281986543586787	0.0282	0.3178	14004	16757	14424.77
6789993	chr2	rs143901509	163257729	T	G	0.985	0.984	0.699	0.145104168977138	0.106	0.1709	8500	11273	8930.87
6773518	chr2	rs7600288	163259314	C	T	0.901	0.897	0.99	0.0291023874205329	0.0282	0.3033	14004	16757	14424.77
6775370	chr2	rs117871760	163262907	C	T	0.912	0.908	0.951	0.0369007163483657	0.0303	0.2233	14004	16757	14424.77
6788735	chr2	rs13394200	163264783	A	G	0.9	0.897	0.988	0.0281986543586787	0.0282	0.3172	14004	16757	14424.77
6789291	chr2	rs192948231	163267795	G	A	0.983	0.984	0.554	-0.107395919019897	0.0963	0.2648	11618	14566	12152.39
6786179	chr2	rs10169373	163270197	G	T	0.9	0.897	0.987	0.0278972284172359	0.0283	0.324	14004	16757	14424.77
6783570	chr2	rs10169608	163270441	G	T	0.9	0.897	0.986	0.0270021387025708	0.0283	0.34	14004	16757	14424.77
6781303	chr2	rs192662899	163271659	A	T	0.985	0.986	0.768	-0.0842950694954015	0.0852	0.3228	13014	15757	13429.79
6770097	chr2	rs9287818	163272048	A	G	0.9	0.897	0.982	0.0278972284172359	0.0283	0.3251	14004	16757	14424.77
6767949	chr2	rs13022749	163272207	A	T	0.907	0.912	0.504	0.0755990028718877	0.0429	0.07808	14004	16757	14424.77
6767319	chr2	rs12465533	163272461	T	C	0.904	0.901	0.975	0.029403450369242	0.0289	0.3089	14004	16757	14424.77
6774230	chr2	rs75130086	163276924	C	G	0.903	0.9	0.974	0.0274011363479391	0.0288	0.3409	14004	16757	14424.77
6780322	chr2	rs16846685	163277416	C	T	0.9	0.896	0.984	0.0285971749776749	0.0282	0.3106	14004	16757	14424.77
6782239	chr2	rs79416867	163278412	G	C	0.986	0.987	0.814	-0.103894923496216	0.0883	0.2393	11905	14648	12320.79
6770776	chr2	rs76132999	163278728	C	A	0.903	0.9	0.973	0.0270021387025708	0.0288	0.3483	14004	16757	14424.77
6786021	chr2	rs79027170	163279002	T	C	0.91	0.907	0.949	0.0352995739869328	0.0302	0.2426	14004	16757	14424.77
6787211	chr2	rs12469119	163279073	C	A	0.903	0.9	0.971	0.026398473854531	0.0288	0.359	14004	16757	14424.77
6786328	chr2	rs12469169	163279080	G	A	0.903	0.9	0.971	0.026398473854531	0.0288	0.3593	14004	16757	14424.77
6784113	chr2	rs2241240	163279325	T	C	0.903	0.9	0.971	0.0270021387025708	0.0288	0.3492	14004	16757	14424.77
6767191	chr2	rs13405962	163282376	T	A	0.9	0.897	0.981	0.0280041964095973	0.0283	0.3219	14004	16757	14424.77
6788966	chr2	rs7423570	163282489	T	C	0.9	0.897	0.981	0.0281986543586787	0.0283	0.3188	14004	16757	14424.77
6775423	chr2	rs78356502	163283155	G	C	0.981	0.982	0.668	0.0190964956909883	0.08	0.8117	12467	15217	12886.31
6768079	chr2	rs33998987	163284067	T	C	0.323	0.325	0.788	-0.0456984484517478	0.0208	0.02805	14004	16757	14424.77
6779513	chr2	rs76762278	163284550	G	A	0.915	0.914	0.961	0.0103957761821204	0.0309	0.7364	14004	16757	14424.77
6777509	chr2	rs76935521	163286392	T	G	0.903	0.901	0.967	0.0242046886968174	0.0289	0.4035	14004	16757	14424.77
6789362	chr2	rs6751772	163289142	G	C	0.9	0.897	0.979	0.0251022847608284	0.0283	0.3749	14004	16757	14424.77
6766266	chr2	rs12104705	163291617	C	T	0.912	0.91	0.976	0.0112959597418516	0.0302	0.7081	14004	16757	14424.77
6777645	chr2	rs16846690	163291981	G	A	0.916	0.915	0.963	0.012096540947233	0.0309	0.6963	14004	16757	14424.77
6789140	chr2	rs7595126	163292968	G	A	0.912	0.91	0.976	0.0111970780932162	0.0302	0.7116	14004	16757	14424.77
6781184	chr2	rs74560005	163293160	G	A	0.923	0.921	0.944	0.0185960172820726	0.0325	0.5666	14004	16757	14424.77
6781435	chr2	rs80280228	163293184	T	G	0.923	0.921	0.944	0.0194005857039748	0.0325	0.5493	14004	16757	14424.77
6777127	chr2	rs75125609	163297657	A	G	0.924	0.921	0.814	0.0428008353226943	0.0353	0.2248	14004	16757	14424.77
6774441	chr2	rs117908602	163298828	G	T	0.852	0.85	0.699	-0.0042992284528324	0.0285	0.8787	14004	16757	14424.77
6775211	chr2	rs9750289	163299333	A	T	0.912	0.91	0.978	0.012096540947233	0.0302	0.6881	14004	16757	14424.77
6770363	chr2	rs7565023	163299473	C	T	0.912	0.91	0.978	0.0117012723076411	0.0301	0.6982	14004	16757	14424.77
6785263	chr2	rs7594378	163299782	A	G	0.914	0.913	0.973	0.0126990249774084	0.0305	0.6781	14004	16757	14424.77
6783131	chr2	rs79964717	163300071	A	G	0.963	0.963	0.593	-0.007296555232638	0.0568	0.8983	14004	16757	14424.77
6779024	chr2	rs76025333	163301818	G	A	0.951	0.949	0.791	0.0475036226439669	0.0435	0.2754	14004	16757	14424.77
6785254	chr2	rs118076221	163302335	T	C	0.916	0.914	0.965	0.0133998200630165	0.0309	0.6642	14004	16757	14424.77
6768880	chr2	rs145990400	163303538	C	T	0.982	0.982	0.557	-0.15439904400042	0.0902	0.0871	12895	15648	13315.77
6788645	chr2	rs79636405	163303568	A	T	0.986	0.986	0.717	0.0887981131587986	0.0974	0.3621	10862	11654	10802.75
6786806	chr2	rs12464272	163305723	T	A	0.861	0.858	0.982	0.0068961666878413	0.0246	0.7782	14004	16757	14424.77
6779794	chr2	rs16846709	163307606	A	T	0.903	0.9	0.97	0.0218006299588528	0.0288	0.4492	14004	16757	14424.77
6782093	chr2	rs117636368	163308202	T	C	0.903	0.9	0.97	0.0218006299588528	0.0288	0.4497	14004	16757	14424.77
6786125	chr2	rs73018982	163308203	A	G	0.958	0.958	0.932	-0.039104719880761	0.0441	0.375	14004	16757	14424.77
6789905	chr2	rs75148995	163308668	G	A	0.903	0.9	0.969	0.0248974696545107	0.0289	0.389	14004	16757	14424.77
6781532	chr2	rs145611133	163309560	T	C	0.923	0.921	0.943	0.0222017079836866	0.0325	0.4954	14004	16757	14424.77
6769737	chr2	rs6736845	163310414	C	T	0.861	0.858	0.985	0.0065981840282271	0.0246	0.7895	14004	16757	14424.77
6788697	chr2	rs10200670	163310716	C	T	0.858	0.855	0.99	0.0063001125484799	0.0243	0.7944	14004	16757	14424.77
6787239	chr2	rs6734436	163311202	T	C	0.859	0.856	0.993	0.0063001125484799	0.0243	0.7972	14004	16757	14424.77
6776048	chr2	rs111458125	163312551	T	G	0.959	0.959	0.948	-0.0419997711602818	0.0441	0.3416	14004	16757	14424.77
6787950	chr2	rs73018991	163313107	G	T	0.945	0.944	0.937	-0.005696192544881	0.0385	0.8821	14004	16757	14424.77
6788292	chr2	rs73018994	163314609	A	G	0.858	0.855	0.988	0.0060019521956343	0.0243	0.8057	14004	16757	14424.77
6788215	chr2	rs79356566	163315611	T	C	0.911	0.907	0.944	0.0336958638567256	0.0303	0.2668	14004	16757	14424.77
6771274	chr2	rs146451279	163316465	G	A	0.924	0.927	0.814	-0.0562000496881991	0.0354	0.1125	14004	16757	14424.77
6776916	chr2	rs16846727	163316843	G	A	0.957	0.958	0.934	-0.0399994162638657	0.0438	0.3613	14004	16757	14424.77
6768843	chr2	rs16846732	163319131	T	A	0.945	0.944	0.931	-0.0066017436345624	0.0386	0.8643	14004	16757	14424.77
6776079	chr2	rs78038088	163319553	C	T	0.976	0.975	0.858	0.025696986087186	0.0596	0.6669	14004	16757	14424.77
6769875	chr2	rs16846741	163320711	A	G	0.903	0.9	0.96	0.0258041896815329	0.029	0.375	14004	16757	14424.77
6786647	chr2	rs16846743	163321014	C	T	0.957	0.958	0.929	-0.0393023164827424	0.0438	0.3696	14004	16757	14424.77
6780548	chr2	rs73020604	163323593	G	C	0.957	0.957	0.915	-0.0393959285025942	0.0439	0.3702	14004	16757	14424.77
6776826	chr2	rs6758303	163325803	G	C	0.858	0.855	0.964	0.0053954185169075	0.0246	0.826	14004	16757	14424.77
6781257	chr2	rs35696140	163325824	A	G	0.758	0.757	0.786	-0.0332982854015147	0.0224	0.1368	14004	16757	14424.77
6788235	chr2	rs13406089	163326297	G	A	0.33	0.331	0.771	-0.0401035026973339	0.0209	0.05482	14004	16757	14424.77
6769235	chr2	rs7606699	163326486	C	T	0.904	0.901	0.948	0.0264958638039652	0.0292	0.3655	14004	16757	14424.77
6777136	chr2	rs185278721	163326973	C	A	0.922	0.919	0.874	0.0443039255565243	0.0335	0.1867	14004	16757	14424.77
6770544	chr2	rs80206001	163327243	G	A	0.958	0.958	0.891	-0.0349020520092649	0.0448	0.4362	14004	16757	14424.77
6782509	chr2	rs60520748	163329438	G	A	0.956	0.957	0.885	-0.044599955369026	0.0443	0.313	14004	16757	14424.77
6782558	chr2	rs7594587	163330094	A	T	0.857	0.854	0.95	0.0044998604248922	0.0247	0.8555	14004	16757	14424.77
6787274	chr2	rs77507833	163330200	C	A	0.911	0.907	0.926	0.0315955615897506	0.0306	0.3016	14004	16757	14424.77
6778448	chr2	rs73020617	163331368	C	T	0.956	0.957	0.884	-0.0462952789853036	0.0444	0.2973	14004	16757	14424.77
6778827	chr2	rs6715546	163331395	T	G	0.857	0.854	0.949	0.0044003044444822	0.0247	0.8595	14004	16757	14424.77
6785593	chr2	rs144475481	163331706	C	G	0.981	0.983	0.772	-0.0874987684728371	0.0831	0.2925	10161	13322	11013.5
6775109	chr2	rs77699177	163332881	C	T	0.976	0.976	0.712	0.0223972974420383	0.068	0.742	12424	15167	12839.79
6774965	chr2	rs77913608	163334293	T	G	0.915	0.917	0.825	-0.04470452178448	0.0333	0.1799	14004	16757	14424.77
6766905	chr2	rs118023210	163334481	T	A	0.904	0.901	0.937	0.0275957115907991	0.0294	0.3491	14004	16757	14424.77
6787101	chr2	rs1485976	163334682	T	C	0.915	0.917	0.826	-0.044401309298167	0.0333	0.1817	14004	16757	14424.77
6783567	chr2	rs12466930	163335222	A	G	0.903	0.9	0.935	0.0260965047212743	0.0294	0.3745	14004	16757	14424.77
6787424	chr2	rs73020623	163335509	T	C	0.957	0.958	0.883	-0.0437011352710986	0.0449	0.3307	14004	16757	14424.77
6782637	chr2	rs59627828	163335753	A	T	0.956	0.956	0.872	-0.0401035026973339	0.0445	0.3676	14004	16757	14424.77
6769038	chr2	rs13422692	163336037	G	C	0.857	0.854	0.943	0.0048979852621919	0.0248	0.8419	14004	16757	14424.77
6779459	chr2	rs58790118	163336337	T	C	0.857	0.854	0.942	0.003902375817241	0.0248	0.8757	14004	16757	14424.77
6770067	chr2	rs76846105	163336338	T	C	0.956	0.956	0.87	-0.0421040660228114	0.0446	0.3448	14004	16757	14424.77
6770217	chr2	rs6735978	163336654	T	G	0.904	0.901	0.935	0.0225048553400694	0.0295	0.4441	14004	16757	14424.77
6768370	chr2	rs6724192	163336914	G	A	0.948	0.947	0.807	-0.0091012913892029	0.0426	0.8311	14004	16757	14424.77
6767876	chr2	rs34777723	163336969	T	A	0.623	0.621	0.815	-0.0260975991218731	0.0196	0.1835	14004	16757	14424.77
6779238	chr2	rs888274	163337649	C	T	0.44	0.437	0.859	-0.0322959448008212	0.0188	0.08642	14004	16757	14424.77
6771067	chr2	rs117969799	163338912	G	A	0.967	0.967	0.824	-0.0513985630860003	0.0523	0.326	14004	16757	14424.77
6779884	chr2	rs985621	163339633	G	A	0.831	0.831	0.868	-0.0095958936734469	0.0244	0.6927	14004	16757	14424.77
6769421	chr2	rs73020634	163339644	C	T	0.96	0.961	0.835	-0.0648052233661156	0.0475	0.1725	14004	16757	14424.77
6774130	chr2	rs985623	163339765	A	G	0.772	0.77	0.904	0.0005998200719675	0.0213	0.9766	14004	16757	14424.77
6778788	chr2	rs532638784	163340760	G	C	0.976	0.976	0.507	-0.0497996735526059	0.0778	0.5224	14004	16757	14424.77
6786960	chr2	rs77518035	163340766	C	G	0.98	0.983	0.824	-0.162895470968853	0.077	0.03449	11315	14058	11730.79
6781788	chr2	rs75094001	163340965	A	G	0.899	0.897	0.855	0.0238044133801613	0.0304	0.434	14004	16757	14424.77
6766737	chr2	rs79549963	163341126	G	T	0.918	0.916	0.925	0.0049974917102918	0.0319	0.8755	14004	16757	14424.77
6768171	chr2	rs117295221	163341209	G	T	0.918	0.917	0.924	0.0080971295874548	0.032	0.8003	14004	16757	14424.77
6772094	chr2	rs7568839	163341892	T	C	0.275	0.275	0.673	-0.0307994715535284	0.0236	0.1932	14004	16757	14424.77
6771355	chr2	rs1872565	163342408	C	T	0.899	0.897	0.853	0.0199006617063362	0.0305	0.5133	14004	16757	14424.77
6767905	chr2	rs73020650	163343112	C	T	0.959	0.96	0.832	-0.0646985339389367	0.0472	0.1711	14004	16757	14424.77
6779775	chr2	rs7572827	163343148	T	C	0.895	0.893	0.846	0.0205964297986501	0.0301	0.4929	14004	16757	14424.77
6782194	chr2	rs78993969	163344064	T	G	0.958	0.96	0.846	-0.0625990697565225	0.0466	0.179	14004	16757	14424.77
6782189	chr2	rs62188206	163344564	G	T	0.819	0.82	0.695	0.025696986087186	0.0264	0.331	14004	16757	14424.77
6788305	chr2	rs74511720	163345143	T	C	0.909	0.908	0.858	0.0298985503458634	0.0318	0.3473	14004	16757	14424.77
6771363	chr2	rs78394270	163345227	G	A	0.909	0.908	0.858	0.0298014912367898	0.0318	0.3492	14004	16757	14424.77
6789028	chr2	rs1485978	163345284	G	A	0.828	0.827	0.876	-0.0094040800752939	0.0241	0.6978	14004	16757	14424.77
6788725	chr2	rs12464396	163345347	C	T	0.966	0.967	0.824	-0.0544984253364989	0.0524	0.2983	14004	16757	14424.77
