## Supplementary material for "Characterization of shared and ancestry-specific signals driving complex traits using multi-ancestry fine-mapping": EUR_schizophrenia_gwas_2_162345855_163345855.tsv

Unnamed: 0	chrom	ID	pos	A1	A2	FCAS	FCON	IMPINFO	BETA	SE	P	NCAS	NCON	NEFF
7576077	chr2	rs34722451	162346545	A	T	0.182	0.183	1.0	-0.0051029981759033	0.0111	0.6445	53386	77258	58749.13
7590233	chr2	rs60275260	162346619	T	A	0.0859	0.0868	1.01	-0.004701032558649	0.0153	0.7573	53386	77258	58749.13
7576203	chr2	rs13029783	162347038	A	T	0.182	0.183	1.0	-0.005304041591906	0.0111	0.6359	53386	77258	58749.13
7574898	chr2	rs148077628	162347751	A	G	0.987	0.987	0.714	-0.0366951051877892	0.0537	0.4943	38627	55630	42179.56
7587067	chr2	rs56384808	162347755	G	T	0.905	0.905	0.997	0.0018981972830802	0.0147	0.899	53386	77258	58749.13
7592781	chr2	rs12463509	162347948	C	T	0.905	0.905	0.997	0.0018981972830802	0.0147	0.899	53386	77258	58749.13
7573119	chr2	rs13001599	162350219	A	G	0.973	0.975	0.881	-0.105905108365964	0.0291	0.0002696	52776	74991	57796.47
7577417	chr2	rs13028108	162350238	T	A	0.086	0.0869	1.01	-0.0050024916227914	0.0153	0.7422	53386	77258	58749.13
7575596	chr2	rs79320005	162350279	G	A	0.978	0.98	0.778	-0.0994999446238294	0.0348	0.00424	51726	74179	56631.48
7582951	chr2	rs3849348	162350566	C	T	0.182	0.183	1.0	-0.005304041591906	0.0111	0.6318	53386	77258	58749.13
7592019	chr2	rs3849349	162350750	A	C	0.182	0.183	1.0	-0.005304041591906	0.0111	0.6337	53386	77258	58749.13
7590911	chr2	rs3849350	162350772	G	A	0.0859	0.0868	1.01	-0.0050024916227914	0.0153	0.7437	53386	77258	58749.13
7593279	chr2	rs3849351	162350904	A	G	0.184	0.185	1.0	-0.0054045784588597	0.0111	0.628	53386	77258	58749.13
7586043	chr2	rs2358145	162352163	G	A	0.0872	0.088	1.01	-0.007004474152883	0.0152	0.6477	53386	77258	58749.13
7580252	chr2	rs6711192	162352757	G	C	0.182	0.183	1.0	-0.005304041591906	0.0111	0.6335	53386	77258	58749.13
7577692	chr2	rs6726406	162352888	T	C	0.086	0.0869	1.01	-0.0049019951702315	0.0153	0.7485	53386	77258	58749.13
7585602	chr2	rs6715397	162353990	C	A	0.0872	0.088	1.01	-0.007095110875924	0.0152	0.641	53386	77258	58749.13
7590897	chr2	rs62187563	162354653	G	A	0.905	0.905	0.998	0.001998002662673	0.0147	0.8938	53386	77258	58749.13
7579356	chr2	rs3914096	162356090	A	G	0.086	0.0868	1.01	-0.0048015088161939	0.0153	0.755	53386	77258	58749.13
7576492	chr2	rs12620974	162359983	T	C	0.0843	0.0853	1.01	-0.003797200248385	0.0154	0.8058	53386	77258	58749.13
7573269	chr2	rs13035499	162360492	A	T	0.944	0.948	0.925	-0.0596013954910886	0.0197	0.002507	53386	77258	58749.13
7570664	chr2	rs62187565	162360575	T	C	0.905	0.905	0.999	0.0025966258472659	0.0147	0.8582	53386	77258	58749.13
7577996	chr2	rs145260432	162361808	G	A	0.974	0.974	0.859	0.0246048038572487	0.0295	0.4046	53027	76178	58210.26
7584912	chr2	rs17243975	162361899	A	G	0.935	0.935	0.953	0.001099395443301	0.0178	0.9527	53386	77258	58749.13
7571715	chr2	rs139591616	162362836	C	T	0.967	0.966	0.861	-0.0238010101859522	0.0261	0.3628	52493	75664	57604.43
7587084	chr2	rs62187567	162363066	G	A	0.906	0.905	1.0	0.0023971245997214	0.0147	0.8709	53386	77258	58749.13
7572177	chr2	rs13026747	162364504	G	T	0.164	0.165	0.999	-0.009000382197299	0.0116	0.4404	53386	77258	58749.13
7570425	chr2	rs13032282	162364792	G	C	0.0672	0.0684	1.0	-0.0122041688389067	0.0172	0.4769	53386	77258	58749.13
7572394	chr2	rs7588198	162365202	G	T	0.163	0.164	1.0	-0.0095050300143049	0.0116	0.4144	53386	77258	58749.13
7585748	chr2	rs10202267	162366126	T	A	0.163	0.164	1.0	-0.0093031403261444	0.0116	0.4214	53386	77258	58749.13
7574905	chr2	rs10190057	162366176	G	T	0.0686	0.0696	1.0	-0.0153979421800967	0.017	0.3659	53386	77258	58749.13
7578025	chr2	rs7592112	162366517	C	G	0.163	0.164	1.0	-0.0094040800752939	0.0116	0.4178	53386	77258	58749.13
7593896	chr2	rs7595197	162366835	G	T	0.163	0.164	1.0	-0.0093031403261444	0.0116	0.422	53386	77258	58749.13
7594586	chr2	rs114722420	162366926	A	G	0.983	0.983	0.789	-0.0203966036652218	0.0379	0.5891	52111	75027	57205.53
7582820	chr2	rs6746745	162367152	G	T	0.0674	0.0686	1.0	-0.013004189135254	0.0171	0.4492	53386	77258	58749.13
7576359	chr2	rs60824222	162368719	A	C	0.906	0.905	1.0	0.0024968801985871	0.0147	0.8637	53386	77258	58749.13
7583713	chr2	rs34006307	162369959	C	T	0.906	0.905	1.0	0.0027960873020011	0.0147	0.8514	53386	77258	58749.13
7588332	chr2	rs2358146	162370326	T	C	0.0674	0.0686	1.0	-0.0131966945943914	0.0171	0.4415	53386	77258	58749.13
7582139	chr2	rs2358147	162370327	T	G	0.0674	0.0686	1.0	-0.0131966945943914	0.0171	0.4416	53386	77258	58749.13
7589925	chr2	rs116270371	162370462	C	T	0.978	0.979	0.782	-0.0421979407001862	0.0337	0.2097	52993	76568	58248.36
7584467	chr2	rs148468804	162371597	C	T	0.906	0.905	1.0	0.0027960873020011	0.0147	0.8502	53386	77258	58749.13
7578284	chr2	rs2358148	162372133	G	A	0.0671	0.0683	1.0	-0.0128015918372089	0.0172	0.4544	53386	77258	58749.13
7571226	chr2	rs141073547	162372189	G	A	0.987	0.987	0.688	0.0281986543586787	0.0569	0.6203	35680	47705	38490.26
7592294	chr2	rs150094097	162372251	C	G	0.957	0.957	0.818	0.0232965165504356	0.0236	0.3232	53386	77258	58749.13
7576479	chr2	rs3849352	162372378	T	A	0.0671	0.0683	1.0	-0.013004189135254	0.0172	0.4501	53386	77258	58749.13
7574159	chr2	rs62187569	162373517	A	G	0.906	0.905	1.0	0.0028958031120254	0.0147	0.8459	53386	77258	58749.13
7582559	chr2	rs62187570	162373899	C	G	0.906	0.905	1.0	0.0028958031120254	0.0147	0.8453	53386	77258	58749.13
7582272	chr2	rs3849353	162374138	G	C	0.163	0.164	1.0	-0.009696862978864	0.0116	0.4062	53386	77258	58749.13
7585829	chr2	rs62187571	162374319	A	G	0.906	0.905	1.0	0.0028958031120254	0.0147	0.8447	53386	77258	58749.13
7572135	chr2	rs77467165	162374820	G	T	0.974	0.974	0.863	0.0231011029079872	0.0293	0.4303	53027	76178	58210.26
7588933	chr2	rs3914093	162374844	A	G	0.0663	0.0675	0.999	-0.0106970095483354	0.0173	0.5349	53386	77258	58749.13
7592637	chr2	rs62187572	162375040	A	T	0.986	0.986	0.905	0.0001999800026662	0.0424	0.9956	42846	63290	47751.24
7575987	chr2	rs76099699	162375168	C	T	0.973	0.973	0.772	-0.0300984478240329	0.0303	0.321	53327	77015	58654.18
7588460	chr2	rs2358149	162375473	G	A	0.0667	0.068	1.0	-0.0130953713122409	0.0172	0.4452	53386	77258	58749.13
7577687	chr2	rs74342949	162377041	A	C	0.966	0.965	0.874	-0.0196008476550609	0.0255	0.4412	52493	75664	57604.43
7593186	chr2	rs116673969	162377563	G	T	0.986	0.986	0.736	-0.0146974807605841	0.047	0.7543	44776	64097	49240.41
7578740	chr2	rs4664427	162377889	C	T	0.163	0.164	1.0	-0.009696862978864	0.0116	0.4043	53386	77258	58749.13
7593816	chr2	rs62187573	162378064	G	A	0.906	0.905	1.0	0.0030952049073025	0.0147	0.8332	53386	77258	58749.13
7594499	chr2	rs6432688	162378656	C	G	0.163	0.165	1.0	-0.009696862978864	0.0116	0.4037	53386	77258	58749.13
7574854	chr2	rs117804150	162379222	G	A	0.94	0.939	0.955	0.012096540947233	0.0186	0.5143	53386	77258	58749.13
7582360	chr2	rs6432689	162379760	C	T	0.0588	0.06	1.0	-0.0101008421794295	0.0182	0.5783	53386	77258	58749.13
7571286	chr2	rs3849354	162380509	C	T	0.0676	0.0688	1.0	-0.0147989665120717	0.0171	0.3859	53386	77258	58749.13
7578366	chr2	rs2358152	162382136	G	T	0.0676	0.0688	1.0	-0.0151034855773182	0.0171	0.3775	53386	77258	58749.13
7582577	chr2	rs72866989	162382170	G	A	0.985	0.984	0.787	0.0778957893080859	0.0448	0.0821	42105	64311	47121.97
7575657	chr2	rs62187574	162382776	T	C	0.906	0.905	1.0	0.0027960873020011	0.0147	0.8473	53386	77258	58749.13
7591094	chr2	rs7589304	162383293	A	G	0.163	0.164	1.0	-0.009696862978864	0.0116	0.4019	53386	77258	58749.13
7578526	chr2	rs77198442	162383668	A	G	0.163	0.164	1.0	-0.009696862978864	0.0116	0.403	53386	77258	58749.13
7578590	chr2	rs57365346	162386309	G	A	0.978	0.978	0.904	-0.0001000050003333	0.0318	0.9979	52424	75959	57842.87
7588477	chr2	rs62187576	162386765	G	T	0.952	0.952	0.926	0.0009995003330834	0.021	0.963	53386	77258	58749.13
7583015	chr2	rs12467662	162386784	G	A	0.906	0.905	1.0	0.0029955089797983	0.0147	0.8388	53386	77258	58749.13
7591167	chr2	rs77465985	162386895	G	T	0.982	0.981	0.783	0.0210959082947329	0.0365	0.5636	52423	75594	57534.43
7590318	chr2	rs77136429	162387049	A	G	0.978	0.979	0.781	-0.0961034943951495	0.0342	0.004996	51828	74510	56787.42
7588183	chr2	rs3849355	162387714	G	A	0.163	0.164	1.0	-0.0099998320783335	0.0116	0.3915	53386	77258	58749.13
7583956	chr2	rs13399736	162388262	C	A	0.798	0.796	0.961	0.001598721363697	0.0109	0.8846	53386	77258	58749.13
7593801	chr2	rs4664046	162388621	G	A	0.941	0.939	0.956	0.0111970780932162	0.0186	0.5485	53386	77258	58749.13
7587013	chr2	rs7558189	162388775	A	G	0.0683	0.0694	1.0	-0.0153979421800967	0.017	0.3661	53386	77258	58749.13
7576828	chr2	rs55650699	162388931	T	C	0.906	0.905	1.0	0.0028958031120254	0.0147	0.8428	53386	77258	58749.13
7586239	chr2	rs35903683	162389352	A	C	0.972	0.973	0.954	-0.0140989243795016	0.0269	0.5998	53200	76329	58439.19
7593453	chr2	rs11688932	162389452	T	C	0.0683	0.0694	1.0	-0.0153979421800967	0.017	0.3659	53386	77258	58749.13
7576182	chr2	rs3849356	162390116	C	T	0.0683	0.0694	1.0	-0.0153979421800967	0.017	0.3657	53386	77258	58749.13
7582429	chr2	rs10200009	162390369	T	G	0.0676	0.0688	1.0	-0.0151034855773182	0.0171	0.3772	53386	77258	58749.13
7587404	chr2	rs114664466	162390738	G	C	0.949	0.948	0.933	0.0099998345783334	0.0202	0.622	53386	77258	58749.13
7583688	chr2	rs3902687	162392315	T	C	0.0676	0.0688	1.0	-0.0151034855773182	0.0171	0.3759	53386	77258	58749.13
7574832	chr2	rs3902688	162392421	A	T	0.0664	0.0678	1.0	-0.013399371963117	0.0172	0.437	53386	77258	58749.13
7571477	chr2	rs3902689	162392460	G	A	0.0676	0.0688	1.0	-0.0151034855773182	0.0171	0.3767	53386	77258	58749.13
7587431	chr2	rs149367449	162396578	T	A	0.97	0.97	0.919	-0.0166986496230515	0.0264	0.5264	53386	77258	58749.13
7584010	chr2	rs142620316	162398015	G	A	0.906	0.905	1.0	0.0033045340083004	0.0147	0.8222	53386	77258	58749.13
7586054	chr2	rs62187597	162398263	A	T	0.906	0.905	1.0	0.0033045340083004	0.0147	0.8206	53386	77258	58749.13
7576996	chr2	rs7572645	162398278	A	G	0.163	0.164	1.0	-0.0102018624845967	0.0116	0.38	53386	77258	58749.13
7582058	chr2	rs4001652	162398609	C	A	0.0682	0.0693	1.0	-0.0147989665120717	0.017	0.3844	53386	77258	58749.13
7577688	chr2	rs4001653	162398827	G	A	0.0676	0.0688	1.0	-0.0152050125429676	0.0171	0.3751	53386	77258	58749.13
7584306	chr2	rs4001644	162398867	A	C	0.163	0.164	1.0	-0.0102018624845967	0.0116	0.3797	53386	77258	58749.13
7590700	chr2	rs114990399	162400797	A	G	0.986	0.986	0.747	-0.0209989425960583	0.048	0.6621	42921	61593	46951.14
7572673	chr2	rs77324008	162401059	A	G	0.973	0.975	0.874	-0.108599087508344	0.0292	0.0001972	52776	74991	57796.47
7576673	chr2	rs7564390	162401639	A	G	0.0676	0.0688	1.0	-0.0153979421800967	0.0171	0.3682	53386	77258	58749.13
7583939	chr2	rs10187624	162401652	T	C	0.0665	0.0678	1.0	-0.0135007260538548	0.0172	0.4323	53386	77258	58749.13
7593703	chr2	rs143250572	162401705	C	T	0.923	0.925	0.818	-0.026898543868701	0.018	0.1342	53386	77258	58749.13
7580441	chr2	rs78859970	162403664	A	G	0.983	0.983	0.791	-0.0246001168682327	0.0377	0.5138	52157	75132	57271.71
7582728	chr2	rs7574669	162403694	A	G	0.0683	0.0694	1.0	-0.0159972768350078	0.017	0.3486	53386	77258	58749.13
7590001	chr2	rs56145818	162403778	G	A	0.906	0.905	1.0	0.0033045340083004	0.0147	0.82	53386	77258	58749.13
7589992	chr2	rs10182681	162404452	G	A	0.0676	0.0688	1.0	-0.0153979421800967	0.0171	0.3664	53386	77258	58749.13
7589303	chr2	rs10206065	162404476	A	G	0.0676	0.0688	1.0	-0.0154994990469515	0.0171	0.3661	53386	77258	58749.13
7588486	chr2	rs11689708	162405430	T	G	0.98	0.98	0.835	-0.0242004837056584	0.0342	0.4782	50835	71711	55508.06
7578705	chr2	rs7560349	162407394	G	A	0.0676	0.0688	1.0	-0.0156010662286512	0.0171	0.3627	53386	77258	58749.13
7593360	chr2	rs3911925	162407930	A	G	0.571	0.574	0.999	-0.0107980900995126	0.0087	0.2147	53386	77258	58749.13
7579867	chr2	rs114943271	162408194	G	A	0.985	0.984	0.875	0.073203992258416	0.0467	0.1173	33706	50746	37180.73
7577143	chr2	rs4107578	162408414	G	A	0.0676	0.0688	1.0	-0.0156010662286512	0.0171	0.362	53386	77258	58749.13
7587046	chr2	rs60495163	162408807	C	T	0.906	0.905	1.0	0.0033045340083004	0.0147	0.8204	53386	77258	58749.13
7570350	chr2	rs188585134	162408961	T	C	0.987	0.986	0.73	0.0344014267173323	0.0463	0.458	49168	68093	53503.82
7591264	chr2	rs13410944	162411997	C	T	0.727	0.724	0.992	0.0082954970241069	0.0097	0.3895	53386	77258	58749.13
7581610	chr2	rs10191709	162412380	G	A	0.0664	0.0678	1.0	-0.0138048499765589	0.0172	0.4247	53386	77258	58749.13
7587207	chr2	rs115727981	162412765	G	A	0.987	0.986	0.863	0.0682005576892554	0.0469	0.1453	39541	57639	43963.93
7588286	chr2	rs56100249	162415157	T	C	0.905	0.905	0.999	0.0034041991335623	0.0147	0.8189	53386	77258	58749.13
7575397	chr2	rs116425635	162417200	C	T	0.983	0.983	0.714	0.0372957847436969	0.0438	0.3945	43112	61335	47092.83
7584445	chr2	rs138483479	162417499	T	C	0.977	0.977	0.762	0.0140015196358136	0.0334	0.6756	52134	74584	57065.55
7594420	chr2	rs55893794	162418751	G	A	0.906	0.905	0.999	0.0033045340083004	0.0147	0.8223	53386	77258	58749.13
7589853	chr2	rs57464189	162419312	G	A	0.906	0.905	0.999	0.0033045340083004	0.0147	0.8225	53386	77258	58749.13
7582259	chr2	rs116735440	162420906	A	G	0.957	0.957	0.853	-0.032502530761974	0.0229	0.1563	53386	77258	58749.13
7595025	chr2	rs55999219	162421361	G	A	0.906	0.905	0.998	0.0034041991335623	0.0147	0.8158	53386	77258	58749.13
7590488	chr2	rs114491590	162421477	G	T	0.985	0.984	0.869	0.0767017482633775	0.0484	0.113	31320	48398	34835.32
7583026	chr2	rs1510088	162421852	G	A	0.0684	0.0695	1.0	-0.0168003386783461	0.017	0.3245	53386	77258	58749.13
7578398	chr2	rs1510089	162421878	T	A	0.0684	0.0695	1.0	-0.0163021610829842	0.017	0.339	53386	77258	58749.13
7585982	chr2	rs62187603	162422517	G	A	0.906	0.905	0.999	0.0033045340083004	0.0147	0.823	53386	77258	58749.13
7584322	chr2	rs140475751	162422633	T	C	0.948	0.945	0.826	0.0243022925229648	0.0211	0.249	53386	77258	58749.13
7578833	chr2	rs62187604	162423676	A	G	0.905	0.905	0.998	0.0033045340083004	0.0147	0.8227	53386	77258	58749.13
7581403	chr2	rs11884269	162423780	G	A	0.0676	0.0689	1.0	-0.0158042315449673	0.0171	0.3568	53386	77258	58749.13
7582194	chr2	rs111618755	162424337	G	A	0.0671	0.0684	1.0	-0.0142003494011414	0.0172	0.4065	53386	77258	58749.13
7582734	chr2	rs2020027	162425878	G	A	0.905	0.905	0.998	0.0033045340083004	0.0147	0.8243	53386	77258	58749.13
7589631	chr2	rs55840249	162426849	C	A	0.905	0.905	0.998	0.0033045340083004	0.0147	0.8219	53386	77258	58749.13
7590556	chr2	rs12470830	162429996	C	T	0.906	0.905	0.998	0.0035038543266769	0.0147	0.8129	53386	77258	58749.13
7578188	chr2	rs1913666	162430482	C	T	0.0665	0.0679	1.0	-0.0139975096438537	0.0172	0.4152	53386	77258	58749.13
7585143	chr2	rs1588395	162430725	A	G	0.0665	0.0678	1.0	-0.0138961051921114	0.0172	0.4188	53386	77258	58749.13
7593042	chr2	rs62187608	162431138	T	G	0.905	0.905	0.998	0.0034041991335623	0.0147	0.8155	53386	77258	58749.13
7588094	chr2	rs62187609	162431500	C	T	0.906	0.905	0.998	0.0035038543266769	0.0147	0.81	53386	77258	58749.13
7575682	chr2	rs62187610	162431878	T	A	0.608	0.608	0.978	-0.0017014466397575	0.0089	0.847	53386	77258	58749.13
7570498	chr2	rs62187611	162431946	A	G	0.905	0.905	0.998	0.0034041991335623	0.0147	0.8146	53386	77258	58749.13
7586228	chr2	rs62187612	162432494	A	G	0.905	0.905	0.998	0.0036034995896235	0.0147	0.8086	53386	77258	58749.13
7592314	chr2	rs13017694	162433413	G	T	0.581	0.584	0.989	-0.0092022107647994	0.0088	0.2937	53386	77258	58749.13
7574800	chr2	rs12473497	162433766	T	C	0.905	0.905	0.998	0.0035038543266769	0.0147	0.8123	53386	77258	58749.13
7590309	chr2	rs12469302	162433831	G	T	0.905	0.905	0.998	0.0035038543266769	0.0147	0.8124	53386	77258	58749.13
7574501	chr2	rs62187613	162434474	T	C	0.905	0.905	0.998	0.0038027603329278	0.0147	0.7952	53386	77258	58749.13
7583266	chr2	rs72870244	162434942	G	A	0.98	0.981	0.925	-0.0534957179427506	0.033	0.1044	52693	75016	57719.3
7583623	chr2	rs72870248	162435849	G	A	0.905	0.904	0.997	0.0056042667198317	0.0146	0.7011	53386	77258	58749.13
7587158	chr2	rs62187614	162436285	C	G	0.905	0.904	0.997	0.0050969882578437	0.0146	0.7252	53386	77258	58749.13
7588124	chr2	rs1515182	162436934	A	G	0.905	0.904	0.997	0.0051964749068174	0.0146	0.7244	53386	77258	58749.13
7579991	chr2	rs12465645	162437639	A	G	0.905	0.904	0.997	0.0052959516591825	0.0146	0.7196	53386	77258	58749.13
7589001	chr2	rs79002211	162437652	G	A	0.978	0.979	0.754	-0.0948053072739119	0.0352	0.007142	51077	73530	55982.48
7592301	chr2	rs12465734	162437859	A	G	0.905	0.904	0.996	0.0060019521956343	0.0146	0.6816	53386	77258	58749.13
7581032	chr2	rs10198573	162438682	G	T	0.0588	0.06	0.998	-0.0085968472255182	0.0183	0.6363	53386	77258	58749.13
7591796	chr2	rs56153413	162440079	G	T	0.905	0.904	0.997	0.0052959516591825	0.0146	0.7196	53386	77258	58749.13
7588358	chr2	rs55782047	162440255	A	C	0.905	0.904	0.997	0.0055048206344449	0.0146	0.7061	53386	77258	58749.13
7571740	chr2	rs12692637	162441440	T	G	0.0687	0.0699	1.0	-0.0163021610829842	0.017	0.3379	53386	77258	58749.13
7578347	chr2	rs12692638	162441486	C	T	0.165	0.167	0.998	-0.0120017335415971	0.0116	0.3001	53386	77258	58749.13
7581189	chr2	rs115807548	162442427	T	C	0.977	0.976	0.791	0.012096540947233	0.0325	0.7086	52841	75249	57900.31
7593507	chr2	rs141949063	162444324	G	A	0.985	0.984	0.721	0.0349037160078804	0.0482	0.4692	39864	51979	42661.9
7575375	chr2	rs971027	162444614	T	A	0.165	0.167	0.998	-0.0120017335415971	0.0116	0.2992	53386	77258	58749.13
7587262	chr2	rs6713999	162444770	T	C	0.0687	0.07	1.0	-0.0162005226717083	0.017	0.3414	53386	77258	58749.13
7573097	chr2	rs971028	162444811	T	C	0.0687	0.07	1.0	-0.0162005226717083	0.017	0.3418	53386	77258	58749.13
7593062	chr2	rs62187646	162445488	T	C	0.905	0.904	0.997	0.0053954185169075	0.0146	0.7121	53386	77258	58749.13
7590107	chr2	rs62187647	162446018	C	T	0.905	0.904	0.997	0.0053954185169075	0.0146	0.7133	53386	77258	58749.13
7578899	chr2	rs2202888	162446422	C	T	0.0687	0.07	1.0	-0.0169020380753563	0.017	0.3199	53386	77258	58749.13
7583832	chr2	rs145549865	162446607	A	G	0.904	0.903	0.996	0.0061013488579762	0.0146	0.6758	53386	77258	58749.13
7581886	chr2	rs138838307	162448101	T	C	0.97	0.971	0.953	-0.0189993500097828	0.0262	0.4685	53200	76329	58439.19
7573759	chr2	rs12464282	162448855	C	T	0.904	0.904	0.998	0.0044003044444822	0.0146	0.7634	53386	77258	58749.13
7589403	chr2	rs2175142	162450124	T	C	0.904	0.904	0.997	0.0046989426564652	0.0146	0.7476	53386	77258	58749.13
7593802	chr2	rs991605	162450369	T	C	0.0688	0.07	1.0	-0.0162005226717083	0.017	0.3394	53386	77258	58749.13
7583469	chr2	rs1027906	162450407	T	A	0.0688	0.07	1.0	-0.0162005226717083	0.017	0.3395	53386	77258	58749.13
7572342	chr2	rs55821334	162452014	A	G	0.904	0.904	0.997	0.0044998604248922	0.0146	0.7566	53386	77258	58749.13
7583213	chr2	rs146737928	162454406	G	C	0.984	0.983	0.728	0.0450020459197846	0.0406	0.2676	51879	74038	56926.86
7570895	chr2	rs56407015	162455625	G	A	0.904	0.904	0.997	0.0047984689115734	0.0146	0.7445	53386	77258	58749.13
7578928	chr2	rs7599570	162456399	A	G	0.0689	0.0701	1.0	-0.0160988945897493	0.017	0.3445	53386	77258	58749.13
7582691	chr2	rs2389550	162458401	G	A	0.585	0.588	0.981	-0.0105959392134034	0.0088	0.2319	53386	77258	58749.13
7582979	chr2	rs74327418	162459704	T	G	0.986	0.986	0.838	-0.0835011813049328	0.0436	0.05529	46178	66516	50613.43
7582128	chr2	rs1397088	162461454	C	A	0.0688	0.0701	1.0	-0.0164038098256767	0.017	0.3345	53386	77258	58749.13
7593840	chr2	rs1397089	162461562	G	A	0.0675	0.0689	1.0	-0.0143017847108596	0.0171	0.4028	53386	77258	58749.13
7594548	chr2	rs2389549	162462209	T	C	0.905	0.904	0.998	0.0052959516591825	0.0146	0.7165	53386	77258	58749.13
7588258	chr2	rs72871796	162462235	A	G	0.98	0.981	0.932	-0.0536961790038609	0.0326	0.1002	52693	75016	57719.3
7581433	chr2	rs7340274	162462535	G	C	0.0675	0.0689	1.0	-0.0163021610829842	0.0171	0.341	53386	77258	58749.13
7575905	chr2	rs142030517	162464685	A	T	0.986	0.985	0.757	0.0055048206344449	0.0442	0.9004	48700	70687	53801.94
7583641	chr2	rs56094729	162464835	C	T	0.905	0.904	0.997	0.0052959516591825	0.0146	0.7185	53386	77258	58749.13
7591216	chr2	rs2389548	162465110	G	C	0.165	0.167	0.999	-0.0116981574124923	0.0116	0.3134	53386	77258	58749.13
7580666	chr2	rs1605869	162466733	T	A	0.0675	0.0689	1.0	-0.0144032303107437	0.0171	0.4008	53386	77258	58749.13
7577602	chr2	rs62187652	162468033	C	G	0.905	0.904	0.998	0.0052959516591825	0.0146	0.719	53386	77258	58749.13
7594597	chr2	rs979375	162468888	T	G	0.252	0.254	0.984	-0.003797200248385	0.01	0.701	53386	77258	58749.13
7592850	chr2	rs62187653	162469128	T	C	0.904	0.903	0.994	0.0048979852621919	0.0146	0.7363	53386	77258	58749.13
7585907	chr2	rs72873603	162469665	C	T	0.905	0.904	0.998	0.0051964749068174	0.0146	0.7215	53386	77258	58749.13
7589971	chr2	rs62187654	162470969	C	T	0.92	0.919	0.969	0.0067968490002727	0.016	0.6711	53386	77258	58749.13
7589561	chr2	rs72873607	162471174	G	A	0.905	0.904	0.998	0.0050969882578437	0.0146	0.726	53386	77258	58749.13
7589940	chr2	rs1510087	162471695	A	G	0.0597	0.0611	1.0	-0.0110002818588653	0.0181	0.5426	53386	77258	58749.13
7588406	chr2	rs1828329	162473058	G	A	0.0688	0.0701	1.0	-0.0164038098256767	0.017	0.3327	53386	77258	58749.13
7579017	chr2	rs72873614	162473264	A	G	0.98	0.981	0.933	-0.0559039069452338	0.0323	0.08312	52841	75249	57900.31
7583414	chr2	rs1397087	162473284	G	A	0.0675	0.0689	1.0	-0.0147989665120717	0.0171	0.3881	53386	77258	58749.13
7583720	chr2	rs1567420	162475601	T	C	0.906	0.905	0.987	0.004001981379298	0.0148	0.786	53386	77258	58749.13
7585228	chr2	rs1567421	162475617	G	T	0.906	0.905	0.987	0.0038027603329278	0.0148	0.7979	53386	77258	58749.13
7582849	chr2	rs74443206	162476059	G	A	0.921	0.922	0.816	-0.0145046862028817	0.0178	0.4147	53386	77258	58749.13
7580816	chr2	rs116251683	162479454	G	A	0.986	0.985	0.916	0.0428008353226943	0.0414	0.3014	45554	62218	49577.83
7586308	chr2	rs16845945	162480684	C	T	0.905	0.904	0.998	0.0055048206344449	0.0146	0.7091	53386	77258	58749.13
7574022	chr2	rs72873624	162481453	G	A	0.905	0.904	0.998	0.0055048206344449	0.0146	0.7066	53386	77258	58749.13
7593237	chr2	rs17225644	162481767	G	T	0.967	0.969	0.939	-0.0247026126403718	0.0253	0.3286	53200	76329	58439.19
7586483	chr2	rs12473088	162485073	A	G	0.907	0.906	0.997	0.004201162744548	0.0148	0.7767	53386	77258	58749.13
7587225	chr2	rs146640623	162485662	T	C	0.982	0.981	0.764	0.0051964749068174	0.0374	0.8892	52037	75396	57279.45
7582738	chr2	rs147183356	162487186	C	T	0.985	0.984	0.72	0.0379025370484673	0.0425	0.3731	51715	73453	56671.24
7582514	chr2	rs62187655	162487440	C	G	0.907	0.906	0.997	0.0045994064948955	0.0148	0.7536	53386	77258	58749.13
7574596	chr2	rs62187656	162487699	A	G	0.907	0.906	0.997	0.0045994064948955	0.0148	0.7534	53386	77258	58749.13
7578015	chr2	rs62187657	162488091	G	A	0.907	0.906	0.997	0.0045994064948955	0.0148	0.7538	53386	77258	58749.13
7571611	chr2	rs62187658	162488095	A	C	0.907	0.906	0.997	0.0045994064948955	0.0148	0.7535	53386	77258	58749.13
7580616	chr2	rs72873628	162488242	T	C	0.985	0.984	0.862	0.0215951374365897	0.0411	0.5985	46672	67021	51424.89
7588594	chr2	rs1510094	162489191	A	G	0.167	0.169	0.999	-0.0108991808690006	0.0115	0.3438	53386	77258	58749.13
7583067	chr2	rs7557876	162489534	A	G	0.167	0.169	0.999	-0.0108991808690006	0.0115	0.343	53386	77258	58749.13
7593451	chr2	rs72873632	162490332	T	C	0.98	0.981	0.924	-0.056496280157669	0.0326	0.08282	52841	75249	57900.31
7594131	chr2	rs56371522	162491109	G	A	0.907	0.906	0.997	0.0047984689115734	0.0148	0.7444	53386	77258	58749.13
7571460	chr2	rs62188960	162492578	A	C	0.907	0.906	0.997	0.0047984689115734	0.0148	0.7433	53386	77258	58749.13
7593725	chr2	rs4664432	162492948	G	A	0.0733	0.0741	1.0	-0.0138961051921114	0.0165	0.4011	53386	77258	58749.13
7589943	chr2	rs12470590	162493102	A	G	0.907	0.906	0.997	0.0048979852621919	0.0148	0.7418	53386	77258	58749.13
7588015	chr2	rs115562071	162493241	C	T	0.907	0.906	0.997	0.0051964749068174	0.0148	0.7245	53386	77258	58749.13
7594867	chr2	rs1605868	162493538	A	T	0.0733	0.0742	1.0	-0.0137034650584925	0.0165	0.4062	53386	77258	58749.13
7587692	chr2	rs185565058	162493833	C	T	0.981	0.981	0.765	0.0243998868235351	0.0364	0.5024	53316	77188	58679.13
7577280	chr2	rs79299044	162494182	T	A	0.793	0.796	0.935	-0.0206007457079636	0.0111	0.06232	53386	77258	58749.13
7577591	chr2	rs2892770	162494831	T	C	0.169	0.171	0.999	-0.0119005312583873	0.0115	0.2993	53386	77258	58749.13
7586004	chr2	rs72873645	162495047	G	A	0.905	0.904	0.997	0.0063994795805678	0.0146	0.6603	53386	77258	58749.13
7583668	chr2	rs62188961	162495399	A	G	0.905	0.904	0.997	0.0063994795805678	0.0146	0.6625	53386	77258	58749.13
7579102	chr2	rs55925603	162497210	G	A	0.905	0.904	0.997	0.0065981840282271	0.0146	0.6521	53386	77258	58749.13
7586510	chr2	rs56260047	162497225	G	T	0.905	0.904	0.997	0.0065981840282271	0.0146	0.6522	53386	77258	58749.13
7574734	chr2	rs62188966	162497467	C	T	0.94	0.939	0.875	-0.0049019951702315	0.0193	0.7994	53386	77258	58749.13
7585175	chr2	rs56405014	162497603	C	T	0.905	0.904	0.997	0.0064988367398296	0.0146	0.6591	53386	77258	58749.13
7589942	chr2	rs3849340	162500476	A	T	0.0736	0.0744	1.0	-0.0140989243795016	0.0165	0.3907	53386	77258	58749.13
7589769	chr2	rs2874856	162500955	C	G	0.0737	0.0745	1.0	-0.0142003494011414	0.0165	0.3878	53386	77258	58749.13
7587980	chr2	rs3843852	162501455	C	T	0.0737	0.0745	1.0	-0.0142003494011414	0.0165	0.3881	53386	77258	58749.13
7594443	chr2	rs114292148	162501506	G	A	0.986	0.986	0.73	-0.135899909633445	0.0567	0.01654	32268	38170	33658.25
7588112	chr2	rs3843853	162501591	T	A	0.169	0.171	0.999	-0.0120017335415971	0.0115	0.2964	53386	77258	58749.13
7576200	chr2	rs16845960	162501613	A	G	0.905	0.904	0.997	0.0065981840282271	0.0146	0.6521	53386	77258	58749.13
7593223	chr2	rs3842970	162501659	A	T	0.0737	0.0745	1.0	-0.0142003494011414	0.0165	0.3881	53386	77258	58749.13
7575399	chr2	rs6744289	162502169	G	T	0.0737	0.0745	1.0	-0.0142003494011414	0.0165	0.3881	53386	77258	58749.13
7579436	chr2	rs6759390	162502191	T	G	0.0737	0.0745	1.0	-0.0142003494011414	0.0165	0.3883	53386	77258	58749.13
7593852	chr2	rs10497218	162502510	G	C	0.0737	0.0745	1.0	-0.0139975096438537	0.0165	0.3963	53386	77258	58749.13
7584130	chr2	rs6432694	162503282	T	A	0.0737	0.0745	1.0	-0.0139975096438537	0.0165	0.3964	53386	77258	58749.13
7573996	chr2	rs1510084	162503743	C	T	0.169	0.171	0.999	-0.0119005312583873	0.0115	0.2995	53386	77258	58749.13
7586163	chr2	rs6432695	162503882	A	G	0.0737	0.0745	1.0	-0.0139975096438537	0.0165	0.3959	53386	77258	58749.13
7592878	chr2	rs77155259	162504240	G	A	0.942	0.941	0.821	0.021497269010823	0.0203	0.2889	53386	77258	58749.13
7575278	chr2	rs10930027	162504558	C	T	0.0719	0.073	1.0	-0.0124977728299804	0.0166	0.4535	53386	77258	58749.13
7573810	chr2	rs10803781	162504743	A	G	0.0738	0.0746	1.0	-0.0142003494011414	0.0165	0.3883	53386	77258	58749.13
7573294	chr2	rs6432696	162505428	G	A	0.0737	0.0745	1.0	-0.0142003494011414	0.0165	0.3877	53386	77258	58749.13
7572214	chr2	rs111240024	162505820	G	A	0.972	0.972	0.759	0.0020977980821461	0.0303	0.9455	52807	75639	57938.41
7575717	chr2	rs4664047	162505870	C	G	0.169	0.171	0.999	-0.0121029460677457	0.0115	0.291	53386	77258	58749.13
7583146	chr2	rs9646768	162506297	G	T	0.945	0.943	0.898	0.0115035793834154	0.0198	0.5628	53386	77258	58749.13
7573296	chr2	rs10191294	162507077	G	T	0.0732	0.0741	1.0	-0.0138048499765589	0.0165	0.4018	53386	77258	58749.13
7572471	chr2	rs6432697	162507366	A	G	0.0737	0.0746	1.0	-0.0145046862028817	0.0165	0.378	53386	77258	58749.13
7588279	chr2	rs6432698	162507623	C	T	0.0737	0.0745	1.0	-0.0144032303107437	0.0165	0.3805	53386	77258	58749.13
7589090	chr2	rs76670807	162507861	G	C	0.982	0.982	0.742	-0.0040983869261633	0.0398	0.918	50504	70453	54974.63
7595006	chr2	rs75397490	162508245	C	G	0.984	0.985	0.724	-0.090001296894138	0.0472	0.05634	40636	58350	44113.03
7589002	chr2	rs144143397	162508365	G	A	0.981	0.98	0.781	0.0258041896815329	0.0354	0.4666	53316	77188	58679.13
7574362	chr2	rs1876816	162508594	C	T	0.0737	0.0745	1.0	-0.0144032303107437	0.0165	0.3812	53386	77258	58749.13
7573220	chr2	rs1876815	162508740	T	C	0.0737	0.0745	1.0	-0.0144032303107437	0.0165	0.3813	53386	77258	58749.13
7581793	chr2	rs79227269	162508817	G	A	0.979	0.98	0.733	-0.0868986560701441	0.0365	0.01722	51305	73869	56274.41
7570471	chr2	rs1876814	162508823	G	A	0.169	0.171	0.999	-0.0121029460677457	0.0115	0.2898	53386	77258	58749.13
7576409	chr2	rs6432699	162509239	C	A	0.169	0.171	0.999	-0.0121029460677457	0.0115	0.2904	53386	77258	58749.13
7577625	chr2	rs6747334	162509879	A	G	0.169	0.171	0.999	-0.0121029460677457	0.0115	0.2905	53386	77258	58749.13
7575124	chr2	rs6734286	162509996	T	C	0.0737	0.0745	1.0	-0.0143017847108596	0.0165	0.3843	53386	77258	58749.13
7592100	chr2	rs6758760	162510841	C	T	0.169	0.171	0.999	-0.0120017335415971	0.0115	0.2954	53386	77258	58749.13
7580062	chr2	rs6759082	162511078	C	A	0.0738	0.0745	1.0	-0.0140989243795016	0.0165	0.3931	53386	77258	58749.13
7591739	chr2	rs12623977	162511191	A	G	0.0738	0.0746	1.0	-0.0142003494011414	0.0165	0.3889	53386	77258	58749.13
7586538	chr2	rs2389428	162511519	C	T	0.0738	0.0746	1.0	-0.0139975096438537	0.0165	0.3941	53386	77258	58749.13
7582641	chr2	rs1588396	162511930	T	G	0.0732	0.0741	1.0	-0.013399371963117	0.0165	0.4175	53386	77258	58749.13
7584295	chr2	rs4408743	162512296	G	A	0.0738	0.0746	1.0	-0.0139975096438537	0.0165	0.3961	53386	77258	58749.13
7590616	chr2	rs4580395	162512347	C	T	0.169	0.171	0.999	-0.0120017335415971	0.0115	0.2963	53386	77258	58749.13
7578033	chr2	rs1818547	162512976	T	C	0.0738	0.0745	1.0	-0.0139975096438537	0.0165	0.3964	53386	77258	58749.13
7576051	chr2	rs150538732	162513440	G	C	0.986	0.987	0.871	-0.013399371963117	0.0478	0.7793	38315	55991	42317.01
7593067	chr2	rs10930028	162513611	C	T	0.0737	0.0745	1.0	-0.0139975096438537	0.0165	0.3963	53386	77258	58749.13
7586138	chr2	rs62188983	162513959	G	C	0.905	0.904	0.996	0.0075017910703226	0.0146	0.6073	53386	77258	58749.13
7571168	chr2	rs62188984	162514518	G	A	0.905	0.904	0.996	0.0071047017299317	0.0146	0.6264	53386	77258	58749.13
7588895	chr2	rs2063804	162514780	A	C	0.0737	0.0745	1.0	-0.0139975096438537	0.0165	0.3966	53386	77258	58749.13
7593545	chr2	rs2063803	162514822	A	G	0.0737	0.0745	1.0	-0.0139975096438537	0.0165	0.3965	53386	77258	58749.13
7580023	chr2	rs35678280	162515802	G	C	0.966	0.968	0.933	-0.020498669477346	0.025	0.4131	53200	76329	58439.19
7570830	chr2	rs6750756	162516308	A	T	0.169	0.171	0.998	-0.0122952780941516	0.0115	0.2853	53386	77258	58749.13
7581255	chr2	rs56039028	162516363	G	A	0.905	0.904	0.996	0.0071047017299317	0.0146	0.6256	53386	77258	58749.13
7586912	chr2	rs6750881	162516443	A	G	0.0737	0.0745	1.0	-0.0140989243795016	0.0165	0.3927	53386	77258	58749.13
7579228	chr2	rs62188986	162517582	T	C	0.0737	0.0745	1.0	-0.0139975096438537	0.0165	0.3941	53386	77258	58749.13
7592354	chr2	rs146254543	162517865	G	A	0.967	0.966	0.875	-0.0187955345843259	0.0257	0.4638	52493	75664	57604.43
7578470	chr2	rs10930029	162517990	G	A	0.0738	0.0745	1.0	-0.0139975096438537	0.0165	0.3939	53386	77258	58749.13
7586918	chr2	rs142590370	162518130	A	G	0.986	0.986	0.697	-0.0344051267241774	0.0526	0.5123	36533	52452	40218.27
7579530	chr2	rs2389424	162518365	C	A	0.0719	0.0729	1.0	-0.0122041688389067	0.0166	0.4649	53386	77258	58749.13
7584181	chr2	rs1515183	162518582	G	T	0.169	0.171	0.998	-0.0123965203365513	0.0115	0.2776	53386	77258	58749.13
7584368	chr2	rs75833670	162519274	C	T	0.981	0.981	0.783	0.0284999894699013	0.036	0.428	52423	75594	57534.43
7575602	chr2	rs1996233	162519628	T	C	0.0737	0.0745	1.0	-0.0139975096438537	0.0165	0.395	53386	77258	58749.13
7585842	chr2	rs1399648	162520422	C	T	0.0737	0.0745	1.0	-0.0139975096438537	0.0165	0.3955	53386	77258	58749.13
7590057	chr2	rs16845997	162521046	C	A	0.905	0.904	0.996	0.00730326611012	0.0146	0.6187	53386	77258	58749.13
7584657	chr2	rs77954090	162521192	T	C	0.982	0.982	0.741	-0.0029042131473898	0.0398	0.9419	50504	70453	54974.63
7580615	chr2	rs4664433	162521210	G	A	0.0737	0.0745	1.0	-0.0139975096438537	0.0165	0.3949	53386	77258	58749.13
7585920	chr2	rs3843854	162523231	A	G	0.0737	0.0745	1.0	-0.0139975096438537	0.0165	0.3952	53386	77258	58749.13
7579197	chr2	rs3860428	162523718	T	C	0.0737	0.0745	1.0	-0.0139975096438537	0.0165	0.3961	53386	77258	58749.13
7576615	chr2	rs3843855	162524055	C	T	0.0737	0.0745	1.0	-0.0138961051921114	0.0165	0.3986	53386	77258	58749.13
7575941	chr2	rs10930030	162524275	T	C	0.0737	0.0745	1.0	-0.0139975096438537	0.0165	0.3958	53386	77258	58749.13
7570939	chr2	rs13015678	162524493	T	A	0.983	0.984	0.78	-0.173996308047964	0.0398	1.268e-05	49823	70511	54485.1
7579573	chr2	rs55638078	162524997	T	C	0.905	0.904	0.996	0.0074025335167413	0.0146	0.6131	53386	77258	58749.13
7589595	chr2	rs146213217	162525208	A	T	0.981	0.981	0.783	0.029403450369242	0.036	0.4143	52423	75594	57534.43
7572125	chr2	rs62188987	162525686	T	A	0.905	0.904	0.996	0.0077995046323818	0.0146	0.5927	53386	77258	58749.13
7587390	chr2	rs12692640	162525915	G	A	0.169	0.171	0.998	-0.0123965203365513	0.0115	0.2791	53386	77258	58749.13
7592874	chr2	rs12467042	162526971	G	A	0.905	0.904	0.997	0.0078987227933553	0.0146	0.5903	53386	77258	58749.13
7592750	chr2	rs2222022	162527050	G	A	0.0737	0.0745	1.0	-0.0138961051921114	0.0165	0.3988	53386	77258	58749.13
7577646	chr2	rs1473956	162530235	T	C	0.0688	0.07	1.0	-0.015702643727291	0.017	0.3546	53386	77258	58749.13
7589491	chr2	rs1828924	162530360	T	C	0.0687	0.07	1.0	-0.0160988945897493	0.017	0.3435	53386	77258	58749.13
7574697	chr2	rs62188988	162531068	T	C	0.905	0.904	0.997	0.0087020272939009	0.0147	0.5547	53386	77258	58749.13
7574046	chr2	rs2389425	162531161	A	G	0.0687	0.0699	1.0	-0.0152050125429676	0.017	0.3701	53386	77258	58749.13
7591235	chr2	rs1158463	162532520	A	G	0.0688	0.07	1.0	-0.0156010662286512	0.017	0.3575	53386	77258	58749.13
7585263	chr2	rs72875528	162533523	C	T	0.905	0.904	0.997	0.0088011559530687	0.0147	0.5478	53386	77258	58749.13
7583886	chr2	rs7603929	162534981	C	T	0.0687	0.0699	1.0	-0.0149004625639624	0.017	0.3808	53386	77258	58749.13
7590389	chr2	rs12474470	162535336	T	C	0.906	0.904	0.997	0.0089002747867194	0.0147	0.5426	53386	77258	58749.13
7583962	chr2	rs9287815	162536177	A	T	0.0687	0.0699	1.0	-0.0149004625639624	0.017	0.3802	53386	77258	58749.13
7582424	chr2	rs56274002	162536715	A	T	0.905	0.904	0.997	0.0090984829852593	0.0147	0.5367	53386	77258	58749.13
7594977	chr2	rs12692641	162537623	A	G	0.0688	0.07	1.0	-0.015702643727291	0.017	0.3563	53386	77258	58749.13
7592763	chr2	rs16846026	162537691	T	C	0.906	0.904	0.997	0.0090984829852593	0.0147	0.5354	53386	77258	58749.13
7583866	chr2	rs74953308	162538297	C	T	0.966	0.965	0.886	-0.0255024404124231	0.0253	0.3144	52493	75664	57604.43
7582529	chr2	rs9677118	162539709	T	A	0.0687	0.0699	1.0	-0.0152050125429676	0.017	0.3698	53386	77258	58749.13
7574662	chr2	rs62188990	162540635	G	A	0.905	0.904	0.997	0.0088011559530687	0.0147	0.551	53386	77258	58749.13
7594567	chr2	rs2138176	162542073	G	A	0.0688	0.07	1.0	-0.015702643727291	0.017	0.3552	53386	77258	58749.13
7575728	chr2	rs6746798	162542990	C	T	0.0687	0.0699	1.0	-0.0147989665120717	0.017	0.3835	53386	77258	58749.13
7578949	chr2	rs4404284	162543318	T	C	0.0687	0.07	1.0	-0.0164038098256767	0.017	0.3347	53386	77258	58749.13
7578255	chr2	rs4521055	162543817	C	T	0.0688	0.07	1.0	-0.0156010662286512	0.017	0.3565	53386	77258	58749.13
7588207	chr2	rs12467279	162544744	A	G	0.906	0.904	0.998	0.009504687014246	0.0147	0.5182	53386	77258	58749.13
7571046	chr2	rs114198913	162544958	A	G	0.985	0.985	0.741	-0.0370997639570267	0.0442	0.4008	46356	65956	50673.61
7590410	chr2	rs138284995	162546756	T	C	0.906	0.904	0.998	0.0096037361426946	0.0147	0.5131	53386	77258	58749.13
7590451	chr2	rs35100979	162546956	A	G	0.982	0.983	0.791	-0.174805870452292	0.0382	4.657e-06	50806	71519	55480.22
7570832	chr2	rs1567982	162547636	T	C	0.0667	0.068	0.999	-0.0127003085782322	0.0172	0.4622	53386	77258	58749.13
7585540	chr2	rs62189003	162548104	T	A	0.905	0.904	0.999	0.0098018049722602	0.0147	0.5048	53386	77258	58749.13
7584973	chr2	rs1567981	162549099	A	G	0.164	0.167	1.0	-0.015895669405385	0.0116	0.1707	53386	77258	58749.13
7585761	chr2	rs1040135	162549321	T	C	0.801	0.799	0.932	0.0014988761237359	0.0112	0.8908	53386	77258	58749.13
7576109	chr2	rs62189004	162549747	T	C	0.978	0.978	0.848	0.0312951579807101	0.0315	0.3194	53386	77258	58749.13
7580075	chr2	rs1399651	162551645	A	G	0.0689	0.0702	1.0	-0.0163021610829842	0.017	0.3367	53386	77258	58749.13
7582445	chr2	rs1399650	162551718	G	A	0.164	0.166	1.0	-0.015895669405385	0.0116	0.1687	53386	77258	58749.13
7585536	chr2	rs147133814	162552325	T	A	0.986	0.986	0.703	0.0133011462391285	0.0584	0.8199	29007	43750	32211.61
7582964	chr2	rs11682136	162552396	A	T	0.0686	0.0699	1.0	-0.0160988945897493	0.017	0.3425	53386	77258	58749.13
7584044	chr2	rs13392446	162552695	T	A	0.0689	0.0702	1.0	-0.0162005226717083	0.017	0.3407	53386	77258	58749.13
7574334	chr2	rs190548876	162554296	C	T	0.982	0.982	0.763	0.0326994961630157	0.038	0.3891	52030	74904	57033.65
7587297	chr2	rs10169187	162555574	G	C	0.0688	0.0702	1.0	-0.0163021610829842	0.017	0.3377	53386	77258	58749.13
7592177	chr2	rs10171562	162555720	C	T	0.0688	0.0701	1.0	-0.0163021610829842	0.017	0.3382	53386	77258	58749.13
7573488	chr2	rs1515186	162556360	G	A	0.15	0.151	1.0	-0.0092022107647994	0.012	0.4433	53386	77258	58749.13
7575935	chr2	rs4309587	162556587	C	T	0.94	0.939	0.952	0.0084045823438103	0.0186	0.6522	53386	77258	58749.13
7578452	chr2	rs7578900	162557679	G	C	0.0548	0.0547	0.999	0.0004998750416509	0.019	0.9777	53386	77258	58749.13
7581413	chr2	rs4664436	162558490	T	C	0.0548	0.0547	0.999	0.0005998200719675	0.019	0.9768	53386	77258	58749.13
7578604	chr2	rs13000436	162559399	T	G	0.97	0.971	0.956	-0.0140989243795016	0.0261	0.5902	53200	76329	58439.19
7584838	chr2	rs1515185	162559426	T	C	0.15	0.151	1.0	-0.0079011318962572	0.012	0.511	53386	77258	58749.13
7587950	chr2	rs13417851	162559919	T	G	0.905	0.904	1.0	0.0107025231331357	0.0146	0.4641	53386	77258	58749.13
7587651	chr2	rs55841284	162560011	A	G	0.905	0.904	0.999	0.0101978249764461	0.0147	0.4866	53386	77258	58749.13
7587702	chr2	rs56315911	162560186	G	T	0.905	0.904	0.999	0.0099998345783334	0.0147	0.4976	53386	77258	58749.13
7588487	chr2	rs1515184	162561347	A	G	0.905	0.904	0.999	0.0096037361426946	0.0147	0.5131	53386	77258	58749.13
7571906	chr2	rs16846047	162561946	T	C	0.905	0.904	0.999	0.0096037361426946	0.0147	0.5118	53386	77258	58749.13
7571857	chr2	rs62189005	162562386	T	C	0.905	0.904	0.999	0.0097027754613851	0.0147	0.5094	53386	77258	58749.13
7584674	chr2	rs13014399	162563151	C	G	0.15	0.151	0.998	-0.0082035573506883	0.012	0.4965	53386	77258	58749.13
7590516	chr2	rs16846050	162563553	G	A	0.905	0.904	0.999	0.0097027754613851	0.0147	0.507	53386	77258	58749.13
7572919	chr2	rs34513749	162564424	T	C	0.97	0.971	0.957	-0.0136020904182857	0.0261	0.6017	53200	76329	58439.19
7582468	chr2	rs1849881	162564556	G	T	0.0533	0.0534	0.996	0.0034041991335623	0.0192	0.8589	53386	77258	58749.13
7587213	chr2	rs17727965	162565003	C	T	0.968	0.967	0.912	0.0289955368412525	0.0255	0.2546	53386	77258	58749.13
7573717	chr2	rs16846053	162566045	T	G	0.905	0.904	0.995	0.0089993837968006	0.0147	0.5375	53386	77258	58749.13
7593396	chr2	rs12476631	162566936	T	C	0.905	0.904	0.997	0.0107025231331357	0.0147	0.4678	53386	77258	58749.13
7593213	chr2	rs17728078	162567668	A	G	0.591	0.591	0.954	-0.0116981574124923	0.009	0.1925	53386	77258	58749.13
7591345	chr2	rs16846064	162568941	G	C	0.906	0.904	0.996	0.0099008246772624	0.0147	0.502	53386	77258	58749.13
7584566	chr2	rs6752007	162568973	C	T	0.15	0.151	0.996	-0.008395140788382	0.0121	0.4887	53386	77258	58749.13
7583977	chr2	rs12474713	162569341	C	A	0.905	0.904	0.997	0.0101978249764461	0.0147	0.4899	53386	77258	58749.13
7591007	chr2	rs7568920	162572966	A	G	0.0538	0.0539	0.992	0.0001999800026662	0.0192	0.9913	53386	77258	58749.13
7581647	chr2	rs6704789	162573172	T	A	0.15	0.151	0.994	-0.009000382197299	0.0121	0.4564	53386	77258	58749.13
7584943	chr2	rs62189006	162573586	A	G	0.905	0.904	0.995	0.0101978249764461	0.0147	0.4868	53386	77258	58749.13
7588036	chr2	rs2389426	162573858	G	A	0.905	0.904	0.995	0.0097027754613851	0.0147	0.5105	53386	77258	58749.13
7577142	chr2	rs10197108	162574306	G	A	0.15	0.151	0.993	-0.0083043861636152	0.0121	0.4903	53386	77258	58749.13
7577694	chr2	rs62189007	162574323	G	A	0.905	0.904	0.995	0.0097027754613851	0.0147	0.5106	53386	77258	58749.13
7580725	chr2	rs62189008	162574436	C	T	0.905	0.904	0.995	0.0097027754613851	0.0147	0.5104	53386	77258	58749.13
7579294	chr2	rs7602938	162575039	C	T	0.0538	0.0539	0.991	0.0001999800026662	0.0192	0.9907	53386	77258	58749.13
7591331	chr2	rs72875596	162575057	A	G	0.905	0.904	0.994	0.009504687014246	0.0147	0.5178	53386	77258	58749.13
7582028	chr2	rs72875598	162575096	A	G	0.905	0.904	0.994	0.009504687014246	0.0147	0.5175	53386	77258	58749.13
7593642	chr2	rs62189009	162575178	T	A	0.905	0.904	0.994	0.0098018049722602	0.0147	0.507	53386	77258	58749.13
7570538	chr2	rs11543499	162577301	T	C	0.0538	0.0539	0.99	0.0002999550089979	0.0192	0.9886	53386	77258	58749.13
7588905	chr2	rs77558547	162577379	C	T	0.905	0.904	0.994	0.0100988346774146	0.0147	0.4905	53386	77258	58749.13
7577211	chr2	rs2389551	162577380	A	G	0.0532	0.0534	0.991	0.0020977980821461	0.0193	0.9145	53386	77258	58749.13
7576857	chr2	rs116280146	162577680	T	C	0.984	0.984	0.791	-0.0187038311937836	0.0389	0.6306	51544	74475	56734.23
7574799	chr2	rs12479001	162578325	G	T	0.905	0.904	0.994	0.0097027754613851	0.0147	0.5118	53386	77258	58749.13
7581790	chr2	rs7591103	162578724	A	G	0.15	0.151	0.992	-0.0088994831870327	0.0121	0.4596	53386	77258	58749.13
7576307	chr2	rs66761688	162578911	T	C	0.905	0.904	0.994	0.0101978249764461	0.0147	0.4868	53386	77258	58749.13
7589809	chr2	rs72877304	162579337	C	T	0.98	0.981	0.928	-0.0465047776557534	0.0324	0.1519	52841	75249	57900.31
7572463	chr2	rs3911105	162579551	T	C	0.0532	0.0534	0.99	0.0021975835434872	0.0193	0.9082	53386	77258	58749.13
7582853	chr2	rs3903713	162580384	C	A	0.15	0.151	0.992	-0.0084959889212643	0.0121	0.484	53386	77258	58749.13
7576239	chr2	rs2322649	162580936	G	A	0.15	0.151	0.991	-0.0082035573506883	0.0121	0.5005	53386	77258	58749.13
7587072	chr2	rs3849341	162581030	T	C	0.15	0.151	0.991	-0.0082035573506883	0.0121	0.4998	53386	77258	58749.13
7583719	chr2	rs142882090	162581052	G	A	0.982	0.981	0.773	0.0089002747867194	0.037	0.8102	52172	75527	57412.39
7579322	chr2	rs116027826	162581592	G	A	0.969	0.969	0.809	0.0034041991335623	0.0276	0.9012	53386	77258	58749.13
7578739	chr2	rs144742386	162582091	G	A	0.985	0.985	0.776	0.0341985075799122	0.0467	0.4639	41516	57689	45090.02
7585674	chr2	rs4664048	162582254	A	T	0.15	0.151	0.99	-0.0078003437327339	0.0121	0.52	53386	77258	58749.13
7576998	chr2	rs62189012	162583141	G	A	0.905	0.904	0.988	0.0103957761821204	0.0147	0.4812	53386	77258	58749.13
7570525	chr2	rs62189013	162583323	G	A	0.906	0.905	0.977	0.0077995046323818	0.0149	0.6021	53386	77258	58749.13
7574507	chr2	rs62189014	162583412	C	G	0.969	0.97	0.831	-0.0270012755029434	0.0276	0.3288	52493	75664	57604.43
7575125	chr2	rs62189015	162583504	T	C	0.899	0.898	0.971	0.0102968054773682	0.0145	0.4745	53386	77258	58749.13
7580332	chr2	rs75110208	162584373	C	T	0.948	0.946	0.793	0.0382009626151637	0.0216	0.07697	53386	77258	58749.13
7571486	chr2	rs74437022	162585826	A	G	0.918	0.916	0.919	0.0270994698817177	0.0163	0.09618	53386	77258	58749.13
7579265	chr2	rs16846073	162586548	C	G	0.895	0.894	0.985	0.0077002766261879	0.0141	0.5833	53386	77258	58749.13
7574045	chr2	rs72877309	162587828	A	G	0.899	0.898	0.986	0.0076010387728197	0.0144	0.5987	53386	77258	58749.13
7582134	chr2	rs185797371	162588080	G	A	0.987	0.987	0.722	-0.0608015124606624	0.0582	0.2959	33721	48455	36750.3
7574274	chr2	rs57887363	162588720	C	T	0.899	0.898	0.986	0.0072039888485025	0.0144	0.6139	53386	77258	58749.13
7570738	chr2	rs11901817	162588841	A	G	0.845	0.845	0.979	0.0121953336998771	0.012	0.3113	53386	77258	58749.13
7584031	chr2	rs115856958	162589744	G	C	0.987	0.987	0.72	-0.0598986354083514	0.058	0.3013	33931	48621	36935.72
7588439	chr2	rs62189017	162589843	A	G	0.9	0.899	0.984	0.0061013488579762	0.0144	0.6749	53386	77258	58749.13
7592898	chr2	rs34306396	162589911	G	A	0.796	0.799	0.949	-0.0054950702819798	0.011	0.6179	53386	77258	58749.13
7587941	chr2	rs2892769	162590447	A	G	0.551	0.555	0.96	-0.0006001800720324	0.0088	0.9459	53386	77258	58749.13
7584513	chr2	rs11903617	162590489	A	G	0.97	0.971	0.963	-0.0108991808690006	0.026	0.674	53200	76329	58439.19
7594124	chr2	rs7584481	162591109	T	C	0.946	0.947	0.968	0.017496047616751	0.0196	0.3696	53386	77258	58749.13
7581525	chr2	rs72877317	162591779	C	T	0.98	0.981	0.93	-0.0416035498550752	0.0326	0.2012	52841	75249	57900.31
7585427	chr2	rs11891026	162591876	A	G	0.845	0.845	0.98	0.0119977384336167	0.012	0.3169	53386	77258	58749.13
7591659	chr2	rs1006427	162592328	T	C	0.899	0.898	0.988	0.0061013488579762	0.0143	0.6716	53386	77258	58749.13
7589165	chr2	rs1006428	162592559	A	C	0.899	0.898	0.988	0.0061013488579762	0.0143	0.6699	53386	77258	58749.13
7574667	chr2	rs1551052	162592654	T	G	0.845	0.845	0.981	0.0114047182634362	0.012	0.3422	53386	77258	58749.13
7578714	chr2	rs7578065	162593171	C	T	0.951	0.952	0.967	0.0182033098538737	0.0204	0.3713	53386	77258	58749.13
7588919	chr2	rs2122284	162593260	A	T	0.899	0.898	0.988	0.0062007356416035	0.0143	0.6678	53386	77258	58749.13
7586811	chr2	rs11903493	162593514	G	A	0.97	0.971	0.964	-0.0098988321792475	0.026	0.7025	53200	76329	58439.19
7579297	chr2	rs1551053	162593582	T	G	0.98	0.98	0.722	-0.0208968257129853	0.0379	0.5818	48853	68495	53304.59
7576771	chr2	rs1023835	162593973	A	G	0.899	0.898	0.988	0.0062007356416035	0.0143	0.6669	53386	77258	58749.13
7577548	chr2	rs185307411	162594512	G	A	0.984	0.983	0.832	0.0232965165504356	0.0385	0.5456	51164	71804	55995.73
7586462	chr2	rs1449629	162594824	A	G	0.844	0.845	0.981	0.0119977384336167	0.012	0.318	53386	77258	58749.13
7585938	chr2	rs58622044	162596287	A	G	0.899	0.898	0.988	0.0069954745123864	0.0144	0.6253	53386	77258	58749.13
7592615	chr2	rs13392556	162596840	C	T	0.606	0.604	0.974	-0.0085968472255182	0.0089	0.3334	53386	77258	58749.13
7588973	chr2	rs56965753	162597251	A	G	0.899	0.898	0.988	0.0065981840282271	0.0144	0.645	53386	77258	58749.13
7594945	chr2	rs13014908	162598128	G	A	0.946	0.948	0.972	0.0147999386115992	0.0196	0.4486	53386	77258	58749.13
7586417	chr2	rs56009150	162598582	T	C	0.899	0.898	0.988	0.0071047017299317	0.0144	0.6194	53386	77258	58749.13
7592686	chr2	rs2892768	162598980	C	T	0.899	0.898	0.987	0.0066975214477213	0.0144	0.6427	53386	77258	58749.13
7572434	chr2	rs62189041	162599506	T	C	0.899	0.898	0.987	0.0066975214477213	0.0144	0.641	53386	77258	58749.13
7573865	chr2	rs6714082	162600156	T	A	0.845	0.845	0.982	0.0117012723076411	0.012	0.3291	53386	77258	58749.13
7585720	chr2	rs7561567	162601192	A	G	0.604	0.603	0.975	-0.0084959889212643	0.0089	0.3416	53386	77258	58749.13
7585029	chr2	rs62189042	162602320	G	T	0.899	0.898	0.987	0.0068961666878413	0.0144	0.6327	53386	77258	58749.13
7582096	chr2	rs12467613	162603216	G	T	0.899	0.898	0.987	0.0068961666878413	0.0144	0.6325	53386	77258	58749.13
7590237	chr2	rs12467625	162603387	C	A	0.899	0.898	0.987	0.0068961666878413	0.0144	0.6323	53386	77258	58749.13
7580581	chr2	rs71424715	162604960	G	T	0.976	0.978	0.791	-0.110294891915496	0.0329	0.000796	51935	74264	57016.62
7586243	chr2	rs6755071	162605230	C	T	0.845	0.845	0.983	0.012096540947233	0.012	0.3149	53386	77258	58749.13
7574995	chr2	rs11893602	162605959	G	A	0.951	0.952	0.973	0.0161980995687726	0.0204	0.4268	53386	77258	58749.13
7581909	chr2	rs973940	162607400	A	G	0.845	0.845	0.983	0.0123039944561641	0.012	0.3043	53386	77258	58749.13
7585105	chr2	rs72877343	162607487	A	C	0.899	0.898	0.987	0.0071047017299317	0.0144	0.623	53386	77258	58749.13
7580654	chr2	rs971284	162608454	C	T	0.824	0.826	0.979	0.0063994795805678	0.0115	0.5739	53386	77258	58749.13
7573382	chr2	rs62189043	162608466	A	T	0.899	0.898	0.987	0.0071047017299317	0.0144	0.6208	53386	77258	58749.13
7570381	chr2	rs55666706	162610397	T	C	0.901	0.9	0.973	0.0059025456526138	0.0146	0.6882	53386	77258	58749.13
7580634	chr2	rs16846085	162611072	G	A	0.942	0.942	0.929	0.0017983819413794	0.0192	0.9268	53386	77258	58749.13
7577110	chr2	rs12470743	162611202	G	A	0.899	0.898	0.987	0.0072039888485025	0.0144	0.6154	53386	77258	58749.13
7587358	chr2	rs112617101	162612272	G	A	0.982	0.982	0.954	0.0441030061101949	0.0343	0.1988	52076	75099	57174.33
7594037	chr2	rs62189045	162612367	G	C	0.9	0.899	0.979	0.0066975214477213	0.0145	0.6435	53386	77258	58749.13
7581180	chr2	rs62189046	162612371	C	G	0.9	0.899	0.98	0.0072039888485025	0.0145	0.6201	53386	77258	58749.13
7582992	chr2	rs7573979	162612915	T	C	0.946	0.947	0.976	0.0156961681063242	0.0195	0.42	53386	77258	58749.13
7584469	chr2	rs62189047	162613314	T	A	0.899	0.898	0.987	0.0074025335167413	0.0144	0.6086	53386	77258	58749.13
7585512	chr2	rs62189048	162613494	G	C	0.899	0.898	0.987	0.0077002766261879	0.0144	0.5935	53386	77258	58749.13
7576257	chr2	rs77512782	162613603	G	A	0.81	0.812	0.918	-0.0172987645783295	0.0115	0.1327	53386	77258	58749.13
7576670	chr2	rs138380068	162613907	A	G	0.981	0.981	0.948	-0.0214994661132367	0.0337	0.5241	49138	71424	54140.38
7591090	chr2	rs56026147	162614089	T	C	0.899	0.898	0.987	0.0077002766261879	0.0144	0.5932	53386	77258	58749.13
7580079	chr2	rs7581747	162615115	T	C	0.844	0.845	0.984	0.0125015292229252	0.012	0.295	53386	77258	58749.13
7590423	chr2	rs139951946	162616898	A	G	0.984	0.984	0.735	-0.0198966317144566	0.042	0.6363	49160	69110	53631.13
7574245	chr2	rs145339136	162617000	C	A	0.981	0.981	0.959	0.043595744117646	0.033	0.1867	52969	76693	58319.04
7591086	chr2	rs35304298	162617185	G	T	0.899	0.898	0.986	0.0074025335167413	0.0144	0.6085	53386	77258	58749.13
7576425	chr2	rs75641726	162618114	G	A	0.979	0.98	0.771	-0.0289037168568363	0.035	0.4081	52564	75727	57720.87
7586637	chr2	rs7609393	162619376	A	C	0.946	0.948	0.977	0.0149969810059077	0.0195	0.4415	53386	77258	58749.13
7571060	chr2	rs7583212	162619408	G	A	0.951	0.952	0.975	0.0153023200084426	0.0203	0.4518	53386	77258	58749.13
7585580	chr2	rs1449641	162619567	T	C	0.899	0.898	0.985	0.00730326611012	0.0144	0.6095	53386	77258	58749.13
7581634	chr2	rs149817404	162620561	G	A	0.987	0.987	0.722	-0.0744003225762502	0.0577	0.197	34348	49050	37361.61
7578012	chr2	rs114656665	162621244	C	T	0.981	0.981	0.959	0.0414010268486756	0.033	0.2099	52969	76693	58319.04
7581475	chr2	rs7597134	162621531	A	G	0.604	0.603	0.985	-0.008395140788382	0.0089	0.3462	53386	77258	58749.13
7589449	chr2	rs13022437	162622285	G	A	0.845	0.845	0.983	0.0119977384336167	0.012	0.3156	53386	77258	58749.13
7585311	chr2	rs62189051	162622318	G	A	0.899	0.898	0.985	0.0072039888485025	0.0144	0.6161	53386	77258	58749.13
7577797	chr2	rs62189052	162623869	C	G	0.899	0.898	0.984	0.0071047017299317	0.0144	0.6215	53386	77258	58749.13
7591196	chr2	rs62189053	162624324	G	A	0.899	0.898	0.983	0.0067968490002727	0.0144	0.6342	53386	77258	58749.13
7589820	chr2	rs62189054	162624654	C	G	0.899	0.898	0.983	0.0069954745123864	0.0144	0.6251	53386	77258	58749.13
7588391	chr2	rs150875074	162625155	T	C	0.982	0.981	0.781	0.0377003271828256	0.0368	0.3051	52493	75664	57604.43
7572510	chr2	rs62189055	162625749	C	A	0.899	0.898	0.982	0.0067968490002727	0.0144	0.6342	53386	77258	58749.13
7587547	chr2	rs961421	162626099	G	C	0.899	0.898	0.982	0.0068961666878413	0.0144	0.6313	53386	77258	58749.13
7579868	chr2	rs1449640	162626294	C	T	0.98	0.981	0.886	-0.0401035026973339	0.0344	0.2433	48098	71218	53459.38
7592768	chr2	rs13006199	162626768	A	G	0.845	0.845	0.98	0.0121953336998771	0.012	0.3096	53386	77258	58749.13
7571628	chr2	rs41267437	162627391	G	A	0.899	0.898	0.981	0.0067968490002727	0.0144	0.6363	53386	77258	58749.13
7574749	chr2	rs72877356	162628462	A	G	0.851	0.851	0.974	0.0108014536938559	0.0122	0.3765	53386	77258	58749.13
7571117	chr2	rs12997445	162628969	T	C	0.926	0.925	0.913	0.0195967237465575	0.0172	0.2547	53386	77258	58749.13
7582195	chr2	rs10193728	162629343	T	C	0.861	0.862	0.982	0.0131037693769772	0.0126	0.2964	53386	77258	58749.13
7578518	chr2	rs985957	162629799	T	G	0.943	0.945	0.977	0.0143958802837323	0.019	0.448	53386	77258	58749.13
7583932	chr2	rs4263123	162629937	A	G	0.943	0.945	0.977	0.0146028573839336	0.019	0.4419	53386	77258	58749.13
7592173	chr2	rs6713937	162630130	T	C	0.216	0.212	0.916	0.0192044091837133	0.0109	0.07947	53386	77258	58749.13
7582824	chr2	rs17784966	162630193	T	G	0.969	0.97	0.835	-0.0152050125429676	0.0273	0.577	53386	77258	58749.13
7589792	chr2	rs113613752	162630322	A	C	0.978	0.978	0.956	0.0358014124633833	0.0311	0.2484	52431	75410	57504.76
7574880	chr2	rs62189057	162630944	A	G	0.922	0.921	0.979	0.0072039888485025	0.0162	0.6577	53386	77258	58749.13
7586613	chr2	rs13413741	162631337	A	G	0.825	0.82	0.889	0.0199006617063362	0.012	0.09573	53386	77258	58749.13
7581893	chr2	rs56374905	162631445	G	C	0.92	0.919	0.985	0.0082954970241069	0.0159	0.6014	53386	77258	58749.13
7591305	chr2	rs112635412	162632055	C	T	0.979	0.979	0.955	0.0326027085440124	0.0317	0.3025	52431	75410	57504.76
7592079	chr2	rs62189059	162632167	T	C	0.92	0.919	0.985	0.0082954970241069	0.0159	0.6015	53386	77258	58749.13
7581993	chr2	rs16846107	162632256	G	T	0.863	0.864	0.984	0.0131037693769772	0.0126	0.3012	53386	77258	58749.13
7574758	chr2	rs77521637	162632312	C	T	0.97	0.968	0.872	0.0251022847608284	0.0266	0.346	53386	77258	58749.13
7575355	chr2	rs72877362	162632313	G	A	0.977	0.978	0.938	-0.0352023974087295	0.0306	0.2506	52841	75249	57900.31
7576412	chr2	rs78102257	162632362	C	A	0.781	0.783	0.907	-0.0217958123704574	0.011	0.04714	53386	77258	58749.13
7594754	chr2	rs13420505	162632943	A	T	0.861	0.862	0.984	0.014504302202808	0.0126	0.2486	53386	77258	58749.13
7577824	chr2	rs62190660	162633704	G	T	0.92	0.919	0.985	0.0084045823438103	0.0159	0.5964	53386	77258	58749.13
7576927	chr2	rs13399126	162634309	C	T	0.861	0.862	0.984	0.0146028573839336	0.0126	0.2463	53386	77258	58749.13
7583625	chr2	rs1449636	162635439	T	C	0.948	0.949	0.976	0.0150954876453349	0.0198	0.4446	53386	77258	58749.13
7580329	chr2	rs10469686	162635831	T	C	0.861	0.862	0.984	0.0146028573839336	0.0126	0.2451	53386	77258	58749.13
7577254	chr2	rs12692642	162636614	T	C	0.524	0.519	0.97	0.0024968801985871	0.0088	0.7722	53386	77258	58749.13
7590540	chr2	rs74358500	162636722	G	T	0.978	0.978	0.958	0.0368043345220483	0.0304	0.2257	53324	77004	58649.46
7586605	chr2	rs140383285	162637411	A	C	0.987	0.987	0.702	-0.021203207651103	0.0548	0.6982	38590	54214	41736.84
7580825	chr2	rs75661971	162637866	A	G	0.968	0.967	0.881	-0.0128015918372089	0.0261	0.6229	52493	75664	57604.43
7581631	chr2	rs11896941	162638463	G	A	0.943	0.945	0.978	0.0148984646619666	0.019	0.4311	53386	77258	58749.13
7587166	chr2	rs62190661	162639126	A	G	0.92	0.919	0.986	0.0087020272939009	0.0159	0.585	53386	77258	58749.13
7581321	chr2	rs111481408	162639279	G	A	0.985	0.987	0.706	-0.134297400219157	0.0496	0.006719	42168	54710	45079.14
7585204	chr2	rs2389533	162639726	C	A	0.861	0.862	0.984	0.0146028573839336	0.0126	0.2459	53386	77258	58749.13
7581313	chr2	rs12053256	162639998	G	A	0.92	0.919	0.986	0.0086028888072678	0.0159	0.5914	53386	77258	58749.13
7581745	chr2	rs11898650	162640604	T	A	0.943	0.945	0.978	0.0150954876453349	0.019	0.4263	53386	77258	58749.13
7580650	chr2	rs2892792	162640725	A	G	0.269	0.266	0.974	0.0089993837968006	0.0098	0.3584	53386	77258	58749.13
7589603	chr2	rs62190662	162641009	T	C	0.92	0.919	0.986	0.0088011559530687	0.0159	0.5829	53386	77258	58749.13
7588008	chr2	rs62190663	162642886	T	G	0.92	0.919	0.986	0.0087020272939009	0.0159	0.587	53386	77258	58749.13
7593684	chr2	rs62190664	162643794	G	T	0.92	0.919	0.986	0.0089002747867194	0.0159	0.5784	53386	77258	58749.13
7590481	chr2	rs62190665	162644338	C	A	0.92	0.919	0.986	0.0087020272939009	0.0159	0.5844	53386	77258	58749.13
7582209	chr2	rs113438125	162644405	C	T	0.978	0.978	0.958	0.0372957847436969	0.0304	0.2196	53324	77004	58649.46
7593398	chr2	rs62190666	162645206	C	T	0.921	0.92	0.984	0.0081963182244858	0.016	0.6076	53386	77258	58749.13
7574570	chr2	rs62190667	162645269	G	A	0.921	0.92	0.984	0.0081963182244858	0.016	0.6073	53386	77258	58749.13
7578214	chr2	rs78209294	162645529	A	T	0.596	0.592	0.966	-0.0021022080918702	0.0089	0.8153	53386	77258	58749.13
7594427	chr2	rs13016526	162646002	C	T	0.943	0.945	0.978	0.0153023200084426	0.019	0.4218	53386	77258	58749.13
7572610	chr2	rs76534272	162646600	G	C	0.986	0.987	0.723	-0.0933990072585827	0.0598	0.1181	31555	40843	33498.12
7582363	chr2	rs190862361	162647380	T	G	0.986	0.986	0.707	-0.0031048149534787	0.0583	0.9572	29653	43136	32482.61
7579177	chr2	rs112702753	162647533	G	A	0.986	0.987	0.708	-0.127503880343516	0.0501	0.01094	41510	54062	44426.18
7573032	chr2	rs75245513	162648141	A	G	0.978	0.978	0.958	0.0374017521540008	0.0304	0.2183	53324	77004	58649.46
7576680	chr2	rs188532218	162648475	A	C	0.986	0.985	0.791	0.0683966938083502	0.0541	0.2059	29133	45120	32305.32
7593776	chr2	rs11903790	162648576	C	T	0.97	0.971	0.97	-0.0065010863423599	0.0259	0.8026	53200	76329	58439.19
7581905	chr2	rs62190668	162649932	A	G	0.92	0.919	0.987	0.0082954970241069	0.0159	0.6016	53386	77258	58749.13
7570360	chr2	rs80243756	162651104	T	G	0.984	0.985	0.737	0.0487996879336047	0.0516	0.3442	32762	48610	36245.84
7590050	chr2	rs62190669	162651698	C	T	0.92	0.919	0.987	0.0089002747867194	0.0159	0.5776	53386	77258	58749.13
7590527	chr2	rs11891120	162652258	A	T	0.863	0.864	0.983	0.0147014028528927	0.0127	0.2467	53386	77258	58749.13
7578661	chr2	rs62190670	162652742	A	G	0.92	0.919	0.987	0.0090984829852593	0.0159	0.5681	53386	77258	58749.13
7592871	chr2	rs62190671	162652961	A	G	0.915	0.915	0.986	0.0088011559530687	0.0155	0.5696	53386	77258	58749.13
7583379	chr2	rs1551051	162653362	T	A	0.269	0.265	0.97	0.0089993837968006	0.0099	0.3599	53386	77258	58749.13
7575226	chr2	rs7577037	162654154	T	A	0.948	0.949	0.974	0.0141987193998129	0.0198	0.4738	53386	77258	58749.13
7578031	chr2	rs72877379	162654239	C	T	0.92	0.919	0.987	0.0089993837968006	0.0159	0.574	53386	77258	58749.13
7587319	chr2	rs72877381	162655845	A	T	0.92	0.919	0.987	0.009197572354042	0.0159	0.5637	53386	77258	58749.13
7591658	chr2	rs62190672	162655969	A	T	0.92	0.919	0.988	0.0089993837968006	0.0159	0.5709	53386	77258	58749.13
7575811	chr2	rs62190673	162656901	T	C	0.92	0.919	0.988	0.0089993837968006	0.0159	0.57	53386	77258	58749.13
7590544	chr2	rs1979112	162657955	A	C	0.861	0.862	0.985	0.0138042809763971	0.0126	0.2721	53386	77258	58749.13
7589620	chr2	rs7604275	162658137	A	G	0.948	0.949	0.977	0.0139029051689914	0.0198	0.4813	53386	77258	58749.13
7588588	chr2	rs192373707	162659187	C	A	0.986	0.986	0.732	-0.0282040203730758	0.0466	0.5451	44851	64133	49004.75
7594776	chr2	rs77882688	162660052	C	A	0.918	0.916	0.847	0.0355022698424966	0.017	0.03708	53386	77258	58749.13
7587803	chr2	rs11885877	162660794	G	A	0.97	0.971	0.973	-0.0112025145079934	0.0259	0.6644	53200	76329	58439.19
7585300	chr2	rs113289945	162663293	A	G	0.919	0.919	0.987	0.0084045823438103	0.0159	0.597	53386	77258	58749.13
7593599	chr2	rs74715808	162663915	C	T	0.979	0.979	0.956	0.0318958749835631	0.0315	0.3116	52431	75410	57504.76
7582578	chr2	rs1449634	162664012	G	C	0.269	0.265	0.968	0.009504687014246	0.0099	0.3364	53386	77258	58749.13
7588028	chr2	rs115744858	162664145	A	G	0.97	0.968	0.857	0.0349037160078804	0.0269	0.1943	53386	77258	58749.13
7576335	chr2	rs75926333	162664635	G	A	0.909	0.908	0.809	0.0002999550089979	0.0166	0.9865	53386	77258	58749.13
7585573	chr2	rs62190674	162664961	C	T	0.92	0.919	0.989	0.009504687014246	0.0159	0.5519	53386	77258	58749.13
7572642	chr2	rs34935338	162665489	T	G	0.861	0.862	0.986	0.0138042809763971	0.0126	0.2711	53386	77258	58749.13
7576407	chr2	rs115691546	162665708	G	A	0.978	0.979	0.958	-0.0306035477981776	0.0304	0.3139	52841	75249	57900.31
7579243	chr2	rs62187680	162665727	A	G	0.92	0.919	0.989	0.009504687014246	0.0159	0.5498	53386	77258	58749.13
7583539	chr2	rs79018192	162666187	G	C	0.948	0.949	0.977	0.0133998200630165	0.0197	0.4975	53386	77258	58749.13
7591051	chr2	rs62187681	162666479	G	T	0.92	0.919	0.989	0.0093957216403621	0.0159	0.5526	53386	77258	58749.13
7577723	chr2	rs12989249	162666737	A	G	0.948	0.949	0.977	0.0133998200630165	0.0197	0.4982	53386	77258	58749.13
7577364	chr2	rs1710512	162667167	A	G	0.941	0.943	0.978	0.0155977206230546	0.0188	0.406	53386	77258	58749.13
7573161	chr2	rs55647762	162667317	G	T	0.92	0.919	0.989	0.0096037361426946	0.0159	0.5452	53386	77258	58749.13
7587567	chr2	rs56018438	162667377	A	T	0.92	0.919	0.989	0.0096037361426946	0.0159	0.5452	53386	77258	58749.13
7572158	chr2	rs148528566	162667422	A	G	0.988	0.988	0.761	-0.0143017847108596	0.0599	0.8108	32240	43010	34876.45
7580861	chr2	rs3902192	162668234	T	C	0.948	0.949	0.977	0.0133998200630165	0.0197	0.4968	53386	77258	58749.13
7594708	chr2	rs3849342	162668341	A	G	0.92	0.919	0.989	0.0097027754613851	0.0159	0.5441	53386	77258	58749.13
7590804	chr2	rs3849343	162668466	C	A	0.921	0.92	0.986	0.0088011559530687	0.016	0.5831	53386	77258	58749.13
7586014	chr2	rs3849344	162668544	C	T	0.92	0.919	0.989	0.0097027754613851	0.0159	0.5435	53386	77258	58749.13
7591779	chr2	rs13416456	162668812	C	A	0.595	0.591	0.958	-0.0024028846163103	0.009	0.7875	53386	77258	58749.13
7581935	chr2	rs62187684	162668871	A	G	0.92	0.919	0.989	0.0096037361426946	0.0159	0.5465	53386	77258	58749.13
7572912	chr2	rs11898165	162668902	G	A	0.97	0.971	0.971	-0.0113036461713921	0.0259	0.6622	53200	76329	58439.19
7590441	chr2	rs4603779	162669284	T	C	0.92	0.919	0.989	0.0097027754613851	0.0159	0.5409	53386	77258	58749.13
7573309	chr2	rs3849345	162669555	C	T	0.92	0.919	0.989	0.0098018049722602	0.0159	0.5398	53386	77258	58749.13
7579149	chr2	rs59829975	162671833	T	G	0.92	0.919	0.989	0.0098018049722602	0.0159	0.5373	53386	77258	58749.13
7573756	chr2	rs60050769	162671889	G	T	0.92	0.919	0.989	0.0098018049722602	0.0159	0.5374	53386	77258	58749.13
7572311	chr2	rs78158618	162672013	C	A	0.978	0.978	0.958	0.0382972099323441	0.0304	0.2073	53324	77004	58649.46
7576875	chr2	rs12988751	162672211	G	A	0.97	0.971	0.97	-0.0102018624845967	0.026	0.6963	53200	76329	58439.19
7588935	chr2	rs7594116	162672809	C	T	0.948	0.949	0.977	0.0133998200630165	0.0197	0.4962	53386	77258	58749.13
7588144	chr2	rs56154342	162672810	G	A	0.92	0.919	0.989	0.0100988346774146	0.0159	0.5264	53386	77258	58749.13
7585001	chr2	rs61692975	162673036	C	T	0.92	0.919	0.989	0.0099008246772624	0.0159	0.5326	53386	77258	58749.13
7577327	chr2	rs62187688	162673253	C	A	0.92	0.919	0.99	0.0099008246772624	0.0159	0.5325	53386	77258	58749.13
7581639	chr2	rs62187695	162675515	G	T	0.92	0.919	0.99	0.0099998345783334	0.0159	0.5285	53386	77258	58749.13
7593975	chr2	rs1449637	162675950	T	A	0.861	0.862	0.987	0.0143958802837323	0.0126	0.2503	53386	77258	58749.13
7591513	chr2	rs62187696	162676507	T	C	0.92	0.919	0.99	0.0100988346774146	0.0159	0.5267	53386	77258	58749.13
7582622	chr2	rs62187697	162676532	A	G	0.921	0.92	0.988	0.0092966519050945	0.016	0.5608	53386	77258	58749.13
7574580	chr2	rs72877400	162676691	T	A	0.92	0.919	0.99	0.0101978249764461	0.0159	0.5196	53386	77258	58749.13
7583049	chr2	rs62187698	162677305	G	A	0.92	0.919	0.99	0.0100988346774146	0.0159	0.5248	53386	77258	58749.13
7578561	chr2	rs62187699	162677323	T	C	0.92	0.919	0.99	0.0101978249764461	0.0159	0.5229	53386	77258	58749.13
7583051	chr2	rs62187700	162677773	C	T	0.92	0.919	0.99	0.0102968054773682	0.0159	0.5174	53386	77258	58749.13
7587508	chr2	rs13031103	162678313	G	C	0.97	0.971	0.97	-0.0117993392160431	0.0259	0.6474	53200	76329	58439.19
7571978	chr2	rs193048866	162678815	A	G	0.985	0.983	0.916	0.0458047599004855	0.0395	0.2463	45628	66133	50321.67
7572157	chr2	rs72879207	162679388	A	G	0.92	0.919	0.991	0.0100988346774146	0.0159	0.526	53386	77258	58749.13
7579400	chr2	rs72879209	162679434	A	G	0.92	0.919	0.991	0.0100988346774146	0.0159	0.5254	53386	77258	58749.13
7580430	chr2	rs13386213	162679904	C	G	0.595	0.591	0.952	-0.0018016219466282	0.009	0.8451	53386	77258	58749.13
7591056	chr2	rs9636282	162680395	T	A	0.92	0.919	0.991	0.0102968054773682	0.0159	0.5181	53386	77258	58749.13
7589621	chr2	rs9636283	162680402	T	C	0.92	0.919	0.991	0.0102968054773682	0.0159	0.5152	53386	77258	58749.13
7576251	chr2	rs9636284	162680512	C	T	0.92	0.919	0.991	0.0102968054773682	0.0159	0.5178	53386	77258	58749.13
7590208	chr2	rs111486619	162680631	C	T	0.979	0.978	0.731	0.0274011363479391	0.0353	0.4374	52100	74974	57103.65
7590684	chr2	rs9636285	162680702	A	G	0.92	0.919	0.991	0.0101978249764461	0.0159	0.52	53386	77258	58749.13
7591271	chr2	rs72879215	162681223	T	C	0.92	0.919	0.99	0.0100988346774146	0.0159	0.5234	53386	77258	58749.13
7574370	chr2	rs62187702	162683163	G	A	0.92	0.919	0.99	0.0099998345783334	0.0159	0.5298	53386	77258	58749.13
7573138	chr2	rs1227926	162683893	C	G	0.861	0.862	0.988	0.0146028573839336	0.0125	0.2462	53386	77258	58749.13
7581015	chr2	rs71424719	162684144	C	T	0.929	0.928	0.888	0.017496047616751	0.0178	0.3264	53386	77258	58749.13
7575440	chr2	rs13036052	162684269	G	T	0.982	0.982	0.865	-0.0065010863423599	0.0364	0.8591	50599	69215	54866.34
7574394	chr2	rs7589581	162684420	A	G	0.978	0.977	0.96	0.0411995232473163	0.0301	0.1715	53324	77004	58649.46
7584101	chr2	rs1667597	162685991	A	G	0.83	0.832	0.99	0.0058031292269501	0.0115	0.6171	53386	77258	58749.13
7590212	chr2	rs62187703	162686215	G	A	0.919	0.919	0.991	0.0084045823438103	0.0159	0.5944	53386	77258	58749.13
7580811	chr2	rs62187704	162686327	C	T	0.92	0.919	0.991	0.0077002766261879	0.0159	0.6273	53386	77258	58749.13
7589448	chr2	rs34095253	162686443	C	T	0.452	0.445	0.974	0.0087020272939009	0.0088	0.319	53386	77258	58749.13
7579973	chr2	rs72879226	162687168	T	A	0.919	0.919	0.99	0.0089993837968006	0.0159	0.5712	53386	77258	58749.13
7588266	chr2	rs72879227	162687291	C	T	0.92	0.919	0.991	0.007997931111062	0.0159	0.6153	53386	77258	58749.13
7588223	chr2	rs55969921	162687409	G	A	0.92	0.919	0.991	0.007997931111062	0.0159	0.614	53386	77258	58749.13
7581804	chr2	rs56299944	162687459	T	A	0.92	0.919	0.991	0.0082954970241069	0.0159	0.6027	53386	77258	58749.13
7583330	chr2	rs10200835	162688039	A	C	0.919	0.919	0.991	0.0093957216403621	0.0158	0.5518	53386	77258	58749.13
7585599	chr2	rs72879231	162688210	C	T	0.92	0.919	0.991	0.0086028888072678	0.0159	0.59	53386	77258	58749.13
7575594	chr2	rs72879233	162688299	G	A	0.92	0.919	0.991	0.0086028888072678	0.0159	0.5869	53386	77258	58749.13
7591481	chr2	rs2084545	162688490	A	G	0.92	0.919	0.991	0.0086028888072678	0.0159	0.5891	53386	77258	58749.13
7584826	chr2	rs1234510	162688627	C	T	0.36	0.353	0.98	0.0142973047008244	0.0091	0.1155	53386	77258	58749.13
7591641	chr2	rs2100213	162688818	A	G	0.92	0.919	0.991	0.0087020272939009	0.0159	0.5851	53386	77258	58749.13
7594102	chr2	rs56223065	162689407	C	T	0.92	0.919	0.991	0.0086028888072678	0.0159	0.5866	53386	77258	58749.13
7586147	chr2	rs56264166	162689452	G	T	0.92	0.919	0.991	0.0087020272939009	0.0159	0.5858	53386	77258	58749.13
7580685	chr2	rs56027511	162689516	C	T	0.92	0.919	0.991	0.0087020272939009	0.0159	0.5851	53386	77258	58749.13
7584735	chr2	rs56091742	162689525	G	A	0.919	0.919	0.989	0.0087020272939009	0.0159	0.5832	53386	77258	58749.13
7580722	chr2	rs10207837	162690305	A	T	0.446	0.44	0.981	0.0096037361426946	0.0087	0.2716	53386	77258	58749.13
7570772	chr2	rs62187711	162691061	T	G	0.92	0.919	0.991	0.0086028888072678	0.0159	0.5864	53386	77258	58749.13
7584844	chr2	rs72879248	162691366	C	G	0.921	0.92	0.982	0.00730326611012	0.0161	0.6515	53386	77258	58749.13
7585550	chr2	rs72879250	162691367	A	G	0.921	0.92	0.981	0.0072039888485025	0.0161	0.6522	53386	77258	58749.13
7573456	chr2	rs1227922	162691640	T	C	0.919	0.918	0.99	0.0093957216403621	0.0158	0.5548	53386	77258	58749.13
7572251	chr2	rs149235385	162691789	C	T	0.978	0.979	0.966	-0.0313049258284153	0.0303	0.3018	52693	75016	57719.3
7587446	chr2	rs62187712	162691893	A	G	0.92	0.919	0.991	0.0086028888072678	0.0159	0.5887	53386	77258	58749.13
7575376	chr2	rs62187713	162692117	T	C	0.92	0.919	0.991	0.0086028888072678	0.0159	0.588	53386	77258	58749.13
7583797	chr2	rs1227921	162692200	C	G	0.358	0.351	0.987	0.0133998200630165	0.009	0.1391	53386	77258	58749.13
7573786	chr2	rs2892796	162692610	G	A	0.92	0.919	0.99	0.0081963182244858	0.0159	0.6073	53386	77258	58749.13
7580303	chr2	rs62187736	162693288	C	G	0.92	0.919	0.991	0.0087020272939009	0.0159	0.5821	53386	77258	58749.13
7571359	chr2	rs55970269	162693554	T	C	0.92	0.919	0.991	0.0088011559530687	0.0159	0.5805	53386	77258	58749.13
7575015	chr2	rs55658092	162693559	A	C	0.92	0.919	0.991	0.0088011559530687	0.0159	0.58	53386	77258	58749.13
7587410	chr2	rs55764479	162693738	T	A	0.92	0.919	0.991	0.0088011559530687	0.0159	0.5782	53386	77258	58749.13
7574462	chr2	rs116082270	162693767	G	A	0.985	0.984	0.907	0.0423983514166169	0.0401	0.2907	44979	65484	49672.67
7576013	chr2	rs72879263	162694101	G	T	0.921	0.92	0.988	0.0080971295874548	0.016	0.6109	53386	77258	58749.13
7582263	chr2	rs75465194	162694343	G	A	0.93	0.93	0.78	9.99950003332973e-05	0.0191	0.9938	53386	77258	58749.13
7588836	chr2	rs62187739	162694427	C	T	0.92	0.919	0.991	0.0088011559530687	0.0159	0.5786	53386	77258	58749.13
7576914	chr2	rs1227920	162695599	A	C	0.347	0.341	0.989	0.013202462677756	0.0091	0.1479	53386	77258	58749.13
7574430	chr2	rs1227919	162695741	C	T	0.354	0.347	0.985	0.013202462677756	0.0091	0.1469	53386	77258	58749.13
7579665	chr2	rs2084544	162696255	G	A	0.927	0.926	0.993	0.0112959597418516	0.0165	0.4957	53386	77258	58749.13
7570735	chr2	rs2084543	162696414	C	T	0.927	0.926	0.993	0.0112959597418516	0.0165	0.4932	53386	77258	58749.13
7574549	chr2	rs961324	162697503	A	G	0.331	0.326	0.993	0.0114047182634362	0.0092	0.214	53386	77258	58749.13
7578681	chr2	rs62187740	162698486	C	A	0.927	0.926	0.993	0.0115035793834154	0.0165	0.4874	53386	77258	58749.13
7584012	chr2	rs62187741	162698524	T	A	0.927	0.926	0.993	0.0115035793834154	0.0165	0.4877	53386	77258	58749.13
7577894	chr2	rs72879275	162698823	G	A	0.927	0.926	0.993	0.0115035793834154	0.0165	0.4869	53386	77258	58749.13
7590464	chr2	rs1449632	162699009	A	G	0.329	0.324	0.985	0.0102968054773682	0.0092	0.2646	53386	77258	58749.13
7593997	chr2	rs1449631	162699012	T	C	0.432	0.426	0.98	0.0075017910703226	0.0088	0.3924	53386	77258	58749.13
7591951	chr2	rs1449630	162699039	A	G	0.432	0.426	0.98	0.0076010387728197	0.0088	0.3862	53386	77258	58749.13
7573579	chr2	rs1996265	162699576	A	G	0.927	0.926	0.993	0.0118989261570991	0.0165	0.4736	53386	77258	58749.13
7587886	chr2	rs62187742	162700097	T	G	0.927	0.926	0.993	0.0115035793834154	0.0165	0.4868	53386	77258	58749.13
7590376	chr2	rs1227925	162700173	A	G	0.331	0.326	0.993	0.0115035793834154	0.0092	0.2111	53386	77258	58749.13
7576292	chr2	rs56190932	162700404	T	G	0.927	0.926	0.993	0.0116024307308398	0.0165	0.4852	53386	77258	58749.13
7576122	chr2	rs56142719	162700711	T	C	0.928	0.927	0.99	0.0111970780932162	0.0167	0.5013	53386	77258	58749.13
7584432	chr2	rs72879281	162701153	T	C	0.927	0.926	0.993	0.0116024307308398	0.0165	0.4831	53386	77258	58749.13
7587361	chr2	rs116086616	162701454	C	T	0.974	0.974	0.683	0.021497269010823	0.033	0.5151	52841	75249	57900.31
7591693	chr2	rs78438058	162701456	G	A	0.987	0.987	0.729	0.0226026252094292	0.0586	0.6992	31433	42607	34121.07
7582190	chr2	rs72879284	162701736	T	G	0.928	0.927	0.99	0.0112959597418516	0.0167	0.4993	53386	77258	58749.13
7592492	chr2	rs62187745	162702806	G	A	0.927	0.926	0.993	0.0115035793834154	0.0165	0.4882	53386	77258	58749.13
7581927	chr2	rs4455163	162702998	T	A	0.927	0.926	0.993	0.0114047182634362	0.0166	0.4909	53386	77258	58749.13
7571387	chr2	rs2090270	162703227	C	A	0.927	0.926	0.993	0.0114047182634362	0.0166	0.4891	53386	77258	58749.13
7575330	chr2	rs1227923	162703831	A	C	0.331	0.325	0.993	0.0117012723076411	0.0092	0.2034	53386	77258	58749.13
7593517	chr2	rs150347241	162704235	A	G	0.987	0.986	0.849	0.0563047162104676	0.0489	0.2492	37059	54382	41255.82
7578224	chr2	rs115093702	162704537	A	G	0.927	0.926	0.992	0.0115035793834154	0.0166	0.4886	53386	77258	58749.13
7578174	chr2	rs1584532	162704711	A	G	0.331	0.325	0.993	0.0117012723076411	0.0092	0.2029	53386	77258	58749.13
7593013	chr2	rs1710510	162705055	G	T	0.971	0.972	0.971	-0.0164953025291975	0.0265	0.5319	52841	75249	57900.31
7580555	chr2	rs115797153	162705404	A	C	0.974	0.972	0.869	0.0199986865066891	0.0286	0.4846	53386	77258	58749.13
7581013	chr2	rs35826432	162705966	A	G	0.434	0.428	0.987	0.0087020272939009	0.0087	0.3187	53386	77258	58749.13
7594899	chr2	rs62187747	162706074	T	A	0.927	0.926	0.992	0.0116024307308398	0.0166	0.4842	53386	77258	58749.13
7584747	chr2	rs72879293	162706476	G	A	0.926	0.926	0.991	0.0123039944561641	0.0165	0.457	53386	77258	58749.13
7576432	chr2	rs62187748	162707054	C	T	0.927	0.926	0.991	0.0105046326450854	0.0166	0.5245	53386	77258	58749.13
7583186	chr2	rs62187749	162707188	C	A	0.927	0.926	0.992	0.0110981866660334	0.0166	0.5008	53386	77258	58749.13
7579494	chr2	rs62187750	162707350	C	T	0.927	0.926	0.992	0.0117012723076411	0.0166	0.478	53386	77258	58749.13
7582974	chr2	rs62187752	162709033	T	G	0.927	0.926	0.991	0.0107025231331357	0.0166	0.5182	53386	77258	58749.13
7587141	chr2	rs1237104	162709256	G	A	0.331	0.326	0.995	0.0117012723076411	0.0092	0.2033	53386	77258	58749.13
7585344	chr2	rs17785236	162710152	A	T	0.823	0.825	0.861	-0.0163021610829842	0.0122	0.1812	53386	77258	58749.13
7573959	chr2	rs55961814	162710187	T	G	0.927	0.926	0.992	0.0114047182634362	0.0166	0.4926	53386	77258	58749.13
7579274	chr2	rs1227936	162711016	T	A	0.303	0.297	0.992	0.0168964476597299	0.0094	0.07331	53386	77258	58749.13
7592475	chr2	rs62187754	162711184	T	G	0.927	0.926	0.992	0.0110981866660334	0.0166	0.5011	53386	77258	58749.13
7575436	chr2	rs41267441	162711682	A	C	0.927	0.926	0.992	0.0111970780932162	0.0166	0.5005	53386	77258	58749.13
7592465	chr2	rs62187756	162712142	A	C	0.927	0.926	0.992	0.0111970780932162	0.0166	0.5004	53386	77258	58749.13
7570546	chr2	rs62187757	162714289	A	G	0.927	0.926	0.993	0.0111970780932162	0.0166	0.4992	53386	77258	58749.13
7593231	chr2	rs2053865	162715135	C	T	0.434	0.428	0.99	0.0086028888072678	0.0087	0.3214	53386	77258	58749.13
7577651	chr2	rs75174596	162715237	T	C	0.953	0.953	0.802	0.0295976364389436	0.0227	0.1927	53386	77258	58749.13
7590620	chr2	rs62187758	162715902	G	T	0.927	0.926	0.993	0.0111970780932162	0.0166	0.4996	53386	77258	58749.13
7580235	chr2	rs1227933	162715915	T	C	0.331	0.325	0.996	0.0117012723076411	0.0092	0.2026	53386	77258	58749.13
7588750	chr2	rs62187759	162716009	A	C	0.927	0.926	0.993	0.0110981866660334	0.0166	0.5034	53386	77258	58749.13
7586096	chr2	rs1227932	162716881	C	A	0.405	0.4	0.994	0.0067968490002727	0.0088	0.4362	53386	77258	58749.13
7585094	chr2	rs1227930	162717686	G	A	0.971	0.972	0.973	-0.0160988945897493	0.0265	0.5421	52841	75249	57900.31
7590711	chr2	rs62188760	162717753	G	A	0.927	0.926	0.992	0.0107025231331357	0.0166	0.5179	53386	77258	58749.13
7587484	chr2	rs62188761	162718829	A	G	0.927	0.926	0.993	0.0112959597418516	0.0166	0.4953	53386	77258	58749.13
7572193	chr2	rs62188762	162720090	C	T	0.927	0.926	0.993	0.0114047182634362	0.0166	0.4903	53386	77258	58749.13
7577921	chr2	rs1227929	162720101	T	G	0.405	0.4	0.994	0.0068961666878413	0.0088	0.4349	53386	77258	58749.13
7589679	chr2	rs62188763	162720836	G	A	0.926	0.926	0.855	-0.0105959392134034	0.0177	0.5499	53386	77258	58749.13
7592843	chr2	rs62188764	162721292	G	C	0.928	0.927	0.99	0.0111970780932162	0.0167	0.5015	53386	77258	58749.13
7584821	chr2	rs10497224	162722373	T	A	0.667	0.673	0.998	-0.0115969858456632	0.0091	0.2044	53386	77258	58749.13
7582170	chr2	rs72881015	162722543	A	T	0.927	0.926	0.993	0.0112959597418516	0.0166	0.495	53386	77258	58749.13
7572355	chr2	rs62188765	162723185	G	A	0.927	0.926	0.991	0.0108014536938559	0.0166	0.514	53386	77258	58749.13
7589952	chr2	rs62188766	162723219	G	A	0.927	0.926	0.992	0.0124027667170427	0.0165	0.4531	53386	77258	58749.13
7579065	chr2	rs79961351	162723523	A	G	0.939	0.939	0.892	0.0133998200630165	0.019	0.4813	53386	77258	58749.13
7578354	chr2	rs72881021	162724050	G	C	0.927	0.926	0.993	0.0112959597418516	0.0166	0.4947	53386	77258	58749.13
7589977	chr2	rs55736476	162724784	C	A	0.927	0.926	0.993	0.0114047182634362	0.0166	0.4906	53386	77258	58749.13
7573533	chr2	rs56063742	162724957	G	A	0.927	0.926	0.993	0.0114047182634362	0.0166	0.4908	53386	77258	58749.13
7578296	chr2	rs34185330	162725335	A	G	0.97	0.971	0.907	-0.0105959392134034	0.0269	0.693	53200	76329	58439.19
7587101	chr2	rs10179404	162725429	T	C	0.667	0.673	0.999	-0.0114958245134845	0.0091	0.2075	53386	77258	58749.13
7593927	chr2	rs114460145	162725810	T	C	0.976	0.977	0.967	-0.0235040691879941	0.0292	0.4212	52776	74990	57796.39
7585615	chr2	rs1949321	162725846	A	T	0.527	0.522	0.96	0.0062007356416035	0.0088	0.4785	53386	77258	58749.13
7587102	chr2	rs62188767	162725872	G	A	0.927	0.926	0.993	0.0115035793834154	0.0166	0.4866	53386	77258	58749.13
7585998	chr2	rs62188768	162725924	A	C	0.927	0.926	0.993	0.0115035793834154	0.0166	0.4871	53386	77258	58749.13
7591665	chr2	rs72881030	162726068	A	G	0.927	0.926	0.993	0.0115035793834154	0.0166	0.4866	53386	77258	58749.13
7586836	chr2	rs72881034	162726966	A	G	0.927	0.926	0.993	0.0115035793834154	0.0166	0.486	53386	77258	58749.13
7591529	chr2	rs72881037	162727020	A	G	0.927	0.926	0.993	0.0115035793834154	0.0166	0.4865	53386	77258	58749.13
7575055	chr2	rs180803210	162727071	A	G	0.986	0.986	0.756	-0.0240980393840575	0.0456	0.5972	45655	64851	49864.98
7593280	chr2	rs111774717	162728505	A	T	0.98	0.979	0.727	0.0101978249764461	0.0358	0.7762	51918	75994	57394.11
7579456	chr2	rs41265135	162728938	A	C	0.976	0.974	0.856	0.0190964956909883	0.0299	0.5236	53150	77025	58514.64
7593052	chr2	rs62188769	162729669	C	G	0.927	0.926	0.993	0.0115035793834154	0.0166	0.4857	53386	77258	58749.13
7581551	chr2	rs113955997	162730002	C	T	0.983	0.982	0.812	-0.0040983869261633	0.0373	0.9127	50698	72252	55540.2
7583852	chr2	rs72881042	162730003	T	C	0.927	0.926	0.993	0.0115035793834154	0.0166	0.486	53386	77258	58749.13
7575862	chr2	rs35292746	162730312	T	C	0.434	0.428	0.992	0.0089002747867194	0.0087	0.3081	53386	77258	58749.13
7586399	chr2	rs56078948	162730992	T	A	0.927	0.926	0.993	0.0115035793834154	0.0166	0.4885	53386	77258	58749.13
7573616	chr2	rs7587058	162731186	G	A	0.435	0.429	0.992	0.0088011559530687	0.0087	0.3133	53386	77258	58749.13
7588915	chr2	rs140682348	162731257	A	G	0.977	0.978	0.965	-0.0275048131221902	0.0297	0.3543	52776	74990	57796.39
7571235	chr2	rs62188771	162731383	C	A	0.927	0.926	0.993	0.0125015292229252	0.0165	0.4486	53386	77258	58749.13
7587409	chr2	rs72881046	162731761	T	C	0.927	0.926	0.993	0.0115035793834154	0.0166	0.4891	53386	77258	58749.13
7571242	chr2	rs11683174	162731926	T	C	0.667	0.673	1.0	-0.0120017335415971	0.0091	0.19	53386	77258	58749.13
7573958	chr2	rs55711310	162732650	G	A	0.927	0.926	0.993	0.0109003744682883	0.0166	0.5103	53386	77258	58749.13
7575826	chr2	rs1996266	162732684	G	A	0.697	0.702	0.996	-0.0168003386783461	0.0094	0.07393	53386	77258	58749.13
7572467	chr2	rs6716303	162732719	A	G	0.435	0.429	0.993	0.0088011559530687	0.0087	0.3113	53386	77258	58749.13
7591740	chr2	rs139545109	162733115	G	A	0.984	0.984	0.869	-0.0267033828345498	0.0404	0.5076	45578	67193	50581.68
7581546	chr2	rs6720337	162733699	A	G	0.362	0.355	0.996	0.0134984841513417	0.009	0.1326	53386	77258	58749.13
7592401	chr2	rs9678556	162733784	T	C	0.978	0.978	0.946	0.0326994961630157	0.031	0.2911	52431	75410	57504.76
7590988	chr2	rs56140629	162734009	A	G	0.927	0.926	0.993	0.0114047182634362	0.0166	0.4922	53386	77258	58749.13
7572155	chr2	rs1913818	162734191	A	G	0.435	0.429	0.993	0.0088011559530687	0.0087	0.3094	53386	77258	58749.13
7589591	chr2	rs72881053	162734759	C	T	0.927	0.926	0.993	0.0112959597418516	0.0166	0.4935	53386	77258	58749.13
7586743	chr2	rs1878065	162735254	A	G	0.668	0.673	1.0	-0.0120017335415971	0.0091	0.1878	53386	77258	58749.13
7571190	chr2	rs62188773	162736275	A	G	0.917	0.917	0.994	0.0072039888485025	0.0157	0.6471	53386	77258	58749.13
7579883	chr2	rs16846172	162736370	G	A	0.584	0.59	0.998	-0.0083043861636152	0.0087	0.344	53386	77258	58749.13
7590921	chr2	rs115285217	162736415	A	G	0.977	0.978	0.965	-0.0281011651109099	0.0297	0.3435	52776	74990	57796.39
7586784	chr2	rs6729402	162736529	A	G	0.668	0.673	1.0	-0.0120017335415971	0.0091	0.1888	53386	77258	58749.13
7591426	chr2	rs6707956	162737714	G	T	0.584	0.59	0.999	-0.0080019302190585	0.0087	0.3616	53386	77258	58749.13
7578803	chr2	rs62188792	162737940	T	C	0.917	0.917	0.994	0.0068961666878413	0.0157	0.6583	53386	77258	58749.13
7571413	chr2	rs141686513	162738478	C	T	0.976	0.977	0.966	-0.0303973537275885	0.0292	0.2992	52776	74990	57796.39
7587191	chr2	rs139579418	162738548	A	C	0.978	0.975	0.722	0.0841021492874947	0.0336	0.01246	53386	77258	58749.13
7572917	chr2	rs41267443	162738781	T	C	0.917	0.917	0.994	0.0069954745123864	0.0157	0.657	53386	77258	58749.13
7580606	chr2	rs1913803	162740349	G	A	0.667	0.673	1.0	-0.0124977728299804	0.0091	0.1721	53386	77258	58749.13
7583750	chr2	rs62188794	162740583	A	G	0.917	0.917	0.993	0.0071047017299317	0.0157	0.651	53386	77258	58749.13
7577460	chr2	rs62188795	162741007	G	A	0.917	0.917	0.993	0.0072039888485025	0.0157	0.6481	53386	77258	58749.13
7583847	chr2	rs62188796	162741162	T	C	0.917	0.917	0.993	0.0072039888485025	0.0157	0.6478	53386	77258	58749.13
7588555	chr2	rs186999753	162741485	C	T	0.986	0.985	0.886	0.0238044133801613	0.0452	0.5982	38752	57253	42998.35
7583448	chr2	rs72881071	162741508	T	G	0.917	0.917	0.993	0.0072039888485025	0.0157	0.6451	53386	77258	58749.13
7584213	chr2	rs72881073	162741757	G	A	0.917	0.917	0.993	0.0072039888485025	0.0157	0.6449	53386	77258	58749.13
7586554	chr2	rs1913805	162742621	T	C	0.667	0.673	1.0	-0.0124977728299804	0.0091	0.1696	53386	77258	58749.13
7570951	chr2	rs10190968	162742749	C	G	0.527	0.521	0.96	0.0062007356416035	0.0088	0.4782	53386	77258	58749.13
7582749	chr2	rs66511613	162742855	A	G	0.668	0.674	1.0	-0.0123965203365513	0.0091	0.173	53386	77258	58749.13
7571679	chr2	rs62188798	162742898	C	T	0.917	0.917	0.993	0.00730326611012	0.0157	0.6409	53386	77258	58749.13
7587386	chr2	rs6744713	162743260	G	T	0.668	0.674	1.0	-0.0124977728299804	0.0091	0.1701	53386	77258	58749.13
7592710	chr2	rs72865206	162743262	G	T	0.917	0.917	0.992	0.0074025335167413	0.0157	0.6363	53386	77258	58749.13
7594975	chr2	rs6716102	162743354	A	C	0.978	0.978	0.947	0.0321960982163169	0.031	0.2994	52431	75410	57504.76
7578462	chr2	rs58326818	162743388	G	A	0.917	0.917	0.992	0.0074025335167413	0.0157	0.639	53386	77258	58749.13
7573204	chr2	rs55746961	162743661	G	A	0.969	0.969	0.963	-0.0098988321792475	0.0257	0.6995	52841	75249	57900.31
7571110	chr2	rs35568763	162743765	C	T	0.584	0.59	0.996	-0.0084959889212643	0.0087	0.3301	53386	77258	58749.13
7580278	chr2	rs76296250	162743825	C	G	0.697	0.703	0.997	-0.0171970248285215	0.0094	0.06626	53386	77258	58749.13
7593386	chr2	rs6706364	162744169	T	A	0.979	0.979	0.766	-0.027196494688472	0.0352	0.4397	51224	73362	56040.88
7572786	chr2	rs62188800	162744336	G	A	0.917	0.917	0.992	0.0074025335167413	0.0157	0.6374	53386	77258	58749.13
7590797	chr2	rs62188801	162744546	T	C	0.928	0.927	0.987	0.0118001041157506	0.0167	0.4803	53386	77258	58749.13
7582739	chr2	rs62188802	162744988	G	A	0.917	0.917	0.992	0.0074025335167413	0.0157	0.6359	53386	77258	58749.13
7588642	chr2	rs147931676	162745117	T	C	0.955	0.954	0.851	0.0270021387025708	0.0224	0.2277	53386	77258	58749.13
7586303	chr2	rs144781346	162745335	G	A	0.917	0.917	0.991	0.0071047017299317	0.0157	0.6499	53386	77258	58749.13
7576570	chr2	rs115848314	162745501	G	T	0.917	0.917	0.991	0.0074025335167413	0.0157	0.6351	53386	77258	58749.13
7595000	chr2	rs145683575	162745507	G	C	0.978	0.98	0.735	-0.0978995292780637	0.0359	0.006314	51785	73781	56606.12
7590660	chr2	rs111575110	162745533	T	C	0.445	0.437	0.993	0.0101978249764461	0.0087	0.2405	53386	77258	58749.13
7585845	chr2	rs62188804	162745768	A	G	0.917	0.917	0.991	0.0076010387728197	0.0157	0.63	53386	77258	58749.13
7585950	chr2	rs62188805	162746093	G	T	0.917	0.917	0.991	0.0075017910703226	0.0157	0.6337	53386	77258	58749.13
7589321	chr2	rs62188807	162746208	A	G	0.917	0.917	0.991	0.0075017910703226	0.0157	0.631	53386	77258	58749.13
7574775	chr2	rs112856039	162747208	G	T	0.584	0.59	0.995	-0.0082035573506883	0.0087	0.3493	53386	77258	58749.13
7594355	chr2	rs113345084	162747223	C	T	0.445	0.437	0.993	0.0100988346774146	0.0087	0.2456	53386	77258	58749.13
7584857	chr2	rs111639038	162747335	C	G	0.445	0.437	0.993	0.0100988346774146	0.0087	0.2469	53386	77258	58749.13
7582783	chr2	rs79520046	162747437	G	A	0.584	0.59	0.995	-0.0083043861636152	0.0087	0.343	53386	77258	58749.13
7579192	chr2	rs112223805	162747444	T	A	0.584	0.59	0.996	-0.0083043861636152	0.0087	0.3437	53386	77258	58749.13
7576107	chr2	rs140112068	162747610	T	C	0.917	0.917	0.99	0.0077002766261879	0.0157	0.623	53386	77258	58749.13
7573313	chr2	rs144793671	162747950	C	T	0.917	0.917	0.99	0.0077002766261879	0.0157	0.626	53386	77258	58749.13
7578934	chr2	rs58909484	162748109	C	T	0.917	0.917	0.99	0.0077002766261879	0.0157	0.6256	53386	77258	58749.13
7594360	chr2	rs6432703	162748159	G	C	0.668	0.673	1.0	-0.0125990355765152	0.0091	0.1662	53386	77258	58749.13
7582493	chr2	rs16846179	162749056	T	G	0.917	0.917	0.99	0.0096037361426946	0.0157	0.5418	53386	77258	58749.13
7592626	chr2	rs62188810	162749078	A	G	0.917	0.917	0.99	0.0077002766261879	0.0157	0.6233	53386	77258	58749.13
7582644	chr2	rs72865220	162749671	G	T	0.917	0.917	0.99	0.0077995046323818	0.0157	0.618	53386	77258	58749.13
7576921	chr2	rs73003553	162749878	T	C	0.972	0.972	0.951	0.0274011363479391	0.0271	0.3117	53324	77004	58649.46
7575047	chr2	rs1343902	162750159	A	G	0.667	0.673	1.0	-0.013004189135254	0.0091	0.1546	53386	77258	58749.13
7579272	chr2	rs62188811	162750305	A	C	0.917	0.917	0.989	0.0077995046323818	0.0157	0.6194	53386	77258	58749.13
7585568	chr2	rs1343883	162750674	T	G	0.917	0.917	0.989	0.0077995046323818	0.0157	0.6179	53386	77258	58749.13
7577325	chr2	rs61748241	162751233	G	A	0.983	0.983	0.782	0.0203025023378308	0.0386	0.5988	51456	74718	56639.65
7571106	chr2	rs182123854	162752135	T	A	0.988	0.988	0.728	0.0739008078395342	0.0643	0.2504	29377	39259	31716.02
7594905	chr2	rs145605013	162753170	T	G	0.966	0.964	0.888	-0.0236986067778773	0.0251	0.345	52493	75664	57604.43
7585927	chr2	rs114368432	162753258	G	A	0.971	0.972	0.969	-0.0140989243795016	0.0265	0.5944	52841	75249	57900.31
7584866	chr2	rs17729070	162753343	C	G	0.668	0.674	1.0	-0.0128015918372089	0.0091	0.1605	53386	77258	58749.13
7584047	chr2	rs4146952	162753646	T	A	0.917	0.917	0.989	0.007997931111062	0.0157	0.6102	53386	77258	58749.13
7582265	chr2	rs62188816	162754155	T	A	0.917	0.917	0.988	0.0081963182244858	0.0157	0.6029	53386	77258	58749.13
7572078	chr2	rs1913814	162754223	A	G	0.668	0.674	1.0	-0.0129028853555234	0.0091	0.1581	53386	77258	58749.13
7575121	chr2	rs62188817	162754225	T	C	0.917	0.917	0.988	0.0081963182244858	0.0157	0.6025	53386	77258	58749.13
7578073	chr2	rs1913813	162755523	T	C	0.584	0.59	0.994	-0.0085968472255182	0.0088	0.3231	53386	77258	58749.13
7590403	chr2	rs10169534	162755829	C	G	0.947	0.943	0.828	0.0434042576072856	0.0207	0.03631	53386	77258	58749.13
7594013	chr2	rs62188818	162756195	T	G	0.917	0.917	0.988	0.0084045823438103	0.0157	0.5931	53386	77258	58749.13
7575218	chr2	rs16846181	162756254	A	C	0.917	0.917	0.988	0.0100988346774146	0.0157	0.5216	53386	77258	58749.13
7586058	chr2	rs6432704	162756378	A	G	0.584	0.59	0.994	-0.0085968472255182	0.0088	0.3252	53386	77258	58749.13
7572497	chr2	rs77357117	162757307	G	A	0.943	0.944	0.9	-0.0307994715535284	0.0196	0.1162	53386	77258	58749.13
7574879	chr2	rs6754546	162757676	A	G	0.445	0.437	0.992	0.0099998345783334	0.0087	0.2491	53386	77258	58749.13
7583524	chr2	rs6726796	162758123	G	A	0.972	0.972	0.951	0.0270021387025708	0.0271	0.3194	53324	77004	58649.46
7587480	chr2	rs75903460	162758257	T	C	0.98	0.98	0.792	-0.0416973775562091	0.0352	0.2363	52158	75300	57304.91
7571807	chr2	rs2176136	162758875	T	C	0.445	0.437	0.992	0.0108014536938559	0.0087	0.2137	53386	77258	58749.13
7579344	chr2	rs62188819	162759309	G	C	0.919	0.919	0.988	0.0067968490002727	0.0159	0.6701	53386	77258	58749.13
7574784	chr2	rs61743994	162759371	A	T	0.971	0.972	0.967	-0.0130953713122409	0.0265	0.6213	52841	75249	57900.31
7580171	chr2	rs61744553	162759502	T	C	0.919	0.919	0.988	0.0067968490002727	0.0159	0.6689	53386	77258	58749.13
7574177	chr2	rs76086380	162759768	G	A	0.962	0.962	0.77	-0.0286978729475453	0.0257	0.2641	52841	75249	57900.31
7582946	chr2	rs6734760	162760195	C	T	0.445	0.437	0.992	0.0109992854583691	0.0087	0.204	53386	77258	58749.13
7573150	chr2	rs7594396	162760974	A	G	0.666	0.672	1.0	-0.0136020904182857	0.0091	0.1356	53386	77258	58749.13
7580614	chr2	rs74969799	162760999	G	C	0.974	0.972	0.848	0.0194005857039748	0.0289	0.5011	53386	77258	58749.13
7570482	chr2	rs62188820	162761535	T	A	0.919	0.919	0.986	0.0067968490002727	0.0159	0.6701	53386	77258	58749.13
7586106	chr2	rs116552922	162761686	C	T	0.976	0.977	0.961	-0.0217038334437866	0.0293	0.4592	52776	74990	57796.39
7574133	chr2	rs72865241	162762034	G	A	0.919	0.919	0.985	0.0071047017299317	0.0159	0.6542	53386	77258	58749.13
7577599	chr2	rs75843778	162762797	G	A	0.98	0.98	0.771	-0.0292949370570243	0.0356	0.4107	51763	73247	56497.76
7590272	chr2	rs62188821	162762959	G	A	0.919	0.919	0.984	0.0071047017299317	0.0159	0.6569	53386	77258	58749.13
7579020	chr2	rs6725233	162763024	C	G	0.972	0.972	0.948	0.0267003518299564	0.0271	0.3233	53324	77004	58649.46
7588043	chr2	rs55931021	162764496	A	G	0.919	0.919	0.982	0.0069954745123864	0.0159	0.6619	53386	77258	58749.13
7594473	chr2	rs62188823	162764874	T	C	0.919	0.919	0.983	0.0087020272939009	0.0159	0.5848	53386	77258	58749.13
7592961	chr2	rs75103907	162765135	T	G	0.949	0.948	0.867	0.0217027816432335	0.0209	0.2989	53386	77258	58749.13
7581917	chr2	rs149415270	162765181	G	A	0.985	0.984	0.818	0.0595039941477318	0.0499	0.2333	31533	48687	35006.19
7575616	chr2	rs62188824	162765714	T	C	0.919	0.919	0.981	0.0071047017299317	0.0159	0.6577	53386	77258	58749.13
7582296	chr2	rs72865255	162765759	A	C	0.919	0.919	0.98	0.0071047017299317	0.0159	0.6564	53386	77258	58749.13
7586542	chr2	rs72865256	162765762	T	A	0.919	0.92	0.976	0.0074025335167413	0.016	0.6449	53386	77258	58749.13
7594724	chr2	rs76713929	162766566	C	T	0.601	0.596	0.927	0.0067968490002727	0.0091	0.4561	53386	77258	58749.13
7576700	chr2	rs72865260	162767251	C	G	0.919	0.919	0.98	0.0067968490002727	0.0159	0.6689	53386	77258	58749.13
7583439	chr2	rs72865262	162767292	A	G	0.919	0.919	0.98	0.0068961666878413	0.0159	0.6637	53386	77258	58749.13
7593919	chr2	rs62188825	162767453	A	G	0.919	0.919	0.98	0.0069954745123864	0.0159	0.6618	53386	77258	58749.13
7571301	chr2	rs62188826	162767653	G	A	0.919	0.919	0.98	0.0068961666878413	0.0159	0.664	53386	77258	58749.13
7585676	chr2	rs62188827	162768208	A	T	0.919	0.919	0.98	0.0069954745123864	0.0159	0.6621	53386	77258	58749.13
7578895	chr2	rs62188838	162771641	G	A	0.919	0.919	0.977	0.0068961666878413	0.016	0.6647	53386	77258	58749.13
7587944	chr2	rs62188839	162771668	G	A	0.919	0.919	0.977	0.0068961666878413	0.016	0.6643	53386	77258	58749.13
7593324	chr2	rs78948593	162771784	C	T	0.971	0.972	0.959	-0.0146974807605841	0.0267	0.5808	52841	75249	57900.31
7583602	chr2	rs10211012	162771809	A	G	0.666	0.672	1.0	-0.0131966945943914	0.0091	0.1473	53386	77258	58749.13
7587466	chr2	rs55949502	162772114	T	C	0.925	0.926	0.956	0.0072039888485025	0.0168	0.6656	53386	77258	58749.13
7581858	chr2	rs55693861	162772516	G	A	0.919	0.919	0.976	0.0067968490002727	0.016	0.6686	53386	77258	58749.13
7581691	chr2	rs6715439	162772897	A	G	0.666	0.672	1.0	-0.0136020904182857	0.0091	0.1363	53386	77258	58749.13
7572075	chr2	rs62188842	162773110	G	T	0.919	0.919	0.976	0.0067968490002727	0.016	0.6684	53386	77258	58749.13
7570436	chr2	rs62188843	162773290	C	T	0.919	0.919	0.975	0.0065981840282271	0.016	0.6795	53386	77258	58749.13
7586715	chr2	rs72865276	162773392	T	A	0.977	0.979	0.79	-0.130496004081001	0.0333	8.831e-05	52000	74522	57120.46
7576212	chr2	rs6748280	162773915	G	A	0.667	0.673	1.0	-0.0127003085782322	0.0091	0.1641	53386	77258	58749.13
7571564	chr2	rs1913809	162774359	A	G	0.919	0.919	0.974	0.0068961666878413	0.016	0.6678	53386	77258	58749.13
7577171	chr2	rs141369798	162774398	A	G	0.984	0.983	0.744	0.0223972974420383	0.0399	0.575	52052	75017	57121.51
7585594	chr2	rs56399725	162775126	G	A	0.919	0.919	0.974	0.0065981840282271	0.016	0.6778	53386	77258	58749.13
7572544	chr2	rs62188845	162775239	G	A	0.919	0.919	0.974	0.0068961666878413	0.016	0.6676	53386	77258	58749.13
7580870	chr2	rs72865282	162775389	G	C	0.919	0.919	0.973	0.0065981840282271	0.016	0.6784	53386	77258	58749.13
7588087	chr2	rs115091516	162775457	C	T	0.946	0.943	0.831	0.0435000054458512	0.0207	0.0351	53386	77258	58749.13
7590664	chr2	rs7601354	162775534	G	C	0.667	0.673	1.0	-0.013004189135254	0.0091	0.1549	53386	77258	58749.13
7585552	chr2	rs72865285	162775632	T	G	0.919	0.919	0.973	0.0065981840282271	0.016	0.6777	53386	77258	58749.13
7575836	chr2	rs80081227	162775764	G	A	0.971	0.972	0.957	-0.0131966945943914	0.0268	0.621	52841	75249	57900.31
7585475	chr2	rs77176486	162775835	G	A	0.976	0.977	0.957	-0.0209989425960583	0.0295	0.4772	52776	74990	57796.39
7572713	chr2	rs62188846	162775861	C	T	0.919	0.919	0.972	0.0067968490002727	0.016	0.6691	53386	77258	58749.13
7572431	chr2	rs62188848	162776944	G	C	0.919	0.919	0.971	0.0067968490002727	0.016	0.6706	53386	77258	58749.13
7580025	chr2	rs62188849	162777621	G	C	0.919	0.919	0.97	0.0067968490002727	0.016	0.6719	53386	77258	58749.13
7585161	chr2	rs72865293	162778099	G	A	0.918	0.919	0.969	0.007997931111062	0.016	0.6159	53386	77258	58749.13
7587459	chr2	rs140391977	162778170	G	A	0.988	0.988	0.732	0.0063001125484799	0.0608	0.9174	32790	43609	35441.93
7589234	chr2	rs78352279	162778229	G	A	0.971	0.972	0.954	-0.0137034650584925	0.0268	0.6092	52841	75249	57900.31
7591012	chr2	rs62188850	162779314	T	C	0.919	0.919	0.969	0.0067968490002727	0.016	0.6729	53386	77258	58749.13
7584666	chr2	rs62188851	162779450	T	G	0.919	0.919	0.969	0.0067968490002727	0.016	0.6733	53386	77258	58749.13
7579851	chr2	rs62188852	162779920	A	G	0.919	0.919	0.968	0.0067968490002727	0.016	0.6731	53386	77258	58749.13
7580889	chr2	rs6432705	162779958	T	C	0.444	0.437	0.982	0.0111970780932162	0.0087	0.1984	53386	77258	58749.13
7583308	chr2	rs12328761	162779995	A	G	0.666	0.672	0.997	-0.013399371963117	0.0091	0.143	53386	77258	58749.13
7594249	chr2	rs6715491	162780079	C	T	0.444	0.437	0.982	0.0112959597418516	0.0087	0.1968	53386	77258	58749.13
7570584	chr2	rs145032080	162780637	C	T	0.988	0.987	0.733	-0.0306963490025976	0.0515	0.551	41123	59585	45574.28
7588618	chr2	rs72865298	162780773	A	G	0.919	0.919	0.967	0.0067968490002727	0.016	0.6715	53386	77258	58749.13
7573069	chr2	rs145765232	162781705	T	C	0.985	0.984	0.822	0.0580990823836463	0.0495	0.2407	31533	48687	35006.19
7579835	chr2	rs62188857	162783862	A	G	0.918	0.919	0.965	0.0082954970241069	0.016	0.6047	53386	77258	58749.13
7576329	chr2	rs10930036	162785323	C	T	0.666	0.672	0.995	-0.0131966945943914	0.0092	0.1502	53386	77258	58749.13
7586448	chr2	rs72867006	162785658	G	T	0.919	0.919	0.965	0.0066975214477213	0.0161	0.678	53386	77258	58749.13
7579146	chr2	rs74797791	162786299	C	T	0.909	0.908	0.79	0.0001999800026662	0.0168	0.9889	53386	77258	58749.13
7592955	chr2	rs115789664	162786953	T	C	0.986	0.985	0.893	0.0493995022947674	0.0451	0.2734	39823	56313	43544.01
7583174	chr2	rs180956873	162787053	A	C	0.98	0.982	0.774	-0.15789434527299	0.0371	2.059e-05	51699	73113	56624.93
7576984	chr2	rs115686922	162787489	T	G	0.971	0.972	0.949	-0.0121029460677457	0.0269	0.6534	52841	75249	57900.31
7574698	chr2	rs57058277	162787585	C	A	0.919	0.919	0.961	0.0066975214477213	0.0161	0.6778	53386	77258	58749.13
7583568	chr2	rs58510689	162787895	A	G	0.919	0.919	0.961	0.0066975214477213	0.0161	0.6779	53386	77258	58749.13
7585530	chr2	rs78385443	162788019	T	C	0.971	0.972	0.948	-0.0120017335415971	0.0269	0.6556	52841	75249	57900.31
7579461	chr2	rs57300571	162788109	G	A	0.919	0.919	0.961	0.0066975214477213	0.0161	0.6776	53386	77258	58749.13
7583783	chr2	rs61358430	162788257	C	T	0.919	0.919	0.961	0.0066975214477213	0.0161	0.6793	53386	77258	58749.13
7586880	chr2	rs72867014	162788496	A	G	0.919	0.919	0.961	0.0066975214477213	0.0161	0.6783	53386	77258	58749.13
7585493	chr2	rs62189660	162790001	C	G	0.919	0.919	0.959	0.0066975214477213	0.0161	0.6785	53386	77258	58749.13
7579615	chr2	rs59699314	162790098	T	G	0.919	0.919	0.959	0.0066975214477213	0.0161	0.6787	53386	77258	58749.13
7591547	chr2	rs62189662	162790152	G	T	0.919	0.919	0.959	0.0066975214477213	0.0161	0.6786	53386	77258	58749.13
7588971	chr2	rs10930037	162790288	A	G	0.695	0.701	0.98	-0.0172987645783295	0.0094	0.06664	53386	77258	58749.13
7587848	chr2	rs116134317	162790793	C	T	0.971	0.972	0.946	-0.0122041688389067	0.027	0.6512	52841	75249	57900.31
7580052	chr2	rs56160038	162790842	C	A	0.919	0.919	0.958	0.0066975214477213	0.0161	0.6764	53386	77258	58749.13
7589129	chr2	rs4664440	162790882	C	T	0.666	0.672	0.985	-0.0136020904182857	0.0092	0.1379	53386	77258	58749.13
7577357	chr2	rs56378636	162790992	A	C	0.919	0.919	0.957	0.0065981840282271	0.0161	0.6817	53386	77258	58749.13
7588679	chr2	rs55885919	162790994	A	G	0.919	0.919	0.957	0.0066975214477213	0.0161	0.6768	53386	77258	58749.13
7573723	chr2	rs62189666	162792412	A	G	0.919	0.919	0.956	0.0066975214477213	0.0161	0.6762	53386	77258	58749.13
7573834	chr2	rs10181572	162792864	G	A	0.947	0.943	0.834	0.0446960805488528	0.0207	0.03037	53386	77258	58749.13
7591919	chr2	rs62189667	162793037	C	G	0.919	0.919	0.955	0.0066975214477213	0.0161	0.676	53386	77258	58749.13
7591929	chr2	rs2077859	162793798	G	A	0.919	0.919	0.954	0.0064988367398296	0.0161	0.6895	53386	77258	58749.13
7588382	chr2	rs72867035	162794085	T	A	0.919	0.919	0.953	0.0060019521956343	0.0162	0.7101	53386	77258	58749.13
7582995	chr2	rs76287305	162794252	T	C	0.971	0.972	0.941	-0.0124977728299804	0.027	0.6447	52841	75249	57900.31
7575878	chr2	rs74935201	162794369	G	A	0.971	0.972	0.942	-0.0137034650584925	0.027	0.6124	52841	75249	57900.31
7583289	chr2	rs141164517	162794696	G	T	0.971	0.97	0.795	0.0329027196757078	0.0286	0.2509	53386	77258	58749.13
7582056	chr2	rs77959849	162795082	T	C	0.972	0.972	0.936	-0.0108991808690006	0.0272	0.6901	52841	75249	57900.31
7570516	chr2	rs78941812	162795083	G	A	0.972	0.972	0.936	-0.0117993392160431	0.0273	0.6647	52841	75249	57900.31
7573492	chr2	rs138692548	162795340	A	G	0.985	0.985	0.822	-0.021203207651103	0.044	0.6303	42850	62982	47493.01
7577177	chr2	rs184153638	162796001	G	A	0.983	0.983	0.756	-0.0346017967900747	0.04	0.387	49449	72022	54513.89
7588216	chr2	rs80271151	162796444	A	G	0.985	0.986	0.933	-0.0335050785573982	0.0414	0.4178	44639	59470	47895.76
7578610	chr2	rs13021256	162796517	T	A	0.615	0.625	0.94	-0.0383978517965666	0.0092	2.78e-05	53386	77258	58749.13
7574164	chr2	rs75711413	162797067	G	A	0.982	0.982	0.948	-0.0180010511095525	0.0341	0.5986	52056	74201	57114.07
7586460	chr2	rs12619801	162797500	G	A	0.986	0.986	0.952	-0.0503043099097479	0.0429	0.2412	42212	57494	45719.73
7573661	chr2	rs6432706	162797621	C	T	0.698	0.687	0.977	0.0323026073786261	0.0095	0.0006331	53386	77258	58749.13
7585466	chr2	rs77596461	162798025	G	A	0.986	0.987	0.949	-0.0433042394092723	0.0426	0.3093	43277	58663	46834.31
7593967	chr2	rs147264919	162798423	G	A	0.985	0.985	0.865	-0.0449032281024259	0.0485	0.3547	32077	51103	36105.7
7588967	chr2	rs6717424	162798581	A	G	0.581	0.593	0.991	-0.0465990663783681	0.0088	1.19e-07	53386	77258	58749.13
7582027	chr2	rs74978301	162798738	A	G	0.986	0.986	0.953	-0.0497996735526059	0.0429	0.2454	42212	57494	45719.73
7581351	chr2	rs58364273	162799639	A	C	0.986	0.986	0.954	-0.050504132173768	0.0429	0.2391	42212	57494	45719.73
7583584	chr2	rs13022438	162800372	A	G	0.624	0.636	0.976	-0.0458031298018141	0.009	4.063e-07	53386	77258	58749.13
7587750	chr2	rs2176135	162801454	G	A	0.226	0.229	0.975	-0.0191012733024012	0.0104	0.06693	53386	77258	58749.13
7576623	chr2	rs77825624	162801558	C	T	0.985	0.986	0.954	-0.0605996221289296	0.0436	0.1648	40245	55229	43614.23
7573818	chr2	rs11693702	162802184	T	A	0.55	0.564	0.991	-0.0484027392281675	0.0087	2.793e-08	53386	77258	58749.13
7581117	chr2	rs75998758	162802712	A	T	0.949	0.95	0.867	0.0	0.0212	0.9988	53386	77258	58749.13
7581092	chr2	rs13430823	162802795	T	C	0.698	0.687	0.983	0.0327962744150825	0.0094	0.0005027	53386	77258	58749.13
7578155	chr2	rs77787032	162802908	G	A	0.986	0.986	0.956	-0.0495999919914836	0.0428	0.2465	42212	57494	45719.73
7573998	chr2	rs76438605	162802978	T	A	0.986	0.986	0.956	-0.0495999919914836	0.0428	0.2467	42212	57494	45719.73
7572641	chr2	rs12474587	162802993	G	T	0.568	0.582	0.995	-0.048203336386541	0.0087	3.601e-08	53386	77258	58749.13
7587525	chr2	rs1913807	162803308	T	C	0.226	0.229	0.977	-0.0196008476550609	0.0104	0.05937	53386	77258	58749.13
7583933	chr2	rs77902933	162803433	G	A	0.986	0.986	0.957	-0.050104527566688	0.0428	0.2416	42212	57494	45719.73
7594850	chr2	rs2222057	162803510	A	T	0.226	0.229	0.977	-0.0198966317144566	0.0104	0.05557	53386	77258	58749.13
7581548	chr2	rs76204919	162803545	G	A	0.986	0.986	0.953	-0.0426048328324374	0.0425	0.3156	43277	58663	46834.31
7578035	chr2	rs4368346	162803641	T	A	0.226	0.229	0.976	-0.0198966317144566	0.0104	0.05495	53386	77258	58749.13
7584034	chr2	rs13421039	162803883	C	T	0.698	0.687	0.985	0.0327962744150825	0.0094	0.0004956	53386	77258	58749.13
7574051	chr2	rs1913808	162804678	G	A	0.698	0.687	0.985	0.0327962744150825	0.0094	0.0004977	53386	77258	58749.13
7574882	chr2	rs114564511	162804826	C	T	0.982	0.982	0.956	-0.0193969096107316	0.0341	0.5692	52056	74201	57114.07
7592687	chr2	rs62189668	162805019	T	A	0.581	0.593	0.997	-0.0465990663783681	0.0088	1.043e-07	53386	77258	58749.13
7570587	chr2	rs7604885	162806408	G	A	0.55	0.564	0.995	-0.0484972070855493	0.0087	2.483e-08	53386	77258	58749.13
7585547	chr2	rs12614520	162807073	T	C	0.985	0.986	0.958	-0.0605040040910452	0.0435	0.1647	40245	55229	43614.23
7570422	chr2	rs76560348	162807927	T	G	0.957	0.957	0.889	-0.0253998626327317	0.0225	0.2591	53386	77258	58749.13
7588459	chr2	rs74685687	162808104	C	T	0.982	0.982	0.956	-0.0194988734340555	0.034	0.5671	52056	74201	57114.07
7583643	chr2	rs80119344	162808199	A	G	0.986	0.986	0.959	-0.0433982268254708	0.0423	0.3053	43277	58663	46834.31
7585643	chr2	rs79306574	162808397	T	C	0.957	0.957	0.889	-0.0253998626327317	0.0225	0.2592	53386	77258	58749.13
7578121	chr2	rs78029508	162808459	C	T	0.985	0.986	0.959	-0.0534957179427506	0.0431	0.2142	41310	56398	44728.81
7575577	chr2	rs6707646	162808640	C	T	0.529	0.543	0.997	-0.0421040660228114	0.0086	1.099e-06	53386	77258	58749.13
7575788	chr2	rs114768389	162809285	A	T	0.986	0.987	0.959	-0.0623010261973793	0.0444	0.1602	39887	54550	43145.41
7591895	chr2	rs78565750	162809598	C	A	0.986	0.986	0.96	-0.0426048328324374	0.0423	0.3138	43277	58663	46834.31
7579303	chr2	rs146357347	162809963	C	G	0.957	0.958	0.889	-0.0252972953741621	0.0226	0.2625	53386	77258	58749.13
7579808	chr2	rs138988641	162810022	G	C	0.986	0.986	0.959	-0.0431998193062192	0.0423	0.3073	43277	58663	46834.31
7590115	chr2	rs36080928	162810113	G	A	0.979	0.979	0.974	0.0630968574396732	0.0309	0.04089	53259	76745	58545.54
7571257	chr2	rs7580486	162810159	T	G	0.55	0.564	0.998	-0.0484027392281675	0.0087	2.506e-08	53386	77258	58749.13
7573477	chr2	rs114901629	162810351	A	G	0.982	0.982	0.958	-0.0198966317144566	0.034	0.5589	52056	74201	57114.07
7574413	chr2	rs74406816	162810426	T	C	0.986	0.986	0.962	-0.0430954101055856	0.0423	0.3074	43277	58663	46834.31
7587107	chr2	rs4637136	162811186	A	G	0.581	0.593	1.0	-0.046400022834317	0.0087	1.095e-07	53386	77258	58749.13
7583239	chr2	rs79339484	162811365	T	C	0.986	0.986	0.962	-0.0430954101055856	0.0422	0.308	43277	58663	46834.31
7576205	chr2	rs116444520	162812245	T	C	0.982	0.982	0.958	-0.0183982139464423	0.034	0.5883	52056	74201	57114.07
7593327	chr2	rs10221808	162813807	A	G	0.699	0.688	0.989	0.0332993704009261	0.0094	0.0003908	53386	77258	58749.13
7579390	chr2	rs115839156	162814012	G	T	0.973	0.975	0.79	-0.0850024870699465	0.0305	0.005331	53200	76329	58439.19
7581193	chr2	rs114459135	162814187	A	C	0.972	0.974	0.792	-0.0868986560701441	0.0299	0.003703	53200	76329	58439.19
7574655	chr2	rs12619850	162814823	A	G	0.986	0.986	0.96	-0.044495399886564	0.0422	0.291	43698	58973	47191.39
7573450	chr2	rs12466127	162815262	C	A	0.624	0.636	0.986	-0.0456984484517478	0.009	3.732e-07	53386	77258	58749.13
7575422	chr2	rs114443436	162815794	A	T	0.986	0.986	0.961	-0.0449973659307358	0.0422	0.2864	43698	58973	47191.39
7575638	chr2	rs13011013	162816167	G	A	0.581	0.594	1.0	-0.046400022834317	0.0087	1.075e-07	53386	77258	58749.13
7583580	chr2	rs75999062	162816191	C	A	0.986	0.986	0.964	-0.0517986852338873	0.0425	0.2221	42633	57804	46076.81
7583703	chr2	rs151215234	162816202	T	A	0.972	0.97	0.828	0.044600447168905	0.0284	0.1166	53386	77258	58749.13
7574208	chr2	rs12472555	162816728	T	G	0.55	0.564	1.0	-0.0482977854077521	0.0087	2.512e-08	53386	77258	58749.13
7589549	chr2	rs117090465	162817139	A	G	0.986	0.986	0.965	-0.0451961304529691	0.0421	0.2825	43698	58973	47191.39
7584270	chr2	rs76916685	162817700	G	A	0.986	0.986	0.964	-0.0449032281024259	0.0421	0.2857	43698	58973	47191.39
7592290	chr2	rs79868844	162818030	G	T	0.986	0.986	0.965	-0.0451019739124202	0.0421	0.284	43698	58973	47191.39
7584731	chr2	rs79187915	162818274	G	A	0.976	0.976	0.756	-0.001300845733048	0.0333	0.9687	51048	71941	55771.36
7582089	chr2	rs4572609	162818464	C	G	0.624	0.636	0.987	-0.0456042446050211	0.009	3.906e-07	53386	77258	58749.13
7574391	chr2	rs4500960	162818621	C	T	0.529	0.543	1.0	-0.0418016408837633	0.0086	1.219e-06	53386	77258	58749.13
7578616	chr2	rs77632359	162819488	A	G	0.982	0.982	0.961	-0.0206007457079636	0.034	0.5451	52056	74201	57114.07
7579309	chr2	rs75748626	162819613	A	G	0.986	0.986	0.965	-0.0440981887217984	0.0421	0.2952	43698	58973	47191.39
7588386	chr2	rs16846221	162820220	G	T	0.979	0.979	0.985	0.0616969878029145	0.0308	0.04512	53259	76745	58545.54
7590037	chr2	rs4233647	162821515	G	A	0.581	0.594	1.0	-0.0462952789853036	0.0087	1.098e-07	53386	77258	58749.13
7575684	chr2	rs61748243	162821644	C	T	0.986	0.986	0.964	-0.0442027026797326	0.0421	0.2938	43698	58973	47191.39
7593361	chr2	rs142267931	162822304	G	A	0.985	0.985	0.744	-0.0732053027592748	0.0482	0.1289	39764	58306	43786.53
7570782	chr2	rs34147598	162822349	C	T	0.974	0.974	0.775	0.0185960172820726	0.0308	0.5469	53386	77258	58749.13
7594311	chr2	rs13021985	162822709	G	A	0.568	0.581	1.0	-0.0478046499481398	0.0087	3.862e-08	53386	77258	58749.13
7581088	chr2	rs11901687	162822779	A	C	0.979	0.978	0.985	0.0627963794896769	0.0305	0.0398	53259	76745	58545.54
7571739	chr2	rs138420669	162823085	C	T	0.982	0.982	0.96	-0.0201006717070029	0.0341	0.5545	51785	73881	56820.6
7589708	chr2	rs76760048	162823836	C	G	0.953	0.949	0.854	0.0712968818820338	0.0217	0.0009862	53386	77258	58749.13
7578171	chr2	rs75235959	162823952	C	T	0.957	0.958	0.895	-0.0243029385231735	0.0225	0.279	53386	77258	58749.13
7578629	chr2	rs78193237	162824254	G	T	0.986	0.986	0.966	-0.043502667649395	0.0421	0.3009	43763	59034	47254.32
7572438	chr2	rs12986853	162825174	C	T	0.581	0.593	1.0	-0.0467981495486393	0.0087	8.35e-08	53386	77258	58749.13
7575601	chr2	rs59058310	162825389	G	A	0.986	0.986	0.965	-0.0442027026797326	0.042	0.2928	43698	58973	47191.39
7577989	chr2	rs75783176	162826384	T	A	0.986	0.986	0.968	-0.0442967745820927	0.042	0.2916	43763	59034	47254.32
7588331	chr2	rs4432469	162827022	A	G	0.225	0.228	0.982	-0.0191012733024012	0.0104	0.06601	53386	77258	58749.13
7591254	chr2	rs4341949	162827033	T	C	0.225	0.228	0.982	-0.0188974371044634	0.0104	0.0686	53386	77258	58749.13
7594878	chr2	rs79493199	162827718	C	T	0.982	0.982	0.963	-0.0198966317144566	0.0341	0.5584	51785	73881	56820.6
7588786	chr2	rs4664442	162828001	G	A	0.55	0.564	1.0	-0.0482977854077521	0.0087	2.355e-08	53386	77258	58749.13
7573088	chr2	rs9808497	162829902	C	T	0.226	0.229	0.985	-0.0193969096107316	0.0103	0.06022	53386	77258	58749.13
7584930	chr2	rs115622587	162830956	G	C	0.985	0.985	0.683	0.0059025456526138	0.0519	0.9096	37061	53244	40274.76
7578372	chr2	rs59780371	162831311	A	G	0.986	0.986	0.969	-0.0428970626523952	0.042	0.3071	43763	59034	47254.32
7585988	chr2	rs10497223	162831523	G	A	0.979	0.978	0.986	0.0636037093371393	0.0305	0.03712	53259	76745	58545.54
7585259	chr2	rs4340536	162831693	C	G	0.55	0.564	1.0	-0.0480039732984809	0.0087	3.112e-08	53386	77258	58749.13
7591722	chr2	rs4295021	162831756	G	T	0.581	0.593	1.0	-0.0462952789853036	0.0087	1.118e-07	53386	77258	58749.13
7580229	chr2	rs73003589	162831847	T	C	0.979	0.978	0.986	0.0624958112255439	0.0305	0.04041	53259	76745	58545.54
7579123	chr2	rs72867092	162831921	A	G	0.977	0.979	0.791	-0.133405686240187	0.0331	5.621e-05	52605	74098	57508.63
7570532	chr2	rs115377349	162833179	A	G	0.957	0.958	0.897	-0.0243951568347216	0.0225	0.2772	53386	77258	58749.13
7589430	chr2	rs4316948	162834595	G	T	0.204	0.207	0.991	-0.0206007457079636	0.0107	0.05374	53386	77258	58749.13
7574805	chr2	rs114723076	162835335	G	A	0.982	0.983	0.964	-0.0220002402796674	0.0341	0.5199	51785	73881	56820.6
7586688	chr2	rs2909444	162836272	A	G	0.42	0.407	1.0	0.0469980831605826	0.0087	7.042e-08	53386	77258	58749.13
7584212	chr2	rs115963266	162836838	C	T	0.986	0.986	0.97	-0.0347985055426955	0.0417	0.4033	44226	59326	47612.46
7581299	chr2	rs2909456	162836954	C	T	0.383	0.371	0.997	0.0467022717525102	0.0089	1.566e-07	53386	77258	58749.13
7594229	chr2	rs74751450	162837337	G	T	0.963	0.964	0.929	-0.0189993500097828	0.0239	0.4268	53386	77258	58749.13
7588317	chr2	rs1558958	162838775	G	C	0.796	0.793	0.992	0.0203025023378308	0.0107	0.05702	53386	77258	58749.13
7578514	chr2	rs12622869	162841133	C	G	0.986	0.986	0.967	-0.0335050785573982	0.0418	0.4225	44226	59326	47612.46
7572063	chr2	rs115950140	162841877	G	A	0.983	0.984	0.958	-0.0264979913062283	0.0357	0.4575	50737	72295	55674.15
7577003	chr2	rs76713329	162842620	T	G	0.975	0.975	0.755	-0.0106970095483354	0.0318	0.7357	52493	75664	57604.43
7578670	chr2	rs77853537	162842889	C	T	0.982	0.982	0.962	-0.0240980393840575	0.0338	0.4757	52112	74427	57203.83
7591938	chr2	rs2909455	162843078	T	C	0.42	0.407	1.01	0.0467022717525102	0.0087	8.284e-08	53386	77258	58749.13
7579857	chr2	rs77781469	162843236	G	A	0.982	0.983	0.969	-0.0243029385231735	0.034	0.4738	52056	74201	57114.07
7585651	chr2	rs62189686	162843324	G	A	0.976	0.975	0.853	0.0358014124633833	0.0301	0.2342	53027	76178	58210.26
7590324	chr2	rs2052400	162843668	A	G	0.383	0.371	0.998	0.0463968262292078	0.0089	1.813e-07	53386	77258	58749.13
7582106	chr2	rs2098526	162845276	G	A	0.969	0.97	0.981	-0.0243029385231735	0.0255	0.3415	52841	75249	57900.31
7587252	chr2	rs1861979	162845565	T	C	0.42	0.407	1.01	0.0471984218290006	0.0087	6.223e-08	53386	77258	58749.13
7582620	chr2	rs2909457	162845855	G	A	0.451	0.436	1.0	0.0489996660319079	0.0087	1.482e-08	53386	77258	58749.13
7592917	chr2	rs114184322	162846178	G	A	0.981	0.981	0.778	0.0053954185169075	0.0363	0.8825	52143	75646	57403.01
7590939	chr2	rs2909443	162846439	G	A	0.42	0.407	1.01	0.0469026696862194	0.0087	7.697e-08	53386	77258	58749.13
7589378	chr2	rs115277329	162846884	A	G	0.982	0.983	0.969	-0.0242004837056584	0.0341	0.4781	51785	73881	56820.6
7588122	chr2	rs79054484	162847070	T	C	0.986	0.987	0.968	-0.044495399886564	0.0422	0.2922	43698	58973	47191.39
7579744	chr2	rs76175257	162847226	A	G	0.974	0.974	0.757	-0.009797842480111	0.0316	0.7553	52493	75664	57604.43
7587055	chr2	rs78098999	162847527	A	T	0.963	0.964	0.93	-0.0178992398878318	0.0238	0.4527	53386	77258	58749.13
7576066	chr2	rs12617336	162849312	G	C	0.986	0.987	0.967	-0.0532952970582236	0.0426	0.2111	42633	57804	46076.81
7581499	chr2	rs116824536	162850658	C	T	0.974	0.977	0.798	-0.132195142946773	0.0314	2.617e-05	52605	74098	57508.63
7573241	chr2	rs17759529	162851013	C	G	0.795	0.792	0.994	0.0198026272961797	0.0107	0.0632	53386	77258	58749.13
7570730	chr2	rs12617656	162851147	T	C	0.675	0.664	1.01	0.0318958749835631	0.0091	0.0004578	53386	77258	58749.13
7588066	chr2	rs76057000	162851358	T	A	0.986	0.986	0.969	-0.0480984034910313	0.0425	0.2577	42633	57804	46076.81
7591954	chr2	rs4140685	162852079	G	T	0.675	0.664	1.01	0.0323026073786261	0.0091	0.0004066	53386	77258	58749.13
7588557	chr2	rs138675795	162853433	C	T	0.983	0.983	0.741	-0.0080019302190585	0.0406	0.8446	49574	72260	54673.78
7588113	chr2	rs2970933	162854276	T	C	0.415	0.404	1.0	0.0381047060335456	0.0087	1.283e-05	53386	77258	58749.13
7571377	chr2	rs16846230	162854427	G	A	0.981	0.981	0.972	0.0603987139482326	0.0325	0.06268	53027	75818	58174.42
7573095	chr2	rs2909445	162854818	G	A	0.795	0.793	0.997	0.0189002595004805	0.0107	0.07609	53386	77258	58749.13
7576380	chr2	rs2287509	162854908	G	T	0.414	0.404	1.0	0.0355987772398635	0.0088	4.748e-05	53386	77258	58749.13
7591033	chr2	rs2268894	162856148	C	T	0.47	0.456	1.01	0.041995705452017	0.0086	1.013e-06	53386	77258	58749.13
7578405	chr2	rs16846234	162857452	A	T	0.965	0.966	0.977	-0.0181028726978536	0.0241	0.4531	53200	76329	58439.19
7574924	chr2	rs2970932	162858200	A	G	0.415	0.405	1.01	0.0381047060335456	0.0087	1.268e-05	53386	77258	58749.13
7582367	chr2	rs759717	162858323	G	C	0.788	0.786	0.997	0.0164047040252769	0.0105	0.1188	53386	77258	58749.13
7570488	chr2	rs7565794	162859000	T	C	0.674	0.663	1.01	0.0315955615897506	0.0091	0.0005179	53386	77258	58749.13
7590949	chr2	rs148317728	162859024	A	G	0.986	0.988	0.974	-0.0751007725092503	0.0473	0.1126	36721	51256	39961.51
7589551	chr2	rs144883421	162859435	G	A	0.986	0.985	0.821	0.0315955615897506	0.0436	0.469	43615	64807	48718.01
7591751	chr2	rs12621633	162859436	G	A	0.986	0.987	0.979	-0.0695966251380842	0.0465	0.135	36911	51445	40151.01
7580406	chr2	rs75328653	162859934	A	C	0.986	0.987	0.979	-0.0695966251380842	0.0465	0.135	36911	51445	40151.01
7577430	chr2	rs78400999	162859950	T	C	0.986	0.987	0.979	-0.0695966251380842	0.0465	0.1349	36911	51445	40151.01
7592895	chr2	rs77011221	162860846	G	C	0.985	0.985	0.794	-0.0893996812646141	0.0421	0.03377	47106	68220	52148.5
7592669	chr2	rs77770606	162861575	A	G	0.914	0.906	0.888	0.0660030731575139	0.016	3.821e-05	53386	77258	58749.13
7570402	chr2	rs6432707	162863959	A	T	0.674	0.663	1.01	0.0318958749835631	0.0091	0.0004609	53386	77258	58749.13
7573184	chr2	rs2909447	162864475	C	T	0.986	0.986	0.799	-0.0318003125497978	0.0448	0.4776	47292	67503	51787.32
7581019	chr2	rs41268649	162865133	C	T	0.954	0.955	0.894	-0.0031950988965408	0.0217	0.8828	53386	77258	58749.13
7584614	chr2	rs2909448	162866255	C	T	0.435	0.423	1.01	0.0379988130912113	0.0086	1.117e-05	53386	77258	58749.13
7573430	chr2	rs2909449	162866338	G	A	0.425	0.414	1.01	0.0377966226945664	0.0087	1.335e-05	53386	77258	58749.13
7579590	chr2	rs117705573	162866470	T	A	0.986	0.987	0.979	-0.070197167789298	0.0465	0.1314	36911	51445	40151.01
7586742	chr2	rs2389643	162866992	C	T	0.888	0.887	0.887	-0.017502275136142	0.0144	0.2264	53386	77258	58749.13
7592752	chr2	rs10166311	162867613	G	A	0.676	0.665	1.01	0.0308007491527123	0.0091	0.0007345	53386	77258	58749.13
7572180	chr2	rs10166124	162867622	C	T	0.676	0.665	1.01	0.0308977113278438	0.0091	0.0006874	53386	77258	58749.13
7576041	chr2	rs2909450	162867791	G	A	0.791	0.788	1.0	0.0177023841130051	0.0105	0.0936	53386	77258	58749.13
7580007	chr2	rs1014444	162868858	A	G	0.656	0.646	1.01	0.0291023874205329	0.009	0.00122	53386	77258	58749.13
7585494	chr2	rs1014445	162869203	A	G	0.398	0.387	1.01	0.0437967654983826	0.0088	6.335e-07	53386	77258	58749.13
7592888	chr2	rs2042069	162869670	C	T	0.417	0.406	1.01	0.0377966226945664	0.0087	1.377e-05	53386	77258	58749.13
7588482	chr2	rs142456029	162869850	G	A	0.981	0.982	0.765	-0.0227979086760041	0.0389	0.5589	47769	67604	52247.33
7584588	chr2	rs74620385	162870262	T	C	0.986	0.987	0.978	-0.0688036036849463	0.0466	0.1396	36911	51445	40151.01
7570827	chr2	rs16846253	162870511	A	G	0.981	0.98	0.978	0.0558981756288099	0.0319	0.07948	53027	75818	58174.42
7593221	chr2	rs2909451	162871798	C	T	0.791	0.788	0.998	0.0176041339483571	0.0106	0.09524	53386	77258	58749.13
7580491	chr2	rs2268890	162872492	A	G	0.417	0.406	1.01	0.0379025370484673	0.0087	1.358e-05	53386	77258	58749.13
7572042	chr2	rs2970931	162873188	T	C	0.416	0.406	1.01	0.0382009626151637	0.0087	1.147e-05	53386	77258	58749.13
7580131	chr2	rs41268651	162873512	T	C	0.981	0.981	0.782	-0.001501126126267	0.0365	0.9666	51302	74919	56623.15
7575930	chr2	rs17848906	162873552	G	T	0.986	0.987	0.976	-0.0677971580658255	0.0466	0.1456	36911	51445	40151.01
7574290	chr2	rs2300757	162874170	G	C	0.675	0.665	1.01	0.0304031059110447	0.0091	0.0008463	53386	77258	58749.13
7593987	chr2	rs75747997	162874913	A	G	0.982	0.982	0.972	-0.0297996312385195	0.0337	0.3759	52097	74237	57082.8
7576116	chr2	rs11677330	162874922	C	T	0.975	0.975	0.8	-0.0842950694954015	0.0309	0.006447	53200	76329	58439.19
7590077	chr2	rs77732408	162875176	G	A	0.97	0.972	0.83	-0.0615988462189574	0.0283	0.02971	52993	76568	58248.36
7575685	chr2	rs2111849	162875843	C	A	0.981	0.982	0.984	-0.0064004391810282	0.0349	0.8536	47333	65948	51394.74
7576196	chr2	rs2302872	162876768	G	A	0.986	0.987	0.977	-0.0652000732482552	0.0463	0.1596	36911	51445	40151.01
7585666	chr2	rs78191208	162876985	G	A	0.981	0.981	0.981	-0.0095050300143049	0.0347	0.7833	47333	65948	51394.74
7591955	chr2	rs12692646	162877028	T	A	0.676	0.665	1.01	0.0304031059110447	0.0091	0.0008595	53386	77258	58749.13
7593583	chr2	rs16846261	162877400	G	A	0.98	0.98	0.976	0.0570039574677328	0.032	0.07469	52385	75135	57512.56
7592603	chr2	rs75392894	162877734	T	C	0.981	0.981	0.981	-0.0091012913892029	0.0347	0.7933	47333	65948	51394.74
7571748	chr2	rs116584428	162877823	T	C	0.984	0.983	0.787	0.0143958802837323	0.0454	0.7508	37752	55252	41706.11
7588692	chr2	rs74956912	162878335	G	A	0.931	0.932	0.848	-0.0239956055562207	0.0185	0.1944	53386	77258	58749.13
7574302	chr2	rs3788980	162878769	C	T	0.98	0.98	0.975	0.0570984120398765	0.0319	0.07372	52385	75135	57512.56
7581069	chr2	rs2302873	162879452	T	C	0.676	0.665	1.01	0.03029639423135	0.0091	0.0008886	53386	77258	58749.13
7577837	chr2	rs13409045	162880383	C	T	0.609	0.6	1.01	0.0301993737308422	0.0088	0.0006026	53386	77258	58749.13
7579215	chr2	rs79187411	162880625	A	C	0.98	0.98	0.974	0.055302247784655	0.0319	0.08366	52385	75135	57512.56
7588198	chr2	rs79115159	162882018	A	G	0.986	0.987	0.975	-0.0620030714417325	0.0464	0.182	36976	51506	40213.95
7576442	chr2	rs79870511	162882871	G	A	0.986	0.987	0.976	-0.0490011864330638	0.0441	0.2665	41379	56550	44859.64
7585963	chr2	rs75117684	162883361	T	C	0.986	0.987	0.976	-0.0488016642355575	0.0441	0.2684	41379	56550	44859.64
7592790	chr2	rs2300756	162883865	A	C	0.98	0.98	0.963	0.0570984120398765	0.0321	0.07523	52450	75393	57616.4
7591186	chr2	rs2300755	162883962	G	A	0.628	0.62	1.01	0.0259990758686168	0.0089	0.003362	53386	77258	58749.13
7579549	chr2	rs2268889	162885110	C	T	0.663	0.654	1.01	0.027799974857679	0.009	0.002105	53386	77258	58749.13
7586128	chr2	rs2268888	162885450	C	T	0.98	0.98	0.961	0.0558036076154242	0.0321	0.08198	52450	75393	57616.4
7571926	chr2	rs4664443	162885889	A	G	0.609	0.6	1.0	0.0304031059110447	0.0088	0.0005493	53386	77258	58749.13
7585443	chr2	rs2284873	162886963	T	C	0.963	0.963	0.964	0.023003381764963	0.0234	0.3269	53386	77258	58749.13
7583929	chr2	rs7573951	162887741	A	G	0.609	0.6	1.0	0.0301023438164435	0.0088	0.0006307	53386	77258	58749.13
7588849	chr2	rs2284872	162887969	G	A	0.676	0.665	1.01	0.0295005481176215	0.0091	0.001199	53386	77258	58749.13
7575917	chr2	rs2284871	162888055	C	T	0.682	0.671	1.0	0.0304031059110447	0.0092	0.0009303	53386	77258	58749.13
7580873	chr2	rs114874471	162888105	C	T	0.982	0.983	0.957	-0.0225012653465135	0.0342	0.5109	51841	74262	56916.04
7572762	chr2	rs2284870	162888727	T	C	0.645	0.636	1.01	0.027196791588428	0.009	0.002337	53386	77258	58749.13
7575502	chr2	rs111987954	162889414	G	A	0.982	0.982	0.821	-0.0165969709073694	0.0375	0.6579	48250	69588	53311.71
7585337	chr2	rs11691329	162889486	C	T	0.974	0.975	0.796	-0.0815029399606216	0.0306	0.007652	53130	76259	58369.19
7576375	chr2	rs13020751	162889802	A	G	0.904	0.904	0.894	-0.007004474152883	0.0154	0.6492	53386	77258	58749.13
7578931	chr2	rs1558957	162890175	T	C	0.398	0.387	0.983	0.0439977464776452	0.0089	7.644e-07	53386	77258	58749.13
7578384	chr2	rs7608798	162890217	G	A	0.675	0.664	1.01	0.03029639423135	0.0091	0.0008899	53386	77258	58749.13
7583667	chr2	rs2160927	162891075	C	T	0.676	0.665	1.01	0.0304031059110447	0.0091	0.0008613	53386	77258	58749.13
7575267	chr2	rs75733325	162891272	C	T	0.981	0.982	0.962	-0.009696862978864	0.0353	0.7843	47802	66395	51852.5
7586454	chr2	rs2111850	162891279	T	C	0.675	0.664	1.01	0.0304031059110447	0.0091	0.0008511	53386	77258	58749.13
7573244	chr2	rs6432708	162891848	C	T	0.398	0.386	0.982	0.0441030061101949	0.0089	7.337e-07	53386	77258	58749.13
7588097	chr2	rs111434412	162892442	T	C	0.986	0.987	0.968	-0.0542978034078492	0.0459	0.237	38681	54023	42249.94
7571288	chr2	rs2284869	162893280	T	C	0.98	0.98	0.952	0.0349037160078804	0.0342	0.3075	46853	67221	51088.28
7578165	chr2	rs76077165	162893338	C	A	0.914	0.906	0.898	0.0661996407142037	0.0159	3.319e-05	53386	77258	58749.13
7574787	chr2	rs10930040	162894766	A	G	0.674	0.663	1.01	0.0305001066483263	0.0091	0.0008067	53386	77258	58749.13
7594922	chr2	rs80354787	162895963	T	G	0.981	0.981	0.947	0.0063001125484799	0.033	0.8489	52776	74990	57796.39
7578369	chr2	rs147933438	162899282	C	T	0.984	0.985	0.78	-0.0546990875223834	0.046	0.2343	40412	59458	44563.56
7575136	chr2	rs80318928	162899780	G	A	0.921	0.917	0.889	0.0298014912367898	0.0167	0.07396	53386	77258	58749.13
7594603	chr2	rs12995983	162899803	T	C	0.724	0.731	0.93	-0.0374007702544828	0.01	0.0001821	53386	77258	58749.13
7589697	chr2	rs73971540	162900716	A	G	0.986	0.986	0.968	-0.0248973835545144	0.0416	0.5491	45676	61155	49251.28
7577879	chr2	rs11900409	162900764	T	G	0.608	0.599	0.999	0.031498667059371	0.0088	0.0003632	53386	77258	58749.13
7582138	chr2	rs73971541	162900834	C	T	0.986	0.987	0.969	-0.035596090043474	0.0429	0.4062	43340	58513	46772.81
7591072	chr2	rs3788979	162900889	C	T	0.861	0.858	0.936	0.0199006617063362	0.0128	0.1191	53386	77258	58749.13
7578166	chr2	rs3788978	162900939	G	T	0.986	0.987	0.971	-0.0370997639570267	0.0432	0.3906	43281	58754	46902.21
7581109	chr2	rs146329758	162900973	T	C	0.986	0.987	0.97	-0.0426987545331152	0.0432	0.3229	42275	57344	45658.24
7591285	chr2	rs73971542	162901303	A	G	0.986	0.987	0.972	-0.0306035477981776	0.0424	0.471	44242	59609	47763.74
7588522	chr2	rs16822665	162901327	C	T	0.68	0.669	1.01	0.0301023438164435	0.0092	0.001006	53386	77258	58749.13
7582829	chr2	rs79724736	162901414	C	T	0.98	0.98	0.94	0.0358014124633833	0.0345	0.2995	46534	66942	50790.61
7572115	chr2	rs2302874	162901811	A	G	0.986	0.987	0.969	-0.0239956055562207	0.0421	0.5692	45372	60839	48941.26
7590378	chr2	rs73971543	162903071	G	A	0.986	0.987	0.969	-0.0231969816042026	0.0421	0.5821	45307	60778	48878.32
7585452	chr2	rs138191868	162903410	C	T	0.98	0.979	0.763	0.0203025023378308	0.0351	0.563	53251	77127	58616.2
7576712	chr2	rs73971544	162903579	A	G	0.986	0.987	0.969	-0.0232993336544035	0.0421	0.581	45307	60778	48878.32
7573470	chr2	rs115905739	162903794	C	T	0.982	0.982	0.941	-0.0093031403261444	0.0363	0.7981	47369	65759	51376.9
7585811	chr2	rs116302758	162904013	T	C	0.962	0.961	0.873	0.0003999200213268	0.0239	0.9871	53386	77258	58749.13
7581570	chr2	rs17848916	162904384	A	C	0.986	0.987	0.97	-0.0300984478240329	0.0425	0.4779	44242	59609	47763.74
7583125	chr2	rs73971545	162904533	T	C	0.986	0.987	0.969	-0.0299953975354009	0.0425	0.4802	44242	59609	47763.74
7589552	chr2	rs4364036	162904624	C	T	0.973	0.973	0.755	0.0136957831289865	0.0309	0.6582	52841	75249	57900.31
7580217	chr2	rs79076454	162905614	G	A	0.981	0.981	0.927	-0.0078003437327339	0.0355	0.8253	47867	66654	51956.42
7572228	chr2	rs6725970	162906295	G	T	0.982	0.982	0.935	-0.0150019689183474	0.0359	0.6772	47802	66395	51852.5
7579725	chr2	rs73971546	162906532	T	C	0.986	0.987	0.966	-0.0302015087331214	0.0426	0.4779	44242	59609	47763.74
7583965	chr2	rs73971547	162906774	A	T	0.986	0.987	0.966	-0.0305004454483837	0.0426	0.4734	44242	59609	47763.74
7573340	chr2	rs73971548	162906882	T	C	0.986	0.987	0.967	-0.0293979151845611	0.0428	0.4915	43750	59124	47275.27
7576346	chr2	rs73971549	162906890	G	A	0.986	0.987	0.966	-0.0292949370570243	0.0428	0.4941	43750	59124	47275.27
7587080	chr2	rs72868664	162907004	T	C	0.975	0.975	0.908	-0.0065010863423599	0.0289	0.8231	53135	76070	58335.27
7587515	chr2	rs6744557	162907080	T	C	0.986	0.987	0.967	-0.0290993078252748	0.0426	0.4947	44242	59609	47763.74
7578282	chr2	rs6729733	162907232	C	T	0.986	0.987	0.965	-0.0169020380753563	0.0422	0.6893	45307	60778	48878.32
7594972	chr2	rs73971550	162907487	C	G	0.986	0.987	0.967	-0.0309026047398165	0.0425	0.4669	44242	59609	47763.74
7574542	chr2	rs73971551	162907743	T	C	0.986	0.987	0.967	-0.0313049258284153	0.0426	0.4618	44242	59609	47763.74
7577829	chr2	rs73971552	162907820	T	A	0.986	0.987	0.963	-0.0196008476550609	0.0421	0.6408	45363	61004	48968.08
7589499	chr2	rs72868667	162907825	T	C	0.975	0.975	0.911	-0.005696192544881	0.0288	0.844	53135	76070	58335.27
7588341	chr2	rs60851734	162908011	C	T	0.986	0.987	0.963	-0.0262002485024742	0.0425	0.5373	44298	59835	47853.5
7575936	chr2	rs75295478	162908063	T	C	0.987	0.987	0.963	-0.0326988269632397	0.0432	0.4486	43829	59465	47480.45
7589404	chr2	rs61265379	162908477	A	C	0.986	0.987	0.958	-0.0231969816042026	0.0426	0.5867	45107	60928	48838.98
7577499	chr2	rs78817705	162908578	C	A	0.987	0.987	0.959	-0.0226956079321885	0.0426	0.5952	45107	60928	48838.98
7572224	chr2	rs12995636	162908664	G	A	0.325	0.336	0.978	-0.0309026047398165	0.0093	0.0008354	53386	77258	58749.13
7582881	chr2	rs112588911	162908735	G	A	0.987	0.987	0.958	-0.0231969816042026	0.0427	0.5874	45107	60928	48838.98
7578335	chr2	rs111527599	162908739	A	G	0.982	0.982	0.917	-0.0120017335415971	0.0361	0.7408	47867	66654	51956.42
7594484	chr2	rs72868669	162909242	C	T	0.982	0.981	0.918	0.0017983819413794	0.0339	0.9579	52776	74990	57796.39
7593267	chr2	rs73971554	162909414	T	A	0.987	0.987	0.956	-0.0255024404124231	0.0427	0.5514	45107	60928	48838.98
7582490	chr2	rs73971555	162909437	G	A	0.987	0.987	0.956	-0.0256050287153947	0.0428	0.5497	45107	60928	48838.98
7581955	chr2	rs56755168	162909589	T	C	0.986	0.987	0.955	-0.0363009797263316	0.0432	0.4002	44042	59759	47724.4
7593690	chr2	rs61022164	162909602	G	C	0.986	0.987	0.955	-0.0364046818937998	0.0432	0.3996	44042	59759	47724.4
7574781	chr2	rs56274911	162909773	A	G	0.986	0.987	0.955	-0.0335981494309355	0.0433	0.4378	44042	59759	47724.4
7576396	chr2	rs59240137	162909880	G	A	0.986	0.987	0.953	-0.034198147379977	0.0432	0.4288	44042	59759	47724.4
7589580	chr2	rs79373486	162910135	G	T	0.979	0.979	0.903	0.0487044462100383	0.0346	0.1595	46598	67201	50893.25
7584122	chr2	rs6741949	162910223	G	C	0.574	0.582	0.917	-0.0388967656299467	0.0091	1.932e-05	53386	77258	58749.13
7571144	chr2	rs4664446	162910403	A	G	0.506	0.517	0.938	-0.040197189751413	0.0089	6.326e-06	53386	77258	58749.13
7589849	chr2	rs67264085	162910536	C	T	0.272	0.278	0.8	-0.0114047880634385	0.0108	0.2918	53386	77258	58749.13
7594660	chr2	rs72868675	162911252	T	C	0.891	0.893	0.861	-0.0208968257129853	0.0149	0.1627	53386	77258	58749.13
7577678	chr2	rs75900502	162911690	T	C	0.934	0.936	0.829	-0.0408011614039327	0.0191	0.03321	53386	77258	58749.13
7577402	chr2	rs76911509	162911766	T	C	0.987	0.987	0.936	-0.008395140788382	0.0451	0.8515	42304	58442	46023.18
7591567	chr2	rs113082932	162912005	G	A	0.785	0.783	0.939	0.0243022925229648	0.0108	0.02413	53386	77258	58749.13
7590261	chr2	rs67399148	162913166	T	C	0.63	0.641	0.95	-0.0374007702544828	0.0092	4.75e-05	53386	77258	58749.13
7594048	chr2	rs6733162	162913498	G	C	0.392	0.4	0.953	-0.0105049846451474	0.009	0.2453	53386	77258	58749.13
7580839	chr2	rs75062246	162913579	T	C	0.833	0.824	0.87	0.027799974857679	0.0123	0.02374	53386	77258	58749.13
7582202	chr2	rs77999304	162913811	C	A	0.823	0.822	0.94	0.024702368640342	0.0116	0.0337	53386	77258	58749.13
7593026	chr2	rs113170512	162914000	G	A	0.987	0.987	0.942	-0.009696862978864	0.046	0.8332	40674	56067	44260.63
7594361	chr2	rs150882622	162914472	G	A	0.987	0.987	0.942	-0.007004474152883	0.046	0.8792	40674	56067	44260.63
7581972	chr2	rs143983813	162914517	A	G	0.984	0.983	0.792	0.0105046326450854	0.04	0.7927	49823	72519	54996.92
7589589	chr2	rs75623878	162915842	A	G	0.963	0.962	0.922	0.007997931111062	0.0236	0.7339	53386	77258	58749.13
7575943	chr2	rs80269466	162915969	G	A	0.987	0.987	0.944	-0.0116981574124923	0.0459	0.7994	40609	56006	44197.7
7594706	chr2	rs75881470	162916381	C	T	0.987	0.987	0.945	-0.0095050300143049	0.0459	0.8367	40609	56006	44197.7
7576100	chr2	rs10490422	162916413	G	T	0.977	0.976	0.899	0.0757009883436821	0.0311	0.01499	51057	73966	56279.89
7581579	chr2	rs34536659	162916578	G	C	0.642	0.653	0.958	-0.0383043331577141	0.0092	3.222e-05	53386	77258	58749.13
7580759	chr2	rs12618391	162916603	T	A	0.987	0.987	0.946	-0.0105049846451474	0.0459	0.8186	40609	56006	44197.7
7571692	chr2	rs12615031	162916702	G	A	0.987	0.987	0.947	-0.0104039337153929	0.0459	0.8208	40674	56067	44260.63
7586663	chr2	rs73009181	162917337	A	T	0.749	0.746	0.963	0.0339955472579582	0.0101	0.0007755	53386	77258	58749.13
7583161	chr2	rs116959595	162917414	C	A	0.987	0.987	0.948	-0.0105959392134034	0.0458	0.8179	40674	56067	44260.63
7570594	chr2	rs76339676	162917461	A	G	0.784	0.781	0.952	0.0259990758686168	0.0107	0.01506	53386	77258	58749.13
7591453	chr2	rs873826	162918071	G	A	0.642	0.653	0.961	-0.0380030548002074	0.0092	3.603e-05	53386	77258	58749.13
7584099	chr2	rs2892816	162918521	A	G	0.642	0.653	0.962	-0.0382004338153035	0.0092	3.355e-05	53386	77258	58749.13
7583873	chr2	rs192008895	162918741	G	A	0.985	0.985	0.799	-0.0618966805401821	0.0482	0.1991	37621	54424	41044.37
7572593	chr2	rs741529	162919489	G	A	0.891	0.893	0.872	-0.0208049294331883	0.0148	0.1613	53386	77258	58749.13
7577731	chr2	rs34450218	162919552	G	T	0.643	0.655	0.962	-0.039104719880761	0.0092	2.208e-05	53386	77258	58749.13
7580102	chr2	rs115719986	162920222	G	A	0.963	0.962	0.929	0.0086028888072678	0.0235	0.7142	53386	77258	58749.13
7594780	chr2	rs151249204	162920549	G	A	0.987	0.987	0.953	-0.0092022107647994	0.0457	0.8398	40674	56067	44260.63
7592625	chr2	rs3788976	162921135	G	A	0.749	0.746	0.973	0.0341985075799122	0.0101	0.0006818	53386	77258	58749.13
7583859	chr2	rs12614077	162921573	C	T	0.987	0.987	0.951	-0.0203047533403643	0.0452	0.6523	41456	56638	44916.43
7592910	chr2	rs12618149	162921602	T	C	0.987	0.987	0.953	-0.0207028323592018	0.0454	0.6478	40935	55959	44326.83
7581694	chr2	rs7566261	162921606	A	G	0.747	0.744	0.971	0.0333960906184285	0.01	0.0008877	53386	77258	58749.13
7577057	chr2	rs2193681	162921728	T	C	0.642	0.653	0.966	-0.0375980304153185	0.0092	4.131e-05	53386	77258	58749.13
7580705	chr2	rs2284868	162922060	C	G	0.987	0.987	0.955	-0.007095110875924	0.0456	0.8762	40870	55898	44263.9
7584160	chr2	rs2216447	162922108	T	C	0.642	0.653	0.966	-0.0377018671840115	0.0092	3.893e-05	53386	77258	58749.13
7584127	chr2	rs62189690	162922728	A	G	0.63	0.642	0.966	-0.0363009797263316	0.0091	6.826e-05	53386	77258	58749.13
7577145	chr2	rs62189691	162922734	T	C	0.628	0.639	0.963	-0.0344982814075965	0.0091	0.0001573	53386	77258	58749.13
7571709	chr2	rs139729013	162923287	G	A	0.985	0.985	0.841	0.0243998868235351	0.05	0.6249	31457	47822	34950.77
7583339	chr2	rs12469930	162923834	G	A	0.987	0.987	0.95	-0.0091012913892029	0.0458	0.8418	40616	55680	44029.17
7575776	chr2	rs12469968	162923917	G	A	0.473	0.482	0.938	-0.0131966945943914	0.0089	0.1377	53386	77258	58749.13
7573071	chr2	rs6727102	162924330	A	G	0.649	0.66	0.972	-0.0355028330426552	0.0092	0.0001122	53386	77258	58749.13
7593363	chr2	rs5022713	162924483	C	G	0.649	0.66	0.972	-0.0358966439977618	0.0092	9.367e-05	53386	77258	58749.13
7593637	chr2	rs114526604	162924775	G	A	0.987	0.987	0.951	-0.0092022107647994	0.0455	0.8403	41072	56298	44555.83
7585013	chr2	rs2080714	162925047	G	T	0.67	0.68	0.976	-0.0316970867432546	0.0093	0.0006668	53386	77258	58749.13
7572602	chr2	rs116041626	162925383	T	C	0.987	0.987	0.952	-0.0067024110596754	0.0459	0.8833	40032	55101	43518.34
7594574	chr2	rs62189692	162925618	G	C	0.67	0.68	0.976	-0.0315009870620622	0.0093	0.0007216	53386	77258	58749.13
7588799	chr2	rs35280626	162926544	C	T	0.71	0.718	0.953	-0.0274020297483382	0.0098	0.005061	53386	77258	58749.13
7587240	chr2	rs74435445	162926617	G	A	0.987	0.987	0.952	-0.0054950702819798	0.0459	0.9049	40097	55162	43581.28
7586045	chr2	rs76961472	162926929	A	G	0.987	0.987	0.954	-0.0081027387031859	0.0456	0.8594	41016	56072	44466.07
7591554	chr2	rs139319299	162926982	T	G	0.987	0.987	0.954	-0.0062998021485279	0.0459	0.8903	40032	55101	43518.34
7572765	chr2	rs2268886	162927345	T	C	0.977	0.976	0.893	0.0765998648086992	0.0313	0.01424	50916	74076	56204.86
7592530	chr2	rs10930041	162927416	A	C	0.987	0.987	0.954	-0.0064004391810282	0.0459	0.8888	40032	55101	43518.34
7578640	chr2	rs2268885	162927929	A	G	0.987	0.987	0.954	-0.006199175242821	0.0459	0.8932	40032	55101	43518.34
7586588	chr2	rs2300754	162928366	T	A	0.987	0.987	0.954	-0.0028039273327342	0.0466	0.9529	39188	52266	42231.56
7576814	chr2	rs2300753	162928465	C	A	0.987	0.987	0.954	-0.0034961042567088	0.0466	0.9402	39188	52266	42231.56
7573749	chr2	rs74646882	162928666	A	T	0.987	0.987	0.954	-0.0028039273327342	0.0467	0.9521	39188	52266	42231.56
7586386	chr2	rs1861975	162929300	A	C	0.656	0.665	0.986	-0.0275048131221902	0.0092	0.002689	53386	77258	58749.13
7573143	chr2	rs1861976	162929554	T	G	0.659	0.668	0.984	-0.0285023604727122	0.0092	0.001938	53386	77258	58749.13
7583822	chr2	rs1861977	162929555	T	C	0.659	0.668	0.984	-0.0285023604727122	0.0092	0.001978	53386	77258	58749.13
7579218	chr2	rs1861978	162929709	T	G	0.67	0.68	0.981	-0.0309954337025195	0.0093	0.0008639	53386	77258	58749.13
7577727	chr2	rs35128070	162929732	G	A	0.67	0.68	0.981	-0.0307994715535284	0.0093	0.0009276	53386	77258	58749.13
7580199	chr2	rs17574	162929979	A	G	0.659	0.668	0.981	-0.0288007896057264	0.0092	0.001772	53386	77258	58749.13
7576246	chr2	rs13015258	162930725	T	G	0.394	0.402	0.965	-0.0074980401773571	0.009	0.4023	53386	77258	58749.13
7586048	chr2	rs115498481	162931074	G	T	0.987	0.987	0.95	0.0068961666878413	0.0483	0.8861	36984	50390	40182.19
7593901	chr2	rs79700168	162932056	G	A	0.981	0.981	0.876	0.0171029078996623	0.0447	0.702	30168	46134	34013.32
7571394	chr2	rs113799395	162932549	T	C	0.982	0.981	0.835	-0.0033957590691798	0.036	0.9254	51010	73000	55926.39
7586017	chr2	rs150128644	162933505	C	T	0.981	0.98	0.713	0.0630968574396732	0.0374	0.09167	52064	74514	56995.55
7589517	chr2	rs138585555	162933527	G	C	0.98	0.979	0.911	0.0288983900426488	0.0326	0.3752	51105	71414	55747.34
7576351	chr2	rs2075340	162933561	A	T	0.529	0.537	0.978	-0.0051029981759033	0.0087	0.557	53386	77258	58749.13
7579817	chr2	rs35393124	162934547	G	A	0.61	0.617	0.977	-0.0115969858456632	0.009	0.1964	53386	77258	58749.13
7588194	chr2	rs6754128	162936284	A	G	0.597	0.605	0.984	-0.0083043861636152	0.0089	0.3488	53386	77258	58749.13
7577562	chr2	rs7593348	162936987	T	G	0.53	0.537	0.984	-0.0050024916227914	0.0087	0.5692	53386	77258	58749.13
7571557	chr2	rs7593349	162936988	T	C	0.53	0.537	0.984	-0.0048015088161939	0.0087	0.5779	53386	77258	58749.13
7592053	chr2	rs7593366	162937033	T	A	0.609	0.617	0.983	-0.010302892995897	0.0089	0.2493	53386	77258	58749.13
7575232	chr2	rs72870405	162937083	T	A	0.936	0.935	0.968	0.0173977771764203	0.0179	0.3288	53386	77258	58749.13
7586450	chr2	rs2193677	162938654	C	G	0.529	0.537	0.989	-0.005304041591906	0.0087	0.5407	53386	77258	58749.13
7572373	chr2	rs145473963	162938911	A	G	0.97	0.97	0.841	-0.0566020980240563	0.0276	0.04025	53386	77258	58749.13
7587328	chr2	rs10930042	162939467	G	A	0.597	0.605	0.991	-0.0080019302190585	0.0089	0.3663	53386	77258	58749.13
7572212	chr2	rs149571911	162939990	G	A	0.987	0.987	0.762	-0.0743033758591671	0.0469	0.1133	45324	64803	49887.14
7573658	chr2	rs116123210	162941328	A	T	0.97	0.971	0.84	-0.0587950465105055	0.0276	0.03338	53386	77258	58749.13
7585976	chr2	rs56143052	162941650	C	G	0.934	0.933	0.975	0.0147999386115992	0.0175	0.3997	53386	77258	58749.13
7585242	chr2	rs72870407	162942674	G	C	0.934	0.933	0.975	0.0153023200084426	0.0175	0.3821	53386	77258	58749.13
7588304	chr2	rs112827450	162942922	A	G	0.963	0.963	0.716	-0.0214994661132367	0.0271	0.4273	53386	77258	58749.13
7592801	chr2	rs9677255	162944350	G	T	0.609	0.617	0.99	-0.0106970095483354	0.0089	0.2287	53386	77258	58749.13
7570475	chr2	rs36102437	162944498	G	A	0.609	0.617	0.991	-0.0105049846451474	0.0089	0.238	53386	77258	58749.13
7592989	chr2	rs35505926	162944637	C	T	0.531	0.538	0.994	-0.003596459514405	0.0087	0.6785	53386	77258	58749.13
7591223	chr2	rs71424727	162946689	T	C	0.988	0.987	0.777	0.0697032857496389	0.0553	0.2072	35101	50327	39002.92
7581053	chr2	rs12468996	162947756	C	T	0.928	0.928	0.874	-0.0067024110596754	0.0179	0.7096	53386	77258	58749.13
7580627	chr2	rs56286749	162949943	G	A	0.981	0.98	0.83	0.0133011462391285	0.0346	0.6997	52361	75395	57427.33
7576259	chr2	rs13013477	162950320	T	C	0.608	0.616	0.992	-0.0104039337153929	0.0089	0.2405	53386	77258	58749.13
7578115	chr2	rs56021349	162951911	C	T	0.935	0.934	0.982	0.0189983824093147	0.0177	0.2833	53386	77258	58749.13
7580530	chr2	rs4420712	162952349	T	G	0.53	0.537	0.999	-0.0031048149534787	0.0086	0.7153	53386	77258	58749.13
7574429	chr2	rs12233178	162952825	A	G	0.935	0.934	0.982	0.0189002595004805	0.0177	0.2851	53386	77258	58749.13
7573305	chr2	rs4436979	162953150	T	C	0.608	0.616	0.992	-0.0101008421794295	0.0089	0.2566	53386	77258	58749.13
7574587	chr2	rs75201431	162953533	T	C	0.958	0.957	0.794	-0.0009004052431641	0.024	0.9701	53386	77258	58749.13
7591073	chr2	rs973551	162956032	G	A	0.603	0.61	0.987	-0.0086977157031958	0.0089	0.328	53386	77258	58749.13
7584878	chr2	rs72870422	162956056	T	G	0.941	0.941	0.982	0.0176041339483571	0.0185	0.3409	53386	77258	58749.13
7592879	chr2	rs759716	162957039	C	A	0.531	0.537	0.99	-0.0027036515743148	0.0087	0.7521	53386	77258	58749.13
7594003	chr2	rs72870425	162957410	C	T	0.941	0.941	0.983	0.0171029078996623	0.0185	0.3539	53386	77258	58749.13
7574717	chr2	rs2098525	162958136	C	T	0.596	0.604	0.969	-0.0112025145079934	0.0089	0.2122	53386	77258	58749.13
7571116	chr2	rs11689257	162958353	G	A	0.931	0.93	0.875	-0.0208049294331883	0.0181	0.2508	53386	77258	58749.13
7594888	chr2	rs11695224	162958360	T	C	0.931	0.93	0.876	-0.0203047533403643	0.0181	0.2617	53386	77258	58749.13
7579389	chr2	rs56379423	162959647	G	A	0.605	0.612	0.97	-0.0125990355765152	0.009	0.1604	53386	77258	58749.13
7573258	chr2	rs2270447	162959748	T	C	0.94	0.94	0.992	0.0173977771764203	0.0183	0.3417	53386	77258	58749.13
7574953	chr2	rs113197479	162959831	C	A	0.974	0.973	0.747	0.0590044865764036	0.0309	0.05593	53386	77258	58749.13
7594841	chr2	rs55745161	162960210	C	T	0.605	0.613	0.969	-0.013004189135254	0.009	0.1489	53386	77258	58749.13
7585960	chr2	rs55836196	162960391	C	T	0.604	0.612	0.968	-0.0124977728299804	0.009	0.1648	53386	77258	58749.13
7592896	chr2	rs188292706	162960872	C	T	0.975	0.975	0.749	-0.0110002818588653	0.0318	0.729	53060	77058	58506.7
7577359	chr2	rs7564465	162960873	A	G	0.427	0.433	0.946	-0.0040983869261633	0.0089	0.648	53386	77258	58749.13
7570410	chr2	rs2080712	162961929	A	G	0.484	0.48	0.949	0.0086028888072678	0.0088	0.3301	53386	77258	58749.13
7585640	chr2	rs2052401	162962045	T	C	0.594	0.59	0.966	0.016296487966892	0.0089	0.06733	53386	77258	58749.13
7593066	chr2	rs60813937	162963195	C	G	0.967	0.967	0.938	0.0497991787524836	0.0248	0.04492	53386	77258	58749.13
7577440	chr2	rs16846291	162963597	T	G	0.967	0.967	0.938	0.0485996698360624	0.0248	0.05022	53386	77258	58749.13
7594073	chr2	rs116580375	162963929	T	C	0.957	0.957	0.838	0.0075017910703226	0.0232	0.7482	53386	77258	58749.13
7592642	chr2	rs75166367	162964301	G	A	0.941	0.94	0.884	-0.0285949668801128	0.0194	0.1406	53386	77258	58749.13
7586161	chr2	rs10515929	162964753	G	A	0.847	0.847	0.893	0.0008995952428359	0.0127	0.9405	53386	77258	58749.13
7586223	chr2	rs113179738	162965148	A	G	0.974	0.973	0.757	0.0495041949030891	0.0304	0.1039	53386	77258	58749.13
7570961	chr2	rs16846296	162966102	A	G	0.968	0.967	0.94	0.0479040574070545	0.025	0.0555	53386	77258	58749.13
7591782	chr2	rs148731662	162966403	G	A	0.987	0.987	0.774	-0.0122952780941516	0.0555	0.8251	32882	46330	35859.44
7576099	chr2	rs62189714	162966841	C	A	0.563	0.559	0.943	0.0118001041157506	0.0089	0.1843	53386	77258	58749.13
7581709	chr2	rs4233648	162967020	C	T	0.572	0.568	0.933	0.0126990249774084	0.009	0.1571	53386	77258	58749.13
7572105	chr2	rs117482779	162967085	C	A	0.977	0.976	0.934	0.063997749947184	0.0299	0.03227	52174	74462	57100.23
7585810	chr2	rs35148929	162967545	T	C	0.848	0.848	0.891	-0.0004000800213396	0.0127	0.9726	53386	77258	58749.13
7585351	chr2	rs2892826	162968258	C	A	0.623	0.62	0.978	0.0089993837968006	0.009	0.3164	53386	77258	58749.13
7591768	chr2	rs11885343	162968873	C	T	0.623	0.62	0.98	0.0088011559530687	0.009	0.3273	53386	77258	58749.13
7588616	chr2	rs17710179	162969271	A	G	0.967	0.966	0.943	0.0435000054458512	0.0246	0.07749	53386	77258	58749.13
7590548	chr2	rs28378735	162969494	A	G	0.777	0.773	0.915	0.0123039944561641	0.0108	0.2555	53386	77258	58749.13
7577241	chr2	rs11897585	162969662	A	G	0.623	0.62	0.982	0.0089002747867194	0.0089	0.3202	53386	77258	58749.13
7578715	chr2	rs11886859	162969703	C	G	0.624	0.62	0.982	0.0089002747867194	0.0089	0.3192	53386	77258	58749.13
7577062	chr2	rs7571944	162969946	G	C	0.623	0.62	0.982	0.0089002747867194	0.0089	0.3221	53386	77258	58749.13
7588433	chr2	rs76006213	162970161	C	T	0.966	0.966	0.935	0.0454034834538498	0.0245	0.06379	53386	77258	58749.13
7577835	chr2	rs115435995	162971275	C	G	0.967	0.966	0.943	0.0467022717525102	0.0246	0.05732	53386	77258	58749.13
7583274	chr2	rs2193679	162971863	T	C	0.588	0.584	0.991	0.0158044491449436	0.0088	0.07245	53386	77258	58749.13
7594107	chr2	rs76967837	162971864	G	A	0.967	0.966	0.943	0.0443995872966845	0.0246	0.07124	53386	77258	58749.13
7574864	chr2	rs80285124	162972073	A	C	0.967	0.966	0.943	0.0441986870716702	0.0246	0.07268	53386	77258	58749.13
7585704	chr2	rs10185053	162972339	A	G	0.623	0.619	0.984	0.0086028888072678	0.0089	0.3348	53386	77258	58749.13
7579887	chr2	rs10174056	162972370	T	A	0.623	0.62	0.984	0.0086028888072678	0.0089	0.3339	53386	77258	58749.13
7577403	chr2	rs10185151	162972385	A	G	0.623	0.62	0.984	0.0087020272939009	0.0089	0.3326	53386	77258	58749.13
7594221	chr2	rs6432709	162973892	A	C	0.623	0.62	0.985	0.0087020272939009	0.0089	0.3302	53386	77258	58749.13
7574366	chr2	rs35733101	162974111	T	C	0.774	0.773	0.85	0.0188021269625962	0.0112	0.09207	53386	77258	58749.13
7590373	chr2	rs75257481	162974735	G	C	0.967	0.966	0.944	0.0450020459197846	0.0246	0.06741	53386	77258	58749.13
7578839	chr2	rs10171070	162974878	C	T	0.623	0.62	0.986	0.0086028888072678	0.0089	0.337	53386	77258	58749.13
7570739	chr2	rs2241242	162974894	G	A	0.623	0.62	0.986	0.0086028888072678	0.0089	0.3375	53386	77258	58749.13
7582818	chr2	rs2075300	162974976	T	C	0.623	0.62	0.986	0.0087020272939009	0.0089	0.3296	53386	77258	58749.13
7590594	chr2	rs17761282	162975083	A	G	0.967	0.966	0.944	0.0441986870716702	0.0246	0.07263	53386	77258	58749.13
7576789	chr2	rs2075301	162975169	C	T	0.623	0.62	0.985	0.0087020272939009	0.0089	0.3311	53386	77258	58749.13
7591074	chr2	rs2241243	162975187	G	A	0.623	0.619	0.986	0.0086028888072678	0.0089	0.3326	53386	77258	58749.13
7578981	chr2	rs12052431	162975397	C	T	0.623	0.619	0.986	0.0086028888072678	0.0089	0.3351	53386	77258	58749.13
7581377	chr2	rs114438602	162975479	G	A	0.986	0.985	0.823	0.0696006867298358	0.0481	0.1482	38046	51175	41023.36
7577711	chr2	rs10171915	162975503	G	T	0.623	0.619	0.986	0.0086028888072678	0.0089	0.334	53386	77258	58749.13
7591237	chr2	rs116297428	162975715	C	T	0.985	0.985	0.821	0.0131037693769772	0.0402	0.7441	50753	74418	56319.76
7588793	chr2	rs10198168	162975991	A	T	0.623	0.619	0.986	0.0086028888072678	0.0089	0.3335	53386	77258	58749.13
7594676	chr2	rs10174693	162976091	C	A	0.623	0.619	0.986	0.0086028888072678	0.0089	0.3337	53386	77258	58749.13
7584040	chr2	rs114779135	162976796	A	C	0.961	0.959	0.86	-0.0057967688471774	0.024	0.809	52493	75664	57604.43
7579940	chr2	rs2160711	162977965	A	G	0.977	0.976	0.938	0.0535976373487916	0.0295	0.0691	52493	75664	57604.43
7579181	chr2	rs6432710	162978379	A	C	0.588	0.584	0.994	0.016296487966892	0.0088	0.06196	53386	77258	58749.13
7587313	chr2	rs12692647	162978811	C	T	0.623	0.62	0.986	0.0086028888072678	0.0089	0.337	53386	77258	58749.13
7584029	chr2	rs2389679	162979151	G	C	0.588	0.584	0.995	0.0160997014894237	0.0087	0.06496	53386	77258	58749.13
7574105	chr2	rs144092344	162979779	T	C	0.967	0.966	0.945	0.0444952398865513	0.0246	0.07051	53386	77258	58749.13
7579964	chr2	rs2193495	162982138	T	C	0.622	0.618	0.988	0.009504687014246	0.0089	0.2851	53386	77258	58749.13
7578728	chr2	rs10490423	162982446	C	T	0.624	0.62	0.988	0.0090984829852593	0.0089	0.3102	53386	77258	58749.13
7584326	chr2	rs115338631	162983513	G	T	0.977	0.976	0.937	0.0553968632202877	0.0295	0.06081	52493	75664	57604.43
7585825	chr2	rs2052352	162983749	C	T	0.587	0.583	0.999	0.0177023841130051	0.0087	0.04223	53386	77258	58749.13
7591412	chr2	rs13431489	162984829	A	G	0.621	0.617	0.988	0.0099008246772624	0.0089	0.2666	53386	77258	58749.13
7578356	chr2	rs116068336	162987462	T	C	0.967	0.966	0.937	0.0463013553668425	0.0247	0.06099	53386	77258	58749.13
7589743	chr2	rs10194114	162987525	C	T	0.622	0.619	0.98	0.0098018049722602	0.0089	0.2753	53386	77258	58749.13
7576522	chr2	rs4395257	162987645	G	T	0.587	0.583	0.99	0.0178006246255066	0.0088	0.04281	53386	77258	58749.13
7581751	chr2	rs149955042	162987884	C	T	0.966	0.966	0.935	0.0522033801338585	0.0246	0.03406	53386	77258	58749.13
7578777	chr2	rs7599934	162988247	C	T	0.587	0.583	0.987	0.0177023841130051	0.0088	0.04337	53386	77258	58749.13
7572192	chr2	rs78764281	162988401	C	T	0.966	0.966	0.933	0.0507976715868588	0.0246	0.03914	53386	77258	58749.13
7576747	chr2	rs13011432	162988760	A	C	0.588	0.584	0.984	0.0172994970780611	0.0088	0.0493	53386	77258	58749.13
7589799	chr2	rs35596334	162988828	C	T	0.622	0.618	0.975	0.0100988346774146	0.009	0.2612	53386	77258	58749.13
7586539	chr2	rs10165543	162989081	T	A	0.622	0.618	0.973	0.0103957761821204	0.009	0.2485	53386	77258	58749.13
7588634	chr2	rs10176758	162989116	A	C	0.587	0.583	0.984	0.0180952882690919	0.0088	0.03937	53386	77258	58749.13
7591800	chr2	rs34262531	162989608	C	T	0.849	0.849	0.873	0.0001999800026662	0.0129	0.99	53386	77258	58749.13
7589713	chr2	rs2389680	162989903	A	G	0.622	0.618	0.971	0.0103957761821204	0.009	0.249	53386	77258	58749.13
7589339	chr2	rs2216338	162989968	G	A	0.622	0.618	0.971	0.0102968054773682	0.009	0.2498	53386	77258	58749.13
7592761	chr2	rs146227382	162990011	A	G	0.974	0.974	0.752	-0.0566973436785452	0.0313	0.07037	53386	77258	58749.13
7582071	chr2	rs7607713	162990290	G	A	0.622	0.618	0.97	0.0103957761821204	0.009	0.2476	53386	77258	58749.13
7580753	chr2	rs7568666	162990369	T	C	0.621	0.618	0.97	0.0106035827841911	0.009	0.2378	53386	77258	58749.13
7573950	chr2	rs7607756	162990462	C	A	0.588	0.584	0.978	0.017496047616751	0.0088	0.04771	53386	77258	58749.13
7587700	chr2	rs7608081	162990576	G	A	0.622	0.618	0.969	0.0102968054773682	0.009	0.2511	53386	77258	58749.13
7570455	chr2	rs7564122	162990727	A	G	0.622	0.618	0.968	0.0101978249764461	0.009	0.2587	53386	77258	58749.13
7585614	chr2	rs145778047	162991075	A	G	0.977	0.976	0.922	0.0560967393518702	0.0298	0.05967	52493	75664	57604.43
7592859	chr2	rs2389681	162991247	G	T	0.622	0.618	0.966	0.0103957761821204	0.009	0.2492	53386	77258	58749.13
7587961	chr2	rs117818514	162991474	G	A	0.967	0.966	0.925	0.047598978799279	0.0249	0.05589	53386	77258	58749.13
7572598	chr2	rs2111489	162991675	T	G	0.622	0.618	0.964	0.0102968054773682	0.009	0.2547	53386	77258	58749.13
7593983	chr2	rs1558862	162991884	A	T	0.622	0.618	0.963	0.0102968054773682	0.009	0.2527	53386	77258	58749.13
7579277	chr2	rs116956425	162991910	C	A	0.967	0.966	0.924	0.047799197133273	0.0249	0.05477	53386	77258	58749.13
7575431	chr2	rs141102226	162992004	A	T	0.983	0.981	0.826	0.119204247478477	0.0382	0.001787	46853	68331	51945.97
7581021	chr2	rs116122308	162992671	G	A	0.967	0.966	0.923	0.0475036226439669	0.0249	0.05638	53386	77258	58749.13
7580033	chr2	rs7598422	162992731	G	T	0.622	0.618	0.96	0.0103957761821204	0.009	0.2518	53386	77258	58749.13
7572831	chr2	rs75944814	162993352	T	C	0.967	0.966	0.921	0.0463013553668425	0.0249	0.06285	53386	77258	58749.13
7575940	chr2	rs10180049	162993472	G	A	0.622	0.619	0.957	0.0102968054773682	0.0091	0.2542	53386	77258	58749.13
7588585	chr2	rs7599142	162993491	C	T	0.589	0.585	0.964	0.0170045988158238	0.0089	0.0564	53386	77258	58749.13
7576286	chr2	rs7599446	162993569	G	A	0.587	0.583	0.965	0.0184978548821194	0.0089	0.03682	53386	77258	58749.13
7585542	chr2	rs6729181	162994684	A	C	0.586	0.582	0.964	0.0190964956909883	0.0089	0.03184	53386	77258	58749.13
7582470	chr2	rs10209700	162995159	A	G	0.619	0.615	0.95	0.0116024307308398	0.0091	0.1993	53386	77258	58749.13
7589333	chr2	rs10198838	162995178	T	G	0.586	0.582	0.956	0.0180952882690919	0.0089	0.0429	53386	77258	58749.13
7588742	chr2	rs10186588	162995222	G	T	0.62	0.616	0.948	0.0116024307308398	0.0091	0.2023	53386	77258	58749.13
7582426	chr2	rs79405265	162995514	T	C	0.966	0.966	0.915	0.0469980831605826	0.0248	0.05791	53386	77258	58749.13
7590860	chr2	rs75046427	162996045	T	A	0.966	0.966	0.912	0.0463013553668425	0.0249	0.06249	53386	77258	58749.13
7573017	chr2	rs76995123	162996174	G	A	0.967	0.966	0.915	0.0467022717525102	0.025	0.06168	53386	77258	58749.13
7586416	chr2	rs77840913	162996252	T	C	0.968	0.968	0.66	-0.0248973835545144	0.0302	0.4101	53386	77258	58749.13
7581473	chr2	rs113647830	162996687	T	C	0.966	0.966	0.912	0.0473033451158665	0.0249	0.0572	53386	77258	58749.13
7588380	chr2	rs146886822	162996723	G	T	0.967	0.966	0.914	0.0465972853767823	0.025	0.0625	53386	77258	58749.13
7585685	chr2	rs140648917	162996748	C	T	0.985	0.985	0.815	0.001998002662673	0.0411	0.961	49224	72117	54632.24
7592323	chr2	rs79739937	162997032	G	A	0.967	0.966	0.912	0.0471984218290006	0.025	0.05875	53386	77258	58749.13
7582971	chr2	rs7561020	162997265	G	A	0.61	0.606	0.91	0.0099008246772624	0.0092	0.2852	53386	77258	58749.13
7579625	chr2	rs73973006	162997610	T	A	0.964	0.964	0.888	0.0548006364661149	0.0246	0.02576	53386	77258	58749.13
7589042	chr2	rs13416088	162997659	G	A	0.808	0.806	0.856	0.0033045340083004	0.0118	0.7794	53386	77258	58749.13
7573849	chr2	rs79950401	162997683	A	G	0.966	0.966	0.889	0.0505980527630914	0.0252	0.04483	53386	77258	58749.13
7588774	chr2	rs1990761	162997703	G	A	0.364	0.364	0.912	0.0078987227933553	0.0094	0.3975	53386	77258	58749.13
7585291	chr2	rs77277939	162997814	G	T	0.987	0.987	0.774	-0.0746050187378346	0.0504	0.139	38257	57665	42907.0
7589502	chr2	rs13429709	162997960	T	C	0.692	0.69	0.746	-0.001100605444033	0.0108	0.9162	53386	77258	58749.13
7589486	chr2	rs41368446	162998113	T	G	0.93	0.927	0.833	0.0154007965760229	0.0183	0.4002	53386	77258	58749.13
7582383	chr2	rs35424779	162998852	A	G	0.978	0.978	0.916	-0.0031950988965408	0.0311	0.9174	52083	75388	57276.58
7594734	chr2	rs35328019	162998941	G	A	0.978	0.978	0.918	-0.0043996643446871	0.0311	0.8874	52021	75134	57176.91
7591052	chr2	rs16846320	162999000	G	A	0.978	0.978	0.918	-0.0049019951702315	0.0311	0.8756	52021	75134	57176.91
7576293	chr2	rs6717263	162999055	C	A	0.977	0.977	0.915	0.0037031349243813	0.0307	0.9047	52428	75603	57541.49
7578275	chr2	rs6717609	162999263	C	A	0.979	0.979	0.919	-0.007296555232638	0.0318	0.8188	51497	74412	56574.0
7587923	chr2	rs6717659	162999355	C	A	0.977	0.977	0.915	0.0033045340083004	0.0307	0.9149	52428	75603	57541.49
7583342	chr2	rs6732914	162999388	T	C	0.977	0.977	0.916	0.0035038543266769	0.0307	0.9095	52428	75603	57541.49
7587396	chr2	rs7581952	163000856	A	C	0.979	0.979	0.922	-0.0065010863423599	0.0317	0.8382	51497	74412	56574.0
7590250	chr2	rs7569992	163001224	T	G	0.977	0.977	0.918	0.0053954185169075	0.0306	0.8607	52428	75603	57541.49
7578564	chr2	rs77708839	163002258	G	A	0.982	0.982	0.692	-0.0014009809156281	0.0394	0.9712	50999	73555	56133.65
7572534	chr2	rs11897425	163002834	C	A	0.977	0.976	0.919	0.0111970780932162	0.0303	0.7113	52428	75603	57541.49
7571002	chr2	rs4664447	163003191	T	C	0.978	0.978	0.926	-0.0040983869261633	0.031	0.8946	52021	75134	57176.91
7582884	chr2	rs5647	163005158	G	A	0.978	0.977	0.93	-0.0005001250416822	0.0306	0.986	52021	75134	57176.91
7579911	chr2	rs5645	163005674	G	A	0.978	0.978	0.929	-0.0059979518036359	0.0309	0.8464	52021	75134	57176.91
7588944	chr2	rs4664448	163007420	G	A	0.978	0.977	0.925	-0.003797200248385	0.0307	0.9008	52366	75349	57441.82
7583823	chr2	rs4664449	163007575	G	C	0.978	0.978	0.928	-0.0049019951702315	0.0309	0.8744	52021	75134	57176.91
7573510	chr2	rs17711059	163007725	A	G	0.988	0.988	0.694	-0.0188974371044634	0.0632	0.7646	31799	42847	34225.35
7585593	chr2	rs13001107	163010011	G	C	0.978	0.977	0.923	0.0027960873020011	0.0306	0.9262	52366	75349	57441.82
7589330	chr2	rs35205044	163010111	T	A	0.978	0.978	0.924	-0.0038975857287134	0.0309	0.9006	52021	75134	57176.91
7582427	chr2	rs77498465	163010483	G	A	0.943	0.943	0.813	-0.0453949344903922	0.0205	0.027	53386	77258	58749.13
7576604	chr2	rs79820653	163010677	C	A	0.903	0.906	0.782	-0.048203336386541	0.0165	0.003515	53386	77258	58749.13
7573659	chr2	rs17762054	163010686	T	C	0.978	0.978	0.738	0.0166014304974254	0.0347	0.6329	52841	75249	57900.31
7580963	chr2	rs3761656	163011235	T	G	0.924	0.922	0.856	0.0075017910703226	0.0176	0.6696	53386	77258	58749.13
7590691	chr2	rs2193494	163011991	G	A	0.979	0.978	0.923	-0.0029042131473898	0.0316	0.9277	51497	74412	56574.0
7592151	chr2	rs13028221	163012551	A	G	0.978	0.977	0.92	0.0035038543266769	0.0306	0.9096	52366	75349	57441.82
7572659	chr2	rs13010545	163012730	T	G	0.977	0.976	0.919	0.0123039944561641	0.0303	0.6845	52428	75603	57541.49
7592042	chr2	rs76245676	163012737	T	C	0.981	0.982	0.725	-0.083001246503406	0.0385	0.03097	50902	72436	55749.8
7573678	chr2	rs4664450	163014173	G	T	0.977	0.977	0.919	0.0090984829852593	0.0304	0.7646	52366	75349	57441.82
7578192	chr2	rs150196120	163014908	G	C	0.974	0.973	0.695	-0.0120017335415971	0.0318	0.7047	53386	77258	58749.13
7582477	chr2	rs34211565	163014992	A	G	0.978	0.978	0.921	-0.0019018072895963	0.0309	0.9509	52021	75134	57176.91
7583086	chr2	rs10170813	163015464	C	T	0.901	0.899	0.864	0.0118989261570991	0.0155	0.444	53386	77258	58749.13
7581426	chr2	rs62188162	163015586	A	C	0.982	0.983	0.614	-0.0649972930239685	0.0421	0.1226	52956	76651	58286.76
7580626	chr2	rs147157342	163016101	T	C	0.981	0.981	0.798	0.0016985566355815	0.0359	0.9616	52125	75973	57476.51
7593073	chr2	rs10189636	163017009	T	G	0.977	0.976	0.918	0.0099008246772624	0.0303	0.7436	52366	75349	57441.82
7571273	chr2	rs6726201	163018750	A	G	0.977	0.976	0.918	0.0101978249764461	0.0304	0.7358	52366	75349	57441.82
7593461	chr2	rs6759791	163020371	C	T	0.977	0.977	0.916	0.0086028888072678	0.0305	0.7775	52366	75349	57441.82
7574074	chr2	rs112682886	163020518	A	C	0.934	0.931	0.692	0.0208021276292633	0.0207	0.3153	53386	77258	58749.13
7582868	chr2	rs6759933	163020523	C	A	0.725	0.724	0.778	0.0025966258472659	0.011	0.8153	53386	77258	58749.13
7586870	chr2	rs80063898	163021123	C	G	0.961	0.959	0.848	-0.0104039337153929	0.0241	0.6649	52493	75664	57604.43
7590266	chr2	rs78684153	163023687	C	G	0.984	0.984	0.667	-0.0231048737150968	0.0433	0.5926	50575	70202	54924.33
7589224	chr2	rs2892827	163024377	A	T	0.816	0.815	0.837	0.0043007385516922	0.0122	0.7271	53386	77258	58749.13
7570913	chr2	rs75040848	163024378	G	A	0.974	0.973	0.692	-0.0049019951702315	0.0319	0.8782	53386	77258	58749.13
7593814	chr2	rs77042286	163025297	A	G	0.985	0.985	0.672	-0.090296767981159	0.0506	0.07436	40853	52381	43622.88
7576634	chr2	rs7583035	163025929	A	G	0.984	0.984	0.964	0.0087020272939009	0.0383	0.8196	46328	69416	51778.81
7590668	chr2	rs73973016	163026299	C	T	0.984	0.984	0.964	0.0087020272939009	0.0383	0.8208	46328	69416	51778.81
7573329	chr2	rs78504899	163026372	T	C	0.976	0.976	0.638	-0.0117993392160431	0.0354	0.7392	52257	75431	57369.94
7594047	chr2	rs4664451	163028490	T	C	0.985	0.985	0.966	-0.0143017847108596	0.0391	0.7145	45313	68187	50802.06
7572883	chr2	rs9973461	163028888	A	C	0.984	0.984	0.961	0.0071047017299317	0.0378	0.85	46687	70496	52317.68
7585455	chr2	rs3764917	163030336	T	C	0.816	0.815	0.846	0.004001981379298	0.0121	0.7426	53386	77258	58749.13
7583656	chr2	rs6707966	163032334	C	T	0.984	0.984	0.963	0.0058031292269501	0.0379	0.8791	46687	70496	52317.68
7578054	chr2	rs78455439	163034461	T	C	0.985	0.985	0.962	-0.0120017335415971	0.0388	0.7572	45962	68836	51451.06
7588125	chr2	rs6739523	163036379	T	C	0.984	0.984	0.961	0.0062007356416035	0.0379	0.8701	46687	70496	52317.68
7592774	chr2	rs6724537	163036538	C	T	0.986	0.986	0.969	-0.0162005226717083	0.0416	0.6977	42121	64340	47463.47
7590176	chr2	rs6753165	163036617	A	G	0.985	0.985	0.965	-0.0160988945897493	0.0391	0.6797	45313	68187	50802.06
7572756	chr2	rs2300752	163037680	A	G	0.984	0.984	0.961	0.0060019521956343	0.0379	0.8744	46687	70496	52317.68
7586692	chr2	rs2300751	163038425	T	A	0.966	0.963	0.811	0.0511017760490843	0.0262	0.05147	52493	75664	57604.43
7586704	chr2	rs78034415	163038819	C	T	0.986	0.986	0.976	-0.023401696181619	0.0454	0.6072	35039	56471	40211.4
7574630	chr2	rs74339912	163039698	T	C	0.983	0.983	0.763	-0.0403950023610502	0.0383	0.2904	51358	75037	56672.12
7575795	chr2	rs2268883	163041387	T	G	0.985	0.985	0.961	-0.0115969858456632	0.0389	0.7665	45962	68836	51451.06
7578935	chr2	rs71424730	163041404	A	G	0.94	0.939	0.827	-0.0067024110596754	0.0199	0.7347	53386	77258	58749.13
7580545	chr2	rs2389682	163044021	G	T	0.985	0.985	0.964	-0.0158042315449673	0.0392	0.6858	45313	68187	50802.06
7587011	chr2	rs41474547	163044219	A	T	0.985	0.985	0.964	-0.009696862978864	0.039	0.8035	45962	68836	51451.06
7573880	chr2	rs6715552	163044355	G	A	0.985	0.985	0.964	-0.0129028853555234	0.039	0.7412	45962	68836	51451.06
7574702	chr2	rs10174131	163046546	C	T	0.982	0.982	0.76	-0.0030045090202987	0.0382	0.9381	52027	75580	57319.63
7594621	chr2	rs79475499	163048971	C	A	0.96	0.959	0.817	-0.0095958936734469	0.0244	0.695	52493	75664	57604.43
7586601	chr2	rs3788974	163049639	T	C	0.985	0.985	0.962	-0.0187038311937836	0.0393	0.6341	45313	68187	50802.06
7578857	chr2	rs78998339	163051929	A	T	0.98	0.98	0.754	-0.0185000759845861	0.0364	0.6112	52525	75397	57682.45
7582015	chr2	rs115049402	163052374	C	G	0.981	0.982	0.72	-0.0657979805904322	0.0386	0.08777	50843	72193	55654.85
7591451	chr2	rs74515859	163052377	C	G	0.955	0.956	0.674	-0.0242004837056584	0.0256	0.3433	53386	77258	58749.13
7584623	chr2	rs62188185	163053109	G	T	0.97	0.97	0.76	0.0100988346774146	0.0293	0.7309	53386	77258	58749.13
7589372	chr2	rs76063384	163053224	C	A	0.986	0.986	0.833	0.0126002819757385	0.0508	0.8039	32782	50362	36402.59
7574914	chr2	rs76713183	163054299	A	C	0.979	0.978	0.733	0.0161980995687726	0.035	0.6437	53238	77025	58568.11
7590585	chr2	rs4664452	163054724	C	T	0.984	0.984	0.955	0.0021975835434872	0.0388	0.9555	45402	68988	50970.36
7592461	chr2	rs3788973	163055995	T	C	0.986	0.985	0.968	-0.0131966945943914	0.0402	0.7422	44003	66252	49374.94
7577077	chr2	rs3788972	163056157	C	T	0.986	0.985	0.968	-0.0132980281439898	0.0402	0.7408	44003	66252	49374.94
7591358	chr2	rs80088189	163056386	G	A	0.982	0.982	0.648	-0.0295009039176847	0.042	0.4821	50913	70766	55314.76
7578902	chr2	rs13386912	163056952	A	C	0.984	0.984	0.954	0.0013990209137074	0.0388	0.9719	45402	68988	50970.36
7587121	chr2	rs62188186	163057208	T	A	0.982	0.983	0.603	-0.0801043762416702	0.0431	0.06315	52128	75118	57204.99
7578345	chr2	rs35495332	163057846	A	G	0.987	0.987	0.467	0.0053954185169075	0.0708	0.939	36373	47041	38633.92
7589851	chr2	rs76714048	163057893	T	C	0.925	0.926	0.662	-0.0209989425960583	0.0201	0.297	53386	77258	58749.13
7579180	chr2	rs76961970	163059861	G	A	0.982	0.982	0.684	-0.0027036515743148	0.0405	0.9474	49820	71968	54871.12
7578633	chr2	rs149129952	163061657	T	G	0.959	0.958	0.808	-0.0111013930711739	0.0242	0.6451	52493	75664	57604.43
7577878	chr2	rs139300121	163062117	G	A	0.983	0.983	0.655	0.0024968801985871	0.0424	0.9527	51226	73979	56256.17
7579726	chr2	rs76803791	163062323	A	G	0.982	0.982	0.651	-0.0335050785573982	0.0416	0.4199	50765	70391	55113.82
7572442	chr2	rs6706926	163063179	T	G	0.984	0.984	0.957	0.0026963615477425	0.0387	0.9441	45402	68988	50970.36
7584745	chr2	rs77457066	163063359	A	G	0.946	0.946	0.827	-0.0385017716536664	0.0209	0.06519	53386	77258	58749.13
7587834	chr2	rs12467922	163065067	A	G	0.986	0.985	0.972	-0.0131966945943914	0.0402	0.7433	44003	66252	49374.94
7591300	chr2	rs78472008	163065325	A	G	0.986	0.985	0.972	-0.0130953713122409	0.0402	0.7442	44003	66252	49374.94
7588880	chr2	rs12477178	163065873	G	A	0.985	0.985	0.966	-0.0018016219466282	0.0392	0.964	44454	67723	50056.23
7594231	chr2	rs16846368	163066000	A	C	0.986	0.985	0.973	-0.0131966945943914	0.0402	0.7417	44003	66252	49374.94
7588543	chr2	rs2284867	163067441	A	T	0.986	0.985	0.973	-0.0135007260538548	0.0402	0.7372	44003	66252	49374.94
7580150	chr2	rs10490425	163067457	A	T	0.986	0.986	0.975	-0.0122041688389067	0.0413	0.7672	42388	64278	47621.94
7577037	chr2	rs76537278	163067583	G	A	0.978	0.978	0.738	0.0048979852621919	0.0345	0.886	53386	77258	58749.13
7594500	chr2	rs79046650	163068646	C	T	0.984	0.983	0.745	0.0142973047008244	0.04	0.7212	51812	74990	57020.01
7592960	chr2	rs77372562	163069058	G	A	0.986	0.985	0.973	-0.0136020904182857	0.0402	0.7355	44003	66252	49374.94
7576868	chr2	rs2300750	163069309	T	C	0.986	0.985	0.973	-0.013399371963117	0.0402	0.7385	44003	66252	49374.94
7593289	chr2	rs16846375	163069503	G	A	0.986	0.985	0.973	-0.0136020904182857	0.0402	0.7344	44003	66252	49374.94
7588502	chr2	rs189265760	163069886	A	G	0.986	0.987	0.633	-0.0099998320783335	0.0569	0.8598	36091	50140	39508.37
7593759	chr2	rs113229770	163069938	A	C	0.985	0.985	0.939	0.0059025456526138	0.0388	0.8791	46260	70112	52046.49
7591778	chr2	rs6748542	163070111	A	G	0.984	0.984	0.961	0.004101577021075	0.0387	0.9148	45282	68502	50777.89
7571656	chr2	rs6735909	163070596	T	A	0.986	0.985	0.974	-0.0139975096438537	0.0402	0.7268	44003	66252	49374.94
7588910	chr2	rs6759558	163070707	C	G	0.986	0.985	0.974	-0.0137034650584925	0.0402	0.7325	44003	66252	49374.94
7589133	chr2	rs4664453	163071037	G	A	0.986	0.985	0.974	-0.0138961051921114	0.0402	0.7287	44003	66252	49374.94
7585426	chr2	rs4664454	163071161	C	G	0.986	0.985	0.974	-0.0138961051921114	0.0402	0.7298	44003	66252	49374.94
7577274	chr2	rs16846386	163071726	G	A	0.984	0.984	0.961	0.004201162744548	0.0387	0.9145	45282	68502	50777.89
7571041	chr2	rs16846387	163073082	T	C	0.986	0.985	0.975	-0.0131966945943914	0.0402	0.7428	44003	66252	49374.94
7590196	chr2	rs71424731	163074888	T	C	0.937	0.936	0.801	-0.0112025145079934	0.0198	0.571	53386	77258	58749.13
7593181	chr2	rs148024969	163075108	T	C	0.983	0.983	0.656	-0.0449973659307358	0.0425	0.2897	50575	70202	54924.33
7576932	chr2	rs12473366	163075264	A	T	0.986	0.985	0.976	-0.0135007260538548	0.0402	0.7366	44003	66252	49374.94
7573479	chr2	rs2075302	163076146	T	C	0.55	0.548	0.894	0.0066975214477213	0.0092	0.4629	53386	77258	58749.13
7571822	chr2	rs74378743	163077840	G	C	0.986	0.985	0.976	-0.0135007260538548	0.0401	0.7372	44003	66252	49374.94
7589798	chr2	rs977907	163077855	T	A	0.955	0.954	0.797	-0.0038975857287134	0.0231	0.8674	53386	77258	58749.13
7577399	chr2	rs16846389	163078195	T	A	0.986	0.985	0.976	-0.013399371963117	0.0401	0.7379	44003	66252	49374.94
7589454	chr2	rs76799118	163079011	T	A	0.986	0.986	0.592	0.0020977980821461	0.0506	0.9664	49826	68681	54457.35
7575462	chr2	rs114155840	163079330	C	T	0.973	0.972	0.707	-0.0166986496230515	0.031	0.5906	53386	77258	58749.13
7579800	chr2	rs3827491	163080793	A	G	0.984	0.984	0.966	0.0062007356416035	0.0388	0.8739	44861	68192	50420.81
7571660	chr2	rs16846391	163080982	A	G	0.986	0.985	0.978	-0.0117993392160431	0.0406	0.7714	42781	64968	48122.71
7593670	chr2	rs10439290	163081432	C	T	0.984	0.984	0.967	0.0065981840282271	0.0388	0.8643	44861	68192	50420.81
7590111	chr2	rs11679244	163082395	C	A	0.55	0.548	0.897	0.0064988367398296	0.0092	0.4814	53386	77258	58749.13
7590030	chr2	rs16846396	163083150	T	C	0.986	0.985	0.979	-0.0122041688389067	0.0406	0.7634	42781	64968	48122.71
7572280	chr2	rs77508932	163083301	C	T	0.985	0.985	0.988	-0.0168003386783461	0.0428	0.6937	37912	59126	42850.64
7572209	chr2	rs11891916	163084480	C	T	0.984	0.984	0.968	0.0046989426564652	0.0388	0.9033	44861	68192	50420.81
7578760	chr2	rs4338976	163084998	T	A	0.986	0.985	0.979	-0.0127003085782322	0.0406	0.7543	42781	64968	48122.71
7579704	chr2	rs3788970	163086429	A	G	0.984	0.984	0.968	0.0044003044444822	0.0388	0.9093	44861	68192	50420.81
7571170	chr2	rs78040884	163086780	T	C	0.983	0.984	0.731	-0.0171970248285215	0.04	0.6678	52055	74676	57031.44
7571646	chr2	rs72871616	163086815	G	A	0.984	0.983	0.782	-0.015895669405385	0.0396	0.6888	50843	72183	55760.04
7585178	chr2	rs80192819	163087096	G	A	0.986	0.985	0.985	-0.0129028853555234	0.043	0.7635	37974	59380	42950.31
7575737	chr2	rs6746339	163087425	C	T	0.982	0.982	0.945	0.0189983824093147	0.0357	0.5957	48388	72071	53843.88
7574351	chr2	rs3788969	163087770	T	C	0.986	0.985	0.98	-0.0125990355765152	0.0406	0.7565	42781	64968	48122.71
7588835	chr2	rs141390616	163088807	C	T	0.982	0.982	0.648	-0.0418954871740363	0.0417	0.3149	50765	70391	55113.82
7589944	chr2	rs76099239	163088943	C	T	0.986	0.985	0.982	-0.008395140788382	0.0407	0.8364	42388	64278	47621.94
7573630	chr2	rs35701596	163089006	G	T	0.937	0.936	0.795	-0.0125990355765152	0.0199	0.5255	53386	77258	58749.13
7574132	chr2	rs77335736	163089866	C	T	0.986	0.985	0.983	-0.0084959889212643	0.0407	0.8347	42388	64278	47621.94
7570795	chr2	rs4664050	163090609	C	T	0.986	0.985	0.98	-0.0119005312583873	0.0406	0.7702	42781	64968	48122.71
7577720	chr2	rs4664051	163090970	G	A	0.986	0.985	0.983	-0.0084959889212643	0.0407	0.8354	42388	64278	47621.94
7577716	chr2	rs76818513	163091184	T	A	0.986	0.985	0.981	-0.0117993392160431	0.0406	0.7711	42781	64968	48122.71
7576025	chr2	rs117759694	163091301	C	G	0.986	0.985	0.983	-0.0084959889212643	0.0407	0.8346	42388	64278	47621.94
7585279	chr2	rs117027526	163091326	C	A	0.986	0.985	0.983	-0.0084959889212643	0.0407	0.8348	42388	64278	47621.94
7590809	chr2	rs112075616	163091427	T	C	0.986	0.985	0.983	-0.0084959889212643	0.0407	0.8348	42450	64532	47721.61
7580044	chr2	rs184641782	163091436	G	A	0.982	0.983	0.689	-0.013004189135254	0.0413	0.753	48426	70284	53347.21
7578560	chr2	rs35557909	163091448	G	A	0.987	0.987	0.459	0.0147999386115992	0.0703	0.8336	36774	47510	39066.26
7590442	chr2	rs75229796	163091544	C	T	0.985	0.985	0.982	-0.0092022107647994	0.0407	0.8219	42388	64278	47621.94
7590445	chr2	rs12471175	163091753	T	C	0.985	0.985	0.966	-0.009000382197299	0.0394	0.8187	44384	67708	49978.81
7572855	chr2	rs12471176	163091754	T	G	0.985	0.985	0.967	-0.0098988321792475	0.0394	0.8023	44384	67708	49978.81
7577055	chr2	rs78455346	163093104	A	C	0.986	0.985	0.984	-0.0085968472255182	0.0407	0.8324	42450	64532	47721.61
7586192	chr2	rs34693174	163094173	C	A	0.937	0.936	0.792	-0.0138048499765589	0.0199	0.4888	53386	77258	58749.13
7578293	chr2	rs76518093	163096887	G	C	0.979	0.979	0.742	0.0038027603329278	0.0351	0.9145	53238	77025	58568.11
7577581	chr2	rs78213063	163096934	G	A	0.985	0.984	0.593	0.0865996255649787	0.047	0.06578	51178	72331	56089.24
7585104	chr2	rs3788968	163097600	G	C	0.985	0.985	0.98	-0.0145046862028817	0.0405	0.7203	42843	65222	48222.38
7593868	chr2	rs3788967	163097970	G	A	0.985	0.985	0.98	-0.0145046862028817	0.0405	0.7195	42843	65222	48222.38
7570960	chr2	rs3788966	163097979	C	T	0.986	0.985	0.985	-0.0088994831870327	0.0407	0.8268	42388	64278	47621.94
7588403	chr2	rs11886710	163098145	A	G	0.985	0.985	0.98	-0.0145046862028817	0.0405	0.72	42843	65222	48222.38
7594492	chr2	rs13422767	163100259	G	A	0.828	0.825	0.887	0.0194005857039748	0.0121	0.1087	53386	77258	58749.13
7571454	chr2	rs3761654	163102338	A	C	0.985	0.985	0.982	-0.0154994990469515	0.0404	0.7012	42843	65222	48222.38
7586682	chr2	rs16846429	163103228	C	T	0.985	0.985	0.982	-0.0156010662286512	0.0404	0.6997	42843	65222	48222.38
7577869	chr2	rs4664052	163103900	T	G	0.986	0.985	0.992	-0.0169020380753563	0.0428	0.6932	37708	58941	42656.61
7580038	chr2	rs1978379	163104111	A	G	0.985	0.985	0.983	-0.0139975096438537	0.0403	0.728	42771	65306	48205.44
7581208	chr2	rs1978380	163104278	G	A	0.985	0.985	0.983	-0.0140989243795016	0.0403	0.7268	42771	65306	48205.44
7586078	chr2	rs1978381	163104291	C	T	0.985	0.985	0.983	-0.0140989243795016	0.0403	0.7266	42771	65306	48205.44
7591413	chr2	rs74416012	163104739	C	T	0.985	0.985	0.983	-0.0145046862028817	0.0403	0.7186	42771	65306	48205.44
7592338	chr2	rs12475869	163105296	C	G	0.985	0.985	0.982	-0.0164953025291975	0.0403	0.6824	42771	65306	48205.44
7576895	chr2	rs12475870	163105297	C	T	0.985	0.985	0.979	-0.0125990355765152	0.0402	0.7532	43294	66693	48903.67
7576562	chr2	rs10930045	163105460	A	G	0.985	0.985	0.984	-0.0138961051921114	0.0403	0.7307	42771	65306	48205.44
7593859	chr2	rs11885511	163105603	T	C	0.985	0.985	0.984	-0.0144032303107437	0.0403	0.7202	42771	65306	48205.44
7583763	chr2	rs11901433	163106053	C	T	0.985	0.985	0.984	-0.0150019689183474	0.0403	0.7094	42771	65306	48205.44
7593949	chr2	rs11890856	163106162	A	G	0.985	0.985	0.984	-0.0145960053074092	0.0403	0.7167	42771	65306	48205.44
7592302	chr2	rs11901508	163106198	C	A	0.985	0.985	0.984	-0.0145960053074092	0.0403	0.7165	42771	65306	48205.44
7572535	chr2	rs11901711	163106511	G	A	0.985	0.985	0.984	-0.0151034855773182	0.0403	0.7084	42771	65306	48205.44
7574770	chr2	rs74493538	163106535	T	C	0.985	0.985	0.984	-0.0151034855773182	0.0403	0.708	42771	65306	48205.44
7570999	chr2	rs714164	163106923	C	T	0.985	0.985	0.983	-0.0196008476550609	0.0401	0.6243	43276	65811	48710.44
7582133	chr2	rs78405315	163106935	C	T	0.986	0.986	0.859	0.031799009548949	0.0496	0.5213	32913	51612	37013.68
7570932	chr2	rs16822684	163107401	G	A	0.985	0.985	0.985	-0.0152963956259917	0.0403	0.704	42771	65306	48205.44
7582046	chr2	rs77404097	163107436	T	A	0.983	0.984	0.758	0.0064988367398296	0.0395	0.8688	52189	75539	57487.47
7585882	chr2	rs145769275	163107748	A	G	0.983	0.982	0.817	0.0003999200213268	0.0368	0.9908	52228	75531	57503.98
7592882	chr2	rs75204721	163107765	G	A	0.985	0.985	0.985	-0.0153979421800967	0.0403	0.7026	42771	65306	48205.44
7590938	chr2	rs78372490	163107778	C	T	0.986	0.985	0.989	-0.008395140788382	0.0407	0.8362	42246	64347	47527.57
7591667	chr2	rs1125604	163108472	T	C	0.985	0.985	0.985	-0.0151034855773182	0.0403	0.7083	42771	65306	48205.44
7577875	chr2	rs1125605	163108846	T	C	0.986	0.985	0.99	-0.0086977157031958	0.0407	0.8313	42246	64347	47527.57
7587699	chr2	rs2111484	163109192	A	T	0.985	0.985	0.986	-0.0154994990469515	0.0403	0.6999	42771	65306	48205.44
7578926	chr2	rs2160710	163109269	A	G	0.985	0.985	0.985	-0.0159972768350078	0.0403	0.6911	42771	65306	48205.44
7586997	chr2	rs4664456	163110078	T	A	0.985	0.985	0.986	-0.0145046862028817	0.0403	0.7189	42771	65306	48205.44
7578108	chr2	rs4664457	163110110	G	A	0.986	0.985	0.99	-0.008395140788382	0.0407	0.8361	42184	64093	47427.9
7592215	chr2	rs4664458	163110115	C	A	0.985	0.985	0.986	-0.0144032303107437	0.0403	0.7197	42771	65306	48205.44
7570557	chr2	rs2111485	163110536	A	G	0.396	0.398	0.981	-0.0114958245134845	0.0089	0.1982	53386	77258	58749.13
7583385	chr2	rs12464666	163110755	T	A	0.985	0.985	0.986	-0.0145046862028817	0.0403	0.7179	42771	65306	48205.44
7590733	chr2	rs12476601	163110920	G	A	0.985	0.985	0.986	-0.0149004625639624	0.0403	0.7118	42771	65306	48205.44
7576461	chr2	rs78489768	163110934	A	G	0.984	0.983	0.759	0.0133998200630165	0.0395	0.7345	51812	74990	57020.01
7594979	chr2	rs75979203	163111077	G	T	0.985	0.985	0.986	-0.0152050125429676	0.0403	0.705	42771	65306	48205.44
7579362	chr2	rs80294282	163111386	G	A	0.985	0.985	0.984	-0.0361972883118878	0.0428	0.3985	36367	57476	41416.6
7580434	chr2	rs79613750	163111388	T	C	0.985	0.985	0.985	-0.0366017456445608	0.0428	0.3928	36367	57476	41416.6
7591363	chr2	rs76701499	163111391	G	A	0.985	0.985	0.985	-0.0316970867432546	0.0432	0.4627	36087	56974	41058.49
7579953	chr2	rs4664459	163111713	A	T	0.985	0.985	0.986	-0.0160988945897493	0.0402	0.6886	42771	65306	48205.44
7580950	chr2	rs12469704	163112295	A	T	0.986	0.985	0.99	-0.0098988321792475	0.0406	0.8083	42246	64347	47527.57
7578228	chr2	rs12477828	163112310	G	A	0.985	0.985	0.989	-0.0125990355765152	0.0404	0.7557	42378	64616	47704.67
7581427	chr2	rs113715020	163112331	T	C	0.983	0.984	0.808	-0.0451961304529691	0.0402	0.2612	46713	69410	52013.58
7577517	chr2	rs79269663	163112351	G	A	0.985	0.985	0.55	-0.050798679887367	0.051	0.3198	47965	70543	53038.97
7578843	chr2	rs12477811	163112470	C	A	0.985	0.985	0.989	-0.0124977728299804	0.0404	0.7569	42378	64616	47704.67
7580702	chr2	rs16846492	163112512	C	T	0.985	0.985	0.989	-0.0124977728299804	0.0404	0.7565	42378	64616	47704.67
7592319	chr2	rs10165813	163113916	C	T	0.985	0.985	0.981	-0.0128015918372089	0.0392	0.7446	44804	68277	50450.34
7580688	chr2	rs75583423	163114404	C	T	0.987	0.987	0.757	-0.0252049938352247	0.0499	0.6132	43007	59975	46552.43
7572796	chr2	rs16846499	163114535	T	A	0.984	0.984	0.985	-0.0049019951702315	0.0386	0.8996	44804	68277	50450.34
7572475	chr2	rs75324021	163115031	C	T	0.982	0.982	0.691	-0.001300845733048	0.0407	0.9745	48571	70429	53492.21
7573977	chr2	rs17713557	163117185	G	T	0.937	0.936	0.78	-0.0172987645783295	0.0199	0.3861	53386	77258	58749.13
7571928	chr2	rs114165927	163117904	G	C	0.94	0.938	0.801	0.0280041964095973	0.0201	0.1634	53386	77258	58749.13
7582176	chr2	rs77645656	163118227	A	G	0.986	0.985	0.996	-0.0191012733024012	0.0427	0.6557	37708	58941	42656.61
7590519	chr2	rs72871619	163119847	T	C	0.955	0.955	0.585	0.0190964956909883	0.0271	0.4806	53386	77258	58749.13
7584649	chr2	rs10186055	163119915	G	A	0.984	0.984	0.989	-0.007004474152883	0.0384	0.8558	45087	68238	50615.58
7583648	chr2	rs17713609	163119966	C	T	0.938	0.939	0.773	-0.0094040800752939	0.0205	0.6443	53386	77258	58749.13
7571082	chr2	rs35760436	163120343	A	G	0.986	0.986	0.866	0.0251022847608284	0.0496	0.6132	32512	51143	36581.33
7580815	chr2	rs12465701	163120823	C	T	0.986	0.985	0.992	-0.0076995657264405	0.0406	0.8498	42036	63860	47246.88
7594390	chr2	rs12467077	163122519	C	T	0.986	0.985	0.992	-0.0081027387031859	0.0404	0.8408	42541	64365	47751.88
7576129	chr2	rs34162299	163122862	G	A	0.944	0.944	0.581	0.003902375817241	0.0247	0.8736	53386	77258	58749.13
7574428	chr2	rs7558405	163123086	T	C	0.984	0.984	0.991	-0.0076995657264405	0.0381	0.8394	45592	68743	51120.58
7573250	chr2	rs1990760	163124051	C	T	0.396	0.399	0.986	-0.0139975096438537	0.0089	0.115	53386	77258	58749.13
7589456	chr2	rs36070180	163124104	C	T	0.975	0.975	0.701	-0.013004189135254	0.0328	0.6923	53386	77258	58749.13
7576355	chr2	rs3761652	163124154	C	A	0.986	0.985	0.992	-0.007095110875924	0.0404	0.8601	42541	64365	47751.88
7582437	chr2	rs17764770	163124310	T	C	0.959	0.958	0.767	-0.0164953025291975	0.0248	0.5042	52493	75664	57604.43
7581138	chr2	rs35667974	163124637	T	C	0.981	0.978	0.796	0.0994017977075785	0.035	0.004501	50554	73825	55771.03
7580691	chr2	rs12474565	163124901	T	C	0.984	0.984	0.99	-0.0079011318962572	0.0381	0.8367	45592	68743	51120.58
7582110	chr2	rs34298676	163126317	A	G	0.936	0.935	0.777	-0.0153979421800967	0.0199	0.4388	53386	77258	58749.13
7579596	chr2	rs7558987	163126791	C	T	0.986	0.985	0.993	-0.0066017436345624	0.0403	0.8698	42541	64365	47751.88
7580359	chr2	rs12993854	163126798	G	C	0.936	0.935	0.777	-0.0154994990469515	0.0199	0.4348	53386	77258	58749.13
7587640	chr2	rs2111486	163127760	G	A	0.986	0.985	0.993	-0.0066017436345624	0.0403	0.8705	42541	64365	47751.88
7573157	chr2	rs3747518	163128725	A	G	0.984	0.984	0.991	-0.0071958279818024	0.0381	0.8506	45592	68743	51120.58
7582920	chr2	rs3747517	163128824	T	C	0.274	0.279	0.993	-0.0231048737150968	0.0096	0.01667	53386	77258	58749.13
7577520	chr2	rs918161	163129668	G	T	0.986	0.985	0.993	-0.0060985584618694	0.0403	0.8807	42541	64365	47751.88
7573114	chr2	rs41463049	163130030	G	T	0.986	0.985	0.993	-0.0058973552660839	0.0403	0.8829	42541	64365	47751.88
7585405	chr2	rs80323851	163130908	A	G	0.976	0.976	0.577	-0.0267033828345498	0.0371	0.4713	52257	75431	57369.94
7578162	chr2	rs80139450	163131472	C	G	0.984	0.984	0.653	-0.0490957108440633	0.0445	0.2693	49634	68658	53907.49
7584355	chr2	rs10188109	163131504	G	T	0.984	0.984	0.99	-0.0032954239497972	0.0382	0.9315	45592	68743	51120.58
7586871	chr2	rs78456138	163132346	C	T	0.979	0.976	0.782	0.0833020057708029	0.0333	0.01246	52368	76115	57735.95
7575058	chr2	rs13388189	163132753	A	G	0.984	0.984	0.99	-0.0049019951702315	0.0381	0.8986	45592	68743	51120.58
7585737	chr2	rs34977319	163134428	C	T	0.917	0.917	0.873	-0.0248973835545144	0.0166	0.1332	53386	77258	58749.13
7577439	chr2	rs4664053	163134682	A	T	0.986	0.985	0.997	-0.0145046862028817	0.0425	0.7327	38065	59213	42980.59
7593682	chr2	rs75624198	163135236	C	T	0.985	0.985	0.542	-0.0548997899816623	0.0504	0.2759	49152	71580	54144.25
7585225	chr2	rs76267308	163135577	C	A	0.986	0.985	0.993	-0.0040983869261633	0.0403	0.9192	42541	64365	47751.88
7572943	chr2	rs2287292	163136262	T	G	0.984	0.984	0.988	0.0005998200719675	0.0382	0.9866	45592	68743	51120.58
7577761	chr2	rs35337543	163136505	C	G	0.985	0.986	0.789	-0.131100064984148	0.0551	0.0174	30269	40655	32549.32
7583117	chr2	rs2287293	163136727	G	C	0.985	0.984	0.989	-0.0007002451143934	0.0383	0.9855	45592	68743	51120.58
7593298	chr2	rs7590692	163136771	T	C	0.985	0.984	0.988	-0.0006001800720324	0.0383	0.9868	45592	68743	51120.58
7575372	chr2	rs7603101	163136935	A	G	0.984	0.984	0.989	-0.0034961042567088	0.0381	0.9259	45592	68743	51120.58
7571843	chr2	rs72871627	163136942	A	G	0.985	0.986	0.788	-0.132195142946773	0.0552	0.01654	30269	40655	32549.32
7580783	chr2	rs6432714	163137352	A	T	0.984	0.984	0.989	-0.0032954239497972	0.0381	0.9316	45592	68743	51120.58
7570968	chr2	rs16846553	163137459	G	T	0.986	0.985	0.993	-0.0040983869261633	0.0403	0.919	42541	64365	47751.88
7585563	chr2	rs13431841	163137683	G	A	0.985	0.984	0.988	-0.000200020002667	0.0383	0.9956	45592	68743	51120.58
7574520	chr2	rs13431848	163137695	G	A	0.985	0.984	0.988	-0.0001000050003333	0.0383	0.9989	45592	68743	51120.58
7573262	chr2	rs16846555	163137748	C	T	0.986	0.985	0.992	-0.0031048149534787	0.0403	0.9379	42603	64619	47851.55
7575202	chr2	rs12479043	163137871	C	G	0.984	0.984	0.976	-0.0064004391810282	0.0377	0.865	46206	69661	51770.65
7570673	chr2	rs10930046	163137983	T	C	0.984	0.984	0.988	-0.0029042131473898	0.0381	0.94	45592	68743	51120.58
7591553	chr2	rs6734769	163138785	G	A	0.985	0.984	0.988	-0.0005001250416822	0.0383	0.9906	45654	68997	51220.25
7572235	chr2	rs12464349	163139455	C	T	0.986	0.985	0.992	-0.006199175242821	0.0403	0.8782	42602	64608	47849.4
7586108	chr2	rs12464391	163139566	C	A	0.985	0.984	0.988	0.0001999800026662	0.0383	0.996	45654	68997	51220.25
7594715	chr2	rs7602311	163140165	T	C	0.985	0.984	0.988	9.99950003332973e-05	0.0383	0.998	45654	68997	51220.25
7572775	chr2	rs16846565	163140794	A	G	0.985	0.985	0.988	-0.0046005663955682	0.0403	0.91	42541	64365	47751.88
7573746	chr2	rs7567566	163140977	T	C	0.984	0.984	0.988	-0.003797200248385	0.0381	0.9197	45592	68743	51120.58
7575801	chr2	rs139409390	163141171	G	T	0.986	0.985	0.996	-0.0127003085782322	0.0425	0.7657	38065	59213	42980.59
7590060	chr2	rs10179671	163141328	A	G	0.984	0.984	0.988	-0.0032954239497972	0.0382	0.9312	45592	68743	51120.58
7573776	chr2	rs726323	163141504	T	C	0.985	0.985	0.997	-0.0146974807605841	0.0414	0.7233	39196	60285	44075.76
7577090	chr2	rs4664460	163143424	T	C	0.985	0.984	0.987	-0.003596459514405	0.0383	0.9248	45592	68743	51120.58
7574015	chr2	rs7565446	163144396	G	T	0.984	0.984	0.987	-0.0036968248442897	0.0381	0.9221	45592	68743	51120.58
7583899	chr2	rs7591660	163144447	A	G	0.984	0.984	0.987	-0.0029042131473898	0.0382	0.9405	45592	68743	51120.58
7582457	chr2	rs35502110	163144899	G	A	0.988	0.987	0.664	0.0089002747867194	0.059	0.8801	35610	50971	39365.42
7582696	chr2	rs6746073	163145045	A	C	0.984	0.984	0.987	-0.0030045090202987	0.0382	0.9373	45592	68743	51120.58
7573538	chr2	rs72871628	163145252	C	T	0.958	0.958	0.567	0.0209979909956055	0.0286	0.463	53386	77258	58749.13
7577957	chr2	rs75082921	163145331	C	T	0.985	0.985	0.997	-0.0151034855773182	0.0414	0.7155	39196	60285	44075.76
7570352	chr2	rs6718470	163145362	G	T	0.985	0.984	0.987	-0.0039979812872983	0.0383	0.917	45592	68743	51120.58
7594460	chr2	rs12466054	163145831	G	A	0.984	0.984	0.987	-0.0029042131473898	0.0382	0.9394	45592	68743	51120.58
7584154	chr2	rs12474122	163145985	A	C	0.984	0.984	0.987	-0.0030045090202987	0.0382	0.9378	45592	68743	51120.58
7575060	chr2	rs4664461	163146402	A	G	0.985	0.984	0.987	-0.003797200248385	0.0383	0.922	45592	68743	51120.58
7575777	chr2	rs13313772	163146690	T	G	0.984	0.984	0.987	-0.0030045090202987	0.0382	0.9367	45592	68743	51120.58
7582867	chr2	rs13313773	163146692	T	A	0.984	0.984	0.987	-0.0030045090202987	0.0382	0.9365	45592	68743	51120.58
7586557	chr2	rs57206768	163146702	G	A	0.985	0.985	0.981	-0.0034961042567088	0.0395	0.9297	43533	66759	49114.96
7593048	chr2	rs12475321	163147178	A	G	0.985	0.985	0.997	-0.0152963956259917	0.0414	0.7127	39196	60285	44075.76
7592205	chr2	rs78771123	163147241	A	G	0.982	0.983	0.688	-0.0499047851286405	0.0414	0.2272	51056	72401	55865.32
7575863	chr2	rs6758639	163148228	A	G	0.985	0.985	0.997	-0.0153979421800967	0.0414	0.71	39196	60285	44075.76
7579558	chr2	rs77216124	163148242	T	G	0.988	0.987	0.668	-0.0052035148315978	0.0605	0.9312	34092	48929	37661.6
7589071	chr2	rs12476567	163148411	A	C	0.985	0.984	0.987	-0.0048015088161939	0.0383	0.9011	45592	68743	51120.58
7581711	chr2	rs4664462	163149464	A	C	0.985	0.984	0.986	-0.007004474152883	0.0383	0.8552	45796	68928	51314.62
7591466	chr2	rs4664463	163149965	T	C	0.984	0.984	0.986	-0.007095110875924	0.0381	0.8513	45796	68928	51314.62
7587248	chr2	rs12478730	163150279	A	C	0.986	0.985	0.997	-0.0176040459483609	0.0424	0.6788	38269	59398	43174.62
7572419	chr2	rs12474958	163150282	T	G	0.986	0.985	0.996	-0.0160988945897493	0.0424	0.7041	38269	59398	43174.62
7592343	chr2	rs74881754	163150797	G	T	0.986	0.985	0.996	-0.0160988945897493	0.0424	0.7048	38269	59398	43174.62
7585424	chr2	rs77088072	163150971	G	A	0.987	0.987	0.902	0.0489996660319079	0.0534	0.3586	32484	41009	34340.81
7572116	chr2	rs974551	163151369	T	C	0.985	0.985	0.986	-0.0106970095483354	0.0383	0.781	45796	68928	51314.62
7577405	chr2	rs12471127	163151812	T	G	0.985	0.985	0.997	-0.0189993500097828	0.0414	0.6455	39400	60470	44269.8
7573860	chr2	rs10439291	163152022	G	A	0.985	0.984	0.986	-0.007095110875924	0.0383	0.8525	45796	68928	51314.62
7574803	chr2	rs10439256	163152351	T	C	0.985	0.984	0.986	-0.007095110875924	0.0383	0.8525	45796	68928	51314.62
7575990	chr2	rs16846585	163153536	G	C	0.985	0.984	0.986	-0.007095110875924	0.0383	0.8522	45796	68928	51314.62
7589531	chr2	rs16846591	163153880	T	C	0.985	0.984	0.986	-0.0071958279818024	0.0383	0.8516	45796	68928	51314.62
7586502	chr2	rs58375444	163153981	T	C	0.984	0.984	0.985	-0.0062998021485279	0.0381	0.8686	45796	68928	51314.62
7586517	chr2	rs57983132	163153995	T	C	0.985	0.984	0.985	-0.007296555232638	0.0383	0.8499	45796	68928	51314.62
7577406	chr2	rs58990349	163154346	C	T	0.985	0.985	0.984	-0.0087985943563496	0.0383	0.8182	45796	68928	51314.62
7593207	chr2	rs13023380	163154363	G	A	0.491	0.495	0.954	-0.0078003437327339	0.0088	0.379	53386	77258	58749.13
7573177	chr2	rs2163215	163155080	G	T	0.984	0.984	0.983	-0.0087985943563496	0.0383	0.8176	45796	68928	51314.62
7587242	chr2	rs73971815	163155858	T	C	0.984	0.984	0.983	-0.0112025145079934	0.0384	0.7693	45304	68443	50826.14
7575721	chr2	rs79454205	163156224	A	G	0.987	0.987	0.65	0.009197572354042	0.0551	0.8674	40801	56042	44423.12
7591076	chr2	rs72871633	163157385	T	C	0.986	0.986	0.729	-0.0191012733024012	0.0498	0.7016	40605	58245	44540.66
7588473	chr2	rs10195025	163158159	C	T	0.984	0.984	0.983	-0.0168003386783461	0.0384	0.6616	45304	68443	50826.14
7590728	chr2	rs12473955	163158525	G	A	0.985	0.985	0.996	-0.019294956182969	0.0414	0.6423	39400	60470	44269.8
7579972	chr2	rs12479125	163159077	T	C	0.985	0.985	0.996	-0.0193969096107316	0.0415	0.6401	39400	60470	44269.8
7577130	chr2	rs16846600	163159334	A	G	0.984	0.984	0.98	-0.0136020904182857	0.0385	0.7246	45304	68443	50826.14
7591078	chr2	rs145697462	163159729	A	T	0.985	0.985	0.995	-0.020498669477346	0.0415	0.6214	39400	60470	44269.8
7576284	chr2	rs75275335	163160450	G	A	0.985	0.984	0.826	0.0614995330875717	0.04	0.1243	48875	69267	53539.09
7577489	chr2	rs36084110	163160798	C	T	0.973	0.972	0.813	0.0439020462871288	0.0292	0.1326	52493	75664	57604.43
7574915	chr2	rs148361640	163160893	G	A	0.985	0.985	0.995	-0.0207028323592018	0.0415	0.6181	39400	60470	44269.8
7591294	chr2	rs17782569	163162581	A	G	0.986	0.985	0.994	-0.0183982139464423	0.0425	0.6656	38269	59398	43174.62
7579109	chr2	rs12478636	163163616	T	C	0.986	0.985	0.994	-0.0185000759845861	0.0425	0.6635	38269	59398	43174.62
7591880	chr2	rs12478709	163163791	T	C	0.985	0.985	0.981	-0.0113036461713921	0.0393	0.7738	44269	67070	49663.5
7575757	chr2	rs79711023	163164483	G	A	0.968	0.967	0.735	0.0251022847608284	0.0284	0.3766	53386	77258	58749.13
7593180	chr2	rs139827152	163164832	T	C	0.986	0.985	0.992	-0.0187038311937836	0.0425	0.6601	38269	59398	43174.62
7576302	chr2	rs74690496	163165574	A	G	0.978	0.979	0.645	-0.0075987978753305	0.0369	0.8363	53386	77258	58749.13
7594801	chr2	rs149861369	163165654	T	C	0.986	0.985	0.992	-0.0188974371044634	0.0426	0.6566	38269	59398	43174.62
7588724	chr2	rs10203640	163165715	C	T	0.984	0.984	0.978	-0.0201006717070029	0.0385	0.6005	45366	68697	50925.81
7570652	chr2	rs17715295	163167154	T	C	0.987	0.988	0.703	-0.18850060787067	0.061	0.00202	32692	42258	34797.66
7574230	chr2	rs17715343	163167746	C	G	0.912	0.914	0.935	-0.0310985871020312	0.0158	0.04898	53386	77258	58749.13
7576677	chr2	rs76082546	163167960	T	C	0.987	0.986	0.795	0.0077002766261879	0.0468	0.8698	43544	61866	47876.38
7571671	chr2	rs76162067	163168695	G	A	0.983	0.982	0.758	0.0052959516591825	0.0391	0.8916	51812	74990	57020.01
7576034	chr2	rs73971820	163169961	C	T	0.984	0.985	0.977	-0.0132980281439898	0.0386	0.7302	45304	68443	50826.14
7584373	chr2	rs75419615	163170156	T	C	0.985	0.985	0.993	-0.0231048737150968	0.0415	0.5787	39400	60470	44269.8
7592066	chr2	rs62188193	163171828	G	A	0.967	0.966	0.84	0.0505980527630914	0.0263	0.05461	53386	77258	58749.13
7577905	chr2	rs1864430	163172304	T	G	0.984	0.985	0.978	-0.0217958123704574	0.0385	0.5713	45304	68443	50826.14
7574479	chr2	rs74932686	163173629	A	T	0.986	0.985	0.993	-0.0206007457079636	0.0426	0.6294	38269	59398	43174.62
7570715	chr2	rs11897697	163175656	A	C	0.985	0.985	0.976	-0.0278029446620889	0.0396	0.4833	43958	66465	49360.49
7580709	chr2	rs12472542	163177778	T	C	0.985	0.985	0.98	-0.0138048499765589	0.0405	0.7342	42405	64745	47707.15
7570891	chr2	rs12468353	163177984	G	A	0.985	0.985	0.98	-0.0145960053074092	0.0405	0.7188	42405	64745	47707.15
7584899	chr2	rs6730189	163178312	C	T	0.985	0.985	0.975	-0.0272992569378225	0.0397	0.4908	44020	66719	49460.16
7573412	chr2	rs71424734	163181121	G	A	0.954	0.954	0.548	-0.004701032558649	0.0279	0.8661	53386	77258	58749.13
7594891	chr2	rs112802868	163181216	C	T	0.985	0.986	0.769	-0.0375980304153185	0.042	0.3703	51443	73346	56422.2
7574809	chr2	rs6749112	163181249	A	G	0.985	0.985	0.988	-0.0263953113595316	0.0423	0.5329	38741	59463	43526.84
7574745	chr2	rs6735912	163181279	T	G	0.985	0.985	0.988	-0.0267958227871631	0.0423	0.5262	38741	59463	43526.84
7573587	chr2	rs11888158	163181702	G	C	0.985	0.985	0.974	-0.0256973671872587	0.0396	0.5169	44020	66719	49460.16
7576872	chr2	rs146086581	163184213	C	T	0.976	0.975	0.763	-0.0031950988965408	0.032	0.9212	52493	75664	57604.43
7593982	chr2	rs76878342	163187715	C	A	0.985	0.985	0.972	-0.0249999098013234	0.0398	0.5298	44020	66719	49460.16
7576080	chr2	rs75629719	163187840	A	G	0.985	0.985	0.978	-0.0164953025291975	0.0405	0.6847	42405	64745	47707.15
7576325	chr2	rs4664464	163188433	T	C	0.985	0.985	0.971	-0.0226956079321885	0.0397	0.5681	44020	66719	49460.16
7590993	chr2	rs4664465	163188445	C	G	0.985	0.985	0.989	-0.0138961051921114	0.0425	0.7431	38461	58961	43168.73
7583946	chr2	rs4664466	163188615	C	T	0.985	0.985	0.989	-0.0182047046548463	0.0424	0.6682	38460	58950	43166.58
7578447	chr2	rs4664467	163188709	C	T	0.986	0.985	0.99	-0.0094040800752939	0.0426	0.8262	38461	58961	43168.73
7584317	chr2	rs35544136	163189037	C	G	0.986	0.985	0.99	-0.0152050125429676	0.0445	0.7329	35274	55431	39892.95
7574771	chr2	rs11894889	163192628	T	C	0.985	0.985	0.988	-0.0144032303107437	0.0425	0.734	38461	58961	43168.73
7574956	chr2	rs75232675	163193118	T	C	0.982	0.982	0.714	0.0384030712829451	0.0389	0.3234	51734	74601	56895.55
7570622	chr2	rs12468951	163194261	C	T	0.985	0.985	0.972	-0.0235962138551867	0.0403	0.5577	42798	65435	48207.93
7585661	chr2	rs10196203	163194668	T	C	0.985	0.985	0.97	-0.0259025943231108	0.0398	0.5158	44081	66962	49557.68
7590020	chr2	rs11892373	163194831	G	T	0.985	0.985	0.972	-0.0257999754904126	0.0403	0.5223	42859	65678	48305.45
7577354	chr2	rs13432094	163195888	A	T	0.93	0.928	0.823	0.0247999239054771	0.0186	0.1818	53386	77258	58749.13
7577902	chr2	rs2033300	163199288	G	T	0.985	0.985	0.971	-0.0257999754904126	0.0403	0.5223	42859	65678	48305.45
7575560	chr2	rs34602448	163200366	C	G	0.986	0.985	0.986	-0.0152050125429676	0.0446	0.7334	35274	55431	39892.95
7586324	chr2	rs7567026	163200678	T	C	0.985	0.985	0.966	-0.0260975991218731	0.0398	0.5124	44081	66962	49557.68
7578622	chr2	rs2241662	163200912	C	G	0.985	0.985	0.985	-0.0144032303107437	0.0426	0.7357	38461	58961	43168.73
7576931	chr2	rs72871634	163201317	C	T	0.986	0.986	0.717	-0.0105959392134034	0.0508	0.8339	40605	58245	44540.66
7584235	chr2	rs75779674	163201407	C	T	0.986	0.986	0.835	-0.088798427358848	0.0464	0.05545	40593	59001	45084.52
7571205	chr2	rs78202855	163203827	C	T	0.975	0.975	0.511	-0.0413012760239546	0.0394	0.2949	52493	75664	57604.43
7574187	chr2	rs3788965	163204781	C	T	0.985	0.985	0.964	-0.0255024404124231	0.04	0.5234	44081	66962	49557.68
7578778	chr2	rs12468578	163206543	A	C	0.985	0.985	0.962	-0.0256973671872587	0.04	0.5207	44081	66962	49557.68
7586813	chr2	rs3788964	163207480	T	C	0.842	0.839	0.943	0.013202462677756	0.0121	0.2734	53386	77258	58749.13
7571952	chr2	rs76908370	163207971	A	G	0.963	0.962	0.695	-0.0216016445577609	0.0274	0.4296	52493	75664	57604.43
7589232	chr2	rs17783344	163208893	T	G	0.858	0.859	0.936	-0.0108991808690006	0.0127	0.3912	53386	77258	58749.13
7574344	chr2	rs145937230	163209276	C	G	0.986	0.986	0.709	0.0128964817350202	0.0468	0.7822	44313	65327	49254.03
7586209	chr2	rs7587426	163210343	C	T	0.481	0.485	0.935	-0.0082035573506883	0.0089	0.3554	53386	77258	58749.13
7586768	chr2	rs16846633	163211491	C	T	0.985	0.985	0.977	-0.0122041688389067	0.0433	0.778	37388	57644	42001.12
7580119	chr2	rs7608315	163213723	A	C	0.539	0.535	0.948	0.0072039888485025	0.0089	0.4181	53386	77258	58749.13
7576563	chr2	rs75671050	163217791	C	T	0.982	0.983	0.629	-0.036798848237098	0.0432	0.3936	50632	70637	55029.61
7571461	chr2	rs3209790	163217812	C	T	0.939	0.94	0.836	-0.0051029981759033	0.0198	0.7952	53386	77258	58749.13
7577910	chr2	rs34199765	163218493	C	T	0.972	0.971	0.829	0.0505029821731068	0.0286	0.07728	52493	75664	57604.43
7579406	chr2	rs984971	163224521	A	G	0.638	0.636	0.993	0.0110981866660334	0.009	0.2175	53386	77258	58749.13
7576944	chr2	rs143073614	163225003	T	C	0.981	0.98	0.765	0.0821973079313746	0.0365	0.02419	52064	74949	57288.38
7575075	chr2	rs75164340	163227550	G	T	0.986	0.988	0.734	-0.145696517180701	0.0536	0.006534	37808	53592	41249.33
7577103	chr2	rs79262587	163230011	T	C	0.986	0.987	0.893	-0.0094040800752939	0.0527	0.8589	29416	43812	32792.85
7587747	chr2	rs76716846	163232283	G	A	0.979	0.978	0.721	-0.0029042131473898	0.0353	0.9335	53052	76096	58258.17
7570367	chr2	rs78410446	163232526	A	G	0.984	0.983	0.766	0.0112959597418516	0.0388	0.7702	53091	76782	58419.69
7586237	chr2	rs75275514	163232815	T	C	0.984	0.983	0.766	0.0114047182634362	0.0388	0.7693	53091	76782	58419.69
7573843	chr2	rs75162577	163235968	A	G	0.985	0.985	0.564	0.0156961681063242	0.0497	0.7517	50718	69136	55067.74
7581937	chr2	rs78358420	163236275	C	G	0.985	0.984	0.772	0.0089002747867194	0.0425	0.8337	49513	71484	54417.24
7586907	chr2	rs80155384	163237002	T	C	0.985	0.984	0.771	0.0088011559530687	0.0425	0.8356	49513	71484	54417.24
7586736	chr2	rs2068330	163237390	C	G	0.638	0.635	0.976	0.0135971385060249	0.0091	0.1347	53386	77258	58749.13
7592473	chr2	rs1549020	163240847	T	G	0.733	0.728	0.955	0.0239020562806236	0.0099	0.01608	53386	77258	58749.13
7575131	chr2	rs34382064	163241144	C	A	0.974	0.974	0.471	-0.0078003437327339	0.0394	0.8429	53150	77025	58514.64
7583277	chr2	rs34960521	163243641	C	A	0.972	0.971	0.823	0.0563047162104676	0.0288	0.05059	52493	75664	57604.43
7585096	chr2	rs78865966	163244830	G	T	0.946	0.945	0.927	-0.0361039752308815	0.0197	0.06633	53386	77258	58749.13
7594194	chr2	rs145141513	163246763	T	C	0.986	0.985	0.699	0.0209000641077417	0.0468	0.6554	46468	66009	50863.16
7572782	chr2	rs77103287	163248866	G	A	0.983	0.983	0.57	0.0159028762794155	0.0445	0.7214	53235	76865	58549.61
7588390	chr2	rs79077660	163250620	C	T	0.986	0.985	0.872	0.0347008987793103	0.042	0.4084	44978	64263	49269.86
7575592	chr2	rs76329021	163250809	C	T	0.986	0.987	0.91	0.0028958031120254	0.0483	0.9526	34702	52949	38763.03
7583488	chr2	rs17783977	163250987	G	A	0.986	0.988	0.71	-0.159804968564837	0.0572	0.005239	35044	46461	37627.52
7581120	chr2	rs140595660	163251578	A	C	0.987	0.986	0.641	0.0148984646619666	0.0512	0.7711	43538	63632	48311.76
7582994	chr2	rs11678257	163252134	G	A	0.98	0.979	0.533	0.0051964749068174	0.0418	0.9009	53386	77258	58749.13
7592937	chr2	rs76148966	163255369	A	T	0.987	0.986	0.737	-0.04470452178448	0.0489	0.3609	41305	61184	45707.32
7590739	chr2	rs80354452	163256236	C	T	0.983	0.983	0.82	-0.0605040040910452	0.0379	0.1106	49518	72903	54796.84
7582526	chr2	rs76459697	163257044	T	C	0.984	0.985	0.667	-0.0074980401773571	0.0453	0.868	46866	68234	51735.09
7578987	chr2	rs77027277	163257689	A	G	0.97	0.969	0.877	0.0570984120398765	0.027	0.03478	53386	77258	58749.13
7584834	chr2	rs75347320	163258501	T	C	0.987	0.987	0.912	0.0078987227933553	0.0483	0.87	34635	53039	38711.53
7586062	chr2	rs78461700	163258811	A	T	0.971	0.97	0.871	0.0575044650684261	0.0274	0.03619	53386	77258	58749.13
7586442	chr2	rs142624560	163259299	G	A	0.985	0.985	0.559	0.0109992854583691	0.0493	0.8233	50931	69344	55278.21
7591680	chr2	rs77446212	163260527	T	G	0.941	0.941	0.712	-0.0138048499765589	0.0216	0.5231	53386	77258	58749.13
7584303	chr2	rs17716942	163260691	T	C	0.862	0.862	0.965	0.0027960873020011	0.0127	0.8256	53386	77258	58749.13
7589824	chr2	rs79900435	163261454	C	T	0.966	0.966	0.498	-0.022398994943479	0.0335	0.5046	53386	77258	58749.13
7573205	chr2	rs114799607	163267255	C	T	0.983	0.983	0.628	-0.0475948788076838	0.0435	0.2738	50477	69809	54767.45
7591044	chr2	rs149107275	163269815	T	A	0.986	0.986	0.644	-0.0262002485024742	0.0488	0.5923	47773	69435	52689.21
7590874	chr2	rs188254874	163271663	A	C	0.986	0.986	0.628	-0.0188974371044634	0.0478	0.6929	49840	71561	54727.85
7583794	chr2	rs13022749	163272207	A	T	0.357	0.363	0.864	-0.0146974807605841	0.0097	0.1285	53386	77258	58749.13
7581154	chr2	rs75187618	163273221	A	G	0.945	0.945	0.946	-0.0338050046123612	0.0194	0.08216	53386	77258	58749.13
7579258	chr2	rs77693762	163279275	C	T	0.914	0.916	0.898	-0.0165969709073694	0.0163	0.3078	53386	77258	58749.13
7578396	chr2	rs74327750	163279930	G	A	0.987	0.987	0.64	-0.034198147379977	0.0497	0.4914	47352	69125	52332.13
7592156	chr2	rs75959645	163280921	T	C	0.985	0.984	0.739	0.0170045988158238	0.0414	0.6812	51331	74437	56505.6
7570751	chr2	rs74738973	163282896	A	G	0.984	0.984	0.831	-0.0579999442979887	0.0405	0.1521	46754	68293	51554.52
7584104	chr2	rs146572802	163283256	T	C	0.982	0.983	0.626	-0.0396039865931634	0.0429	0.3557	51257	72448	55955.86
7573188	chr2	rs180677827	163283576	A	T	0.986	0.985	0.582	0.0068961666878413	0.049	0.8878	49608	69583	53943.4
7571535	chr2	rs33998987	163284067	T	C	0.67	0.668	0.896	0.0135971385060249	0.0097	0.16	53386	77258	58749.13
7577128	chr2	rs143225085	163284346	T	G	0.978	0.978	0.84	0.0190964956909883	0.0325	0.5569	52944	76199	58266.75
7570825	chr2	rs185291864	163285807	G	A	0.985	0.984	0.749	0.0092966519050945	0.0421	0.8252	50947	73174	55938.48
7573293	chr2	rs192645574	163286183	C	A	0.987	0.987	0.903	-0.0007002451143934	0.0513	0.9886	31747	48800	35423.54
7572190	chr2	rs115579045	163286187	T	C	0.982	0.983	0.625	-0.0343016316970211	0.0428	0.4228	51257	72448	55955.86
7591472	chr2	rs150679901	163286788	T	C	0.985	0.986	0.669	-0.0208968257129853	0.0512	0.683	38158	57678	42615.09
7589886	chr2	rs80185911	163288199	T	C	0.986	0.986	0.827	0.0223972974420383	0.0462	0.6277	41381	58486	44917.53
7579861	chr2	rs111357270	163292703	C	T	0.984	0.984	0.756	-0.0625990697565225	0.0408	0.1252	50598	72694	55555.0
7581871	chr2	rs62188199	163293374	C	T	0.939	0.94	0.762	-0.0105959392134034	0.0208	0.6092	53386	77258	58749.13
7580518	chr2	rs62188200	163294168	A	G	0.981	0.982	0.739	-0.0630995569433169	0.0378	0.09472	52841	75249	57900.31
7581811	chr2	rs2389712	163294361	G	A	0.986	0.988	0.686	-0.169804226475223	0.0526	0.001237	40935	58711	44939.69
7574540	chr2	rs17784744	163296841	C	T	0.986	0.988	0.702	-0.16420269918386	0.0543	0.002475	37673	53708	41182.65
7589983	chr2	rs17728270	163297191	T	C	0.911	0.911	0.723	-0.0180010511095525	0.0177	0.3093	53386	77258	58749.13
7588743	chr2	rs76684000	163301694	G	A	0.947	0.946	0.736	0.0212036062510236	0.0222	0.3411	53386	77258	58749.13
7580996	chr2	rs77506733	163302238	T	C	0.973	0.974	0.513	-0.0507039943747058	0.0381	0.1826	52493	75664	57604.43
7593217	chr2	rs12464272	163305723	T	A	0.942	0.943	0.984	-0.0375045865412751	0.0187	0.04445	53386	77258	58749.13
7592892	chr2	rs73018982	163308203	A	G	0.944	0.944	0.986	-0.0378991867540796	0.0189	0.04462	53386	77258	58749.13
7583449	chr2	rs114746654	163308544	C	T	0.979	0.978	0.528	0.0004998750416509	0.0413	0.9903	53284	76927	58593.19
7572370	chr2	rs6736845	163310414	C	T	0.943	0.943	0.989	-0.0366017456445608	0.0187	0.04979	53386	77258	58749.13
7581847	chr2	rs10200670	163310716	C	T	0.939	0.939	0.99	-0.0363009797263316	0.0182	0.04566	53386	77258	58749.13
7581110	chr2	rs6734436	163311202	T	C	0.939	0.94	0.99	-0.0369959896867261	0.0182	0.04179	53386	77258	58749.13
7575507	chr2	rs111458125	163312551	T	G	0.944	0.945	0.989	-0.0377953294954024	0.0189	0.0455	53386	77258	58749.13
7593765	chr2	rs73018991	163313107	G	T	0.944	0.944	0.989	-0.0380030548002074	0.0189	0.04361	53386	77258	58749.13
7580777	chr2	rs116377669	163314329	A	G	0.985	0.984	0.587	0.0013990209137074	0.0479	0.9774	48892	69358	53363.7
7578381	chr2	rs77544974	163314492	G	A	0.97	0.969	0.672	0.0148984646619666	0.0303	0.6243	53386	77258	58749.13
7581646	chr2	rs73018994	163314609	A	G	0.939	0.939	0.99	-0.0366017456445608	0.0182	0.04415	53386	77258	58749.13
7588285	chr2	rs16846727	163316843	G	A	0.944	0.944	0.989	-0.0388032003238938	0.0189	0.03962	53386	77258	58749.13
7571915	chr2	rs16846732	163319131	T	A	0.944	0.944	0.988	-0.0383043331577141	0.0189	0.04245	53386	77258	58749.13
7573886	chr2	rs80067013	163319224	G	A	0.985	0.984	0.71	0.0259016375226531	0.0442	0.5568	47375	67120	51816.58
7575522	chr2	rs78038088	163319553	C	T	0.945	0.945	0.985	-0.0350988198393953	0.0191	0.06615	53386	77258	58749.13
7594439	chr2	rs79683528	163319920	A	G	0.987	0.987	0.624	-0.027196494688472	0.0503	0.5881	47472	69286	52469.64
7593136	chr2	rs16846743	163321014	C	T	0.944	0.944	0.988	-0.0383978517965666	0.0189	0.04188	53386	77258	58749.13
7590152	chr2	rs73020604	163323593	G	C	0.944	0.944	0.985	-0.0377018671840115	0.0189	0.04583	53386	77258	58749.13
7590361	chr2	rs183153630	163325146	T	C	0.987	0.987	0.929	0.0117012723076411	0.0496	0.8133	32632	50115	36442.25
7594600	chr2	rs34562680	163325299	C	T	0.979	0.979	0.53	0.0126990249774084	0.0414	0.7591	53048	76694	58358.7
7575928	chr2	rs6758303	163325803	G	C	0.939	0.939	0.983	-0.0364046818937998	0.0182	0.04587	53386	77258	58749.13
7578098	chr2	rs35696140	163325824	A	G	0.81	0.811	0.913	0.0093957216403621	0.0115	0.4132	53386	77258	58749.13
7581613	chr2	rs13406089	163326297	G	A	0.667	0.666	0.869	0.0123039944561641	0.0098	0.2109	53386	77258	58749.13
7585113	chr2	rs80206001	163327243	G	A	0.94	0.94	0.949	-0.0349020520092649	0.0186	0.06083	53386	77258	58749.13
7591141	chr2	rs60520748	163329438	G	A	0.944	0.944	0.979	-0.0375045865412751	0.0189	0.04746	53386	77258	58749.13
7591169	chr2	rs7594587	163330094	A	T	0.939	0.939	0.978	-0.0361972883118878	0.0183	0.04764	53386	77258	58749.13
7576724	chr2	rs73020617	163331368	C	T	0.944	0.944	0.978	-0.0383043331577141	0.019	0.04351	53386	77258	58749.13
7589278	chr2	rs6715546	163331395	T	G	0.939	0.939	0.978	-0.0366951051877892	0.0183	0.04498	53386	77258	58749.13
7579386	chr2	rs75920367	163334888	A	G	0.947	0.946	0.726	-0.0030045090202987	0.0224	0.8947	53386	77258	58749.13
7593515	chr2	rs73020623	163335509	T	C	0.944	0.945	0.976	-0.0378991867540796	0.019	0.04611	53386	77258	58749.13
7578767	chr2	rs59627828	163335753	A	T	0.944	0.944	0.976	-0.0386992491392765	0.019	0.04152	53386	77258	58749.13
7584327	chr2	rs13422692	163336037	G	C	0.939	0.94	0.976	-0.0369026020501437	0.0183	0.04409	53386	77258	58749.13
7577217	chr2	rs58790118	163336337	T	C	0.939	0.94	0.976	-0.0363009797263316	0.0183	0.04777	53386	77258	58749.13
7572537	chr2	rs76846105	163336338	T	C	0.944	0.944	0.976	-0.0383978517965666	0.019	0.04319	53386	77258	58749.13
7571442	chr2	rs34777723	163336969	T	A	0.809	0.809	0.912	0.0112959597418516	0.0115	0.3243	53386	77258	58749.13
7581218	chr2	rs13022784	163337203	A	G	0.895	0.892	0.584	0.0239020562806236	0.0184	0.1927	53386	77258	58749.13
7577105	chr2	rs888274	163337649	C	T	0.744	0.744	0.94	0.004101577021075	0.0102	0.6917	53386	77258	58749.13
7573455	chr2	rs34737132	163338426	T	C	0.968	0.966	0.817	0.0542987734073789	0.0268	0.04305	52493	75664	57604.43
7577414	chr2	rs985621	163339633	G	A	0.933	0.933	0.975	-0.0299953975354009	0.0176	0.08718	53386	77258	58749.13
7584515	chr2	rs73020634	163339644	C	T	0.945	0.945	0.975	-0.0316970867432546	0.0191	0.09755	53386	77258	58749.13
7586885	chr2	rs985623	163339765	A	G	0.931	0.931	0.974	-0.0296966117368367	0.0173	0.08599	53386	77258	58749.13
7576891	chr2	rs532638784	163340760	G	C	0.984	0.984	0.565	0.0005998200719675	0.0464	0.9894	50917	73291	56043.73
7573566	chr2	rs7568839	163341892	T	C	0.745	0.743	0.852	0.0028958031120254	0.0107	0.7899	53386	77258	58749.13
7571458	chr2	rs73020650	163343112	C	T	0.944	0.945	0.976	-0.0306035477981776	0.0191	0.1082	53386	77258	58749.13
7578570	chr2	rs78993969	163344064	T	G	0.946	0.946	0.977	-0.0299026613543135	0.0192	0.1201	53386	77258	58749.13
7578566	chr2	rs62188206	163344564	G	T	0.877	0.877	0.796	0.0044998604248922	0.0147	0.7607	53386	77258	58749.13
7594275	chr2	rs1485978	163345284	G	A	0.933	0.933	0.976	-0.02960390325858	0.0176	0.09175	53386	77258	58749.13
