## Supplementary material for "Characterization of shared and ancestry-specific signals driving complex traits using multi-ancestry fine-mapping": s1_gwas_temp.txt

Unnamed: 0	chrom	ID	pos	A1	A2	FCAS	FCON	IMPINFO	BETA	SE	P	NCAS	NCON	NEFF
7576077	chr2	rs34722451	162346545	A	T	0.182	0.183	1.0	-0.0051029981759033	0.0111	0.6445	53386	77258	58749.13
7590233	chr2	rs60275260	162346619	T	A	0.0859	0.0868	1.01	-0.004701032558649	0.0153	0.7573	53386	77258	58749.13
7576203	chr2	rs13029783	162347038	A	T	0.182	0.183	1.0	-0.005304041591906	0.0111	0.6359	53386	77258	58749.13
7587067	chr2	rs56384808	162347755	G	T	0.905	0.905	0.997	0.0018981972830802	0.0147	0.899	53386	77258	58749.13
7592781	chr2	rs12463509	162347948	C	T	0.905	0.905	0.997	0.0018981972830802	0.0147	0.899	53386	77258	58749.13
7577417	chr2	rs13028108	162350238	T	A	0.086	0.0869	1.01	-0.0050024916227914	0.0153	0.7422	53386	77258	58749.13
7582951	chr2	rs3849348	162350566	C	T	0.182	0.183	1.0	-0.005304041591906	0.0111	0.6318	53386	77258	58749.13
7592019	chr2	rs3849349	162350750	A	C	0.182	0.183	1.0	-0.005304041591906	0.0111	0.6337	53386	77258	58749.13
7590911	chr2	rs3849350	162350772	G	A	0.0859	0.0868	1.01	-0.0050024916227914	0.0153	0.7437	53386	77258	58749.13
7593279	chr2	rs3849351	162350904	A	G	0.184	0.185	1.0	-0.0054045784588597	0.0111	0.628	53386	77258	58749.13
7586043	chr2	rs2358145	162352163	G	A	0.0872	0.088	1.01	-0.007004474152883	0.0152	0.6477	53386	77258	58749.13
7580252	chr2	rs6711192	162352757	G	C	0.182	0.183	1.0	-0.005304041591906	0.0111	0.6335	53386	77258	58749.13
7577692	chr2	rs6726406	162352888	T	C	0.086	0.0869	1.01	-0.0049019951702315	0.0153	0.7485	53386	77258	58749.13
7585602	chr2	rs6715397	162353990	C	A	0.0872	0.088	1.01	-0.007095110875924	0.0152	0.641	53386	77258	58749.13
7590897	chr2	rs62187563	162354653	G	A	0.905	0.905	0.998	0.001998002662673	0.0147	0.8938	53386	77258	58749.13
7579356	chr2	rs3914096	162356090	A	G	0.086	0.0868	1.01	-0.0048015088161939	0.0153	0.755	53386	77258	58749.13
7576492	chr2	rs12620974	162359983	T	C	0.0843	0.0853	1.01	-0.003797200248385	0.0154	0.8058	53386	77258	58749.13
7570664	chr2	rs62187565	162360575	T	C	0.905	0.905	0.999	0.0025966258472659	0.0147	0.8582	53386	77258	58749.13
7587084	chr2	rs62187567	162363066	G	A	0.906	0.905	1.0	0.0023971245997214	0.0147	0.8709	53386	77258	58749.13
7572177	chr2	rs13026747	162364504	G	T	0.164	0.165	0.999	-0.009000382197299	0.0116	0.4404	53386	77258	58749.13
7570425	chr2	rs13032282	162364792	G	C	0.0672	0.0684	1.0	-0.0122041688389067	0.0172	0.4769	53386	77258	58749.13
7572394	chr2	rs7588198	162365202	G	T	0.163	0.164	1.0	-0.0095050300143049	0.0116	0.4144	53386	77258	58749.13
7585748	chr2	rs10202267	162366126	T	A	0.163	0.164	1.0	-0.0093031403261444	0.0116	0.4214	53386	77258	58749.13
7574905	chr2	rs10190057	162366176	G	T	0.0686	0.0696	1.0	-0.0153979421800967	0.017	0.3659	53386	77258	58749.13
7578025	chr2	rs7592112	162366517	C	G	0.163	0.164	1.0	-0.0094040800752939	0.0116	0.4178	53386	77258	58749.13
7593896	chr2	rs7595197	162366835	G	T	0.163	0.164	1.0	-0.0093031403261444	0.0116	0.422	53386	77258	58749.13
7582820	chr2	rs6746745	162367152	G	T	0.0674	0.0686	1.0	-0.013004189135254	0.0171	0.4492	53386	77258	58749.13
7576359	chr2	rs60824222	162368719	A	C	0.906	0.905	1.0	0.0024968801985871	0.0147	0.8637	53386	77258	58749.13
7583713	chr2	rs34006307	162369959	C	T	0.906	0.905	1.0	0.0027960873020011	0.0147	0.8514	53386	77258	58749.13
7588332	chr2	rs2358146	162370326	T	C	0.0674	0.0686	1.0	-0.0131966945943914	0.0171	0.4415	53386	77258	58749.13
7582139	chr2	rs2358147	162370327	T	G	0.0674	0.0686	1.0	-0.0131966945943914	0.0171	0.4416	53386	77258	58749.13
7584467	chr2	rs148468804	162371597	C	T	0.906	0.905	1.0	0.0027960873020011	0.0147	0.8502	53386	77258	58749.13
7578284	chr2	rs2358148	162372133	G	A	0.0671	0.0683	1.0	-0.0128015918372089	0.0172	0.4544	53386	77258	58749.13
7576479	chr2	rs3849352	162372378	T	A	0.0671	0.0683	1.0	-0.013004189135254	0.0172	0.4501	53386	77258	58749.13
7574159	chr2	rs62187569	162373517	A	G	0.906	0.905	1.0	0.0028958031120254	0.0147	0.8459	53386	77258	58749.13
7582559	chr2	rs62187570	162373899	C	G	0.906	0.905	1.0	0.0028958031120254	0.0147	0.8453	53386	77258	58749.13
7582272	chr2	rs3849353	162374138	G	C	0.163	0.164	1.0	-0.009696862978864	0.0116	0.4062	53386	77258	58749.13
7585829	chr2	rs62187571	162374319	A	G	0.906	0.905	1.0	0.0028958031120254	0.0147	0.8447	53386	77258	58749.13
7588933	chr2	rs3914093	162374844	A	G	0.0663	0.0675	0.999	-0.0106970095483354	0.0173	0.5349	53386	77258	58749.13
7588460	chr2	rs2358149	162375473	G	A	0.0667	0.068	1.0	-0.0130953713122409	0.0172	0.4452	53386	77258	58749.13
7578740	chr2	rs4664427	162377889	C	T	0.163	0.164	1.0	-0.009696862978864	0.0116	0.4043	53386	77258	58749.13
7593816	chr2	rs62187573	162378064	G	A	0.906	0.905	1.0	0.0030952049073025	0.0147	0.8332	53386	77258	58749.13
7594499	chr2	rs6432688	162378656	C	G	0.163	0.165	1.0	-0.009696862978864	0.0116	0.4037	53386	77258	58749.13
7574854	chr2	rs117804150	162379222	G	A	0.94	0.939	0.955	0.012096540947233	0.0186	0.5143	53386	77258	58749.13
7582360	chr2	rs6432689	162379760	C	T	0.0588	0.06	1.0	-0.0101008421794295	0.0182	0.5783	53386	77258	58749.13
7571286	chr2	rs3849354	162380509	C	T	0.0676	0.0688	1.0	-0.0147989665120717	0.0171	0.3859	53386	77258	58749.13
7578366	chr2	rs2358152	162382136	G	T	0.0676	0.0688	1.0	-0.0151034855773182	0.0171	0.3775	53386	77258	58749.13
7575657	chr2	rs62187574	162382776	T	C	0.906	0.905	1.0	0.0027960873020011	0.0147	0.8473	53386	77258	58749.13
7591094	chr2	rs7589304	162383293	A	G	0.163	0.164	1.0	-0.009696862978864	0.0116	0.4019	53386	77258	58749.13
7578526	chr2	rs77198442	162383668	A	G	0.163	0.164	1.0	-0.009696862978864	0.0116	0.403	53386	77258	58749.13
7578590	chr2	rs57365346	162386309	G	A	0.978	0.978	0.904	-0.0001000050003333	0.0318	0.9979	52424	75959	57842.87
7583015	chr2	rs12467662	162386784	G	A	0.906	0.905	1.0	0.0029955089797983	0.0147	0.8388	53386	77258	58749.13
7588183	chr2	rs3849355	162387714	G	A	0.163	0.164	1.0	-0.0099998320783335	0.0116	0.3915	53386	77258	58749.13
7583956	chr2	rs13399736	162388262	C	A	0.798	0.796	0.961	0.001598721363697	0.0109	0.8846	53386	77258	58749.13
7593801	chr2	rs4664046	162388621	G	A	0.941	0.939	0.956	0.0111970780932162	0.0186	0.5485	53386	77258	58749.13
7587013	chr2	rs7558189	162388775	A	G	0.0683	0.0694	1.0	-0.0153979421800967	0.017	0.3661	53386	77258	58749.13
7576828	chr2	rs55650699	162388931	T	C	0.906	0.905	1.0	0.0028958031120254	0.0147	0.8428	53386	77258	58749.13
7593453	chr2	rs11688932	162389452	T	C	0.0683	0.0694	1.0	-0.0153979421800967	0.017	0.3659	53386	77258	58749.13
7576182	chr2	rs3849356	162390116	C	T	0.0683	0.0694	1.0	-0.0153979421800967	0.017	0.3657	53386	77258	58749.13
7582429	chr2	rs10200009	162390369	T	G	0.0676	0.0688	1.0	-0.0151034855773182	0.0171	0.3772	53386	77258	58749.13
7587404	chr2	rs114664466	162390738	G	C	0.949	0.948	0.933	0.0099998345783334	0.0202	0.622	53386	77258	58749.13
7583688	chr2	rs3902687	162392315	T	C	0.0676	0.0688	1.0	-0.0151034855773182	0.0171	0.3759	53386	77258	58749.13
7574832	chr2	rs3902688	162392421	A	T	0.0664	0.0678	1.0	-0.013399371963117	0.0172	0.437	53386	77258	58749.13
7571477	chr2	rs3902689	162392460	G	A	0.0676	0.0688	1.0	-0.0151034855773182	0.0171	0.3767	53386	77258	58749.13
7584010	chr2	rs142620316	162398015	G	A	0.906	0.905	1.0	0.0033045340083004	0.0147	0.8222	53386	77258	58749.13
7586054	chr2	rs62187597	162398263	A	T	0.906	0.905	1.0	0.0033045340083004	0.0147	0.8206	53386	77258	58749.13
7576996	chr2	rs7572645	162398278	A	G	0.163	0.164	1.0	-0.0102018624845967	0.0116	0.38	53386	77258	58749.13
7582058	chr2	rs4001652	162398609	C	A	0.0682	0.0693	1.0	-0.0147989665120717	0.017	0.3844	53386	77258	58749.13
7577688	chr2	rs4001653	162398827	G	A	0.0676	0.0688	1.0	-0.0152050125429676	0.0171	0.3751	53386	77258	58749.13
7584306	chr2	rs4001644	162398867	A	C	0.163	0.164	1.0	-0.0102018624845967	0.0116	0.3797	53386	77258	58749.13
7576673	chr2	rs7564390	162401639	A	G	0.0676	0.0688	1.0	-0.0153979421800967	0.0171	0.3682	53386	77258	58749.13
7583939	chr2	rs10187624	162401652	T	C	0.0665	0.0678	1.0	-0.0135007260538548	0.0172	0.4323	53386	77258	58749.13
7582728	chr2	rs7574669	162403694	A	G	0.0683	0.0694	1.0	-0.0159972768350078	0.017	0.3486	53386	77258	58749.13
7590001	chr2	rs56145818	162403778	G	A	0.906	0.905	1.0	0.0033045340083004	0.0147	0.82	53386	77258	58749.13
7589992	chr2	rs10182681	162404452	G	A	0.0676	0.0688	1.0	-0.0153979421800967	0.0171	0.3664	53386	77258	58749.13
7589303	chr2	rs10206065	162404476	A	G	0.0676	0.0688	1.0	-0.0154994990469515	0.0171	0.3661	53386	77258	58749.13
7578705	chr2	rs7560349	162407394	G	A	0.0676	0.0688	1.0	-0.0156010662286512	0.0171	0.3627	53386	77258	58749.13
7593360	chr2	rs3911925	162407930	A	G	0.571	0.574	0.999	-0.0107980900995126	0.0087	0.2147	53386	77258	58749.13
7577143	chr2	rs4107578	162408414	G	A	0.0676	0.0688	1.0	-0.0156010662286512	0.0171	0.362	53386	77258	58749.13
7587046	chr2	rs60495163	162408807	C	T	0.906	0.905	1.0	0.0033045340083004	0.0147	0.8204	53386	77258	58749.13
7591264	chr2	rs13410944	162411997	C	T	0.727	0.724	0.992	0.0082954970241069	0.0097	0.3895	53386	77258	58749.13
7581610	chr2	rs10191709	162412380	G	A	0.0664	0.0678	1.0	-0.0138048499765589	0.0172	0.4247	53386	77258	58749.13
7588286	chr2	rs56100249	162415157	T	C	0.905	0.905	0.999	0.0034041991335623	0.0147	0.8189	53386	77258	58749.13
7594420	chr2	rs55893794	162418751	G	A	0.906	0.905	0.999	0.0033045340083004	0.0147	0.8223	53386	77258	58749.13
7589853	chr2	rs57464189	162419312	G	A	0.906	0.905	0.999	0.0033045340083004	0.0147	0.8225	53386	77258	58749.13
7595025	chr2	rs55999219	162421361	G	A	0.906	0.905	0.998	0.0034041991335623	0.0147	0.8158	53386	77258	58749.13
7583026	chr2	rs1510088	162421852	G	A	0.0684	0.0695	1.0	-0.0168003386783461	0.017	0.3245	53386	77258	58749.13
7578398	chr2	rs1510089	162421878	T	A	0.0684	0.0695	1.0	-0.0163021610829842	0.017	0.339	53386	77258	58749.13
7585982	chr2	rs62187603	162422517	G	A	0.906	0.905	0.999	0.0033045340083004	0.0147	0.823	53386	77258	58749.13
7578833	chr2	rs62187604	162423676	A	G	0.905	0.905	0.998	0.0033045340083004	0.0147	0.8227	53386	77258	58749.13
7581403	chr2	rs11884269	162423780	G	A	0.0676	0.0689	1.0	-0.0158042315449673	0.0171	0.3568	53386	77258	58749.13
7582194	chr2	rs111618755	162424337	G	A	0.0671	0.0684	1.0	-0.0142003494011414	0.0172	0.4065	53386	77258	58749.13
7582734	chr2	rs2020027	162425878	G	A	0.905	0.905	0.998	0.0033045340083004	0.0147	0.8243	53386	77258	58749.13
7589631	chr2	rs55840249	162426849	C	A	0.905	0.905	0.998	0.0033045340083004	0.0147	0.8219	53386	77258	58749.13
7590556	chr2	rs12470830	162429996	C	T	0.906	0.905	0.998	0.0035038543266769	0.0147	0.8129	53386	77258	58749.13
7578188	chr2	rs1913666	162430482	C	T	0.0665	0.0679	1.0	-0.0139975096438537	0.0172	0.4152	53386	77258	58749.13
7585143	chr2	rs1588395	162430725	A	G	0.0665	0.0678	1.0	-0.0138961051921114	0.0172	0.4188	53386	77258	58749.13
7593042	chr2	rs62187608	162431138	T	G	0.905	0.905	0.998	0.0034041991335623	0.0147	0.8155	53386	77258	58749.13
7588094	chr2	rs62187609	162431500	C	T	0.906	0.905	0.998	0.0035038543266769	0.0147	0.81	53386	77258	58749.13
7575682	chr2	rs62187610	162431878	T	A	0.608	0.608	0.978	-0.0017014466397575	0.0089	0.847	53386	77258	58749.13
7570498	chr2	rs62187611	162431946	A	G	0.905	0.905	0.998	0.0034041991335623	0.0147	0.8146	53386	77258	58749.13
7586228	chr2	rs62187612	162432494	A	G	0.905	0.905	0.998	0.0036034995896235	0.0147	0.8086	53386	77258	58749.13
7592314	chr2	rs13017694	162433413	G	T	0.581	0.584	0.989	-0.0092022107647994	0.0088	0.2937	53386	77258	58749.13
7574800	chr2	rs12473497	162433766	T	C	0.905	0.905	0.998	0.0035038543266769	0.0147	0.8123	53386	77258	58749.13
7590309	chr2	rs12469302	162433831	G	T	0.905	0.905	0.998	0.0035038543266769	0.0147	0.8124	53386	77258	58749.13
7574501	chr2	rs62187613	162434474	T	C	0.905	0.905	0.998	0.0038027603329278	0.0147	0.7952	53386	77258	58749.13
7583623	chr2	rs72870248	162435849	G	A	0.905	0.904	0.997	0.0056042667198317	0.0146	0.7011	53386	77258	58749.13
7587158	chr2	rs62187614	162436285	C	G	0.905	0.904	0.997	0.0050969882578437	0.0146	0.7252	53386	77258	58749.13
7588124	chr2	rs1515182	162436934	A	G	0.905	0.904	0.997	0.0051964749068174	0.0146	0.7244	53386	77258	58749.13
7579991	chr2	rs12465645	162437639	A	G	0.905	0.904	0.997	0.0052959516591825	0.0146	0.7196	53386	77258	58749.13
7592301	chr2	rs12465734	162437859	A	G	0.905	0.904	0.996	0.0060019521956343	0.0146	0.6816	53386	77258	58749.13
7591796	chr2	rs56153413	162440079	G	T	0.905	0.904	0.997	0.0052959516591825	0.0146	0.7196	53386	77258	58749.13
7588358	chr2	rs55782047	162440255	A	C	0.905	0.904	0.997	0.0055048206344449	0.0146	0.7061	53386	77258	58749.13
7578347	chr2	rs12692638	162441486	C	T	0.165	0.167	0.998	-0.0120017335415971	0.0116	0.3001	53386	77258	58749.13
7575375	chr2	rs971027	162444614	T	A	0.165	0.167	0.998	-0.0120017335415971	0.0116	0.2992	53386	77258	58749.13
7593062	chr2	rs62187646	162445488	T	C	0.905	0.904	0.997	0.0053954185169075	0.0146	0.7121	53386	77258	58749.13
7590107	chr2	rs62187647	162446018	C	T	0.905	0.904	0.997	0.0053954185169075	0.0146	0.7133	53386	77258	58749.13
7583832	chr2	rs145549865	162446607	A	G	0.904	0.903	0.996	0.0061013488579762	0.0146	0.6758	53386	77258	58749.13
7573759	chr2	rs12464282	162448855	C	T	0.904	0.904	0.998	0.0044003044444822	0.0146	0.7634	53386	77258	58749.13
7589403	chr2	rs2175142	162450124	T	C	0.904	0.904	0.997	0.0046989426564652	0.0146	0.7476	53386	77258	58749.13
7572342	chr2	rs55821334	162452014	A	G	0.904	0.904	0.997	0.0044998604248922	0.0146	0.7566	53386	77258	58749.13
7570895	chr2	rs56407015	162455625	G	A	0.904	0.904	0.997	0.0047984689115734	0.0146	0.7445	53386	77258	58749.13
7582691	chr2	rs2389550	162458401	G	A	0.585	0.588	0.981	-0.0105959392134034	0.0088	0.2319	53386	77258	58749.13
7594548	chr2	rs2389549	162462209	T	C	0.905	0.904	0.998	0.0052959516591825	0.0146	0.7165	53386	77258	58749.13
7583641	chr2	rs56094729	162464835	C	T	0.905	0.904	0.997	0.0052959516591825	0.0146	0.7185	53386	77258	58749.13
7591216	chr2	rs2389548	162465110	G	C	0.165	0.167	0.999	-0.0116981574124923	0.0116	0.3134	53386	77258	58749.13
7577602	chr2	rs62187652	162468033	C	G	0.905	0.904	0.998	0.0052959516591825	0.0146	0.719	53386	77258	58749.13
7594597	chr2	rs979375	162468888	T	G	0.252	0.254	0.984	-0.003797200248385	0.01	0.701	53386	77258	58749.13
7592850	chr2	rs62187653	162469128	T	C	0.904	0.903	0.994	0.0048979852621919	0.0146	0.7363	53386	77258	58749.13
7585907	chr2	rs72873603	162469665	C	T	0.905	0.904	0.998	0.0051964749068174	0.0146	0.7215	53386	77258	58749.13
7589561	chr2	rs72873607	162471174	G	A	0.905	0.904	0.998	0.0050969882578437	0.0146	0.726	53386	77258	58749.13
7579017	chr2	rs72873614	162473264	A	G	0.98	0.981	0.933	-0.0559039069452338	0.0323	0.08312	52841	75249	57900.31
7583720	chr2	rs1567420	162475601	T	C	0.906	0.905	0.987	0.004001981379298	0.0148	0.786	53386	77258	58749.13
7585228	chr2	rs1567421	162475617	G	T	0.906	0.905	0.987	0.0038027603329278	0.0148	0.7979	53386	77258	58749.13
7586308	chr2	rs16845945	162480684	C	T	0.905	0.904	0.998	0.0055048206344449	0.0146	0.7091	53386	77258	58749.13
7574022	chr2	rs72873624	162481453	G	A	0.905	0.904	0.998	0.0055048206344449	0.0146	0.7066	53386	77258	58749.13
7586483	chr2	rs12473088	162485073	A	G	0.907	0.906	0.997	0.004201162744548	0.0148	0.7767	53386	77258	58749.13
7582514	chr2	rs62187655	162487440	C	G	0.907	0.906	0.997	0.0045994064948955	0.0148	0.7536	53386	77258	58749.13
7574596	chr2	rs62187656	162487699	A	G	0.907	0.906	0.997	0.0045994064948955	0.0148	0.7534	53386	77258	58749.13
7578015	chr2	rs62187657	162488091	G	A	0.907	0.906	0.997	0.0045994064948955	0.0148	0.7538	53386	77258	58749.13
7571611	chr2	rs62187658	162488095	A	C	0.907	0.906	0.997	0.0045994064948955	0.0148	0.7535	53386	77258	58749.13
7588594	chr2	rs1510094	162489191	A	G	0.167	0.169	0.999	-0.0108991808690006	0.0115	0.3438	53386	77258	58749.13
7583067	chr2	rs7557876	162489534	A	G	0.167	0.169	0.999	-0.0108991808690006	0.0115	0.343	53386	77258	58749.13
7593451	chr2	rs72873632	162490332	T	C	0.98	0.981	0.924	-0.056496280157669	0.0326	0.08282	52841	75249	57900.31
7594131	chr2	rs56371522	162491109	G	A	0.907	0.906	0.997	0.0047984689115734	0.0148	0.7444	53386	77258	58749.13
7571460	chr2	rs62188960	162492578	A	C	0.907	0.906	0.997	0.0047984689115734	0.0148	0.7433	53386	77258	58749.13
7589943	chr2	rs12470590	162493102	A	G	0.907	0.906	0.997	0.0048979852621919	0.0148	0.7418	53386	77258	58749.13
7588015	chr2	rs115562071	162493241	C	T	0.907	0.906	0.997	0.0051964749068174	0.0148	0.7245	53386	77258	58749.13
7577591	chr2	rs2892770	162494831	T	C	0.169	0.171	0.999	-0.0119005312583873	0.0115	0.2993	53386	77258	58749.13
7586004	chr2	rs72873645	162495047	G	A	0.905	0.904	0.997	0.0063994795805678	0.0146	0.6603	53386	77258	58749.13
7583668	chr2	rs62188961	162495399	A	G	0.905	0.904	0.997	0.0063994795805678	0.0146	0.6625	53386	77258	58749.13
7579102	chr2	rs55925603	162497210	G	A	0.905	0.904	0.997	0.0065981840282271	0.0146	0.6521	53386	77258	58749.13
7586510	chr2	rs56260047	162497225	G	T	0.905	0.904	0.997	0.0065981840282271	0.0146	0.6522	53386	77258	58749.13
7585175	chr2	rs56405014	162497603	C	T	0.905	0.904	0.997	0.0064988367398296	0.0146	0.6591	53386	77258	58749.13
7588112	chr2	rs3843853	162501591	T	A	0.169	0.171	0.999	-0.0120017335415971	0.0115	0.2964	53386	77258	58749.13
7576200	chr2	rs16845960	162501613	A	G	0.905	0.904	0.997	0.0065981840282271	0.0146	0.6521	53386	77258	58749.13
7573996	chr2	rs1510084	162503743	C	T	0.169	0.171	0.999	-0.0119005312583873	0.0115	0.2995	53386	77258	58749.13
7575717	chr2	rs4664047	162505870	C	G	0.169	0.171	0.999	-0.0121029460677457	0.0115	0.291	53386	77258	58749.13
7583146	chr2	rs9646768	162506297	G	T	0.945	0.943	0.898	0.0115035793834154	0.0198	0.5628	53386	77258	58749.13
7595006	chr2	rs75397490	162508245	C	G	0.984	0.985	0.724	-0.090001296894138	0.0472	0.05634	40636	58350	44113.03
7570471	chr2	rs1876814	162508823	G	A	0.169	0.171	0.999	-0.0121029460677457	0.0115	0.2898	53386	77258	58749.13
7576409	chr2	rs6432699	162509239	C	A	0.169	0.171	0.999	-0.0121029460677457	0.0115	0.2904	53386	77258	58749.13
7577625	chr2	rs6747334	162509879	A	G	0.169	0.171	0.999	-0.0121029460677457	0.0115	0.2905	53386	77258	58749.13
7592100	chr2	rs6758760	162510841	C	T	0.169	0.171	0.999	-0.0120017335415971	0.0115	0.2954	53386	77258	58749.13
7590616	chr2	rs4580395	162512347	C	T	0.169	0.171	0.999	-0.0120017335415971	0.0115	0.2963	53386	77258	58749.13
7586138	chr2	rs62188983	162513959	G	C	0.905	0.904	0.996	0.0075017910703226	0.0146	0.6073	53386	77258	58749.13
7571168	chr2	rs62188984	162514518	G	A	0.905	0.904	0.996	0.0071047017299317	0.0146	0.6264	53386	77258	58749.13
7570830	chr2	rs6750756	162516308	A	T	0.169	0.171	0.998	-0.0122952780941516	0.0115	0.2853	53386	77258	58749.13
7581255	chr2	rs56039028	162516363	G	A	0.905	0.904	0.996	0.0071047017299317	0.0146	0.6256	53386	77258	58749.13
7584181	chr2	rs1515183	162518582	G	T	0.169	0.171	0.998	-0.0123965203365513	0.0115	0.2776	53386	77258	58749.13
7590057	chr2	rs16845997	162521046	C	A	0.905	0.904	0.996	0.00730326611012	0.0146	0.6187	53386	77258	58749.13
7579573	chr2	rs55638078	162524997	T	C	0.905	0.904	0.996	0.0074025335167413	0.0146	0.6131	53386	77258	58749.13
7572125	chr2	rs62188987	162525686	T	A	0.905	0.904	0.996	0.0077995046323818	0.0146	0.5927	53386	77258	58749.13
7587390	chr2	rs12692640	162525915	G	A	0.169	0.171	0.998	-0.0123965203365513	0.0115	0.2791	53386	77258	58749.13
7592874	chr2	rs12467042	162526971	G	A	0.905	0.904	0.997	0.0078987227933553	0.0146	0.5903	53386	77258	58749.13
7574697	chr2	rs62188988	162531068	T	C	0.905	0.904	0.997	0.0087020272939009	0.0147	0.5547	53386	77258	58749.13
7585263	chr2	rs72875528	162533523	C	T	0.905	0.904	0.997	0.0088011559530687	0.0147	0.5478	53386	77258	58749.13
7590389	chr2	rs12474470	162535336	T	C	0.906	0.904	0.997	0.0089002747867194	0.0147	0.5426	53386	77258	58749.13
7582424	chr2	rs56274002	162536715	A	T	0.905	0.904	0.997	0.0090984829852593	0.0147	0.5367	53386	77258	58749.13
7592763	chr2	rs16846026	162537691	T	C	0.906	0.904	0.997	0.0090984829852593	0.0147	0.5354	53386	77258	58749.13
7574662	chr2	rs62188990	162540635	G	A	0.905	0.904	0.997	0.0088011559530687	0.0147	0.551	53386	77258	58749.13
7588207	chr2	rs12467279	162544744	A	G	0.906	0.904	0.998	0.009504687014246	0.0147	0.5182	53386	77258	58749.13
7590410	chr2	rs138284995	162546756	T	C	0.906	0.904	0.998	0.0096037361426946	0.0147	0.5131	53386	77258	58749.13
7585540	chr2	rs62189003	162548104	T	A	0.905	0.904	0.999	0.0098018049722602	0.0147	0.5048	53386	77258	58749.13
7584973	chr2	rs1567981	162549099	A	G	0.164	0.167	1.0	-0.015895669405385	0.0116	0.1707	53386	77258	58749.13
7585761	chr2	rs1040135	162549321	T	C	0.801	0.799	0.932	0.0014988761237359	0.0112	0.8908	53386	77258	58749.13
7582445	chr2	rs1399650	162551718	G	A	0.164	0.166	1.0	-0.015895669405385	0.0116	0.1687	53386	77258	58749.13
7573488	chr2	rs1515186	162556360	G	A	0.15	0.151	1.0	-0.0092022107647994	0.012	0.4433	53386	77258	58749.13
7575935	chr2	rs4309587	162556587	C	T	0.94	0.939	0.952	0.0084045823438103	0.0186	0.6522	53386	77258	58749.13
7584838	chr2	rs1515185	162559426	T	C	0.15	0.151	1.0	-0.0079011318962572	0.012	0.511	53386	77258	58749.13
7587950	chr2	rs13417851	162559919	T	G	0.905	0.904	1.0	0.0107025231331357	0.0146	0.4641	53386	77258	58749.13
7587651	chr2	rs55841284	162560011	A	G	0.905	0.904	0.999	0.0101978249764461	0.0147	0.4866	53386	77258	58749.13
7587702	chr2	rs56315911	162560186	G	T	0.905	0.904	0.999	0.0099998345783334	0.0147	0.4976	53386	77258	58749.13
7588487	chr2	rs1515184	162561347	A	G	0.905	0.904	0.999	0.0096037361426946	0.0147	0.5131	53386	77258	58749.13
7571906	chr2	rs16846047	162561946	T	C	0.905	0.904	0.999	0.0096037361426946	0.0147	0.5118	53386	77258	58749.13
7571857	chr2	rs62189005	162562386	T	C	0.905	0.904	0.999	0.0097027754613851	0.0147	0.5094	53386	77258	58749.13
7584674	chr2	rs13014399	162563151	C	G	0.15	0.151	0.998	-0.0082035573506883	0.012	0.4965	53386	77258	58749.13
7590516	chr2	rs16846050	162563553	G	A	0.905	0.904	0.999	0.0097027754613851	0.0147	0.507	53386	77258	58749.13
7573717	chr2	rs16846053	162566045	T	G	0.905	0.904	0.995	0.0089993837968006	0.0147	0.5375	53386	77258	58749.13
7593396	chr2	rs12476631	162566936	T	C	0.905	0.904	0.997	0.0107025231331357	0.0147	0.4678	53386	77258	58749.13
7593213	chr2	rs17728078	162567668	A	G	0.591	0.591	0.954	-0.0116981574124923	0.009	0.1925	53386	77258	58749.13
7591345	chr2	rs16846064	162568941	G	C	0.906	0.904	0.996	0.0099008246772624	0.0147	0.502	53386	77258	58749.13
7584566	chr2	rs6752007	162568973	C	T	0.15	0.151	0.996	-0.008395140788382	0.0121	0.4887	53386	77258	58749.13
7583977	chr2	rs12474713	162569341	C	A	0.905	0.904	0.997	0.0101978249764461	0.0147	0.4899	53386	77258	58749.13
7581647	chr2	rs6704789	162573172	T	A	0.15	0.151	0.994	-0.009000382197299	0.0121	0.4564	53386	77258	58749.13
7584943	chr2	rs62189006	162573586	A	G	0.905	0.904	0.995	0.0101978249764461	0.0147	0.4868	53386	77258	58749.13
7588036	chr2	rs2389426	162573858	G	A	0.905	0.904	0.995	0.0097027754613851	0.0147	0.5105	53386	77258	58749.13
7577142	chr2	rs10197108	162574306	G	A	0.15	0.151	0.993	-0.0083043861636152	0.0121	0.4903	53386	77258	58749.13
7577694	chr2	rs62189007	162574323	G	A	0.905	0.904	0.995	0.0097027754613851	0.0147	0.5106	53386	77258	58749.13
7580725	chr2	rs62189008	162574436	C	T	0.905	0.904	0.995	0.0097027754613851	0.0147	0.5104	53386	77258	58749.13
7591331	chr2	rs72875596	162575057	A	G	0.905	0.904	0.994	0.009504687014246	0.0147	0.5178	53386	77258	58749.13
7582028	chr2	rs72875598	162575096	A	G	0.905	0.904	0.994	0.009504687014246	0.0147	0.5175	53386	77258	58749.13
7593642	chr2	rs62189009	162575178	T	A	0.905	0.904	0.994	0.0098018049722602	0.0147	0.507	53386	77258	58749.13
7588905	chr2	rs77558547	162577379	C	T	0.905	0.904	0.994	0.0100988346774146	0.0147	0.4905	53386	77258	58749.13
7574799	chr2	rs12479001	162578325	G	T	0.905	0.904	0.994	0.0097027754613851	0.0147	0.5118	53386	77258	58749.13
7581790	chr2	rs7591103	162578724	A	G	0.15	0.151	0.992	-0.0088994831870327	0.0121	0.4596	53386	77258	58749.13
7576307	chr2	rs66761688	162578911	T	C	0.905	0.904	0.994	0.0101978249764461	0.0147	0.4868	53386	77258	58749.13
7582853	chr2	rs3903713	162580384	C	A	0.15	0.151	0.992	-0.0084959889212643	0.0121	0.484	53386	77258	58749.13
7576239	chr2	rs2322649	162580936	G	A	0.15	0.151	0.991	-0.0082035573506883	0.0121	0.5005	53386	77258	58749.13
7587072	chr2	rs3849341	162581030	T	C	0.15	0.151	0.991	-0.0082035573506883	0.0121	0.4998	53386	77258	58749.13
7585674	chr2	rs4664048	162582254	A	T	0.15	0.151	0.99	-0.0078003437327339	0.0121	0.52	53386	77258	58749.13
7576998	chr2	rs62189012	162583141	G	A	0.905	0.904	0.988	0.0103957761821204	0.0147	0.4812	53386	77258	58749.13
7570525	chr2	rs62189013	162583323	G	A	0.906	0.905	0.977	0.0077995046323818	0.0149	0.6021	53386	77258	58749.13
7574507	chr2	rs62189014	162583412	C	G	0.969	0.97	0.831	-0.0270012755029434	0.0276	0.3288	52493	75664	57604.43
7575125	chr2	rs62189015	162583504	T	C	0.899	0.898	0.971	0.0102968054773682	0.0145	0.4745	53386	77258	58749.13
7579265	chr2	rs16846073	162586548	C	G	0.895	0.894	0.985	0.0077002766261879	0.0141	0.5833	53386	77258	58749.13
7574045	chr2	rs72877309	162587828	A	G	0.899	0.898	0.986	0.0076010387728197	0.0144	0.5987	53386	77258	58749.13
7574274	chr2	rs57887363	162588720	C	T	0.899	0.898	0.986	0.0072039888485025	0.0144	0.6139	53386	77258	58749.13
7570738	chr2	rs11901817	162588841	A	G	0.845	0.845	0.979	0.0121953336998771	0.012	0.3113	53386	77258	58749.13
7592898	chr2	rs34306396	162589911	G	A	0.796	0.799	0.949	-0.0054950702819798	0.011	0.6179	53386	77258	58749.13
7587941	chr2	rs2892769	162590447	A	G	0.551	0.555	0.96	-0.0006001800720324	0.0088	0.9459	53386	77258	58749.13
7585427	chr2	rs11891026	162591876	A	G	0.845	0.845	0.98	0.0119977384336167	0.012	0.3169	53386	77258	58749.13
7591659	chr2	rs1006427	162592328	T	C	0.899	0.898	0.988	0.0061013488579762	0.0143	0.6716	53386	77258	58749.13
7589165	chr2	rs1006428	162592559	A	C	0.899	0.898	0.988	0.0061013488579762	0.0143	0.6699	53386	77258	58749.13
7574667	chr2	rs1551052	162592654	T	G	0.845	0.845	0.981	0.0114047182634362	0.012	0.3422	53386	77258	58749.13
7588919	chr2	rs2122284	162593260	A	T	0.899	0.898	0.988	0.0062007356416035	0.0143	0.6678	53386	77258	58749.13
7576771	chr2	rs1023835	162593973	A	G	0.899	0.898	0.988	0.0062007356416035	0.0143	0.6669	53386	77258	58749.13
7586462	chr2	rs1449629	162594824	A	G	0.844	0.845	0.981	0.0119977384336167	0.012	0.318	53386	77258	58749.13
7585938	chr2	rs58622044	162596287	A	G	0.899	0.898	0.988	0.0069954745123864	0.0144	0.6253	53386	77258	58749.13
7592615	chr2	rs13392556	162596840	C	T	0.606	0.604	0.974	-0.0085968472255182	0.0089	0.3334	53386	77258	58749.13
7588973	chr2	rs56965753	162597251	A	G	0.899	0.898	0.988	0.0065981840282271	0.0144	0.645	53386	77258	58749.13
7586417	chr2	rs56009150	162598582	T	C	0.899	0.898	0.988	0.0071047017299317	0.0144	0.6194	53386	77258	58749.13
7592686	chr2	rs2892768	162598980	C	T	0.899	0.898	0.987	0.0066975214477213	0.0144	0.6427	53386	77258	58749.13
7572434	chr2	rs62189041	162599506	T	C	0.899	0.898	0.987	0.0066975214477213	0.0144	0.641	53386	77258	58749.13
7573865	chr2	rs6714082	162600156	T	A	0.845	0.845	0.982	0.0117012723076411	0.012	0.3291	53386	77258	58749.13
7585720	chr2	rs7561567	162601192	A	G	0.604	0.603	0.975	-0.0084959889212643	0.0089	0.3416	53386	77258	58749.13
7585029	chr2	rs62189042	162602320	G	T	0.899	0.898	0.987	0.0068961666878413	0.0144	0.6327	53386	77258	58749.13
7582096	chr2	rs12467613	162603216	G	T	0.899	0.898	0.987	0.0068961666878413	0.0144	0.6325	53386	77258	58749.13
7590237	chr2	rs12467625	162603387	C	A	0.899	0.898	0.987	0.0068961666878413	0.0144	0.6323	53386	77258	58749.13
7586243	chr2	rs6755071	162605230	C	T	0.845	0.845	0.983	0.012096540947233	0.012	0.3149	53386	77258	58749.13
7581909	chr2	rs973940	162607400	A	G	0.845	0.845	0.983	0.0123039944561641	0.012	0.3043	53386	77258	58749.13
7585105	chr2	rs72877343	162607487	A	C	0.899	0.898	0.987	0.0071047017299317	0.0144	0.623	53386	77258	58749.13
7580654	chr2	rs971284	162608454	C	T	0.824	0.826	0.979	0.0063994795805678	0.0115	0.5739	53386	77258	58749.13
7573382	chr2	rs62189043	162608466	A	T	0.899	0.898	0.987	0.0071047017299317	0.0144	0.6208	53386	77258	58749.13
7570381	chr2	rs55666706	162610397	T	C	0.901	0.9	0.973	0.0059025456526138	0.0146	0.6882	53386	77258	58749.13
7580634	chr2	rs16846085	162611072	G	A	0.942	0.942	0.929	0.0017983819413794	0.0192	0.9268	53386	77258	58749.13
7577110	chr2	rs12470743	162611202	G	A	0.899	0.898	0.987	0.0072039888485025	0.0144	0.6154	53386	77258	58749.13
7594037	chr2	rs62189045	162612367	G	C	0.9	0.899	0.979	0.0066975214477213	0.0145	0.6435	53386	77258	58749.13
7581180	chr2	rs62189046	162612371	C	G	0.9	0.899	0.98	0.0072039888485025	0.0145	0.6201	53386	77258	58749.13
7584469	chr2	rs62189047	162613314	T	A	0.899	0.898	0.987	0.0074025335167413	0.0144	0.6086	53386	77258	58749.13
7585512	chr2	rs62189048	162613494	G	C	0.899	0.898	0.987	0.0077002766261879	0.0144	0.5935	53386	77258	58749.13
7591090	chr2	rs56026147	162614089	T	C	0.899	0.898	0.987	0.0077002766261879	0.0144	0.5932	53386	77258	58749.13
7580079	chr2	rs7581747	162615115	T	C	0.844	0.845	0.984	0.0125015292229252	0.012	0.295	53386	77258	58749.13
7591086	chr2	rs35304298	162617185	G	T	0.899	0.898	0.986	0.0074025335167413	0.0144	0.6085	53386	77258	58749.13
7585580	chr2	rs1449641	162619567	T	C	0.899	0.898	0.985	0.00730326611012	0.0144	0.6095	53386	77258	58749.13
7581475	chr2	rs7597134	162621531	A	G	0.604	0.603	0.985	-0.008395140788382	0.0089	0.3462	53386	77258	58749.13
7589449	chr2	rs13022437	162622285	G	A	0.845	0.845	0.983	0.0119977384336167	0.012	0.3156	53386	77258	58749.13
7585311	chr2	rs62189051	162622318	G	A	0.899	0.898	0.985	0.0072039888485025	0.0144	0.6161	53386	77258	58749.13
7577797	chr2	rs62189052	162623869	C	G	0.899	0.898	0.984	0.0071047017299317	0.0144	0.6215	53386	77258	58749.13
7591196	chr2	rs62189053	162624324	G	A	0.899	0.898	0.983	0.0067968490002727	0.0144	0.6342	53386	77258	58749.13
7589820	chr2	rs62189054	162624654	C	G	0.899	0.898	0.983	0.0069954745123864	0.0144	0.6251	53386	77258	58749.13
7572510	chr2	rs62189055	162625749	C	A	0.899	0.898	0.982	0.0067968490002727	0.0144	0.6342	53386	77258	58749.13
7587547	chr2	rs961421	162626099	G	C	0.899	0.898	0.982	0.0068961666878413	0.0144	0.6313	53386	77258	58749.13
7592768	chr2	rs13006199	162626768	A	G	0.845	0.845	0.98	0.0121953336998771	0.012	0.3096	53386	77258	58749.13
7571628	chr2	rs41267437	162627391	G	A	0.899	0.898	0.981	0.0067968490002727	0.0144	0.6363	53386	77258	58749.13
7574749	chr2	rs72877356	162628462	A	G	0.851	0.851	0.974	0.0108014536938559	0.0122	0.3765	53386	77258	58749.13
7582195	chr2	rs10193728	162629343	T	C	0.861	0.862	0.982	0.0131037693769772	0.0126	0.2964	53386	77258	58749.13
7592173	chr2	rs6713937	162630130	T	C	0.216	0.212	0.916	0.0192044091837133	0.0109	0.07947	53386	77258	58749.13
7586613	chr2	rs13413741	162631337	A	G	0.825	0.82	0.889	0.0199006617063362	0.012	0.09573	53386	77258	58749.13
7581893	chr2	rs56374905	162631445	G	C	0.92	0.919	0.985	0.0082954970241069	0.0159	0.6014	53386	77258	58749.13
7592079	chr2	rs62189059	162632167	T	C	0.92	0.919	0.985	0.0082954970241069	0.0159	0.6015	53386	77258	58749.13
7581993	chr2	rs16846107	162632256	G	T	0.863	0.864	0.984	0.0131037693769772	0.0126	0.3012	53386	77258	58749.13
7576412	chr2	rs78102257	162632362	C	A	0.781	0.783	0.907	-0.0217958123704574	0.011	0.04714	53386	77258	58749.13
7594754	chr2	rs13420505	162632943	A	T	0.861	0.862	0.984	0.014504302202808	0.0126	0.2486	53386	77258	58749.13
7577824	chr2	rs62190660	162633704	G	T	0.92	0.919	0.985	0.0084045823438103	0.0159	0.5964	53386	77258	58749.13
7576927	chr2	rs13399126	162634309	C	T	0.861	0.862	0.984	0.0146028573839336	0.0126	0.2463	53386	77258	58749.13
7580329	chr2	rs10469686	162635831	T	C	0.861	0.862	0.984	0.0146028573839336	0.0126	0.2451	53386	77258	58749.13
7577254	chr2	rs12692642	162636614	T	C	0.524	0.519	0.97	0.0024968801985871	0.0088	0.7722	53386	77258	58749.13
7587166	chr2	rs62190661	162639126	A	G	0.92	0.919	0.986	0.0087020272939009	0.0159	0.585	53386	77258	58749.13
7585204	chr2	rs2389533	162639726	C	A	0.861	0.862	0.984	0.0146028573839336	0.0126	0.2459	53386	77258	58749.13
7581313	chr2	rs12053256	162639998	G	A	0.92	0.919	0.986	0.0086028888072678	0.0159	0.5914	53386	77258	58749.13
7580650	chr2	rs2892792	162640725	A	G	0.269	0.266	0.974	0.0089993837968006	0.0098	0.3584	53386	77258	58749.13
7589603	chr2	rs62190662	162641009	T	C	0.92	0.919	0.986	0.0088011559530687	0.0159	0.5829	53386	77258	58749.13
7588008	chr2	rs62190663	162642886	T	G	0.92	0.919	0.986	0.0087020272939009	0.0159	0.587	53386	77258	58749.13
7593684	chr2	rs62190664	162643794	G	T	0.92	0.919	0.986	0.0089002747867194	0.0159	0.5784	53386	77258	58749.13
7590481	chr2	rs62190665	162644338	C	A	0.92	0.919	0.986	0.0087020272939009	0.0159	0.5844	53386	77258	58749.13
7578214	chr2	rs78209294	162645529	A	T	0.596	0.592	0.966	-0.0021022080918702	0.0089	0.8153	53386	77258	58749.13
7581905	chr2	rs62190668	162649932	A	G	0.92	0.919	0.987	0.0082954970241069	0.0159	0.6016	53386	77258	58749.13
7590050	chr2	rs62190669	162651698	C	T	0.92	0.919	0.987	0.0089002747867194	0.0159	0.5776	53386	77258	58749.13
7590527	chr2	rs11891120	162652258	A	T	0.863	0.864	0.983	0.0147014028528927	0.0127	0.2467	53386	77258	58749.13
7578661	chr2	rs62190670	162652742	A	G	0.92	0.919	0.987	0.0090984829852593	0.0159	0.5681	53386	77258	58749.13
7592871	chr2	rs62190671	162652961	A	G	0.915	0.915	0.986	0.0088011559530687	0.0155	0.5696	53386	77258	58749.13
7583379	chr2	rs1551051	162653362	T	A	0.269	0.265	0.97	0.0089993837968006	0.0099	0.3599	53386	77258	58749.13
7578031	chr2	rs72877379	162654239	C	T	0.92	0.919	0.987	0.0089993837968006	0.0159	0.574	53386	77258	58749.13
7587319	chr2	rs72877381	162655845	A	T	0.92	0.919	0.987	0.009197572354042	0.0159	0.5637	53386	77258	58749.13
7591658	chr2	rs62190672	162655969	A	T	0.92	0.919	0.988	0.0089993837968006	0.0159	0.5709	53386	77258	58749.13
7575811	chr2	rs62190673	162656901	T	C	0.92	0.919	0.988	0.0089993837968006	0.0159	0.57	53386	77258	58749.13
7590544	chr2	rs1979112	162657955	A	C	0.861	0.862	0.985	0.0138042809763971	0.0126	0.2721	53386	77258	58749.13
7585300	chr2	rs113289945	162663293	A	G	0.919	0.919	0.987	0.0084045823438103	0.0159	0.597	53386	77258	58749.13
7582578	chr2	rs1449634	162664012	G	C	0.269	0.265	0.968	0.009504687014246	0.0099	0.3364	53386	77258	58749.13
7585573	chr2	rs62190674	162664961	C	T	0.92	0.919	0.989	0.009504687014246	0.0159	0.5519	53386	77258	58749.13
7572642	chr2	rs34935338	162665489	T	G	0.861	0.862	0.986	0.0138042809763971	0.0126	0.2711	53386	77258	58749.13
7579243	chr2	rs62187680	162665727	A	G	0.92	0.919	0.989	0.009504687014246	0.0159	0.5498	53386	77258	58749.13
7591051	chr2	rs62187681	162666479	G	T	0.92	0.919	0.989	0.0093957216403621	0.0159	0.5526	53386	77258	58749.13
7573161	chr2	rs55647762	162667317	G	T	0.92	0.919	0.989	0.0096037361426946	0.0159	0.5452	53386	77258	58749.13
7587567	chr2	rs56018438	162667377	A	T	0.92	0.919	0.989	0.0096037361426946	0.0159	0.5452	53386	77258	58749.13
7594708	chr2	rs3849342	162668341	A	G	0.92	0.919	0.989	0.0097027754613851	0.0159	0.5441	53386	77258	58749.13
7586014	chr2	rs3849344	162668544	C	T	0.92	0.919	0.989	0.0097027754613851	0.0159	0.5435	53386	77258	58749.13
7591779	chr2	rs13416456	162668812	C	A	0.595	0.591	0.958	-0.0024028846163103	0.009	0.7875	53386	77258	58749.13
7581935	chr2	rs62187684	162668871	A	G	0.92	0.919	0.989	0.0096037361426946	0.0159	0.5465	53386	77258	58749.13
7590441	chr2	rs4603779	162669284	T	C	0.92	0.919	0.989	0.0097027754613851	0.0159	0.5409	53386	77258	58749.13
7573309	chr2	rs3849345	162669555	C	T	0.92	0.919	0.989	0.0098018049722602	0.0159	0.5398	53386	77258	58749.13
7579149	chr2	rs59829975	162671833	T	G	0.92	0.919	0.989	0.0098018049722602	0.0159	0.5373	53386	77258	58749.13
7573756	chr2	rs60050769	162671889	G	T	0.92	0.919	0.989	0.0098018049722602	0.0159	0.5374	53386	77258	58749.13
7588144	chr2	rs56154342	162672810	G	A	0.92	0.919	0.989	0.0100988346774146	0.0159	0.5264	53386	77258	58749.13
7585001	chr2	rs61692975	162673036	C	T	0.92	0.919	0.989	0.0099008246772624	0.0159	0.5326	53386	77258	58749.13
7577327	chr2	rs62187688	162673253	C	A	0.92	0.919	0.99	0.0099008246772624	0.0159	0.5325	53386	77258	58749.13
7581639	chr2	rs62187695	162675515	G	T	0.92	0.919	0.99	0.0099998345783334	0.0159	0.5285	53386	77258	58749.13
7593975	chr2	rs1449637	162675950	T	A	0.861	0.862	0.987	0.0143958802837323	0.0126	0.2503	53386	77258	58749.13
7591513	chr2	rs62187696	162676507	T	C	0.92	0.919	0.99	0.0100988346774146	0.0159	0.5267	53386	77258	58749.13
7574580	chr2	rs72877400	162676691	T	A	0.92	0.919	0.99	0.0101978249764461	0.0159	0.5196	53386	77258	58749.13
7583049	chr2	rs62187698	162677305	G	A	0.92	0.919	0.99	0.0100988346774146	0.0159	0.5248	53386	77258	58749.13
7578561	chr2	rs62187699	162677323	T	C	0.92	0.919	0.99	0.0101978249764461	0.0159	0.5229	53386	77258	58749.13
7583051	chr2	rs62187700	162677773	C	T	0.92	0.919	0.99	0.0102968054773682	0.0159	0.5174	53386	77258	58749.13
7572157	chr2	rs72879207	162679388	A	G	0.92	0.919	0.991	0.0100988346774146	0.0159	0.526	53386	77258	58749.13
7579400	chr2	rs72879209	162679434	A	G	0.92	0.919	0.991	0.0100988346774146	0.0159	0.5254	53386	77258	58749.13
7580430	chr2	rs13386213	162679904	C	G	0.595	0.591	0.952	-0.0018016219466282	0.009	0.8451	53386	77258	58749.13
7591056	chr2	rs9636282	162680395	T	A	0.92	0.919	0.991	0.0102968054773682	0.0159	0.5181	53386	77258	58749.13
7589621	chr2	rs9636283	162680402	T	C	0.92	0.919	0.991	0.0102968054773682	0.0159	0.5152	53386	77258	58749.13
7576251	chr2	rs9636284	162680512	C	T	0.92	0.919	0.991	0.0102968054773682	0.0159	0.5178	53386	77258	58749.13
7590684	chr2	rs9636285	162680702	A	G	0.92	0.919	0.991	0.0101978249764461	0.0159	0.52	53386	77258	58749.13
7591271	chr2	rs72879215	162681223	T	C	0.92	0.919	0.99	0.0100988346774146	0.0159	0.5234	53386	77258	58749.13
7574370	chr2	rs62187702	162683163	G	A	0.92	0.919	0.99	0.0099998345783334	0.0159	0.5298	53386	77258	58749.13
7573138	chr2	rs1227926	162683893	C	G	0.861	0.862	0.988	0.0146028573839336	0.0125	0.2462	53386	77258	58749.13
7584101	chr2	rs1667597	162685991	A	G	0.83	0.832	0.99	0.0058031292269501	0.0115	0.6171	53386	77258	58749.13
7590212	chr2	rs62187703	162686215	G	A	0.919	0.919	0.991	0.0084045823438103	0.0159	0.5944	53386	77258	58749.13
7580811	chr2	rs62187704	162686327	C	T	0.92	0.919	0.991	0.0077002766261879	0.0159	0.6273	53386	77258	58749.13
7589448	chr2	rs34095253	162686443	C	T	0.452	0.445	0.974	0.0087020272939009	0.0088	0.319	53386	77258	58749.13
7579973	chr2	rs72879226	162687168	T	A	0.919	0.919	0.99	0.0089993837968006	0.0159	0.5712	53386	77258	58749.13
7588266	chr2	rs72879227	162687291	C	T	0.92	0.919	0.991	0.007997931111062	0.0159	0.6153	53386	77258	58749.13
7588223	chr2	rs55969921	162687409	G	A	0.92	0.919	0.991	0.007997931111062	0.0159	0.614	53386	77258	58749.13
7581804	chr2	rs56299944	162687459	T	A	0.92	0.919	0.991	0.0082954970241069	0.0159	0.6027	53386	77258	58749.13
7583330	chr2	rs10200835	162688039	A	C	0.919	0.919	0.991	0.0093957216403621	0.0158	0.5518	53386	77258	58749.13
7585599	chr2	rs72879231	162688210	C	T	0.92	0.919	0.991	0.0086028888072678	0.0159	0.59	53386	77258	58749.13
7575594	chr2	rs72879233	162688299	G	A	0.92	0.919	0.991	0.0086028888072678	0.0159	0.5869	53386	77258	58749.13
7591481	chr2	rs2084545	162688490	A	G	0.92	0.919	0.991	0.0086028888072678	0.0159	0.5891	53386	77258	58749.13
7584826	chr2	rs1234510	162688627	C	T	0.36	0.353	0.98	0.0142973047008244	0.0091	0.1155	53386	77258	58749.13
7591641	chr2	rs2100213	162688818	A	G	0.92	0.919	0.991	0.0087020272939009	0.0159	0.5851	53386	77258	58749.13
7594102	chr2	rs56223065	162689407	C	T	0.92	0.919	0.991	0.0086028888072678	0.0159	0.5866	53386	77258	58749.13
7586147	chr2	rs56264166	162689452	G	T	0.92	0.919	0.991	0.0087020272939009	0.0159	0.5858	53386	77258	58749.13
7580685	chr2	rs56027511	162689516	C	T	0.92	0.919	0.991	0.0087020272939009	0.0159	0.5851	53386	77258	58749.13
7584735	chr2	rs56091742	162689525	G	A	0.919	0.919	0.989	0.0087020272939009	0.0159	0.5832	53386	77258	58749.13
7580722	chr2	rs10207837	162690305	A	T	0.446	0.44	0.981	0.0096037361426946	0.0087	0.2716	53386	77258	58749.13
7570772	chr2	rs62187711	162691061	T	G	0.92	0.919	0.991	0.0086028888072678	0.0159	0.5864	53386	77258	58749.13
7584844	chr2	rs72879248	162691366	C	G	0.921	0.92	0.982	0.00730326611012	0.0161	0.6515	53386	77258	58749.13
7585550	chr2	rs72879250	162691367	A	G	0.921	0.92	0.981	0.0072039888485025	0.0161	0.6522	53386	77258	58749.13
7573456	chr2	rs1227922	162691640	T	C	0.919	0.918	0.99	0.0093957216403621	0.0158	0.5548	53386	77258	58749.13
7587446	chr2	rs62187712	162691893	A	G	0.92	0.919	0.991	0.0086028888072678	0.0159	0.5887	53386	77258	58749.13
7575376	chr2	rs62187713	162692117	T	C	0.92	0.919	0.991	0.0086028888072678	0.0159	0.588	53386	77258	58749.13
7583797	chr2	rs1227921	162692200	C	G	0.358	0.351	0.987	0.0133998200630165	0.009	0.1391	53386	77258	58749.13
7573786	chr2	rs2892796	162692610	G	A	0.92	0.919	0.99	0.0081963182244858	0.0159	0.6073	53386	77258	58749.13
7580303	chr2	rs62187736	162693288	C	G	0.92	0.919	0.991	0.0087020272939009	0.0159	0.5821	53386	77258	58749.13
7571359	chr2	rs55970269	162693554	T	C	0.92	0.919	0.991	0.0088011559530687	0.0159	0.5805	53386	77258	58749.13
7575015	chr2	rs55658092	162693559	A	C	0.92	0.919	0.991	0.0088011559530687	0.0159	0.58	53386	77258	58749.13
7587410	chr2	rs55764479	162693738	T	A	0.92	0.919	0.991	0.0088011559530687	0.0159	0.5782	53386	77258	58749.13
7588836	chr2	rs62187739	162694427	C	T	0.92	0.919	0.991	0.0088011559530687	0.0159	0.5786	53386	77258	58749.13
7576914	chr2	rs1227920	162695599	A	C	0.347	0.341	0.989	0.013202462677756	0.0091	0.1479	53386	77258	58749.13
7574430	chr2	rs1227919	162695741	C	T	0.354	0.347	0.985	0.013202462677756	0.0091	0.1469	53386	77258	58749.13
7579665	chr2	rs2084544	162696255	G	A	0.927	0.926	0.993	0.0112959597418516	0.0165	0.4957	53386	77258	58749.13
7570735	chr2	rs2084543	162696414	C	T	0.927	0.926	0.993	0.0112959597418516	0.0165	0.4932	53386	77258	58749.13
7574549	chr2	rs961324	162697503	A	G	0.331	0.326	0.993	0.0114047182634362	0.0092	0.214	53386	77258	58749.13
7578681	chr2	rs62187740	162698486	C	A	0.927	0.926	0.993	0.0115035793834154	0.0165	0.4874	53386	77258	58749.13
7584012	chr2	rs62187741	162698524	T	A	0.927	0.926	0.993	0.0115035793834154	0.0165	0.4877	53386	77258	58749.13
7577894	chr2	rs72879275	162698823	G	A	0.927	0.926	0.993	0.0115035793834154	0.0165	0.4869	53386	77258	58749.13
7590464	chr2	rs1449632	162699009	A	G	0.329	0.324	0.985	0.0102968054773682	0.0092	0.2646	53386	77258	58749.13
7593997	chr2	rs1449631	162699012	T	C	0.432	0.426	0.98	0.0075017910703226	0.0088	0.3924	53386	77258	58749.13
7591951	chr2	rs1449630	162699039	A	G	0.432	0.426	0.98	0.0076010387728197	0.0088	0.3862	53386	77258	58749.13
7573579	chr2	rs1996265	162699576	A	G	0.927	0.926	0.993	0.0118989261570991	0.0165	0.4736	53386	77258	58749.13
7587886	chr2	rs62187742	162700097	T	G	0.927	0.926	0.993	0.0115035793834154	0.0165	0.4868	53386	77258	58749.13
7590376	chr2	rs1227925	162700173	A	G	0.331	0.326	0.993	0.0115035793834154	0.0092	0.2111	53386	77258	58749.13
7576292	chr2	rs56190932	162700404	T	G	0.927	0.926	0.993	0.0116024307308398	0.0165	0.4852	53386	77258	58749.13
7584432	chr2	rs72879281	162701153	T	C	0.927	0.926	0.993	0.0116024307308398	0.0165	0.4831	53386	77258	58749.13
7592492	chr2	rs62187745	162702806	G	A	0.927	0.926	0.993	0.0115035793834154	0.0165	0.4882	53386	77258	58749.13
7581927	chr2	rs4455163	162702998	T	A	0.927	0.926	0.993	0.0114047182634362	0.0166	0.4909	53386	77258	58749.13
7571387	chr2	rs2090270	162703227	C	A	0.927	0.926	0.993	0.0114047182634362	0.0166	0.4891	53386	77258	58749.13
7575330	chr2	rs1227923	162703831	A	C	0.331	0.325	0.993	0.0117012723076411	0.0092	0.2034	53386	77258	58749.13
7578224	chr2	rs115093702	162704537	A	G	0.927	0.926	0.992	0.0115035793834154	0.0166	0.4886	53386	77258	58749.13
7578174	chr2	rs1584532	162704711	A	G	0.331	0.325	0.993	0.0117012723076411	0.0092	0.2029	53386	77258	58749.13
7581013	chr2	rs35826432	162705966	A	G	0.434	0.428	0.987	0.0087020272939009	0.0087	0.3187	53386	77258	58749.13
7594899	chr2	rs62187747	162706074	T	A	0.927	0.926	0.992	0.0116024307308398	0.0166	0.4842	53386	77258	58749.13
7584747	chr2	rs72879293	162706476	G	A	0.926	0.926	0.991	0.0123039944561641	0.0165	0.457	53386	77258	58749.13
7576432	chr2	rs62187748	162707054	C	T	0.927	0.926	0.991	0.0105046326450854	0.0166	0.5245	53386	77258	58749.13
7583186	chr2	rs62187749	162707188	C	A	0.927	0.926	0.992	0.0110981866660334	0.0166	0.5008	53386	77258	58749.13
7579494	chr2	rs62187750	162707350	C	T	0.927	0.926	0.992	0.0117012723076411	0.0166	0.478	53386	77258	58749.13
7582974	chr2	rs62187752	162709033	T	G	0.927	0.926	0.991	0.0107025231331357	0.0166	0.5182	53386	77258	58749.13
7587141	chr2	rs1237104	162709256	G	A	0.331	0.326	0.995	0.0117012723076411	0.0092	0.2033	53386	77258	58749.13
7573959	chr2	rs55961814	162710187	T	G	0.927	0.926	0.992	0.0114047182634362	0.0166	0.4926	53386	77258	58749.13
7579274	chr2	rs1227936	162711016	T	A	0.303	0.297	0.992	0.0168964476597299	0.0094	0.07331	53386	77258	58749.13
7592475	chr2	rs62187754	162711184	T	G	0.927	0.926	0.992	0.0110981866660334	0.0166	0.5011	53386	77258	58749.13
7575436	chr2	rs41267441	162711682	A	C	0.927	0.926	0.992	0.0111970780932162	0.0166	0.5005	53386	77258	58749.13
7592465	chr2	rs62187756	162712142	A	C	0.927	0.926	0.992	0.0111970780932162	0.0166	0.5004	53386	77258	58749.13
7570546	chr2	rs62187757	162714289	A	G	0.927	0.926	0.993	0.0111970780932162	0.0166	0.4992	53386	77258	58749.13
7593231	chr2	rs2053865	162715135	C	T	0.434	0.428	0.99	0.0086028888072678	0.0087	0.3214	53386	77258	58749.13
7590620	chr2	rs62187758	162715902	G	T	0.927	0.926	0.993	0.0111970780932162	0.0166	0.4996	53386	77258	58749.13
7580235	chr2	rs1227933	162715915	T	C	0.331	0.325	0.996	0.0117012723076411	0.0092	0.2026	53386	77258	58749.13
7588750	chr2	rs62187759	162716009	A	C	0.927	0.926	0.993	0.0110981866660334	0.0166	0.5034	53386	77258	58749.13
7586096	chr2	rs1227932	162716881	C	A	0.405	0.4	0.994	0.0067968490002727	0.0088	0.4362	53386	77258	58749.13
7590711	chr2	rs62188760	162717753	G	A	0.927	0.926	0.992	0.0107025231331357	0.0166	0.5179	53386	77258	58749.13
7587484	chr2	rs62188761	162718829	A	G	0.927	0.926	0.993	0.0112959597418516	0.0166	0.4953	53386	77258	58749.13
7572193	chr2	rs62188762	162720090	C	T	0.927	0.926	0.993	0.0114047182634362	0.0166	0.4903	53386	77258	58749.13
7577921	chr2	rs1227929	162720101	T	G	0.405	0.4	0.994	0.0068961666878413	0.0088	0.4349	53386	77258	58749.13
7584821	chr2	rs10497224	162722373	T	A	0.667	0.673	0.998	-0.0115969858456632	0.0091	0.2044	53386	77258	58749.13
7582170	chr2	rs72881015	162722543	A	T	0.927	0.926	0.993	0.0112959597418516	0.0166	0.495	53386	77258	58749.13
7572355	chr2	rs62188765	162723185	G	A	0.927	0.926	0.991	0.0108014536938559	0.0166	0.514	53386	77258	58749.13
7589952	chr2	rs62188766	162723219	G	A	0.927	0.926	0.992	0.0124027667170427	0.0165	0.4531	53386	77258	58749.13
7579065	chr2	rs79961351	162723523	A	G	0.939	0.939	0.892	0.0133998200630165	0.019	0.4813	53386	77258	58749.13
7578354	chr2	rs72881021	162724050	G	C	0.927	0.926	0.993	0.0112959597418516	0.0166	0.4947	53386	77258	58749.13
7589977	chr2	rs55736476	162724784	C	A	0.927	0.926	0.993	0.0114047182634362	0.0166	0.4906	53386	77258	58749.13
7573533	chr2	rs56063742	162724957	G	A	0.927	0.926	0.993	0.0114047182634362	0.0166	0.4908	53386	77258	58749.13
7587101	chr2	rs10179404	162725429	T	C	0.667	0.673	0.999	-0.0114958245134845	0.0091	0.2075	53386	77258	58749.13
7585615	chr2	rs1949321	162725846	A	T	0.527	0.522	0.96	0.0062007356416035	0.0088	0.4785	53386	77258	58749.13
7587102	chr2	rs62188767	162725872	G	A	0.927	0.926	0.993	0.0115035793834154	0.0166	0.4866	53386	77258	58749.13
7585998	chr2	rs62188768	162725924	A	C	0.927	0.926	0.993	0.0115035793834154	0.0166	0.4871	53386	77258	58749.13
7591665	chr2	rs72881030	162726068	A	G	0.927	0.926	0.993	0.0115035793834154	0.0166	0.4866	53386	77258	58749.13
7586836	chr2	rs72881034	162726966	A	G	0.927	0.926	0.993	0.0115035793834154	0.0166	0.486	53386	77258	58749.13
7591529	chr2	rs72881037	162727020	A	G	0.927	0.926	0.993	0.0115035793834154	0.0166	0.4865	53386	77258	58749.13
7593052	chr2	rs62188769	162729669	C	G	0.927	0.926	0.993	0.0115035793834154	0.0166	0.4857	53386	77258	58749.13
7583852	chr2	rs72881042	162730003	T	C	0.927	0.926	0.993	0.0115035793834154	0.0166	0.486	53386	77258	58749.13
7575862	chr2	rs35292746	162730312	T	C	0.434	0.428	0.992	0.0089002747867194	0.0087	0.3081	53386	77258	58749.13
7586399	chr2	rs56078948	162730992	T	A	0.927	0.926	0.993	0.0115035793834154	0.0166	0.4885	53386	77258	58749.13
7573616	chr2	rs7587058	162731186	G	A	0.435	0.429	0.992	0.0088011559530687	0.0087	0.3133	53386	77258	58749.13
7571235	chr2	rs62188771	162731383	C	A	0.927	0.926	0.993	0.0125015292229252	0.0165	0.4486	53386	77258	58749.13
7587409	chr2	rs72881046	162731761	T	C	0.927	0.926	0.993	0.0115035793834154	0.0166	0.4891	53386	77258	58749.13
7571242	chr2	rs11683174	162731926	T	C	0.667	0.673	1.0	-0.0120017335415971	0.0091	0.19	53386	77258	58749.13
7573958	chr2	rs55711310	162732650	G	A	0.927	0.926	0.993	0.0109003744682883	0.0166	0.5103	53386	77258	58749.13
7572467	chr2	rs6716303	162732719	A	G	0.435	0.429	0.993	0.0088011559530687	0.0087	0.3113	53386	77258	58749.13
7581546	chr2	rs6720337	162733699	A	G	0.362	0.355	0.996	0.0134984841513417	0.009	0.1326	53386	77258	58749.13
7590988	chr2	rs56140629	162734009	A	G	0.927	0.926	0.993	0.0114047182634362	0.0166	0.4922	53386	77258	58749.13
7572155	chr2	rs1913818	162734191	A	G	0.435	0.429	0.993	0.0088011559530687	0.0087	0.3094	53386	77258	58749.13
7589591	chr2	rs72881053	162734759	C	T	0.927	0.926	0.993	0.0112959597418516	0.0166	0.4935	53386	77258	58749.13
7586743	chr2	rs1878065	162735254	A	G	0.668	0.673	1.0	-0.0120017335415971	0.0091	0.1878	53386	77258	58749.13
7571190	chr2	rs62188773	162736275	A	G	0.917	0.917	0.994	0.0072039888485025	0.0157	0.6471	53386	77258	58749.13
7579883	chr2	rs16846172	162736370	G	A	0.584	0.59	0.998	-0.0083043861636152	0.0087	0.344	53386	77258	58749.13
7586784	chr2	rs6729402	162736529	A	G	0.668	0.673	1.0	-0.0120017335415971	0.0091	0.1888	53386	77258	58749.13
7591426	chr2	rs6707956	162737714	G	T	0.584	0.59	0.999	-0.0080019302190585	0.0087	0.3616	53386	77258	58749.13
7578803	chr2	rs62188792	162737940	T	C	0.917	0.917	0.994	0.0068961666878413	0.0157	0.6583	53386	77258	58749.13
7572917	chr2	rs41267443	162738781	T	C	0.917	0.917	0.994	0.0069954745123864	0.0157	0.657	53386	77258	58749.13
7580606	chr2	rs1913803	162740349	G	A	0.667	0.673	1.0	-0.0124977728299804	0.0091	0.1721	53386	77258	58749.13
7583750	chr2	rs62188794	162740583	A	G	0.917	0.917	0.993	0.0071047017299317	0.0157	0.651	53386	77258	58749.13
7577460	chr2	rs62188795	162741007	G	A	0.917	0.917	0.993	0.0072039888485025	0.0157	0.6481	53386	77258	58749.13
7583847	chr2	rs62188796	162741162	T	C	0.917	0.917	0.993	0.0072039888485025	0.0157	0.6478	53386	77258	58749.13
7583448	chr2	rs72881071	162741508	T	G	0.917	0.917	0.993	0.0072039888485025	0.0157	0.6451	53386	77258	58749.13
7584213	chr2	rs72881073	162741757	G	A	0.917	0.917	0.993	0.0072039888485025	0.0157	0.6449	53386	77258	58749.13
7586554	chr2	rs1913805	162742621	T	C	0.667	0.673	1.0	-0.0124977728299804	0.0091	0.1696	53386	77258	58749.13
7570951	chr2	rs10190968	162742749	C	G	0.527	0.521	0.96	0.0062007356416035	0.0088	0.4782	53386	77258	58749.13
7582749	chr2	rs66511613	162742855	A	G	0.668	0.674	1.0	-0.0123965203365513	0.0091	0.173	53386	77258	58749.13
7571679	chr2	rs62188798	162742898	C	T	0.917	0.917	0.993	0.00730326611012	0.0157	0.6409	53386	77258	58749.13
7587386	chr2	rs6744713	162743260	G	T	0.668	0.674	1.0	-0.0124977728299804	0.0091	0.1701	53386	77258	58749.13
7592710	chr2	rs72865206	162743262	G	T	0.917	0.917	0.992	0.0074025335167413	0.0157	0.6363	53386	77258	58749.13
7578462	chr2	rs58326818	162743388	G	A	0.917	0.917	0.992	0.0074025335167413	0.0157	0.639	53386	77258	58749.13
7571110	chr2	rs35568763	162743765	C	T	0.584	0.59	0.996	-0.0084959889212643	0.0087	0.3301	53386	77258	58749.13
7572786	chr2	rs62188800	162744336	G	A	0.917	0.917	0.992	0.0074025335167413	0.0157	0.6374	53386	77258	58749.13
7582739	chr2	rs62188802	162744988	G	A	0.917	0.917	0.992	0.0074025335167413	0.0157	0.6359	53386	77258	58749.13
7588642	chr2	rs147931676	162745117	T	C	0.955	0.954	0.851	0.0270021387025708	0.0224	0.2277	53386	77258	58749.13
7586303	chr2	rs144781346	162745335	G	A	0.917	0.917	0.991	0.0071047017299317	0.0157	0.6499	53386	77258	58749.13
7576570	chr2	rs115848314	162745501	G	T	0.917	0.917	0.991	0.0074025335167413	0.0157	0.6351	53386	77258	58749.13
7590660	chr2	rs111575110	162745533	T	C	0.445	0.437	0.993	0.0101978249764461	0.0087	0.2405	53386	77258	58749.13
7585845	chr2	rs62188804	162745768	A	G	0.917	0.917	0.991	0.0076010387728197	0.0157	0.63	53386	77258	58749.13
7585950	chr2	rs62188805	162746093	G	T	0.917	0.917	0.991	0.0075017910703226	0.0157	0.6337	53386	77258	58749.13
7589321	chr2	rs62188807	162746208	A	G	0.917	0.917	0.991	0.0075017910703226	0.0157	0.631	53386	77258	58749.13
7574775	chr2	rs112856039	162747208	G	T	0.584	0.59	0.995	-0.0082035573506883	0.0087	0.3493	53386	77258	58749.13
7594355	chr2	rs113345084	162747223	C	T	0.445	0.437	0.993	0.0100988346774146	0.0087	0.2456	53386	77258	58749.13
7584857	chr2	rs111639038	162747335	C	G	0.445	0.437	0.993	0.0100988346774146	0.0087	0.2469	53386	77258	58749.13
7582783	chr2	rs79520046	162747437	G	A	0.584	0.59	0.995	-0.0083043861636152	0.0087	0.343	53386	77258	58749.13
7579192	chr2	rs112223805	162747444	T	A	0.584	0.59	0.996	-0.0083043861636152	0.0087	0.3437	53386	77258	58749.13
7576107	chr2	rs140112068	162747610	T	C	0.917	0.917	0.99	0.0077002766261879	0.0157	0.623	53386	77258	58749.13
7573313	chr2	rs144793671	162747950	C	T	0.917	0.917	0.99	0.0077002766261879	0.0157	0.626	53386	77258	58749.13
7578934	chr2	rs58909484	162748109	C	T	0.917	0.917	0.99	0.0077002766261879	0.0157	0.6256	53386	77258	58749.13
7594360	chr2	rs6432703	162748159	G	C	0.668	0.673	1.0	-0.0125990355765152	0.0091	0.1662	53386	77258	58749.13
7582493	chr2	rs16846179	162749056	T	G	0.917	0.917	0.99	0.0096037361426946	0.0157	0.5418	53386	77258	58749.13
7592626	chr2	rs62188810	162749078	A	G	0.917	0.917	0.99	0.0077002766261879	0.0157	0.6233	53386	77258	58749.13
7582644	chr2	rs72865220	162749671	G	T	0.917	0.917	0.99	0.0077995046323818	0.0157	0.618	53386	77258	58749.13
7575047	chr2	rs1343902	162750159	A	G	0.667	0.673	1.0	-0.013004189135254	0.0091	0.1546	53386	77258	58749.13
7579272	chr2	rs62188811	162750305	A	C	0.917	0.917	0.989	0.0077995046323818	0.0157	0.6194	53386	77258	58749.13
7585568	chr2	rs1343883	162750674	T	G	0.917	0.917	0.989	0.0077995046323818	0.0157	0.6179	53386	77258	58749.13
7584866	chr2	rs17729070	162753343	C	G	0.668	0.674	1.0	-0.0128015918372089	0.0091	0.1605	53386	77258	58749.13
7584047	chr2	rs4146952	162753646	T	A	0.917	0.917	0.989	0.007997931111062	0.0157	0.6102	53386	77258	58749.13
7582265	chr2	rs62188816	162754155	T	A	0.917	0.917	0.988	0.0081963182244858	0.0157	0.6029	53386	77258	58749.13
7572078	chr2	rs1913814	162754223	A	G	0.668	0.674	1.0	-0.0129028853555234	0.0091	0.1581	53386	77258	58749.13
7575121	chr2	rs62188817	162754225	T	C	0.917	0.917	0.988	0.0081963182244858	0.0157	0.6025	53386	77258	58749.13
7578073	chr2	rs1913813	162755523	T	C	0.584	0.59	0.994	-0.0085968472255182	0.0088	0.3231	53386	77258	58749.13
7594013	chr2	rs62188818	162756195	T	G	0.917	0.917	0.988	0.0084045823438103	0.0157	0.5931	53386	77258	58749.13
7575218	chr2	rs16846181	162756254	A	C	0.917	0.917	0.988	0.0100988346774146	0.0157	0.5216	53386	77258	58749.13
7586058	chr2	rs6432704	162756378	A	G	0.584	0.59	0.994	-0.0085968472255182	0.0088	0.3252	53386	77258	58749.13
7574879	chr2	rs6754546	162757676	A	G	0.445	0.437	0.992	0.0099998345783334	0.0087	0.2491	53386	77258	58749.13
7571807	chr2	rs2176136	162758875	T	C	0.445	0.437	0.992	0.0108014536938559	0.0087	0.2137	53386	77258	58749.13
7579344	chr2	rs62188819	162759309	G	C	0.919	0.919	0.988	0.0067968490002727	0.0159	0.6701	53386	77258	58749.13
7580171	chr2	rs61744553	162759502	T	C	0.919	0.919	0.988	0.0067968490002727	0.0159	0.6689	53386	77258	58749.13
7582946	chr2	rs6734760	162760195	C	T	0.445	0.437	0.992	0.0109992854583691	0.0087	0.204	53386	77258	58749.13
7573150	chr2	rs7594396	162760974	A	G	0.666	0.672	1.0	-0.0136020904182857	0.0091	0.1356	53386	77258	58749.13
7570482	chr2	rs62188820	162761535	T	A	0.919	0.919	0.986	0.0067968490002727	0.0159	0.6701	53386	77258	58749.13
7574133	chr2	rs72865241	162762034	G	A	0.919	0.919	0.985	0.0071047017299317	0.0159	0.6542	53386	77258	58749.13
7590272	chr2	rs62188821	162762959	G	A	0.919	0.919	0.984	0.0071047017299317	0.0159	0.6569	53386	77258	58749.13
7588043	chr2	rs55931021	162764496	A	G	0.919	0.919	0.982	0.0069954745123864	0.0159	0.6619	53386	77258	58749.13
7594473	chr2	rs62188823	162764874	T	C	0.919	0.919	0.983	0.0087020272939009	0.0159	0.5848	53386	77258	58749.13
7592961	chr2	rs75103907	162765135	T	G	0.949	0.948	0.867	0.0217027816432335	0.0209	0.2989	53386	77258	58749.13
7575616	chr2	rs62188824	162765714	T	C	0.919	0.919	0.981	0.0071047017299317	0.0159	0.6577	53386	77258	58749.13
7582296	chr2	rs72865255	162765759	A	C	0.919	0.919	0.98	0.0071047017299317	0.0159	0.6564	53386	77258	58749.13
7586542	chr2	rs72865256	162765762	T	A	0.919	0.92	0.976	0.0074025335167413	0.016	0.6449	53386	77258	58749.13
7594724	chr2	rs76713929	162766566	C	T	0.601	0.596	0.927	0.0067968490002727	0.0091	0.4561	53386	77258	58749.13
7576700	chr2	rs72865260	162767251	C	G	0.919	0.919	0.98	0.0067968490002727	0.0159	0.6689	53386	77258	58749.13
7583439	chr2	rs72865262	162767292	A	G	0.919	0.919	0.98	0.0068961666878413	0.0159	0.6637	53386	77258	58749.13
7593919	chr2	rs62188825	162767453	A	G	0.919	0.919	0.98	0.0069954745123864	0.0159	0.6618	53386	77258	58749.13
7571301	chr2	rs62188826	162767653	G	A	0.919	0.919	0.98	0.0068961666878413	0.0159	0.664	53386	77258	58749.13
7585676	chr2	rs62188827	162768208	A	T	0.919	0.919	0.98	0.0069954745123864	0.0159	0.6621	53386	77258	58749.13
7578895	chr2	rs62188838	162771641	G	A	0.919	0.919	0.977	0.0068961666878413	0.016	0.6647	53386	77258	58749.13
7587944	chr2	rs62188839	162771668	G	A	0.919	0.919	0.977	0.0068961666878413	0.016	0.6643	53386	77258	58749.13
7583602	chr2	rs10211012	162771809	A	G	0.666	0.672	1.0	-0.0131966945943914	0.0091	0.1473	53386	77258	58749.13
7587466	chr2	rs55949502	162772114	T	C	0.925	0.926	0.956	0.0072039888485025	0.0168	0.6656	53386	77258	58749.13
7581858	chr2	rs55693861	162772516	G	A	0.919	0.919	0.976	0.0067968490002727	0.016	0.6686	53386	77258	58749.13
7581691	chr2	rs6715439	162772897	A	G	0.666	0.672	1.0	-0.0136020904182857	0.0091	0.1363	53386	77258	58749.13
7572075	chr2	rs62188842	162773110	G	T	0.919	0.919	0.976	0.0067968490002727	0.016	0.6684	53386	77258	58749.13
7570436	chr2	rs62188843	162773290	C	T	0.919	0.919	0.975	0.0065981840282271	0.016	0.6795	53386	77258	58749.13
7576212	chr2	rs6748280	162773915	G	A	0.667	0.673	1.0	-0.0127003085782322	0.0091	0.1641	53386	77258	58749.13
7571564	chr2	rs1913809	162774359	A	G	0.919	0.919	0.974	0.0068961666878413	0.016	0.6678	53386	77258	58749.13
7585594	chr2	rs56399725	162775126	G	A	0.919	0.919	0.974	0.0065981840282271	0.016	0.6778	53386	77258	58749.13
7572544	chr2	rs62188845	162775239	G	A	0.919	0.919	0.974	0.0068961666878413	0.016	0.6676	53386	77258	58749.13
7580870	chr2	rs72865282	162775389	G	C	0.919	0.919	0.973	0.0065981840282271	0.016	0.6784	53386	77258	58749.13
7590664	chr2	rs7601354	162775534	G	C	0.667	0.673	1.0	-0.013004189135254	0.0091	0.1549	53386	77258	58749.13
7585552	chr2	rs72865285	162775632	T	G	0.919	0.919	0.973	0.0065981840282271	0.016	0.6777	53386	77258	58749.13
7572713	chr2	rs62188846	162775861	C	T	0.919	0.919	0.972	0.0067968490002727	0.016	0.6691	53386	77258	58749.13
7572431	chr2	rs62188848	162776944	G	C	0.919	0.919	0.971	0.0067968490002727	0.016	0.6706	53386	77258	58749.13
7580025	chr2	rs62188849	162777621	G	C	0.919	0.919	0.97	0.0067968490002727	0.016	0.6719	53386	77258	58749.13
7585161	chr2	rs72865293	162778099	G	A	0.918	0.919	0.969	0.007997931111062	0.016	0.6159	53386	77258	58749.13
7591012	chr2	rs62188850	162779314	T	C	0.919	0.919	0.969	0.0067968490002727	0.016	0.6729	53386	77258	58749.13
7584666	chr2	rs62188851	162779450	T	G	0.919	0.919	0.969	0.0067968490002727	0.016	0.6733	53386	77258	58749.13
7579851	chr2	rs62188852	162779920	A	G	0.919	0.919	0.968	0.0067968490002727	0.016	0.6731	53386	77258	58749.13
7580889	chr2	rs6432705	162779958	T	C	0.444	0.437	0.982	0.0111970780932162	0.0087	0.1984	53386	77258	58749.13
7583308	chr2	rs12328761	162779995	A	G	0.666	0.672	0.997	-0.013399371963117	0.0091	0.143	53386	77258	58749.13
7594249	chr2	rs6715491	162780079	C	T	0.444	0.437	0.982	0.0112959597418516	0.0087	0.1968	53386	77258	58749.13
7588618	chr2	rs72865298	162780773	A	G	0.919	0.919	0.967	0.0067968490002727	0.016	0.6715	53386	77258	58749.13
7579835	chr2	rs62188857	162783862	A	G	0.918	0.919	0.965	0.0082954970241069	0.016	0.6047	53386	77258	58749.13
7576329	chr2	rs10930036	162785323	C	T	0.666	0.672	0.995	-0.0131966945943914	0.0092	0.1502	53386	77258	58749.13
7586448	chr2	rs72867006	162785658	G	T	0.919	0.919	0.965	0.0066975214477213	0.0161	0.678	53386	77258	58749.13
7574698	chr2	rs57058277	162787585	C	A	0.919	0.919	0.961	0.0066975214477213	0.0161	0.6778	53386	77258	58749.13
7583568	chr2	rs58510689	162787895	A	G	0.919	0.919	0.961	0.0066975214477213	0.0161	0.6779	53386	77258	58749.13
7579461	chr2	rs57300571	162788109	G	A	0.919	0.919	0.961	0.0066975214477213	0.0161	0.6776	53386	77258	58749.13
7583783	chr2	rs61358430	162788257	C	T	0.919	0.919	0.961	0.0066975214477213	0.0161	0.6793	53386	77258	58749.13
7586880	chr2	rs72867014	162788496	A	G	0.919	0.919	0.961	0.0066975214477213	0.0161	0.6783	53386	77258	58749.13
7585493	chr2	rs62189660	162790001	C	G	0.919	0.919	0.959	0.0066975214477213	0.0161	0.6785	53386	77258	58749.13
7579615	chr2	rs59699314	162790098	T	G	0.919	0.919	0.959	0.0066975214477213	0.0161	0.6787	53386	77258	58749.13
7591547	chr2	rs62189662	162790152	G	T	0.919	0.919	0.959	0.0066975214477213	0.0161	0.6786	53386	77258	58749.13
7588971	chr2	rs10930037	162790288	A	G	0.695	0.701	0.98	-0.0172987645783295	0.0094	0.06664	53386	77258	58749.13
7580052	chr2	rs56160038	162790842	C	A	0.919	0.919	0.958	0.0066975214477213	0.0161	0.6764	53386	77258	58749.13
7589129	chr2	rs4664440	162790882	C	T	0.666	0.672	0.985	-0.0136020904182857	0.0092	0.1379	53386	77258	58749.13
7577357	chr2	rs56378636	162790992	A	C	0.919	0.919	0.957	0.0065981840282271	0.0161	0.6817	53386	77258	58749.13
7588679	chr2	rs55885919	162790994	A	G	0.919	0.919	0.957	0.0066975214477213	0.0161	0.6768	53386	77258	58749.13
7573723	chr2	rs62189666	162792412	A	G	0.919	0.919	0.956	0.0066975214477213	0.0161	0.6762	53386	77258	58749.13
7591919	chr2	rs62189667	162793037	C	G	0.919	0.919	0.955	0.0066975214477213	0.0161	0.676	53386	77258	58749.13
7591929	chr2	rs2077859	162793798	G	A	0.919	0.919	0.954	0.0064988367398296	0.0161	0.6895	53386	77258	58749.13
7588382	chr2	rs72867035	162794085	T	A	0.919	0.919	0.953	0.0060019521956343	0.0162	0.7101	53386	77258	58749.13
7588216	chr2	rs80271151	162796444	A	G	0.985	0.986	0.933	-0.0335050785573982	0.0414	0.4178	44639	59470	47895.76
7578610	chr2	rs13021256	162796517	T	A	0.615	0.625	0.94	-0.0383978517965666	0.0092	2.78e-05	53386	77258	58749.13
7586460	chr2	rs12619801	162797500	G	A	0.986	0.986	0.952	-0.0503043099097479	0.0429	0.2412	42212	57494	45719.73
7573661	chr2	rs6432706	162797621	C	T	0.698	0.687	0.977	0.0323026073786261	0.0095	0.0006331	53386	77258	58749.13
7585466	chr2	rs77596461	162798025	G	A	0.986	0.987	0.949	-0.0433042394092723	0.0426	0.3093	43277	58663	46834.31
7588967	chr2	rs6717424	162798581	A	G	0.581	0.593	0.991	-0.0465990663783681	0.0088	1.19e-07	53386	77258	58749.13
7582027	chr2	rs74978301	162798738	A	G	0.986	0.986	0.953	-0.0497996735526059	0.0429	0.2454	42212	57494	45719.73
7581351	chr2	rs58364273	162799639	A	C	0.986	0.986	0.954	-0.050504132173768	0.0429	0.2391	42212	57494	45719.73
7583584	chr2	rs13022438	162800372	A	G	0.624	0.636	0.976	-0.0458031298018141	0.009	4.063e-07	53386	77258	58749.13
7587750	chr2	rs2176135	162801454	G	A	0.226	0.229	0.975	-0.0191012733024012	0.0104	0.06693	53386	77258	58749.13
7576623	chr2	rs77825624	162801558	C	T	0.985	0.986	0.954	-0.0605996221289296	0.0436	0.1648	40245	55229	43614.23
7573818	chr2	rs11693702	162802184	T	A	0.55	0.564	0.991	-0.0484027392281675	0.0087	2.793e-08	53386	77258	58749.13
7581117	chr2	rs75998758	162802712	A	T	0.949	0.95	0.867	0.0	0.0212	0.9988	53386	77258	58749.13
7581092	chr2	rs13430823	162802795	T	C	0.698	0.687	0.983	0.0327962744150825	0.0094	0.0005027	53386	77258	58749.13
7578155	chr2	rs77787032	162802908	G	A	0.986	0.986	0.956	-0.0495999919914836	0.0428	0.2465	42212	57494	45719.73
7573998	chr2	rs76438605	162802978	T	A	0.986	0.986	0.956	-0.0495999919914836	0.0428	0.2467	42212	57494	45719.73
7572641	chr2	rs12474587	162802993	G	T	0.568	0.582	0.995	-0.048203336386541	0.0087	3.601e-08	53386	77258	58749.13
7587525	chr2	rs1913807	162803308	T	C	0.226	0.229	0.977	-0.0196008476550609	0.0104	0.05937	53386	77258	58749.13
7583933	chr2	rs77902933	162803433	G	A	0.986	0.986	0.957	-0.050104527566688	0.0428	0.2416	42212	57494	45719.73
7594850	chr2	rs2222057	162803510	A	T	0.226	0.229	0.977	-0.0198966317144566	0.0104	0.05557	53386	77258	58749.13
7581548	chr2	rs76204919	162803545	G	A	0.986	0.986	0.953	-0.0426048328324374	0.0425	0.3156	43277	58663	46834.31
7578035	chr2	rs4368346	162803641	T	A	0.226	0.229	0.976	-0.0198966317144566	0.0104	0.05495	53386	77258	58749.13
7584034	chr2	rs13421039	162803883	C	T	0.698	0.687	0.985	0.0327962744150825	0.0094	0.0004956	53386	77258	58749.13
7574051	chr2	rs1913808	162804678	G	A	0.698	0.687	0.985	0.0327962744150825	0.0094	0.0004977	53386	77258	58749.13
7592687	chr2	rs62189668	162805019	T	A	0.581	0.593	0.997	-0.0465990663783681	0.0088	1.043e-07	53386	77258	58749.13
7570587	chr2	rs7604885	162806408	G	A	0.55	0.564	0.995	-0.0484972070855493	0.0087	2.483e-08	53386	77258	58749.13
7585547	chr2	rs12614520	162807073	T	C	0.985	0.986	0.958	-0.0605040040910452	0.0435	0.1647	40245	55229	43614.23
7583643	chr2	rs80119344	162808199	A	G	0.986	0.986	0.959	-0.0433982268254708	0.0423	0.3053	43277	58663	46834.31
7578121	chr2	rs78029508	162808459	C	T	0.985	0.986	0.959	-0.0534957179427506	0.0431	0.2142	41310	56398	44728.81
7575577	chr2	rs6707646	162808640	C	T	0.529	0.543	0.997	-0.0421040660228114	0.0086	1.099e-06	53386	77258	58749.13
7591895	chr2	rs78565750	162809598	C	A	0.986	0.986	0.96	-0.0426048328324374	0.0423	0.3138	43277	58663	46834.31
7579808	chr2	rs138988641	162810022	G	C	0.986	0.986	0.959	-0.0431998193062192	0.0423	0.3073	43277	58663	46834.31
7590115	chr2	rs36080928	162810113	G	A	0.979	0.979	0.974	0.0630968574396732	0.0309	0.04089	53259	76745	58545.54
7571257	chr2	rs7580486	162810159	T	G	0.55	0.564	0.998	-0.0484027392281675	0.0087	2.506e-08	53386	77258	58749.13
7574413	chr2	rs74406816	162810426	T	C	0.986	0.986	0.962	-0.0430954101055856	0.0423	0.3074	43277	58663	46834.31
7587107	chr2	rs4637136	162811186	A	G	0.581	0.593	1.0	-0.046400022834317	0.0087	1.095e-07	53386	77258	58749.13
7583239	chr2	rs79339484	162811365	T	C	0.986	0.986	0.962	-0.0430954101055856	0.0422	0.308	43277	58663	46834.31
7593327	chr2	rs10221808	162813807	A	G	0.699	0.688	0.989	0.0332993704009261	0.0094	0.0003908	53386	77258	58749.13
7574655	chr2	rs12619850	162814823	A	G	0.986	0.986	0.96	-0.044495399886564	0.0422	0.291	43698	58973	47191.39
7573450	chr2	rs12466127	162815262	C	A	0.624	0.636	0.986	-0.0456984484517478	0.009	3.732e-07	53386	77258	58749.13
7575422	chr2	rs114443436	162815794	A	T	0.986	0.986	0.961	-0.0449973659307358	0.0422	0.2864	43698	58973	47191.39
7575638	chr2	rs13011013	162816167	G	A	0.581	0.594	1.0	-0.046400022834317	0.0087	1.075e-07	53386	77258	58749.13
7583580	chr2	rs75999062	162816191	C	A	0.986	0.986	0.964	-0.0517986852338873	0.0425	0.2221	42633	57804	46076.81
7574208	chr2	rs12472555	162816728	T	G	0.55	0.564	1.0	-0.0482977854077521	0.0087	2.512e-08	53386	77258	58749.13
7589549	chr2	rs117090465	162817139	A	G	0.986	0.986	0.965	-0.0451961304529691	0.0421	0.2825	43698	58973	47191.39
7584270	chr2	rs76916685	162817700	G	A	0.986	0.986	0.964	-0.0449032281024259	0.0421	0.2857	43698	58973	47191.39
7592290	chr2	rs79868844	162818030	G	T	0.986	0.986	0.965	-0.0451019739124202	0.0421	0.284	43698	58973	47191.39
7582089	chr2	rs4572609	162818464	C	G	0.624	0.636	0.987	-0.0456042446050211	0.009	3.906e-07	53386	77258	58749.13
7574391	chr2	rs4500960	162818621	C	T	0.529	0.543	1.0	-0.0418016408837633	0.0086	1.219e-06	53386	77258	58749.13
7579309	chr2	rs75748626	162819613	A	G	0.986	0.986	0.965	-0.0440981887217984	0.0421	0.2952	43698	58973	47191.39
7588386	chr2	rs16846221	162820220	G	T	0.979	0.979	0.985	0.0616969878029145	0.0308	0.04512	53259	76745	58545.54
7590037	chr2	rs4233647	162821515	G	A	0.581	0.594	1.0	-0.0462952789853036	0.0087	1.098e-07	53386	77258	58749.13
7575684	chr2	rs61748243	162821644	C	T	0.986	0.986	0.964	-0.0442027026797326	0.0421	0.2938	43698	58973	47191.39
7594311	chr2	rs13021985	162822709	G	A	0.568	0.581	1.0	-0.0478046499481398	0.0087	3.862e-08	53386	77258	58749.13
7581088	chr2	rs11901687	162822779	A	C	0.979	0.978	0.985	0.0627963794896769	0.0305	0.0398	53259	76745	58545.54
7578629	chr2	rs78193237	162824254	G	T	0.986	0.986	0.966	-0.043502667649395	0.0421	0.3009	43763	59034	47254.32
7572438	chr2	rs12986853	162825174	C	T	0.581	0.593	1.0	-0.0467981495486393	0.0087	8.35e-08	53386	77258	58749.13
7575601	chr2	rs59058310	162825389	G	A	0.986	0.986	0.965	-0.0442027026797326	0.042	0.2928	43698	58973	47191.39
7577989	chr2	rs75783176	162826384	T	A	0.986	0.986	0.968	-0.0442967745820927	0.042	0.2916	43763	59034	47254.32
7588331	chr2	rs4432469	162827022	A	G	0.225	0.228	0.982	-0.0191012733024012	0.0104	0.06601	53386	77258	58749.13
7591254	chr2	rs4341949	162827033	T	C	0.225	0.228	0.982	-0.0188974371044634	0.0104	0.0686	53386	77258	58749.13
7588786	chr2	rs4664442	162828001	G	A	0.55	0.564	1.0	-0.0482977854077521	0.0087	2.355e-08	53386	77258	58749.13
7573088	chr2	rs9808497	162829902	C	T	0.226	0.229	0.985	-0.0193969096107316	0.0103	0.06022	53386	77258	58749.13
7578372	chr2	rs59780371	162831311	A	G	0.986	0.986	0.969	-0.0428970626523952	0.042	0.3071	43763	59034	47254.32
7585988	chr2	rs10497223	162831523	G	A	0.979	0.978	0.986	0.0636037093371393	0.0305	0.03712	53259	76745	58545.54
7585259	chr2	rs4340536	162831693	C	G	0.55	0.564	1.0	-0.0480039732984809	0.0087	3.112e-08	53386	77258	58749.13
7591722	chr2	rs4295021	162831756	G	T	0.581	0.593	1.0	-0.0462952789853036	0.0087	1.118e-07	53386	77258	58749.13
7580229	chr2	rs73003589	162831847	T	C	0.979	0.978	0.986	0.0624958112255439	0.0305	0.04041	53259	76745	58545.54
7589430	chr2	rs4316948	162834595	G	T	0.204	0.207	0.991	-0.0206007457079636	0.0107	0.05374	53386	77258	58749.13
7586688	chr2	rs2909444	162836272	A	G	0.42	0.407	1.0	0.0469980831605826	0.0087	7.042e-08	53386	77258	58749.13
7584212	chr2	rs115963266	162836838	C	T	0.986	0.986	0.97	-0.0347985055426955	0.0417	0.4033	44226	59326	47612.46
7581299	chr2	rs2909456	162836954	C	T	0.383	0.371	0.997	0.0467022717525102	0.0089	1.566e-07	53386	77258	58749.13
7588317	chr2	rs1558958	162838775	G	C	0.796	0.793	0.992	0.0203025023378308	0.0107	0.05702	53386	77258	58749.13
7578514	chr2	rs12622869	162841133	C	G	0.986	0.986	0.967	-0.0335050785573982	0.0418	0.4225	44226	59326	47612.46
7591938	chr2	rs2909455	162843078	T	C	0.42	0.407	1.01	0.0467022717525102	0.0087	8.284e-08	53386	77258	58749.13
7590324	chr2	rs2052400	162843668	A	G	0.383	0.371	0.998	0.0463968262292078	0.0089	1.813e-07	53386	77258	58749.13
7582106	chr2	rs2098526	162845276	G	A	0.969	0.97	0.981	-0.0243029385231735	0.0255	0.3415	52841	75249	57900.31
7587252	chr2	rs1861979	162845565	T	C	0.42	0.407	1.01	0.0471984218290006	0.0087	6.223e-08	53386	77258	58749.13
7582620	chr2	rs2909457	162845855	G	A	0.451	0.436	1.0	0.0489996660319079	0.0087	1.482e-08	53386	77258	58749.13
7590939	chr2	rs2909443	162846439	G	A	0.42	0.407	1.01	0.0469026696862194	0.0087	7.697e-08	53386	77258	58749.13
7588122	chr2	rs79054484	162847070	T	C	0.986	0.987	0.968	-0.044495399886564	0.0422	0.2922	43698	58973	47191.39
7576066	chr2	rs12617336	162849312	G	C	0.986	0.987	0.967	-0.0532952970582236	0.0426	0.2111	42633	57804	46076.81
7573241	chr2	rs17759529	162851013	C	G	0.795	0.792	0.994	0.0198026272961797	0.0107	0.0632	53386	77258	58749.13
7570730	chr2	rs12617656	162851147	T	C	0.675	0.664	1.01	0.0318958749835631	0.0091	0.0004578	53386	77258	58749.13
7588066	chr2	rs76057000	162851358	T	A	0.986	0.986	0.969	-0.0480984034910313	0.0425	0.2577	42633	57804	46076.81
7591954	chr2	rs4140685	162852079	G	T	0.675	0.664	1.01	0.0323026073786261	0.0091	0.0004066	53386	77258	58749.13
7588113	chr2	rs2970933	162854276	T	C	0.415	0.404	1.0	0.0381047060335456	0.0087	1.283e-05	53386	77258	58749.13
7571377	chr2	rs16846230	162854427	G	A	0.981	0.981	0.972	0.0603987139482326	0.0325	0.06268	53027	75818	58174.42
7573095	chr2	rs2909445	162854818	G	A	0.795	0.793	0.997	0.0189002595004805	0.0107	0.07609	53386	77258	58749.13
7576380	chr2	rs2287509	162854908	G	T	0.414	0.404	1.0	0.0355987772398635	0.0088	4.748e-05	53386	77258	58749.13
7591033	chr2	rs2268894	162856148	C	T	0.47	0.456	1.01	0.041995705452017	0.0086	1.013e-06	53386	77258	58749.13
7574924	chr2	rs2970932	162858200	A	G	0.415	0.405	1.01	0.0381047060335456	0.0087	1.268e-05	53386	77258	58749.13
7582367	chr2	rs759717	162858323	G	C	0.788	0.786	0.997	0.0164047040252769	0.0105	0.1188	53386	77258	58749.13
7570488	chr2	rs7565794	162859000	T	C	0.674	0.663	1.01	0.0315955615897506	0.0091	0.0005179	53386	77258	58749.13
7591751	chr2	rs12621633	162859436	G	A	0.986	0.987	0.979	-0.0695966251380842	0.0465	0.135	36911	51445	40151.01
7580406	chr2	rs75328653	162859934	A	C	0.986	0.987	0.979	-0.0695966251380842	0.0465	0.135	36911	51445	40151.01
7577430	chr2	rs78400999	162859950	T	C	0.986	0.987	0.979	-0.0695966251380842	0.0465	0.1349	36911	51445	40151.01
7592669	chr2	rs77770606	162861575	A	G	0.914	0.906	0.888	0.0660030731575139	0.016	3.821e-05	53386	77258	58749.13
7570402	chr2	rs6432707	162863959	A	T	0.674	0.663	1.01	0.0318958749835631	0.0091	0.0004609	53386	77258	58749.13
7573184	chr2	rs2909447	162864475	C	T	0.986	0.986	0.799	-0.0318003125497978	0.0448	0.4776	47292	67503	51787.32
7584614	chr2	rs2909448	162866255	C	T	0.435	0.423	1.01	0.0379988130912113	0.0086	1.117e-05	53386	77258	58749.13
7573430	chr2	rs2909449	162866338	G	A	0.425	0.414	1.01	0.0377966226945664	0.0087	1.335e-05	53386	77258	58749.13
7579590	chr2	rs117705573	162866470	T	A	0.986	0.987	0.979	-0.070197167789298	0.0465	0.1314	36911	51445	40151.01
7592752	chr2	rs10166311	162867613	G	A	0.676	0.665	1.01	0.0308007491527123	0.0091	0.0007345	53386	77258	58749.13
7572180	chr2	rs10166124	162867622	C	T	0.676	0.665	1.01	0.0308977113278438	0.0091	0.0006874	53386	77258	58749.13
7576041	chr2	rs2909450	162867791	G	A	0.791	0.788	1.0	0.0177023841130051	0.0105	0.0936	53386	77258	58749.13
7580007	chr2	rs1014444	162868858	A	G	0.656	0.646	1.01	0.0291023874205329	0.009	0.00122	53386	77258	58749.13
7585494	chr2	rs1014445	162869203	A	G	0.398	0.387	1.01	0.0437967654983826	0.0088	6.335e-07	53386	77258	58749.13
7592888	chr2	rs2042069	162869670	C	T	0.417	0.406	1.01	0.0377966226945664	0.0087	1.377e-05	53386	77258	58749.13
7584588	chr2	rs74620385	162870262	T	C	0.986	0.987	0.978	-0.0688036036849463	0.0466	0.1396	36911	51445	40151.01
7570827	chr2	rs16846253	162870511	A	G	0.981	0.98	0.978	0.0558981756288099	0.0319	0.07948	53027	75818	58174.42
7593221	chr2	rs2909451	162871798	C	T	0.791	0.788	0.998	0.0176041339483571	0.0106	0.09524	53386	77258	58749.13
7580491	chr2	rs2268890	162872492	A	G	0.417	0.406	1.01	0.0379025370484673	0.0087	1.358e-05	53386	77258	58749.13
7572042	chr2	rs2970931	162873188	T	C	0.416	0.406	1.01	0.0382009626151637	0.0087	1.147e-05	53386	77258	58749.13
7575930	chr2	rs17848906	162873552	G	T	0.986	0.987	0.976	-0.0677971580658255	0.0466	0.1456	36911	51445	40151.01
7574290	chr2	rs2300757	162874170	G	C	0.675	0.665	1.01	0.0304031059110447	0.0091	0.0008463	53386	77258	58749.13
7576196	chr2	rs2302872	162876768	G	A	0.986	0.987	0.977	-0.0652000732482552	0.0463	0.1596	36911	51445	40151.01
7591955	chr2	rs12692646	162877028	T	A	0.676	0.665	1.01	0.0304031059110447	0.0091	0.0008595	53386	77258	58749.13
7593583	chr2	rs16846261	162877400	G	A	0.98	0.98	0.976	0.0570039574677328	0.032	0.07469	52385	75135	57512.56
7574302	chr2	rs3788980	162878769	C	T	0.98	0.98	0.975	0.0570984120398765	0.0319	0.07372	52385	75135	57512.56
7581069	chr2	rs2302873	162879452	T	C	0.676	0.665	1.01	0.03029639423135	0.0091	0.0008886	53386	77258	58749.13
7577837	chr2	rs13409045	162880383	C	T	0.609	0.6	1.01	0.0301993737308422	0.0088	0.0006026	53386	77258	58749.13
7579215	chr2	rs79187411	162880625	A	C	0.98	0.98	0.974	0.055302247784655	0.0319	0.08366	52385	75135	57512.56
7588198	chr2	rs79115159	162882018	A	G	0.986	0.987	0.975	-0.0620030714417325	0.0464	0.182	36976	51506	40213.95
7576442	chr2	rs79870511	162882871	G	A	0.986	0.987	0.976	-0.0490011864330638	0.0441	0.2665	41379	56550	44859.64
7585963	chr2	rs75117684	162883361	T	C	0.986	0.987	0.976	-0.0488016642355575	0.0441	0.2684	41379	56550	44859.64
7592790	chr2	rs2300756	162883865	A	C	0.98	0.98	0.963	0.0570984120398765	0.0321	0.07523	52450	75393	57616.4
7591186	chr2	rs2300755	162883962	G	A	0.628	0.62	1.01	0.0259990758686168	0.0089	0.003362	53386	77258	58749.13
7579549	chr2	rs2268889	162885110	C	T	0.663	0.654	1.01	0.027799974857679	0.009	0.002105	53386	77258	58749.13
7586128	chr2	rs2268888	162885450	C	T	0.98	0.98	0.961	0.0558036076154242	0.0321	0.08198	52450	75393	57616.4
7571926	chr2	rs4664443	162885889	A	G	0.609	0.6	1.0	0.0304031059110447	0.0088	0.0005493	53386	77258	58749.13
7585443	chr2	rs2284873	162886963	T	C	0.963	0.963	0.964	0.023003381764963	0.0234	0.3269	53386	77258	58749.13
7583929	chr2	rs7573951	162887741	A	G	0.609	0.6	1.0	0.0301023438164435	0.0088	0.0006307	53386	77258	58749.13
7588849	chr2	rs2284872	162887969	G	A	0.676	0.665	1.01	0.0295005481176215	0.0091	0.001199	53386	77258	58749.13
7575917	chr2	rs2284871	162888055	C	T	0.682	0.671	1.0	0.0304031059110447	0.0092	0.0009303	53386	77258	58749.13
7572762	chr2	rs2284870	162888727	T	C	0.645	0.636	1.01	0.027196791588428	0.009	0.002337	53386	77258	58749.13
7578931	chr2	rs1558957	162890175	T	C	0.398	0.387	0.983	0.0439977464776452	0.0089	7.644e-07	53386	77258	58749.13
7578384	chr2	rs7608798	162890217	G	A	0.675	0.664	1.01	0.03029639423135	0.0091	0.0008899	53386	77258	58749.13
7583667	chr2	rs2160927	162891075	C	T	0.676	0.665	1.01	0.0304031059110447	0.0091	0.0008613	53386	77258	58749.13
7586454	chr2	rs2111850	162891279	T	C	0.675	0.664	1.01	0.0304031059110447	0.0091	0.0008511	53386	77258	58749.13
7573244	chr2	rs6432708	162891848	C	T	0.398	0.386	0.982	0.0441030061101949	0.0089	7.337e-07	53386	77258	58749.13
7571288	chr2	rs2284869	162893280	T	C	0.98	0.98	0.952	0.0349037160078804	0.0342	0.3075	46853	67221	51088.28
7578165	chr2	rs76077165	162893338	C	A	0.914	0.906	0.898	0.0661996407142037	0.0159	3.319e-05	53386	77258	58749.13
7574787	chr2	rs10930040	162894766	A	G	0.674	0.663	1.01	0.0305001066483263	0.0091	0.0008067	53386	77258	58749.13
7575136	chr2	rs80318928	162899780	G	A	0.921	0.917	0.889	0.0298014912367898	0.0167	0.07396	53386	77258	58749.13
7594603	chr2	rs12995983	162899803	T	C	0.724	0.731	0.93	-0.0374007702544828	0.01	0.0001821	53386	77258	58749.13
7589697	chr2	rs73971540	162900716	A	G	0.986	0.986	0.968	-0.0248973835545144	0.0416	0.5491	45676	61155	49251.28
7577879	chr2	rs11900409	162900764	T	G	0.608	0.599	0.999	0.031498667059371	0.0088	0.0003632	53386	77258	58749.13
7582138	chr2	rs73971541	162900834	C	T	0.986	0.987	0.969	-0.035596090043474	0.0429	0.4062	43340	58513	46772.81
7591072	chr2	rs3788979	162900889	C	T	0.861	0.858	0.936	0.0199006617063362	0.0128	0.1191	53386	77258	58749.13
7578166	chr2	rs3788978	162900939	G	T	0.986	0.987	0.971	-0.0370997639570267	0.0432	0.3906	43281	58754	46902.21
7581109	chr2	rs146329758	162900973	T	C	0.986	0.987	0.97	-0.0426987545331152	0.0432	0.3229	42275	57344	45658.24
7591285	chr2	rs73971542	162901303	A	G	0.986	0.987	0.972	-0.0306035477981776	0.0424	0.471	44242	59609	47763.74
7588522	chr2	rs16822665	162901327	C	T	0.68	0.669	1.01	0.0301023438164435	0.0092	0.001006	53386	77258	58749.13
7582829	chr2	rs79724736	162901414	C	T	0.98	0.98	0.94	0.0358014124633833	0.0345	0.2995	46534	66942	50790.61
7572115	chr2	rs2302874	162901811	A	G	0.986	0.987	0.969	-0.0239956055562207	0.0421	0.5692	45372	60839	48941.26
7590378	chr2	rs73971543	162903071	G	A	0.986	0.987	0.969	-0.0231969816042026	0.0421	0.5821	45307	60778	48878.32
7576712	chr2	rs73971544	162903579	A	G	0.986	0.987	0.969	-0.0232993336544035	0.0421	0.581	45307	60778	48878.32
7581570	chr2	rs17848916	162904384	A	C	0.986	0.987	0.97	-0.0300984478240329	0.0425	0.4779	44242	59609	47763.74
7583125	chr2	rs73971545	162904533	T	C	0.986	0.987	0.969	-0.0299953975354009	0.0425	0.4802	44242	59609	47763.74
7579725	chr2	rs73971546	162906532	T	C	0.986	0.987	0.966	-0.0302015087331214	0.0426	0.4779	44242	59609	47763.74
7583965	chr2	rs73971547	162906774	A	T	0.986	0.987	0.966	-0.0305004454483837	0.0426	0.4734	44242	59609	47763.74
7573340	chr2	rs73971548	162906882	T	C	0.986	0.987	0.967	-0.0293979151845611	0.0428	0.4915	43750	59124	47275.27
7576346	chr2	rs73971549	162906890	G	A	0.986	0.987	0.966	-0.0292949370570243	0.0428	0.4941	43750	59124	47275.27
7587515	chr2	rs6744557	162907080	T	C	0.986	0.987	0.967	-0.0290993078252748	0.0426	0.4947	44242	59609	47763.74
7578282	chr2	rs6729733	162907232	C	T	0.986	0.987	0.965	-0.0169020380753563	0.0422	0.6893	45307	60778	48878.32
7594972	chr2	rs73971550	162907487	C	G	0.986	0.987	0.967	-0.0309026047398165	0.0425	0.4669	44242	59609	47763.74
7574542	chr2	rs73971551	162907743	T	C	0.986	0.987	0.967	-0.0313049258284153	0.0426	0.4618	44242	59609	47763.74
7577829	chr2	rs73971552	162907820	T	A	0.986	0.987	0.963	-0.0196008476550609	0.0421	0.6408	45363	61004	48968.08
7588341	chr2	rs60851734	162908011	C	T	0.986	0.987	0.963	-0.0262002485024742	0.0425	0.5373	44298	59835	47853.5
7575936	chr2	rs75295478	162908063	T	C	0.987	0.987	0.963	-0.0326988269632397	0.0432	0.4486	43829	59465	47480.45
7589404	chr2	rs61265379	162908477	A	C	0.986	0.987	0.958	-0.0231969816042026	0.0426	0.5867	45107	60928	48838.98
7577499	chr2	rs78817705	162908578	C	A	0.987	0.987	0.959	-0.0226956079321885	0.0426	0.5952	45107	60928	48838.98
7572224	chr2	rs12995636	162908664	G	A	0.325	0.336	0.978	-0.0309026047398165	0.0093	0.0008354	53386	77258	58749.13
7582881	chr2	rs112588911	162908735	G	A	0.987	0.987	0.958	-0.0231969816042026	0.0427	0.5874	45107	60928	48838.98
7593267	chr2	rs73971554	162909414	T	A	0.987	0.987	0.956	-0.0255024404124231	0.0427	0.5514	45107	60928	48838.98
7582490	chr2	rs73971555	162909437	G	A	0.987	0.987	0.956	-0.0256050287153947	0.0428	0.5497	45107	60928	48838.98
7581955	chr2	rs56755168	162909589	T	C	0.986	0.987	0.955	-0.0363009797263316	0.0432	0.4002	44042	59759	47724.4
7593690	chr2	rs61022164	162909602	G	C	0.986	0.987	0.955	-0.0364046818937998	0.0432	0.3996	44042	59759	47724.4
7574781	chr2	rs56274911	162909773	A	G	0.986	0.987	0.955	-0.0335981494309355	0.0433	0.4378	44042	59759	47724.4
7576396	chr2	rs59240137	162909880	G	A	0.986	0.987	0.953	-0.034198147379977	0.0432	0.4288	44042	59759	47724.4
7589580	chr2	rs79373486	162910135	G	T	0.979	0.979	0.903	0.0487044462100383	0.0346	0.1595	46598	67201	50893.25
7584122	chr2	rs6741949	162910223	G	C	0.574	0.582	0.917	-0.0388967656299467	0.0091	1.932e-05	53386	77258	58749.13
7571144	chr2	rs4664446	162910403	A	G	0.506	0.517	0.938	-0.040197189751413	0.0089	6.326e-06	53386	77258	58749.13
7589849	chr2	rs67264085	162910536	C	T	0.272	0.278	0.8	-0.0114047880634385	0.0108	0.2918	53386	77258	58749.13
7594660	chr2	rs72868675	162911252	T	C	0.891	0.893	0.861	-0.0208968257129853	0.0149	0.1627	53386	77258	58749.13
7577402	chr2	rs76911509	162911766	T	C	0.987	0.987	0.936	-0.008395140788382	0.0451	0.8515	42304	58442	46023.18
7591567	chr2	rs113082932	162912005	G	A	0.785	0.783	0.939	0.0243022925229648	0.0108	0.02413	53386	77258	58749.13
7590261	chr2	rs67399148	162913166	T	C	0.63	0.641	0.95	-0.0374007702544828	0.0092	4.75e-05	53386	77258	58749.13
7594048	chr2	rs6733162	162913498	G	C	0.392	0.4	0.953	-0.0105049846451474	0.009	0.2453	53386	77258	58749.13
7580839	chr2	rs75062246	162913579	T	C	0.833	0.824	0.87	0.027799974857679	0.0123	0.02374	53386	77258	58749.13
7593026	chr2	rs113170512	162914000	G	A	0.987	0.987	0.942	-0.009696862978864	0.046	0.8332	40674	56067	44260.63
7594361	chr2	rs150882622	162914472	G	A	0.987	0.987	0.942	-0.007004474152883	0.046	0.8792	40674	56067	44260.63
7575943	chr2	rs80269466	162915969	G	A	0.987	0.987	0.944	-0.0116981574124923	0.0459	0.7994	40609	56006	44197.7
7594706	chr2	rs75881470	162916381	C	T	0.987	0.987	0.945	-0.0095050300143049	0.0459	0.8367	40609	56006	44197.7
7576100	chr2	rs10490422	162916413	G	T	0.977	0.976	0.899	0.0757009883436821	0.0311	0.01499	51057	73966	56279.89
7581579	chr2	rs34536659	162916578	G	C	0.642	0.653	0.958	-0.0383043331577141	0.0092	3.222e-05	53386	77258	58749.13
7580759	chr2	rs12618391	162916603	T	A	0.987	0.987	0.946	-0.0105049846451474	0.0459	0.8186	40609	56006	44197.7
7571692	chr2	rs12615031	162916702	G	A	0.987	0.987	0.947	-0.0104039337153929	0.0459	0.8208	40674	56067	44260.63
7586663	chr2	rs73009181	162917337	A	T	0.749	0.746	0.963	0.0339955472579582	0.0101	0.0007755	53386	77258	58749.13
7583161	chr2	rs116959595	162917414	C	A	0.987	0.987	0.948	-0.0105959392134034	0.0458	0.8179	40674	56067	44260.63
7570594	chr2	rs76339676	162917461	A	G	0.784	0.781	0.952	0.0259990758686168	0.0107	0.01506	53386	77258	58749.13
7591453	chr2	rs873826	162918071	G	A	0.642	0.653	0.961	-0.0380030548002074	0.0092	3.603e-05	53386	77258	58749.13
7584099	chr2	rs2892816	162918521	A	G	0.642	0.653	0.962	-0.0382004338153035	0.0092	3.355e-05	53386	77258	58749.13
7577731	chr2	rs34450218	162919552	G	T	0.643	0.655	0.962	-0.039104719880761	0.0092	2.208e-05	53386	77258	58749.13
7594780	chr2	rs151249204	162920549	G	A	0.987	0.987	0.953	-0.0092022107647994	0.0457	0.8398	40674	56067	44260.63
7592625	chr2	rs3788976	162921135	G	A	0.749	0.746	0.973	0.0341985075799122	0.0101	0.0006818	53386	77258	58749.13
7583859	chr2	rs12614077	162921573	C	T	0.987	0.987	0.951	-0.0203047533403643	0.0452	0.6523	41456	56638	44916.43
7592910	chr2	rs12618149	162921602	T	C	0.987	0.987	0.953	-0.0207028323592018	0.0454	0.6478	40935	55959	44326.83
7581694	chr2	rs7566261	162921606	A	G	0.747	0.744	0.971	0.0333960906184285	0.01	0.0008877	53386	77258	58749.13
7577057	chr2	rs2193681	162921728	T	C	0.642	0.653	0.966	-0.0375980304153185	0.0092	4.131e-05	53386	77258	58749.13
7580705	chr2	rs2284868	162922060	C	G	0.987	0.987	0.955	-0.007095110875924	0.0456	0.8762	40870	55898	44263.9
7584160	chr2	rs2216447	162922108	T	C	0.642	0.653	0.966	-0.0377018671840115	0.0092	3.893e-05	53386	77258	58749.13
7584127	chr2	rs62189690	162922728	A	G	0.63	0.642	0.966	-0.0363009797263316	0.0091	6.826e-05	53386	77258	58749.13
7577145	chr2	rs62189691	162922734	T	C	0.628	0.639	0.963	-0.0344982814075965	0.0091	0.0001573	53386	77258	58749.13
7583339	chr2	rs12469930	162923834	G	A	0.987	0.987	0.95	-0.0091012913892029	0.0458	0.8418	40616	55680	44029.17
7575776	chr2	rs12469968	162923917	G	A	0.473	0.482	0.938	-0.0131966945943914	0.0089	0.1377	53386	77258	58749.13
7573071	chr2	rs6727102	162924330	A	G	0.649	0.66	0.972	-0.0355028330426552	0.0092	0.0001122	53386	77258	58749.13
7593363	chr2	rs5022713	162924483	C	G	0.649	0.66	0.972	-0.0358966439977618	0.0092	9.367e-05	53386	77258	58749.13
7593637	chr2	rs114526604	162924775	G	A	0.987	0.987	0.951	-0.0092022107647994	0.0455	0.8403	41072	56298	44555.83
7585013	chr2	rs2080714	162925047	G	T	0.67	0.68	0.976	-0.0316970867432546	0.0093	0.0006668	53386	77258	58749.13
7572602	chr2	rs116041626	162925383	T	C	0.987	0.987	0.952	-0.0067024110596754	0.0459	0.8833	40032	55101	43518.34
7594574	chr2	rs62189692	162925618	G	C	0.67	0.68	0.976	-0.0315009870620622	0.0093	0.0007216	53386	77258	58749.13
7588799	chr2	rs35280626	162926544	C	T	0.71	0.718	0.953	-0.0274020297483382	0.0098	0.005061	53386	77258	58749.13
7587240	chr2	rs74435445	162926617	G	A	0.987	0.987	0.952	-0.0054950702819798	0.0459	0.9049	40097	55162	43581.28
7586045	chr2	rs76961472	162926929	A	G	0.987	0.987	0.954	-0.0081027387031859	0.0456	0.8594	41016	56072	44466.07
7591554	chr2	rs139319299	162926982	T	G	0.987	0.987	0.954	-0.0062998021485279	0.0459	0.8903	40032	55101	43518.34
7572765	chr2	rs2268886	162927345	T	C	0.977	0.976	0.893	0.0765998648086992	0.0313	0.01424	50916	74076	56204.86
7592530	chr2	rs10930041	162927416	A	C	0.987	0.987	0.954	-0.0064004391810282	0.0459	0.8888	40032	55101	43518.34
7578640	chr2	rs2268885	162927929	A	G	0.987	0.987	0.954	-0.006199175242821	0.0459	0.8932	40032	55101	43518.34
7586588	chr2	rs2300754	162928366	T	A	0.987	0.987	0.954	-0.0028039273327342	0.0466	0.9529	39188	52266	42231.56
7576814	chr2	rs2300753	162928465	C	A	0.987	0.987	0.954	-0.0034961042567088	0.0466	0.9402	39188	52266	42231.56
7573749	chr2	rs74646882	162928666	A	T	0.987	0.987	0.954	-0.0028039273327342	0.0467	0.9521	39188	52266	42231.56
7586386	chr2	rs1861975	162929300	A	C	0.656	0.665	0.986	-0.0275048131221902	0.0092	0.002689	53386	77258	58749.13
7573143	chr2	rs1861976	162929554	T	G	0.659	0.668	0.984	-0.0285023604727122	0.0092	0.001938	53386	77258	58749.13
7583822	chr2	rs1861977	162929555	T	C	0.659	0.668	0.984	-0.0285023604727122	0.0092	0.001978	53386	77258	58749.13
7579218	chr2	rs1861978	162929709	T	G	0.67	0.68	0.981	-0.0309954337025195	0.0093	0.0008639	53386	77258	58749.13
7577727	chr2	rs35128070	162929732	G	A	0.67	0.68	0.981	-0.0307994715535284	0.0093	0.0009276	53386	77258	58749.13
7580199	chr2	rs17574	162929979	A	G	0.659	0.668	0.981	-0.0288007896057264	0.0092	0.001772	53386	77258	58749.13
7576246	chr2	rs13015258	162930725	T	G	0.394	0.402	0.965	-0.0074980401773571	0.009	0.4023	53386	77258	58749.13
7586048	chr2	rs115498481	162931074	G	T	0.987	0.987	0.95	0.0068961666878413	0.0483	0.8861	36984	50390	40182.19
7593901	chr2	rs79700168	162932056	G	A	0.981	0.981	0.876	0.0171029078996623	0.0447	0.702	30168	46134	34013.32
7576351	chr2	rs2075340	162933561	A	T	0.529	0.537	0.978	-0.0051029981759033	0.0087	0.557	53386	77258	58749.13
7579817	chr2	rs35393124	162934547	G	A	0.61	0.617	0.977	-0.0115969858456632	0.009	0.1964	53386	77258	58749.13
7588194	chr2	rs6754128	162936284	A	G	0.597	0.605	0.984	-0.0083043861636152	0.0089	0.3488	53386	77258	58749.13
7577562	chr2	rs7593348	162936987	T	G	0.53	0.537	0.984	-0.0050024916227914	0.0087	0.5692	53386	77258	58749.13
7571557	chr2	rs7593349	162936988	T	C	0.53	0.537	0.984	-0.0048015088161939	0.0087	0.5779	53386	77258	58749.13
7592053	chr2	rs7593366	162937033	T	A	0.609	0.617	0.983	-0.010302892995897	0.0089	0.2493	53386	77258	58749.13
7575232	chr2	rs72870405	162937083	T	A	0.936	0.935	0.968	0.0173977771764203	0.0179	0.3288	53386	77258	58749.13
7586450	chr2	rs2193677	162938654	C	G	0.529	0.537	0.989	-0.005304041591906	0.0087	0.5407	53386	77258	58749.13
7587328	chr2	rs10930042	162939467	G	A	0.597	0.605	0.991	-0.0080019302190585	0.0089	0.3663	53386	77258	58749.13
7585976	chr2	rs56143052	162941650	C	G	0.934	0.933	0.975	0.0147999386115992	0.0175	0.3997	53386	77258	58749.13
7585242	chr2	rs72870407	162942674	G	C	0.934	0.933	0.975	0.0153023200084426	0.0175	0.3821	53386	77258	58749.13
7592801	chr2	rs9677255	162944350	G	T	0.609	0.617	0.99	-0.0106970095483354	0.0089	0.2287	53386	77258	58749.13
7570475	chr2	rs36102437	162944498	G	A	0.609	0.617	0.991	-0.0105049846451474	0.0089	0.238	53386	77258	58749.13
7592989	chr2	rs35505926	162944637	C	T	0.531	0.538	0.994	-0.003596459514405	0.0087	0.6785	53386	77258	58749.13
7576259	chr2	rs13013477	162950320	T	C	0.608	0.616	0.992	-0.0104039337153929	0.0089	0.2405	53386	77258	58749.13
7578115	chr2	rs56021349	162951911	C	T	0.935	0.934	0.982	0.0189983824093147	0.0177	0.2833	53386	77258	58749.13
7580530	chr2	rs4420712	162952349	T	G	0.53	0.537	0.999	-0.0031048149534787	0.0086	0.7153	53386	77258	58749.13
7574429	chr2	rs12233178	162952825	A	G	0.935	0.934	0.982	0.0189002595004805	0.0177	0.2851	53386	77258	58749.13
7573305	chr2	rs4436979	162953150	T	C	0.608	0.616	0.992	-0.0101008421794295	0.0089	0.2566	53386	77258	58749.13
7591073	chr2	rs973551	162956032	G	A	0.603	0.61	0.987	-0.0086977157031958	0.0089	0.328	53386	77258	58749.13
7584878	chr2	rs72870422	162956056	T	G	0.941	0.941	0.982	0.0176041339483571	0.0185	0.3409	53386	77258	58749.13
7592879	chr2	rs759716	162957039	C	A	0.531	0.537	0.99	-0.0027036515743148	0.0087	0.7521	53386	77258	58749.13
7594003	chr2	rs72870425	162957410	C	T	0.941	0.941	0.983	0.0171029078996623	0.0185	0.3539	53386	77258	58749.13
7574717	chr2	rs2098525	162958136	C	T	0.596	0.604	0.969	-0.0112025145079934	0.0089	0.2122	53386	77258	58749.13
7571116	chr2	rs11689257	162958353	G	A	0.931	0.93	0.875	-0.0208049294331883	0.0181	0.2508	53386	77258	58749.13
7594888	chr2	rs11695224	162958360	T	C	0.931	0.93	0.876	-0.0203047533403643	0.0181	0.2617	53386	77258	58749.13
7579389	chr2	rs56379423	162959647	G	A	0.605	0.612	0.97	-0.0125990355765152	0.009	0.1604	53386	77258	58749.13
7573258	chr2	rs2270447	162959748	T	C	0.94	0.94	0.992	0.0173977771764203	0.0183	0.3417	53386	77258	58749.13
7594841	chr2	rs55745161	162960210	C	T	0.605	0.613	0.969	-0.013004189135254	0.009	0.1489	53386	77258	58749.13
7585960	chr2	rs55836196	162960391	C	T	0.604	0.612	0.968	-0.0124977728299804	0.009	0.1648	53386	77258	58749.13
7577359	chr2	rs7564465	162960873	A	G	0.427	0.433	0.946	-0.0040983869261633	0.0089	0.648	53386	77258	58749.13
7570410	chr2	rs2080712	162961929	A	G	0.484	0.48	0.949	0.0086028888072678	0.0088	0.3301	53386	77258	58749.13
7585640	chr2	rs2052401	162962045	T	C	0.594	0.59	0.966	0.016296487966892	0.0089	0.06733	53386	77258	58749.13
7593066	chr2	rs60813937	162963195	C	G	0.967	0.967	0.938	0.0497991787524836	0.0248	0.04492	53386	77258	58749.13
7577440	chr2	rs16846291	162963597	T	G	0.967	0.967	0.938	0.0485996698360624	0.0248	0.05022	53386	77258	58749.13
7570961	chr2	rs16846296	162966102	A	G	0.968	0.967	0.94	0.0479040574070545	0.025	0.0555	53386	77258	58749.13
7576099	chr2	rs62189714	162966841	C	A	0.563	0.559	0.943	0.0118001041157506	0.0089	0.1843	53386	77258	58749.13
7581709	chr2	rs4233648	162967020	C	T	0.572	0.568	0.933	0.0126990249774084	0.009	0.1571	53386	77258	58749.13
7572105	chr2	rs117482779	162967085	C	A	0.977	0.976	0.934	0.063997749947184	0.0299	0.03227	52174	74462	57100.23
7585351	chr2	rs2892826	162968258	C	A	0.623	0.62	0.978	0.0089993837968006	0.009	0.3164	53386	77258	58749.13
7591768	chr2	rs11885343	162968873	C	T	0.623	0.62	0.98	0.0088011559530687	0.009	0.3273	53386	77258	58749.13
7588616	chr2	rs17710179	162969271	A	G	0.967	0.966	0.943	0.0435000054458512	0.0246	0.07749	53386	77258	58749.13
7590548	chr2	rs28378735	162969494	A	G	0.777	0.773	0.915	0.0123039944561641	0.0108	0.2555	53386	77258	58749.13
7577241	chr2	rs11897585	162969662	A	G	0.623	0.62	0.982	0.0089002747867194	0.0089	0.3202	53386	77258	58749.13
7578715	chr2	rs11886859	162969703	C	G	0.624	0.62	0.982	0.0089002747867194	0.0089	0.3192	53386	77258	58749.13
7577062	chr2	rs7571944	162969946	G	C	0.623	0.62	0.982	0.0089002747867194	0.0089	0.3221	53386	77258	58749.13
7588433	chr2	rs76006213	162970161	C	T	0.966	0.966	0.935	0.0454034834538498	0.0245	0.06379	53386	77258	58749.13
7577835	chr2	rs115435995	162971275	C	G	0.967	0.966	0.943	0.0467022717525102	0.0246	0.05732	53386	77258	58749.13
7583274	chr2	rs2193679	162971863	T	C	0.588	0.584	0.991	0.0158044491449436	0.0088	0.07245	53386	77258	58749.13
7594107	chr2	rs76967837	162971864	G	A	0.967	0.966	0.943	0.0443995872966845	0.0246	0.07124	53386	77258	58749.13
7574864	chr2	rs80285124	162972073	A	C	0.967	0.966	0.943	0.0441986870716702	0.0246	0.07268	53386	77258	58749.13
7585704	chr2	rs10185053	162972339	A	G	0.623	0.619	0.984	0.0086028888072678	0.0089	0.3348	53386	77258	58749.13
7579887	chr2	rs10174056	162972370	T	A	0.623	0.62	0.984	0.0086028888072678	0.0089	0.3339	53386	77258	58749.13
7577403	chr2	rs10185151	162972385	A	G	0.623	0.62	0.984	0.0087020272939009	0.0089	0.3326	53386	77258	58749.13
7594221	chr2	rs6432709	162973892	A	C	0.623	0.62	0.985	0.0087020272939009	0.0089	0.3302	53386	77258	58749.13
7590373	chr2	rs75257481	162974735	G	C	0.967	0.966	0.944	0.0450020459197846	0.0246	0.06741	53386	77258	58749.13
7578839	chr2	rs10171070	162974878	C	T	0.623	0.62	0.986	0.0086028888072678	0.0089	0.337	53386	77258	58749.13
7570739	chr2	rs2241242	162974894	G	A	0.623	0.62	0.986	0.0086028888072678	0.0089	0.3375	53386	77258	58749.13
7582818	chr2	rs2075300	162974976	T	C	0.623	0.62	0.986	0.0087020272939009	0.0089	0.3296	53386	77258	58749.13
7590594	chr2	rs17761282	162975083	A	G	0.967	0.966	0.944	0.0441986870716702	0.0246	0.07263	53386	77258	58749.13
7576789	chr2	rs2075301	162975169	C	T	0.623	0.62	0.985	0.0087020272939009	0.0089	0.3311	53386	77258	58749.13
7591074	chr2	rs2241243	162975187	G	A	0.623	0.619	0.986	0.0086028888072678	0.0089	0.3326	53386	77258	58749.13
7578981	chr2	rs12052431	162975397	C	T	0.623	0.619	0.986	0.0086028888072678	0.0089	0.3351	53386	77258	58749.13
7577711	chr2	rs10171915	162975503	G	T	0.623	0.619	0.986	0.0086028888072678	0.0089	0.334	53386	77258	58749.13
7588793	chr2	rs10198168	162975991	A	T	0.623	0.619	0.986	0.0086028888072678	0.0089	0.3335	53386	77258	58749.13
7594676	chr2	rs10174693	162976091	C	A	0.623	0.619	0.986	0.0086028888072678	0.0089	0.3337	53386	77258	58749.13
7579940	chr2	rs2160711	162977965	A	G	0.977	0.976	0.938	0.0535976373487916	0.0295	0.0691	52493	75664	57604.43
7579181	chr2	rs6432710	162978379	A	C	0.588	0.584	0.994	0.016296487966892	0.0088	0.06196	53386	77258	58749.13
7587313	chr2	rs12692647	162978811	C	T	0.623	0.62	0.986	0.0086028888072678	0.0089	0.337	53386	77258	58749.13
7584029	chr2	rs2389679	162979151	G	C	0.588	0.584	0.995	0.0160997014894237	0.0087	0.06496	53386	77258	58749.13
7574105	chr2	rs144092344	162979779	T	C	0.967	0.966	0.945	0.0444952398865513	0.0246	0.07051	53386	77258	58749.13
7579964	chr2	rs2193495	162982138	T	C	0.622	0.618	0.988	0.009504687014246	0.0089	0.2851	53386	77258	58749.13
7578728	chr2	rs10490423	162982446	C	T	0.624	0.62	0.988	0.0090984829852593	0.0089	0.3102	53386	77258	58749.13
7584326	chr2	rs115338631	162983513	G	T	0.977	0.976	0.937	0.0553968632202877	0.0295	0.06081	52493	75664	57604.43
7585825	chr2	rs2052352	162983749	C	T	0.587	0.583	0.999	0.0177023841130051	0.0087	0.04223	53386	77258	58749.13
7591412	chr2	rs13431489	162984829	A	G	0.621	0.617	0.988	0.0099008246772624	0.0089	0.2666	53386	77258	58749.13
7578356	chr2	rs116068336	162987462	T	C	0.967	0.966	0.937	0.0463013553668425	0.0247	0.06099	53386	77258	58749.13
7589743	chr2	rs10194114	162987525	C	T	0.622	0.619	0.98	0.0098018049722602	0.0089	0.2753	53386	77258	58749.13
7576522	chr2	rs4395257	162987645	G	T	0.587	0.583	0.99	0.0178006246255066	0.0088	0.04281	53386	77258	58749.13
7581751	chr2	rs149955042	162987884	C	T	0.966	0.966	0.935	0.0522033801338585	0.0246	0.03406	53386	77258	58749.13
7578777	chr2	rs7599934	162988247	C	T	0.587	0.583	0.987	0.0177023841130051	0.0088	0.04337	53386	77258	58749.13
7572192	chr2	rs78764281	162988401	C	T	0.966	0.966	0.933	0.0507976715868588	0.0246	0.03914	53386	77258	58749.13
7576747	chr2	rs13011432	162988760	A	C	0.588	0.584	0.984	0.0172994970780611	0.0088	0.0493	53386	77258	58749.13
7589799	chr2	rs35596334	162988828	C	T	0.622	0.618	0.975	0.0100988346774146	0.009	0.2612	53386	77258	58749.13
7586539	chr2	rs10165543	162989081	T	A	0.622	0.618	0.973	0.0103957761821204	0.009	0.2485	53386	77258	58749.13
7588634	chr2	rs10176758	162989116	A	C	0.587	0.583	0.984	0.0180952882690919	0.0088	0.03937	53386	77258	58749.13
7589713	chr2	rs2389680	162989903	A	G	0.622	0.618	0.971	0.0103957761821204	0.009	0.249	53386	77258	58749.13
7589339	chr2	rs2216338	162989968	G	A	0.622	0.618	0.971	0.0102968054773682	0.009	0.2498	53386	77258	58749.13
7582071	chr2	rs7607713	162990290	G	A	0.622	0.618	0.97	0.0103957761821204	0.009	0.2476	53386	77258	58749.13
7580753	chr2	rs7568666	162990369	T	C	0.621	0.618	0.97	0.0106035827841911	0.009	0.2378	53386	77258	58749.13
7573950	chr2	rs7607756	162990462	C	A	0.588	0.584	0.978	0.017496047616751	0.0088	0.04771	53386	77258	58749.13
7587700	chr2	rs7608081	162990576	G	A	0.622	0.618	0.969	0.0102968054773682	0.009	0.2511	53386	77258	58749.13
7570455	chr2	rs7564122	162990727	A	G	0.622	0.618	0.968	0.0101978249764461	0.009	0.2587	53386	77258	58749.13
7585614	chr2	rs145778047	162991075	A	G	0.977	0.976	0.922	0.0560967393518702	0.0298	0.05967	52493	75664	57604.43
7592859	chr2	rs2389681	162991247	G	T	0.622	0.618	0.966	0.0103957761821204	0.009	0.2492	53386	77258	58749.13
7587961	chr2	rs117818514	162991474	G	A	0.967	0.966	0.925	0.047598978799279	0.0249	0.05589	53386	77258	58749.13
7572598	chr2	rs2111489	162991675	T	G	0.622	0.618	0.964	0.0102968054773682	0.009	0.2547	53386	77258	58749.13
7593983	chr2	rs1558862	162991884	A	T	0.622	0.618	0.963	0.0102968054773682	0.009	0.2527	53386	77258	58749.13
7579277	chr2	rs116956425	162991910	C	A	0.967	0.966	0.924	0.047799197133273	0.0249	0.05477	53386	77258	58749.13
7581021	chr2	rs116122308	162992671	G	A	0.967	0.966	0.923	0.0475036226439669	0.0249	0.05638	53386	77258	58749.13
7580033	chr2	rs7598422	162992731	G	T	0.622	0.618	0.96	0.0103957761821204	0.009	0.2518	53386	77258	58749.13
7572831	chr2	rs75944814	162993352	T	C	0.967	0.966	0.921	0.0463013553668425	0.0249	0.06285	53386	77258	58749.13
7575940	chr2	rs10180049	162993472	G	A	0.622	0.619	0.957	0.0102968054773682	0.0091	0.2542	53386	77258	58749.13
7588585	chr2	rs7599142	162993491	C	T	0.589	0.585	0.964	0.0170045988158238	0.0089	0.0564	53386	77258	58749.13
7576286	chr2	rs7599446	162993569	G	A	0.587	0.583	0.965	0.0184978548821194	0.0089	0.03682	53386	77258	58749.13
7585542	chr2	rs6729181	162994684	A	C	0.586	0.582	0.964	0.0190964956909883	0.0089	0.03184	53386	77258	58749.13
7582470	chr2	rs10209700	162995159	A	G	0.619	0.615	0.95	0.0116024307308398	0.0091	0.1993	53386	77258	58749.13
7589333	chr2	rs10198838	162995178	T	G	0.586	0.582	0.956	0.0180952882690919	0.0089	0.0429	53386	77258	58749.13
7588742	chr2	rs10186588	162995222	G	T	0.62	0.616	0.948	0.0116024307308398	0.0091	0.2023	53386	77258	58749.13
7582426	chr2	rs79405265	162995514	T	C	0.966	0.966	0.915	0.0469980831605826	0.0248	0.05791	53386	77258	58749.13
7590860	chr2	rs75046427	162996045	T	A	0.966	0.966	0.912	0.0463013553668425	0.0249	0.06249	53386	77258	58749.13
7573017	chr2	rs76995123	162996174	G	A	0.967	0.966	0.915	0.0467022717525102	0.025	0.06168	53386	77258	58749.13
7581473	chr2	rs113647830	162996687	T	C	0.966	0.966	0.912	0.0473033451158665	0.0249	0.0572	53386	77258	58749.13
7588380	chr2	rs146886822	162996723	G	T	0.967	0.966	0.914	0.0465972853767823	0.025	0.0625	53386	77258	58749.13
7592323	chr2	rs79739937	162997032	G	A	0.967	0.966	0.912	0.0471984218290006	0.025	0.05875	53386	77258	58749.13
7582971	chr2	rs7561020	162997265	G	A	0.61	0.606	0.91	0.0099008246772624	0.0092	0.2852	53386	77258	58749.13
7579625	chr2	rs73973006	162997610	T	A	0.964	0.964	0.888	0.0548006364661149	0.0246	0.02576	53386	77258	58749.13
7589042	chr2	rs13416088	162997659	G	A	0.808	0.806	0.856	0.0033045340083004	0.0118	0.7794	53386	77258	58749.13
7573849	chr2	rs79950401	162997683	A	G	0.966	0.966	0.889	0.0505980527630914	0.0252	0.04483	53386	77258	58749.13
7588774	chr2	rs1990761	162997703	G	A	0.364	0.364	0.912	0.0078987227933553	0.0094	0.3975	53386	77258	58749.13
7589502	chr2	rs13429709	162997960	T	C	0.692	0.69	0.746	-0.001100605444033	0.0108	0.9162	53386	77258	58749.13
7589486	chr2	rs41368446	162998113	T	G	0.93	0.927	0.833	0.0154007965760229	0.0183	0.4002	53386	77258	58749.13
7582383	chr2	rs35424779	162998852	A	G	0.978	0.978	0.916	-0.0031950988965408	0.0311	0.9174	52083	75388	57276.58
7594734	chr2	rs35328019	162998941	G	A	0.978	0.978	0.918	-0.0043996643446871	0.0311	0.8874	52021	75134	57176.91
7591052	chr2	rs16846320	162999000	G	A	0.978	0.978	0.918	-0.0049019951702315	0.0311	0.8756	52021	75134	57176.91
7576293	chr2	rs6717263	162999055	C	A	0.977	0.977	0.915	0.0037031349243813	0.0307	0.9047	52428	75603	57541.49
7578275	chr2	rs6717609	162999263	C	A	0.979	0.979	0.919	-0.007296555232638	0.0318	0.8188	51497	74412	56574.0
7587923	chr2	rs6717659	162999355	C	A	0.977	0.977	0.915	0.0033045340083004	0.0307	0.9149	52428	75603	57541.49
7583342	chr2	rs6732914	162999388	T	C	0.977	0.977	0.916	0.0035038543266769	0.0307	0.9095	52428	75603	57541.49
7587396	chr2	rs7581952	163000856	A	C	0.979	0.979	0.922	-0.0065010863423599	0.0317	0.8382	51497	74412	56574.0
7590250	chr2	rs7569992	163001224	T	G	0.977	0.977	0.918	0.0053954185169075	0.0306	0.8607	52428	75603	57541.49
7572534	chr2	rs11897425	163002834	C	A	0.977	0.976	0.919	0.0111970780932162	0.0303	0.7113	52428	75603	57541.49
7571002	chr2	rs4664447	163003191	T	C	0.978	0.978	0.926	-0.0040983869261633	0.031	0.8946	52021	75134	57176.91
7582884	chr2	rs5647	163005158	G	A	0.978	0.977	0.93	-0.0005001250416822	0.0306	0.986	52021	75134	57176.91
7579911	chr2	rs5645	163005674	G	A	0.978	0.978	0.929	-0.0059979518036359	0.0309	0.8464	52021	75134	57176.91
7588944	chr2	rs4664448	163007420	G	A	0.978	0.977	0.925	-0.003797200248385	0.0307	0.9008	52366	75349	57441.82
7583823	chr2	rs4664449	163007575	G	C	0.978	0.978	0.928	-0.0049019951702315	0.0309	0.8744	52021	75134	57176.91
7585593	chr2	rs13001107	163010011	G	C	0.978	0.977	0.923	0.0027960873020011	0.0306	0.9262	52366	75349	57441.82
7589330	chr2	rs35205044	163010111	T	A	0.978	0.978	0.924	-0.0038975857287134	0.0309	0.9006	52021	75134	57176.91
7576604	chr2	rs79820653	163010677	C	A	0.903	0.906	0.782	-0.048203336386541	0.0165	0.003515	53386	77258	58749.13
7580963	chr2	rs3761656	163011235	T	G	0.924	0.922	0.856	0.0075017910703226	0.0176	0.6696	53386	77258	58749.13
7590691	chr2	rs2193494	163011991	G	A	0.979	0.978	0.923	-0.0029042131473898	0.0316	0.9277	51497	74412	56574.0
7592151	chr2	rs13028221	163012551	A	G	0.978	0.977	0.92	0.0035038543266769	0.0306	0.9096	52366	75349	57441.82
7572659	chr2	rs13010545	163012730	T	G	0.977	0.976	0.919	0.0123039944561641	0.0303	0.6845	52428	75603	57541.49
7573678	chr2	rs4664450	163014173	G	T	0.977	0.977	0.919	0.0090984829852593	0.0304	0.7646	52366	75349	57441.82
7582477	chr2	rs34211565	163014992	A	G	0.978	0.978	0.921	-0.0019018072895963	0.0309	0.9509	52021	75134	57176.91
7583086	chr2	rs10170813	163015464	C	T	0.901	0.899	0.864	0.0118989261570991	0.0155	0.444	53386	77258	58749.13
7593073	chr2	rs10189636	163017009	T	G	0.977	0.976	0.918	0.0099008246772624	0.0303	0.7436	52366	75349	57441.82
7571273	chr2	rs6726201	163018750	A	G	0.977	0.976	0.918	0.0101978249764461	0.0304	0.7358	52366	75349	57441.82
7593461	chr2	rs6759791	163020371	C	T	0.977	0.977	0.916	0.0086028888072678	0.0305	0.7775	52366	75349	57441.82
7574074	chr2	rs112682886	163020518	A	C	0.934	0.931	0.692	0.0208021276292633	0.0207	0.3153	53386	77258	58749.13
7582868	chr2	rs6759933	163020523	C	A	0.725	0.724	0.778	0.0025966258472659	0.011	0.8153	53386	77258	58749.13
7589224	chr2	rs2892827	163024377	A	T	0.816	0.815	0.837	0.0043007385516922	0.0122	0.7271	53386	77258	58749.13
7576634	chr2	rs7583035	163025929	A	G	0.984	0.984	0.964	0.0087020272939009	0.0383	0.8196	46328	69416	51778.81
7590668	chr2	rs73973016	163026299	C	T	0.984	0.984	0.964	0.0087020272939009	0.0383	0.8208	46328	69416	51778.81
7594047	chr2	rs4664451	163028490	T	C	0.985	0.985	0.966	-0.0143017847108596	0.0391	0.7145	45313	68187	50802.06
7572883	chr2	rs9973461	163028888	A	C	0.984	0.984	0.961	0.0071047017299317	0.0378	0.85	46687	70496	52317.68
7585455	chr2	rs3764917	163030336	T	C	0.816	0.815	0.846	0.004001981379298	0.0121	0.7426	53386	77258	58749.13
7583656	chr2	rs6707966	163032334	C	T	0.984	0.984	0.963	0.0058031292269501	0.0379	0.8791	46687	70496	52317.68
7578054	chr2	rs78455439	163034461	T	C	0.985	0.985	0.962	-0.0120017335415971	0.0388	0.7572	45962	68836	51451.06
7588125	chr2	rs6739523	163036379	T	C	0.984	0.984	0.961	0.0062007356416035	0.0379	0.8701	46687	70496	52317.68
7590176	chr2	rs6753165	163036617	A	G	0.985	0.985	0.965	-0.0160988945897493	0.0391	0.6797	45313	68187	50802.06
7572756	chr2	rs2300752	163037680	A	G	0.984	0.984	0.961	0.0060019521956343	0.0379	0.8744	46687	70496	52317.68
7586692	chr2	rs2300751	163038425	T	A	0.966	0.963	0.811	0.0511017760490843	0.0262	0.05147	52493	75664	57604.43
7575795	chr2	rs2268883	163041387	T	G	0.985	0.985	0.961	-0.0115969858456632	0.0389	0.7665	45962	68836	51451.06
7580545	chr2	rs2389682	163044021	G	T	0.985	0.985	0.964	-0.0158042315449673	0.0392	0.6858	45313	68187	50802.06
7587011	chr2	rs41474547	163044219	A	T	0.985	0.985	0.964	-0.009696862978864	0.039	0.8035	45962	68836	51451.06
7573880	chr2	rs6715552	163044355	G	A	0.985	0.985	0.964	-0.0129028853555234	0.039	0.7412	45962	68836	51451.06
7586601	chr2	rs3788974	163049639	T	C	0.985	0.985	0.962	-0.0187038311937836	0.0393	0.6341	45313	68187	50802.06
7591451	chr2	rs74515859	163052377	C	G	0.955	0.956	0.674	-0.0242004837056584	0.0256	0.3433	53386	77258	58749.13
7590585	chr2	rs4664452	163054724	C	T	0.984	0.984	0.955	0.0021975835434872	0.0388	0.9555	45402	68988	50970.36
7592461	chr2	rs3788973	163055995	T	C	0.986	0.985	0.968	-0.0131966945943914	0.0402	0.7422	44003	66252	49374.94
7577077	chr2	rs3788972	163056157	C	T	0.986	0.985	0.968	-0.0132980281439898	0.0402	0.7408	44003	66252	49374.94
7578902	chr2	rs13386912	163056952	A	C	0.984	0.984	0.954	0.0013990209137074	0.0388	0.9719	45402	68988	50970.36
7572442	chr2	rs6706926	163063179	T	G	0.984	0.984	0.957	0.0026963615477425	0.0387	0.9441	45402	68988	50970.36
7587834	chr2	rs12467922	163065067	A	G	0.986	0.985	0.972	-0.0131966945943914	0.0402	0.7433	44003	66252	49374.94
7591300	chr2	rs78472008	163065325	A	G	0.986	0.985	0.972	-0.0130953713122409	0.0402	0.7442	44003	66252	49374.94
7588880	chr2	rs12477178	163065873	G	A	0.985	0.985	0.966	-0.0018016219466282	0.0392	0.964	44454	67723	50056.23
7594231	chr2	rs16846368	163066000	A	C	0.986	0.985	0.973	-0.0131966945943914	0.0402	0.7417	44003	66252	49374.94
7588543	chr2	rs2284867	163067441	A	T	0.986	0.985	0.973	-0.0135007260538548	0.0402	0.7372	44003	66252	49374.94
7580150	chr2	rs10490425	163067457	A	T	0.986	0.986	0.975	-0.0122041688389067	0.0413	0.7672	42388	64278	47621.94
7592960	chr2	rs77372562	163069058	G	A	0.986	0.985	0.973	-0.0136020904182857	0.0402	0.7355	44003	66252	49374.94
7576868	chr2	rs2300750	163069309	T	C	0.986	0.985	0.973	-0.013399371963117	0.0402	0.7385	44003	66252	49374.94
7593289	chr2	rs16846375	163069503	G	A	0.986	0.985	0.973	-0.0136020904182857	0.0402	0.7344	44003	66252	49374.94
7593759	chr2	rs113229770	163069938	A	C	0.985	0.985	0.939	0.0059025456526138	0.0388	0.8791	46260	70112	52046.49
7591778	chr2	rs6748542	163070111	A	G	0.984	0.984	0.961	0.004101577021075	0.0387	0.9148	45282	68502	50777.89
7571656	chr2	rs6735909	163070596	T	A	0.986	0.985	0.974	-0.0139975096438537	0.0402	0.7268	44003	66252	49374.94
7588910	chr2	rs6759558	163070707	C	G	0.986	0.985	0.974	-0.0137034650584925	0.0402	0.7325	44003	66252	49374.94
7589133	chr2	rs4664453	163071037	G	A	0.986	0.985	0.974	-0.0138961051921114	0.0402	0.7287	44003	66252	49374.94
7585426	chr2	rs4664454	163071161	C	G	0.986	0.985	0.974	-0.0138961051921114	0.0402	0.7298	44003	66252	49374.94
7577274	chr2	rs16846386	163071726	G	A	0.984	0.984	0.961	0.004201162744548	0.0387	0.9145	45282	68502	50777.89
7571041	chr2	rs16846387	163073082	T	C	0.986	0.985	0.975	-0.0131966945943914	0.0402	0.7428	44003	66252	49374.94
7576932	chr2	rs12473366	163075264	A	T	0.986	0.985	0.976	-0.0135007260538548	0.0402	0.7366	44003	66252	49374.94
7573479	chr2	rs2075302	163076146	T	C	0.55	0.548	0.894	0.0066975214477213	0.0092	0.4629	53386	77258	58749.13
7571822	chr2	rs74378743	163077840	G	C	0.986	0.985	0.976	-0.0135007260538548	0.0401	0.7372	44003	66252	49374.94
7577399	chr2	rs16846389	163078195	T	A	0.986	0.985	0.976	-0.013399371963117	0.0401	0.7379	44003	66252	49374.94
7579800	chr2	rs3827491	163080793	A	G	0.984	0.984	0.966	0.0062007356416035	0.0388	0.8739	44861	68192	50420.81
7571660	chr2	rs16846391	163080982	A	G	0.986	0.985	0.978	-0.0117993392160431	0.0406	0.7714	42781	64968	48122.71
7593670	chr2	rs10439290	163081432	C	T	0.984	0.984	0.967	0.0065981840282271	0.0388	0.8643	44861	68192	50420.81
7590111	chr2	rs11679244	163082395	C	A	0.55	0.548	0.897	0.0064988367398296	0.0092	0.4814	53386	77258	58749.13
7590030	chr2	rs16846396	163083150	T	C	0.986	0.985	0.979	-0.0122041688389067	0.0406	0.7634	42781	64968	48122.71
7572280	chr2	rs77508932	163083301	C	T	0.985	0.985	0.988	-0.0168003386783461	0.0428	0.6937	37912	59126	42850.64
7572209	chr2	rs11891916	163084480	C	T	0.984	0.984	0.968	0.0046989426564652	0.0388	0.9033	44861	68192	50420.81
7578760	chr2	rs4338976	163084998	T	A	0.986	0.985	0.979	-0.0127003085782322	0.0406	0.7543	42781	64968	48122.71
7579704	chr2	rs3788970	163086429	A	G	0.984	0.984	0.968	0.0044003044444822	0.0388	0.9093	44861	68192	50420.81
7575737	chr2	rs6746339	163087425	C	T	0.982	0.982	0.945	0.0189983824093147	0.0357	0.5957	48388	72071	53843.88
7574351	chr2	rs3788969	163087770	T	C	0.986	0.985	0.98	-0.0125990355765152	0.0406	0.7565	42781	64968	48122.71
7589944	chr2	rs76099239	163088943	C	T	0.986	0.985	0.982	-0.008395140788382	0.0407	0.8364	42388	64278	47621.94
7574132	chr2	rs77335736	163089866	C	T	0.986	0.985	0.983	-0.0084959889212643	0.0407	0.8347	42388	64278	47621.94
7570795	chr2	rs4664050	163090609	C	T	0.986	0.985	0.98	-0.0119005312583873	0.0406	0.7702	42781	64968	48122.71
7577720	chr2	rs4664051	163090970	G	A	0.986	0.985	0.983	-0.0084959889212643	0.0407	0.8354	42388	64278	47621.94
7577716	chr2	rs76818513	163091184	T	A	0.986	0.985	0.981	-0.0117993392160431	0.0406	0.7711	42781	64968	48122.71
7576025	chr2	rs117759694	163091301	C	G	0.986	0.985	0.983	-0.0084959889212643	0.0407	0.8346	42388	64278	47621.94
7585279	chr2	rs117027526	163091326	C	A	0.986	0.985	0.983	-0.0084959889212643	0.0407	0.8348	42388	64278	47621.94
7590809	chr2	rs112075616	163091427	T	C	0.986	0.985	0.983	-0.0084959889212643	0.0407	0.8348	42450	64532	47721.61
7590442	chr2	rs75229796	163091544	C	T	0.985	0.985	0.982	-0.0092022107647994	0.0407	0.8219	42388	64278	47621.94
7590445	chr2	rs12471175	163091753	T	C	0.985	0.985	0.966	-0.009000382197299	0.0394	0.8187	44384	67708	49978.81
7572855	chr2	rs12471176	163091754	T	G	0.985	0.985	0.967	-0.0098988321792475	0.0394	0.8023	44384	67708	49978.81
7577055	chr2	rs78455346	163093104	A	C	0.986	0.985	0.984	-0.0085968472255182	0.0407	0.8324	42450	64532	47721.61
7585104	chr2	rs3788968	163097600	G	C	0.985	0.985	0.98	-0.0145046862028817	0.0405	0.7203	42843	65222	48222.38
7593868	chr2	rs3788967	163097970	G	A	0.985	0.985	0.98	-0.0145046862028817	0.0405	0.7195	42843	65222	48222.38
7570960	chr2	rs3788966	163097979	C	T	0.986	0.985	0.985	-0.0088994831870327	0.0407	0.8268	42388	64278	47621.94
7588403	chr2	rs11886710	163098145	A	G	0.985	0.985	0.98	-0.0145046862028817	0.0405	0.72	42843	65222	48222.38
7594492	chr2	rs13422767	163100259	G	A	0.828	0.825	0.887	0.0194005857039748	0.0121	0.1087	53386	77258	58749.13
7571454	chr2	rs3761654	163102338	A	C	0.985	0.985	0.982	-0.0154994990469515	0.0404	0.7012	42843	65222	48222.38
7586682	chr2	rs16846429	163103228	C	T	0.985	0.985	0.982	-0.0156010662286512	0.0404	0.6997	42843	65222	48222.38
7577869	chr2	rs4664052	163103900	T	G	0.986	0.985	0.992	-0.0169020380753563	0.0428	0.6932	37708	58941	42656.61
7580038	chr2	rs1978379	163104111	A	G	0.985	0.985	0.983	-0.0139975096438537	0.0403	0.728	42771	65306	48205.44
7581208	chr2	rs1978380	163104278	G	A	0.985	0.985	0.983	-0.0140989243795016	0.0403	0.7268	42771	65306	48205.44
7586078	chr2	rs1978381	163104291	C	T	0.985	0.985	0.983	-0.0140989243795016	0.0403	0.7266	42771	65306	48205.44
7591413	chr2	rs74416012	163104739	C	T	0.985	0.985	0.983	-0.0145046862028817	0.0403	0.7186	42771	65306	48205.44
7592338	chr2	rs12475869	163105296	C	G	0.985	0.985	0.982	-0.0164953025291975	0.0403	0.6824	42771	65306	48205.44
7576895	chr2	rs12475870	163105297	C	T	0.985	0.985	0.979	-0.0125990355765152	0.0402	0.7532	43294	66693	48903.67
7576562	chr2	rs10930045	163105460	A	G	0.985	0.985	0.984	-0.0138961051921114	0.0403	0.7307	42771	65306	48205.44
7593859	chr2	rs11885511	163105603	T	C	0.985	0.985	0.984	-0.0144032303107437	0.0403	0.7202	42771	65306	48205.44
7583763	chr2	rs11901433	163106053	C	T	0.985	0.985	0.984	-0.0150019689183474	0.0403	0.7094	42771	65306	48205.44
7593949	chr2	rs11890856	163106162	A	G	0.985	0.985	0.984	-0.0145960053074092	0.0403	0.7167	42771	65306	48205.44
7592302	chr2	rs11901508	163106198	C	A	0.985	0.985	0.984	-0.0145960053074092	0.0403	0.7165	42771	65306	48205.44
7572535	chr2	rs11901711	163106511	G	A	0.985	0.985	0.984	-0.0151034855773182	0.0403	0.7084	42771	65306	48205.44
7574770	chr2	rs74493538	163106535	T	C	0.985	0.985	0.984	-0.0151034855773182	0.0403	0.708	42771	65306	48205.44
7570999	chr2	rs714164	163106923	C	T	0.985	0.985	0.983	-0.0196008476550609	0.0401	0.6243	43276	65811	48710.44
7570932	chr2	rs16822684	163107401	G	A	0.985	0.985	0.985	-0.0152963956259917	0.0403	0.704	42771	65306	48205.44
7592882	chr2	rs75204721	163107765	G	A	0.985	0.985	0.985	-0.0153979421800967	0.0403	0.7026	42771	65306	48205.44
7590938	chr2	rs78372490	163107778	C	T	0.986	0.985	0.989	-0.008395140788382	0.0407	0.8362	42246	64347	47527.57
7591667	chr2	rs1125604	163108472	T	C	0.985	0.985	0.985	-0.0151034855773182	0.0403	0.7083	42771	65306	48205.44
7577875	chr2	rs1125605	163108846	T	C	0.986	0.985	0.99	-0.0086977157031958	0.0407	0.8313	42246	64347	47527.57
7587699	chr2	rs2111484	163109192	A	T	0.985	0.985	0.986	-0.0154994990469515	0.0403	0.6999	42771	65306	48205.44
7578926	chr2	rs2160710	163109269	A	G	0.985	0.985	0.985	-0.0159972768350078	0.0403	0.6911	42771	65306	48205.44
7586997	chr2	rs4664456	163110078	T	A	0.985	0.985	0.986	-0.0145046862028817	0.0403	0.7189	42771	65306	48205.44
7578108	chr2	rs4664457	163110110	G	A	0.986	0.985	0.99	-0.008395140788382	0.0407	0.8361	42184	64093	47427.9
7592215	chr2	rs4664458	163110115	C	A	0.985	0.985	0.986	-0.0144032303107437	0.0403	0.7197	42771	65306	48205.44
7570557	chr2	rs2111485	163110536	A	G	0.396	0.398	0.981	-0.0114958245134845	0.0089	0.1982	53386	77258	58749.13
7583385	chr2	rs12464666	163110755	T	A	0.985	0.985	0.986	-0.0145046862028817	0.0403	0.7179	42771	65306	48205.44
7590733	chr2	rs12476601	163110920	G	A	0.985	0.985	0.986	-0.0149004625639624	0.0403	0.7118	42771	65306	48205.44
7594979	chr2	rs75979203	163111077	G	T	0.985	0.985	0.986	-0.0152050125429676	0.0403	0.705	42771	65306	48205.44
7579362	chr2	rs80294282	163111386	G	A	0.985	0.985	0.984	-0.0361972883118878	0.0428	0.3985	36367	57476	41416.6
7580434	chr2	rs79613750	163111388	T	C	0.985	0.985	0.985	-0.0366017456445608	0.0428	0.3928	36367	57476	41416.6
7591363	chr2	rs76701499	163111391	G	A	0.985	0.985	0.985	-0.0316970867432546	0.0432	0.4627	36087	56974	41058.49
7579953	chr2	rs4664459	163111713	A	T	0.985	0.985	0.986	-0.0160988945897493	0.0402	0.6886	42771	65306	48205.44
7580950	chr2	rs12469704	163112295	A	T	0.986	0.985	0.99	-0.0098988321792475	0.0406	0.8083	42246	64347	47527.57
7578228	chr2	rs12477828	163112310	G	A	0.985	0.985	0.989	-0.0125990355765152	0.0404	0.7557	42378	64616	47704.67
7578843	chr2	rs12477811	163112470	C	A	0.985	0.985	0.989	-0.0124977728299804	0.0404	0.7569	42378	64616	47704.67
7580702	chr2	rs16846492	163112512	C	T	0.985	0.985	0.989	-0.0124977728299804	0.0404	0.7565	42378	64616	47704.67
7592319	chr2	rs10165813	163113916	C	T	0.985	0.985	0.981	-0.0128015918372089	0.0392	0.7446	44804	68277	50450.34
7572796	chr2	rs16846499	163114535	T	A	0.984	0.984	0.985	-0.0049019951702315	0.0386	0.8996	44804	68277	50450.34
7584649	chr2	rs10186055	163119915	G	A	0.984	0.984	0.989	-0.007004474152883	0.0384	0.8558	45087	68238	50615.58
7580815	chr2	rs12465701	163120823	C	T	0.986	0.985	0.992	-0.0076995657264405	0.0406	0.8498	42036	63860	47246.88
7594390	chr2	rs12467077	163122519	C	T	0.986	0.985	0.992	-0.0081027387031859	0.0404	0.8408	42541	64365	47751.88
7574428	chr2	rs7558405	163123086	T	C	0.984	0.984	0.991	-0.0076995657264405	0.0381	0.8394	45592	68743	51120.58
7573250	chr2	rs1990760	163124051	C	T	0.396	0.399	0.986	-0.0139975096438537	0.0089	0.115	53386	77258	58749.13
7576355	chr2	rs3761652	163124154	C	A	0.986	0.985	0.992	-0.007095110875924	0.0404	0.8601	42541	64365	47751.88
7580691	chr2	rs12474565	163124901	T	C	0.984	0.984	0.99	-0.0079011318962572	0.0381	0.8367	45592	68743	51120.58
7579596	chr2	rs7558987	163126791	C	T	0.986	0.985	0.993	-0.0066017436345624	0.0403	0.8698	42541	64365	47751.88
7587640	chr2	rs2111486	163127760	G	A	0.986	0.985	0.993	-0.0066017436345624	0.0403	0.8705	42541	64365	47751.88
7573157	chr2	rs3747518	163128725	A	G	0.984	0.984	0.991	-0.0071958279818024	0.0381	0.8506	45592	68743	51120.58
7582920	chr2	rs3747517	163128824	T	C	0.274	0.279	0.993	-0.0231048737150968	0.0096	0.01667	53386	77258	58749.13
7577520	chr2	rs918161	163129668	G	T	0.986	0.985	0.993	-0.0060985584618694	0.0403	0.8807	42541	64365	47751.88
7573114	chr2	rs41463049	163130030	G	T	0.986	0.985	0.993	-0.0058973552660839	0.0403	0.8829	42541	64365	47751.88
7584355	chr2	rs10188109	163131504	G	T	0.984	0.984	0.99	-0.0032954239497972	0.0382	0.9315	45592	68743	51120.58
7575058	chr2	rs13388189	163132753	A	G	0.984	0.984	0.99	-0.0049019951702315	0.0381	0.8986	45592	68743	51120.58
7585737	chr2	rs34977319	163134428	C	T	0.917	0.917	0.873	-0.0248973835545144	0.0166	0.1332	53386	77258	58749.13
7585225	chr2	rs76267308	163135577	C	A	0.986	0.985	0.993	-0.0040983869261633	0.0403	0.9192	42541	64365	47751.88
7572943	chr2	rs2287292	163136262	T	G	0.984	0.984	0.988	0.0005998200719675	0.0382	0.9866	45592	68743	51120.58
7583117	chr2	rs2287293	163136727	G	C	0.985	0.984	0.989	-0.0007002451143934	0.0383	0.9855	45592	68743	51120.58
7593298	chr2	rs7590692	163136771	T	C	0.985	0.984	0.988	-0.0006001800720324	0.0383	0.9868	45592	68743	51120.58
7575372	chr2	rs7603101	163136935	A	G	0.984	0.984	0.989	-0.0034961042567088	0.0381	0.9259	45592	68743	51120.58
7580783	chr2	rs6432714	163137352	A	T	0.984	0.984	0.989	-0.0032954239497972	0.0381	0.9316	45592	68743	51120.58
7570968	chr2	rs16846553	163137459	G	T	0.986	0.985	0.993	-0.0040983869261633	0.0403	0.919	42541	64365	47751.88
7585563	chr2	rs13431841	163137683	G	A	0.985	0.984	0.988	-0.000200020002667	0.0383	0.9956	45592	68743	51120.58
7574520	chr2	rs13431848	163137695	G	A	0.985	0.984	0.988	-0.0001000050003333	0.0383	0.9989	45592	68743	51120.58
7573262	chr2	rs16846555	163137748	C	T	0.986	0.985	0.992	-0.0031048149534787	0.0403	0.9379	42603	64619	47851.55
7575202	chr2	rs12479043	163137871	C	G	0.984	0.984	0.976	-0.0064004391810282	0.0377	0.865	46206	69661	51770.65
7570673	chr2	rs10930046	163137983	T	C	0.984	0.984	0.988	-0.0029042131473898	0.0381	0.94	45592	68743	51120.58
7591553	chr2	rs6734769	163138785	G	A	0.985	0.984	0.988	-0.0005001250416822	0.0383	0.9906	45654	68997	51220.25
7572235	chr2	rs12464349	163139455	C	T	0.986	0.985	0.992	-0.006199175242821	0.0403	0.8782	42602	64608	47849.4
7586108	chr2	rs12464391	163139566	C	A	0.985	0.984	0.988	0.0001999800026662	0.0383	0.996	45654	68997	51220.25
7594715	chr2	rs7602311	163140165	T	C	0.985	0.984	0.988	9.99950003332973e-05	0.0383	0.998	45654	68997	51220.25
7572775	chr2	rs16846565	163140794	A	G	0.985	0.985	0.988	-0.0046005663955682	0.0403	0.91	42541	64365	47751.88
7573746	chr2	rs7567566	163140977	T	C	0.984	0.984	0.988	-0.003797200248385	0.0381	0.9197	45592	68743	51120.58
7590060	chr2	rs10179671	163141328	A	G	0.984	0.984	0.988	-0.0032954239497972	0.0382	0.9312	45592	68743	51120.58
7573776	chr2	rs726323	163141504	T	C	0.985	0.985	0.997	-0.0146974807605841	0.0414	0.7233	39196	60285	44075.76
7577090	chr2	rs4664460	163143424	T	C	0.985	0.984	0.987	-0.003596459514405	0.0383	0.9248	45592	68743	51120.58
7574015	chr2	rs7565446	163144396	G	T	0.984	0.984	0.987	-0.0036968248442897	0.0381	0.9221	45592	68743	51120.58
7583899	chr2	rs7591660	163144447	A	G	0.984	0.984	0.987	-0.0029042131473898	0.0382	0.9405	45592	68743	51120.58
7582696	chr2	rs6746073	163145045	A	C	0.984	0.984	0.987	-0.0030045090202987	0.0382	0.9373	45592	68743	51120.58
7577957	chr2	rs75082921	163145331	C	T	0.985	0.985	0.997	-0.0151034855773182	0.0414	0.7155	39196	60285	44075.76
7570352	chr2	rs6718470	163145362	G	T	0.985	0.984	0.987	-0.0039979812872983	0.0383	0.917	45592	68743	51120.58
7594460	chr2	rs12466054	163145831	G	A	0.984	0.984	0.987	-0.0029042131473898	0.0382	0.9394	45592	68743	51120.58
7584154	chr2	rs12474122	163145985	A	C	0.984	0.984	0.987	-0.0030045090202987	0.0382	0.9378	45592	68743	51120.58
7575060	chr2	rs4664461	163146402	A	G	0.985	0.984	0.987	-0.003797200248385	0.0383	0.922	45592	68743	51120.58
7575777	chr2	rs13313772	163146690	T	G	0.984	0.984	0.987	-0.0030045090202987	0.0382	0.9367	45592	68743	51120.58
7582867	chr2	rs13313773	163146692	T	A	0.984	0.984	0.987	-0.0030045090202987	0.0382	0.9365	45592	68743	51120.58
7586557	chr2	rs57206768	163146702	G	A	0.985	0.985	0.981	-0.0034961042567088	0.0395	0.9297	43533	66759	49114.96
7593048	chr2	rs12475321	163147178	A	G	0.985	0.985	0.997	-0.0152963956259917	0.0414	0.7127	39196	60285	44075.76
7575863	chr2	rs6758639	163148228	A	G	0.985	0.985	0.997	-0.0153979421800967	0.0414	0.71	39196	60285	44075.76
7589071	chr2	rs12476567	163148411	A	C	0.985	0.984	0.987	-0.0048015088161939	0.0383	0.9011	45592	68743	51120.58
7581711	chr2	rs4664462	163149464	A	C	0.985	0.984	0.986	-0.007004474152883	0.0383	0.8552	45796	68928	51314.62
7591466	chr2	rs4664463	163149965	T	C	0.984	0.984	0.986	-0.007095110875924	0.0381	0.8513	45796	68928	51314.62
7585424	chr2	rs77088072	163150971	G	A	0.987	0.987	0.902	0.0489996660319079	0.0534	0.3586	32484	41009	34340.81
7572116	chr2	rs974551	163151369	T	C	0.985	0.985	0.986	-0.0106970095483354	0.0383	0.781	45796	68928	51314.62
7577405	chr2	rs12471127	163151812	T	G	0.985	0.985	0.997	-0.0189993500097828	0.0414	0.6455	39400	60470	44269.8
7573860	chr2	rs10439291	163152022	G	A	0.985	0.984	0.986	-0.007095110875924	0.0383	0.8525	45796	68928	51314.62
7574803	chr2	rs10439256	163152351	T	C	0.985	0.984	0.986	-0.007095110875924	0.0383	0.8525	45796	68928	51314.62
7575990	chr2	rs16846585	163153536	G	C	0.985	0.984	0.986	-0.007095110875924	0.0383	0.8522	45796	68928	51314.62
7589531	chr2	rs16846591	163153880	T	C	0.985	0.984	0.986	-0.0071958279818024	0.0383	0.8516	45796	68928	51314.62
7586502	chr2	rs58375444	163153981	T	C	0.984	0.984	0.985	-0.0062998021485279	0.0381	0.8686	45796	68928	51314.62
7586517	chr2	rs57983132	163153995	T	C	0.985	0.984	0.985	-0.007296555232638	0.0383	0.8499	45796	68928	51314.62
7577406	chr2	rs58990349	163154346	C	T	0.985	0.985	0.984	-0.0087985943563496	0.0383	0.8182	45796	68928	51314.62
7593207	chr2	rs13023380	163154363	G	A	0.491	0.495	0.954	-0.0078003437327339	0.0088	0.379	53386	77258	58749.13
7573177	chr2	rs2163215	163155080	G	T	0.984	0.984	0.983	-0.0087985943563496	0.0383	0.8176	45796	68928	51314.62
7587242	chr2	rs73971815	163155858	T	C	0.984	0.984	0.983	-0.0112025145079934	0.0384	0.7693	45304	68443	50826.14
7588473	chr2	rs10195025	163158159	C	T	0.984	0.984	0.983	-0.0168003386783461	0.0384	0.6616	45304	68443	50826.14
7590728	chr2	rs12473955	163158525	G	A	0.985	0.985	0.996	-0.019294956182969	0.0414	0.6423	39400	60470	44269.8
7579972	chr2	rs12479125	163159077	T	C	0.985	0.985	0.996	-0.0193969096107316	0.0415	0.6401	39400	60470	44269.8
7577130	chr2	rs16846600	163159334	A	G	0.984	0.984	0.98	-0.0136020904182857	0.0385	0.7246	45304	68443	50826.14
7591078	chr2	rs145697462	163159729	A	T	0.985	0.985	0.995	-0.020498669477346	0.0415	0.6214	39400	60470	44269.8
7577489	chr2	rs36084110	163160798	C	T	0.973	0.972	0.813	0.0439020462871288	0.0292	0.1326	52493	75664	57604.43
7574915	chr2	rs148361640	163160893	G	A	0.985	0.985	0.995	-0.0207028323592018	0.0415	0.6181	39400	60470	44269.8
7588724	chr2	rs10203640	163165715	C	T	0.984	0.984	0.978	-0.0201006717070029	0.0385	0.6005	45366	68697	50925.81
7576034	chr2	rs73971820	163169961	C	T	0.984	0.985	0.977	-0.0132980281439898	0.0386	0.7302	45304	68443	50826.14
7584373	chr2	rs75419615	163170156	T	C	0.985	0.985	0.993	-0.0231048737150968	0.0415	0.5787	39400	60470	44269.8
7577905	chr2	rs1864430	163172304	T	G	0.984	0.985	0.978	-0.0217958123704574	0.0385	0.5713	45304	68443	50826.14
7570715	chr2	rs11897697	163175656	A	C	0.985	0.985	0.976	-0.0278029446620889	0.0396	0.4833	43958	66465	49360.49
7580709	chr2	rs12472542	163177778	T	C	0.985	0.985	0.98	-0.0138048499765589	0.0405	0.7342	42405	64745	47707.15
7570891	chr2	rs12468353	163177984	G	A	0.985	0.985	0.98	-0.0145960053074092	0.0405	0.7188	42405	64745	47707.15
7584899	chr2	rs6730189	163178312	C	T	0.985	0.985	0.975	-0.0272992569378225	0.0397	0.4908	44020	66719	49460.16
7573587	chr2	rs11888158	163181702	G	C	0.985	0.985	0.974	-0.0256973671872587	0.0396	0.5169	44020	66719	49460.16
7593982	chr2	rs76878342	163187715	C	A	0.985	0.985	0.972	-0.0249999098013234	0.0398	0.5298	44020	66719	49460.16
7576080	chr2	rs75629719	163187840	A	G	0.985	0.985	0.978	-0.0164953025291975	0.0405	0.6847	42405	64745	47707.15
7576325	chr2	rs4664464	163188433	T	C	0.985	0.985	0.971	-0.0226956079321885	0.0397	0.5681	44020	66719	49460.16
7590993	chr2	rs4664465	163188445	C	G	0.985	0.985	0.989	-0.0138961051921114	0.0425	0.7431	38461	58961	43168.73
7583946	chr2	rs4664466	163188615	C	T	0.985	0.985	0.989	-0.0182047046548463	0.0424	0.6682	38460	58950	43166.58
7578447	chr2	rs4664467	163188709	C	T	0.986	0.985	0.99	-0.0094040800752939	0.0426	0.8262	38461	58961	43168.73
7574771	chr2	rs11894889	163192628	T	C	0.985	0.985	0.988	-0.0144032303107437	0.0425	0.734	38461	58961	43168.73
7570622	chr2	rs12468951	163194261	C	T	0.985	0.985	0.972	-0.0235962138551867	0.0403	0.5577	42798	65435	48207.93
7585661	chr2	rs10196203	163194668	T	C	0.985	0.985	0.97	-0.0259025943231108	0.0398	0.5158	44081	66962	49557.68
7590020	chr2	rs11892373	163194831	G	T	0.985	0.985	0.972	-0.0257999754904126	0.0403	0.5223	42859	65678	48305.45
7577354	chr2	rs13432094	163195888	A	T	0.93	0.928	0.823	0.0247999239054771	0.0186	0.1818	53386	77258	58749.13
7577902	chr2	rs2033300	163199288	G	T	0.985	0.985	0.971	-0.0257999754904126	0.0403	0.5223	42859	65678	48305.45
7586324	chr2	rs7567026	163200678	T	C	0.985	0.985	0.966	-0.0260975991218731	0.0398	0.5124	44081	66962	49557.68
7578622	chr2	rs2241662	163200912	C	G	0.985	0.985	0.985	-0.0144032303107437	0.0426	0.7357	38461	58961	43168.73
7574187	chr2	rs3788965	163204781	C	T	0.985	0.985	0.964	-0.0255024404124231	0.04	0.5234	44081	66962	49557.68
7578778	chr2	rs12468578	163206543	A	C	0.985	0.985	0.962	-0.0256973671872587	0.04	0.5207	44081	66962	49557.68
7586813	chr2	rs3788964	163207480	T	C	0.842	0.839	0.943	0.013202462677756	0.0121	0.2734	53386	77258	58749.13
7586209	chr2	rs7587426	163210343	C	T	0.481	0.485	0.935	-0.0082035573506883	0.0089	0.3554	53386	77258	58749.13
7586768	chr2	rs16846633	163211491	C	T	0.985	0.985	0.977	-0.0122041688389067	0.0433	0.778	37388	57644	42001.12
7580119	chr2	rs7608315	163213723	A	C	0.539	0.535	0.948	0.0072039888485025	0.0089	0.4181	53386	77258	58749.13
7577910	chr2	rs34199765	163218493	C	T	0.972	0.971	0.829	0.0505029821731068	0.0286	0.07728	52493	75664	57604.43
7579406	chr2	rs984971	163224521	A	G	0.638	0.636	0.993	0.0110981866660334	0.009	0.2175	53386	77258	58749.13
7586736	chr2	rs2068330	163237390	C	G	0.638	0.635	0.976	0.0135971385060249	0.0091	0.1347	53386	77258	58749.13
7592473	chr2	rs1549020	163240847	T	G	0.733	0.728	0.955	0.0239020562806236	0.0099	0.01608	53386	77258	58749.13
7583277	chr2	rs34960521	163243641	C	A	0.972	0.971	0.823	0.0563047162104676	0.0288	0.05059	52493	75664	57604.43
7585096	chr2	rs78865966	163244830	G	T	0.946	0.945	0.927	-0.0361039752308815	0.0197	0.06633	53386	77258	58749.13
7583794	chr2	rs13022749	163272207	A	T	0.357	0.363	0.864	-0.0146974807605841	0.0097	0.1285	53386	77258	58749.13
7571535	chr2	rs33998987	163284067	T	C	0.67	0.668	0.896	0.0135971385060249	0.0097	0.16	53386	77258	58749.13
7593217	chr2	rs12464272	163305723	T	A	0.942	0.943	0.984	-0.0375045865412751	0.0187	0.04445	53386	77258	58749.13
7592892	chr2	rs73018982	163308203	A	G	0.944	0.944	0.986	-0.0378991867540796	0.0189	0.04462	53386	77258	58749.13
7572370	chr2	rs6736845	163310414	C	T	0.943	0.943	0.989	-0.0366017456445608	0.0187	0.04979	53386	77258	58749.13
7581847	chr2	rs10200670	163310716	C	T	0.939	0.939	0.99	-0.0363009797263316	0.0182	0.04566	53386	77258	58749.13
7581110	chr2	rs6734436	163311202	T	C	0.939	0.94	0.99	-0.0369959896867261	0.0182	0.04179	53386	77258	58749.13
7575507	chr2	rs111458125	163312551	T	G	0.944	0.945	0.989	-0.0377953294954024	0.0189	0.0455	53386	77258	58749.13
7593765	chr2	rs73018991	163313107	G	T	0.944	0.944	0.989	-0.0380030548002074	0.0189	0.04361	53386	77258	58749.13
7581646	chr2	rs73018994	163314609	A	G	0.939	0.939	0.99	-0.0366017456445608	0.0182	0.04415	53386	77258	58749.13
7588285	chr2	rs16846727	163316843	G	A	0.944	0.944	0.989	-0.0388032003238938	0.0189	0.03962	53386	77258	58749.13
7571915	chr2	rs16846732	163319131	T	A	0.944	0.944	0.988	-0.0383043331577141	0.0189	0.04245	53386	77258	58749.13
7575522	chr2	rs78038088	163319553	C	T	0.945	0.945	0.985	-0.0350988198393953	0.0191	0.06615	53386	77258	58749.13
7593136	chr2	rs16846743	163321014	C	T	0.944	0.944	0.988	-0.0383978517965666	0.0189	0.04188	53386	77258	58749.13
7590152	chr2	rs73020604	163323593	G	C	0.944	0.944	0.985	-0.0377018671840115	0.0189	0.04583	53386	77258	58749.13
7575928	chr2	rs6758303	163325803	G	C	0.939	0.939	0.983	-0.0364046818937998	0.0182	0.04587	53386	77258	58749.13
7578098	chr2	rs35696140	163325824	A	G	0.81	0.811	0.913	0.0093957216403621	0.0115	0.4132	53386	77258	58749.13
7581613	chr2	rs13406089	163326297	G	A	0.667	0.666	0.869	0.0123039944561641	0.0098	0.2109	53386	77258	58749.13
7585113	chr2	rs80206001	163327243	G	A	0.94	0.94	0.949	-0.0349020520092649	0.0186	0.06083	53386	77258	58749.13
7591141	chr2	rs60520748	163329438	G	A	0.944	0.944	0.979	-0.0375045865412751	0.0189	0.04746	53386	77258	58749.13
7591169	chr2	rs7594587	163330094	A	T	0.939	0.939	0.978	-0.0361972883118878	0.0183	0.04764	53386	77258	58749.13
7576724	chr2	rs73020617	163331368	C	T	0.944	0.944	0.978	-0.0383043331577141	0.019	0.04351	53386	77258	58749.13
7589278	chr2	rs6715546	163331395	T	G	0.939	0.939	0.978	-0.0366951051877892	0.0183	0.04498	53386	77258	58749.13
7593515	chr2	rs73020623	163335509	T	C	0.944	0.945	0.976	-0.0378991867540796	0.019	0.04611	53386	77258	58749.13
7578767	chr2	rs59627828	163335753	A	T	0.944	0.944	0.976	-0.0386992491392765	0.019	0.04152	53386	77258	58749.13
7584327	chr2	rs13422692	163336037	G	C	0.939	0.94	0.976	-0.0369026020501437	0.0183	0.04409	53386	77258	58749.13
7577217	chr2	rs58790118	163336337	T	C	0.939	0.94	0.976	-0.0363009797263316	0.0183	0.04777	53386	77258	58749.13
7572537	chr2	rs76846105	163336338	T	C	0.944	0.944	0.976	-0.0383978517965666	0.019	0.04319	53386	77258	58749.13
7571442	chr2	rs34777723	163336969	T	A	0.809	0.809	0.912	0.0112959597418516	0.0115	0.3243	53386	77258	58749.13
7577105	chr2	rs888274	163337649	C	T	0.744	0.744	0.94	0.004101577021075	0.0102	0.6917	53386	77258	58749.13
7577414	chr2	rs985621	163339633	G	A	0.933	0.933	0.975	-0.0299953975354009	0.0176	0.08718	53386	77258	58749.13
7584515	chr2	rs73020634	163339644	C	T	0.945	0.945	0.975	-0.0316970867432546	0.0191	0.09755	53386	77258	58749.13
7586885	chr2	rs985623	163339765	A	G	0.931	0.931	0.974	-0.0296966117368367	0.0173	0.08599	53386	77258	58749.13
7576891	chr2	rs532638784	163340760	G	C	0.984	0.984	0.565	0.0005998200719675	0.0464	0.9894	50917	73291	56043.73
7573566	chr2	rs7568839	163341892	T	C	0.745	0.743	0.852	0.0028958031120254	0.0107	0.7899	53386	77258	58749.13
7571458	chr2	rs73020650	163343112	C	T	0.944	0.945	0.976	-0.0306035477981776	0.0191	0.1082	53386	77258	58749.13
7578570	chr2	rs78993969	163344064	T	G	0.946	0.946	0.977	-0.0299026613543135	0.0192	0.1201	53386	77258	58749.13
7578566	chr2	rs62188206	163344564	G	T	0.877	0.877	0.796	0.0044998604248922	0.0147	0.7607	53386	77258	58749.13
7594275	chr2	rs1485978	163345284	G	A	0.933	0.933	0.976	-0.02960390325858	0.0176	0.09175	53386	77258	58749.13
