## Supplementary material for "Characterization of shared and ancestry-specific signals driving complex traits using multi-ancestry fine-mapping": EAS_schizophrenia_gwas_2_172456449_173456449.tsv

Unnamed: 0	chrom	ID	pos	A1	A2	FCAS	FCON	IMPINFO	BETA	SE	P	NCAS	NCON	NEFF
6202817	chr2	rs17580619	172456798	A	G	0.925	0.927	0.607	-0.0213972981080803	0.0406	0.5989	14004	16757	14424.77
6204387	chr2	rs73979413	172457008	G	T	0.974	0.976	0.915	-0.0363009797263316	0.0574	0.527	14004	16757	14424.77
6215894	chr2	rs6704691	172458964	C	G	0.425	0.431	0.968	-0.031397792147416	0.0174	0.07094	14004	16757	14424.77
6216005	chr2	rs117659257	172459119	G	A	0.964	0.966	0.591	-0.067305011010914	0.0595	0.2584	14004	16757	14424.77
6217252	chr2	rs66506686	172459611	A	G	0.776	0.77	0.979	0.0304031059110447	0.0205	0.1382	14004	16757	14424.77
6210610	chr2	rs10185715	172460229	A	G	0.397	0.404	0.977	-0.0344051267241774	0.0175	0.04869	14004	16757	14424.77
6204438	chr2	rs10174752	172460239	T	G	0.974	0.976	0.915	-0.0347985055426955	0.0571	0.5426	14004	16757	14424.77
6198454	chr2	rs10432469	172460546	A	G	0.397	0.405	0.977	-0.034198147379977	0.0175	0.05025	14004	16757	14424.77
6207005	chr2	rs10432470	172460887	A	G	0.399	0.407	0.98	-0.0335981494309355	0.0174	0.05399	14004	16757	14424.77
6197557	chr2	rs10432471	172460906	G	A	0.426	0.432	0.972	-0.0296966117368367	0.0174	0.08705	14004	16757	14424.77
6199992	chr2	rs57711736	172460954	G	A	0.776	0.769	0.979	0.0318958749835631	0.0205	0.1186	14004	16757	14424.77
6219534	chr2	rs80021660	172461051	G	A	0.974	0.976	0.907	-0.0282040203730758	0.0577	0.6249	14004	16757	14424.77
6213642	chr2	rs56947631	172461182	C	T	0.8	0.801	0.669	-0.0242004837056584	0.0259	0.3502	14004	16757	14424.77
6196253	chr2	rs7571192	172461451	A	G	0.399	0.407	0.981	-0.0328951617042694	0.0174	0.05873	14004	16757	14424.77
6197169	chr2	rs59287242	172461800	C	T	0.974	0.975	0.913	-0.0346949697968869	0.0571	0.5435	14004	16757	14424.77
6196148	chr2	rs10432421	172462071	G	A	0.399	0.407	0.982	-0.0326988269632397	0.0174	0.06021	14004	16757	14424.77
6204946	chr2	rs10432472	172462256	C	T	0.399	0.407	0.983	-0.032502530761974	0.0174	0.06173	14004	16757	14424.77
6201455	chr2	rs10432422	172462366	C	T	0.4	0.407	0.982	-0.032502530761974	0.0174	0.0617	14004	16757	14424.77
6195656	chr2	rs10432473	172462633	G	A	0.397	0.405	0.982	-0.0331018715051171	0.0174	0.05755	14004	16757	14424.77
6209631	chr2	rs4668395	172462901	C	G	0.399	0.407	0.983	-0.0328951617042694	0.0174	0.05868	14004	16757	14424.77
6202536	chr2	rs1543128	172463396	T	C	0.397	0.405	0.982	-0.0335981494309355	0.0174	0.05396	14004	16757	14424.77
6200646	chr2	rs1878073	172463838	C	G	0.399	0.406	0.982	-0.0319035490130083	0.0174	0.06683	14004	16757	14424.77
6197413	chr2	rs6433300	172464008	C	T	0.981	0.982	0.83	-0.0059979518036359	0.073	0.9344	14004	16757	14424.77
6214451	chr2	rs111775260	172465352	C	T	0.98	0.982	0.843	0.0045994064948955	0.0717	0.9491	14004	16757	14424.77
6200799	chr2	rs12470343	172465434	A	G	0.397	0.404	0.982	-0.0338050046123612	0.0174	0.05248	14004	16757	14424.77
6210816	chr2	rs4321335	172465535	C	T	0.4	0.408	0.984	-0.0331018715051171	0.0174	0.0571	14004	16757	14424.77
6196504	chr2	rs55941765	172465802	C	T	0.98	0.982	0.847	0.0037031349243813	0.0716	0.9593	14004	16757	14424.77
6200458	chr2	rs111941085	172466080	G	A	0.959	0.961	0.896	-0.0462952789853036	0.0459	0.313	14004	16757	14424.77
6217522	chr2	rs76412842	172466542	T	C	0.973	0.975	0.556	-0.147896941939672	0.07	0.03462	14004	16757	14424.77
6195305	chr2	rs1878072	172467318	G	A	0.379	0.387	0.995	-0.0347985055426955	0.0174	0.04608	14004	16757	14424.77
6208714	chr2	rs72888025	172467547	G	A	0.98	0.982	0.853	-0.0008003201707691	0.0716	0.9906	14004	16757	14424.77
6197676	chr2	rs80122322	172467712	G	T	0.986	0.986	0.591	-0.0350988198393953	0.1029	0.7329	10848	13814	11586.87
6205596	chr2	rs138512930	172468103	T	C	0.968	0.968	0.75	0.0454034834538498	0.0569	0.425	13014	15757	13429.79
6195390	chr2	rs189545682	172468142	C	G	0.981	0.982	0.849	-0.0159972768350078	0.0729	0.8257	14004	16757	14424.77
6213905	chr2	rs180678740	172468143	T	G	0.981	0.983	0.849	-0.0177974390305806	0.0729	0.8074	14004	16757	14424.77
6197790	chr2	rs908371	172468528	A	T	0.444	0.449	0.97	-0.0263953113595316	0.0173	0.1272	14004	16757	14424.77
6194831	chr2	rs3951105	172468776	G	T	0.152	0.155	0.978	-0.0220002402796674	0.0238	0.3547	14004	16757	14424.77
6215926	chr2	rs6723896	172468811	G	T	0.398	0.405	0.985	-0.0347985055426955	0.0174	0.04534	14004	16757	14424.77
6206418	chr2	rs6433301	172469319	T	C	0.398	0.405	0.986	-0.0350988198393953	0.0174	0.04381	14004	16757	14424.77
6201773	chr2	rs7575168	172469551	G	C	0.379	0.387	0.998	-0.0349952529972629	0.0174	0.04427	14004	16757	14424.77
6210868	chr2	rs4668396	172469699	A	G	0.443	0.447	0.973	-0.0270012755029434	0.0173	0.1186	14004	16757	14424.77
6198540	chr2	rs4668397	172469797	G	A	0.4	0.408	0.986	-0.0353992243518656	0.0174	0.04192	14004	16757	14424.77
6198516	chr2	rs112843688	172469873	C	T	0.958	0.961	0.907	-0.0469972723609114	0.0456	0.3022	14004	16757	14424.77
6219176	chr2	rs4264541	172470542	G	A	0.4	0.408	0.987	-0.0350988198393953	0.0174	0.04313	14004	16757	14424.77
6213747	chr2	rs4265979	172470656	G	A	0.398	0.405	0.986	-0.0358033589652777	0.0174	0.03975	14004	16757	14424.77
6205680	chr2	rs4265980	172470916	G	C	0.443	0.447	0.974	-0.0270012755029434	0.0173	0.1177	14004	16757	14424.77
6205554	chr2	rs72888032	172471828	T	C	0.981	0.982	0.874	-0.008395140788382	0.0715	0.9067	14004	16757	14424.77
6211552	chr2	rs11674857	172472029	G	C	0.4	0.408	0.989	-0.0352956263947246	0.0174	0.04199	14004	16757	14424.77
6213340	chr2	rs10930486	172472584	C	A	0.378	0.388	1.0	-0.0358966439977618	0.0174	0.03894	14004	16757	14424.77
6201464	chr2	rs9287946	172473254	C	A	0.404	0.411	0.982	-0.0316041926269978	0.0174	0.06938	14004	16757	14424.77
6211851	chr2	rs13416695	172473588	A	G	0.959	0.961	0.909	-0.0377018671840115	0.0457	0.4101	14004	16757	14424.77
6196248	chr2	rs73025000	172473679	A	G	0.882	0.877	0.851	0.0456996792509903	0.0281	0.1038	14004	16757	14424.77
6208711	chr2	rs9677551	172473748	G	C	0.152	0.155	0.975	-0.0213972981080803	0.0238	0.3671	14004	16757	14424.77
6211091	chr2	rs9678887	172473752	A	G	0.152	0.155	0.974	-0.0214994661132367	0.0238	0.366	14004	16757	14424.77
6195171	chr2	rs34535956	172473820	G	A	0.98	0.981	0.874	0.0232965165504356	0.0743	0.7536	12960	14485	12994.15
6203135	chr2	rs6723590	172474549	G	A	0.959	0.961	0.911	-0.0408949138454712	0.0456	0.3701	14004	16757	14424.77
6205407	chr2	rs12622021	172475820	A	G	0.401	0.408	0.987	-0.0320997276601081	0.0174	0.0645	14004	16757	14424.77
6196734	chr2	rs79691919	172475970	C	T	0.96	0.962	0.907	-0.0320997276601081	0.0462	0.4864	14004	16757	14424.77
6217273	chr2	rs75177479	172476075	T	C	0.96	0.962	0.907	-0.0319964709431669	0.0462	0.4881	14004	16757	14424.77
6215020	chr2	rs2037158	172476111	C	A	0.401	0.408	0.987	-0.0319964709431669	0.0174	0.06537	14004	16757	14424.77
6201641	chr2	rs2037159	172476132	T	C	0.401	0.408	0.987	-0.0319964709431669	0.0174	0.0653	14004	16757	14424.77
6216867	chr2	rs2037160	172476160	T	C	0.379	0.388	0.996	-0.0334016766340304	0.0174	0.05515	14004	16757	14424.77
6206731	chr2	rs2037161	172476392	A	C	0.419	0.426	0.942	-0.0346949697968869	0.0177	0.0494	14004	16757	14424.77
6211260	chr2	rs2037163	172476458	C	G	0.401	0.408	0.987	-0.0320997276601081	0.0174	0.06494	14004	16757	14424.77
6196114	chr2	rs13025856	172476705	G	T	0.443	0.447	0.976	-0.0260975991218731	0.0173	0.13	14004	16757	14424.77
6217557	chr2	rs2176150	172476749	T	C	0.399	0.406	0.986	-0.0325955083699338	0.0174	0.0607	14004	16757	14424.77
6210538	chr2	rs1533417	172477248	A	G	0.401	0.408	0.987	-0.0320997276601081	0.0174	0.06476	14004	16757	14424.77
6205395	chr2	rs1969271	172477393	A	G	0.401	0.408	0.987	-0.0320997276601081	0.0174	0.06447	14004	16757	14424.77
6219237	chr2	rs1554157	172477653	A	G	0.401	0.408	0.987	-0.0320997276601081	0.0174	0.0649	14004	16757	14424.77
6216414	chr2	rs1554158	172477711	C	T	0.401	0.408	0.987	-0.0320997276601081	0.0174	0.06508	14004	16757	14424.77
6212042	chr2	rs75125058	172478105	A	G	0.959	0.962	0.906	-0.0323992324466777	0.0461	0.482	14004	16757	14424.77
6212865	chr2	rs11684298	172478347	C	A	0.98	0.981	0.87	0.0338022134084658	0.0754	0.6541	12469	13806	12424.25
6219766	chr2	rs6754595	172478405	T	C	0.401	0.408	0.987	-0.0320997276601081	0.0174	0.0649	14004	16757	14424.77
6200406	chr2	rs7562302	172478602	A	C	0.401	0.408	0.987	-0.0319964709431669	0.0174	0.06586	14004	16757	14424.77
6196386	chr2	rs10202572	172479062	T	G	0.956	0.958	0.915	-0.0366951051877892	0.0442	0.4063	14004	16757	14424.77
6204297	chr2	rs10190393	172479091	G	A	0.956	0.958	0.915	-0.0366017456445608	0.0442	0.4079	14004	16757	14424.77
6205798	chr2	rs6743208	172479096	G	A	0.443	0.447	0.976	-0.0263953113595316	0.0173	0.127	14004	16757	14424.77
6202174	chr2	rs113345918	172479122	C	T	0.98	0.98	0.869	0.0341018649449722	0.0755	0.6517	12469	13806	12424.25
6202842	chr2	rs7606481	172479391	T	C	0.443	0.447	0.976	-0.0263029084210524	0.0173	0.1283	14004	16757	14424.77
6216053	chr2	rs7592639	172479412	G	C	0.443	0.447	0.976	-0.0263029084210524	0.0173	0.1279	14004	16757	14424.77
6209341	chr2	rs13423740	172479498	T	C	0.956	0.958	0.916	-0.0364046818937998	0.0442	0.4105	14004	16757	14424.77
6211853	chr2	rs12991896	172479554	G	T	0.443	0.447	0.976	-0.0257999754904126	0.0173	0.1348	14004	16757	14424.77
6212998	chr2	rs13426512	172479693	T	C	0.959	0.961	0.913	-0.0364046818937998	0.0455	0.4242	14004	16757	14424.77
6198813	chr2	rs11693157	172479746	T	G	0.443	0.447	0.976	-0.0257999754904126	0.0173	0.1353	14004	16757	14424.77
6198105	chr2	rs73025001	172479885	C	T	0.773	0.767	0.977	0.0289955368412525	0.0204	0.1548	14004	16757	14424.77
6206095	chr2	rs6747069	172479983	G	A	0.443	0.447	0.976	-0.0260975991218731	0.0173	0.1309	14004	16757	14424.77
6208968	chr2	rs12997634	172480009	C	T	0.443	0.447	0.976	-0.0256973671872587	0.0173	0.1373	14004	16757	14424.77
6204922	chr2	rs6718546	172480062	A	G	0.399	0.405	0.986	-0.0319964709431669	0.0174	0.06549	14004	16757	14424.77
6210189	chr2	rs13016328	172480596	A	G	0.443	0.447	0.976	-0.0256050287153947	0.0173	0.1383	14004	16757	14424.77
6216741	chr2	rs12618717	172480867	T	C	0.443	0.447	0.976	-0.0256050287153947	0.0173	0.1386	14004	16757	14424.77
6203855	chr2	rs11680728	172481155	G	A	0.443	0.447	0.976	-0.0255024404124231	0.0173	0.1391	14004	16757	14424.77
6203609	chr2	rs997634	172481465	C	A	0.98	0.98	0.865	0.0355987772398635	0.0754	0.6367	12469	13806	12424.25
6196311	chr2	rs997635	172481476	G	A	0.443	0.447	0.976	-0.0256973671872587	0.0173	0.1374	14004	16757	14424.77
6213910	chr2	rs17580717	172481684	A	G	0.961	0.96	0.764	0.0558036076154242	0.0493	0.2574	14004	16757	14424.77
6214612	chr2	rs997636	172481729	C	T	0.98	0.98	0.866	0.0330962274891896	0.0754	0.6609	12469	13806	12424.25
6218143	chr2	rs6433305	172482159	C	T	0.443	0.447	0.976	-0.0253998626327317	0.0173	0.1409	14004	16757	14424.77
6212419	chr2	rs59567105	172483202	T	C	0.399	0.405	0.986	-0.0313049258284153	0.0174	0.07225	14004	16757	14424.77
6215551	chr2	rs7601348	172483222	T	C	0.152	0.155	0.974	-0.0208968257129853	0.0238	0.3797	14004	16757	14424.77
6207165	chr2	rs56851128	172483262	C	G	0.959	0.961	0.911	-0.0331018715051171	0.0455	0.4668	14004	16757	14424.77
6202112	chr2	rs28823131	172483562	C	A	0.959	0.961	0.911	-0.0329985112635755	0.0455	0.4688	14004	16757	14424.77
6205302	chr2	rs28893802	172483602	A	C	0.399	0.405	0.986	-0.0312017511432645	0.0174	0.07259	14004	16757	14424.77
6200565	chr2	rs2102739	172483626	A	G	0.38	0.388	0.994	-0.031397792147416	0.0174	0.07151	14004	16757	14424.77
6202315	chr2	rs2102740	172483674	A	G	0.443	0.447	0.976	-0.0253998626327317	0.0173	0.1413	14004	16757	14424.77
6216375	chr2	rs72888058	172483729	C	T	0.979	0.98	0.853	0.0511017760490843	0.0745	0.4927	12469	13806	12424.25
6204536	chr2	rs1115641	172483730	G	A	0.852	0.85	0.961	0.0236969951765786	0.0243	0.3289	14004	16757	14424.77
6206942	chr2	rs2356796	172483784	C	A	0.399	0.405	0.986	-0.0310985871020312	0.0174	0.07352	14004	16757	14424.77
6198642	chr2	rs2138350	172484087	C	T	0.443	0.447	0.976	-0.0253998626327317	0.0173	0.1416	14004	16757	14424.77
6217489	chr2	rs10192267	172484651	G	C	0.959	0.961	0.911	-0.0316970867432546	0.0455	0.4867	14004	16757	14424.77
6212498	chr2	rs1399960	172484733	G	A	0.443	0.447	0.976	-0.0253998626327317	0.0173	0.1415	14004	16757	14424.77
6196946	chr2	rs6760972	172484965	T	C	0.956	0.958	0.915	-0.0338981034057645	0.0441	0.442	14004	16757	14424.77
6201782	chr2	rs10168724	172485029	A	T	0.959	0.961	0.91	-0.0274020297483382	0.0456	0.5483	14004	16757	14424.77
6200558	chr2	rs6717312	172485073	A	C	0.956	0.958	0.915	-0.0338050046123612	0.0441	0.4435	14004	16757	14424.77
6207949	chr2	rs4668398	172485079	T	C	0.399	0.405	0.985	-0.0309954337025195	0.0174	0.07464	14004	16757	14424.77
6197026	chr2	rs2356797	172485080	G	A	0.443	0.447	0.975	-0.0256050287153947	0.0173	0.139	14004	16757	14424.77
6199040	chr2	rs10205383	172485496	T	A	0.959	0.961	0.911	-0.0309954337025195	0.0455	0.4951	14004	16757	14424.77
6198340	chr2	rs1606926	172485624	A	T	0.379	0.387	0.993	-0.0312017511432645	0.0174	0.0737	14004	16757	14424.77
6210600	chr2	rs13390451	172486128	A	G	0.956	0.958	0.914	-0.0323992324466777	0.0441	0.4619	14004	16757	14424.77
6215601	chr2	rs117870246	172486155	C	T	0.974	0.975	0.933	0.0297044227063309	0.0621	0.6317	11315	14058	11730.79
6197751	chr2	rs1554160	172486292	C	T	0.443	0.448	0.975	-0.0259949602770859	0.0173	0.1326	14004	16757	14424.77
6200704	chr2	rs1554161	172486431	G	A	0.443	0.448	0.975	-0.0259949602770859	0.0173	0.1322	14004	16757	14424.77
6218946	chr2	rs1554162	172486713	T	C	0.38	0.388	0.993	-0.0307994715535284	0.0174	0.07713	14004	16757	14424.77
6204609	chr2	rs1554163	172486725	A	G	0.443	0.448	0.974	-0.0262002485024742	0.0173	0.129	14004	16757	14424.77
6204657	chr2	rs1554164	172486740	T	C	0.443	0.448	0.974	-0.0263029084210524	0.0173	0.1287	14004	16757	14424.77
6202906	chr2	rs6711989	172487092	T	C	0.956	0.958	0.914	-0.0306035477981776	0.0441	0.488	14004	16757	14424.77
6204156	chr2	rs6725338	172487100	A	G	0.399	0.406	0.985	-0.031397792147416	0.0174	0.07086	14004	16757	14424.77
6216506	chr2	rs7602864	172487577	G	A	0.956	0.958	0.914	-0.0300984478240329	0.0441	0.4943	14004	16757	14424.77
6194966	chr2	rs117915695	172487692	G	A	0.933	0.933	0.79	0.027799974857679	0.0374	0.4575	14004	16757	14424.77
6218917	chr2	rs7606149	172488111	G	A	0.444	0.448	0.974	-0.0262002485024742	0.0173	0.1296	14004	16757	14424.77
6201234	chr2	rs7606189	172488305	C	G	0.444	0.448	0.974	-0.0263029084210524	0.0173	0.1281	14004	16757	14424.77
6212462	chr2	rs13022639	172488661	A	C	0.444	0.448	0.973	-0.0263029084210524	0.0173	0.1286	14004	16757	14424.77
6214573	chr2	rs17580753	172490058	G	C	0.969	0.972	0.557	-0.159898835531947	0.0657	0.01492	14004	16757	14424.77
6215656	chr2	rs12470549	172490150	A	C	0.398	0.404	0.984	-0.0288007896057264	0.0174	0.09843	14004	16757	14424.77
6207623	chr2	rs10930488	172490226	A	G	0.399	0.405	0.986	-0.0285023604727122	0.0174	0.1014	14004	16757	14424.77
6215692	chr2	rs10185928	172490514	A	C	0.381	0.389	0.991	-0.0302015087331214	0.0175	0.08322	14004	16757	14424.77
6205764	chr2	rs72888070	172490599	A	G	0.98	0.98	0.861	0.0382972099323441	0.0755	0.6123	12469	13806	12424.25
6217835	chr2	rs10201488	172490721	A	G	0.4	0.406	0.982	-0.0299953975354009	0.0174	0.08471	14004	16757	14424.77
6208689	chr2	rs6748916	172491084	G	T	0.401	0.407	0.98	-0.0300984478240329	0.0174	0.08405	14004	16757	14424.77
6212347	chr2	rs17427088	172491226	C	T	0.98	0.98	0.863	0.0350002811846215	0.0757	0.6442	12469	13806	12424.25
6194922	chr2	rs6748871	172491256	C	G	0.4	0.407	0.979	-0.0299953975354009	0.0175	0.08535	14004	16757	14424.77
6202679	chr2	rs62181716	172491830	A	C	0.445	0.449	0.958	-0.0259025943231108	0.0174	0.137	14004	16757	14424.77
6210677	chr2	rs1850030	172491911	A	T	0.401	0.407	0.971	-0.0306035477981776	0.0175	0.08101	14004	16757	14424.77
6213019	chr2	rs1850029	172491998	A	C	0.402	0.408	0.967	-0.0303045802648556	0.0175	0.08425	14004	16757	14424.77
6198047	chr2	rs1850028	172492020	G	C	0.402	0.408	0.966	-0.0303973537275885	0.0176	0.08359	14004	16757	14424.77
6210884	chr2	rs1850027	172492024	C	T	0.402	0.408	0.966	-0.0303045802648556	0.0176	0.08395	14004	16757	14424.77
6206328	chr2	rs79056638	172492390	A	G	0.959	0.961	0.879	-0.0178992398878318	0.0463	0.6994	14004	16757	14424.77
6199212	chr2	rs1829023	172492504	G	C	0.445	0.449	0.954	-0.0246001168682327	0.0174	0.1584	14004	16757	14424.77
6208766	chr2	rs1829022	172492556	A	G	0.401	0.407	0.966	-0.0285949668801128	0.0176	0.1031	14004	16757	14424.77
6214703	chr2	rs111594943	172492601	C	T	0.98	0.98	0.858	0.0353961009469877	0.0759	0.641	12469	13806	12424.25
6209455	chr2	rs111805595	172492659	G	T	0.98	0.98	0.858	0.0346043046869299	0.0759	0.6486	12469	13806	12424.25
6218332	chr2	rs34054455	172493193	A	C	0.422	0.427	0.952	-0.0278029446620889	0.0175	0.1138	14004	16757	14424.77
6207392	chr2	rs35735503	172493244	A	G	0.425	0.429	0.946	-0.0257999754904126	0.0176	0.1421	14004	16757	14424.77
6195446	chr2	rs12987244	172494067	G	A	0.161	0.161	0.973	-0.0123965203365513	0.0235	0.5966	14004	16757	14424.77
6205964	chr2	rs4668400	172494454	T	C	0.187	0.184	0.972	-0.001501126126267	0.0222	0.9475	14004	16757	14424.77
6195190	chr2	rs76771637	172495007	C	A	0.969	0.967	0.523	0.074002966640836	0.0672	0.2707	14004	16757	14424.77
6212216	chr2	rs10497376	172495027	T	C	0.974	0.976	0.925	-0.0511038386512114	0.0566	0.3671	14004	16757	14424.77
6207091	chr2	rs73979430	172495453	T	C	0.974	0.977	0.934	-0.0527996915922012	0.0566	0.351	14004	16757	14424.77
6211969	chr2	rs147055015	172495458	C	T	0.967	0.967	0.597	-0.0030045090202987	0.061	0.9602	14004	16757	14424.77
6208929	chr2	rs73979431	172495467	A	G	0.974	0.977	0.936	-0.0525994101433915	0.0565	0.3522	14004	16757	14424.77
6210388	chr2	rs12995009	172495507	C	T	0.161	0.161	0.975	-0.0105049846451474	0.0235	0.6552	14004	16757	14424.77
6216447	chr2	rs13000329	172495863	A	G	0.161	0.161	0.975	-0.0106970095483354	0.0235	0.647	14004	16757	14424.77
6206187	chr2	rs115853710	172495924	C	T	0.985	0.986	0.872	-0.0067024110596754	0.0789	0.9322	12656	15129	12954.21
6212543	chr2	rs2356799	172496767	T	C	0.142	0.143	0.997	-0.0135007260538548	0.0243	0.5788	14004	16757	14424.77
6216988	chr2	rs2356800	172496839	A	T	0.187	0.184	0.975	-0.0014009809156281	0.0222	0.9492	14004	16757	14424.77
6218219	chr2	rs112943145	172497140	G	A	0.974	0.977	0.939	-0.0509986009718156	0.0565	0.3669	14004	16757	14424.77
6205220	chr2	rs56236693	172497236	T	C	0.98	0.98	0.876	0.0341985075799122	0.0758	0.6517	12469	13806	12424.25
6199036	chr2	rs77600549	172497421	G	T	0.983	0.984	0.824	-0.0674975614490263	0.0745	0.365	13513	16078	13854.87
6217027	chr2	rs4572568	172499683	T	C	0.187	0.185	0.975	-0.0007002451143934	0.0222	0.9749	14004	16757	14424.77
6203589	chr2	rs4493224	172499698	A	G	0.187	0.185	0.975	-0.0007002451143934	0.0222	0.9762	14004	16757	14424.77
6211339	chr2	rs144604835	172500113	T	A	0.98	0.98	0.878	0.0346043046869299	0.0759	0.6488	12469	13806	12424.25
6208231	chr2	rs111806906	172500294	G	A	0.984	0.984	0.825	-0.0523991687992084	0.0753	0.4866	13513	16078	13854.87
6210948	chr2	rs138877200	172500499	C	T	0.987	0.987	0.797	-0.0557030028762507	0.0995	0.5753	10037	12813	10469.32
6195343	chr2	rs7421804	172500775	T	A	0.187	0.184	0.977	-0.001501126126267	0.0221	0.9458	14004	16757	14424.77
6204775	chr2	rs148583081	172500946	A	G	0.98	0.98	0.877	0.0350002811846215	0.0758	0.6445	12469	13806	12424.25
6197391	chr2	rs72888085	172502474	G	A	0.98	0.98	0.88	0.0363994293800054	0.0759	0.6321	12469	13806	12424.25
6204086	chr2	rs112733618	172502856	G	T	0.984	0.985	0.816	-0.0586041643160532	0.0768	0.4452	13513	16078	13854.87
6200700	chr2	rs13013763	172503132	G	A	0.456	0.457	0.911	-0.0181028726978536	0.0178	0.3095	14004	16757	14424.77
6196202	chr2	rs58102581	172503291	C	A	0.975	0.977	0.941	-0.0511985620326965	0.0566	0.3661	14004	16757	14424.77
6219241	chr2	rs117502377	172503735	G	A	0.963	0.963	0.591	0.0105046326450854	0.058	0.8566	14004	16757	14424.77
6195440	chr2	rs13019946	172504034	C	T	0.187	0.184	0.98	-0.0021022080918702	0.0221	0.9242	14004	16757	14424.77
6196467	chr2	rs13020950	172504294	G	A	0.161	0.161	0.977	-0.0112025145079934	0.0235	0.6316	14004	16757	14424.77
6218109	chr2	rs12997293	172504349	T	C	0.187	0.184	0.981	-0.0021022080918702	0.0221	0.9225	14004	16757	14424.77
6214705	chr2	rs13020853	172504512	A	T	0.141	0.143	1.0	-0.0140989243795016	0.0243	0.5614	14004	16757	14424.77
6197871	chr2	rs1989280	172505011	C	G	0.161	0.161	0.977	-0.0114047880634385	0.0235	0.6272	14004	16757	14424.77
6195720	chr2	rs58729760	172505064	G	T	0.974	0.977	0.962	-0.0480984034910313	0.0557	0.388	14004	16757	14424.77
6204764	chr2	rs59787588	172505178	T	C	0.974	0.977	0.963	-0.0482977854077521	0.0557	0.3859	14004	16757	14424.77
6207351	chr2	rs56398125	172505373	A	C	0.974	0.977	0.963	-0.0482977854077521	0.0557	0.386	14004	16757	14424.77
6197492	chr2	rs55982742	172505446	A	G	0.974	0.977	0.964	-0.0482977854077521	0.0557	0.3861	14004	16757	14424.77
6200786	chr2	rs4668402	172505802	G	A	0.187	0.184	0.983	-0.0024028846163103	0.0221	0.9122	14004	16757	14424.77
6203166	chr2	rs4616445	172506204	T	G	0.187	0.184	0.984	-0.0025031302181184	0.0221	0.9106	14004	16757	14424.77
6203021	chr2	rs74668620	172506767	C	T	0.974	0.977	0.969	-0.0486021818392175	0.0556	0.3821	14004	16757	14424.77
6208578	chr2	rs113730245	172506826	C	T	0.974	0.977	0.97	-0.0480039732984809	0.0555	0.3872	14004	16757	14424.77
6215249	chr2	rs55814453	172507067	C	T	0.984	0.985	0.899	-0.0180010511095525	0.0763	0.8139	12656	15129	12954.21
6216859	chr2	rs112427739	172507373	T	C	0.98	0.98	0.891	0.0377966226945664	0.0757	0.6174	12469	13806	12424.25
6214932	chr2	rs4668404	172507441	T	C	0.187	0.184	0.985	-0.0023026490626755	0.0221	0.9175	14004	16757	14424.77
6216823	chr2	rs144972106	172507711	C	T	0.985	0.985	0.887	0.0018981972830802	0.08	0.9813	11885	14212	12116.53
6195688	chr2	rs4260207	172507807	A	C	0.187	0.184	0.986	-0.0023026490626755	0.0221	0.9156	14004	16757	14424.77
6203749	chr2	rs13024892	172508172	T	G	0.187	0.184	0.986	-0.0024028846163103	0.0221	0.914	14004	16757	14424.77
6219554	chr2	rs13025088	172508227	T	A	0.187	0.184	0.987	-0.0024028846163103	0.0221	0.9139	14004	16757	14424.77
6213310	chr2	rs4584998	172508747	T	A	0.161	0.161	0.98	-0.0115969858456632	0.0235	0.6207	14004	16757	14424.77
6213371	chr2	rs6433308	172508810	G	A	0.187	0.184	0.987	-0.0024028846163103	0.0221	0.9128	14004	16757	14424.77
6206461	chr2	rs7605659	172508836	T	G	0.187	0.184	0.987	-0.0025031302181184	0.0221	0.911	14004	16757	14424.77
6205259	chr2	rs62181734	172508879	T	C	0.456	0.457	0.895	-0.0208049294331883	0.0179	0.2473	14004	16757	14424.77
6208471	chr2	rs7591880	172509013	C	G	0.187	0.184	0.988	-0.0025031302181184	0.0221	0.9109	14004	16757	14424.77
6210467	chr2	rs56095833	172509527	G	A	0.98	0.98	0.897	0.0355987772398635	0.0757	0.6377	12469	13806	12424.25
6215376	chr2	rs56324600	172509736	G	A	0.98	0.98	0.898	0.0356952753244514	0.0757	0.6371	12469	13806	12424.25
6199314	chr2	rs56989045	172509810	G	A	0.974	0.976	0.984	-0.0480984034910313	0.0551	0.3829	14004	16757	14424.77
6206910	chr2	rs73027026	172509954	T	G	0.834	0.832	0.821	0.0281014301108748	0.0249	0.258	14004	16757	14424.77
6213921	chr2	rs4497842	172509982	A	G	0.834	0.832	0.821	0.0281986543586787	0.0249	0.2573	14004	16757	14424.77
6207986	chr2	rs7556876	172510069	T	C	0.187	0.184	0.989	-0.0024028846163103	0.022	0.913	14004	16757	14424.77
6211654	chr2	rs1033217	172510158	A	G	0.141	0.143	1.0	-0.0139975096438537	0.0243	0.5638	14004	16757	14424.77
6209643	chr2	rs1399956	172510689	A	G	0.187	0.184	0.99	-0.0023026490626755	0.022	0.9156	14004	16757	14424.77
6214492	chr2	rs10445763	172510972	T	C	0.141	0.142	1.0	-0.0140989243795016	0.0243	0.5623	14004	16757	14424.77
6215911	chr2	rs143361099	172511019	G	A	0.983	0.982	0.862	0.112095782737737	0.0778	0.1498	11119	13589	11415.76
6205204	chr2	rs78424878	172511462	G	T	0.985	0.985	0.911	-0.0030045090202987	0.0766	0.9685	12656	15129	12954.21
6201915	chr2	rs4128243	172511515	C	T	0.187	0.184	0.984	-0.0025031302181184	0.0221	0.9099	14004	16757	14424.77
6215987	chr2	rs7609475	172511841	A	G	0.974	0.976	0.985	-0.0475004961488543	0.055	0.388	14004	16757	14424.77
6194846	chr2	rs951917	172511925	A	G	0.161	0.16	0.973	-0.0130953713122409	0.0236	0.5768	14004	16757	14424.77
6208674	chr2	rs7557017	172512177	A	G	0.974	0.976	0.985	-0.0467981495486393	0.055	0.3948	14004	16757	14424.77
6204988	chr2	rs4668405	172512487	G	A	0.187	0.184	0.976	-0.0023026490626755	0.0222	0.9182	14004	16757	14424.77
6214961	chr2	rs4668406	172512646	A	C	0.187	0.185	0.974	-0.0023026490626755	0.0222	0.9168	14004	16757	14424.77
6207046	chr2	rs12996165	172512984	A	T	0.161	0.16	0.962	-0.0105959392134034	0.0237	0.6528	14004	16757	14424.77
6203471	chr2	rs60573116	172513154	T	C	0.974	0.977	0.958	-0.0507039943747058	0.0559	0.3647	14004	16757	14424.77
6206670	chr2	rs7560932	172513514	A	C	0.187	0.184	0.962	-0.001501126126267	0.0223	0.9451	14004	16757	14424.77
6198664	chr2	rs113250314	172513603	C	T	0.985	0.985	0.858	-0.0140989243795016	0.082	0.8631	11885	14212	12116.53
6203799	chr2	rs7587695	172513639	C	A	0.161	0.161	0.956	-0.0110002818588653	0.0237	0.6435	14004	16757	14424.77
6195127	chr2	rs79501194	172513708	T	G	0.974	0.977	0.941	-0.0521041493573948	0.0565	0.3567	14004	16757	14424.77
6202607	chr2	rs7604408	172513754	T	C	0.141	0.142	0.983	-0.013004189135254	0.0246	0.5974	14004	16757	14424.77
6219790	chr2	rs12466175	172514363	C	T	0.187	0.184	0.957	-0.001100605444033	0.0224	0.9599	14004	16757	14424.77
6219949	chr2	rs12466246	172514563	C	A	0.187	0.184	0.954	-0.001100605444033	0.0224	0.9602	14004	16757	14424.77
6210851	chr2	rs60522407	172514634	G	T	0.974	0.977	0.924	-0.0540022233826842	0.0571	0.3443	14004	16757	14424.77
6217261	chr2	rs72889835	172515161	A	G	0.979	0.981	0.785	-0.0187038311937836	0.0762	0.8061	12656	15129	12954.21
6215212	chr2	rs72889837	172515454	G	A	0.968	0.971	0.791	-0.050398957583852	0.0569	0.3753	14004	16757	14424.77
6212418	chr2	rs79637557	172515813	A	G	0.982	0.984	0.696	-0.0553964376203783	0.0836	0.5073	11814	14379	12155.87
6219590	chr2	rs144985501	172516324	C	G	0.982	0.984	0.694	-0.0564010536507698	0.0838	0.5014	11814	14379	12155.87
6194964	chr2	rs138867335	172516335	A	G	0.982	0.984	0.694	-0.0570043080677942	0.0839	0.497	11814	14379	12155.87
6206932	chr2	rs146247572	172516357	A	G	0.983	0.985	0.719	-0.0701006276794891	0.0861	0.4156	11814	14379	12155.87
6209137	chr2	rs150597211	172516883	A	C	0.983	0.985	0.711	-0.0573960891413091	0.0848	0.4987	11814	14379	12155.87
6208672	chr2	rs77786901	172517214	T	G	0.985	0.986	0.773	-0.023401696181619	0.0838	0.7803	12656	15129	12954.21
6209096	chr2	rs7602340	172517228	G	A	0.141	0.142	0.967	-0.0137034650584925	0.0247	0.5787	14004	16757	14424.77
6207759	chr2	rs74961568	172517387	C	A	0.985	0.986	0.777	-0.0226035462098532	0.0844	0.789	12656	15129	12954.21
6198194	chr2	rs76736881	172517503	T	C	0.982	0.984	0.69	-0.0613967948653235	0.084	0.4647	11814	14379	12155.87
6196543	chr2	rs6433309	172518151	A	G	0.142	0.143	0.954	-0.0104039337153929	0.0248	0.6745	14004	16757	14424.77
6206481	chr2	rs16859690	172518257	T	C	0.985	0.986	0.743	-0.0227979086760041	0.0864	0.7919	12656	15129	12954.21
6218144	chr2	rs78795724	172518441	T	C	0.983	0.985	0.706	-0.0613011005766046	0.0849	0.4704	11814	14379	12155.87
6220098	chr2	rs1515811	172518713	C	T	0.172	0.171	0.881	-0.0024028846163103	0.024	0.9208	14004	16757	14424.77
6204794	chr2	rs59930505	172519165	G	C	0.986	0.986	0.557	0.0103957761821204	0.1026	0.9193	12305	15058	12725.77
6203573	chr2	rs139488042	172519969	C	T	0.978	0.979	0.711	-0.0447986409079867	0.0703	0.524	14004	16757	14424.77
6198671	chr2	rs143402785	172520035	C	T	0.978	0.978	0.711	-0.0309026047398165	0.0697	0.6571	14004	16757	14424.77
6220012	chr2	rs1399957	172520642	A	G	0.216	0.213	0.798	-0.013399371963117	0.0236	0.5712	14004	16757	14424.77
6205022	chr2	rs140189240	172520802	G	A	0.979	0.98	0.711	-0.0757046307503157	0.0781	0.3324	12153	14234	12307.92
6195848	chr2	rs62181736	172521425	T	C	0.928	0.93	0.719	0.0177023841130051	0.041	0.6663	14004	16757	14424.77
6196184	chr2	rs142794753	172521711	G	A	0.979	0.979	0.712	-0.0596013954910886	0.0773	0.4408	12153	14234	12307.92
6205414	chr2	rs138196958	172521826	G	A	0.979	0.979	0.724	-0.0536961790038609	0.0702	0.4446	14004	16757	14424.77
6196884	chr2	rs7600835	172521827	G	A	0.792	0.791	0.925	-0.0052035148315978	0.0217	0.8097	14004	16757	14424.77
6206511	chr2	rs182797499	172522101	G	T	0.979	0.98	0.723	-0.090296767981159	0.0724	0.2119	13457	16217	13881.29
6212625	chr2	rs186008520	172522209	C	T	0.979	0.98	0.715	-0.080797992829574	0.0736	0.2724	13457	16217	13881.29
6201388	chr2	rs140144219	172522659	C	T	0.98	0.98	0.716	-0.0840013661662842	0.0781	0.2824	12153	14234	12307.92
6210994	chr2	rs186872470	172522804	G	C	0.979	0.979	0.72	-0.0573007769142667	0.0759	0.45	12153	14234	12307.92
6212608	chr2	rs143782497	172523080	A	G	0.981	0.982	0.712	-0.0816982439845054	0.0817	0.3174	12153	14234	12307.92
6205715	chr2	rs191600770	172523646	C	T	0.979	0.979	0.719	-0.0698968513822572	0.0761	0.3583	12153	14234	12307.92
6204961	chr2	rs149983806	172523676	C	T	0.978	0.977	0.723	-0.0369959896867261	0.074	0.6167	12153	14234	12307.92
6208856	chr2	rs59712148	172524900	C	A	0.466	0.46	0.851	0.0012991557316201	0.0185	0.9422	14004	16757	14424.77
6203069	chr2	rs1399958	172525144	C	T	0.414	0.409	0.856	-0.0095050300143049	0.0188	0.6115	14004	16757	14424.77
6206973	chr2	rs2102738	172525884	A	C	0.371	0.371	0.859	-0.0188974371044634	0.0192	0.3244	14004	16757	14424.77
6205723	chr2	rs2090278	172525999	G	A	0.0206	0.0193	0.752	0.074002966640836	0.0718	0.3029	14004	16757	14424.77
6207133	chr2	rs114995575	172526108	G	A	0.984	0.983	0.891	0.0326994961630157	0.0902	0.7175	8596	11779	9459.58
6213615	chr2	rs2090279	172526192	G	A	0.345	0.344	0.846	-0.0052035148315978	0.0196	0.789	14004	16757	14424.77
6216639	chr2	rs74471766	172526359	T	C	0.979	0.977	0.785	0.0452027848308288	0.0645	0.4833	14004	16757	14424.77
6208379	chr2	rs137930099	172526608	T	C	0.984	0.983	0.89	0.0418039122811836	0.0888	0.6383	8596	11779	9459.58
6214228	chr2	rs72889848	172527238	T	C	0.402	0.399	0.926	-0.0226956079321885	0.0181	0.209	14004	16757	14424.77
6216989	chr2	rs116475062	172527930	C	T	0.981	0.981	0.749	-0.0628013642021005	0.0779	0.42	12700	14774	12851.4
6218814	chr2	rs979955	172527973	C	A	0.902	0.903	0.921	0.0676960309526514	0.0304	0.02603	14004	16757	14424.77
6219262	chr2	rs979956	172528095	C	A	0.798	0.8	0.965	0.0282958691548473	0.0218	0.1929	14004	16757	14424.77
6206964	chr2	rs979957	172528159	T	C	0.797	0.799	0.964	0.0277027118389473	0.0218	0.2028	14004	16757	14424.77
6197046	chr2	rs72889853	172528594	A	G	0.902	0.903	0.921	0.0670977435324941	0.0304	0.02721	14004	16757	14424.77
6214858	chr2	rs12478189	172529682	G	T	0.909	0.911	0.952	-0.0198048272985997	0.0304	0.5141	14004	16757	14424.77
6201753	chr2	rs1028127	172530036	T	C	0.305	0.304	0.927	0.0001999800026662	0.0191	0.991	14004	16757	14424.77
6201752	chr2	rs12998411	172530707	G	C	0.305	0.304	0.928	0.0002999550089979	0.0191	0.9884	14004	16757	14424.77
6199470	chr2	rs2357061	172530949	T	C	0.181	0.182	0.948	-0.0129028853555234	0.0226	0.5665	14004	16757	14424.77
6219953	chr2	rs80065526	172531934	G	T	0.981	0.982	0.785	-0.0692000358011391	0.0732	0.3444	14004	16757	14424.77
6197160	chr2	rs35549875	172532392	A	G	0.18	0.181	0.948	-0.0131966945943914	0.0226	0.5585	14004	16757	14424.77
6212810	chr2	rs61588295	172532728	C	T	0.889	0.892	0.923	-0.0239956055562207	0.0283	0.3977	14004	16757	14424.77
6206476	chr2	rs11692132	172533621	C	T	0.777	0.78	0.938	0.0218006299588528	0.0213	0.3047	14004	16757	14424.77
6217967	chr2	rs4668407	172534884	T	C	0.181	0.181	0.953	-0.0121029460677457	0.0225	0.5914	14004	16757	14424.77
6202732	chr2	rs59414074	172535198	C	T	0.895	0.896	0.964	-0.0112025145079934	0.0283	0.6931	14004	16757	14424.77
6211717	chr2	rs10803863	172535337	T	C	0.181	0.181	0.954	-0.0129028853555234	0.0225	0.5661	14004	16757	14424.77
6204074	chr2	rs77536669	172535359	G	T	0.981	0.982	0.8	-0.0606952493104976	0.0725	0.4029	14004	16757	14424.77
6214588	chr2	rs58565148	172535396	C	T	0.907	0.91	0.968	-0.0176956485356892	0.03	0.5539	14004	16757	14424.77
6200414	chr2	rs11678892	172535622	T	G	0.889	0.892	0.931	-0.0240980393840575	0.0282	0.3924	14004	16757	14424.77
6217130	chr2	rs11678984	172535848	T	G	0.193	0.194	0.964	-0.0151034855773182	0.0218	0.4875	14004	16757	14424.77
6200726	chr2	rs16859721	172536172	A	G	0.907	0.91	0.969	-0.0176040459483609	0.0299	0.557	14004	16757	14424.77
6196622	chr2	rs12052995	172537212	A	G	0.305	0.304	0.939	-0.0022024235552	0.019	0.9067	14004	16757	14424.77
6209873	chr2	rs12053003	172537350	A	C	0.18	0.181	0.959	-0.0145960053074092	0.0225	0.5147	14004	16757	14424.77
6199839	chr2	rs17427311	172537422	G	A	0.901	0.902	0.91	0.0657971037900478	0.0304	0.03046	14004	16757	14424.77
6203543	chr2	rs78905382	172537643	C	A	0.982	0.982	0.61	0.0025966258472659	0.091	0.9774	11470	14316	11955.76
6212785	chr2	rs7588351	172538294	C	T	0.907	0.91	0.97	-0.0186019483996616	0.0299	0.5336	14004	16757	14424.77
6219050	chr2	rs17580984	172538530	G	T	0.908	0.911	0.965	-0.0165969709073694	0.0301	0.5819	14004	16757	14424.77
6195152	chr2	rs62181740	172540401	A	G	0.949	0.949	0.747	0.0093957216403621	0.0456	0.8367	14004	16757	14424.77
6212842	chr2	rs62181741	172541075	C	T	0.949	0.95	0.748	0.0089993837968006	0.0456	0.844	14004	16757	14424.77
6213465	chr2	rs17614941	172541378	T	C	0.304	0.303	0.946	-0.0029042131473898	0.0189	0.8772	14004	16757	14424.77
6199224	chr2	rs1554166	172541609	T	G	0.18	0.181	0.965	-0.015702643727291	0.0224	0.4831	14004	16757	14424.77
6202351	chr2	rs2037164	172542238	C	T	0.907	0.91	0.971	-0.0191012733024012	0.0299	0.5234	14004	16757	14424.77
6201051	chr2	rs34542126	172542705	C	T	0.193	0.194	0.973	-0.0163021610829842	0.0217	0.4537	14004	16757	14424.77
6204176	chr2	rs140219751	172542933	C	T	0.986	0.985	0.725	0.0539956397610122	0.0975	0.5799	10405	11942	10445.25
6209531	chr2	rs2357062	172543109	T	C	0.9	0.902	0.912	0.0659000937767033	0.0303	0.02953	14004	16757	14424.77
6201245	chr2	rs2138349	172543397	T	C	0.9	0.902	0.912	0.0659000937767033	0.0303	0.02952	14004	16757	14424.77
6196964	chr2	rs76758669	172543651	T	C	0.981	0.982	0.815	-0.0525994101433915	0.0721	0.4656	14004	16757	14424.77
6218425	chr2	rs6721680	172543913	G	T	0.193	0.195	0.973	-0.0153979421800967	0.0217	0.4792	14004	16757	14424.77
6208067	chr2	rs3795999	172544483	A	G	0.18	0.181	0.964	-0.0142003494011414	0.0224	0.525	14004	16757	14424.77
6213412	chr2	rs80197124	172545026	C	G	0.981	0.982	0.804	-0.0577032681284449	0.073	0.4296	14004	16757	14424.77
6203627	chr2	rs17614989	172545208	T	C	0.909	0.911	0.963	-0.017502275136142	0.0302	0.5633	14004	16757	14424.77
6199016	chr2	rs17615013	172546051	A	G	0.908	0.911	0.966	-0.0169020380753563	0.0301	0.5747	14004	16757	14424.77
6216580	chr2	rs117397189	172547244	G	A	0.986	0.985	0.773	0.0613960888650743	0.106	0.5621	8370	9254	8153.89
6219416	chr2	rs17499306	172547553	A	T	0.9	0.901	0.91	0.0647010079358763	0.0303	0.0326	14004	16757	14424.77
6207247	chr2	rs6433311	172549248	A	G	0.182	0.183	0.959	-0.0132980281439898	0.0224	0.5531	14004	16757	14424.77
6204502	chr2	rs11675891	172550440	A	G	0.92	0.924	0.876	0.0305001066483263	0.0345	0.377	14004	16757	14424.77
6197287	chr2	rs143631209	172550905	C	T	0.984	0.982	0.93	0.0672005996602386	0.0865	0.4367	8596	11779	9459.58
6205589	chr2	rs115678258	172551325	G	A	0.981	0.982	0.812	-0.0515986041477272	0.0721	0.4744	14004	16757	14424.77
6212167	chr2	rs76478189	172551362	G	A	0.981	0.981	0.51	-0.0644958553811008	0.0865	0.4559	14004	16757	14424.77
6201050	chr2	rs1554165	172551602	T	C	0.908	0.91	0.972	-0.0202027073175195	0.0299	0.4997	14004	16757	14424.77
6214415	chr2	rs141251399	172551771	G	A	0.984	0.982	0.931	0.0673969319860517	0.0864	0.4355	8596	11779	9459.58
6212453	chr2	rs62181743	172552001	T	C	0.95	0.95	0.746	0.0081963182244858	0.0458	0.8583	14004	16757	14424.77
6195835	chr2	rs75487499	172552043	A	G	0.98	0.981	0.512	-0.070401005299324	0.0853	0.4098	14004	16757	14424.77
6198945	chr2	rs117537565	172552056	C	T	0.981	0.982	0.796	0.0295005481176215	0.0771	0.7025	11976	14538	12316.42
6203787	chr2	rs78293586	172552611	G	A	0.981	0.982	0.813	-0.0501991563328521	0.072	0.4862	14004	16757	14424.77
6196848	chr2	rs13429113	172552765	A	T	0.807	0.806	0.974	0.0143958802837323	0.0217	0.5061	14004	16757	14424.77
6219429	chr2	rs74502467	172553925	G	A	0.985	0.985	0.911	0.110897160115588	0.0809	0.1707	11119	13589	11415.76
6213567	chr2	rs34242651	172553999	G	A	0.316	0.316	0.952	-0.0038975857287134	0.0186	0.8333	14004	16757	14424.77
6202911	chr2	rs150407583	172555276	G	A	0.984	0.982	0.931	0.0683966938083502	0.0864	0.4282	8596	11779	9459.58
6196928	chr2	rs111282224	172556172	C	T	0.967	0.97	0.441	-0.0235962138551867	0.0945	0.8029	7566	8759	7934.96
6219970	chr2	rs7574711	172557246	A	G	0.908	0.91	0.973	-0.0203047533403643	0.0299	0.4968	14004	16757	14424.77
6204385	chr2	rs1850031	172557739	G	A	0.906	0.908	0.96	-0.021203207651103	0.0298	0.4769	14004	16757	14424.77
6215510	chr2	rs1515812	172558047	G	A	0.908	0.91	0.973	-0.01999864650669	0.0299	0.5035	14004	16757	14424.77
6208253	chr2	rs2138348	172558172	G	T	0.821	0.82	0.967	0.0154007965760229	0.0224	0.4914	14004	16757	14424.77
6216216	chr2	rs12464262	172558213	T	C	0.908	0.911	0.972	-0.0203966036652218	0.0299	0.4962	14004	16757	14424.77
6211218	chr2	rs62184165	172558328	A	G	0.304	0.303	0.949	-0.0026033858701149	0.0189	0.8887	14004	16757	14424.77
6202775	chr2	rs77870494	172558924	T	C	0.461	0.459	0.902	-0.0289037168568363	0.0181	0.1093	14004	16757	14424.77
6201356	chr2	rs12185567	172560729	A	C	0.18	0.181	0.967	-0.0153979421800967	0.0224	0.4901	14004	16757	14424.77
6215475	chr2	rs312925	172563922	G	A	0.808	0.806	0.976	0.0155977206230546	0.0217	0.4722	14004	16757	14424.77
6217204	chr2	rs312924	172564021	A	T	0.808	0.806	0.976	0.0152038337422728	0.0217	0.483	14004	16757	14424.77
6219602	chr2	rs34531723	172564094	A	C	0.306	0.306	0.948	-0.000200020002667	0.0189	0.9909	14004	16757	14424.77
6199330	chr2	rs12997093	172564438	T	C	0.317	0.317	0.953	-0.0028039273327342	0.0186	0.8816	14004	16757	14424.77
6203438	chr2	rs151058663	172566382	C	T	0.952	0.951	0.627	-0.0794004139882947	0.0498	0.1113	14004	16757	14424.77
6210353	chr2	rs138941312	172566859	G	C	0.984	0.982	0.931	0.0690035380967296	0.0861	0.4229	8596	11779	9459.58
6204586	chr2	rs114879982	172567256	G	A	0.981	0.982	0.821	-0.0591981397259644	0.0726	0.4149	13457	16217	13881.29
6213277	chr2	rs12612105	172567568	C	T	0.472	0.471	0.909	-0.0296966117368367	0.0179	0.09762	14004	16757	14424.77
6203680	chr2	rs312920	172567701	T	C	0.0947	0.0916	0.967	0.0250047589895661	0.0297	0.3991	14004	16757	14424.77
6214551	chr2	rs312919	172567713	G	A	0.819	0.818	0.969	0.0152038337422728	0.0223	0.4955	14004	16757	14424.77
6214736	chr2	rs79317912	172568985	A	G	0.987	0.988	0.654	-0.0630995569433169	0.1125	0.5748	9491	10412	9489.94
6214737	chr2	rs312918	172569587	G	C	0.819	0.819	0.97	0.0159028762794155	0.0223	0.4756	14004	16757	14424.77
6207724	chr2	rs10930491	172569824	A	G	0.305	0.304	0.948	-0.0021022080918702	0.0189	0.9097	14004	16757	14424.77
6211410	chr2	rs950173	172570419	G	A	0.945	0.945	0.788	0.07040254409814	0.0428	0.09985	14004	16757	14424.77
6218720	chr2	rs144427906	172571082	T	G	0.988	0.988	0.543	-0.121501189431047	0.1255	0.3331	9577	11670	10285.96
6218872	chr2	rs312917	172571158	C	T	0.0947	0.0916	0.967	0.0251998010217421	0.0297	0.3952	14004	16757	14424.77
6203466	chr2	rs17581131	172571693	C	G	0.952	0.951	0.626	-0.0799960420957247	0.0498	0.1084	14004	16757	14424.77
6208680	chr2	rs115279258	172572566	A	G	0.981	0.982	0.825	-0.0562000496881991	0.0726	0.4386	13457	16217	13881.29
6214699	chr2	rs312916	172573341	G	A	0.82	0.819	0.971	0.0165030720990143	0.0223	0.4587	14004	16757	14424.77
6219736	chr2	rs11887208	172574172	G	A	0.113	0.11	0.935	0.0281014301108748	0.0279	0.3137	14004	16757	14424.77
6206147	chr2	rs2674484	172574612	G	A	0.82	0.819	0.972	0.0164047040252769	0.0223	0.4617	14004	16757	14424.77
6211703	chr2	rs2678155	172575012	T	C	0.807	0.805	0.98	0.0168964476597299	0.0216	0.434	14004	16757	14424.77
6218978	chr2	rs10497375	172575837	A	G	0.984	0.982	0.919	0.0727019842157449	0.0858	0.3969	8596	11779	9459.58
6195831	chr2	rs17427473	172576011	A	G	0.874	0.873	0.894	0.0701042536729151	0.0272	0.0101	14004	16757	14424.77
6209610	chr2	rs145383061	172576081	A	G	0.976	0.978	0.649	-0.127004169938006	0.0685	0.06368	14004	16757	14424.77
6207813	chr2	rs7597387	172577116	T	C	0.806	0.804	0.979	0.0179970767016546	0.0216	0.4043	14004	16757	14424.77
6211305	chr2	rs10206062	172577276	A	T	0.807	0.805	0.979	0.0176041339483571	0.0216	0.4155	14004	16757	14424.77
6212562	chr2	rs115285814	172577479	G	T	0.984	0.982	0.93	0.0691995168010044	0.0859	0.4205	8596	11779	9459.58
6211074	chr2	rs10185633	172577861	G	A	0.0947	0.0916	0.969	0.0250047589895661	0.0297	0.3997	14004	16757	14424.77
6207318	chr2	rs973889	172579954	A	G	0.818	0.817	0.973	0.0150954876453349	0.0222	0.4953	14004	16757	14424.77
6206855	chr2	rs78324452	172580105	C	T	0.848	0.85	0.645	-0.0401035026973339	0.0294	0.1729	14004	16757	14424.77
6199107	chr2	rs144273879	172582888	G	T	0.975	0.975	0.856	0.0666955680382664	0.0607	0.2714	12770	15725	13307.91
6216537	chr2	rs78270283	172583203	A	G	0.981	0.981	0.799	-0.0465047776557534	0.0772	0.5473	12153	14234	12307.92
6211269	chr2	rs142160542	172583256	C	G	0.983	0.98	0.764	0.182096531477657	0.0927	0.04946	9009	10751	9167.85
6219911	chr2	rs79701804	172583738	G	A	0.983	0.983	0.792	-0.009797842480111	0.0757	0.8971	12467	15217	12886.31
6203162	chr2	rs75228858	172583853	A	G	0.981	0.981	0.799	-0.046400022834317	0.0772	0.5474	12153	14234	12307.92
6196144	chr2	rs11897196	172585595	G	A	0.82	0.819	0.976	0.01600129372694	0.0222	0.4708	14004	16757	14424.77
6215787	chr2	rs10207085	172585885	T	G	0.82	0.819	0.977	0.0165030720990143	0.0222	0.4575	14004	16757	14424.77
6202632	chr2	rs13000153	172586067	A	G	0.927	0.927	0.812	0.0473987203698754	0.0365	0.1946	14004	16757	14424.77
6201518	chr2	rs2292814	172586567	G	A	0.0952	0.092	0.971	0.0269047980491434	0.0296	0.3632	14004	16757	14424.77
6218207	chr2	rs2292815	172586651	C	G	0.82	0.819	0.977	0.0166014304974254	0.0222	0.4566	14004	16757	14424.77
6219352	chr2	rs2292816	172586714	G	C	0.306	0.306	0.952	-0.002002002670673	0.0188	0.9139	14004	16757	14424.77
6202639	chr2	rs35162284	172587910	A	G	0.846	0.847	0.853	0.0450976409030327	0.0254	0.07649	14004	16757	14424.77
6198504	chr2	rs55957712	172587956	C	T	0.461	0.459	0.915	-0.0242004837056584	0.0178	0.1739	14004	16757	14424.77
6214614	chr2	rs7604918	172588094	G	A	0.82	0.819	0.978	0.0165030720990143	0.0222	0.4581	14004	16757	14424.77
6215589	chr2	rs76368189	172588389	A	G	0.981	0.982	0.825	-0.0546040319940407	0.0727	0.4523	13457	16217	13881.29
6220023	chr2	rs10204501	172588865	C	G	0.819	0.817	0.979	0.0172012073197748	0.0222	0.4366	14004	16757	14424.77
6213276	chr2	rs10204502	172588866	C	G	0.819	0.817	0.979	0.0172012073197748	0.0221	0.4365	14004	16757	14424.77
6208596	chr2	rs10204622	172588982	C	T	0.82	0.819	0.978	0.0167981182758809	0.0222	0.4499	14004	16757	14424.77
6209860	chr2	rs75836161	172589295	C	A	0.516	0.514	0.884	-0.0263029084210524	0.0181	0.1453	14004	16757	14424.77
6196460	chr2	rs10184770	172590422	A	G	0.0948	0.0916	0.972	0.0262036654966364	0.0296	0.3769	14004	16757	14424.77
6200227	chr2	rs114500122	172590623	C	T	0.981	0.982	0.825	-0.0544033888793865	0.0727	0.4538	13457	16217	13881.29
6196001	chr2	rs78261455	172591709	A	G	0.981	0.981	0.8	-0.0449032281024259	0.0771	0.5605	12153	14234	12307.92
6200839	chr2	rs6709156	172591944	T	C	0.806	0.805	0.988	0.0171029078996623	0.0215	0.4251	14004	16757	14424.77
6202967	chr2	rs6722757	172591963	A	G	0.806	0.805	0.987	0.0172012073197748	0.0215	0.424	14004	16757	14424.77
6209481	chr2	rs12471160	172594026	C	G	0.907	0.909	0.961	-0.0196008476550609	0.0299	0.5118	14004	16757	14424.77
6201746	chr2	rs12692970	172594197	T	C	0.806	0.804	0.989	0.0177023841130051	0.0215	0.4098	14004	16757	14424.77
6210699	chr2	rs139579611	172594417	A	G	0.965	0.966	0.829	-0.0208049294331883	0.0502	0.6782	14004	16757	14424.77
6195183	chr2	rs115926786	172595767	A	G	0.981	0.981	0.801	-0.0442967745820927	0.0771	0.5655	12153	14234	12307.92
6204914	chr2	rs6710698	172596078	G	C	0.805	0.803	0.987	0.0168964476597299	0.0214	0.4299	14004	16757	14424.77
6208269	chr2	rs4667693	172596308	T	C	0.805	0.803	0.987	0.0166997792224134	0.0214	0.436	14004	16757	14424.77
6195783	chr2	rs34632749	172596418	G	A	0.897	0.898	0.899	0.0680043830932363	0.03	0.02347	14004	16757	14424.77
6210023	chr2	rs9287948	172596914	G	A	0.0947	0.0915	0.973	0.027196791588428	0.0296	0.3588	14004	16757	14424.77
6215829	chr2	rs10200608	172597929	G	A	0.819	0.818	0.979	0.0154992634469238	0.0221	0.4832	14004	16757	14424.77
6208981	chr2	rs116555388	172599614	A	G	0.984	0.982	0.93	0.0701974789892495	0.0855	0.4116	8596	11779	9459.58
6197572	chr2	rs6738445	172599615	T	C	0.192	0.193	0.98	-0.0146974807605841	0.0217	0.4987	14004	16757	14424.77
6196338	chr2	rs3796000	172600310	A	G	0.461	0.459	0.914	-0.0285023604727122	0.0179	0.1125	14004	16757	14424.77
6219862	chr2	rs12619041	172600716	C	A	0.457	0.456	0.922	-0.0249999098013234	0.0177	0.1578	14004	16757	14424.77
6201358	chr2	rs117313237	172600752	A	G	0.984	0.982	0.93	0.0712037590063322	0.0854	0.4045	8596	11779	9459.58
6199419	chr2	rs569518066	172604602	G	C	0.981	0.98	0.543	-0.0193969096107316	0.0827	0.8149	14004	16757	14424.77
6206883	chr2	rs148871735	172604997	T	G	0.962	0.961	0.58	-0.0080019302190585	0.0577	0.8893	14004	16757	14424.77
6202242	chr2	rs17499502	172605130	A	G	0.841	0.84	0.863	0.0531994764675775	0.0249	0.03301	14004	16757	14424.77
6205228	chr2	rs4667694	172605399	G	A	0.82	0.819	0.987	0.0172994970780611	0.0221	0.4335	14004	16757	14424.77
6201633	chr2	rs1543168	172606208	A	G	0.0922	0.0891	0.981	0.0244974716003874	0.0298	0.4115	14004	16757	14424.77
6195214	chr2	rs75120445	172607201	G	A	0.517	0.519	0.87	-0.036798848237098	0.0183	0.04365	14004	16757	14424.77
6209201	chr2	rs10166005	172607294	C	T	0.806	0.804	0.996	0.0172012073197748	0.0214	0.4219	14004	16757	14424.77
6216880	chr2	rs10184866	172608956	T	G	0.805	0.804	0.998	0.0172994970780611	0.0213	0.4183	14004	16757	14424.77
6205959	chr2	rs1517678	172609835	T	A	0.0923	0.0891	0.982	0.0246048038572487	0.0298	0.4086	14004	16757	14424.77
6204302	chr2	rs142235663	172610982	C	T	0.983	0.983	0.512	0.0065981840282271	0.0937	0.9441	12727	15675	13261.39
6213726	chr2	rs149242570	172611257	A	G	0.984	0.982	0.932	0.0753022587095424	0.0851	0.3764	8596	11779	9459.58
6202718	chr2	rs190440561	172611952	A	G	0.983	0.982	0.491	-0.0449032281024259	0.1234	0.7157	7905	9155	7819.17
6195097	chr2	rs115567901	172612621	C	T	0.886	0.886	0.896	0.0705982488455367	0.0285	0.01329	14004	16757	14424.77
6195421	chr2	rs11886820	172614207	G	T	0.82	0.819	0.989	0.0156961681063242	0.0221	0.4767	14004	16757	14424.77
6199959	chr2	rs151221433	172614272	T	C	0.869	0.871	0.67	-0.0511985620326965	0.0307	0.09506	14004	16757	14424.77
6219562	chr2	rs6433312	172614571	G	A	0.0928	0.0895	0.979	0.0266029817945341	0.0298	0.3713	14004	16757	14424.77
6204211	chr2	rs75620344	172614890	T	G	0.926	0.923	0.663	0.0153023200084426	0.039	0.6955	14004	16757	14424.77
6219753	chr2	rs10201419	172615870	A	G	0.807	0.805	0.997	0.017496047616751	0.0214	0.4123	14004	16757	14424.77
6208987	chr2	rs10201520	172615953	A	G	0.0923	0.0891	0.982	0.025297307774162	0.0298	0.3962	14004	16757	14424.77
6210547	chr2	rs10930493	172615971	A	C	0.0923	0.0891	0.982	0.025297307774162	0.0298	0.3964	14004	16757	14424.77
6211058	chr2	rs111357343	172616423	G	A	0.818	0.817	0.98	0.0155977206230546	0.0221	0.4793	14004	16757	14424.77
6213780	chr2	rs7574090	172616875	A	G	0.0922	0.089	0.982	0.0251022847608284	0.0298	0.3997	14004	16757	14424.77
6212928	chr2	rs9789538	172618474	G	C	0.303	0.302	0.959	-0.0031048149534787	0.0188	0.8703	14004	16757	14424.77
6211907	chr2	rs72881916	172619268	T	G	0.98	0.981	0.787	-0.0456984484517478	0.0768	0.5523	12153	14234	12307.92
6213309	chr2	rs147273538	172619561	A	G	0.984	0.982	0.934	0.0767017482633775	0.0848	0.3656	8596	11779	9459.58
6213295	chr2	rs4668412	172619770	A	G	0.806	0.805	0.997	0.0152038337422728	0.0214	0.4778	14004	16757	14424.77
6209806	chr2	rs80097928	172620862	A	G	0.908	0.911	0.974	-0.0244976316004002	0.03	0.4139	14004	16757	14424.77
6211871	chr2	rs77366693	172621038	G	A	0.987	0.987	0.781	0.133000001461244	0.0957	0.1643	10824	13379	11160.9
6203969	chr2	rs146697253	172621161	A	G	0.984	0.982	0.935	0.0773035750572786	0.0847	0.3616	8596	11779	9459.58
6198225	chr2	rs6723259	172622527	A	C	0.316	0.316	0.968	-0.0052035148315978	0.0185	0.7788	14004	16757	14424.77
6208270	chr2	rs191032683	172623146	C	T	0.978	0.977	0.843	0.156003248476081	0.0718	0.02967	10277	12839	10617.42
6198875	chr2	rs13419987	172623914	T	C	0.806	0.805	0.997	0.0170045988158238	0.0214	0.4267	14004	16757	14424.77
6213247	chr2	rs144725949	172623921	T	C	0.984	0.984	0.635	0.0315955615897506	0.0871	0.7165	13014	15757	13429.79
6217681	chr2	rs76475957	172624141	C	T	0.981	0.981	0.807	-0.0071958279818024	0.0712	0.919	12467	15217	12886.31
6198624	chr2	rs12692971	172625171	A	G	0.103	0.1	0.955	0.022299507494767	0.0287	0.4369	14004	16757	14424.77
6196272	chr2	rs12622772	172625737	T	C	0.423	0.424	0.95	-0.035596090043474	0.0176	0.0437	14004	16757	14424.77
6210240	chr2	rs10194102	172626143	G	C	0.808	0.806	0.999	0.017496047616751	0.0214	0.4145	14004	16757	14424.77
6207625	chr2	rs146897743	172626230	A	T	0.985	0.985	0.736	-0.132103840633337	0.099	0.1823	10091	10959	9866.86
6205011	chr2	rs1607253	172626238	A	G	0.0933	0.0903	0.975	0.0221038989069263	0.0297	0.4564	14004	16757	14424.77
6215574	chr2	rs1607254	172626552	A	G	0.296	0.296	0.969	-0.0051029981759033	0.0188	0.7866	14004	16757	14424.77
6197266	chr2	rs7562356	172626611	C	G	0.82	0.819	0.99	0.0153023200084426	0.0221	0.4887	14004	16757	14424.77
6203453	chr2	rs114969526	172627172	C	T	0.984	0.982	0.937	0.0784968981407531	0.0845	0.3529	8596	11779	9459.58
6203564	chr2	rs11904009	172627343	T	G	0.82	0.819	0.99	0.01600129372694	0.0221	0.4694	14004	16757	14424.77
6211524	chr2	rs13012103	172627772	C	A	0.094	0.0904	0.98	0.0295976364389436	0.0296	0.3179	14004	16757	14424.77
6213565	chr2	rs11690807	172628120	G	A	0.317	0.317	0.97	-0.0028039273327342	0.0184	0.8794	14004	16757	14424.77
6215936	chr2	rs72881938	172628752	C	G	0.434	0.435	0.947	-0.0328951617042694	0.0176	0.0615	14004	16757	14424.77
6217516	chr2	rs76700450	172630056	C	A	0.98	0.978	0.843	0.178196393328055	0.075	0.01755	10277	12839	10617.42
6197428	chr2	rs118120566	172630180	C	T	0.963	0.964	0.85	-0.0187038311937836	0.0489	0.7017	14004	16757	14424.77
6213894	chr2	rs112905445	172630728	C	T	0.956	0.956	0.811	0.0218006299588528	0.046	0.6347	14004	16757	14424.77
6205341	chr2	rs35379278	172630729	G	A	0.808	0.806	0.999	0.0172012073197748	0.0214	0.4209	14004	16757	14424.77
6208024	chr2	rs186904295	172631607	G	A	0.982	0.982	0.811	0.0194986595340326	0.0734	0.7908	12467	15217	12886.31
6210076	chr2	rs4507064	172632668	T	C	0.0931	0.0896	0.986	0.0278972284172359	0.0296	0.3459	14004	16757	14424.77
6198145	chr2	rs147960287	172632683	G	A	0.979	0.981	0.782	-0.005696192544881	0.0748	0.939	11976	14538	12316.42
6198165	chr2	rs11673831	172632930	T	C	0.882	0.882	0.908	0.0745971382067833	0.0279	0.007394	14004	16757	14424.77
6210163	chr2	rs150409120	172632962	G	A	0.988	0.988	0.682	-0.0750037578653527	0.1294	0.5622	7649	9409	8012.33
6204495	chr2	rs145210646	172633084	A	C	0.945	0.943	0.678	0.0336958638567256	0.0441	0.4447	14004	16757	14424.77
6216676	chr2	rs138865128	172633618	G	A	0.981	0.981	0.802	-0.0380965452668448	0.0777	0.6237	12153	14234	12307.92
6219450	chr2	rs368216989	172633874	G	A	0.987	0.986	0.488	-0.0188974371044634	0.1107	0.8642	12770	15725	13307.91
6209641	chr2	rs13017695	172634063	C	T	0.882	0.881	0.908	0.0745971382067833	0.0278	0.00737	14004	16757	14424.77
6201613	chr2	rs7572215	172634228	G	A	0.808	0.806	1.0	0.0166997792224134	0.0214	0.4348	14004	16757	14424.77
6210964	chr2	rs148066054	172634439	C	T	0.988	0.988	0.668	-0.0657018642254792	0.1254	0.6005	8239	9999	8602.33
6213490	chr2	rs141802084	172634504	G	A	0.516	0.519	0.877	-0.039104719880761	0.0182	0.03151	14004	16757	14424.77
6196279	chr2	rs74765494	172634872	A	G	0.981	0.982	0.824	-0.0449973659307358	0.0729	0.5369	13457	16217	13881.29
6213075	chr2	rs35391289	172634983	A	C	0.808	0.807	1.0	0.0166997792224134	0.0214	0.4351	14004	16757	14424.77
6203478	chr2	rs1113390	172635176	T	C	0.984	0.982	0.941	0.0772017529034669	0.0841	0.3587	8596	11779	9459.58
6207231	chr2	rs1113389	172635365	C	T	0.807	0.806	1.0	0.016296487966892	0.0214	0.4465	14004	16757	14424.77
6214801	chr2	rs10174525	172635697	T	C	0.807	0.806	1.0	0.0167981182758809	0.0214	0.4328	14004	16757	14424.77
6211696	chr2	rs144772918	172636221	G	A	0.977	0.976	0.709	0.0103957761821204	0.0645	0.8721	14004	16757	14424.77
6213474	chr2	rs79370370	172637133	T	C	0.981	0.982	0.823	-0.044495399886564	0.0729	0.5415	13457	16217	13881.29
6204164	chr2	rs6705200	172637600	A	G	0.807	0.806	1.0	0.0166014304974254	0.0214	0.4374	14004	16757	14424.77
6200133	chr2	rs62184174	172637656	C	T	0.882	0.882	0.913	0.0775997260223964	0.0278	0.005246	14004	16757	14424.77
6203182	chr2	rs7355594	172639448	G	T	0.808	0.806	1.0	0.01600129372694	0.0214	0.4552	14004	16757	14424.77
6200527	chr2	rs10497374	172640623	A	G	0.806	0.805	0.997	0.0166014304974254	0.0214	0.4382	14004	16757	14424.77
6216213	chr2	rs17499544	172640734	C	T	0.957	0.956	0.825	0.0236969951765786	0.0459	0.6065	14004	16757	14424.77
6195665	chr2	rs11757	172641045	C	G	0.808	0.807	1.0	0.0178988554877579	0.0214	0.4027	14004	16757	14424.77
6209935	chr2	rs200445677	172641759	T	A	0.984	0.98	0.807	0.179099705534008	0.0909	0.04893	9009	10751	9167.85
6214827	chr2	rs12692973	172642057	C	T	0.809	0.807	0.999	0.0178988554877579	0.0215	0.4042	14004	16757	14424.77
6219295	chr2	rs192328959	172642744	A	T	0.981	0.982	0.822	-0.0430954101055856	0.073	0.5553	13457	16217	13881.29
6200680	chr2	rs72881959	172643837	T	A	0.957	0.957	0.819	0.0203025023378308	0.0462	0.6597	14004	16757	14424.77
6217937	chr2	rs2292813	172644229	T	C	0.0931	0.0896	0.989	0.0281986543586787	0.0296	0.3404	14004	16757	14424.77
6206667	chr2	rs13016580	172646528	G	A	0.918	0.92	0.877	0.0407003871263756	0.0338	0.2294	14004	16757	14424.77
6202291	chr2	rs13021138	172646631	C	T	0.864	0.86	0.95	0.0813956382039941	0.0255	0.001404	14004	16757	14424.77
6202613	chr2	rs7608403	172646765	A	C	0.804	0.803	0.994	0.0173977771764203	0.0213	0.4151	14004	16757	14424.77
6217790	chr2	rs139562569	172646834	T	C	0.981	0.981	0.798	-0.0358033589652777	0.0775	0.6442	12153	14234	12307.92
6217670	chr2	rs145251030	172647026	C	G	0.982	0.982	0.825	-0.0416973775562091	0.0734	0.5699	13457	16217	13881.29
6201138	chr2	rs3770459	172648592	C	A	0.864	0.86	0.953	0.0815984200022575	0.0254	0.001352	14004	16757	14424.77
6194958	chr2	rs56049564	172648680	T	C	0.957	0.956	0.822	0.0260965047212743	0.0457	0.568	14004	16757	14424.77
6205330	chr2	rs118042260	172649580	G	A	0.983	0.982	0.949	0.0760995590558653	0.0835	0.3622	8596	11779	9459.58
6197955	chr2	rs17499593	172649755	C	G	0.956	0.956	0.821	0.0251022847608284	0.0457	0.5831	14004	16757	14424.77
6211428	chr2	rs10167419	172649826	A	G	0.807	0.806	1.0	0.0147014028528927	0.0214	0.4921	14004	16757	14424.77
6215942	chr2	rs6745143	172650382	G	A	0.807	0.806	1.0	0.0142973047008244	0.0214	0.5039	14004	16757	14424.77
6208158	chr2	rs3770458	172651287	C	T	0.316	0.316	0.974	-0.001501126126267	0.0184	0.9367	14004	16757	14424.77
6206489	chr2	rs3770457	172652210	T	A	0.093	0.0895	0.993	0.0282958691548473	0.0295	0.3381	14004	16757	14424.77
6220064	chr2	rs75235617	172652417	C	T	0.988	0.988	0.666	-0.0644958553811008	0.1263	0.6096	8239	9999	8602.33
6207026	chr2	rs191835994	172652677	G	A	0.986	0.985	0.504	0.0308977113278438	0.1009	0.7597	14004	16757	14424.77
6209070	chr2	rs76674291	172652763	A	T	0.988	0.988	0.757	0.0172012073197748	0.0943	0.8548	13457	16217	13881.29
6195034	chr2	rs115839825	172653387	G	A	0.983	0.982	0.951	0.0750981960059311	0.0834	0.3676	8596	11779	9459.58
6196249	chr2	rs149808358	172654057	C	T	0.982	0.984	0.665	-0.187800539042214	0.0836	0.02459	11905	14648	12320.79
6202734	chr2	rs949548	172654609	A	G	0.093	0.0895	0.994	0.0282958691548473	0.0295	0.3383	14004	16757	14424.77
6194871	chr2	rs139714014	172654764	G	C	0.983	0.982	0.952	0.0750981960059311	0.0833	0.3673	8596	11779	9459.58
6208552	chr2	rs6758704	172655097	T	C	0.807	0.806	1.0	0.0147014028528927	0.0214	0.492	14004	16757	14424.77
6208279	chr2	rs74682906	172657208	A	G	0.95	0.951	0.679	-0.0492952917248775	0.0471	0.2955	14004	16757	14424.77
6195400	chr2	rs35854151	172657439	G	A	0.317	0.317	0.977	-0.0012007205765188	0.0184	0.949	14004	16757	14424.77
6202855	chr2	rs6433313	172657696	T	G	0.0929	0.0894	0.995	0.0282958691548473	0.0295	0.3379	14004	16757	14424.77
6208553	chr2	rs1022358	172658396	G	T	0.111	0.107	0.959	0.0291995144044279	0.0277	0.2924	14004	16757	14424.77
6215367	chr2	rs147185564	172658802	C	T	0.983	0.982	0.953	0.0753022587095424	0.0832	0.3654	8596	11779	9459.58
6211526	chr2	rs1973707	172659057	T	C	0.111	0.108	0.958	0.0295976364389436	0.0277	0.2862	14004	16757	14424.77
6194792	chr2	rs1973706	172659281	G	A	0.807	0.806	1.0	0.0147999386115992	0.0214	0.4887	14004	16757	14424.77
6207132	chr2	rs17581284	172659376	C	T	0.317	0.317	0.978	-0.0010005003335835	0.0183	0.9571	14004	16757	14424.77
6212600	chr2	rs7584258	172659836	A	G	0.447	0.451	0.966	-0.0416973775562091	0.0174	0.01623	14004	16757	14424.77
6216294	chr2	rs1474074	172659852	G	A	0.807	0.806	1.0	0.014504302202808	0.0214	0.4966	14004	16757	14424.77
6214563	chr2	rs185032630	172660855	G	A	0.987	0.986	0.696	0.0956010465893889	0.1077	0.3746	9801	10821	9847.12
6201457	chr2	rs6433314	172660971	A	G	0.807	0.806	1.0	0.0149969810059077	0.0214	0.4827	14004	16757	14424.77
6209719	chr2	rs117605100	172661577	C	T	0.964	0.965	0.838	-0.0170037478161859	0.0499	0.7335	14004	16757	14424.77
6203504	chr2	rs147269962	172661911	G	A	0.855	0.859	0.654	-0.0546040319940407	0.0298	0.06733	14004	16757	14424.77
6202201	chr2	rs150799926	172662361	C	T	0.982	0.982	0.797	-0.0296966117368367	0.0782	0.7041	12153	14234	12307.92
6218760	chr2	rs57718990	172662614	T	G	0.45	0.454	0.953	-0.0414993071780289	0.0175	0.01757	14004	16757	14424.77
6219087	chr2	rs12692974	172663256	T	C	0.807	0.806	1.0	0.0155977206230546	0.0214	0.4661	14004	16757	14424.77
6197293	chr2	rs6754817	172663394	C	T	0.807	0.806	1.0	0.0154992634469238	0.0214	0.468	14004	16757	14424.77
6209690	chr2	rs117233194	172663539	C	A	0.963	0.964	0.725	-0.0586996008587778	0.0548	0.2838	13014	15757	13429.79
6212875	chr2	rs114071719	172663836	T	C	0.983	0.982	0.957	0.0769980774873111	0.0831	0.3539	8596	11779	9459.58
6211439	chr2	rs3821096	172664020	C	T	0.0929	0.0895	0.997	0.0270994698817177	0.0295	0.3581	14004	16757	14424.77
6195600	chr2	rs34221876	172664191	G	A	0.864	0.86	0.955	0.0805010641506168	0.0254	0.001526	14004	16757	14424.77
6205405	chr2	rs116941186	172664821	G	A	0.979	0.977	0.868	0.185499834049012	0.0725	0.01055	10277	12839	10617.42
6207533	chr2	rs117156756	172665916	G	A	0.978	0.978	0.836	-0.0031950988965408	0.0664	0.9613	12467	15217	12886.31
6204383	chr2	rs3770455	172667895	G	A	0.453	0.457	0.964	-0.0413950753663857	0.0174	0.01714	14004	16757	14424.77
6202755	chr2	rs3770453	172668609	G	A	0.111	0.107	0.958	0.0274011363479391	0.0278	0.3237	14004	16757	14424.77
6211369	chr2	rs3770452	172668682	A	G	0.807	0.806	1.0	0.0158044491449436	0.0214	0.4605	14004	16757	14424.77
6220034	chr2	rs3770451	172668715	T	G	0.807	0.806	1.0	0.0159028762794155	0.0214	0.4579	14004	16757	14424.77
6196156	chr2	rs970948	172668843	C	T	0.0949	0.0915	0.987	0.0235016597850914	0.0293	0.4227	14004	16757	14424.77
6207104	chr2	rs116067221	172669437	T	A	0.983	0.982	0.958	0.0795041011125991	0.083	0.3386	8596	11779	9459.58
6209246	chr2	rs3770450	172670553	T	C	0.967	0.968	0.806	-0.0149004625639624	0.0519	0.7736	14004	16757	14424.77
6214606	chr2	rs142347188	172671029	G	A	0.983	0.981	0.958	0.0807962698280896	0.083	0.3306	8596	11779	9459.58
6204070	chr2	rs7586207	172671094	A	G	0.807	0.806	1.0	0.0156961681063242	0.0214	0.4617	14004	16757	14424.77
6210028	chr2	rs142561115	172672509	A	G	0.983	0.981	0.958	0.0816997954833017	0.083	0.3248	8596	11779	9459.58
6200084	chr2	rs67204065	172672624	G	A	0.807	0.805	1.0	0.0166997792224134	0.0214	0.4338	14004	16757	14424.77
6204496	chr2	rs62182368	172672693	A	G	0.965	0.964	0.776	0.0336958638567256	0.0515	0.5123	14004	16757	14424.77
6214969	chr2	rs118179702	172672959	A	C	0.983	0.981	0.958	0.0820959828759047	0.083	0.3222	8596	11779	9459.58
6219477	chr2	rs12053046	172673399	A	G	0.438	0.442	0.975	-0.0442967745820927	0.0173	0.01059	14004	16757	14424.77
6201815	chr2	rs6716901	172673453	G	A	0.937	0.935	0.867	0.0829983354991691	0.0378	0.02799	14004	16757	14424.77
6218651	chr2	rs9636293	172675009	T	G	0.107	0.106	0.986	0.0133011462391285	0.0276	0.6293	14004	16757	14424.77
6216657	chr2	rs80037549	172676123	G	T	0.944	0.944	0.631	-0.0201006717070029	0.0464	0.664	14004	16757	14424.77
6200835	chr2	rs4668413	172676662	C	A	0.107	0.106	0.984	0.0121953336998771	0.0277	0.6598	14004	16757	14424.77
6203267	chr2	rs6760680	172676865	A	T	0.107	0.106	0.988	0.0139029051689914	0.0276	0.6145	14004	16757	14424.77
6213314	chr2	rs66835971	172677459	G	A	0.807	0.805	1.0	0.0164047040252769	0.0214	0.4421	14004	16757	14424.77
6208583	chr2	rs75695480	172677566	G	A	0.966	0.966	0.801	0.0520989697439806	0.0515	0.3125	14004	16757	14424.77
6215649	chr2	rs34962243	172677663	C	T	0.86	0.855	0.956	0.0841021492874947	0.025	0.0007712	14004	16757	14424.77
6204310	chr2	rs11903123	172677819	A	G	0.0928	0.0894	1.0	0.0275957115907991	0.0294	0.3472	14004	16757	14424.77
6200849	chr2	rs1996424	172678365	T	A	0.86	0.855	0.957	0.0840010170662233	0.025	0.0007869	14004	16757	14424.77
6201255	chr2	rs149973623	172680327	T	C	0.984	0.984	0.781	-0.0222967349986103	0.0919	0.8087	9801	10821	9847.12
6210096	chr2	rs1400816	172680678	A	C	0.0928	0.0893	1.0	0.0280041964095973	0.0294	0.3403	14004	16757	14424.77
6210166	chr2	rs12614709	172680872	C	G	0.44	0.445	0.978	-0.046400022834317	0.0173	0.007219	14004	16757	14424.77
6202260	chr2	rs62182370	172681510	G	A	0.441	0.445	0.979	-0.0460020545617973	0.0173	0.007793	14004	16757	14424.77
6206776	chr2	rs74393286	172681710	G	T	0.983	0.983	0.496	-0.0963016711694802	0.108	0.3724	9806	12376	10150.45
6219096	chr2	rs2357064	172682312	G	A	0.0941	0.0906	0.996	0.024702368640342	0.0293	0.3998	14004	16757	14424.77
6202756	chr2	rs17581347	172682601	T	C	0.441	0.445	0.979	-0.0458973523870375	0.0173	0.007898	14004	16757	14424.77
6210269	chr2	rs17581361	172682612	T	G	0.441	0.445	0.979	-0.0458973523870375	0.0173	0.007869	14004	16757	14424.77
6218490	chr2	rs2176465	172683067	C	T	0.441	0.445	0.979	-0.0458031298018141	0.0173	0.008009	14004	16757	14424.77
6206619	chr2	rs17615262	172683481	A	C	0.441	0.445	0.98	-0.0458973523870375	0.0173	0.007822	14004	16757	14424.77
6210101	chr2	rs117440866	172683879	G	T	0.945	0.944	0.636	-0.0248973835545144	0.0463	0.591	14004	16757	14424.77
6219798	chr2	rs34108287	172683986	A	G	0.859	0.855	0.953	0.0855995474938928	0.025	0.0006262	14004	16757	14424.77
6206672	chr2	rs3821095	172684006	A	G	0.666	0.661	0.982	0.0567016428693038	0.0182	0.001809	14004	16757	14424.77
6215255	chr2	rs72885529	172684032	C	T	0.441	0.445	0.98	-0.0458973523870375	0.0173	0.00788	14004	16757	14424.77
6195866	chr2	rs72885532	172684033	A	G	0.441	0.445	0.98	-0.0458973523870375	0.0173	0.007902	14004	16757	14424.77
6216244	chr2	rs3821094	172684114	G	A	0.0927	0.0891	1.0	0.029296631955588	0.0294	0.3198	14004	16757	14424.77
6204368	chr2	rs12692976	172684403	C	A	0.669	0.664	0.981	0.0546964969190277	0.0182	0.002666	14004	16757	14424.77
6215597	chr2	rs62182372	172684487	C	T	0.438	0.442	0.979	-0.044495399886564	0.0173	0.009945	14004	16757	14424.77
6212722	chr2	rs62182373	172685555	C	T	0.441	0.445	0.98	-0.0456984484517478	0.0173	0.008115	14004	16757	14424.77
6209606	chr2	rs62182374	172685682	T	C	0.437	0.441	0.979	-0.044401309298167	0.0173	0.01027	14004	16757	14424.77
6212222	chr2	rs6433315	172686290	T	C	0.0928	0.0892	1.0	0.0287040681283552	0.0294	0.3295	14004	16757	14424.77
6206533	chr2	rs12622895	172686304	T	G	0.437	0.441	0.979	-0.0442027026797326	0.0173	0.01063	14004	16757	14424.77
6212275	chr2	rs6709299	172687127	T	A	0.106	0.105	0.996	0.0133011462391285	0.0276	0.629	14004	16757	14424.77
6197843	chr2	rs72885545	172687191	T	G	0.437	0.441	0.979	-0.0440981887217984	0.0173	0.01082	14004	16757	14424.77
6203818	chr2	rs57775770	172687731	T	C	0.437	0.441	0.979	-0.0442027026797326	0.0173	0.01053	14004	16757	14424.77
6201049	chr2	rs6759575	172689068	C	T	0.806	0.805	0.998	0.0164047040252769	0.0214	0.4437	14004	16757	14424.77
6213744	chr2	rs908670	172690180	T	C	0.806	0.804	0.997	0.016296487966892	0.0214	0.4464	14004	16757	14424.77
6216843	chr2	rs908671	172690265	C	G	0.806	0.805	0.997	0.0164047040252769	0.0214	0.4418	14004	16757	14424.77
6203860	chr2	rs3736499	172690418	C	T	0.443	0.448	0.973	-0.0475948788076838	0.0173	0.005971	14004	16757	14424.77
6217537	chr2	rs3770449	172692048	C	T	0.438	0.442	0.977	-0.04470452178448	0.0173	0.009768	14004	16757	14424.77
6197284	chr2	rs3770448	172692265	A	G	0.438	0.442	0.977	-0.044599955369026	0.0173	0.01003	14004	16757	14424.77
6198993	chr2	rs3770447	172692503	A	T	0.985	0.985	0.797	0.144498533084218	0.0882	0.1014	10824	13379	11160.9
6205046	chr2	rs3765166	172693780	G	A	0.441	0.445	0.978	-0.0458031298018141	0.0173	0.008095	14004	16757	14424.77
6200923	chr2	rs3765167	172693944	A	G	0.441	0.445	0.979	-0.0451019739124202	0.0173	0.009016	14004	16757	14424.77
6217305	chr2	rs1010533	172694403	C	T	0.793	0.787	0.918	0.0933992642585498	0.022	2.167e-05	14004	16757	14424.77
6199529	chr2	rs3821093	172694587	C	T	0.441	0.446	0.978	-0.0458031298018141	0.0173	0.008076	14004	16757	14424.77
6213269	chr2	rs1554259	172694629	G	A	0.878	0.873	0.923	0.0977979917233007	0.0269	0.0002824	14004	16757	14424.77
6206274	chr2	rs78820630	172695280	A	T	0.984	0.984	0.88	0.0670042287804738	0.0905	0.4588	8556	11134	8904.45
6216041	chr2	rs114304988	172697918	G	A	0.907	0.91	0.987	-0.0227979086760041	0.0296	0.4408	14004	16757	14424.77
6207194	chr2	rs113924638	172698027	C	T	0.982	0.98	0.982	0.0841021492874947	0.0787	0.2852	8596	11779	9459.58
6208815	chr2	rs10179020	172698853	A	G	0.0927	0.0892	1.0	0.0288012338056278	0.0294	0.3275	14004	16757	14424.77
6219877	chr2	rs190282520	172699707	A	G	0.984	0.984	0.722	-0.0582967085104029	0.0906	0.5198	11135	13231	11297.48
6204497	chr2	rs2176466	172699753	G	A	0.106	0.105	0.998	0.0168964476597299	0.0276	0.5401	14004	16757	14424.77
6199526	chr2	rs2271758	172701157	T	G	0.299	0.299	0.992	-0.004701032558649	0.0185	0.7975	14004	16757	14424.77
6204943	chr2	rs149739351	172701860	T	C	0.983	0.981	0.972	0.0893012532207331	0.0822	0.2773	8596	11779	9459.58
6200175	chr2	rs76703909	172702192	C	T	0.983	0.981	0.972	0.089200645458302	0.0822	0.278	8596	11779	9459.58
6195734	chr2	rs925881	172703641	C	T	0.106	0.105	0.997	0.01600129372694	0.0276	0.5617	14004	16757	14424.77
6199668	chr2	rs4668414	172704291	A	C	0.805	0.804	0.997	0.016296487966892	0.0213	0.4447	14004	16757	14424.77
6197177	chr2	rs139094827	172706097	G	A	0.946	0.944	0.577	0.0085037404912207	0.0486	0.8615	14004	16757	14424.77
6211499	chr2	rs143959714	172706520	C	T	0.983	0.981	0.97	0.0827037792644135	0.082	0.3134	8596	11779	9459.58
6197345	chr2	rs10191399	172707805	A	G	0.0927	0.0892	1.0	0.0288983900426488	0.0294	0.3254	14004	16757	14424.77
6216561	chr2	rs149189827	172708237	G	A	0.485	0.489	0.955	-0.0475948788076838	0.0174	0.006287	14004	16757	14424.77
6208143	chr2	rs3770445	172708919	T	C	0.804	0.803	0.992	0.0166014304974254	0.0213	0.4361	14004	16757	14424.77
6211391	chr2	rs3770444	172709215	G	C	0.0927	0.0892	1.0	0.0289955368412525	0.0294	0.324	14004	16757	14424.77
6216112	chr2	rs118148925	172709763	G	A	0.983	0.981	0.97	0.0762014934935767	0.0817	0.3515	8596	11779	9459.58
6201578	chr2	rs56275355	172710180	G	A	0.442	0.446	0.973	-0.0442027026797326	0.0173	0.01073	14004	16757	14424.77
6211095	chr2	rs138615838	172710347	G	C	0.983	0.981	0.97	0.0744022145744603	0.0816	0.3624	8596	11779	9459.58
6200121	chr2	rs2357206	172710604	A	G	0.107	0.105	0.998	0.0189002595004805	0.0276	0.4919	14004	16757	14424.77
6208014	chr2	rs2884123	172710619	A	G	0.107	0.105	0.998	0.0189983824093147	0.0276	0.4912	14004	16757	14424.77
6219031	chr2	rs3770443	172711138	G	C	0.908	0.912	0.991	-0.0263029084210524	0.0297	0.3767	14004	16757	14424.77
6214065	chr2	rs6727459	172711356	C	T	0.107	0.105	0.998	0.0194005857039748	0.0276	0.4809	14004	16757	14424.77
6200631	chr2	rs2056202	172712480	T	C	0.107	0.105	0.998	0.0195967237465575	0.0276	0.4779	14004	16757	14424.77
6196876	chr2	rs17848721	172712810	T	C	0.86	0.855	0.945	0.0843043830520302	0.0251	0.0007996	14004	16757	14424.77
6211987	chr2	rs2138873	172714067	T	C	0.107	0.105	0.998	0.0192044091837133	0.0276	0.4849	14004	16757	14424.77
6203823	chr2	rs1996425	172714931	C	T	0.0935	0.0901	0.997	0.0270994698817177	0.0294	0.3561	14004	16757	14424.77
6215132	chr2	rs1105264	172715165	G	C	0.0928	0.0892	1.0	0.029296631955588	0.0294	0.3199	14004	16757	14424.77
6208843	chr2	rs1105265	172715401	T	C	0.931	0.929	0.827	0.0748013031727843	0.037	0.04299	14004	16757	14424.77
6204119	chr2	rs187518205	172716548	G	A	0.981	0.981	0.521	-0.0992017421200319	0.0856	0.2466	14004	16757	14424.77
6204399	chr2	rs115747888	172716667	T	C	0.909	0.912	0.99	-0.0256973671872587	0.0298	0.3872	14004	16757	14424.77
6195339	chr2	rs4668415	172716687	G	A	0.107	0.105	0.998	0.0178988554877579	0.0276	0.5166	14004	16757	14424.77
6197438	chr2	rs4668416	172716762	G	A	0.107	0.105	0.998	0.0178006246255066	0.0276	0.5174	14004	16757	14424.77
6219716	chr2	rs12619137	172717167	T	G	0.107	0.105	0.998	0.0179970767016546	0.0276	0.5143	14004	16757	14424.77
6197241	chr2	rs12692977	172717330	G	A	0.107	0.105	0.998	0.0180952882690919	0.0276	0.512	14004	16757	14424.77
6196977	chr2	rs10196521	172718245	T	C	0.0928	0.0892	1.0	0.0295976364389436	0.0294	0.3138	14004	16757	14424.77
6199833	chr2	rs7580232	172718734	A	G	0.107	0.105	0.998	0.0183996828453635	0.0276	0.5044	14004	16757	14424.77
6205000	chr2	rs147165079	172718828	T	G	0.983	0.981	0.973	0.0713993070302905	0.0813	0.38	8596	11779	9459.58
6201204	chr2	rs4668417	172719315	A	G	0.0928	0.0892	1.0	0.0299956000353805	0.0294	0.3086	14004	16757	14424.77
6207765	chr2	rs75776799	172721341	G	C	0.98	0.981	0.781	0.0089993837968006	0.0759	0.9052	11976	14538	12316.42
6210301	chr2	rs62182392	172721762	G	A	0.438	0.442	0.958	-0.044599955369026	0.0175	0.01067	14004	16757	14424.77
6213007	chr2	rs13017585	172721808	C	A	0.809	0.808	0.974	0.0177023841130051	0.0217	0.4151	14004	16757	14424.77
6205004	chr2	rs183914684	172721978	C	G	0.979	0.977	0.806	0.0932990679648179	0.0749	0.2134	10708	12450	10866.85
6201341	chr2	rs374359067	172721999	T	A	0.98	0.98	0.8	-0.0009004052431641	0.0791	0.991	10708	12450	10866.85
6203170	chr2	rs143368157	172724264	G	A	0.983	0.981	0.972	0.0728972395126652	0.0814	0.3701	8596	11779	9459.58
6206169	chr2	rs145877386	172724443	C	T	0.983	0.981	0.972	0.0729995008835215	0.0814	0.3698	8596	11779	9459.58
6218210	chr2	rs1878583	172725301	A	G	0.0929	0.0892	1.0	0.0312951579807101	0.0294	0.2882	14004	16757	14424.77
6212583	chr2	rs12692978	172725981	C	T	0.809	0.808	0.975	0.0172994970780611	0.0217	0.4263	14004	16757	14424.77
6202971	chr2	rs144181021	172726192	G	A	0.983	0.981	0.971	0.073101751798059	0.0814	0.3691	8596	11779	9459.58
6210984	chr2	rs369441297	172726867	T	C	0.984	0.981	0.799	0.187002251895799	0.0928	0.04377	9009	10751	9167.85
6210678	chr2	rs62182397	172727404	G	C	0.862	0.858	0.934	0.0825012215117438	0.0255	0.001198	14004	16757	14424.77
6209746	chr2	rs10930496	172728051	T	C	0.107	0.105	0.996	0.0194986595340326	0.0276	0.4784	14004	16757	14424.77
6207031	chr2	rs6736159	172728898	T	C	0.107	0.105	0.996	0.0195967237465575	0.0276	0.4773	14004	16757	14424.77
6212499	chr2	rs58540694	172729106	C	T	0.489	0.494	0.954	-0.0473012731180131	0.0174	0.006708	14004	16757	14424.77
6198232	chr2	rs114618948	172729376	T	C	0.983	0.981	0.971	0.0736035592446318	0.0814	0.3663	8596	11779	9459.58
6197906	chr2	rs6725388	172730015	G	C	0.804	0.803	0.988	0.01600129372694	0.0214	0.4534	14004	16757	14424.77
6217981	chr2	rs145196290	172730569	T	C	0.983	0.981	0.971	0.0735013596301142	0.0814	0.3668	8596	11779	9459.58
6203053	chr2	rs140091639	172731361	G	C	0.984	0.981	0.799	0.188899872154077	0.0927	0.04159	9009	10751	9167.85
6217563	chr2	rs150324777	172731522	C	T	0.983	0.981	0.971	0.0736035592446318	0.0814	0.3665	8596	11779	9459.58
6200032	chr2	rs6708365	172731592	C	T	0.107	0.105	0.996	0.0194986595340326	0.0276	0.4805	14004	16757	14424.77
6211323	chr2	rs6711813	172731810	G	A	0.107	0.106	0.995	0.0189002595004805	0.0276	0.4938	14004	16757	14424.77
6214898	chr2	rs6726991	172731923	T	G	0.107	0.105	0.996	0.0194005857039748	0.0276	0.4822	14004	16757	14424.77
6210100	chr2	rs59844139	172731983	C	A	0.302	0.302	0.984	-0.003596459514405	0.0185	0.8455	14004	16757	14424.77
6210576	chr2	rs62182401	172733348	G	T	0.957	0.957	0.824	0.0235993322503244	0.0459	0.6067	14004	16757	14424.77
6204247	chr2	rs144659784	172735073	C	T	0.984	0.982	0.82	0.147799122755532	0.0921	0.1085	9009	10751	9167.85
6208548	chr2	rs146619292	172735074	G	A	0.982	0.982	0.506	-0.0160988945897493	0.0969	0.8682	11315	14058	11730.79
6210029	chr2	rs6724337	172735329	C	T	0.789	0.789	0.967	0.0106035827841911	0.021	0.6156	14004	16757	14424.77
6195871	chr2	rs79874998	172736719	T	C	0.887	0.888	0.679	-0.0501991563328521	0.0325	0.1222	14004	16757	14424.77
6211124	chr2	rs143934207	172736918	T	A	0.983	0.981	0.97	0.074095829222854	0.0815	0.3634	8596	11779	9459.58
6206132	chr2	rs147271475	172736977	G	A	0.983	0.981	0.967	0.0746992259002006	0.0815	0.3592	8596	11779	9459.58
6218753	chr2	rs17581439	172737267	T	C	0.432	0.435	0.949	-0.0408949138454712	0.0176	0.02002	14004	16757	14424.77
6209285	chr2	rs139809060	172737931	G	C	0.97	0.969	0.644	-0.0834033483057841	0.061	0.1719	14004	16757	14424.77
6204838	chr2	rs11675404	172737981	G	T	0.864	0.861	0.94	0.0827958374084022	0.0256	0.001193	14004	16757	14424.77
6195982	chr2	rs74681329	172738285	T	G	0.97	0.969	0.644	-0.0834033483057841	0.061	0.1717	14004	16757	14424.77
6213583	chr2	rs78964234	172738796	G	A	0.887	0.888	0.672	-0.0600048139370291	0.0326	0.06558	14004	16757	14424.77
6207125	chr2	rs115037110	172739190	G	A	0.983	0.981	0.968	0.0736035592446318	0.0815	0.3668	8596	11779	9459.58
6211155	chr2	rs117110103	172739643	T	C	0.983	0.981	0.966	0.0736035592446318	0.0815	0.3664	8596	11779	9459.58
6207717	chr2	rs62182402	172741019	T	C	0.862	0.858	0.927	0.0826025055167839	0.0256	0.001231	14004	16757	14424.77
6203795	chr2	rs7573003	172741415	T	A	0.805	0.803	0.985	0.0158044491449436	0.0214	0.4599	14004	16757	14424.77
6205441	chr2	rs6433316	172742056	T	C	0.093	0.0894	0.997	0.0295976364389436	0.0294	0.3154	14004	16757	14424.77
6200982	chr2	rs79923204	172742449	C	T	0.504	0.508	0.946	-0.0462952789853036	0.0175	0.008033	14004	16757	14424.77
6205681	chr2	rs185247540	172743235	T	C	0.979	0.98	0.766	-0.0208049294331883	0.0729	0.7751	12467	15217	12886.31
6196770	chr2	rs143126861	172743683	A	C	0.966	0.967	0.819	-0.0292949370570243	0.0516	0.5701	14004	16757	14424.77
6212080	chr2	rs12692979	172743695	A	C	0.107	0.106	0.992	0.0178988554877579	0.0276	0.5158	14004	16757	14424.77
6204664	chr2	rs7355523	172744421	T	C	0.787	0.787	0.965	0.0134984841513417	0.021	0.5198	14004	16757	14424.77
6215700	chr2	rs12617265	172744787	T	C	0.107	0.106	0.992	0.0182033098538737	0.0276	0.5099	14004	16757	14424.77
6204151	chr2	rs7588025	172745419	T	C	0.107	0.106	0.993	0.0179970767016546	0.0276	0.5133	14004	16757	14424.77
6213390	chr2	rs192834784	172745559	T	C	0.97	0.969	0.646	-0.0845018013377377	0.0609	0.1654	14004	16757	14424.77
6212112	chr2	rs6433317	172745781	T	C	0.107	0.106	0.993	0.0178988554877579	0.0276	0.517	14004	16757	14424.77
6202652	chr2	rs117016907	172746096	T	G	0.981	0.981	0.598	0.0129951954948113	0.0837	0.8769	12895	15648	13315.77
6214310	chr2	rs149498472	172747047	A	G	0.983	0.981	0.967	0.0737986386007454	0.0814	0.3652	8596	11779	9459.58
6219492	chr2	rs62182403	172747182	G	A	0.818	0.813	0.933	0.0725996924143435	0.0228	0.001462	14004	16757	14424.77
6201963	chr2	rs7608126	172747588	A	G	0.0775	0.0823	0.843	-0.0892028674607707	0.0339	0.008398	14004	16757	14424.77
6211107	chr2	rs62182404	172748162	A	G	0.957	0.957	0.82	0.0212036062510236	0.0456	0.6422	14004	16757	14424.77
6195724	chr2	rs142588461	172748172	T	C	0.985	0.985	0.694	-0.0652961413926661	0.0852	0.4437	13457	16217	13881.29
6213950	chr2	rs55864623	172748690	A	G	0.935	0.932	0.865	0.074095829222854	0.0362	0.04079	14004	16757	14424.77
6212223	chr2	rs12617655	172749260	G	A	0.945	0.943	0.58	0.004001981379298	0.0479	0.9338	14004	16757	14424.77
6205770	chr2	rs3821092	172750257	C	G	0.0932	0.0896	0.998	0.0287040681283552	0.0294	0.3296	14004	16757	14424.77
6213874	chr2	rs12991441	172750262	C	G	0.879	0.878	0.918	0.0654974362315006	0.0274	0.01674	14004	16757	14424.77
6196435	chr2	rs143712437	172750463	C	T	0.943	0.942	0.587	0.0072039888485025	0.0471	0.8778	14004	16757	14424.77
6202052	chr2	rs62182424	172751723	C	G	0.957	0.957	0.821	0.021497269010823	0.0456	0.6375	14004	16757	14424.77
6212657	chr2	rs145555918	172751761	G	A	0.935	0.932	0.869	0.0736964589223369	0.0362	0.04162	14004	16757	14424.77
6204327	chr2	rs117331543	172752218	T	C	0.983	0.981	0.967	0.0745971382067833	0.0815	0.3601	8596	11779	9459.58
6200718	chr2	rs7583860	172753009	G	T	0.0949	0.0913	0.993	0.0274011363479391	0.0293	0.3493	14004	16757	14424.77
6205820	chr2	rs13024662	172753050	C	G	0.882	0.88	0.921	0.0654037717003168	0.0276	0.018	14004	16757	14424.77
6213675	chr2	rs10432474	172753397	G	A	0.0932	0.0897	0.998	0.0282958691548473	0.0294	0.336	14004	16757	14424.77
6209776	chr2	rs116577770	172753567	G	A	0.975	0.973	0.789	0.160995770079202	0.0625	0.01003	12467	15217	12886.31
6205556	chr2	rs145171523	172753634	C	T	0.983	0.981	0.966	0.0748013031727843	0.0815	0.3587	8596	11779	9459.58
6216770	chr2	rs13031370	172753721	G	C	0.0932	0.0897	0.998	0.0281986543586787	0.0294	0.3372	14004	16757	14424.77
6202285	chr2	rs55972736	172753888	C	T	0.957	0.957	0.824	0.021497269010823	0.0455	0.6373	14004	16757	14424.77
6219161	chr2	rs55681218	172753889	G	C	0.957	0.957	0.824	0.021497269010823	0.0455	0.6374	14004	16757	14424.77
6212893	chr2	rs6753859	172754554	T	C	0.0932	0.0898	0.997	0.0270994698817177	0.0294	0.3567	14004	16757	14424.77
6219445	chr2	rs11691301	172754977	T	G	0.882	0.88	0.921	0.064297867182731	0.0276	0.01977	14004	16757	14424.77
6199755	chr2	rs62182425	172755947	C	A	0.957	0.957	0.825	0.0213015034199157	0.0455	0.6401	14004	16757	14424.77
6198190	chr2	rs12995933	172755997	A	G	0.0933	0.0897	0.998	0.0280041964095973	0.0294	0.3411	14004	16757	14424.77
6212304	chr2	rs13017988	172759467	A	C	0.107	0.106	0.993	0.0166014304974254	0.0276	0.5479	14004	16757	14424.77
6212111	chr2	rs56401580	172759776	A	G	0.931	0.928	0.865	0.0743000965537901	0.0352	0.03498	14004	16757	14424.77
6212460	chr2	rs150886395	172760452	A	G	0.98	0.98	0.559	-0.0123965203365513	0.0796	0.8759	14004	16757	14424.77
6217308	chr2	rs185261014	172761397	C	T	0.984	0.984	0.894	0.0575988723793984	0.0915	0.5289	8009	10594	8360.98
6218696	chr2	rs4668419	172761833	C	T	0.893	0.894	0.991	-0.0165969709073694	0.0276	0.5476	14004	16757	14424.77
6215974	chr2	rs116305560	172763292	G	A	0.983	0.981	0.966	0.0754970069979959	0.0815	0.3541	8596	11779	9459.58
6210728	chr2	rs149746680	172763668	T	C	0.983	0.983	0.679	-0.0538966802576654	0.0843	0.5223	12467	15217	12886.31
6214538	chr2	rs116957922	172763703	G	A	0.984	0.984	0.774	0.0321960982163169	0.0796	0.6858	12404	14969	12745.87
6215955	chr2	rs12622385	172764712	C	T	0.488	0.493	0.955	-0.048203336386541	0.0174	0.005731	14004	16757	14424.77
6216362	chr2	rs73014549	172765182	A	G	0.873	0.873	0.892	-0.0132980281439898	0.0271	0.6231	14004	16757	14424.77
6200455	chr2	rs12479374	172766837	C	A	0.907	0.91	0.996	-0.026600681797179	0.0294	0.3659	14004	16757	14424.77
6195881	chr2	rs6727017	172766847	T	A	0.802	0.801	0.972	0.0158044491449436	0.0215	0.4618	14004	16757	14424.77
6203169	chr2	rs186246002	172767030	A	G	0.986	0.985	0.643	0.108997892375111	0.092	0.236	13014	15757	13429.79
6212430	chr2	rs144262771	172767177	A	T	0.983	0.983	0.68	-0.0544033888793865	0.0843	0.5191	12467	15217	12886.31
6194917	chr2	rs148667353	172767244	A	G	0.983	0.981	0.966	0.0753022587095424	0.0815	0.3557	8596	11779	9459.58
6218566	chr2	rs7563971	172767481	G	A	0.805	0.803	0.981	0.0179970767016546	0.0215	0.4014	14004	16757	14424.77
6198839	chr2	rs7564089	172767590	G	A	0.804	0.802	0.979	0.0172012073197748	0.0215	0.4242	14004	16757	14424.77
6211295	chr2	rs57887937	172768956	T	G	0.486	0.492	0.957	-0.0488016642355575	0.0174	0.005087	14004	16757	14424.77
6203937	chr2	rs184470086	172769162	A	G	0.983	0.981	0.966	0.074002966640836	0.0815	0.3638	8596	11779	9459.58
6195791	chr2	rs62182429	172769621	C	G	0.935	0.932	0.884	0.0698991273796672	0.0359	0.0511	14004	16757	14424.77
6201776	chr2	rs4581870	172769907	T	A	0.82	0.815	0.911	0.0780992819830517	0.0232	0.0007817	14004	16757	14424.77
6217609	chr2	rs117681359	172770641	T	C	0.967	0.968	0.823	-0.033701571673015	0.0521	0.5174	14004	16757	14424.77
6212089	chr2	rs11677573	172771000	T	C	0.902	0.906	0.96	-0.0303045802648556	0.0294	0.3016	14004	16757	14424.77
6199076	chr2	rs12478215	172771546	G	A	0.888	0.89	0.96	-0.0182963622831166	0.0275	0.5056	14004	16757	14424.77
6211153	chr2	rs11695887	172772533	C	T	0.889	0.891	0.958	-0.0187955345843259	0.0277	0.4979	14004	16757	14424.77
6216285	chr2	rs77753919	172772780	G	A	0.882	0.88	0.923	0.0660966815748511	0.0277	0.01686	14004	16757	14424.77
6212708	chr2	rs62182430	172772837	G	A	0.934	0.931	0.882	0.069498077182394	0.0357	0.05125	14004	16757	14424.77
6215119	chr2	rs7580132	172773119	T	C	0.894	0.895	0.99	-0.0156010662286512	0.0277	0.5731	14004	16757	14424.77
6212366	chr2	rs13030911	172774641	T	C	0.805	0.803	0.981	0.0178006246255066	0.0215	0.4075	14004	16757	14424.77
6199876	chr2	rs62182432	172774731	C	T	0.957	0.957	0.833	0.0183996828453635	0.0453	0.6853	14004	16757	14424.77
6212706	chr2	rs11678018	172775126	C	T	0.882	0.88	0.923	0.0660966815748511	0.0276	0.01682	14004	16757	14424.77
6198226	chr2	rs116868713	172775482	T	C	0.98	0.98	0.561	-0.0143017847108596	0.0794	0.8568	14004	16757	14424.77
6215966	chr2	rs10930498	172775547	G	A	0.894	0.895	0.989	-0.0152963956259917	0.0277	0.5809	14004	16757	14424.77
6210343	chr2	rs75305382	172776081	C	T	0.985	0.986	0.722	-0.0682038970948312	0.1028	0.507	9304	9089	8959.97
6205235	chr2	rs62182433	172777331	T	C	0.71	0.706	0.958	0.0456996792509903	0.0192	0.01733	14004	16757	14424.77
6210967	chr2	rs148295753	172777408	G	A	0.983	0.981	0.965	0.0758956590032571	0.0815	0.3517	8596	11779	9459.58
6218183	chr2	rs28372952	172779122	C	T	0.907	0.91	0.994	-0.0274020297483382	0.0294	0.3529	14004	16757	14424.77
6210895	chr2	rs6742905	172779669	G	C	0.907	0.91	0.994	-0.026898543868701	0.0295	0.3608	14004	16757	14424.77
6199178	chr2	rs62182435	172779877	C	A	0.883	0.881	0.927	0.0666955680382664	0.0277	0.01589	14004	16757	14424.77
6196574	chr2	rs6758494	172780086	T	C	0.893	0.894	0.989	-0.0152050125429676	0.0276	0.5818	14004	16757	14424.77
6196842	chr2	rs10202823	172780132	T	C	0.805	0.803	0.981	0.0172994970780611	0.0215	0.4224	14004	16757	14424.77
6207694	chr2	rs12468218	172781690	C	G	0.894	0.895	0.988	-0.0159972768350078	0.0277	0.5637	14004	16757	14424.77
6218196	chr2	rs7594478	172782630	T	C	0.893	0.894	0.989	-0.0151034855773182	0.0276	0.584	14004	16757	14424.77
6198096	chr2	rs10930499	172783198	C	T	0.971	0.973	0.413	0.0616969878029145	0.1021	0.5453	7566	8759	7934.96
6204908	chr2	rs60706248	172783850	T	G	0.907	0.91	0.994	-0.026898543868701	0.0294	0.361	14004	16757	14424.77
6216115	chr2	rs4072279	172783934	G	A	0.894	0.895	0.988	-0.0158042315449673	0.0277	0.5677	14004	16757	14424.77
6213939	chr2	rs151316801	172784544	C	A	0.983	0.981	0.966	0.0750981960059311	0.0815	0.3566	8596	11779	9459.58
6207615	chr2	rs9784123	172785005	T	A	0.807	0.805	0.974	0.0168964476597299	0.0217	0.4353	14004	16757	14424.77
6218542	chr2	rs9784070	172785007	C	T	0.807	0.805	0.975	0.0167981182758809	0.0217	0.4384	14004	16757	14424.77
6196178	chr2	rs62182436	172785163	C	T	0.817	0.813	0.943	0.074197968103965	0.0227	0.001094	14004	16757	14424.77
6216752	chr2	rs7340516	172785714	T	C	0.893	0.894	0.989	-0.0150019689183474	0.0276	0.5853	14004	16757	14424.77
6199729	chr2	rs76235705	172785976	T	C	0.485	0.491	0.962	-0.0486966685402845	0.0174	0.005063	14004	16757	14424.77
6210746	chr2	rs6750058	172786909	G	T	0.805	0.803	0.981	0.0177023841130051	0.0215	0.4116	14004	16757	14424.77
6215124	chr2	rs12467010	172787739	A	G	0.907	0.91	0.994	-0.0267033828345498	0.0294	0.3649	14004	16757	14424.77
6211884	chr2	rs62182437	172787927	T	C	0.934	0.932	0.897	0.0712968818820338	0.0356	0.04544	14004	16757	14424.77
6217815	chr2	rs140227773	172787951	G	A	0.981	0.982	0.777	0.007997931111062	0.0776	0.9183	11976	14538	12316.42
6198729	chr2	rs59853867	172789359	A	G	0.894	0.895	0.988	-0.0152963956259917	0.0277	0.5805	14004	16757	14424.77
6213328	chr2	rs150357932	172790492	C	T	0.986	0.985	0.644	0.105395515045341	0.0921	0.2525	13014	15757	13429.79
6202089	chr2	rs138010248	172790515	A	G	0.948	0.948	0.58	-0.0119005312583873	0.0497	0.8103	14004	16757	14424.77
6214972	chr2	rs79326780	172791586	G	A	0.485	0.49	0.964	-0.0495999919914836	0.0174	0.004298	14004	16757	14424.77
6214129	chr2	rs7597525	172792159	C	A	0.908	0.911	0.984	-0.0243029385231735	0.0298	0.4142	14004	16757	14424.77
6219041	chr2	rs11692418	172792599	C	G	0.107	0.106	0.99	0.0142973047008244	0.0276	0.6044	14004	16757	14424.77
6195057	chr2	rs72889094	172794769	A	G	0.935	0.932	0.904	0.0719019692890779	0.0356	0.04333	14004	16757	14424.77
6201811	chr2	rs2357208	172795560	C	T	0.0934	0.09	0.994	0.0262036654966364	0.0294	0.3726	14004	16757	14424.77
6195271	chr2	rs2357207	172795564	T	A	0.0934	0.09	0.994	0.0262036654966364	0.0294	0.3726	14004	16757	14424.77
6205684	chr2	rs138748188	172795769	A	C	0.983	0.981	0.968	0.0765998648086992	0.0814	0.3472	8596	11779	9459.58
6215040	chr2	rs13399316	172796581	T	C	0.0934	0.09	0.994	0.0262036654966364	0.0294	0.3728	14004	16757	14424.77
6212139	chr2	rs62182438	172796774	A	T	0.864	0.868	0.946	-0.0107980900995126	0.0256	0.6727	14004	16757	14424.77
6207119	chr2	rs117809327	172796790	A	C	0.987	0.987	0.753	0.0311982343370806	0.1132	0.7828	8173	8955	8108.77
6215391	chr2	rs6433318	172797104	T	C	0.0934	0.09	0.994	0.0263010744193707	0.0294	0.3725	14004	16757	14424.77
6201686	chr2	rs6740705	172797281	A	C	0.107	0.106	0.991	0.0140015196358136	0.0276	0.6111	14004	16757	14424.77
6212821	chr2	rs150826468	172797889	C	T	0.945	0.945	0.647	-0.0921043240556392	0.0462	0.04614	14004	16757	14424.77
6199387	chr2	rs6731562	172798262	T	C	0.29	0.293	0.966	-0.0465047776557534	0.0192	0.01526	14004	16757	14424.77
6217766	chr2	rs2028674	172798775	A	G	0.122	0.117	0.857	0.0428008353226943	0.0281	0.1277	14004	16757	14424.77
6212768	chr2	rs2028673	172798779	T	A	0.0965	0.0928	0.969	0.0282958691548473	0.0294	0.3365	14004	16757	14424.77
6219626	chr2	rs2028672	172798804	T	C	0.0933	0.0899	0.994	0.0259016375226531	0.0295	0.3798	14004	16757	14424.77
6201878	chr2	rs62182439	172799794	G	A	0.935	0.932	0.911	0.0717995956157747	0.0355	0.04321	14004	16757	14424.77
6195508	chr2	rs138864646	172801443	C	T	0.983	0.982	0.565	-0.0382004338153035	0.0864	0.6581	14004	16757	14424.77
6207844	chr2	rs148517732	172801680	G	A	0.487	0.493	0.959	-0.0499047851286405	0.0174	0.00414	14004	16757	14424.77
6196608	chr2	rs79904427	172802011	T	G	0.981	0.983	0.773	-0.0006001800720324	0.0789	0.9943	11976	14538	12316.42
6207353	chr2	rs142776457	172802274	C	T	0.955	0.957	0.719	-0.0936954841273232	0.0483	0.05238	14004	16757	14424.77
6203288	chr2	rs146726790	172803083	A	G	0.978	0.976	0.905	0.176202875785777	0.0689	0.01057	10277	12839	10617.42
6215093	chr2	rs116912775	172804095	G	A	0.983	0.98	0.957	0.0826025055167839	0.0809	0.3072	8596	11779	9459.58
6209262	chr2	rs150976283	172806979	C	T	0.489	0.495	0.961	-0.049400350295127	0.0174	0.004547	14004	16757	14424.77
6198677	chr2	rs11883977	172807590	A	G	0.106	0.105	0.99	0.0141987193998129	0.0277	0.609	14004	16757	14424.77
6203944	chr2	rs150858536	172808586	A	T	0.98	0.979	0.566	-0.0151034855773182	0.0788	0.8481	14004	16757	14424.77
6213147	chr2	rs140455167	172809362	A	G	0.98	0.982	0.505	-0.11760180208018	0.0983	0.2316	10957	13430	11255.21
6204065	chr2	rs76350913	172809725	G	T	0.983	0.983	0.89	0.0548952993715794	0.087	0.5275	8556	11134	8904.45
6210915	chr2	rs6726050	172811148	G	A	0.118	0.115	0.995	0.0112959597418516	0.0265	0.6688	14004	16757	14424.77
6207715	chr2	rs6741030	172811163	T	C	0.118	0.115	0.995	0.0112959597418516	0.0265	0.6688	14004	16757	14424.77
6207210	chr2	rs62182443	172811610	G	A	0.884	0.882	0.94	0.0672005996602386	0.0276	0.01492	14004	16757	14424.77
6213787	chr2	rs118154134	172812293	C	T	0.983	0.981	0.968	0.0851037252451896	0.0813	0.2952	8596	11779	9459.58
6204466	chr2	rs2165934	172812339	G	A	0.289	0.293	0.974	-0.0467038420537432	0.0191	0.01468	14004	16757	14424.77
6195624	chr2	rs148075809	172812521	G	A	0.983	0.981	0.969	0.0779975408217275	0.0813	0.3376	8596	11779	9459.58
6218536	chr2	rs62182444	172812544	C	A	0.959	0.957	0.887	0.0800027068735152	0.0451	0.0759	14004	16757	14424.77
6199092	chr2	rs4280427	172813218	G	A	0.843	0.839	0.957	0.0745971382067833	0.024	0.001861	14004	16757	14424.77
6203153	chr2	rs10201430	172813241	T	C	0.289	0.292	0.975	-0.046400022834317	0.0191	0.01521	14004	16757	14424.77
6218315	chr2	rs4324292	172813245	C	G	0.132	0.131	0.995	0.0027960873020011	0.0252	0.9118	14004	16757	14424.77
6206579	chr2	rs17615352	172814255	T	C	0.482	0.488	0.973	-0.0511038386512114	0.0173	0.003171	14004	16757	14424.77
6214064	chr2	rs6753551	172814467	T	C	0.118	0.115	0.995	0.0117012723076411	0.0265	0.6578	14004	16757	14424.77
6216607	chr2	rs6757680	172815510	T	G	0.132	0.132	0.995	0.0020977980821461	0.0251	0.9343	14004	16757	14424.77
6219518	chr2	rs17581481	172816253	A	C	0.482	0.488	0.974	-0.050798679887367	0.0173	0.003323	14004	16757	14424.77
6198479	chr2	rs75559541	172816864	T	C	0.98	0.982	0.507	-0.10849876815833	0.0977	0.2665	10957	13430	11255.21
6206422	chr2	rs143077411	172817061	C	T	0.983	0.981	0.962	0.0708963919750802	0.081	0.381	8596	11779	9459.58
6214426	chr2	rs77657645	172817237	G	T	0.983	0.981	0.962	0.0708963919750802	0.081	0.3814	8596	11779	9459.58
6202195	chr2	rs76484787	172817287	C	T	0.482	0.488	0.974	-0.0511038386512114	0.0173	0.003142	14004	16757	14424.77
6207771	chr2	rs7602037	172817794	G	A	0.806	0.804	0.989	0.0197045832743354	0.0215	0.3605	14004	16757	14424.77
6206503	chr2	rs56133507	172818467	T	G	0.957	0.957	0.873	0.0146028573839336	0.0446	0.7444	14004	16757	14424.77
6196893	chr2	rs7579509	172819161	A	G	0.106	0.105	0.991	0.0141001243787816	0.0277	0.6115	14004	16757	14424.77
6220115	chr2	rs10177679	172820250	T	C	0.0934	0.0899	0.996	0.0262036654966364	0.0294	0.3727	14004	16757	14424.77
6215139	chr2	rs10165126	172820315	C	T	0.297	0.3	0.974	-0.0438996422900184	0.019	0.02081	14004	16757	14424.77
6203101	chr2	rs62182446	172821223	G	A	0.957	0.957	0.875	0.0140015196358136	0.0446	0.7531	14004	16757	14424.77
6196016	chr2	rs1982288	172821739	G	T	0.0931	0.0896	0.994	0.0264958638039652	0.0295	0.3698	14004	16757	14424.77
6211185	chr2	rs62183760	172824056	C	G	0.916	0.918	0.889	0.0517002115855168	0.0333	0.1207	14004	16757	14424.77
6195194	chr2	rs55975050	172825318	T	C	0.976	0.973	0.823	0.161702095980093	0.0619	0.009004	12467	15217	12886.31
6199984	chr2	rs12624292	172825343	G	A	0.483	0.489	0.976	-0.0497996735526059	0.0173	0.003936	14004	16757	14424.77
6209078	chr2	rs11676438	172826668	G	A	0.819	0.814	0.967	0.0733991495697677	0.0226	0.001135	14004	16757	14424.77
6219633	chr2	rs148800555	172827293	C	T	0.483	0.489	0.976	-0.0497050825796673	0.0173	0.003993	14004	16757	14424.77
6218520	chr2	rs74796759	172827795	G	A	0.981	0.982	0.736	-0.0458973523870375	0.0891	0.6059	9491	10412	9489.94
6203204	chr2	rs10439296	172828330	C	T	0.108	0.106	0.992	0.0149969810059077	0.0275	0.5858	14004	16757	14424.77
6212596	chr2	rs149324526	172828762	T	G	0.984	0.983	0.583	-0.0708946787765477	0.0872	0.4159	14004	16757	14424.77
6196207	chr2	rs62183762	172828798	A	G	0.935	0.932	0.938	0.0673034452096881	0.035	0.05491	14004	16757	14424.77
6208591	chr2	rs150668583	172829479	G	A	0.97	0.97	0.584	-0.0657979805904322	0.0653	0.3135	14004	16757	14424.77
6206303	chr2	rs62183763	172829681	C	A	0.957	0.957	0.875	0.0146028573839336	0.0445	0.743	14004	16757	14424.77
6215823	chr2	rs10930500	172830457	G	A	0.108	0.106	0.991	0.0155977206230546	0.0276	0.5711	14004	16757	14424.77
6213698	chr2	rs145159613	172830566	C	T	0.983	0.981	0.967	0.075997614226465	0.0814	0.3505	8596	11779	9459.58
6215650	chr2	rs6433319	172830953	C	T	0.289	0.293	0.975	-0.046400022834317	0.0191	0.01529	14004	16757	14424.77
6204997	chr2	rs117165923	172831319	G	A	0.983	0.981	0.966	0.0757009883436821	0.0814	0.3524	8596	11779	9459.58
6213967	chr2	rs62183765	172832024	G	T	0.935	0.932	0.944	0.0679016096105729	0.035	0.05248	14004	16757	14424.77
6199802	chr2	rs62183766	172833107	C	T	0.817	0.812	0.96	0.0758029634155007	0.0226	0.0007726	14004	16757	14424.77
6204453	chr2	rs189636468	172833129	G	A	0.984	0.984	0.642	0.0246048038572487	0.0868	0.7767	13014	15757	13429.79
6215227	chr2	rs13004237	172833139	A	G	0.29	0.294	0.97	-0.0469972723609114	0.0191	0.01406	14004	16757	14424.77
6206703	chr2	rs13004445	172833222	A	T	0.0935	0.0899	0.993	0.0284999894699013	0.0295	0.3337	14004	16757	14424.77
6200991	chr2	rs370230337	172833223	C	T	0.98	0.98	0.829	0.0069954745123864	0.0771	0.9281	10708	12450	10866.85
6198896	chr2	rs10188587	172833782	T	C	0.108	0.106	0.99	0.0161980995687726	0.0276	0.5561	14004	16757	14424.77
6212448	chr2	rs13018515	172834951	G	A	0.108	0.106	0.989	0.0165030720990143	0.0276	0.5504	14004	16757	14424.77
6202525	chr2	rs76350183	172835354	C	G	0.982	0.985	0.755	-0.105104992751029	0.0899	0.2424	9780	11107	9730.28
6211511	chr2	rs72890834	172835802	G	T	0.81	0.808	0.983	0.0192044091837133	0.0217	0.3761	14004	16757	14424.77
6219225	chr2	rs13024846	172835803	C	T	0.81	0.808	0.983	0.0192044091837133	0.0217	0.3753	14004	16757	14424.77
6203223	chr2	rs62183768	172836158	G	A	0.884	0.882	0.95	0.0708032317954	0.0275	0.0101	14004	16757	14424.77
6201642	chr2	rs140354455	172836388	C	T	0.983	0.981	0.965	0.0746992259002006	0.0814	0.3589	8596	11779	9459.58
6197730	chr2	rs10930501	172836677	G	C	0.0936	0.0899	0.993	0.0284999894699013	0.0295	0.3342	14004	16757	14424.77
6203623	chr2	rs34137430	172836924	C	G	0.884	0.882	0.951	0.0707007455727197	0.0275	0.01022	14004	16757	14424.77
6217306	chr2	rs77492339	172837307	A	G	0.987	0.988	0.683	-0.188899141754344	0.1075	0.07878	10348	11361	10390.59
6196772	chr2	rs62183769	172838074	A	C	0.819	0.814	0.966	0.0762014934935767	0.0226	0.0007356	14004	16757	14424.77
6219604	chr2	rs62183770	172838117	C	G	0.819	0.814	0.966	0.0763034175417175	0.0226	0.0007314	14004	16757	14424.77
6208792	chr2	rs76561939	172838499	A	C	0.976	0.973	0.827	0.16369923266586	0.0618	0.008106	12467	15217	12886.31
6213509	chr2	rs72890841	172838596	A	G	0.957	0.957	0.877	0.0156961681063242	0.0444	0.7233	14004	16757	14424.77
6198567	chr2	rs12473516	172840869	T	C	0.908	0.911	0.982	-0.026600681797179	0.0298	0.3717	14004	16757	14424.77
6216612	chr2	rs78107139	172841435	G	C	0.974	0.971	0.826	0.146599383274417	0.0596	0.0139	12467	15217	12886.31
6211843	chr2	rs11683436	172841930	C	T	0.0934	0.0898	0.992	0.029403450369242	0.0295	0.3182	14004	16757	14424.77
6198007	chr2	rs185765261	172842099	G	A	0.983	0.981	0.963	0.0736035592446318	0.0814	0.3663	8596	11779	9459.58
6200549	chr2	rs143454436	172842619	C	G	0.983	0.981	0.963	0.0733991495697677	0.0814	0.3675	8596	11779	9459.58
6214162	chr2	rs145866308	172843037	G	A	0.983	0.981	0.963	0.0732969290614569	0.0814	0.368	8596	11779	9459.58
6196276	chr2	rs62183773	172843122	C	T	0.882	0.88	0.94	0.064297867182731	0.0274	0.01895	14004	16757	14424.77
6197724	chr2	rs72890842	172843278	T	G	0.935	0.932	0.95	0.0689008672546918	0.0349	0.04829	14004	16757	14424.77
6216110	chr2	rs118077458	172843347	C	T	0.983	0.981	0.962	0.073203992258416	0.0814	0.369	8596	11779	9459.58
6196746	chr2	rs3791342	172843608	T	G	0.94	0.941	0.714	-0.0121029460677457	0.0417	0.7723	14004	16757	14424.77
6204574	chr2	rs3791343	172843959	G	A	0.908	0.911	0.981	-0.0263029084210524	0.0299	0.3789	14004	16757	14424.77
6198630	chr2	rs142178504	172844472	G	A	0.983	0.981	0.962	0.0728042655546038	0.0814	0.3711	8596	11779	9459.58
6204386	chr2	rs2083854	172845855	G	A	0.885	0.883	0.952	0.0723020567553947	0.0276	0.008765	14004	16757	14424.77
6214402	chr2	rs58955804	172845890	C	T	0.483	0.488	0.976	-0.050504132173768	0.0173	0.003457	14004	16757	14424.77
6212845	chr2	rs1443700	172846257	A	G	0.108	0.106	0.988	0.0183996828453635	0.0276	0.5052	14004	16757	14424.77
6206260	chr2	rs78611432	172847503	C	T	0.978	0.976	0.9	0.172599449895718	0.0702	0.01398	10277	12839	10617.42
6203253	chr2	rs77465418	172847995	G	T	0.908	0.911	0.982	-0.0275048131221902	0.0298	0.3575	14004	16757	14424.77
6215078	chr2	rs138254751	172848721	A	T	0.983	0.981	0.962	0.0720043324830851	0.0814	0.3767	8596	11779	9459.58
6206400	chr2	rs146051631	172849194	T	C	0.983	0.981	0.962	0.0717995956157747	0.0814	0.3777	8596	11779	9459.58
6216627	chr2	rs115101293	172849315	C	T	0.483	0.488	0.976	-0.050104527566688	0.0173	0.003721	14004	16757	14424.77
6195354	chr2	rs74534862	172849482	C	A	0.983	0.981	0.962	0.0717995956157747	0.0814	0.3782	8596	11779	9459.58
6210179	chr2	rs6752812	172851502	C	A	0.806	0.805	0.995	0.0198026272961797	0.0214	0.3548	14004	16757	14424.77
6219332	chr2	rs11695630	172851552	T	C	0.885	0.882	0.957	0.0733991495697677	0.0275	0.007578	14004	16757	14424.77
6216585	chr2	rs17428076	172851936	C	G	0.934	0.931	0.957	0.0676960309526514	0.0347	0.05108	14004	16757	14424.77
6197659	chr2	rs6714214	172851990	T	C	0.0934	0.0897	0.992	0.03029639423135	0.0295	0.3051	14004	16757	14424.77
6204977	chr2	rs2028671	172852839	C	T	0.0934	0.0897	0.992	0.03029639423135	0.0295	0.3047	14004	16757	14424.77
6201435	chr2	rs17581509	172853413	A	G	0.482	0.487	0.976	-0.0515038428671156	0.0173	0.002907	14004	16757	14424.77
6219081	chr2	rs2028670	172853809	C	T	0.0934	0.0897	0.992	0.0304031059110447	0.0295	0.3025	14004	16757	14424.77
6211971	chr2	rs76980547	172854086	C	A	0.983	0.981	0.961	0.07040254409814	0.0814	0.3876	8596	11779	9459.58
6202892	chr2	rs186694516	172854127	T	A	0.979	0.977	0.873	0.160501896654029	0.0723	0.0264	10277	12839	10617.42
6206549	chr2	rs140621953	172854165	A	G	0.979	0.978	0.877	0.158797011746997	0.0724	0.02816	10277	12839	10617.42
6219398	chr2	rs6707142	172854198	C	A	0.0935	0.0898	0.992	0.0299956000353805	0.0295	0.309	14004	16757	14424.77
6206785	chr2	rs77233471	172855694	T	C	0.482	0.488	0.977	-0.0519040071504222	0.0173	0.002674	14004	16757	14424.77
6219242	chr2	rs11676484	172856874	G	A	0.0935	0.0897	0.992	0.0307037775750057	0.0295	0.2987	14004	16757	14424.77
6215273	chr2	rs62183776	172858117	C	T	0.956	0.956	0.889	0.0149969810059077	0.044	0.7335	14004	16757	14424.77
6212637	chr2	rs10174055	172858214	C	T	0.806	0.804	0.998	0.0168964476597299	0.0214	0.4277	14004	16757	14424.77
6208935	chr2	rs62183777	172858332	T	C	0.881	0.876	0.957	0.082298622721118	0.027	0.002301	14004	16757	14424.77
6212267	chr2	rs7371503	172859611	A	T	0.104	0.101	0.986	0.0298014912367898	0.0281	0.2896	14004	16757	14424.77
6205537	chr2	rs77698716	172859729	A	C	0.941	0.941	0.719	-0.0125990355765152	0.0416	0.7615	14004	16757	14424.77
6220091	chr2	rs7581072	172859849	C	T	0.805	0.804	0.996	0.0171029078996623	0.0214	0.4227	14004	16757	14424.77
6200147	chr2	rs6433321	172860402	G	T	0.247	0.247	0.958	-0.029202265808213	0.0202	0.1475	14004	16757	14424.77
6196714	chr2	rs116087574	172860907	T	G	0.983	0.981	0.955	0.0651039862320457	0.0814	0.4237	8596	11779	9459.58
6210833	chr2	rs10166352	172861272	C	T	0.108	0.106	0.984	0.0209000641077417	0.0277	0.4506	14004	16757	14424.77
6199411	chr2	rs146208171	172861395	G	A	0.485	0.491	0.977	-0.0501991563328521	0.0173	0.003632	14004	16757	14424.77
6202432	chr2	rs10166548	172861456	C	T	0.805	0.804	0.995	0.0172994970780611	0.0214	0.4181	14004	16757	14424.77
6207093	chr2	rs55711205	172861497	A	T	0.976	0.973	0.842	0.162603425927851	0.0625	0.009313	11976	14538	12316.42
6209098	chr2	rs117727374	172861759	A	G	0.983	0.981	0.953	0.0653007305821358	0.0814	0.4227	8596	11779	9459.58
6213336	chr2	rs55653103	172861816	T	C	0.818	0.812	0.97	0.0784968981407531	0.0224	0.000468	14004	16757	14424.77
6208915	chr2	rs78382890	172861979	A	C	0.982	0.983	0.742	-0.0529051189949894	0.0907	0.5593	9491	10412	9489.94
6207102	chr2	rs56218609	172862314	G	A	0.934	0.931	0.964	0.0603045706055096	0.0344	0.07989	14004	16757	14424.77
6202961	chr2	rs146611731	172862906	G	C	0.978	0.976	0.914	0.162900856554351	0.0694	0.01893	10277	12839	10617.42
6215088	chr2	rs57377675	172863132	T	C	0.485	0.491	0.976	-0.050398957583852	0.0173	0.003542	14004	16757	14424.77
6195384	chr2	rs138009620	172863410	G	A	0.984	0.984	0.641	0.0213993910058902	0.0866	0.8052	13014	15757	13429.79
6217145	chr2	rs117653441	172864675	G	A	0.485	0.491	0.976	-0.050398957583852	0.0173	0.003499	14004	16757	14424.77
6213280	chr2	rs6729945	172864695	C	G	0.815	0.807	0.971	0.0829983354991691	0.0223	0.0001913	14004	16757	14424.77
6199018	chr2	rs6730085	172864845	C	A	0.814	0.807	0.973	0.0826025055167839	0.0222	0.0002004	14004	16757	14424.77
6205578	chr2	rs62183782	172865009	T	A	0.818	0.812	0.972	0.0784968981407531	0.0224	0.0004591	14004	16757	14424.77
6207048	chr2	rs7371631	172865394	A	T	0.0932	0.0894	0.984	0.0295976364389436	0.0297	0.3191	14004	16757	14424.77
6203458	chr2	rs62183783	172865775	A	G	0.813	0.806	0.972	0.0818011606883997	0.0222	0.0002287	14004	16757	14424.77
6207052	chr2	rs7584187	172866105	G	A	0.814	0.807	0.974	0.082298622721118	0.0222	0.0002096	14004	16757	14424.77
6196783	chr2	rs7557612	172866218	A	G	0.814	0.807	0.974	0.0823999272472146	0.0222	0.0002069	14004	16757	14424.77
6199910	chr2	rs141659267	172866276	G	A	0.615	0.618	0.848	-0.0338050046123612	0.019	0.07505	14004	16757	14424.77
6196190	chr2	rs7598232	172866305	T	C	0.0932	0.0894	0.983	0.029403450369242	0.0297	0.3225	14004	16757	14424.77
6210349	chr2	rs7557717	172866357	A	G	0.815	0.808	0.971	0.0795964542711428	0.0223	0.0003565	14004	16757	14424.77
6205047	chr2	rs7598246	172866359	T	C	0.813	0.807	0.969	0.0789960062264979	0.0223	0.0003899	14004	16757	14424.77
6214041	chr2	rs62183784	172866696	A	G	0.814	0.807	0.974	0.0825012215117438	0.0222	0.0002051	14004	16757	14424.77
6211612	chr2	rs139356313	172866774	C	T	0.485	0.491	0.976	-0.0505987987633697	0.0173	0.003426	14004	16757	14424.77
6195283	chr2	rs62183785	172866976	G	A	0.814	0.807	0.973	0.0825012215117438	0.0222	0.0002036	14004	16757	14424.77
6200195	chr2	rs62183800	172867273	C	T	0.814	0.807	0.973	0.0825012215117438	0.0222	0.0002035	14004	16757	14424.77
6215496	chr2	rs191436708	172867386	A	G	0.984	0.984	0.641	0.0173977771764203	0.0866	0.8408	13014	15757	13429.79
6203974	chr2	rs62183801	172867475	G	A	0.814	0.807	0.973	0.0825012215117438	0.0222	0.0002027	14004	16757	14424.77
6215242	chr2	rs150994726	172868464	G	A	0.981	0.981	0.608	-0.0009004052431641	0.0832	0.9911	12895	15648	13315.77
6217181	chr2	rs79939303	172869161	G	T	0.977	0.976	0.916	0.159999257789463	0.0686	0.01977	10277	12839	10617.42
6202231	chr2	rs6718013	172869185	A	G	0.814	0.807	0.972	0.0825012215117438	0.0222	0.0002049	14004	16757	14424.77
6200166	chr2	rs6746701	172869255	G	A	0.818	0.812	0.969	0.0787002685436651	0.0225	0.0004592	14004	16757	14424.77
6197503	chr2	rs115005961	172869782	A	G	0.983	0.981	0.942	0.0712968818820338	0.0822	0.3856	8596	11779	9459.58
6213822	chr2	rs11903410	172869942	T	C	0.0932	0.0894	0.981	0.0288012338056278	0.0297	0.3331	14004	16757	14424.77
6205089	chr2	rs62183803	172870035	G	T	0.881	0.876	0.956	0.0841021492874947	0.027	0.001814	14004	16757	14424.77
6196882	chr2	rs76223175	172870099	G	A	0.978	0.977	0.912	0.161097920342328	0.0701	0.02156	10277	12839	10617.42
6210674	chr2	rs6733123	172870832	G	A	0.0932	0.0894	0.98	0.0285971749776749	0.0297	0.3358	14004	16757	14424.77
6205729	chr2	rs6733794	172871381	G	A	0.814	0.807	0.97	0.0823999272472146	0.0222	0.0002104	14004	16757	14424.77
6212954	chr2	rs6433322	172871562	T	G	0.0932	0.0894	0.98	0.0284999894699013	0.0297	0.3383	14004	16757	14424.77
6195647	chr2	rs117517358	172872041	C	T	0.969	0.97	0.775	-0.0575020022714588	0.0553	0.2984	14004	16757	14424.77
6199592	chr2	rs6737308	172872042	G	A	0.816	0.81	0.966	0.0779975408217275	0.0224	0.0005073	14004	16757	14424.77
6209930	chr2	rs147290520	172872210	G	A	0.983	0.981	0.94	0.0719019692890779	0.0822	0.3821	8596	11779	9459.58
6210670	chr2	rs147469614	172872756	G	A	0.975	0.975	0.892	0.0377966226945664	0.0588	0.5204	12770	15725	13307.91
6212412	chr2	rs6433323	172873060	G	A	0.289	0.286	0.992	-0.0007002451143934	0.0188	0.9699	14004	16757	14424.77
6213290	chr2	rs187921049	172873253	A	G	0.984	0.984	0.641	0.0153023200084426	0.0868	0.8599	13014	15757	13429.79
6200983	chr2	rs371964791	172874197	C	T	0.986	0.986	0.556	-0.0235962138551867	0.0981	0.8101	13414	16167	13834.77
6201394	chr2	rs62183804	172875088	C	A	0.933	0.931	0.959	0.0587027762537362	0.0344	0.08857	14004	16757	14424.77
6217664	chr2	rs6749895	172875442	G	A	0.933	0.931	0.96	0.0584952975902863	0.0344	0.08953	14004	16757	14424.77
6216260	chr2	rs552388791	172875958	A	G	0.979	0.978	0.694	0.187599271789319	0.081	0.02056	10277	12839	10617.42
6212938	chr2	rs28600716	172876382	G	A	0.475	0.48	0.973	-0.0509986009718156	0.0173	0.003216	14004	16757	14424.77
6214045	chr2	rs62183807	172877480	A	G	0.882	0.877	0.945	0.0830995691695741	0.0272	0.002284	14004	16757	14424.77
6201860	chr2	rs6715929	172877507	T	C	0.278	0.279	0.969	-0.0460962958929736	0.0194	0.01761	14004	16757	14424.77
6195285	chr2	rs1443699	172878134	T	C	0.0952	0.0909	0.97	0.0307037775750057	0.0296	0.2996	14004	16757	14424.77
6207266	chr2	rs6704590	172878554	C	G	0.933	0.931	0.957	0.0577970987262168	0.0345	0.0937	14004	16757	14424.77
6208126	chr2	rs62183808	172880075	G	A	0.933	0.931	0.956	0.0577970987262168	0.0345	0.09329	14004	16757	14424.77
6196084	chr2	rs10197265	172880668	C	T	0.476	0.481	0.968	-0.0515038428671156	0.0174	0.00302	14004	16757	14424.77
6218615	chr2	rs117814579	172881954	G	A	0.936	0.934	0.641	0.0155977206230546	0.0429	0.7166	14004	16757	14424.77
6217241	chr2	rs111676152	172882944	A	G	0.933	0.931	0.955	0.0574006067311047	0.0345	0.09576	14004	16757	14424.77
6202993	chr2	rs62183809	172882962	C	G	0.933	0.931	0.955	0.0577027101282892	0.0345	0.09413	14004	16757	14424.77
6212734	chr2	rs12622259	172883010	C	T	0.477	0.482	0.966	-0.0517986852338873	0.0174	0.002858	14004	16757	14424.77
6218963	chr2	rs6761111	172883568	G	C	0.934	0.931	0.957	0.0594003432814475	0.0345	0.08524	14004	16757	14424.77
6219326	chr2	rs6719012	172883647	T	C	0.215	0.216	0.945	-0.0385953087593848	0.0214	0.07048	14004	16757	14424.77
6218433	chr2	rs57734582	172883930	C	T	0.863	0.864	0.677	-0.0288007896057264	0.03	0.3373	14004	16757	14424.77
6215921	chr2	rs56041936	172884178	C	T	0.885	0.881	0.936	0.0843043830520302	0.0277	0.002348	14004	16757	14424.77
6206909	chr2	rs117857993	172884296	C	T	0.983	0.982	0.835	0.208403447792456	0.0827	0.01177	10277	12839	10617.42
6216237	chr2	rs62183811	172885096	G	A	0.955	0.956	0.891	0.0065981840282271	0.0435	0.8788	14004	16757	14424.77
6209727	chr2	rs62183812	172885583	A	G	0.885	0.881	0.937	0.0840010170662233	0.0277	0.002411	14004	16757	14424.77
6197310	chr2	rs62183813	172885975	A	G	0.885	0.881	0.936	0.0840010170662233	0.0277	0.002405	14004	16757	14424.77
6207745	chr2	rs17428174	172886148	T	C	0.933	0.931	0.958	0.0602010026907569	0.0345	0.0809	14004	16757	14424.77
6217263	chr2	rs55863868	172888509	G	A	0.933	0.931	0.958	0.0608975257512388	0.0345	0.07737	14004	16757	14424.77
6214478	chr2	rs191510010	172888905	G	A	0.97	0.97	0.702	-0.0924004172723329	0.0601	0.1243	13317	16265	13851.39
6203509	chr2	rs145372999	172889540	G	A	0.977	0.978	0.737	-0.0372969647443931	0.0685	0.5863	12523	15078	12859.9
6208060	chr2	rs10201053	172889558	A	G	0.279	0.281	0.96	-0.0495999919914836	0.0194	0.0108	14004	16757	14424.77
6203988	chr2	rs11681005	172889613	C	T	0.897	0.894	0.934	0.074095829222854	0.0292	0.0111	14004	16757	14424.77
6207897	chr2	rs10930502	172890588	A	G	0.319	0.319	0.964	-0.0285023604727122	0.0186	0.1253	14004	16757	14424.77
6213398	chr2	rs11688839	172890647	G	T	0.893	0.889	0.938	0.0796980328953936	0.0286	0.005368	14004	16757	14424.77
6196607	chr2	rs145640663	172891013	A	G	0.948	0.947	0.596	-0.0104039337153929	0.049	0.8322	14004	16757	14424.77
6209906	chr2	rs117480379	172891468	T	A	0.968	0.967	0.642	-0.0517039049923374	0.0591	0.3816	14004	16757	14424.77
6214107	chr2	rs117785323	172891469	C	A	0.968	0.967	0.642	-0.0517039049923374	0.0591	0.3816	14004	16757	14424.77
6197749	chr2	rs59609380	172892950	G	T	0.536	0.538	0.961	-0.0404991299799539	0.0174	0.01994	14004	16757	14424.77
6218821	chr2	rs6751078	172893530	A	C	0.536	0.538	0.961	-0.0404991299799539	0.0174	0.01981	14004	16757	14424.77
6197148	chr2	rs568440261	172894295	C	T	0.982	0.984	0.845	-0.156595332223074	0.0909	0.08495	7606	10779	8464.6
6219456	chr2	rs17581610	172894480	G	A	0.532	0.534	0.963	-0.0372969647443931	0.0174	0.03181	14004	16757	14424.77
6210491	chr2	rs72892835	172894614	G	A	0.934	0.932	0.96	0.0644010116835795	0.0347	0.06308	14004	16757	14424.77
6207777	chr2	rs7580363	172895062	G	A	0.894	0.889	0.937	0.0799011591944847	0.0286	0.005232	14004	16757	14424.77
6214134	chr2	rs192262735	172895083	C	G	0.953	0.954	0.84	0.0140015196358136	0.0429	0.7442	14004	16757	14424.77
6210644	chr2	rs184838879	172895085	T	C	0.528	0.53	0.978	-0.0380030548002074	0.0172	0.02737	14004	16757	14424.77
6209992	chr2	rs77963593	172895294	G	C	0.528	0.531	0.978	-0.0380965452668448	0.0172	0.02707	14004	16757	14424.77
6216977	chr2	rs139477917	172895309	T	A	0.98	0.982	0.784	0.0228958774769045	0.0764	0.7645	11976	14538	12316.42
6209636	chr2	rs7606918	172895449	A	G	0.875	0.875	0.914	-0.0075987978753305	0.027	0.7779	14004	16757	14424.77
6213080	chr2	rs12052246	172895606	C	A	0.363	0.36	0.964	0.0053954185169075	0.0179	0.762	14004	16757	14424.77
6195065	chr2	rs7594711	172895637	T	G	0.788	0.787	0.945	0.0171029078996623	0.0212	0.42	14004	16757	14424.77
6207130	chr2	rs17500114	172896587	A	C	0.934	0.932	0.96	0.0656004570839489	0.0347	0.05842	14004	16757	14424.77
6215914	chr2	rs12996935	172896970	A	G	0.893	0.889	0.934	0.0802980596838212	0.0286	0.005065	14004	16757	14424.77
6199400	chr2	rs11892858	172897675	T	C	0.528	0.531	0.976	-0.0391983134041576	0.0172	0.02287	14004	16757	14424.77
6209926	chr2	rs7591150	172897761	G	C	0.356	0.352	0.983	0.0077002766261879	0.0178	0.665	14004	16757	14424.77
6205649	chr2	rs60491745	172897762	G	C	0.528	0.532	0.976	-0.0390007373497326	0.0172	0.0237	14004	16757	14424.77
6199252	chr2	rs13394990	172898921	G	T	0.537	0.54	0.957	-0.0419997711602818	0.0174	0.01604	14004	16757	14424.77
6200388	chr2	rs13394991	172898922	G	T	0.537	0.54	0.957	-0.0418954871740363	0.0174	0.01624	14004	16757	14424.77
6219250	chr2	rs12988345	172899203	T	G	0.893	0.889	0.929	0.0801042442416614	0.0287	0.005253	14004	16757	14424.77
6196648	chr2	rs201085270	172899308	T	G	0.973	0.975	0.523	-0.131396530208668	0.0746	0.07833	13317	16265	13851.39
6200473	chr2	rs62183817	172899868	C	T	0.955	0.955	0.883	0.0170045988158238	0.0432	0.6942	14004	16757	14424.77
6215572	chr2	rs139028484	172900125	T	C	0.529	0.532	0.972	-0.0385017716536664	0.0173	0.02566	14004	16757	14424.77
6195345	chr2	rs142492193	172900144	T	C	0.529	0.532	0.97	-0.0382004338153035	0.0173	0.02703	14004	16757	14424.77
6208146	chr2	rs11673986	172900758	C	T	0.893	0.888	0.925	0.078903597595466	0.0287	0.005897	14004	16757	14424.77
6219067	chr2	rs12987931	172900948	C	T	0.821	0.814	0.928	0.0848006016924651	0.0231	0.0002346	14004	16757	14424.77
6217269	chr2	rs371872901	172901037	G	A	0.968	0.968	0.648	-0.0625990697565225	0.0594	0.2922	14004	16757	14424.77
6200769	chr2	rs13015360	172901330	T	C	0.36	0.354	0.978	0.0146028573839336	0.0178	0.4131	14004	16757	14424.77
6198171	chr2	rs12989544	172901512	G	A	0.893	0.889	0.917	0.0772017529034669	0.0288	0.007377	14004	16757	14424.77
6201538	chr2	rs12989560	172901534	G	A	0.823	0.815	0.942	0.0778957893080859	0.0229	0.000673	14004	16757	14424.77
6207594	chr2	rs13020884	172901699	T	G	0.823	0.815	0.942	0.0793008941363585	0.0229	0.0005398	14004	16757	14424.77
6205444	chr2	rs7586556	172901887	G	C	0.823	0.815	0.941	0.0778957893080859	0.0229	0.000675	14004	16757	14424.77
6219882	chr2	rs13403822	172903124	T	C	0.54	0.542	0.973	-0.0313049258284153	0.0173	0.06999	14004	16757	14424.77
6201228	chr2	rs9973784	172904468	A	G	0.541	0.542	0.969	-0.0305004454483837	0.0173	0.07742	14004	16757	14424.77
6203322	chr2	rs62183819	172904520	G	T	0.823	0.815	0.932	0.078903597595466	0.023	0.0006114	14004	16757	14424.77
6210071	chr2	rs190151915	172904547	G	T	0.979	0.98	0.874	-0.0700040968887733	0.066	0.2891	12770	15725	13307.91
6216767	chr2	rs9973494	172904659	C	T	0.541	0.542	0.969	-0.0303973537275885	0.0173	0.07874	14004	16757	14424.77
6214264	chr2	rs1965160	172904758	G	A	0.826	0.819	0.94	0.0811006094365496	0.0231	0.0004491	14004	16757	14424.77
6219605	chr2	rs72892859	172904889	T	C	0.934	0.931	0.933	0.0697965484520865	0.0349	0.0455	14004	16757	14424.77
6200024	chr2	rs1965159	172905164	C	T	0.89	0.886	0.902	0.081497034243183	0.0286	0.004347	14004	16757	14424.77
6203197	chr2	rs34054371	172905817	G	C	0.363	0.357	0.984	0.0148984646619666	0.0177	0.3992	14004	16757	14424.77
6218222	chr2	rs376783705	172906128	T	C	0.979	0.98	0.871	-0.0878044186367746	0.0664	0.186	12770	15725	13307.91
6200761	chr2	rs79029608	172907025	T	C	0.952	0.953	0.841	0.0100988346774146	0.0427	0.8128	14004	16757	14424.77
6201525	chr2	rs374769981	172907424	G	A	0.977	0.977	0.855	-0.0083043861636152	0.0633	0.8961	12467	15217	12886.31
6213847	chr2	rs540959001	172907425	T	C	0.977	0.977	0.861	-0.0083043861636152	0.0634	0.8956	12467	15217	12886.31
6210034	chr2	rs116969492	172908860	C	T	0.957	0.958	0.849	-0.0383043331577141	0.0453	0.398	14004	16757	14424.77
6195845	chr2	rs34636594	172911094	A	G	0.794	0.793	0.966	0.0082954970241069	0.0212	0.6964	14004	16757	14424.77
6213475	chr2	rs55791993	172911712	A	G	0.934	0.93	0.923	0.0745971382067833	0.035	0.03314	14004	16757	14424.77
6195326	chr2	rs1008152	172912090	A	G	0.934	0.931	0.923	0.0737986386007454	0.035	0.03508	14004	16757	14424.77
6217605	chr2	rs1008151	172912098	G	A	0.823	0.814	0.928	0.0791992751612369	0.023	0.000577	14004	16757	14424.77
6198146	chr2	rs788164	172913390	C	G	0.471	0.468	0.958	-0.0095958936734469	0.0173	0.5792	14004	16757	14424.77
6209579	chr2	rs35881445	172913957	C	T	0.845	0.852	0.934	-0.0393959285025942	0.0242	0.1037	14004	16757	14424.77
6206950	chr2	rs10203462	172913964	T	C	0.556	0.558	0.951	-0.0278029446620889	0.0175	0.1114	14004	16757	14424.77
6216047	chr2	rs10167594	172914293	A	G	0.562	0.563	0.955	-0.0251024465608414	0.0175	0.1518	14004	16757	14424.77
6213901	chr2	rs12328877	172915055	C	T	0.562	0.564	0.955	-0.0248051189189711	0.0175	0.1554	14004	16757	14424.77
6212443	chr2	rs788166	172915489	G	C	0.365	0.358	0.99	0.0170045988158238	0.0176	0.3362	14004	16757	14424.77
6203551	chr2	rs10171214	172915526	A	C	0.562	0.564	0.955	-0.0247026126403718	0.0175	0.158	14004	16757	14424.77
6204127	chr2	rs10209911	172915822	T	C	0.562	0.564	0.956	-0.0246001168682327	0.0175	0.1598	14004	16757	14424.77
6211243	chr2	rs73976544	172915976	G	A	0.562	0.564	0.956	-0.0243029385231735	0.0175	0.1637	14004	16757	14424.77
6219142	chr2	rs796839	172916214	A	C	0.369	0.362	0.988	0.0180952882690919	0.0176	0.3041	14004	16757	14424.77
6214715	chr2	rs2129475	172916772	A	G	0.369	0.362	0.989	0.0182033098538737	0.0176	0.3003	14004	16757	14424.77
6204378	chr2	rs13013988	172917076	C	T	0.873	0.869	0.897	0.052696808999969	0.0268	0.0494	14004	16757	14424.77
6196744	chr2	rs788168	172917799	A	G	0.934	0.93	0.918	0.0770999203808484	0.035	0.02759	14004	16757	14424.77
6195512	chr2	rs56139403	172918674	T	G	0.977	0.974	0.816	0.180603414966585	0.0638	0.004629	12467	15217	12886.31
6200005	chr2	rs185518935	172919023	G	A	0.976	0.974	0.896	-0.0222967349986103	0.0592	0.7066	12770	15725	13307.91
6203276	chr2	rs12052482	172919206	T	C	0.563	0.564	0.956	-0.0239034240815591	0.0175	0.1713	14004	16757	14424.77
6205930	chr2	rs10930503	172919713	G	A	0.563	0.564	0.956	-0.0239034240815591	0.0175	0.1721	14004	16757	14424.77
6208899	chr2	rs788170	172919958	T	C	0.365	0.358	0.993	0.017496047616751	0.0176	0.3211	14004	16757	14424.77
6213569	chr2	rs60153685	172920131	C	T	0.965	0.965	0.853	0.0179970767016546	0.0489	0.7136	14004	16757	14424.77
6206901	chr2	rs1038564	172920423	G	A	0.563	0.565	0.955	-0.0231969816042026	0.0175	0.1839	14004	16757	14424.77
6205319	chr2	rs1344393	172920464	T	C	0.563	0.565	0.955	-0.0231969816042026	0.0175	0.1844	14004	16757	14424.77
6202725	chr2	rs75591892	172920504	T	G	0.98	0.979	0.916	0.178798692119915	0.0733	0.01474	10277	12839	10617.42
6212371	chr2	rs142726438	172921213	A	G	0.984	0.984	0.633	-0.0165969709073694	0.0876	0.8495	13014	15757	13429.79
6202170	chr2	rs17581715	172921454	C	T	0.845	0.852	0.932	-0.0401035026973339	0.0242	0.09836	14004	16757	14424.77
6213555	chr2	rs788171	172921832	T	C	0.366	0.359	0.995	0.0177023841130051	0.0176	0.3137	14004	16757	14424.77
6206981	chr2	rs150594914	172921894	T	C	0.976	0.974	0.895	-0.0226956079321885	0.0593	0.7017	12770	15725	13307.91
6209675	chr2	rs118077889	172923061	C	T	0.976	0.974	0.889	-0.0257999754904126	0.0596	0.6647	12770	15725	13307.91
6209227	chr2	rs72892894	172923408	T	A	0.896	0.893	0.88	0.0689008672546918	0.0296	0.02001	14004	16757	14424.77
6213099	chr2	rs12622144	172923452	C	G	0.563	0.565	0.953	-0.0235962138551867	0.0175	0.1765	14004	16757	14424.77
6199377	chr2	rs57656367	172923787	G	A	0.563	0.565	0.952	-0.0235962138551867	0.0175	0.1765	14004	16757	14424.77
6216158	chr2	rs73976547	172924168	A	G	0.563	0.565	0.952	-0.0236986067778773	0.0175	0.1754	14004	16757	14424.77
6201839	chr2	rs145833065	172924398	A	T	0.956	0.957	0.839	-0.0388032003238938	0.0451	0.3901	14004	16757	14424.77
6205783	chr2	rs143747318	172924558	T	C	0.568	0.569	0.942	-0.0226035462098532	0.0176	0.1995	14004	16757	14424.77
6208214	chr2	rs148170671	172924805	A	G	0.978	0.979	0.72	-0.0332982854015147	0.0706	0.6365	12523	15078	12859.9
6202890	chr2	rs75070321	172925033	A	C	0.563	0.565	0.951	-0.0239034240815591	0.0175	0.1729	14004	16757	14424.77
6204869	chr2	rs62183851	172925252	C	T	0.953	0.951	0.844	0.0332026408277183	0.0431	0.441	14004	16757	14424.77
6215126	chr2	rs62183852	172926211	T	G	0.931	0.927	0.898	0.0820959828759047	0.0347	0.01793	14004	16757	14424.77
6212505	chr2	rs10497377	172926226	G	T	0.563	0.565	0.95	-0.0235962138551867	0.0175	0.1784	14004	16757	14424.77
6195722	chr2	rs788161	172926671	C	T	0.908	0.902	0.896	0.0570039574677328	0.0304	0.06083	14004	16757	14424.77
6202854	chr2	rs6737876	172926676	G	A	0.931	0.927	0.897	0.0809991731914479	0.0347	0.01968	14004	16757	14424.77
6198955	chr2	rs145164337	172928394	C	T	0.988	0.988	0.627	0.0469026696862194	0.1063	0.6587	11922	13266	11880.77
6208199	chr2	rs788162	172929205	A	G	0.531	0.528	0.92	-0.0121029460677457	0.0177	0.4946	14004	16757	14424.77
6216077	chr2	rs17500199	172929537	G	A	0.92	0.921	0.829	0.0565031992337321	0.0348	0.1041	14004	16757	14424.77
6209946	chr2	rs10497378	172929901	G	A	0.873	0.874	0.876	-0.0177974390305806	0.0274	0.5164	14004	16757	14424.77
6208536	chr2	rs17615589	172930550	T	G	0.565	0.567	0.932	-0.0256050287153947	0.0177	0.1479	14004	16757	14424.77
6215822	chr2	rs788163	172931559	A	C	0.882	0.872	0.903	0.0669013524517588	0.0271	0.01362	14004	16757	14424.77
6197472	chr2	rs17615607	172932102	C	G	0.566	0.567	0.923	-0.0263953113595316	0.0178	0.1387	14004	16757	14424.77
6208572	chr2	rs705870	172932283	C	T	0.446	0.438	0.912	0.0028958031120254	0.0179	0.8725	14004	16757	14424.77
6196037	chr2	rs10497379	172932310	T	C	0.877	0.877	0.841	-0.0104039337153929	0.0282	0.713	14004	16757	14424.77
6201523	chr2	rs62183853	172932333	G	A	0.955	0.953	0.804	0.0443995872966845	0.045	0.3234	14004	16757	14424.77
6216214	chr2	rs12616766	172932784	T	G	0.566	0.568	0.916	-0.026898543868701	0.0179	0.1333	14004	16757	14424.77
6218719	chr2	rs79993309	172934369	T	A	0.98	0.981	0.765	0.0361004656247227	0.0741	0.6264	12523	15078	12859.9
6201529	chr2	rs145193493	172936880	T	A	0.988	0.989	0.604	-0.0031950988965408	0.1179	0.9784	10813	12157	10771.77
6197080	chr2	rs138208730	172938884	T	C	0.979	0.979	0.843	-0.0816005872046058	0.0666	0.2202	12770	15725	13307.91
6210424	chr2	rs2357323	172941078	T	C	0.58	0.58	0.869	-0.0255024404124231	0.0185	0.1674	14004	16757	14424.77
6216325	chr2	rs56923699	172942149	G	A	0.575	0.576	0.87	-0.0275048131221902	0.0185	0.1362	14004	16757	14424.77
6213152	chr2	rs146983959	172942314	C	T	0.977	0.977	0.832	-0.0954981974785401	0.064	0.1358	12770	15725	13307.91
6203196	chr2	rs3796058	172942448	A	C	0.516	0.517	0.851	-0.0256050287153947	0.0185	0.1647	14004	16757	14424.77
6201157	chr2	rs788158	172942897	A	G	0.668	0.664	0.732	0.0074025335167413	0.0212	0.7262	14004	16757	14424.77
6217414	chr2	rs60123064	172943320	T	C	0.865	0.869	0.692	-0.0124977728299804	0.0297	0.6743	14004	16757	14424.77
6213680	chr2	rs16859964	172943351	C	T	0.838	0.839	0.81	0.0021975835434872	0.0257	0.9327	14004	16757	14424.77
6194990	chr2	rs139351082	172943738	C	T	0.975	0.976	0.863	-0.0940030344911192	0.0599	0.1168	13457	16217	13881.29
6217419	chr2	rs3814049	172943886	T	C	0.969	0.966	0.783	0.0628996789690455	0.0561	0.2619	14004	16757	14424.77
6199725	chr2	rs16859965	172944480	C	A	0.889	0.887	0.895	0.0691995168010044	0.0288	0.01627	14004	16757	14424.77
6219878	chr2	rs788159	172944650	G	T	0.69	0.694	0.862	-0.0135007260538548	0.0199	0.4974	14004	16757	14424.77
6208891	chr2	rs58045367	172944748	G	A	0.889	0.887	0.897	0.069498077182394	0.0288	0.01559	14004	16757	14424.77
6213535	chr2	rs12473549	172945107	C	T	0.985	0.984	0.845	0.0435000054458512	0.0873	0.6185	10505	11787	10689.48
6202654	chr2	rs705869	172945529	G	A	0.112	0.114	0.9	-0.0701006276794891	0.0287	0.01443	14004	16757	14424.77
6209233	chr2	rs923256	172945931	C	G	0.271	0.27	0.858	-0.006199175242821	0.0208	0.7656	14004	16757	14424.77
6206074	chr2	rs788160	172946315	T	G	0.112	0.113	0.9	-0.0679041786138728	0.0287	0.01791	14004	16757	14424.77
6204430	chr2	rs80244620	172946431	G	A	0.971	0.972	0.785	-0.126005497635114	0.0588	0.03215	13317	16265	13851.39
6202212	chr2	rs1047889	172946527	T	C	0.372	0.375	0.822	-0.0229002198863326	0.0193	0.2335	14004	16757	14424.77
6218450	chr2	rs74483458	172946864	C	T	0.985	0.984	0.848	0.0764979709727249	0.0872	0.3805	10505	11787	10689.48
6201409	chr2	rs79281714	172947912	C	A	0.943	0.943	0.846	0.0047984689115734	0.0395	0.9027	14004	16757	14424.77
6195940	chr2	rs10204520	172948094	G	A	0.958	0.96	0.913	-0.0423961495190412	0.0439	0.3336	14004	16757	14424.77
6217400	chr2	rs115246980	172948907	G	A	0.959	0.961	0.913	-0.0544984253364989	0.0446	0.222	14004	16757	14424.77
6195670	chr2	rs77223687	172949041	C	T	0.981	0.982	0.869	-0.0051029981759033	0.07	0.9418	12770	15725	13307.91
6203479	chr2	rs72877591	172949262	C	T	0.903	0.903	0.87	0.0406043708419401	0.0313	0.1944	14004	16757	14424.77
6207716	chr2	rs3098974	172950073	A	T	0.107	0.107	0.842	0.0308007491527123	0.0299	0.3023	14004	16757	14424.77
6215280	chr2	rs116381891	172951024	C	T	0.981	0.981	0.85	-0.0085968472255182	0.0699	0.9016	12770	15725	13307.91
6217356	chr2	rs3821186	172953167	C	G	0.942	0.944	0.894	-0.0152050125429676	0.0386	0.6939	14004	16757	14424.77
6219579	chr2	rs788172	172953438	G	A	0.764	0.763	0.988	0.0228958774769045	0.02	0.253	14004	16757	14424.77
6204208	chr2	rs788173	172953460	G	A	0.764	0.763	0.988	0.0231011029079872	0.02	0.249	14004	16757	14424.77
6214526	chr2	rs796840	172954441	G	T	0.672	0.671	0.928	0.0392976332717761	0.0188	0.03608	14004	16757	14424.77
6215271	chr2	rs55819161	172954451	G	T	0.909	0.908	0.838	0.0616969878029145	0.0328	0.06011	14004	16757	14424.77
6197916	chr2	rs813720	172954741	G	C	0.734	0.734	0.973	0.012096540947233	0.0194	0.5317	14004	16757	14424.77
6199931	chr2	rs10186317	172955011	A	G	0.843	0.844	0.944	0.0092966519050945	0.024	0.6968	14004	16757	14424.77
6214400	chr2	rs6710250	172955360	C	A	0.0356	0.0378	0.795	-0.0385017716536664	0.0525	0.4641	14004	16757	14424.77
6212138	chr2	rs62183854	172955433	C	T	0.964	0.962	0.786	0.0444952398865513	0.0519	0.3916	14004	16757	14424.77
6213911	chr2	rs62183855	172956449	A	C	0.921	0.92	0.897	-0.0125990355765152	0.0333	0.7059	14004	16757	14424.77
6219412	chr2	rs12469319	172957106	T	G	0.921	0.92	0.901	-0.0127003085782322	0.0332	0.7034	14004	16757	14424.77
6195303	chr2	rs13388257	172957534	G	C	0.921	0.92	0.902	-0.0127003085782322	0.0332	0.7023	14004	16757	14424.77
6205445	chr2	rs13390848	172957643	G	T	0.921	0.92	0.903	-0.0127003085782322	0.0332	0.7015	14004	16757	14424.77
6201026	chr2	rs12468332	172959622	G	A	0.98	0.981	0.859	-0.0244976316004002	0.0682	0.7197	12770	15725	13307.91
6214901	chr2	rs150318970	172960212	C	A	0.979	0.978	0.877	0.112203052019493	0.0626	0.07315	14004	16757	14424.77
6213278	chr2	rs117597893	172960309	C	G	0.972	0.972	0.841	-0.0416973775562091	0.0558	0.4546	14004	16757	14424.77
6198972	chr2	rs35741464	172960438	C	A	0.98	0.977	0.815	0.185400146403552	0.065	0.004318	14004	16757	14424.77
6217015	chr2	rs147079220	172960853	G	A	0.981	0.982	0.77	-0.0978995292780637	0.0746	0.1893	12467	15217	12886.31
6198926	chr2	rs116014093	172960872	C	A	0.956	0.957	0.914	-0.043502667649395	0.0429	0.311	14004	16757	14424.77
6202768	chr2	rs10168377	172961951	C	G	0.955	0.956	0.908	-0.0413012760239546	0.0429	0.3351	14004	16757	14424.77
6216964	chr2	rs3927124	172962314	A	C	0.184	0.185	0.885	-0.0256050287153947	0.0232	0.2703	14004	16757	14424.77
6211807	chr2	rs1154721	172963025	T	C	0.98	0.977	0.811	0.186396575947094	0.065	0.004134	14004	16757	14424.77
6200619	chr2	rs4519482	172963359	A	T	0.184	0.185	0.88	-0.0263029084210524	0.0233	0.2583	14004	16757	14424.77
6218702	chr2	rs118142318	172963414	G	A	0.972	0.972	0.845	-0.0423961495190412	0.0556	0.4455	14004	16757	14424.77
6210956	chr2	rs62183857	172963931	C	A	0.965	0.963	0.822	0.0335024720540013	0.0521	0.5196	14004	16757	14424.77
6211146	chr2	rs62183858	172963940	C	G	0.965	0.963	0.822	0.0335024720540013	0.0521	0.5202	14004	16757	14424.77
6219885	chr2	rs3791344	172964203	A	G	0.956	0.958	0.873	-0.0346949697968869	0.0444	0.4345	14004	16757	14424.77
6195417	chr2	rs2228184	172966250	T	C	0.372	0.375	0.88	-0.0154994990469515	0.0186	0.4038	14004	16757	14424.77
6211569	chr2	rs743605	172967302	C	T	0.775	0.775	0.863	-0.0055956263571598	0.022	0.7982	14004	16757	14424.77
6197032	chr2	rs3762499	172967746	A	G	0.883	0.881	0.702	0.0686021284901822	0.0314	0.02912	14004	16757	14424.77
6213965	chr2	rs71415274	172968180	G	A	0.98	0.978	0.802	0.165200829985537	0.0659	0.01219	14004	16757	14424.77
6217782	chr2	rs62183859	172968775	A	G	0.969	0.967	0.808	0.0205964297986501	0.0552	0.7097	14004	16757	14424.77
6217742	chr2	rs141116557	172969437	C	A	0.956	0.957	0.894	-0.0536961790038609	0.0434	0.2164	14004	16757	14424.77
6217279	chr2	rs79061070	172969552	A	G	0.535	0.536	0.835	-0.0054045784588597	0.0186	0.7734	14004	16757	14424.77
6211829	chr2	rs150265702	172970052	A	T	0.984	0.985	0.511	-0.0303973537275885	0.1075	0.7771	10628	13566	11157.42
6213288	chr2	rs80204092	172970220	C	A	0.956	0.957	0.893	-0.0577032681284449	0.0435	0.1846	14004	16757	14424.77
6217973	chr2	rs35263507	172970257	C	T	0.976	0.974	0.77	0.108002023801278	0.0622	0.08263	14004	16757	14424.77
6197198	chr2	rs16859990	172970483	G	A	0.948	0.95	0.877	-0.0122952780941516	0.0409	0.7645	14004	16757	14424.77
6210937	chr2	rs114409875	172971840	T	C	0.976	0.974	0.77	0.105800418886212	0.0623	0.08938	14004	16757	14424.77
6217878	chr2	rs76030441	172971943	C	G	0.949	0.95	0.878	-0.0080019302190585	0.0411	0.845	14004	16757	14424.77
6195582	chr2	rs1001780	172972358	G	T	0.958	0.956	0.717	0.0141987193998129	0.0509	0.7806	14004	16757	14424.77
6208148	chr2	rs13034296	172972792	A	G	0.976	0.974	0.771	0.104197840012376	0.0623	0.09412	14004	16757	14424.77
6215418	chr2	rs2357322	172972828	G	C	0.791	0.791	0.863	-0.0081027387031859	0.0226	0.7195	14004	16757	14424.77
6197772	chr2	rs2016394	172972971	G	A	0.775	0.775	0.892	-0.0031048149534787	0.0217	0.8865	14004	16757	14424.77
6199840	chr2	rs13035801	172973253	G	A	0.37	0.372	0.858	0.0126002819757385	0.019	0.5079	14004	16757	14424.77
6196029	chr2	rs13036013	172973372	G	C	0.37	0.372	0.858	0.0126002819757385	0.019	0.5073	14004	16757	14424.77
6213076	chr2	rs13018407	172973900	T	C	0.41	0.411	0.87	0.0118001041157506	0.0185	0.5232	14004	16757	14424.77
6195677	chr2	rs17726078	172974566	C	G	0.775	0.775	0.885	-0.0026033858701149	0.0217	0.9036	14004	16757	14424.77
6195251	chr2	rs17726121	172974749	C	T	0.967	0.966	0.832	0.0199006617063362	0.0533	0.7089	14004	16757	14424.77
6219065	chr2	rs62184960	172974789	C	T	0.968	0.966	0.83	0.0183996828453635	0.0536	0.7308	14004	16757	14424.77
6209393	chr2	rs185320271	172975177	C	A	0.97	0.97	0.798	-0.0810040029031109	0.0561	0.1488	13317	16265	13851.39
6205034	chr2	rs181857120	172975379	C	T	0.948	0.947	0.871	-0.0075987978753305	0.0404	0.8507	14004	16757	14424.77
6195021	chr2	rs369132526	172975609	A	G	0.988	0.987	0.759	0.238300108203221	0.1094	0.02943	8819	11430	9206.36
6215904	chr2	rs76974555	172976358	A	G	0.956	0.956	0.883	-0.05519563546795	0.0436	0.206	14004	16757	14424.77
6206335	chr2	rs62184962	172976829	T	C	0.968	0.966	0.808	0.0110981866660334	0.0543	0.8383	14004	16757	14424.77
6217709	chr2	rs12621285	172976852	G	A	0.541	0.542	0.834	-0.0066017436345624	0.0187	0.7238	14004	16757	14424.77
6213709	chr2	rs187043200	172976890	G	T	0.93	0.928	0.866	0.0133011462391285	0.0355	0.7085	14004	16757	14424.77
6196143	chr2	rs71415275	172977047	G	A	0.976	0.975	0.761	0.113203677493852	0.0629	0.07178	14004	16757	14424.77
6216037	chr2	rs72879528	172977715	A	C	0.905	0.905	0.674	0.0435000054458512	0.0351	0.2145	14004	16757	14424.77
6213176	chr2	rs77733781	172977735	G	T	0.946	0.945	0.877	-0.0030045090202987	0.0396	0.9403	14004	16757	14424.77
6199164	chr2	rs80331565	172978161	A	G	0.909	0.913	0.85	-0.0938053126850552	0.032	0.003375	14004	16757	14424.77
6216947	chr2	rs79841340	172979940	G	A	0.91	0.913	0.875	-0.0668024151462154	0.0317	0.03531	14004	16757	14424.77
6217293	chr2	rs10930505	172979993	T	C	0.163	0.16	0.793	0.0320024161254944	0.0259	0.2171	14004	16757	14424.77
6203412	chr2	rs62184964	172980260	C	T	0.956	0.957	0.575	0.0579009158948382	0.0602	0.3368	13317	16265	13851.39
6196967	chr2	rs75119741	172980384	C	A	0.964	0.962	0.895	0.0618004009054468	0.0468	0.1863	14004	16757	14424.77
6214086	chr2	rs72879531	172980563	A	G	0.956	0.957	0.577	0.0577970987262168	0.0602	0.3368	13317	16265	13851.39
6202159	chr2	rs72879536	172980722	T	C	0.92	0.922	0.745	-0.0880992412266881	0.037	0.01723	14004	16757	14424.77
6216499	chr2	rs56142209	172980988	C	T	0.957	0.957	0.587	0.0584952975902863	0.0603	0.3323	13317	16265	13851.39
6211929	chr2	rs116842994	172981137	G	A	0.982	0.981	0.806	0.103197177327965	0.0742	0.1639	12467	15217	12886.31
6207382	chr2	rs76944964	172981146	C	T	0.964	0.962	0.901	0.0635004825618992	0.0465	0.1718	14004	16757	14424.77
6214610	chr2	rs80258916	172981228	G	C	0.964	0.962	0.901	0.0636037093371393	0.0465	0.171	14004	16757	14424.77
6201948	chr2	rs4972600	172981645	A	G	0.366	0.363	0.836	0.0228958774769045	0.0195	0.2411	14004	16757	14424.77
6201726	chr2	rs13010553	172981774	A	G	0.903	0.904	0.822	-0.0007002451143934	0.0319	0.9834	14004	16757	14424.77
6205746	chr2	rs28619352	172982258	G	C	0.91	0.913	0.883	-0.0668024151462154	0.0316	0.03454	14004	16757	14424.77
6195212	chr2	rs76600691	172983895	G	A	0.964	0.962	0.911	0.0644010116835795	0.046	0.1615	14004	16757	14424.77
6205380	chr2	rs10930506	172984009	A	G	0.876	0.873	0.906	0.0407003871263756	0.027	0.1323	14004	16757	14424.77
6208392	chr2	rs79277404	172984029	G	A	0.964	0.962	0.915	0.0605022613895267	0.046	0.1879	14004	16757	14424.77
6217017	chr2	rs12465934	172984362	T	C	0.782	0.782	0.895	-0.0039979812872983	0.0217	0.8528	14004	16757	14424.77
6208627	chr2	rs7423032	172984491	A	G	0.702	0.7	0.86	0.0167981182758809	0.0201	0.4024	14004	16757	14424.77
6197402	chr2	rs2357210	172984692	A	T	0.703	0.701	0.86	0.0171029078996623	0.0201	0.3929	14004	16757	14424.77
6208802	chr2	rs4324296	172984930	C	T	0.414	0.417	0.883	-0.0231048737150968	0.0183	0.2069	14004	16757	14424.77
6203481	chr2	rs117091222	172984955	C	T	0.982	0.98	0.848	0.128797706389506	0.0706	0.06797	12467	15217	12886.31
6210902	chr2	rs77606653	172985270	G	T	0.934	0.936	0.882	-0.0132980281439898	0.0367	0.7168	14004	16757	14424.77
6220060	chr2	rs149974224	172985404	G	T	0.988	0.986	0.772	0.200701604075384	0.1059	0.05801	8819	11430	9206.36
6202425	chr2	rs6739007	172985658	A	G	0.701	0.699	0.854	0.0158044491449436	0.0201	0.4325	14004	16757	14424.77
6200654	chr2	rs9750758	172985859	T	G	0.363	0.364	0.869	-0.0119005312583873	0.0189	0.5293	14004	16757	14424.77
6200321	chr2	rs59012643	172985878	G	T	0.704	0.702	0.856	0.0134984841513417	0.0201	0.5013	14004	16757	14424.77
6211402	chr2	rs13016849	172986343	T	C	0.382	0.384	0.917	-0.0122041688389067	0.0182	0.5005	14004	16757	14424.77
6214195	chr2	rs972957	172986576	T	C	0.876	0.875	0.956	0.0339955472579582	0.0262	0.1945	14004	16757	14424.77
6204230	chr2	rs7583008	172987232	T	C	0.878	0.876	0.961	0.0355022698424966	0.0262	0.1758	14004	16757	14424.77
6217473	chr2	rs7569224	172987357	G	C	0.878	0.876	0.96	0.0336958638567256	0.0262	0.1982	14004	16757	14424.77
6209913	chr2	rs13390758	172987675	G	A	0.892	0.893	0.933	-0.0319964709431669	0.0283	0.2584	14004	16757	14424.77
6219796	chr2	rs35547635	172987775	A	G	0.893	0.894	0.935	-0.031397792147416	0.0284	0.2687	14004	16757	14424.77
6202669	chr2	rs7572413	172987977	C	T	0.612	0.61	0.932	0.0147999386115992	0.018	0.4088	14004	16757	14424.77
6217158	chr2	rs35412286	172988109	G	A	0.893	0.894	0.937	-0.0305004454483837	0.0283	0.2812	14004	16757	14424.77
6216340	chr2	rs12613733	172988323	C	T	0.888	0.885	0.896	0.0452983606272869	0.0283	0.1087	14004	16757	14424.77
6205887	chr2	rs149396332	172988778	A	C	0.988	0.987	0.844	0.0970994871296738	0.0895	0.2781	11780	14725	12312.94
6195147	chr2	rs56656210	172989427	C	T	0.887	0.885	0.897	0.0443995872966845	0.0282	0.1155	14004	16757	14424.77
6217347	chr2	rs147666108	172989541	G	A	0.981	0.982	0.785	-0.129095531334953	0.0746	0.08372	12523	15078	12859.9
6214933	chr2	rs11680614	172989631	G	C	0.878	0.876	0.968	0.0356952753244514	0.0262	0.1724	14004	16757	14424.77
6219933	chr2	rs11900933	172990175	A	G	0.0143	0.0126	0.859	0.115602883072087	0.1033	0.2635	8424	10526	8589.54
6195975	chr2	rs62182074	172990429	A	G	0.887	0.885	0.902	0.0428966409523063	0.0281	0.1262	14004	16757	14424.77
6199352	chr2	rs2357209	172990686	C	T	0.892	0.893	0.957	-0.0290993078252748	0.028	0.2979	14004	16757	14424.77
6211635	chr2	rs10084379	172991088	C	G	0.892	0.893	0.958	-0.02960390325858	0.0279	0.289	14004	16757	14424.77
6209322	chr2	rs4972620	172991209	T	C	0.959	0.959	0.864	0.0611045066532856	0.0459	0.1833	14004	16757	14424.77
6214222	chr2	rs137918145	172991249	A	G	0.975	0.975	0.657	0.0539008916487975	0.0687	0.4326	13014	15757	13429.79
6198550	chr2	rs73020535	172991267	T	C	0.878	0.876	0.977	0.0347008987793103	0.026	0.1815	14004	16757	14424.77
6217284	chr2	rs141526131	172991417	A	T	0.946	0.947	0.8	-0.0781020918869996	0.0418	0.06134	14004	16757	14424.77
6205967	chr2	rs77985944	172991984	T	G	0.878	0.876	0.981	0.0343048036919902	0.026	0.1867	14004	16757	14424.77
6214669	chr2	rs77396974	172991985	T	A	0.878	0.876	0.981	0.0343048036919902	0.026	0.187	14004	16757	14424.77
6217792	chr2	rs12692981	172992016	T	C	0.854	0.856	0.993	-0.0465990663783681	0.0242	0.05377	14004	16757	14424.77
6199375	chr2	rs13015819	172992606	A	G	0.89	0.891	0.975	-0.0289963604415917	0.0275	0.2912	14004	16757	14424.77
6209423	chr2	rs147253803	172993010	C	T	0.983	0.985	0.552	-0.210005238173982	0.0988	0.03358	11933	14488	12269.9
6199067	chr2	rs11675271	172993043	T	G	0.877	0.876	0.987	0.0336958638567256	0.0258	0.1927	14004	16757	14424.77
6194867	chr2	rs11675320	172993166	T	G	0.877	0.876	0.988	0.0335024720540013	0.0258	0.1947	14004	16757	14424.77
6195984	chr2	rs79606337	172993266	T	G	0.932	0.931	0.912	0.0164047040252769	0.0351	0.6411	14004	16757	14424.77
6205514	chr2	rs34158453	172993794	G	T	0.89	0.891	0.98	-0.0285949668801128	0.0275	0.2978	14004	16757	14424.77
6204704	chr2	rs6724614	172993931	C	T	0.877	0.876	0.993	0.0332993704009261	0.0258	0.1968	14004	16757	14424.77
6198398	chr2	rs74580176	172993978	C	T	0.963	0.964	0.926	-0.0786969469491816	0.0471	0.09439	14004	16757	14424.77
6194936	chr2	rs4972623	172994091	G	A	0.731	0.732	1.0	-0.0095958936734469	0.019	0.6137	14004	16757	14424.77
6212060	chr2	rs6433329	172994165	G	A	0.958	0.957	0.893	0.0616029666104685	0.0443	0.1641	14004	16757	14424.77
6209242	chr2	rs2357316	172994923	A	G	0.877	0.876	0.997	0.0329994782631079	0.0257	0.1995	14004	16757	14424.77
6201820	chr2	rs2357317	172995011	A	G	0.877	0.876	0.997	0.0329994782631079	0.0257	0.1998	14004	16757	14424.77
6195093	chr2	rs12466775	172995191	T	C	0.854	0.856	0.995	-0.0451961304529691	0.0241	0.06121	14004	16757	14424.77
6210081	chr2	rs12470583	172995236	A	G	0.731	0.732	1.0	-0.009797842480111	0.0191	0.6055	14004	16757	14424.77
6216371	chr2	rs77284111	172995239	T	C	0.963	0.965	0.927	-0.0885033985914034	0.0473	0.06099	14004	16757	14424.77
6216134	chr2	rs73020553	172995330	A	T	0.877	0.876	0.997	0.0329994782631079	0.0257	0.1996	14004	16757	14424.77
6203513	chr2	rs73022510	172995374	C	T	0.877	0.876	0.997	0.0329994782631079	0.0257	0.2	14004	16757	14424.77
6204614	chr2	rs62182076	172995444	G	A	0.886	0.885	0.917	0.0371994409891063	0.0278	0.1811	14004	16757	14424.77
6208587	chr2	rs10930511	172995514	G	A	0.403	0.403	0.962	-0.0075987978753305	0.0176	0.6649	14004	16757	14424.77
6213227	chr2	rs62182077	172995529	C	G	0.886	0.885	0.916	0.0356952753244514	0.0279	0.1999	14004	16757	14424.77
6215085	chr2	rs73022511	172995664	C	T	0.959	0.959	0.883	0.0598996532078335	0.0455	0.1879	14004	16757	14424.77
6195784	chr2	rs991485	172995701	C	G	0.72	0.721	0.993	-0.0062998021485279	0.0189	0.741	14004	16757	14424.77
6202142	chr2	rs991484	172995767	T	G	0.877	0.876	0.999	0.0326994961630157	0.0257	0.2034	14004	16757	14424.77
6207341	chr2	rs192752746	172995867	T	C	0.987	0.986	0.823	0.151002873536527	0.1052	0.1512	8176	9676	8417.91
6195304	chr2	rs7582678	172995946	G	A	0.89	0.891	0.977	-0.0282040203730758	0.0275	0.3044	14004	16757	14424.77
6213854	chr2	rs74444530	172996080	G	A	0.962	0.963	0.905	-0.0875970029805156	0.0468	0.06133	14004	16757	14424.77
6219791	chr2	rs6748154	172996246	T	C	0.877	0.876	1.0	0.0326027085440124	0.0257	0.2053	14004	16757	14424.77
6218126	chr2	rs6748291	172996353	T	A	0.877	0.876	1.0	0.0324962313421326	0.0257	0.2066	14004	16757	14424.77
6206792	chr2	rs6704680	172996625	A	T	0.988	0.987	0.87	0.0970994871296738	0.0915	0.2888	10923	13776	11412.28
6203348	chr2	rs6708019	172997040	A	C	0.877	0.876	1.0	0.0323994240466592	0.0257	0.2076	14004	16757	14424.77
6209845	chr2	rs13021554	172997088	T	C	0.72	0.72	0.992	-0.0065010863423599	0.0189	0.73	14004	16757	14424.77
6208913	chr2	rs11675761	172997337	C	T	0.877	0.876	1.0	0.0321960982163169	0.0257	0.2096	14004	16757	14424.77
6195220	chr2	rs11681688	172997482	T	C	0.877	0.876	1.0	0.0320992618599997	0.0257	0.2115	14004	16757	14424.77
6207057	chr2	rs16860015	172997733	A	G	0.877	0.876	1.0	0.0320992618599997	0.0257	0.2119	14004	16757	14424.77
6206393	chr2	rs1843758	172997770	T	C	0.613	0.612	0.963	0.0088011559530687	0.0177	0.6175	14004	16757	14424.77
6195958	chr2	rs78000873	172997976	T	A	0.963	0.964	0.926	-0.090701814649167	0.0471	0.05408	14004	16757	14424.77
6206682	chr2	rs7590382	172998127	G	A	0.877	0.876	1.0	0.031799009548949	0.0257	0.216	14004	16757	14424.77
6219783	chr2	rs76325337	172998251	C	T	0.931	0.931	0.916	0.0140015196358136	0.035	0.6882	14004	16757	14424.77
6198649	chr2	rs7590815	172998463	G	A	0.877	0.876	1.0	0.0317021347305135	0.0257	0.218	14004	16757	14424.77
6217840	chr2	rs7590626	172998470	C	A	0.877	0.876	1.0	0.0317021347305135	0.0257	0.2175	14004	16757	14424.77
6213944	chr2	rs7604615	172998497	T	G	0.605	0.604	0.965	0.0084045823438103	0.0176	0.6325	14004	16757	14424.77
6201865	chr2	rs7604737	172998562	T	C	0.72	0.72	0.99	-0.0069037763167944	0.0189	0.7143	14004	16757	14424.77
6217547	chr2	rs189730569	172998575	T	G	0.988	0.989	0.581	-0.214704262500366	0.1386	0.1214	8096	10069	8203.35
6207656	chr2	rs7593498	172998674	C	T	0.877	0.876	1.0	0.0315955615897506	0.0257	0.2188	14004	16757	14424.77
6204172	chr2	rs7566889	172998720	A	G	0.877	0.876	1.0	0.0315955615897506	0.0257	0.2194	14004	16757	14424.77
6211190	chr2	rs1319695	172998896	G	A	0.877	0.876	1.0	0.031498667059371	0.0257	0.2204	14004	16757	14424.77
6205284	chr2	rs62182078	172999014	G	A	0.885	0.884	0.927	0.0349037160078804	0.0275	0.2052	14004	16757	14424.77
6206753	chr2	rs950406	172999765	T	C	0.877	0.876	1.0	0.0312951579807101	0.0257	0.2238	14004	16757	14424.77
6214540	chr2	rs4972424	172999885	C	T	0.877	0.876	0.999	0.0312951579807101	0.0257	0.2239	14004	16757	14424.77
6211836	chr2	rs950407	173000133	A	G	0.89	0.891	0.969	-0.0263953113595316	0.0276	0.3389	14004	16757	14424.77
6198949	chr2	rs73022538	173000268	T	C	0.877	0.876	0.999	0.0311982343370806	0.0258	0.2265	14004	16757	14424.77
6211976	chr2	rs147928235	173000427	T	A	0.988	0.987	0.874	0.096200692271283	0.0915	0.2928	10923	13776	11412.28
6211113	chr2	rs59068118	173000429	G	A	0.878	0.876	0.999	0.0311013012983478	0.0258	0.2281	14004	16757	14424.77
6210635	chr2	rs57686199	173000448	C	T	0.878	0.876	0.999	0.0310043588626902	0.0258	0.2286	14004	16757	14424.77
6216254	chr2	rs4972630	173001058	G	A	0.878	0.876	0.999	0.0310043588626902	0.0258	0.229	14004	16757	14424.77
6213629	chr2	rs4972632	173001235	C	T	0.958	0.957	0.899	0.0570984120398765	0.0443	0.1982	14004	16757	14424.77
6213457	chr2	rs12468831	173002541	T	C	0.852	0.855	0.978	-0.044599955369026	0.0243	0.06598	14004	16757	14424.77
6215610	chr2	rs2357318	173003548	A	G	0.854	0.856	0.972	-0.0476997588774203	0.0244	0.0511	14004	16757	14424.77
6216751	chr2	rs151117208	173003555	T	C	0.963	0.964	0.924	-0.0919946821460059	0.0469	0.04991	14004	16757	14424.77
6201631	chr2	rs2129479	173003646	A	G	0.885	0.883	0.933	0.0341985075799122	0.0274	0.212	14004	16757	14424.77
6214879	chr2	rs4972427	173003763	G	A	0.731	0.733	0.984	-0.0132980281439898	0.0192	0.49	14004	16757	14424.77
6200853	chr2	rs2171321	173003773	G	T	0.605	0.605	0.965	0.0055048206344449	0.0176	0.7565	14004	16757	14424.77
6210611	chr2	rs4972636	173003783	A	T	0.731	0.733	0.985	-0.013399371963117	0.0192	0.4848	14004	16757	14424.77
6215991	chr2	rs4972429	173003922	C	T	0.877	0.876	0.988	0.0282958691548473	0.0259	0.2752	14004	16757	14424.77
6211938	chr2	rs142066702	173004207	G	A	0.963	0.964	0.926	-0.0900997775564454	0.0468	0.05424	14004	16757	14424.77
6219986	chr2	rs117050214	173004419	A	G	0.962	0.963	0.913	-0.0892028674607707	0.0469	0.05694	14004	16757	14424.77
6202316	chr2	rs77107098	173004443	T	C	0.962	0.963	0.914	-0.087902683175911	0.0468	0.06026	14004	16757	14424.77
6203570	chr2	rs72625238	173005061	A	T	0.962	0.964	0.913	-0.0892028674607707	0.0468	0.05685	14004	16757	14424.77
6217446	chr2	rs72625239	173005230	A	G	0.962	0.963	0.913	-0.0893996812646141	0.0468	0.05638	14004	16757	14424.77
6210708	chr2	rs4484004	173005433	T	G	0.365	0.369	0.722	-0.0062998021485279	0.0207	0.7606	14004	16757	14424.77
6218366	chr2	rs139431714	173005492	T	G	0.962	0.963	0.913	-0.0896949746188316	0.0468	0.05559	14004	16757	14424.77
6205457	chr2	rs6755845	173006920	C	G	0.178	0.178	0.911	-0.0058973552660839	0.0232	0.7991	14004	16757	14424.77
6213437	chr2	rs6433331	173008793	A	G	0.616	0.616	0.978	0.001998002662673	0.0176	0.9088	14004	16757	14424.77
6195414	chr2	rs17218404	173008906	C	T	0.885	0.884	0.942	0.0323026073786261	0.0273	0.2371	14004	16757	14424.77
6211053	chr2	rs1843756	173009083	T	G	0.731	0.732	0.983	-0.0138048499765589	0.0193	0.475	14004	16757	14424.77
6212301	chr2	rs75092778	173009124	C	T	0.963	0.964	0.92	-0.0868986560701441	0.0469	0.06388	14004	16757	14424.77
6199492	chr2	rs76628426	173009145	T	A	0.963	0.965	0.921	-0.0952011857443932	0.0472	0.04365	14004	16757	14424.77
6202503	chr2	rs6433332	173009299	G	A	0.88	0.879	0.979	0.0246048038572487	0.0262	0.349	14004	16757	14424.77
6211080	chr2	rs2306797	173009413	T	C	0.729	0.73	0.979	-0.0122952780941516	0.0193	0.5233	14004	16757	14424.77
6207043	chr2	rs77673857	173010137	G	A	0.928	0.93	0.814	-0.0310985871020312	0.0374	0.4053	14004	16757	14424.77
6214303	chr2	rs78895242	173010190	T	C	0.928	0.93	0.815	-0.0306035477981776	0.0374	0.4134	14004	16757	14424.77
6196603	chr2	rs75726349	173010470	A	G	0.928	0.93	0.815	-0.0313049258284153	0.0374	0.4031	14004	16757	14424.77
6204388	chr2	rs11890561	173010851	G	A	0.893	0.891	0.96	0.0222017079836866	0.0279	0.4261	14004	16757	14424.77
6203754	chr2	rs1386354	173011537	C	T	0.893	0.891	0.962	0.0225048553400694	0.0279	0.4205	14004	16757	14424.77
6219092	chr2	rs73022558	173011973	C	T	0.959	0.958	0.877	0.0511967897311259	0.0457	0.2625	14004	16757	14424.77
6213376	chr2	rs10930515	173012122	G	A	0.602	0.602	0.936	0.0053954185169075	0.018	0.7629	14004	16757	14424.77
6208387	chr2	rs10930516	173012335	A	C	0.893	0.891	0.958	0.0210959082947329	0.0279	0.4506	14004	16757	14424.77
6218928	chr2	rs73022564	173012763	A	T	0.893	0.891	0.956	0.0199006617063362	0.028	0.4761	14004	16757	14424.77
6197467	chr2	rs7606784	173012990	G	C	0.935	0.933	0.898	0.0004998750416509	0.036	0.9881	14004	16757	14424.77
6196351	chr2	rs1486957	173013373	A	G	0.803	0.806	0.908	-0.0252049938352247	0.0227	0.2664	14004	16757	14424.77
6219800	chr2	rs10930517	173013756	G	T	0.353	0.35	0.899	0.0046989426564652	0.0188	0.8008	14004	16757	14424.77
6209644	chr2	rs6705175	173013813	C	T	0.0799	0.0758	0.831	0.0555955265008719	0.0355	0.1172	14004	16757	14424.77
6218286	chr2	rs143799089	173014421	A	G	0.985	0.985	0.823	0.025297307774162	0.0819	0.7576	12348	15108	12772.29
6202485	chr2	rs10930520	173014436	G	A	0.878	0.874	0.76	0.0067968490002727	0.03	0.8218	14004	16757	14424.77
6218146	chr2	rs4972639	173015044	C	A	0.839	0.835	0.811	0.0195967237465575	0.0257	0.4457	14004	16757	14424.77
6196883	chr2	rs1843755	173015110	T	C	0.253	0.254	0.832	0.0051964749068174	0.0216	0.8079	14004	16757	14424.77
6214192	chr2	rs10930521	173015615	C	T	0.133	0.132	0.928	0.0202045073158995	0.0261	0.4407	14004	16757	14424.77
6218730	chr2	rs116405319	173015984	T	A	0.988	0.987	0.904	0.0873971359084229	0.0956	0.3609	9814	12667	10303.28
6218105	chr2	rs13010989	173016777	C	G	0.879	0.879	0.93	-0.0071958279818024	0.0271	0.7918	14004	16757	14424.77
6208370	chr2	rs111899394	173017163	C	T	0.928	0.931	0.824	-0.0480984034910313	0.0373	0.1979	14004	16757	14424.77
6214399	chr2	rs138005448	173017530	T	C	0.963	0.963	0.924	-0.0773995372615036	0.0466	0.09678	14004	16757	14424.77
6208759	chr2	rs184905815	173017634	A	T	0.988	0.989	0.51	-0.118502044081001	0.1504	0.4309	7263	10275	8047.36
6199787	chr2	rs115236646	173017974	C	T	0.988	0.987	0.905	0.0780992819830517	0.0923	0.3975	10671	13616	11203.94
6197098	chr2	rs6750572	173018284	A	G	0.988	0.987	0.905	0.0773035750572786	0.0923	0.4027	10671	13616	11203.94
6201569	chr2	rs2884155	173019144	A	G	0.888	0.889	0.934	-0.0124977728299804	0.0281	0.6573	14004	16757	14424.77
6197414	chr2	rs61656332	173019148	C	G	0.469	0.472	0.835	-0.0034961042567088	0.0187	0.8518	14004	16757	14424.77
6210634	chr2	rs13009919	173020375	T	C	0.889	0.889	0.926	-0.0074980401773571	0.0282	0.7913	14004	16757	14424.77
6201734	chr2	rs79368954	173020390	C	T	0.976	0.975	0.775	0.0	0.0615	0.9998	14004	16757	14424.77
6200404	chr2	rs35217322	173020728	T	C	0.889	0.889	0.924	-0.0074980401773571	0.0283	0.7915	14004	16757	14424.77
6220080	chr2	rs76189584	173020874	A	T	0.956	0.958	0.554	-0.0940030344911192	0.0559	0.09263	14004	16757	14424.77
6216287	chr2	rs77406337	173021646	C	A	0.928	0.93	0.817	-0.0423022562339069	0.0374	0.2577	14004	16757	14424.77
6198313	chr2	rs62182081	173022003	C	T	0.904	0.902	0.881	0.0298014912367898	0.0305	0.3298	14004	16757	14424.77
6198561	chr2	rs10199291	173022135	G	A	0.897	0.895	0.888	0.0295005481176215	0.0295	0.3168	14004	16757	14424.77
6217894	chr2	rs112713731	173022149	G	A	0.928	0.931	0.815	-0.0453949344903922	0.0376	0.2266	14004	16757	14424.77
6209244	chr2	rs7597273	173022747	A	T	0.163	0.163	0.86	0.0023971245997214	0.0249	0.9242	14004	16757	14424.77
6217618	chr2	rs2054831	173023346	T	C	0.162	0.162	0.862	0.0	0.0249	0.9986	14004	16757	14424.77
6205487	chr2	rs74691096	173024248	A	G	0.962	0.962	0.911	-0.0713993361302911	0.0465	0.1248	14004	16757	14424.77
6215684	chr2	rs7604730	173024669	A	G	0.933	0.935	0.851	-0.032502530761974	0.037	0.3785	14004	16757	14424.77
6199392	chr2	rs111909222	173025646	C	T	0.89	0.889	0.892	-0.0251024465608414	0.0288	0.3833	14004	16757	14424.77
6207047	chr2	rs35319415	173026447	T	C	0.937	0.938	0.888	-0.0288007896057264	0.0371	0.4385	14004	16757	14424.77
6216463	chr2	rs79238150	173027109	C	T	0.988	0.988	0.871	0.0627024616114006	0.0912	0.4919	11661	14616	12198.91
6217925	chr2	rs3901602	173027943	T	C	0.834	0.832	0.931	0.0032048589489113	0.0236	0.8918	14004	16757	14424.77
6219494	chr2	rs76635127	173028333	T	A	0.988	0.987	0.858	0.0585990423029356	0.09	0.515	11661	14616	12198.91
6218871	chr2	rs74383823	173028341	A	G	0.988	0.987	0.859	0.0595039941477318	0.0899	0.5083	11661	14616	12198.91
6212754	chr2	rs12617621	173028656	T	C	0.826	0.823	0.961	0.0092966519050945	0.0227	0.6819	14004	16757	14424.77
6205085	chr2	rs12620522	173028677	A	C	0.91	0.907	0.922	0.0467022717525102	0.0306	0.1276	14004	16757	14424.77
6219652	chr2	rs12614216	173028680	C	T	0.91	0.906	0.922	0.0487044462100383	0.0306	0.1111	14004	16757	14424.77
6202199	chr2	rs2171320	173029863	T	C	0.828	0.825	0.97	0.0098018049722602	0.0226	0.6647	14004	16757	14424.77
6196380	chr2	rs77375152	173029905	G	A	0.988	0.987	0.858	0.0540998523168248	0.0898	0.5464	11661	14616	12198.91
6214999	chr2	rs79871038	173029993	C	A	0.963	0.963	0.892	-0.0799960420957247	0.0476	0.09302	14004	16757	14424.77
6210792	chr2	rs10191449	173030414	T	C	0.895	0.893	0.919	0.0459957873421583	0.0287	0.1088	14004	16757	14424.77
6201969	chr2	rs4340475	173030965	G	C	0.829	0.827	0.95	0.0100988346774146	0.023	0.6593	14004	16757	14424.77
6203919	chr2	rs6750932	173032238	T	C	0.912	0.91	0.882	0.0330962274891896	0.0317	0.2956	14004	16757	14424.77
6214484	chr2	rs10183800	173033500	T	C	0.907	0.906	0.894	0.0376040223973664	0.0307	0.2208	14004	16757	14424.77
6206383	chr2	rs13006420	173033787	C	T	0.962	0.962	0.811	0.0140015196358136	0.0503	0.7814	14004	16757	14424.77
6201337	chr2	rs10186626	173033895	T	C	0.907	0.906	0.899	0.0379988130912113	0.0307	0.2151	14004	16757	14424.77
6207838	chr2	rs13006876	173034038	C	T	0.962	0.962	0.817	0.0178006246255066	0.0503	0.7228	14004	16757	14424.77
6212103	chr2	rs6433333	173034649	T	C	0.906	0.906	0.905	0.0376040223973664	0.0305	0.2175	14004	16757	14424.77
6214048	chr2	rs6718762	173034736	A	C	0.889	0.89	0.872	0.0437010460710946	0.029	0.1317	14004	16757	14424.77
6195494	chr2	rs13014155	173035157	A	G	0.974	0.975	0.417	0.171799729334372	0.1067	0.1075	7566	8759	7934.96
6218596	chr2	rs6751639	173035766	G	C	0.909	0.908	0.913	0.0395956428583544	0.0307	0.1978	14004	16757	14424.77
6208978	chr2	rs6751644	173035797	G	C	0.906	0.906	0.905	0.0371030879515023	0.0306	0.2257	14004	16757	14424.77
6219111	chr2	rs13400011	173036081	G	A	0.906	0.906	0.906	0.0361969153118182	0.0306	0.2361	14004	16757	14424.77
6204337	chr2	rs13034105	173037618	C	T	0.874	0.874	0.932	0.0298985503458634	0.0265	0.2594	14004	16757	14424.77
6213107	chr2	rs371565191	173037826	C	T	0.979	0.978	0.951	-0.0104039337153929	0.0618	0.8659	13014	15757	13429.79
6196356	chr2	rs13432384	173038064	A	G	0.909	0.909	0.923	0.0432989243951476	0.0307	0.1581	14004	16757	14424.77
6217274	chr2	rs7607929	173038099	G	C	0.886	0.886	0.923	0.0285971749776749	0.0277	0.3023	14004	16757	14424.77
6207559	chr2	rs35125498	173038633	C	T	0.908	0.911	0.509	0.0258041896815329	0.0415	0.535	14004	16757	14424.77
6213539	chr2	rs6706297	173038675	G	T	0.906	0.907	0.915	0.0344980404075674	0.0305	0.2583	14004	16757	14424.77
6202077	chr2	rs62170027	173039019	G	A	0.907	0.911	0.509	0.0280041964095973	0.0414	0.4989	14004	16757	14424.77
6213677	chr2	rs6738987	173039858	A	C	0.907	0.907	0.915	0.0339955472579582	0.0305	0.2657	14004	16757	14424.77
6199080	chr2	rs10930522	173039927	T	A	0.356	0.356	0.739	-0.044599955369026	0.0208	0.03203	14004	16757	14424.77
6213481	chr2	rs10170745	173040217	A	G	0.871	0.871	0.938	0.0338022134084658	0.0261	0.195	14004	16757	14424.77
6215407	chr2	rs13389254	173040580	A	G	0.907	0.908	0.919	0.0350002811846215	0.0305	0.252	14004	16757	14424.77
6207747	chr2	rs150516582	173041943	C	A	0.984	0.984	0.662	-0.0246001168682327	0.0834	0.7681	14004	16757	14424.77
6204684	chr2	rs10183347	173042216	C	T	0.777	0.774	0.943	-0.007095110875924	0.021	0.736	14004	16757	14424.77
6209003	chr2	rs139475142	173042342	T	C	0.973	0.972	0.876	0.0425996136188173	0.0556	0.4439	14004	16757	14424.77
6195328	chr2	rs78707843	173044721	C	G	0.962	0.963	0.883	0.0274011363479391	0.0481	0.5681	14004	16757	14424.77
6203060	chr2	rs36078085	173045137	A	G	0.962	0.963	0.884	0.0263010744193707	0.048	0.5837	14004	16757	14424.77
6200364	chr2	rs34928801	173045142	C	T	0.963	0.963	0.884	0.0305970979773775	0.0484	0.5275	14004	16757	14424.77
6199986	chr2	rs10206099	173045386	T	G	0.736	0.733	0.974	-0.0019018072895963	0.0195	0.9219	14004	16757	14424.77
6213292	chr2	rs10172507	173045591	A	G	0.739	0.736	0.977	-0.000200020002667	0.0195	0.9911	14004	16757	14424.77
6218828	chr2	rs10208791	173045799	T	C	0.738	0.735	0.987	-0.0012007205765188	0.0194	0.9489	14004	16757	14424.77
6219832	chr2	rs11898349	173046291	G	C	0.761	0.759	0.987	-0.0029042131473898	0.02	0.8855	14004	16757	14424.77
6210919	chr2	rs6751272	173046451	C	G	0.761	0.759	0.989	-0.0024028846163103	0.02	0.9052	14004	16757	14424.77
6207733	chr2	rs6751564	173046478	G	T	0.738	0.735	0.99	-0.0018016219466282	0.0194	0.9244	14004	16757	14424.77
6214311	chr2	rs1386351	173046584	C	T	0.739	0.736	0.997	-0.0028039273327342	0.0193	0.8839	14004	16757	14424.77
6216211	chr2	rs1386352	173046754	A	G	0.741	0.738	0.989	-0.0012007205765188	0.0195	0.9519	14004	16757	14424.77
6210933	chr2	rs1825750	173046875	T	C	0.742	0.738	0.987	-0.0012007205765188	0.0195	0.9524	14004	16757	14424.77
6218345	chr2	rs1386353	173046902	G	A	0.742	0.738	0.986	-0.0014009809156281	0.0195	0.9442	14004	16757	14424.77
6217011	chr2	rs33910987	173046997	A	G	0.965	0.965	0.905	0.0353961009469877	0.0489	0.4694	14004	16757	14424.77
6219167	chr2	rs141421050	173047012	G	T	0.977	0.976	0.957	0.0013990209137074	0.0586	0.981	13014	15757	13429.79
6204717	chr2	rs34267026	173047098	G	A	0.964	0.963	0.878	0.0349037160078804	0.0488	0.4745	14004	16757	14424.77
6214109	chr2	rs78926363	173047234	T	C	0.974	0.974	0.707	0.0572023017657484	0.0621	0.3572	14004	16757	14424.77
6216133	chr2	rs10176551	173047346	A	G	0.847	0.843	0.964	-0.0275048131221902	0.024	0.253	14004	16757	14424.77
6217593	chr2	rs6730323	173047982	A	G	0.816	0.813	0.981	-0.0142003494011414	0.0221	0.5207	14004	16757	14424.77
6203473	chr2	rs6730339	173048023	A	G	0.816	0.813	0.98	-0.0138961051921114	0.0221	0.5298	14004	16757	14424.77
6211747	chr2	rs1906182	173048574	A	G	0.816	0.813	0.981	-0.0144032303107437	0.0221	0.5136	14004	16757	14424.77
6213749	chr2	rs1906183	173048644	T	C	0.816	0.812	0.98	-0.0144032303107437	0.0221	0.516	14004	16757	14424.77
6218410	chr2	rs6433334	173048944	C	T	0.816	0.813	0.982	-0.0142003494011414	0.0221	0.5209	14004	16757	14424.77
6196162	chr2	rs6433335	173049074	C	T	0.834	0.831	0.98	-0.0182963622831166	0.023	0.428	14004	16757	14424.77
6214253	chr2	rs6721163	173049165	T	A	0.834	0.831	0.98	-0.0182047046548463	0.023	0.4286	14004	16757	14424.77
6216814	chr2	rs6705994	173049387	C	T	0.817	0.813	0.98	-0.0156010662286512	0.0222	0.4804	14004	16757	14424.77
6215665	chr2	rs1486956	173049531	A	T	0.817	0.814	0.98	-0.0131966945943914	0.0222	0.5527	14004	16757	14424.77
6209008	chr2	rs1531998	173049819	G	C	0.818	0.815	0.983	-0.0143017847108596	0.0222	0.5185	14004	16757	14424.77
6214794	chr2	rs62168962	173050541	G	A	0.927	0.929	0.447	0.0533985767246953	0.049	0.2753	14004	16757	14424.77
6195459	chr2	rs78580759	173050655	C	G	0.818	0.815	0.983	-0.0144032303107437	0.0222	0.516	14004	16757	14424.77
6199508	chr2	rs9752188	173050800	C	T	0.818	0.815	0.983	-0.0147989665120717	0.0222	0.504	14004	16757	14424.77
6219422	chr2	rs9752202	173050806	G	A	0.818	0.815	0.983	-0.0145960053074092	0.0222	0.5117	14004	16757	14424.77
6195928	chr2	rs9752190	173050869	C	T	0.818	0.815	0.983	-0.0145960053074092	0.0222	0.5105	14004	16757	14424.77
6220111	chr2	rs9752220	173051020	G	A	0.847	0.843	0.971	-0.0257999754904126	0.024	0.282	14004	16757	14424.77
6210325	chr2	rs2357315	173051282	G	A	0.818	0.815	0.984	-0.0151034855773182	0.0222	0.4961	14004	16757	14424.77
6198122	chr2	rs117186160	173051594	T	C	0.983	0.982	0.92	0.0285971749776749	0.0691	0.6794	13014	15757	13429.79
6212581	chr2	rs10198906	173051796	G	A	0.817	0.814	0.987	-0.0168003386783461	0.0221	0.4469	14004	16757	14424.77
6203582	chr2	rs201384026	173053754	G	T	0.937	0.935	0.766	-0.0369959896867261	0.0397	0.3509	14004	16757	14424.77
6205509	chr2	rs191466020	173055609	C	T	0.983	0.982	0.919	0.0267977123853779	0.0692	0.699	13014	15757	13429.79
6210084	chr2	rs542186505	173056307	A	G	0.983	0.982	0.919	0.0284999894699013	0.0693	0.6813	13014	15757	13429.79
6208135	chr2	rs142107540	173057429	G	A	0.455	0.458	0.758	-0.0214994661132367	0.0197	0.2746	14004	16757	14424.77
6199915	chr2	rs12692990	173057849	A	G	0.837	0.834	0.981	-0.0198966317144566	0.0232	0.391	14004	16757	14424.77
6218598	chr2	rs12692991	173057854	C	T	0.819	0.816	0.984	-0.0168003386783461	0.0222	0.449	14004	16757	14424.77
6216195	chr2	rs12692992	173057914	A	T	0.818	0.815	0.986	-0.0164953025291975	0.0222	0.4569	14004	16757	14424.77
6216976	chr2	rs12692993	173057982	T	C	0.818	0.815	0.987	-0.0165969709073694	0.0222	0.4551	14004	16757	14424.77
6211870	chr2	rs145363219	173058038	A	C	0.969	0.971	0.494	-0.120203462527601	0.0692	0.08254	14004	16757	14424.77
6208851	chr2	rs10930525	173058217	C	G	0.455	0.458	0.758	-0.0209989425960583	0.0197	0.2854	14004	16757	14424.77
6219415	chr2	rs4621143	173058655	T	C	0.818	0.815	0.988	-0.0170952954286372	0.0221	0.4398	14004	16757	14424.77
6211850	chr2	rs4539764	173058672	G	T	0.818	0.815	0.988	-0.0170952954286372	0.0221	0.4391	14004	16757	14424.77
6195854	chr2	rs11678566	173058709	C	T	0.456	0.459	0.756	-0.01999864650669	0.0197	0.3099	14004	16757	14424.77
6201720	chr2	rs60758744	173058850	A	G	0.835	0.832	0.991	-0.0225012653465135	0.023	0.3269	14004	16757	14424.77
6218069	chr2	rs35747719	173058937	C	T	0.818	0.815	0.989	-0.0172987645783295	0.0221	0.4342	14004	16757	14424.77
6195297	chr2	rs34366279	173059159	A	C	0.818	0.815	0.989	-0.0174005146801673	0.0221	0.4331	14004	16757	14424.77
6201810	chr2	rs13393795	173059248	C	T	0.818	0.815	0.989	-0.017502275136142	0.0221	0.4292	14004	16757	14424.77
6203235	chr2	rs13393977	173059261	G	A	0.818	0.815	0.99	-0.0176040459483609	0.0221	0.4277	14004	16757	14424.77
6213670	chr2	rs13407236	173059269	T	G	0.818	0.815	0.99	-0.0176040459483609	0.0221	0.4269	14004	16757	14424.77
6205250	chr2	rs2129476	173059440	T	C	0.818	0.815	0.99	-0.0176040459483609	0.0221	0.4262	14004	16757	14424.77
6201886	chr2	rs2129477	173059636	C	T	0.818	0.816	0.99	-0.0177974390305806	0.0221	0.4223	14004	16757	14424.77
6217123	chr2	rs2129478	173059672	C	T	0.818	0.816	0.99	-0.0177974390305806	0.0221	0.4219	14004	16757	14424.77
6204148	chr2	rs7605010	173059832	A	G	0.273	0.273	0.709	-0.0442027026797326	0.0228	0.05189	14004	16757	14424.77
6204515	chr2	rs7592807	173059917	T	C	0.818	0.816	0.991	-0.0180010511095525	0.0221	0.4171	14004	16757	14424.77
6204578	chr2	rs117583770	173060388	T	C	0.982	0.981	0.946	0.0100988346774146	0.0664	0.8796	13014	15757	13429.79
6198311	chr2	rs2171319	173060422	T	C	0.847	0.843	0.978	-0.0275973271921043	0.0239	0.2477	14004	16757	14424.77
6199738	chr2	rs1038565	173060526	G	T	0.817	0.815	0.995	-0.0198048272985997	0.022	0.3678	14004	16757	14424.77
6199381	chr2	rs1038566	173060756	A	C	0.817	0.815	0.995	-0.0198048272985997	0.022	0.3695	14004	16757	14424.77
6207383	chr2	rs1038567	173060807	C	G	0.817	0.815	0.994	-0.0198048272985997	0.022	0.3691	14004	16757	14424.77
6218825	chr2	rs6711418	173060838	G	A	0.817	0.815	0.994	-0.0198966317144566	0.0221	0.3678	14004	16757	14424.77
6195108	chr2	rs79291669	173060932	G	A	0.973	0.971	0.751	0.0075017910703226	0.0591	0.8985	14004	16757	14424.77
6202877	chr2	rs6739805	173060938	A	C	0.835	0.832	0.992	-0.0235962138551867	0.023	0.3037	14004	16757	14424.77
6196962	chr2	rs6711450	173061000	C	A	0.817	0.815	0.991	-0.01999864650669	0.0221	0.3638	14004	16757	14424.77
6210455	chr2	rs150697399	173061079	C	G	0.974	0.974	0.698	0.0602010026907569	0.0626	0.3365	14004	16757	14424.77
6212352	chr2	rs57033598	173061236	G	A	0.847	0.843	0.974	-0.0288007896057264	0.0239	0.229	14004	16757	14424.77
6215741	chr2	rs117830069	173061446	G	C	0.982	0.981	0.943	0.0092966519050945	0.0666	0.8894	13014	15757	13429.79
6209139	chr2	rs117010843	173061447	G	T	0.982	0.981	0.943	0.0092966519050945	0.0666	0.8894	13014	15757	13429.79
6196040	chr2	rs4306685	173061764	C	T	0.817	0.814	0.986	-0.020498669477346	0.0221	0.3543	14004	16757	14424.77
6198715	chr2	rs57467572	173061795	C	T	0.974	0.972	0.753	0.0226026252094292	0.0603	0.7083	14004	16757	14424.77
6207946	chr2	rs9287949	173062001	C	T	0.817	0.814	0.983	-0.0197028322758684	0.0222	0.3747	14004	16757	14424.77
6216154	chr2	rs10179896	173062076	T	C	0.817	0.814	0.984	-0.0207028323592018	0.0222	0.3496	14004	16757	14424.77
6195316	chr2	rs9287950	173062159	C	A	0.817	0.814	0.983	-0.0208049294331883	0.0222	0.3482	14004	16757	14424.77
6209588	chr2	rs10191165	173062261	A	G	0.817	0.814	0.982	-0.0208049294331883	0.0222	0.3474	14004	16757	14424.77
6215251	chr2	rs9287951	173062313	T	A	0.817	0.814	0.981	-0.0208049294331883	0.0222	0.348	14004	16757	14424.77
6206306	chr2	rs13019943	173062549	T	C	0.817	0.814	0.981	-0.0208968257129853	0.0222	0.3476	14004	16757	14424.77
6196168	chr2	rs12998734	173062602	C	A	0.817	0.814	0.98	-0.0208049294331883	0.0222	0.3481	14004	16757	14424.77
6216535	chr2	rs4972705	173062727	G	A	0.455	0.458	0.756	-0.0180010511095525	0.0197	0.3627	14004	16757	14424.77
6201413	chr2	rs34961322	173062803	G	A	0.817	0.814	0.978	-0.0208968257129853	0.0222	0.3476	14004	16757	14424.77
6202163	chr2	rs12999168	173062828	C	T	0.817	0.814	0.978	-0.0208968257129853	0.0222	0.3466	14004	16757	14424.77
6212232	chr2	rs35482192	173063116	A	G	0.817	0.814	0.976	-0.0209989425960583	0.0223	0.346	14004	16757	14424.77
6210667	chr2	rs12692995	173063212	A	G	0.817	0.814	0.975	-0.0209989425960583	0.0223	0.3462	14004	16757	14424.77
6204994	chr2	rs12692996	173063240	G	A	0.817	0.814	0.975	-0.0209989425960583	0.0223	0.3464	14004	16757	14424.77
6200220	chr2	rs6720175	173063269	G	T	0.817	0.814	0.975	-0.0209989425960583	0.0223	0.3455	14004	16757	14424.77
6219308	chr2	rs13000387	173063410	C	A	0.97	0.971	0.873	0.0236969951765786	0.0546	0.6638	14004	16757	14424.77
6203874	chr2	rs6720217	173063489	C	G	0.817	0.814	0.973	-0.021101069908054	0.0223	0.3448	14004	16757	14424.77
6209694	chr2	rs6720539	173063608	G	C	0.817	0.814	0.973	-0.021101069908054	0.0223	0.3447	14004	16757	14424.77
6200698	chr2	rs6723670	173063931	G	C	0.817	0.814	0.971	-0.021101069908054	0.0223	0.3443	14004	16757	14424.77
6199604	chr2	rs140934186	173064382	G	A	0.976	0.976	0.809	0.0254045542217263	0.0636	0.6892	13014	15757	13429.79
6201006	chr2	rs4359606	173064393	A	T	0.817	0.814	0.969	-0.0212951405401588	0.0223	0.3401	14004	16757	14424.77
6214435	chr2	rs4347787	173064428	C	T	0.817	0.814	0.968	-0.0212951405401588	0.0223	0.3394	14004	16757	14424.77
6204597	chr2	rs4335914	173064435	T	C	0.817	0.815	0.967	-0.0206007457079636	0.0224	0.3579	14004	16757	14424.77
6196193	chr2	rs4566334	173064685	G	A	0.817	0.814	0.967	-0.0213972981080803	0.0223	0.3373	14004	16757	14424.77
6207484	chr2	rs4353612	173064686	C	T	0.817	0.814	0.967	-0.0214994661132367	0.0223	0.336	14004	16757	14424.77
6194946	chr2	rs12467851	173065234	G	C	0.817	0.814	0.966	-0.0216016445577609	0.0224	0.3349	14004	16757	14424.77
6207892	chr2	rs12472179	173065342	T	C	0.817	0.814	0.966	-0.0216016445577609	0.0224	0.3333	14004	16757	14424.77
6198845	chr2	rs12475912	173065352	A	T	0.817	0.814	0.965	-0.0216016445577609	0.0224	0.333	14004	16757	14424.77
6215277	chr2	rs12472208	173065413	T	C	0.818	0.816	0.962	-0.0203047533403643	0.0224	0.3659	14004	16757	14424.77
6213581	chr2	rs12468728	173065600	C	T	0.834	0.832	0.966	-0.0248973835545144	0.0233	0.2847	14004	16757	14424.77
6200926	chr2	rs13019996	173065724	C	T	0.834	0.832	0.965	-0.0248051189189711	0.0233	0.2861	14004	16757	14424.77
6214928	chr2	rs118100750	173065905	C	T	0.983	0.983	0.904	0.0199986865066891	0.0702	0.7757	13014	15757	13429.79
6212356	chr2	rs10497380	173065943	G	A	0.834	0.832	0.965	-0.0249999098013234	0.0233	0.2834	14004	16757	14424.77
6200825	chr2	rs6706443	173066758	A	G	0.818	0.815	0.96	-0.0206007457079636	0.0225	0.3584	14004	16757	14424.77
6213977	chr2	rs6735491	173066799	C	T	0.834	0.832	0.964	-0.0249999098013234	0.0233	0.2824	14004	16757	14424.77
6218474	chr2	rs6735511	173066847	C	T	0.834	0.832	0.963	-0.0249999098013234	0.0233	0.2831	14004	16757	14424.77
6196675	chr2	rs6735783	173066933	G	A	0.834	0.832	0.963	-0.0249999098013234	0.0233	0.2828	14004	16757	14424.77
6202879	chr2	rs6750823	173067030	T	C	0.818	0.816	0.958	-0.020498669477346	0.0225	0.3627	14004	16757	14424.77
6205051	chr2	rs6750923	173067085	T	C	0.818	0.816	0.957	-0.0203966036652218	0.0225	0.3655	14004	16757	14424.77
6206145	chr2	rs6736020	173067091	G	A	0.818	0.816	0.957	-0.0207028323592018	0.0225	0.3578	14004	16757	14424.77
6204858	chr2	rs6736027	173067107	G	T	0.818	0.816	0.956	-0.020498669477346	0.0225	0.3615	14004	16757	14424.77
6202244	chr2	rs139446842	173067450	G	A	0.983	0.983	0.903	0.0184978548821194	0.0704	0.7925	13014	15757	13429.79
6203227	chr2	rs10210968	173068180	A	C	0.834	0.832	0.953	-0.0256973671872587	0.0234	0.272	14004	16757	14424.77
6219704	chr2	rs10187668	173068201	C	A	0.834	0.832	0.953	-0.0257999754904126	0.0234	0.2699	14004	16757	14424.77
6214744	chr2	rs10211286	173068403	A	G	0.834	0.832	0.95	-0.0259025943231108	0.0234	0.2697	14004	16757	14424.77
6197691	chr2	rs10188182	173068570	G	A	0.836	0.834	0.945	-0.0235962138551867	0.0236	0.3174	14004	16757	14424.77
6216381	chr2	rs6759270	173069236	T	C	0.059	0.0587	0.895	-0.0170952954286372	0.0383	0.6559	14004	16757	14424.77
6219235	chr2	rs10930526	173069442	T	A	0.221	0.224	0.966	0.0188021269625962	0.0208	0.3672	14004	16757	14424.77
6215743	chr2	rs10803866	173069472	C	T	0.0437	0.0431	0.877	-0.0272992569378225	0.0449	0.5427	14004	16757	14424.77
6216436	chr2	rs10803867	173069483	T	C	0.0437	0.0431	0.877	-0.0274020297483382	0.0449	0.5414	14004	16757	14424.77
6198825	chr2	rs10930527	173069722	T	A	0.18	0.182	0.961	0.0315955615897506	0.0226	0.1621	14004	16757	14424.77
6200397	chr2	rs10930528	173069855	C	G	0.179	0.181	0.967	0.0329994782631079	0.0225	0.1432	14004	16757	14424.77
6199700	chr2	rs10930529	173070052	A	G	0.18	0.181	0.971	0.0335991726304121	0.0225	0.1351	14004	16757	14424.77
6204606	chr2	rs4972710	173070217	C	T	0.178	0.18	0.971	0.0320992618599997	0.0225	0.1552	14004	16757	14424.77
6217415	chr2	rs4972711	173070406	A	C	0.202	0.203	0.995	0.0243022925229648	0.0212	0.252	14004	16757	14424.77
6199578	chr2	rs4972712	173070413	T	C	0.202	0.203	0.996	0.0242046886968174	0.0212	0.2532	14004	16757	14424.77
6216149	chr2	rs4972713	173070436	G	A	0.214	0.216	0.993	0.0236969951765786	0.0208	0.2539	14004	16757	14424.77
6194784	chr2	rs62168965	173070849	T	C	0.202	0.203	0.996	0.0232965165504356	0.0212	0.2723	14004	16757	14424.77
6213181	chr2	rs55919266	173071162	T	C	0.201	0.203	0.995	0.0215951374365897	0.0212	0.3079	14004	16757	14424.77
6215138	chr2	rs13019357	173071238	G	C	0.201	0.203	0.995	0.0212036062510236	0.0212	0.3168	14004	16757	14424.77
6196699	chr2	rs114071927	173071409	C	A	0.977	0.978	0.889	0.0452983606272869	0.0616	0.4621	14004	16757	14424.77
6216839	chr2	rs4571029	173071433	A	G	0.201	0.203	0.995	0.0213993910058902	0.0212	0.3134	14004	16757	14424.77
6214413	chr2	rs145504007	173071511	C	T	0.974	0.975	0.561	-0.0374007702544828	0.0704	0.5946	14004	16757	14424.77
6199652	chr2	rs963308	173072075	G	A	0.201	0.203	0.995	0.0213993910058902	0.0212	0.3137	14004	16757	14424.77
6218818	chr2	rs1812500	173072323	T	C	0.19	0.193	0.972	0.0239020562806236	0.0219	0.2749	14004	16757	14424.77
6195706	chr2	rs963307	173072462	C	T	0.213	0.216	0.99	0.0218006299588528	0.0208	0.2963	14004	16757	14424.77
6196667	chr2	rs11893372	173072719	G	A	0.978	0.978	0.891	0.0475036226439669	0.0618	0.4417	14004	16757	14424.77
6196008	chr2	rs73976590	173072824	C	T	0.986	0.986	0.94	-0.0117993392160431	0.0799	0.883	11737	14675	12266.42
6195244	chr2	rs73976592	173072957	G	A	0.986	0.986	0.939	-0.0121029460677457	0.08	0.8795	11737	14675	12266.42
6211021	chr2	rs12470966	173073136	G	A	0.865	0.862	0.958	-0.0476997588774203	0.0254	0.06087	14004	16757	14424.77
6217394	chr2	rs11684103	173073238	C	T	0.2	0.202	0.996	0.0213015034199157	0.0212	0.316	14004	16757	14424.77
6210693	chr2	rs10930530	173073555	G	T	0.2	0.202	0.996	0.021497269010823	0.0212	0.3121	14004	16757	14424.77
6219465	chr2	rs10930531	173073705	A	G	0.166	0.17	0.963	0.0338988850054592	0.0232	0.1449	14004	16757	14424.77
6210898	chr2	rs10930532	173073804	T	G	0.2	0.202	0.996	0.0215951374365897	0.0212	0.3085	14004	16757	14424.77
6199421	chr2	rs10930533	173073917	G	A	0.2	0.202	0.996	0.0217027816432335	0.0212	0.3068	14004	16757	14424.77
6205261	chr2	rs12476259	173074012	T	C	0.2	0.202	0.996	0.0217027816432335	0.0212	0.3061	14004	16757	14424.77
6209199	chr2	rs116959906	173074253	A	G	0.985	0.985	0.984	-0.0319035490130083	0.0924	0.7304	7813	10781	8357.5
6204069	chr2	rs12991095	173074395	G	A	0.2	0.202	0.997	0.021898468701116	0.0212	0.3022	14004	16757	14424.77
6213544	chr2	rs12990778	173074399	C	T	0.2	0.202	0.997	0.021898468701116	0.0212	0.302	14004	16757	14424.77
6214353	chr2	rs6743328	173074466	G	A	0.2	0.202	0.997	0.021898468701116	0.0212	0.3024	14004	16757	14424.77
6219564	chr2	rs6714712	173074655	A	G	0.2	0.202	0.997	0.0219962978718961	0.0212	0.3012	14004	16757	14424.77
6208012	chr2	rs10930534	173075067	C	T	0.2	0.202	0.997	0.021898468701116	0.0212	0.3022	14004	16757	14424.77
6208819	chr2	rs4524096	173075136	C	G	0.2	0.202	0.997	0.021898468701116	0.0212	0.3022	14004	16757	14424.77
6194829	chr2	rs4467239	173075266	A	G	0.2	0.202	0.998	0.0218006299588528	0.0212	0.3036	14004	16757	14424.77
6214726	chr2	rs2884154	173075418	T	G	0.214	0.216	0.989	0.021497269010823	0.0208	0.3025	14004	16757	14424.77
6220044	chr2	rs4583429	173075511	A	G	0.2	0.202	0.998	0.021497269010823	0.0212	0.3101	14004	16757	14424.77
6205726	chr2	rs6747365	173075545	G	C	0.2	0.202	0.999	0.0218006299588528	0.0212	0.3049	14004	16757	14424.77
6211634	chr2	rs6747259	173075595	C	T	0.2	0.202	0.998	0.0218006299588528	0.0212	0.3037	14004	16757	14424.77
6200863	chr2	rs6705155	173075604	T	G	0.2	0.202	0.999	0.0218006299588528	0.0212	0.3043	14004	16757	14424.77
6201705	chr2	rs13430020	173075902	T	C	0.966	0.968	0.889	0.0330962274891896	0.0508	0.5145	14004	16757	14424.77
6212266	chr2	rs4972715	173076020	T	C	0.2	0.202	0.999	0.0219962978718961	0.0212	0.3002	14004	16757	14424.77
6210844	chr2	rs4972716	173076217	C	T	0.167	0.17	0.964	0.0332993704009261	0.0232	0.1515	14004	16757	14424.77
6217640	chr2	rs4972717	173076350	C	T	0.2	0.202	0.999	0.021898468701116	0.0212	0.3026	14004	16757	14424.77
6203104	chr2	rs4972718	173076468	A	G	0.2	0.202	0.997	0.0221038989069263	0.0212	0.2975	14004	16757	14424.77
6215614	chr2	rs4972719	173076509	C	T	0.2	0.202	0.997	0.0221038989069263	0.0212	0.2979	14004	16757	14424.77
6199509	chr2	rs6751574	173076582	G	A	0.2	0.202	0.996	0.0221038989069263	0.0212	0.2988	14004	16757	14424.77
6206378	chr2	rs12614495	173076840	A	G	0.2	0.202	0.995	0.0221038989069263	0.0212	0.2993	14004	16757	14424.77
6207126	chr2	rs10803868	173077178	C	T	0.2	0.202	0.993	0.0221038989069263	0.0213	0.299	14004	16757	14424.77
6202280	chr2	rs4972723	173077655	T	C	0.201	0.202	0.989	0.0221038989069263	0.0213	0.299	14004	16757	14424.77
6197129	chr2	rs4972724	173077868	C	T	0.199	0.201	0.983	0.0227003855207759	0.0214	0.2883	14004	16757	14424.77
6197445	chr2	rs4972725	173077922	G	A	0.199	0.201	0.983	0.0227981362759783	0.0214	0.2882	14004	16757	14424.77
6203963	chr2	rs62168967	173078155	G	C	0.927	0.93	0.493	0.0338988850054592	0.0469	0.4702	14004	16757	14424.77
6218349	chr2	rs59073594	173078233	G	A	0.969	0.967	0.754	0.0311013012983478	0.0554	0.5736	14004	16757	14424.77
6216783	chr2	rs10930535	173078499	C	G	0.2	0.201	0.977	0.0227981362759783	0.0215	0.2877	14004	16757	14424.77
6211841	chr2	rs6433336	173078631	T	A	0.2	0.202	0.976	0.0225048553400694	0.0215	0.2953	14004	16757	14424.77
6209861	chr2	rs6433337	173078760	C	A	0.2	0.202	0.976	0.0225048553400694	0.0215	0.2957	14004	16757	14424.77
6217009	chr2	rs6433338	173078782	G	A	0.2	0.202	0.975	0.0223972974420383	0.0215	0.2972	14004	16757	14424.77
6197005	chr2	rs62168984	173078798	T	A	0.943	0.946	0.404	0.0565977011143899	0.0567	0.3186	14004	16757	14424.77
6197199	chr2	rs4972728	173078999	G	C	0.2	0.202	0.973	0.022299507494767	0.0215	0.2997	14004	16757	14424.77
6211574	chr2	rs6433339	173079292	T	C	0.2	0.202	0.971	0.0212036062510236	0.0215	0.3244	14004	16757	14424.77
6218287	chr2	rs6433340	173079409	T	C	0.2	0.202	0.97	0.0212036062510236	0.0215	0.3246	14004	16757	14424.77
6195716	chr2	rs6709514	173079815	G	A	0.2	0.202	0.969	0.0210959082947329	0.0215	0.3276	14004	16757	14424.77
6200776	chr2	rs9750439	173079831	T	C	0.2	0.202	0.968	0.0210959082947329	0.0215	0.3283	14004	16757	14424.77
6203600	chr2	rs2054832	173080117	T	C	0.2	0.202	0.967	0.0210959082947329	0.0216	0.3283	14004	16757	14424.77
6205573	chr2	rs117955385	173080633	C	T	0.986	0.986	0.962	-0.0603977725486758	0.0863	0.4838	10081	13026	10613.94
6219133	chr2	rs13034707	173081692	T	G	0.2	0.202	0.961	0.0204004877576787	0.0216	0.3457	14004	16757	14424.77
6200384	chr2	rs13034957	173081793	T	A	0.2	0.202	0.96	0.0204004877576787	0.0216	0.3468	14004	16757	14424.77
6217734	chr2	rs7575468	173082167	A	C	0.2	0.203	0.959	0.0203025023378308	0.0216	0.3482	14004	16757	14424.77
6217073	chr2	rs1542676	173082450	T	C	0.2	0.203	0.958	0.0202045073158995	0.0217	0.3507	14004	16757	14424.77
6210225	chr2	rs1906181	173083427	C	T	0.201	0.203	0.955	0.0203025023378308	0.0217	0.3485	14004	16757	14424.77
6218073	chr2	rs144500925	173083727	G	A	0.986	0.986	0.959	-0.0564010536507698	0.0867	0.5154	10081	13026	10613.94
6202957	chr2	rs12692997	173083751	G	A	0.968	0.969	0.847	0.0404987422798789	0.0533	0.4474	14004	16757	14424.77
6202188	chr2	rs2357320	173084370	C	T	0.215	0.217	0.945	0.0199006617063362	0.0213	0.3495	14004	16757	14424.77
6201452	chr2	rs2357319	173084426	T	C	0.449	0.45	0.797	-0.0113036461713921	0.0192	0.5542	14004	16757	14424.77
6195386	chr2	rs6708636	173085089	G	A	0.201	0.203	0.949	0.0200967016991224	0.0217	0.3558	14004	16757	14424.77
6198408	chr2	rs12617862	173085728	A	G	0.169	0.173	0.927	0.0281014301108748	0.0235	0.2319	14004	16757	14424.77
6201647	chr2	rs12614868	173085897	T	C	0.201	0.204	0.943	0.0166014304974254	0.0218	0.4457	14004	16757	14424.77
6208403	chr2	rs75903582	173086388	T	A	0.986	0.986	0.948	-0.0564010536507698	0.0868	0.5158	10081	13026	10613.94
6216816	chr2	rs7578317	173086428	T	C	0.978	0.978	0.853	0.0531046528867784	0.0634	0.4021	14004	16757	14424.77
6198894	chr2	rs4972730	173087091	G	C	0.215	0.218	0.932	0.0165030720990143	0.0214	0.4394	14004	16757	14424.77
6217539	chr2	rs75730641	173087771	G	A	0.97	0.97	0.578	0.0117012723076411	0.0648	0.8571	14004	16757	14424.77
6206524	chr2	rs13389933	173087891	G	A	0.979	0.979	0.85	0.0611045066532856	0.0643	0.3423	14004	16757	14424.77
6206732	chr2	rs10195587	173088472	A	C	0.183	0.188	0.915	0.0246048038572487	0.0229	0.284	14004	16757	14424.77
6209479	chr2	rs58318675	173088653	G	A	0.45	0.452	0.791	-0.013004189135254	0.0192	0.4982	14004	16757	14424.77
6207835	chr2	rs143631533	173088860	C	T	0.97	0.967	0.733	0.039701366851552	0.0564	0.4817	14004	16757	14424.77
6204249	chr2	rs10195064	173091242	G	A	0.956	0.955	0.878	0.0116024307308398	0.0439	0.7917	14004	16757	14424.77
6216575	chr2	rs10195069	173091248	G	A	0.976	0.975	0.835	-0.0092022107647994	0.0602	0.879	14004	16757	14424.77
6215237	chr2	rs1811602	173091261	C	T	0.955	0.954	0.872	0.0142973047008244	0.0434	0.741	14004	16757	14424.77
6210042	chr2	rs34567022	173091583	T	C	0.357	0.352	0.76	0.0048979852621919	0.0205	0.8111	14004	16757	14424.77
6219581	chr2	rs10198133	173092081	C	G	0.903	0.904	0.818	0.017496047616751	0.0322	0.588	14004	16757	14424.77
6213808	chr2	rs118021119	173092342	A	G	0.985	0.984	0.929	0.0087020272939009	0.0791	0.9123	11190	14135	11722.94
6218262	chr2	rs117576207	173092474	C	T	0.985	0.985	0.937	-0.0278954863187535	0.0837	0.739	10081	13026	10613.94
6207570	chr2	rs13396614	173093268	A	G	0.92	0.919	0.873	0.0176041339483571	0.0333	0.5971	14004	16757	14424.77
6216088	chr2	rs13422459	173093533	C	T	0.905	0.905	0.855	0.0247999239054771	0.0315	0.4314	14004	16757	14424.77
6211751	chr2	rs10204599	173093926	C	T	0.833	0.835	0.858	0.0112959597418516	0.0248	0.6484	14004	16757	14424.77
6207372	chr2	rs10930536	173093972	T	A	0.385	0.383	0.888	0.0044003044444822	0.0185	0.8102	14004	16757	14424.77
6194980	chr2	rs10930537	173094008	G	C	0.385	0.382	0.89	0.0044998604248922	0.0185	0.8087	14004	16757	14424.77
6197048	chr2	rs140279326	173094404	A	G	0.985	0.984	0.944	0.0074025335167413	0.0792	0.9257	11190	14135	11722.94
6205829	chr2	rs111656045	173095088	C	T	0.847	0.847	0.939	-0.0347985055426955	0.0243	0.1532	14004	16757	14424.77
6209761	chr2	rs12478419	173095562	G	A	0.142	0.142	0.845	-0.0347985055426955	0.0267	0.1926	14004	16757	14424.77
6200273	chr2	rs143089848	173095651	A	G	0.985	0.984	0.939	0.0125015292229252	0.0788	0.874	11190	14135	11722.94
6208647	chr2	rs77435302	173095988	C	G	0.845	0.846	0.951	-0.0270012755029434	0.0241	0.2619	14004	16757	14424.77
6195337	chr2	rs10803870	173096546	T	C	0.842	0.843	0.972	-0.0275973271921043	0.0237	0.2438	14004	16757	14424.77
6198775	chr2	rs10167005	173096611	C	T	0.978	0.977	0.845	0.0330962274891896	0.0625	0.5958	14004	16757	14424.77
6196665	chr2	rs4610020	173096709	T	C	0.707	0.705	0.97	0.0036034995896235	0.0189	0.8481	14004	16757	14424.77
6219446	chr2	rs6433342	173097343	G	A	0.71	0.709	0.983	0.0030952049073025	0.0189	0.8713	14004	16757	14424.77
6201661	chr2	rs10194179	173097848	A	G	0.839	0.839	0.992	-0.0201006717070029	0.0232	0.387	14004	16757	14424.77
6200623	chr2	rs117892350	173097924	G	A	0.963	0.961	0.549	0.0335024720540013	0.0594	0.5728	14004	16757	14424.77
6207901	chr2	rs10194271	173097928	A	G	0.839	0.839	0.992	-0.020498669477346	0.0232	0.3765	14004	16757	14424.77
6198957	chr2	rs79332093	173098070	A	G	0.839	0.839	0.989	-0.0207028323592018	0.0232	0.3731	14004	16757	14424.77
6199867	chr2	rs117263742	173098675	G	A	0.981	0.98	0.929	0.0128964817350202	0.0657	0.8444	13014	15757	13429.79
6202405	chr2	rs4072781	173098787	C	G	0.98	0.98	0.922	0.0063001125484799	0.0655	0.9233	13014	15757	13429.79
6199083	chr2	rs79930213	173098936	C	T	0.843	0.843	0.979	-0.0257999754904126	0.0236	0.274	14004	16757	14424.77
6195218	chr2	rs147483627	173099924	G	A	0.982	0.983	0.53	-0.0391983134041576	0.0917	0.6694	11905	14648	12320.79
6209125	chr2	rs12614966	173100058	G	A	0.843	0.844	0.977	-0.0263953113595316	0.0237	0.2638	14004	16757	14424.77
6209995	chr2	rs58646015	173101737	C	T	0.843	0.844	0.978	-0.0263953113595316	0.0236	0.264	14004	16757	14424.77
6220093	chr2	rs1073730	173101760	C	T	0.729	0.729	0.986	9.99950003332973e-05	0.0192	0.9943	14004	16757	14424.77
6208099	chr2	rs6705620	173102131	A	T	0.71	0.709	0.99	0.001099395443301	0.0188	0.9515	14004	16757	14424.77
6207552	chr2	rs75737878	173102353	C	T	0.98	0.98	0.922	-0.0049019951702315	0.0657	0.941	13014	15757	13429.79
6217144	chr2	rs149184735	173102603	T	C	0.987	0.986	0.378	0.0592966816705476	0.1301	0.6488	11836	14586	12286.52
6198451	chr2	rs146909351	173102614	C	A	0.976	0.974	0.572	0.110700233953311	0.0728	0.1282	14004	16757	14424.77
6217545	chr2	rs111978636	173103099	A	T	0.98	0.98	0.928	0.0066975214477213	0.0656	0.9191	13014	15757	13429.79
6199502	chr2	rs114474391	173104094	C	T	0.843	0.843	0.978	-0.0256050287153947	0.0236	0.2783	14004	16757	14424.77
6203831	chr2	rs117794173	173104170	T	G	0.843	0.843	0.978	-0.0252972953741621	0.0236	0.2843	14004	16757	14424.77
6203049	chr2	rs2004616	173104539	C	T	0.71	0.709	0.995	0.0012991557316201	0.0187	0.9426	14004	16757	14424.77
6217714	chr2	rs4076083	173104712	G	T	0.71	0.708	0.996	0.0007996801705642	0.0187	0.964	14004	16757	14424.77
6213641	chr2	rs10930538	173105479	T	C	0.338	0.338	0.995	-0.0048015088161939	0.018	0.7885	14004	16757	14424.77
6202406	chr2	rs13409279	173105554	T	A	0.839	0.839	0.984	-0.0208968257129853	0.0233	0.3692	14004	16757	14424.77
6219818	chr2	rs74434574	173105651	C	T	0.98	0.98	0.926	0.0092966519050945	0.0656	0.8877	13014	15757	13429.79
6209202	chr2	rs56105451	173106355	G	A	0.871	0.869	0.961	0.0242046886968174	0.0257	0.3453	14004	16757	14424.77
6204780	chr2	rs73979706	173106537	G	T	0.842	0.843	0.959	-0.0252049938352247	0.0238	0.2894	14004	16757	14424.77
6208537	chr2	rs13402034	173106724	C	T	0.709	0.708	0.975	0.0003999200213268	0.0189	0.9851	14004	16757	14424.77
6217074	chr2	rs72894807	173107122	A	G	0.889	0.888	0.931	0.0225048553400694	0.0279	0.4191	14004	16757	14424.77
6196408	chr2	rs4972459	173107161	C	A	0.34	0.34	0.963	-0.0049019951702315	0.0182	0.7869	14004	16757	14424.77
6203327	chr2	rs72894808	173107281	G	A	0.709	0.707	0.963	0.0014988761237359	0.019	0.9376	14004	16757	14424.77
6195404	chr2	rs117046761	173107372	T	C	0.98	0.98	0.92	0.0166014304974254	0.0658	0.8003	13014	15757	13429.79
6205186	chr2	rs11688652	173107486	T	G	0.378	0.375	0.906	0.0009995003330834	0.0184	0.9581	14004	16757	14424.77
6205552	chr2	rs144817412	173107535	A	G	0.979	0.979	0.891	0.0016985566355815	0.0646	0.9792	13014	15757	13429.79
6217526	chr2	rs75812196	173108078	T	G	0.83	0.831	0.909	-0.027998320426861	0.0237	0.2363	14004	16757	14424.77
6200559	chr2	rs11695425	173108267	A	G	0.93	0.931	0.818	0.0055048206344449	0.0371	0.8828	14004	16757	14424.77
6202833	chr2	rs4972740	173108443	C	T	0.137	0.125	0.895	-0.0169020380753563	0.0284	0.5516	14004	16757	14424.77
6214385	chr2	rs75082001	173109751	C	G	0.987	0.988	0.583	-0.0150019689183474	0.125	0.9045	8649	10973	8879.08
6213934	chr2	rs7575122	173110045	T	C	0.979	0.978	0.921	0.0034041991335623	0.0638	0.9578	13014	15757	13429.79
6214001	chr2	rs6724822	173110149	T	C	0.93	0.931	0.817	-0.0009004052431641	0.0371	0.9815	14004	16757	14424.77
6214934	chr2	rs72894814	173110756	A	G	0.258	0.248	0.872	-0.0122952780941516	0.0214	0.5668	14004	16757	14424.77
6216030	chr2	rs4972461	173112288	C	T	0.264	0.252	0.879	-0.0068030886197391	0.0212	0.7485	14004	16757	14424.77
6202897	chr2	rs76091552	173112777	G	A	0.962	0.961	0.92	-0.004701032558649	0.0458	0.9184	14004	16757	14424.77
6209752	chr2	rs6757886	173113143	G	A	0.468	0.454	0.923	0.0116024307308398	0.018	0.5193	14004	16757	14424.77
6199891	chr2	rs35806149	173113568	A	G	0.975	0.976	0.714	-0.0299953975354009	0.0644	0.641	14004	16757	14424.77
6215578	chr2	rs13408712	173114067	G	C	0.951	0.953	0.832	-0.0309026047398165	0.043	0.4722	14004	16757	14424.77
6197919	chr2	rs11691213	173114200	T	C	0.913	0.913	0.876	-0.0091012913892029	0.0322	0.7777	14004	16757	14424.77
6207646	chr2	rs6433343	173114684	T	C	0.136	0.138	0.971	-0.0194988734340555	0.0249	0.4328	14004	16757	14424.77
6203088	chr2	rs6707780	173114701	C	T	0.733	0.736	1.0	-0.0202027073175195	0.0191	0.2916	14004	16757	14424.77
6213672	chr2	rs118136506	173114819	A	G	0.98	0.98	0.936	-0.0169020380753563	0.0652	0.796	13014	15757	13429.79
6211248	chr2	rs6708374	173114962	G	A	0.733	0.736	1.01	-0.0206007457079636	0.0191	0.2813	14004	16757	14424.77
6210837	chr2	rs4435421	173115214	T	C	0.403	0.401	1.0	0.0103957761821204	0.0173	0.5473	14004	16757	14424.77
6206217	chr2	rs4404238	173115597	A	G	0.403	0.402	1.0	0.0087020272939009	0.0173	0.6149	14004	16757	14424.77
6199290	chr2	rs80080391	173115640	A	T	0.97	0.972	0.809	-0.0349020520092649	0.0584	0.5506	12305	15058	12725.77
6204290	chr2	rs4972741	173115660	G	A	0.113	0.114	0.969	-0.0144032303107437	0.0271	0.5942	14004	16757	14424.77
6195005	chr2	rs34332486	173115970	G	C	0.732	0.736	1.0	-0.0214994661132367	0.0191	0.2605	14004	16757	14424.77
6198770	chr2	rs4972462	173116283	G	T	0.52	0.505	0.928	0.0236969951765786	0.0178	0.1828	14004	16757	14424.77
6204484	chr2	rs75616048	173116356	G	A	0.98	0.979	0.947	-0.0091012913892029	0.0644	0.8881	13014	15757	13429.79
6208437	chr2	rs56364998	173116725	A	C	0.733	0.736	1.0	-0.021101069908054	0.0192	0.27	14004	16757	14424.77
6197797	chr2	rs11695878	173116832	T	C	0.402	0.401	0.995	0.0089002747867194	0.0173	0.6065	14004	16757	14424.77
6201105	chr2	rs56154182	173116924	T	C	0.733	0.737	1.0	-0.021101069908054	0.0192	0.2717	14004	16757	14424.77
6216305	chr2	rs56001547	173117102	C	T	0.932	0.933	0.88	-0.0123965203365513	0.0361	0.7307	14004	16757	14424.77
6204316	chr2	rs7594038	173117249	A	G	0.113	0.114	0.965	-0.0149004625639624	0.0271	0.5832	14004	16757	14424.77
6205650	chr2	rs6717347	173117510	G	T	0.73	0.733	0.994	-0.0171970248285215	0.0192	0.3693	14004	16757	14424.77
6198266	chr2	rs4972743	173117629	G	T	0.113	0.114	0.964	-0.0147989665120717	0.0271	0.5867	14004	16757	14424.77
6199393	chr2	rs6745600	173117644	A	C	0.802	0.804	0.955	-0.021101069908054	0.0218	0.332	14004	16757	14424.77
6218726	chr2	rs11691669	173118300	C	A	0.403	0.402	0.988	0.007997931111062	0.0174	0.6459	14004	16757	14424.77
6204930	chr2	rs11691716	173118470	C	T	0.403	0.402	0.987	0.0076010387728197	0.0174	0.6614	14004	16757	14424.77
6212375	chr2	rs6721348	173118509	G	A	0.113	0.114	0.963	-0.0154994990469515	0.0272	0.568	14004	16757	14424.77
6208023	chr2	rs7601351	173119071	A	G	0.402	0.401	0.983	0.00730326611012	0.0174	0.6755	14004	16757	14424.77
6195639	chr2	rs76295262	173119080	G	A	0.804	0.806	0.945	-0.01999864650669	0.022	0.362	14004	16757	14424.77
6195234	chr2	rs117218001	173119803	C	T	0.981	0.981	0.409	-0.0646025231856585	0.0974	0.5073	14004	16757	14424.77
6209163	chr2	rs76017650	173120393	A	G	0.983	0.982	0.938	0.0259016375226531	0.0722	0.7196	11780	14725	12312.94
6206459	chr2	rs116993393	173120726	G	A	0.984	0.983	0.944	0.0183015011699126	0.0738	0.8037	11780	14725	12312.94
6214439	chr2	rs4561630	173121662	T	C	0.402	0.4	0.981	0.0074025335167413	0.0174	0.6711	14004	16757	14424.77
6217765	chr2	rs76043024	173121768	C	T	0.985	0.984	0.573	0.0270021387025708	0.0937	0.7732	13014	15757	13429.79
6196875	chr2	rs10174176	173121925	A	C	0.402	0.4	0.98	0.0077002766261879	0.0174	0.6601	14004	16757	14424.77
6198631	chr2	rs10198240	173122258	C	T	0.0606	0.058	0.927	-0.0170037478161859	0.0374	0.6491	14004	16757	14424.77
6198987	chr2	rs13008183	173122308	G	T	0.0595	0.057	0.944	-0.0196008476550609	0.0374	0.6002	14004	16757	14424.77
6220097	chr2	rs62168992	173122388	T	C	0.06	0.0575	0.941	-0.0201006717070029	0.0373	0.5897	14004	16757	14424.77
6199245	chr2	rs62168993	173122490	T	C	0.0596	0.0571	0.947	-0.0197028322758684	0.0373	0.5976	14004	16757	14424.77
6201684	chr2	rs114909401	173122858	A	G	0.921	0.918	0.959	-0.0031950988965408	0.0319	0.9204	14004	16757	14424.77
6217780	chr2	rs4972465	173123082	A	G	0.0596	0.0571	0.951	-0.019294956182969	0.0372	0.6039	14004	16757	14424.77
6218763	chr2	rs187713158	173123312	G	A	0.985	0.985	0.937	-0.0144032303107437	0.0789	0.8549	11780	14725	12312.94
6218979	chr2	rs77816182	173123439	C	T	0.976	0.974	0.411	0.0670977435324941	0.0855	0.4326	14004	16757	14424.77
6208653	chr2	rs4972752	173123476	C	T	0.0596	0.0571	0.956	-0.0197028322758684	0.0372	0.5969	14004	16757	14424.77
6198363	chr2	rs4972753	173123587	T	C	0.46	0.449	0.965	0.0213015034199157	0.0174	0.2208	14004	16757	14424.77
6196087	chr2	rs76633858	173123698	C	T	0.921	0.918	0.961	-0.0040983869261633	0.0319	0.8978	14004	16757	14424.77
6201454	chr2	rs77336421	173123715	T	G	0.959	0.961	0.696	-0.0453007592301635	0.0503	0.3679	14004	16757	14424.77
6206468	chr2	rs7573643	173123739	G	A	0.0595	0.0571	0.96	-0.0203966036652218	0.0371	0.583	14004	16757	14424.77
6202139	chr2	rs7573648	173123744	G	A	0.0597	0.0572	0.959	-0.0198048272985997	0.0371	0.5931	14004	16757	14424.77
6198812	chr2	rs7573538	173123788	C	T	0.0597	0.0572	0.961	-0.0201006717070029	0.0371	0.5873	14004	16757	14424.77
6220102	chr2	rs7573560	173123823	C	T	0.0596	0.0572	0.961	-0.0207028323592018	0.0371	0.5773	14004	16757	14424.77
6203046	chr2	rs79485192	173123984	G	T	0.46	0.449	0.966	0.0223972974420383	0.0174	0.1985	14004	16757	14424.77
6199722	chr2	rs7587844	173124040	T	C	0.0596	0.0572	0.963	-0.0208049294331883	0.037	0.5744	14004	16757	14424.77
6205257	chr2	rs7574002	173124183	C	T	0.678	0.691	0.966	-0.0300984478240329	0.0188	0.1091	14004	16757	14424.77
6200127	chr2	rs7574225	173124237	G	A	0.68	0.693	0.962	-0.0329985112635755	0.0188	0.07996	14004	16757	14424.77
6218278	chr2	rs117078064	173124293	A	G	0.935	0.933	0.949	-0.0104039337153929	0.0351	0.7668	14004	16757	14424.77
6216063	chr2	rs117736414	173124835	C	T	0.935	0.933	0.948	-0.0102018624845967	0.0351	0.771	14004	16757	14424.77
6202743	chr2	rs4324293	173125065	G	A	0.281	0.267	0.944	0.0281986543586787	0.0197	0.1536	14004	16757	14424.77
6204405	chr2	rs4531900	173125108	T	C	0.36	0.349	0.945	0.025696986087186	0.0183	0.1599	14004	16757	14424.77
6207487	chr2	rs4578823	173125253	G	A	0.941	0.949	0.9	-0.0704975744133774	0.0425	0.09683	14004	16757	14424.77
6210906	chr2	rs4545973	173125259	C	T	0.941	0.949	0.899	-0.070401005299324	0.0425	0.09746	14004	16757	14424.77
6201225	chr2	rs4426504	173125271	G	C	0.346	0.334	0.94	0.0267977123853779	0.0185	0.149	14004	16757	14424.77
6219054	chr2	rs67862470	173125341	A	G	0.9	0.901	0.939	-0.0003000450090019	0.0293	0.9929	14004	16757	14424.77
6209483	chr2	rs59290226	173125578	A	G	0.941	0.949	0.902	-0.0716034188596929	0.0425	0.09172	14004	16757	14424.77
6201095	chr2	rs6433345	173125748	C	T	0.059	0.0567	0.969	-0.0222047099881925	0.0371	0.5497	14004	16757	14424.77
6207488	chr2	rs6746255	173125839	T	A	0.927	0.934	0.892	-0.0519988063604998	0.0375	0.1661	14004	16757	14424.77
6208995	chr2	rs6433346	173125947	T	C	0.941	0.949	0.903	-0.0688036036849463	0.0426	0.1063	14004	16757	14424.77
6215691	chr2	rs72894852	173126354	A	G	0.501	0.488	0.915	0.0304031059110447	0.0178	0.08706	14004	16757	14424.77
6212947	chr2	rs76731925	173126480	G	A	0.839	0.843	0.941	-0.0282040203730758	0.0238	0.2371	14004	16757	14424.77
6203545	chr2	rs4289149	173126490	A	G	0.0585	0.0562	0.976	-0.0206007457079636	0.0371	0.5781	14004	16757	14424.77
6195081	chr2	rs75137144	173126571	A	G	0.921	0.918	0.949	-0.0084959889212643	0.032	0.7911	14004	16757	14424.77
6203451	chr2	rs56252948	173126607	G	T	0.899	0.9	0.927	-0.0003000450090019	0.0294	0.9911	14004	16757	14424.77
6200057	chr2	rs4583430	173126810	G	C	0.838	0.841	0.941	-0.0259949602770859	0.0237	0.2737	14004	16757	14424.77
6201780	chr2	rs62169003	173126894	G	A	0.943	0.951	0.896	-0.0697038384497916	0.0432	0.1068	14004	16757	14424.77
6197813	chr2	rs4294971	173127345	A	T	0.0586	0.0563	0.969	-0.0197028322758684	0.0373	0.5967	14004	16757	14424.77
6200697	chr2	rs7588418	173127669	C	T	0.762	0.767	0.914	-0.0198048272985997	0.0213	0.3537	14004	16757	14424.77
6199680	chr2	rs142185164	173128119	C	T	0.977	0.975	0.517	0.0347974835421732	0.0775	0.6533	14004	16757	14424.77
6217660	chr2	rs62169005	173128446	T	G	0.942	0.95	0.882	-0.0689000186550519	0.0434	0.1126	14004	16757	14424.77
6209590	chr2	rs79012924	173128939	G	T	0.935	0.933	0.928	-0.0104039337153929	0.0355	0.77	14004	16757	14424.77
6201901	chr2	rs72894855	173128972	A	G	0.46	0.449	0.928	0.0232965165504356	0.0178	0.1894	14004	16757	14424.77
6219191	chr2	rs7565945	173128994	A	G	0.196	0.189	0.911	0.0152038337422728	0.0229	0.5076	14004	16757	14424.77
6207217	chr2	rs13417973	173129096	A	C	0.863	0.868	0.904	-0.0318003125497978	0.0268	0.2354	14004	16757	14424.77
6202187	chr2	rs7592685	173129160	C	T	0.0587	0.0564	0.952	-0.020498669477346	0.0377	0.5859	14004	16757	14424.77
6206462	chr2	rs77674237	173129203	G	A	0.981	0.98	0.783	0.087003043621574	0.0685	0.204	14004	16757	14424.77
6206419	chr2	rs35988944	173129321	G	A	0.196	0.189	0.906	0.0154992634469238	0.0229	0.4997	14004	16757	14424.77
6200178	chr2	rs72894865	173129323	C	T	0.502	0.489	0.888	0.0301993737308422	0.018	0.0945	14004	16757	14424.77
6201792	chr2	rs7566285	173129336	A	G	0.117	0.106	0.898	0.0198026272961797	0.0295	0.5036	14004	16757	14424.77
6215385	chr2	rs150862246	173129627	T	A	0.458	0.448	0.917	0.0227003855207759	0.0179	0.204	14004	16757	14424.77
6212619	chr2	rs139304938	173129628	T	C	0.458	0.448	0.916	0.0227003855207759	0.0179	0.2041	14004	16757	14424.77
6217312	chr2	rs7557236	173129855	T	A	0.942	0.95	0.855	-0.0708946787765477	0.0438	0.1058	14004	16757	14424.77
6205545	chr2	rs59803594	173130735	G	A	0.464	0.453	0.906	0.023003381764963	0.018	0.2017	14004	16757	14424.77
6212085	chr2	rs192913403	173130933	T	G	0.922	0.919	0.914	-0.0051029981759033	0.0329	0.8774	14004	16757	14424.77
6219887	chr2	rs60010335	173130968	A	G	0.462	0.452	0.902	0.0225048553400694	0.018	0.213	14004	16757	14424.77
6208551	chr2	rs61149590	173131047	A	G	0.463	0.452	0.901	0.0226026252094292	0.018	0.2107	14004	16757	14424.77
6210411	chr2	rs193278312	173131081	A	G	0.986	0.985	0.524	-0.0282040203730758	0.1046	0.7874	12700	14774	12851.4
6200144	chr2	rs77343959	173131140	T	C	0.462	0.452	0.899	0.0223972974420383	0.0181	0.2146	14004	16757	14424.77
6201891	chr2	rs7422525	173131531	C	G	0.463	0.452	0.897	0.0223972974420383	0.0181	0.215	14004	16757	14424.77
6196117	chr2	rs140014821	173131916	A	G	0.839	0.842	0.898	-0.0236986067778773	0.0243	0.3292	14004	16757	14424.77
6198772	chr2	rs13384762	173132362	G	T	0.941	0.949	0.801	-0.0747019947040337	0.0446	0.09445	14004	16757	14424.77
6202037	chr2	rs139196745	173132522	T	A	0.84	0.843	0.888	-0.0243951568347216	0.0245	0.3194	14004	16757	14424.77
6200148	chr2	rs144902678	173132633	G	A	0.986	0.986	0.872	-0.0319964709431669	0.0831	0.7	11780	14725	12312.94
6201582	chr2	rs4306687	173133436	G	A	0.941	0.95	0.78	-0.0785022281549575	0.0452	0.0829	14004	16757	14424.77
6219937	chr2	rs7605324	173133941	T	G	0.839	0.842	0.88	-0.0217958123704574	0.0246	0.3771	14004	16757	14424.77
6204049	chr2	rs11689075	173134515	A	C	0.896	0.897	0.818	0.0036034995896235	0.0309	0.9068	14004	16757	14424.77
6217812	chr2	rs112100663	173134699	A	T	0.958	0.961	0.657	-0.0620988329318545	0.0519	0.232	14004	16757	14424.77
6214661	chr2	rs72894867	173135341	A	C	0.518	0.507	0.809	0.0277027118389473	0.0189	0.1421	14004	16757	14424.77
6213052	chr2	rs117498957	173135345	A	G	0.964	0.962	0.729	0.0347974835421732	0.053	0.5111	14004	16757	14424.77
6219252	chr2	rs4419205	173135354	G	A	0.84	0.848	0.737	-0.0285949668801128	0.0279	0.3054	14004	16757	14424.77
6215490	chr2	rs6707843	173135718	T	A	0.0608	0.0587	0.832	-0.015895669405385	0.0397	0.6879	14004	16757	14424.77
6203870	chr2	rs12468634	173136293	C	G	0.854	0.854	0.767	-0.0180010511095525	0.0274	0.5105	14004	16757	14424.77
6212681	chr2	rs149834340	173136355	C	T	0.973	0.975	0.672	-0.079497856132099	0.067	0.2354	13014	15757	13429.79
6202272	chr2	rs4972756	173136494	A	G	0.841	0.849	0.52	-0.0306963490025976	0.0325	0.3445	14004	16757	14424.77
6219868	chr2	rs4972466	173138009	T	C	0.147	0.149	0.712	-0.0122952780941516	0.0282	0.6621	14004	16757	14424.77
6195502	chr2	rs4972468	173138230	G	A	0.935	0.94	0.575	-0.050798679887367	0.0466	0.2749	14004	16757	14424.77
6205150	chr2	rs4972758	173138239	C	T	0.934	0.94	0.626	-0.0969955993261986	0.0439	0.02697	14004	16757	14424.77
6194900	chr2	rs148393698	173138493	T	C	0.935	0.931	0.707	-0.0046005663955682	0.0404	0.9085	14004	16757	14424.77
6217324	chr2	rs4972759	173138562	C	T	0.616	0.608	0.674	0.0098018049722602	0.0212	0.6457	14004	16757	14424.77
6217373	chr2	rs190977249	173138572	A	G	0.92	0.917	0.704	-0.005696192544881	0.0368	0.8774	14004	16757	14424.77
6217995	chr2	rs7557546	173139071	G	A	0.273	0.261	0.693	0.0428008353226943	0.0233	0.06585	14004	16757	14424.77
6216328	chr2	rs10202488	173139230	T	A	0.205	0.189	0.803	0.0575044650684261	0.0242	0.01733	14004	16757	14424.77
6199632	chr2	rs116695155	173139406	C	T	0.959	0.958	0.743	-0.0248973835545144	0.049	0.6112	14004	16757	14424.77
6216010	chr2	rs4972470	173139832	T	G	0.78	0.798	0.871	-0.0488016642355575	0.0227	0.03198	14004	16757	14424.77
6207220	chr2	rs148917593	173139916	T	C	0.985	0.985	0.485	0.0166014304974254	0.1196	0.8893	10053	12462	10323.21
6215081	chr2	rs10193528	173140255	G	C	0.786	0.804	0.891	-0.0497050825796673	0.0228	0.02905	14004	16757	14424.77
6198665	chr2	rs4972760	173140874	A	G	0.0706	0.0698	0.827	0.0402010017441475	0.0369	0.2759	14004	16757	14424.77
6206519	chr2	rs117005878	173141063	G	A	0.975	0.976	0.864	-0.0242004837056584	0.0584	0.6783	14004	16757	14424.77
6203149	chr2	rs4246617	173141580	A	G	0.785	0.802	0.911	-0.047899061319535	0.0225	0.03304	14004	16757	14424.77
6210364	chr2	rs4246618	173141809	C	G	0.787	0.805	0.905	-0.0490011864330638	0.0226	0.03056	14004	16757	14424.77
6214709	chr2	rs4349318	173142480	G	T	0.786	0.803	0.915	-0.0497050825796673	0.0225	0.02702	14004	16757	14424.77
6204928	chr2	rs11682242	173142571	C	T	0.287	0.269	0.908	0.0497991787524836	0.0202	0.01391	14004	16757	14424.77
6209998	chr2	rs118028102	173142960	C	T	0.974	0.975	0.861	-0.0335050785573982	0.0572	0.5581	14004	16757	14424.77
6199736	chr2	rs151316332	173143390	T	C	0.974	0.975	0.861	-0.0341050206499513	0.0571	0.551	14004	16757	14424.77
6208628	chr2	rs4433964	173143498	C	T	0.286	0.268	0.912	0.0491996041469672	0.0202	0.01487	14004	16757	14424.77
6215786	chr2	rs73976721	173145497	A	G	0.974	0.975	0.865	-0.0247026126403718	0.0568	0.6629	14004	16757	14424.77
6201153	chr2	rs4335911	173145535	T	A	0.24	0.219	0.873	0.0513012943555507	0.0221	0.02012	14004	16757	14424.77
6207412	chr2	rs117623274	173145547	G	A	0.975	0.976	0.859	-0.0267033828345498	0.0582	0.6465	14004	16757	14424.77
6200399	chr2	rs4972763	173145766	G	T	0.761	0.782	0.882	-0.0513985630860003	0.022	0.01952	14004	16757	14424.77
6198378	chr2	rs4972764	173145785	T	C	0.726	0.748	0.884	-0.0515986041477272	0.0209	0.01369	14004	16757	14424.77
6203670	chr2	rs73976722	173146094	A	G	0.974	0.974	0.841	-0.0176040459483609	0.0572	0.7589	14004	16757	14424.77
6199100	chr2	rs10195843	173146356	C	A	0.241	0.219	0.891	0.0518996105407571	0.0219	0.01752	14004	16757	14424.77
6201827	chr2	rs118020839	173146369	A	G	0.975	0.974	0.577	0.0855995474938928	0.0703	0.2238	14004	16757	14424.77
6206507	chr2	rs78409482	173146768	A	G	0.974	0.975	0.861	-0.0309026047398165	0.0571	0.5887	14004	16757	14424.77
6218241	chr2	rs7601768	173146876	G	A	0.24	0.219	0.879	0.0522982892110339	0.022	0.01764	14004	16757	14424.77
6197845	chr2	rs73031500	173147043	A	G	0.974	0.974	0.855	-0.0289037168568363	0.0567	0.6106	14004	16757	14424.77
6215780	chr2	rs117601546	173148604	G	A	0.969	0.969	0.855	-0.0207028323592018	0.0526	0.6946	14004	16757	14424.77
6209749	chr2	rs67673184	173148881	A	G	0.907	0.906	0.841	-0.0180010511095525	0.0321	0.574	14004	16757	14424.77
6199156	chr2	rs4972765	173149354	C	G	0.787	0.802	0.875	-0.0408949138454712	0.0231	0.07584	14004	16757	14424.77
6208699	chr2	rs4972472	173149363	G	A	0.776	0.792	0.89	-0.0419997711602818	0.0224	0.06093	14004	16757	14424.77
6211310	chr2	rs9287953	173149662	A	G	0.314	0.3	0.893	0.0382009626151637	0.0199	0.05461	14004	16757	14424.77
6212197	chr2	rs61548167	173149939	G	T	0.354	0.334	0.895	0.0394995204367644	0.0193	0.04056	14004	16757	14424.77
6197620	chr2	rs68130068	173150012	C	T	0.909	0.908	0.87	-0.019203206984436	0.0319	0.5483	14004	16757	14424.77
6217954	chr2	rs4316910	173150235	T	C	0.22	0.204	0.922	0.0392976332717761	0.0222	0.07637	14004	16757	14424.77
6213515	chr2	rs4316911	173150393	T	G	0.188	0.172	0.933	0.0435000054458512	0.0237	0.06633	14004	16757	14424.77
6215861	chr2	rs10803871	173150513	T	G	0.188	0.172	0.933	0.0437967654983826	0.0237	0.06513	14004	16757	14424.77
6219595	chr2	rs13430544	173150560	C	A	0.961	0.966	0.865	-0.0352023974087295	0.0513	0.4924	13513	16078	13854.87
6211677	chr2	rs60062172	173150639	A	T	0.352	0.332	0.903	0.0394033887747662	0.0192	0.04052	14004	16757	14424.77
6218711	chr2	rs67694199	173150810	C	T	0.913	0.924	0.891	-0.0544984253364989	0.0358	0.1281	14004	16757	14424.77
6195555	chr2	rs12619466	173150972	C	T	0.353	0.333	0.903	0.0382972099323441	0.0192	0.04597	14004	16757	14424.77
6215839	chr2	rs79922633	173151254	C	T	0.965	0.965	0.88	-0.0120017335415971	0.0487	0.8048	14004	16757	14424.77
6219170	chr2	rs13415015	173151320	G	T	0.961	0.966	0.879	-0.0349020520092649	0.0511	0.495	13513	16078	13854.87
6208519	chr2	rs6720199	173151384	A	G	0.191	0.187	0.918	0.0269047980491434	0.0228	0.2392	14004	16757	14424.77
6201580	chr2	rs6720438	173151589	A	G	0.1	0.0952	0.95	0.0310043588626902	0.0295	0.2933	14004	16757	14424.77
6201960	chr2	rs7574709	173152508	A	C	0.961	0.966	0.895	-0.0335050785573982	0.0508	0.5101	13513	16078	13854.87
6215845	chr2	rs4972475	173153368	G	A	0.912	0.923	0.898	-0.0536961790038609	0.0355	0.1305	14004	16757	14424.77
6197785	chr2	rs4536625	173153713	C	A	0.878	0.889	0.9	-0.0388967656299467	0.0294	0.1847	14004	16757	14424.77
6203865	chr2	rs10169716	173153897	T	C	0.927	0.932	0.877	-0.0185000759845861	0.0357	0.6052	14004	16757	14424.77
6205182	chr2	rs118058163	173154072	G	A	0.948	0.946	0.599	-0.0039979812872983	0.0486	0.9343	14004	16757	14424.77
6203760	chr2	rs117786967	173154867	C	T	0.965	0.965	0.886	-0.0071958279818024	0.0483	0.8811	14004	16757	14424.77
6198736	chr2	rs117965121	173155021	G	A	0.965	0.965	0.886	-0.0050024916227914	0.0484	0.9176	14004	16757	14424.77
6195671	chr2	rs72882617	173155088	A	G	0.91	0.909	0.878	-0.0152963956259917	0.032	0.6315	14004	16757	14424.77
6198942	chr2	rs116907420	173155358	A	G	0.965	0.965	0.887	-0.005696192544881	0.0485	0.9067	14004	16757	14424.77
6195450	chr2	rs12471128	173155718	A	G	0.911	0.922	0.904	-0.050798679887367	0.0352	0.1483	14004	16757	14424.77
6199958	chr2	rs7576759	173156011	T	C	0.91	0.921	0.887	-0.0482977854077521	0.0351	0.1692	14004	16757	14424.77
6215865	chr2	rs11684570	173156143	A	G	0.961	0.966	0.88	-0.0246001168682327	0.051	0.6292	13513	16078	13854.87
6196339	chr2	rs117276941	173156403	T	G	0.965	0.965	0.889	-0.005304041591906	0.0484	0.9129	14004	16757	14424.77
6207509	chr2	rs149096874	173156729	A	G	0.965	0.965	0.891	-0.0049019951702315	0.0483	0.9199	14004	16757	14424.77
6219514	chr2	rs72882620	173156900	A	C	0.909	0.908	0.882	-0.0122952780941516	0.0318	0.6978	14004	16757	14424.77
6205648	chr2	rs141425800	173157167	C	T	0.966	0.965	0.892	-0.0046005663955682	0.0483	0.924	14004	16757	14424.77
6209920	chr2	rs116865475	173157241	T	C	0.966	0.965	0.893	-0.0045001103249234	0.0483	0.9252	14004	16757	14424.77
6197640	chr2	rs78023562	173158847	A	T	0.965	0.964	0.883	0.0007996801705642	0.048	0.9866	14004	16757	14424.77
6200998	chr2	rs4496306	173158860	T	C	0.109	0.104	0.942	0.0270994698817177	0.0284	0.3408	14004	16757	14424.77
6205848	chr2	rs10930540	173159279	A	G	0.15	0.141	0.94	0.025297307774162	0.025	0.3134	14004	16757	14424.77
6219243	chr2	rs10930541	173159304	G	A	0.187	0.178	0.92	0.0225048553400694	0.023	0.328	14004	16757	14424.77
6199613	chr2	rs4972477	173159345	G	C	0.186	0.177	0.919	0.0209979909956055	0.023	0.3617	14004	16757	14424.77
6197527	chr2	rs77308518	173159648	C	T	0.987	0.986	0.653	0.0721997240344179	0.1144	0.5278	9019	11810	9458.88
6201492	chr2	rs4972774	173159675	T	C	0.15	0.14	0.944	0.0277027118389473	0.025	0.2674	14004	16757	14424.77
6212098	chr2	rs4972775	173159874	T	C	0.15	0.14	0.944	0.0274011363479391	0.025	0.2734	14004	16757	14424.77
6195663	chr2	rs7425702	173160377	A	G	0.15	0.14	0.946	0.0281014301108748	0.025	0.2604	14004	16757	14424.77
6210176	chr2	rs4594405	173160489	A	G	0.15	0.14	0.946	0.0281014301108748	0.025	0.2611	14004	16757	14424.77
6197649	chr2	rs77398198	173160555	C	G	0.983	0.983	0.761	0.0793008941363585	0.081	0.3279	11905	14648	12320.79
6213500	chr2	rs4429441	173160731	A	G	0.15	0.14	0.947	0.0281986543586787	0.025	0.2585	14004	16757	14424.77
6215394	chr2	rs12624040	173161379	G	A	0.148	0.139	0.952	0.0285971749776749	0.025	0.2531	14004	16757	14424.77
6218292	chr2	rs11674489	173161679	G	A	0.183	0.174	0.928	0.0247999239054771	0.0231	0.2834	14004	16757	14424.77
6216136	chr2	rs11685584	173161899	A	T	0.148	0.139	0.954	0.0284027945161868	0.025	0.2564	14004	16757	14424.77
6209433	chr2	rs11674629	173161949	G	C	0.148	0.139	0.953	0.0285971749776749	0.025	0.2531	14004	16757	14424.77
6202383	chr2	rs79358080	173162030	C	T	0.848	0.841	0.666	0.0234039777790161	0.0283	0.4094	14004	16757	14424.77
6199981	chr2	rs11674681	173162068	G	A	0.183	0.174	0.931	0.0251998010217421	0.023	0.274	14004	16757	14424.77
6196319	chr2	rs62167402	173162297	C	T	0.892	0.904	0.853	-0.0383043331577141	0.0322	0.2337	14004	16757	14424.77
6219038	chr2	rs13384490	173162314	C	T	0.148	0.138	0.955	0.0291995144044279	0.025	0.2423	14004	16757	14424.77
6200867	chr2	rs57101510	173162381	C	T	0.148	0.138	0.956	0.0291023874205329	0.025	0.2438	14004	16757	14424.77
6217787	chr2	rs4588155	173162438	C	T	0.892	0.904	0.853	-0.0388032003238938	0.0321	0.2274	14004	16757	14424.77
6205905	chr2	rs4619572	173162618	C	T	0.148	0.138	0.957	0.0295976364389436	0.025	0.2355	14004	16757	14424.77
6216162	chr2	rs4522573	173162630	G	T	0.891	0.903	0.854	-0.0385953087593848	0.0321	0.2298	14004	16757	14424.77
6219983	chr2	rs4450575	173162709	C	A	0.148	0.138	0.958	0.0298014912367898	0.0249	0.2322	14004	16757	14424.77
6195839	chr2	rs72882640	173162775	C	A	0.911	0.91	0.899	-0.0086977157031958	0.0317	0.7844	14004	16757	14424.77
6197031	chr2	rs60020199	173162987	C	T	0.982	0.981	0.624	0.0667984655384157	0.0828	0.4199	13014	15757	13429.79
6199014	chr2	rs4438453	173162998	G	A	0.148	0.138	0.959	0.0304031059110447	0.0249	0.2223	14004	16757	14424.77
6200108	chr2	rs4538169	173163001	A	G	0.148	0.138	0.959	0.0305001066483263	0.0249	0.2215	14004	16757	14424.77
6206726	chr2	rs56239652	173163069	C	G	0.148	0.138	0.959	0.0304031059110447	0.0249	0.2222	14004	16757	14424.77
6208706	chr2	rs62167405	173163138	C	T	0.971	0.974	0.632	-0.104094650536593	0.0828	0.2085	9909	10398	9769.38
6213669	chr2	rs13413724	173163580	A	G	0.148	0.139	0.956	0.0284999894699013	0.025	0.2539	14004	16757	14424.77
6218324	chr2	rs72882644	173163582	G	A	0.912	0.91	0.9	-0.009696862978864	0.0318	0.7596	14004	16757	14424.77
6199123	chr2	rs4447582	173163684	T	C	0.148	0.139	0.955	0.0278972284172359	0.025	0.2631	14004	16757	14424.77
6216200	chr2	rs79488507	173163686	C	T	0.96	0.964	0.912	-0.0277001306422786	0.0486	0.5694	13513	16078	13854.87
6198466	chr2	rs72882647	173163745	G	A	0.912	0.91	0.901	-0.0095050300143049	0.0318	0.7654	14004	16757	14424.77
6210357	chr2	rs57053949	173164158	G	A	0.382	0.363	0.907	0.0315955615897506	0.0188	0.09147	14004	16757	14424.77
6217240	chr2	rs55893326	173164181	C	T	0.767	0.777	0.885	-0.0246001168682327	0.0221	0.2655	14004	16757	14424.77
6215553	chr2	rs11677934	173164284	G	A	0.148	0.139	0.953	0.0262036654966364	0.025	0.2948	14004	16757	14424.77
6211516	chr2	rs11677943	173164359	G	A	0.148	0.139	0.953	0.0259990758686168	0.025	0.2972	14004	16757	14424.77
6209113	chr2	rs118120265	173164695	G	A	0.966	0.965	0.889	0.0017983819413794	0.0486	0.9708	14004	16757	14424.77
6216455	chr2	rs10930542	173164799	A	G	0.149	0.14	0.951	0.026398473854531	0.0249	0.2901	14004	16757	14424.77
6207060	chr2	rs117205119	173164811	T	C	0.978	0.978	0.55	0.0152038337422728	0.0769	0.8433	14004	16757	14424.77
6217466	chr2	rs10930543	173164901	A	T	0.236	0.229	0.948	0.0208021276292633	0.0208	0.3178	14004	16757	14424.77
6217845	chr2	rs10930544	173164947	A	C	0.236	0.229	0.948	0.0208021276292633	0.0208	0.3161	14004	16757	14424.77
6207893	chr2	rs12475457	173164987	A	T	0.236	0.229	0.948	0.0208021276292633	0.0208	0.3176	14004	16757	14424.77
6205015	chr2	rs55690766	173165045	C	G	0.959	0.964	0.909	-0.0231969816042026	0.0484	0.6311	13513	16078	13854.87
6216637	chr2	rs10803872	173165126	C	T	0.236	0.229	0.948	0.0207041815582916	0.0208	0.32	14004	16757	14424.77
6202806	chr2	rs12614676	173165305	C	T	0.236	0.229	0.949	0.0205964297986501	0.0208	0.3219	14004	16757	14424.77
6195630	chr2	rs6742057	173165495	T	C	0.959	0.963	0.909	-0.0231969816042026	0.0484	0.6309	13513	16078	13854.87
6198227	chr2	rs117489155	173165668	G	A	0.966	0.965	0.889	-0.0032954239497972	0.0485	0.9462	14004	16757	14424.77
6199229	chr2	rs10930545	173165772	A	G	0.148	0.139	0.95	0.025696986087186	0.025	0.304	14004	16757	14424.77
6201301	chr2	rs143656127	173166144	A	G	0.982	0.984	0.539	-0.10799732231233	0.089	0.2254	12895	15648	13315.77
6215501	chr2	rs55642375	173166555	A	C	0.938	0.937	0.664	0.0066975214477213	0.0429	0.8764	14004	16757	14424.77
6211201	chr2	rs59911001	173166595	C	T	0.382	0.363	0.909	0.0307037775750057	0.0187	0.1011	14004	16757	14424.77
6196701	chr2	rs6749293	173166803	T	C	0.959	0.963	0.905	-0.0248973835545144	0.0484	0.6066	13513	16078	13854.87
6200245	chr2	rs117238094	173167234	A	G	0.966	0.965	0.886	-0.0046005663955682	0.0486	0.9249	14004	16757	14424.77
6209889	chr2	rs6735271	173167475	G	A	0.236	0.229	0.954	0.0204004877576787	0.0207	0.3256	14004	16757	14424.77
6219383	chr2	rs10207045	173167558	A	T	0.374	0.357	0.917	0.029296631955588	0.0188	0.1177	14004	16757	14424.77
6211998	chr2	rs6735215	173167641	C	T	0.236	0.229	0.954	0.0202045073158995	0.0207	0.3291	14004	16757	14424.77
6195256	chr2	rs10803873	173167756	T	C	0.236	0.229	0.955	0.0204004877576787	0.0207	0.324	14004	16757	14424.77
6198806	chr2	rs149179251	173167969	G	A	0.973	0.973	0.398	0.0587027762537362	0.0824	0.4762	14004	16757	14424.77
6208513	chr2	rs56030771	173167990	T	A	0.887	0.899	0.862	-0.0377953294954024	0.0314	0.2283	14004	16757	14424.77
6199901	chr2	rs72882669	173168047	A	T	0.913	0.911	0.92	-0.0046005663955682	0.0316	0.8835	14004	16757	14424.77
6195474	chr2	rs10930546	173168394	A	C	0.235	0.228	0.958	0.0199006617063362	0.0207	0.3357	14004	16757	14424.77
6206531	chr2	rs12620834	173168503	T	G	0.375	0.358	0.919	0.0281014301108748	0.0187	0.1329	14004	16757	14424.77
6209547	chr2	rs72882674	173168624	C	T	0.913	0.911	0.923	-0.0039979812872983	0.0315	0.8991	14004	16757	14424.77
6216093	chr2	rs3934990	173168656	T	G	0.235	0.228	0.959	0.0198026272961797	0.0207	0.3389	14004	16757	14424.77
6217016	chr2	rs3934991	173168867	G	A	0.375	0.358	0.919	0.0274984287018097	0.0187	0.1412	14004	16757	14424.77
6210253	chr2	rs141592633	173169179	T	C	0.913	0.911	0.925	-0.0042992284528324	0.0315	0.8925	14004	16757	14424.77
6195891	chr2	rs3935437	173169320	A	G	0.262	0.257	0.941	0.0170045988158238	0.0201	0.398	14004	16757	14424.77
6195874	chr2	rs3935436	173169328	G	A	0.235	0.228	0.96	0.0197045832743354	0.0207	0.3411	14004	16757	14424.77
6211441	chr2	rs6743235	173169480	G	A	0.262	0.256	0.942	0.0166014304974254	0.0201	0.4066	14004	16757	14424.77
6195892	chr2	rs79300054	173169482	C	T	0.988	0.988	0.43	0.0753022587095424	0.1222	0.5376	12305	15058	12725.77
6205251	chr2	rs6758468	173169580	T	G	0.887	0.899	0.867	-0.0390007373497326	0.0312	0.2113	14004	16757	14424.77
6219469	chr2	rs78809508	173169952	T	C	0.974	0.973	0.878	0.0061013488579762	0.0562	0.9129	14004	16757	14424.77
6198515	chr2	rs144645781	173170034	G	C	0.974	0.973	0.882	0.0035038543266769	0.0559	0.9498	14004	16757	14424.77
6211745	chr2	rs55655951	173170153	C	G	0.913	0.911	0.93	-0.003596459514405	0.0315	0.9079	14004	16757	14424.77
6199605	chr2	rs12622656	173170168	T	C	0.375	0.358	0.921	0.0287040681283552	0.0187	0.1246	14004	16757	14424.77
6210366	chr2	rs7595714	173170386	C	T	0.235	0.228	0.965	0.0193025022544974	0.0206	0.3495	14004	16757	14424.77
6210843	chr2	rs7569240	173170475	A	G	0.235	0.228	0.966	0.0193025022544974	0.0206	0.3484	14004	16757	14424.77
6195455	chr2	rs7596005	173170486	G	A	0.235	0.228	0.967	0.0193025022544974	0.0206	0.3501	14004	16757	14424.77
6194775	chr2	rs7579339	173170866	G	A	0.235	0.228	0.969	0.0195967237465575	0.0206	0.3409	14004	16757	14424.77
6210730	chr2	rs7605564	173170965	A	G	0.235	0.228	0.969	0.0195967237465575	0.0206	0.34	14004	16757	14424.77
6209849	chr2	rs10930547	173170999	A	G	0.148	0.139	0.952	0.0270021387025708	0.025	0.2798	14004	16757	14424.77
6214750	chr2	rs4972483	173171276	G	A	0.235	0.228	0.968	0.0198026272961797	0.0206	0.3373	14004	16757	14424.77
6210673	chr2	rs73016857	173171481	C	T	0.959	0.964	0.905	-0.0310985871020312	0.0487	0.5228	13513	16078	13854.87
6217795	chr2	rs4972782	173171604	A	G	0.235	0.227	0.967	0.0203025023378308	0.0206	0.325	14004	16757	14424.77
6213762	chr2	rs145879844	173171695	T	C	0.974	0.973	0.88	0.004201162744548	0.0563	0.9411	14004	16757	14424.77
6199572	chr2	rs72882687	173171735	C	G	0.874	0.876	0.943	-0.0119005312583873	0.0268	0.6566	14004	16757	14424.77
6208271	chr2	rs72882688	173171746	G	T	0.874	0.876	0.943	-0.0119005312583873	0.0268	0.6573	14004	16757	14424.77
6200035	chr2	rs7583178	173172018	G	T	0.959	0.964	0.904	-0.031397792147416	0.0487	0.5194	13513	16078	13854.87
6204131	chr2	rs11682072	173172090	G	A	0.886	0.898	0.852	-0.0374007702544828	0.0313	0.2331	14004	16757	14424.77
6214282	chr2	rs115485311	173172209	T	C	0.974	0.973	0.879	0.0023971245997214	0.0559	0.9661	14004	16757	14424.77
6213968	chr2	rs114705760	173172498	A	G	0.974	0.973	0.876	0.0085037404912207	0.0562	0.8792	14004	16757	14424.77
6210451	chr2	rs62167427	173172895	C	T	0.261	0.256	0.946	0.0172994970780611	0.02	0.3888	14004	16757	14424.77
6215083	chr2	rs142687584	173173021	G	T	0.982	0.981	0.625	0.0535028515173065	0.083	0.5188	13014	15757	13429.79
6201861	chr2	rs74507062	173173056	G	T	0.974	0.972	0.88	0.0028958031120254	0.0559	0.9588	14004	16757	14424.77
6214123	chr2	rs117819366	173173135	A	C	0.974	0.973	0.883	-0.0022024235552	0.0561	0.9682	14004	16757	14424.77
6216714	chr2	rs7560146	173173159	A	G	0.234	0.227	0.964	0.0194986595340326	0.0207	0.3461	14004	16757	14424.77
6202411	chr2	rs75861406	173173201	C	T	0.376	0.359	0.915	0.0284027945161868	0.0188	0.1297	14004	16757	14424.77
6217911	chr2	rs59801837	173173331	C	G	0.959	0.964	0.902	-0.0307994715535284	0.0488	0.5272	13513	16078	13854.87
6212980	chr2	rs56031019	173173467	G	A	0.914	0.912	0.928	-0.0029042131473898	0.0316	0.9277	14004	16757	14424.77
6204841	chr2	rs6433348	173173509	A	G	0.235	0.228	0.961	0.0183996828453635	0.0207	0.3745	14004	16757	14424.77
6210888	chr2	rs6433349	173173568	G	C	0.235	0.228	0.96	0.0183015011699126	0.0207	0.3753	14004	16757	14424.77
6201875	chr2	rs12692999	173173642	A	G	0.234	0.227	0.962	0.0187039847937718	0.0207	0.3649	14004	16757	14424.77
6216372	chr2	rs73016873	173173960	C	T	0.959	0.964	0.898	-0.0306963490025976	0.0488	0.5298	13513	16078	13854.87
6203248	chr2	rs77756604	173173975	A	G	0.974	0.973	0.878	0.0060019521956343	0.0563	0.9145	14004	16757	14424.77
6208612	chr2	rs118017495	173174027	T	A	0.974	0.973	0.885	-0.0042992284528324	0.0562	0.9383	14004	16757	14424.77
6206250	chr2	rs56206805	173174155	A	G	0.234	0.228	0.954	0.0178988554877579	0.0208	0.388	14004	16757	14424.77
6197114	chr2	rs148423084	173174175	C	T	0.974	0.972	0.873	0.0087020272939009	0.0558	0.876	14004	16757	14424.77
6211835	chr2	rs10201605	173174400	T	G	0.108	0.104	0.949	0.024097313483794	0.0284	0.3969	14004	16757	14424.77
6210627	chr2	rs147934276	173174855	A	G	0.988	0.987	0.75	-0.0152050125429676	0.1116	0.8914	8500	11273	8930.87
6205872	chr2	rs59319074	173174903	G	A	0.376	0.359	0.905	0.0288983900426488	0.0188	0.1254	14004	16757	14424.77
6209391	chr2	rs7594561	173175211	G	A	0.109	0.104	0.947	0.024097313483794	0.0284	0.3964	14004	16757	14424.77
6217052	chr2	rs4972787	173175616	C	T	0.887	0.899	0.818	-0.0426987545331152	0.032	0.1827	14004	16757	14424.77
6201788	chr2	rs73016880	173176106	A	G	0.959	0.964	0.883	-0.0328021562323804	0.0491	0.505	13513	16078	13854.87
6196374	chr2	rs4972484	173176278	A	G	0.106	0.102	0.924	0.024097313483794	0.029	0.4052	14004	16757	14424.77
6217743	chr2	rs10174878	173176841	A	G	0.975	0.974	0.894	-0.0088994831870327	0.0566	0.8753	14004	16757	14424.77
6206252	chr2	rs72882697	173177718	G	A	0.943	0.943	0.881	0.0139029051689914	0.0401	0.7283	14004	16757	14424.77
6214449	chr2	rs62167429	173177735	G	A	0.968	0.97	0.676	-0.090701814649167	0.0597	0.1291	14004	16757	14424.77
6205895	chr2	rs4427989	173178490	G	A	0.165	0.158	0.957	0.0260965047212743	0.0236	0.2686	14004	16757	14424.77
6210581	chr2	rs117034846	173178701	G	C	0.978	0.977	0.936	-0.007095110875924	0.059	0.9044	14004	16757	14424.77
6207262	chr2	rs117322545	173178702	G	C	0.978	0.977	0.936	-0.0071958279818024	0.059	0.9023	14004	16757	14424.77
6211839	chr2	rs35427086	173178739	T	C	0.106	0.101	0.97	0.0311013012983478	0.0283	0.2717	14004	16757	14424.77
6207549	chr2	rs10182136	173179471	A	G	0.886	0.888	0.928	-0.0005001250416822	0.0282	0.9849	14004	16757	14424.77
6197932	chr2	rs6720311	173179651	T	C	0.901	0.91	0.767	-0.027196494688472	0.0346	0.4313	14004	16757	14424.77
6205805	chr2	rs62167432	173179710	C	A	0.968	0.971	0.678	-0.0959053568870712	0.0596	0.1077	14004	16757	14424.77
6202592	chr2	rs111632140	173179740	C	T	0.964	0.967	0.915	-0.0160988945897493	0.049	0.7425	14004	16757	14424.77
6213522	chr2	rs61123840	173179864	G	A	0.352	0.334	0.881	0.0330962274891896	0.0194	0.08699	14004	16757	14424.77
6195117	chr2	rs181310707	173186220	C	T	0.986	0.987	0.548	-0.237800440657844	0.112	0.03367	11190	14135	11722.94
6219085	chr2	rs73016901	173186282	G	A	0.941	0.943	0.925	-0.0137034650584925	0.0379	0.7179	14004	16757	14424.77
6198799	chr2	rs73018804	173186352	G	A	0.886	0.888	0.934	-0.0006001800720324	0.0281	0.9838	14004	16757	14424.77
6215485	chr2	rs190824986	173186587	A	G	0.978	0.977	0.942	-0.0135007260538548	0.0586	0.8174	14004	16757	14424.77
6201959	chr2	rs118018701	173186588	C	T	0.973	0.971	0.91	0.0199986865066891	0.0543	0.7127	14004	16757	14424.77
6218160	chr2	rs6715062	173186771	C	T	0.112	0.108	0.982	0.0234039777790161	0.0274	0.3932	14004	16757	14424.77
6215828	chr2	rs147303754	173186898	A	G	0.977	0.976	0.583	0.0851037252451896	0.0721	0.2376	14004	16757	14424.77
6205876	chr2	rs56207281	173187199	T	A	0.945	0.945	0.93	0.0121953336998771	0.04	0.7607	14004	16757	14424.77
6198965	chr2	rs76961984	173187251	T	C	0.964	0.968	0.924	-0.0194988734340555	0.0489	0.6898	14004	16757	14424.77
6212702	chr2	rs148518663	173187337	T	C	0.977	0.977	0.951	-0.0094040800752939	0.0594	0.874	13414	16167	13834.77
6216497	chr2	rs58127593	173187603	G	A	0.964	0.967	0.924	-0.0188974371044634	0.0489	0.6983	14004	16757	14424.77
6195513	chr2	rs55998604	173187903	G	A	0.91	0.912	0.938	0.0022973590486834	0.0313	0.9421	14004	16757	14424.77
6210532	chr2	rs4494705	173187948	C	A	0.226	0.219	0.952	0.0146028573839336	0.021	0.4879	14004	16757	14424.77
6219929	chr2	rs4507062	173188228	A	G	0.135	0.131	0.977	0.0231011029079872	0.0253	0.3618	14004	16757	14424.77
6204613	chr2	rs4271740	173188230	T	C	0.225	0.219	0.953	0.0150954876453349	0.021	0.4719	14004	16757	14424.77
6205824	chr2	rs4496307	173188313	C	T	0.946	0.946	0.934	0.0139029051689914	0.04	0.7291	14004	16757	14424.77
6218234	chr2	rs78273862	173188341	G	A	0.964	0.967	0.925	-0.0187955345843259	0.0488	0.7003	14004	16757	14424.77
6211955	chr2	rs62167439	173188509	G	A	0.226	0.219	0.954	0.0146028573839336	0.021	0.485	14004	16757	14424.77
6204920	chr2	rs4290625	173188560	G	C	0.113	0.108	0.988	0.0239996896478807	0.0272	0.3776	14004	16757	14424.77
6216013	chr2	rs6735256	173188600	T	G	0.226	0.219	0.955	0.0146028573839336	0.021	0.4865	14004	16757	14424.77
6205773	chr2	rs6723038	173188679	C	T	0.226	0.219	0.955	0.0141987193998129	0.021	0.4984	14004	16757	14424.77
6203468	chr2	rs73018812	173188852	C	T	0.964	0.967	0.921	-0.0122952780941516	0.0487	0.8008	14004	16757	14424.77
6215507	chr2	rs6723279	173188932	C	T	0.113	0.108	0.99	0.024097313483794	0.0272	0.3752	14004	16757	14424.77
6202551	chr2	rs56019642	173188938	A	G	0.946	0.946	0.937	0.0139029051689914	0.04	0.7286	14004	16757	14424.77
6209315	chr2	rs6723376	173188982	C	T	0.226	0.22	0.956	0.0147014028528927	0.021	0.4843	14004	16757	14424.77
6214212	chr2	rs79770637	173189404	C	T	0.941	0.943	0.927	-0.0159972768350078	0.0378	0.6726	14004	16757	14424.77
6198762	chr2	rs73018818	173189621	G	A	0.964	0.967	0.922	-0.0152050125429676	0.0486	0.7552	14004	16757	14424.77
6195122	chr2	rs7577264	173189711	C	T	0.113	0.108	0.992	0.024097313483794	0.0272	0.375	14004	16757	14424.77
6207453	chr2	rs73018821	173189783	C	T	0.964	0.967	0.923	-0.0152050125429676	0.0486	0.7549	14004	16757	14424.77
6198519	chr2	rs6433351	173189825	C	A	0.113	0.108	0.992	0.0238044133801613	0.0271	0.3806	14004	16757	14424.77
6218373	chr2	rs72884220	173190356	G	A	0.946	0.946	0.943	0.0148984646619666	0.0399	0.7084	14004	16757	14424.77
6218845	chr2	rs6756450	173190432	A	G	0.167	0.163	0.964	0.0118989261570991	0.0234	0.6103	14004	16757	14424.77
6196659	chr2	rs6728360	173190533	G	C	0.113	0.108	0.994	0.0236969951765786	0.0271	0.382	14004	16757	14424.77
6200201	chr2	rs143697482	173190671	G	C	0.978	0.977	0.945	-0.0170952954286372	0.0585	0.7695	14004	16757	14424.77
6195233	chr2	rs56173730	173190881	T	C	0.946	0.946	0.946	0.0154992634469238	0.0399	0.6974	14004	16757	14424.77
6207049	chr2	rs78808057	173191427	T	G	0.965	0.968	0.926	-0.0248973835545144	0.0491	0.612	14004	16757	14424.77
6209656	chr2	rs4246619	173191687	C	T	0.167	0.163	0.968	0.0117012723076411	0.0234	0.6183	14004	16757	14424.77
6215724	chr2	rs184088744	173191899	C	T	0.978	0.977	0.942	-0.0108991808690006	0.0588	0.8535	14004	16757	14424.77
6216991	chr2	rs56105609	173191932	G	A	0.946	0.946	0.948	0.0158044491449436	0.0398	0.6915	14004	16757	14424.77
6218456	chr2	rs6714434	173192075	G	A	0.113	0.109	0.995	0.0228958774769045	0.0271	0.3967	14004	16757	14424.77
6213871	chr2	rs137982484	173192382	G	A	0.983	0.982	0.564	-0.0707014731729843	0.0888	0.4257	13317	16265	13851.39
6195429	chr2	rs10930548	173192766	A	G	0.167	0.163	0.968	0.0108014536938559	0.0234	0.6431	14004	16757	14424.77
6201665	chr2	rs6718565	173193070	G	T	0.167	0.163	0.967	0.0103957761821204	0.0234	0.6577	14004	16757	14424.77
6212340	chr2	rs79975503	173193150	A	C	0.353	0.335	0.894	0.0330962274891896	0.0192	0.08494	14004	16757	14424.77
6196774	chr2	rs150863680	173193556	A	G	0.971	0.97	0.862	0.0062007356416035	0.0543	0.9088	14004	16757	14424.77
6218616	chr2	rs4246620	173194044	C	T	0.113	0.109	0.995	0.0221038989069263	0.0271	0.4137	14004	16757	14424.77
6215179	chr2	rs4395225	173194133	A	T	0.113	0.109	0.995	0.0221038989069263	0.0271	0.414	14004	16757	14424.77
6216847	chr2	rs73018829	173194397	T	G	0.91	0.912	0.953	0.0030952049073025	0.0311	0.9195	14004	16757	14424.77
6210402	chr2	rs11693704	173194729	C	T	0.227	0.22	0.966	0.0134984841513417	0.0208	0.518	14004	16757	14424.77
6206857	chr2	rs55639081	173194744	G	A	0.91	0.913	0.955	-0.000200020002667	0.0311	0.996	14004	16757	14424.77
6209501	chr2	rs55889669	173194747	G	A	0.946	0.946	0.949	0.0171029078996623	0.0399	0.6685	14004	16757	14424.77
6218647	chr2	rs4350710	173194962	G	A	0.136	0.132	0.987	0.0221038989069263	0.0251	0.378	14004	16757	14424.77
6197030	chr2	rs6755520	173195634	A	C	0.226	0.22	0.97	0.0135971385060249	0.0208	0.512	14004	16757	14424.77
6194864	chr2	rs7591203	173195660	T	C	0.91	0.913	0.958	0.0017983819413794	0.0311	0.9539	14004	16757	14424.77
6199097	chr2	rs80299051	173195703	C	A	0.984	0.984	0.685	0.027196791588428	0.0971	0.7797	10146	9839	9758.32
6208376	chr2	rs57200533	173196378	T	C	0.91	0.913	0.951	0.0007996801705642	0.0312	0.9804	14004	16757	14424.77
6210536	chr2	rs144669425	173196415	A	G	0.977	0.976	0.958	-0.0206007457079636	0.0588	0.7262	13414	16167	13834.77
6197920	chr2	rs59279316	173196630	C	T	0.91	0.913	0.95	0.0005998200719675	0.0312	0.9836	14004	16757	14424.77
6219182	chr2	rs58198619	173196654	A	G	0.91	0.913	0.949	0.0005998200719675	0.0312	0.9835	14004	16757	14424.77
6199155	chr2	rs72886051	173196864	C	T	0.946	0.946	0.941	0.0172012073197748	0.04	0.6673	14004	16757	14424.77
6208248	chr2	rs59465816	173197051	T	C	0.91	0.913	0.946	0.0003999200213268	0.0312	0.989	14004	16757	14424.77
6203989	chr2	rs61071477	173197200	A	C	0.91	0.913	0.945	0.0001999800026662	0.0312	0.9944	14004	16757	14424.77
6200535	chr2	rs12991317	173197449	C	T	0.226	0.22	0.96	0.0147999386115992	0.0209	0.4788	14004	16757	14424.77
6201688	chr2	rs140550013	173197574	T	C	0.978	0.977	0.943	-0.0201006717070029	0.0585	0.7314	14004	16757	14424.77
6214357	chr2	rs12996815	173197762	A	G	0.113	0.109	0.987	0.0204984635773248	0.0271	0.4492	14004	16757	14424.77
6217895	chr2	rs61286863	173197867	A	C	0.91	0.913	0.943	-0.0001000050003333	0.0313	0.9982	14004	16757	14424.77
6213212	chr2	rs59847846	173198011	G	A	0.964	0.967	0.915	-0.0270012755029434	0.0488	0.5791	14004	16757	14424.77
6212881	chr2	rs7425380	173198175	T	C	0.113	0.109	0.987	0.0200967016991224	0.0271	0.4576	14004	16757	14424.77
6201472	chr2	rs7602327	173198591	T	G	0.91	0.913	0.937	-0.0004000800213396	0.0313	0.9906	14004	16757	14424.77
6213624	chr2	rs7588553	173198600	G	C	0.91	0.913	0.936	-0.0001000050003333	0.0313	0.9965	14004	16757	14424.77
6205291	chr2	rs6742648	173199087	G	A	0.91	0.913	0.936	0.0005998200719675	0.0313	0.9847	14004	16757	14424.77
6198396	chr2	rs6757748	173199114	T	C	0.113	0.109	0.979	0.0205964297986501	0.0273	0.4503	14004	16757	14424.77
6210831	chr2	rs76747715	173199359	C	T	0.987	0.986	0.746	0.130800166219008	0.0882	0.1378	12424	15167	12839.79
6202916	chr2	rs150474992	173199424	A	G	0.96	0.959	0.867	0.0087020272939009	0.0469	0.8525	14004	16757	14424.77
6216923	chr2	rs56004424	173199705	C	T	0.909	0.912	0.932	0.0013990209137074	0.0314	0.964	14004	16757	14424.77
6220096	chr2	rs6717736	173199938	A	G	0.112	0.108	0.97	0.0209979909956055	0.0275	0.444	14004	16757	14424.77
6203092	chr2	rs56011402	173200407	A	G	0.913	0.916	0.923	0.0028958031120254	0.0321	0.9285	14004	16757	14424.77
6219286	chr2	rs66486916	173200478	C	G	0.913	0.915	0.922	0.0021975835434872	0.032	0.9443	14004	16757	14424.77
6206159	chr2	rs6729116	173200846	G	A	0.236	0.229	0.907	0.0141001243787816	0.0212	0.505	14004	16757	14424.77
6199079	chr2	rs57540835	173200905	A	G	0.913	0.916	0.921	-0.0086977157031958	0.032	0.7848	14004	16757	14424.77
6212820	chr2	rs10209443	173201204	C	T	0.917	0.92	0.926	0.0004998750416509	0.0325	0.9869	14004	16757	14424.77
6211329	chr2	rs6729717	173201269	G	A	0.142	0.138	0.967	0.025297307774162	0.0249	0.31	14004	16757	14424.77
6198236	chr2	rs67153018	173201288	A	G	0.917	0.92	0.924	0.0006997551142732	0.0326	0.9823	14004	16757	14424.77
6208054	chr2	rs68139840	173201354	C	G	0.917	0.92	0.923	0.0001999800026662	0.0326	0.9953	14004	16757	14424.77
6205982	chr2	rs6729987	173201476	G	C	0.117	0.114	0.968	0.0147999386115992	0.027	0.5825	14004	16757	14424.77
6208039	chr2	rs12614920	173201650	T	G	0.342	0.325	0.886	0.0304031059110447	0.0194	0.1178	14004	16757	14424.77
6216495	chr2	rs7583083	173202047	G	A	0.117	0.113	0.971	0.0131037693769772	0.027	0.6267	14004	16757	14424.77
6215244	chr2	rs7556723	173202280	A	G	0.229	0.217	0.888	0.0260965047212743	0.022	0.235	14004	16757	14424.77
6218778	chr2	rs4972502	173202455	A	G	0.117	0.113	0.975	0.0147014028528927	0.027	0.5848	14004	16757	14424.77
6210168	chr2	rs7597418	173202557	T	C	0.94	0.945	0.818	-0.0454995840713661	0.0398	0.2529	14004	16757	14424.77
6206013	chr2	rs143136638	173202804	C	T	0.978	0.977	0.967	-0.0299953975354009	0.0636	0.6365	11758	14518	12182.29
6201085	chr2	rs78034869	173203198	A	G	0.969	0.972	0.853	-0.0122041688389067	0.0535	0.8202	14004	16757	14424.77
6215598	chr2	rs4972802	173203254	T	C	0.137	0.134	0.969	0.0193025022544974	0.0252	0.4437	14004	16757	14424.77
6214975	chr2	rs12465038	173203427	G	A	0.907	0.916	0.773	-0.0435966737180782	0.0358	0.223	14004	16757	14424.77
6201593	chr2	rs60223509	173203581	T	C	0.285	0.268	0.882	0.0361004656247227	0.0204	0.07725	14004	16757	14424.77
6216608	chr2	rs146187214	173203584	T	C	0.978	0.977	0.973	-0.026600681797179	0.0639	0.6774	11758	14518	12182.29
6204067	chr2	rs6716471	173204897	A	G	0.148	0.146	0.972	0.0064988367398296	0.0243	0.7878	14004	16757	14424.77
6205713	chr2	rs12614473	173205214	G	T	0.298	0.283	0.882	0.0282958691548473	0.0201	0.1596	14004	16757	14424.77
6213012	chr2	rs73024854	173205249	C	G	0.941	0.941	0.913	-0.0197028322758684	0.0373	0.5984	14004	16757	14424.77
6206076	chr2	rs10930550	173205527	C	A	0.115	0.111	0.981	0.0182033098538737	0.0271	0.501	14004	16757	14424.77
6207218	chr2	rs13397317	173205631	G	T	0.966	0.964	0.955	0.0308007491527123	0.047	0.5126	14004	16757	14424.77
6218590	chr2	rs13410700	173205646	T	C	0.966	0.963	0.946	0.0353961009469877	0.0468	0.4499	14004	16757	14424.77
6219424	chr2	rs62169679	173205744	C	G	0.974	0.977	0.814	-0.0954981974785401	0.0602	0.1125	14004	16757	14424.77
6196797	chr2	rs13397362	173205871	C	G	0.966	0.964	0.955	0.0324962313421326	0.0468	0.4877	14004	16757	14424.77
6209464	chr2	rs76932710	173206086	C	T	0.966	0.964	0.959	0.0332026408277183	0.0469	0.4782	14004	16757	14424.77
6199323	chr2	rs146897227	173206287	C	T	0.966	0.964	0.96	0.0320992618599997	0.0469	0.4931	14004	16757	14424.77
6204818	chr2	rs147878115	173206512	C	T	0.981	0.979	0.736	0.0970994871296738	0.0721	0.1781	13457	16217	13881.29
6218249	chr2	rs77665628	173206553	A	G	0.967	0.964	0.962	0.0295005481176215	0.047	0.5311	14004	16757	14424.77
6213056	chr2	rs10182389	173207116	G	A	0.966	0.964	0.962	0.0323026073786261	0.0468	0.4905	14004	16757	14424.77
6216659	chr2	rs10205762	173207151	A	G	0.966	0.964	0.962	0.0320024161254944	0.0468	0.4944	14004	16757	14424.77
6213339	chr2	rs76561584	173207242	C	T	0.354	0.338	0.889	0.0205964297986501	0.0192	0.2827	14004	16757	14424.77
6211093	chr2	rs10182528	173207441	C	T	0.966	0.964	0.963	0.0332993704009261	0.0468	0.4765	14004	16757	14424.77
6206359	chr2	rs10206186	173207576	A	G	0.966	0.964	0.963	0.0326994961630157	0.0468	0.4847	14004	16757	14424.77
6205548	chr2	rs7605224	173207781	G	T	0.149	0.147	0.976	0.0044998604248922	0.0242	0.8515	14004	16757	14424.77
6208492	chr2	rs190236223	173208099	T	G	0.984	0.983	0.547	0.0416984103556758	0.093	0.654	13457	16217	13881.29
6218265	chr2	rs73024858	173208427	A	G	0.966	0.964	0.963	0.0329027196757078	0.0467	0.4817	14004	16757	14424.77
6209965	chr2	rs73024860	173208555	C	T	0.966	0.964	0.963	0.031498667059371	0.0468	0.5013	14004	16757	14424.77
6211615	chr2	rs6761574	173209082	C	T	0.966	0.964	0.962	0.0323994240466592	0.0468	0.488	14004	16757	14424.77
6195570	chr2	rs4131382	173209097	T	C	0.88	0.891	0.817	-0.0350988198393953	0.0306	0.2516	14004	16757	14424.77
6209058	chr2	rs6719962	173209376	T	C	0.118	0.114	0.978	0.0154992634469238	0.0269	0.5646	14004	16757	14424.77
6217499	chr2	rs6733461	173209541	A	G	0.966	0.964	0.963	0.0323026073786261	0.0467	0.4901	14004	16757	14424.77
6220058	chr2	rs6720201	173209641	T	C	0.966	0.964	0.963	0.0327962744150825	0.0468	0.4832	14004	16757	14424.77
6211857	chr2	rs147029758	173209735	C	A	0.966	0.964	0.963	0.0333960906184285	0.0468	0.4753	14004	16757	14424.77
6195059	chr2	rs11686765	173209982	G	T	0.909	0.918	0.803	-0.0396976268585458	0.0357	0.2656	14004	16757	14424.77
6212903	chr2	rs77249804	173210022	T	C	0.987	0.985	0.951	0.116600114058204	0.0905	0.1977	9047	11813	9474.35
6203023	chr2	rs115353474	173210082	C	T	0.983	0.982	0.531	0.10570145753054	0.1022	0.3008	9436	11532	9598.48
6216245	chr2	rs73024866	173210225	A	G	0.966	0.964	0.963	0.0320992618599997	0.0467	0.4923	14004	16757	14424.77
6211111	chr2	rs76508007	173210309	C	T	0.966	0.964	0.963	0.0321960982163169	0.0468	0.4915	14004	16757	14424.77
6209294	chr2	rs35703952	173210570	T	G	0.177	0.173	0.963	0.0172994970780611	0.0227	0.447	14004	16757	14424.77
6198352	chr2	rs77820166	173210592	G	T	0.966	0.964	0.964	0.0323994240466592	0.0468	0.4891	14004	16757	14424.77
6206655	chr2	rs76641017	173210878	T	C	0.966	0.964	0.963	0.0315955615897506	0.0468	0.4997	14004	16757	14424.77
6204099	chr2	rs78428865	173211139	T	C	0.967	0.964	0.964	0.0305970979773775	0.047	0.5143	14004	16757	14424.77
6207572	chr2	rs72886087	173211191	G	C	0.297	0.282	0.89	0.0278972284172359	0.02	0.1639	14004	16757	14424.77
6219124	chr2	rs7570443	173211266	A	G	0.966	0.964	0.964	0.0315955615897506	0.0468	0.4989	14004	16757	14424.77
6204678	chr2	rs62169682	173211294	T	C	0.975	0.977	0.847	-0.0978995292780637	0.06	0.1024	14004	16757	14424.77
6218930	chr2	rs7597248	173211511	C	T	0.966	0.964	0.964	0.0311982343370806	0.0468	0.5057	14004	16757	14424.77
6215550	chr2	rs4552157	173211526	G	A	0.152	0.151	0.976	0.0038027603329278	0.024	0.8729	14004	16757	14424.77
6206492	chr2	rs7600301	173211700	G	C	0.966	0.964	0.964	0.0318958749835631	0.0468	0.4962	14004	16757	14424.77
6196717	chr2	rs4484005	173211748	A	G	0.118	0.115	0.979	0.016296487966892	0.0268	0.5435	14004	16757	14424.77
6208700	chr2	rs6433352	173211973	A	T	0.966	0.964	0.964	0.0315955615897506	0.0468	0.4995	14004	16757	14424.77
6202754	chr2	rs6710573	173212407	T	C	0.966	0.964	0.964	0.0318958749835631	0.0468	0.4955	14004	16757	14424.77
6202312	chr2	rs28446437	173212808	T	C	0.966	0.964	0.964	0.031799009548949	0.0468	0.4962	14004	16757	14424.77
6196533	chr2	rs4487062	173212983	G	A	0.118	0.115	0.98	0.0165030720990143	0.0267	0.5373	14004	16757	14424.77
6199928	chr2	rs13417240	173213016	T	C	0.966	0.964	0.964	0.031799009548949	0.0468	0.4965	14004	16757	14424.77
6203407	chr2	rs76653979	173213031	T	C	0.967	0.964	0.964	0.0298985503458634	0.047	0.5237	14004	16757	14424.77
6213648	chr2	rs76739189	173213234	C	G	0.967	0.964	0.964	0.0305970979773775	0.047	0.5154	14004	16757	14424.77
6207239	chr2	rs62169683	173213284	G	A	0.177	0.174	0.971	0.0178006246255066	0.0226	0.4306	14004	16757	14424.77
6218725	chr2	rs75260418	173213490	T	A	0.966	0.964	0.963	0.0320024161254944	0.0468	0.4951	14004	16757	14424.77
6208117	chr2	rs13407052	173213640	G	A	0.966	0.964	0.963	0.0312951579807101	0.0469	0.5042	14004	16757	14424.77
6216182	chr2	rs13432301	173213650	A	G	0.966	0.964	0.963	0.0312951579807101	0.0469	0.5043	14004	16757	14424.77
6207601	chr2	rs77072569	173213672	A	C	0.966	0.964	0.962	0.0312951579807101	0.0469	0.5047	14004	16757	14424.77
6215803	chr2	rs78792954	173213756	C	T	0.966	0.964	0.962	0.0317021347305135	0.0469	0.4992	14004	16757	14424.77
6216332	chr2	rs78478070	173213985	G	C	0.967	0.964	0.962	0.0305001066483263	0.0471	0.5169	14004	16757	14424.77
6199297	chr2	rs77381749	173214006	G	A	0.969	0.972	0.839	-0.0174005146801673	0.0541	0.7475	14004	16757	14424.77
6196775	chr2	rs62169684	173214377	A	G	0.975	0.978	0.858	-0.0856995105900367	0.06	0.1532	14004	16757	14424.77
6205164	chr2	rs13382231	173214418	A	C	0.966	0.964	0.96	0.031498667059371	0.0469	0.5017	14004	16757	14424.77
6205044	chr2	rs75643518	173214500	C	T	0.966	0.964	0.96	0.0315955615897506	0.047	0.5015	14004	16757	14424.77
6210428	chr2	rs79009767	173214529	C	T	0.966	0.964	0.96	0.0314017631395316	0.047	0.5038	14004	16757	14424.77
6200568	chr2	rs6433353	173214815	G	A	0.969	0.972	0.841	-0.0177974390305806	0.0541	0.742	14004	16757	14424.77
6195925	chr2	rs4972807	173214847	G	A	0.177	0.174	0.973	0.0178988554877579	0.0226	0.4272	14004	16757	14424.77
6208779	chr2	rs13411249	173215091	G	A	0.966	0.964	0.958	0.0301023438164435	0.0471	0.5224	14004	16757	14424.77
6195369	chr2	rs78932488	173215244	T	C	0.967	0.964	0.957	0.0301993737308422	0.0472	0.5225	14004	16757	14424.77
6212586	chr2	rs4246624	173215610	A	C	0.118	0.114	0.969	0.0204984635773248	0.0269	0.4466	14004	16757	14424.77
6211775	chr2	rs4246625	173215857	C	T	0.176	0.168	0.929	0.0297044227063309	0.0233	0.2021	14004	16757	14424.77
6210134	chr2	rs6433354	173216136	A	G	0.118	0.115	0.964	0.0204004877576787	0.027	0.4498	14004	16757	14424.77
6215118	chr2	rs147513729	173216401	T	A	0.988	0.988	0.869	-0.0788051404425305	0.1125	0.4833	7583	9591	8251.83
6198500	chr2	rs11688011	173216405	C	T	0.947	0.952	0.869	-0.0456042446050211	0.0416	0.2727	14004	16757	14424.77
6213898	chr2	rs75907748	173216700	C	G	0.984	0.982	0.911	0.103503793014661	0.0729	0.1556	12424	15167	12839.79
6211308	chr2	rs148727841	173216970	C	T	0.981	0.98	0.538	-0.0649012535836979	0.0847	0.4436	14004	16757	14424.77
6218318	chr2	rs4972808	173216979	T	C	0.691	0.704	0.903	-0.0140989243795016	0.0199	0.4789	14004	16757	14424.77
6216723	chr2	rs4972809	173217091	A	G	0.707	0.722	0.903	-0.0231048737150968	0.0203	0.2559	14004	16757	14424.77
6215207	chr2	rs4972810	173217889	A	G	0.692	0.706	0.884	-0.0136020904182857	0.0202	0.5007	14004	16757	14424.77
6213153	chr2	rs118185219	173217958	C	T	0.98	0.979	0.911	0.0821973079313746	0.065	0.2058	13014	15757	13429.79
6199162	chr2	rs72888108	173218169	T	C	0.941	0.941	0.843	0.022299507494767	0.0404	0.5812	14004	16757	14424.77
6199269	chr2	rs118066093	173219192	C	T	0.98	0.979	0.905	0.087003043621574	0.0648	0.1798	13014	15757	13429.79
6196255	chr2	rs13425570	173219252	C	T	0.841	0.846	0.89	-0.0165969709073694	0.0248	0.5016	14004	16757	14424.77
6217067	chr2	rs112605599	173219317	C	T	0.981	0.979	0.912	0.0849016530863714	0.0653	0.1935	13014	15757	13429.79
6210117	chr2	rs13426078	173219523	G	A	0.842	0.846	0.885	-0.0146974807605841	0.0249	0.5539	14004	16757	14424.77
6206376	chr2	rs13428743	173219858	C	T	0.941	0.944	0.788	-0.0380965452668448	0.0412	0.3546	14004	16757	14424.77
6211555	chr2	rs13391645	173220116	T	C	0.941	0.944	0.791	-0.043502667649395	0.0411	0.2892	14004	16757	14424.77
6209839	chr2	rs78821068	173220247	T	C	0.982	0.981	0.927	0.101500073731347	0.067	0.13	13014	15757	13429.79
6201147	chr2	rs117728725	173220266	G	A	0.984	0.985	0.495	-0.138297015904091	0.1326	0.297	7612	10575	8349.42
6197654	chr2	rs6728041	173220538	C	T	0.779	0.79	0.832	-0.0094040800752939	0.0236	0.6912	14004	16757	14424.77
6216481	chr2	rs72888113	173220875	A	G	0.955	0.954	0.802	0.014504302202808	0.0458	0.7519	14004	16757	14424.77
6196719	chr2	rs117301264	173220880	C	T	0.982	0.98	0.925	0.0929984188337525	0.0661	0.1597	13014	15757	13429.79
6215800	chr2	rs72888115	173220900	G	A	0.937	0.935	0.826	0.0363994293800054	0.0382	0.3398	14004	16757	14424.77
6198680	chr2	rs78300855	173220939	A	G	0.955	0.954	0.8	0.0140015196358136	0.0459	0.76	14004	16757	14424.77
6201163	chr2	rs80257150	173221222	C	T	0.981	0.98	0.923	0.0881024482215457	0.066	0.1819	13014	15757	13429.79
6217630	chr2	rs12998355	173221247	C	T	0.916	0.925	0.843	-0.0322959448008212	0.0368	0.379	14004	16757	14424.77
6205621	chr2	rs115108917	173221757	C	G	0.954	0.954	0.794	0.0141001243787816	0.0459	0.7587	14004	16757	14424.77
6212615	chr2	rs6729310	173222099	T	A	0.907	0.914	0.783	-0.048203336386541	0.034	0.1565	14004	16757	14424.77
6202452	chr2	rs13012568	173223198	C	G	0.916	0.925	0.846	-0.0259949602770859	0.0367	0.4798	14004	16757	14424.77
6205155	chr2	rs13012592	173223225	C	T	0.917	0.926	0.848	-0.0302015087331214	0.0368	0.4111	14004	16757	14424.77
6210870	chr2	rs6736946	173223794	T	C	0.757	0.771	0.833	-0.0138961051921114	0.0227	0.5412	14004	16757	14424.77
6199902	chr2	rs13019289	173224008	G	A	0.916	0.925	0.85	-0.026600681797179	0.0367	0.4677	14004	16757	14424.77
6217730	chr2	rs189701344	173224047	C	A	0.982	0.98	0.708	0.0727019842157449	0.0749	0.3318	13457	16217	13881.29
6196176	chr2	rs146100508	173224471	C	T	0.986	0.985	0.831	0.0600032523358097	0.09	0.5049	10405	12689	10677.58
6219273	chr2	rs138898706	173225767	C	T	0.979	0.978	0.555	0.0513962890834148	0.0785	0.5125	14004	16757	14424.77
6199689	chr2	rs10930551	173225814	T	G	0.916	0.925	0.857	-0.028399474521698	0.0367	0.4381	14004	16757	14424.77
6204847	chr2	rs7606413	173225944	A	C	0.802	0.815	0.839	-0.0187955345843259	0.0244	0.4419	14004	16757	14424.77
6198506	chr2	rs7580264	173226141	C	G	0.804	0.817	0.835	-0.0194988734340555	0.0246	0.4268	14004	16757	14424.77
6213932	chr2	rs72888132	173226674	G	A	0.953	0.952	0.776	0.0171029078996623	0.0456	0.7081	14004	16757	14424.77
6213992	chr2	rs118015238	173226955	A	G	0.983	0.981	0.94	0.109795665822884	0.0675	0.1038	13014	15757	13429.79
6216661	chr2	rs10178789	173226962	T	C	0.887	0.891	0.835	-0.0087985943563496	0.0299	0.7693	14004	16757	14424.77
6218639	chr2	rs10178876	173227010	T	G	0.87	0.872	0.838	0.0126990249774084	0.0278	0.6479	14004	16757	14424.77
6205616	chr2	rs4972811	173227371	C	T	0.917	0.926	0.852	-0.0358033589652777	0.0371	0.3349	14004	16757	14424.77
6199606	chr2	rs62169687	173227542	C	A	0.888	0.891	0.837	-0.006199175242821	0.0299	0.8366	14004	16757	14424.77
6218478	chr2	rs4972812	173227849	G	A	0.788	0.799	0.843	-0.009000382197299	0.0235	0.7034	14004	16757	14424.77
6217135	chr2	rs4972813	173227854	C	T	0.924	0.933	0.828	-0.0492007484476219	0.0393	0.2099	14004	16757	14424.77
6195816	chr2	rs6738142	173227933	C	T	0.913	0.917	0.867	-0.0075987978753305	0.0335	0.8193	14004	16757	14424.77
6219927	chr2	rs76576944	173227941	C	T	0.983	0.981	0.937	0.13610308299234	0.0681	0.04565	13014	15757	13429.79
6215757	chr2	rs73024153	173228077	C	T	0.983	0.981	0.955	0.136801041492145	0.0714	0.05548	11315	14058	11730.79
6203102	chr2	rs73024156	173228163	A	G	0.972	0.971	0.882	0.0936997929180405	0.0558	0.09317	13014	15757	13429.79
6212818	chr2	rs193112934	173228373	G	T	0.985	0.983	0.946	0.127196368666647	0.077	0.09844	11315	14058	11730.79
6205718	chr2	rs111995854	173228381	G	T	0.985	0.983	0.946	0.124303950424381	0.077	0.1065	11315	14058	11730.79
6194919	chr2	rs73024158	173228410	T	C	0.983	0.981	0.977	0.136696378767679	0.0714	0.05543	11315	14058	11730.79
6209257	chr2	rs58903557	173228498	G	T	0.983	0.98	0.964	0.158899386849462	0.0679	0.01929	12424	15167	12839.79
6211584	chr2	rs60955305	173228540	G	T	0.983	0.98	0.962	0.156901179447043	0.0682	0.02142	12424	15167	12839.79
6217092	chr2	rs10930552	173228629	C	T	0.935	0.94	0.914	0.0463013553668425	0.0424	0.275	14004	16757	14424.77
6213948	chr2	rs79688966	173228695	G	A	0.982	0.979	0.973	0.162696913657655	0.0662	0.01392	12424	15167	12839.79
6208919	chr2	rs112876797	173228818	C	T	0.982	0.98	0.961	0.148195842064579	0.0659	0.02455	13014	15757	13429.79
6195471	chr2	rs79975067	173229416	T	G	0.982	0.98	0.954	0.151501459454067	0.0658	0.02124	13014	15757	13429.79
6206874	chr2	rs74640178	173229418	C	T	0.982	0.98	0.954	0.151398324140445	0.0657	0.02131	13014	15757	13429.79
6205881	chr2	rs10173487	173229472	C	T	0.862	0.872	0.873	-0.007296555232638	0.0284	0.7964	14004	16757	14424.77
6197360	chr2	rs76495540	173229639	G	C	0.982	0.98	0.953	0.151097452038904	0.0656	0.0213	13014	15757	13429.79
6219511	chr2	rs78643483	173229950	G	A	0.982	0.98	0.955	0.151200618386133	0.0656	0.0213	13014	15757	13429.79
6207810	chr2	rs75166913	173229951	A	G	0.982	0.98	0.954	0.151303774091165	0.0657	0.0212	13014	15757	13429.79
6208974	chr2	rs112791556	173230045	G	A	0.982	0.98	0.969	0.148497588315516	0.0665	0.02559	12424	15167	12839.79
6195742	chr2	rs111587180	173230060	T	C	0.982	0.98	0.954	0.151398324140445	0.0656	0.02108	13014	15757	13429.79
6210046	chr2	rs182752289	173230167	C	T	0.982	0.98	0.954	0.151802210043872	0.0657	0.02074	13014	15757	13429.79
6201929	chr2	rs74417687	173230385	T	C	0.982	0.98	0.953	0.155703758889663	0.0656	0.01763	13014	15757	13429.79
6206794	chr2	rs78563916	173230476	G	A	0.982	0.98	0.968	0.152901328283961	0.0664	0.02136	12424	15167	12839.79
6211845	chr2	rs78773362	173230484	C	T	0.982	0.98	0.952	0.156003248476081	0.0656	0.01738	13014	15757	13429.79
6195444	chr2	rs79609614	173230699	A	T	0.982	0.98	0.953	0.152102870209954	0.0657	0.02056	13014	15757	13429.79
6218961	chr2	rs75627508	173230882	A	G	0.956	0.955	0.544	-0.066599309771242	0.0557	0.2317	14004	16757	14424.77
6218084	chr2	rs78409073	173231072	G	C	0.982	0.98	0.952	0.15260090812265	0.0657	0.02016	13014	15757	13429.79
6210992	chr2	rs76045396	173231389	C	A	0.978	0.982	0.872	-0.0940030344911192	0.0772	0.2234	10053	12462	10323.21
6204966	chr2	rs74464141	173231603	C	T	0.982	0.98	0.952	0.153501897985254	0.0657	0.01942	13014	15757	13429.79
6203819	chr2	rs62169699	173231869	G	T	0.948	0.952	0.844	-0.0579999442979887	0.0426	0.1733	14004	16757	14424.77
6205538	chr2	rs114502825	173232124	C	T	0.982	0.98	0.967	0.150701882413493	0.0665	0.02336	12424	15167	12839.79
6214322	chr2	rs113296238	173232954	C	T	0.981	0.979	0.979	0.151699105745191	0.0678	0.02522	11315	14058	11730.79
6203500	chr2	rs4595936	173233008	A	G	0.796	0.809	0.888	0.001998002662673	0.0234	0.9317	14004	16757	14424.77
6217386	chr2	rs117477056	173233149	A	G	0.981	0.979	0.975	0.148997424586458	0.0681	0.02869	11315	14058	11730.79
6206985	chr2	rs74451856	173233183	C	T	0.982	0.98	0.967	0.151398324140445	0.0664	0.0227	12424	15167	12839.79
6206353	chr2	rs79180073	173233203	C	T	0.982	0.98	0.966	0.151595990814917	0.0664	0.02254	12424	15167	12839.79
6205447	chr2	rs112546275	173233232	A	C	0.982	0.98	0.95	0.156097355253122	0.0656	0.0174	13014	15757	13429.79
6194820	chr2	rs111557365	173233681	C	T	0.982	0.98	0.966	0.156901179447043	0.0663	0.01799	12424	15167	12839.79
6202682	chr2	rs112435236	173233840	G	A	0.982	0.98	0.966	0.15240344000667	0.0664	0.02168	12424	15167	12839.79
6212916	chr2	rs80311199	173233916	A	T	0.982	0.98	0.95	0.162399422357081	0.0656	0.0133	13014	15757	13429.79
6200063	chr2	rs79749421	173234389	C	T	0.982	0.98	0.966	0.153296029002978	0.0664	0.02088	12424	15167	12839.79
6195253	chr2	rs13390731	173234400	C	T	0.93	0.934	0.873	-0.05519563546795	0.0363	0.1279	14004	16757	14424.77
6198688	chr2	rs112252221	173234595	G	A	0.982	0.98	0.95	0.158703158695211	0.0656	0.01547	13014	15757	13429.79
6198539	chr2	rs74965640	173235476	C	T	0.982	0.979	0.966	0.159001751472338	0.0662	0.01634	12424	15167	12839.79
6205826	chr2	rs78776641	173235748	G	T	0.982	0.979	0.961	0.163096262808822	0.0662	0.01381	12424	15167	12839.79
6212446	chr2	rs76298327	173235796	C	T	0.982	0.98	0.954	0.164403652291432	0.0655	0.01214	13014	15757	13429.79
6207260	chr2	rs75840965	173235833	A	G	0.981	0.979	0.98	0.159803245363352	0.0676	0.018	11315	14058	11730.79
6206689	chr2	rs117762478	173236691	T	C	0.982	0.98	0.968	0.155703758889663	0.0662	0.01867	12424	15167	12839.79
6211510	chr2	rs6711079	173236958	T	C	0.906	0.907	0.95	0.0479040574070545	0.0298	0.1081	14004	16757	14424.77
6208167	chr2	rs6711304	173237150	T	C	0.906	0.908	0.953	0.047598978799279	0.0298	0.1109	14004	16757	14424.77
6212181	chr2	rs11687888	173237175	T	C	0.94	0.941	0.85	-0.039104719880761	0.0575	0.4967	10856	10601	10485.5
6197359	chr2	rs6711415	173237199	T	C	0.906	0.908	0.954	0.0471984218290006	0.0298	0.1138	14004	16757	14424.77
6198864	chr2	rs34285339	173237201	T	C	0.923	0.927	0.94	0.0190964956909883	0.0331	0.5641	14004	16757	14424.77
6196379	chr2	rs6725142	173237498	A	G	0.906	0.907	0.959	0.0463968262292078	0.0297	0.1185	14004	16757	14424.77
6205349	chr2	rs4300796	173237510	G	A	0.906	0.907	0.959	0.0473033451158665	0.0297	0.1114	14004	16757	14424.77
6198329	chr2	rs4491699	173237577	C	G	0.906	0.907	0.958	0.047598978799279	0.0298	0.1094	14004	16757	14424.77
6217168	chr2	rs34275547	173238040	G	A	0.935	0.938	0.959	0.025297307774162	0.0353	0.4727	14004	16757	14424.77
6202745	chr2	rs34553112	173238105	G	A	0.935	0.938	0.96	0.025297307774162	0.0353	0.4734	14004	16757	14424.77
6215592	chr2	rs74492567	173238221	A	G	0.982	0.98	0.957	0.162798890305091	0.0655	0.01292	13014	15757	13429.79
6202811	chr2	rs10185752	173238265	G	A	0.814	0.826	0.897	0.0	0.0242	0.9992	14004	16757	14424.77
6209929	chr2	rs7579015	173238283	A	C	0.865	0.875	0.904	-0.0135007260538548	0.0281	0.6312	14004	16757	14424.77
6209412	chr2	rs4246627	173239058	G	A	0.815	0.831	0.945	-0.0182963622831166	0.0239	0.4451	14004	16757	14424.77
6198918	chr2	rs146657682	173239127	C	A	0.981	0.982	0.902	-0.0366951051877892	0.0787	0.6405	10348	11361	10390.59
6212677	chr2	rs139119985	173239238	G	C	0.985	0.985	0.934	0.0200967016991224	0.0969	0.836	7836	9084	8012.27
6207061	chr2	rs59620164	173239471	A	C	0.982	0.979	0.965	0.165904193021877	0.0659	0.01175	12424	15167	12839.79
6206483	chr2	rs4283388	173239722	C	T	0.918	0.925	0.923	-0.001300845733048	0.0335	0.9693	14004	16757	14424.77
6206339	chr2	rs6736756	173240147	A	G	0.797	0.81	0.941	0.0043007385516922	0.0228	0.8495	14004	16757	14424.77
6207172	chr2	rs74886308	173240998	C	T	0.93	0.934	0.897	-0.0473956369746291	0.0358	0.1854	14004	16757	14424.77
6198000	chr2	rs76956369	173241117	C	T	0.939	0.941	0.625	-0.0248973835545144	0.0451	0.5811	14004	16757	14424.77
6215274	chr2	rs71415292	173241675	G	A	0.975	0.976	0.86	0.0385955177593629	0.0629	0.5397	12523	15078	12859.9
6200802	chr2	rs13020542	173241753	A	C	0.941	0.942	0.848	-0.0492007484476219	0.0579	0.3959	10856	10601	10485.5
6201383	chr2	rs4299310	173242212	C	T	0.864	0.874	0.911	-0.0135007260538548	0.028	0.6291	14004	16757	14424.77
6203907	chr2	rs146221563	173243005	C	T	0.982	0.979	0.942	0.165395787371013	0.0651	0.01111	13014	15757	13429.79
6199733	chr2	rs117910224	173243266	C	T	0.982	0.979	0.963	0.169498018898468	0.0658	0.00998	12424	15167	12839.79
6204761	chr2	rs75290185	173243616	G	A	0.977	0.979	0.859	-0.0630036995790015	0.0676	0.3507	11933	14488	12269.9
6198369	chr2	rs62169702	173244178	A	G	0.929	0.933	0.889	-0.0460020545617973	0.0357	0.1974	14004	16757	14424.77
6216693	chr2	rs6712051	173244480	A	G	0.91	0.912	0.892	0.0036034995896235	0.0317	0.9104	14004	16757	14424.77
6212226	chr2	rs117699469	173244488	G	A	0.982	0.979	0.96	0.164301839169329	0.066	0.01275	12424	15167	12839.79
6200521	chr2	rs4972814	173244730	G	A	0.937	0.94	0.826	-0.0542978034078492	0.0587	0.3544	10169	10109	9912.13
6218581	chr2	rs4972815	173244994	C	A	0.937	0.94	0.824	-0.0540022233826842	0.0587	0.3579	10169	10109	9912.13
6200647	chr2	rs7593562	173245234	G	T	0.934	0.937	0.943	0.0242046886968174	0.0355	0.4952	14004	16757	14424.77
6216934	chr2	rs7596457	173245680	C	T	0.933	0.936	0.944	0.0232965165504356	0.0353	0.5096	14004	16757	14424.77
6214596	chr2	rs12477699	173245726	T	G	0.937	0.939	0.816	-0.0559039069452338	0.0587	0.3408	10169	10109	9912.13
6212515	chr2	rs7557725	173245780	T	G	0.859	0.866	0.942	-0.0136020904182857	0.0254	0.5926	14004	16757	14424.77
6205350	chr2	rs10930553	173245806	C	T	0.937	0.939	0.816	-0.0562952570552056	0.0587	0.3379	10169	10109	9912.13
6214316	chr2	rs117597161	173246494	G	A	0.971	0.968	0.709	0.113998104053412	0.0582	0.05032	14004	16757	14424.77
6215937	chr2	rs4972816	173246705	A	G	0.781	0.794	0.873	-0.0042992284528324	0.0228	0.8503	14004	16757	14424.77
6211152	chr2	rs4972817	173246768	G	T	0.937	0.939	0.795	-0.0525994101433915	0.0589	0.372	10169	10109	9912.13
6195315	chr2	rs148572562	173246918	C	T	0.985	0.984	0.929	0.137001614433784	0.0789	0.08237	11315	14058	11730.79
6199110	chr2	rs7600756	173246962	G	A	0.86	0.867	0.931	-0.0128015918372089	0.0256	0.6167	14004	16757	14424.77
6217354	chr2	rs7573993	173246998	A	G	0.859	0.866	0.932	-0.0114958245134845	0.0256	0.6543	14004	16757	14424.77
6214912	chr2	rs9752420	173247471	C	G	0.78	0.793	0.87	-0.0023026490626755	0.0228	0.919	14004	16757	14424.77
6198855	chr2	rs4972818	173247503	A	G	0.935	0.936	0.713	-0.0495999919914836	0.0588	0.3986	10169	10109	9912.13
6218529	chr2	rs117642621	173247720	C	T	0.971	0.968	0.705	0.111800732867698	0.0584	0.05539	14004	16757	14424.77
6198960	chr2	rs12693000	173247741	A	T	0.829	0.833	0.873	0.0097027754613851	0.0242	0.6881	14004	16757	14424.77
6211707	chr2	rs4972819	173247937	G	T	0.938	0.939	0.793	-0.0462952789853036	0.0593	0.4349	10169	10109	9912.13
6206639	chr2	rs77964385	173248302	A	G	0.981	0.979	0.96	0.135701536158728	0.0688	0.04853	11315	14058	11730.79
6201687	chr2	rs12997279	173248909	T	C	0.918	0.927	0.824	-0.0226956079321885	0.0386	0.5566	14004	16757	14424.77
6199091	chr2	rs10204482	173248951	G	A	0.903	0.909	0.88	-0.0307994715535284	0.0311	0.3229	14004	16757	14424.77
6210270	chr2	rs7608333	173249050	G	A	0.841	0.846	0.93	0.0080971295874548	0.0243	0.7371	14004	16757	14424.77
6200450	chr2	rs10169835	173249130	T	C	0.902	0.908	0.879	-0.0293979151845611	0.0311	0.3439	14004	16757	14424.77
6209903	chr2	rs7581662	173249153	A	G	0.793	0.807	0.917	-0.003596459514405	0.023	0.8758	14004	16757	14424.77
6198598	chr2	rs77667871	173249256	G	A	0.966	0.964	0.51	-0.0356997191343252	0.0654	0.5855	14004	16757	14424.77
6205193	chr2	rs75050644	173249622	A	T	0.964	0.964	0.749	0.0763034175417175	0.0547	0.1627	14004	16757	14424.77
6211267	chr2	rs6706830	173249676	G	A	0.907	0.913	0.88	-0.0172987645783295	0.032	0.5883	14004	16757	14424.77
6210784	chr2	rs367785461	173249873	G	A	0.988	0.987	0.623	0.144697568197265	0.1137	0.203	9590	12347	10044.04
6203720	chr2	rs13027402	173249964	A	G	0.936	0.938	0.761	-0.049400350295127	0.0593	0.405	10169	10109	9912.13
6211073	chr2	rs147305591	173250022	T	C	0.976	0.975	0.573	-0.0174005146801673	0.0726	0.8109	14004	16757	14424.77
6201293	chr2	rs10207752	173250044	C	T	0.937	0.938	0.765	-0.0480984034910313	0.0593	0.4174	10169	10109	9912.13
6207015	chr2	rs13028213	173250267	C	T	0.946	0.954	0.683	-0.044401309298167	0.0533	0.4053	14004	16757	14424.77
6211844	chr2	rs7559409	173250431	G	A	0.84	0.849	0.874	-0.0151034855773182	0.0253	0.5496	14004	16757	14424.77
6208443	chr2	rs143322989	173250869	G	A	0.983	0.98	0.938	0.147997502083331	0.0675	0.02834	13014	15757	13429.79
6217944	chr2	rs10193384	173250948	C	A	0.883	0.89	0.83	0.0109003744682883	0.0312	0.728	14004	16757	14424.77
6197491	chr2	rs10169749	173250988	A	C	0.966	0.967	0.814	0.0099008246772624	0.0519	0.8485	14004	16757	14424.77
6198508	chr2	rs117470498	173251060	G	T	0.974	0.972	0.917	0.126703133030942	0.0564	0.02476	13014	15757	13429.79
6205335	chr2	rs185125325	173251618	G	A	0.986	0.985	0.546	0.0311013012983478	0.1006	0.7576	12770	15725	13307.91
6196222	chr2	rs150388772	173251770	G	A	0.984	0.985	0.562	-0.0668024151462154	0.1151	0.5621	7584	10572	8333.95
6210093	chr2	rs6433355	173251804	C	T	0.91	0.913	0.877	0.0301993737308422	0.0326	0.3551	14004	16757	14424.77
6210262	chr2	rs76262218	173252294	T	G	0.976	0.974	0.923	0.122199933452574	0.0581	0.03561	13014	15757	13429.79
6207987	chr2	rs6722935	173252433	A	G	0.96	0.962	0.844	-0.0213972981080803	0.0493	0.6645	14004	16757	14424.77
6199938	chr2	rs75678322	173252938	G	A	0.976	0.974	0.925	0.118502776580732	0.0581	0.04143	13014	15757	13429.79
6196905	chr2	rs13011908	173253033	C	T	0.962	0.964	0.855	-0.0218980211012161	0.0501	0.6622	14004	16757	14424.77
6210764	chr2	rs6727015	173253372	A	G	0.96	0.963	0.853	-0.0243029385231735	0.0494	0.6228	14004	16757	14424.77
6198679	chr2	rs17220266	173253943	C	G	0.937	0.938	0.871	0.0329994782631079	0.0379	0.3837	14004	16757	14424.77
6210867	chr2	rs71415297	173254368	T	G	0.955	0.958	0.832	-0.0249999098013234	0.0474	0.5975	14004	16757	14424.77
6201112	chr2	rs74436445	173254589	C	A	0.976	0.974	0.93	0.117703032456213	0.0579	0.04192	13014	15757	13429.79
6199477	chr2	rs4972822	173254900	A	T	0.941	0.947	0.911	-0.0451961304529691	0.0477	0.3435	13528	14739	13654.46
6210657	chr2	rs35160861	173255059	C	T	0.96	0.963	0.852	-0.027196494688472	0.0494	0.5815	14004	16757	14424.77
6211251	chr2	rs2884228	173255627	C	T	0.94	0.94	0.885	0.0382972099323441	0.0383	0.3163	14004	16757	14424.77
6205761	chr2	rs139335839	173255696	C	T	0.983	0.984	0.931	-0.0428970626523952	0.0753	0.5687	11814	14379	12155.87
6200294	chr2	rs62169704	173255909	G	A	0.942	0.95	0.862	-0.0244976316004002	0.0474	0.6052	14004	16757	14424.77
6208758	chr2	rs1997435	173255930	T	C	0.844	0.857	0.917	0.001598721363697	0.0268	0.9534	14004	16757	14424.77
6200598	chr2	rs36091681	173256273	A	C	0.964	0.966	0.866	-0.0160988945897493	0.0508	0.7516	14004	16757	14424.77
6207579	chr2	rs17286255	173256383	A	G	0.943	0.951	0.922	-0.028399474521698	0.047	0.5451	14004	16757	14424.77
6197000	chr2	rs146969033	173257025	G	A	0.976	0.974	0.927	0.111299842883075	0.0578	0.05408	13014	15757	13429.79
6196357	chr2	rs78627633	173257064	A	G	0.976	0.974	0.93	0.111997442453454	0.0578	0.05274	13014	15757	13429.79
6200246	chr2	rs1882165	173257130	A	G	0.941	0.946	0.923	-0.0358033589652777	0.0473	0.4492	13528	14739	13654.46
6198691	chr2	rs16860288	173257319	T	C	0.906	0.919	0.897	-0.0316970867432546	0.0362	0.3813	14004	16757	14424.77
6197068	chr2	rs17220454	173257338	T	C	0.941	0.946	0.922	-0.0356997191343252	0.0473	0.4506	13528	14739	13654.46
6198692	chr2	rs6743261	173257612	A	T	0.844	0.857	0.925	0.0026963615477425	0.0267	0.9185	14004	16757	14424.77
6200301	chr2	rs12996569	173257690	C	T	0.963	0.966	0.87	-0.0207028323592018	0.0505	0.6822	14004	16757	14424.77
6211166	chr2	rs138838378	173257987	G	C	0.985	0.985	0.541	0.0813034510640348	0.1018	0.4246	12305	15058	12725.77
6215618	chr2	rs75609796	173258222	C	T	0.976	0.974	0.93	0.116502215756661	0.058	0.04456	13014	15757	13429.79
6212240	chr2	rs13005010	173259273	G	A	0.964	0.966	0.873	-0.0145960053074092	0.0505	0.7728	14004	16757	14424.77
6204336	chr2	rs141153962	173260842	A	G	0.977	0.976	0.928	0.0883038746878331	0.06	0.1412	13014	15757	13429.79
6216137	chr2	rs74330887	173261758	C	T	0.981	0.98	0.668	0.0281014301108748	0.079	0.7215	13014	15757	13429.79
6203512	chr2	rs12373564	173262339	C	T	0.861	0.872	0.952	0.0119977384336167	0.0279	0.6684	14004	16757	14424.77
6201715	chr2	rs149190764	173262950	G	T	0.985	0.983	0.72	0.10889924695599	0.098	0.2666	8553	11729	9413.06
6203637	chr2	rs1920980	173262978	C	T	0.848	0.86	0.941	0.0080971295874548	0.0267	0.7606	14004	16757	14424.77
6208118	chr2	rs1920981	173263090	T	A	0.943	0.951	0.89	-0.0231048737150968	0.0473	0.6263	14004	16757	14424.77
6219693	chr2	rs78945057	173263236	G	A	0.976	0.974	0.931	0.116795881913747	0.0581	0.0444	13014	15757	13429.79
6216681	chr2	rs139007747	173263256	A	T	0.984	0.983	0.607	0.111398251790055	0.0881	0.2064	13014	15757	13429.79
6201423	chr2	rs187599142	173263673	A	G	0.979	0.978	0.631	-0.021101069908054	0.0841	0.8015	10824	13379	11160.9
6205041	chr2	rs4972507	173264568	T	C	0.938	0.937	0.832	0.0126990249774084	0.0611	0.8355	9622	9569	9368.65
6207636	chr2	rs4972824	173264702	G	A	0.938	0.937	0.828	0.0117012723076411	0.0612	0.8486	9622	9569	9368.65
6209212	chr2	rs139592693	173264705	T	C	0.986	0.986	0.866	0.0078987227933553	0.1027	0.9388	8213	9167	8228.47
6207366	chr2	rs4972825	173264741	A	C	0.94	0.94	0.821	0.0111970780932162	0.0608	0.8538	10169	10109	9912.13
6205205	chr2	rs4972508	173264743	T	C	0.94	0.94	0.813	0.0176041339483571	0.0607	0.7713	10169	10109	9912.13
6215834	chr2	rs117972261	173265013	G	A	0.986	0.987	0.546	-0.0837947377432658	0.1032	0.4168	12305	15058	12725.77
6207711	chr2	rs10497382	173265462	T	C	0.844	0.858	0.908	-0.001501126126267	0.0269	0.9543	14004	16757	14424.77
6210941	chr2	rs2141699	173265831	A	C	0.927	0.938	0.849	-0.0281011651109099	0.0434	0.517	14004	16757	14424.77
6210704	chr2	rs34924026	173266368	G	A	0.942	0.95	0.852	-0.0235040691879941	0.0477	0.6222	14004	16757	14424.77
6217202	chr2	rs10930554	173267081	A	G	0.927	0.938	0.842	-0.0325955083699338	0.0434	0.4527	14004	16757	14424.77
6195640	chr2	rs7597542	173267613	T	G	0.961	0.963	0.827	-0.0060985584618694	0.0502	0.9034	14004	16757	14424.77
6215150	chr2	rs117476190	173268097	C	T	0.977	0.975	0.899	0.0979974748812365	0.0602	0.1035	13014	15757	13429.79
6215641	chr2	rs10180569	173271634	C	T	0.973	0.973	0.85	0.0110981866660334	0.0566	0.8452	14004	16757	14424.77
6208892	chr2	rs187454952	173272715	A	G	0.987	0.985	0.619	0.0987044128723404	0.1227	0.4212	7612	10575	8349.42
6199908	chr2	rs10184828	173273509	C	G	0.822	0.836	0.893	-0.0189993500097828	0.025	0.4493	14004	16757	14424.77
6216503	chr2	rs6707676	173273546	A	C	0.197	0.18	0.912	0.0259016375226531	0.0242	0.2841	14004	16757	14424.77
6209495	chr2	rs74758414	173274360	T	C	0.979	0.978	0.893	0.0672005996602386	0.0642	0.2949	13014	15757	13429.79
6205289	chr2	rs66572984	173274643	A	G	0.199	0.181	0.919	0.0308007491527123	0.024	0.199	14004	16757	14424.77
6206416	chr2	rs4972826	173274973	A	G	0.0336	0.0322	0.858	-0.0259025943231108	0.0541	0.6318	14004	16757	14424.77
6211324	chr2	rs4972828	173275164	A	G	0.0336	0.0322	0.858	-0.0231048737150968	0.0541	0.6689	14004	16757	14424.77
6206628	chr2	rs7424223	173275293	C	T	0.197	0.179	0.921	0.0305970979773775	0.0241	0.2043	14004	16757	14424.77
6208276	chr2	rs60795268	173276569	G	A	0.198	0.18	0.925	0.0311013012983478	0.024	0.1953	14004	16757	14424.77
6208796	chr2	rs142433178	173276723	G	C	0.979	0.977	0.904	0.0828970915794702	0.0631	0.1886	13014	15757	13429.79
6200615	chr2	rs6710213	173277084	T	C	0.96	0.961	0.836	9.99950003332973e-05	0.0473	0.9983	14004	16757	14424.77
6206577	chr2	rs16860321	173277361	G	T	0.2	0.182	0.929	0.0308007491527123	0.0238	0.1954	14004	16757	14424.77
6212720	chr2	rs12621273	173277783	C	T	0.163	0.147	0.899	0.0390957053401303	0.0263	0.1378	14004	16757	14424.77
6215715	chr2	rs4972829	173277911	C	G	0.889	0.903	0.875	-0.0530949163341788	0.0324	0.1011	14004	16757	14424.77
6217573	chr2	rs112211807	173278522	G	A	0.984	0.984	0.538	0.0344980404075674	0.0934	0.7114	14004	16757	14424.77
6212902	chr2	rs2884179	173278777	T	C	0.865	0.883	0.877	-0.0741956683066094	0.0301	0.01378	14004	16757	14424.77
6196017	chr2	rs138558758	173278957	T	C	0.983	0.982	0.87	0.0987044128723404	0.0738	0.1813	12424	15167	12839.79
6205743	chr2	rs13020971	173278984	G	A	0.948	0.952	0.738	0.0131037693769772	0.0594	0.8247	11698	12889	11586.56
6217688	chr2	rs75106707	173279182	G	A	0.984	0.983	0.615	0.143199505440105	0.0978	0.1432	11409	12194	11346.22
6203794	chr2	rs13021092	173279296	A	G	0.816	0.831	0.781	-0.0116981574124923	0.0267	0.6604	14004	16757	14424.77
6200468	chr2	rs17726737	173279650	T	C	0.974	0.975	0.685	-0.09330020116546	0.0859	0.2774	10365	9922	9915.6
6201220	chr2	rs76698112	173279824	A	G	0.856	0.851	0.842	0.0409979790340721	0.026	0.115	14004	16757	14424.77
6217445	chr2	rs17726833	173280280	G	A	0.94	0.947	0.687	0.0255995183002125	0.054	0.6358	12376	14891	12686.42
6200263	chr2	rs145864685	173280778	G	A	0.987	0.987	0.673	-0.0711952950421515	0.1184	0.5476	8961	10007	8841.98
6216039	chr2	rs4972831	173282051	A	G	0.891	0.904	0.743	-0.0193969096107316	0.0354	0.5831	14004	16757	14424.77
6206728	chr2	rs12474493	173282542	C	T	0.282	0.271	0.841	-0.0165969709073694	0.0212	0.4344	14004	16757	14424.77
6208522	chr2	rs13018053	173283726	C	A	0.917	0.926	0.695	0.0123039944561641	0.0424	0.7711	14004	16757	14424.77
6205436	chr2	rs12476677	173284088	C	T	0.283	0.272	0.842	-0.0186019483996616	0.0212	0.3819	14004	16757	14424.77
6209702	chr2	rs79688163	173285361	G	A	0.855	0.849	0.853	0.0400953305639422	0.0257	0.119	14004	16757	14424.77
6207009	chr2	rs6738839	173286320	A	T	0.921	0.931	0.725	-0.0247026126403718	0.0418	0.5551	14004	16757	14424.77
6198055	chr2	rs12617512	173286438	A	G	0.339	0.326	0.824	-0.007004474152883	0.0203	0.7309	14004	16757	14424.77
6211411	chr2	rs12989747	173287024	A	G	0.665	0.677	0.818	0.0021975835434872	0.0202	0.9138	14004	16757	14424.77
6217170	chr2	rs11686909	173287607	A	G	0.904	0.916	0.799	-0.0346017967900747	0.0362	0.339	14004	16757	14424.77
6195208	chr2	rs62167762	173287628	G	A	0.984	0.984	0.676	0.0107025231331357	0.1024	0.9165	9118	11646	9435.01
6204120	chr2	rs11687010	173287832	A	G	0.905	0.917	0.803	-0.0347985055426955	0.0363	0.3378	14004	16757	14424.77
6219185	chr2	rs2008518	173288337	T	A	0.803	0.798	0.925	0.0314017631395316	0.0221	0.1544	14004	16757	14424.77
6216662	chr2	rs1976943	173288474	G	A	0.969	0.972	0.758	-0.0957952974548668	0.058	0.09855	14004	16757	14424.77
6214982	chr2	rs3856431	173288543	C	T	0.981	0.98	0.858	0.0887981131587986	0.0682	0.1928	13014	15757	13429.79
6203719	chr2	rs2178476	173288817	C	T	0.804	0.799	0.929	0.0338022134084658	0.022	0.1256	14004	16757	14424.77
6207919	chr2	rs62167763	173288850	T	G	0.984	0.984	0.686	0.0208021276292633	0.1016	0.8376	9118	11646	9435.01
6208426	chr2	rs1001926	173289239	T	C	0.804	0.799	0.933	0.0332026408277183	0.022	0.1315	14004	16757	14424.77
6201897	chr2	rs78582092	173289625	G	C	0.802	0.798	0.931	0.0297044227063309	0.022	0.1762	14004	16757	14424.77
6207703	chr2	rs10930555	173289736	G	A	0.299	0.297	0.905	0.0023971245997214	0.0196	0.9017	14004	16757	14424.77
6196050	chr2	rs2272496	173290287	C	T	0.804	0.798	0.932	0.0329994782631079	0.022	0.1331	14004	16757	14424.77
6202570	chr2	rs2141698	173290395	T	C	0.0991	0.0924	0.895	0.0676960309526514	0.0313	0.03054	14004	16757	14424.77
6207435	chr2	rs76058534	173290562	G	A	0.803	0.798	0.929	0.0299956000353805	0.022	0.1722	14004	16757	14424.77
6216981	chr2	rs144682022	173292379	G	A	0.802	0.797	0.904	0.0332026408277183	0.0223	0.1362	14004	16757	14424.77
6199779	chr2	rs6744873	173292709	A	G	0.173	0.16	0.883	0.0305970979773775	0.0256	0.2324	14004	16757	14424.77
6214904	chr2	rs6716540	173292713	C	T	0.197	0.181	0.867	0.041995705452017	0.0244	0.08519	14004	16757	14424.77
6217488	chr2	rs6731763	173292728	T	C	0.174	0.161	0.879	0.0353961009469877	0.0256	0.1675	14004	16757	14424.77
6216334	chr2	rs6716781	173292885	C	T	0.197	0.18	0.859	0.0428008353226943	0.0245	0.08089	14004	16757	14424.77
6195282	chr2	rs139934767	173292994	C	T	0.975	0.978	0.741	-0.10910083527355	0.0738	0.1394	10824	13379	11160.9
6194797	chr2	rs58343482	173293117	C	T	0.909	0.906	0.602	0.0263010744193707	0.0377	0.4859	14004	16757	14424.77
6204834	chr2	rs372116803	173293362	G	A	0.985	0.985	0.864	-0.0186019483996616	0.0924	0.8406	9490	12273	9925.85
6200817	chr2	rs12475433	173293419	G	T	0.765	0.763	0.849	0.0239020562806236	0.0217	0.2712	14004	16757	14424.77
6206514	chr2	rs3115743	173293526	A	G	0.88	0.886	0.78	-0.0313049258284153	0.0302	0.3006	14004	16757	14424.77
6218229	chr2	rs79121204	173293562	T	C	0.799	0.792	0.882	0.0418998134646779	0.0224	0.0612	14004	16757	14424.77
6205276	chr2	rs76862931	173293584	G	T	0.82	0.815	0.875	0.0326994961630157	0.0234	0.1628	14004	16757	14424.77
6213999	chr2	rs78794133	173293669	G	C	0.943	0.944	0.794	-0.0221024699079472	0.0418	0.5962	14004	16757	14424.77
6196257	chr2	rs3115744	173293957	G	C	0.871	0.877	0.779	-0.0418016408837633	0.0289	0.1484	14004	16757	14424.77
6199640	chr2	rs6721624	173294454	G	A	0.715	0.71	0.924	0.0491996041469672	0.02	0.0137	14004	16757	14424.77
6197456	chr2	rs79336862	173294690	G	T	0.957	0.959	0.852	-0.068396620708353	0.0467	0.1428	14004	16757	14424.77
6194757	chr2	rs3108779	173295297	G	T	0.287	0.292	0.933	-0.0456984484517478	0.0198	0.02074	14004	16757	14424.77
6215660	chr2	rs12053442	173295405	G	C	0.766	0.755	0.948	0.0473033451158665	0.0205	0.02087	14004	16757	14424.77
6203309	chr2	rs6433356	173295549	T	A	0.36	0.361	0.908	-0.0295009039176847	0.0189	0.1183	14004	16757	14424.77
6209368	chr2	rs6433357	173295550	C	A	0.36	0.361	0.908	-0.0292949370570243	0.0189	0.1211	14004	16757	14424.77
6201739	chr2	rs75918631	173295749	C	T	0.955	0.958	0.887	-0.0648052233661156	0.0451	0.1508	14004	16757	14424.77
6215681	chr2	rs3108780	173295793	A	T	0.974	0.975	0.769	-0.0064004391810282	0.0622	0.9177	14004	16757	14424.77
6209827	chr2	rs6757785	173296164	A	G	0.355	0.356	0.907	-0.0335981494309355	0.0189	0.07578	14004	16757	14424.77
6217852	chr2	rs76264695	173296252	G	A	0.766	0.754	0.943	0.0469026696862194	0.0205	0.02231	14004	16757	14424.77
6212627	chr2	rs3115745	173296624	A	T	0.0537	0.0477	0.815	-0.0169020380753563	0.0504	0.7379	13513	16078	13854.87
6199961	chr2	rs36055280	173296850	G	A	0.957	0.962	0.749	0.0520040417467951	0.06	0.3857	12656	15129	12954.21
6205619	chr2	rs10930556	173297206	C	G	0.901	0.91	0.864	-0.0285949668801128	0.0344	0.4061	14004	16757	14424.77
6198702	chr2	rs56200204	173297388	C	T	0.958	0.96	0.888	-0.0372969647443931	0.0464	0.4218	14004	16757	14424.77
6198118	chr2	rs1920984	173297425	T	C	0.475	0.472	0.909	-0.0114047880634385	0.0181	0.5289	14004	16757	14424.77
6197483	chr2	rs77078272	173297548	C	T	0.864	0.87	0.846	-0.0507039943747058	0.0273	0.06317	14004	16757	14424.77
6207638	chr2	rs75166599	173297783	G	A	0.774	0.765	0.866	0.0406043708419401	0.0217	0.06139	14004	16757	14424.77
6202665	chr2	rs77282844	173297871	G	A	0.755	0.745	0.923	0.0411035548784171	0.0204	0.04409	14004	16757	14424.77
6217370	chr2	rs2077921	173298008	T	C	0.441	0.44	0.912	-0.0185000759845861	0.0181	0.3077	14004	16757	14424.77
6207734	chr2	rs28464102	173298225	A	G	0.467	0.463	0.916	-0.0105959392134034	0.0179	0.5533	14004	16757	14424.77
6195823	chr2	rs10171775	173298761	C	A	0.538	0.531	0.939	-0.003797200248385	0.0177	0.8318	14004	16757	14424.77
6202729	chr2	rs10184567	173298996	T	C	0.5	0.493	0.945	-0.0081027387031859	0.0176	0.6441	14004	16757	14424.77
6218245	chr2	rs7604441	173299202	T	G	0.497	0.49	0.943	-0.0057967688471774	0.0176	0.743	14004	16757	14424.77
6207407	chr2	rs75979419	173299266	C	T	0.737	0.729	0.949	0.0289955368412525	0.0197	0.1409	14004	16757	14424.77
6211134	chr2	rs10195932	173299348	A	T	0.538	0.531	0.947	-0.0057967688471774	0.0177	0.7421	14004	16757	14424.77
6205348	chr2	rs7567159	173299861	A	G	0.497	0.491	0.951	-0.0067024110596754	0.0175	0.7038	14004	16757	14424.77
6219667	chr2	rs7608097	173300053	T	C	0.266	0.252	0.937	0.0235016597850914	0.0205	0.2514	14004	16757	14424.77
6205981	chr2	rs10175670	173300222	C	T	0.531	0.525	0.949	-0.0059979518036359	0.0176	0.7339	14004	16757	14424.77
6200290	chr2	rs78341162	173300808	G	A	0.536	0.529	0.943	-0.0048015088161939	0.0176	0.7871	14004	16757	14424.77
6214202	chr2	rs75689576	173300939	G	A	0.731	0.724	0.952	0.0263010744193707	0.0196	0.1783	14004	16757	14424.77
6210074	chr2	rs80002558	173301175	G	A	0.536	0.529	0.944	-0.0046005663955682	0.0176	0.7953	14004	16757	14424.77
6210633	chr2	rs59454075	173301275	G	A	0.734	0.726	0.959	0.0274011363479391	0.0196	0.1607	14004	16757	14424.77
6211892	chr2	rs3934627	173301379	C	T	0.533	0.526	0.95	-0.0051029981759033	0.0176	0.7719	14004	16757	14424.77
6211957	chr2	rs146066649	173301445	A	G	0.988	0.988	0.611	0.0037031349243813	0.1297	0.9772	8546	10075	8613.42
6205546	chr2	rs118036343	173301562	C	T	0.988	0.988	0.753	0.106699618659056	0.1062	0.3149	9704	10919	9863.74
6201573	chr2	rs79160711	173302006	A	G	0.734	0.726	0.961	0.026398473854531	0.0195	0.1763	14004	16757	14424.77
6195287	chr2	rs28485589	173303031	A	G	0.733	0.725	0.96	0.0262036654966364	0.0195	0.18	14004	16757	14424.77
6207197	chr2	rs57878744	173303047	G	A	0.733	0.725	0.96	0.0267977123853779	0.0195	0.17	14004	16757	14424.77
6216892	chr2	rs56892098	173303065	C	T	0.733	0.726	0.961	0.0263010744193707	0.0195	0.1771	14004	16757	14424.77
6214939	chr2	rs28540552	173303176	G	A	0.509	0.501	0.941	-0.0079011318962572	0.0177	0.653	14004	16757	14424.77
6201843	chr2	rs74483274	173303251	A	G	0.733	0.726	0.962	0.0260965047212743	0.0195	0.1816	14004	16757	14424.77
6197158	chr2	rs80010354	173303310	G	A	0.733	0.726	0.962	0.0260965047212743	0.0195	0.1814	14004	16757	14424.77
6196394	chr2	rs76837457	173303391	G	T	0.733	0.726	0.962	0.0259990758686168	0.0195	0.1819	14004	16757	14424.77
6213865	chr2	rs55726436	173303412	C	T	0.956	0.958	0.884	0.021898468701116	0.0449	0.6253	14004	16757	14424.77
6197058	chr2	rs78181761	173303531	A	G	0.733	0.726	0.962	0.0258041896815329	0.0195	0.1859	14004	16757	14424.77
6198663	chr2	rs79416408	173303800	C	T	0.733	0.726	0.963	0.0259016375226531	0.0195	0.1839	14004	16757	14424.77
6219738	chr2	rs12469875	173304036	T	C	0.546	0.537	0.944	-0.0065010863423599	0.0177	0.7128	14004	16757	14424.77
6205084	chr2	rs13414928	173304302	A	G	0.698	0.691	0.963	0.0239996896478807	0.0188	0.2019	14004	16757	14424.77
6195437	chr2	rs13389764	173304482	C	T	0.966	0.965	0.955	-0.0006001800720324	0.048	0.9898	14004	16757	14424.77
6212797	chr2	rs78946653	173304907	T	G	0.966	0.966	0.965	-0.0001000050003333	0.0479	0.9981	14004	16757	14424.77
6198944	chr2	rs16860377	173305040	C	T	0.538	0.531	0.952	-0.0094040800752939	0.0176	0.5934	14004	16757	14424.77
6207755	chr2	rs58514604	173305173	G	T	0.27	0.256	0.949	0.0150954876453349	0.0203	0.4578	14004	16757	14424.77
6198907	chr2	rs4405725	173305382	T	A	0.732	0.725	0.969	0.0247999239054771	0.0194	0.2014	14004	16757	14424.77
6198350	chr2	rs10497381	173305530	G	A	0.538	0.531	0.953	-0.0093031403261444	0.0176	0.5983	14004	16757	14424.77
6208737	chr2	rs7596259	173305731	C	T	0.27	0.256	0.952	0.0147014028528927	0.0203	0.4691	14004	16757	14424.77
6217667	chr2	rs3762618	173305847	G	C	0.732	0.725	0.971	0.0239020562806236	0.0194	0.2182	14004	16757	14424.77
6213069	chr2	rs3762619	173305885	G	A	0.542	0.534	0.953	-0.0076995657264405	0.0176	0.6622	14004	16757	14424.77
6212091	chr2	rs3762620	173306131	A	T	0.957	0.958	0.907	0.0244974716003874	0.0444	0.5808	14004	16757	14424.77
6204108	chr2	rs3762621	173306140	C	T	0.957	0.958	0.907	0.0246048038572487	0.0444	0.579	14004	16757	14424.77
6199699	chr2	rs141876196	173307432	G	A	0.977	0.979	0.729	-0.0994005339083771	0.0764	0.1934	10824	13379	11160.9
6202832	chr2	rs9287954	173307573	C	T	0.235	0.221	0.959	0.0141001243787816	0.0213	0.5074	14004	16757	14424.77
6207196	chr2	rs10207640	173307726	A	G	0.731	0.725	0.974	0.0225048553400694	0.0193	0.2442	14004	16757	14424.77
6218487	chr2	rs10207654	173307756	A	G	0.731	0.725	0.974	0.0226026252094292	0.0193	0.2434	14004	16757	14424.77
6205343	chr2	rs16860397	173308194	G	T	0.773	0.767	0.96	0.027196791588428	0.0206	0.1879	14004	16757	14424.77
6204320	chr2	rs7604404	173308318	C	A	0.236	0.222	0.957	0.0154992634469238	0.0212	0.4656	14004	16757	14424.77
6212319	chr2	rs74994420	173308571	C	T	0.541	0.534	0.955	-0.008395140788382	0.0176	0.6328	14004	16757	14424.77
6218163	chr2	rs10187564	173308615	G	A	0.732	0.725	0.974	0.0246048038572487	0.0194	0.2041	14004	16757	14424.77
6197555	chr2	rs56680945	173308990	T	C	0.924	0.924	0.851	-0.0313049258284153	0.0349	0.3691	14004	16757	14424.77
6205202	chr2	rs114351915	173309352	A	C	0.965	0.965	0.963	0.0036034995896235	0.0477	0.9392	14004	16757	14424.77
6212592	chr2	rs80353656	173309402	T	C	0.774	0.768	0.959	0.0251022847608284	0.0207	0.2236	14004	16757	14424.77
6201275	chr2	rs13410475	173309618	C	A	0.732	0.725	0.975	0.024097313483794	0.0193	0.2131	14004	16757	14424.77
6211899	chr2	rs146618443	173309803	G	T	0.732	0.725	0.975	0.024097313483794	0.0193	0.2122	14004	16757	14424.77
6215922	chr2	rs111728262	173309819	A	G	0.235	0.221	0.955	0.0146028573839336	0.0213	0.4925	14004	16757	14424.77
6200754	chr2	rs4993283	173310331	T	C	0.537	0.531	0.953	-0.010302892995897	0.0176	0.5565	14004	16757	14424.77
6209302	chr2	rs4993282	173310356	G	A	0.538	0.531	0.953	-0.0099998320783335	0.0176	0.5687	14004	16757	14424.77
6198120	chr2	rs4281870	173310475	A	G	0.541	0.534	0.954	-0.009000382197299	0.0176	0.6071	14004	16757	14424.77
6206997	chr2	rs4480959	173310545	C	T	0.537	0.531	0.953	-0.0105049846451474	0.0176	0.551	14004	16757	14424.77
6209904	chr2	rs76128279	173311003	T	C	0.538	0.531	0.954	-0.0105959392134034	0.0176	0.5465	14004	16757	14424.77
6207168	chr2	rs75397932	173311089	A	G	0.538	0.531	0.954	-0.0105959392134034	0.0176	0.5469	14004	16757	14424.77
6219345	chr2	rs12621278	173311553	A	G	0.732	0.725	0.977	0.0248974696545107	0.0193	0.1975	14004	16757	14424.77
6198011	chr2	rs12615596	173311682	G	A	0.73	0.723	0.973	0.0260965047212743	0.0193	0.1772	14004	16757	14424.77
6207512	chr2	rs149590445	173311774	C	T	0.959	0.958	0.884	0.0106035827841911	0.0451	0.8136	14004	16757	14424.77
6208044	chr2	rs76911281	173312681	C	T	0.541	0.534	0.954	-0.009000382197299	0.0176	0.6098	14004	16757	14424.77
6199795	chr2	rs12469788	173312955	C	A	0.957	0.958	0.948	0.0297044227063309	0.0437	0.4967	14004	16757	14424.77
6198846	chr2	rs1574259	173313453	C	T	0.732	0.725	0.976	0.0247999239054771	0.0193	0.1989	14004	16757	14424.77
6204304	chr2	rs1574256	173313965	G	C	0.732	0.725	0.976	0.024702368640342	0.0193	0.2009	14004	16757	14424.77
6209593	chr2	rs77838572	173314080	C	T	0.925	0.925	0.854	-0.0312017511432645	0.0348	0.37	14004	16757	14424.77
6215099	chr2	rs10210544	173314339	A	G	0.696	0.692	0.976	0.0183015011699126	0.0186	0.3253	14004	16757	14424.77
6206691	chr2	rs10202179	173314589	T	C	0.189	0.18	0.932	0.0182033098538737	0.0233	0.4342	14004	16757	14424.77
6199704	chr2	rs2178471	173314608	C	T	0.189	0.18	0.931	0.0184978548821194	0.0233	0.427	14004	16757	14424.77
6203313	chr2	rs12052253	173314713	A	T	0.732	0.725	0.974	0.024702368640342	0.0194	0.2014	14004	16757	14424.77
6200973	chr2	rs6721597	173315545	T	A	0.497	0.491	0.947	-0.003797200248385	0.0176	0.8271	14004	16757	14424.77
6213881	chr2	rs13387602	173315717	A	G	0.696	0.693	0.973	0.0171029078996623	0.0187	0.3605	14004	16757	14424.77
6219876	chr2	rs7587375	173315752	A	G	0.189	0.18	0.93	0.0190964956909883	0.0234	0.4142	14004	16757	14424.77
6198140	chr2	rs12052385	173316217	A	G	0.773	0.767	0.96	0.025696986087186	0.0206	0.2125	14004	16757	14424.77
6216193	chr2	rs16860416	173316788	G	A	0.696	0.692	0.975	0.0180952882690919	0.0186	0.331	14004	16757	14424.77
6212854	chr2	rs7565670	173317373	G	A	0.957	0.958	0.949	0.0243022925229648	0.0433	0.575	14004	16757	14424.77
6207507	chr2	rs10197251	173317410	C	A	0.538	0.531	0.95	-0.0092022107647994	0.0176	0.6003	14004	16757	14424.77
6211404	chr2	rs118181990	173317497	C	T	0.959	0.958	0.878	0.0156961681063242	0.045	0.7273	14004	16757	14424.77
6201826	chr2	rs59979740	173317498	G	T	0.963	0.967	0.949	-0.0316041926269978	0.0475	0.5058	14004	16757	14424.77
6217398	chr2	rs16860419	173317826	G	C	0.774	0.767	0.959	0.0255020410123433	0.0206	0.216	14004	16757	14424.77
6198109	chr2	rs7594889	173317827	A	G	0.957	0.958	0.951	0.0236969951765786	0.0432	0.5836	14004	16757	14424.77
6212643	chr2	rs16860422	173317863	A	G	0.963	0.967	0.95	-0.033701571673015	0.0473	0.4758	14004	16757	14424.77
6203206	chr2	rs6717877	173317864	C	T	0.957	0.959	0.962	0.025696986087186	0.0433	0.5537	14004	16757	14424.77
6210154	chr2	rs6433358	173317946	T	A	0.957	0.958	0.95	0.0239020562806236	0.0433	0.5816	14004	16757	14424.77
6209872	chr2	rs56791382	173318034	C	T	0.978	0.979	0.799	-0.0358033589652777	0.0659	0.5872	14004	16757	14424.77
6197348	chr2	rs6718033	173318061	C	T	0.957	0.958	0.949	0.0243022925229648	0.0433	0.5747	14004	16757	14424.77
6210447	chr2	rs115112210	173318179	G	T	0.733	0.726	0.97	0.0235993322503244	0.0194	0.2248	14004	16757	14424.77
6209031	chr2	rs114161133	173318244	G	T	0.733	0.726	0.97	0.0235993322503244	0.0194	0.225	14004	16757	14424.77
6209739	chr2	rs13421350	173318571	G	A	0.696	0.693	0.973	0.0165030720990143	0.0187	0.3763	14004	16757	14424.77
6209712	chr2	rs12622044	173318867	G	A	0.542	0.533	0.947	-0.0026033858701149	0.0176	0.8844	14004	16757	14424.77
6219359	chr2	rs16860426	173319112	A	T	0.731	0.724	0.968	0.0238044133801613	0.0194	0.2205	14004	16757	14424.77
6211203	chr2	rs11901314	173319388	C	T	0.963	0.967	0.956	-0.0471964348309747	0.0476	0.3209	14004	16757	14424.77
6207411	chr2	rs59360025	173319509	A	T	0.963	0.967	0.955	-0.0471964348309747	0.0475	0.3206	14004	16757	14424.77
6202761	chr2	rs77167534	173319930	C	T	0.743	0.737	0.967	0.0192044091837133	0.0197	0.3282	14004	16757	14424.77
6199341	chr2	rs6726739	173320380	G	A	0.707	0.705	0.972	0.0110981866660334	0.0189	0.5582	14004	16757	14424.77
6199369	chr2	rs6755175	173320520	A	G	0.963	0.967	0.957	-0.0460962958929736	0.0474	0.3306	14004	16757	14424.77
6212336	chr2	rs28595036	173320956	C	T	0.706	0.705	0.97	0.0109992854583691	0.0189	0.5607	14004	16757	14424.77
6195714	chr2	rs79679498	173321012	A	G	0.98	0.979	0.761	0.053000336561653	0.0674	0.4318	14004	16757	14424.77
6197120	chr2	rs16860435	173321021	A	G	0.964	0.968	0.955	-0.0411970648503382	0.048	0.3911	14004	16757	14424.77
6215874	chr2	rs16860438	173321413	A	T	0.743	0.737	0.965	0.0185960172820726	0.0197	0.3444	14004	16757	14424.77
6205356	chr2	rs116532339	173321791	T	G	0.743	0.737	0.965	0.0182033098538737	0.0197	0.3549	14004	16757	14424.77
6219168	chr2	rs10208194	173321883	T	A	0.706	0.704	0.968	0.0102968054773682	0.0189	0.5861	14004	16757	14424.77
6215758	chr2	rs12473999	173321944	C	T	0.505	0.498	0.947	-0.0036968248442897	0.0176	0.8336	14004	16757	14424.77
6201229	chr2	rs7564416	173322326	G	A	0.706	0.704	0.969	0.0096037361426946	0.0189	0.61	14004	16757	14424.77
6208325	chr2	rs1950099	173322793	A	G	0.965	0.968	0.94	-0.032502530761974	0.0486	0.5034	14004	16757	14424.77
6201651	chr2	rs17676243	173322809	G	A	0.957	0.959	0.945	0.0090984829852593	0.0436	0.8349	14004	16757	14424.77
6204478	chr2	rs35783685	173322927	C	T	0.7	0.696	0.963	0.016296487966892	0.0188	0.3865	14004	16757	14424.77
6208746	chr2	rs35821653	173323005	A	G	0.698	0.695	0.963	0.0172012073197748	0.0188	0.3584	14004	16757	14424.77
6216055	chr2	rs117974080	173323113	G	A	0.958	0.957	0.867	0.021497269010823	0.045	0.6325	14004	16757	14424.77
6208626	chr2	rs12693001	173323194	G	C	0.199	0.191	0.945	0.0067968490002727	0.0226	0.7628	14004	16757	14424.77
6203487	chr2	rs12464480	173323838	T	C	0.699	0.695	0.967	0.0159028762794155	0.0187	0.3966	14004	16757	14424.77
6214902	chr2	rs35180608	173323989	T	C	0.699	0.696	0.967	0.0159028762794155	0.0187	0.3968	14004	16757	14424.77
6215090	chr2	rs10202463	173323994	C	T	0.966	0.969	0.95	-0.0236986067778773	0.0487	0.627	14004	16757	14424.77
6216181	chr2	rs36040769	173323998	A	G	0.699	0.696	0.968	0.0156961681063242	0.0187	0.4028	14004	16757	14424.77
6197324	chr2	rs35700760	173324013	C	T	0.699	0.696	0.969	0.0156961681063242	0.0187	0.4006	14004	16757	14424.77
6214620	chr2	rs68069880	173324218	A	G	0.699	0.695	0.97	0.0150954876453349	0.0187	0.4195	14004	16757	14424.77
6216620	chr2	rs75888567	173324256	G	A	0.742	0.737	0.976	0.0134984841513417	0.0195	0.4896	14004	16757	14424.77
6209950	chr2	rs34526119	173324272	A	C	0.698	0.695	0.971	0.0147999386115992	0.0187	0.428	14004	16757	14424.77
6199084	chr2	rs35861954	173324357	T	C	0.698	0.695	0.971	0.0150954876453349	0.0187	0.4192	14004	16757	14424.77
6198441	chr2	rs16860450	173324817	G	A	0.698	0.695	0.972	0.0148984646619666	0.0187	0.4249	14004	16757	14424.77
6205624	chr2	rs12622724	173324908	G	A	0.741	0.736	0.977	0.0134984841513417	0.0195	0.488	14004	16757	14424.77
6213364	chr2	rs12616256	173325122	A	G	0.698	0.695	0.972	0.0147014028528927	0.0187	0.4296	14004	16757	14424.77
6205359	chr2	rs12622816	173325198	G	A	0.698	0.695	0.972	0.0147014028528927	0.0187	0.4301	14004	16757	14424.77
6210556	chr2	rs12613307	173325244	T	G	0.741	0.736	0.978	0.0133998200630165	0.0195	0.491	14004	16757	14424.77
6198758	chr2	rs12477594	173325356	G	A	0.546	0.538	0.956	-0.0084959889212643	0.0176	0.628	14004	16757	14424.77
6210230	chr2	rs118087385	173325708	A	G	0.967	0.966	0.986	0.0116024307308398	0.048	0.8093	14004	16757	14424.77
6205131	chr2	rs35288169	173325876	A	G	0.698	0.695	0.973	0.014504302202808	0.0187	0.4366	14004	16757	14424.77
6215903	chr2	rs36002642	173326199	G	A	0.957	0.959	0.964	0.0112959597418516	0.043	0.7926	14004	16757	14424.77
6210410	chr2	rs13430568	173326246	C	T	0.966	0.968	0.962	-0.0147989665120717	0.0483	0.759	14004	16757	14424.77
6218681	chr2	rs1076594	173326436	A	G	0.664	0.663	0.984	0.0115035793834154	0.018	0.5241	14004	16757	14424.77
6217491	chr2	rs1076595	173326619	T	C	0.534	0.528	0.957	-0.0088994831870327	0.0175	0.6111	14004	16757	14424.77
6206374	chr2	rs10165273	173326891	G	T	0.966	0.968	0.963	-0.0139975096438537	0.0483	0.7717	14004	16757	14424.77
6194937	chr2	rs2357411	173326919	A	G	0.656	0.656	0.967	0.0080971295874548	0.0181	0.6557	14004	16757	14424.77
6196332	chr2	rs10188909	173327032	A	G	0.966	0.968	0.962	-0.0075987978753305	0.0482	0.8756	14004	16757	14424.77
6210965	chr2	rs10165340	173327168	C	T	0.966	0.968	0.964	-0.0135007260538548	0.0483	0.7796	14004	16757	14424.77
6213743	chr2	rs1076596	173327249	G	A	0.698	0.695	0.973	0.0128964817350202	0.0187	0.4908	14004	16757	14424.77
6198188	chr2	rs1076597	173327273	C	T	0.235	0.224	0.961	0.0069954745123864	0.0212	0.7421	14004	16757	14424.77
6199207	chr2	rs74461567	173327823	C	T	0.746	0.74	0.96	0.0118001041157506	0.0198	0.5525	14004	16757	14424.77
6197585	chr2	rs12620581	173329714	A	G	0.285	0.273	0.967	-0.0007002451143934	0.0197	0.97	14004	16757	14424.77
6199182	chr2	rs12471315	173329965	T	A	0.238	0.228	0.955	-0.0009004052431641	0.0211	0.9643	14004	16757	14424.77
6208558	chr2	rs2701267	173331074	T	G	0.0341	0.031	0.928	0.0310043588626902	0.0509	0.5425	13513	16078	13854.87
6207984	chr2	rs116108611	173331076	G	A	0.737	0.732	0.977	0.009504687014246	0.0194	0.6234	14004	16757	14424.77
6206977	chr2	rs6728123	173331139	G	A	0.959	0.96	0.991	0.0093957216403621	0.0433	0.8276	14004	16757	14424.77
6209414	chr2	rs146479038	173331275	G	C	0.95	0.949	0.908	0.0099998345783334	0.0422	0.8124	13014	15757	13429.79
6202653	chr2	rs12616959	173331436	A	T	0.247	0.238	0.976	-0.0105959392134034	0.0206	0.6064	14004	16757	14424.77
6211678	chr2	rs6728419	173331545	C	T	0.959	0.96	0.994	0.0090984829852593	0.0433	0.8336	14004	16757	14424.77
6217789	chr2	rs6731691	173331754	G	A	0.959	0.96	0.994	0.0080971295874548	0.0433	0.852	14004	16757	14424.77
6202856	chr2	rs6433359	173331936	C	T	0.959	0.96	0.995	0.0080971295874548	0.0432	0.8521	14004	16757	14424.77
6214403	chr2	rs2272497	173331972	A	C	0.951	0.95	0.907	0.0059025456526138	0.0424	0.8888	13014	15757	13429.79
6219893	chr2	rs2272498	173331974	A	T	0.959	0.96	0.996	0.007997931111062	0.0432	0.8527	14004	16757	14424.77
6203836	chr2	rs6433360	173332015	G	T	0.959	0.96	0.996	0.007997931111062	0.0432	0.853	14004	16757	14424.77
6211505	chr2	rs2272499	173332115	G	A	0.205	0.198	0.973	-0.0102018624845967	0.0222	0.6465	14004	16757	14424.77
6213653	chr2	rs7584977	173332725	C	T	0.246	0.238	0.981	-0.0107980900995126	0.0206	0.5981	14004	16757	14424.77
6195434	chr2	rs3792254	173332829	C	A	0.248	0.239	0.981	-0.0106970095483354	0.0205	0.6029	14004	16757	14424.77
6194912	chr2	rs3792255	173332947	G	C	0.959	0.96	0.997	0.007997931111062	0.0432	0.8539	14004	16757	14424.77
6200181	chr2	rs3792256	173333047	T	C	0.959	0.96	0.997	0.0077002766261879	0.0432	0.8585	14004	16757	14424.77
6210987	chr2	rs3828342	173333199	G	A	0.959	0.96	0.997	0.0077995046323818	0.0432	0.8563	14004	16757	14424.77
6217517	chr2	rs17727678	173333227	T	G	0.959	0.96	0.997	0.0077002766261879	0.0432	0.8577	14004	16757	14424.77
6214987	chr2	rs10497383	173333347	A	C	0.959	0.96	0.997	0.0078987227933553	0.0432	0.8543	14004	16757	14424.77
6198147	chr2	rs10497384	173333424	G	A	0.959	0.96	0.997	0.007997931111062	0.0432	0.8538	14004	16757	14424.77
6218544	chr2	rs17727732	173333463	A	T	0.959	0.96	0.997	0.007997931111062	0.0432	0.8538	14004	16757	14424.77
6213320	chr2	rs17676773	173333720	G	A	0.959	0.96	0.997	0.0069954745123864	0.0432	0.871	14004	16757	14424.77
6218050	chr2	rs1574028	173333840	C	A	0.978	0.979	0.867	0.0047984689115734	0.0639	0.9398	14004	16757	14424.77
6203184	chr2	rs6755605	173334505	T	G	0.957	0.959	0.992	0.0075017910703226	0.0426	0.8601	14004	16757	14424.77
6196239	chr2	rs16860478	173334716	T	G	0.737	0.732	0.978	0.0099998345783334	0.0194	0.607	14004	16757	14424.77
6217980	chr2	rs6743724	173334826	G	T	0.205	0.198	0.971	-0.009797842480111	0.0222	0.6582	14004	16757	14424.77
6209817	chr2	rs6715294	173335120	A	G	0.958	0.96	0.992	0.0087020272939009	0.0431	0.8408	14004	16757	14424.77
6204341	chr2	rs10930557	173336557	G	C	0.945	0.946	0.983	-0.0012007205765188	0.038	0.9752	14004	16757	14424.77
6201944	chr2	rs6723030	173336792	A	G	0.18	0.171	0.956	-0.0082035573506883	0.0236	0.7289	14004	16757	14424.77
6207845	chr2	rs4972832	173337141	A	G	0.959	0.96	0.994	0.0093957216403621	0.0432	0.8278	14004	16757	14424.77
6211592	chr2	rs16860497	173337495	C	T	0.328	0.318	0.968	-0.0081027387031859	0.0188	0.6689	14004	16757	14424.77
6202553	chr2	rs74728869	173337618	G	A	0.968	0.966	0.993	0.022299507494767	0.0478	0.6416	14004	16757	14424.77
6216401	chr2	rs16860498	173337681	G	T	0.544	0.538	0.963	-0.013004189135254	0.0175	0.4593	14004	16757	14424.77
6204047	chr2	rs11898288	173338045	T	G	0.182	0.173	0.96	-0.0065010863423599	0.0235	0.781	14004	16757	14424.77
6196096	chr2	rs6714597	173338486	T	C	0.856	0.857	0.969	0.0088011559530687	0.0247	0.7211	14004	16757	14424.77
6218717	chr2	rs62167774	173339216	A	T	0.943	0.948	0.794	-0.022398994943479	0.0505	0.6582	13037	14060	13084.57
6207219	chr2	rs11895564	173339808	G	A	0.903	0.905	1.0	0.0055048206344449	0.0289	0.85	14004	16757	14424.77
6204915	chr2	rs55867175	173340209	A	C	0.737	0.732	0.978	0.0107025231331357	0.0194	0.5824	14004	16757	14424.77
6218672	chr2	rs55667609	173341396	A	G	0.95	0.949	0.914	0.0177023841130051	0.0419	0.6737	13014	15757	13429.79
6207728	chr2	rs6730905	173341828	G	A	0.448	0.443	0.964	-0.0120017335415971	0.0176	0.4972	14004	16757	14424.77
6207237	chr2	rs6759316	173341984	A	G	0.4	0.394	0.954	-0.0092022107647994	0.0181	0.6102	14004	16757	14424.77
6199824	chr2	rs34094408	173341994	G	A	0.54	0.534	0.96	-0.0143017847108596	0.0175	0.4148	14004	16757	14424.77
6209927	chr2	rs72889963	173342163	C	T	0.958	0.96	0.99	0.009197572354042	0.0431	0.8302	14004	16757	14424.77
6216406	chr2	rs6759557	173342164	A	G	0.447	0.443	0.965	-0.0117993392160431	0.0176	0.5027	14004	16757	14424.77
6205087	chr2	rs16860513	173342367	T	A	0.736	0.731	0.98	0.0101978249764461	0.0194	0.5996	14004	16757	14424.77
6209208	chr2	rs16860515	173342416	C	T	0.737	0.732	0.98	0.0118001041157506	0.0194	0.5417	14004	16757	14424.77
6206583	chr2	rs12469958	173343336	G	A	0.544	0.537	0.966	-0.0135007260538548	0.0175	0.4393	14004	16757	14424.77
6215312	chr2	rs7587940	173343788	C	T	0.64	0.637	0.98	0.0106035827841911	0.0178	0.5509	14004	16757	14424.77
6213562	chr2	rs3828343	173343823	G	T	0.904	0.906	1.0	0.005703702916678	0.029	0.8449	14004	16757	14424.77
6197028	chr2	rs9636257	173344128	G	A	0.737	0.732	0.982	0.0112959597418516	0.0194	0.56	14004	16757	14424.77
6208910	chr2	rs145073859	173344151	C	T	0.965	0.965	0.653	-0.0122952780941516	0.0569	0.8294	14004	16757	14424.77
6202152	chr2	rs1920979	173344474	A	G	0.638	0.636	0.98	0.0108014536938559	0.0178	0.5418	14004	16757	14424.77
6195949	chr2	rs2293647	173344680	A	C	0.784	0.781	0.968	0.0092966519050945	0.0209	0.6583	14004	16757	14424.77
6214835	chr2	rs55767844	173344846	C	T	0.95	0.949	0.915	0.0173977771764203	0.0419	0.6771	13014	15757	13429.79
6201971	chr2	rs17677404	173345396	G	A	0.958	0.959	0.988	0.0125015292229252	0.0429	0.77	14004	16757	14424.77
6216450	chr2	rs6433362	173345469	C	G	0.182	0.173	0.964	-0.0062998021485279	0.0234	0.7878	14004	16757	14424.77
6204103	chr2	rs77935471	173345518	G	A	0.951	0.95	0.904	0.0141987193998129	0.0412	0.7308	14004	16757	14424.77
6196660	chr2	rs6718477	173346067	A	G	0.543	0.537	0.965	-0.0135007260538548	0.0175	0.4401	14004	16757	14424.77
6207274	chr2	rs11896937	173346359	G	A	0.958	0.959	0.989	0.0131037693769772	0.0428	0.7597	14004	16757	14424.77
6195221	chr2	rs79437690	173346361	C	T	0.544	0.537	0.965	-0.0138048499765589	0.0175	0.4291	14004	16757	14424.77
6210529	chr2	rs12465295	173346500	A	G	0.543	0.537	0.966	-0.0137034650584925	0.0175	0.4338	14004	16757	14424.77
6197819	chr2	rs11897024	173346522	G	T	0.958	0.959	0.989	0.0128964817350202	0.0428	0.7627	14004	16757	14424.77
6210569	chr2	rs116873711	173347698	A	G	0.95	0.949	0.914	0.0158044491449436	0.0419	0.7057	13014	15757	13429.79
6212503	chr2	rs13398305	173348835	A	G	0.944	0.946	0.99	-0.0054950702819798	0.0376	0.8839	14004	16757	14424.77
6199111	chr2	rs10930558	173349025	G	A	0.238	0.228	0.975	-0.0031950988965408	0.0209	0.8766	14004	16757	14424.77
6203520	chr2	rs2701270	173350494	T	C	0.944	0.946	0.985	-0.0052035148315978	0.0378	0.8905	14004	16757	14424.77
6212610	chr2	rs147183428	173350668	G	T	0.987	0.985	0.647	0.027799974857679	0.0956	0.7709	12439	15214	12870.84
6210361	chr2	rs3108778	173350781	A	G	0.182	0.173	0.962	-0.007095110875924	0.0235	0.7627	14004	16757	14424.77
6211485	chr2	rs13412041	173350831	C	G	0.945	0.946	0.989	-0.001501126126267	0.0379	0.9686	14004	16757	14424.77
6207001	chr2	rs2701269	173351169	A	G	0.945	0.946	0.986	-0.0060985584618694	0.0378	0.8717	14004	16757	14424.77
6195583	chr2	rs16860543	173351176	G	A	0.546	0.539	0.964	-0.013399371963117	0.0175	0.4446	14004	16757	14424.77
6211945	chr2	rs2701268	173351199	G	A	0.68	0.676	0.978	0.0086028888072678	0.0183	0.6402	14004	16757	14424.77
6198305	chr2	rs2737084	173351390	A	G	0.945	0.946	0.986	-0.0057967688471774	0.0378	0.8775	14004	16757	14424.77
6205526	chr2	rs2293649	173352103	C	T	0.502	0.497	0.966	-0.0117993392160431	0.0174	0.4976	14004	16757	14424.77
6213493	chr2	rs2293648	173352157	A	T	0.736	0.731	0.98	0.0107025231331357	0.0194	0.5818	14004	16757	14424.77
6210876	chr2	rs10930559	173352824	C	T	0.736	0.731	0.98	0.0107025231331357	0.0194	0.5788	14004	16757	14424.77
6203387	chr2	rs1319059	173353060	G	A	0.182	0.173	0.959	-0.005696192544881	0.0235	0.8078	14004	16757	14424.77
6209781	chr2	rs1344272	173353318	G	A	0.502	0.497	0.966	-0.0119005312583873	0.0174	0.4951	14004	16757	14424.77
6215156	chr2	rs76031681	173353457	C	T	0.98	0.98	0.817	-0.0166986496230515	0.0672	0.8035	14004	16757	14424.77
6212239	chr2	rs2178475	173353853	A	G	0.958	0.959	0.99	0.0133998200630165	0.0428	0.7548	14004	16757	14424.77
6201235	chr2	rs7609465	173354957	C	T	0.502	0.497	0.966	-0.0121029460677457	0.0174	0.4873	14004	16757	14424.77
6202827	chr2	rs7582972	173355011	A	G	0.503	0.498	0.967	-0.0115969858456632	0.0174	0.5044	14004	16757	14424.77
6197189	chr2	rs60275829	173355059	C	G	0.539	0.533	0.965	-0.0101008421794295	0.0175	0.5632	14004	16757	14424.77
6212260	chr2	rs191077417	173355089	C	T	0.982	0.981	0.667	-0.0249999098013234	0.0804	0.7562	12770	15725	13307.91
6201032	chr2	rs17739735	173355104	C	A	0.958	0.959	0.99	0.0126990249774084	0.0428	0.7674	14004	16757	14424.77
6216718	chr2	rs2737086	173355337	T	G	0.182	0.174	0.959	-0.0081027387031859	0.0235	0.7306	14004	16757	14424.77
6203911	chr2	rs56084828	173355907	A	C	0.546	0.539	0.964	-0.0129028853555234	0.0175	0.4608	14004	16757	14424.77
6195601	chr2	rs4972510	173356903	C	G	0.958	0.959	0.99	0.0118001041157506	0.0428	0.7822	14004	16757	14424.77
6205207	chr2	rs78340400	173357266	A	G	0.545	0.539	0.966	-0.0130953713122409	0.0175	0.4548	14004	16757	14424.77
6215552	chr2	rs7564654	173357401	G	A	0.502	0.497	0.968	-0.0113036461713921	0.0174	0.5157	14004	16757	14424.77
6211232	chr2	rs7564591	173357527	C	G	0.497	0.491	0.968	-0.007095110875924	0.0174	0.6834	14004	16757	14424.77
6198288	chr2	rs2357635	173358225	G	A	0.183	0.174	0.962	-0.0073972926304747	0.0234	0.7516	14004	16757	14424.77
6213013	chr2	rs2357634	173358257	C	T	0.183	0.174	0.962	-0.0076995657264405	0.0234	0.7427	14004	16757	14424.77
6218132	chr2	rs4619573	173358485	C	T	0.503	0.497	0.967	-0.0110002818588653	0.0174	0.5297	14004	16757	14424.77
6196002	chr2	rs17739946	173358734	C	G	0.958	0.959	0.989	0.0114047182634362	0.0428	0.7906	14004	16757	14424.77
6198469	chr2	rs10497385	173358964	C	G	0.808	0.807	0.752	-0.021101069908054	0.0245	0.3894	14004	16757	14424.77
6210265	chr2	rs12693002	173361566	G	A	0.946	0.947	0.989	-0.0019018072895963	0.038	0.9595	14004	16757	14424.77
6211559	chr2	rs12693003	173361567	C	T	0.946	0.947	0.984	-0.0031950988965408	0.0383	0.934	14004	16757	14424.77
6195676	chr2	rs13012115	173361931	T	A	0.945	0.946	0.988	-0.003596459514405	0.0379	0.9247	14004	16757	14424.77
6218134	chr2	rs79474289	173362046	C	A	0.736	0.732	0.979	0.009197572354042	0.0194	0.6368	14004	16757	14424.77
6210912	chr2	rs144750135	173362078	T	C	0.981	0.979	0.697	0.0676960309526514	0.0717	0.3447	13457	16217	13881.29
6208423	chr2	rs3792259	173362970	G	C	0.945	0.946	0.988	-0.0027036515743148	0.0379	0.9426	14004	16757	14424.77
6201670	chr2	rs7570417	173364048	C	T	0.177	0.168	0.963	0.0006997551142732	0.0238	0.9754	14004	16757	14424.77
6195168	chr2	rs5015856	173364385	C	T	0.178	0.168	0.962	0.001099395443301	0.0238	0.964	14004	16757	14424.77
6196105	chr2	rs17740327	173364852	T	C	0.946	0.947	0.992	0.0	0.0381	0.9999	14004	16757	14424.77
6217319	chr2	rs59424951	173365069	G	A	0.946	0.947	0.99	-0.0010005003335835	0.0381	0.9796	14004	16757	14424.77
6210005	chr2	rs28463972	173365408	C	T	0.946	0.946	0.988	0.0004998750416509	0.038	0.9905	14004	16757	14424.77
6213416	chr2	rs28480655	173365538	C	T	0.946	0.947	0.989	9.99950003332973e-05	0.038	0.9979	14004	16757	14424.77
6219399	chr2	rs2293646	173366869	C	T	0.54	0.533	0.963	-0.0080019302190585	0.0175	0.648	14004	16757	14424.77
6197699	chr2	rs2293645	173366960	C	T	0.737	0.732	0.979	0.0092966519050945	0.0194	0.6316	14004	16757	14424.77
6206648	chr2	rs13021042	173367159	A	C	0.946	0.947	0.989	-0.001501126126267	0.038	0.9691	14004	16757	14424.77
6198306	chr2	rs3792260	173367801	A	G	0.539	0.531	0.964	-0.0080019302190585	0.0175	0.6466	14004	16757	14424.77
6208564	chr2	rs16860634	173368358	T	G	0.736	0.732	0.98	0.0089993837968006	0.0194	0.6416	14004	16757	14424.77
6208554	chr2	rs17664	173369231	A	G	0.176	0.167	0.963	0.0	0.0239	0.9995	14004	16757	14424.77
6194995	chr2	rs114005087	173369391	C	T	0.828	0.826	0.75	-0.0130953713122409	0.0255	0.607	14004	16757	14424.77
6214379	chr2	rs16860643	173371278	A	G	0.736	0.731	0.979	0.0084045823438103	0.0194	0.6633	14004	16757	14424.77
6216215	chr2	rs2884226	173371347	C	T	0.946	0.946	0.988	-0.0012007205765188	0.038	0.9754	14004	16757	14424.77
6196372	chr2	rs7580589	173371838	G	A	0.946	0.947	0.99	-0.0001000050003333	0.038	0.9972	14004	16757	14424.77
6212177	chr2	rs141203733	173371899	A	G	0.987	0.987	0.588	-0.163896348291869	0.1143	0.1516	10081	13026	10613.94
6201456	chr2	rs78785265	173372109	G	A	0.544	0.538	0.963	-0.0121029460677457	0.0175	0.4907	14004	16757	14424.77
6208868	chr2	rs4972511	173372751	C	G	0.957	0.959	0.989	0.0085037404912207	0.0427	0.8415	14004	16757	14424.77
6218793	chr2	rs2357415	173372993	C	T	0.539	0.532	0.964	-0.0084959889212643	0.0175	0.6271	14004	16757	14424.77
6214237	chr2	rs1574257	173373190	A	G	0.218	0.208	0.968	-0.0045001103249234	0.0218	0.8376	14004	16757	14424.77
6196723	chr2	rs1574258	173373441	A	T	0.957	0.959	0.989	0.0087020272939009	0.0427	0.8396	14004	16757	14424.77
6195430	chr2	rs4074913	173373790	G	A	0.957	0.959	0.988	0.007997931111062	0.0427	0.8506	14004	16757	14424.77
6218108	chr2	rs114997784	173373831	C	G	0.784	0.781	0.961	0.005703702916678	0.021	0.7844	14004	16757	14424.77
6198484	chr2	rs1574247	173374076	C	T	0.539	0.532	0.964	-0.008395140788382	0.0175	0.6295	14004	16757	14424.77
6199198	chr2	rs1574246	173374179	A	G	0.901	0.904	0.996	-0.0008003201707691	0.0288	0.9769	14004	16757	14424.77
6196033	chr2	rs75030362	173374288	G	C	0.974	0.976	0.914	-0.0171970248285215	0.0619	0.7815	11814	14379	12155.87
6212248	chr2	rs78534109	173374424	C	G	0.736	0.731	0.979	0.0090984829852593	0.0194	0.6401	14004	16757	14424.77
6199493	chr2	rs34237921	173374433	G	A	0.483	0.477	0.958	-0.0099998320783335	0.0175	0.5698	14004	16757	14424.77
6216654	chr2	rs7591883	173374862	G	C	0.538	0.531	0.964	-0.0087985943563496	0.0175	0.6168	14004	16757	14424.77
6218341	chr2	rs7565216	173375004	A	G	0.538	0.531	0.963	-0.0088994831870327	0.0175	0.611	14004	16757	14424.77
6208729	chr2	rs60096331	173375391	C	G	0.784	0.781	0.963	0.0061013488579762	0.021	0.7707	14004	16757	14424.77
6218027	chr2	rs2178474	173375472	A	G	0.538	0.531	0.963	-0.0092022107647994	0.0175	0.6001	14004	16757	14424.77
6203936	chr2	rs10205409	173375690	T	C	0.274	0.263	0.98	-0.0023026490626755	0.0199	0.9088	14004	16757	14424.77
6200943	chr2	rs10193201	173375915	C	G	0.176	0.167	0.96	-0.0023026490626755	0.0239	0.9229	14004	16757	14424.77
6200200	chr2	rs12622687	173376035	T	C	0.538	0.531	0.964	-0.0086977157031958	0.0175	0.6192	14004	16757	14424.77
6196956	chr2	rs12619242	173376080	G	T	0.538	0.531	0.964	-0.0086977157031958	0.0175	0.6169	14004	16757	14424.77
6203444	chr2	rs146326830	173376215	A	C	0.986	0.985	0.759	0.0503983940836932	0.0808	0.5329	14004	16757	14424.77
6205883	chr2	rs76262416	173376230	C	G	0.538	0.531	0.964	-0.0087985943563496	0.0175	0.615	14004	16757	14424.77
6213604	chr2	rs59476799	173376319	T	C	0.736	0.732	0.981	0.0084045823438103	0.0194	0.6654	14004	16757	14424.77
6205815	chr2	rs60446415	173376484	C	T	0.538	0.531	0.963	-0.0091012913892029	0.0175	0.6018	14004	16757	14424.77
6218792	chr2	rs57404607	173377277	G	T	0.785	0.782	0.964	0.0065981840282271	0.021	0.7544	14004	16757	14424.77
6206452	chr2	rs59374567	173377302	C	T	0.785	0.782	0.964	0.0065981840282271	0.021	0.7544	14004	16757	14424.77
6206725	chr2	rs10803874	173377384	A	G	0.36	0.353	0.912	-0.0086977157031958	0.0187	0.6432	14004	16757	14424.77
6216241	chr2	rs61486827	173377586	G	C	0.946	0.947	0.988	-0.001100605444033	0.038	0.9772	14004	16757	14424.77
6207754	chr2	rs76258544	173377761	G	A	0.538	0.532	0.963	-0.009000382197299	0.0175	0.6074	14004	16757	14424.77
6202192	chr2	rs12467358	173378038	A	G	0.538	0.532	0.963	-0.009000382197299	0.0175	0.6067	14004	16757	14424.77
6205842	chr2	rs6755100	173378145	C	T	0.538	0.531	0.963	-0.0088994831870327	0.0175	0.6103	14004	16757	14424.77
6206791	chr2	rs10451559	173378148	C	A	0.945	0.946	0.988	-0.006199175242821	0.0377	0.869	14004	16757	14424.77
6212185	chr2	rs72892573	173378190	A	C	0.955	0.956	0.958	0.0033045340083004	0.0423	0.9372	14004	16757	14424.77
6203163	chr2	rs59970483	173378344	G	A	0.785	0.782	0.963	0.0063001125484799	0.021	0.7657	14004	16757	14424.77
6202763	chr2	rs34532264	173378764	G	A	0.945	0.946	0.975	-0.0040983869261633	0.0381	0.9153	14004	16757	14424.77
6213086	chr2	rs13398175	173378821	A	G	0.22	0.209	0.964	-0.004198802647333	0.0218	0.8452	14004	16757	14424.77
6205135	chr2	rs34938988	173379017	G	A	0.946	0.947	0.987	-0.0023026490626755	0.0381	0.9518	14004	16757	14424.77
6196022	chr2	rs191444880	173379222	G	A	0.965	0.965	0.659	-0.0271040176920589	0.0563	0.63	14004	16757	14424.77
6210541	chr2	rs78623829	173379230	G	A	0.785	0.782	0.963	0.0063994795805678	0.021	0.7622	14004	16757	14424.77
6214424	chr2	rs34926868	173379251	G	A	0.946	0.947	0.983	-0.0019018072895963	0.0383	0.9604	14004	16757	14424.77
6205418	chr2	rs58044442	173379258	A	C	0.538	0.532	0.963	-0.0088994831870327	0.0175	0.6106	14004	16757	14424.77
6207402	chr2	rs72892577	173379286	A	G	0.957	0.958	0.978	0.0077002766261879	0.0427	0.8569	14004	16757	14424.77
6205739	chr2	rs34153243	173379333	G	C	0.946	0.947	0.987	-0.0022024235552	0.0381	0.9531	14004	16757	14424.77
6203374	chr2	rs61194109	173379845	T	A	0.95	0.949	0.908	0.0141987193998129	0.0419	0.7344	13014	15757	13429.79
6219585	chr2	rs13402061	173380048	A	G	0.538	0.531	0.962	-0.009000382197299	0.0175	0.6066	14004	16757	14424.77
6195160	chr2	rs79095690	173380152	C	T	0.539	0.532	0.963	-0.0087985943563496	0.0175	0.6141	14004	16757	14424.77
6218750	chr2	rs79346771	173381084	C	G	0.538	0.531	0.962	-0.0086977157031958	0.0175	0.6185	14004	16757	14424.77
6208002	chr2	rs79594061	173381095	A	T	0.538	0.531	0.962	-0.0086977157031958	0.0175	0.6193	14004	16757	14424.77
6212617	chr2	rs6746243	173381436	G	A	0.945	0.946	0.986	-0.0066017436345624	0.0378	0.8618	14004	16757	14424.77
6215406	chr2	rs57957394	173381549	G	A	0.54	0.533	0.962	-0.0087985943563496	0.0175	0.6167	14004	16757	14424.77
6211277	chr2	rs11688498	173382300	C	T	0.944	0.948	0.836	-0.0136020904182857	0.0507	0.7891	13037	14060	13084.57
6216925	chr2	rs12474168	173382404	G	A	0.539	0.532	0.963	-0.0085968472255182	0.0175	0.623	14004	16757	14424.77
6213695	chr2	rs12474995	173382583	G	C	0.539	0.532	0.963	-0.0084959889212643	0.0175	0.6289	14004	16757	14424.77
6200101	chr2	rs7575064	173382746	A	C	0.177	0.168	0.956	-0.0007002451143934	0.0239	0.9762	14004	16757	14424.77
6206965	chr2	rs115142421	173382777	T	A	0.737	0.733	0.979	0.009504687014246	0.0194	0.6251	14004	16757	14424.77
6211619	chr2	rs7562753	173382788	T	C	0.483	0.478	0.956	-0.0092022107647994	0.0176	0.6019	14004	16757	14424.77
6219481	chr2	rs7562865	173382865	T	C	0.483	0.477	0.957	-0.009696862978864	0.0176	0.5823	14004	16757	14424.77
6202628	chr2	rs76738244	173382986	G	A	0.785	0.782	0.962	0.0062007356416035	0.021	0.7664	14004	16757	14424.77
6199254	chr2	rs4972834	173383041	A	G	0.177	0.168	0.956	-0.000200020002667	0.0239	0.9933	14004	16757	14424.77
6200815	chr2	rs34401899	173383054	T	G	0.946	0.947	0.985	-0.0031048149534787	0.0382	0.9346	14004	16757	14424.77
6205880	chr2	rs4972835	173383074	A	G	0.177	0.168	0.955	-0.0008003201707691	0.0239	0.9726	14004	16757	14424.77
6216369	chr2	rs12476126	173383667	C	A	0.538	0.531	0.962	-0.0082035573506883	0.0175	0.64	14004	16757	14424.77
6205997	chr2	rs12477247	173384622	C	A	0.54	0.533	0.96	-0.0095958936734469	0.0175	0.5826	14004	16757	14424.77
6216370	chr2	rs12465442	173384741	T	C	0.539	0.532	0.963	-0.0080019302190585	0.0175	0.6466	14004	16757	14424.77
6204285	chr2	rs12478465	173385946	C	T	0.539	0.532	0.962	-0.0078003437327339	0.0175	0.658	14004	16757	14424.77
6216106	chr2	rs10174809	173386534	T	C	0.485	0.479	0.956	-0.0078003437327339	0.0176	0.6558	14004	16757	14424.77
6205663	chr2	rs11883720	173386819	G	C	0.956	0.958	0.971	0.0075017910703226	0.0426	0.8597	14004	16757	14424.77
6215026	chr2	rs13383151	173387360	C	A	0.539	0.531	0.961	-0.0075987978753305	0.0175	0.6664	14004	16757	14424.77
6203660	chr2	rs4075604	173387668	C	T	0.222	0.211	0.959	-0.0022024235552	0.0218	0.9208	14004	16757	14424.77
6196466	chr2	rs35981026	173387776	C	T	0.947	0.948	0.976	-0.0008003201707691	0.0387	0.9841	14004	16757	14424.77
6217803	chr2	rs4246629	173387994	A	G	0.177	0.168	0.952	-0.0004000800213396	0.0239	0.9861	14004	16757	14424.77
6201139	chr2	rs76246006	173388099	C	T	0.539	0.532	0.96	-0.0075987978753305	0.0175	0.6665	14004	16757	14424.77
6199358	chr2	rs77655885	173388148	C	A	0.539	0.531	0.96	-0.0074980401773571	0.0175	0.667	14004	16757	14424.77
6218893	chr2	rs4246630	173388341	A	G	0.178	0.168	0.951	-0.0004000800213396	0.0239	0.9878	14004	16757	14424.77
6197693	chr2	rs77546188	173388342	C	T	0.539	0.531	0.959	-0.0073972926304747	0.0175	0.6742	14004	16757	14424.77
6219915	chr2	rs143777267	173388456	A	C	0.982	0.981	0.792	0.0931988616307827	0.0753	0.216	12523	15078	12859.9
6216284	chr2	rs148203056	173388819	A	G	0.982	0.981	0.789	0.0912017517597817	0.0751	0.2247	12523	15078	12859.9
6202716	chr2	rs11892462	173388962	T	C	0.945	0.946	0.978	-0.0045001103249234	0.0382	0.9062	14004	16757	14424.77
6220084	chr2	rs77403951	173389645	T	G	0.539	0.531	0.957	-0.0073972926304747	0.0176	0.6743	14004	16757	14424.77
6194940	chr2	rs12052921	173390343	T	C	0.694	0.691	0.965	0.0096037361426946	0.0187	0.608	14004	16757	14424.77
6209630	chr2	rs4308101	173390775	C	T	0.539	0.531	0.955	-0.007095110875924	0.0176	0.6851	14004	16757	14424.77
6194863	chr2	rs59300838	173390783	T	G	0.694	0.691	0.963	0.0096037361426946	0.0187	0.6094	14004	16757	14424.77
6207565	chr2	rs11895820	173390826	G	A	0.947	0.947	0.975	-0.0006001800720324	0.0386	0.9879	14004	16757	14424.77
6216921	chr2	rs150131599	173390879	C	T	0.973	0.973	0.849	-0.0243951568347216	0.0595	0.6817	12424	15167	12839.79
6218688	chr2	rs60442917	173390936	G	A	0.495	0.489	0.952	-0.0055956263571598	0.0176	0.7514	14004	16757	14424.77
6210241	chr2	rs59524026	173390968	C	T	0.495	0.489	0.952	-0.0054950702819798	0.0176	0.7528	14004	16757	14424.77
6197452	chr2	rs59610589	173391025	C	T	0.54	0.532	0.953	-0.007004474152883	0.0176	0.6892	14004	16757	14424.77
6195613	chr2	rs58016698	173391126	C	T	0.539	0.531	0.953	-0.007004474152883	0.0176	0.6923	14004	16757	14424.77
6199117	chr2	rs72892596	173391172	C	T	0.956	0.957	0.961	0.0080971295874548	0.0427	0.8494	14004	16757	14424.77
6199563	chr2	rs142505993	173391176	C	T	0.969	0.967	0.967	0.024702368640342	0.0494	0.6169	14004	16757	14424.77
6210545	chr2	rs72892601	173391734	T	G	0.956	0.957	0.96	0.0081963182244858	0.0427	0.8482	14004	16757	14424.77
6203496	chr2	rs142975632	173391851	C	T	0.824	0.819	0.875	0.0082954970241069	0.0237	0.7263	14004	16757	14424.77
6211081	chr2	rs112538018	173391917	A	C	0.956	0.958	0.961	0.0081963182244858	0.0428	0.8473	14004	16757	14424.77
6203562	chr2	rs186345866	173392236	G	A	0.539	0.531	0.951	-0.0068030886197391	0.0176	0.701	14004	16757	14424.77
6211748	chr2	rs75537290	173392285	G	A	0.947	0.947	0.972	-0.0007002451143934	0.0386	0.9862	14004	16757	14424.77
6218795	chr2	rs151185243	173392502	A	T	0.95	0.949	0.904	0.0146028573839336	0.0421	0.7294	13014	15757	13429.79
6205095	chr2	rs77055029	173392657	T	C	0.538	0.531	0.95	-0.0067024110596754	0.0176	0.705	14004	16757	14424.77
6210129	chr2	rs13033614	173392797	T	A	0.945	0.946	0.97	-0.0042992284528324	0.0383	0.9115	14004	16757	14424.77
6217957	chr2	rs11898822	173392830	G	A	0.956	0.957	0.958	0.0077995046323818	0.0427	0.8556	14004	16757	14424.77
6210521	chr2	rs183141927	173392942	T	A	0.739	0.735	0.967	0.0085037404912207	0.0196	0.666	14004	16757	14424.77
6210981	chr2	rs57244773	173393605	G	C	0.74	0.735	0.966	0.0086028888072678	0.0196	0.6621	14004	16757	14424.77
6196807	chr2	rs147233048	173393903	T	C	0.74	0.735	0.966	0.0086028888072678	0.0196	0.662	14004	16757	14424.77
6210553	chr2	rs142731545	173394201	T	C	0.74	0.735	0.965	0.0086028888072678	0.0196	0.6625	14004	16757	14424.77
6212769	chr2	rs148098821	173394287	T	C	0.538	0.531	0.948	-0.0064004391810282	0.0176	0.7179	14004	16757	14424.77
6209204	chr2	rs11886058	173395052	T	C	0.945	0.946	0.967	-0.0042992284528324	0.0384	0.9113	14004	16757	14424.77
6211720	chr2	rs78645316	173395347	T	G	0.816	0.815	0.71	-0.0091012913892029	0.0256	0.7228	14004	16757	14424.77
6195493	chr2	rs72894305	173395365	A	T	0.956	0.957	0.954	0.0084045823438103	0.0428	0.845	14004	16757	14424.77
6203116	chr2	rs75669437	173395373	G	A	0.74	0.736	0.964	0.0084045823438103	0.0197	0.6681	14004	16757	14424.77
6215749	chr2	rs4972836	173395763	C	T	0.956	0.957	0.954	0.0082954970241069	0.0428	0.846	14004	16757	14424.77
6199912	chr2	rs10208469	173396150	G	T	0.278	0.266	0.959	0.0011992805754821	0.02	0.951	14004	16757	14424.77
6209499	chr2	rs4972837	173396329	C	T	0.956	0.957	0.955	0.0076010387728197	0.0428	0.8592	14004	16757	14424.77
6219084	chr2	rs75073297	173396823	A	G	0.278	0.266	0.958	0.0009995003330834	0.02	0.962	14004	16757	14424.77
6199871	chr2	rs13012170	173396868	T	C	0.084	0.0867	0.867	-0.0131966945943914	0.033	0.6892	14004	16757	14424.77
6204501	chr2	rs13012842	173397099	T	C	0.901	0.904	0.976	0.0007996801705642	0.0291	0.979	14004	16757	14424.77
6208442	chr2	rs12986606	173397100	G	A	0.902	0.904	0.974	0.0007996801705642	0.0291	0.9775	14004	16757	14424.77
6203898	chr2	rs59391745	173397674	G	A	0.901	0.904	0.977	0.0014988761237359	0.0291	0.9581	14004	16757	14424.77
6205728	chr2	rs12615584	173397690	T	C	0.741	0.736	0.961	0.0084045823438103	0.0197	0.6709	14004	16757	14424.77
6199051	chr2	rs2178477	173398027	G	T	0.279	0.267	0.957	0.0011992805754821	0.02	0.951	14004	16757	14424.77
6209589	chr2	rs80350104	173398271	G	T	0.538	0.531	0.943	-0.0059979518036359	0.0177	0.7348	14004	16757	14424.77
6209506	chr2	rs6710725	173398691	A	C	0.18	0.17	0.931	0.0025966258472659	0.024	0.9133	14004	16757	14424.77
6199537	chr2	rs11892037	173398740	T	C	0.956	0.957	0.952	0.0080971295874548	0.0428	0.8496	14004	16757	14424.77
6195711	chr2	rs6739419	173398759	C	T	0.946	0.947	0.965	-0.0050024916227914	0.0385	0.8959	14004	16757	14424.77
6205456	chr2	rs34839347	173399343	G	A	0.901	0.904	0.975	0.0016985566355815	0.0291	0.9537	14004	16757	14424.77
6204202	chr2	rs182237684	173399388	T	C	0.985	0.986	0.698	-0.0593042438991411	0.0939	0.5274	11205	13621	11478.73
6199486	chr2	rs190657789	173399422	T	C	0.987	0.987	0.532	-0.0529051189949894	0.125	0.6723	9710	10495	9647.22
6208717	chr2	rs182888281	173399428	T	G	0.987	0.987	0.532	-0.0527996915922012	0.125	0.6729	9710	10495	9647.22
6210492	chr2	rs57587465	173399767	T	C	0.741	0.737	0.96	0.0080971295874548	0.0197	0.6819	14004	16757	14424.77
6207069	chr2	rs6715425	173400192	A	G	0.18	0.171	0.929	0.0027960873020011	0.024	0.9063	14004	16757	14424.77
6206679	chr2	rs72894375	173400500	T	C	0.956	0.957	0.951	0.0087020272939009	0.0428	0.8392	14004	16757	14424.77
6211117	chr2	rs6741759	173401123	T	C	0.741	0.737	0.959	0.0081963182244858	0.0197	0.6793	14004	16757	14424.77
6207159	chr2	rs13027362	173401228	G	C	0.946	0.947	0.963	-0.0051029981759033	0.0386	0.8955	14004	16757	14424.77
6204549	chr2	rs79481012	173401264	T	G	0.789	0.785	0.939	0.0052959516591825	0.0214	0.8032	14004	16757	14424.77
6213260	chr2	rs56882727	173401348	A	G	0.741	0.737	0.959	0.0080971295874548	0.0197	0.6801	14004	16757	14424.77
6204085	chr2	rs13027432	173401399	C	G	0.947	0.948	0.962	-0.0010005003335835	0.0389	0.9793	14004	16757	14424.77
6206990	chr2	rs6727229	173401494	C	T	0.279	0.267	0.953	0.0011992805754821	0.02	0.9507	14004	16757	14424.77
6219304	chr2	rs6730284	173401666	C	T	0.741	0.737	0.958	0.0080971295874548	0.0197	0.6821	14004	16757	14424.77
6196529	chr2	rs6730763	173401903	G	C	0.225	0.214	0.933	-0.0001000050003333	0.0219	0.997	14004	16757	14424.77
6206865	chr2	rs148484373	173401934	C	T	0.966	0.967	0.635	-0.0469029460862576	0.0589	0.4257	14004	16757	14424.77
6216682	chr2	rs4405727	173402091	G	A	0.955	0.956	0.943	0.0080971295874548	0.0425	0.849	14004	16757	14424.77
6217325	chr2	rs7580740	173402181	C	T	0.956	0.957	0.947	0.0087020272939009	0.0428	0.8391	14004	16757	14424.77
6195962	chr2	rs141274555	173402473	G	A	0.947	0.947	0.964	-0.0023026490626755	0.0388	0.9534	14004	16757	14424.77
6196263	chr2	rs375148045	173402799	G	A	0.984	0.984	0.534	-0.0523043316292892	0.099	0.597	11618	14566	12152.39
6211020	chr2	rs374304075	173403247	C	T	0.953	0.952	0.888	0.0194986595340326	0.0436	0.6557	13014	15757	13429.79
6198656	chr2	rs117791813	173404026	G	A	0.96	0.963	0.66	-0.0562952570552056	0.0548	0.3049	12895	15648	13315.77
6199979	chr2	rs62167823	173404167	G	A	0.946	0.947	0.962	-0.0007002451143934	0.0388	0.9865	14004	16757	14424.77
6200085	chr2	rs55802347	173404262	T	C	0.956	0.957	0.945	0.0076010387728197	0.0431	0.8593	14004	16757	14424.77
6203071	chr2	rs12052479	173404804	C	A	0.224	0.214	0.93	-0.0005001250416822	0.0219	0.98	14004	16757	14424.77
6215896	chr2	rs7591769	173404886	G	A	0.698	0.695	0.951	0.0087020272939009	0.0189	0.6443	14004	16757	14424.77
6214749	chr2	rs6743174	173405330	G	T	0.742	0.738	0.956	0.0078987227933553	0.0198	0.6886	14004	16757	14424.77
6202391	chr2	rs74615753	173405445	G	C	0.537	0.53	0.938	-0.0054045784588597	0.0177	0.7612	14004	16757	14424.77
6199853	chr2	rs79341997	173405587	C	T	0.537	0.53	0.938	-0.0054045784588597	0.0177	0.7616	14004	16757	14424.77
6205868	chr2	rs75623910	173405721	G	C	0.537	0.53	0.938	-0.0054045784588597	0.0177	0.7616	14004	16757	14424.77
6206695	chr2	rs11679477	173405918	G	A	0.896	0.904	0.817	-0.0003000450090019	0.0331	0.992	14004	16757	14424.77
6195705	chr2	rs189478353	173405994	C	T	0.987	0.987	0.58	0.0716972114610293	0.1095	0.5128	11071	14026	11608.91
6210845	chr2	rs112457972	173406017	C	T	0.977	0.978	0.811	-0.0049019951702315	0.0636	0.9387	14004	16757	14424.77
6213840	chr2	rs147340898	173406018	G	A	0.789	0.786	0.937	0.0056042667198317	0.0214	0.795	14004	16757	14424.77
6216219	chr2	rs13012928	173406152	G	A	0.947	0.948	0.957	-0.0010005003335835	0.0392	0.9789	14004	16757	14424.77
6196835	chr2	rs12988961	173406153	T	C	0.181	0.171	0.92	0.0024968801985871	0.0241	0.9171	14004	16757	14424.77
6200648	chr2	rs113815251	173406154	G	A	0.956	0.957	0.94	0.0081963182244858	0.0431	0.8485	14004	16757	14424.77
6215233	chr2	rs72894386	173406270	C	T	0.493	0.487	0.933	-0.003797200248385	0.0178	0.8326	14004	16757	14424.77
6217687	chr2	rs62167825	173406336	T	C	0.181	0.171	0.92	0.0023971245997214	0.0241	0.9215	14004	16757	14424.77
6215893	chr2	rs79916089	173406396	A	C	0.537	0.53	0.937	-0.0052035148315978	0.0177	0.7694	14004	16757	14424.77
6198049	chr2	rs72894389	173406444	T	A	0.956	0.957	0.939	0.0080971295874548	0.0431	0.8505	14004	16757	14424.77
6198991	chr2	rs6433365	173407137	T	G	0.945	0.946	0.96	-0.0043996643446871	0.0385	0.9079	14004	16757	14424.77
6205138	chr2	rs113098645	173407248	G	A	0.956	0.957	0.938	0.007997931111062	0.0431	0.8529	14004	16757	14424.77
6210281	chr2	rs7560501	173407281	T	C	0.438	0.433	0.93	-0.004701032558649	0.018	0.795	14004	16757	14424.77
6206763	chr2	rs115921034	173407305	C	T	0.989	0.989	0.476	0.0619038033148151	0.1516	0.6829	8730	9452	8439.17
6211041	chr2	rs138935309	173407444	C	T	0.537	0.53	0.937	-0.0051029981759033	0.0177	0.7748	14004	16757	14424.77
6205933	chr2	rs183127697	173407711	T	C	0.978	0.978	0.809	0.0007996801705642	0.0641	0.9894	14004	16757	14424.77
6210315	chr2	rs139429426	173407712	G	A	0.537	0.53	0.936	-0.0050024916227914	0.0177	0.777	14004	16757	14424.77
6211519	chr2	rs35968313	173407978	G	A	0.181	0.172	0.918	0.0030952049073025	0.0241	0.8982	14004	16757	14424.77
6211126	chr2	rs112667335	173408133	G	A	0.956	0.957	0.937	0.0077002766261879	0.0432	0.8587	14004	16757	14424.77
6208652	chr2	rs34277286	173408269	C	A	0.947	0.948	0.956	-0.0006001800720324	0.0392	0.9879	14004	16757	14424.77
6196747	chr2	rs56832945	173408345	A	G	0.225	0.215	0.926	9.99950003332973e-05	0.022	0.9972	14004	16757	14424.77
6206314	chr2	rs61194385	173408545	G	A	0.225	0.215	0.925	9.99950003332973e-05	0.022	0.9966	14004	16757	14424.77
6207607	chr2	rs55966259	173408788	A	G	0.225	0.215	0.925	0.0001999800026662	0.022	0.9935	14004	16757	14424.77
6213548	chr2	rs59020762	173408807	G	A	0.537	0.529	0.936	-0.0049019951702315	0.0178	0.784	14004	16757	14424.77
6204366	chr2	rs186026134	173408946	C	T	0.987	0.986	0.64	0.0513012943555507	0.0983	0.6015	12305	15058	12725.77
6195951	chr2	rs55978548	173408980	T	C	0.181	0.172	0.917	0.0032048589489113	0.0241	0.8941	14004	16757	14424.77
6212621	chr2	rs72894396	173408993	T	C	0.956	0.957	0.935	0.0075017910703226	0.0432	0.8619	14004	16757	14424.77
6207900	chr2	rs138822454	173409320	A	G	0.79	0.787	0.935	0.0047984689115734	0.0215	0.8229	14004	16757	14424.77
6195523	chr2	rs11685833	173410108	G	A	0.941	0.949	0.695	-0.0188974371044634	0.0503	0.7069	13513	16078	13854.87
6216798	chr2	rs76382989	173410163	G	C	0.537	0.529	0.936	-0.004701032558649	0.0178	0.7899	14004	16757	14424.77
6202552	chr2	rs74355465	173410168	G	A	0.743	0.739	0.955	0.0068961666878413	0.0198	0.7276	14004	16757	14424.77
6204864	chr2	rs34871211	173410420	A	G	0.226	0.215	0.923	0.0005998200719675	0.022	0.9787	14004	16757	14424.77
6214570	chr2	rs150496972	173410530	T	C	0.95	0.949	0.892	0.0187039847937718	0.0424	0.6603	13014	15757	13429.79
6197062	chr2	rs77090411	173410651	G	A	0.969	0.968	0.954	0.0264958638039652	0.05	0.5961	14004	16757	14424.77
6213823	chr2	rs80176582	173410756	C	T	0.537	0.529	0.936	-0.0045001103249234	0.0178	0.7991	14004	16757	14424.77
6204926	chr2	rs4972839	173410860	C	A	0.493	0.486	0.93	-0.0028039273327342	0.0178	0.8743	14004	16757	14424.77
6219368	chr2	rs115160117	173411004	G	C	0.744	0.739	0.954	0.0067968490002727	0.0198	0.7328	14004	16757	14424.77
6211672	chr2	rs72894400	173411514	T	C	0.956	0.957	0.931	0.0098018049722602	0.0433	0.8211	14004	16757	14424.77
6214365	chr2	rs6746138	173411566	C	G	0.956	0.957	0.929	0.0107025231331357	0.0433	0.8049	14004	16757	14424.77
6200589	chr2	rs6749369	173411740	G	A	0.182	0.172	0.915	0.0032048589489113	0.0241	0.8947	14004	16757	14424.77
6199108	chr2	rs112660314	173411774	C	T	0.956	0.957	0.931	0.0087020272939009	0.0433	0.84	14004	16757	14424.77
6212096	chr2	rs112509861	173411957	C	T	0.955	0.957	0.925	0.0077995046323818	0.0432	0.8576	14004	16757	14424.77
6211022	chr2	rs75612195	173412163	G	A	0.537	0.529	0.936	-0.0045001103249234	0.0178	0.7996	14004	16757	14424.77
6200516	chr2	rs35022330	173412858	A	G	0.226	0.215	0.923	0.0	0.022	0.9997	14004	16757	14424.77
6203000	chr2	rs34970908	173413411	C	T	0.946	0.947	0.956	-0.0040983869261633	0.0387	0.9149	14004	16757	14424.77
6196565	chr2	rs4972841	173413478	T	C	0.439	0.433	0.927	-0.0028039273327342	0.018	0.8763	14004	16757	14424.77
6197235	chr2	rs72896105	173413646	C	T	0.955	0.956	0.921	0.0076010387728197	0.0432	0.8603	14004	16757	14424.77
6204737	chr2	rs10460364	173414077	A	G	0.182	0.173	0.915	0.0033045340083004	0.0241	0.8918	14004	16757	14424.77
6211517	chr2	rs117622639	173414375	G	A	0.986	0.987	0.884	-0.111199753092226	0.0968	0.2506	9381	10631	9549.43
6204288	chr2	rs12475916	173414693	T	C	0.538	0.53	0.936	-0.0038975857287134	0.0178	0.8266	14004	16757	14424.77
6199946	chr2	rs148715496	173414770	C	T	0.955	0.954	0.725	-0.0453007592301635	0.0478	0.3431	14004	16757	14424.77
6196628	chr2	rs116860308	173414959	T	C	0.951	0.95	0.904	0.0118989261570991	0.0424	0.7792	13014	15757	13429.79
6204229	chr2	rs12151618	173415560	C	T	0.676	0.673	0.958	0.0086028888072678	0.0185	0.6426	14004	16757	14424.77
6198953	chr2	rs78647569	173415706	C	G	0.768	0.764	0.964	0.0062007356416035	0.0204	0.7623	14004	16757	14424.77
6204125	chr2	rs1920978	173415896	A	G	0.42	0.426	0.845	-0.0185000759845861	0.0188	0.3269	14004	16757	14424.77
6196427	chr2	rs61542159	173417651	T	C	0.522	0.511	0.928	0.004101577021075	0.0178	0.8189	14004	16757	14424.77
6195862	chr2	rs10178654	173418939	A	C	0.979	0.982	0.95	-0.0740987414270944	0.0628	0.2375	14004	16757	14424.77
6204371	chr2	rs10202550	173418990	G	A	0.98	0.982	0.944	-0.073904915847972	0.0638	0.2467	14004	16757	14424.77
6217383	chr2	rs74807097	173419009	G	A	0.958	0.957	0.873	0.025297307774162	0.0446	0.5706	14004	16757	14424.77
6218789	chr2	rs79240914	173419768	C	T	0.948	0.947	0.744	-0.0391983134041576	0.0441	0.3744	14004	16757	14424.77
6210748	chr2	rs10181851	173419805	A	G	0.752	0.753	0.962	-0.0067024110596754	0.02	0.736	14004	16757	14424.77
6196265	chr2	rs3765065	173420254	T	A	0.752	0.753	0.962	-0.0068030886197391	0.02	0.7338	14004	16757	14424.77
6195175	chr2	rs114945843	173420609	G	C	0.981	0.982	0.737	0.0202045073158995	0.0735	0.7837	14004	16757	14424.77
6209527	chr2	rs62167832	173420746	G	A	0.98	0.982	0.947	-0.073904915847972	0.0638	0.2465	14004	16757	14424.77
6202017	chr2	rs10930561	173421249	C	T	0.776	0.774	0.966	-0.0010005003335835	0.0206	0.9605	14004	16757	14424.77
6214490	chr2	rs77842539	173421865	C	T	0.531	0.521	0.919	0.0089002747867194	0.0179	0.6189	14004	16757	14424.77
6211865	chr2	rs79289120	173422459	C	T	0.53	0.52	0.918	0.0089993837968006	0.0179	0.6148	14004	16757	14424.77
6195014	chr2	rs8179584	173423066	G	T	0.776	0.774	0.967	-0.0014009809156281	0.0206	0.9453	14004	16757	14424.77
6219058	chr2	rs78279758	173424075	A	T	0.776	0.774	0.968	-0.0016012813669738	0.0206	0.9366	14004	16757	14424.77
6204729	chr2	rs143004280	173424337	A	G	0.955	0.954	0.893	0.0250047589895661	0.0445	0.5741	13014	15757	13429.79
6208055	chr2	rs151175749	173424407	C	G	0.776	0.774	0.968	-0.0018016219466282	0.0206	0.9292	14004	16757	14424.77
6199996	chr2	rs78044438	173424409	G	A	0.938	0.942	0.8	-0.0025031302181184	0.0409	0.952	14004	16757	14424.77
6198672	chr2	rs6752257	173425255	A	G	0.978	0.98	0.937	-0.0649972930239685	0.061	0.2859	14004	16757	14424.77
6214270	chr2	rs6752386	173425349	A	G	0.753	0.754	0.967	-0.0087985943563496	0.02	0.6594	14004	16757	14424.77
6208996	chr2	rs10208151	173425952	G	A	0.978	0.981	0.948	-0.0593042438991411	0.061	0.3309	14004	16757	14424.77
6197806	chr2	rs10176813	173427053	T	G	0.98	0.982	0.952	-0.0746050187378346	0.0637	0.2414	14004	16757	14424.77
6209318	chr2	rs74265085	173427727	A	T	0.957	0.955	0.872	0.029296631955588	0.044	0.5054	14004	16757	14424.77
6216391	chr2	rs117668431	173428578	T	A	0.986	0.986	0.73	0.0439977464776452	0.095	0.6432	10867	13429	11207.42
6211489	chr2	rs6433368	173428874	C	T	0.709	0.707	0.873	0.0011992805754821	0.0199	0.9539	14004	16757	14424.77
6207864	chr2	rs75443341	173430399	G	A	0.974	0.977	0.849	-0.0428970626523952	0.0645	0.5056	11814	14379	12155.87
6214907	chr2	rs13007707	173430468	A	G	0.978	0.981	0.957	-0.0605996221289296	0.061	0.32	14004	16757	14424.77
6201585	chr2	rs10930562	173430707	C	T	0.753	0.754	0.971	-0.0094040800752939	0.0199	0.6355	14004	16757	14424.77
6199542	chr2	rs10930563	173431040	T	C	0.776	0.774	0.972	-0.0028039273327342	0.0205	0.8934	14004	16757	14424.77
6207160	chr2	rs3769321	173432354	A	G	0.753	0.754	0.972	-0.0099998320783335	0.0199	0.617	14004	16757	14424.77
6217834	chr2	rs2290563	173433186	A	T	0.272	0.263	0.913	-0.0049019951702315	0.0205	0.8114	14004	16757	14424.77
6215857	chr2	rs13023751	173433829	T	G	0.98	0.982	0.972	-0.0741956683066094	0.0625	0.2354	14004	16757	14424.77
6201077	chr2	rs11887454	173434765	G	C	0.978	0.981	0.965	-0.0630036995790015	0.0609	0.3006	14004	16757	14424.77
6219775	chr2	rs57418091	173435092	T	A	0.521	0.51	0.927	0.0043007385516922	0.0178	0.8082	14004	16757	14424.77
6207959	chr2	rs13417334	173435374	A	G	0.978	0.981	0.967	-0.0626948883400778	0.0609	0.3032	14004	16757	14424.77
6211076	chr2	rs13394924	173435757	C	T	0.98	0.983	0.966	-0.0748959748540066	0.0635	0.238	14004	16757	14424.77
6212576	chr2	rs10180021	173437161	C	G	0.98	0.982	0.976	-0.07339899276978	0.0624	0.2395	14004	16757	14424.77
6206195	chr2	rs59990001	173437490	A	T	0.955	0.953	0.888	0.0298985503458634	0.0444	0.5009	13014	15757	13429.79
6215783	chr2	rs13401980	173437615	C	G	0.978	0.981	0.965	-0.0646985339389367	0.0607	0.2867	14004	16757	14424.77
6196610	chr2	rs75325681	173437965	G	A	0.949	0.946	0.809	0.0301023438164435	0.0423	0.4767	14004	16757	14424.77
6209065	chr2	rs56953655	173438379	C	T	0.978	0.981	0.966	-0.0643038820008199	0.0607	0.29	14004	16757	14424.77
6215636	chr2	rs10186869	173439274	C	T	0.978	0.981	0.971	-0.0622052453438987	0.0608	0.3064	14004	16757	14424.77
6199312	chr2	rs35809888	173439659	T	A	0.978	0.981	0.967	-0.0644958553811008	0.0607	0.2884	14004	16757	14424.77
6213485	chr2	rs12990751	173440330	A	C	0.978	0.981	0.967	-0.0641012834065877	0.0607	0.291	14004	16757	14424.77
6206970	chr2	rs13008835	173440606	A	C	0.978	0.981	0.968	-0.0640053299759124	0.0607	0.2914	14004	16757	14424.77
6200228	chr2	rs12467086	173440945	C	T	0.818	0.818	0.953	-0.010302892995897	0.0225	0.6471	14004	16757	14424.77
6196999	chr2	rs34888332	173441141	C	T	0.978	0.981	0.968	-0.0638987258502317	0.0607	0.2924	14004	16757	14424.77
6202488	chr2	rs62167835	173441448	C	T	0.754	0.755	0.973	-0.0104039337153929	0.0199	0.603	14004	16757	14424.77
6215321	chr2	rs11890159	173442089	C	T	0.978	0.981	0.969	-0.0638027918527484	0.0607	0.293	14004	16757	14424.77
6203534	chr2	rs11897165	173442601	T	G	0.978	0.981	0.969	-0.0636002947429691	0.0607	0.2945	14004	16757	14424.77
6204154	chr2	rs142698703	173443890	C	G	0.977	0.979	0.696	-0.124996490174685	0.0767	0.103	10824	13379	11160.9
6198790	chr2	rs6738196	173444462	C	T	0.754	0.755	0.974	-0.0105959392134034	0.0199	0.5935	14004	16757	14424.77
6197384	chr2	rs17299956	173444953	T	C	0.98	0.982	0.982	-0.0707980713087154	0.0623	0.2558	14004	16757	14424.77
6214002	chr2	rs12476089	173445325	T	C	0.273	0.264	0.914	-0.0048015088161939	0.0205	0.816	14004	16757	14424.77
6206826	chr2	rs146154498	173445563	C	A	0.986	0.986	0.707	0.0589007839201085	0.0986	0.5501	10348	11361	10390.59
6210443	chr2	rs113110686	173445943	C	T	0.958	0.958	0.819	0.0207041815582916	0.0472	0.6612	14004	16757	14424.77
6194921	chr2	rs10930564	173446115	A	T	0.818	0.818	0.954	-0.0107980900995126	0.0225	0.6323	14004	16757	14424.77
6206173	chr2	rs1869922	173446266	A	G	0.979	0.982	0.979	-0.0723986646217843	0.0622	0.2443	14004	16757	14424.77
6209512	chr2	rs11686903	173446286	C	T	0.946	0.953	0.633	0.0029955089797983	0.055	0.957	13513	16078	13854.87
6198181	chr2	rs57696969	173446418	C	G	0.908	0.905	0.59	0.0188021269625962	0.0377	0.6183	14004	16757	14424.77
6202004	chr2	rs36118221	173446638	T	G	0.977	0.979	0.933	-0.050903896528528	0.0592	0.3899	14004	16757	14424.77
6201001	chr2	rs35880823	173447128	A	G	0.978	0.981	0.972	-0.0615031325940498	0.0606	0.3105	14004	16757	14424.77
6194843	chr2	rs116975897	173448264	C	T	0.747	0.741	0.753	0.0110981866660334	0.0224	0.6191	14004	16757	14424.77
6196098	chr2	rs74265086	173448383	T	G	0.776	0.774	0.975	-0.0039979812872983	0.0205	0.8454	14004	16757	14424.77
6209586	chr2	rs10199472	173448518	C	T	0.978	0.981	0.976	-0.0625990697565225	0.0606	0.3012	14004	16757	14424.77
6207334	chr2	rs13385403	173448901	T	C	0.978	0.981	0.97	-0.0635043893695306	0.0605	0.2943	14004	16757	14424.77
6212369	chr2	rs11901110	173450587	T	C	0.978	0.981	0.976	-0.0626948883400778	0.0606	0.3009	14004	16757	14424.77
6196471	chr2	rs11884789	173450756	A	G	0.274	0.264	0.912	-0.0036968248442897	0.0205	0.8551	14004	16757	14424.77
6202764	chr2	rs118107311	173452006	G	A	0.776	0.774	0.976	-0.0039979812872983	0.0205	0.8465	14004	16757	14424.77
6215457	chr2	rs11902810	173452156	T	C	0.978	0.981	0.978	-0.0628972021721127	0.0606	0.2993	14004	16757	14424.77
6211065	chr2	rs11897495	173452332	G	A	0.978	0.981	0.978	-0.0628013642021005	0.0606	0.2995	14004	16757	14424.77
6216491	chr2	rs11902907	173452347	T	C	0.98	0.982	0.985	-0.0698003402592755	0.0623	0.2624	14004	16757	14424.77
6206108	chr2	rs74747026	173452354	G	T	0.521	0.511	0.923	0.0046989426564652	0.0179	0.7939	14004	16757	14424.77
6208468	chr2	rs111423746	173452380	C	T	0.959	0.959	0.819	0.024097313483794	0.0476	0.6126	14004	16757	14424.77
6207444	chr2	rs11897582	173452555	G	A	0.98	0.983	0.975	-0.0722051682492376	0.0633	0.2538	14004	16757	14424.77
6211287	chr2	rs6710129	173452754	T	C	0.754	0.755	0.977	-0.0107980900995126	0.0199	0.587	14004	16757	14424.77
6208272	chr2	rs6723872	173453018	A	G	0.978	0.981	0.973	-0.0643038820008199	0.0605	0.2882	14004	16757	14424.77
6218346	chr2	rs139384576	173453027	G	A	0.969	0.966	0.584	0.0441986870716702	0.0615	0.4718	14004	16757	14424.77
6218264	chr2	rs10210546	173453165	T	G	0.98	0.982	0.986	-0.0698003402592755	0.0622	0.2619	14004	16757	14424.77
6215238	chr2	rs16860693	173453278	T	C	0.776	0.774	0.977	-0.0042992284528324	0.0205	0.8334	14004	16757	14424.77
6199941	chr2	rs117897460	173453471	A	G	0.776	0.774	0.977	-0.0042992284528324	0.0205	0.8345	14004	16757	14424.77
6196196	chr2	rs10201129	173453737	G	A	0.98	0.982	0.987	-0.0700040968887733	0.0622	0.2604	14004	16757	14424.77
6195157	chr2	rs10930565	173454235	A	G	0.754	0.755	0.978	-0.0112025145079934	0.0199	0.5745	14004	16757	14424.77
6210468	chr2	rs76624092	173454364	C	T	0.776	0.774	0.978	-0.0043996643446871	0.0205	0.8284	14004	16757	14424.77
6195092	chr2	rs16860696	173454491	A	G	0.978	0.981	0.979	-0.0623010261973793	0.0606	0.3043	14004	16757	14424.77
6204452	chr2	rs35999155	173455072	G	A	0.979	0.982	0.974	-0.0734958518452821	0.0618	0.2344	14004	16757	14424.77
6214927	chr2	rs11891127	173455243	A	G	0.978	0.981	0.976	-0.0640053299759124	0.0605	0.29	14004	16757	14424.77
6205756	chr2	rs79246370	173455878	G	T	0.776	0.775	0.978	-0.004701032558649	0.0205	0.8194	14004	16757	14424.77
6208391	chr2	rs77843385	173456039	C	T	0.776	0.774	0.978	-0.004701032558649	0.0205	0.8203	14004	16757	14424.77
6215172	chr2	rs118073244	173456331	C	T	0.953	0.95	0.698	0.0598996532078335	0.0472	0.204	14004	16757	14424.77
