## Supplementary material for "Characterization of shared and ancestry-specific signals driving complex traits using multi-ancestry fine-mapping": s1_gwas_temp.txt

Unnamed: 0	chrom	ID	pos	A1	A2	FCAS	FCON	IMPINFO	BETA	SE	P	NCAS	NCON	NEFF
6944392	chr2	rs73979413	172457008	G	T	0.911	0.91	0.993	0.0016985566355815	0.0151	0.9084	53386	77258	58749.13
6956975	chr2	rs6704691	172458964	C	G	0.779	0.779	0.991	0.0044003044444822	0.0104	0.6728	53386	77258	58749.13
6958475	chr2	rs66506686	172459611	A	G	0.734	0.739	0.992	-0.0282040203730758	0.0098	0.003905	53386	77258	58749.13
6951137	chr2	rs10185715	172460229	A	G	0.682	0.681	0.993	0.0085037404912207	0.0092	0.357	53386	77258	58749.13
6944446	chr2	rs10174752	172460239	T	G	0.908	0.908	0.997	0.0013990209137074	0.0149	0.9227	53386	77258	58749.13
6937827	chr2	rs10432469	172460546	A	G	0.683	0.682	0.994	0.0085037404912207	0.0092	0.3588	53386	77258	58749.13
6947209	chr2	rs10432470	172460887	A	G	0.682	0.681	0.994	0.0081963182244858	0.0092	0.3767	53386	77258	58749.13
6936826	chr2	rs10432471	172460906	G	A	0.774	0.774	0.993	0.0089002747867194	0.0103	0.3883	53386	77258	58749.13
6939521	chr2	rs57711736	172460954	G	A	0.735	0.739	0.993	-0.0285949668801128	0.0098	0.003463	53386	77258	58749.13
6960977	chr2	rs80021660	172461051	G	A	0.909	0.909	0.997	0.0032048589489113	0.0149	0.8287	53386	77258	58749.13
6935429	chr2	rs7571192	172461451	A	G	0.682	0.681	0.995	0.0082954970241069	0.0092	0.3718	53386	77258	58749.13
6936387	chr2	rs59287242	172461800	C	T	0.908	0.908	0.998	0.0011992805754821	0.0149	0.9373	53386	77258	58749.13
6935320	chr2	rs10432421	172462071	G	A	0.683	0.682	0.996	0.007997931111062	0.0092	0.3858	53386	77258	58749.13
6944989	chr2	rs10432472	172462256	C	T	0.684	0.683	0.996	0.0066975214477213	0.0092	0.4664	53386	77258	58749.13
6941157	chr2	rs10432422	172462366	C	T	0.684	0.684	0.996	0.0065981840282271	0.0093	0.4773	53386	77258	58749.13
6934768	chr2	rs10432473	172462633	G	A	0.684	0.683	0.996	0.0065981840282271	0.0092	0.4728	53386	77258	58749.13
6950085	chr2	rs4668395	172462901	C	G	0.684	0.683	0.996	0.0065981840282271	0.0092	0.4774	53386	77258	58749.13
6942392	chr2	rs1543128	172463396	T	C	0.684	0.683	0.996	0.0065981840282271	0.0092	0.4787	53386	77258	58749.13
6940257	chr2	rs1878073	172463838	C	G	0.684	0.683	0.996	0.0066975214477213	0.0093	0.4657	53386	77258	58749.13
6936658	chr2	rs6433300	172464008	C	T	0.766	0.762	0.989	0.0060019521956343	0.0102	0.5546	53386	77258	58749.13
6955370	chr2	rs111775260	172465352	C	T	0.763	0.759	0.991	0.0049974917102918	0.0101	0.6228	53386	77258	58749.13
6940439	chr2	rs12470343	172465434	A	G	0.68	0.679	0.998	0.0065981840282271	0.0092	0.4767	53386	77258	58749.13
6951346	chr2	rs4321335	172465535	C	T	0.681	0.68	0.998	0.0074025335167413	0.0092	0.4249	53386	77258	58749.13
6935676	chr2	rs55941765	172465802	C	T	0.763	0.759	0.991	0.0049974917102918	0.0101	0.6249	53386	77258	58749.13
6940045	chr2	rs111941085	172466080	G	A	0.911	0.911	0.996	-0.0030045090202987	0.0151	0.841	53386	77258	58749.13
6934390	chr2	rs1878072	172467318	G	A	0.443	0.438	0.996	0.0106035827841911	0.0087	0.22	53386	77258	58749.13
6949075	chr2	rs72888025	172467547	G	A	0.763	0.759	0.992	0.0048979852621919	0.0101	0.6303	53386	77258	58749.13
6934479	chr2	rs189545682	172468142	C	G	0.768	0.764	0.977	0.0059025456526138	0.0103	0.5636	53386	77258	58749.13
6954776	chr2	rs180678740	172468143	T	G	0.768	0.764	0.976	0.0060019521956343	0.0103	0.5601	53386	77258	58749.13
6937085	chr2	rs908371	172468528	A	T	0.771	0.771	0.996	0.009504687014246	0.0103	0.3518	53386	77258	58749.13
6933889	chr2	rs3951105	172468776	G	T	0.177	0.177	0.994	-0.023401696181619	0.0113	0.03893	53386	77258	58749.13
6957012	chr2	rs6723896	172468811	G	T	0.68	0.68	0.999	0.0069954745123864	0.0092	0.4472	53386	77258	58749.13
6946558	chr2	rs6433301	172469319	T	C	0.68	0.68	0.999	0.0067968490002727	0.0092	0.4576	53386	77258	58749.13
6941536	chr2	rs7575168	172469551	G	C	0.443	0.438	0.997	0.0103957761821204	0.0087	0.2323	53386	77258	58749.13
6951402	chr2	rs4668396	172469699	A	G	0.771	0.771	0.997	0.0092966519050945	0.0103	0.3666	53386	77258	58749.13
6937926	chr2	rs4668397	172469797	G	A	0.681	0.68	0.999	0.0068961666878413	0.0092	0.4526	53386	77258	58749.13
6937899	chr2	rs112843688	172469873	C	T	0.91	0.91	0.997	-0.0031048149534787	0.015	0.8339	53386	77258	58749.13
6960595	chr2	rs4264541	172470542	G	A	0.681	0.68	0.999	0.0067968490002727	0.0092	0.4596	53386	77258	58749.13
6954584	chr2	rs4265979	172470656	G	A	0.68	0.68	0.999	0.0066975214477213	0.0092	0.467	53386	77258	58749.13
6945763	chr2	rs4265980	172470916	G	C	0.771	0.771	0.997	0.009197572354042	0.0103	0.3714	53386	77258	58749.13
6945635	chr2	rs72888032	172471828	T	C	0.763	0.758	0.992	0.0048979852621919	0.0101	0.6297	53386	77258	58749.13
6952160	chr2	rs11674857	172472029	G	C	0.681	0.68	1.0	0.0065981840282271	0.0092	0.4727	53386	77258	58749.13
6954116	chr2	rs10930486	172472584	C	A	0.443	0.438	0.999	0.0106035827841911	0.0087	0.2204	53386	77258	58749.13
6941170	chr2	rs9287946	172473254	C	A	0.681	0.68	1.0	0.0067968490002727	0.0092	0.4603	53386	77258	58749.13
6952492	chr2	rs13416695	172473588	A	G	0.91	0.909	0.997	-0.003596459514405	0.015	0.8116	53386	77258	58749.13
6935422	chr2	rs73025000	172473679	A	G	0.981	0.98	0.89	0.0619977962278187	0.0336	0.06528	53135	76268	58376.25
6949071	chr2	rs9677551	172473748	G	C	0.176	0.176	0.992	-0.023002541565316	0.0114	0.04326	53386	77258	58749.13
6951637	chr2	rs9678887	172473752	A	G	0.176	0.176	0.992	-0.0229002198863326	0.0114	0.04385	53386	77258	58749.13
6934239	chr2	rs34535956	172473820	G	A	0.764	0.759	0.992	0.0044003044444822	0.0101	0.6661	53386	77258	58749.13
6943035	chr2	rs6723590	172474549	G	A	0.909	0.909	0.998	-0.0031048149534787	0.015	0.8379	53386	77258	58749.13
6945487	chr2	rs12622021	172475820	A	G	0.681	0.68	1.0	0.0064988367398296	0.0092	0.4822	53386	77258	58749.13
6935909	chr2	rs79691919	172475970	C	T	0.911	0.911	0.996	-0.0031048149534787	0.0151	0.8349	53386	77258	58749.13
6958501	chr2	rs75177479	172476075	T	C	0.911	0.911	0.996	-0.0031048149534787	0.0151	0.8351	53386	77258	58749.13
6955980	chr2	rs2037158	172476111	C	A	0.681	0.68	1.0	0.0064988367398296	0.0092	0.4794	53386	77258	58749.13
6941393	chr2	rs2037159	172476132	T	C	0.681	0.68	1.0	0.0063994795805678	0.0092	0.486	53386	77258	58749.13
6958061	chr2	rs2037160	172476160	T	C	0.443	0.438	0.997	0.0099998345783334	0.0087	0.2477	53386	77258	58749.13
6946908	chr2	rs2037161	172476392	A	C	0.756	0.753	0.974	0.0103957761821204	0.0101	0.3034	53386	77258	58749.13
6951831	chr2	rs2037163	172476458	C	G	0.681	0.68	1.0	0.0063001125484799	0.0092	0.495	53386	77258	58749.13
6935281	chr2	rs13025856	172476705	G	T	0.771	0.771	0.997	0.0089002747867194	0.0103	0.3851	53386	77258	58749.13
6958811	chr2	rs2176150	172476749	T	C	0.68	0.68	1.0	0.0062007356416035	0.0092	0.4976	53386	77258	58749.13
6951063	chr2	rs1533417	172477248	A	G	0.681	0.68	1.0	0.0063001125484799	0.0092	0.4916	53386	77258	58749.13
6945477	chr2	rs1969271	172477393	A	G	0.681	0.68	1.0	0.0063001125484799	0.0092	0.4943	53386	77258	58749.13
6960664	chr2	rs1554157	172477653	A	G	0.681	0.68	1.0	0.0062007356416035	0.0092	0.4982	53386	77258	58749.13
6957581	chr2	rs1554158	172477711	C	T	0.681	0.68	1.0	0.0063001125484799	0.0092	0.4971	53386	77258	58749.13
6952706	chr2	rs75125058	172478105	A	G	0.911	0.911	0.996	-0.003596459514405	0.0151	0.8137	53386	77258	58749.13
6953596	chr2	rs11684298	172478347	C	A	0.763	0.759	0.991	0.0044998604248922	0.0102	0.6559	53386	77258	58749.13
6961222	chr2	rs6754595	172478405	T	C	0.681	0.68	1.0	0.0062007356416035	0.0092	0.5007	53386	77258	58749.13
6939982	chr2	rs7562302	172478602	A	C	0.681	0.68	1.0	0.0062007356416035	0.0092	0.4991	53386	77258	58749.13
6935564	chr2	rs10202572	172479062	T	G	0.909	0.909	0.997	-0.0039979812872983	0.015	0.7875	53386	77258	58749.13
6944302	chr2	rs10190393	172479091	G	A	0.909	0.909	0.996	-0.003797200248385	0.015	0.7999	53386	77258	58749.13
6945896	chr2	rs6743208	172479096	G	A	0.771	0.771	0.996	0.0088011559530687	0.0103	0.3906	53386	77258	58749.13
6941972	chr2	rs113345918	172479122	C	T	0.764	0.759	0.99	0.004201162744548	0.0102	0.6771	53386	77258	58749.13
6942729	chr2	rs7606481	172479391	T	C	0.771	0.771	0.996	0.0088011559530687	0.0103	0.3893	53386	77258	58749.13
6957156	chr2	rs7592639	172479412	G	C	0.771	0.771	0.996	0.0087020272939009	0.0103	0.3951	53386	77258	58749.13
6949790	chr2	rs13423740	172479498	T	C	0.909	0.909	0.997	-0.0038975857287134	0.015	0.796	53386	77258	58749.13
6952494	chr2	rs12991896	172479554	G	T	0.771	0.771	0.996	0.0088011559530687	0.0103	0.3924	53386	77258	58749.13
6953738	chr2	rs13426512	172479693	T	C	0.909	0.909	0.997	-0.0031950988965408	0.015	0.8324	53386	77258	58749.13
6938215	chr2	rs11693157	172479746	T	G	0.771	0.771	0.996	0.0086028888072678	0.0103	0.3999	53386	77258	58749.13
6937438	chr2	rs73025001	172479885	C	T	0.734	0.739	0.988	-0.0316970867432546	0.0098	0.001211	53386	77258	58749.13
6946204	chr2	rs6747069	172479983	G	A	0.771	0.771	0.996	0.0087020272939009	0.0103	0.3973	53386	77258	58749.13
6949346	chr2	rs12997634	172480009	C	T	0.771	0.771	0.996	0.0088011559530687	0.0103	0.3934	53386	77258	58749.13
6944966	chr2	rs6718546	172480062	A	G	0.68	0.68	1.0	0.0063001125484799	0.0092	0.4965	53386	77258	58749.13
6950688	chr2	rs13016328	172480596	A	G	0.771	0.771	0.996	0.0087020272939009	0.0103	0.3965	53386	77258	58749.13
6957927	chr2	rs12618717	172480867	T	C	0.772	0.771	0.996	0.009504687014246	0.0103	0.357	53386	77258	58749.13
6943811	chr2	rs11680728	172481155	G	A	0.772	0.771	0.996	0.0092966519050945	0.0103	0.3674	53386	77258	58749.13
6943538	chr2	rs997634	172481465	C	A	0.763	0.759	0.99	0.0044998604248922	0.0102	0.6593	53386	77258	58749.13
6935484	chr2	rs997635	172481476	G	A	0.772	0.771	0.996	0.0093957216403621	0.0103	0.3599	53386	77258	58749.13
6955538	chr2	rs997636	172481729	C	T	0.763	0.759	0.99	0.0044998604248922	0.0102	0.6563	53386	77258	58749.13
6959465	chr2	rs6433305	172482159	C	T	0.772	0.771	0.996	0.0093957216403621	0.0103	0.3616	53386	77258	58749.13
6953087	chr2	rs59567105	172483202	T	C	0.68	0.68	1.0	0.0064988367398296	0.0092	0.4776	53386	77258	58749.13
6956600	chr2	rs7601348	172483222	T	C	0.176	0.176	0.991	-0.0249999098013234	0.0114	0.02748	53386	77258	58749.13
6947366	chr2	rs56851128	172483262	C	G	0.909	0.909	0.997	-0.0032954239497972	0.015	0.8249	53386	77258	58749.13
6941903	chr2	rs28823131	172483562	C	A	0.909	0.909	0.997	-0.0032954239497972	0.015	0.8256	53386	77258	58749.13
6945381	chr2	rs28893802	172483602	A	C	0.68	0.68	1.0	0.0065981840282271	0.0092	0.4727	53386	77258	58749.13
6940162	chr2	rs2102739	172483626	A	G	0.443	0.438	0.994	0.0100988346774146	0.0087	0.2453	53386	77258	58749.13
6942127	chr2	rs2102740	172483674	A	G	0.772	0.771	0.996	0.0092966519050945	0.0103	0.3626	53386	77258	58749.13
6957533	chr2	rs72888058	172483729	C	T	0.763	0.759	0.989	0.0043007385516922	0.0102	0.6689	53386	77258	58749.13
6944549	chr2	rs1115641	172483730	G	A	0.857	0.856	0.979	0.0203025023378308	0.0124	0.1022	53386	77258	58749.13
6947138	chr2	rs2356796	172483784	C	A	0.68	0.68	0.999	0.0066975214477213	0.0092	0.4696	53386	77258	58749.13
6938027	chr2	rs2138350	172484087	C	T	0.772	0.771	0.996	0.0093957216403621	0.0103	0.3596	53386	77258	58749.13
6958726	chr2	rs10192267	172484651	G	C	0.909	0.909	0.996	-0.0032954239497972	0.015	0.826	53386	77258	58749.13
6953176	chr2	rs1399960	172484733	G	A	0.772	0.771	0.996	0.0093957216403621	0.0103	0.3583	53386	77258	58749.13
6936148	chr2	rs6760972	172484965	T	C	0.909	0.909	0.997	-0.0040983869261633	0.0149	0.7825	53386	77258	58749.13
6941545	chr2	rs10168724	172485029	A	T	0.909	0.909	0.996	-0.003797200248385	0.015	0.8003	53386	77258	58749.13
6940155	chr2	rs6717312	172485073	A	C	0.909	0.909	0.997	-0.0040983869261633	0.0149	0.7828	53386	77258	58749.13
6948229	chr2	rs4668398	172485079	T	C	0.68	0.68	0.999	0.0063994795805678	0.0092	0.4853	53386	77258	58749.13
6936232	chr2	rs2356797	172485080	G	A	0.772	0.771	0.996	0.0093957216403621	0.0103	0.3603	53386	77258	58749.13
6938465	chr2	rs10205383	172485496	T	A	0.909	0.909	0.996	-0.0034961042567088	0.015	0.8138	53386	77258	58749.13
6937700	chr2	rs1606926	172485624	A	T	0.443	0.438	0.993	0.0101978249764461	0.0087	0.2426	53386	77258	58749.13
6951125	chr2	rs13390451	172486128	A	G	0.908	0.909	0.995	-0.0045001103249234	0.0149	0.7655	53386	77258	58749.13
6937038	chr2	rs1554160	172486292	C	T	0.771	0.771	0.995	0.0089993837968006	0.0103	0.3821	53386	77258	58749.13
6940337	chr2	rs1554161	172486431	G	A	0.772	0.771	0.995	0.009197572354042	0.0103	0.3724	53386	77258	58749.13
6960359	chr2	rs1554162	172486713	T	C	0.443	0.438	0.993	0.0096037361426946	0.0087	0.2686	53386	77258	58749.13
6944637	chr2	rs1554163	172486725	A	G	0.772	0.771	0.995	0.0089002747867194	0.0103	0.3872	53386	77258	58749.13
6944690	chr2	rs1554164	172486740	T	C	0.772	0.771	0.995	0.0089002747867194	0.0103	0.3873	53386	77258	58749.13
6942800	chr2	rs6711989	172487092	T	C	0.909	0.909	0.996	-0.003596459514405	0.0149	0.807	53386	77258	58749.13
6944150	chr2	rs6725338	172487100	A	G	0.68	0.68	0.999	0.0061013488579762	0.0092	0.5051	53386	77258	58749.13
6957682	chr2	rs7602864	172487577	G	A	0.909	0.909	0.996	-0.0031048149534787	0.0149	0.8351	53386	77258	58749.13
6960327	chr2	rs7606149	172488111	G	A	0.771	0.771	0.995	0.0086028888072678	0.0103	0.4043	53386	77258	58749.13
6940899	chr2	rs7606189	172488305	C	G	0.772	0.771	0.995	0.0086028888072678	0.0103	0.4033	53386	77258	58749.13
6953134	chr2	rs13022639	172488661	A	C	0.772	0.771	0.995	0.0085037404912207	0.0103	0.4052	53386	77258	58749.13
6956713	chr2	rs12470549	172490150	A	C	0.643	0.644	0.998	0.0043007385516922	0.009	0.6294	53386	77258	58749.13
6947871	chr2	rs10930488	172490226	A	G	0.645	0.645	1.0	0.0049974917102918	0.009	0.5794	53386	77258	58749.13
6956752	chr2	rs10185928	172490514	A	C	0.441	0.436	0.992	0.009197572354042	0.0087	0.2926	53386	77258	58749.13
6945853	chr2	rs72888070	172490599	A	G	0.763	0.758	0.988	0.0048979852621919	0.0102	0.6284	53386	77258	58749.13
6959119	chr2	rs10201488	172490721	A	G	0.68	0.68	0.998	0.0056042667198317	0.0092	0.5456	53386	77258	58749.13
6949045	chr2	rs6748916	172491084	G	T	0.68	0.68	0.997	0.0055048206344449	0.0092	0.5498	53386	77258	58749.13
6953008	chr2	rs17427088	172491226	C	T	0.763	0.759	0.987	0.0048979852621919	0.0102	0.6263	53386	77258	58749.13
6933978	chr2	rs6748871	172491256	C	G	0.68	0.68	0.996	0.0053954185169075	0.0092	0.5585	53386	77258	58749.13
6942559	chr2	rs62181716	172491830	A	C	0.772	0.771	0.99	0.0081963182244858	0.0103	0.427	53386	77258	58749.13
6951199	chr2	rs1850030	172491911	A	T	0.68	0.68	0.995	0.005703702916678	0.0092	0.5377	53386	77258	58749.13
6953770	chr2	rs1850029	172491998	A	C	0.682	0.681	0.989	0.0051964749068174	0.0093	0.5783	53386	77258	58749.13
6937375	chr2	rs1850028	172492020	G	C	0.682	0.682	0.989	0.0050969882578437	0.0093	0.5823	53386	77258	58749.13
6951419	chr2	rs1850027	172492024	C	T	0.682	0.681	0.988	0.0050969882578437	0.0093	0.5853	53386	77258	58749.13
6946450	chr2	rs79056638	172492390	A	G	0.91	0.91	0.989	-0.0032954239497972	0.0151	0.8289	53386	77258	58749.13
6938651	chr2	rs1829023	172492504	G	C	0.772	0.771	0.988	0.0089993837968006	0.0103	0.3849	53386	77258	58749.13
6949141	chr2	rs1829022	172492556	A	G	0.681	0.68	0.992	0.0063994795805678	0.0092	0.4876	53386	77258	58749.13
6955646	chr2	rs111594943	172492601	C	T	0.763	0.759	0.986	0.0045994064948955	0.0102	0.651	53386	77258	58749.13
6949906	chr2	rs111805595	172492659	G	T	0.763	0.759	0.986	0.0046989426564652	0.0102	0.6421	53386	77258	58749.13
6959693	chr2	rs34054455	172493193	A	C	0.664	0.663	0.988	0.0081963182244858	0.0091	0.372	53386	77258	58749.13
6947621	chr2	rs35735503	172493244	A	G	0.664	0.663	0.989	0.007997931111062	0.0091	0.3805	53386	77258	58749.13
6934537	chr2	rs12987244	172494067	G	A	0.394	0.398	0.995	-0.0238010101859522	0.0088	0.006908	53386	77258	58749.13
6946067	chr2	rs4668400	172494454	T	C	0.469	0.471	0.993	-0.0177974390305806	0.0086	0.03934	53386	77258	58749.13
6952881	chr2	rs10497376	172495027	T	C	0.924	0.927	0.993	-0.0203966036652218	0.0164	0.2131	53386	77258	58749.13
6947287	chr2	rs73979430	172495453	T	C	0.925	0.928	0.993	-0.0232993336544035	0.0165	0.1575	53386	77258	58749.13
6949307	chr2	rs73979431	172495467	A	G	0.926	0.928	0.991	-0.0236986067778773	0.0166	0.1523	53386	77258	58749.13
6950908	chr2	rs12995009	172495507	C	T	0.394	0.399	0.996	-0.0243029385231735	0.0088	0.005711	53386	77258	58749.13
6957616	chr2	rs13000329	172495863	A	G	0.394	0.399	0.996	-0.0243029385231735	0.0088	0.005707	53386	77258	58749.13
6946305	chr2	rs115853710	172495924	C	T	0.926	0.928	0.994	-0.0235040691879941	0.0166	0.1567	53386	77258	58749.13
6953220	chr2	rs2356799	172496767	T	C	0.164	0.164	0.996	-0.0293979151845611	0.0117	0.01156	53386	77258	58749.13
6958195	chr2	rs2356800	172496839	A	T	0.468	0.47	0.994	-0.0165969709073694	0.0086	0.05438	53386	77258	58749.13
6959554	chr2	rs112943145	172497140	G	A	0.925	0.928	0.994	-0.0226035462098532	0.0165	0.1714	53386	77258	58749.13
6945286	chr2	rs56236693	172497236	T	C	0.772	0.768	0.992	0.0082954970241069	0.0103	0.4212	53386	77258	58749.13
6938459	chr2	rs77600549	172497421	G	T	0.926	0.928	0.994	-0.0220002402796674	0.0165	0.1832	53386	77258	58749.13
6958237	chr2	rs4572568	172499683	T	C	0.468	0.47	0.993	-0.0171970248285215	0.0086	0.04677	53386	77258	58749.13
6943516	chr2	rs4493224	172499698	A	G	0.468	0.47	0.993	-0.0172987645783295	0.0086	0.04587	53386	77258	58749.13
6951923	chr2	rs144604835	172500113	T	A	0.773	0.768	0.992	0.0081963182244858	0.0103	0.4271	53386	77258	58749.13
6948531	chr2	rs111806906	172500294	G	A	0.926	0.928	0.994	-0.0225012653465135	0.0166	0.1752	53386	77258	58749.13
6934432	chr2	rs7421804	172500775	T	A	0.469	0.471	0.995	-0.0170037478161859	0.0086	0.04869	53386	77258	58749.13
6944808	chr2	rs148583081	172500946	A	G	0.772	0.768	0.992	0.0080971295874548	0.0103	0.428	53386	77258	58749.13
6936637	chr2	rs72888085	172502474	G	A	0.772	0.768	0.993	0.007997931111062	0.0103	0.438	53386	77258	58749.13
6944076	chr2	rs112733618	172502856	G	T	0.927	0.929	0.992	-0.0220002402796674	0.0167	0.1873	53386	77258	58749.13
6940329	chr2	rs13013763	172503132	G	A	0.771	0.77	0.973	0.0089993837968006	0.0104	0.3857	53386	77258	58749.13
6935373	chr2	rs58102581	172503291	C	A	0.925	0.928	0.992	-0.023401696181619	0.0165	0.1571	53386	77258	58749.13
6934533	chr2	rs13019946	172504034	C	T	0.469	0.471	0.996	-0.0169020380753563	0.0086	0.04974	53386	77258	58749.13
6935645	chr2	rs13020950	172504294	G	A	0.394	0.398	0.996	-0.0238010101859522	0.0088	0.006773	53386	77258	58749.13
6959431	chr2	rs12997293	172504349	T	C	0.469	0.47	0.996	-0.0170037478161859	0.0086	0.04901	53386	77258	58749.13
6955648	chr2	rs13020853	172504512	A	T	0.165	0.165	0.997	-0.0302015087331214	0.0116	0.009411	53386	77258	58749.13
6937182	chr2	rs1989280	172505011	C	G	0.394	0.398	0.996	-0.0239034240815591	0.0088	0.006665	53386	77258	58749.13
6934844	chr2	rs58729760	172505064	G	T	0.925	0.928	0.996	-0.023401696181619	0.0165	0.1564	53386	77258	58749.13
6944799	chr2	rs59787588	172505178	T	C	0.925	0.928	0.996	-0.023401696181619	0.0165	0.1566	53386	77258	58749.13
6947571	chr2	rs56398125	172505373	A	C	0.925	0.928	0.996	-0.0232993336544035	0.0165	0.1583	53386	77258	58749.13
6936743	chr2	rs55982742	172505446	A	G	0.925	0.928	0.996	-0.023401696181619	0.0165	0.1565	53386	77258	58749.13
6940424	chr2	rs4668402	172505802	G	A	0.469	0.471	0.997	-0.0170037478161859	0.0086	0.04846	53386	77258	58749.13
6943068	chr2	rs4616445	172506204	T	G	0.468	0.47	0.997	-0.0172987645783295	0.0086	0.04512	53386	77258	58749.13
6942923	chr2	rs74668620	172506767	C	T	0.925	0.928	0.996	-0.0227979086760041	0.0165	0.168	53386	77258	58749.13
6948919	chr2	rs113730245	172506826	C	T	0.925	0.928	0.996	-0.0226956079321885	0.0165	0.1689	53386	77258	58749.13
6956251	chr2	rs55814453	172507067	C	T	0.926	0.928	0.996	-0.0222047099881925	0.0165	0.1791	53386	77258	58749.13
6958053	chr2	rs112427739	172507373	T	C	0.772	0.768	0.994	0.0080971295874548	0.0103	0.4287	53386	77258	58749.13
6955879	chr2	rs4668404	172507441	T	C	0.468	0.47	0.997	-0.0172987645783295	0.0086	0.04532	53386	77258	58749.13
6958012	chr2	rs144972106	172507711	C	T	0.926	0.929	0.996	-0.0217958123704574	0.0166	0.1883	53386	77258	58749.13
6934810	chr2	rs4260207	172507807	A	C	0.469	0.47	0.997	-0.0170037478161859	0.0086	0.04852	53386	77258	58749.13
6943692	chr2	rs13024892	172508172	T	G	0.468	0.47	0.997	-0.0171970248285215	0.0086	0.04603	53386	77258	58749.13
6961000	chr2	rs13025088	172508227	T	A	0.469	0.47	0.997	-0.0170037478161859	0.0086	0.04873	53386	77258	58749.13
6954089	chr2	rs4584998	172508747	T	A	0.394	0.398	0.997	-0.0239956055562207	0.0088	0.00642	53386	77258	58749.13
6954160	chr2	rs6433308	172508810	G	A	0.468	0.47	0.998	-0.0170952954286372	0.0086	0.04774	53386	77258	58749.13
6946608	chr2	rs7605659	172508836	T	G	0.468	0.47	0.998	-0.0170037478161859	0.0086	0.04818	53386	77258	58749.13
6945331	chr2	rs62181734	172508879	T	C	0.772	0.771	0.961	0.0086028888072678	0.0104	0.4085	53386	77258	58749.13
6948795	chr2	rs7591880	172509013	C	G	0.468	0.47	0.998	-0.0170952954286372	0.0086	0.04745	53386	77258	58749.13
6950989	chr2	rs56095833	172509527	G	A	0.773	0.769	0.994	0.0081963182244858	0.0103	0.4263	53386	77258	58749.13
6956398	chr2	rs56324600	172509736	G	A	0.773	0.769	0.994	0.0081963182244858	0.0103	0.426	53386	77258	58749.13
6938764	chr2	rs56989045	172509810	G	A	0.925	0.928	0.998	-0.023401696181619	0.0165	0.1549	53386	77258	58749.13
6947108	chr2	rs73027026	172509954	T	G	0.949	0.945	0.907	0.0574006067311047	0.0202	0.004538	53386	77258	58749.13
6954796	chr2	rs4497842	172509982	A	G	0.949	0.945	0.907	0.0574006067311047	0.0202	0.004609	53386	77258	58749.13
6948274	chr2	rs7556876	172510069	T	C	0.468	0.47	0.998	-0.0170037478161859	0.0086	0.04873	53386	77258	58749.13
6952264	chr2	rs1033217	172510158	A	G	0.165	0.165	1.0	-0.0300984478240329	0.0116	0.009414	53386	77258	58749.13
6950096	chr2	rs1399956	172510689	A	G	0.468	0.47	0.998	-0.0169020380753563	0.0086	0.04932	53386	77258	58749.13
6955410	chr2	rs10445763	172510972	T	C	0.165	0.165	0.998	-0.0299953975354009	0.0116	0.009936	53386	77258	58749.13
6945263	chr2	rs78424878	172511462	G	T	0.926	0.928	0.998	-0.023401696181619	0.0165	0.1571	53386	77258	58749.13
6941680	chr2	rs4128243	172511515	C	T	0.468	0.47	0.997	-0.0169020380753563	0.0086	0.04941	53386	77258	58749.13
6957074	chr2	rs7609475	172511841	A	G	0.925	0.928	0.998	-0.0232993336544035	0.0165	0.1577	53386	77258	58749.13
6933903	chr2	rs951917	172511925	A	G	0.393	0.398	0.995	-0.0239034240815591	0.0088	0.00664	53386	77258	58749.13
6949029	chr2	rs7557017	172512177	A	G	0.925	0.928	0.998	-0.023002541565316	0.0165	0.1621	53386	77258	58749.13
6945030	chr2	rs4668405	172512487	G	A	0.468	0.47	0.993	-0.0168003386783461	0.0086	0.05209	53386	77258	58749.13
6955913	chr2	rs4668406	172512646	A	C	0.47	0.472	0.993	-0.0176040459483609	0.0086	0.04182	53386	77258	58749.13
6947246	chr2	rs12996165	172512984	A	T	0.394	0.398	0.99	-0.0238010101859522	0.0088	0.007113	53386	77258	58749.13
6943386	chr2	rs60573116	172513154	T	C	0.925	0.928	0.993	-0.0235040691879941	0.0165	0.1549	53386	77258	58749.13
6946835	chr2	rs7560932	172513514	A	C	0.468	0.47	0.988	-0.0168003386783461	0.0087	0.05273	53386	77258	58749.13
6938047	chr2	rs113250314	172513603	C	T	0.926	0.929	0.989	-0.0229002198863326	0.0166	0.168	53386	77258	58749.13
6943747	chr2	rs7587695	172513639	C	A	0.394	0.398	0.987	-0.0236986067778773	0.0088	0.007391	53386	77258	58749.13
6934196	chr2	rs79501194	172513708	T	G	0.925	0.928	0.99	-0.0236986067778773	0.0166	0.1524	53386	77258	58749.13
6942470	chr2	rs7604408	172513754	T	C	0.165	0.165	0.988	-0.0299026613543135	0.0117	0.01048	53386	77258	58749.13
6961246	chr2	rs12466175	172514363	C	T	0.468	0.47	0.985	-0.0168003386783461	0.0087	0.05317	53386	77258	58749.13
6961411	chr2	rs12466246	172514563	C	A	0.468	0.47	0.985	-0.0166986496230515	0.0087	0.05356	53386	77258	58749.13
6951386	chr2	rs60522407	172514634	G	T	0.925	0.928	0.986	-0.0240980393840575	0.0166	0.1471	53386	77258	58749.13
6958485	chr2	rs72889835	172515161	A	G	0.772	0.768	0.98	0.0077002766261879	0.0103	0.4535	53386	77258	58749.13
6956210	chr2	rs72889837	172515454	G	A	0.77	0.766	0.979	0.0084045823438103	0.0103	0.4129	53386	77258	58749.13
6949027	chr2	rs77786901	172517214	T	G	0.926	0.928	0.976	-0.0231048737150968	0.0167	0.166	53386	77258	58749.13
6949514	chr2	rs7602340	172517228	G	A	0.167	0.167	0.977	-0.0289037168568363	0.0117	0.01349	53386	77258	58749.13
6948022	chr2	rs74961568	172517387	C	A	0.926	0.929	0.977	-0.0257999754904126	0.0167	0.1238	53386	77258	58749.13
6935714	chr2	rs6433309	172518151	A	G	0.165	0.165	0.97	-0.0316970867432546	0.0118	0.00711	53386	77258	58749.13
6946628	chr2	rs16859690	172518257	T	C	0.926	0.928	0.967	-0.023401696181619	0.0168	0.1633	53386	77258	58749.13
6961567	chr2	rs1515811	172518713	C	T	0.178	0.18	0.95	-0.0310985871020312	0.0115	0.007027	53386	77258	58749.13
6961484	chr2	rs1399957	172520642	A	G	0.554	0.558	0.959	-0.019203206984436	0.0088	0.03003	53386	77258	58749.13
6934993	chr2	rs62181736	172521425	T	C	0.69	0.687	0.942	0.0062007356416035	0.0096	0.5142	53386	77258	58749.13
6936081	chr2	rs7600835	172521827	G	A	0.66	0.664	0.971	-0.017502275136142	0.0092	0.05789	53386	77258	58749.13
6949232	chr2	rs59712148	172524900	C	A	0.976	0.975	0.916	-0.0318003125497978	0.0298	0.2856	53386	77258	58749.13
6942969	chr2	rs1399958	172525144	C	T	0.877	0.876	0.955	-0.0008003201707691	0.0135	0.9516	53386	77258	58749.13
6947170	chr2	rs2102738	172525884	A	C	0.826	0.824	0.97	0.0366019024445485	0.0115	0.001523	53386	77258	58749.13
6945811	chr2	rs2090278	172525999	G	A	0.0352	0.0344	0.963	0.0254045542217263	0.0239	0.2884	53386	77258	58749.13
6947333	chr2	rs114995575	172526108	G	A	0.982	0.981	0.974	0.0339955472579582	0.0334	0.3099	50422	72432	55355.5
6954440	chr2	rs2090279	172526192	G	A	0.726	0.725	0.972	0.0217027816432335	0.0098	0.02666	53386	77258	58749.13
6948693	chr2	rs137930099	172526608	T	C	0.982	0.981	0.976	0.0366983037826737	0.0334	0.2714	50599	73045	55630.19
6955136	chr2	rs72889848	172527238	T	C	0.753	0.748	0.976	0.0149969810059077	0.0101	0.1371	53386	77258	58749.13
6958196	chr2	rs116475062	172527930	C	T	0.965	0.966	0.968	-0.0263029084210524	0.024	0.2725	53386	77258	58749.13
6960228	chr2	rs979955	172527973	C	A	0.668	0.664	0.992	0.0215951374365897	0.0091	0.01821	53386	77258	58749.13
6960693	chr2	rs979956	172528095	C	A	0.563	0.558	0.999	0.023003381764963	0.0086	0.00793	53386	77258	58749.13
6947160	chr2	rs979957	172528159	T	C	0.563	0.558	0.999	0.0227003855207759	0.0086	0.008695	53386	77258	58749.13
6936251	chr2	rs72889853	172528594	A	G	0.668	0.664	0.992	0.0209979909956055	0.0091	0.02156	53386	77258	58749.13
6955796	chr2	rs12478189	172529682	G	T	0.912	0.913	0.983	-0.003596459514405	0.0154	0.8166	53386	77258	58749.13
6941513	chr2	rs1028127	172530036	T	C	0.422	0.413	0.976	0.0312951579807101	0.0088	0.000391	53386	77258	58749.13
6941512	chr2	rs12998411	172530707	G	C	0.422	0.413	0.976	0.0312951579807101	0.0088	0.0004024	53386	77258	58749.13
6938936	chr2	rs2357061	172530949	T	C	0.28	0.27	0.979	0.0389995348490096	0.0097	6.126e-05	53386	77258	58749.13
6961418	chr2	rs80065526	172531934	G	T	0.965	0.966	0.968	-0.022398994943479	0.0239	0.3486	53386	77258	58749.13
6936371	chr2	rs35549875	172532392	A	G	0.28	0.271	0.98	0.0387013475370749	0.0097	7.006e-05	53386	77258	58749.13
6953532	chr2	rs61588295	172532728	C	T	0.875	0.876	0.978	-0.0111013930711739	0.0132	0.4009	53386	77258	58749.13
6946622	chr2	rs11692132	172533621	C	T	0.526	0.522	0.993	0.0192044091837133	0.0086	0.02604	53386	77258	58749.13
6959272	chr2	rs4668407	172534884	T	C	0.28	0.271	0.981	0.0384030712829451	0.0097	7.63e-05	53386	77258	58749.13
6942614	chr2	rs59414074	172535198	C	T	0.892	0.892	0.987	0.0036034995896235	0.014	0.7973	53386	77258	58749.13
6952329	chr2	rs10803863	172535337	T	C	0.28	0.271	0.981	0.0382009626151637	0.0097	8.421e-05	53386	77258	58749.13
6944063	chr2	rs77536669	172535359	G	T	0.965	0.966	0.97	-0.0252972953741621	0.024	0.2917	53386	77258	58749.13
6955512	chr2	rs58565148	172535396	C	T	0.91	0.91	0.986	-0.0074980401773571	0.0152	0.6213	53386	77258	58749.13
6939998	chr2	rs11678892	172535622	T	G	0.875	0.876	0.979	-0.0123965203365513	0.0132	0.348	53386	77258	58749.13
6958353	chr2	rs11678984	172535848	T	G	0.282	0.272	0.981	0.0379025370484673	0.0097	9.183e-05	53386	77258	58749.13
6940355	chr2	rs16859721	172536172	A	G	0.91	0.91	0.986	-0.0075987978753305	0.0152	0.619	53386	77258	58749.13
6935791	chr2	rs12052995	172537212	A	G	0.424	0.414	0.98	0.0323994240466592	0.0088	0.0002367	53386	77258	58749.13
6950343	chr2	rs12053003	172537350	A	C	0.28	0.271	0.983	0.0382009626151637	0.0097	8.294e-05	53386	77258	58749.13
6939366	chr2	rs17427311	172537422	G	A	0.672	0.668	0.989	0.0219962978718961	0.0092	0.01665	53386	77258	58749.13
6953505	chr2	rs7588351	172538294	C	T	0.91	0.91	0.986	-0.0074980401773571	0.0152	0.6222	53386	77258	58749.13
6960463	chr2	rs17580984	172538530	G	T	0.911	0.912	0.986	-0.0073972926304747	0.0153	0.6293	53386	77258	58749.13
6934220	chr2	rs62181740	172540401	A	G	0.817	0.813	0.964	0.0236969951765786	0.0113	0.03565	53386	77258	58749.13
6953569	chr2	rs62181741	172541075	C	T	0.818	0.814	0.967	0.023198814502523	0.0113	0.0398	53386	77258	58749.13
6954271	chr2	rs17614941	172541378	T	C	0.424	0.414	0.982	0.0323994240466592	0.0088	0.000232	53386	77258	58749.13
6938667	chr2	rs1554166	172541609	T	G	0.28	0.271	0.985	0.0379025370484673	0.0097	9.211e-05	53386	77258	58749.13
6942171	chr2	rs2037164	172542238	C	T	0.91	0.91	0.987	-0.0074980401773571	0.0152	0.62	53386	77258	58749.13
6940706	chr2	rs34542126	172542705	C	T	0.282	0.273	0.985	0.0377966226945664	0.0097	9.532e-05	53386	77258	58749.13
6949984	chr2	rs2357062	172543109	T	C	0.67	0.666	0.992	0.0219962978718961	0.0092	0.01609	53386	77258	58749.13
6940915	chr2	rs2138349	172543397	T	C	0.67	0.666	0.991	0.0221038989069263	0.0092	0.01568	53386	77258	58749.13
6936168	chr2	rs76758669	172543651	T	C	0.965	0.966	0.973	-0.0246001168682327	0.0239	0.3031	53386	77258	58749.13
6959793	chr2	rs6721680	172543913	G	T	0.281	0.272	0.985	0.0377966226945664	0.0097	9.366e-05	53386	77258	58749.13
6948367	chr2	rs3795999	172544483	A	G	0.28	0.271	0.985	0.0379025370484673	0.0097	9.209e-05	53386	77258	58749.13
6954203	chr2	rs80197124	172545026	C	G	0.965	0.966	0.973	-0.0246001168682327	0.0239	0.3047	53386	77258	58749.13
6943554	chr2	rs17614989	172545208	T	C	0.911	0.912	0.985	-0.0066017436345624	0.0153	0.6678	53386	77258	58749.13
6938435	chr2	rs17615013	172546051	A	G	0.911	0.912	0.986	-0.0069037763167944	0.0153	0.6512	53386	77258	58749.13
6960851	chr2	rs17499306	172547553	A	T	0.67	0.666	0.991	0.0217027816432335	0.0092	0.01771	53386	77258	58749.13
6947463	chr2	rs6433311	172549248	A	G	0.281	0.272	0.985	0.0376040223973664	0.0097	0.0001047	53386	77258	58749.13
6944513	chr2	rs11675891	172550440	A	G	0.688	0.685	0.986	0.0227981362759783	0.0093	0.01442	53386	77258	58749.13
6936521	chr2	rs143631209	172550905	C	T	0.982	0.981	0.978	0.0377966226945664	0.0334	0.2579	50599	73045	55630.19
6945664	chr2	rs115678258	172551325	G	A	0.965	0.965	0.969	-0.0235962138551867	0.0237	0.3198	53386	77258	58749.13
6940705	chr2	rs1554165	172551602	T	C	0.91	0.91	0.986	-0.0065010863423599	0.0152	0.6678	53386	77258	58749.13
6955332	chr2	rs141251399	172551771	G	A	0.982	0.981	0.98	0.0382972099323441	0.0335	0.2521	50599	73045	55630.19
6953128	chr2	rs62181743	172552001	T	C	0.818	0.814	0.968	0.0228958774769045	0.0113	0.04214	53386	77258	58749.13
6943736	chr2	rs78293586	172552611	G	A	0.964	0.965	0.969	-0.0243029385231735	0.0237	0.305	53386	77258	58749.13
6936042	chr2	rs13429113	172552765	A	T	0.72	0.729	0.984	-0.0375045865412751	0.0097	0.0001117	53386	77258	58749.13
6954400	chr2	rs34242651	172553999	G	A	0.425	0.416	0.98	0.0314017631395316	0.0088	0.0003572	53386	77258	58749.13
6942806	chr2	rs150407583	172555276	G	A	0.982	0.981	0.98	0.0381047060335456	0.0335	0.2544	50599	73045	55630.19
6936125	chr2	rs111282224	172556172	C	T	0.85	0.848	0.946	-0.0091012913892029	0.0124	0.4638	53386	77258	58749.13
6961438	chr2	rs7574711	172557246	A	G	0.91	0.91	0.987	-0.007095110875924	0.0152	0.6415	53386	77258	58749.13
6944390	chr2	rs1850031	172557739	G	A	0.91	0.91	0.987	-0.007095110875924	0.0152	0.6398	53386	77258	58749.13
6956557	chr2	rs1515812	172558047	G	A	0.91	0.91	0.987	-0.007095110875924	0.0152	0.641	53386	77258	58749.13
6948553	chr2	rs2138348	172558172	G	T	0.72	0.73	0.985	-0.0375980304153185	0.0097	0.0001083	53386	77258	58749.13
6957345	chr2	rs12464262	172558213	T	C	0.91	0.911	0.986	-0.0079011318962572	0.0152	0.6029	53386	77258	58749.13
6951787	chr2	rs62184165	172558328	A	G	0.424	0.415	0.98	0.0315955615897506	0.0088	0.0003359	53386	77258	58749.13
6941043	chr2	rs12185567	172560729	A	C	0.28	0.271	0.985	0.0369007163483657	0.0097	0.00014	53386	77258	58749.13
6956515	chr2	rs312925	172563922	G	A	0.72	0.73	0.986	-0.0374007702544828	0.0097	0.0001146	53386	77258	58749.13
6958422	chr2	rs312924	172564021	A	T	0.72	0.729	0.986	-0.0374007702544828	0.0097	0.0001154	53386	77258	58749.13
6961055	chr2	rs34531723	172564094	A	C	0.424	0.414	0.981	0.0314017631395316	0.0088	0.0003578	53386	77258	58749.13
6938781	chr2	rs12997093	172564438	T	C	0.424	0.414	0.982	0.031498667059371	0.0088	0.0003542	53386	77258	58749.13
6950868	chr2	rs138941312	172566859	G	C	0.982	0.981	0.98	0.0369007163483657	0.0333	0.2681	50599	73045	55630.19
6944603	chr2	rs114879982	172567256	G	A	0.965	0.965	0.973	-0.0242004837056584	0.0238	0.3086	53386	77258	58749.13
6954050	chr2	rs12612105	172567568	C	T	0.936	0.935	0.947	-0.0137034650584925	0.0182	0.4505	53386	77258	58749.13
6943617	chr2	rs312920	172567701	T	C	0.0903	0.0898	0.987	0.0066975214477213	0.0152	0.6592	53386	77258	58749.13
6955476	chr2	rs312919	172567713	G	A	0.72	0.729	0.986	-0.0369026020501437	0.0097	0.0001385	53386	77258	58749.13
6955680	chr2	rs312918	172569587	G	C	0.718	0.728	0.986	-0.0374007702544828	0.0097	0.0001105	53386	77258	58749.13
6947984	chr2	rs10930491	172569824	A	G	0.423	0.414	0.985	0.0314017631395316	0.0088	0.0003573	53150	77025	58514.64
6952007	chr2	rs950173	172570419	G	A	0.893	0.897	0.926	-0.0398016818829366	0.0145	0.006047	53386	77258	58749.13
6960280	chr2	rs312917	172571158	C	T	0.0905	0.0901	0.987	0.0061013488579762	0.0152	0.6892	53386	77258	58749.13
6949036	chr2	rs115279258	172572566	A	G	0.965	0.966	0.978	-0.0242004837056584	0.0239	0.31	53386	77258	58749.13
6955643	chr2	rs312916	172573341	G	A	0.72	0.73	0.988	-0.0372035489975441	0.0097	0.0001222	53386	77258	58749.13
6961191	chr2	rs11887208	172574172	G	A	0.125	0.124	0.982	0.0109992854583691	0.0132	0.4026	53386	77258	58749.13
6946262	chr2	rs2674484	172574612	G	A	0.72	0.729	0.988	-0.0372035489975441	0.0097	0.0001202	53386	77258	58749.13
6952316	chr2	rs2678155	172575012	T	C	0.718	0.728	0.988	-0.0372035489975441	0.0097	0.0001209	53386	77258	58749.13
6960392	chr2	rs10497375	172575837	A	G	0.982	0.981	0.975	0.041995705452017	0.0329	0.2025	51263	74462	56399.29
6934974	chr2	rs17427473	172576011	A	G	0.67	0.666	0.99	0.0210959082947329	0.0092	0.0214	53386	77258	58749.13
6948084	chr2	rs7597387	172577116	T	C	0.718	0.728	0.989	-0.0370997639570267	0.0097	0.0001211	53386	77258	58749.13
6951880	chr2	rs10206062	172577276	A	T	0.72	0.729	0.989	-0.0372969647443931	0.0097	0.0001181	53386	77258	58749.13
6953246	chr2	rs115285814	172577479	G	T	0.982	0.981	0.98	0.0366019024445485	0.0333	0.2724	50599	73045	55630.19
6951615	chr2	rs10185633	172577861	G	A	0.0905	0.0901	0.987	0.0060019521956343	0.0152	0.6913	53386	77258	58749.13
6947538	chr2	rs973889	172579954	A	G	0.72	0.729	0.989	-0.0375980304153185	0.0097	0.0001015	53386	77258	58749.13
6957720	chr2	rs78270283	172583203	A	G	0.965	0.966	0.981	-0.0235040691879941	0.0239	0.3252	53386	77258	58749.13
6943063	chr2	rs75228858	172583853	A	G	0.965	0.966	0.981	-0.023401696181619	0.0239	0.327	53386	77258	58749.13
6935314	chr2	rs11897196	172585595	G	A	0.72	0.729	0.991	-0.0374007702544828	0.0097	0.0001095	53386	77258	58749.13
6956853	chr2	rs10207085	172585885	T	G	0.72	0.729	0.992	-0.0374007702544828	0.0097	0.0001106	53386	77258	58749.13
6942498	chr2	rs13000153	172586067	A	G	0.892	0.896	0.933	-0.0383978517965666	0.0144	0.007858	53386	77258	58749.13
6941245	chr2	rs2292814	172586567	G	A	0.0906	0.0902	0.988	0.0064988367398296	0.0152	0.669	53386	77258	58749.13
6959542	chr2	rs2292815	172586651	C	G	0.72	0.73	0.992	-0.0374007702544828	0.0097	0.0001083	53386	77258	58749.13
6960784	chr2	rs2292816	172586714	G	C	0.424	0.415	0.986	0.0312951579807101	0.0088	0.0003684	53386	77258	58749.13
6942506	chr2	rs35162284	172587910	A	G	0.67	0.666	0.99	0.021497269010823	0.0092	0.01901	53386	77258	58749.13
6937885	chr2	rs55957712	172587956	C	T	0.755	0.749	0.99	0.0136957831289865	0.01	0.1707	53386	77258	58749.13
6955540	chr2	rs7604918	172588094	G	A	0.72	0.729	0.993	-0.0369959896867261	0.0097	0.0001254	53386	77258	58749.13
6956640	chr2	rs76368189	172588389	A	G	0.965	0.966	0.983	-0.0238010101859522	0.0238	0.3176	53386	77258	58749.13
6961494	chr2	rs10204501	172588865	C	G	0.72	0.729	0.993	-0.036798848237098	0.0097	0.0001381	53386	77258	58749.13
6954048	chr2	rs10204502	172588866	C	G	0.72	0.729	0.993	-0.036798848237098	0.0097	0.0001371	53386	77258	58749.13
6948944	chr2	rs10204622	172588982	C	T	0.72	0.729	0.993	-0.0366017456445608	0.0097	0.0001507	53386	77258	58749.13
6935636	chr2	rs10184770	172590422	A	G	0.0907	0.0903	0.989	0.0051964749068174	0.0152	0.7325	53386	77258	58749.13
6939787	chr2	rs114500122	172590623	C	T	0.965	0.966	0.983	-0.0239034240815591	0.0238	0.3166	53386	77258	58749.13
6935164	chr2	rs78261455	172591709	A	G	0.965	0.966	0.984	-0.023002541565316	0.0238	0.3336	53386	77258	58749.13
6940487	chr2	rs6709156	172591944	T	C	0.72	0.729	0.994	-0.0366951051877892	0.0096	0.0001426	53386	77258	58749.13
6942863	chr2	rs6722757	172591963	A	G	0.72	0.729	0.994	-0.0369026020501437	0.0096	0.0001297	53386	77258	58749.13
6949931	chr2	rs12471160	172594026	C	G	0.911	0.911	0.987	-0.0054950702819798	0.0153	0.7174	53386	77258	58749.13
6941506	chr2	rs12692970	172594197	T	C	0.719	0.728	0.994	-0.0369959896867261	0.0096	0.0001248	53386	77258	58749.13
6934251	chr2	rs115926786	172595767	A	G	0.965	0.966	0.985	-0.0227979086760041	0.0238	0.3394	53386	77258	58749.13
6944958	chr2	rs6710698	172596078	G	C	0.716	0.725	0.994	-0.0380965452668448	0.0096	7.154e-05	53386	77258	58749.13
6948570	chr2	rs4667693	172596308	T	C	0.715	0.725	0.994	-0.0380030548002074	0.0096	7.591e-05	53386	77258	58749.13
6934919	chr2	rs34632749	172596418	G	A	0.673	0.67	0.989	0.022299507494767	0.0092	0.01513	53386	77258	58749.13
6950495	chr2	rs9287948	172596914	G	A	0.0905	0.0901	0.99	0.0058031292269501	0.0152	0.7019	53386	77258	58749.13
6956899	chr2	rs10200608	172597929	G	A	0.718	0.727	0.995	-0.0380030548002074	0.0096	7.752e-05	53386	77258	58749.13
6949358	chr2	rs116555388	172599614	A	G	0.982	0.981	0.98	0.0352995739869328	0.0333	0.2888	50599	73045	55630.19
6936844	chr2	rs6738445	172599615	T	C	0.286	0.277	0.995	0.0361004656247227	0.0096	0.0001642	53386	77258	58749.13
6961322	chr2	rs12619041	172600716	C	A	0.755	0.75	0.992	0.0134984841513417	0.01	0.1769	53386	77258	58749.13
6941045	chr2	rs117313237	172600752	A	G	0.982	0.981	0.981	0.0346043046869299	0.0333	0.2998	50599	73045	55630.19
6942051	chr2	rs17499502	172605130	A	G	0.67	0.666	0.992	0.0215951374365897	0.0092	0.01825	53386	77258	58749.13
6945295	chr2	rs4667694	172605399	G	A	0.72	0.729	0.997	-0.0375045865412751	0.0096	9.677e-05	53386	77258	58749.13
6941383	chr2	rs1543168	172606208	A	G	0.0902	0.0896	0.991	0.0082954970241069	0.0152	0.5836	53386	77258	58749.13
6934284	chr2	rs75120445	172607201	G	A	0.937	0.935	0.957	-0.0116981574124923	0.0182	0.5211	53386	77258	58749.13
6949622	chr2	rs10166005	172607294	C	T	0.72	0.729	0.998	-0.0370997639570267	0.0096	0.0001143	53386	77258	58749.13
6958076	chr2	rs10184866	172608956	T	G	0.718	0.727	0.998	-0.0372035489975441	0.0096	0.0001089	53386	77258	58749.13
6946064	chr2	rs1517678	172609835	T	A	0.0904	0.0899	0.992	0.0071047017299317	0.0151	0.6401	53386	77258	58749.13
6954561	chr2	rs149242570	172611257	A	G	0.982	0.981	0.982	0.0349037160078804	0.0333	0.2947	50599	73045	55630.19
6934166	chr2	rs115567901	172612621	C	T	0.671	0.668	0.991	0.0215951374365897	0.0092	0.01827	53386	77258	58749.13
6934515	chr2	rs11886820	172614207	G	T	0.72	0.729	0.998	-0.0369026020501437	0.0096	0.0001262	53386	77258	58749.13
6961008	chr2	rs6433312	172614571	G	A	0.0905	0.0901	0.992	0.0062007356416035	0.0151	0.6834	53386	77258	58749.13
6944205	chr2	rs75620344	172614890	T	G	0.872	0.869	0.947	0.0307037775750057	0.0132	0.01959	53386	77258	58749.13
6961211	chr2	rs10201419	172615870	A	G	0.718	0.727	0.998	-0.0361972883118878	0.0096	0.0001638	53386	77258	58749.13
6949365	chr2	rs10201520	172615953	A	G	0.0903	0.0898	0.992	0.0076010387728197	0.0152	0.6175	53386	77258	58749.13
6951073	chr2	rs10930493	172615971	A	C	0.0903	0.0898	0.992	0.0075017910703226	0.0152	0.6189	53386	77258	58749.13
6951599	chr2	rs111357343	172616423	G	A	0.707	0.715	0.988	-0.0297996312385195	0.0095	0.001769	53386	77258	58749.13
6954625	chr2	rs7574090	172616875	A	G	0.0899	0.0894	0.992	0.0072039888485025	0.0152	0.6376	53386	77258	58749.13
6953660	chr2	rs9789538	172618474	G	C	0.42	0.41	0.99	0.031799009548949	0.0088	0.0002927	53386	77258	58749.13
6952552	chr2	rs72881916	172619268	T	G	0.96	0.961	0.968	-0.0207028323592018	0.0224	0.3564	53386	77258	58749.13
6954088	chr2	rs147273538	172619561	A	G	0.982	0.981	0.983	0.0343048036919902	0.0332	0.3011	50599	73045	55630.19
6954072	chr2	rs4668412	172619770	A	G	0.72	0.729	0.998	-0.0372969647443931	0.0096	0.0001075	53386	77258	58749.13
6950260	chr2	rs80097928	172620862	A	G	0.911	0.911	0.992	-0.006199175242821	0.0152	0.6849	53386	77258	58749.13
6943933	chr2	rs146697253	172621161	A	G	0.982	0.981	0.983	0.0341985075799122	0.0332	0.3027	50599	73045	55630.19
6937578	chr2	rs6723259	172622527	A	C	0.421	0.412	0.995	0.0301993737308422	0.0087	0.0005474	53386	77258	58749.13
6938277	chr2	rs13419987	172623914	T	C	0.72	0.729	0.999	-0.0364046818937998	0.0096	0.000156	53386	77258	58749.13
6938009	chr2	rs12692971	172625171	A	G	0.122	0.121	0.994	0.0103957761821204	0.0132	0.4312	53386	77258	58749.13
6935444	chr2	rs12622772	172625737	T	C	0.752	0.746	0.997	0.0138042809763971	0.0099	0.1647	53386	77258	58749.13
6950749	chr2	rs10194102	172626143	G	C	0.72	0.729	0.999	-0.0363009797263316	0.0096	0.0001601	53386	77258	58749.13
6945051	chr2	rs1607253	172626238	A	G	0.0902	0.0898	0.996	0.0062007356416035	0.0151	0.6802	53386	77258	58749.13
6956622	chr2	rs1607254	172626552	A	G	0.421	0.412	0.995	0.03029639423135	0.0087	0.0005398	53386	77258	58749.13
6936502	chr2	rs7562356	172626611	C	G	0.719	0.728	0.999	-0.0363009797263316	0.0096	0.0001603	53386	77258	58749.13
6943363	chr2	rs114969526	172627172	C	T	0.982	0.981	0.986	0.0343048036919902	0.0332	0.3016	50599	73045	55630.19
6943487	chr2	rs11904009	172627343	T	G	0.72	0.729	0.999	-0.0363009797263316	0.0096	0.0001634	53386	77258	58749.13
6952129	chr2	rs13012103	172627772	C	A	0.0902	0.0898	0.996	0.0060019521956343	0.0151	0.6936	53386	77258	58749.13
6954398	chr2	rs11690807	172628120	G	A	0.424	0.415	0.995	0.0301993737308422	0.0087	0.0005519	53386	77258	58749.13
6957022	chr2	rs72881938	172628752	C	G	0.754	0.749	0.999	0.0128964817350202	0.01	0.195	53386	77258	58749.13
6954763	chr2	rs112905445	172630728	C	T	0.818	0.814	0.986	0.0208021276292633	0.0112	0.06302	53386	77258	58749.13
6945422	chr2	rs35379278	172630729	G	A	0.72	0.729	0.999	-0.0361972883118878	0.0096	0.0001688	53386	77258	58749.13
6950551	chr2	rs4507064	172632668	T	C	0.0901	0.0898	0.997	0.0060019521956343	0.0151	0.6907	53386	77258	58749.13
6937512	chr2	rs11673831	172632930	T	C	0.666	0.662	0.997	0.0213015034199157	0.0091	0.01937	53386	77258	58749.13
6950656	chr2	rs150409120	172632962	G	A	0.968	0.969	0.994	-0.0222047099881925	0.0248	0.3694	53330	77032	58659.37
6957865	chr2	rs138865128	172633618	G	A	0.968	0.969	0.995	-0.0226956079321885	0.0247	0.3596	53330	77032	58659.37
6950094	chr2	rs13017695	172634063	C	T	0.666	0.662	0.996	0.0209979909956055	0.0091	0.02117	53386	77258	58749.13
6941361	chr2	rs7572215	172634228	G	A	0.72	0.729	0.999	-0.0361972883118878	0.0096	0.0001713	53386	77258	58749.13
6951503	chr2	rs148066054	172634439	C	T	0.965	0.966	0.993	-0.0212951405401588	0.0238	0.3709	53386	77258	58749.13
6935452	chr2	rs74765494	172634872	A	G	0.965	0.966	0.994	-0.023002541565316	0.0237	0.3327	53386	77258	58749.13
6953819	chr2	rs35391289	172634983	A	C	0.72	0.73	1.0	-0.0364046818937998	0.0096	0.0001545	53386	77258	58749.13
6943393	chr2	rs1113390	172635176	T	C	0.982	0.981	0.987	0.0338988850054592	0.0331	0.3057	50518	72722	55500.67
6947442	chr2	rs1113389	172635365	C	T	0.718	0.728	0.999	-0.0364046818937998	0.0096	0.0001492	53386	77258	58749.13
6955738	chr2	rs10174525	172635697	T	C	0.718	0.728	0.999	-0.0361972883118878	0.0096	0.0001657	53386	77258	58749.13
6952307	chr2	rs144772918	172636221	G	A	0.986	0.986	0.752	0.0089002747867194	0.0457	0.8458	48499	69022	53014.23
6954280	chr2	rs79370370	172637133	T	C	0.965	0.966	0.993	-0.0217958123704574	0.0237	0.3576	53386	77258	58749.13
6944159	chr2	rs6705200	172637600	A	G	0.718	0.728	1.0	-0.0364046818937998	0.0096	0.0001494	53386	77258	58749.13
6939686	chr2	rs62184174	172637656	C	T	0.668	0.665	0.995	0.0204004877576787	0.0091	0.02515	53386	77258	58749.13
6943084	chr2	rs7355594	172639448	G	T	0.718	0.728	0.999	-0.0364980230402006	0.0096	0.0001438	53386	77258	58749.13
6940125	chr2	rs10497374	172640623	A	G	0.718	0.728	1.0	-0.0366017456445608	0.0096	0.0001378	53386	77258	58749.13
6957342	chr2	rs17499544	172640734	C	T	0.821	0.818	0.988	0.0198026272961797	0.0112	0.07873	53386	77258	58749.13
6934777	chr2	rs11757	172641045	C	G	0.72	0.729	1.0	-0.0366017456445608	0.0096	0.0001439	53386	77258	58749.13
6955760	chr2	rs12692973	172642057	C	T	0.72	0.729	1.0	-0.0361972883118878	0.0096	0.0001684	53386	77258	58749.13
6960726	chr2	rs192328959	172642744	A	T	0.965	0.966	0.994	-0.0222967349986103	0.0237	0.3465	53386	77258	58749.13
6940300	chr2	rs72881959	172643837	T	A	0.828	0.824	0.978	0.0215951374365897	0.0115	0.05986	53386	77258	58749.13
6959239	chr2	rs2292813	172644229	T	C	0.0901	0.0897	1.0	0.0051964749068174	0.0151	0.7289	53386	77258	58749.13
6946832	chr2	rs13016580	172646528	G	A	0.689	0.686	0.994	0.021497269010823	0.0093	0.02064	53386	77258	58749.13
6942101	chr2	rs13021138	172646631	C	T	0.671	0.667	0.999	0.0209000641077417	0.0091	0.02213	53386	77258	58749.13
6942476	chr2	rs7608403	172646765	A	C	0.718	0.727	1.0	-0.0353992243518656	0.0096	0.0002303	53386	77258	58749.13
6959071	chr2	rs139562569	172646834	T	C	0.965	0.966	0.995	-0.0229002198863326	0.0237	0.3351	53386	77258	58749.13
6958937	chr2	rs145251030	172647026	C	G	0.968	0.969	0.996	-0.0248051189189711	0.0247	0.3149	53330	77032	58659.37
6940796	chr2	rs3770459	172648592	C	A	0.67	0.667	1.0	0.0204004877576787	0.0091	0.02545	53386	77258	58749.13
6934015	chr2	rs56049564	172648680	T	C	0.817	0.813	0.988	0.0194986595340326	0.0111	0.08024	53386	77258	58749.13
6945411	chr2	rs118042260	172649580	G	A	0.982	0.981	0.989	0.0335991726304121	0.0331	0.3101	50518	72722	55500.67
6937270	chr2	rs17499593	172649755	C	G	0.814	0.811	0.987	0.0192044091837133	0.0111	0.08379	53386	77258	58749.13
6952025	chr2	rs10167419	172649826	A	G	0.719	0.728	1.0	-0.0356997191343252	0.0096	0.0002035	53386	77258	58749.13
6957028	chr2	rs6745143	172650382	G	A	0.72	0.729	1.0	-0.0358033589652777	0.0096	0.0001956	53386	77258	58749.13
6948455	chr2	rs3770458	172651287	C	T	0.423	0.415	0.998	0.0291995144044279	0.0087	0.0008328	53386	77258	58749.13
6946636	chr2	rs3770457	172652210	T	A	0.0902	0.0899	1.0	0.0052959516591825	0.0151	0.7238	53386	77258	58749.13
6961534	chr2	rs75235617	172652417	C	T	0.966	0.966	0.995	-0.0216016445577609	0.0238	0.3628	53386	77258	58749.13
6949483	chr2	rs76674291	172652763	A	T	0.965	0.966	0.995	-0.0227979086760041	0.0238	0.3368	53386	77258	58749.13
6934089	chr2	rs115839825	172653387	G	A	0.982	0.981	0.99	0.0338988850054592	0.0331	0.3052	50518	72722	55500.67
6942617	chr2	rs949548	172654609	A	G	0.0901	0.0898	1.0	0.0055048206344449	0.0151	0.7145	53386	77258	58749.13
6933924	chr2	rs139714014	172654764	G	C	0.982	0.981	0.99	0.0338988850054592	0.0331	0.3053	50518	72722	55500.67
6948889	chr2	rs6758704	172655097	T	C	0.72	0.729	1.0	-0.0360003042410416	0.0096	0.0001785	53386	77258	58749.13
6934491	chr2	rs35854151	172657439	G	A	0.423	0.415	0.998	0.0297044227063309	0.0087	0.000666	53386	77258	58749.13
6942747	chr2	rs6433313	172657696	T	G	0.0901	0.0898	1.0	0.0056042667198317	0.0151	0.7096	53386	77258	58749.13
6948890	chr2	rs1022358	172658396	G	T	0.122	0.121	1.0	0.0103957761821204	0.0132	0.4329	53386	77258	58749.13
6956387	chr2	rs147185564	172658802	C	T	0.982	0.981	0.991	0.0338022134084658	0.0331	0.3059	50518	72722	55500.67
6952132	chr2	rs1973707	172659057	T	C	0.125	0.124	0.999	0.0109003744682883	0.0131	0.4064	53386	77258	58749.13
6933842	chr2	rs1973706	172659281	G	A	0.721	0.73	1.0	-0.0356997191343252	0.0096	0.0002049	53386	77258	58749.13
6947331	chr2	rs17581284	172659376	C	T	0.423	0.414	0.998	0.0298985503458634	0.0087	0.0006098	53386	77258	58749.13
6953285	chr2	rs7584258	172659836	A	G	0.751	0.746	1.0	0.0136957831289865	0.0099	0.1654	53386	77258	58749.13
6957436	chr2	rs1474074	172659852	G	A	0.719	0.729	0.999	-0.0361039752308815	0.0096	0.0001707	53386	77258	58749.13
6941163	chr2	rs6433314	172660971	A	G	0.719	0.728	0.999	-0.0360003042410416	0.0096	0.0001809	53386	77258	58749.13
6942001	chr2	rs150799926	172662361	C	T	0.968	0.969	0.996	-0.0235962138551867	0.0247	0.3404	53330	77032	58659.37
6960164	chr2	rs57718990	172662614	T	G	0.734	0.727	0.985	0.0156961681063242	0.0098	0.1069	53386	77258	58749.13
6960504	chr2	rs12692974	172663256	T	C	0.719	0.728	0.999	-0.0358033589652777	0.0096	0.0001925	53386	77258	58749.13
6936528	chr2	rs6754817	172663394	C	T	0.719	0.728	0.999	-0.0353992243518656	0.0096	0.0002282	53386	77258	58749.13
6953604	chr2	rs114071719	172663836	T	C	0.982	0.981	0.991	0.0329027196757078	0.033	0.3195	50518	72722	55500.67
6952037	chr2	rs3821096	172664020	C	T	0.0901	0.0898	1.0	0.0055048206344449	0.0151	0.716	53386	77258	58749.13
6934710	chr2	rs34221876	172664191	G	A	0.685	0.682	0.998	0.0218006299588528	0.0092	0.01826	53386	77258	58749.13
6944388	chr2	rs3770455	172667895	G	A	0.752	0.746	1.0	0.0142973047008244	0.0099	0.1487	53386	77258	58749.13
6942636	chr2	rs3770453	172668609	G	A	0.123	0.122	1.0	0.009504687014246	0.0131	0.4694	53386	77258	58749.13
6951957	chr2	rs3770452	172668682	A	G	0.721	0.73	1.0	-0.0361039752308815	0.0096	0.0001781	53386	77258	58749.13
6961503	chr2	rs3770451	172668715	T	G	0.721	0.73	1.0	-0.0358966439977618	0.0096	0.0001882	53386	77258	58749.13
6935330	chr2	rs970948	172668843	C	T	0.122	0.121	1.0	0.0100988346774146	0.0132	0.4459	53386	77258	58749.13
6947303	chr2	rs116067221	172669437	T	A	0.982	0.981	0.993	0.0321960982163169	0.033	0.3284	50518	72722	55500.67
6955531	chr2	rs142347188	172671029	G	A	0.982	0.981	0.992	0.0323026073786261	0.033	0.3271	50518	72722	55500.67
6944060	chr2	rs7586207	172671094	A	G	0.721	0.73	0.999	-0.0361039752308815	0.0096	0.0001802	53386	77258	58749.13
6950502	chr2	rs142561115	172672509	A	G	0.982	0.981	0.993	0.0321960982163169	0.033	0.3289	50518	72722	55500.67
6939636	chr2	rs67204065	172672624	G	A	0.706	0.714	0.997	-0.0358033589652777	0.0095	0.0001612	53386	77258	58749.13
6944507	chr2	rs62182368	172672693	A	G	0.872	0.869	0.943	0.0299956000353805	0.0132	0.0232	53386	77258	58749.13
6955923	chr2	rs118179702	172672959	A	C	0.982	0.981	0.993	0.0320992618599997	0.033	0.3296	50518	72722	55500.67
6960920	chr2	rs12053046	172673399	A	G	0.751	0.746	1.0	0.0139029051689914	0.0099	0.1609	53386	77258	58749.13
6941579	chr2	rs6716901	172673453	G	A	0.878	0.881	0.96	-0.0364980230402006	0.0134	0.006626	53386	77258	58749.13
6960043	chr2	rs9636293	172675009	T	G	0.142	0.142	1.0	0.0014988761237359	0.0124	0.9045	53386	77258	58749.13
6940481	chr2	rs4668413	172676662	C	A	0.141	0.142	0.999	0.0008995952428359	0.0124	0.9427	53386	77258	58749.13
6943170	chr2	rs6760680	172676865	A	T	0.143	0.143	1.0	0.0025966258472659	0.0123	0.835	53386	77258	58749.13
6954092	chr2	rs66835971	172677459	G	A	0.721	0.73	0.999	-0.0358966439977618	0.0096	0.0001932	53386	77258	58749.13
6956703	chr2	rs34962243	172677663	C	T	0.669	0.666	1.0	0.0194986595340326	0.0091	0.03219	53386	77258	58749.13
6944317	chr2	rs11903123	172677819	A	G	0.0904	0.0901	1.01	0.0048979852621919	0.015	0.746	53386	77258	58749.13
6940499	chr2	rs1996424	172678365	T	A	0.669	0.665	1.0	0.0199986865066891	0.0091	0.02825	53386	77258	58749.13
6950571	chr2	rs1400816	172680678	A	C	0.0901	0.0897	1.01	0.0051964749068174	0.015	0.7292	53386	77258	58749.13
6950659	chr2	rs12614709	172680872	C	G	0.752	0.746	1.0	0.0150954876453349	0.0099	0.1282	53386	77258	58749.13
6942067	chr2	rs62182370	172681510	G	A	0.752	0.746	1.0	0.0143958802837323	0.0099	0.146	53386	77258	58749.13
6960518	chr2	rs2357064	172682312	G	A	0.122	0.121	1.0	0.0097027754613851	0.0132	0.4617	53386	77258	58749.13
6942637	chr2	rs17581347	172682601	T	C	0.752	0.746	0.999	0.0147014028528927	0.0099	0.1375	53386	77258	58749.13
6950785	chr2	rs17581361	172682612	T	G	0.752	0.746	0.999	0.0147014028528927	0.0099	0.1389	53386	77258	58749.13
6959860	chr2	rs2176465	172683067	C	T	0.751	0.746	1.0	0.014504302202808	0.0099	0.143	53386	77258	58749.13
6946770	chr2	rs17615262	172683481	A	C	0.75	0.745	1.0	0.0141987193998129	0.0099	0.1508	53386	77258	58749.13
6961253	chr2	rs34108287	172683986	A	G	0.668	0.664	0.995	0.0207041815582916	0.0091	0.02335	53386	77258	58749.13
6946840	chr2	rs3821095	172684006	A	G	0.39	0.395	1.0	-0.0106970095483354	0.0088	0.2236	53386	77258	58749.13
6956255	chr2	rs72885529	172684032	C	T	0.75	0.745	1.0	0.0139029051689914	0.0099	0.1601	53386	77258	58749.13
6935014	chr2	rs72885532	172684033	A	G	0.75	0.745	1.0	0.0139029051689914	0.0099	0.1602	53386	77258	58749.13
6957381	chr2	rs3821094	172684114	G	A	0.09	0.0896	1.01	0.0048979852621919	0.0151	0.7436	53386	77258	58749.13
6944371	chr2	rs12692976	172684403	C	A	0.389	0.395	1.01	-0.0113036461713921	0.0088	0.1996	53386	77258	58749.13
6956648	chr2	rs62182372	172684487	C	T	0.751	0.746	1.0	0.014504302202808	0.0099	0.1417	53386	77258	58749.13
6953429	chr2	rs62182373	172685555	C	T	0.751	0.746	1.0	0.0146028573839336	0.0099	0.1395	53386	77258	58749.13
6950063	chr2	rs62182374	172685682	T	C	0.75	0.745	1.0	0.0141987193998129	0.0099	0.1513	53386	77258	58749.13
6952887	chr2	rs6433315	172686290	T	C	0.09	0.0897	1.01	0.0046989426564652	0.015	0.7523	53386	77258	58749.13
6946678	chr2	rs12622895	172686304	T	G	0.75	0.745	1.0	0.0138042809763971	0.0099	0.1618	53386	77258	58749.13
6952939	chr2	rs6709299	172687127	T	A	0.139	0.14	1.01	0.0012991557316201	0.0124	0.9166	53386	77258	58749.13
6937146	chr2	rs72885545	172687191	T	G	0.751	0.745	1.0	0.0136957831289865	0.0099	0.1657	53386	77258	58749.13
6943769	chr2	rs57775770	172687731	T	C	0.751	0.745	1.0	0.0134984841513417	0.0099	0.1713	53386	77258	58749.13
6940704	chr2	rs6759575	172689068	C	T	0.721	0.73	0.999	-0.0360003042410416	0.0096	0.0001869	53386	77258	58749.13
6954581	chr2	rs908670	172690180	T	C	0.716	0.725	0.998	-0.0378991867540796	0.0096	7.766e-05	53386	77258	58749.13
6958039	chr2	rs908671	172690265	C	G	0.716	0.725	0.998	-0.0377953294954024	0.0096	7.948e-05	53386	77258	58749.13
6943815	chr2	rs3736499	172690418	C	T	0.756	0.75	1.0	0.0170045988158238	0.01	0.08767	53386	77258	58749.13
6958790	chr2	rs3770449	172692048	C	T	0.755	0.75	1.0	0.0164047040252769	0.01	0.09992	53386	77258	58749.13
6936519	chr2	rs3770448	172692265	A	G	0.755	0.75	1.0	0.0166997792224134	0.01	0.09361	53386	77258	58749.13
6945084	chr2	rs3765166	172693780	G	A	0.751	0.745	1.0	0.0138042809763971	0.0099	0.1621	53386	77258	58749.13
6940576	chr2	rs3765167	172693944	A	G	0.75	0.745	1.0	0.0141001243787816	0.0099	0.1537	53386	77258	58749.13
6958544	chr2	rs1010533	172694403	C	T	0.559	0.56	0.985	0.0058031292269501	0.0087	0.5081	53386	77258	58749.13
6938996	chr2	rs3821093	172694587	C	T	0.75	0.745	1.0	0.0142973047008244	0.0099	0.1483	53386	77258	58749.13
6954039	chr2	rs1554259	172694629	G	A	0.669	0.666	0.999	0.0190964956909883	0.0091	0.03663	53386	77258	58749.13
6957140	chr2	rs114304988	172697918	G	A	0.912	0.912	1.0	-0.0046005663955682	0.0152	0.7633	53386	77258	58749.13
6947403	chr2	rs113924638	172698027	C	T	0.951	0.95	1.0	0.001099395443301	0.0198	0.9569	53386	77258	58749.13
6949191	chr2	rs10179020	172698853	A	G	0.09	0.0897	1.01	0.0045994064948955	0.0151	0.7589	53386	77258	58749.13
6944508	chr2	rs2176466	172699753	G	A	0.139	0.139	1.0	0.0018981972830802	0.0124	0.8799	53386	77258	58749.13
6938992	chr2	rs2271758	172701157	T	G	0.419	0.41	0.997	0.029296631955588	0.0087	0.0008049	53386	77258	58749.13
6944986	chr2	rs149739351	172701860	T	C	0.982	0.981	0.996	0.0308007491527123	0.0329	0.3498	50518	72722	55500.67
6939727	chr2	rs76703909	172702192	C	T	0.982	0.981	0.996	0.0308007491527123	0.0329	0.3496	50518	72722	55500.67
6934858	chr2	rs925881	172703641	C	T	0.14	0.14	1.0	0.0017983819413794	0.0124	0.8841	53386	77258	58749.13
6939161	chr2	rs4668414	172704291	A	C	0.721	0.73	0.999	-0.0350988198393953	0.0096	0.000263	53386	77258	58749.13
6952101	chr2	rs143959714	172706520	C	T	0.982	0.981	0.996	0.0307037775750057	0.0329	0.3505	50518	72722	55500.67
6936587	chr2	rs10191399	172707805	A	G	0.0901	0.0897	1.01	0.0049974917102918	0.015	0.7403	53386	77258	58749.13
6957744	chr2	rs149189827	172708237	G	A	0.941	0.939	0.953	0.001099395443301	0.0188	0.9525	53386	77258	58749.13
6948437	chr2	rs3770445	172708919	T	C	0.716	0.725	0.997	-0.0370997639570267	0.0096	0.0001089	53386	77258	58749.13
6951984	chr2	rs3770444	172709215	G	C	0.0901	0.0897	1.01	0.0048979852621919	0.015	0.7465	53386	77258	58749.13
6957227	chr2	rs118148925	172709763	G	A	0.982	0.981	0.996	0.0305001066483263	0.0329	0.3536	50518	72722	55500.67
6941321	chr2	rs56275355	172710180	G	A	0.756	0.75	0.998	0.0158044491449436	0.01	0.1136	53386	77258	58749.13
6951641	chr2	rs138615838	172710347	G	C	0.982	0.981	0.996	0.0305970979773775	0.0329	0.3518	50518	72722	55500.67
6939674	chr2	rs2357206	172710604	A	G	0.141	0.141	1.01	0.0026963615477425	0.0124	0.8271	53386	77258	58749.13
6948303	chr2	rs2884123	172710619	A	G	0.141	0.141	1.01	0.0026963615477425	0.0124	0.827	53386	77258	58749.13
6960445	chr2	rs3770443	172711138	G	C	0.912	0.912	1.0	-0.0052035148315978	0.0152	0.7335	53386	77258	58749.13
6954968	chr2	rs6727459	172711356	C	T	0.141	0.141	1.01	0.0026963615477425	0.0124	0.8264	53386	77258	58749.13
6940239	chr2	rs2056202	172712480	T	C	0.141	0.141	1.01	0.0026963615477425	0.0124	0.8258	53386	77258	58749.13
6936075	chr2	rs17848721	172712810	T	C	0.669	0.666	0.999	0.0194986595340326	0.0091	0.03271	53386	77258	58749.13
6952636	chr2	rs2138873	172714067	T	C	0.14	0.14	1.0	0.0021975835434872	0.0124	0.8584	53386	77258	58749.13
6943774	chr2	rs1996425	172714931	C	T	0.0901	0.0897	1.01	0.0048979852621919	0.015	0.7428	53386	77258	58749.13
6956121	chr2	rs1105264	172715165	G	C	0.0901	0.0897	1.01	0.0048979852621919	0.015	0.7426	53386	77258	58749.13
6949221	chr2	rs1105265	172715401	T	C	0.852	0.857	0.938	-0.0344982814075965	0.0126	0.006058	53386	77258	58749.13
6944407	chr2	rs115747888	172716667	T	C	0.912	0.912	1.0	-0.0050024916227914	0.0152	0.7435	53386	77258	58749.13
6934425	chr2	rs4668415	172716687	G	A	0.141	0.14	1.0	0.0018981972830802	0.0124	0.8797	53386	77258	58749.13
6936685	chr2	rs4668416	172716762	G	A	0.139	0.14	1.0	0.0013990209137074	0.0124	0.9089	53386	77258	58749.13
6961172	chr2	rs12619137	172717167	T	G	0.139	0.14	1.0	0.0013990209137074	0.0124	0.9077	53386	77258	58749.13
6936475	chr2	rs12692977	172717330	G	A	0.141	0.141	1.0	0.001998002662673	0.0124	0.8737	53386	77258	58749.13
6936183	chr2	rs10196521	172718245	T	C	0.0901	0.0898	1.01	0.004201162744548	0.015	0.7787	53386	77258	58749.13
6939358	chr2	rs7580232	172718734	A	G	0.141	0.141	1.0	0.0020977980821461	0.0124	0.8665	53386	77258	58749.13
6945041	chr2	rs147165079	172718828	T	G	0.982	0.981	0.996	0.0308977113278438	0.0329	0.3474	50599	73045	55630.19
6940871	chr2	rs4668417	172719315	A	G	0.0901	0.0897	1.01	0.0049974917102918	0.015	0.7401	53386	77258	58749.13
6950817	chr2	rs62182392	172721762	G	A	0.74	0.736	0.989	0.0099998345783334	0.0098	0.3109	53386	77258	58749.13
6953753	chr2	rs13017585	172721808	C	A	0.732	0.74	0.987	-0.0340015566760147	0.0098	0.0005305	53386	77258	58749.13
6943071	chr2	rs143368157	172724264	G	A	0.982	0.981	0.996	0.0304031059110447	0.0329	0.3559	50518	72722	55500.67
6946284	chr2	rs145877386	172724443	C	T	0.982	0.981	0.996	0.03029639423135	0.0329	0.3563	50518	72722	55500.67
6959545	chr2	rs1878583	172725301	A	G	0.0901	0.0898	1.01	0.0046989426564652	0.015	0.753	53386	77258	58749.13
6953270	chr2	rs12692978	172725981	C	T	0.732	0.74	0.988	-0.0332982854015147	0.0098	0.0006809	53386	77258	58749.13
6942868	chr2	rs144181021	172726192	G	A	0.982	0.981	0.996	0.03029639423135	0.0329	0.3571	50518	72722	55500.67
6951200	chr2	rs62182397	172727404	G	C	0.704	0.701	0.996	0.0226026252094292	0.0094	0.01617	53386	77258	58749.13
6950202	chr2	rs10930496	172728051	T	C	0.139	0.14	1.0	0.0009995003330834	0.0124	0.9346	53386	77258	58749.13
6947233	chr2	rs6736159	172728898	T	C	0.139	0.14	1.0	0.001099395443301	0.0124	0.9303	53386	77258	58749.13
6937585	chr2	rs114618948	172729376	T	C	0.982	0.981	0.996	0.0301993737308422	0.0329	0.3586	50518	72722	55500.67
6937222	chr2	rs6725388	172730015	G	C	0.686	0.695	0.996	-0.0352956263947246	0.0093	0.0001504	53386	77258	58749.13
6959287	chr2	rs145196290	172730569	T	C	0.982	0.981	0.996	0.03029639423135	0.0329	0.3573	50518	72722	55500.67
6958819	chr2	rs150324777	172731522	C	T	0.982	0.981	0.996	0.03029639423135	0.0329	0.3574	50518	72722	55500.67
6939569	chr2	rs6708365	172731592	C	T	0.139	0.14	1.0	0.0009995003330834	0.0124	0.9383	53386	77258	58749.13
6951898	chr2	rs6711813	172731810	G	A	0.141	0.141	1.0	0.0014988761237359	0.0124	0.9018	53386	77258	58749.13
6955845	chr2	rs6726991	172731923	T	G	0.139	0.14	1.0	0.0007996801705642	0.0124	0.9459	53386	77258	58749.13
6950574	chr2	rs59844139	172731983	C	A	0.454	0.445	0.996	0.0304031059110447	0.0087	0.0004616	53386	77258	58749.13
6951105	chr2	rs62182401	172733348	G	T	0.815	0.811	0.98	0.0199986865066891	0.0111	0.07245	53386	77258	58749.13
6950503	chr2	rs6724337	172735329	C	T	0.721	0.73	0.996	-0.0361039752308815	0.0096	0.0001867	53386	77258	58749.13
6951676	chr2	rs143934207	172736918	T	A	0.982	0.981	0.996	0.0301993737308422	0.0329	0.3579	50518	72722	55500.67
6946244	chr2	rs147271475	172736977	G	A	0.982	0.981	0.996	0.0301023438164435	0.0329	0.3601	50518	72722	55500.67
6960154	chr2	rs17581439	172737267	T	C	0.736	0.732	0.983	0.0126990249774084	0.0098	0.1954	53386	77258	58749.13
6944879	chr2	rs11675404	172737981	G	T	0.704	0.701	0.997	0.0225048553400694	0.0094	0.01691	53386	77258	58749.13
6947324	chr2	rs115037110	172739190	G	A	0.982	0.981	0.996	0.0318958749835631	0.0328	0.3317	50837	73924	56004.86
6951708	chr2	rs117110103	172739643	T	C	0.982	0.981	0.996	0.0320024161254944	0.0328	0.3302	50918	74247	56134.38
6947975	chr2	rs62182402	172741019	T	C	0.7	0.697	0.993	0.021497269010823	0.0094	0.02187	53386	77258	58749.13
6943744	chr2	rs7573003	172741415	T	A	0.686	0.695	0.996	-0.0350988198393953	0.0093	0.0001676	53386	77258	58749.13
6945523	chr2	rs6433316	172742056	T	C	0.09	0.0897	1.01	0.0050969882578437	0.0151	0.7343	53386	77258	58749.13
6945764	chr2	rs185247540	172743235	T	C	0.981	0.98	0.973	0.0326994961630157	0.0319	0.3061	51618	74821	56765.15
6952749	chr2	rs12692979	172743695	A	C	0.14	0.141	1.0	0.0023971245997214	0.0124	0.8481	53386	77258	58749.13
6944698	chr2	rs7355523	172744421	T	C	0.72	0.729	0.995	-0.0347985055426955	0.0096	0.0003078	53386	77258	58749.13
6956760	chr2	rs12617265	172744787	T	C	0.141	0.142	1.0	0.0016985566355815	0.0124	0.8928	53386	77258	58749.13
6944144	chr2	rs7588025	172745419	T	C	0.14	0.14	1.0	0.0008995952428359	0.0124	0.9421	53386	77258	58749.13
6952786	chr2	rs6433317	172745781	T	C	0.14	0.14	1.0	0.0009995003330834	0.0124	0.9374	53386	77258	58749.13
6955228	chr2	rs149498472	172747047	A	G	0.982	0.981	0.996	0.0308007491527123	0.0328	0.3475	50918	74247	56134.38
6960937	chr2	rs62182403	172747182	G	A	0.468	0.459	0.995	0.0317021347305135	0.0086	0.0002463	53386	77258	58749.13
6941737	chr2	rs7608126	172747588	A	G	0.237	0.242	0.996	-0.0153979421800967	0.0101	0.1278	53386	77258	58749.13
6951658	chr2	rs62182404	172748162	A	G	0.815	0.812	0.979	0.0178006246255066	0.0111	0.1097	53386	77258	58749.13
6954829	chr2	rs55864623	172748690	A	G	0.763	0.758	0.996	0.0156961681063242	0.0101	0.1191	53386	77258	58749.13
6945862	chr2	rs3821092	172750257	C	G	0.0897	0.0893	1.0	0.0048979852621919	0.0151	0.7436	53386	77258	58749.13
6954737	chr2	rs12991441	172750262	C	G	0.671	0.667	0.995	0.0198026272961797	0.0091	0.0308	53386	77258	58749.13
6941843	chr2	rs62182424	172751723	C	G	0.815	0.812	0.977	0.0188021269625962	0.0112	0.09289	53386	77258	58749.13
6953352	chr2	rs145555918	172751761	G	A	0.764	0.759	0.996	0.0164047040252769	0.0101	0.1045	53386	77258	58749.13
6944333	chr2	rs117331543	172752218	T	C	0.982	0.981	0.996	0.0308007491527123	0.0328	0.3477	50837	73924	56004.86
6940348	chr2	rs7583860	172753009	G	T	0.122	0.122	1.0	0.0082954970241069	0.0132	0.53	53386	77258	58749.13
6945916	chr2	rs13024662	172753050	C	G	0.671	0.668	0.995	0.0197045832743354	0.0092	0.03117	53386	77258	58749.13
6954504	chr2	rs10432474	172753397	G	A	0.0901	0.0898	1.01	0.004101577021075	0.0151	0.7861	53386	77258	58749.13
6950232	chr2	rs116577770	172753567	G	A	0.948	0.946	0.946	-0.0014009809156281	0.0198	0.9443	53386	77258	58749.13
6945637	chr2	rs145171523	172753634	C	T	0.982	0.981	0.996	0.0308007491527123	0.0328	0.3478	50837	73924	56004.86
6957955	chr2	rs13031370	172753721	G	C	0.0901	0.0898	1.01	0.004201162744548	0.0151	0.7819	53386	77258	58749.13
6942091	chr2	rs55972736	172753888	C	T	0.816	0.813	0.978	0.0184978548821194	0.0112	0.09782	53386	77258	58749.13
6960582	chr2	rs55681218	172753889	G	C	0.816	0.813	0.978	0.0184978548821194	0.0112	0.09706	53386	77258	58749.13
6953623	chr2	rs6753859	172754554	T	C	0.0898	0.0894	1.0	0.0050969882578437	0.0151	0.736	53386	77258	58749.13
6960882	chr2	rs11691301	172754977	T	G	0.704	0.701	0.993	0.0223972974420383	0.0094	0.01742	53386	77258	58749.13
6939259	chr2	rs62182425	172755947	C	A	0.816	0.813	0.978	0.0187039847937718	0.0112	0.095	53386	77258	58749.13
6937542	chr2	rs12995933	172755997	A	G	0.0902	0.0899	1.0	0.004201162744548	0.0151	0.781	53386	77258	58749.13
6952967	chr2	rs13017988	172759467	A	C	0.14	0.14	1.0	0.0004998750416509	0.0124	0.9706	53386	77258	58749.13
6952785	chr2	rs56401580	172759776	A	G	0.746	0.741	0.982	0.0197045832743354	0.0099	0.04752	53386	77258	58749.13
6960094	chr2	rs4668419	172761833	C	T	0.859	0.859	1.0	-0.0010005003335835	0.0124	0.9347	53386	77258	58749.13
6957062	chr2	rs116305560	172763292	G	A	0.982	0.981	0.996	0.0308977113278438	0.0328	0.3473	50837	73924	56004.86
6957520	chr2	rs73014549	172765182	A	G	0.83	0.835	0.957	-0.0297996312385195	0.0118	0.0113	53386	77258	58749.13
6940040	chr2	rs12479374	172766837	C	A	0.91	0.91	1.0	-0.0042992284528324	0.0151	0.7755	53386	77258	58749.13
6935030	chr2	rs6727017	172766847	T	A	0.686	0.695	0.994	-0.0343016316970211	0.0093	0.0002385	53386	77258	58749.13
6933972	chr2	rs148667353	172767244	A	G	0.982	0.981	0.996	0.0308977113278438	0.0328	0.3468	50837	73924	56004.86
6959945	chr2	rs7563971	172767481	G	A	0.686	0.695	0.996	-0.0349952529972629	0.0093	0.0001735	53386	77258	58749.13
6938242	chr2	rs7564089	172767590	G	A	0.686	0.695	0.995	-0.0349952529972629	0.0093	0.0001711	53386	77258	58749.13
6943903	chr2	rs184470086	172769162	A	G	0.982	0.981	0.995	0.0297044227063309	0.0328	0.3654	50837	73924	56004.86
6934932	chr2	rs62182429	172769621	C	G	0.764	0.759	0.995	0.0161980995687726	0.0101	0.1081	53386	77258	58749.13
6941539	chr2	rs4581870	172769907	T	A	0.494	0.486	0.971	0.0213993910058902	0.0087	0.01455	53386	77258	58749.13
6952758	chr2	rs11677573	172771000	T	C	0.882	0.881	0.957	0.0195967237465575	0.0136	0.1497	53386	77258	58749.13
6938504	chr2	rs12478215	172771546	G	A	0.831	0.83	0.967	0.01600129372694	0.0117	0.1705	53386	77258	58749.13
6951705	chr2	rs11695887	172772533	C	T	0.863	0.861	0.96	0.0235016597850914	0.0128	0.06518	53386	77258	58749.13
6957427	chr2	rs77753919	172772780	G	A	0.705	0.701	0.992	0.0221038989069263	0.0094	0.01947	53386	77258	58749.13
6953411	chr2	rs62182430	172772837	G	A	0.732	0.727	0.995	0.012096540947233	0.0097	0.2102	53386	77258	58749.13
6956104	chr2	rs7580132	172773119	T	C	0.892	0.891	1.0	0.0048979852621919	0.0139	0.7227	53386	77258	58749.13
6953029	chr2	rs13030911	172774641	T	C	0.686	0.695	0.996	-0.0346017967900747	0.0093	0.0002016	53386	77258	58749.13
6939402	chr2	rs62182432	172774731	C	T	0.816	0.813	0.977	0.0188021269625962	0.0112	0.09221	53386	77258	58749.13
6953408	chr2	rs11678018	172775126	C	T	0.704	0.701	0.992	0.0221038989069263	0.0094	0.01896	53386	77258	58749.13
6957053	chr2	rs10930498	172775547	G	A	0.891	0.89	1.0	0.0045994064948955	0.0138	0.7406	53386	77258	58749.13
6945302	chr2	rs62182433	172777331	T	C	0.326	0.317	0.996	0.0355987772398635	0.0092	0.0001098	53386	77258	58749.13
6951508	chr2	rs148295753	172777408	G	A	0.982	0.981	0.996	0.0308977113278438	0.0328	0.3459	50837	73924	56004.86
6959515	chr2	rs28372952	172779122	C	T	0.912	0.913	1.0	-0.0074980401773571	0.0152	0.6214	53386	77258	58749.13
6951431	chr2	rs6742905	172779669	G	C	0.913	0.914	1.0	-0.0092022107647994	0.0153	0.5482	53386	77258	58749.13
6938619	chr2	rs62182435	172779877	C	A	0.704	0.7	0.992	0.022299507494767	0.0094	0.0178	53386	77258	58749.13
6935747	chr2	rs6758494	172780086	T	C	0.861	0.861	1.0	-0.0034961042567088	0.0125	0.7819	53386	77258	58749.13
6936034	chr2	rs10202823	172780132	T	C	0.687	0.696	0.995	-0.0349020520092649	0.0093	0.0001855	53386	77258	58749.13
6947944	chr2	rs12468218	172781690	C	G	0.895	0.894	1.0	0.0021975835434872	0.014	0.8735	53386	77258	58749.13
6959530	chr2	rs7594478	172782630	T	C	0.861	0.861	1.0	-0.0033957590691798	0.0125	0.7882	53386	77258	58749.13
6937429	chr2	rs10930499	172783198	C	T	0.897	0.896	0.889	-0.0159972768350078	0.015	0.287	53386	77258	58749.13
6944951	chr2	rs60706248	172783850	T	G	0.912	0.913	1.0	-0.0076995657264405	0.0153	0.6153	53386	77258	58749.13
6957231	chr2	rs4072279	172783934	G	A	0.895	0.894	1.0	0.0021975835434872	0.014	0.8759	53386	77258	58749.13
6954818	chr2	rs151316801	172784544	C	A	0.982	0.981	0.995	0.0304031059110447	0.0328	0.3545	50837	73924	56004.86
6947864	chr2	rs9784123	172785005	T	A	0.693	0.702	0.99	-0.0361972883118878	0.0094	0.0001192	53386	77258	58749.13
6959910	chr2	rs9784070	172785007	C	T	0.693	0.702	0.99	-0.0361972883118878	0.0094	0.0001161	53386	77258	58749.13
6935351	chr2	rs62182436	172785163	C	T	0.465	0.456	0.995	0.0326027085440124	0.0087	0.0001693	53386	77258	58749.13
6957935	chr2	rs7340516	172785714	T	C	0.861	0.861	1.0	-0.0032954239497972	0.0125	0.7893	53386	77258	58749.13
6951278	chr2	rs6750058	172786909	G	T	0.688	0.697	0.995	-0.0346017967900747	0.0093	0.0002066	53386	77258	58749.13
6956108	chr2	rs12467010	172787739	A	G	0.912	0.913	1.0	-0.0078003437327339	0.0153	0.6104	53386	77258	58749.13
6952525	chr2	rs62182437	172787927	T	C	0.761	0.756	0.994	0.0183996828453635	0.0101	0.06731	53386	77258	58749.13
6938126	chr2	rs59853867	172789359	A	G	0.895	0.894	1.0	0.001998002662673	0.014	0.8844	53386	77258	58749.13
6955028	chr2	rs7597525	172792159	C	A	0.914	0.914	1.0	-0.0082035573506883	0.0154	0.5938	53386	77258	58749.13
6960455	chr2	rs11692418	172792599	C	G	0.139	0.139	1.0	0.0034041991335623	0.0125	0.7873	53386	77258	58749.13
6934123	chr2	rs72889094	172794769	A	G	0.761	0.756	0.994	0.0183015011699126	0.0101	0.06993	53386	77258	58749.13
6941575	chr2	rs2357208	172795560	C	T	0.0877	0.0871	1.0	0.0077002766261879	0.0153	0.612	53386	77258	58749.13
6934349	chr2	rs2357207	172795564	T	A	0.0877	0.0871	1.0	0.0077002766261879	0.0153	0.6122	53386	77258	58749.13
6945766	chr2	rs138748188	172795769	A	C	0.982	0.981	0.996	0.0285971749776749	0.0329	0.385	50518	72722	55500.67
6955999	chr2	rs13399316	172796581	T	C	0.0876	0.0869	1.0	0.0082954970241069	0.0153	0.586	53386	77258	58749.13
6952812	chr2	rs62182438	172796774	A	T	0.727	0.724	0.982	0.0128964817350202	0.0097	0.1846	53386	77258	58749.13
6956419	chr2	rs6433318	172797104	T	C	0.0876	0.0869	1.0	0.0085037404912207	0.0153	0.5792	53386	77258	58749.13
6941445	chr2	rs6740705	172797281	A	C	0.139	0.138	1.0	0.0035038543266769	0.0125	0.7797	53386	77258	58749.13
6938842	chr2	rs6731562	172798262	T	C	0.674	0.683	0.997	-0.0355028330426552	0.0092	0.0001189	53386	77258	58749.13
6959042	chr2	rs2028674	172798775	A	G	0.0891	0.0884	0.993	0.0099008246772624	0.0152	0.5181	53386	77258	58749.13
6953482	chr2	rs2028673	172798779	T	A	0.0878	0.0872	1.0	0.0086028888072678	0.0153	0.571	53386	77258	58749.13
6961080	chr2	rs2028672	172798804	T	C	0.0876	0.0869	1.0	0.0086028888072678	0.0153	0.5734	53386	77258	58749.13
6941646	chr2	rs62182439	172799794	G	A	0.761	0.756	0.994	0.0182033098538737	0.0101	0.07079	53386	77258	58749.13
6956075	chr2	rs116912775	172804095	G	A	0.982	0.981	0.996	0.0289955368412525	0.0329	0.378	50518	72722	55500.67
6938061	chr2	rs11883977	172807590	A	G	0.105	0.106	1.0	-0.0017014466397575	0.014	0.9023	53386	77258	58749.13
6951451	chr2	rs6726050	172811148	G	A	0.0889	0.088	1.0	0.0088011559530687	0.0152	0.5607	53386	77258	58749.13
6947972	chr2	rs6741030	172811163	T	C	0.0889	0.088	1.0	0.0089993837968006	0.0152	0.5535	53386	77258	58749.13
6947419	chr2	rs62182443	172811610	G	A	0.704	0.7	0.993	0.0217027816432335	0.0094	0.02158	53386	77258	58749.13
6954632	chr2	rs118154134	172812293	C	T	0.982	0.981	0.993	0.0269047980491434	0.0327	0.4105	50918	74247	56134.38
6944475	chr2	rs2165934	172812339	G	A	0.674	0.683	0.999	-0.0353992243518656	0.0092	0.0001195	53386	77258	58749.13
6934732	chr2	rs148075809	172812521	G	A	0.982	0.981	0.996	0.0285971749776749	0.0329	0.3844	50518	72722	55500.67
6959906	chr2	rs62182444	172812544	C	A	0.762	0.756	0.995	0.0176041339483571	0.0101	0.08096	53386	77258	58749.13
6938521	chr2	rs4280427	172813218	G	A	0.465	0.456	0.997	0.031799009548949	0.0086	0.000231	53386	77258	58749.13
6943052	chr2	rs10201430	172813241	T	C	0.674	0.683	1.0	-0.0349952529972629	0.0092	0.000141	53386	77258	58749.13
6959664	chr2	rs4324292	172813245	C	G	0.139	0.139	1.0	0.0030952049073025	0.0125	0.8031	53386	77258	58749.13
6954967	chr2	rs6753551	172814467	T	C	0.0876	0.0869	1.0	0.0077995046323818	0.0153	0.6112	53386	77258	58749.13
6957795	chr2	rs6757680	172815510	T	G	0.139	0.139	1.0	0.0022973590486834	0.0124	0.8555	53386	77258	58749.13
6946565	chr2	rs143077411	172817061	C	T	0.982	0.981	0.996	0.0291023874205329	0.0329	0.3759	50518	72722	55500.67
6955344	chr2	rs77657645	172817237	G	T	0.982	0.981	0.996	0.029296631955588	0.0329	0.3724	50518	72722	55500.67
6948038	chr2	rs7602037	172817794	G	A	0.687	0.696	1.0	-0.034198147379977	0.0093	0.0002376	53386	77258	58749.13
6946651	chr2	rs56133507	172818467	T	G	0.813	0.81	0.977	0.0199986865066891	0.0111	0.07233	53386	77258	58749.13
6936090	chr2	rs7579509	172819161	A	G	0.105	0.106	1.0	-0.002002002670673	0.014	0.8876	53386	77258	58749.13
6961595	chr2	rs10177679	172820250	T	C	0.0872	0.0863	1.0	0.0098018049722602	0.0153	0.5206	53386	77258	58749.13
6956132	chr2	rs10165126	172820315	C	T	0.697	0.705	0.999	-0.0307994715535284	0.0094	0.001018	53386	77258	58749.13
6943000	chr2	rs62182446	172821223	G	A	0.814	0.81	0.977	0.0199986865066891	0.0111	0.072	53386	77258	58749.13
6935180	chr2	rs1982288	172821739	G	T	0.0877	0.0869	1.01	0.0085037404912207	0.0153	0.5787	53386	77258	58749.13
6951743	chr2	rs62183760	172824056	C	G	0.707	0.703	0.992	0.0208021276292633	0.0095	0.02794	53386	77258	58749.13
6934263	chr2	rs55975050	172825318	T	C	0.948	0.947	0.941	0.0008995952428359	0.02	0.9657	53386	77258	58749.13
6949491	chr2	rs11676438	172826668	G	A	0.465	0.456	0.998	0.0317021347305135	0.0086	0.0002432	53386	77258	58749.13
6943111	chr2	rs10439296	172828330	C	T	0.139	0.139	1.0	0.0028958031120254	0.0125	0.8141	53386	77258	58749.13
6935379	chr2	rs62183762	172828798	A	G	0.761	0.755	0.994	0.0168964476597299	0.0101	0.09416	53386	77258	58749.13
6946421	chr2	rs62183763	172829681	C	A	0.814	0.81	0.977	0.0198026272961797	0.0111	0.07504	53386	77258	58749.13
6956888	chr2	rs10930500	172830457	G	A	0.139	0.139	1.0	0.0025966258472659	0.0125	0.8348	53386	77258	58749.13
6954532	chr2	rs145159613	172830566	C	T	0.982	0.981	0.995	0.0291023874205329	0.0329	0.3756	50518	72722	55500.67
6956706	chr2	rs6433319	172830953	C	T	0.674	0.683	1.0	-0.0353992243518656	0.0092	0.000116	53386	77258	58749.13
6945038	chr2	rs117165923	172831319	G	A	0.982	0.981	0.996	0.0291023874205329	0.0329	0.3768	50518	72722	55500.67
6954854	chr2	rs62183765	172832024	G	T	0.762	0.756	0.996	0.0178988554877579	0.0101	0.07522	53386	77258	58749.13
6939314	chr2	rs62183766	172833107	C	T	0.464	0.455	0.997	0.031799009548949	0.0086	0.0002325	53386	77258	58749.13
6956226	chr2	rs13004237	172833139	A	G	0.675	0.684	0.999	-0.0353992243518656	0.0092	0.0001212	53386	77258	58749.13
6946877	chr2	rs13004445	172833222	A	T	0.0873	0.0867	1.0	0.0089993837968006	0.0153	0.555	53386	77258	58749.13
6938303	chr2	rs10188587	172833782	T	C	0.139	0.139	1.0	0.0024968801985871	0.0125	0.8414	53386	77258	58749.13
6953117	chr2	rs13018515	172834951	G	A	0.139	0.139	1.0	0.0022973590486834	0.0125	0.851	53386	77258	58749.13
6952113	chr2	rs72890834	172835802	G	T	0.724	0.732	0.988	-0.0344051267241774	0.0097	0.0003957	53386	77258	58749.13
6960648	chr2	rs13024846	172835803	C	T	0.724	0.733	0.988	-0.034198147379977	0.0097	0.0004369	53386	77258	58749.13
6943130	chr2	rs62183768	172836158	G	A	0.704	0.7	0.995	0.0213015034199157	0.0094	0.02388	53386	77258	58749.13
6941394	chr2	rs140354455	172836388	C	T	0.982	0.981	0.996	0.0291995144044279	0.0329	0.375	50518	72722	55500.67
6937018	chr2	rs10930501	172836677	G	C	0.0878	0.0872	1.0	0.0077002766261879	0.0153	0.6126	53386	77258	58749.13
6943550	chr2	rs34137430	172836924	C	G	0.704	0.7	0.995	0.0213015034199157	0.0094	0.02341	53386	77258	58749.13
6935952	chr2	rs62183769	172838074	A	C	0.465	0.456	0.998	0.0314017631395316	0.0086	0.0002736	53386	77258	58749.13
6961057	chr2	rs62183770	172838117	C	G	0.465	0.456	0.998	0.031498667059371	0.0086	0.0002687	53386	77258	58749.13
6949165	chr2	rs76561939	172838499	A	C	0.948	0.947	0.941	0.0008995952428359	0.02	0.9649	53386	77258	58749.13
6954326	chr2	rs72890841	172838596	A	G	0.814	0.81	0.977	0.0204984635773248	0.0111	0.06556	53386	77258	58749.13
6937951	chr2	rs12473516	172840869	T	C	0.914	0.914	1.0	-0.0078003437327339	0.0154	0.612	53386	77258	58749.13
6957800	chr2	rs78107139	172841435	G	C	0.948	0.947	0.941	0.0009995003330834	0.02	0.9606	53386	77258	58749.13
6952483	chr2	rs11683436	172841930	C	T	0.0872	0.0865	1.0	0.0093957216403621	0.0153	0.5393	53386	77258	58749.13
6937328	chr2	rs185765261	172842099	G	A	0.982	0.981	0.996	0.029296631955588	0.0329	0.3724	50518	72722	55500.67
6940147	chr2	rs143454436	172842619	C	G	0.982	0.981	0.996	0.029296631955588	0.0329	0.3722	50518	72722	55500.67
6955061	chr2	rs145866308	172843037	G	A	0.982	0.981	0.997	0.0307037775750057	0.0328	0.3494	50837	73924	56004.86
6935449	chr2	rs62183773	172843122	C	T	0.706	0.702	0.991	0.0209979909956055	0.0095	0.02641	53386	77258	58749.13
6937009	chr2	rs72890842	172843278	T	G	0.762	0.756	0.997	0.0180952882690919	0.0101	0.07253	53386	77258	58749.13
6957225	chr2	rs118077458	172843347	C	T	0.982	0.981	0.996	0.0308007491527123	0.0328	0.3478	50837	73924	56004.86
6944590	chr2	rs3791343	172843959	G	A	0.914	0.914	1.0	-0.0083043861636152	0.0154	0.5878	53386	77258	58749.13
6938015	chr2	rs142178504	172844472	G	A	0.982	0.981	0.997	0.0308977113278438	0.0328	0.3469	50837	73924	56004.86
6944391	chr2	rs2083854	172845855	G	A	0.706	0.702	0.991	0.0209979909956055	0.0095	0.02622	53386	77258	58749.13
6953572	chr2	rs1443700	172846257	A	G	0.139	0.139	1.0	0.0022973590486834	0.0125	0.8507	53386	77258	58749.13
6943157	chr2	rs77465418	172847995	G	T	0.914	0.914	1.0	-0.0083043861636152	0.0154	0.5898	53386	77258	58749.13
6956059	chr2	rs138254751	172848721	A	T	0.982	0.981	0.997	0.0308977113278438	0.0328	0.3468	50837	73924	56004.86
6946538	chr2	rs146051631	172849194	T	C	0.982	0.981	0.997	0.0310043588626902	0.0328	0.3447	50837	73924	56004.86
6934444	chr2	rs74534862	172849482	C	A	0.982	0.981	0.997	0.0308977113278438	0.0328	0.3462	50837	73924	56004.86
6950677	chr2	rs6752812	172851502	C	A	0.687	0.696	1.0	-0.0346017967900747	0.0093	0.0001946	53386	77258	58749.13
6960759	chr2	rs11695630	172851552	T	C	0.7	0.696	0.998	0.021497269010823	0.0094	0.02176	53386	77258	58749.13
6957769	chr2	rs17428076	172851936	C	G	0.765	0.76	0.999	0.0176041339483571	0.0101	0.08096	53386	77258	58749.13
6936940	chr2	rs6714214	172851990	T	C	0.0878	0.0872	1.0	0.0080971295874548	0.0153	0.5953	53386	77258	58749.13
6945023	chr2	rs2028671	172852839	C	T	0.0878	0.0872	1.0	0.0080971295874548	0.0153	0.5962	53386	77258	58749.13
6960494	chr2	rs2028670	172853809	C	T	0.088	0.0872	1.0	0.009504687014246	0.0153	0.5354	53386	77258	58749.13
6952619	chr2	rs76980547	172854086	C	A	0.982	0.981	0.997	0.0308977113278438	0.0328	0.3468	50837	73924	56004.86
6960835	chr2	rs6707142	172854198	C	A	0.088	0.0873	1.0	0.009197572354042	0.0153	0.5443	53386	77258	58749.13
6960667	chr2	rs11676484	172856874	G	A	0.088	0.0873	1.0	0.0092966519050945	0.0152	0.5437	53386	77258	58749.13
6956273	chr2	rs62183776	172858117	C	T	0.816	0.813	0.978	0.0189002595004805	0.0112	0.09068	53386	77258	58749.13
6953331	chr2	rs10174055	172858214	C	T	0.687	0.696	1.0	-0.0335981494309355	0.0093	0.0003009	53386	77258	58749.13
6949314	chr2	rs62183777	172858332	T	C	0.7	0.696	0.998	0.0212036062510236	0.0094	0.02382	53386	77258	58749.13
6952930	chr2	rs7371503	172859611	A	T	0.14	0.139	1.01	0.0024968801985871	0.0124	0.8386	53386	77258	58749.13
6961560	chr2	rs7581072	172859849	C	T	0.687	0.696	1.0	-0.033701571673015	0.0093	0.0002891	53386	77258	58749.13
6939703	chr2	rs6433321	172860402	G	T	0.439	0.443	1.0	-0.017502275136142	0.0086	0.04278	53386	77258	58749.13
6935888	chr2	rs116087574	172860907	T	G	0.982	0.981	0.997	0.0323994240466592	0.0328	0.3236	50837	73924	56004.86
6951366	chr2	rs10166352	172861272	C	T	0.14	0.14	1.01	0.0013990209137074	0.0124	0.9133	53386	77258	58749.13
6942261	chr2	rs10166548	172861456	C	T	0.687	0.696	1.0	-0.033701571673015	0.0093	0.0002909	53386	77258	58749.13
6947289	chr2	rs55711205	172861497	A	T	0.949	0.948	0.932	0.0036034995896235	0.0203	0.8589	53386	77258	58749.13
6949516	chr2	rs117727374	172861759	A	G	0.982	0.981	0.997	0.0327962744150825	0.0328	0.3181	50837	73924	56004.86
6954112	chr2	rs55653103	172861816	T	C	0.466	0.457	0.999	0.0305001066483263	0.0086	0.0004089	53386	77258	58749.13
6947301	chr2	rs56218609	172862314	G	A	0.766	0.761	0.999	0.0164047040252769	0.0101	0.1045	53386	77258	58749.13
6954055	chr2	rs6729945	172864695	C	G	0.466	0.457	0.999	0.0298985503458634	0.0086	0.000527	53386	77258	58749.13
6938437	chr2	rs6730085	172864845	C	A	0.466	0.457	0.999	0.0298985503458634	0.0086	0.0005272	53386	77258	58749.13
6945656	chr2	rs62183782	172865009	T	A	0.466	0.457	1.0	0.0298985503458634	0.0086	0.0005337	53386	77258	58749.13
6947249	chr2	rs7371631	172865394	A	T	0.0882	0.0875	1.0	0.0089002747867194	0.0153	0.5592	53386	77258	58749.13
6943371	chr2	rs62183783	172865775	A	G	0.43	0.422	0.998	0.0285971749776749	0.0087	0.001013	53386	77258	58749.13
6947252	chr2	rs7584187	172866105	G	A	0.465	0.456	1.0	0.029296631955588	0.0086	0.0006835	53386	77258	58749.13
6935964	chr2	rs7557612	172866218	A	G	0.465	0.456	1.0	0.029296631955588	0.0086	0.0006882	53386	77258	58749.13
6935363	chr2	rs7598232	172866305	T	C	0.0882	0.0875	1.0	0.0088011559530687	0.0153	0.5638	53386	77258	58749.13
6950864	chr2	rs7557717	172866357	A	G	0.466	0.457	0.998	0.0297044227063309	0.0086	0.0005958	53386	77258	58749.13
6945085	chr2	rs7598246	172866359	T	C	0.431	0.423	0.996	0.0288012338056278	0.0087	0.0009425	53386	77258	58749.13
6954938	chr2	rs62183784	172866696	A	G	0.465	0.456	1.0	0.029296631955588	0.0086	0.0006911	53386	77258	58749.13
6934362	chr2	rs62183785	172866976	G	A	0.465	0.456	1.0	0.029296631955588	0.0086	0.0006918	53386	77258	58749.13
6939749	chr2	rs62183800	172867273	C	T	0.465	0.456	1.0	0.029296631955588	0.0086	0.0006952	53386	77258	58749.13
6943939	chr2	rs62183801	172867475	G	A	0.465	0.456	1.0	0.0291995144044279	0.0086	0.0007084	53386	77258	58749.13
6942039	chr2	rs6718013	172869185	A	G	0.465	0.456	1.0	0.029403450369242	0.0086	0.0006616	53386	77258	58749.13
6939719	chr2	rs6746701	172869255	G	A	0.467	0.458	0.998	0.0297044227063309	0.0086	0.0005883	53386	77258	58749.13
6936758	chr2	rs115005961	172869782	A	G	0.982	0.981	0.997	0.0335024720540013	0.0329	0.3085	50518	72722	55500.67
6954671	chr2	rs11903410	172869942	T	C	0.0881	0.0874	1.0	0.0084045823438103	0.0153	0.5842	53386	77258	58749.13
6945130	chr2	rs62183803	172870035	G	T	0.7	0.696	0.997	0.0205964297986501	0.0094	0.02797	53386	77258	58749.13
6951196	chr2	rs6733123	172870832	G	A	0.0881	0.0874	1.0	0.0082954970241069	0.0153	0.5873	53386	77258	58749.13
6945818	chr2	rs6733794	172871381	G	A	0.465	0.456	1.0	0.0289955368412525	0.0086	0.0007731	53386	77258	58749.13
6953686	chr2	rs6433322	172871562	T	G	0.0881	0.0874	1.0	0.0081963182244858	0.0153	0.5905	53386	77258	58749.13
6939068	chr2	rs6737308	172872042	G	A	0.43	0.422	0.997	0.0285971749776749	0.0087	0.001013	53386	77258	58749.13
6950395	chr2	rs147290520	172872210	G	A	0.982	0.981	0.997	0.0336958638567256	0.0329	0.3054	50518	72722	55500.67
6953080	chr2	rs6433323	172873060	G	A	0.401	0.391	0.999	0.0324962313421326	0.0088	0.0002213	53386	77258	58749.13
6941087	chr2	rs62183804	172875088	C	A	0.764	0.759	0.996	0.0156961681063242	0.0101	0.1216	53386	77258	58749.13
6958929	chr2	rs6749895	172875442	G	A	0.765	0.76	0.997	0.0158044491449436	0.0101	0.1183	53386	77258	58749.13
6953668	chr2	rs28600716	172876382	G	A	0.938	0.936	0.998	0.004101577021075	0.0178	0.8187	53386	77258	58749.13
6954943	chr2	rs62183807	172877480	A	G	0.7	0.696	0.994	0.0204984635773248	0.0094	0.029	53386	77258	58749.13
6941626	chr2	rs6715929	172877507	T	C	0.658	0.666	0.999	-0.0293979151845611	0.0091	0.001218	53386	77258	58749.13
6934364	chr2	rs1443699	172878134	T	C	0.121	0.12	0.998	0.0085037404912207	0.0133	0.5231	53386	77258	58749.13
6947480	chr2	rs6704590	172878554	C	G	0.765	0.76	0.996	0.0158044491449436	0.0101	0.119	53386	77258	58749.13
6948421	chr2	rs62183808	172880075	G	A	0.765	0.76	0.996	0.0156961681063242	0.0101	0.1215	53386	77258	58749.13
6935250	chr2	rs10197265	172880668	C	T	0.938	0.936	0.996	0.0046989426564652	0.0179	0.7904	53386	77258	58749.13
6958464	chr2	rs111676152	172882944	A	G	0.765	0.76	0.996	0.0159028762794155	0.0101	0.1166	53386	77258	58749.13
6942890	chr2	rs62183809	172882962	C	G	0.765	0.76	0.996	0.0159028762794155	0.0101	0.1166	53386	77258	58749.13
6953441	chr2	rs12622259	172883010	C	T	0.938	0.936	0.995	0.0046989426564652	0.0179	0.7924	53386	77258	58749.13
6960374	chr2	rs6761111	172883568	G	C	0.766	0.761	0.996	0.0153023200084426	0.0101	0.1321	53386	77258	58749.13
6960756	chr2	rs6719012	172883647	T	C	0.423	0.426	0.992	-0.0158042315449673	0.0087	0.06972	53386	77258	58749.13
6957007	chr2	rs56041936	172884178	C	T	0.7	0.695	0.991	0.0213015034199157	0.0094	0.02313	53386	77258	58749.13
6957374	chr2	rs62183811	172885096	G	A	0.817	0.814	0.977	0.0172994970780611	0.0112	0.1218	53386	77258	58749.13
6950182	chr2	rs62183812	172885583	A	G	0.7	0.695	0.991	0.0215951374365897	0.0094	0.02155	53386	77258	58749.13
6936547	chr2	rs62183813	172885975	A	G	0.7	0.695	0.991	0.021898468701116	0.0094	0.01961	53386	77258	58749.13
6948009	chr2	rs17428174	172886148	T	C	0.764	0.759	0.996	0.0146028573839336	0.0101	0.1496	53386	77258	58749.13
6958489	chr2	rs55863868	172888509	G	A	0.765	0.76	0.996	0.0150954876453349	0.0101	0.1344	53386	77258	58749.13
6948354	chr2	rs10201053	172889558	A	G	0.693	0.7	0.995	-0.0306963490025976	0.0094	0.001058	53386	77258	58749.13
6943958	chr2	rs11681005	172889613	C	T	0.665	0.661	0.992	0.0207041815582916	0.0091	0.02329	53386	77258	58749.13
6948177	chr2	rs10930502	172890588	A	G	0.69	0.698	0.995	-0.0325955083699338	0.0094	0.0004904	53386	77258	58749.13
6954191	chr2	rs11688839	172890647	G	T	0.665	0.66	0.992	0.0205964297986501	0.0091	0.02398	53386	77258	58749.13
6937036	chr2	rs59609380	172892950	G	T	0.972	0.971	0.992	0.0044003044444822	0.0267	0.8702	52493	75664	57604.43
6960236	chr2	rs6751078	172893530	A	C	0.972	0.971	0.993	0.0044003044444822	0.0267	0.8705	52493	75664	57604.43
6960901	chr2	rs17581610	172894480	G	A	0.972	0.971	0.992	0.0060019521956343	0.0267	0.8225	52493	75664	57604.43
6951018	chr2	rs72892835	172894614	G	A	0.768	0.763	0.997	0.0149969810059077	0.0102	0.1402	53386	77258	58749.13
6948045	chr2	rs7580363	172895062	G	A	0.665	0.661	0.992	0.0204984635773248	0.0091	0.0247	53386	77258	58749.13
6951170	chr2	rs184838879	172895085	T	C	0.971	0.97	0.993	0.0096037361426946	0.0261	0.7136	53386	77258	58749.13
6950462	chr2	rs77963593	172895294	G	C	0.971	0.97	0.993	0.009504687014246	0.0261	0.7159	53386	77258	58749.13
6950089	chr2	rs7606918	172895449	A	G	0.849	0.853	0.965	-0.0274020297483382	0.0123	0.02608	53386	77258	58749.13
6953825	chr2	rs12052246	172895606	C	A	0.404	0.394	0.993	0.0323026073786261	0.0088	0.0002504	53386	77258	58749.13
6934133	chr2	rs7594711	172895637	T	G	0.718	0.726	0.994	-0.0356997191343252	0.0096	0.0002081	53386	77258	58749.13
6947328	chr2	rs17500114	172896587	A	C	0.768	0.763	0.997	0.0147014028528927	0.0102	0.1478	53386	77258	58749.13
6956998	chr2	rs12996935	172896970	A	G	0.663	0.659	0.992	0.0207041815582916	0.0091	0.02313	53386	77258	58749.13
6938858	chr2	rs11892858	172897675	T	C	0.971	0.97	0.993	0.009504687014246	0.0261	0.7146	53386	77258	58749.13
6950391	chr2	rs7591150	172897761	G	C	0.403	0.393	0.992	0.0329994782631079	0.0088	0.0001875	53386	77258	58749.13
6945722	chr2	rs60491745	172897762	G	C	0.971	0.97	0.994	0.0090984829852593	0.0261	0.7277	53386	77258	58749.13
6938700	chr2	rs13394990	172898921	G	T	0.972	0.972	0.991	0.0066975214477213	0.0268	0.8025	52493	75664	57604.43
6939961	chr2	rs13394991	172898922	G	T	0.972	0.972	0.991	0.0069954745123864	0.0268	0.7951	52493	75664	57604.43
6960677	chr2	rs12988345	172899203	T	G	0.664	0.66	0.991	0.0213015034199157	0.0091	0.01959	53386	77258	58749.13
6935819	chr2	rs201085270	172899308	T	G	0.939	0.939	0.854	0.0507026199737612	0.0194	0.008934	53386	77258	58749.13
6940063	chr2	rs62183817	172899868	C	T	0.821	0.818	0.978	0.017496047616751	0.0113	0.1209	53386	77258	58749.13
6956620	chr2	rs139028484	172900125	T	C	0.972	0.97	0.992	0.0110981866660334	0.0262	0.671	53386	77258	58749.13
6934435	chr2	rs142492193	172900144	T	C	0.971	0.969	0.978	0.0118989261570991	0.0259	0.6452	53386	77258	58749.13
6948441	chr2	rs11673986	172900758	C	T	0.641	0.636	0.992	0.0195967237465575	0.009	0.02866	53386	77258	58749.13
6960481	chr2	rs12987931	172900948	C	T	0.4	0.391	0.982	0.0308007491527123	0.0089	0.0005301	53386	77258	58749.13
6940403	chr2	rs13015360	172901330	T	C	0.381	0.371	0.993	0.0346043046869299	0.0089	0.0001049	53386	77258	58749.13
6937520	chr2	rs12989544	172901512	G	A	0.644	0.64	0.989	0.0180952882690919	0.009	0.04433	53386	77258	58749.13
6941268	chr2	rs12989560	172901534	G	A	0.393	0.382	0.995	0.0361969153118182	0.0089	4.376e-05	53386	77258	58749.13
6947841	chr2	rs13020884	172901699	T	G	0.391	0.381	0.995	0.0361969153118182	0.0089	4.353e-05	53386	77258	58749.13
6945527	chr2	rs7586556	172901887	G	C	0.391	0.381	0.994	0.0363029992242924	0.0089	4.127e-05	53386	77258	58749.13
6943231	chr2	rs62183819	172904520	G	T	0.395	0.384	0.994	0.0358014124633833	0.0089	5.195e-05	53386	77258	58749.13
6955178	chr2	rs1965160	172904758	G	A	0.41	0.401	0.993	0.0321960982163169	0.0088	0.0002518	53386	77258	58749.13
6961058	chr2	rs72892859	172904889	T	C	0.77	0.764	0.999	0.0178988554877579	0.0102	0.07787	53386	77258	58749.13
6939560	chr2	rs1965159	172905164	C	T	0.641	0.637	0.993	0.0187039847937718	0.009	0.03693	53386	77258	58749.13
6943100	chr2	rs34054371	172905817	G	C	0.38	0.37	0.995	0.0344014267173323	0.0089	0.0001128	53386	77258	58749.13
6934989	chr2	rs34636594	172911094	A	G	0.723	0.733	0.992	-0.0388032003238938	0.0097	6.236e-05	53386	77258	58749.13
6954282	chr2	rs55791993	172911712	A	G	0.769	0.764	1.0	0.0189983824093147	0.0101	0.06085	53386	77258	58749.13
6934411	chr2	rs1008152	172912090	A	G	0.77	0.764	1.0	0.0189002595004805	0.0102	0.06264	53386	77258	58749.13
6958862	chr2	rs1008151	172912098	G	A	0.392	0.382	0.996	0.0366019024445485	0.0089	3.547e-05	53386	77258	58749.13
6937485	chr2	rs788164	172913390	C	G	0.758	0.753	1.0	0.01600129372694	0.01	0.1086	53386	77258	58749.13
6950038	chr2	rs35881445	172913957	C	T	0.911	0.911	0.985	-0.003596459514405	0.0153	0.8133	53386	77258	58749.13
6947144	chr2	rs10203462	172913964	T	C	0.971	0.97	0.988	0.0074025335167413	0.0261	0.7784	53386	77258	58749.13
6953111	chr2	rs788166	172915489	G	C	0.38	0.37	0.996	0.0347974835421732	0.0089	9.39e-05	53386	77258	58749.13
6960566	chr2	rs796839	172916214	A	C	0.398	0.389	0.994	0.0307037775750057	0.0088	0.0004999	53386	77258	58749.13
6955658	chr2	rs2129475	172916772	A	G	0.398	0.389	0.994	0.0307037775750057	0.0088	0.0005011	53386	77258	58749.13
6944383	chr2	rs13013988	172917076	C	T	0.641	0.637	0.995	0.0189002595004805	0.009	0.03531	53386	77258	58749.13
6935921	chr2	rs788168	172917799	A	G	0.769	0.763	1.0	0.0188021269625962	0.0101	0.06451	53386	77258	58749.13
6934611	chr2	rs56139403	172918674	T	G	0.946	0.944	0.936	0.0017983819413794	0.0195	0.9282	53386	77258	58749.13
6949277	chr2	rs788170	172919958	T	C	0.38	0.37	0.997	0.0347974835421732	0.0089	9.325e-05	53386	77258	58749.13
6941967	chr2	rs17581715	172921454	C	T	0.911	0.911	0.983	-0.003596459514405	0.0153	0.8127	53386	77258	58749.13
6954384	chr2	rs788171	172921832	T	C	0.38	0.37	0.998	0.0347974835421732	0.0089	9.105e-05	53386	77258	58749.13
6949655	chr2	rs72892894	172923408	T	A	0.641	0.637	0.99	0.0189983824093147	0.009	0.03417	53386	77258	58749.13
6944906	chr2	rs62183851	172925252	C	T	0.823	0.82	0.976	0.021497269010823	0.0114	0.05845	53386	77258	58749.13
6956111	chr2	rs62183852	172926211	T	G	0.769	0.764	0.995	0.0183015011699126	0.0102	0.07293	53386	77258	58749.13
6934846	chr2	rs788161	172926671	C	T	0.768	0.763	0.995	0.0183996828453635	0.0102	0.07094	53386	77258	58749.13
6942746	chr2	rs6737876	172926676	G	A	0.769	0.764	0.995	0.0183015011699126	0.0102	0.07305	53386	77258	58749.13
6948496	chr2	rs788162	172929205	A	G	0.932	0.931	0.971	0.0109003744682883	0.0174	0.5296	53386	77258	58749.13
6957176	chr2	rs17500199	172929537	G	A	0.68	0.676	0.977	0.0180952882690919	0.0093	0.05226	53386	77258	58749.13
6950410	chr2	rs10497378	172929901	G	A	0.85	0.854	0.955	-0.0305004454483837	0.0124	0.01425	53386	77258	58749.13
6956886	chr2	rs788163	172931559	A	C	0.73	0.725	0.99	0.0190964956909883	0.0097	0.04899	53386	77258	58749.13
6948915	chr2	rs705870	172932283	C	T	0.701	0.695	0.981	0.0185960172820726	0.0095	0.04868	53386	77258	58749.13
6935197	chr2	rs10497379	172932310	T	C	0.853	0.857	0.94	-0.032502530761974	0.0126	0.01008	53386	77258	58749.13
6941253	chr2	rs62183853	172932333	G	A	0.824	0.82	0.965	0.0207041815582916	0.0114	0.06993	53386	77258	58749.13
6943099	chr2	rs3796058	172942448	A	C	0.807	0.804	0.933	0.013202462677756	0.0112	0.2405	53386	77258	58749.13
6940819	chr2	rs788158	172942897	A	G	0.751	0.751	0.902	0.0044003044444822	0.0105	0.6734	53386	77258	58749.13
6958644	chr2	rs60123064	172943320	T	C	0.908	0.907	0.898	-0.013399371963117	0.0157	0.3917	53386	77258	58749.13
6954508	chr2	rs16859964	172943351	C	T	0.791	0.792	0.949	-0.0029042131473898	0.0109	0.7895	53386	77258	58749.13
6958648	chr2	rs3814049	172943886	T	C	0.833	0.828	0.949	0.0657034673241941	0.0118	2.522e-08	53386	77258	58749.13
6939225	chr2	rs16859965	172944480	C	A	0.809	0.812	0.965	-0.0162005226717083	0.0112	0.1483	53386	77258	58749.13
6961337	chr2	rs788159	172944650	G	T	0.559	0.564	0.955	-0.0193969096107316	0.0089	0.02907	53386	77258	58749.13
6949270	chr2	rs58045367	172944748	G	A	0.809	0.811	0.966	-0.0158042315449673	0.0112	0.1563	53386	77258	58749.13
6954360	chr2	rs12473549	172945107	C	T	0.984	0.983	0.976	0.0485996698360624	0.0362	0.1793	47280	68809	52269.98
6942526	chr2	rs705869	172945529	G	A	0.192	0.19	0.967	0.0159028762794155	0.0111	0.1529	53386	77258	58749.13
6949660	chr2	rs923256	172945931	C	G	0.441	0.436	0.952	0.0204004877576787	0.0089	0.02168	53386	77258	58749.13
6946179	chr2	rs788160	172946315	T	G	0.192	0.189	0.967	0.0158044491449436	0.0111	0.1555	53386	77258	58749.13
6942012	chr2	rs1047889	172946527	T	C	0.56	0.56	0.943	-0.021101069908054	0.0089	0.01828	53386	77258	58749.13
6959815	chr2	rs74483458	172946864	C	T	0.984	0.983	0.976	0.0491996041469672	0.0362	0.1733	47280	68809	52269.98
6941107	chr2	rs79281714	172947912	C	A	0.985	0.985	0.921	-0.0338050046123612	0.0412	0.4119	45264	64551	49506.74
6935097	chr2	rs10204520	172948094	G	A	0.983	0.981	0.964	0.0693021569865934	0.0338	0.0406	51992	74018	56838.51
6958629	chr2	rs115246980	172948907	G	A	0.984	0.983	0.973	0.0579952857871378	0.0357	0.1037	49506	70382	54203.97
6934783	chr2	rs77223687	172949041	C	T	0.984	0.983	0.975	0.0493043176841434	0.0362	0.1725	47199	68486	52140.46
6943395	chr2	rs72877591	172949262	C	T	0.81	0.812	0.96	-0.0138961051921114	0.0112	0.2135	53386	77258	58749.13
6947974	chr2	rs3098974	172950073	A	T	0.192	0.197	0.963	-0.0649012535836979	0.0111	5.092e-09	53386	77258	58749.13
6956280	chr2	rs116381891	172951024	C	T	0.984	0.983	0.971	0.0579009158948382	0.0357	0.1042	49192	69992	53856.07
6958589	chr2	rs3821186	172953167	C	G	0.985	0.985	0.939	-0.0366951051877892	0.0413	0.3735	43341	62495	47519.47
6961028	chr2	rs788172	172953438	G	A	0.669	0.674	0.995	-0.0285023604727122	0.0092	0.001881	53386	77258	58749.13
6944202	chr2	rs788173	172953460	G	A	0.669	0.674	0.995	-0.0282965991551138	0.0092	0.001963	53386	77258	58749.13
6955451	chr2	rs796840	172954441	G	T	0.477	0.484	0.967	-0.0334016766340304	0.0087	0.000127	53386	77258	58749.13
6956271	chr2	rs55819161	172954451	G	T	0.81	0.811	0.955	-0.0144032303107437	0.0112	0.1995	53386	77258	58749.13
6937233	chr2	rs813720	172954741	G	C	0.667	0.672	0.993	-0.0278029446620889	0.0092	0.002431	53386	77258	58749.13
6939463	chr2	rs10186317	172955011	A	G	0.72	0.725	0.983	-0.0282965991551138	0.0097	0.0034	53386	77258	58749.13
6955319	chr2	rs6710250	172955360	C	A	0.173	0.176	0.968	-0.0620030714417325	0.0115	7.745e-08	53386	77258	58749.13
6952811	chr2	rs62183854	172955433	C	T	0.827	0.823	0.972	0.0630968574396732	0.0115	4.264e-08	53386	77258	58749.13
6954784	chr2	rs62183855	172956449	A	C	0.814	0.808	0.98	0.0660966815748511	0.0111	2.658e-09	53386	77258	58749.13
6960847	chr2	rs12469319	172957106	T	G	0.814	0.809	0.982	0.0657034673241941	0.0111	3.362e-09	53386	77258	58749.13
6934387	chr2	rs13388257	172957534	G	C	0.814	0.809	0.982	0.0660030731575139	0.0111	2.812e-09	53386	77258	58749.13
6945529	chr2	rs13390848	172957643	G	T	0.814	0.808	0.983	0.0660966815748511	0.0111	2.66e-09	53386	77258	58749.13
6940681	chr2	rs12468332	172959622	G	A	0.984	0.983	0.974	0.055500929860874	0.0356	0.1196	49253	70235	53953.59
6938388	chr2	rs35741464	172960438	C	A	0.965	0.966	0.954	-0.0074980401773571	0.0241	0.7543	53386	77258	58749.13
6938336	chr2	rs116014093	172960872	C	A	0.984	0.983	0.971	0.0558036076154242	0.0356	0.1167	49648	70948	54431.01
6942653	chr2	rs10168377	172961951	C	G	0.984	0.983	0.968	0.06259914175652	0.0354	0.07687	49967	72150	54935.2
6958168	chr2	rs3927124	172962314	A	C	0.344	0.339	0.957	0.0349037160078804	0.0093	0.0001624	53386	77258	58749.13
6952441	chr2	rs1154721	172963025	T	C	0.965	0.966	0.954	-0.0054950702819798	0.0241	0.8185	53386	77258	58749.13
6940228	chr2	rs4519482	172963359	A	T	0.341	0.336	0.962	0.0336958638567256	0.0093	0.0002715	53386	77258	58749.13
6951491	chr2	rs62183857	172963931	C	A	0.824	0.821	0.966	0.0580990823836463	0.0115	4.08e-07	53386	77258	58749.13
6951699	chr2	rs62183858	172963940	C	G	0.824	0.821	0.966	0.0579009158948382	0.0115	4.553e-07	53386	77258	58749.13
6934511	chr2	rs2228184	172966250	T	C	0.59	0.59	0.952	-0.009696862978864	0.009	0.2782	53386	77258	58749.13
6952174	chr2	rs743605	172967302	C	T	0.525	0.529	0.963	-0.0338981034057645	0.0088	0.0001141	53386	77258	58749.13
6936237	chr2	rs3762499	172967746	A	G	0.778	0.779	0.94	-0.0068030886197391	0.0107	0.525	53386	77258	58749.13
6954852	chr2	rs71415274	172968180	G	A	0.967	0.967	0.952	-0.0030045090202987	0.0247	0.9043	53386	77258	58749.13
6959063	chr2	rs62183859	172968775	A	G	0.855	0.852	0.966	0.0683966938083502	0.0124	3.843e-08	53386	77258	58749.13
6959018	chr2	rs141116557	172969437	C	A	0.984	0.982	0.961	0.0575044650684261	0.0353	0.1032	49567	70625	54301.49
6958514	chr2	rs79061070	172969552	A	G	0.878	0.877	0.916	-0.0050024916227914	0.0137	0.7176	53386	77258	58749.13
6954064	chr2	rs80204092	172970220	C	A	0.984	0.982	0.962	0.0555955265008719	0.0353	0.1154	49567	70625	54301.49
6959277	chr2	rs35263507	172970257	C	T	0.955	0.956	0.952	-0.017502275136142	0.0214	0.4145	53386	77258	58749.13
6951471	chr2	rs114409875	172971840	T	C	0.955	0.956	0.953	-0.0168003386783461	0.0214	0.4317	53386	77258	58749.13
6934693	chr2	rs1001780	172972358	G	T	0.821	0.818	0.946	0.064204090221786	0.0116	2.936e-08	53386	77258	58749.13
6948443	chr2	rs13034296	172972792	A	G	0.955	0.956	0.953	-0.0165969709073694	0.0214	0.4388	53386	77258	58749.13
6956452	chr2	rs2357322	172972828	G	C	0.656	0.657	0.945	-0.0186019483996616	0.0093	0.04597	53386	77258	58749.13
6937060	chr2	rs2016394	172972971	G	A	0.524	0.528	0.969	-0.0332982854015147	0.0087	0.0001424	53386	77258	58749.13
6939367	chr2	rs13035801	172973253	G	A	0.681	0.681	0.941	-0.0104039337153929	0.0095	0.2736	53386	77258	58749.13
6935192	chr2	rs13036013	172973372	G	C	0.678	0.678	0.943	-0.010302892995897	0.0095	0.2791	53386	77258	58749.13
6953820	chr2	rs13018407	172973900	T	C	0.642	0.643	0.953	-0.0093031403261444	0.0092	0.3097	53386	77258	58749.13
6934798	chr2	rs17726078	172974566	C	G	0.524	0.528	0.966	-0.0335050785573982	0.0088	0.0001296	53386	77258	58749.13
6934326	chr2	rs17726121	172974749	C	T	0.854	0.851	0.972	0.0689008672546918	0.0124	2.455e-08	53386	77258	58749.13
6960479	chr2	rs62184960	172974789	C	T	0.859	0.855	0.97	0.0725996924143435	0.0125	6.982e-09	53386	77258	58749.13
6956990	chr2	rs76974555	172976358	A	G	0.984	0.982	0.957	0.0575044650684261	0.0354	0.104	49567	70625	54301.49
6946458	chr2	rs62184962	172976829	T	C	0.855	0.851	0.962	0.0679016096105729	0.0124	4.652e-08	53386	77258	58749.13
6958983	chr2	rs12621285	172976852	G	A	0.879	0.878	0.906	-0.0049019951702315	0.0138	0.7215	53386	77258	58749.13
6935312	chr2	rs71415275	172977047	G	A	0.955	0.956	0.945	-0.0158042315449673	0.0215	0.462	53386	77258	58749.13
6957132	chr2	rs72879528	172977715	A	C	0.847	0.847	0.916	-0.0113036461713921	0.0125	0.3682	53386	77258	58749.13
6938601	chr2	rs80331565	172978161	A	G	0.984	0.982	0.944	0.0803995670685707	0.0357	0.02439	49700	70898	54495.74
6958150	chr2	rs79841340	172979940	G	A	0.982	0.98	0.951	0.0511967897311259	0.0332	0.1232	50422	73520	55619.24
6958530	chr2	rs10930505	172979993	T	C	0.237	0.232	0.907	0.026398473854531	0.0107	0.01324	53386	77258	58749.13
6943322	chr2	rs62184964	172980260	C	T	0.801	0.801	0.91	-0.0083043861636152	0.0113	0.4606	53386	77258	58749.13
6936170	chr2	rs75119741	172980384	C	A	0.977	0.978	0.918	-0.0438996422900184	0.0311	0.1577	51512	74593	56643.27
6954988	chr2	rs72879531	172980563	A	G	0.801	0.801	0.91	-0.0086977157031958	0.0113	0.4394	53386	77258	58749.13
6941955	chr2	rs72879536	172980722	T	C	0.789	0.794	0.908	-0.0288007896057264	0.0111	0.00939	53386	77258	58749.13
6957674	chr2	rs56142209	172980988	C	T	0.802	0.802	0.913	-0.0083043861636152	0.0113	0.4607	53386	77258	58749.13
6947612	chr2	rs76944964	172981146	C	T	0.977	0.978	0.919	-0.0426048328324374	0.031	0.1686	52212	75167	57274.04
6955536	chr2	rs80258916	172981228	G	C	0.977	0.978	0.918	-0.0403012967735257	0.0311	0.1955	51512	74593	56643.27
6941720	chr2	rs4972600	172981645	A	G	0.65	0.649	0.922	-0.0123965203365513	0.0094	0.1867	53386	77258	58749.13
6941488	chr2	rs13010553	172981774	A	G	0.81	0.806	0.951	0.052601937740197	0.0112	2.818e-06	53386	77258	58749.13
6945837	chr2	rs28619352	172982258	G	C	0.982	0.98	0.953	0.0505980527630914	0.0333	0.1285	50101	73383	55427.2
6934281	chr2	rs76600691	172983895	G	A	0.977	0.978	0.921	-0.040197189751413	0.0309	0.1934	52212	75167	57274.04
6945463	chr2	rs10930506	172984009	A	G	0.852	0.853	0.965	-0.0277001306422786	0.0123	0.02451	53386	77258	58749.13
6948707	chr2	rs79277404	172984029	G	A	0.977	0.978	0.921	-0.0398953406632555	0.0309	0.1972	52212	75167	57274.04
6958225	chr2	rs12465934	172984362	T	C	0.815	0.815	0.96	-0.0214994661132367	0.0113	0.05778	53386	77258	58749.13
6948978	chr2	rs7423032	172984491	A	G	0.593	0.594	0.922	-0.0212951405401588	0.0091	0.01961	53386	77258	58749.13
6936647	chr2	rs2357210	172984692	A	T	0.594	0.595	0.922	-0.0216016445577609	0.0091	0.01781	53386	77258	58749.13
6949173	chr2	rs4324296	172984930	C	T	0.606	0.608	0.925	-0.0127003085782322	0.0092	0.166	53386	77258	58749.13
6951438	chr2	rs77606653	172985270	G	T	0.983	0.983	0.909	0.0116024307308398	0.0371	0.7543	48233	71217	53388.6
6942253	chr2	rs6739007	172985658	A	G	0.578	0.578	0.921	-0.0165969709073694	0.0091	0.06657	53386	77258	58749.13
6940268	chr2	rs9750758	172985859	T	G	0.43	0.431	0.919	0.0154007965760229	0.0091	0.0899	53386	77258	58749.13
6939878	chr2	rs59012643	172985878	G	T	0.588	0.588	0.92	-0.0174005146801673	0.0091	0.05687	53386	77258	58749.13
6951995	chr2	rs13016849	172986343	T	C	0.455	0.455	0.946	-0.0060985584618694	0.0089	0.4936	53386	77258	58749.13
6955098	chr2	rs972957	172986576	T	C	0.845	0.846	0.976	-0.0331949048576409	0.0121	0.006018	53386	77258	58749.13
6944224	chr2	rs7583008	172987232	T	C	0.847	0.848	0.978	-0.0332982854015147	0.0121	0.005937	53386	77258	58749.13
6958710	chr2	rs7569224	172987357	G	C	0.847	0.848	0.979	-0.0335050785573982	0.0121	0.005714	53386	77258	58749.13
6950379	chr2	rs13390758	172987675	G	A	0.838	0.836	0.989	0.0467977043485401	0.0117	6.684e-05	53386	77258	58749.13
6961251	chr2	rs35547635	172987775	A	G	0.839	0.837	0.99	0.0456996792509903	0.0118	9.989e-05	53386	77258	58749.13
6942545	chr2	rs7572413	172987977	C	T	0.538	0.538	0.962	0.0066975214477213	0.0088	0.4441	53386	77258	58749.13
6958378	chr2	rs35412286	172988109	G	A	0.839	0.836	0.991	0.0458047599004855	0.0117	9.514e-05	53386	77258	58749.13
6957491	chr2	rs12613733	172988323	C	T	0.877	0.878	0.944	-0.0009004052431641	0.0135	0.9464	53386	77258	58749.13
6934215	chr2	rs56656210	172989427	C	T	0.877	0.878	0.945	-0.0006001800720324	0.0135	0.9649	53386	77258	58749.13
6955880	chr2	rs11680614	172989631	G	C	0.847	0.848	0.982	-0.0328021562323804	0.0121	0.006663	53386	77258	58749.13
6935131	chr2	rs62182074	172990429	A	G	0.876	0.877	0.948	-0.0010005003335835	0.0134	0.9396	53386	77258	58749.13
6938810	chr2	rs2357209	172990686	C	T	0.837	0.834	1.0	0.0450020459197846	0.0116	0.0001066	53386	77258	58749.13
6952241	chr2	rs10084379	172991088	C	G	0.836	0.833	1.0	0.0463968262292078	0.0116	6.161e-05	53386	77258	58749.13
6949762	chr2	rs4972620	172991209	T	C	0.88	0.882	0.971	-0.0372035489975441	0.0135	0.005809	53386	77258	58749.13
6937936	chr2	rs73020535	172991267	T	C	0.847	0.848	0.986	-0.0322029950400999	0.0121	0.007712	53386	77258	58749.13
6946070	chr2	rs77985944	172991984	T	G	0.847	0.849	0.987	-0.0326988269632397	0.0121	0.006805	53386	77258	58749.13
6955610	chr2	rs77396974	172991985	T	A	0.847	0.849	0.987	-0.0326988269632397	0.0121	0.006804	53386	77258	58749.13
6959073	chr2	rs12692981	172992016	T	C	0.834	0.831	1.01	0.0450976409030327	0.0115	8.666e-05	53386	77258	58749.13
6938829	chr2	rs13015819	172992606	A	G	0.835	0.832	1.01	0.0441986870716702	0.0115	0.0001247	53386	77258	58749.13
6938494	chr2	rs11675271	172993043	T	G	0.847	0.848	0.991	-0.0319035490130083	0.012	0.008117	53386	77258	58749.13
6933921	chr2	rs11675320	172993166	T	G	0.847	0.848	0.992	-0.0319035490130083	0.012	0.008082	53386	77258	58749.13
6935139	chr2	rs79606337	172993266	T	G	0.981	0.981	0.939	-0.0045001103249234	0.0335	0.892	51914	74800	56924.2
6945599	chr2	rs34158453	172993794	G	T	0.835	0.832	1.01	0.0443039255565243	0.0115	0.000121	53386	77258	58749.13
6944742	chr2	rs6724614	172993931	C	T	0.847	0.848	0.994	-0.0318003125497978	0.012	0.008166	53386	77258	58749.13
6933994	chr2	rs4972623	172994091	G	A	0.681	0.68	1.0	0.0106035827841911	0.0092	0.2484	53386	77258	58749.13
6952727	chr2	rs6433329	172994165	G	A	0.875	0.876	0.984	-0.0340015566760147	0.0131	0.009747	53386	77258	58749.13
6949668	chr2	rs2357316	172994923	A	G	0.84	0.841	0.996	-0.0322029950400999	0.0118	0.006361	53386	77258	58749.13
6941583	chr2	rs2357317	172995011	A	G	0.84	0.841	0.996	-0.0322029950400999	0.0118	0.006366	53386	77258	58749.13
6934159	chr2	rs12466775	172995191	T	C	0.835	0.832	1.01	0.0452027848308288	0.0115	8.665e-05	53386	77258	58749.13
6950557	chr2	rs12470583	172995236	A	G	0.675	0.673	1.0	0.0097027754613851	0.0092	0.2912	53386	77258	58749.13
6957255	chr2	rs73020553	172995330	A	T	0.84	0.842	0.996	-0.0322029950400999	0.0118	0.006323	53386	77258	58749.13
6943431	chr2	rs73022510	172995374	C	T	0.84	0.842	0.996	-0.0322029950400999	0.0118	0.006328	53386	77258	58749.13
6944641	chr2	rs62182076	172995444	G	A	0.884	0.884	0.956	0.0003999200213268	0.0137	0.9746	53386	77258	58749.13
6948934	chr2	rs10930511	172995514	G	A	0.466	0.466	0.977	-0.0073972926304747	0.0087	0.3945	53386	77258	58749.13
6953991	chr2	rs62182077	172995529	C	G	0.883	0.884	0.957	0.0001999800026662	0.0137	0.9892	53386	77258	58749.13
6956065	chr2	rs73022511	172995664	C	T	0.881	0.882	0.98	-0.0366017456445608	0.0134	0.006395	53386	77258	58749.13
6934921	chr2	rs991485	172995701	C	G	0.65	0.65	0.991	0.00730326611012	0.0091	0.422	53386	77258	58749.13
6941936	chr2	rs991484	172995767	T	G	0.84	0.841	0.996	-0.0319964709431669	0.0118	0.006644	53386	77258	58749.13
6947563	chr2	rs192752746	172995867	T	C	0.976	0.977	0.914	-0.0358966439977618	0.0303	0.2357	52277	75426	57377.96
6934389	chr2	rs7582678	172995946	G	A	0.835	0.832	1.01	0.0452983606272869	0.0115	8.521e-05	53386	77258	58749.13
6961248	chr2	rs6748154	172996246	T	C	0.84	0.841	0.997	-0.0320997276601081	0.0118	0.006603	53386	77258	58749.13
6959450	chr2	rs6748291	172996353	T	A	0.84	0.842	0.996	-0.0319035490130083	0.0118	0.006833	53386	77258	58749.13
6946977	chr2	rs6704680	172996625	A	T	0.983	0.984	0.972	-0.0568031828243105	0.0359	0.1137	49893	71219	54697.29
6943259	chr2	rs6708019	172997040	A	C	0.84	0.841	0.997	-0.0319964709431669	0.0118	0.006633	53386	77258	58749.13
6950309	chr2	rs13021554	172997088	T	C	0.65	0.65	0.99	0.00730326611012	0.0091	0.4226	53386	77258	58749.13
6949293	chr2	rs11675761	172997337	C	T	0.84	0.841	0.997	-0.0319964709431669	0.0118	0.006663	53386	77258	58749.13
6934290	chr2	rs11681688	172997482	T	C	0.84	0.841	0.997	-0.0316041926269978	0.0118	0.007398	53386	77258	58749.13
6947257	chr2	rs16860015	172997733	A	G	0.84	0.841	0.997	-0.0316970867432546	0.0118	0.007153	53386	77258	58749.13
6946531	chr2	rs1843758	172997770	T	C	0.532	0.533	0.979	0.0071047017299317	0.0087	0.4132	53386	77258	58749.13
6946850	chr2	rs7590382	172998127	G	A	0.84	0.841	0.997	-0.0318003125497978	0.0118	0.006971	53386	77258	58749.13
6961239	chr2	rs76325337	172998251	C	T	0.981	0.981	0.943	-0.0040983869261633	0.0334	0.9032	51914	74800	56924.2
6938033	chr2	rs7590815	172998463	G	A	0.84	0.841	0.997	-0.0318003125497978	0.0118	0.006987	53386	77258	58749.13
6959124	chr2	rs7590626	172998470	C	A	0.84	0.841	0.997	-0.0318003125497978	0.0118	0.006965	53386	77258	58749.13
6954825	chr2	rs7604615	172998497	T	G	0.533	0.533	0.98	0.0072039888485025	0.0087	0.4101	53386	77258	58749.13
6941634	chr2	rs7604737	172998562	T	C	0.65	0.65	0.99	0.00730326611012	0.0091	0.423	53386	77258	58749.13
6947905	chr2	rs7593498	172998674	C	T	0.84	0.841	0.997	-0.0318003125497978	0.0118	0.006979	53386	77258	58749.13
6944167	chr2	rs7566889	172998720	A	G	0.84	0.841	0.997	-0.0318003125497978	0.0118	0.007	53386	77258	58749.13
6951748	chr2	rs1319695	172998896	G	A	0.84	0.841	0.997	-0.0318003125497978	0.0118	0.007039	53386	77258	58749.13
6945357	chr2	rs62182078	172999014	G	A	0.884	0.884	0.964	0.0002999550089979	0.0137	0.9827	53386	77258	58749.13
6946933	chr2	rs950406	172999765	T	C	0.84	0.841	0.998	-0.0316970867432546	0.0118	0.007269	53386	77258	58749.13
6955465	chr2	rs4972424	172999885	C	T	0.84	0.841	0.998	-0.0315009870620622	0.0118	0.007584	53386	77258	58749.13
6952475	chr2	rs950407	173000133	A	G	0.835	0.832	1.0	0.0443039255565243	0.0115	0.0001221	53386	77258	58749.13
6938362	chr2	rs73022538	173000268	T	C	0.84	0.841	0.998	-0.0316041926269978	0.0118	0.007334	53386	77258	58749.13
6952625	chr2	rs147928235	173000427	T	A	0.983	0.984	0.975	-0.0573960891413091	0.0358	0.1089	49893	71219	54697.29
6951665	chr2	rs59068118	173000429	G	A	0.84	0.841	0.998	-0.0318003125497978	0.0118	0.007011	53386	77258	58749.13
6951162	chr2	rs57686199	173000448	C	T	0.84	0.841	0.998	-0.0318003125497978	0.0118	0.007001	53386	77258	58749.13
6957390	chr2	rs4972630	173001058	G	A	0.84	0.841	0.998	-0.0316041926269978	0.0118	0.007414	53386	77258	58749.13
6954456	chr2	rs4972632	173001235	C	T	0.875	0.876	0.985	-0.0326988269632397	0.0131	0.01287	53386	77258	58749.13
6954257	chr2	rs12468831	173002541	T	C	0.833	0.831	1.0	0.043595744117646	0.0115	0.0001498	53386	77258	58749.13
6956663	chr2	rs2357318	173003548	A	G	0.834	0.831	1.0	0.0441030061101949	0.0115	0.0001278	53386	77258	58749.13
6941381	chr2	rs2129479	173003646	A	G	0.883	0.883	0.969	0.0009995003330834	0.0136	0.9425	53386	77258	58749.13
6955824	chr2	rs4972427	173003763	G	A	0.674	0.673	0.995	0.0086028888072678	0.0092	0.3496	53386	77258	58749.13
6940501	chr2	rs2171321	173003773	G	T	0.533	0.533	0.982	0.0063994795805678	0.0087	0.4615	53386	77258	58749.13
6951140	chr2	rs4972636	173003783	A	T	0.674	0.673	0.995	0.0086028888072678	0.0092	0.3515	53386	77258	58749.13
6957077	chr2	rs4972429	173003922	C	T	0.84	0.841	0.996	-0.0315009870620622	0.0118	0.007535	53386	77258	58749.13
6951231	chr2	rs4484004	173005433	T	G	0.583	0.58	0.765	0.0077995046323818	0.01	0.437	53386	77258	58749.13
6945545	chr2	rs6755845	173006920	C	G	0.155	0.153	0.914	0.0045994064948955	0.0125	0.7099	53386	77258	58749.13
6954232	chr2	rs6433331	173008793	A	G	0.556	0.555	0.993	0.0090984829852593	0.0087	0.2971	53386	77258	58749.13
6934509	chr2	rs17218404	173008906	C	T	0.884	0.884	0.975	0.0004998750416509	0.0136	0.9678	53386	77258	58749.13
6951594	chr2	rs1843756	173009083	T	G	0.673	0.671	0.996	0.0089993837968006	0.0092	0.3263	53386	77258	58749.13
6942356	chr2	rs6433332	173009299	G	A	0.839	0.841	0.993	-0.0315009870620622	0.0118	0.007679	53386	77258	58749.13
6951623	chr2	rs2306797	173009413	T	C	0.673	0.672	0.994	0.0088011559530687	0.0092	0.336	53386	77258	58749.13
6947243	chr2	rs77673857	173010137	G	A	0.833	0.834	0.936	-0.0006001800720324	0.0119	0.9606	53386	77258	58749.13
6955220	chr2	rs78895242	173010190	T	C	0.833	0.834	0.936	-0.0008003201707691	0.0119	0.9492	53386	77258	58749.13
6935776	chr2	rs75726349	173010470	A	G	0.833	0.834	0.936	-0.0008003201707691	0.0119	0.9437	53386	77258	58749.13
6944393	chr2	rs11890561	173010851	G	A	0.841	0.843	0.99	-0.0303973537275885	0.0119	0.01052	53386	77258	58749.13
6943697	chr2	rs1386354	173011537	C	T	0.841	0.843	0.99	-0.031397792147416	0.0119	0.008187	53386	77258	58749.13
6960511	chr2	rs73022558	173011973	C	T	0.874	0.875	0.978	-0.0335050785573982	0.0131	0.01069	53386	77258	58749.13
6954167	chr2	rs10930515	173012122	G	A	0.434	0.433	0.971	0.013202462677756	0.0088	0.1333	53386	77258	58749.13
6948701	chr2	rs10930516	173012335	A	C	0.841	0.843	0.988	-0.0309954337025195	0.0119	0.009073	53386	77258	58749.13
6960339	chr2	rs73022564	173012763	A	T	0.841	0.842	0.988	-0.0306035477981776	0.0119	0.009996	53386	77258	58749.13
6936717	chr2	rs7606784	173012990	G	C	0.967	0.967	0.959	-0.0202027073175195	0.025	0.4199	52493	75664	57604.43
6935532	chr2	rs1486957	173013373	A	G	0.652	0.651	0.968	0.0223972974420383	0.0092	0.01484	53386	77258	58749.13
6961255	chr2	rs10930517	173013756	G	T	0.547	0.547	0.961	-0.0122952780941516	0.0088	0.1636	53386	77258	58749.13
6950097	chr2	rs6705175	173013813	C	T	0.158	0.158	0.932	0.0003999200213268	0.0122	0.9715	53386	77258	58749.13
6959634	chr2	rs143799089	173014421	A	G	0.983	0.983	0.967	-0.0625032603532887	0.0354	0.07766	51189	71991	55857.59
6942331	chr2	rs10930520	173014436	G	A	0.737	0.739	0.932	-0.0181028726978536	0.0102	0.07482	53386	77258	58749.13
6959471	chr2	rs4972639	173015044	C	A	0.613	0.617	0.946	-0.0292949370570243	0.0091	0.001312	53386	77258	58749.13
6936080	chr2	rs1843755	173015110	T	C	0.563	0.559	0.95	0.0307037775750057	0.0089	0.0005601	53386	77258	58749.13
6955094	chr2	rs10930521	173015615	C	T	0.183	0.185	0.992	-0.0320997276601081	0.0112	0.00413	53386	77258	58749.13
6960131	chr2	rs116405319	173015984	T	A	0.983	0.983	0.969	-0.0668024151462154	0.0355	0.0597	50158	71075	54888.23
6959428	chr2	rs13010989	173016777	C	G	0.827	0.825	0.993	0.0350968370374295	0.0114	0.002108	53386	77258	58749.13
6948682	chr2	rs111899394	173017163	C	T	0.84	0.84	0.931	0.0003999200213268	0.0122	0.9765	53386	77258	58749.13
6939295	chr2	rs115236646	173017974	C	T	0.983	0.983	0.967	-0.066695512438268	0.0355	0.06048	50158	71075	54888.23
6936299	chr2	rs6750572	173018284	A	G	0.983	0.983	0.967	-0.066599309771242	0.0355	0.06058	50158	71075	54888.23
6941306	chr2	rs2884155	173019144	A	G	0.835	0.833	0.996	0.0374017521540008	0.0116	0.001271	53386	77258	58749.13
6936659	chr2	rs61656332	173019148	C	G	0.808	0.806	0.913	0.0009995003330834	0.0114	0.9302	53386	77258	58749.13
6951161	chr2	rs13009919	173020375	T	C	0.835	0.833	0.994	0.0369007163483657	0.0116	0.001498	53386	77258	58749.13
6939980	chr2	rs35217322	173020728	T	C	0.835	0.833	0.994	0.0369007163483657	0.0116	0.001467	53386	77258	58749.13
6957428	chr2	rs77406337	173021646	C	A	0.841	0.842	0.924	0.0002999550089979	0.0123	0.9808	53386	77258	58749.13
6937674	chr2	rs62182081	173022003	C	T	0.927	0.926	0.965	0.0295005481176215	0.0167	0.07843	53386	77258	58749.13
6937945	chr2	rs10199291	173022135	G	A	0.926	0.925	0.967	0.031799009548949	0.0167	0.0561	53386	77258	58749.13
6959194	chr2	rs112713731	173022149	G	A	0.842	0.842	0.922	0.0004998750416509	0.0123	0.9707	53386	77258	58749.13
6949672	chr2	rs7597273	173022747	A	T	0.291	0.29	0.966	-0.0039979812872983	0.0096	0.6812	53386	77258	58749.13
6958874	chr2	rs2054831	173023346	T	C	0.291	0.291	0.966	-0.0033957590691798	0.0096	0.7221	53386	77258	58749.13
6956743	chr2	rs7604730	173024669	A	G	0.86	0.859	0.977	0.0338022134084658	0.0125	0.006969	53386	77258	58749.13
6938850	chr2	rs111909222	173025646	C	T	0.954	0.952	0.957	0.0412954824071715	0.0209	0.04839	53386	77258	58749.13
6947247	chr2	rs35319415	173026447	T	C	0.875	0.875	0.982	0.0259990758686168	0.0131	0.04761	53386	77258	58749.13
6957635	chr2	rs79238150	173027109	C	T	0.98	0.98	0.954	-0.0659047873877183	0.0325	0.04245	51822	73154	56554.25
6959224	chr2	rs3901602	173027943	T	C	0.801	0.801	0.984	0.0269047980491434	0.0109	0.01356	53386	77258	58749.13
6960940	chr2	rs76635127	173028333	T	A	0.978	0.979	0.945	-0.0403012967735257	0.0311	0.1956	52714	74737	57696.8
6960279	chr2	rs74383823	173028341	A	G	0.978	0.979	0.943	-0.0425004857321486	0.0312	0.1731	52714	74737	57696.8
6953466	chr2	rs12617621	173028656	T	C	0.781	0.781	0.994	0.0227003855207759	0.0104	0.02954	53386	77258	58749.13
6945125	chr2	rs12620522	173028677	A	C	0.926	0.925	0.965	0.0277027118389473	0.0167	0.09672	53386	77258	58749.13
6961108	chr2	rs12614216	173028680	C	T	0.926	0.925	0.966	0.0277027118389473	0.0167	0.09706	53386	77258	58749.13
6942000	chr2	rs2171320	173029863	T	C	0.781	0.78	0.996	0.0223972974420383	0.0104	0.0318	53386	77258	58749.13
6935561	chr2	rs77375152	173029905	G	A	0.978	0.979	0.947	-0.0393959285025942	0.0311	0.2049	52776	74991	57796.47
6951323	chr2	rs10191449	173030414	T	C	0.805	0.804	0.99	0.0267977123853779	0.0109	0.01415	53386	77258	58749.13
6941746	chr2	rs4340475	173030965	G	C	0.781	0.781	0.991	0.0217027816432335	0.0105	0.03829	53386	77258	58749.13
6943887	chr2	rs6750932	173032238	T	C	0.935	0.934	0.948	0.0221038989069263	0.0178	0.2144	53386	77258	58749.13
6955403	chr2	rs10183800	173033500	T	C	0.881	0.882	0.954	-0.0143017847108596	0.0136	0.2959	53386	77258	58749.13
6946524	chr2	rs13006420	173033787	C	T	0.856	0.856	0.965	0.0274011363479391	0.0125	0.02789	53386	77258	58749.13
6941015	chr2	rs10186626	173033895	T	C	0.881	0.882	0.955	-0.0145960053074092	0.0136	0.2862	53386	77258	58749.13
6948109	chr2	rs13006876	173034038	C	T	0.856	0.856	0.967	0.0264958638039652	0.0125	0.03367	53386	77258	58749.13
6952777	chr2	rs6433333	173034649	T	C	0.872	0.874	0.957	-0.0143017847108596	0.0132	0.2787	53386	77258	58749.13
6954948	chr2	rs6718762	173034736	A	C	0.737	0.738	0.971	0.0097027754613851	0.01	0.3292	53386	77258	58749.13
6934588	chr2	rs13014155	173035157	A	G	0.856	0.856	0.966	0.0262036654966364	0.0125	0.03569	53386	77258	58749.13
6959975	chr2	rs6751639	173035766	G	C	0.892	0.893	0.962	-0.0152963956259917	0.0141	0.2797	53386	77258	58749.13
6949354	chr2	rs6751644	173035797	G	C	0.873	0.874	0.957	-0.0136020904182857	0.0133	0.305	53386	77258	58749.13
6960535	chr2	rs13400011	173036081	G	A	0.873	0.874	0.957	-0.0122041688389067	0.0133	0.3592	53386	77258	58749.13
6944343	chr2	rs13034105	173037618	C	T	0.753	0.756	0.978	0.0004998750416509	0.0101	0.9598	53386	77258	58749.13
6935540	chr2	rs13432384	173038064	A	G	0.892	0.894	0.962	-0.0163021610829842	0.0142	0.251	53386	77258	58749.13
6958502	chr2	rs7607929	173038099	G	C	0.873	0.874	0.957	-0.0138961051921114	0.0133	0.2929	53386	77258	58749.13
6947807	chr2	rs35125498	173038633	C	T	0.648	0.645	0.888	-0.0054950702819798	0.0096	0.5634	53386	77258	58749.13
6954365	chr2	rs6706297	173038675	G	T	0.873	0.874	0.958	-0.0142003494011414	0.0133	0.2838	53386	77258	58749.13
6941870	chr2	rs62170027	173039019	G	A	0.647	0.645	0.888	-0.005696192544881	0.0096	0.5512	53386	77258	58749.13
6954506	chr2	rs6738987	173039858	A	C	0.873	0.874	0.958	-0.0145960053074092	0.0133	0.2708	53386	77258	58749.13
6938507	chr2	rs10930522	173039927	T	A	0.887	0.886	0.877	0.0198026272961797	0.0146	0.175	53386	77258	58749.13
6954288	chr2	rs10170745	173040217	A	G	0.753	0.757	0.98	-0.0012007205765188	0.0101	0.9089	53386	77258	58749.13
6956436	chr2	rs13389254	173040580	A	G	0.882	0.884	0.957	-0.015702643727291	0.0137	0.2508	53386	77258	58749.13
6944721	chr2	rs10183347	173042216	C	T	0.869	0.87	0.965	-0.0082035573506883	0.013	0.5306	53386	77258	58749.13
6934414	chr2	rs78707843	173044721	C	G	0.851	0.852	0.976	0.0185960172820726	0.0123	0.1292	53386	77258	58749.13
6942960	chr2	rs36078085	173045137	A	G	0.851	0.852	0.976	0.0185960172820726	0.0123	0.1301	53386	77258	58749.13
6939929	chr2	rs34928801	173045142	C	T	0.86	0.86	0.975	0.0199006617063362	0.0126	0.1132	53386	77258	58749.13
6939514	chr2	rs10206099	173045386	T	G	0.719	0.721	0.99	0.00730326611012	0.0097	0.4511	53386	77258	58749.13
6954068	chr2	rs10172507	173045591	A	G	0.728	0.73	0.99	0.00730326611012	0.0097	0.455	53386	77258	58749.13
6960243	chr2	rs10208791	173045799	T	C	0.73	0.732	0.996	0.0065981840282271	0.0097	0.4953	53386	77258	58749.13
6961292	chr2	rs11898349	173046291	G	C	0.73	0.732	0.998	0.0068961666878413	0.0097	0.4785	53386	77258	58749.13
6951455	chr2	rs6751272	173046451	C	G	0.73	0.732	0.998	0.0076010387728197	0.0097	0.4335	53386	77258	58749.13
6947997	chr2	rs6751564	173046478	G	T	0.72	0.722	0.994	0.0077995046323818	0.0096	0.4166	53386	77258	58749.13
6955230	chr2	rs1386351	173046584	C	T	0.731	0.733	0.999	0.0077002766261879	0.0097	0.4264	53386	77258	58749.13
6957340	chr2	rs1386352	173046754	A	G	0.737	0.739	0.996	0.0078987227933553	0.0098	0.4201	53386	77258	58749.13
6951468	chr2	rs1825750	173046875	T	C	0.738	0.741	0.993	0.0063994795805678	0.0099	0.5148	53386	77258	58749.13
6959710	chr2	rs1386353	173046902	G	A	0.739	0.741	0.993	0.0067968490002727	0.0099	0.4924	53386	77258	58749.13
6958219	chr2	rs33910987	173046997	A	G	0.872	0.873	0.981	0.0167981182758809	0.013	0.1979	53386	77258	58749.13
6944757	chr2	rs34267026	173047098	G	A	0.866	0.867	0.972	0.0215951374365897	0.0128	0.09296	53386	77258	58749.13
6957254	chr2	rs10176551	173047346	A	G	0.924	0.925	0.967	0.0022973590486834	0.0167	0.8918	53386	77258	58749.13
6958850	chr2	rs6730323	173047982	A	G	0.799	0.802	0.99	0.0116024307308398	0.0109	0.2849	53386	77258	58749.13
6943389	chr2	rs6730339	173048023	A	G	0.8	0.803	0.989	0.0107025231331357	0.0109	0.3284	53386	77258	58749.13
6952362	chr2	rs1906182	173048574	A	G	0.799	0.801	0.991	0.0110981866660334	0.0109	0.3071	53386	77258	58749.13
6954586	chr2	rs1906183	173048644	T	C	0.799	0.801	0.991	0.0109992854583691	0.0109	0.3108	53386	77258	58749.13
6959776	chr2	rs6433334	173048944	C	T	0.799	0.802	0.991	0.0108014536938559	0.0109	0.3199	53386	77258	58749.13
6935339	chr2	rs6433335	173049074	C	T	0.799	0.802	0.991	0.0107025231331357	0.0109	0.3265	53386	77258	58749.13
6955168	chr2	rs6721163	173049165	T	A	0.799	0.802	0.991	0.0107025231331357	0.0109	0.3247	53386	77258	58749.13
6957999	chr2	rs6705994	173049387	C	T	0.813	0.815	0.976	0.0103957761821204	0.0113	0.3549	53386	77258	58749.13
6956722	chr2	rs1486956	173049531	A	T	0.799	0.802	0.992	0.0106035827841911	0.0109	0.3271	53386	77258	58749.13
6949397	chr2	rs1531998	173049819	G	C	0.81	0.813	0.995	0.0049974917102918	0.0111	0.6547	53386	77258	58749.13
6955734	chr2	rs62168962	173050541	G	A	0.701	0.697	0.868	0.0133998200630165	0.0101	0.184	53386	77258	58749.13
6934554	chr2	rs78580759	173050655	C	G	0.81	0.813	0.995	0.0047984689115734	0.0111	0.6642	53386	77258	58749.13
6938972	chr2	rs9752188	173050800	C	T	0.81	0.813	0.996	0.0046989426564652	0.0111	0.6692	53386	77258	58749.13
6960859	chr2	rs9752202	173050806	G	A	0.81	0.813	0.995	0.0047984689115734	0.0111	0.6614	53386	77258	58749.13
6935083	chr2	rs9752190	173050869	C	T	0.81	0.813	0.995	0.0047984689115734	0.0111	0.6619	53386	77258	58749.13
6961589	chr2	rs9752220	173051020	G	A	0.94	0.94	0.968	0.0033045340083004	0.0185	0.8594	53386	77258	58749.13
6950837	chr2	rs2357315	173051282	G	A	0.81	0.813	0.996	0.0049974917102918	0.0111	0.6532	53386	77258	58749.13
6953269	chr2	rs10198906	173051796	G	A	0.81	0.813	0.996	0.0049974917102918	0.0111	0.6523	53386	77258	58749.13
6948431	chr2	rs142107540	173057429	G	A	0.852	0.852	0.855	-0.0149004625639624	0.0131	0.2575	53386	77258	58749.13
6939449	chr2	rs12692990	173057849	A	G	0.829	0.832	0.984	0.0055048206344449	0.0116	0.6332	53386	77258	58749.13
6959978	chr2	rs12692991	173057854	C	T	0.813	0.816	0.988	0.0050969882578437	0.0112	0.6476	53386	77258	58749.13
6957326	chr2	rs12692992	173057914	A	T	0.81	0.813	0.998	0.0049974917102918	0.0111	0.6536	53386	77258	58749.13
6958182	chr2	rs12692993	173057982	T	C	0.81	0.813	0.998	0.0049974917102918	0.0111	0.6489	53386	77258	58749.13
6952510	chr2	rs145363219	173058038	A	C	0.976	0.975	0.881	0.0344014267173323	0.0296	0.245	52825	76805	58257.76
6949229	chr2	rs10930525	173058217	C	G	0.852	0.852	0.855	-0.0153979421800967	0.0132	0.2432	53386	77258	58749.13
6960850	chr2	rs4621143	173058655	T	C	0.81	0.813	0.998	0.0048979852621919	0.0111	0.6551	53386	77258	58749.13
6952490	chr2	rs4539764	173058672	G	T	0.81	0.813	0.999	0.0048979852621919	0.0111	0.6551	53386	77258	58749.13
6935001	chr2	rs11678566	173058709	C	T	0.852	0.852	0.854	-0.0151034855773182	0.0132	0.2501	53386	77258	58749.13
6941482	chr2	rs60758744	173058850	A	G	0.81	0.813	0.999	0.0050969882578437	0.0111	0.6414	53386	77258	58749.13
6959390	chr2	rs35747719	173058937	C	T	0.81	0.813	0.999	0.0049974917102918	0.0111	0.6542	53386	77258	58749.13
6934380	chr2	rs34366279	173059159	A	C	0.81	0.813	0.999	0.0051964749068174	0.011	0.6361	53386	77258	58749.13
6941574	chr2	rs13393795	173059248	C	T	0.81	0.813	0.999	0.0051964749068174	0.011	0.636	53386	77258	58749.13
6943141	chr2	rs13393977	173059261	G	A	0.81	0.813	0.999	0.0051964749068174	0.011	0.6357	53386	77258	58749.13
6954499	chr2	rs13407236	173059269	T	G	0.81	0.813	0.999	0.0051964749068174	0.011	0.6358	53386	77258	58749.13
6945318	chr2	rs2129476	173059440	T	C	0.81	0.813	1.0	0.0051964749068174	0.011	0.6357	53386	77258	58749.13
6941655	chr2	rs2129477	173059636	C	T	0.81	0.813	1.0	0.0051964749068174	0.011	0.636	53386	77258	58749.13
6958346	chr2	rs2129478	173059672	C	T	0.81	0.813	1.0	0.0051964749068174	0.011	0.6355	53386	77258	58749.13
6944141	chr2	rs7605010	173059832	A	G	0.662	0.665	0.922	-0.0031048149534787	0.0095	0.7415	53386	77258	58749.13
6944531	chr2	rs7592807	173059917	T	C	0.81	0.813	1.0	0.0051964749068174	0.011	0.6353	53386	77258	58749.13
6937672	chr2	rs2171319	173060422	T	C	0.94	0.94	0.973	0.0049974917102918	0.0185	0.7868	53386	77258	58749.13
6939237	chr2	rs1038565	173060526	G	T	0.81	0.813	1.0	0.0053954185169075	0.011	0.6237	53386	77258	58749.13
6938833	chr2	rs1038566	173060756	A	C	0.81	0.813	1.0	0.0052959516591825	0.011	0.63	53386	77258	58749.13
6947614	chr2	rs1038567	173060807	C	G	0.81	0.813	1.0	0.0052959516591825	0.011	0.6317	53386	77258	58749.13
6960240	chr2	rs6711418	173060838	G	A	0.81	0.813	1.0	0.0053954185169075	0.011	0.624	53386	77258	58749.13
6942765	chr2	rs6739805	173060938	A	C	0.81	0.813	1.0	0.0051964749068174	0.011	0.6386	53386	77258	58749.13
6936166	chr2	rs6711450	173061000	C	A	0.81	0.813	1.0	0.0052959516591825	0.011	0.633	53386	77258	58749.13
6953011	chr2	rs57033598	173061236	G	A	0.933	0.934	0.974	0.0045994064948955	0.0176	0.7962	53386	77258	58749.13
6935202	chr2	rs4306685	173061764	C	T	0.81	0.813	0.998	0.0051964749068174	0.0111	0.6381	53386	77258	58749.13
6948226	chr2	rs9287949	173062001	C	T	0.81	0.813	0.997	0.0052959516591825	0.0111	0.6299	53386	77258	58749.13
6957279	chr2	rs10179896	173062076	T	C	0.81	0.813	0.997	0.0051964749068174	0.0111	0.6386	53386	77258	58749.13
6934399	chr2	rs9287950	173062159	C	A	0.81	0.813	0.997	0.0052959516591825	0.0111	0.6335	53386	77258	58749.13
6950046	chr2	rs10191165	173062261	A	G	0.81	0.813	0.996	0.0051964749068174	0.0111	0.641	53386	77258	58749.13
6956252	chr2	rs9287951	173062313	T	A	0.81	0.813	0.996	0.0050969882578437	0.0111	0.6431	53386	77258	58749.13
6946425	chr2	rs13019943	173062549	T	C	0.81	0.813	0.996	0.0050969882578437	0.0111	0.6449	53386	77258	58749.13
6935344	chr2	rs12998734	173062602	C	A	0.81	0.813	0.996	0.0050969882578437	0.0111	0.6463	53386	77258	58749.13
6957716	chr2	rs4972705	173062727	G	A	0.852	0.852	0.851	-0.0152963956259917	0.0132	0.247	53386	77258	58749.13
6941109	chr2	rs34961322	173062803	G	A	0.81	0.813	0.995	0.0050969882578437	0.0111	0.6426	53386	77258	58749.13
6941961	chr2	rs12999168	173062828	C	T	0.81	0.813	0.995	0.0050969882578437	0.0111	0.6463	53386	77258	58749.13
6952900	chr2	rs35482192	173063116	A	G	0.81	0.813	0.995	0.0050969882578437	0.0111	0.6479	53386	77258	58749.13
6951190	chr2	rs12692995	173063212	A	G	0.81	0.813	0.994	0.0050969882578437	0.0111	0.6461	53386	77258	58749.13
6945035	chr2	rs12692996	173063240	G	A	0.81	0.813	0.994	0.0050969882578437	0.0111	0.6472	53386	77258	58749.13
6939778	chr2	rs6720175	173063269	G	T	0.81	0.813	0.994	0.0049974917102918	0.0111	0.6494	53386	77258	58749.13
6960738	chr2	rs13000387	173063410	C	A	0.876	0.879	0.982	0.0044998604248922	0.0133	0.735	53386	77258	58749.13
6943833	chr2	rs6720217	173063489	C	G	0.81	0.813	0.994	0.0049974917102918	0.0111	0.653	53386	77258	58749.13
6950150	chr2	rs6720539	173063608	G	C	0.81	0.813	0.994	0.0049974917102918	0.0111	0.6532	53386	77258	58749.13
6940327	chr2	rs6723670	173063931	G	C	0.81	0.813	0.993	0.0048979852621919	0.0111	0.657	53386	77258	58749.13
6940664	chr2	rs4359606	173064393	A	T	0.81	0.813	0.992	0.0048979852621919	0.0111	0.6597	53386	77258	58749.13
6955355	chr2	rs4347787	173064428	C	T	0.81	0.813	0.992	0.0047984689115734	0.0111	0.663	53386	77258	58749.13
6944622	chr2	rs4335914	173064435	T	C	0.81	0.813	0.992	0.0047984689115734	0.0111	0.6631	53386	77258	58749.13
6935365	chr2	rs4566334	173064685	G	A	0.81	0.813	0.992	0.0048979852621919	0.0111	0.6602	53386	77258	58749.13
6947727	chr2	rs4353612	173064686	C	T	0.81	0.813	0.991	0.0046989426564652	0.0111	0.6712	53386	77258	58749.13
6934003	chr2	rs12467851	173065234	G	C	0.81	0.813	0.991	0.0048979852621919	0.0111	0.6618	53386	77258	58749.13
6948172	chr2	rs12472179	173065342	T	C	0.81	0.813	0.991	0.0046989426564652	0.0111	0.6691	53386	77258	58749.13
6938249	chr2	rs12475912	173065352	A	T	0.81	0.813	0.991	0.0046989426564652	0.0111	0.6707	53386	77258	58749.13
6956277	chr2	rs12472208	173065413	T	C	0.81	0.813	0.991	0.0046989426564652	0.0111	0.6734	53386	77258	58749.13
6954413	chr2	rs12468728	173065600	C	T	0.81	0.813	0.991	0.0045994064948955	0.0111	0.6801	53386	77258	58749.13
6940580	chr2	rs13019996	173065724	C	T	0.81	0.813	0.991	0.0044998604248922	0.0111	0.6865	53386	77258	58749.13
6953015	chr2	rs10497380	173065943	G	A	0.81	0.813	0.991	0.0044998604248922	0.0111	0.6831	53386	77258	58749.13
6940473	chr2	rs6706443	173066758	A	G	0.81	0.813	0.99	0.0045994064948955	0.0111	0.6788	53386	77258	58749.13
6954861	chr2	rs6735491	173066799	C	T	0.81	0.813	0.99	0.0045994064948955	0.0111	0.6774	53386	77258	58749.13
6959843	chr2	rs6735511	173066847	C	T	0.81	0.813	0.99	0.0044998604248922	0.0111	0.6834	53386	77258	58749.13
6935850	chr2	rs6735783	173066933	G	A	0.81	0.813	0.99	0.0044998604248922	0.0111	0.6884	53386	77258	58749.13
6942770	chr2	rs6750823	173067030	T	C	0.81	0.814	0.989	0.004101577021075	0.0111	0.7121	53386	77258	58749.13
6945090	chr2	rs6750923	173067085	T	C	0.81	0.814	0.988	0.004201162744548	0.0111	0.7047	53386	77258	58749.13
6946258	chr2	rs6736020	173067091	G	A	0.81	0.814	0.988	0.0043007385516922	0.0111	0.6958	53386	77258	58749.13
6944898	chr2	rs6736027	173067107	G	T	0.81	0.814	0.988	0.0043007385516922	0.0111	0.6979	53386	77258	58749.13
6943134	chr2	rs10210968	173068180	A	C	0.81	0.813	0.988	0.0045994064948955	0.0111	0.6777	53386	77258	58749.13
6961157	chr2	rs10187668	173068201	C	A	0.81	0.813	0.988	0.0045994064948955	0.0111	0.6821	53386	77258	58749.13
6955692	chr2	rs10211286	173068403	A	G	0.81	0.813	0.988	0.0044003044444822	0.0111	0.6927	53386	77258	58749.13
6936966	chr2	rs10188182	173068570	G	A	0.81	0.813	0.987	0.0045994064948955	0.0111	0.6808	53386	77258	58749.13
6957541	chr2	rs6759270	173069236	T	C	0.125	0.121	0.982	-0.0031950988965408	0.0132	0.8071	53386	77258	58749.13
6960662	chr2	rs10930526	173069442	T	A	0.183	0.179	0.992	-0.001501126126267	0.0112	0.8912	53386	77258	58749.13
6956809	chr2	rs10803866	173069472	C	T	0.127	0.124	0.983	-0.0018016219466282	0.0131	0.8915	53386	77258	58749.13
6957604	chr2	rs10803867	173069483	T	C	0.127	0.123	0.983	-0.0016012813669738	0.0131	0.9052	53386	77258	58749.13
6938228	chr2	rs10930527	173069722	T	A	0.169	0.164	0.985	0.0128964817350202	0.0116	0.2691	53386	77258	58749.13
6939969	chr2	rs10930528	173069855	C	G	0.169	0.164	0.987	0.0124027667170427	0.0116	0.2881	53386	77258	58749.13
6939197	chr2	rs10930529	173070052	A	G	0.169	0.164	0.988	0.0118989261570991	0.0116	0.3051	53386	77258	58749.13
6944632	chr2	rs4972710	173070217	C	T	0.12	0.116	0.988	0.0029955089797983	0.0134	0.8237	53386	77258	58749.13
6958645	chr2	rs4972711	173070406	A	C	0.224	0.218	0.999	0.0098018049722602	0.0104	0.347	53386	77258	58749.13
6939051	chr2	rs4972712	173070413	T	C	0.224	0.218	0.999	0.0098018049722602	0.0104	0.3473	53386	77258	58749.13
6957273	chr2	rs4972713	173070436	G	A	0.224	0.218	0.999	0.0090984829852593	0.0104	0.3787	53386	77258	58749.13
6933835	chr2	rs62168965	173070849	T	C	0.224	0.218	0.999	0.0099998345783334	0.0104	0.337	53386	77258	58749.13
6953940	chr2	rs55919266	173071162	T	C	0.224	0.218	0.999	0.0100988346774146	0.0104	0.3318	53386	77258	58749.13
6956129	chr2	rs13019357	173071238	G	C	0.224	0.218	0.999	0.0101978249764461	0.0104	0.3275	53386	77258	58749.13
6935871	chr2	rs114071927	173071409	C	A	0.944	0.945	0.97	0.0013990209137074	0.0192	0.9438	53386	77258	58749.13
6958035	chr2	rs4571029	173071433	A	G	0.224	0.218	0.998	0.0103957761821204	0.0104	0.3161	53386	77258	58749.13
6939142	chr2	rs963308	173072075	G	A	0.223	0.217	0.997	0.0115035793834154	0.0104	0.2711	53386	77258	58749.13
6960234	chr2	rs1812500	173072323	T	C	0.107	0.104	0.981	0.0210959082947329	0.0142	0.1368	53386	77258	58749.13
6934829	chr2	rs963307	173072462	C	T	0.224	0.218	0.997	0.009504687014246	0.0104	0.359	53386	77258	58749.13
6935839	chr2	rs11893372	173072719	G	A	0.945	0.945	0.97	-0.0031048149534787	0.0193	0.873	53386	77258	58749.13
6935171	chr2	rs73976590	173072824	C	T	0.951	0.952	0.984	-0.0349020520092649	0.0202	0.08472	53386	77258	58749.13
6934316	chr2	rs73976592	173072957	G	A	0.951	0.953	0.984	-0.0349952529972629	0.0202	0.08339	53386	77258	58749.13
6958622	chr2	rs11684103	173073238	C	T	0.176	0.171	0.996	0.0033045340083004	0.0114	0.7738	53386	77258	58749.13
6951216	chr2	rs10930530	173073555	G	T	0.176	0.172	0.997	0.0034041991335623	0.0114	0.7647	53386	77258	58749.13
6951433	chr2	rs10930532	173073804	T	G	0.176	0.172	0.997	0.0034041991335623	0.0114	0.764	53386	77258	58749.13
6938880	chr2	rs10930533	173073917	G	A	0.176	0.172	0.997	0.0034041991335623	0.0114	0.7674	53386	77258	58749.13
6945335	chr2	rs12476259	173074012	T	C	0.176	0.171	0.997	0.0038027603329278	0.0114	0.7405	53386	77258	58749.13
6944058	chr2	rs12991095	173074395	G	A	0.176	0.172	0.996	0.0032048589489113	0.0114	0.7806	53386	77258	58749.13
6954370	chr2	rs12990778	173074399	C	T	0.176	0.172	0.996	0.0032048589489113	0.0114	0.7822	53386	77258	58749.13
6955266	chr2	rs6743328	173074466	G	A	0.176	0.172	0.996	0.0026963615477425	0.0114	0.8154	53386	77258	58749.13
6961010	chr2	rs6714712	173074655	A	G	0.176	0.172	0.996	0.0030952049073025	0.0114	0.7867	53386	77258	58749.13
6948301	chr2	rs10930534	173075067	C	T	0.176	0.171	0.997	0.0032048589489113	0.0114	0.7822	53386	77258	58749.13
6949195	chr2	rs4524096	173075136	C	G	0.176	0.172	0.996	0.0030952049073025	0.0114	0.7832	53386	77258	58749.13
6933887	chr2	rs4467239	173075266	A	G	0.176	0.171	0.997	0.0030952049073025	0.0114	0.7836	53386	77258	58749.13
6955670	chr2	rs2884154	173075418	T	G	0.225	0.22	0.995	0.0107025231331357	0.0104	0.3017	53386	77258	58749.13
6961513	chr2	rs4583429	173075511	A	G	0.176	0.171	0.997	0.0030952049073025	0.0114	0.7826	53386	77258	58749.13
6945815	chr2	rs6747365	173075545	G	C	0.176	0.172	0.997	0.0030952049073025	0.0114	0.7842	53386	77258	58749.13
6952240	chr2	rs6747259	173075595	C	T	0.176	0.171	0.996	0.0035038543266769	0.0114	0.7598	53386	77258	58749.13
6940513	chr2	rs6705155	173075604	T	G	0.176	0.171	0.996	0.0033045340083004	0.0114	0.7697	53386	77258	58749.13
6941466	chr2	rs13430020	173075902	T	C	0.827	0.831	0.995	-0.0012007205765188	0.0115	0.9158	53386	77258	58749.13
6952929	chr2	rs4972715	173076020	T	C	0.176	0.172	0.997	0.0029955089797983	0.0114	0.7917	53386	77258	58749.13
6958904	chr2	rs4972717	173076350	C	T	0.176	0.172	0.997	0.0029955089797983	0.0114	0.7911	53386	77258	58749.13
6943002	chr2	rs4972718	173076468	A	G	0.176	0.171	0.996	0.0028958031120254	0.0114	0.7995	53386	77258	58749.13
6956668	chr2	rs4972719	173076509	C	T	0.176	0.171	0.996	0.0028958031120254	0.0114	0.7987	53386	77258	58749.13
6938973	chr2	rs6751574	173076582	G	A	0.176	0.171	0.995	0.0028958031120254	0.0114	0.7982	53386	77258	58749.13
6946516	chr2	rs12614495	173076840	A	G	0.176	0.171	0.994	0.0028958031120254	0.0114	0.8007	53386	77258	58749.13
6947325	chr2	rs10803868	173077178	C	T	0.176	0.172	0.993	0.0028958031120254	0.0114	0.8021	53386	77258	58749.13
6942086	chr2	rs4972723	173077655	T	C	0.175	0.171	0.991	0.0023971245997214	0.0114	0.8345	53386	77258	58749.13
6936340	chr2	rs4972724	173077868	C	T	0.161	0.157	0.984	-0.0010005003335835	0.0119	0.9314	53386	77258	58749.13
6936692	chr2	rs4972725	173077922	G	A	0.161	0.157	0.984	-0.001100605444033	0.0119	0.9259	53386	77258	58749.13
6943929	chr2	rs62168967	173078155	G	C	0.674	0.672	0.871	0.0092966519050945	0.0098	0.3445	53386	77258	58749.13
6957972	chr2	rs10930535	173078499	C	G	0.161	0.157	0.981	-0.0014009809156281	0.0119	0.9041	53386	77258	58749.13
6952481	chr2	rs6433336	173078631	T	A	0.161	0.157	0.98	-0.0019018072895963	0.0119	0.8724	53386	77258	58749.13
6950329	chr2	rs6433337	173078760	C	A	0.161	0.157	0.98	-0.0017014466397575	0.0119	0.8837	53386	77258	58749.13
6958217	chr2	rs6433338	173078782	G	A	0.161	0.157	0.98	-0.001501126126267	0.0119	0.902	53386	77258	58749.13
6936214	chr2	rs62168984	173078798	T	A	0.702	0.699	0.862	0.0133998200630165	0.0101	0.1863	53386	77258	58749.13
6936428	chr2	rs4972728	173078999	G	C	0.161	0.157	0.979	-0.0025031302181184	0.0119	0.8349	53386	77258	58749.13
6952178	chr2	rs6433339	173079292	T	C	0.161	0.157	0.978	-0.0024028846163103	0.0119	0.8389	53386	77258	58749.13
6959635	chr2	rs6433340	173079409	T	C	0.161	0.157	0.977	-0.0026033858701149	0.0119	0.8285	53386	77258	58749.13
6934838	chr2	rs6709514	173079815	G	A	0.161	0.157	0.976	-0.0026033858701149	0.0119	0.8266	53386	77258	58749.13
6940412	chr2	rs9750439	173079831	T	C	0.161	0.157	0.976	-0.0026033858701149	0.0119	0.8258	53386	77258	58749.13
6943528	chr2	rs2054832	173080117	T	C	0.161	0.157	0.975	-0.0028039273327342	0.0119	0.8117	53386	77258	58749.13
6960555	chr2	rs13034707	173081692	T	G	0.16	0.157	0.972	-0.0034961042567088	0.012	0.7699	53386	77258	58749.13
6939955	chr2	rs13034957	173081793	T	A	0.16	0.157	0.972	-0.0034961042567088	0.012	0.7675	53386	77258	58749.13
6959007	chr2	rs7575468	173082167	A	C	0.16	0.157	0.971	-0.0034961042567088	0.012	0.7686	53386	77258	58749.13
6958297	chr2	rs1542676	173082450	T	C	0.16	0.157	0.97	-0.003596459514405	0.012	0.7661	53386	77258	58749.13
6950733	chr2	rs1906181	173083427	C	T	0.16	0.157	0.969	-0.003596459514405	0.012	0.7655	53386	77258	58749.13
6942852	chr2	rs12692997	173083751	G	A	0.843	0.845	0.966	0.0051964749068174	0.0121	0.6695	53386	77258	58749.13
6941990	chr2	rs2357320	173084370	C	T	0.21	0.206	0.969	0.0058031292269501	0.0108	0.5938	53386	77258	58749.13
6941154	chr2	rs2357319	173084426	T	C	0.853	0.852	0.845	-0.0189993500097828	0.0132	0.1522	53386	77258	58749.13
6934476	chr2	rs6708636	173085089	G	A	0.16	0.157	0.965	-0.0031950988965408	0.012	0.7869	53386	77258	58749.13
6941398	chr2	rs12614868	173085897	T	C	0.16	0.157	0.962	-0.0033957590691798	0.012	0.7765	53386	77258	58749.13
6958000	chr2	rs7578317	173086428	T	C	0.945	0.945	0.945	0.0029955089797983	0.0196	0.8794	53386	77258	58749.13
6938300	chr2	rs4972730	173087091	G	C	0.209	0.205	0.962	0.0058031292269501	0.0109	0.5918	53386	77258	58749.13
6946670	chr2	rs13389933	173087891	G	A	0.946	0.946	0.941	0.0036034995896235	0.0197	0.8543	53386	77258	58749.13
6949929	chr2	rs58318675	173088653	G	A	0.849	0.849	0.841	-0.0217038334437866	0.0132	0.09941	53386	77258	58749.13
6950515	chr2	rs34567022	173091583	T	C	0.729	0.725	0.891	0.0166997792224134	0.0103	0.1033	53386	77258	58749.13
6961032	chr2	rs10198133	173092081	C	G	0.716	0.718	0.935	-0.0039979812872983	0.0099	0.6883	53386	77258	58749.13
6947818	chr2	rs13396614	173093268	A	G	0.86	0.859	0.947	-0.0067024110596754	0.0127	0.5996	53386	77258	58749.13
6957193	chr2	rs13422459	173093533	C	T	0.761	0.759	0.972	0.0189983824093147	0.0102	0.06305	53386	77258	58749.13
6952369	chr2	rs10204599	173093926	C	T	0.571	0.57	0.96	0.0118989261570991	0.0089	0.1812	53386	77258	58749.13
6947599	chr2	rs10930536	173093972	T	A	0.519	0.519	0.944	-0.0085968472255182	0.0089	0.3324	53386	77258	58749.13
6934041	chr2	rs10930537	173094008	G	C	0.519	0.52	0.945	-0.0074980401773571	0.0089	0.3994	53386	77258	58749.13
6950217	chr2	rs12478419	173095562	G	A	0.426	0.427	0.954	-0.0117993392160431	0.0089	0.1874	53386	77258	58749.13
6938176	chr2	rs10167005	173096611	C	T	0.957	0.958	0.995	-0.0396039865931634	0.0213	0.06329	53386	77258	58749.13
6935838	chr2	rs4610020	173096709	T	C	0.711	0.711	0.983	0.0077995046323818	0.0096	0.4171	53386	77258	58749.13
6960885	chr2	rs6433342	173097343	G	A	0.729	0.728	0.991	0.0133998200630165	0.0097	0.1677	53386	77258	58749.13
6941419	chr2	rs10194179	173097848	A	G	0.956	0.957	0.999	-0.0315009870620622	0.021	0.1337	53386	77258	58749.13
6948181	chr2	rs10194271	173097928	A	G	0.956	0.957	0.999	-0.0310985871020312	0.021	0.1397	53386	77258	58749.13
6938369	chr2	rs79332093	173098070	A	G	0.956	0.957	0.997	-0.0310985871020312	0.0211	0.1407	53386	77258	58749.13
6961561	chr2	rs1073730	173101760	C	T	0.731	0.73	0.994	0.013202462677756	0.0097	0.1751	53386	77258	58749.13
6948397	chr2	rs6705620	173102131	A	T	0.729	0.729	0.995	0.0127977582298607	0.0097	0.185	53386	77258	58749.13
6958365	chr2	rs149184735	173102603	T	C	0.98	0.979	0.841	0.0528011569911275	0.0332	0.1124	52240	74904	57462.97
6942949	chr2	rs2004616	173104539	C	T	0.729	0.729	0.999	0.0126002819757385	0.0097	0.1919	53386	77258	58749.13
6958986	chr2	rs4076083	173104712	G	T	0.73	0.729	0.999	0.0125015292229252	0.0097	0.197	53386	77258	58749.13
6954469	chr2	rs10930538	173105479	T	C	0.357	0.358	0.997	-0.0074980401773571	0.009	0.4031	53386	77258	58749.13
6942229	chr2	rs13409279	173105554	T	A	0.956	0.957	0.993	-0.0305004454483837	0.0212	0.149	53386	77258	58749.13
6949623	chr2	rs56105451	173106355	G	A	0.773	0.772	0.989	0.0203025023378308	0.0103	0.0494	53386	77258	58749.13
6948873	chr2	rs13402034	173106724	C	T	0.729	0.728	0.992	0.0136957831289865	0.0097	0.1596	53386	77258	58749.13
6958298	chr2	rs72894807	173107122	A	G	0.775	0.773	0.986	0.0222017079836866	0.0104	0.03177	53386	77258	58749.13
6935584	chr2	rs4972459	173107161	C	A	0.358	0.359	0.986	-0.0080019302190585	0.009	0.3758	53386	77258	58749.13
6943237	chr2	rs72894808	173107281	G	A	0.729	0.728	0.989	0.0126002819757385	0.0097	0.1941	53386	77258	58749.13
6945239	chr2	rs11688652	173107486	T	G	0.492	0.49	0.95	-0.0045001103249234	0.0088	0.61	53386	77258	58749.13
6940156	chr2	rs11695425	173108267	A	G	0.775	0.774	0.985	0.0167981182758809	0.0104	0.1058	53386	77258	58749.13
6942722	chr2	rs4972740	173108443	C	T	0.692	0.689	0.976	0.024097313483794	0.0094	0.01067	53386	77258	58749.13
6954890	chr2	rs6724822	173110149	T	C	0.762	0.76	0.978	0.0209000641077417	0.0102	0.04074	53386	77258	58749.13
6955881	chr2	rs72894814	173110756	A	G	0.908	0.905	0.941	0.023198814502523	0.0154	0.131	53386	77258	58749.13
6957126	chr2	rs4972461	173112288	C	T	0.922	0.919	0.947	0.0246048038572487	0.0165	0.1368	53386	77258	58749.13
6950206	chr2	rs6757886	173113143	G	A	0.922	0.919	0.955	0.0203025023378308	0.0164	0.2172	53386	77258	58749.13
6939421	chr2	rs35806149	173113568	A	G	0.98	0.981	0.907	-0.0494949124461712	0.0336	0.141	52471	73563	57294.31
6937236	chr2	rs11691213	173114200	T	C	0.793	0.794	0.992	0.0106035827841911	0.0107	0.3215	53386	77258	58749.13
6947896	chr2	rs6433343	173114684	T	C	0.14	0.136	0.996	0.0304031059110447	0.0125	0.0148	53386	77258	58749.13
6942991	chr2	rs6707780	173114701	C	T	0.79	0.791	0.999	0.0126990249774084	0.0106	0.2304	53386	77258	58749.13
6951815	chr2	rs6708374	173114962	G	A	0.79	0.791	1.0	0.0127977582298607	0.0106	0.2241	53386	77258	58749.13
6951370	chr2	rs4435421	173115214	T	C	0.309	0.305	0.996	0.0011992805754821	0.0093	0.895	53386	77258	58749.13
6946332	chr2	rs4404238	173115597	A	G	0.35	0.345	0.994	0.0058031292269501	0.009	0.5198	53386	77258	58749.13
6944294	chr2	rs4972741	173115660	G	A	0.0933	0.0902	0.995	0.031498667059371	0.0149	0.03471	53386	77258	58749.13
6934061	chr2	rs34332486	173115970	G	C	0.79	0.791	0.996	0.0125015292229252	0.0106	0.2378	53386	77258	58749.13
6938170	chr2	rs4972462	173116283	G	T	0.936	0.933	0.954	0.0235016597850914	0.0179	0.191	53386	77258	58749.13
6948755	chr2	rs56364998	173116725	A	C	0.79	0.79	0.994	0.0114047182634362	0.0106	0.28	53386	77258	58749.13
6937094	chr2	rs11695878	173116832	T	C	0.35	0.345	0.991	0.0061013488579762	0.0091	0.4996	53386	77258	58749.13
6940766	chr2	rs56154182	173116924	T	C	0.79	0.791	0.994	0.0112959597418516	0.0106	0.2846	53386	77258	58749.13
6957454	chr2	rs56001547	173117102	C	T	0.794	0.794	0.992	0.0103957761821204	0.0107	0.3301	53386	77258	58749.13
6944322	chr2	rs7594038	173117249	A	G	0.0933	0.0905	0.993	0.0291995144044279	0.0149	0.05041	53386	77258	58749.13
6945723	chr2	rs6717347	173117510	G	T	0.744	0.745	0.991	0.0049974917102918	0.0099	0.6102	53386	77258	58749.13
6937620	chr2	rs4972743	173117629	G	T	0.0934	0.0905	0.992	0.0289955368412525	0.0149	0.052	53386	77258	58749.13
6960127	chr2	rs11691669	173118300	C	A	0.351	0.346	0.988	0.0063994795805678	0.0091	0.478	53386	77258	58749.13
6944973	chr2	rs11691716	173118470	C	T	0.351	0.346	0.988	0.0064988367398296	0.0091	0.4761	53386	77258	58749.13
6953035	chr2	rs6721348	173118509	G	A	0.0942	0.0913	0.993	0.0289955368412525	0.0149	0.05091	53386	77258	58749.13
6948313	chr2	rs7601351	173119071	A	G	0.35	0.346	0.985	0.0068961666878413	0.0091	0.4463	53386	77258	58749.13
6934307	chr2	rs117218001	173119803	C	T	0.982	0.981	0.903	-0.001100605444033	0.0339	0.9734	52737	76609	58100.13
6955359	chr2	rs4561630	173121662	T	C	0.508	0.503	0.986	0.0082954970241069	0.0087	0.3402	53386	77258	58749.13
6936074	chr2	rs10174176	173121925	A	C	0.509	0.504	0.985	0.007997931111062	0.0087	0.3548	53386	77258	58749.13
6938017	chr2	rs10198240	173122258	C	T	0.19	0.186	0.984	0.0203025023378308	0.0111	0.06646	53386	77258	58749.13
6938401	chr2	rs13008183	173122308	G	T	0.185	0.181	0.991	0.0221038989069263	0.0111	0.04768	53386	77258	58749.13
6961566	chr2	rs62168992	173122388	T	C	0.186	0.182	0.992	0.0213993910058902	0.0111	0.05456	53386	77258	58749.13
6938693	chr2	rs62168993	173122490	T	C	0.186	0.182	0.992	0.021497269010823	0.0111	0.05355	53386	77258	58749.13
6959059	chr2	rs4972465	173123082	A	G	0.186	0.182	0.993	0.0213993910058902	0.0111	0.05421	53386	77258	58749.13
6960393	chr2	rs77816182	173123439	C	T	0.984	0.982	0.905	0.0332993704009261	0.0435	0.4435	34877	50746	38721.5
6949001	chr2	rs4972752	173123476	C	T	0.185	0.181	0.994	0.0221038989069263	0.0111	0.04713	53386	77258	58749.13
6937722	chr2	rs4972753	173123587	T	C	0.827	0.824	0.993	0.0098018049722602	0.0114	0.3896	53386	77258	58749.13
6946617	chr2	rs7573643	173123739	G	A	0.185	0.181	0.994	0.021497269010823	0.0111	0.0536	53386	77258	58749.13
6941933	chr2	rs7573648	173123744	G	A	0.186	0.182	0.994	0.0221038989069263	0.0111	0.04718	53386	77258	58749.13
6938214	chr2	rs7573538	173123788	C	T	0.185	0.181	0.995	0.0222017079836866	0.0111	0.04603	53386	77258	58749.13
6961573	chr2	rs7573560	173123823	C	T	0.185	0.181	0.995	0.0218006299588528	0.0111	0.04962	53386	77258	58749.13
6942945	chr2	rs79485192	173123984	G	T	0.828	0.825	0.993	0.0099008246772624	0.0114	0.3871	53386	77258	58749.13
6939223	chr2	rs7587844	173124040	T	C	0.185	0.181	0.997	0.0213015034199157	0.0111	0.0549	53386	77258	58749.13
6945328	chr2	rs7574002	173124183	C	T	0.359	0.358	0.997	0.00730326611012	0.009	0.4185	53386	77258	58749.13
6939679	chr2	rs7574225	173124237	G	A	0.359	0.358	0.997	0.0074025335167413	0.009	0.4116	53386	77258	58749.13
6942626	chr2	rs4324293	173125065	G	A	0.551	0.548	0.996	0.0159028762794155	0.0087	0.06605	53386	77258	58749.13
6944413	chr2	rs4531900	173125108	T	C	0.55	0.547	0.997	0.0165030720990143	0.0087	0.05672	53386	77258	58749.13
6947730	chr2	rs4578823	173125253	G	A	0.639	0.637	0.992	-0.0043996643446871	0.009	0.626	53386	77258	58749.13
6951441	chr2	rs4545973	173125259	C	T	0.639	0.638	0.992	-0.0042992284528324	0.009	0.6347	53386	77258	58749.13
6940888	chr2	rs4426504	173125271	G	C	0.55	0.547	0.996	0.0166997792224134	0.0087	0.05373	53386	77258	58749.13
6960468	chr2	rs67862470	173125341	A	G	0.723	0.723	0.985	0.012096540947233	0.0097	0.2111	53386	77258	58749.13
6949934	chr2	rs59290226	173125578	A	G	0.639	0.637	0.993	-0.0036968248442897	0.009	0.6775	53386	77258	58749.13
6940757	chr2	rs6433345	173125748	C	T	0.185	0.181	0.998	0.0217027816432335	0.0111	0.05015	53386	77258	58749.13
6947731	chr2	rs6746255	173125839	T	A	0.639	0.637	0.993	-0.0033957590691798	0.009	0.7025	53386	77258	58749.13
6949376	chr2	rs6433346	173125947	T	C	0.639	0.637	0.993	-0.0036968248442897	0.009	0.6799	53386	77258	58749.13
6956751	chr2	rs72894852	173126354	A	G	0.829	0.827	0.986	0.009504687014246	0.0115	0.4101	53386	77258	58749.13
6943464	chr2	rs4289149	173126490	A	G	0.185	0.181	0.999	0.0215951374365897	0.0111	0.05146	53386	77258	58749.13
6943364	chr2	rs56252948	173126607	G	T	0.723	0.723	0.98	0.0114047182634362	0.0097	0.2414	53386	77258	58749.13
6941543	chr2	rs62169003	173126894	G	A	0.68	0.678	0.985	0.0012991557316201	0.0093	0.8848	53386	77258	58749.13
6937113	chr2	rs4294971	173127345	A	T	0.185	0.181	0.996	0.0213015034199157	0.0111	0.05492	53386	77258	58749.13
6940322	chr2	rs7588418	173127669	C	T	0.362	0.36	0.989	0.0064988367398296	0.009	0.4728	53386	77258	58749.13
6958924	chr2	rs62169005	173128446	T	G	0.68	0.677	0.979	0.0008995952428359	0.0093	0.9197	53386	77258	58749.13
6941669	chr2	rs72894855	173128972	A	G	0.827	0.824	0.975	0.0108014536938559	0.0115	0.3485	53386	77258	58749.13
6960609	chr2	rs7565945	173128994	A	G	0.507	0.505	0.977	0.0121953336998771	0.0087	0.1618	53386	77258	58749.13
6947426	chr2	rs13417973	173129096	A	C	0.679	0.676	0.975	0.0005998200719675	0.0093	0.9522	53386	77258	58749.13
6941989	chr2	rs7592685	173129160	C	T	0.185	0.181	0.985	0.0209979909956055	0.0112	0.06024	53386	77258	58749.13
6946561	chr2	rs35988944	173129321	G	A	0.507	0.505	0.975	0.0119977384336167	0.0087	0.1698	53386	77258	58749.13
6939729	chr2	rs72894865	173129323	C	T	0.829	0.827	0.97	0.0098018049722602	0.0116	0.3988	53386	77258	58749.13
6941554	chr2	rs7566285	173129336	A	G	0.506	0.504	0.974	0.0114047182634362	0.0087	0.1891	53386	77258	58749.13
6956409	chr2	rs150862246	173129627	T	A	0.786	0.784	0.966	0.0033045340083004	0.0107	0.7544	53386	77258	58749.13
6953307	chr2	rs139304938	173129628	T	C	0.786	0.784	0.965	0.0033045340083004	0.0107	0.7542	53386	77258	58749.13
6958548	chr2	rs7557236	173129855	T	A	0.68	0.678	0.969	0.001099395443301	0.0093	0.9027	53386	77258	58749.13
6945626	chr2	rs59803594	173130735	G	A	0.827	0.824	0.966	0.0114047182634362	0.0116	0.3251	53386	77258	58749.13
6961346	chr2	rs60010335	173130968	A	G	0.787	0.785	0.957	0.004201162744548	0.0107	0.6928	53386	77258	58749.13
6948888	chr2	rs61149590	173131047	A	G	0.786	0.784	0.959	0.0029955089797983	0.0107	0.7812	53386	77258	58749.13
6939700	chr2	rs77343959	173131140	T	C	0.787	0.785	0.956	0.0032048589489113	0.0107	0.763	53386	77258	58749.13
6941660	chr2	rs7422525	173131531	C	G	0.786	0.784	0.956	0.0027960873020011	0.0107	0.7974	53386	77258	58749.13
6938172	chr2	rs13384762	173132362	G	T	0.68	0.678	0.954	0.001099395443301	0.0094	0.9041	53386	77258	58749.13
6941328	chr2	rs4306687	173133436	G	A	0.681	0.679	0.947	0.0017983819413794	0.0095	0.8467	53386	77258	58749.13
6944029	chr2	rs11689075	173134515	A	C	0.723	0.723	0.934	0.0105046326450854	0.0099	0.2929	53386	77258	58749.13
6955601	chr2	rs72894867	173135341	A	C	0.817	0.815	0.922	0.0085037404912207	0.0116	0.4609	53386	77258	58749.13
6960679	chr2	rs4419205	173135354	G	A	0.441	0.44	0.902	-0.0006001800720324	0.0091	0.9513	53386	77258	58749.13
6956537	chr2	rs6707843	173135718	T	A	0.152	0.149	0.931	0.0187039847937718	0.0124	0.1333	53386	77258	58749.13
6942080	chr2	rs4972756	173136494	A	G	0.622	0.62	0.855	-0.0098988321792475	0.0096	0.3049	53386	77258	58749.13
6934599	chr2	rs4972468	173138230	G	A	0.813	0.811	0.849	0.0022973590486834	0.0119	0.8472	53386	77258	58749.13
6945195	chr2	rs4972758	173138239	C	T	0.899	0.897	0.842	0.0098018049722602	0.0154	0.5273	53386	77258	58749.13
6958558	chr2	rs4972759	173138562	C	T	0.966	0.965	0.848	0.03649585023784	0.0259	0.1586	53386	77258	58749.13
6959305	chr2	rs7557546	173139071	G	A	0.648	0.645	0.894	0.0234039777790161	0.0096	0.01427	53386	77258	58749.13
6957476	chr2	rs10202488	173139230	T	A	0.546	0.542	0.935	0.0332993704009261	0.009	0.0002018	53386	77258	58749.13
6939121	chr2	rs116695155	173139406	C	T	0.982	0.982	0.862	-0.0364046818937998	0.035	0.2985	52879	75945	58029.24
6957101	chr2	rs4972470	173139832	T	G	0.357	0.36	0.961	-0.022398994943479	0.0092	0.01436	53386	77258	58749.13
6956061	chr2	rs10193528	173140255	G	C	0.394	0.397	0.977	-0.023401696181619	0.0089	0.008828	53386	77258	58749.13
6938048	chr2	rs4972760	173140874	A	G	0.124	0.127	0.966	-0.0293979151845611	0.0132	0.02652	53386	77258	58749.13
6943050	chr2	rs4246617	173141580	A	G	0.391	0.394	0.988	-0.0227979086760041	0.0089	0.01017	53386	77258	58749.13
6950882	chr2	rs4246618	173141809	C	G	0.392	0.395	0.988	-0.0231969816042026	0.0089	0.008867	53386	77258	58749.13
6955652	chr2	rs4349318	173142480	G	T	0.392	0.395	0.987	-0.0218980211012161	0.0089	0.01375	53386	77258	58749.13
6944970	chr2	rs11682242	173142571	C	T	0.735	0.734	0.988	0.0109003744682883	0.0098	0.2655	53386	77258	58749.13
6948980	chr2	rs4433964	173143498	C	T	0.734	0.733	0.989	0.0114047182634362	0.0098	0.2454	53386	77258	58749.13
6940814	chr2	rs4335911	173145535	T	A	0.67	0.666	0.975	0.0251998010217421	0.0093	0.006555	53386	77258	58749.13
6939970	chr2	rs4972763	173145766	G	T	0.329	0.333	0.978	-0.0256050287153947	0.0093	0.005734	53386	77258	58749.13
6937737	chr2	rs4972764	173145785	T	C	0.266	0.268	0.98	-0.0172987645783295	0.0098	0.0786	53386	77258	58749.13
6938533	chr2	rs10195843	173146356	C	A	0.673	0.669	0.983	0.0235016597850914	0.0093	0.01125	53386	77258	58749.13
6959579	chr2	rs7601768	173146876	G	A	0.673	0.669	0.98	0.0236969951765786	0.0093	0.01077	53386	77258	58749.13
6950203	chr2	rs67673184	173148881	A	G	0.864	0.86	0.98	0.0267003518299564	0.0126	0.03455	53386	77258	58749.13
6938594	chr2	rs4972765	173149354	C	G	0.278	0.283	0.984	-0.0315009870620622	0.0097	0.001125	53386	77258	58749.13
6949058	chr2	rs4972472	173149363	G	A	0.277	0.282	0.986	-0.0323992324466777	0.0097	0.000832	53386	77258	58749.13
6951886	chr2	rs9287953	173149662	A	G	0.859	0.858	0.986	0.0269047980491434	0.0125	0.03142	53386	77258	58749.13
6952858	chr2	rs61548167	173149939	G	T	0.978	0.977	0.972	0.0577027101282892	0.031	0.06258	51420	75029	56731.19
6936902	chr2	rs68130068	173150012	C	T	0.864	0.86	0.99	0.0267003518299564	0.0126	0.03325	53386	77258	58749.13
6959257	chr2	rs4316910	173150235	T	C	0.723	0.718	0.996	0.0318958749835631	0.0096	0.0009375	53386	77258	58749.13
6954333	chr2	rs4316911	173150393	T	G	0.723	0.718	0.996	0.0321960982163169	0.0096	0.0008282	53386	77258	58749.13
6956935	chr2	rs10803871	173150513	T	G	0.722	0.717	0.996	0.0318958749835631	0.0096	0.0009363	53386	77258	58749.13
6961047	chr2	rs13430544	173150560	C	A	0.881	0.882	0.99	0.0160997014894237	0.0134	0.2302	53386	77258	58749.13
6952289	chr2	rs60062172	173150639	A	T	0.978	0.976	0.974	0.0600032523358097	0.0305	0.04888	51420	75029	56731.19
6960116	chr2	rs67694199	173150810	C	T	0.497	0.499	0.986	-0.0098988321792475	0.0087	0.2554	53386	77258	58749.13
6934658	chr2	rs12619466	173150972	C	T	0.978	0.977	0.975	0.0565977011143899	0.0309	0.06709	51420	75029	56731.19
6960589	chr2	rs13415015	173151320	G	T	0.881	0.882	0.991	0.0159028762794155	0.0134	0.2348	53386	77258	58749.13
6948852	chr2	rs6720199	173151384	A	G	0.348	0.348	0.995	0.003902375817241	0.009	0.6699	53386	77258	58749.13
6941324	chr2	rs6720438	173151589	A	G	0.212	0.209	0.995	0.0246048038572487	0.0105	0.01989	53386	77258	58749.13
6941733	chr2	rs7574709	173152508	A	C	0.881	0.881	0.992	0.0158044491449436	0.0133	0.2378	53386	77258	58749.13
6956914	chr2	rs4972475	173153368	G	A	0.49	0.492	0.997	-0.009797842480111	0.0086	0.255	53386	77258	58749.13
6937079	chr2	rs4536625	173153713	C	A	0.49	0.492	0.996	-0.0095958936734469	0.0086	0.2644	53386	77258	58749.13
6943822	chr2	rs10169716	173153897	T	C	0.881	0.881	0.989	0.0153023200084426	0.0134	0.2513	53386	77258	58749.13
6934786	chr2	rs72882617	173155088	A	G	0.864	0.86	0.992	0.0270994698817177	0.0125	0.03056	53386	77258	58749.13
6934546	chr2	rs12471128	173155718	A	G	0.488	0.489	0.999	-0.0093031403261444	0.0086	0.2787	53386	77258	58749.13
6939492	chr2	rs7576759	173156011	T	C	0.488	0.49	0.998	-0.0092022107647994	0.0086	0.2876	53386	77258	58749.13
6956939	chr2	rs11684570	173156143	A	G	0.881	0.881	0.988	0.0155977206230546	0.0134	0.2446	53386	77258	58749.13
6960956	chr2	rs72882620	173156900	A	C	0.864	0.86	0.992	0.0295005481176215	0.0125	0.01865	53386	77258	58749.13
6940652	chr2	rs4496306	173158860	T	C	0.229	0.224	0.994	0.0327962744150825	0.0103	0.001393	53386	77258	58749.13
6945945	chr2	rs10930540	173159279	A	G	0.349	0.343	0.993	0.0183015011699126	0.0091	0.04311	53386	77258	58749.13
6960668	chr2	rs10930541	173159304	G	A	0.35	0.345	0.994	0.0183996828453635	0.009	0.04218	53386	77258	58749.13
6939092	chr2	rs4972477	173159345	G	C	0.351	0.345	0.993	0.0176041339483571	0.0091	0.05218	53386	77258	58749.13
6941212	chr2	rs4972774	173159675	T	C	0.349	0.344	0.994	0.0183996828453635	0.0091	0.04251	53386	77258	58749.13
6952771	chr2	rs4972775	173159874	T	C	0.349	0.343	0.994	0.0184978548821194	0.0091	0.04112	53386	77258	58749.13
6934775	chr2	rs7425702	173160377	A	G	0.35	0.344	0.994	0.0182033098538737	0.0091	0.04402	53386	77258	58749.13
6950674	chr2	rs4594405	173160489	A	G	0.35	0.344	0.994	0.0185960172820726	0.0091	0.03982	53386	77258	58749.13
6954314	chr2	rs4429441	173160731	A	G	0.35	0.344	0.994	0.0184978548821194	0.009	0.0404	53386	77258	58749.13
6956422	chr2	rs12624040	173161379	G	A	0.321	0.314	0.997	0.0164047040252769	0.0092	0.07526	53386	77258	58749.13
6959642	chr2	rs11674489	173161679	G	A	0.321	0.314	0.996	0.0164047040252769	0.0092	0.07618	53386	77258	58749.13
6957257	chr2	rs11685584	173161899	A	T	0.321	0.314	0.997	0.0165030720990143	0.0092	0.07382	53386	77258	58749.13
6949882	chr2	rs11674629	173161949	G	C	0.32	0.314	0.997	0.0164047040252769	0.0092	0.07585	53386	77258	58749.13
6939510	chr2	rs11674681	173162068	G	A	0.321	0.315	0.997	0.0161980995687726	0.0092	0.07992	53386	77258	58749.13
6935497	chr2	rs62167402	173162297	C	T	0.478	0.478	0.996	-0.0065010863423599	0.0086	0.4539	53386	77258	58749.13
6960451	chr2	rs13384490	173162314	C	T	0.321	0.314	0.997	0.016296487966892	0.0092	0.07684	53386	77258	58749.13
6940519	chr2	rs57101510	173162381	C	T	0.321	0.314	0.997	0.016296487966892	0.0092	0.07783	53386	77258	58749.13
6959068	chr2	rs4588155	173162438	C	T	0.478	0.478	0.996	-0.0065010863423599	0.0086	0.4539	53386	77258	58749.13
6946007	chr2	rs4619572	173162618	C	T	0.321	0.314	0.998	0.0166014304974254	0.0092	0.07274	53386	77258	58749.13
6957289	chr2	rs4522573	173162630	G	T	0.478	0.477	0.996	-0.0062998021485279	0.0086	0.4664	53386	77258	58749.13
6961455	chr2	rs4450575	173162709	C	A	0.321	0.314	0.998	0.0166014304974254	0.0092	0.07144	53386	77258	58749.13
6934982	chr2	rs72882640	173162775	C	A	0.865	0.861	0.994	0.0289955368412525	0.0126	0.02108	53386	77258	58749.13
6938433	chr2	rs4438453	173162998	G	A	0.32	0.314	0.999	0.0165030720990143	0.0092	0.0732	53386	77258	58749.13
6939661	chr2	rs4538169	173163001	A	G	0.32	0.314	0.999	0.0166014304974254	0.0092	0.07297	53386	77258	58749.13
6946902	chr2	rs56239652	173163069	C	G	0.32	0.314	0.999	0.0166014304974254	0.0092	0.0724	53386	77258	58749.13
6949066	chr2	rs62167405	173163138	C	T	0.854	0.853	0.948	0.0123039944561641	0.0125	0.3251	53386	77258	58749.13
6954497	chr2	rs13413724	173163580	A	G	0.318	0.312	0.997	0.0183015011699126	0.0093	0.04844	53386	77258	58749.13
6959681	chr2	rs72882644	173163582	G	A	0.867	0.863	0.992	0.0284027945161868	0.0127	0.02506	53386	77258	58749.13
6938562	chr2	rs4447582	173163684	T	C	0.318	0.312	0.996	0.0178006246255066	0.0093	0.05408	53386	77258	58749.13
6957330	chr2	rs79488507	173163686	C	T	0.885	0.886	0.987	0.0098018049722602	0.0136	0.4723	53386	77258	58749.13
6937842	chr2	rs72882647	173163745	G	A	0.867	0.863	0.992	0.0280041964095973	0.0127	0.02703	53386	77258	58749.13
6950873	chr2	rs57053949	173164158	G	A	0.978	0.977	0.97	0.0610010215573989	0.0309	0.04819	51272	74796	56550.17
6958462	chr2	rs55893326	173164181	C	T	0.34	0.335	0.994	0.0103957761821204	0.0091	0.2539	53386	77258	58749.13
6956602	chr2	rs11677934	173164284	G	A	0.318	0.311	0.996	0.0179970767016546	0.0093	0.05171	53386	77258	58749.13
6952120	chr2	rs11677943	173164359	G	A	0.318	0.312	0.996	0.0178988554877579	0.0093	0.05323	53386	77258	58749.13
6957625	chr2	rs10930542	173164799	A	G	0.318	0.312	0.995	0.0180952882690919	0.0093	0.05055	53386	77258	58749.13
6958704	chr2	rs10930543	173164901	A	T	0.451	0.449	0.995	0.0016985566355815	0.0087	0.8475	53386	77258	58749.13
6959129	chr2	rs10930544	173164947	A	C	0.451	0.449	0.995	0.001598721363697	0.0087	0.8522	53386	77258	58749.13
6948173	chr2	rs12475457	173164987	A	T	0.451	0.449	0.995	0.0014988761237359	0.0087	0.8592	53386	77258	58749.13
6945057	chr2	rs55690766	173165045	C	G	0.885	0.886	0.986	0.0099998345783334	0.0136	0.4629	53386	77258	58749.13
6957828	chr2	rs10803872	173165126	C	T	0.451	0.449	0.995	0.001598721363697	0.0087	0.8551	53386	77258	58749.13
6942689	chr2	rs12614676	173165305	C	T	0.451	0.449	0.995	0.001598721363697	0.0087	0.8526	53386	77258	58749.13
6934739	chr2	rs6742057	173165495	T	C	0.885	0.885	0.986	0.0103957761821204	0.0136	0.4439	53386	77258	58749.13
6938675	chr2	rs10930545	173165772	A	G	0.318	0.312	0.995	0.0180952882690919	0.0093	0.05105	53386	77258	58749.13
6956548	chr2	rs55642375	173166555	A	C	0.954	0.953	0.449	0.0003999200213268	0.0306	0.9901	53386	77258	58749.13
6951764	chr2	rs59911001	173166595	C	T	0.978	0.977	0.967	0.0633972451297916	0.0312	0.04182	50172	74132	55621.63
6935873	chr2	rs6749293	173166803	T	C	0.882	0.882	0.984	0.0100988346774146	0.0134	0.4519	53386	77258	58749.13
6950356	chr2	rs6735271	173167475	G	A	0.456	0.453	0.997	0.0030952049073025	0.0087	0.7194	53386	77258	58749.13
6960817	chr2	rs10207045	173167558	A	T	0.977	0.976	0.971	0.0728042655546038	0.0306	0.01726	50255	74103	55698.49
6952654	chr2	rs6735215	173167641	C	T	0.456	0.453	0.997	0.0027960873020011	0.0087	0.7461	53386	77258	58749.13
6934332	chr2	rs10803873	173167756	T	C	0.455	0.453	0.997	0.0034041991335623	0.0087	0.6918	53386	77258	58749.13
6938210	chr2	rs149179251	173167969	G	A	0.985	0.983	0.941	0.036997088886122	0.0481	0.4417	30133	44124	33145.93
6948844	chr2	rs56030771	173167990	T	A	0.478	0.477	0.996	-0.0034961042567088	0.0086	0.6883	53386	77258	58749.13
6939431	chr2	rs72882669	173168047	A	T	0.866	0.862	0.991	0.0285971749776749	0.0126	0.02361	53386	77258	58749.13
6934566	chr2	rs10930546	173168394	A	C	0.455	0.453	0.998	0.0029955089797983	0.0086	0.7311	53386	77258	58749.13
6946676	chr2	rs12620834	173168503	T	G	0.978	0.977	0.97	0.0644010116835795	0.0311	0.03863	50107	73870	55517.47
6950005	chr2	rs72882674	173168624	C	T	0.866	0.862	0.992	0.0277027118389473	0.0126	0.02811	53386	77258	58749.13
6957201	chr2	rs3934990	173168656	T	G	0.455	0.453	0.998	0.0029955089797983	0.0086	0.7285	53386	77258	58749.13
6958224	chr2	rs3934991	173168867	G	A	0.978	0.977	0.967	0.0683966938083502	0.0313	0.02867	50107	73870	55517.47
6950765	chr2	rs141592633	173169179	T	C	0.866	0.862	0.992	0.0274984287018097	0.0126	0.02916	53386	77258	58749.13
6935040	chr2	rs3935437	173169320	A	G	0.457	0.454	0.997	0.0027960873020011	0.0087	0.7431	53386	77258	58749.13
6935023	chr2	rs3935436	173169328	G	A	0.456	0.453	0.997	0.0033045340083004	0.0086	0.7062	53386	77258	58749.13
6952039	chr2	rs6743235	173169480	G	A	0.457	0.454	0.998	0.0026963615477425	0.0086	0.7551	53386	77258	58749.13
6945319	chr2	rs6758468	173169580	T	G	0.478	0.477	0.997	-0.0026033858701149	0.0086	0.7601	53386	77258	58749.13
6952358	chr2	rs55655951	173170153	C	G	0.866	0.862	0.992	0.0274011363479391	0.0126	0.02978	53386	77258	58749.13
6939083	chr2	rs12622656	173170168	T	C	0.978	0.977	0.969	0.0680043830932363	0.0312	0.02916	50107	73870	55517.47
6950883	chr2	rs7595714	173170386	C	T	0.456	0.453	0.999	0.0032048589489113	0.0086	0.7115	53386	77258	58749.13
6951376	chr2	rs7569240	173170475	A	G	0.456	0.453	0.999	0.0035038543266769	0.0086	0.6879	53386	77258	58749.13
6934551	chr2	rs7596005	173170486	G	A	0.456	0.453	0.999	0.0035038543266769	0.0086	0.6882	53386	77258	58749.13
6933825	chr2	rs7579339	173170866	G	A	0.456	0.453	1.0	0.0033045340083004	0.0086	0.7036	53386	77258	58749.13
6951258	chr2	rs7605564	173170965	A	G	0.456	0.453	1.0	0.0033045340083004	0.0086	0.7047	53386	77258	58749.13
6950314	chr2	rs10930547	173170999	A	G	0.322	0.315	0.997	0.0189002595004805	0.0092	0.04116	53386	77258	58749.13
6955696	chr2	rs4972483	173171276	G	A	0.456	0.453	1.0	0.0034041991335623	0.0086	0.6948	53386	77258	58749.13
6951195	chr2	rs73016857	173171481	C	T	0.882	0.882	0.984	0.0110981866660334	0.0134	0.411	53386	77258	58749.13
6959076	chr2	rs4972782	173171604	A	G	0.455	0.453	0.999	0.0033045340083004	0.0086	0.702	53386	77258	58749.13
6939047	chr2	rs72882687	173171735	C	G	0.748	0.744	0.989	0.0239996896478807	0.0099	0.01585	53386	77258	58749.13
6948571	chr2	rs72882688	173171746	G	T	0.748	0.744	0.989	0.0239996896478807	0.0099	0.01577	53386	77258	58749.13
6939572	chr2	rs7583178	173172018	G	T	0.882	0.882	0.983	0.0110981866660334	0.0134	0.4072	53386	77258	58749.13
6944122	chr2	rs11682072	173172090	G	A	0.478	0.477	0.997	-0.0028039273327342	0.0086	0.7479	53386	77258	58749.13
6950975	chr2	rs62167427	173172895	C	T	0.457	0.454	0.998	0.0026963615477425	0.0086	0.7524	53386	77258	58749.13
6957895	chr2	rs7560146	173173159	A	G	0.455	0.453	0.998	0.0032048589489113	0.0086	0.7071	53386	77258	58749.13
6942235	chr2	rs75861406	173173201	C	T	0.978	0.977	0.965	0.064204090221786	0.0312	0.03935	51342	74866	56620.17
6959207	chr2	rs59801837	173173331	C	G	0.882	0.882	0.983	0.0111970780932162	0.0135	0.403	53386	77258	58749.13
6953712	chr2	rs56031019	173173467	G	A	0.866	0.862	0.99	0.027799974857679	0.0126	0.0275	53386	77258	58749.13
6944882	chr2	rs6433348	173173509	A	G	0.456	0.454	0.997	0.0023971245997214	0.0087	0.7823	53386	77258	58749.13
6951423	chr2	rs6433349	173173568	G	C	0.456	0.453	0.997	0.0023971245997214	0.0087	0.7851	53386	77258	58749.13
6941643	chr2	rs12692999	173173642	A	G	0.455	0.453	0.998	0.0032048589489113	0.0087	0.7151	53386	77258	58749.13
6957531	chr2	rs73016873	173173960	C	T	0.882	0.882	0.982	0.0112959597418516	0.0135	0.4026	53386	77258	58749.13
6946361	chr2	rs56206805	173174155	A	G	0.456	0.454	0.996	0.001998002662673	0.0087	0.8191	53386	77258	58749.13
6952474	chr2	rs10201605	173174400	T	G	0.203	0.197	0.995	0.0338988850054592	0.0107	0.001595	53386	77258	58749.13
6945971	chr2	rs59319074	173174903	G	A	0.978	0.977	0.962	0.0641009254065236	0.0312	0.03969	51342	74866	56620.17
6949842	chr2	rs7594561	173175211	G	A	0.203	0.197	0.994	0.0339955472579582	0.0108	0.001543	53386	77258	58749.13
6958271	chr2	rs4972787	173175616	C	T	0.49	0.489	0.986	-0.0043996643446871	0.0087	0.6111	53386	77258	58749.13
6941551	chr2	rs73016880	173176106	A	G	0.881	0.882	0.979	0.0103957761821204	0.0134	0.4388	53386	77258	58749.13
6935555	chr2	rs4972484	173176278	A	G	0.197	0.192	0.99	0.029296631955588	0.0109	0.007226	53386	77258	58749.13
6946363	chr2	rs72882697	173177718	G	A	0.805	0.801	0.981	0.0152038337422728	0.0109	0.165	53386	77258	58749.13
6955368	chr2	rs62167429	173177735	G	A	0.897	0.897	0.946	-0.0006001800720324	0.0145	0.9666	53386	77258	58749.13
6945996	chr2	rs4427989	173178490	G	A	0.235	0.229	0.994	0.0142973047008244	0.0102	0.163	53386	77258	58749.13
6952478	chr2	rs35427086	173178739	T	C	0.163	0.159	0.991	0.0141001243787816	0.0118	0.2313	53386	77258	58749.13
6947796	chr2	rs10182136	173179471	A	G	0.734	0.732	0.983	0.0082954970241069	0.0098	0.399	53386	77258	58749.13
6937247	chr2	rs6720311	173179651	T	C	0.598	0.598	0.97	-0.0105959392134034	0.0089	0.237	53386	77258	58749.13
6945902	chr2	rs62167432	173179710	C	A	0.899	0.898	0.95	0.001998002662673	0.0146	0.8919	53386	77258	58749.13
6942458	chr2	rs111632140	173179740	C	T	0.93	0.932	0.981	-0.0154994990469515	0.0171	0.3653	53386	77258	58749.13
6954342	chr2	rs61123840	173179864	G	A	0.934	0.932	0.938	0.0369007163483657	0.018	0.03989	53386	77258	58749.13
6960498	chr2	rs73016901	173186282	G	A	0.929	0.932	0.98	-0.0139975096438537	0.017	0.4102	53386	77258	58749.13
6938203	chr2	rs73018804	173186352	G	A	0.737	0.736	0.981	0.0067968490002727	0.0098	0.489	53386	77258	58749.13
6959487	chr2	rs6715062	173186771	C	T	0.166	0.163	0.993	0.0114047182634362	0.0116	0.3258	53386	77258	58749.13
6945975	chr2	rs56207281	173187199	T	A	0.808	0.804	0.986	0.0127977582298607	0.011	0.2419	53386	77258	58749.13
6938382	chr2	rs76961984	173187251	T	C	0.931	0.933	0.982	-0.0142003494011414	0.0172	0.4074	53386	77258	58749.13
6957672	chr2	rs58127593	173187603	G	A	0.93	0.932	0.981	-0.0151034855773182	0.0171	0.3767	53386	77258	58749.13
6934612	chr2	rs55998604	173187903	G	A	0.738	0.736	0.985	0.0066975214477213	0.0098	0.4964	53386	77258	58749.13
6951057	chr2	rs4494705	173187948	C	A	0.429	0.427	0.99	9.99950003332973e-05	0.0087	0.9887	53386	77258	58749.13
6961388	chr2	rs4507062	173188228	A	G	0.166	0.163	0.993	0.0114047182634362	0.0116	0.3264	53386	77258	58749.13
6944640	chr2	rs4271740	173188230	T	C	0.428	0.426	0.991	0.0005998200719675	0.0087	0.9468	53386	77258	58749.13
6945922	chr2	rs4496307	173188313	C	T	0.808	0.804	0.987	0.0127977582298607	0.011	0.2407	53386	77258	58749.13
6959572	chr2	rs78273862	173188341	G	A	0.931	0.933	0.983	-0.0150019689183474	0.0171	0.3817	53386	77258	58749.13
6952602	chr2	rs62167439	173188509	G	A	0.428	0.427	0.991	0.0	0.0087	0.9988	53386	77258	58749.13
6944965	chr2	rs4290625	173188560	G	C	0.166	0.162	0.994	0.0114047182634362	0.0116	0.3265	53386	77258	58749.13
6957105	chr2	rs6735256	173188600	T	G	0.428	0.427	0.991	0.0	0.0087	0.9981	53386	77258	58749.13
6945864	chr2	rs6723038	173188679	C	T	0.428	0.426	0.991	0.0004998750416509	0.0087	0.9546	53386	77258	58749.13
6943381	chr2	rs73018812	173188852	C	T	0.93	0.932	0.982	-0.0138961051921114	0.0171	0.4143	53386	77258	58749.13
6956554	chr2	rs6723279	173188932	C	T	0.166	0.162	0.994	0.0112959597418516	0.0116	0.3296	53386	77258	58749.13
6942408	chr2	rs56019642	173188938	A	G	0.808	0.804	0.988	0.0126002819757385	0.0109	0.2513	53386	77258	58749.13
6949753	chr2	rs6723376	173188982	C	T	0.429	0.427	0.992	0.0002999550089979	0.0087	0.9726	53386	77258	58749.13
6955114	chr2	rs79770637	173189404	C	T	0.929	0.931	0.981	-0.0153979421800967	0.017	0.3644	53386	77258	58749.13
6938161	chr2	rs73018818	173189621	G	A	0.93	0.932	0.983	-0.013399371963117	0.0171	0.4331	53386	77258	58749.13
6934191	chr2	rs7577264	173189711	C	T	0.166	0.162	0.995	0.0112959597418516	0.0116	0.3302	53386	77258	58749.13
6947689	chr2	rs73018821	173189783	C	T	0.93	0.932	0.983	-0.0131966945943914	0.0171	0.4385	53386	77258	58749.13
6937902	chr2	rs6433351	173189825	C	A	0.166	0.163	0.995	0.0114047182634362	0.0116	0.3272	53386	77258	58749.13
6959735	chr2	rs72884220	173190356	G	A	0.808	0.804	0.991	0.0135971385060249	0.0109	0.2144	53386	77258	58749.13
6960256	chr2	rs6756450	173190432	A	G	0.358	0.358	0.994	-0.0029042131473898	0.009	0.7456	53386	77258	58749.13
6935832	chr2	rs6728360	173190533	G	C	0.166	0.162	0.996	0.0114047182634362	0.0116	0.3289	53386	77258	58749.13
6934306	chr2	rs56173730	173190881	T	C	0.808	0.804	0.992	0.0134984841513417	0.0109	0.217	53386	77258	58749.13
6947250	chr2	rs78808057	173191427	T	G	0.935	0.937	0.988	-0.013004189135254	0.0176	0.461	53386	77258	58749.13
6950109	chr2	rs4246619	173191687	C	T	0.358	0.358	0.996	-0.0029042131473898	0.009	0.7505	53386	77258	58749.13
6958198	chr2	rs56105609	173191932	G	A	0.808	0.804	0.993	0.0133998200630165	0.0109	0.2198	53386	77258	58749.13
6959819	chr2	rs6714434	173192075	G	A	0.166	0.163	0.997	0.0114047182634362	0.0116	0.3271	53386	77258	58749.13
6934521	chr2	rs10930548	173192766	A	G	0.358	0.358	0.996	-0.0029042131473898	0.009	0.7433	53386	77258	58749.13
6941423	chr2	rs6718565	173193070	G	T	0.358	0.358	0.995	-0.0030045090202987	0.009	0.7425	53386	77258	58749.13
6953003	chr2	rs79975503	173193150	A	C	0.934	0.932	0.941	0.0349037160078804	0.0179	0.05136	53386	77258	58749.13
6959995	chr2	rs4246620	173194044	C	T	0.166	0.163	0.997	0.0112959597418516	0.0116	0.3305	53386	77258	58749.13
6956173	chr2	rs4395225	173194133	A	T	0.166	0.163	0.997	0.0109992854583691	0.0116	0.3425	53386	77258	58749.13
6958043	chr2	rs73018829	173194397	T	G	0.742	0.741	0.992	0.0087020272939009	0.0098	0.378	53386	77258	58749.13
6950926	chr2	rs11693704	173194729	C	T	0.425	0.423	0.997	-0.001100605444033	0.0087	0.8999	53386	77258	58749.13
6947046	chr2	rs55639081	173194744	G	A	0.744	0.742	0.99	0.0081963182244858	0.0099	0.408	53386	77258	58749.13
6949952	chr2	rs55889669	173194747	G	A	0.809	0.805	0.991	0.0142973047008244	0.011	0.1914	53386	77258	58749.13
6960036	chr2	rs4350710	173194962	G	A	0.166	0.163	0.997	0.0118001041157506	0.0116	0.3087	53386	77258	58749.13
6936236	chr2	rs6755520	173195634	A	C	0.424	0.422	0.998	-0.001300845733048	0.0087	0.8791	53386	77258	58749.13
6933918	chr2	rs7591203	173195660	T	C	0.743	0.741	0.994	0.0088011559530687	0.0098	0.3696	53386	77258	58749.13
6938527	chr2	rs80299051	173195703	C	A	0.975	0.976	0.787	-0.0380030548002074	0.0317	0.2307	52257	75431	57369.94
6948690	chr2	rs57200533	173196378	T	C	0.743	0.741	0.991	0.0086028888072678	0.0099	0.3831	53386	77258	58749.13
6937238	chr2	rs59279316	173196630	C	T	0.743	0.741	0.99	0.0085037404912207	0.0099	0.3869	53386	77258	58749.13
6960600	chr2	rs58198619	173196654	A	G	0.743	0.741	0.99	0.0085037404912207	0.0099	0.387	53386	77258	58749.13
6938593	chr2	rs72886051	173196864	C	T	0.808	0.804	0.99	0.0141987193998129	0.0109	0.1928	53386	77258	58749.13
6948548	chr2	rs59465816	173197051	T	C	0.743	0.741	0.989	0.0085037404912207	0.0099	0.3879	53386	77258	58749.13
6943962	chr2	rs61071477	173197200	A	C	0.743	0.741	0.989	0.0084045823438103	0.0099	0.3959	53386	77258	58749.13
6940130	chr2	rs12991317	173197449	C	T	0.424	0.422	0.994	-0.0003000450090019	0.0087	0.969	53386	77258	58749.13
6955270	chr2	rs12996815	173197762	A	G	0.166	0.163	0.995	0.0112959597418516	0.0116	0.329	53386	77258	58749.13
6959195	chr2	rs61286863	173197867	A	C	0.743	0.741	0.988	0.0082954970241069	0.0099	0.4	53386	77258	58749.13
6953976	chr2	rs59847846	173198011	G	A	0.935	0.937	0.983	-0.0131966945943914	0.0177	0.4557	53386	77258	58749.13
6953610	chr2	rs7425380	173198175	T	C	0.166	0.162	0.995	0.0121953336998771	0.0116	0.2934	53386	77258	58749.13
6941185	chr2	rs7602327	173198591	T	G	0.743	0.741	0.986	0.0086028888072678	0.0099	0.3864	53386	77258	58749.13
6954449	chr2	rs7588553	173198600	G	C	0.743	0.741	0.986	0.0084045823438103	0.0099	0.3941	53386	77258	58749.13
6945365	chr2	rs6742648	173199087	G	A	0.743	0.741	0.986	0.0081963182244858	0.0099	0.4043	53386	77258	58749.13
6937759	chr2	rs6757748	173199114	T	C	0.166	0.162	0.993	0.0126002819757385	0.0116	0.2809	53386	77258	58749.13
6942811	chr2	rs150474992	173199424	A	G	0.935	0.932	0.945	0.0203025023378308	0.0178	0.2534	53386	77258	58749.13
6958119	chr2	rs56004424	173199705	C	T	0.743	0.741	0.985	0.0077002766261879	0.0099	0.4366	53386	77258	58749.13
6961564	chr2	rs6717736	173199938	A	G	0.165	0.162	0.989	0.0125015292229252	0.0117	0.2838	53386	77258	58749.13
6942995	chr2	rs56011402	173200407	A	G	0.788	0.785	0.986	0.0125015292229252	0.0106	0.2365	53386	77258	58749.13
6960716	chr2	rs66486916	173200478	C	G	0.788	0.785	0.985	0.012096540947233	0.0106	0.2502	53386	77258	58749.13
6946275	chr2	rs6729116	173200846	G	A	0.488	0.486	0.978	0.0001999800026662	0.0087	0.9776	53386	77258	58749.13
6938506	chr2	rs57540835	173200905	A	G	0.786	0.783	0.986	0.0123039944561641	0.0105	0.2435	53386	77258	58749.13
6953544	chr2	rs10209443	173201204	C	T	0.79	0.787	0.989	0.0121953336998771	0.0106	0.2502	53386	77258	58749.13
6951905	chr2	rs6729717	173201269	G	A	0.164	0.159	0.993	0.0161980995687726	0.0117	0.1672	53386	77258	58749.13
6937588	chr2	rs67153018	173201288	A	G	0.79	0.787	0.988	0.0123039944561641	0.0106	0.2447	53386	77258	58749.13
6948345	chr2	rs68139840	173201354	C	G	0.79	0.787	0.988	0.0123039944561641	0.0106	0.246	53386	77258	58749.13
6946089	chr2	rs6729987	173201476	G	C	0.163	0.159	0.993	0.0165030720990143	0.0117	0.1598	53386	77258	58749.13
6948328	chr2	rs12614920	173201650	T	G	0.898	0.896	0.954	0.022299507494767	0.0146	0.1257	53386	77258	58749.13
6957670	chr2	rs7583083	173202047	G	A	0.163	0.159	0.994	0.0167981182758809	0.0117	0.1535	53386	77258	58749.13
6956245	chr2	rs7556723	173202280	A	G	0.584	0.578	0.968	0.0195967237465575	0.0089	0.02712	53386	77258	58749.13
6960185	chr2	rs4972502	173202455	A	G	0.161	0.157	0.993	0.0182033098538737	0.0118	0.1239	53386	77258	58749.13
6950663	chr2	rs7597418	173202557	T	C	0.875	0.875	0.964	0.004101577021075	0.0133	0.7565	53386	77258	58749.13
6940750	chr2	rs78034869	173203198	A	G	0.979	0.98	0.95	0.0055048206344449	0.0315	0.8618	53386	77258	58749.13
6956649	chr2	rs4972802	173203254	T	C	0.163	0.159	0.994	0.0183996828453635	0.0118	0.1169	53386	77258	58749.13
6955930	chr2	rs12465038	173203427	G	A	0.579	0.581	0.973	-0.0094040800752939	0.0089	0.2912	53386	77258	58749.13
6941339	chr2	rs60223509	173203581	T	C	0.703	0.697	0.975	0.0207041815582916	0.0095	0.02984	53386	77258	58749.13
6944054	chr2	rs6716471	173204897	A	G	0.164	0.16	0.995	0.0190964956909883	0.0117	0.1039	53386	77258	58749.13
6945802	chr2	rs12614473	173205214	G	T	0.703	0.697	0.975	0.0213015034199157	0.0095	0.02522	53386	77258	58749.13
6953759	chr2	rs73024854	173205249	C	G	0.904	0.904	0.973	-0.0012007205765188	0.0148	0.936	53386	77258	58749.13
6946181	chr2	rs10930550	173205527	C	A	0.163	0.159	0.997	0.0194986595340326	0.0117	0.09582	53386	77258	58749.13
6960861	chr2	rs62169679	173205744	C	G	0.905	0.904	0.974	-0.0003000450090019	0.0148	0.9847	53386	77258	58749.13
6954115	chr2	rs76561584	173207242	C	T	0.899	0.897	0.958	0.023003381764963	0.0146	0.1156	53386	77258	58749.13
6945629	chr2	rs7605224	173207781	G	T	0.165	0.16	0.996	0.0189983824093147	0.0117	0.1043	53386	77258	58749.13
6934675	chr2	rs4131382	173209097	T	C	0.575	0.576	0.972	-0.009696862978864	0.0089	0.2739	53386	77258	58749.13
6949467	chr2	rs6719962	173209376	T	C	0.164	0.159	0.996	0.0194986595340326	0.0117	0.09569	53386	77258	58749.13
6934125	chr2	rs11686765	173209982	G	T	0.581	0.582	0.974	-0.0092022107647994	0.0089	0.3006	53386	77258	58749.13
6949727	chr2	rs35703952	173210570	T	G	0.261	0.257	0.992	0.0136957831289865	0.0099	0.1657	53386	77258	58749.13
6947821	chr2	rs72886087	173211191	G	C	0.685	0.679	0.973	0.0221038989069263	0.0094	0.01875	53386	77258	58749.13
6944713	chr2	rs62169682	173211294	T	C	0.904	0.903	0.983	-0.0033957590691798	0.0147	0.816	53386	77258	58749.13
6956598	chr2	rs4552157	173211526	G	A	0.165	0.16	0.995	0.0184978548821194	0.0117	0.1142	53386	77258	58749.13
6935892	chr2	rs4484005	173211748	A	G	0.164	0.16	0.996	0.0192044091837133	0.0117	0.102	53386	77258	58749.13
6935706	chr2	rs4487062	173212983	G	A	0.164	0.16	0.996	0.0190964956909883	0.0117	0.1031	53386	77258	58749.13
6947450	chr2	rs62169683	173213284	G	A	0.261	0.257	0.995	0.0138042809763971	0.0099	0.1619	53386	77258	58749.13
6938748	chr2	rs77381749	173214006	G	A	0.979	0.98	0.941	0.0098018049722602	0.0316	0.7561	53386	77258	58749.13
6935954	chr2	rs62169684	173214377	A	G	0.904	0.904	0.986	-0.0025031302181184	0.0147	0.8641	53386	77258	58749.13
6940166	chr2	rs6433353	173214815	G	A	0.98	0.98	0.944	0.0086028888072678	0.0317	0.7869	53386	77258	58749.13
6935080	chr2	rs4972807	173214847	G	A	0.261	0.257	0.997	0.0135971385060249	0.0099	0.1692	53386	77258	58749.13
6953273	chr2	rs4246624	173215610	A	C	0.164	0.16	0.992	0.0192044091837133	0.0117	0.1025	53386	77258	58749.13
6952401	chr2	rs4246625	173215857	C	T	0.285	0.28	0.989	0.012096540947233	0.0097	0.2099	53386	77258	58749.13
6950619	chr2	rs6433354	173216136	A	G	0.164	0.16	0.99	0.0197045832743354	0.0118	0.09349	53386	77258	58749.13
6937879	chr2	rs11688011	173216405	C	T	0.901	0.901	0.983	-0.0018016219466282	0.0145	0.9024	53386	77258	58749.13
6959668	chr2	rs4972808	173216979	T	C	0.103	0.106	0.963	-0.0335050785573982	0.0144	0.02054	53386	77258	58749.13
6957905	chr2	rs4972809	173217091	A	G	0.104	0.106	0.963	-0.0343016316970211	0.0144	0.01736	53386	77258	58749.13
6956206	chr2	rs4972810	173217889	A	G	0.104	0.106	0.961	-0.0322959448008212	0.0144	0.02507	53386	77258	58749.13
6938598	chr2	rs72888108	173218169	T	C	0.788	0.784	0.968	0.0131037693769772	0.0107	0.22	53386	77258	58749.13
6935431	chr2	rs13425570	173219252	C	T	0.739	0.742	0.981	-0.0105049846451474	0.0099	0.2909	53386	77258	58749.13
6950603	chr2	rs13426078	173219523	G	A	0.739	0.742	0.98	-0.0107980900995126	0.0099	0.2769	53386	77258	58749.13
6946513	chr2	rs13428743	173219858	C	T	0.742	0.745	0.978	-0.0127003085782322	0.01	0.2054	53386	77258	58749.13
6952163	chr2	rs13391645	173220116	T	C	0.741	0.745	0.978	-0.0121029460677457	0.01	0.2249	53386	77258	58749.13
6936934	chr2	rs6728041	173220538	C	T	0.124	0.126	0.955	-0.0262002485024742	0.0134	0.05166	53386	77258	58749.13
6957651	chr2	rs72888113	173220875	A	G	0.899	0.895	0.958	0.0239020562806236	0.0145	0.09885	53386	77258	58749.13
6956865	chr2	rs72888115	173220900	G	A	0.899	0.895	0.957	0.0238044133801613	0.0145	0.1005	53386	77258	58749.13
6938065	chr2	rs78300855	173220939	A	G	0.899	0.895	0.958	0.0235993322503244	0.0145	0.104	53386	77258	58749.13
6958892	chr2	rs12998355	173221247	C	T	0.583	0.586	0.976	-0.0129028853555234	0.0089	0.145	53386	77258	58749.13
6945696	chr2	rs115108917	173221757	C	G	0.899	0.895	0.957	0.0239020562806236	0.0145	0.09983	53386	77258	58749.13
6953299	chr2	rs6729310	173222099	T	A	0.642	0.646	0.97	-0.0112025145079934	0.0092	0.2223	53386	77258	58749.13
6942287	chr2	rs13012568	173223198	C	G	0.585	0.589	0.974	-0.0130953713122409	0.0089	0.1391	53386	77258	58749.13
6945200	chr2	rs13012592	173223225	C	T	0.585	0.589	0.974	-0.0131966945943914	0.0089	0.1381	53386	77258	58749.13
6951403	chr2	rs6736946	173223794	T	C	0.108	0.11	0.951	-0.0332982854015147	0.0143	0.01969	53386	77258	58749.13
6939432	chr2	rs13019289	173224008	G	A	0.584	0.587	0.975	-0.0116981574124923	0.0089	0.1869	53386	77258	58749.13
6939184	chr2	rs10930551	173225814	T	G	0.583	0.586	0.974	-0.0115969858456632	0.0089	0.19	53386	77258	58749.13
6944887	chr2	rs7606413	173225944	A	C	0.273	0.275	0.959	-0.0124977728299804	0.0099	0.2048	53386	77258	58749.13
6937888	chr2	rs7580264	173226141	C	G	0.289	0.29	0.959	-0.0110002818588653	0.0097	0.2564	53386	77258	58749.13
6954812	chr2	rs72888132	173226674	G	A	0.883	0.878	0.958	0.021497269010823	0.0136	0.1125	53386	77258	58749.13
6957848	chr2	rs10178789	173226962	T	C	0.688	0.687	0.973	0.0008995952428359	0.0094	0.9259	53386	77258	58749.13
6960024	chr2	rs10178876	173227010	T	G	0.687	0.686	0.972	0.0011992805754821	0.0094	0.9009	53386	77258	58749.13
6945689	chr2	rs4972811	173227371	C	T	0.585	0.588	0.972	-0.0112025145079934	0.0089	0.208	53386	77258	58749.13
6939085	chr2	rs62169687	173227542	C	A	0.688	0.687	0.973	0.0008995952428359	0.0094	0.926	53386	77258	58749.13
6959847	chr2	rs4972812	173227849	G	A	0.27	0.271	0.961	-0.0102018624845967	0.0099	0.304	53386	77258	58749.13
6958358	chr2	rs4972813	173227854	C	T	0.586	0.589	0.967	-0.0116981574124923	0.0089	0.1892	53386	77258	58749.13
6934961	chr2	rs6738142	173227933	C	T	0.701	0.7	0.974	0.001998002662673	0.0095	0.8358	53386	77258	58749.13
6958315	chr2	rs10930552	173228629	C	T	0.506	0.51	0.988	-0.013399371963117	0.0087	0.1233	53386	77258	58749.13
6945983	chr2	rs10173487	173229472	C	T	0.396	0.4	0.99	-0.0144032303107437	0.0088	0.1026	53386	77258	58749.13
6943770	chr2	rs62169699	173231869	G	T	0.914	0.913	0.967	-0.0060985584618694	0.0156	0.6951	53386	77258	58749.13
6943417	chr2	rs4595936	173233008	A	G	0.23	0.232	0.984	-0.0198048272985997	0.0103	0.055	53386	77258	58749.13
6934327	chr2	rs13390731	173234400	C	T	0.894	0.893	0.979	-0.0050024916227914	0.0141	0.7221	53386	77258	58749.13
6952112	chr2	rs6711079	173236958	T	C	0.83	0.828	0.995	0.0014988761237359	0.0115	0.8984	53386	77258	58749.13
6948466	chr2	rs6711304	173237150	T	C	0.831	0.83	0.993	0.0	0.0115	0.9968	53386	77258	58749.13
6952843	chr2	rs11687888	173237175	T	C	0.504	0.508	0.989	-0.0128015918372089	0.0087	0.1393	53386	77258	58749.13
6936599	chr2	rs6711415	173237199	T	C	0.831	0.83	0.993	-0.0001000050003333	0.0115	0.993	53386	77258	58749.13
6938266	chr2	rs34285339	173237201	T	C	0.83	0.829	0.994	0.0007996801705642	0.0115	0.9426	53386	77258	58749.13
6935560	chr2	rs6725142	173237498	A	G	0.831	0.83	0.995	-0.0001000050003333	0.0115	0.9933	53386	77258	58749.13
6945431	chr2	rs4300796	173237510	G	A	0.831	0.83	0.995	0.0001999800026662	0.0115	0.9871	53386	77258	58749.13
6937689	chr2	rs4491699	173237577	C	G	0.831	0.83	0.995	0.0002999550089979	0.0115	0.9777	53386	77258	58749.13
6958388	chr2	rs34275547	173238040	G	A	0.833	0.833	0.994	-0.0017014466397575	0.0116	0.8836	53386	77258	58749.13
6942628	chr2	rs34553112	173238105	G	A	0.833	0.833	0.993	-0.0016012813669738	0.0116	0.8886	53386	77258	58749.13
6942695	chr2	rs10185752	173238265	G	A	0.336	0.339	0.989	-0.0150019689183474	0.0092	0.1003	53386	77258	58749.13
6950397	chr2	rs7579015	173238283	A	C	0.399	0.402	0.992	-0.0151034855773182	0.0088	0.08704	53386	77258	58749.13
6949864	chr2	rs4246627	173239058	G	A	0.229	0.231	0.995	-0.023002541565316	0.0103	0.0251	53386	77258	58749.13
6946630	chr2	rs4283388	173239722	C	T	0.636	0.635	0.959	-0.0034961042567088	0.0091	0.7007	53386	77258	58749.13
6946465	chr2	rs6736756	173240147	A	G	0.228	0.231	0.996	-0.023401696181619	0.0103	0.02244	53386	77258	58749.13
6947379	chr2	rs74886308	173240998	C	T	0.893	0.892	0.988	-0.0043996643446871	0.014	0.7551	53386	77258	58749.13
6956274	chr2	rs71415292	173241675	G	A	0.937	0.938	0.981	0.001598721363697	0.0181	0.9305	53386	77258	58749.13
6940446	chr2	rs13020542	173241753	A	C	0.506	0.51	0.991	-0.0156010662286512	0.0087	0.07147	53386	77258	58749.13
6941075	chr2	rs4299310	173242212	C	T	0.398	0.401	0.992	-0.0174005146801673	0.0088	0.04855	53386	77258	58749.13
6937726	chr2	rs62169702	173244178	A	G	0.89	0.889	0.986	-0.0006001800720324	0.0138	0.9629	53386	77258	58749.13
6957879	chr2	rs6712051	173244480	A	G	0.89	0.889	0.987	0.0030952049073025	0.0138	0.8238	53386	77258	58749.13
6940119	chr2	rs4972814	173244730	G	A	0.506	0.51	0.987	-0.0174005146801673	0.0087	0.04432	53386	77258	58749.13
6959961	chr2	rs4972815	173244994	C	A	0.506	0.51	0.987	-0.0170952954286372	0.0087	0.04895	53386	77258	58749.13
6940258	chr2	rs7593562	173245234	G	T	0.834	0.833	0.99	-0.0031950988965408	0.0116	0.7803	53386	77258	58749.13
6958132	chr2	rs7596457	173245680	C	T	0.83	0.829	0.993	0.0011992805754821	0.0115	0.9157	53386	77258	58749.13
6955521	chr2	rs12477699	173245726	T	G	0.504	0.508	0.986	-0.0172987645783295	0.0087	0.04686	53386	77258	58749.13
6953191	chr2	rs7557725	173245780	T	G	0.723	0.721	0.998	-0.0004000800213396	0.0096	0.9652	53386	77258	58749.13
6945432	chr2	rs10930553	173245806	C	T	0.504	0.508	0.986	-0.0170037478161859	0.0087	0.04958	53386	77258	58749.13
6957023	chr2	rs4972816	173246705	A	G	0.216	0.219	0.976	-0.0214994661132367	0.0106	0.04131	53386	77258	58749.13
6951704	chr2	rs4972817	173246768	G	T	0.503	0.507	0.983	-0.0152050125429676	0.0087	0.08063	53386	77258	58749.13
6938546	chr2	rs7600756	173246962	G	A	0.727	0.725	0.994	-0.0004000800213396	0.0097	0.9633	53386	77258	58749.13
6958586	chr2	rs7573993	173246998	A	G	0.726	0.724	0.995	-0.0005001250416822	0.0097	0.9562	53386	77258	58749.13
6955857	chr2	rs9752420	173247471	C	G	0.217	0.22	0.973	-0.0212951405401588	0.0106	0.04389	53386	77258	58749.13
6938260	chr2	rs4972818	173247503	A	G	0.498	0.502	0.978	-0.0147989665120717	0.0087	0.09013	53386	77258	58749.13
6938373	chr2	rs12693000	173247741	A	T	0.717	0.715	0.991	0.0005998200719675	0.0096	0.9505	53386	77258	58749.13
6952320	chr2	rs4972819	173247937	G	T	0.506	0.51	0.982	-0.0166986496230515	0.0087	0.05459	53386	77258	58749.13
6941446	chr2	rs12997279	173248909	T	C	0.434	0.435	0.965	-0.0131966945943914	0.0089	0.1365	53386	77258	58749.13
6938519	chr2	rs10204482	173248951	G	A	0.833	0.832	0.981	-0.000200020002667	0.0116	0.9854	53386	77258	58749.13
6950786	chr2	rs7608333	173249050	G	A	0.723	0.722	0.994	0.0007996801705642	0.0096	0.9307	53386	77258	58749.13
6940034	chr2	rs10169835	173249130	T	C	0.832	0.832	0.979	9.99950003332973e-05	0.0116	0.9929	53386	77258	58749.13
6950367	chr2	rs7581662	173249153	A	G	0.227	0.23	0.972	-0.022398994943479	0.0104	0.03158	53386	77258	58749.13
6945246	chr2	rs75050644	173249622	A	T	0.859	0.858	0.96	0.0133011462391285	0.0126	0.2918	53386	77258	58749.13
6951837	chr2	rs6706830	173249676	G	A	0.797	0.797	0.969	-0.0060985584618694	0.0109	0.5775	53386	77258	58749.13
6943659	chr2	rs13027402	173249964	A	G	0.5	0.504	0.974	-0.0145046862028817	0.0087	0.09618	53386	77258	58749.13
6940964	chr2	rs10207752	173250044	C	T	0.502	0.506	0.974	-0.0158042315449673	0.0087	0.07024	53386	77258	58749.13
6947220	chr2	rs13028213	173250267	C	T	0.5	0.503	0.973	-0.0147989665120717	0.0087	0.08938	53386	77258	58749.13
6952485	chr2	rs7559409	173250431	G	A	0.59	0.588	0.968	0.0047984689115734	0.0089	0.5875	53386	77258	58749.13
6959245	chr2	rs10193384	173250948	C	A	0.473	0.474	0.956	-0.0030045090202987	0.0088	0.7359	53386	77258	58749.13
6936741	chr2	rs10169749	173250988	A	C	0.958	0.957	0.94	0.024702368640342	0.022	0.2605	53386	77258	58749.13
6950567	chr2	rs6433355	173251804	C	T	0.738	0.74	0.976	0.0068961666878413	0.0099	0.4882	53386	77258	58749.13
6948275	chr2	rs6722935	173252433	A	G	0.88	0.881	0.971	-0.001300845733048	0.0135	0.9216	53386	77258	58749.13
6936104	chr2	rs13011908	173253033	C	T	0.897	0.897	0.973	0.0008995952428359	0.0143	0.9497	53386	77258	58749.13
6951296	chr2	rs6727015	173253372	A	G	0.881	0.882	0.974	0.0006997551142732	0.0135	0.9576	53386	77258	58749.13
6938064	chr2	rs17220266	173253943	C	G	0.88	0.88	0.972	0.001598721363697	0.0134	0.9059	53386	77258	58749.13
6951401	chr2	rs71415297	173254368	T	G	0.827	0.827	0.972	0.0005998200719675	0.0115	0.9559	53386	77258	58749.13
6938945	chr2	rs4972822	173254900	A	T	0.526	0.526	0.991	-0.0040983869261633	0.0087	0.6379	53386	77258	58749.13
6951180	chr2	rs35160861	173255059	C	T	0.881	0.882	0.974	-0.0009004052431641	0.0135	0.9454	53386	77258	58749.13
6951820	chr2	rs2884228	173255627	C	T	0.901	0.902	0.974	-0.0006001800720324	0.0146	0.9669	53386	77258	58749.13
6939849	chr2	rs62169704	173255909	G	A	0.528	0.529	0.992	-0.0043996643446871	0.0087	0.6146	53386	77258	58749.13
6949131	chr2	rs1997435	173255930	T	C	0.204	0.206	0.993	0.0035038543266769	0.0107	0.7426	53386	77258	58749.13
6940201	chr2	rs36091681	173256273	A	C	0.904	0.905	0.973	-0.005304041591906	0.0149	0.7217	53386	77258	58749.13
6947826	chr2	rs17286255	173256383	A	G	0.524	0.524	0.997	-0.0043996643446871	0.0086	0.6108	53386	77258	58749.13
6939803	chr2	rs1882165	173257130	A	G	0.52	0.52	0.995	-0.0046005663955682	0.0086	0.5955	53386	77258	58749.13
6938079	chr2	rs16860288	173257319	T	C	0.308	0.309	0.99	0.0024968801985871	0.0094	0.7915	53386	77258	58749.13
6936276	chr2	rs17220454	173257338	T	C	0.52	0.52	0.995	-0.0049019951702315	0.0086	0.574	53386	77258	58749.13
6938080	chr2	rs6743261	173257612	A	T	0.194	0.196	0.994	0.0016985566355815	0.0109	0.8746	53386	77258	58749.13
6939856	chr2	rs12996569	173257690	C	T	0.903	0.904	0.973	-0.005304041591906	0.0148	0.7188	53386	77258	58749.13
6952908	chr2	rs13005010	173259273	G	A	0.903	0.904	0.971	-0.0039979812872983	0.0148	0.7872	53386	77258	58749.13
6943430	chr2	rs12373564	173262339	C	T	0.217	0.22	1.0	-0.0025031302181184	0.0105	0.8134	53386	77258	58749.13
6943568	chr2	rs1920980	173262978	C	T	0.215	0.217	1.0	-0.0012007205765188	0.0105	0.9107	53386	77258	58749.13
6948414	chr2	rs1920981	173263090	T	A	0.526	0.526	0.988	-0.007004474152883	0.0087	0.4215	53386	77258	58749.13
6945080	chr2	rs4972507	173264568	T	C	0.529	0.529	0.985	-0.0054950702819798	0.0087	0.5293	53386	77258	58749.13
6947883	chr2	rs4972824	173264702	G	A	0.53	0.53	0.983	-0.0050024916227914	0.0087	0.566	53386	77258	58749.13
6947593	chr2	rs4972825	173264741	A	C	0.53	0.53	0.982	-0.0051029981759033	0.0087	0.5591	53386	77258	58749.13
6945264	chr2	rs4972508	173264743	T	C	0.53	0.53	0.982	-0.0051029981759033	0.0087	0.5573	53386	77258	58749.13
6947967	chr2	rs10497382	173265462	T	C	0.193	0.195	0.99	0.0060019521956343	0.011	0.5864	53386	77258	58749.13
6951476	chr2	rs2141699	173265831	A	C	0.365	0.366	0.988	0.0013990209137074	0.009	0.8793	53386	77258	58749.13
6951225	chr2	rs34924026	173266368	G	A	0.528	0.527	0.984	-0.0032954239497972	0.0087	0.7062	53386	77258	58749.13
6958420	chr2	rs10930554	173267081	A	G	0.363	0.365	0.988	0.0004998750416509	0.009	0.9544	53386	77258	58749.13
6934750	chr2	rs7597542	173267613	T	G	0.88	0.881	0.962	0.0004998750416509	0.0135	0.9694	53386	77258	58749.13
6939440	chr2	rs10184828	173273509	C	G	0.334	0.336	0.969	-0.0123965203365513	0.0093	0.1823	53386	77258	58749.13
6957678	chr2	rs6707676	173273546	A	C	0.876	0.874	0.99	0.0053954185169075	0.0132	0.682	53386	77258	58749.13
6945363	chr2	rs66572984	173274643	A	G	0.884	0.882	0.992	-0.0019018072895963	0.0136	0.8866	53386	77258	58749.13
6946556	chr2	rs4972826	173274973	A	G	0.145	0.144	0.974	-0.0164953025291975	0.0124	0.1856	53386	77258	58749.13
6951899	chr2	rs4972828	173275164	A	G	0.145	0.144	0.974	-0.0164038098256767	0.0124	0.188	53386	77258	58749.13
6946783	chr2	rs7424223	173275293	C	T	0.879	0.877	0.993	0.0020977980821461	0.0133	0.8774	53386	77258	58749.13
6948577	chr2	rs60795268	173276569	G	A	0.878	0.875	0.994	0.0044998604248922	0.0133	0.7339	53386	77258	58749.13
6940223	chr2	rs6710213	173277084	T	C	0.984	0.983	0.925	0.0247999239054771	0.0361	0.4929	51953	74122	56825.62
6946730	chr2	rs16860321	173277361	G	T	0.884	0.881	0.996	0.0016985566355815	0.0135	0.9001	53386	77258	58749.13
6953424	chr2	rs12621273	173277783	C	T	0.703	0.701	0.973	0.0114047182634362	0.0096	0.2313	53386	77258	58749.13
6956781	chr2	rs4972829	173277911	C	G	0.424	0.426	0.97	-0.0153979421800967	0.0088	0.08195	53386	77258	58749.13
6958828	chr2	rs112211807	173278522	G	A	0.942	0.942	0.936	-0.0142003494011414	0.019	0.4544	53386	77258	58749.13
6953631	chr2	rs2884179	173278777	T	C	0.275	0.279	0.967	-0.0105049846451474	0.0098	0.2836	53386	77258	58749.13
6945834	chr2	rs13020971	173278984	G	A	0.606	0.609	0.954	-0.0094040800752939	0.009	0.3003	53386	77258	58749.13
6958955	chr2	rs75106707	173279182	G	A	0.925	0.924	0.967	-0.0062998021485279	0.0166	0.7049	53386	77258	58749.13
6943743	chr2	rs13021092	173279296	A	G	0.231	0.231	0.96	0.0003999200213268	0.0104	0.9693	53386	77258	58749.13
6940057	chr2	rs17726737	173279650	T	C	0.846	0.847	0.953	0.0111970780932162	0.0123	0.3633	53386	77258	58749.13
6958680	chr2	rs17726833	173280280	G	A	0.594	0.595	0.957	-0.0083043861636152	0.009	0.3572	53386	77258	58749.13
6957138	chr2	rs4972831	173282051	A	G	0.349	0.348	0.955	-0.0079011318962572	0.0093	0.3959	53386	77258	58749.13
6946904	chr2	rs12474493	173282542	C	T	0.796	0.794	0.959	0.0005998200719675	0.0109	0.9546	53386	77258	58749.13
6948856	chr2	rs13018053	173283726	C	A	0.385	0.384	0.955	-0.0043996643446871	0.0091	0.6249	53386	77258	58749.13
6945518	chr2	rs12476677	173284088	C	T	0.797	0.795	0.96	0.0003999200213268	0.0109	0.9731	53386	77258	58749.13
6947212	chr2	rs6738839	173286320	A	T	0.403	0.404	0.949	-0.0054045784588597	0.009	0.5513	53386	77258	58749.13
6937382	chr2	rs12617512	173286438	A	G	0.926	0.925	0.944	0.0078987227933553	0.017	0.6439	53386	77258	58749.13
6952008	chr2	rs12989747	173287024	A	G	0.325	0.324	0.956	0.0025966258472659	0.0094	0.7842	53386	77258	58749.13
6958392	chr2	rs11686909	173287607	A	G	0.437	0.436	0.966	-0.0001000050003333	0.0089	0.991	53386	77258	58749.13
6934276	chr2	rs62167762	173287628	G	A	0.965	0.966	0.918	-0.0086977157031958	0.0248	0.7263	53386	77258	58749.13
6944107	chr2	rs11687010	173287832	A	G	0.438	0.437	0.965	-0.0005001250416822	0.0088	0.9552	53386	77258	58749.13
6960603	chr2	rs2008518	173288337	T	A	0.949	0.948	0.985	0.0012991557316201	0.0196	0.9475	53386	77258	58749.13
6957850	chr2	rs1976943	173288474	G	A	0.942	0.943	0.94	0.0025966258472659	0.0192	0.8907	53386	77258	58749.13
6943658	chr2	rs2178476	173288817	C	T	0.949	0.948	0.986	0.001998002662673	0.0196	0.9195	53386	77258	58749.13
6948199	chr2	rs62167763	173288850	T	G	0.965	0.966	0.913	-0.0084959889212643	0.0249	0.7314	53386	77258	58749.13
6948742	chr2	rs1001926	173289239	T	C	0.95	0.949	0.988	0.0034041991335623	0.0197	0.8609	53386	77258	58749.13
6941664	chr2	rs78582092	173289625	G	C	0.949	0.948	0.986	0.001998002662673	0.0196	0.9206	53386	77258	58749.13
6947958	chr2	rs10930555	173289736	G	A	0.23	0.229	0.966	-0.0119005312583873	0.0104	0.2537	53386	77258	58749.13
6935215	chr2	rs2272496	173290287	C	T	0.95	0.949	0.986	0.0046989426564652	0.0197	0.8107	53386	77258	58749.13
6942437	chr2	rs2141698	173290395	T	C	0.176	0.174	0.965	-0.0105959392134034	0.0116	0.3573	53386	77258	58749.13
6947667	chr2	rs76058534	173290562	G	A	0.95	0.949	0.985	0.0034041991335623	0.0197	0.8637	53386	77258	58749.13
6958184	chr2	rs144682022	173292379	G	A	0.95	0.95	0.981	0.0014988761237359	0.0199	0.9407	53386	77258	58749.13
6939288	chr2	rs6744873	173292709	A	G	0.755	0.753	0.974	-0.0021022080918702	0.0101	0.8358	53386	77258	58749.13
6955849	chr2	rs6716540	173292713	C	T	0.757	0.755	0.972	-0.0031048149534787	0.0102	0.7587	53386	77258	58749.13
6958725	chr2	rs6731763	173292728	T	C	0.753	0.751	0.973	-0.0022024235552	0.0101	0.8271	53386	77258	58749.13
6957483	chr2	rs6716781	173292885	C	T	0.757	0.754	0.971	-0.0033957590691798	0.0102	0.738	53386	77258	58749.13
6940463	chr2	rs12475433	173293419	G	T	0.796	0.795	0.967	-0.0092022107647994	0.0108	0.3977	53386	77258	58749.13
6946658	chr2	rs3115743	173293526	A	G	0.772	0.771	0.946	0.0128964817350202	0.0105	0.2215	53386	77258	58749.13
6959563	chr2	rs79121204	173293562	T	C	0.95	0.949	0.973	-0.0022024235552	0.02	0.9125	53386	77258	58749.13
6945348	chr2	rs76862931	173293584	G	T	0.95	0.95	0.973	-0.0019018072895963	0.02	0.9236	53386	77258	58749.13
6954888	chr2	rs78794133	173293669	G	C	0.932	0.932	0.922	0.0140015196358136	0.0178	0.4332	53386	77258	58749.13
6935433	chr2	rs3115744	173293957	G	C	0.892	0.891	0.956	0.0051964749068174	0.0142	0.7157	53386	77258	58749.13
6939131	chr2	rs6721624	173294454	G	A	0.446	0.447	0.988	0.0005998200719675	0.0087	0.9493	53386	77258	58749.13
6936704	chr2	rs79336862	173294690	G	T	0.926	0.927	0.946	0.0068961666878413	0.017	0.6854	53386	77258	58749.13
6933799	chr2	rs3108779	173295297	G	T	0.521	0.522	0.997	-0.0018016219466282	0.0086	0.836	53386	77258	58749.13
6956718	chr2	rs12053442	173295405	G	C	0.944	0.944	0.972	-0.0059979518036359	0.0189	0.7532	53386	77258	58749.13
6943217	chr2	rs6433356	173295549	T	A	0.698	0.698	0.967	-0.0028039273327342	0.0095	0.7721	53386	77258	58749.13
6949819	chr2	rs6433357	173295550	C	A	0.699	0.698	0.967	-0.0028039273327342	0.0095	0.7697	53386	77258	58749.13
6941500	chr2	rs75918631	173295749	C	T	0.925	0.926	0.948	0.0063994795805678	0.0169	0.7057	53386	77258	58749.13
6956741	chr2	rs3108780	173295793	A	T	0.89	0.89	0.958	0.0027960873020011	0.0141	0.8437	53386	77258	58749.13
6950289	chr2	rs6757785	173296164	A	G	0.665	0.666	0.967	-0.0033957590691798	0.0093	0.7125	53386	77258	58749.13
6959137	chr2	rs76264695	173296252	G	A	0.944	0.944	0.971	-0.0052035148315978	0.0189	0.7826	53386	77258	58749.13
6953313	chr2	rs3115745	173296624	A	T	0.457	0.456	0.983	0.0005998200719675	0.0087	0.9409	53386	77258	58749.13
6939495	chr2	rs36055280	173296850	G	A	0.664	0.663	0.95	0.0055048206344449	0.0093	0.553	53386	77258	58749.13
6945694	chr2	rs10930556	173297206	C	G	0.46	0.462	0.961	0.0037031349243813	0.0088	0.6779	53386	77258	58749.13
6938093	chr2	rs56200204	173297388	C	T	0.935	0.936	0.939	0.0067968490002727	0.0181	0.7073	53386	77258	58749.13
6937457	chr2	rs1920984	173297425	T	C	0.794	0.792	0.969	-0.0003000450090019	0.0108	0.9774	53386	77258	58749.13
6936731	chr2	rs77078272	173297548	C	T	0.857	0.859	0.94	0.0046989426564652	0.0127	0.71	53386	77258	58749.13
6947886	chr2	rs75166599	173297783	G	A	0.947	0.946	0.945	0.0027960873020011	0.0196	0.8878	53386	77258	58749.13
6942538	chr2	rs77282844	173297871	G	A	0.931	0.931	0.959	-0.0004000800213396	0.0173	0.982	53386	77258	58749.13
6958604	chr2	rs2077921	173298008	T	C	0.767	0.766	0.977	-0.0040983869261633	0.0103	0.6902	53386	77258	58749.13
6947999	chr2	rs28464102	173298225	A	G	0.77	0.771	0.975	-0.0043996643446871	0.0104	0.6699	53386	77258	58749.13
6934967	chr2	rs10171775	173298761	C	A	0.956	0.955	0.992	0.0	0.0215	0.9995	53386	77258	58749.13
6942610	chr2	rs10184567	173298996	T	C	0.936	0.936	0.999	0.0014988761237359	0.0179	0.9335	53386	77258	58749.13
6959584	chr2	rs7604441	173299202	T	G	0.887	0.888	0.993	-0.001100605444033	0.0138	0.9383	53386	77258	58749.13
6947635	chr2	rs75979419	173299266	C	T	0.943	0.942	0.975	-0.0029042131473898	0.0187	0.8769	53386	77258	58749.13
6951687	chr2	rs10195932	173299348	A	T	0.956	0.955	0.996	0.0004998750416509	0.0215	0.9798	53386	77258	58749.13
6945430	chr2	rs7567159	173299861	A	G	0.886	0.888	1.0	-0.0026033858701149	0.0137	0.8479	53386	77258	58749.13
6961123	chr2	rs7608097	173300053	T	C	0.829	0.83	0.991	-0.0032954239497972	0.0115	0.7747	53386	77258	58749.13
6946087	chr2	rs10175670	173300222	C	T	0.887	0.888	1.0	-0.0039979812872983	0.0137	0.773	53386	77258	58749.13
6939846	chr2	rs78341162	173300808	G	A	0.887	0.889	1.0	-0.0039979812872983	0.0137	0.7687	53386	77258	58749.13
6955104	chr2	rs75689576	173300939	G	A	0.943	0.942	0.98	-0.0019018072895963	0.0187	0.9187	53386	77258	58749.13
6950549	chr2	rs80002558	173301175	G	A	0.887	0.889	1.0	-0.0038975857287134	0.0137	0.7755	53386	77258	58749.13
6951159	chr2	rs59454075	173301275	G	A	0.943	0.942	0.98	-0.0022024235552	0.0186	0.9045	53386	77258	58749.13
6952533	chr2	rs3934627	173301379	C	T	0.887	0.889	1.0	-0.0036968248442897	0.0137	0.7851	53386	77258	58749.13
6941312	chr2	rs79160711	173302006	A	G	0.943	0.942	0.983	-0.0017014466397575	0.0187	0.926	53386	77258	58749.13
6934365	chr2	rs28485589	173303031	A	G	0.942	0.941	0.977	-0.0031950988965408	0.0185	0.8645	53386	77258	58749.13
6947408	chr2	rs57878744	173303047	G	A	0.942	0.942	0.977	-0.0026033858701149	0.0186	0.889	53386	77258	58749.13
6958087	chr2	rs56892098	173303065	C	T	0.942	0.942	0.977	-0.0031048149534787	0.0186	0.8666	53386	77258	58749.13
6955883	chr2	rs28540552	173303176	G	A	0.945	0.946	1.0	0.007997931111062	0.0193	0.6801	53386	77258	58749.13
6941606	chr2	rs74483274	173303251	A	G	0.942	0.941	0.978	-0.0031048149534787	0.0186	0.8654	53386	77258	58749.13
6936369	chr2	rs80010354	173303310	G	A	0.942	0.941	0.979	-0.0031950988965408	0.0185	0.861	53386	77258	58749.13
6935572	chr2	rs76837457	173303391	G	T	0.942	0.941	0.979	-0.0031950988965408	0.0185	0.8646	53386	77258	58749.13
6954725	chr2	rs55726436	173303412	C	T	0.816	0.816	0.978	-0.0038975857287134	0.0112	0.7269	53386	77258	58749.13
6936263	chr2	rs78181761	173303531	A	G	0.942	0.942	0.98	-0.0034961042567088	0.0186	0.8513	53386	77258	58749.13
6938046	chr2	rs79416408	173303800	C	T	0.942	0.941	0.98	-0.0028039273327342	0.0185	0.8819	53386	77258	58749.13
6961194	chr2	rs12469875	173304036	T	C	0.965	0.965	0.993	0.0044998604248922	0.0241	0.8532	53386	77258	58749.13
6945124	chr2	rs13414928	173304302	A	G	0.941	0.941	0.981	-0.0016012813669738	0.0184	0.9307	53386	77258	58749.13
6938357	chr2	rs16860377	173305040	C	T	0.935	0.935	1.0	0.0011992805754821	0.0178	0.9467	53386	77258	58749.13
6948018	chr2	rs58514604	173305173	G	T	0.878	0.877	0.996	0.0002999550089979	0.0133	0.9809	53386	77258	58749.13
6938314	chr2	rs4405725	173305382	T	A	0.942	0.942	0.991	-0.0029042131473898	0.0185	0.8735	53386	77258	58749.13
6937711	chr2	rs10497381	173305530	G	A	0.936	0.935	1.0	-0.0001000050003333	0.0178	0.9957	53386	77258	58749.13
6949107	chr2	rs7596259	173305731	C	T	0.876	0.875	0.997	-0.0014009809156281	0.0132	0.9169	53386	77258	58749.13
6958932	chr2	rs3762618	173305847	G	C	0.943	0.942	0.993	-0.0031950988965408	0.0185	0.8642	53386	77258	58749.13
6953815	chr2	rs3762619	173305885	G	A	0.955	0.954	1.0	-0.0007002451143934	0.0211	0.9737	53386	77258	58749.13
6952761	chr2	rs3762620	173306131	A	T	0.816	0.815	0.981	-0.0023026490626755	0.0112	0.8339	53386	77258	58749.13
6944099	chr2	rs3762621	173306140	C	T	0.816	0.816	0.981	-0.0029042131473898	0.0112	0.7954	53386	77258	58749.13
6942719	chr2	rs9287954	173307573	C	T	0.877	0.876	1.0	0.0	0.0132	0.9985	53386	77258	58749.13
6947405	chr2	rs10207640	173307726	A	G	0.943	0.942	0.997	-0.0021022080918702	0.0185	0.9105	53386	77258	58749.13
6959856	chr2	rs10207654	173307756	A	G	0.943	0.942	0.997	-0.0027036515743148	0.0185	0.8858	53386	77258	58749.13
6945424	chr2	rs16860397	173308194	G	T	0.943	0.942	0.996	-0.0009004052431641	0.0186	0.9604	53386	77258	58749.13
6944325	chr2	rs7604404	173308318	C	A	0.877	0.876	1.0	0.0	0.0132	0.9999	53386	77258	58749.13
6952981	chr2	rs74994420	173308571	C	T	0.955	0.954	1.0	-0.0007002451143934	0.0211	0.9735	53386	77258	58749.13
6959489	chr2	rs10187564	173308615	G	A	0.943	0.942	0.997	-0.0029042131473898	0.0185	0.8753	53386	77258	58749.13
6936825	chr2	rs56680945	173308990	T	C	0.933	0.934	0.926	-0.0022024235552	0.018	0.9046	53386	77258	58749.13
6953279	chr2	rs80353656	173309402	T	C	0.943	0.942	0.994	-0.0017014466397575	0.0186	0.9258	53386	77258	58749.13
6940945	chr2	rs13410475	173309618	C	A	0.943	0.942	0.996	-0.0030045090202987	0.0185	0.8727	53386	77258	58749.13
6952542	chr2	rs146618443	173309803	G	T	0.943	0.942	0.996	-0.0031950988965408	0.0185	0.8631	53386	77258	58749.13
6957008	chr2	rs111728262	173309819	A	G	0.876	0.876	0.998	0.0001999800026662	0.0132	0.9851	53386	77258	58749.13
6940386	chr2	rs4993283	173310331	T	C	0.935	0.935	1.0	-0.0021022080918702	0.0177	0.9037	53386	77258	58749.13
6949738	chr2	rs4993282	173310356	G	A	0.935	0.935	1.0	-0.002002002670673	0.0177	0.9112	53386	77258	58749.13
6937459	chr2	rs4281870	173310475	A	G	0.955	0.954	0.999	-0.0004000800213396	0.0211	0.9834	53386	77258	58749.13
6947202	chr2	rs4480959	173310545	C	T	0.935	0.935	1.0	-0.001300845733048	0.0177	0.9407	53386	77258	58749.13
6950369	chr2	rs76128279	173311003	T	C	0.936	0.935	1.0	0.0	0.0178	0.9985	53386	77258	58749.13
6947371	chr2	rs75397932	173311089	A	G	0.936	0.935	1.0	-0.0001000050003333	0.0178	0.9969	53386	77258	58749.13
6960772	chr2	rs12621278	173311553	A	G	0.943	0.942	0.996	-0.0031048149534787	0.0185	0.8661	53386	77258	58749.13
6937336	chr2	rs12615596	173311682	G	A	0.942	0.941	0.992	-0.0046005663955682	0.0184	0.8032	53386	77258	58749.13
6948334	chr2	rs76911281	173312681	C	T	0.955	0.954	0.999	-0.000200020002667	0.0211	0.9932	53386	77258	58749.13
6939304	chr2	rs12469788	173312955	C	A	0.816	0.815	0.99	-0.0040983869261633	0.0111	0.7128	53386	77258	58749.13
6938250	chr2	rs1574259	173313453	C	T	0.943	0.942	0.996	-0.0012007205765188	0.0185	0.9489	53386	77258	58749.13
6944310	chr2	rs1574256	173313965	G	C	0.943	0.942	0.996	-0.0033957590691798	0.0185	0.8527	53386	77258	58749.13
6950050	chr2	rs77838572	173314080	C	T	0.934	0.935	0.925	-0.0023026490626755	0.0181	0.9002	53386	77258	58749.13
6956082	chr2	rs10210544	173314339	A	G	0.89	0.892	0.992	-0.0059979518036359	0.0138	0.6628	53386	77258	58749.13
6946859	chr2	rs10202179	173314589	T	C	0.627	0.628	0.988	-0.0049019951702315	0.009	0.5881	53386	77258	58749.13
6939201	chr2	rs2178471	173314608	C	T	0.628	0.63	0.988	-0.0045001103249234	0.009	0.617	53386	77258	58749.13
6943221	chr2	rs12052253	173314713	A	T	0.943	0.942	0.995	-0.0033957590691798	0.0185	0.854	53386	77258	58749.13
6940626	chr2	rs6721597	173315545	T	A	0.756	0.756	0.992	-0.0046005663955682	0.0101	0.6499	53386	77258	58749.13
6954745	chr2	rs13387602	173315717	A	G	0.89	0.892	0.991	-0.006199175242821	0.0138	0.6544	53386	77258	58749.13
6961336	chr2	rs7587375	173315752	A	G	0.627	0.629	0.988	-0.0059979518036359	0.009	0.5049	53386	77258	58749.13
6937481	chr2	rs12052385	173316217	A	G	0.943	0.942	0.994	-0.0027036515743148	0.0186	0.8857	53386	77258	58749.13
6957324	chr2	rs16860416	173316788	G	A	0.891	0.893	0.992	-0.0074980401773571	0.0139	0.5904	53386	77258	58749.13
6953585	chr2	rs7565670	173317373	G	A	0.802	0.803	0.997	-0.0064004391810282	0.0108	0.5566	53386	77258	58749.13
6947755	chr2	rs10197251	173317410	C	A	0.935	0.935	0.999	-0.0005001250416822	0.0178	0.9769	53386	77258	58749.13
6941589	chr2	rs59979740	173317498	G	T	0.948	0.95	0.991	-0.0115969858456632	0.0196	0.5558	53386	77258	58749.13
6958626	chr2	rs16860419	173317826	G	C	0.943	0.942	0.993	-0.0034961042567088	0.0186	0.8522	53386	77258	58749.13
6937442	chr2	rs7594889	173317827	A	G	0.802	0.803	0.998	-0.0062998021485279	0.0108	0.558	53386	77258	58749.13
6953337	chr2	rs16860422	173317863	A	G	0.948	0.95	0.991	-0.0121029460677457	0.0196	0.5389	53386	77258	58749.13
6943113	chr2	rs6717877	173317864	C	T	0.816	0.816	0.999	-0.0043996643446871	0.0111	0.6893	53386	77258	58749.13
6950643	chr2	rs6433358	173317946	T	A	0.803	0.803	0.997	-0.0059979518036359	0.0108	0.5817	53386	77258	58749.13
6936589	chr2	rs6718033	173318061	C	T	0.802	0.803	0.998	-0.0064004391810282	0.0108	0.5565	53386	77258	58749.13
6950971	chr2	rs115112210	173318179	G	T	0.943	0.942	0.994	-0.0040983869261633	0.0185	0.8229	53386	77258	58749.13
6949427	chr2	rs114161133	173318244	G	T	0.943	0.942	0.994	-0.004198802647333	0.0185	0.8225	53386	77258	58749.13
6950195	chr2	rs13421350	173318571	G	A	0.891	0.893	0.992	-0.007095110875924	0.0139	0.6101	53386	77258	58749.13
6950166	chr2	rs12622044	173318867	G	A	0.955	0.954	0.997	-0.0010005003335835	0.0211	0.9627	53386	77258	58749.13
6960797	chr2	rs16860426	173319112	A	T	0.943	0.942	0.994	-0.004701032558649	0.0185	0.8011	53386	77258	58749.13
6951771	chr2	rs11901314	173319388	C	T	0.935	0.937	0.99	-0.0160988945897493	0.0177	0.363	53386	77258	58749.13
6947641	chr2	rs59360025	173319509	A	T	0.935	0.937	0.99	-0.0159972768350078	0.0177	0.3641	53386	77258	58749.13
6942644	chr2	rs77167534	173319930	C	T	0.943	0.942	0.993	-0.0040983869261633	0.0186	0.8232	53386	77258	58749.13
6938798	chr2	rs6726739	173320380	G	A	0.878	0.88	0.992	-0.0098988321792475	0.0132	0.4527	53386	77258	58749.13
6938822	chr2	rs6755175	173320520	A	G	0.935	0.937	0.991	-0.0151034855773182	0.0177	0.3921	53386	77258	58749.13
6952999	chr2	rs28595036	173320956	C	T	0.878	0.88	0.991	-0.0098988321792475	0.0132	0.4558	53386	77258	58749.13
6936332	chr2	rs16860435	173321021	A	G	0.949	0.951	0.992	-0.0099998320783335	0.0198	0.6117	53386	77258	58749.13
6956952	chr2	rs16860438	173321413	A	T	0.943	0.942	0.993	-0.0043996643446871	0.0186	0.8136	53386	77258	58749.13
6945437	chr2	rs116532339	173321791	T	G	0.943	0.942	0.992	-0.0036968248442897	0.0186	0.8421	53386	77258	58749.13
6960587	chr2	rs10208194	173321883	T	A	0.877	0.879	0.99	-0.0091012913892029	0.0132	0.4921	53386	77258	58749.13
6956823	chr2	rs12473999	173321944	C	T	0.752	0.752	0.99	-0.0113036461713921	0.01	0.2593	53386	77258	58749.13
6940891	chr2	rs7564416	173322326	G	A	0.877	0.879	0.989	-0.0088994831870327	0.0132	0.5011	53386	77258	58749.13
6948630	chr2	rs1950099	173322793	A	G	0.937	0.94	0.982	-0.0169020380753563	0.018	0.3492	53386	77258	58749.13
6941403	chr2	rs17676243	173322809	G	A	0.796	0.797	0.986	-0.0114958245134845	0.0108	0.2862	53386	77258	58749.13
6944493	chr2	rs35783685	173322927	C	T	0.74	0.74	0.991	-0.0106970095483354	0.0098	0.278	53386	77258	58749.13
6949114	chr2	rs35821653	173323005	A	G	0.744	0.744	0.991	-0.0098988321792475	0.0099	0.3186	53386	77258	58749.13
6948977	chr2	rs12693001	173323194	G	C	0.62	0.624	0.991	-0.0114047880634385	0.0089	0.2028	53386	77258	58749.13
6943405	chr2	rs12464480	173323838	T	C	0.744	0.744	0.992	-0.0093031403261444	0.0099	0.3456	53386	77258	58749.13
6955848	chr2	rs35180608	173323989	T	C	0.745	0.745	0.989	-0.0093031403261444	0.0099	0.3505	53386	77258	58749.13
6956069	chr2	rs10202463	173323994	C	T	0.951	0.953	0.989	-0.0153979421800967	0.0202	0.4472	53386	77258	58749.13
6957310	chr2	rs36040769	173323998	A	G	0.745	0.745	0.989	-0.0094040800752939	0.0099	0.3432	53386	77258	58749.13
6936563	chr2	rs35700760	173324013	C	T	0.745	0.745	0.989	-0.0092022107647994	0.0099	0.3532	53386	77258	58749.13
6955549	chr2	rs68069880	173324218	A	G	0.744	0.744	0.993	-0.0094040800752939	0.0099	0.3436	53386	77258	58749.13
6957807	chr2	rs75888567	173324256	G	A	0.942	0.942	0.994	-0.0031048149534787	0.0185	0.8666	53386	77258	58749.13
6950414	chr2	rs34526119	173324272	A	C	0.743	0.743	0.992	-0.0084959889212643	0.0099	0.3897	53386	77258	58749.13
6938512	chr2	rs35861954	173324357	T	C	0.744	0.744	0.994	-0.0095050300143049	0.0099	0.3376	53386	77258	58749.13
6937815	chr2	rs16860450	173324817	G	A	0.744	0.744	0.994	-0.0095050300143049	0.0099	0.3347	53386	77258	58749.13
6945700	chr2	rs12622724	173324908	G	A	0.942	0.942	0.995	-0.0017014466397575	0.0185	0.9257	53386	77258	58749.13
6954153	chr2	rs12616256	173325122	A	G	0.744	0.744	0.994	-0.0094040800752939	0.0099	0.3414	53386	77258	58749.13
6945442	chr2	rs12622816	173325198	G	A	0.744	0.744	0.994	-0.0094040800752939	0.0099	0.3411	53386	77258	58749.13
6951082	chr2	rs12613307	173325244	T	G	0.942	0.942	0.995	-0.0001000050003333	0.0185	0.9944	53386	77258	58749.13
6938158	chr2	rs12477594	173325356	G	A	0.955	0.954	0.999	-0.0025031302181184	0.0212	0.9073	53386	77258	58749.13
6945177	chr2	rs35288169	173325876	A	G	0.743	0.743	0.995	-0.0087985943563496	0.0099	0.3703	53386	77258	58749.13
6956989	chr2	rs36002642	173326199	G	A	0.802	0.802	0.996	-0.0113036461713921	0.0108	0.2968	53386	77258	58749.13
6950935	chr2	rs13430568	173326246	C	T	0.95	0.953	0.993	-0.0136020904182857	0.02	0.4981	53386	77258	58749.13
6960078	chr2	rs1076594	173326436	A	G	0.694	0.697	0.996	-0.0108991808690006	0.0094	0.2426	53386	77258	58749.13
6958728	chr2	rs1076595	173326619	T	C	0.936	0.935	1.0	-0.002002002670673	0.0178	0.9088	53386	77258	58749.13
6946509	chr2	rs10165273	173326891	G	T	0.95	0.953	0.993	-0.0130953713122409	0.02	0.512	53386	77258	58749.13
6933996	chr2	rs2357411	173326919	A	G	0.706	0.709	0.995	-0.0069037763167944	0.0095	0.4664	53386	77258	58749.13
6935513	chr2	rs10188909	173327032	A	G	0.95	0.953	0.992	-0.013004189135254	0.0201	0.517	53386	77258	58749.13
6951506	chr2	rs10165340	173327168	C	T	0.95	0.953	0.992	-0.0114047880634385	0.0201	0.5687	53386	77258	58749.13
6954580	chr2	rs1076596	173327249	G	A	0.744	0.744	0.996	-0.0098988321792475	0.0099	0.3135	53386	77258	58749.13
6937539	chr2	rs1076597	173327273	C	T	0.691	0.692	0.994	-0.0054950702819798	0.0094	0.5594	53386	77258	58749.13
6938645	chr2	rs74461567	173327823	C	T	0.943	0.942	0.994	-0.0021022080918702	0.0185	0.9085	53386	77258	58749.13
6936860	chr2	rs12620581	173329714	A	G	0.896	0.895	0.996	-0.0023026490626755	0.0143	0.8718	53386	77258	58749.13
6938622	chr2	rs12471315	173329965	T	A	0.695	0.694	0.989	-0.0038975857287134	0.0094	0.6813	53386	77258	58749.13
6948899	chr2	rs2701267	173331074	T	G	0.0389	0.0375	0.996	-0.004198802647333	0.0225	0.852	53321	77000	58645.29
6948271	chr2	rs116108611	173331076	G	A	0.946	0.946	0.986	0.0051964749068174	0.0192	0.7859	53386	77258	58749.13
6947175	chr2	rs6728123	173331139	G	A	0.832	0.832	1.0	0.001099395443301	0.0115	0.9261	53386	77258	58749.13
6942523	chr2	rs12616959	173331436	A	T	0.859	0.859	0.998	0.0038027603329278	0.0125	0.7606	53386	77258	58749.13
6952290	chr2	rs6728419	173331545	C	T	0.832	0.832	1.0	0.0005998200719675	0.0115	0.9561	53386	77258	58749.13
6959070	chr2	rs6731691	173331754	G	A	0.832	0.832	1.0	0.0004998750416509	0.0115	0.9647	53386	77258	58749.13
6942748	chr2	rs6433359	173331936	C	T	0.832	0.832	1.0	0.0004998750416509	0.0115	0.9659	53386	77258	58749.13
6961353	chr2	rs2272498	173331974	A	T	0.832	0.832	1.0	0.0003999200213268	0.0115	0.973	53386	77258	58749.13
6943788	chr2	rs6433360	173332015	G	T	0.832	0.832	1.0	0.0003999200213268	0.0115	0.9745	53386	77258	58749.13
6952107	chr2	rs2272499	173332115	G	A	0.691	0.692	0.998	0.0028958031120254	0.0093	0.76	53386	77258	58749.13
6954479	chr2	rs7584977	173332725	C	T	0.859	0.859	1.0	0.0033045340083004	0.0125	0.7917	53386	77258	58749.13
6934528	chr2	rs3792254	173332829	C	A	0.859	0.86	1.0	0.0037031349243813	0.0125	0.7644	53386	77258	58749.13
6933966	chr2	rs3792255	173332947	G	C	0.831	0.832	1.0	0.0001999800026662	0.0115	0.9852	53386	77258	58749.13
6939735	chr2	rs3792256	173333047	T	C	0.831	0.832	1.0	0.0002999550089979	0.0115	0.9819	53386	77258	58749.13
6951530	chr2	rs3828342	173333199	G	A	0.832	0.832	1.0	-0.0001000050003333	0.0115	0.9915	53386	77258	58749.13
6958757	chr2	rs17727678	173333227	T	G	0.832	0.832	1.0	0.0	0.0115	0.9997	53386	77258	58749.13
6955943	chr2	rs10497383	173333347	A	C	0.832	0.832	1.0	0.0	0.0115	0.9974	53386	77258	58749.13
6937486	chr2	rs10497384	173333424	G	A	0.832	0.832	1.0	9.99950003332973e-05	0.0115	0.9964	53386	77258	58749.13
6959913	chr2	rs17727732	173333463	A	T	0.832	0.832	1.0	9.99950003332973e-05	0.0115	0.9921	53386	77258	58749.13
6954098	chr2	rs17676773	173333720	G	A	0.831	0.832	1.0	9.99950003332973e-05	0.0115	0.9903	53386	77258	58749.13
6959363	chr2	rs1574028	173333840	C	A	0.912	0.912	0.964	0.0053954185169075	0.0155	0.7246	53386	77258	58749.13
6943088	chr2	rs6755605	173334505	T	G	0.831	0.832	1.0	0.0007996801705642	0.0115	0.9477	53386	77258	58749.13
6935408	chr2	rs16860478	173334716	T	G	0.947	0.947	0.994	0.0035038543266769	0.0192	0.854	53386	77258	58749.13
6959286	chr2	rs6743724	173334826	G	T	0.69	0.691	0.997	0.0026963615477425	0.0093	0.7722	53386	77258	58749.13
6950275	chr2	rs6715294	173335120	A	G	0.831	0.832	1.0	0.0012991557316201	0.0115	0.9088	53386	77258	58749.13
6944347	chr2	rs10930557	173336557	G	C	0.871	0.871	0.991	-0.0110002818588653	0.0129	0.3949	53386	77258	58749.13
6941717	chr2	rs6723030	173336792	A	G	0.579	0.58	0.996	-0.0032954239497972	0.0087	0.7044	53386	77258	58749.13
6948117	chr2	rs4972832	173337141	A	G	0.831	0.831	1.0	0.0013990209137074	0.0115	0.9015	53386	77258	58749.13
6952197	chr2	rs16860497	173337495	C	T	0.9	0.898	0.999	0.0013990209137074	0.0144	0.9205	53386	77258	58749.13
6957565	chr2	rs16860498	173337681	G	T	0.952	0.951	1.0	-0.0034961042567088	0.0205	0.8661	53386	77258	58749.13
6944027	chr2	rs11898288	173338045	T	G	0.596	0.596	0.999	-0.0031950988965408	0.0088	0.7129	53386	77258	58749.13
6935263	chr2	rs6714597	173338486	T	C	0.7	0.701	1.0	-0.0048015088161939	0.0094	0.6064	53386	77258	58749.13
6960121	chr2	rs62167774	173339216	A	T	0.608	0.605	0.948	-0.0010005003335835	0.0091	0.9083	53386	77258	58749.13
6947428	chr2	rs11895564	173339808	G	A	0.702	0.703	1.0	-0.0051029981759033	0.0094	0.5896	53386	77258	58749.13
6944959	chr2	rs55867175	173340209	A	C	0.947	0.946	0.992	0.0017983819413794	0.0192	0.9235	53386	77258	58749.13
6947990	chr2	rs6730905	173341828	G	A	0.66	0.66	1.0	-0.0054045784588597	0.0091	0.5535	53386	77258	58749.13
6947447	chr2	rs6759316	173341984	A	G	0.659	0.66	1.0	-0.0054950702819798	0.0091	0.5424	53386	77258	58749.13
6939341	chr2	rs34094408	173341994	G	A	0.934	0.934	0.994	0.012096540947233	0.0176	0.4933	53386	77258	58749.13
6950392	chr2	rs72889963	173342163	C	T	0.831	0.831	1.0	0.0	0.0115	0.9971	53386	77258	58749.13
6957573	chr2	rs6759557	173342164	A	G	0.66	0.661	1.0	-0.0054950702819798	0.0091	0.5472	53386	77258	58749.13
6945127	chr2	rs16860513	173342367	T	A	0.944	0.944	0.993	-0.0008003201707691	0.0189	0.9673	53386	77258	58749.13
6949635	chr2	rs16860515	173342416	C	T	0.947	0.946	0.994	0.0016985566355815	0.0192	0.9301	53386	77258	58749.13
6946734	chr2	rs12469958	173343336	G	A	0.952	0.952	1.0	-0.0009004052431641	0.0205	0.9662	53386	77258	58749.13
6956320	chr2	rs7587940	173343788	C	T	0.653	0.654	1.0	-0.0060985584618694	0.009	0.5022	53386	77258	58749.13
6954394	chr2	rs3828343	173343823	G	T	0.709	0.71	1.0	-0.0066017436345624	0.0095	0.4881	53386	77258	58749.13
6936234	chr2	rs9636257	173344128	G	A	0.947	0.946	0.994	9.99950003332973e-05	0.0192	0.9948	53386	77258	58749.13
6941946	chr2	rs1920979	173344474	A	G	0.652	0.653	1.0	-0.0055956263571598	0.009	0.5371	53386	77258	58749.13
6935105	chr2	rs2293647	173344680	A	C	0.947	0.946	0.993	0.0021975835434872	0.0192	0.9102	53386	77258	58749.13
6941747	chr2	rs17677404	173345396	G	A	0.832	0.832	1.0	9.99950003332973e-05	0.0115	0.9909	53386	77258	58749.13
6957620	chr2	rs6433362	173345469	C	G	0.604	0.604	1.0	-0.0052035148315978	0.0088	0.5568	53386	77258	58749.13
6935833	chr2	rs6718477	173346067	A	G	0.952	0.951	1.0	-0.0016012813669738	0.0204	0.9361	53386	77258	58749.13
6947489	chr2	rs11896937	173346359	G	A	0.831	0.832	1.0	0.0003999200213268	0.0115	0.9746	53386	77258	58749.13
6934291	chr2	rs79437690	173346361	C	T	0.952	0.951	1.0	-0.0004000800213396	0.0205	0.9855	53386	77258	58749.13
6951054	chr2	rs12465295	173346500	A	G	0.952	0.951	1.0	-0.0006001800720324	0.0205	0.9753	53386	77258	58749.13
6937120	chr2	rs11897024	173346522	G	T	0.832	0.832	1.0	0.0001999800026662	0.0115	0.9871	53386	77258	58749.13
6953182	chr2	rs13398305	173348835	A	G	0.874	0.876	0.999	-0.0150019689183474	0.013	0.2503	53386	77258	58749.13
6938547	chr2	rs10930558	173349025	G	A	0.73	0.729	0.999	0.0003999200213268	0.0097	0.9647	53386	77258	58749.13
6943440	chr2	rs2701270	173350494	T	C	0.87	0.87	0.997	-0.0095050300143049	0.0128	0.4564	53386	77258	58749.13
6950879	chr2	rs3108778	173350781	A	G	0.597	0.597	1.0	-0.001501126126267	0.0088	0.8665	53386	77258	58749.13
6952089	chr2	rs13412041	173350831	C	G	0.877	0.877	0.999	-0.0138961051921114	0.0131	0.2903	53386	77258	58749.13
6947204	chr2	rs2701269	173351169	A	G	0.87	0.87	0.998	-0.0076995657264405	0.0128	0.5489	53386	77258	58749.13
6934694	chr2	rs16860543	173351176	G	A	0.952	0.951	1.0	-0.0014009809156281	0.0206	0.9472	53386	77258	58749.13
6952592	chr2	rs2701268	173351199	G	A	0.816	0.816	0.997	-0.0069037763167944	0.0111	0.5369	53386	77258	58749.13
6937665	chr2	rs2737084	173351390	A	G	0.87	0.87	0.997	-0.0086977157031958	0.0128	0.4963	53386	77258	58749.13
6945608	chr2	rs2293649	173352103	C	T	0.782	0.782	1.0	0.001099395443301	0.0105	0.9128	53386	77258	58749.13
6954304	chr2	rs2293648	173352157	A	T	0.947	0.946	0.994	-0.0008003201707691	0.0192	0.966	53386	77258	58749.13
6951408	chr2	rs10930559	173352824	C	T	0.947	0.946	0.994	-0.001100605444033	0.0192	0.9531	53386	77258	58749.13
6943299	chr2	rs1319059	173353060	G	A	0.604	0.605	1.0	-0.0033957590691798	0.0088	0.7005	53386	77258	58749.13
6950237	chr2	rs1344272	173353318	G	A	0.782	0.782	1.0	0.0026963615477425	0.0105	0.7962	53386	77258	58749.13
6952907	chr2	rs2178475	173353853	A	G	0.832	0.832	1.0	0.0037031349243813	0.0115	0.7491	53386	77258	58749.13
6940900	chr2	rs7609465	173354957	C	T	0.782	0.782	1.0	0.0024968801985871	0.0105	0.8141	53386	77258	58749.13
6942713	chr2	rs7582972	173355011	A	G	0.784	0.784	1.0	0.0026963615477425	0.0105	0.794	53386	77258	58749.13
6936419	chr2	rs60275829	173355059	C	G	0.952	0.951	1.0	-0.0012007205765188	0.0205	0.954	53386	77258	58749.13
6940691	chr2	rs17739735	173355104	C	A	0.832	0.833	1.0	0.0030952049073025	0.0115	0.7887	53386	77258	58749.13
6957900	chr2	rs2737086	173355337	T	G	0.599	0.599	1.0	-0.0017014466397575	0.0088	0.847	53386	77258	58749.13
6943878	chr2	rs56084828	173355907	A	C	0.953	0.952	1.0	-0.0006001800720324	0.0206	0.9767	53386	77258	58749.13
6934711	chr2	rs4972510	173356903	C	G	0.832	0.832	1.0	0.0029955089797983	0.0115	0.7916	53386	77258	58749.13
6945266	chr2	rs78340400	173357266	A	G	0.952	0.951	1.01	-0.001501126126267	0.0205	0.9416	53386	77258	58749.13
6956601	chr2	rs7564654	173357401	G	A	0.782	0.782	1.0	0.0020977980821461	0.0105	0.8389	53386	77258	58749.13
6951801	chr2	rs7564591	173357527	C	G	0.784	0.784	1.0	0.0028958031120254	0.0105	0.7851	53386	77258	58749.13
6937646	chr2	rs2357635	173358225	G	A	0.605	0.605	1.0	-0.0038975857287134	0.0088	0.6541	53386	77258	58749.13
6953760	chr2	rs2357634	173358257	C	T	0.605	0.605	1.0	-0.0038975857287134	0.0088	0.6555	53386	77258	58749.13
6959453	chr2	rs4619573	173358485	C	T	0.784	0.784	1.0	0.0022973590486834	0.0105	0.8247	53386	77258	58749.13
6935166	chr2	rs17739946	173358734	C	G	0.831	0.832	1.0	0.003902375817241	0.0115	0.736	53386	77258	58749.13
6937849	chr2	rs10497385	173358964	C	G	0.956	0.955	0.987	-0.0059979518036359	0.0214	0.7793	53386	77258	58749.13
6950779	chr2	rs12693002	173361566	G	A	0.877	0.877	1.0	-0.0146974807605841	0.0131	0.2626	53386	77258	58749.13
6952167	chr2	rs12693003	173361567	C	T	0.877	0.878	0.999	-0.0144032303107437	0.0131	0.2742	53386	77258	58749.13
6934797	chr2	rs13012115	173361931	T	A	0.876	0.877	1.0	-0.0151034855773182	0.0131	0.2489	53386	77258	58749.13
6959458	chr2	rs79474289	173362046	C	A	0.947	0.946	0.994	-0.0009004052431641	0.0192	0.9641	53386	77258	58749.13
6948739	chr2	rs3792259	173362970	G	C	0.876	0.877	1.0	-0.0153979421800967	0.0131	0.2393	53386	77258	58749.13
6941428	chr2	rs7570417	173364048	C	T	0.605	0.605	1.0	-0.003797200248385	0.0088	0.6679	53386	77258	58749.13
6934235	chr2	rs5015856	173364385	C	T	0.605	0.606	1.0	-0.0043996643446871	0.0088	0.6144	53386	77258	58749.13
6935271	chr2	rs17740327	173364852	T	C	0.878	0.878	1.0	-0.0128015918372089	0.0132	0.3304	53386	77258	58749.13
6958554	chr2	rs59424951	173365069	G	A	0.878	0.878	1.0	-0.0128015918372089	0.0131	0.3314	53386	77258	58749.13
6950473	chr2	rs28463972	173365408	C	T	0.877	0.877	1.0	-0.0137034650584925	0.0131	0.2971	53386	77258	58749.13
6954207	chr2	rs28480655	173365538	C	T	0.877	0.877	1.0	-0.0138048499765589	0.0131	0.2938	53386	77258	58749.13
6960836	chr2	rs2293646	173366869	C	T	0.953	0.952	1.0	-0.0006001800720324	0.0206	0.976	53386	77258	58749.13
6936977	chr2	rs2293645	173366960	C	T	0.947	0.946	0.994	-0.001300845733048	0.0192	0.947	53386	77258	58749.13
6946807	chr2	rs13021042	173367159	A	C	0.877	0.878	1.0	-0.0131966945943914	0.0131	0.3139	53386	77258	58749.13
6937666	chr2	rs3792260	173367801	A	G	0.952	0.951	1.0	-0.0016012813669738	0.0205	0.9391	53386	77258	58749.13
6948905	chr2	rs16860634	173368358	T	G	0.947	0.946	0.994	-0.0009004052431641	0.0192	0.9634	53386	77258	58749.13
6948895	chr2	rs17664	173369231	A	G	0.604	0.604	1.0	-0.0032954239497972	0.0088	0.7071	53386	77258	58749.13
6934054	chr2	rs114005087	173369391	C	T	0.959	0.958	0.975	-0.0136020904182857	0.0221	0.5367	53386	77258	58749.13
6955299	chr2	rs16860643	173371278	A	G	0.945	0.945	0.993	-0.001100605444033	0.0189	0.9521	53386	77258	58749.13
6957344	chr2	rs2884226	173371347	C	T	0.877	0.877	1.0	-0.013399371963117	0.0131	0.3065	53386	77258	58749.13
6935552	chr2	rs7580589	173371838	G	A	0.878	0.878	1.0	-0.0122041688389067	0.0132	0.3525	53386	77258	58749.13
6941162	chr2	rs78785265	173372109	G	A	0.952	0.951	1.0	-0.001501126126267	0.0205	0.9434	53386	77258	58749.13
6949243	chr2	rs4972511	173372751	C	G	0.832	0.833	0.999	0.0022973590486834	0.0115	0.8449	53386	77258	58749.13
6960203	chr2	rs2357415	173372993	C	T	0.952	0.951	1.0	-0.001300845733048	0.0205	0.9502	53386	77258	58749.13
6955146	chr2	rs1574257	173373190	A	G	0.772	0.771	1.0	-0.0073972926304747	0.0103	0.4726	53386	77258	58749.13
6935899	chr2	rs1574258	173373441	A	T	0.832	0.832	0.999	0.001998002662673	0.0115	0.8631	53386	77258	58749.13
6934525	chr2	rs4074913	173373790	G	A	0.832	0.832	0.999	0.0018981972830802	0.0115	0.8669	53386	77258	58749.13
6959430	chr2	rs114997784	173373831	C	G	0.946	0.945	0.992	0.0022973590486834	0.019	0.9043	53386	77258	58749.13
6937864	chr2	rs1574247	173374076	C	T	0.952	0.951	1.0	-0.0012007205765188	0.0205	0.953	53386	77258	58749.13
6938636	chr2	rs1574246	173374179	A	G	0.706	0.707	1.0	-0.0051029981759033	0.0094	0.5889	53386	77258	58749.13
6952915	chr2	rs78534109	173374424	C	G	0.945	0.945	0.993	0.0006997551142732	0.019	0.9707	53386	77258	58749.13
6938961	chr2	rs34237921	173374433	G	A	0.827	0.827	1.0	-0.009696862978864	0.0114	0.3956	53386	77258	58749.13
6957843	chr2	rs7591883	173374862	G	C	0.95	0.949	1.0	-0.0032954239497972	0.02	0.8697	53386	77258	58749.13
6959703	chr2	rs7565216	173375004	A	G	0.95	0.949	1.0	-0.0034961042567088	0.02	0.8598	53386	77258	58749.13
6949096	chr2	rs60096331	173375391	C	G	0.947	0.947	0.993	0.0016985566355815	0.0193	0.9309	53386	77258	58749.13
6959334	chr2	rs2178474	173375472	A	G	0.949	0.949	1.0	-0.005696192544881	0.02	0.7761	53386	77258	58749.13
6943902	chr2	rs10205409	173375690	T	C	0.896	0.895	1.0	-0.001501126126267	0.0142	0.9178	53386	77258	58749.13
6940593	chr2	rs10193201	173375915	C	G	0.602	0.603	1.0	-0.0027036515743148	0.0088	0.7606	53386	77258	58749.13
6939755	chr2	rs12622687	173376035	T	C	0.95	0.949	1.0	-0.0014009809156281	0.0201	0.9448	53386	77258	58749.13
6936160	chr2	rs12619242	173376080	G	T	0.95	0.949	1.0	-0.0014009809156281	0.0201	0.9444	53386	77258	58749.13
6945986	chr2	rs76262416	173376230	C	G	0.95	0.949	1.0	-0.0014009809156281	0.0201	0.9438	53386	77258	58749.13
6954431	chr2	rs59476799	173376319	T	C	0.946	0.946	0.994	-0.0031950988965408	0.0191	0.8655	53386	77258	58749.13
6945910	chr2	rs60446415	173376484	C	T	0.95	0.949	1.0	-0.0034961042567088	0.02	0.8617	53386	77258	58749.13
6960201	chr2	rs57404607	173377277	G	T	0.947	0.947	0.992	0.0024968801985871	0.0193	0.8964	53386	77258	58749.13
6946596	chr2	rs59374567	173377302	C	T	0.947	0.947	0.992	0.0024968801985871	0.0193	0.8978	53386	77258	58749.13
6946901	chr2	rs10803874	173377384	A	G	0.897	0.896	0.999	-0.001501126126267	0.0143	0.9179	53386	77258	58749.13
6957377	chr2	rs61486827	173377586	G	C	0.878	0.878	0.999	-0.0117993392160431	0.0132	0.3695	53386	77258	58749.13
6948016	chr2	rs76258544	173377761	G	A	0.95	0.949	1.0	-0.0017014466397575	0.0201	0.9331	53386	77258	58749.13
6941995	chr2	rs12467358	173378038	A	G	0.95	0.949	1.0	-0.0017014466397575	0.0201	0.9335	53386	77258	58749.13
6945939	chr2	rs6755100	173378145	C	T	0.95	0.949	1.0	-0.0042992284528324	0.02	0.8298	53386	77258	58749.13
6946976	chr2	rs10451559	173378148	C	A	0.875	0.876	0.998	-0.0122041688389067	0.0131	0.3517	53386	77258	58749.13
6952847	chr2	rs72892573	173378190	A	C	0.826	0.826	0.989	0.0045994064948955	0.0114	0.6869	53386	77258	58749.13
6943064	chr2	rs59970483	173378344	G	A	0.947	0.947	0.992	0.0011992805754821	0.0193	0.9501	53386	77258	58749.13
6942646	chr2	rs34532264	173378764	G	A	0.886	0.885	0.996	-0.0102018624845967	0.0136	0.4531	53386	77258	58749.13
6953831	chr2	rs13398175	173378821	A	G	0.772	0.771	1.0	-0.0075987978753305	0.0103	0.4616	53386	77258	58749.13
6945183	chr2	rs34938988	173379017	G	A	0.878	0.878	0.998	-0.0114958245134845	0.0132	0.3812	53386	77258	58749.13
6951066	chr2	rs78623829	173379230	G	A	0.947	0.947	0.992	0.0003999200213268	0.0193	0.9832	53386	77258	58749.13
6955342	chr2	rs34926868	173379251	G	A	0.886	0.886	0.997	-0.0104039337153929	0.0136	0.4429	53386	77258	58749.13
6945498	chr2	rs58044442	173379258	A	C	0.95	0.949	1.0	-0.0019018072895963	0.0201	0.9244	53386	77258	58749.13
6947630	chr2	rs72892577	173379286	A	G	0.83	0.831	0.995	0.0035038543266769	0.0115	0.7626	53386	77258	58749.13
6945829	chr2	rs34153243	173379333	G	C	0.878	0.878	0.998	-0.0114958245134845	0.0132	0.3832	53386	77258	58749.13
6961035	chr2	rs13402061	173380048	A	G	0.949	0.949	1.0	-0.0071958279818024	0.02	0.7194	53386	77258	58749.13
6934226	chr2	rs79095690	173380152	C	T	0.95	0.949	1.0	-0.002002002670673	0.0201	0.9218	53386	77258	58749.13
6960151	chr2	rs79346771	173381084	C	G	0.95	0.949	1.0	-0.0043996643446871	0.02	0.8274	53386	77258	58749.13
6948290	chr2	rs79594061	173381095	A	T	0.95	0.949	1.0	-0.0049019951702315	0.02	0.8075	53386	77258	58749.13
6953304	chr2	rs6746243	173381436	G	A	0.875	0.876	0.998	-0.0128015918372089	0.0131	0.3268	53386	77258	58749.13
6956435	chr2	rs57957394	173381549	G	A	0.951	0.95	1.0	-0.0010005003335835	0.0202	0.9602	53386	77258	58749.13
6951844	chr2	rs11688498	173382300	C	T	0.608	0.606	0.959	-0.001501126126267	0.009	0.8671	53386	77258	58749.13
6958121	chr2	rs12474168	173382404	G	A	0.95	0.949	1.0	-0.0022024235552	0.0201	0.9121	53386	77258	58749.13
6954528	chr2	rs12474995	173382583	G	C	0.95	0.949	1.0	-0.0024028846163103	0.0201	0.905	53386	77258	58749.13
6939655	chr2	rs7575064	173382746	A	C	0.601	0.602	0.998	-0.0027036515743148	0.0088	0.7581	53386	77258	58749.13
6947161	chr2	rs115142421	173382777	T	A	0.947	0.946	0.991	-0.0038975857287134	0.0192	0.8406	53386	77258	58749.13
6952220	chr2	rs7562753	173382788	T	C	0.825	0.825	1.0	-0.0101008421794295	0.0114	0.3729	53386	77258	58749.13
6960928	chr2	rs7562865	173382865	T	C	0.825	0.825	1.0	-0.0101008421794295	0.0114	0.373	53386	77258	58749.13
6942494	chr2	rs76738244	173382986	G	A	0.947	0.947	0.99	9.99950003332973e-05	0.0193	0.9946	53386	77258	58749.13
6938702	chr2	rs4972834	173383041	A	G	0.602	0.602	0.998	-0.0029042131473898	0.0088	0.7428	53386	77258	58749.13
6940460	chr2	rs34401899	173383054	T	G	0.878	0.878	0.996	-0.0125990355765152	0.0132	0.34	53386	77258	58749.13
6945980	chr2	rs4972835	173383074	A	G	0.602	0.602	0.997	-0.0030045090202987	0.0088	0.7337	53386	77258	58749.13
6957526	chr2	rs12476126	173383667	C	A	0.95	0.949	1.0	-0.0050024916227914	0.02	0.8045	53386	77258	58749.13
6946103	chr2	rs12477247	173384622	C	A	0.95	0.949	1.0	-0.0049019951702315	0.02	0.8061	53386	77258	58749.13
6957527	chr2	rs12465442	173384741	T	C	0.95	0.949	1.0	-0.002002002670673	0.0201	0.9203	53386	77258	58749.13
6944284	chr2	rs12478465	173385946	C	T	0.95	0.949	1.0	-0.0027036515743148	0.0201	0.8927	53386	77258	58749.13
6957221	chr2	rs10174809	173386534	T	C	0.852	0.851	0.989	-0.0079011318962572	0.0123	0.5173	53386	77258	58749.13
6945743	chr2	rs11883720	173386819	G	C	0.831	0.832	0.99	0.0033045340083004	0.0116	0.7755	53386	77258	58749.13
6955984	chr2	rs13383151	173387360	C	A	0.949	0.949	1.0	-0.0078003437327339	0.02	0.6983	53386	77258	58749.13
6943595	chr2	rs4075604	173387668	C	T	0.772	0.771	1.0	-0.0086977157031958	0.0103	0.3984	53386	77258	58749.13
6935644	chr2	rs35981026	173387776	C	T	0.886	0.886	0.995	-0.0106970095483354	0.0136	0.4332	53386	77258	58749.13
6959085	chr2	rs4246629	173387994	A	G	0.602	0.603	0.995	-0.0033957590691798	0.0088	0.6974	53386	77258	58749.13
6940797	chr2	rs76246006	173388099	C	T	0.95	0.949	1.0	-0.0022024235552	0.0202	0.9115	53386	77258	58749.13
6938814	chr2	rs77655885	173388148	C	A	0.95	0.949	1.0	-0.0022024235552	0.0202	0.9119	53386	77258	58749.13
6960303	chr2	rs4246630	173388341	A	G	0.602	0.603	0.995	-0.003596459514405	0.0088	0.6876	53386	77258	58749.13
6936968	chr2	rs77546188	173388342	C	T	0.95	0.949	0.998	-0.0062998021485279	0.0201	0.7552	53386	77258	58749.13
6942596	chr2	rs11892462	173388962	T	C	0.875	0.876	0.995	-0.0130953713122409	0.0131	0.3162	53386	77258	58749.13
6961550	chr2	rs77403951	173389645	T	G	0.95	0.949	0.998	-0.0022024235552	0.0202	0.9127	53386	77258	58749.13
6933998	chr2	rs12052921	173390343	T	C	0.777	0.778	0.987	0.0035038543266769	0.0104	0.733	53386	77258	58749.13
6950084	chr2	rs4308101	173390775	C	T	0.95	0.949	0.997	-0.0023026490626755	0.0202	0.9098	53386	77258	58749.13
6933917	chr2	rs59300838	173390783	T	G	0.777	0.778	0.986	0.0033045340083004	0.0104	0.748	53386	77258	58749.13
6947812	chr2	rs11895820	173390826	G	A	0.878	0.878	0.994	-0.0124977728299804	0.0132	0.3445	53386	77258	58749.13
6960084	chr2	rs60442917	173390936	G	A	0.781	0.781	0.985	0.0034041991335623	0.0105	0.7466	53386	77258	58749.13
6950750	chr2	rs59524026	173390968	C	T	0.781	0.781	0.985	0.0034041991335623	0.0105	0.7495	53386	77258	58749.13
6936701	chr2	rs59610589	173391025	C	T	0.951	0.95	0.997	-0.0012007205765188	0.0203	0.9531	53386	77258	58749.13
6934724	chr2	rs58016698	173391126	C	T	0.95	0.949	0.996	-0.0023026490626755	0.0202	0.9088	53386	77258	58749.13
6938555	chr2	rs72892596	173391172	C	T	0.831	0.831	0.985	0.004101577021075	0.0116	0.7261	53386	77258	58749.13
6951071	chr2	rs72892601	173391734	T	G	0.831	0.832	0.984	0.0044003044444822	0.0116	0.7037	53386	77258	58749.13
6951624	chr2	rs112538018	173391917	A	C	0.832	0.832	0.984	0.0038027603329278	0.0116	0.7438	53386	77258	58749.13
6943485	chr2	rs186345866	173392236	G	A	0.95	0.949	0.995	-0.0023026490626755	0.0202	0.908	53386	77258	58749.13
6952363	chr2	rs75537290	173392285	G	A	0.878	0.878	0.993	-0.0127003085782322	0.0132	0.3364	53386	77258	58749.13
6945135	chr2	rs77055029	173392657	T	C	0.95	0.949	0.995	-0.0023026490626755	0.0202	0.9107	53386	77258	58749.13
6950615	chr2	rs13033614	173392797	T	A	0.875	0.876	0.992	-0.0145960053074092	0.0131	0.2646	53386	77258	58749.13
6959262	chr2	rs11898822	173392830	G	A	0.831	0.831	0.983	0.004001981379298	0.0116	0.7296	53386	77258	58749.13
6951047	chr2	rs183141927	173392942	T	A	0.947	0.946	0.986	-0.0005001250416822	0.0193	0.9792	53386	77258	58749.13
6951525	chr2	rs57244773	173393605	G	C	0.947	0.946	0.986	-0.0005001250416822	0.0193	0.9783	53386	77258	58749.13
6935994	chr2	rs147233048	173393903	T	C	0.947	0.946	0.986	-0.0005001250416822	0.0193	0.9781	53386	77258	58749.13
6951079	chr2	rs142731545	173394201	T	C	0.947	0.946	0.985	-0.0029042131473898	0.0193	0.8783	53386	77258	58749.13
6953484	chr2	rs148098821	173394287	T	C	0.95	0.949	0.993	-0.0027036515743148	0.0202	0.8939	53386	77258	58749.13
6949626	chr2	rs11886058	173395052	T	C	0.875	0.876	0.991	-0.0143017847108596	0.0131	0.2749	53386	77258	58749.13
6952332	chr2	rs78645316	173395347	T	G	0.965	0.963	0.955	-0.0052035148315978	0.0241	0.8286	53386	77258	58749.13
6934586	chr2	rs72894305	173395365	A	T	0.831	0.831	0.981	0.004001981379298	0.0116	0.7315	53386	77258	58749.13
6943015	chr2	rs75669437	173395373	G	A	0.947	0.946	0.985	-0.0006001800720324	0.0193	0.9732	53386	77258	58749.13
6956813	chr2	rs4972836	173395763	C	T	0.831	0.831	0.981	0.004001981379298	0.0116	0.7322	53386	77258	58749.13
6939445	chr2	rs10208469	173396150	G	T	0.896	0.895	0.989	-0.0029042131473898	0.0143	0.8391	53386	77258	58749.13
6949948	chr2	rs4972837	173396329	C	T	0.832	0.832	0.98	0.0036034995896235	0.0116	0.7539	53386	77258	58749.13
6960497	chr2	rs75073297	173396823	A	G	0.896	0.895	0.989	-0.0031048149534787	0.0143	0.8308	53386	77258	58749.13
6939399	chr2	rs13012170	173396868	T	C	0.0863	0.0849	0.929	0.0056042667198317	0.0159	0.7255	53386	77258	58749.13
6944512	chr2	rs13012842	173397099	T	C	0.707	0.709	0.982	-0.004198802647333	0.0096	0.6578	53386	77258	58749.13
6948758	chr2	rs12986606	173397100	G	A	0.709	0.71	0.978	-0.0048015088161939	0.0096	0.6139	53386	77258	58749.13
6943863	chr2	rs59391745	173397674	G	A	0.706	0.708	0.985	-0.003797200248385	0.0095	0.6907	53386	77258	58749.13
6945817	chr2	rs12615584	173397690	T	C	0.947	0.946	0.984	-0.0006001800720324	0.0193	0.9751	53386	77258	58749.13
6938475	chr2	rs2178477	173398027	G	T	0.896	0.895	0.988	-0.0029042131473898	0.0143	0.837	53386	77258	58749.13
6950048	chr2	rs80350104	173398271	G	T	0.95	0.949	0.99	-0.0025031302181184	0.0202	0.9035	53386	77258	58749.13
6949960	chr2	rs6710725	173398691	A	C	0.602	0.603	0.986	-0.0036968248442897	0.0089	0.6788	53386	77258	58749.13
6939009	chr2	rs11892037	173398740	T	C	0.832	0.832	0.979	0.0036034995896235	0.0116	0.754	53386	77258	58749.13
6934834	chr2	rs6739419	173398759	C	T	0.875	0.876	0.99	-0.0137034650584925	0.0131	0.2968	53386	77258	58749.13
6945544	chr2	rs34839347	173399343	G	A	0.706	0.708	0.984	-0.003797200248385	0.0095	0.6887	53386	77258	58749.13
6951019	chr2	rs57587465	173399767	T	C	0.947	0.947	0.983	-0.0014009809156281	0.0194	0.9429	53386	77258	58749.13
6947266	chr2	rs6715425	173400192	A	G	0.602	0.603	0.986	-0.0038975857287134	0.0089	0.657	53386	77258	58749.13
6946847	chr2	rs72894375	173400500	T	C	0.831	0.832	0.978	0.0033045340083004	0.0116	0.7745	53386	77258	58749.13
6951669	chr2	rs6741759	173401123	T	C	0.947	0.946	0.983	-0.003797200248385	0.0193	0.8439	53386	77258	58749.13
6947360	chr2	rs13027362	173401228	G	C	0.875	0.876	0.989	-0.0138048499765589	0.0131	0.2932	53386	77258	58749.13
6944564	chr2	rs79481012	173401264	T	G	0.947	0.947	0.982	-0.0001000050003333	0.0194	0.9951	53386	77258	58749.13
6954029	chr2	rs56882727	173401348	A	G	0.947	0.947	0.983	-0.0014009809156281	0.0194	0.9443	53386	77258	58749.13
6944075	chr2	rs13027432	173401399	C	G	0.878	0.878	0.989	-0.0132980281439898	0.0132	0.3145	53386	77258	58749.13
6947192	chr2	rs6727229	173401494	C	T	0.896	0.895	0.987	-0.0036968248442897	0.0143	0.7984	53386	77258	58749.13
6960735	chr2	rs6730284	173401666	C	T	0.946	0.946	0.982	-0.003596459514405	0.0193	0.8531	53386	77258	58749.13
6935703	chr2	rs6730763	173401903	G	C	0.771	0.771	0.991	-0.0094040800752939	0.0103	0.3634	53386	77258	58749.13
6957869	chr2	rs4405727	173402091	G	A	0.832	0.832	0.977	0.0038027603329278	0.0116	0.7475	53386	77258	58749.13
6958559	chr2	rs7580740	173402181	C	T	0.831	0.832	0.977	0.0024968801985871	0.0116	0.8279	53386	77258	58749.13
6935117	chr2	rs141274555	173402473	G	A	0.878	0.878	0.989	-0.0135007260538548	0.0132	0.3078	53386	77258	58749.13
6939508	chr2	rs62167823	173404167	G	A	0.878	0.878	0.988	-0.0137034650584925	0.0132	0.2993	53386	77258	58749.13
6939637	chr2	rs55802347	173404262	T	C	0.832	0.832	0.975	0.0030952049073025	0.0117	0.787	53386	77258	58749.13
6942971	chr2	rs12052479	173404804	C	A	0.771	0.771	0.99	-0.0095958936734469	0.0103	0.3521	53386	77258	58749.13
6956979	chr2	rs7591769	173404886	G	A	0.778	0.778	0.977	0.0024968801985871	0.0105	0.8087	53386	77258	58749.13
6955695	chr2	rs6743174	173405330	G	T	0.946	0.946	0.981	-0.0060985584618694	0.0192	0.7503	53386	77258	58749.13
6942212	chr2	rs74615753	173405445	G	C	0.95	0.949	0.986	-0.0030045090202987	0.0202	0.882	53386	77258	58749.13
6939385	chr2	rs79341997	173405587	C	T	0.95	0.949	0.986	-0.0030045090202987	0.0203	0.8816	53386	77258	58749.13
6945966	chr2	rs75623910	173405721	G	C	0.95	0.949	0.986	-0.0030045090202987	0.0203	0.8814	53386	77258	58749.13
6946864	chr2	rs11679477	173405918	G	A	0.605	0.603	0.942	-0.0028039273327342	0.0091	0.7589	53386	77258	58749.13
6951378	chr2	rs112457972	173406017	C	T	0.912	0.912	0.933	0.0032048589489113	0.0157	0.839	53386	77258	58749.13
6954698	chr2	rs147340898	173406018	G	A	0.947	0.947	0.98	-0.0003000450090019	0.0194	0.9887	53386	77258	58749.13
6957348	chr2	rs13012928	173406152	G	A	0.888	0.888	0.976	-0.0106970095483354	0.0138	0.4412	53386	77258	58749.13
6936026	chr2	rs12988961	173406153	T	C	0.605	0.605	0.978	-0.0032954239497972	0.0089	0.7114	53386	77258	58749.13
6940260	chr2	rs113815251	173406154	G	A	0.831	0.832	0.974	0.004201162744548	0.0117	0.7217	53386	77258	58749.13
6956236	chr2	rs72894386	173406270	C	T	0.781	0.781	0.973	0.0029955089797983	0.0106	0.7772	53386	77258	58749.13
6958954	chr2	rs62167825	173406336	T	C	0.602	0.603	0.982	-0.0039979812872983	0.0089	0.6504	53386	77258	58749.13
6956974	chr2	rs79916089	173406396	A	C	0.95	0.949	0.985	-0.0031048149534787	0.0203	0.8783	53386	77258	58749.13
6937377	chr2	rs72894389	173406444	T	A	0.831	0.832	0.974	0.0038027603329278	0.0116	0.7423	53386	77258	58749.13
6938405	chr2	rs6433365	173407137	T	G	0.874	0.876	0.987	-0.0152963956259917	0.0131	0.2444	53386	77258	58749.13
6945186	chr2	rs113098645	173407248	G	A	0.831	0.832	0.974	0.0037031349243813	0.0116	0.748	53386	77258	58749.13
6950795	chr2	rs7560501	173407281	T	C	0.656	0.656	0.981	-0.0043996643446871	0.0092	0.6286	53386	77258	58749.13
6946945	chr2	rs115921034	173407305	C	T	0.983	0.983	0.762	0.0004998750416509	0.0395	0.9898	50888	72403	55759.7
6951581	chr2	rs138935309	173407444	C	T	0.95	0.949	0.985	-0.0031048149534787	0.0203	0.8768	53386	77258	58749.13
6950831	chr2	rs139429426	173407712	G	A	0.95	0.949	0.984	-0.0031950988965408	0.0203	0.875	53386	77258	58749.13
6952124	chr2	rs35968313	173407978	G	A	0.602	0.603	0.982	-0.004198802647333	0.0089	0.6339	53386	77258	58749.13
6951678	chr2	rs112667335	173408133	G	A	0.832	0.832	0.973	0.0030952049073025	0.0117	0.791	53386	77258	58749.13
6948999	chr2	rs34277286	173408269	C	A	0.886	0.886	0.986	-0.0117993392160431	0.0136	0.3883	53386	77258	58749.13
6935924	chr2	rs56832945	173408345	A	G	0.771	0.771	0.988	-0.0093031403261444	0.0103	0.3697	53386	77258	58749.13
6946434	chr2	rs61194385	173408545	G	A	0.771	0.771	0.989	-0.0095050300143049	0.0103	0.3566	53386	77258	58749.13
6947854	chr2	rs55966259	173408788	A	G	0.771	0.771	0.988	-0.0095050300143049	0.0103	0.361	53386	77258	58749.13
6954374	chr2	rs59020762	173408807	G	A	0.95	0.949	0.984	-0.0031950988965408	0.0203	0.8728	53386	77258	58749.13
6935107	chr2	rs55978548	173408980	T	C	0.602	0.603	0.981	-0.0042992284528324	0.0089	0.6319	53386	77258	58749.13
6953308	chr2	rs72894396	173408993	T	C	0.832	0.832	0.972	0.0036034995896235	0.0117	0.757	53386	77258	58749.13
6948180	chr2	rs138822454	173409320	A	G	0.947	0.947	0.979	0.0001999800026662	0.0194	0.993	53386	77258	58749.13
6934621	chr2	rs11685833	173410108	G	A	0.607	0.605	0.939	-0.0005001250416822	0.0091	0.9547	53386	77258	58749.13
6957988	chr2	rs76382989	173410163	G	C	0.95	0.949	0.983	-0.0032954239497972	0.0203	0.8719	53386	77258	58749.13
6942412	chr2	rs74355465	173410168	G	A	0.947	0.946	0.979	-0.0027036515743148	0.0193	0.8895	53386	77258	58749.13
6944902	chr2	rs34871211	173410420	A	G	0.771	0.771	0.988	-0.0094040800752939	0.0104	0.3631	53386	77258	58749.13
6954673	chr2	rs80176582	173410756	C	T	0.95	0.949	0.982	-0.0031950988965408	0.0203	0.876	53386	77258	58749.13
6944969	chr2	rs4972839	173410860	C	A	0.781	0.781	0.97	0.0026963615477425	0.0106	0.7975	53386	77258	58749.13
6960808	chr2	rs115160117	173411004	G	C	0.947	0.946	0.979	-0.0026033858701149	0.0193	0.894	53386	77258	58749.13
6952285	chr2	rs72894400	173411514	T	C	0.832	0.832	0.971	0.0028958031120254	0.0117	0.8007	53386	77258	58749.13
6955285	chr2	rs6746138	173411566	C	G	0.831	0.832	0.971	0.0035038543266769	0.0117	0.7631	53386	77258	58749.13
6940190	chr2	rs6749369	173411740	G	A	0.602	0.603	0.98	-0.0040983869261633	0.0089	0.6467	53386	77258	58749.13
6938542	chr2	rs112660314	173411774	C	T	0.832	0.832	0.971	0.0027960873020011	0.0117	0.8079	53386	77258	58749.13
6952769	chr2	rs112509861	173411957	C	T	0.831	0.832	0.971	0.0025966258472659	0.0117	0.8252	53386	77258	58749.13
6951563	chr2	rs75612195	173412163	G	A	0.95	0.949	0.981	-0.003797200248385	0.0203	0.8527	53386	77258	58749.13
6940112	chr2	rs35022330	173412858	A	G	0.771	0.771	0.987	-0.0094040800752939	0.0104	0.3643	53386	77258	58749.13
6942900	chr2	rs34970908	173413411	C	T	0.875	0.876	0.986	-0.0143017847108596	0.0131	0.2757	53386	77258	58749.13
6935736	chr2	rs4972841	173413478	T	C	0.658	0.658	0.978	-0.0046005663955682	0.0092	0.6134	53386	77258	58749.13
6936467	chr2	rs72896105	173413646	C	T	0.831	0.832	0.97	0.0036034995896235	0.0117	0.7587	53386	77258	58749.13
6944774	chr2	rs10460364	173414077	A	G	0.602	0.602	0.978	-0.004198802647333	0.0089	0.6411	53386	77258	58749.13
6944291	chr2	rs12475916	173414693	T	C	0.95	0.949	0.977	-0.0038975857287134	0.0203	0.8468	53386	77258	58749.13
6944223	chr2	rs12151618	173415560	C	T	0.773	0.773	0.971	0.0063001125484799	0.0104	0.5482	53386	77258	58749.13
6938366	chr2	rs78647569	173415706	C	G	0.95	0.95	0.977	0.0036034995896235	0.02	0.8559	53386	77258	58749.13
6944114	chr2	rs1920978	173415896	A	G	0.404	0.401	0.925	-0.009000382197299	0.0092	0.328	53386	77258	58749.13
6935603	chr2	rs61542159	173417651	T	C	0.953	0.952	0.974	-0.0086977157031958	0.0208	0.677	53386	77258	58749.13
6935010	chr2	rs10178654	173418939	A	C	0.872	0.871	0.988	-0.0125990355765152	0.0129	0.3297	53386	77258	58749.13
6944376	chr2	rs10202550	173418990	G	A	0.879	0.878	0.988	-0.0095050300143049	0.0133	0.4739	53386	77258	58749.13
6951280	chr2	rs10181851	173419805	A	G	0.817	0.817	0.986	-0.0092022107647994	0.0112	0.4103	53386	77258	58749.13
6935439	chr2	rs3765065	173420254	T	A	0.817	0.817	0.986	-0.009696862978864	0.0112	0.3871	53386	77258	58749.13
6934245	chr2	rs114945843	173420609	G	C	0.934	0.936	0.905	-0.0117993392160431	0.0184	0.5223	53386	77258	58749.13
6949980	chr2	rs62167832	173420746	G	A	0.879	0.878	0.988	-0.0085968472255182	0.0133	0.5155	53386	77258	58749.13
6941804	chr2	rs10930561	173421249	C	T	0.97	0.969	0.981	0.0109992854583691	0.0256	0.6665	52493	75664	57604.43
6955407	chr2	rs77842539	173421865	C	T	0.953	0.952	0.972	-0.009797842480111	0.0209	0.6389	53386	77258	58749.13
6952505	chr2	rs79289120	173422459	C	T	0.953	0.952	0.971	-0.0088994831870327	0.0209	0.6687	53386	77258	58749.13
6934069	chr2	rs8179584	173423066	G	T	0.969	0.969	0.982	0.0081963182244858	0.0254	0.7462	52493	75664	57604.43
6960471	chr2	rs78279758	173424075	A	T	0.97	0.969	0.983	0.0119977384336167	0.0255	0.6372	52493	75664	57604.43
6948348	chr2	rs151175749	173424407	C	G	0.969	0.969	0.982	0.0088011559530687	0.0254	0.7295	52493	75664	57604.43
6939525	chr2	rs78044438	173424409	G	A	0.719	0.72	0.932	0.0063001125484799	0.0099	0.5258	53386	77258	58749.13
6938054	chr2	rs6752257	173425255	A	G	0.851	0.852	0.991	-0.0170037478161859	0.0122	0.1608	53386	77258	58749.13
6955183	chr2	rs6752386	173425349	A	G	0.82	0.821	0.99	-0.0113036461713921	0.0113	0.3147	53386	77258	58749.13
6949377	chr2	rs10208151	173425952	G	A	0.852	0.852	0.991	-0.0164038098256767	0.0122	0.1767	53386	77258	58749.13
6937106	chr2	rs10176813	173427053	T	G	0.879	0.878	0.991	-0.0091012913892029	0.0132	0.4914	53386	77258	58749.13
6952092	chr2	rs6433368	173428874	C	T	0.819	0.819	0.988	-0.0121029460677457	0.0112	0.2808	53386	77258	58749.13
6955853	chr2	rs13007707	173430468	A	G	0.852	0.853	0.994	-0.0172987645783295	0.0122	0.1555	53386	77258	58749.13
6941332	chr2	rs10930562	173430707	C	T	0.821	0.821	0.993	-0.0105959392134034	0.0113	0.3481	53386	77258	58749.13
6939016	chr2	rs10930563	173431040	T	C	0.97	0.969	0.985	0.0129951954948113	0.0255	0.6098	52493	75664	57604.43
6947361	chr2	rs3769321	173432354	A	G	0.82	0.821	0.993	-0.0114047880634385	0.0113	0.3101	53386	77258	58749.13
6959118	chr2	rs2290563	173433186	A	T	0.773	0.773	0.991	-0.0112025145079934	0.0103	0.2803	53386	77258	58749.13
6956931	chr2	rs13023751	173433829	T	G	0.871	0.871	0.995	-0.0132980281439898	0.0129	0.3021	53386	77258	58749.13
6940740	chr2	rs11887454	173434765	G	C	0.852	0.853	0.996	-0.0172987645783295	0.0122	0.1534	53386	77258	58749.13
6961231	chr2	rs57418091	173435092	T	A	0.953	0.952	0.97	-0.0078003437327339	0.0209	0.7068	53386	77258	58749.13
6948243	chr2	rs13417334	173435374	A	G	0.852	0.853	0.996	-0.0174005146801673	0.0121	0.1518	53386	77258	58749.13
6951618	chr2	rs13394924	173435757	C	T	0.879	0.878	0.996	-0.010302892995897	0.0132	0.4344	53386	77258	58749.13
6953263	chr2	rs10180021	173437161	C	G	0.871	0.871	0.996	-0.0132980281439898	0.0129	0.3	53386	77258	58749.13
6956848	chr2	rs13401980	173437615	C	G	0.851	0.852	0.996	-0.0176956485356892	0.0121	0.1453	53386	77258	58749.13
6949474	chr2	rs56953655	173438379	C	T	0.851	0.852	0.996	-0.0176956485356892	0.0121	0.1456	53386	77258	58749.13
6956693	chr2	rs10186869	173439274	C	T	0.852	0.853	0.997	-0.0172987645783295	0.0121	0.1533	53386	77258	58749.13
6938762	chr2	rs35809888	173439659	T	A	0.851	0.852	0.996	-0.0176956485356892	0.0121	0.1449	53386	77258	58749.13
6954293	chr2	rs12990751	173440330	A	C	0.851	0.852	0.996	-0.0176040459483609	0.0121	0.1465	53386	77258	58749.13
6947167	chr2	rs13008835	173440606	A	C	0.851	0.852	0.997	-0.0176040459483609	0.0121	0.1461	53386	77258	58749.13
6939788	chr2	rs12467086	173440945	C	T	0.97	0.969	0.986	0.0152038337422728	0.0256	0.5532	52493	75664	57604.43
6936210	chr2	rs34888332	173441141	C	T	0.851	0.852	0.997	-0.0176040459483609	0.0121	0.1464	53386	77258	58749.13
6942333	chr2	rs62167835	173441448	C	T	0.82	0.821	0.996	-0.0114047880634385	0.0112	0.3105	53386	77258	58749.13
6956329	chr2	rs11890159	173442089	C	T	0.851	0.852	0.997	-0.0176040459483609	0.0121	0.1463	53386	77258	58749.13
6943455	chr2	rs11897165	173442601	T	G	0.851	0.852	0.997	-0.0176040459483609	0.0121	0.1468	53386	77258	58749.13
6938193	chr2	rs6738196	173444462	C	T	0.82	0.821	0.996	-0.0114958245134845	0.0112	0.3082	53386	77258	58749.13
6936628	chr2	rs17299956	173444953	T	C	0.871	0.871	0.998	-0.0132980281439898	0.0129	0.3014	53386	77258	58749.13
6954891	chr2	rs12476089	173445325	T	C	0.773	0.773	0.992	-0.0107980900995126	0.0103	0.2952	53386	77258	58749.13
6950967	chr2	rs113110686	173445943	C	T	0.967	0.966	0.742	0.0034041991335623	0.0277	0.9037	53386	77258	58749.13
6933976	chr2	rs10930564	173446115	A	T	0.97	0.969	0.988	0.0154992634469238	0.0256	0.5449	52493	75664	57604.43
6946291	chr2	rs1869922	173446266	A	G	0.871	0.871	0.998	-0.0136020904182857	0.0128	0.2896	53386	77258	58749.13
6949966	chr2	rs11686903	173446286	C	T	0.658	0.656	0.899	0.0035038543266769	0.0096	0.7137	53386	77258	58749.13
6937530	chr2	rs57696969	173446418	C	G	0.983	0.983	0.91	-0.0168003386783461	0.0353	0.6356	52275	75533	57578.85
6941788	chr2	rs36118221	173446638	T	G	0.85	0.852	0.997	-0.0172987645783295	0.0121	0.1527	53386	77258	58749.13
6940659	chr2	rs35880823	173447128	A	G	0.851	0.852	0.998	-0.0174005146801673	0.0121	0.1512	53386	77258	58749.13
6935265	chr2	rs74265086	173448383	T	G	0.97	0.969	0.989	0.0143958802837323	0.0255	0.5717	52493	75664	57604.43
6950044	chr2	rs10199472	173448518	C	T	0.851	0.852	0.998	-0.017502275136142	0.0121	0.1499	53386	77258	58749.13
6947555	chr2	rs13385403	173448901	T	C	0.851	0.852	0.998	-0.0178992398878318	0.0121	0.1385	53386	77258	58749.13
6953031	chr2	rs11901110	173450587	T	C	0.851	0.852	0.998	-0.0174005146801673	0.0121	0.1504	53386	77258	58749.13
6935650	chr2	rs11884789	173450756	A	G	0.773	0.773	0.992	-0.0104039337153929	0.0103	0.3123	53386	77258	58749.13
6942647	chr2	rs118107311	173452006	G	A	0.97	0.969	0.99	0.0139029051689914	0.0255	0.5851	52493	75664	57604.43
6956495	chr2	rs11902810	173452156	T	C	0.851	0.852	0.998	-0.0174005146801673	0.0121	0.1501	53386	77258	58749.13
6951605	chr2	rs11897495	173452332	G	A	0.852	0.853	0.997	-0.0162005226717083	0.0121	0.1819	53386	77258	58749.13
6957663	chr2	rs11902907	173452347	T	C	0.872	0.872	0.997	-0.0120017335415971	0.0129	0.3501	53386	77258	58749.13
6946220	chr2	rs74747026	173452354	G	T	0.953	0.952	0.969	-0.0083043861636152	0.0209	0.6898	53386	77258	58749.13
6948792	chr2	rs111423746	173452380	C	T	0.97	0.97	0.739	0.0038027603329278	0.0294	0.8982	53386	77258	58749.13
6947679	chr2	rs11897582	173452555	G	A	0.879	0.878	0.997	-0.0108991808690006	0.0132	0.4112	53386	77258	58749.13
6951857	chr2	rs6710129	173452754	T	C	0.82	0.821	0.997	-0.0113036461713921	0.0112	0.3126	53386	77258	58749.13
6948572	chr2	rs6723872	173453018	A	G	0.851	0.852	0.999	-0.0178992398878318	0.0121	0.1385	53386	77258	58749.13
6959606	chr2	rs10210546	173453165	T	G	0.871	0.871	0.999	-0.0135007260538548	0.0129	0.2952	53386	77258	58749.13
6956241	chr2	rs16860693	173453278	T	C	0.969	0.969	0.99	0.0108014536938559	0.0254	0.6699	52493	75664	57604.43
6939473	chr2	rs117897460	173453471	A	G	0.97	0.969	0.989	0.0146028573839336	0.0255	0.5674	52493	75664	57604.43
6935368	chr2	rs10201129	173453737	G	A	0.871	0.871	0.999	-0.013399371963117	0.0129	0.2991	53386	77258	58749.13
6934224	chr2	rs10930565	173454235	A	G	0.82	0.821	0.998	-0.0112025145079934	0.0112	0.3164	53386	77258	58749.13
6950990	chr2	rs76624092	173454364	C	T	0.97	0.969	0.991	0.0139029051689914	0.0254	0.5855	52493	75664	57604.43
6934158	chr2	rs16860696	173454491	A	G	0.851	0.852	0.999	-0.0171970248285215	0.0121	0.1548	53386	77258	58749.13
6944464	chr2	rs35999155	173455072	G	A	0.871	0.871	0.999	-0.0130953713122409	0.0129	0.3067	53386	77258	58749.13
6955873	chr2	rs11891127	173455243	A	G	0.851	0.852	0.999	-0.0178992398878318	0.0121	0.1398	53386	77258	58749.13
6945847	chr2	rs79246370	173455878	G	T	0.961	0.961	0.989	-0.0008003201707691	0.0223	0.973	53386	77258	58749.13
6948705	chr2	rs77843385	173456039	C	T	0.961	0.961	0.989	-0.001501126126267	0.0223	0.9451	53386	77258	58749.13
