## Supplementary material for "Characterization of shared and ancestry-specific signals driving complex traits using multi-ancestry fine-mapping": EAS_schizophrenia_gwas_2_185101420_186426285.tsv

Unnamed: 0	chrom	ID	pos	A1	A2	FCAS	FCON	IMPINFO	BETA	SE	P	NCAS	NCON	NEFF
2456614	chr2	rs35453312	185101436	G	T	0.791	0.79	0.985	0.0119977384336167	0.021	0.5666	14004	16757	14424.77
2463441	chr2	rs79137057	185101850	G	T	0.954	0.95	0.763	0.123402770878478	0.045	0.006118	14004	16757	14424.77
2463501	chr2	rs79332364	185102328	A	G	0.959	0.959	0.977	-0.0270012755029434	0.0434	0.5341	14004	16757	14424.77
2459301	chr2	rs60870675	185104151	T	A	0.536	0.529	0.994	0.0335991726304121	0.017	0.0484	14004	16757	14424.77
2469387	chr2	rs67219359	185104261	C	A	0.536	0.529	0.994	0.0335991726304121	0.017	0.04845	14004	16757	14424.77
2450352	chr2	rs34378931	185104555	C	T	0.791	0.791	0.983	0.0119977384336167	0.021	0.5682	14004	16757	14424.77
2470096	chr2	rs13010985	185104678	A	G	0.536	0.529	0.994	0.0335991726304121	0.017	0.04862	14004	16757	14424.77
2468653	chr2	rs13012486	185105294	A	T	0.791	0.791	0.982	0.0119977384336167	0.021	0.5694	14004	16757	14424.77
2454754	chr2	rs117956842	185105454	C	T	0.959	0.959	0.976	-0.0282965991551138	0.0434	0.5135	14004	16757	14424.77
2456254	chr2	rs78550796	185106135	C	A	0.958	0.958	0.688	-0.0123965203365513	0.0521	0.8124	13014	15757	13429.79
2452120	chr2	rs3886202	185106149	T	A	0.791	0.791	0.982	0.0119977384336167	0.021	0.5698	14004	16757	14424.77
2468904	chr2	rs12476793	185106389	A	G	0.536	0.529	0.993	0.0336958638567256	0.0171	0.04818	14004	16757	14424.77
2462342	chr2	rs10195766	185106990	T	G	0.284	0.277	0.989	0.0465972853767823	0.019	0.01392	14004	16757	14424.77
2461496	chr2	rs1455882	185107332	A	G	0.536	0.529	0.993	0.0338988850054592	0.0171	0.04677	14004	16757	14424.77
2469624	chr2	rs34281530	185107933	A	G	0.791	0.791	0.981	0.012096540947233	0.0211	0.5657	14004	16757	14424.77
2450237	chr2	rs4666965	185109256	G	A	0.536	0.529	0.991	0.0338022134084658	0.0171	0.04748	14004	16757	14424.77
2463981	chr2	rs76376012	185109674	A	C	0.792	0.791	0.98	0.0116024307308398	0.0211	0.5838	14004	16757	14424.77
2450955	chr2	rs146556421	185109812	G	A	0.535	0.529	0.991	0.0339955472579582	0.0171	0.0467	14004	16757	14424.77
2452557	chr2	rs116200287	185109822	A	G	0.536	0.529	0.991	0.0336958638567256	0.0171	0.04844	14004	16757	14424.77
2459421	chr2	rs200914225	185110235	T	G	0.974	0.971	0.756	0.143598053344773	0.0612	0.01898	13014	15757	13429.79
2469021	chr2	rs985364	185111607	A	C	0.535	0.529	0.99	0.0338022134084658	0.0171	0.04767	14004	16757	14424.77
2457125	chr2	rs985365	185111854	T	C	0.535	0.529	0.99	0.0338022134084658	0.0171	0.04782	14004	16757	14424.77
2456793	chr2	rs985366	185111870	C	T	0.325	0.318	0.993	0.0475036226439669	0.0182	0.009065	14004	16757	14424.77
2449875	chr2	rs150711548	185112050	A	G	0.971	0.971	0.866	-0.0209989425960583	0.0568	0.7122	13014	15757	13429.79
2449567	chr2	rs78178958	185112343	A	C	0.97	0.967	0.643	0.119399506241334	0.061	0.0503	14004	16757	14424.77
2456519	chr2	rs4666966	185112559	A	C	0.535	0.529	0.99	0.0338988850054592	0.0171	0.04733	14004	16757	14424.77
2460570	chr2	rs17616273	185112616	C	A	0.792	0.791	0.978	0.0117012723076411	0.0211	0.5792	14004	16757	14424.77
2450122	chr2	rs58955428	185112752	G	T	0.792	0.791	0.978	0.0117012723076411	0.0211	0.5795	14004	16757	14424.77
2463290	chr2	rs13030431	185112978	A	G	0.533	0.527	0.988	0.0341018649449722	0.0171	0.04617	14004	16757	14424.77
2463508	chr2	rs13008429	185113480	T	G	0.535	0.529	0.989	0.0339955472579582	0.0171	0.04685	14004	16757	14424.77
2451204	chr2	rs13031852	185113520	C	T	0.533	0.527	0.988	0.0341985075799122	0.0171	0.04562	14004	16757	14424.77
2449707	chr2	rs12611642	185114098	A	G	0.535	0.529	0.989	0.0339955472579582	0.0171	0.04667	14004	16757	14424.77
2453462	chr2	rs35559717	185114248	A	T	0.792	0.791	0.977	0.0116024307308398	0.0211	0.5848	14004	16757	14424.77
2455902	chr2	rs12988831	185114368	C	T	0.535	0.529	0.988	0.0339955472579582	0.0171	0.0466	14004	16757	14424.77
2466667	chr2	rs36072037	185114479	A	C	0.792	0.791	0.976	0.0116024307308398	0.0211	0.5844	14004	16757	14424.77
2461138	chr2	rs13022582	185115506	T	G	0.792	0.791	0.976	0.0115035793834154	0.0212	0.5857	14004	16757	14424.77
2460753	chr2	rs13001255	185115584	C	T	0.792	0.792	0.976	0.0115035793834154	0.0212	0.5855	14004	16757	14424.77
2463238	chr2	rs1378672	185116373	C	T	0.535	0.528	0.987	0.0343048036919902	0.0171	0.0454	14004	16757	14424.77
2448441	chr2	rs34955339	185117189	A	G	0.792	0.792	0.975	0.0114047182634362	0.0212	0.5888	14004	16757	14424.77
2456569	chr2	rs56112436	185117293	T	C	0.535	0.528	0.987	0.0343048036919902	0.0171	0.04514	14004	16757	14424.77
2460449	chr2	rs78406242	185118062	G	A	0.974	0.973	0.706	0.0269047980491434	0.0638	0.6738	13014	15757	13429.79
2463243	chr2	rs16825757	185118065	T	C	0.792	0.792	0.974	0.0115035793834154	0.0212	0.587	14004	16757	14424.77
2456763	chr2	rs74495705	185118454	A	T	0.974	0.974	0.66	0.0590044865764036	0.0658	0.3697	13014	15757	13429.79
2451656	chr2	rs7585856	185118489	T	C	0.325	0.318	0.992	0.0473987203698754	0.0182	0.009317	14004	16757	14424.77
2460069	chr2	rs141122652	185120849	G	A	0.959	0.959	0.972	-0.02960390325858	0.0435	0.496	14004	16757	14424.77
2461155	chr2	rs10931128	185121286	A	C	0.535	0.528	0.984	0.0347008987793103	0.0171	0.04276	14004	16757	14424.77
2449982	chr2	rs12623178	185121367	T	C	0.869	0.869	0.717	0.0097027754613851	0.029	0.7375	14004	16757	14424.77
2458208	chr2	rs5021561	185122468	C	T	0.793	0.792	0.972	0.0114047182634362	0.0212	0.5895	14004	16757	14424.77
2453802	chr2	rs7580981	185122501	T	C	0.313	0.307	0.978	0.0414010268486756	0.0185	0.02549	14004	16757	14424.77
2452157	chr2	rs17616326	185123284	T	C	0.793	0.792	0.972	0.0114047182634362	0.0212	0.5919	14004	16757	14424.77
2463556	chr2	rs34909680	185123318	T	A	0.793	0.792	0.972	0.0114047182634362	0.0212	0.5921	14004	16757	14424.77
2448474	chr2	rs1037620	185123705	A	T	0.533	0.526	0.983	0.0350968370374295	0.0172	0.0409	14004	16757	14424.77
2467352	chr2	rs13027778	185124945	A	G	0.793	0.792	0.971	0.0112959597418516	0.0212	0.5939	14004	16757	14424.77
2468695	chr2	rs74676048	185125592	C	T	0.962	0.964	0.818	-0.0340015566760147	0.0489	0.4864	14004	16757	14424.77
2460268	chr2	rs6735475	185126769	G	A	0.751	0.751	0.961	0.0037031349243813	0.02	0.8548	14004	16757	14424.77
2466705	chr2	rs12472546	185127391	A	G	0.533	0.526	0.981	0.0343048036919902	0.0172	0.04545	14004	16757	14424.77
2464343	chr2	rs1350109	185128121	T	C	0.323	0.317	0.989	0.0475036226439669	0.0183	0.0093	14004	16757	14424.77
2448109	chr2	rs34147693	185129674	G	C	0.532	0.526	0.98	0.0346043046869299	0.0172	0.04405	14004	16757	14424.77
2459905	chr2	rs7557221	185129767	T	C	0.53	0.524	0.979	0.0347008987793103	0.0172	0.04322	14004	16757	14424.77
2451169	chr2	rs4666968	185130361	C	T	0.532	0.526	0.98	0.0346043046869299	0.0172	0.0439	14004	16757	14424.77
2460234	chr2	rs13015358	185130567	G	A	0.793	0.792	0.968	0.0109003744682883	0.0213	0.6089	14004	16757	14424.77
2465621	chr2	rs7606514	185130889	A	G	0.323	0.317	0.989	0.0473987203698754	0.0183	0.009528	14004	16757	14424.77
2460062	chr2	rs141885748	185132162	G	T	0.979	0.982	0.724	-0.170598540650443	0.0834	0.04084	10643	11571	10645.46
2451426	chr2	rs1378670	185132244	A	C	0.533	0.526	0.979	0.0358014124633833	0.0172	0.03718	14004	16757	14424.77
2457237	chr2	rs74734807	185132682	C	A	0.986	0.984	0.717	0.180503237987171	0.0938	0.05426	10824	13379	11160.9
2449075	chr2	rs13004575	185134045	C	T	0.794	0.793	0.967	0.0107025231331357	0.0213	0.6145	14004	16757	14424.77
2466506	chr2	rs13005060	185134237	C	T	0.53	0.524	0.978	0.0350968370374295	0.0172	0.04114	14004	16757	14424.77
2458280	chr2	rs17582652	185134472	C	T	0.794	0.793	0.967	0.0107025231331357	0.0213	0.6161	14004	16757	14424.77
2468857	chr2	rs13005737	185134528	C	T	0.532	0.526	0.979	0.0350002811846215	0.0172	0.04183	14004	16757	14424.77
2469890	chr2	rs13010727	185134620	A	G	0.533	0.526	0.979	0.0360040066341877	0.0172	0.03655	14004	16757	14424.77
2469351	chr2	rs13010926	185134645	C	T	0.533	0.526	0.979	0.0360040066341877	0.0172	0.03639	14004	16757	14424.77
2466919	chr2	rs13011224	185134867	A	G	0.533	0.526	0.978	0.0360040066341877	0.0172	0.03632	14004	16757	14424.77
2457089	chr2	rs13011943	185134937	G	T	0.533	0.526	0.978	0.0358978909969844	0.0172	0.03663	14004	16757	14424.77
2461467	chr2	rs13025515	185137075	A	T	0.791	0.791	0.963	0.0106035827841911	0.0213	0.6194	14004	16757	14424.77
2461442	chr2	rs74333936	185137202	A	G	0.986	0.984	0.721	0.187002251895799	0.0942	0.04722	10824	13379	11160.9
2452702	chr2	rs6716598	185138026	T	C	0.791	0.791	0.962	0.0100988346774146	0.0213	0.6349	14004	16757	14424.77
2449367	chr2	rs12996639	185139659	G	T	0.794	0.793	0.965	0.0103957761821204	0.0214	0.628	14004	16757	14424.77
2462049	chr2	rs7574799	185139854	T	A	0.791	0.791	0.962	0.0102968054773682	0.0213	0.6297	14004	16757	14424.77
2466724	chr2	rs56289413	185139877	G	T	0.532	0.525	0.978	0.0350968370374295	0.0172	0.04134	14004	16757	14424.77
2464560	chr2	rs17582708	185139909	C	T	0.532	0.525	0.978	0.0350968370374295	0.0172	0.04143	14004	16757	14424.77
2466508	chr2	rs148063937	185140516	C	T	0.985	0.986	0.766	0.0013990209137074	0.0875	0.9869	11386	13948	11726.42
2454849	chr2	rs17582722	185141033	G	A	0.794	0.793	0.964	0.0102968054773682	0.0214	0.6308	14004	16757	14424.77
2452581	chr2	rs17616410	185142324	A	C	0.794	0.793	0.963	0.0100988346774146	0.0214	0.6351	14004	16757	14424.77
2457219	chr2	rs17616422	185142474	T	C	0.794	0.793	0.963	0.0100988346774146	0.0214	0.6356	14004	16757	14424.77
2452921	chr2	rs34982547	185142749	A	G	0.794	0.793	0.963	0.0100988346774146	0.0214	0.6378	14004	16757	14424.77
2460585	chr2	rs12617183	185143062	G	A	0.531	0.525	0.977	0.0350968370374295	0.0172	0.0414	14004	16757	14424.77
2453673	chr2	rs7608058	185144672	T	A	0.282	0.275	0.981	0.0452027848308288	0.0191	0.01774	14004	16757	14424.77
2461893	chr2	rs7424464	185145397	G	A	0.326	0.319	0.988	0.0467977043485401	0.0182	0.01031	14004	16757	14424.77
2449201	chr2	rs79191357	185145760	C	A	0.794	0.793	0.961	0.0096037361426946	0.0214	0.6528	14004	16757	14424.77
2467000	chr2	rs35408372	185145893	G	A	0.792	0.791	0.958	0.0099008246772624	0.0214	0.6417	14004	16757	14424.77
2449282	chr2	rs10172042	185146271	A	G	0.792	0.791	0.958	0.0099008246772624	0.0214	0.6426	14004	16757	14424.77
2460614	chr2	rs10198670	185146624	G	C	0.792	0.791	0.958	0.0099008246772624	0.0214	0.6443	14004	16757	14424.77
2456733	chr2	rs150674352	185146750	G	A	0.959	0.959	0.965	-0.0334016766340304	0.0437	0.4447	14004	16757	14424.77
2464846	chr2	rs34132897	185146845	A	G	0.795	0.794	0.961	0.0098018049722602	0.0214	0.6461	14004	16757	14424.77
2459956	chr2	rs35624355	185147129	A	T	0.792	0.792	0.957	0.0099008246772624	0.0214	0.6433	14004	16757	14424.77
2461692	chr2	rs13010002	185147435	C	T	0.795	0.794	0.96	0.0098018049722602	0.0214	0.6483	14004	16757	14424.77
2467123	chr2	rs7578793	185147775	A	T	0.795	0.794	0.96	0.0099008246772624	0.0214	0.6428	14004	16757	14424.77
2461985	chr2	rs17616428	185148001	A	G	0.531	0.525	0.975	0.0353961009469877	0.0172	0.04016	14004	16757	14424.77
2458555	chr2	rs76723862	185148099	C	G	0.976	0.977	0.833	-0.0023026490626755	0.0633	0.9711	12523	15078	12859.9
2451971	chr2	rs35215142	185148318	T	C	0.531	0.525	0.975	0.0353961009469877	0.0172	0.03976	14004	16757	14424.77
2453303	chr2	rs10931129	185148619	T	C	0.794	0.794	0.959	0.0093957216403621	0.0214	0.6596	14004	16757	14424.77
2449532	chr2	rs9753048	185148983	G	T	0.792	0.792	0.957	0.0097027754613851	0.0214	0.6507	14004	16757	14424.77
2470130	chr2	rs71430137	185149638	C	T	0.795	0.794	0.959	0.0098018049722602	0.0215	0.6496	14004	16757	14424.77
2462533	chr2	rs66805122	185150130	T	G	0.531	0.525	0.975	0.0355022698424966	0.0172	0.03954	14004	16757	14424.77
2467372	chr2	rs79652913	185150456	C	G	0.971	0.973	0.85	-0.0091012913892029	0.0587	0.8767	12523	15078	12859.9
2450689	chr2	rs34335736	185152526	T	A	0.531	0.525	0.974	0.0355987772398635	0.0172	0.03873	14004	16757	14424.77
2450585	chr2	rs12475866	185152755	G	A	0.531	0.525	0.974	0.0356952753244514	0.0172	0.03861	14004	16757	14424.77
2460696	chr2	rs71430138	185153304	G	T	0.795	0.794	0.957	0.0092966519050945	0.0215	0.6653	14004	16757	14424.77
2459735	chr2	rs67783340	185153664	C	T	0.531	0.525	0.974	0.0356952753244514	0.0172	0.0383	14004	16757	14424.77
2465414	chr2	rs80334045	185155893	A	T	0.959	0.959	0.963	-0.0350988198393953	0.0437	0.4225	14004	16757	14424.77
2457902	chr2	rs13025307	185157849	T	C	0.796	0.795	0.955	0.009197572354042	0.0215	0.6689	14004	16757	14424.77
2467792	chr2	rs1455885	185158374	G	A	0.855	0.851	0.717	0.0690035380967296	0.0291	0.01784	14004	16757	14424.77
2462478	chr2	rs78346995	185158380	G	T	0.969	0.969	0.724	-0.0067024110596754	0.0562	0.9052	14004	16757	14424.77
2460154	chr2	rs1455884	185159605	G	A	0.282	0.275	0.981	0.0443995872966845	0.0191	0.01997	14004	16757	14424.77
2467991	chr2	rs12479091	185161362	G	A	0.53	0.524	0.973	0.0358978909969844	0.0173	0.03775	14004	16757	14424.77
2455691	chr2	rs34137255	185161604	C	T	0.796	0.795	0.954	0.0087020272939009	0.0216	0.6858	14004	16757	14424.77
2458907	chr2	rs35391567	185162380	A	G	0.853	0.849	0.713	0.0670977435324941	0.0291	0.02092	14004	16757	14424.77
2468013	chr2	rs1378667	185163509	T	C	0.282	0.275	0.981	0.0441986870716702	0.0191	0.02041	14004	16757	14424.77
2454185	chr2	rs17582837	185164544	G	A	0.796	0.795	0.953	0.0086028888072678	0.0216	0.6892	14004	16757	14424.77
2462883	chr2	rs4666970	185164916	G	A	0.323	0.317	0.99	0.0465018336514199	0.0183	0.01097	14004	16757	14424.77
2466049	chr2	rs17582851	185165554	G	A	0.959	0.959	0.96	-0.0366951051877892	0.0438	0.4023	14004	16757	14424.77
2470606	chr2	rs1455878	185166416	A	C	0.794	0.793	0.948	0.0088011559530687	0.0216	0.6839	14004	16757	14424.77
2458877	chr2	rs1455879	185166472	G	T	0.796	0.795	0.951	0.0082954970241069	0.0216	0.6998	14004	16757	14424.77
2467247	chr2	rs970039	185166726	C	A	0.528	0.522	0.966	0.0360040066341877	0.0173	0.03747	14004	16757	14424.77
2463297	chr2	rs13003128	185167549	T	A	0.797	0.796	0.95	0.0086028888072678	0.0217	0.6917	14004	16757	14424.77
2470650	chr2	rs17582879	185168559	T	A	0.959	0.959	0.958	-0.0385953087593848	0.0438	0.3788	14004	16757	14424.77
2462583	chr2	rs9283491	185169317	A	T	0.794	0.793	0.946	0.0088011559530687	0.0216	0.6857	14004	16757	14424.77
2465284	chr2	rs6747393	185170579	G	A	0.282	0.276	0.978	0.0439020462871288	0.0191	0.02159	14004	16757	14424.77
2468751	chr2	rs9808115	185171057	C	T	0.323	0.317	0.987	0.0469026696862194	0.0183	0.01037	14004	16757	14424.77
2448147	chr2	rs117018927	185171373	A	G	0.959	0.959	0.957	-0.039104719880761	0.0439	0.3722	14004	16757	14424.77
2469689	chr2	rs34819685	185171936	T	C	0.798	0.796	0.947	0.0078987227933553	0.0217	0.7169	14004	16757	14424.77
2451244	chr2	rs7597071	185172065	T	C	0.529	0.523	0.97	0.0361969153118182	0.0173	0.03599	14004	16757	14424.77
2464796	chr2	rs79459829	185172105	G	A	0.959	0.959	0.957	-0.0383043331577141	0.0439	0.3825	14004	16757	14424.77
2461463	chr2	rs77206382	185174454	A	T	0.798	0.797	0.945	0.0077995046323818	0.0218	0.7196	14004	16757	14424.77
2452913	chr2	rs17582900	185175321	C	A	0.959	0.959	0.956	-0.0388967656299467	0.0439	0.3753	14004	16757	14424.77
2461719	chr2	rs17616565	185175593	G	A	0.959	0.959	0.955	-0.0403012967735257	0.0439	0.359	14004	16757	14424.77
2470556	chr2	rs17616577	185176267	T	A	0.798	0.797	0.945	0.007997931111062	0.0218	0.712	14004	16757	14424.77
2454483	chr2	rs13394020	185177463	A	C	0.795	0.794	0.94	0.0085037404912207	0.0217	0.6954	14004	16757	14424.77
2449908	chr2	rs13433033	185177465	T	A	0.795	0.794	0.94	0.0085037404912207	0.0217	0.6958	14004	16757	14424.77
2464896	chr2	rs76167198	185178176	A	T	0.972	0.972	0.613	0.0807962698280896	0.0654	0.2167	14004	16757	14424.77
2455424	chr2	rs62176429	185179203	T	G	0.95	0.95	0.915	-0.0188974371044634	0.041	0.6446	14004	16757	14424.77
2450935	chr2	rs76165554	185180076	G	A	0.95	0.951	0.912	-0.0212951405401588	0.0412	0.6045	14004	16757	14424.77
2456543	chr2	rs186545293	185180088	G	A	0.981	0.982	0.597	-0.0202027073175195	0.0935	0.8288	10171	12969	10614.4
2453340	chr2	rs6708577	185180148	G	A	0.283	0.277	0.974	0.0441986870716702	0.0191	0.02064	14004	16757	14424.77
2451037	chr2	rs1037618	185183571	T	G	0.528	0.522	0.968	0.0374017521540008	0.0173	0.0305	14004	16757	14424.77
2461524	chr2	rs35628116	185185167	G	A	0.528	0.522	0.968	0.0374980764200844	0.0173	0.03016	14004	16757	14424.77
2466756	chr2	rs28455799	185186285	T	C	0.283	0.277	0.974	0.0441986870716702	0.0191	0.02057	14004	16757	14424.77
2448749	chr2	rs71430140	185186484	T	C	0.8	0.798	0.94	0.0077002766261879	0.0219	0.7246	14004	16757	14424.77
2464157	chr2	rs4143776	185186670	C	T	0.804	0.803	0.933	0.0106035827841911	0.0222	0.6309	14004	16757	14424.77
2462178	chr2	rs719736	185187144	G	A	0.529	0.523	0.969	0.0377003271828256	0.0173	0.02952	14004	16757	14424.77
2453136	chr2	rs10183564	185188572	T	C	0.325	0.318	0.985	0.0471984218290006	0.0183	0.009766	14004	16757	14424.77
2460197	chr2	rs10173537	185188590	C	T	0.325	0.318	0.985	0.0473033451158665	0.0183	0.009663	14004	16757	14424.77
2456146	chr2	rs12470720	185188599	T	C	0.528	0.522	0.965	0.0374017521540008	0.0173	0.03083	14004	16757	14424.77
2454586	chr2	rs72904822	185189715	G	A	0.527	0.521	0.961	0.0374980764200844	0.0174	0.03084	14004	16757	14424.77
2468764	chr2	rs12467899	185190493	G	C	0.328	0.321	0.987	0.0469026696862194	0.0182	0.009993	14004	16757	14424.77
2454994	chr2	rs12475925	185190513	A	T	0.328	0.321	0.987	0.0467022717525102	0.0182	0.01029	14004	16757	14424.77
2467371	chr2	rs12465090	185190616	A	G	0.327	0.32	0.986	0.0469026696862194	0.0182	0.01012	14004	16757	14424.77
2466929	chr2	rs4666971	185190874	T	C	0.329	0.321	0.987	0.0467977043485401	0.0182	0.01009	14004	16757	14424.77
2466728	chr2	rs12998742	185191161	G	A	0.913	0.918	0.819	0.0011992805754821	0.0344	0.972	14004	16757	14424.77
2455453	chr2	rs7588228	185191288	A	G	0.328	0.321	0.989	0.0467022717525102	0.0182	0.01022	14004	16757	14424.77
2452610	chr2	rs10209504	185192086	T	G	0.328	0.321	0.989	0.0467977043485401	0.0182	0.0101	14004	16757	14424.77
2457476	chr2	rs13011519	185192742	A	G	0.328	0.321	0.989	0.0465972853767823	0.0182	0.01035	14004	16757	14424.77
2450816	chr2	rs12621107	185192753	G	A	0.328	0.321	0.99	0.0467977043485401	0.0182	0.01003	14004	16757	14424.77
2453618	chr2	rs12614706	185193148	A	C	0.419	0.407	0.934	0.0469026696862194	0.0179	0.008618	14004	16757	14424.77
2456594	chr2	rs2045285	185194107	G	A	0.328	0.321	0.991	0.0465018336514199	0.0182	0.01037	14004	16757	14424.77
2457739	chr2	rs2045284	185194719	G	A	0.328	0.321	0.991	0.0467022717525102	0.0182	0.01013	14004	16757	14424.77
2462675	chr2	rs2369192	185195132	G	A	0.328	0.321	0.992	0.0467022717525102	0.0182	0.01004	14004	16757	14424.77
2458309	chr2	rs13026881	185195472	A	G	0.328	0.321	0.991	0.0463013553668425	0.0182	0.01075	14004	16757	14424.77
2463449	chr2	rs142256797	185195480	G	T	0.959	0.96	0.95	-0.0462952789853036	0.0442	0.2944	14004	16757	14424.77
2466208	chr2	rs10439305	185195951	G	A	0.328	0.321	0.993	0.0465972853767823	0.0181	0.01027	14004	16757	14424.77
2454198	chr2	rs2887461	185196453	C	G	0.328	0.321	0.993	0.0465018336514199	0.0181	0.01043	14004	16757	14424.77
2448656	chr2	rs2369343	185196480	G	T	0.328	0.321	0.993	0.0461963268897065	0.0181	0.01089	14004	16757	14424.77
2452343	chr2	rs1378666	185196800	T	C	0.328	0.321	0.993	0.0465018336514199	0.0181	0.01039	14004	16757	14424.77
2460787	chr2	rs7423030	185197430	C	T	0.328	0.321	0.993	0.0465018336514199	0.0181	0.01043	14004	16757	14424.77
2462066	chr2	rs139817407	185197817	A	G	0.98	0.981	0.6	0.0346043046869299	0.0811	0.6696	12966	15538	13311.39
2467197	chr2	rs12465214	185198135	C	A	0.418	0.404	0.944	0.0467022717525102	0.0178	0.008771	14004	16757	14424.77
2454572	chr2	rs17429424	185198153	A	T	0.982	0.983	0.528	-0.0636962093151305	0.1004	0.5254	11409	12194	11346.22
2464112	chr2	rs12616371	185198425	T	A	0.329	0.321	0.992	0.0465018336514199	0.0181	0.01037	14004	16757	14424.77
2465860	chr2	rs7561599	185198456	A	C	0.328	0.321	0.993	0.0465018336514199	0.0181	0.01034	14004	16757	14424.77
2467192	chr2	rs4666972	185198788	G	A	0.328	0.321	0.991	0.0465018336514199	0.0182	0.01045	14004	16757	14424.77
2463026	chr2	rs17501315	185198948	C	T	0.964	0.969	0.577	-0.113101511113015	0.0698	0.1051	13147	15808	13524.11
2465572	chr2	rs1455877	185199294	G	T	0.328	0.321	0.986	0.0469980831605826	0.0182	0.009847	14004	16757	14424.77
2466620	chr2	rs4666654	185200769	G	T	0.973	0.973	0.673	0.0832007925927607	0.0632	0.1877	13014	15757	13429.79
2460540	chr2	rs4666655	185200770	A	T	0.973	0.973	0.672	0.0834032087057745	0.0632	0.187	13014	15757	13429.79
2466430	chr2	rs34568398	185201225	A	G	0.915	0.919	0.584	0.0004998750416509	0.0408	0.9908	14004	16757	14424.77
2451896	chr2	rs10186072	185201390	A	C	0.788	0.792	0.84	-0.0140989243795016	0.0229	0.5363	14004	16757	14424.77
2449885	chr2	rs6733345	185201899	G	C	0.733	0.739	0.937	-0.0252972953741621	0.0199	0.2021	14004	16757	14424.77
2457289	chr2	rs6748312	185202063	T	A	0.729	0.734	0.921	-0.0256973671872587	0.0199	0.1963	14004	16757	14424.77
2460844	chr2	rs17429465	185202299	T	A	0.95	0.95	0.916	-0.0082035573506883	0.0409	0.8404	14004	16757	14424.77
2464747	chr2	rs75540850	185202372	A	G	0.931	0.932	0.924	-0.0256050287153947	0.035	0.4638	14004	16757	14424.77
2449689	chr2	rs117209555	185202790	C	T	0.931	0.932	0.923	-0.0256973671872587	0.035	0.4622	14004	16757	14424.77
2458382	chr2	rs113142240	185202958	C	A	0.932	0.932	0.924	-0.0243029385231735	0.035	0.4875	14004	16757	14424.77
2458687	chr2	rs79442240	185203003	T	A	0.973	0.974	0.826	0.009504687014246	0.0597	0.8736	13014	15757	13429.79
2457190	chr2	rs73038462	185203302	C	G	0.729	0.734	0.923	-0.0270012755029434	0.0199	0.1749	14004	16757	14424.77
2453528	chr2	rs78789074	185203455	T	G	0.932	0.932	0.925	-0.0231048737150968	0.035	0.5099	14004	16757	14424.77
2457434	chr2	rs13400857	185203547	T	G	0.952	0.954	0.908	-0.0004000800213396	0.0423	0.9932	14004	16757	14424.77
2467799	chr2	rs75200908	185203903	C	T	0.932	0.932	0.925	-0.0227979086760041	0.035	0.5148	14004	16757	14424.77
2467165	chr2	rs77793227	185204499	G	A	0.932	0.932	0.925	-0.022398994943479	0.035	0.5234	14004	16757	14424.77
2451036	chr2	rs77198288	185204550	T	C	0.932	0.932	0.925	-0.0222967349986103	0.035	0.5237	14004	16757	14424.77
2462279	chr2	rs35809014	185204609	A	C	0.944	0.948	0.856	-0.0107980900995126	0.0417	0.7954	14004	16757	14424.77
2458758	chr2	rs76124619	185205164	G	A	0.932	0.932	0.923	-0.0220002402796674	0.035	0.5294	14004	16757	14424.77
2466794	chr2	rs111529535	185205428	G	T	0.932	0.932	0.925	-0.0217038334437866	0.035	0.5361	14004	16757	14424.77
2470143	chr2	rs12693374	185206196	A	G	0.945	0.949	0.865	-0.0136020904182857	0.0417	0.7437	14004	16757	14424.77
2462625	chr2	rs79299759	185206221	A	G	0.932	0.932	0.926	-0.021101069908054	0.035	0.5463	14004	16757	14424.77
2460685	chr2	rs76718405	185206888	A	T	0.932	0.932	0.927	-0.0207028323592018	0.035	0.5539	14004	16757	14424.77
2459267	chr2	rs1455888	185207198	G	A	0.458	0.448	0.928	0.0350002811846215	0.0177	0.04846	14004	16757	14424.77
2463329	chr2	rs111800248	185207353	C	T	0.932	0.932	0.927	-0.0203047533403643	0.035	0.5623	14004	16757	14424.77
2457252	chr2	rs76853645	185207483	C	T	0.932	0.932	0.927	-0.0202027073175195	0.035	0.5642	14004	16757	14424.77
2459577	chr2	rs971784	185207504	A	G	0.0175	0.0174	0.993	0.0437967654983826	0.0679	0.5186	12770	15725	13307.91
2463256	chr2	rs971783	185207573	T	C	0.95	0.95	0.925	-0.0076995657264405	0.0408	0.8507	14004	16757	14424.77
2455231	chr2	rs78063709	185207582	A	G	0.932	0.932	0.927	-0.0201006717070029	0.035	0.5663	14004	16757	14424.77
2469939	chr2	rs971782	185207659	T	G	0.95	0.95	0.926	-0.0078003437327339	0.0408	0.8493	14004	16757	14424.77
2463289	chr2	rs77805624	185207696	C	A	0.932	0.932	0.927	-0.01999864650669	0.035	0.5672	14004	16757	14424.77
2451532	chr2	rs76394846	185207964	A	G	0.932	0.932	0.927	-0.01999864650669	0.035	0.5691	14004	16757	14424.77
2456392	chr2	rs78531990	185208333	G	T	0.932	0.932	0.927	-0.0198966317144566	0.035	0.5692	14004	16757	14424.77
2453677	chr2	rs75559352	185208515	C	T	0.932	0.932	0.928	-0.01999864650669	0.035	0.5687	14004	16757	14424.77
2470164	chr2	rs74322353	185208765	A	G	0.932	0.932	0.927	-0.0198048272985997	0.035	0.5723	14004	16757	14424.77
2454546	chr2	rs11685073	185208768	G	T	0.95	0.95	0.927	-0.0092022107647994	0.0408	0.8216	14004	16757	14424.77
2462595	chr2	rs76392683	185208957	G	A	0.932	0.932	0.928	-0.0198048272985997	0.035	0.5727	14004	16757	14424.77
2464762	chr2	rs12052955	185209225	C	A	0.932	0.932	0.928	-0.0196008476550609	0.035	0.5752	14004	16757	14424.77
2468288	chr2	rs12327924	185209279	A	G	0.954	0.956	0.961	-0.0058973552660839	0.0422	0.8896	14004	16757	14424.77
2467651	chr2	rs12052962	185209413	C	G	0.932	0.932	0.928	-0.0194988734340555	0.035	0.5788	14004	16757	14424.77
2463426	chr2	rs12052239	185209498	A	G	0.932	0.932	0.928	-0.0194988734340555	0.035	0.5788	14004	16757	14424.77
2462621	chr2	rs12052240	185209565	A	T	0.932	0.932	0.928	-0.0194988734340555	0.035	0.5786	14004	16757	14424.77
2450525	chr2	rs2168382	185209669	C	G	0.0175	0.0175	0.995	0.0439977464776452	0.0678	0.5163	12770	15725	13307.91
2464594	chr2	rs12464743	185209930	A	G	0.448	0.441	0.953	0.0332026408277183	0.0175	0.0576	14004	16757	14424.77
2460334	chr2	rs993147	185209989	T	C	0.732	0.738	0.949	-0.026898543868701	0.0197	0.1726	14004	16757	14424.77
2462638	chr2	rs79591831	185210139	C	A	0.932	0.932	0.928	-0.019203206984436	0.035	0.5835	14004	16757	14424.77
2457064	chr2	rs76432705	185210414	A	G	0.971	0.968	0.67	0.082298622721118	0.0604	0.1732	14004	16757	14424.77
2451974	chr2	rs78382108	185210590	G	T	0.932	0.932	0.929	-0.0188974371044634	0.035	0.5903	14004	16757	14424.77
2458683	chr2	rs12328731	185210610	T	G	0.955	0.957	0.979	-0.003596459514405	0.0421	0.9322	14004	16757	14424.77
2455133	chr2	rs1455887	185210745	T	C	0.0177	0.0176	0.992	0.0450020459197846	0.0677	0.5059	12770	15725	13307.91
2460463	chr2	rs76228289	185210913	T	C	0.932	0.932	0.928	-0.0187038311937836	0.035	0.594	14004	16757	14424.77
2467195	chr2	rs113292544	185211017	G	A	0.986	0.985	0.597	0.0994017977075785	0.1167	0.3941	9832	8856	9179.92
2466846	chr2	rs112115148	185211687	T	C	0.932	0.932	0.929	-0.0182963622831166	0.035	0.6008	14004	16757	14424.77
2454760	chr2	rs2198717	185211705	T	C	0.448	0.441	0.954	0.0327962744150825	0.0175	0.06076	14004	16757	14424.77
2465842	chr2	rs2219224	185211739	G	A	0.18	0.178	0.948	0.0187039847937718	0.0227	0.4103	14004	16757	14424.77
2449687	chr2	rs117626487	185212176	A	G	0.986	0.985	0.716	0.0628996789690455	0.0899	0.4838	11449	14214	11875.87
2459475	chr2	rs2198715	185212246	T	C	0.955	0.957	0.985	-0.0074980401773571	0.0421	0.8592	14004	16757	14424.77
2451508	chr2	rs76777147	185212419	A	G	0.955	0.957	0.983	-0.0051029981759033	0.0421	0.903	14004	16757	14424.77
2460593	chr2	rs71430144	185213008	C	T	0.955	0.957	0.984	-0.005696192544881	0.0422	0.892	14004	16757	14424.77
2457890	chr2	rs1378676	185213131	C	G	0.448	0.441	0.955	0.0329994782631079	0.0175	0.05899	14004	16757	14424.77
2465179	chr2	rs1378675	185213344	A	G	0.112	0.11	0.957	0.0176041339483571	0.0278	0.5267	14004	16757	14424.77
2449491	chr2	rs1378674	185213404	T	A	0.448	0.441	0.955	0.0329994782631079	0.0175	0.05926	14004	16757	14424.77
2448444	chr2	rs1378673	185213412	T	A	0.448	0.441	0.955	0.0329994782631079	0.0175	0.05917	14004	16757	14424.77
2454979	chr2	rs80131592	185213423	G	C	0.932	0.932	0.929	-0.0181028726978536	0.035	0.605	14004	16757	14424.77
2456579	chr2	rs74671199	185213847	T	C	0.932	0.932	0.929	-0.0180010511095525	0.035	0.6066	14004	16757	14424.77
2466432	chr2	rs56735653	185213969	C	A	0.732	0.737	0.949	-0.0277001306422786	0.0197	0.1597	14004	16757	14424.77
2449373	chr2	rs75741180	185213979	C	T	0.932	0.932	0.93	-0.0180010511095525	0.035	0.6065	14004	16757	14424.77
2462631	chr2	rs71430145	185214225	C	T	0.955	0.957	0.984	-0.0051029981759033	0.0423	0.9036	14004	16757	14424.77
2449883	chr2	rs77479373	185214289	G	A	0.932	0.932	0.93	-0.0180010511095525	0.035	0.6065	14004	16757	14424.77
2462710	chr2	rs76293076	185214562	C	A	0.932	0.932	0.93	-0.0181028726978536	0.035	0.6064	14004	16757	14424.77
2456925	chr2	rs1598498	185214641	G	A	0.448	0.441	0.957	0.0332026408277183	0.0175	0.05708	14004	16757	14424.77
2449640	chr2	rs1598497	185214699	C	T	0.448	0.441	0.957	0.0332026408277183	0.0175	0.0571	14004	16757	14424.77
2464634	chr2	rs75093258	185214744	T	A	0.933	0.933	0.923	-0.0217038334437866	0.0354	0.5389	14004	16757	14424.77
2469808	chr2	rs35424521	185215055	G	A	0.955	0.957	0.982	-0.0051029981759033	0.0423	0.9048	14004	16757	14424.77
2463226	chr2	rs1455886	185215228	A	G	0.732	0.737	0.949	-0.0275973271921043	0.0197	0.1605	14004	16757	14424.77
2459336	chr2	rs34553303	185215376	A	G	0.448	0.44	0.957	0.0332993704009261	0.0175	0.05659	14004	16757	14424.77
2469336	chr2	rs78185509	185215971	T	C	0.959	0.961	0.802	-0.0303973537275885	0.0477	0.5236	14004	16757	14424.77
2452515	chr2	rs113279775	185216057	A	T	0.932	0.932	0.931	-0.0180010511095525	0.035	0.6073	14004	16757	14424.77
2464478	chr2	rs111821517	185216089	G	A	0.932	0.932	0.931	-0.0180010511095525	0.035	0.6074	14004	16757	14424.77
2468603	chr2	rs79654030	185216541	C	A	0.932	0.932	0.931	-0.0180010511095525	0.035	0.6074	14004	16757	14424.77
2459320	chr2	rs77291123	185216593	A	C	0.932	0.932	0.931	-0.0180010511095525	0.035	0.6074	14004	16757	14424.77
2464087	chr2	rs73038473	185216956	G	A	0.732	0.737	0.949	-0.0278954863187535	0.0197	0.1572	14004	16757	14424.77
2466487	chr2	rs10174203	185217017	A	G	0.955	0.957	0.983	-0.0049019951702315	0.0423	0.9069	14004	16757	14424.77
2459230	chr2	rs75942794	185217114	C	T	0.932	0.932	0.931	-0.0178992398878318	0.035	0.6086	14004	16757	14424.77
2451087	chr2	rs13008055	185217338	G	A	0.448	0.441	0.959	0.0332026408277183	0.0175	0.05687	14004	16757	14424.77
2463231	chr2	rs144282428	185217394	T	C	0.98	0.98	0.59	-0.061003443560332	0.0795	0.4429	13457	16217	13881.29
2449305	chr2	rs75122606	185218148	G	A	0.932	0.932	0.931	-0.0181028726978536	0.035	0.6059	14004	16757	14424.77
2467401	chr2	rs78056468	185218431	A	G	0.932	0.932	0.931	-0.0181028726978536	0.035	0.6063	14004	16757	14424.77
2456196	chr2	rs76915734	185219134	G	A	0.932	0.932	0.931	-0.0182047046548463	0.035	0.6031	14004	16757	14424.77
2453367	chr2	rs76673659	185219532	G	C	0.932	0.932	0.931	-0.0182047046548463	0.035	0.6025	14004	16757	14424.77
2461638	chr2	rs78498745	185219543	A	G	0.932	0.932	0.931	-0.0182047046548463	0.035	0.6029	14004	16757	14424.77
2467084	chr2	rs6728015	185220324	G	T	0.731	0.737	0.95	-0.0278954863187535	0.0197	0.1567	14004	16757	14424.77
2466614	chr2	rs12465092	185220706	A	G	0.448	0.441	0.961	0.0336958638567256	0.0174	0.05363	14004	16757	14424.77
2462879	chr2	rs17501385	185221268	T	C	0.955	0.957	0.983	-0.0046005663955682	0.0423	0.9133	14004	16757	14424.77
2464625	chr2	rs12998972	185221379	G	A	0.448	0.441	0.961	0.0335991726304121	0.0174	0.05413	14004	16757	14424.77
2460642	chr2	rs17583152	185221572	C	A	0.731	0.737	0.95	-0.0282040203730758	0.0197	0.1528	14004	16757	14424.77
2450124	chr2	rs10209231	185221959	T	G	0.0667	0.0669	0.948	0.0244974716003874	0.0351	0.4847	14004	16757	14424.77
2450147	chr2	rs74692079	185222242	A	G	0.932	0.932	0.931	-0.0185000759845861	0.035	0.5978	14004	16757	14424.77
2465984	chr2	rs10497648	185222421	G	C	0.763	0.767	0.905	-0.0267958227871631	0.021	0.2033	14004	16757	14424.77
2468909	chr2	rs10497649	185222536	C	T	0.932	0.932	0.931	-0.0185000759845861	0.035	0.5978	14004	16757	14424.77
2459039	chr2	rs112007611	185222597	G	A	0.715	0.713	0.794	0.0126002819757385	0.0211	0.5513	14004	16757	14424.77
2452580	chr2	rs12611587	185222643	T	G	0.448	0.441	0.962	0.0338988850054592	0.0174	0.05157	14004	16757	14424.77
2468667	chr2	rs78961890	185222873	A	G	0.932	0.932	0.932	-0.0185000759845861	0.035	0.5974	14004	16757	14424.77
2448983	chr2	rs10497650	185223035	A	G	0.933	0.932	0.932	-0.0176956485356892	0.0351	0.6133	14004	16757	14424.77
2461498	chr2	rs17429535	185223403	T	C	0.955	0.957	0.984	-0.0064004391810282	0.0422	0.8794	14004	16757	14424.77
2457607	chr2	rs75795852	185223453	C	T	0.932	0.932	0.931	-0.0185000759845861	0.0351	0.5973	14004	16757	14424.77
2452533	chr2	rs17583181	185224181	C	T	0.932	0.932	0.932	-0.0186019483996616	0.035	0.5952	14004	16757	14424.77
2461203	chr2	rs17583195	185224252	C	T	0.932	0.932	0.932	-0.0187038311937836	0.035	0.5945	14004	16757	14424.77
2453064	chr2	rs10203961	185224396	C	T	0.955	0.957	0.985	-0.0059979518036359	0.0422	0.8868	14004	16757	14424.77
2461663	chr2	rs17501434	185225000	A	G	0.955	0.957	0.984	-0.0049019951702315	0.0421	0.9066	14004	16757	14424.77
2455435	chr2	rs17616825	185225303	G	A	0.731	0.737	0.951	-0.028399474521698	0.0197	0.1487	14004	16757	14424.77
2468968	chr2	rs79481878	185225932	A	C	0.933	0.932	0.932	-0.0188974371044634	0.0351	0.5908	14004	16757	14424.77
2470032	chr2	rs17583202	185226957	A	C	0.933	0.932	0.932	-0.0191012733024012	0.035	0.5867	14004	16757	14424.77
2464381	chr2	rs1443021	185226984	T	A	0.0672	0.0672	0.953	0.0255020410123433	0.0349	0.4661	14004	16757	14424.77
2457387	chr2	rs1443022	185227071	C	T	0.112	0.11	0.968	0.0182033098538737	0.0276	0.5101	14004	16757	14424.77
2449343	chr2	rs17583216	185227239	A	C	0.731	0.737	0.952	-0.028399474521698	0.0197	0.1494	14004	16757	14424.77
2450255	chr2	rs62177062	185227863	C	A	0.981	0.982	0.592	0.0171029078996623	0.095	0.8572	10161	13322	11013.5
2458512	chr2	rs77905203	185227945	A	T	0.92	0.92	0.702	-0.0106970095483354	0.0369	0.7718	14004	16757	14424.77
2468130	chr2	rs12997790	185228030	G	T	0.448	0.441	0.966	0.0341018649449722	0.0174	0.04967	14004	16757	14424.77
2459025	chr2	rs77232985	185228247	G	A	0.933	0.932	0.932	-0.019203206984436	0.0351	0.5834	14004	16757	14424.77
2457278	chr2	rs12466190	185228736	G	T	0.714	0.712	0.804	0.0109992854583691	0.021	0.5997	14004	16757	14424.77
2463716	chr2	rs7605147	185228828	T	A	0.018	0.0178	0.976	0.044600447168905	0.0678	0.5109	12770	15725	13307.91
2458399	chr2	rs79234688	185228833	T	A	0.933	0.932	0.932	-0.0193969096107316	0.0351	0.5805	14004	16757	14424.77
2465336	chr2	rs4666975	185229120	G	T	0.018	0.0179	0.976	0.0437010460710946	0.0677	0.5188	12770	15725	13307.91
2453964	chr2	rs77890048	185229208	A	G	0.933	0.932	0.932	-0.0193969096107316	0.0351	0.5791	14004	16757	14424.77
2459860	chr2	rs4666976	185229307	G	A	0.112	0.11	0.971	0.0182033098538737	0.0276	0.5081	14004	16757	14424.77
2449056	chr2	rs4666977	185229509	A	C	0.112	0.11	0.971	0.0189002595004805	0.0276	0.4936	14004	16757	14424.77
2460608	chr2	rs60781654	185229946	A	T	0.731	0.737	0.952	-0.028399474521698	0.0197	0.1483	14004	16757	14424.77
2456182	chr2	rs10176508	185229980	G	A	0.018	0.0179	0.976	0.0441986870716702	0.0677	0.5144	12770	15725	13307.91
2462399	chr2	rs1443023	185230446	C	G	0.449	0.441	0.968	0.0341985075799122	0.0174	0.04887	14004	16757	14424.77
2465690	chr2	rs10200357	185230499	A	T	0.955	0.957	0.977	-0.0058973552660839	0.0422	0.8892	14004	16757	14424.77
2469461	chr2	rs76885372	185230633	A	G	0.933	0.932	0.932	-0.0194988734340555	0.0351	0.5774	14004	16757	14424.77
2449177	chr2	rs73038494	185230912	G	T	0.731	0.737	0.952	-0.0286978729475453	0.0197	0.1447	14004	16757	14424.77
2451849	chr2	rs11695126	185231203	G	A	0.95	0.95	0.936	-0.0150019689183474	0.0406	0.7117	14004	16757	14424.77
2457568	chr2	rs76642274	185231233	A	G	0.933	0.933	0.932	-0.0196008476550609	0.0351	0.5769	14004	16757	14424.77
2456665	chr2	rs113241539	185231581	C	A	0.986	0.986	0.614	0.0305970979773775	0.1087	0.7781	11136	10839	10753.29
2470446	chr2	rs34376643	185231928	A	G	0.113	0.111	0.962	0.0190964956909883	0.0276	0.4894	14004	16757	14424.77
2455047	chr2	rs77501805	185231950	T	A	0.933	0.933	0.932	-0.0196008476550609	0.0351	0.5771	14004	16757	14424.77
2458600	chr2	rs62177067	185232019	C	T	0.95	0.95	0.932	-0.0158042315449673	0.0406	0.696	14004	16757	14424.77
2450899	chr2	rs78057467	185232085	A	G	0.933	0.933	0.932	-0.0196008476550609	0.0351	0.5768	14004	16757	14424.77
2465270	chr2	rs13015290	185232216	T	A	0.955	0.956	0.966	-0.0064004391810282	0.0422	0.8794	14004	16757	14424.77
2469733	chr2	rs28876978	185232665	G	A	0.449	0.442	0.972	0.0349037160078804	0.0173	0.04453	14004	16757	14424.77
2458022	chr2	rs55869038	185232666	T	C	0.731	0.737	0.952	-0.0288007896057264	0.0197	0.1435	14004	16757	14424.77
2454102	chr2	rs61196908	185233001	A	G	0.731	0.737	0.952	-0.0288007896057264	0.0197	0.1429	14004	16757	14424.77
2457193	chr2	rs13387150	185233191	G	A	0.954	0.956	0.959	-0.0067024110596754	0.0422	0.8746	14004	16757	14424.77
2465451	chr2	rs7349369	185234102	C	T	0.45	0.443	0.975	0.0350968370374295	0.0173	0.04292	14004	16757	14424.77
2453184	chr2	rs7349432	185234256	T	A	0.018	0.0179	0.975	0.0439020462871288	0.0678	0.5171	12770	15725	13307.91
2451402	chr2	rs74697480	185234517	T	C	0.933	0.933	0.932	-0.0191012733024012	0.0351	0.5873	14004	16757	14424.77
2458894	chr2	rs74269778	185234932	A	T	0.732	0.737	0.95	-0.0286978729475453	0.0197	0.1454	14004	16757	14424.77
2462023	chr2	rs35071123	185235166	A	G	0.954	0.956	0.953	-0.0068030886197391	0.0422	0.8714	14004	16757	14424.77
2452360	chr2	rs71430148	185235230	C	A	0.954	0.956	0.953	-0.0067024110596754	0.0422	0.8738	14004	16757	14424.77
2469748	chr2	rs1372949	185235861	T	C	0.982	0.982	0.969	-0.0433042394092723	0.0687	0.5288	12770	15725	13307.91
2462095	chr2	rs73035481	185235987	C	A	0.731	0.737	0.95	-0.0289963604415917	0.0197	0.1409	14004	16757	14424.77
2456342	chr2	rs79905095	185236359	G	A	0.933	0.933	0.931	-0.0197028322758684	0.0351	0.5745	14004	16757	14424.77
2449770	chr2	rs71430149	185236742	C	T	0.954	0.956	0.949	-0.0065010863423599	0.0422	0.8769	14004	16757	14424.77
2454924	chr2	rs75223513	185236864	A	C	0.933	0.933	0.931	-0.0197028322758684	0.0351	0.575	14004	16757	14424.77
2459041	chr2	rs75151645	185237062	T	G	0.933	0.933	0.931	-0.0197028322758684	0.0351	0.5754	14004	16757	14424.77
2456252	chr2	rs71430150	185237961	G	A	0.954	0.956	0.947	-0.006199175242821	0.0423	0.8838	14004	16757	14424.77
2462562	chr2	rs7582066	185238681	A	G	0.018	0.0179	0.97	0.0404027066313724	0.068	0.553	12770	15725	13307.91
2462708	chr2	rs150893624	185238697	T	C	0.988	0.988	0.654	0.0048979852621919	0.12	0.9675	9404	10467	9293.48
2460678	chr2	rs79926469	185239327	A	T	0.933	0.933	0.93	-0.0196008476550609	0.0352	0.5776	14004	16757	14424.77
2459847	chr2	rs1596269	185239448	G	T	0.0677	0.0677	0.936	0.0262036654966364	0.0351	0.4562	14004	16757	14424.77
2449966	chr2	rs78496060	185239456	G	A	0.933	0.933	0.93	-0.0196008476550609	0.0352	0.5781	14004	16757	14424.77
2448906	chr2	rs56061105	185239457	C	T	0.95	0.95	0.918	-0.0171970248285215	0.0408	0.6732	14004	16757	14424.77
2465592	chr2	rs77596369	185239651	C	T	0.933	0.933	0.93	-0.0194988734340555	0.0352	0.5787	14004	16757	14424.77
2463084	chr2	rs77028746	185239655	A	G	0.933	0.933	0.93	-0.0194988734340555	0.0352	0.5783	14004	16757	14424.77
2450025	chr2	rs75806783	185239697	T	C	0.933	0.933	0.93	-0.0194988734340555	0.0352	0.5787	14004	16757	14424.77
2456401	chr2	rs78647098	185240065	C	T	0.933	0.933	0.93	-0.0194988734340555	0.0352	0.5796	14004	16757	14424.77
2467569	chr2	rs2369583	185240097	A	G	0.731	0.737	0.947	-0.0290993078252748	0.0197	0.1408	14004	16757	14424.77
2458807	chr2	rs77837921	185240381	A	G	0.933	0.933	0.93	-0.0194988734340555	0.0352	0.5784	14004	16757	14424.77
2467614	chr2	rs59306717	185241181	A	G	0.731	0.737	0.947	-0.0290993078252748	0.0197	0.1405	14004	16757	14424.77
2469011	chr2	rs716544	185241622	T	G	0.45	0.443	0.973	0.0344014267173323	0.0173	0.04738	14004	16757	14424.77
2460736	chr2	rs76403314	185241653	T	A	0.933	0.933	0.93	-0.0194988734340555	0.0352	0.5796	14004	16757	14424.77
2450440	chr2	rs76196859	185241714	C	T	0.933	0.933	0.93	-0.0194988734340555	0.0352	0.5799	14004	16757	14424.77
2461941	chr2	rs716545	185241773	T	C	0.732	0.737	0.946	-0.0290993078252748	0.0197	0.1406	14004	16757	14424.77
2463761	chr2	rs73035491	185241884	G	T	0.732	0.737	0.946	-0.0290993078252748	0.0197	0.1401	14004	16757	14424.77
2469010	chr2	rs12052723	185242462	G	A	0.933	0.933	0.929	-0.0194988734340555	0.0352	0.5799	14004	16757	14424.77
2469709	chr2	rs77358447	185242571	T	A	0.933	0.933	0.929	-0.0193969096107316	0.0352	0.5814	14004	16757	14424.77
2456949	chr2	rs72890013	185242840	C	T	0.95	0.949	0.914	-0.0165969709073694	0.0408	0.6839	14004	16757	14424.77
2454271	chr2	rs13028278	185242856	G	A	0.954	0.955	0.936	-0.0046005663955682	0.0424	0.9141	14004	16757	14424.77
2458478	chr2	rs80115690	185243361	T	C	0.933	0.933	0.929	-0.0193969096107316	0.0352	0.5815	14004	16757	14424.77
2465136	chr2	rs73035493	185243509	G	A	0.732	0.738	0.944	-0.0293979151845611	0.0198	0.1371	14004	16757	14424.77
2462678	chr2	rs12693375	185243700	C	T	0.954	0.955	0.932	-0.0040983869261633	0.0424	0.9228	14004	16757	14424.77
2452023	chr2	rs13036001	185244259	C	T	0.954	0.955	0.93	-0.0040983869261633	0.0424	0.9237	14004	16757	14424.77
2456909	chr2	rs78567350	185244263	A	G	0.933	0.933	0.929	-0.0186019483996616	0.0352	0.5971	14004	16757	14424.77
2456984	chr2	rs75621426	185244308	C	T	0.933	0.933	0.928	-0.0193969096107316	0.0352	0.5825	14004	16757	14424.77
2467408	chr2	rs60929313	185244435	G	C	0.732	0.737	0.944	-0.0292949370570243	0.0198	0.1379	14004	16757	14424.77
2460550	chr2	rs74402857	185245093	T	C	0.933	0.933	0.928	-0.0193969096107316	0.0352	0.5826	14004	16757	14424.77
2459223	chr2	rs80136847	185245191	G	T	0.933	0.933	0.928	-0.019294956182969	0.0352	0.5833	14004	16757	14424.77
2451298	chr2	rs75185101	185245874	G	A	0.933	0.933	0.928	-0.019294956182969	0.0353	0.5843	14004	16757	14424.77
2449433	chr2	rs58391394	185246350	A	G	0.732	0.738	0.941	-0.0303973537275885	0.0198	0.1246	14004	16757	14424.77
2458771	chr2	rs79354902	185246447	A	G	0.933	0.933	0.928	-0.0185000759845861	0.0353	0.5994	14004	16757	14424.77
2466153	chr2	rs73035497	185246887	C	T	0.732	0.738	0.941	-0.0305004454483837	0.0198	0.1244	14004	16757	14424.77
2463422	chr2	rs73035500	185247017	A	G	0.732	0.738	0.941	-0.0305004454483837	0.0198	0.1243	14004	16757	14424.77
2467293	chr2	rs36012782	185247257	C	G	0.949	0.95	0.884	0.0076010387728197	0.0415	0.855	14004	16757	14424.77
2456583	chr2	rs72890016	185247681	T	A	0.949	0.949	0.904	-0.0136020904182857	0.0409	0.7396	14004	16757	14424.77
2452779	chr2	rs76953149	185248030	A	G	0.933	0.933	0.927	-0.019203206984436	0.0353	0.5868	14004	16757	14424.77
2467217	chr2	rs78902948	185248074	A	G	0.933	0.933	0.927	-0.0183982139464423	0.0353	0.602	14004	16757	14424.77
2459477	chr2	rs77005196	185248110	C	A	0.933	0.933	0.927	-0.019203206984436	0.0353	0.5858	14004	16757	14424.77
2459893	chr2	rs12468883	185249000	A	G	0.45	0.443	0.971	0.0350002811846215	0.0174	0.04392	14004	16757	14424.77
2461640	chr2	rs78471465	185249807	C	A	0.933	0.933	0.927	-0.019203206984436	0.0353	0.587	14004	16757	14424.77
2453212	chr2	rs58886342	185250066	T	C	0.733	0.738	0.938	-0.0306963490025976	0.0199	0.1224	14004	16757	14424.77
2452219	chr2	rs35690105	185250200	A	T	0.953	0.954	0.908	-0.0024028846163103	0.0426	0.9551	14004	16757	14424.77
2462548	chr2	rs12478223	185250355	C	A	0.45	0.443	0.971	0.0350002811846215	0.0174	0.04364	14004	16757	14424.77
2470210	chr2	rs12473165	185250673	G	A	0.45	0.443	0.971	0.0350002811846215	0.0174	0.04353	14004	16757	14424.77
2467539	chr2	rs35656673	185251050	T	C	0.953	0.954	0.905	-0.002002002670673	0.0426	0.9623	14004	16757	14424.77
2464884	chr2	rs150452257	185251377	C	T	0.933	0.933	0.926	-0.019203206984436	0.0353	0.5872	14004	16757	14424.77
2461119	chr2	rs35943580	185251751	C	T	0.953	0.954	0.903	-0.002002002670673	0.0426	0.9622	14004	16757	14424.77
2456797	chr2	rs1596270	185251767	T	C	0.0687	0.0686	0.922	0.027799974857679	0.0351	0.4283	14004	16757	14424.77
2449404	chr2	rs1596271	185251841	C	T	0.0687	0.0686	0.922	0.027799974857679	0.0351	0.428	14004	16757	14424.77
2459401	chr2	rs1596272	185251975	G	C	0.933	0.933	0.926	-0.0191012733024012	0.0353	0.5884	14004	16757	14424.77
2455348	chr2	rs1596273	185252018	T	C	0.933	0.933	0.926	-0.0191012733024012	0.0353	0.5887	14004	16757	14424.77
2456653	chr2	rs6751401	185252129	G	T	0.949	0.949	0.9	-0.0160988945897493	0.041	0.6942	14004	16757	14424.77
2458583	chr2	rs35371490	185252168	A	G	0.953	0.954	0.9	-0.0018016219466282	0.0426	0.9665	14004	16757	14424.77
2449747	chr2	rs113822416	185252449	C	A	0.933	0.933	0.925	-0.0191012733024012	0.0353	0.5881	14004	16757	14424.77
2448561	chr2	rs1579762	185252515	G	A	0.0688	0.0686	0.92	0.0280041964095973	0.0351	0.4258	14004	16757	14424.77
2451413	chr2	rs117247987	185252592	G	T	0.933	0.933	0.925	-0.0191012733024012	0.0353	0.5892	14004	16757	14424.77
2455808	chr2	rs1579763	185252749	A	C	0.733	0.739	0.935	-0.0307994715535284	0.0199	0.1212	14004	16757	14424.77
2460384	chr2	rs34768597	185253044	G	A	0.952	0.954	0.895	-0.0009004052431641	0.0426	0.9832	14004	16757	14424.77
2458951	chr2	rs76459712	185253234	T	C	0.933	0.933	0.925	-0.0191012733024012	0.0354	0.5891	14004	16757	14424.77
2449796	chr2	rs112432948	185253762	C	A	0.933	0.933	0.925	-0.0191012733024012	0.0354	0.5898	14004	16757	14424.77
2459127	chr2	rs11680948	185254137	A	G	0.949	0.949	0.897	-0.015895669405385	0.041	0.6988	14004	16757	14424.77
2456383	chr2	rs59153068	185254281	T	C	0.733	0.739	0.934	-0.0309954337025195	0.0199	0.1201	14004	16757	14424.77
2465510	chr2	rs12615674	185254406	A	G	0.45	0.443	0.969	0.0350002811846215	0.0174	0.04388	14004	16757	14424.77
2464023	chr2	rs113527871	185254431	A	G	0.933	0.933	0.924	-0.0191012733024012	0.0354	0.5897	14004	16757	14424.77
2462430	chr2	rs1584013	185254891	G	A	0.0184	0.0182	0.947	0.0385955177593629	0.0684	0.5726	12770	15725	13307.91
2448597	chr2	rs10183205	185255174	A	G	0.0184	0.0182	0.946	0.0385955177593629	0.0684	0.5726	12770	15725	13307.91
2468959	chr2	rs1348340	185256342	T	C	0.733	0.739	0.933	-0.0310985871020312	0.0199	0.119	14004	16757	14424.77
2450200	chr2	rs1372950	185256366	A	G	0.45	0.443	0.968	0.0350968370374295	0.0174	0.04371	14004	16757	14424.77
2470256	chr2	rs1348341	185256424	C	T	0.619	0.626	0.962	-0.0297996312385195	0.0179	0.09624	14004	16757	14424.77
2455841	chr2	rs4666978	185256619	C	A	0.451	0.443	0.968	0.0350968370374295	0.0174	0.04336	14004	16757	14424.77
2470364	chr2	rs77836860	185256844	T	C	0.934	0.933	0.923	-0.0182047046548463	0.0354	0.6081	14004	16757	14424.77
2466195	chr2	rs62177069	185257203	A	G	0.949	0.949	0.892	-0.0159972768350078	0.0411	0.6976	14004	16757	14424.77
2457792	chr2	rs80052986	185257289	C	A	0.933	0.933	0.922	-0.0188974371044634	0.0354	0.5932	14004	16757	14424.77
2463094	chr2	rs981091	185257415	G	A	0.0695	0.0692	0.912	0.0284999894699013	0.0351	0.4174	14004	16757	14424.77
2453958	chr2	rs78539309	185257471	C	T	0.933	0.933	0.922	-0.0189993500097828	0.0355	0.5923	14004	16757	14424.77
2450362	chr2	rs73981607	185257591	A	C	0.734	0.739	0.93	-0.0309954337025195	0.02	0.1209	14004	16757	14424.77
2469913	chr2	rs34617802	185257639	G	A	0.952	0.953	0.878	0.0007996801705642	0.0427	0.9853	14004	16757	14424.77
2470351	chr2	rs75588942	185258308	G	C	0.933	0.933	0.917	-0.0182963622831166	0.0355	0.6063	14004	16757	14424.77
2463108	chr2	rs35545995	185258495	A	G	0.451	0.444	0.964	0.0352030377085245	0.0174	0.04347	14004	16757	14424.77
2462994	chr2	rs10931132	185258714	G	A	0.0187	0.0184	0.932	0.0400953305639422	0.0684	0.5583	12770	15725	13307.91
2462274	chr2	rs79359643	185260014	G	A	0.935	0.935	0.9	-0.0169020380753563	0.0362	0.64	14004	16757	14424.77
2450670	chr2	rs57809381	185260061	T	C	0.62	0.627	0.95	-0.0286978729475453	0.018	0.1114	14004	16757	14424.77
2457448	chr2	rs113806129	185260886	G	T	0.933	0.933	0.915	-0.019294956182969	0.0356	0.588	14004	16757	14424.77
2461733	chr2	rs112987756	185261555	A	G	0.934	0.933	0.914	-0.019294956182969	0.0356	0.5872	14004	16757	14424.77
2466674	chr2	rs60575740	185261835	C	T	0.949	0.949	0.887	-0.0163021610829842	0.0411	0.6921	14004	16757	14424.77
2456721	chr2	rs74593170	185261890	G	A	0.934	0.933	0.914	-0.019294956182969	0.0356	0.5873	14004	16757	14424.77
2462528	chr2	rs4334456	185262079	T	C	0.934	0.933	0.914	-0.019294956182969	0.0356	0.5887	14004	16757	14424.77
2454925	chr2	rs71430151	185262202	A	G	0.951	0.952	0.852	0.0032048589489113	0.0429	0.9396	14004	16757	14424.77
2456833	chr2	rs894528	185262236	A	C	0.0189	0.0183	0.92	0.0579009158948382	0.0676	0.3918	13317	16265	13851.39
2469200	chr2	rs57981874	185262305	C	T	0.949	0.949	0.885	-0.0164038098256767	0.0411	0.6904	14004	16757	14424.77
2457344	chr2	rs4340470	185262444	T	C	0.94	0.94	0.896	-0.029202265808213	0.0376	0.4384	14004	16757	14424.77
2452727	chr2	rs7420385	185262478	G	A	0.939	0.939	0.893	-0.0229002198863326	0.0373	0.5396	14004	16757	14424.77
2456399	chr2	rs12464712	185262687	C	T	0.453	0.445	0.956	0.0347008987793103	0.0175	0.04752	14004	16757	14424.77
2470499	chr2	rs7593965	185262732	A	C	0.0189	0.0184	0.915	0.0584952975902863	0.0677	0.3872	13317	16265	13851.39
2460889	chr2	rs71430152	185263248	C	A	0.953	0.954	0.83	0.0176041339483571	0.0443	0.6911	14004	16757	14424.77
2463115	chr2	rs1596275	185263801	T	A	0.453	0.446	0.955	0.0347008987793103	0.0175	0.04757	14004	16757	14424.77
2448336	chr2	rs10931133	185263900	C	T	0.453	0.446	0.954	0.0347008987793103	0.0175	0.04752	14004	16757	14424.77
2469343	chr2	rs1596276	185264003	C	G	0.453	0.446	0.954	0.0347008987793103	0.0175	0.04786	14004	16757	14424.77
2450033	chr2	rs1596277	185264159	A	C	0.0191	0.0185	0.904	0.0598996532078335	0.0677	0.3761	13317	16265	13851.39
2452793	chr2	rs72890056	185264292	A	G	0.453	0.446	0.954	0.0346043046869299	0.0175	0.04801	14004	16757	14424.77
2460403	chr2	rs71430153	185264629	T	C	0.95	0.951	0.839	0.0048979852621919	0.0429	0.9096	14004	16757	14424.77
2469427	chr2	rs2369337	185264965	C	T	0.137	0.137	0.925	0.0260965047212743	0.0256	0.3075	14004	16757	14424.77
2450841	chr2	rs958506	185265742	T	C	0.0194	0.0188	0.891	0.0633972451297916	0.0677	0.3491	13317	16265	13851.39
2467896	chr2	rs73037226	185268339	C	A	0.684	0.691	0.922	-0.0262002485024742	0.0191	0.1702	14004	16757	14424.77
2462053	chr2	rs80267064	185269437	G	A	0.939	0.939	0.896	-0.0252972953741621	0.0373	0.4986	14004	16757	14424.77
2454468	chr2	rs144508143	185270035	G	A	0.939	0.939	0.896	-0.0252049938352247	0.0374	0.4996	14004	16757	14424.77
2451523	chr2	rs7594397	185270105	G	A	0.454	0.446	0.946	0.0347974835421732	0.0176	0.04789	14004	16757	14424.77
2455653	chr2	rs59248537	185270454	A	T	0.943	0.943	0.861	-0.0146974807605841	0.0395	0.7091	14004	16757	14424.77
2465085	chr2	rs113066756	185270533	G	C	0.939	0.939	0.895	-0.0218980211012161	0.0374	0.5585	14004	16757	14424.77
2457939	chr2	rs118164303	185271369	A	G	0.939	0.939	0.894	-0.0218980211012161	0.0375	0.5596	14004	16757	14424.77
2464540	chr2	rs2887457	185272346	T	A	0.138	0.137	0.915	0.0270994698817177	0.0257	0.292	14004	16757	14424.77
2458147	chr2	rs79036018	185272395	G	A	0.939	0.939	0.893	-0.0217958123704574	0.0375	0.5615	14004	16757	14424.77
2454819	chr2	rs11694125	185272710	A	G	0.943	0.943	0.854	-0.0153979421800967	0.0397	0.6982	14004	16757	14424.77
2460263	chr2	rs1304514	185273128	C	T	0.454	0.446	0.942	0.0350968370374295	0.0176	0.04612	14004	16757	14424.77
2452929	chr2	rs34826481	185273227	A	T	0.683	0.69	0.911	-0.0267958227871631	0.0192	0.1612	14004	16757	14424.77
2464966	chr2	rs13034795	185273621	G	A	0.454	0.447	0.942	0.0344014267173323	0.0176	0.05055	14004	16757	14424.77
2460476	chr2	rs67721100	185275320	C	A	0.684	0.691	0.909	-0.0248973835545144	0.0192	0.1951	14004	16757	14424.77
2456345	chr2	rs2034059	185275344	T	A	0.138	0.138	0.915	0.0295976364389436	0.0256	0.2476	14004	16757	14424.77
2456030	chr2	rs74904345	185275374	C	A	0.973	0.974	0.649	0.0503983940836932	0.06	0.401	14004	16757	14424.77
2454782	chr2	rs6748031	185276003	C	T	0.684	0.69	0.908	-0.0248051189189711	0.0192	0.1964	14004	16757	14424.77
2449670	chr2	rs2034058	185276674	C	A	0.138	0.138	0.914	0.029296631955588	0.0256	0.2529	14004	16757	14424.77
2455642	chr2	rs2034057	185276786	C	T	0.021	0.0203	0.823	0.0705982488455367	0.0672	0.2937	13317	16265	13851.39
2468573	chr2	rs4363994	185277167	T	C	0.46	0.453	0.943	0.0363994293800054	0.0176	0.03847	14004	16757	14424.77
2457972	chr2	rs1443033	185277576	T	C	0.143	0.142	0.923	0.0361969153118182	0.0252	0.1502	14004	16757	14424.77
2453974	chr2	rs79520634	185277768	G	C	0.936	0.937	0.876	-0.0323992324466777	0.0372	0.3827	14004	16757	14424.77
2452062	chr2	rs10204602	185279087	G	A	0.159	0.157	0.817	0.0366983037826737	0.0257	0.1545	14004	16757	14424.77
2458259	chr2	rs75418006	185279284	C	T	0.981	0.981	0.601	0.0582972096102774	0.0794	0.4627	14004	16757	14424.77
2456022	chr2	rs10204810	185279320	G	A	0.314	0.307	0.763	0.0346043046869299	0.0212	0.1027	14004	16757	14424.77
2468342	chr2	rs72890074	185279829	G	T	0.96	0.958	0.398	0.15839594165249	0.0708	0.0253	14004	16757	14424.77
2454073	chr2	rs13027676	185280179	A	G	0.7	0.705	0.618	-0.0227979086760041	0.0239	0.3382	14004	16757	14424.77
2457527	chr2	rs114237524	185280222	G	A	0.973	0.975	0.834	-0.0538966802576654	0.0585	0.3564	14004	16757	14424.77
2455586	chr2	rs10931138	185280417	C	T	0.391	0.383	0.717	0.0209979909956055	0.0209	0.3145	14004	16757	14424.77
2454492	chr2	rs73037302	185280929	C	T	0.972	0.973	0.838	-0.0494949124461712	0.0566	0.3818	14004	16757	14424.77
2459157	chr2	rs2369346	185281089	C	T	0.388	0.38	0.71	0.0243998868235351	0.021	0.2457	14004	16757	14424.77
2469052	chr2	rs75702296	185281705	G	A	0.907	0.903	0.666	0.0711013138260554	0.0367	0.05318	14004	16757	14424.77
2454347	chr2	rs72890082	185281730	C	T	0.908	0.904	0.67	0.0674997573466154	0.0367	0.06594	14004	16757	14424.77
2449682	chr2	rs13430188	185281789	T	G	0.905	0.902	0.661	0.0676025721352111	0.0365	0.06426	14004	16757	14424.77
2454176	chr2	rs34143243	185281970	A	C	0.924	0.927	0.623	-0.0542027860143161	0.0412	0.1885	14004	16757	14424.77
2456054	chr2	rs2034055	185282179	T	C	0.149	0.142	0.771	0.0616029666104685	0.0275	0.02533	14004	16757	14424.77
2458115	chr2	rs12623744	185282393	T	A	0.705	0.699	0.771	0.0115035793834154	0.0211	0.5855	14004	16757	14424.77
2448487	chr2	rs5027800	185282410	T	G	0.476	0.482	0.77	-0.0170952954286372	0.0193	0.3764	14004	16757	14424.77
2453574	chr2	rs13430946	185282546	T	C	0.118	0.112	0.725	0.0471030274686428	0.0317	0.137	14004	16757	14424.77
2460368	chr2	rs62177074	185282792	G	A	0.681	0.673	0.828	0.0089002747867194	0.02	0.6569	14004	16757	14424.77
2456655	chr2	rs35943449	185282940	A	G	0.679	0.671	0.84	0.0087020272939009	0.0198	0.6616	14004	16757	14424.77
2454389	chr2	rs12475586	185283055	G	C	0.76	0.762	0.841	-0.0082035573506883	0.0219	0.7066	14004	16757	14424.77
2459605	chr2	rs10200549	185283405	G	A	0.759	0.76	0.84	-0.0075987978753305	0.0218	0.7272	14004	16757	14424.77
2453987	chr2	rs138740039	185283552	A	T	0.973	0.974	0.863	-0.0057967688471774	0.0583	0.9212	13014	15757	13429.79
2458126	chr2	rs72890091	185283563	C	A	0.912	0.91	0.718	0.0716041258594429	0.0358	0.04552	14004	16757	14424.77
2459884	chr2	rs1596274	185283979	T	C	0.685	0.677	0.84	0.0110981866660334	0.0199	0.5779	14004	16757	14424.77
2454375	chr2	rs6759504	185284301	C	G	0.683	0.675	0.84	0.0106035827841911	0.0199	0.5949	14004	16757	14424.77
2449681	chr2	rs6759838	185284429	G	A	0.356	0.348	0.909	0.025297307774162	0.0187	0.1753	14004	16757	14424.77
2457644	chr2	rs117123567	185284762	G	A	0.973	0.973	0.866	-0.0069037763167944	0.0579	0.9057	13014	15757	13429.79
2469244	chr2	rs79189484	185285988	C	T	0.968	0.967	0.735	0.0209000641077417	0.0581	0.7189	13014	15757	13429.79
2469917	chr2	rs35238455	185286325	C	T	0.639	0.648	0.949	-0.0316041926269978	0.0181	0.08111	14004	16757	14424.77
2455458	chr2	rs35120899	185286545	A	G	0.635	0.644	0.956	-0.0306035477981776	0.018	0.08972	14004	16757	14424.77
2460647	chr2	rs140400930	185286607	C	T	0.974	0.974	0.683	-0.0677008493642598	0.0648	0.2964	14004	16757	14424.77
2460941	chr2	rs149550709	185286857	G	T	0.958	0.959	0.734	0.0254045542217263	0.049	0.6039	14004	16757	14424.77
2458028	chr2	rs1443029	185287387	A	G	0.635	0.645	0.973	-0.0297996312385195	0.0179	0.09486	14004	16757	14424.77
2451216	chr2	rs117178801	185287802	G	A	0.971	0.973	0.895	-0.0178992398878318	0.0558	0.748	13014	15757	13429.79
2457731	chr2	rs140244146	185287988	T	C	0.983	0.984	0.544	-0.0462952789853036	0.0925	0.6167	13014	15757	13429.79
2464715	chr2	rs2053561	185288923	C	T	0.482	0.472	0.947	0.0128964817350202	0.0175	0.463	14004	16757	14424.77
2455117	chr2	rs57887412	185288944	T	C	0.914	0.913	0.799	0.0674997573466154	0.0344	0.04949	14004	16757	14424.77
2458548	chr2	rs10931139	185289177	A	G	0.477	0.467	0.956	0.0133998200630165	0.0175	0.4415	14004	16757	14424.77
2469431	chr2	rs117732421	185289181	A	G	0.97	0.972	0.911	-0.0313049258284153	0.0566	0.58	11933	14488	12269.9
2456808	chr2	rs12467320	185289796	G	A	0.477	0.467	0.957	0.0135971385060249	0.0175	0.4353	14004	16757	14424.77
2451279	chr2	rs62177078	185290272	G	A	0.477	0.467	0.955	0.0136957831289865	0.0175	0.4345	14004	16757	14424.77
2461407	chr2	rs111322575	185290399	A	G	0.972	0.973	0.88	-0.0282040203730758	0.0548	0.6066	14004	16757	14424.77
2451535	chr2	rs72891806	185290461	C	T	0.919	0.918	0.829	0.0656004570839489	0.0348	0.05936	14004	16757	14424.77
2448167	chr2	rs62177116	185290469	G	C	0.477	0.467	0.954	0.0141987193998129	0.0175	0.417	14004	16757	14424.77
2461270	chr2	rs62177117	185290507	T	C	0.476	0.466	0.953	0.0126990249774084	0.0175	0.4672	14004	16757	14424.77
2458419	chr2	rs118029527	185290733	A	G	0.979	0.976	0.698	0.165802532567706	0.0682	0.01501	14004	16757	14424.77
2461083	chr2	rs117971769	185290975	G	C	0.971	0.972	0.885	-0.0281011651109099	0.0557	0.6141	13014	15757	13429.79
2449621	chr2	rs72891809	185291065	C	T	0.919	0.918	0.83	0.0651039862320457	0.0348	0.06172	14004	16757	14424.77
2468462	chr2	rs72891812	185291191	C	T	0.919	0.918	0.83	0.0656004570839489	0.0348	0.0593	14004	16757	14424.77
2462918	chr2	rs72891817	185291297	A	G	0.919	0.918	0.828	0.0657971037900478	0.0348	0.05906	14004	16757	14424.77
2449016	chr2	rs12997115	185291398	G	T	0.476	0.466	0.952	0.0139029051689914	0.0175	0.4284	14004	16757	14424.77
2458805	chr2	rs1020275	185292644	G	C	0.919	0.919	0.829	0.0657971037900478	0.0349	0.05904	14004	16757	14424.77
2456017	chr2	rs113806976	185292706	A	C	0.973	0.974	0.884	-0.0114958245134845	0.0554	0.835	14004	16757	14424.77
2464916	chr2	rs12986601	185293075	T	C	0.475	0.466	0.949	0.0129951954948113	0.0175	0.4582	14004	16757	14424.77
2460442	chr2	rs1020276	185293581	G	A	0.364	0.355	0.967	0.0284999894699013	0.0179	0.1126	14004	16757	14424.77
2451641	chr2	rs10931140	185293646	C	T	0.475	0.466	0.948	0.0127977582298607	0.0175	0.4649	14004	16757	14424.77
2453151	chr2	rs11691711	185293916	G	A	0.475	0.465	0.947	0.0128964817350202	0.0175	0.4617	14004	16757	14424.77
2459854	chr2	rs35348384	185294366	G	A	0.475	0.466	0.947	0.0126990249774084	0.0175	0.4689	14004	16757	14424.77
2465871	chr2	rs35182289	185294447	C	T	0.475	0.466	0.947	0.0126990249774084	0.0175	0.4678	14004	16757	14424.77
2466498	chr2	rs35528973	185294807	T	C	0.475	0.465	0.947	0.0133011462391285	0.0175	0.4481	14004	16757	14424.77
2449837	chr2	rs13023807	185295053	A	G	0.475	0.465	0.946	0.0133011462391285	0.0175	0.4478	14004	16757	14424.77
2461513	chr2	rs4542807	185295084	A	C	0.475	0.465	0.946	0.0133011462391285	0.0175	0.4471	14004	16757	14424.77
2450002	chr2	rs12469495	185295352	A	G	0.475	0.465	0.946	0.0133998200630165	0.0175	0.4464	14004	16757	14424.77
2455396	chr2	rs12465756	185295361	T	C	0.475	0.465	0.946	0.0133011462391285	0.0175	0.4472	14004	16757	14424.77
2452425	chr2	rs7425409	185295412	A	G	0.474	0.465	0.946	0.0133998200630165	0.0175	0.445	14004	16757	14424.77
2448466	chr2	rs13007054	185295690	T	A	0.474	0.465	0.946	0.0133998200630165	0.0176	0.4449	14004	16757	14424.77
2450473	chr2	rs13007491	185295893	T	C	0.474	0.465	0.946	0.0133998200630165	0.0176	0.4451	14004	16757	14424.77
2467052	chr2	rs13031180	185296097	C	T	0.474	0.465	0.946	0.0133998200630165	0.0176	0.4441	14004	16757	14424.77
2454250	chr2	rs13008156	185296258	T	C	0.474	0.465	0.946	0.0134984841513417	0.0176	0.4435	14004	16757	14424.77
2455020	chr2	rs13031629	185296336	C	G	0.474	0.465	0.945	0.0135971385060249	0.0176	0.4379	14004	16757	14424.77
2466424	chr2	rs12693376	185297967	A	G	0.471	0.461	0.941	0.0170045988158238	0.0176	0.3346	14004	16757	14424.77
2454938	chr2	rs138458889	185298565	A	T	0.972	0.973	0.902	-0.0164953025291975	0.0539	0.7589	14004	16757	14424.77
2454004	chr2	rs13400786	185298579	T	G	0.939	0.937	0.855	0.103900450280944	0.0394	0.008311	14004	16757	14424.77
2451566	chr2	rs1443030	185298651	A	G	0.0277	0.0271	0.889	0.0061013488579762	0.0544	0.9108	14004	16757	14424.77
2458899	chr2	rs56356754	185299081	G	T	0.913	0.912	0.892	0.0575988723793984	0.0323	0.0741	14004	16757	14424.77
2452939	chr2	rs117623344	185299194	C	T	0.971	0.972	0.917	-0.0214994661132367	0.0559	0.7011	12424	15167	12839.79
2451698	chr2	rs111615469	185299199	T	C	0.972	0.973	0.901	-0.0197028322758684	0.0542	0.7168	14004	16757	14424.77
2451913	chr2	rs13002540	185299226	A	C	0.0881	0.0884	0.897	-0.0564010536507698	0.0321	0.07885	14004	16757	14424.77
2448753	chr2	rs981320	185299618	T	G	0.0878	0.0881	0.897	-0.0573960891413091	0.0321	0.07389	14004	16757	14424.77
2455099	chr2	rs55878663	185299754	T	C	0.913	0.912	0.896	0.0587970705084571	0.0323	0.06847	14004	16757	14424.77
2469817	chr2	rs10207872	185300641	C	A	0.061	0.0625	0.875	-0.105705019436884	0.0392	0.006924	14004	16757	14424.77
2451500	chr2	rs17616904	185300983	C	A	0.617	0.626	0.971	-0.0355028330426552	0.0178	0.04553	14004	16757	14424.77
2458464	chr2	rs117564164	185301110	C	T	0.973	0.974	0.887	-0.003596459514405	0.0553	0.9474	14004	16757	14424.77
2459185	chr2	rs113620567	185301163	T	C	0.973	0.974	0.899	-0.0106970095483354	0.0549	0.8454	14004	16757	14424.77
2465712	chr2	rs142146998	185301349	G	A	0.973	0.974	0.892	-0.0111013930711739	0.0553	0.8414	14004	16757	14424.77
2459069	chr2	rs13036089	185302013	C	G	0.0631	0.0645	0.862	-0.100903794940885	0.0387	0.009218	14004	16757	14424.77
2457458	chr2	rs10931141	185303406	C	T	0.0594	0.061	0.865	-0.113695152447884	0.0397	0.004178	14004	16757	14424.77
2450676	chr2	rs13000020	185303702	G	C	0.617	0.627	0.96	-0.0372969647443931	0.0179	0.03682	14004	16757	14424.77
2462759	chr2	rs72891853	185304341	C	T	0.917	0.916	0.893	0.0698991273796672	0.033	0.03413	14004	16757	14424.77
2461163	chr2	rs80240045	185304367	T	G	0.79	0.798	0.808	-0.0548047153744336	0.0233	0.01872	14004	16757	14424.77
2467469	chr2	rs73039240	185304594	T	C	0.973	0.973	0.895	-0.0025031302181184	0.0547	0.9629	14004	16757	14424.77
2470152	chr2	rs72891857	185304929	C	T	0.943	0.942	0.869	0.111201424290829	0.0404	0.005872	14004	16757	14424.77
2457084	chr2	rs13406273	185304946	T	C	0.936	0.934	0.828	0.108298196445168	0.039	0.005477	14004	16757	14424.77
2452308	chr2	rs72891861	185305031	A	G	0.941	0.939	0.865	0.117302920419506	0.0398	0.00321	14004	16757	14424.77
2459684	chr2	rs12620514	185305321	A	G	0.617	0.627	0.956	-0.0396039865931634	0.0179	0.02717	14004	16757	14424.77
2469082	chr2	rs56307538	185305386	G	T	0.944	0.942	0.872	0.112203052019493	0.0405	0.005581	14004	16757	14424.77
2456211	chr2	rs139807892	185305702	T	C	0.981	0.979	0.7	0.179901965275187	0.0751	0.01653	13014	15757	13429.79
2469602	chr2	rs17501536	185305804	C	T	0.911	0.91	0.869	0.0663961696396827	0.0324	0.04009	14004	16757	14424.77
2457250	chr2	rs28676657	185305957	A	G	0.936	0.934	0.828	0.108701926920191	0.0389	0.005185	14004	16757	14424.77
2453587	chr2	rs10190639	185306320	T	C	0.939	0.937	0.833	0.103503793014661	0.0396	0.008988	14004	16757	14424.77
2465228	chr2	rs72891867	185306991	A	G	0.944	0.942	0.873	0.112801760792376	0.0405	0.00533	14004	16757	14424.77
2464514	chr2	rs13028074	185307758	G	A	0.0932	0.094	0.861	-0.0652000732482552	0.0318	0.04031	14004	16757	14424.77
2469699	chr2	rs114447460	185310065	A	G	0.974	0.974	0.905	-0.0057967688471774	0.0553	0.9168	14004	16757	14424.77
2467588	chr2	rs72891873	185311095	C	T	0.944	0.942	0.881	0.112095782737737	0.0401	0.005215	14004	16757	14424.77
2453545	chr2	rs76964730	185311327	T	G	0.973	0.974	0.912	0.0030952049073025	0.0547	0.9545	14004	16757	14424.77
2448718	chr2	rs72891877	185311425	G	C	0.944	0.942	0.882	0.112801760792376	0.0401	0.004901	14004	16757	14424.77
2455274	chr2	rs145165876	185312226	A	T	0.974	0.974	0.915	-0.005696192544881	0.0549	0.9179	14004	16757	14424.77
2465747	chr2	rs111955967	185312560	G	A	0.944	0.942	0.885	0.11290002201545	0.04	0.004783	14004	16757	14424.77
2452689	chr2	rs4581864	185313182	T	C	0.944	0.942	0.886	0.115299955362577	0.04	0.003997	14004	16757	14424.77
2469867	chr2	rs2053564	185313859	G	C	0.0888	0.0899	0.882	-0.0660009232598249	0.032	0.03932	14004	16757	14424.77
2458128	chr2	rs34414873	185314106	G	A	0.705	0.696	0.888	0.025297307774162	0.0198	0.2023	14004	16757	14424.77
2456510	chr2	rs117252764	185314442	A	C	0.974	0.974	0.915	-0.0145046862028817	0.0551	0.7929	14004	16757	14424.77
2448794	chr2	rs12998657	185316457	C	T	0.706	0.697	0.897	0.0259016375226531	0.0197	0.1887	14004	16757	14424.77
2455607	chr2	rs12474365	185316880	G	C	0.0562	0.0581	0.904	-0.116196794402512	0.0396	0.003317	14004	16757	14424.77
2457134	chr2	rs79009285	185317458	C	T	0.974	0.974	0.92	-0.0064004391810282	0.0548	0.9066	14004	16757	14424.77
2457226	chr2	rs1443032	185318914	T	G	0.0965	0.0982	0.928	-0.0720009626887629	0.0299	0.01615	14004	16757	14424.77
2464148	chr2	rs143657855	185319044	T	A	0.973	0.974	0.923	-0.007296555232638	0.0543	0.8932	14004	16757	14424.77
2465820	chr2	rs12612676	185319446	T	C	0.621	0.632	0.938	-0.0435966737180782	0.0181	0.01627	14004	16757	14424.77
2469714	chr2	rs112630861	185319770	T	A	0.931	0.929	0.916	0.10889924695599	0.0354	0.002095	14004	16757	14424.77
2470352	chr2	rs28535247	185321078	G	C	0.103	0.104	0.895	-0.0644958553811008	0.0296	0.02953	14004	16757	14424.77
2463989	chr2	rs150785056	185321107	C	G	0.973	0.974	0.928	-0.0124977728299804	0.0558	0.823	13014	15757	13429.79
2462438	chr2	rs142980190	185321631	A	G	0.973	0.974	0.928	-0.0120017335415971	0.0556	0.8299	13414	16167	13834.77
2464115	chr2	rs12465889	185321888	A	T	0.102	0.103	0.904	-0.0643998640842381	0.0297	0.03	14004	16757	14424.77
2456959	chr2	rs10172686	185322491	A	G	0.0683	0.0705	0.927	-0.10640550591445	0.0354	0.002607	14004	16757	14424.77
2469490	chr2	rs72893704	185322513	C	G	0.933	0.93	0.928	0.107903280090499	0.0355	0.002404	14004	16757	14424.77
2457009	chr2	rs72893707	185322637	G	A	0.933	0.93	0.928	0.107795548557375	0.0355	0.002423	14004	16757	14424.77
2455463	chr2	rs10211526	185322899	T	C	0.0682	0.0704	0.928	-0.106995184334287	0.0354	0.002468	14004	16757	14424.77
2456322	chr2	rs143609733	185323312	T	C	0.983	0.984	0.514	-0.0467981495486393	0.0956	0.6244	13014	15757	13429.79
2455252	chr2	rs12614489	185323400	A	G	0.0952	0.097	0.935	-0.0747989800754828	0.0301	0.01284	14004	16757	14424.77
2463763	chr2	rs12622636	185324609	G	A	0.0678	0.0699	0.933	-0.105104992751029	0.0354	0.002957	14004	16757	14424.77
2455230	chr2	rs34023681	185325073	C	T	0.619	0.63	0.924	-0.050104527566688	0.0183	0.00609	14004	16757	14424.77
2466139	chr2	rs6740184	185325171	T	A	0.0677	0.0699	0.936	-0.105304961645423	0.0353	0.002883	14004	16757	14424.77
2456115	chr2	rs60629413	185325780	T	C	0.973	0.973	0.912	-0.009797842480111	0.0556	0.8607	13414	16167	13834.77
2459365	chr2	rs72893713	185326026	C	A	0.933	0.931	0.938	0.106196166404463	0.0355	0.002733	14004	16757	14424.77
2448842	chr2	rs12693377	185326251	C	T	0.0961	0.0976	0.941	-0.0692964890026564	0.0299	0.02037	14004	16757	14424.77
2463457	chr2	rs1966770	185326455	T	G	0.068	0.0702	0.938	-0.105404961089954	0.0352	0.0028	14004	16757	14424.77
2468795	chr2	rs1966769	185326526	G	A	0.0674	0.0694	0.93	-0.105204972199782	0.0356	0.003105	14004	16757	14424.77
2468420	chr2	rs1992515	185326664	A	G	0.933	0.931	0.941	0.10570145753054	0.0354	0.00282	14004	16757	14424.77
2461484	chr2	rs72893716	185326899	C	A	0.933	0.931	0.941	0.105800418886212	0.0354	0.002792	14004	16757	14424.77
2448409	chr2	rs6733780	185327466	G	T	0.0961	0.0974	0.941	-0.068396620708353	0.0299	0.02221	14004	16757	14424.77
2468351	chr2	rs6751688	185327680	T	C	0.0676	0.0697	0.945	-0.102996645135889	0.0352	0.003492	14004	16757	14424.77
2462923	chr2	rs72893721	185327700	T	C	0.933	0.931	0.943	0.105197502371883	0.0354	0.002943	14004	16757	14424.77
2467930	chr2	rs1443027	185328149	G	A	0.0676	0.0697	0.943	-0.102896886219853	0.0353	0.003549	14004	16757	14424.77
2467493	chr2	rs768352	185329691	G	A	0.933	0.931	0.942	0.105899370449502	0.0354	0.002795	14004	16757	14424.77
2469317	chr2	rs11678101	185331317	T	G	0.933	0.931	0.942	0.10509848132983	0.0354	0.002993	14004	16757	14424.77
2460502	chr2	rs10170741	185333717	C	T	0.0983	0.0995	0.931	-0.0679041786138728	0.0298	0.02262	14004	16757	14424.77
2452711	chr2	rs12104636	185333874	C	G	0.972	0.972	0.896	-0.0087985943563496	0.054	0.871	14004	16757	14424.77
2451655	chr2	rs12104637	185333892	C	T	0.972	0.973	0.903	-0.0054045784588597	0.0539	0.92	14004	16757	14424.77
2464409	chr2	rs4666982	185334098	T	A	0.068	0.07	0.931	-0.100804244576614	0.0355	0.004476	14004	16757	14424.77
2461054	chr2	rs11676821	185334256	C	T	0.933	0.93	0.932	0.10270098223192	0.0356	0.003897	14004	16757	14424.77
2457324	chr2	rs79496971	185334909	G	A	0.952	0.95	0.717	0.0209000641077417	0.0461	0.6504	14004	16757	14424.77
2451054	chr2	rs74469819	185335135	G	A	0.959	0.96	0.748	-0.0812968270859734	0.0497	0.1023	14004	16757	14424.77
2465517	chr2	rs77665708	185336888	G	A	0.972	0.973	0.933	-0.0003000450090019	0.0555	0.9957	13014	15757	13429.79
2450616	chr2	rs7574316	185337562	A	G	0.933	0.931	0.925	0.100903598340866	0.0358	0.004751	14004	16757	14424.77
2451510	chr2	rs117095702	185337675	C	G	0.98	0.981	0.839	0.0003999200213268	0.076	0.996	10824	13379	11160.9
2457287	chr2	rs527389075	185338176	A	C	0.979	0.98	0.84	0.0099008246772624	0.0752	0.8955	10824	13379	11160.9
2469389	chr2	rs139930910	185338974	G	A	0.98	0.977	0.659	0.177903478108178	0.0734	0.01531	14004	16757	14424.77
2455427	chr2	rs56242339	185339333	C	T	0.933	0.931	0.922	0.101400685870137	0.0358	0.004678	14004	16757	14424.77
2457099	chr2	rs7608388	185339475	C	T	0.933	0.931	0.922	0.101599451715592	0.0358	0.004581	14004	16757	14424.77
2458429	chr2	rs1036872	185339921	A	C	0.0688	0.0704	0.917	-0.0994005339083771	0.0357	0.005336	14004	16757	14424.77
2448489	chr2	rs117658201	185340116	G	T	0.952	0.955	0.665	-0.0868004901369162	0.049	0.07656	14004	16757	14424.77
2467759	chr2	rs13019088	185341872	G	A	0.0965	0.0978	0.917	-0.0698003402592755	0.0303	0.02122	14004	16757	14424.77
2461123	chr2	rs11692149	185342042	A	G	0.0966	0.0978	0.917	-0.068396620708353	0.0303	0.02393	14004	16757	14424.77
2459217	chr2	rs72893744	185342775	C	T	0.933	0.931	0.918	0.100695652080663	0.0359	0.005034	14004	16757	14424.77
2451324	chr2	rs145053223	185343266	A	G	0.981	0.982	0.788	-0.0398016818829366	0.087	0.6473	8856	11490	9602.33
2453797	chr2	rs72893752	185343545	C	T	0.933	0.931	0.919	0.099800085077177	0.0359	0.005429	14004	16757	14424.77
2456448	chr2	rs7592419	185345461	C	T	0.933	0.931	0.92	0.09789773827646	0.0359	0.006346	14004	16757	14424.77
2468264	chr2	rs16825970	185345788	A	T	0.972	0.973	0.897	-0.0098988321792475	0.054	0.8539	14004	16757	14424.77
2462088	chr2	rs4146075	185346202	G	C	0.48	0.469	0.928	0.0273038345273452	0.0177	0.1219	14004	16757	14424.77
2453805	chr2	rs1820538	185346283	A	G	0.931	0.93	0.911	0.0969996609179504	0.0357	0.00663	14004	16757	14424.77
2469985	chr2	rs76643097	185346426	C	T	0.836	0.843	0.849	-0.0649012535836979	0.0251	0.009607	14004	16757	14424.77
2455743	chr2	rs190358934	185346471	G	A	0.985	0.986	0.744	-0.0263953113595316	0.0928	0.7761	10910	11930	10956.12
2463208	chr2	rs72893759	185346581	A	G	0.949	0.947	0.882	0.0797996012024758	0.0415	0.05458	14004	16757	14424.77
2454447	chr2	rs77357807	185348508	C	T	0.803	0.811	0.922	-0.0591981397259644	0.0224	0.008162	14004	16757	14424.77
2456956	chr2	rs75460878	185348877	A	C	0.973	0.974	0.921	-0.0123965203365513	0.0545	0.8195	14004	16757	14424.77
2451104	chr2	rs1348342	185349505	G	A	0.131	0.131	0.965	-0.0124977728299804	0.0257	0.6264	14004	16757	14424.77
2461147	chr2	rs114555556	185349579	C	A	0.973	0.974	0.923	-0.0111013930711739	0.0544	0.8389	14004	16757	14424.77
2451494	chr2	rs1372953	185350592	C	G	0.131	0.131	0.966	-0.0121029460677457	0.0257	0.6382	14004	16757	14424.77
2460802	chr2	rs1992514	185350602	G	A	0.435	0.424	0.962	0.0247999239054771	0.0175	0.1572	14004	16757	14424.77
2468542	chr2	rs1372952	185350711	G	A	0.95	0.949	0.924	0.0639039448366128	0.041	0.1187	14004	16757	14424.77
2463402	chr2	rs17616975	185350744	C	T	0.761	0.771	0.976	-0.0594952597858765	0.0203	0.003355	14004	16757	14424.77
2451855	chr2	rs17616987	185351514	G	A	0.761	0.771	0.977	-0.0596013954910886	0.0203	0.003329	14004	16757	14424.77
2458633	chr2	rs1427149	185352219	C	A	0.196	0.196	0.967	-0.0320997276601081	0.0219	0.1439	14004	16757	14424.77
2465727	chr2	rs1014024	185353473	T	G	0.935	0.936	0.951	0.0590044865764036	0.0364	0.1044	14004	16757	14424.77
2465803	chr2	rs28483561	185354580	A	G	0.973	0.974	0.915	-0.0031048149534787	0.0546	0.9551	14004	16757	14424.77
2457401	chr2	rs28725197	185354592	T	G	0.973	0.974	0.915	-0.0030045090202987	0.0546	0.9565	14004	16757	14424.77
2463412	chr2	rs11891415	185354840	A	G	0.935	0.936	0.944	0.0584009748744768	0.0364	0.1089	14004	16757	14424.77
2466484	chr2	rs77013086	185354919	G	T	0.762	0.772	0.976	-0.0605040040910452	0.0203	0.002907	14004	16757	14424.77
2463195	chr2	rs3902438	185355695	C	T	0.935	0.936	0.944	0.0587027762537362	0.0364	0.1072	14004	16757	14424.77
2467845	chr2	rs78499510	185355748	G	A	0.762	0.772	0.976	-0.0608971589513062	0.0203	0.002733	14004	16757	14424.77
2461629	chr2	rs7574140	185355833	T	G	0.972	0.973	0.889	-0.009797842480111	0.0543	0.8571	14004	16757	14424.77
2463581	chr2	rs12471708	185357149	A	C	0.132	0.132	0.966	-0.0150019689183474	0.0256	0.5566	14004	16757	14424.77
2465286	chr2	rs183903263	185357385	T	C	0.986	0.987	0.804	-0.0214994661132367	0.1045	0.8369	8642	9685	8699.67
2449820	chr2	rs56793009	185357482	A	G	0.972	0.973	0.906	-0.017502275136142	0.0535	0.7437	14004	16757	14424.77
2458820	chr2	rs2162455	185357532	C	A	0.935	0.936	0.941	0.0585990423029356	0.0365	0.1078	14004	16757	14424.77
2459402	chr2	rs1443026	185357716	C	T	0.132	0.132	0.966	-0.0164953025291975	0.0256	0.5197	14004	16757	14424.77
2458076	chr2	rs189453599	185357907	C	A	0.974	0.975	0.909	0.0006997551142732	0.0556	0.9893	14004	16757	14424.77
2462231	chr2	rs72893780	185358084	T	C	0.935	0.936	0.939	0.0590044865764036	0.0365	0.106	14004	16757	14424.77
2449235	chr2	rs2369586	185358265	T	G	0.935	0.935	0.938	0.0575044650684261	0.0365	0.1151	14004	16757	14424.77
2470034	chr2	rs144232715	185359517	A	G	0.986	0.987	0.805	-0.0226035462098532	0.1045	0.8291	8642	9685	8699.67
2460890	chr2	rs7572199	185359598	C	T	0.935	0.935	0.937	0.0582972096102774	0.0365	0.1096	14004	16757	14424.77
2457440	chr2	rs10187380	185359645	T	C	0.434	0.424	0.964	0.025297307774162	0.0175	0.1487	14004	16757	14424.77
2456891	chr2	rs12467081	185360176	G	A	0.463	0.452	0.97	0.0260965047212743	0.0173	0.1324	14004	16757	14424.77
2458667	chr2	rs113532664	185360281	A	T	0.935	0.935	0.936	0.0592024345167419	0.0365	0.1048	14004	16757	14424.77
2458854	chr2	rs117696808	185361231	G	A	0.97	0.972	0.841	-0.0641012834065877	0.0568	0.2589	13014	15757	13429.79
2468446	chr2	rs2114548	185361548	C	T	0.0659	0.0653	0.931	-0.0575020022714588	0.0364	0.1145	14004	16757	14424.77
2465614	chr2	rs1596267	185361579	A	G	0.935	0.935	0.933	0.0587970705084571	0.0365	0.1071	14004	16757	14424.77
2464229	chr2	rs76142318	185361939	T	C	0.762	0.771	0.97	-0.0608971589513062	0.0204	0.002835	14004	16757	14424.77
2466992	chr2	rs12467551	185362149	T	C	0.464	0.452	0.974	0.0270021387025708	0.0173	0.1184	14004	16757	14424.77
2453502	chr2	rs12467583	185362244	T	C	0.198	0.198	0.952	-0.0325955083699338	0.022	0.1382	14004	16757	14424.77
2451305	chr2	rs17429906	185362483	G	T	0.934	0.935	0.93	0.0577027101282892	0.0365	0.1137	14004	16757	14424.77
2452345	chr2	rs17617005	185363866	A	T	0.959	0.96	0.781	-0.0668986373554447	0.0486	0.1687	14004	16757	14424.77
2451374	chr2	rs10194642	185364279	A	G	0.199	0.198	0.948	-0.0329985112635755	0.022	0.1342	14004	16757	14424.77
2456908	chr2	rs76305707	185364825	A	G	0.984	0.985	0.691	-0.0302015087331214	0.0829	0.7156	14004	16757	14424.77
2450489	chr2	rs115653571	185365345	A	C	0.973	0.974	0.923	-0.001100605444033	0.0544	0.9837	14004	16757	14424.77
2467044	chr2	rs75955552	185365463	C	A	0.783	0.779	0.772	0.0250047589895661	0.0232	0.2828	14004	16757	14424.77
2457784	chr2	rs78845317	185365578	A	G	0.764	0.774	0.97	-0.0633978386299677	0.0205	0.001967	14004	16757	14424.77
2462914	chr2	rs6434084	185366965	C	A	0.867	0.867	0.952	0.0158044491449436	0.0257	0.5382	14004	16757	14424.77
2469590	chr2	rs6434085	185367006	T	C	0.867	0.867	0.951	0.0158044491449436	0.0257	0.5383	14004	16757	14424.77
2457694	chr2	rs7562340	185368791	A	G	0.867	0.867	0.948	0.0154007965760229	0.0257	0.5482	14004	16757	14424.77
2448214	chr2	rs1348339	185368838	T	C	0.934	0.934	0.915	0.0619038033148151	0.0367	0.09159	14004	16757	14424.77
2469097	chr2	rs17583433	185369623	G	T	0.765	0.775	0.964	-0.0641972460452074	0.0206	0.001803	14004	16757	14424.77
2453082	chr2	rs1867187	185369649	G	A	0.934	0.934	0.912	0.0624018651129649	0.0367	0.08888	14004	16757	14424.77
2468347	chr2	rs17583446	185370786	A	G	0.766	0.775	0.963	-0.0643038820008199	0.0206	0.001818	14004	16757	14424.77
2456404	chr2	rs17583453	185371145	C	T	0.766	0.775	0.963	-0.0644958553811008	0.0206	0.001738	14004	16757	14424.77
2456987	chr2	rs72625290	185371897	G	A	0.755	0.754	0.74	-0.007095110875924	0.0229	0.7574	14004	16757	14424.77
2463995	chr2	rs78754921	185372407	G	A	0.973	0.974	0.905	-0.0121029460677457	0.0547	0.8251	14004	16757	14424.77
2452865	chr2	rs17508064	185372578	T	C	0.95	0.948	0.907	0.0670042287804738	0.0412	0.104	14004	16757	14424.77
2463956	chr2	rs28709986	185372983	G	A	0.93	0.93	0.885	0.0595039941477318	0.0363	0.1008	14004	16757	14424.77
2470248	chr2	rs35334414	185373152	A	G	0.869	0.869	0.931	0.0153023200084426	0.0261	0.5564	14004	16757	14424.77
2466592	chr2	rs56766078	185373189	T	C	0.93	0.93	0.884	0.0608975257512388	0.0363	0.09356	14004	16757	14424.77
2454719	chr2	rs145146343	185373387	A	G	0.981	0.983	0.55	-0.0469972723609114	0.0877	0.5924	12966	15538	13311.39
2459187	chr2	rs1978953	185373513	C	T	0.767	0.776	0.959	-0.0648052233661156	0.0207	0.001721	14004	16757	14424.77
2456516	chr2	rs75179641	185374342	C	A	0.767	0.776	0.957	-0.0648052233661156	0.0207	0.001767	14004	16757	14424.77
2452471	chr2	rs12472136	185374996	G	T	0.436	0.426	0.948	0.026398473854531	0.0176	0.135	14004	16757	14424.77
2465167	chr2	rs10931143	185375026	T	G	0.436	0.426	0.949	0.0259990758686168	0.0176	0.1403	14004	16757	14424.77
2459845	chr2	rs12472209	185375265	G	T	0.465	0.454	0.955	0.0295005481176215	0.0175	0.09068	14004	16757	14424.77
2457625	chr2	rs1443024	185376297	T	A	0.436	0.426	0.947	0.0264958638039652	0.0176	0.1339	14004	16757	14424.77
2457538	chr2	rs6747376	185376560	C	T	0.933	0.933	0.898	0.0654037717003168	0.0367	0.07483	14004	16757	14424.77
2466278	chr2	rs6750654	185376667	G	C	0.933	0.933	0.897	0.0650009142174121	0.0367	0.07675	14004	16757	14424.77
2466839	chr2	rs13423710	185378612	G	A	0.862	0.863	0.925	0.009197572354042	0.0257	0.7207	14004	16757	14424.77
2459252	chr2	rs34370146	185379772	T	C	0.827	0.831	0.938	-0.0222967349986103	0.0232	0.3375	14004	16757	14424.77
2460816	chr2	rs66495417	185380164	T	G	0.451	0.439	0.959	0.0372957847436969	0.0174	0.03246	14004	16757	14424.77
2461674	chr2	rs148634908	185380233	A	C	0.97	0.972	0.731	-0.0475948788076838	0.058	0.4116	14004	16757	14424.77
2470397	chr2	rs2033138	185380362	G	A	0.931	0.929	0.843	0.0567016428693038	0.037	0.1253	14004	16757	14424.77
2463107	chr2	rs79115101	185380482	G	A	0.958	0.959	0.787	-0.0549948736289312	0.0477	0.2487	14004	16757	14424.77
2460279	chr2	rs10931144	185380682	C	G	0.422	0.411	0.953	0.0355022698424966	0.0176	0.04379	14004	16757	14424.77
2453737	chr2	rs6717688	185381508	A	C	0.645	0.658	0.928	-0.0517986852338873	0.0185	0.005073	14004	16757	14424.77
2467059	chr2	rs1365714	185381651	T	A	0.687	0.698	0.906	-0.0476997588774203	0.0193	0.01336	14004	16757	14424.77
2455239	chr2	rs7562669	185382736	T	C	0.41	0.399	0.941	0.0321960982163169	0.0178	0.071	14004	16757	14424.77
2456074	chr2	rs1582823	185382961	T	C	0.822	0.826	0.963	-0.0251024465608414	0.0227	0.2681	14004	16757	14424.77
2464210	chr2	rs12620876	185383451	G	A	0.452	0.44	0.968	0.0374980764200844	0.0173	0.0308	14004	16757	14424.77
2461544	chr2	rs7425839	185383712	G	C	0.452	0.44	0.967	0.0372957847436969	0.0174	0.03157	14004	16757	14424.77
2453653	chr2	rs10931145	185383985	A	T	0.41	0.399	0.941	0.0320024161254944	0.0178	0.07285	14004	16757	14424.77
2449795	chr2	rs35550367	185384091	C	A	0.932	0.93	0.851	0.0558036076154242	0.0369	0.1308	14004	16757	14424.77
2457029	chr2	rs193147684	185384439	C	T	0.972	0.97	0.717	0.0254045542217263	0.0594	0.6692	14004	16757	14424.77
2455428	chr2	rs34140534	185384875	G	A	0.932	0.93	0.85	0.0560967393518702	0.0369	0.1291	14004	16757	14424.77
2454903	chr2	rs78621838	185385913	A	C	0.969	0.972	0.732	-0.044599955369026	0.0576	0.4389	14004	16757	14424.77
2461087	chr2	rs79121302	185386490	A	G	0.973	0.974	0.908	-0.0165969709073694	0.0549	0.7616	14004	16757	14424.77
2467370	chr2	rs76977894	185389027	G	T	0.77	0.765	0.783	0.0394995204367644	0.0225	0.07944	14004	16757	14424.77
2456416	chr2	rs35005555	185389700	C	T	0.932	0.93	0.845	0.0567016428693038	0.0371	0.1262	14004	16757	14424.77
2467223	chr2	rs4666659	185390094	T	C	0.822	0.827	0.988	-0.0267958227871631	0.0224	0.2315	14004	16757	14424.77
2457638	chr2	rs6724979	185390114	C	A	0.973	0.974	0.901	-0.0194988734340555	0.0555	0.7245	14004	16757	14424.77
2452265	chr2	rs68171887	185390885	C	G	0.451	0.44	0.954	0.0358014124633833	0.0175	0.04073	14004	16757	14424.77
2448900	chr2	rs11686547	185391309	C	G	0.864	0.871	0.845	-0.0559990861201021	0.0271	0.039	14004	16757	14424.77
2458692	chr2	rs35335408	185392280	A	G	0.932	0.93	0.84	0.0558036076154242	0.0372	0.1333	14004	16757	14424.77
2470001	chr2	rs6712236	185392607	C	T	0.973	0.975	0.896	-0.0176040459483609	0.0558	0.7523	14004	16757	14424.77
2463382	chr2	rs77413801	185393429	T	A	0.864	0.871	0.844	-0.0575020022714588	0.0272	0.03426	14004	16757	14424.77
2454859	chr2	rs74489441	185394672	C	A	0.959	0.959	0.803	-0.0320997276601081	0.0474	0.4986	14004	16757	14424.77
2452258	chr2	rs4519476	185395223	G	A	0.822	0.829	0.959	-0.0566973436785452	0.0228	0.01285	14004	16757	14424.77
2469305	chr2	rs1593662	185395311	G	A	0.794	0.803	0.952	-0.0538966802576654	0.0216	0.0126	14004	16757	14424.77
2452191	chr2	rs72895640	185395523	A	T	0.95	0.949	0.903	0.0673969319860517	0.0414	0.1035	14004	16757	14424.77
2452819	chr2	rs72895642	185395525	C	A	0.95	0.949	0.903	0.0674997573466154	0.0414	0.103	14004	16757	14424.77
2450947	chr2	rs74326810	185395687	A	G	0.966	0.968	0.663	-0.0316041926269978	0.0571	0.58	14004	16757	14424.77
2455008	chr2	rs35419204	185395707	G	C	0.95	0.948	0.908	0.0651039862320457	0.0411	0.1136	14004	16757	14424.77
2460412	chr2	rs1593663	185395708	T	C	0.822	0.83	0.963	-0.057194885093252	0.0228	0.01205	14004	16757	14424.77
2450864	chr2	rs77666609	185396009	G	T	0.976	0.975	0.685	0.0784044433741818	0.0666	0.2391	14004	16757	14424.77
2456782	chr2	rs72625291	185396103	G	T	0.5	0.486	0.94	0.0479993753879105	0.0175	0.006021	14004	16757	14424.77
2454256	chr2	rs56883427	185396486	A	G	0.972	0.974	0.896	-0.0239034240815591	0.0549	0.664	14004	16757	14424.77
2461953	chr2	rs10177416	185397561	T	C	0.501	0.487	0.942	0.047799197133273	0.0174	0.006146	14004	16757	14424.77
2451433	chr2	rs140668782	185397839	T	C	0.973	0.974	0.915	-0.0153979421800967	0.0547	0.7788	14004	16757	14424.77
2457869	chr2	rs57589450	185398287	C	T	0.823	0.831	0.972	-0.0579999442979887	0.0227	0.01063	14004	16757	14424.77
2452363	chr2	rs12615746	185398324	T	C	0.502	0.488	0.945	0.0461963268897065	0.0174	0.008075	14004	16757	14424.77
2463347	chr2	rs62174928	185399079	C	G	0.951	0.949	0.925	0.0683966938083502	0.0411	0.0966	14004	16757	14424.77
2449677	chr2	rs1427148	185399821	A	T	0.465	0.452	0.957	0.0483996117232768	0.0174	0.0053	14004	16757	14424.77
2458684	chr2	rs13393271	185400303	G	A	0.834	0.843	1.0	-0.0640053299759124	0.023	0.005349	14004	16757	14424.77
2448542	chr2	rs12477814	185400705	C	T	0.756	0.761	0.97	-0.0293979151845611	0.0201	0.1428	14004	16757	14424.77
2460909	chr2	rs17430153	185401265	A	C	0.834	0.842	1.01	-0.0641012834065877	0.0229	0.005123	14004	16757	14424.77
2457523	chr2	rs55865515	185402361	C	T	0.961	0.959	0.936	0.0735013596301142	0.0455	0.106	14004	16757	14424.77
2448384	chr2	rs35993772	185403998	T	G	0.961	0.959	0.942	0.0729995008835215	0.0455	0.1081	14004	16757	14424.77
2462632	chr2	rs62174932	185404182	C	G	0.256	0.251	0.982	0.027196791588428	0.0196	0.1655	14004	16757	14424.77
2466176	chr2	rs75254889	185404338	G	A	0.967	0.968	0.795	-0.0319964709431669	0.0552	0.5619	12770	15725	13307.91
2466687	chr2	rs6742715	185404920	G	T	0.425	0.412	0.981	0.0577970987262168	0.0173	0.0008343	14004	16757	14424.77
2452919	chr2	rs144681942	185405437	A	G	0.973	0.975	0.927	-0.0144032303107437	0.0553	0.795	14004	16757	14424.77
2459614	chr2	rs2033137	185405580	T	C	0.417	0.403	0.998	0.055302247784655	0.0172	0.001323	14004	16757	14424.77
2461643	chr2	rs142879312	185406044	A	G	0.974	0.975	0.924	-0.0105049846451474	0.0555	0.8496	14004	16757	14424.77
2454255	chr2	rs34566897	185406298	T	C	0.961	0.96	0.957	0.0732969290614569	0.0453	0.1058	14004	16757	14424.77
2449587	chr2	rs6747233	185406531	C	A	0.961	0.96	0.958	0.073203992258416	0.0453	0.1062	14004	16757	14424.77
2467796	chr2	rs12475744	185406549	A	G	0.973	0.974	0.735	-0.0018016219466282	0.0603	0.9763	14004	16757	14424.77
2448125	chr2	rs75912018	185406592	A	T	0.968	0.968	0.784	-0.0408949138454712	0.0549	0.4565	13317	16265	13851.39
2448529	chr2	rs6721856	185406768	A	G	0.961	0.96	0.959	0.0729995008835215	0.0453	0.107	14004	16757	14424.77
2459413	chr2	rs17617133	185406883	C	T	0.49	0.475	0.977	0.0469980831605826	0.0171	0.006089	14004	16757	14424.77
2464040	chr2	rs13025371	185407768	A	T	0.961	0.96	0.96	0.073203992258416	0.0453	0.1063	14004	16757	14424.77
2451994	chr2	rs117795436	185407867	A	T	0.973	0.975	0.931	-0.0151034855773182	0.0551	0.7847	14004	16757	14424.77
2462496	chr2	rs7584439	185410499	A	G	0.961	0.96	0.963	0.0720043324830851	0.0453	0.1115	14004	16757	14424.77
2465810	chr2	rs7558116	185410563	C	T	0.961	0.96	0.962	0.0717995956157747	0.0453	0.1127	14004	16757	14424.77
2456586	chr2	rs1593661	185410634	G	A	0.419	0.405	0.99	0.0558036076154242	0.0173	0.001226	14004	16757	14424.77
2466635	chr2	rs6434087	185410800	A	G	0.961	0.96	0.963	0.073101751798059	0.0453	0.1066	14004	16757	14424.77
2469977	chr2	rs6434088	185410834	C	T	0.957	0.956	0.938	0.0590987523872065	0.0436	0.175	14004	16757	14424.77
2454677	chr2	rs6434089	185411029	T	G	0.957	0.956	0.938	0.0584952975902863	0.0436	0.1797	14004	16757	14424.77
2458614	chr2	rs10497654	185411232	G	T	0.747	0.753	0.991	-0.0248051189189711	0.0196	0.206	14004	16757	14424.77
2456849	chr2	rs719281	185411685	A	T	0.462	0.45	0.975	0.0456996792509903	0.0172	0.007868	14004	16757	14424.77
2448350	chr2	rs1030430	185412099	A	G	0.462	0.45	0.974	0.0456996792509903	0.0172	0.007922	14004	16757	14424.77
2462498	chr2	rs75451268	185414169	T	C	0.987	0.989	0.702	-0.17910274273862	0.1278	0.1611	8070	8057	7843.12
2456817	chr2	rs55732877	185414218	C	T	0.834	0.842	0.992	-0.0626948883400778	0.0231	0.006659	14004	16757	14424.77
2466596	chr2	rs7566980	185414279	T	A	0.424	0.41	0.978	0.0579952857871378	0.0173	0.0008291	14004	16757	14424.77
2466968	chr2	rs1427151	185414977	T	A	0.747	0.752	0.99	-0.0252972953741621	0.0196	0.1972	14004	16757	14424.77
2468522	chr2	rs2162456	185415420	A	T	0.419	0.405	0.985	0.0560967393518702	0.0173	0.001179	14004	16757	14424.77
2452225	chr2	rs117087687	185415520	T	C	0.974	0.973	0.681	0.0387013475370749	0.0643	0.5472	14004	16757	14424.77
2462589	chr2	rs80059342	185416042	A	G	0.948	0.951	0.852	-0.0857975684987579	0.0417	0.03971	14004	16757	14424.77
2469597	chr2	rs13002655	185417194	A	T	0.747	0.752	0.989	-0.0256050287153947	0.0196	0.1915	14004	16757	14424.77
2468236	chr2	rs76475245	185418755	A	C	0.974	0.975	0.929	-0.010302892995897	0.0555	0.8531	14004	16757	14424.77
2453264	chr2	rs7585187	185418782	T	A	0.254	0.248	0.99	0.0273038345273452	0.0196	0.1637	14004	16757	14424.77
2465741	chr2	rs4399684	185420901	G	C	0.833	0.84	0.986	-0.0570043080677942	0.0231	0.01349	14004	16757	14424.77
2450547	chr2	rs1896235	185421228	C	G	0.96	0.959	0.958	0.07040254409814	0.0446	0.1144	14004	16757	14424.77
2452097	chr2	rs4592808	185421299	A	G	0.42	0.406	0.982	0.0572023017657484	0.0173	0.0009459	14004	16757	14424.77
2466609	chr2	rs186946445	185421441	T	C	0.979	0.977	0.695	0.176102256980038	0.0715	0.01379	13014	15757	13429.79
2464902	chr2	rs147529114	185421443	T	C	0.981	0.98	0.709	0.029403450369242	0.0724	0.6841	14004	16757	14424.77
2452759	chr2	rs4389295	185421477	T	C	0.462	0.45	0.973	0.0467977043485401	0.0172	0.006513	14004	16757	14424.77
2469869	chr2	rs58500675	185422549	A	G	0.834	0.842	0.988	-0.0641972460452074	0.0232	0.005558	14004	16757	14424.77
2462176	chr2	rs148428880	185422566	T	C	0.956	0.956	0.657	0.0485044090596151	0.0503	0.3345	14004	16757	14424.77
2450249	chr2	rs67398881	185422672	T	G	0.463	0.45	0.97	0.0467022717525102	0.0172	0.006768	14004	16757	14424.77
2461979	chr2	rs13013957	185423691	A	G	0.747	0.752	0.987	-0.0256973671872587	0.0196	0.19	14004	16757	14424.77
2462930	chr2	rs62174934	185426237	G	A	0.49	0.476	0.966	0.0465018336514199	0.0172	0.006942	14004	16757	14424.77
2448590	chr2	rs62174935	185426310	G	A	0.96	0.958	0.947	0.0724973901482592	0.0447	0.1049	14004	16757	14424.77
2454527	chr2	rs111256056	185426647	A	G	0.833	0.84	0.982	-0.0591981397259644	0.0231	0.01045	14004	16757	14424.77
2459343	chr2	rs4371322	185426964	T	G	0.793	0.798	0.979	-0.0338981034057645	0.0213	0.1113	14004	16757	14424.77
2470025	chr2	rs3953016	185426976	T	C	0.793	0.799	0.98	-0.0338050046123612	0.0213	0.1119	14004	16757	14424.77
2461410	chr2	rs56833097	185428312	G	A	0.472	0.462	0.968	0.0376040223973664	0.0172	0.02907	14004	16757	14424.77
2450540	chr2	rs76444548	185428639	A	T	0.915	0.914	0.747	0.039701366851552	0.035	0.2567	14004	16757	14424.77
2452629	chr2	rs10803976	185428946	T	C	0.259	0.255	0.991	0.0188021269625962	0.0194	0.3345	14004	16757	14424.77
2449263	chr2	rs11682677	185429140	T	A	0.792	0.798	0.981	-0.0350988198393953	0.0212	0.09814	14004	16757	14424.77
2464247	chr2	rs10803977	185430182	C	T	0.791	0.796	0.982	-0.0323992324466777	0.0212	0.1253	14004	16757	14424.77
2467671	chr2	rs143426972	185431174	T	G	0.974	0.976	0.927	-0.0128015918372089	0.0562	0.8197	14004	16757	14424.77
2465062	chr2	rs10803978	185431751	T	A	0.262	0.258	0.983	0.0195967237465575	0.0194	0.3121	14004	16757	14424.77
2455015	chr2	rs151287225	185432550	T	G	0.974	0.975	0.934	-0.0132980281439898	0.0558	0.811	14004	16757	14424.77
2449280	chr2	rs17430209	185432834	A	C	0.961	0.959	0.945	0.074197968103965	0.0449	0.09884	14004	16757	14424.77
2451917	chr2	rs62174937	185433550	T	C	0.471	0.461	0.969	0.0385955177593629	0.0172	0.02498	14004	16757	14424.77
2463946	chr2	rs17508275	185434062	G	A	0.961	0.959	0.944	0.074197968103965	0.045	0.09879	14004	16757	14424.77
2461729	chr2	rs34814232	185434426	T	G	0.791	0.796	0.981	-0.0320997276601081	0.0212	0.1289	14004	16757	14424.77
2465211	chr2	rs359876	185434533	C	G	0.741	0.745	0.989	-0.0189993500097828	0.0195	0.3297	14004	16757	14424.77
2459698	chr2	rs12999003	185434554	C	A	0.791	0.796	0.981	-0.0316970867432546	0.0212	0.1336	14004	16757	14424.77
2454526	chr2	rs12466285	185434783	G	C	0.742	0.746	0.987	-0.0177974390305806	0.0195	0.3621	14004	16757	14424.77
2450875	chr2	rs7605500	185434906	T	G	0.262	0.257	0.983	0.0194986595340326	0.0194	0.3159	14004	16757	14424.77
2469875	chr2	rs34862490	185435836	T	C	0.791	0.796	0.98	-0.0312017511432645	0.0212	0.1404	14004	16757	14424.77
2449071	chr2	rs17430279	185436262	A	G	0.83	0.837	0.986	-0.056496280157669	0.0229	0.01375	14004	16757	14424.77
2464950	chr2	rs150600280	185436338	T	G	0.974	0.976	0.93	-0.0140989243795016	0.0561	0.8008	14004	16757	14424.77
2455449	chr2	rs359877	185436658	T	C	0.741	0.745	0.989	-0.0188974371044634	0.0195	0.3327	14004	16757	14424.77
2458524	chr2	rs6751008	185437346	C	T	0.792	0.797	0.977	-0.0338981034057645	0.0213	0.1114	14004	16757	14424.77
2450599	chr2	rs1469337	185437832	A	G	0.262	0.257	0.982	0.0197045832743354	0.0195	0.3125	14004	16757	14424.77
2462762	chr2	rs359878	185438949	T	C	0.173	0.166	0.972	0.0563992368491194	0.0229	0.01393	14004	16757	14424.77
2454858	chr2	rs55781342	185439065	G	T	0.792	0.797	0.974	-0.0335981494309355	0.0213	0.1144	14004	16757	14424.77
2461164	chr2	rs62174940	185439307	G	A	0.498	0.487	0.966	0.0376040223973664	0.0172	0.02907	14004	16757	14424.77
2458339	chr2	rs359880	185439359	T	C	0.741	0.745	0.988	-0.0187955345843259	0.0195	0.3338	14004	16757	14424.77
2449774	chr2	rs11691444	185439634	T	C	0.498	0.487	0.965	0.0377003271828256	0.0172	0.02886	14004	16757	14424.77
2457718	chr2	rs185582755	185440157	A	G	0.975	0.977	0.822	-0.0203047533403643	0.0653	0.7561	11976	14538	12316.42
2449530	chr2	rs9678515	185440309	G	A	0.263	0.258	0.979	0.0199006617063362	0.0195	0.3071	14004	16757	14424.77
2458133	chr2	rs76170275	185440866	A	C	0.974	0.975	0.934	-0.0139975096438537	0.0558	0.8026	14004	16757	14424.77
2462295	chr2	rs72625292	185441009	G	A	0.498	0.487	0.964	0.0382009626151637	0.0172	0.02685	14004	16757	14424.77
2467359	chr2	rs35574370	185442031	G	C	0.96	0.958	0.91	0.0727019842157449	0.0454	0.1089	14004	16757	14424.77
2455631	chr2	rs79754244	185442770	G	A	0.766	0.76	0.87	0.0407003871263756	0.0211	0.05316	14004	16757	14424.77
2460067	chr2	rs367464	185442920	T	A	0.741	0.745	0.987	-0.0189993500097828	0.0195	0.3282	14004	16757	14424.77
2468608	chr2	rs414068	185443205	C	A	0.741	0.745	0.987	-0.0191012733024012	0.0195	0.326	14004	16757	14424.77
2463901	chr2	rs7586860	185443672	G	A	0.791	0.797	0.963	-0.0358966439977618	0.0214	0.09381	14004	16757	14424.77
2466149	chr2	rs75786365	185444073	T	G	0.766	0.76	0.873	0.0411995232473163	0.021	0.04995	14004	16757	14424.77
2463406	chr2	rs10198713	185444506	T	C	0.263	0.258	0.978	0.0204984635773248	0.0195	0.2934	14004	16757	14424.77
2449442	chr2	rs12618211	185445333	G	A	0.473	0.462	0.958	0.0382972099323441	0.0173	0.02739	14004	16757	14424.77
2466258	chr2	rs192444460	185445949	A	G	0.988	0.987	0.731	0.126297793112629	0.1114	0.2569	8727	11034	9011.14
2467142	chr2	rs974729	185446205	T	C	0.263	0.258	0.978	0.0200967016991224	0.0195	0.3023	14004	16757	14424.77
2451409	chr2	rs34651316	185446748	T	C	0.96	0.958	0.892	0.0743000965537901	0.0458	0.1041	14004	16757	14424.77
2468865	chr2	rs10931148	185446749	T	C	0.831	0.838	0.959	-0.0593042438991411	0.0233	0.01092	14004	16757	14424.77
2459016	chr2	rs1365718	185447148	A	T	0.831	0.838	0.96	-0.0594952597858765	0.0233	0.01063	14004	16757	14424.77
2468849	chr2	rs359899	185448231	A	C	0.741	0.745	0.985	-0.019203206984436	0.0195	0.3244	14004	16757	14424.77
2469289	chr2	rs147209571	185449909	A	G	0.971	0.97	0.716	0.0551035262260241	0.0586	0.3476	14004	16757	14424.77
2460746	chr2	rs1593664	185449963	A	C	0.791	0.796	0.948	-0.0346017967900747	0.0216	0.109	14004	16757	14424.77
2454529	chr2	rs1834732	185450208	T	G	0.263	0.258	0.974	0.0203025023378308	0.0195	0.2983	14004	16757	14424.77
2462629	chr2	rs13023840	185450305	A	G	0.791	0.797	0.946	-0.0346949697968869	0.0216	0.1079	14004	16757	14424.77
2460140	chr2	rs77361510	185450521	C	A	0.962	0.962	0.697	0.0066975214477213	0.0522	0.8977	14004	16757	14424.77
2457428	chr2	rs144755530	185450604	A	G	0.988	0.988	0.609	0.0377966226945664	0.1103	0.7321	11653	14250	12002.11
2449070	chr2	rs76926829	185450657	T	A	0.831	0.839	0.954	-0.0600048139370291	0.0234	0.01033	14004	16757	14424.77
2454397	chr2	rs35759594	185450792	C	A	0.96	0.958	0.879	0.074197968103965	0.0461	0.1072	14004	16757	14424.77
2453388	chr2	rs74928904	185451515	C	G	0.831	0.839	0.953	-0.0605040040910452	0.0234	0.0098	14004	16757	14424.77
2468575	chr2	rs140112793	185452214	G	A	0.948	0.952	0.731	-0.0527048164320283	0.0447	0.2388	14004	16757	14424.77
2452659	chr2	rs10469726	185452799	A	G	0.472	0.462	0.946	0.0385955177593629	0.0174	0.02682	14004	16757	14424.77
2456708	chr2	rs139480157	185452996	T	C	0.96	0.962	0.75	-0.0963016711694802	0.0527	0.06754	13014	15757	13429.79
2451729	chr2	rs74434225	185453035	C	A	0.946	0.943	0.729	0.0603045706055096	0.043	0.161	14004	16757	14424.77
2467963	chr2	rs13007925	185453159	G	A	0.96	0.958	0.875	0.0770999203808484	0.0463	0.09591	14004	16757	14424.77
2465010	chr2	rs1021041	185454461	T	C	0.261	0.255	0.963	0.0255020410123433	0.0197	0.1958	14004	16757	14424.77
2449360	chr2	rs359902	185454836	T	C	0.266	0.26	0.95	0.0266029817945341	0.0197	0.1765	14004	16757	14424.77
2451512	chr2	rs10432495	185455455	A	T	0.853	0.861	0.883	-0.0814053022506909	0.0258	0.001621	14004	16757	14424.77
2453197	chr2	rs1019706	185455629	A	G	0.498	0.484	0.958	0.0520989697439806	0.0173	0.002591	14004	16757	14424.77
2454019	chr2	rs2052794	185455751	T	A	0.865	0.872	0.958	-0.0720976864404302	0.0257	0.004984	14004	16757	14424.77
2460169	chr2	rs359903	185456102	T	A	0.0255	0.0256	0.918	0.0044998604248922	0.065	0.9451	10448	12739	10724.1
2458592	chr2	rs12470178	185456133	A	G	0.688	0.694	0.972	-0.0272992569378225	0.0186	0.1416	14004	16757	14424.77
2469399	chr2	rs359904	185456521	G	A	0.0245	0.0246	0.927	0.0112959597418516	0.0635	0.8581	11466	13742	11734.55
2463339	chr2	rs75747525	185456897	G	A	0.983	0.982	0.509	0.0355022698424966	0.0906	0.6953	14004	16757	14424.77
2453189	chr2	rs12992164	185457788	C	T	0.687	0.694	0.978	-0.026898543868701	0.0185	0.1463	14004	16757	14424.77
2448771	chr2	rs16826057	185458209	G	C	0.865	0.873	0.967	-0.0762009300937354	0.0256	0.002953	14004	16757	14424.77
2460254	chr2	rs4366862	185458441	T	A	0.865	0.873	0.969	-0.0730977134062134	0.0256	0.004342	14004	16757	14424.77
2467667	chr2	rs1978573	185459544	C	T	0.502	0.49	0.981	0.0475036226439669	0.0171	0.005513	14004	16757	14424.77
2466907	chr2	rs359893	185459600	G	A	0.0254	0.0253	0.91	0.0207041815582916	0.063	0.7425	11466	13742	11734.55
2461585	chr2	rs359894	185460180	T	C	0.0246	0.0247	0.938	0.0096037361426946	0.0631	0.8784	11466	13742	11734.55
2450368	chr2	rs11888068	185460295	C	A	0.502	0.49	0.984	0.0479993753879105	0.0171	0.004919	14004	16757	14424.77
2453759	chr2	rs17617267	185460397	G	A	0.687	0.693	0.986	-0.0271040176920589	0.0184	0.1413	14004	16757	14424.77
2455498	chr2	rs73041376	185460423	C	T	0.866	0.874	0.98	-0.0752948300371352	0.0256	0.003243	14004	16757	14424.77
2457908	chr2	rs13026173	185460842	G	C	0.713	0.717	0.977	-0.0231969816042026	0.019	0.2209	14004	16757	14424.77
2450011	chr2	rs17617285	185461136	G	A	0.687	0.693	0.985	-0.0271040176920589	0.0184	0.1413	14004	16757	14424.77
2449635	chr2	rs10497655	185462041	T	C	0.494	0.48	0.976	0.055302247784655	0.0171	0.001258	14004	16757	14424.77
2457672	chr2	rs34714481	185462469	A	G	0.691	0.698	0.981	-0.0295009039176847	0.0185	0.111	14004	16757	14424.77
2454818	chr2	rs2279266	185463120	C	T	0.691	0.698	0.98	-0.0299953975354009	0.0185	0.106	14004	16757	14424.77
2468298	chr2	rs359895	185463185	T	A	0.835	0.843	0.969	-0.0577986187273719	0.0235	0.01392	14004	16757	14424.77
2459191	chr2	rs73041379	185463535	G	A	0.866	0.874	0.985	-0.0758988055082073	0.0255	0.002858	14004	16757	14424.77
2464181	chr2	rs359896	185465575	C	T	0.0248	0.025	0.936	0.0080971295874548	0.0627	0.8977	11466	13742	11734.55
2468715	chr2	rs12693380	185466008	A	T	0.977	0.977	0.964	0.0270994698817177	0.0577	0.6388	14004	16757	14424.77
2453628	chr2	rs10203158	185466837	A	T	0.179	0.172	0.977	0.0563992368491194	0.0226	0.0125	14004	16757	14424.77
2465019	chr2	rs12693381	185466909	A	T	0.179	0.172	0.977	0.0563992368491194	0.0226	0.01247	14004	16757	14424.77
2467693	chr2	rs60269985	185467609	G	A	0.865	0.874	0.985	-0.0773995372615036	0.0254	0.00232	14004	16757	14424.77
2448928	chr2	rs12693382	185467661	G	A	0.978	0.977	0.971	0.0288012338056278	0.0575	0.6163	14004	16757	14424.77
2463482	chr2	rs12693383	185468863	A	T	0.18	0.172	0.976	0.0582972096102774	0.0226	0.009725	14004	16757	14424.77
2463907	chr2	rs76878347	185469031	G	A	0.757	0.75	0.851	0.0304031059110447	0.0211	0.1498	14004	16757	14424.77
2459484	chr2	rs435822	185469302	T	A	0.842	0.85	0.989	-0.0643998640842381	0.0237	0.006603	14004	16757	14424.77
2450417	chr2	rs415350	185469503	C	T	0.0239	0.0238	0.905	-0.001501126126267	0.0613	0.9803	12770	15725	13307.91
2449097	chr2	rs430040	185470013	T	C	0.842	0.85	0.988	-0.0640053299759124	0.0237	0.006992	14004	16757	14424.77
2458664	chr2	rs74906732	185470277	A	G	0.968	0.97	0.84	-0.0538017009683557	0.053	0.3095	14004	16757	14424.77
2448120	chr2	rs10931149	185471113	A	G	0.717	0.722	0.966	-0.0259949602770859	0.0192	0.1749	14004	16757	14424.77
2465332	chr2	rs72897732	185471168	C	A	0.971	0.973	0.942	-0.035596090043474	0.0527	0.4993	14004	16757	14424.77
2466105	chr2	rs72897733	185471738	G	A	0.971	0.973	0.948	-0.0383978517965666	0.0528	0.4669	14004	16757	14424.77
2457327	chr2	rs1014959	185472113	A	G	0.864	0.873	0.988	-0.0776048483355155	0.0253	0.002189	14004	16757	14424.77
2461414	chr2	rs72897737	185474789	A	G	0.971	0.973	0.954	-0.0391983134041576	0.0527	0.4571	14004	16757	14424.77
2468596	chr2	rs403115	185475579	T	C	0.813	0.824	0.986	-0.0635043893695306	0.0222	0.004261	14004	16757	14424.77
2448478	chr2	rs722384	185476009	T	G	0.756	0.751	0.852	0.025297307774162	0.0211	0.2313	14004	16757	14424.77
2458630	chr2	rs722385	185476050	C	T	0.971	0.974	0.96	-0.0393023164827424	0.0527	0.4559	14004	16757	14424.77
2452741	chr2	rs13393273	185477677	A	G	0.842	0.85	1.0	-0.0626948883400778	0.0236	0.007947	14004	16757	14424.77
2466748	chr2	rs12693384	185478036	G	A	0.842	0.851	1.0	-0.0626948883400778	0.0236	0.007879	14004	16757	14424.77
2463494	chr2	rs148516959	185478566	C	T	0.971	0.974	0.963	-0.0393023164827424	0.0527	0.4555	14004	16757	14424.77
2450601	chr2	rs10202700	185479343	G	A	0.978	0.977	0.986	0.0360040066341877	0.0576	0.5325	14004	16757	14424.77
2453097	chr2	rs73041394	185479385	A	G	0.864	0.874	0.999	-0.0786969469491816	0.0252	0.001821	14004	16757	14424.77
2454128	chr2	rs1427150	185480633	T	C	0.865	0.874	0.999	-0.0794004139882947	0.0252	0.001661	14004	16757	14424.77
2462026	chr2	rs6715977	185481215	A	G	0.978	0.977	0.988	0.0387975467079122	0.0576	0.5008	14004	16757	14424.77
2464927	chr2	rs359875	185481648	G	A	0.0257	0.0264	0.94	-0.0281011651109099	0.0574	0.6242	12770	15725	13307.91
2452521	chr2	rs17617356	185482155	T	G	0.716	0.722	0.969	-0.0285949668801128	0.0191	0.1347	14004	16757	14424.77
2449019	chr2	rs17508595	185483108	C	G	0.864	0.874	0.999	-0.0786969469491816	0.0252	0.001819	14004	16757	14424.77
2454071	chr2	rs11900132	185483812	G	C	0.865	0.874	0.998	-0.0782967327751765	0.0253	0.00193	14004	16757	14424.77
2470254	chr2	rs74942702	185483816	T	A	0.982	0.982	0.556	0.0411995232473163	0.0881	0.6403	13233	15840	13587.08
2456170	chr2	rs359882	185483858	G	A	0.813	0.824	0.992	-0.0628013642021005	0.0222	0.004586	14004	16757	14424.77
2460692	chr2	rs17617408	185484811	C	T	0.717	0.723	0.971	-0.0293979151845611	0.0191	0.1244	14004	16757	14424.77
2459527	chr2	rs149946839	185485279	A	G	0.979	0.98	0.942	-0.0380030548002074	0.0645	0.5557	12523	15078	12859.9
2451340	chr2	rs74954231	185485836	G	A	0.945	0.95	0.788	-0.110004616151484	0.0431	0.01065	14004	16757	14424.77
2458963	chr2	rs359884	185486334	T	C	0.814	0.824	0.992	-0.0628972021721127	0.0222	0.004533	14004	16757	14424.77
2469783	chr2	rs359885	185487473	A	C	0.814	0.824	0.993	-0.0628013642021005	0.0222	0.004567	14004	16757	14424.77
2459492	chr2	rs78279446	185487537	G	T	0.959	0.958	0.715	0.0360040066341877	0.0493	0.465	14004	16757	14424.77
2467031	chr2	rs17508623	185487715	T	C	0.971	0.973	0.98	-0.0447986409079867	0.0529	0.3975	13513	16078	13854.87
2467224	chr2	rs72897742	185488676	C	T	0.971	0.973	0.981	-0.0449973659307358	0.0529	0.3957	13513	16078	13854.87
2452647	chr2	rs12613195	185489221	C	G	0.495	0.48	0.978	0.0579009158948382	0.0171	0.0007231	14004	16757	14424.77
2470651	chr2	rs359886	185489407	G	A	0.814	0.824	0.993	-0.0628013642021005	0.0222	0.00457	14004	16757	14424.77
2455873	chr2	rs17617468	185489430	C	T	0.717	0.723	0.972	-0.0296966117368367	0.0191	0.1204	14004	16757	14424.77
2463934	chr2	rs359887	185489987	C	T	0.0257	0.0264	0.945	-0.0277001306422786	0.0573	0.6294	12770	15725	13307.91
2470125	chr2	rs17508644	185491014	T	C	0.971	0.973	0.981	-0.0451961304529691	0.0529	0.3934	13513	16078	13854.87
2467092	chr2	rs17430586	185491232	T	A	0.971	0.973	0.981	-0.0453007592301635	0.0529	0.3924	13513	16078	13854.87
2449541	chr2	rs17508671	185491847	A	G	0.97	0.973	0.98	-0.044599955369026	0.0529	0.3988	13513	16078	13854.87
2462957	chr2	rs359888	185492340	A	G	0.0258	0.0265	0.945	-0.0274020297483382	0.0573	0.6323	12770	15725	13307.91
2448237	chr2	rs17430621	185492469	A	T	0.97	0.973	0.982	-0.0453007592301635	0.0529	0.3922	13513	16078	13854.87
2465511	chr2	rs17430628	185496490	T	C	0.97	0.973	0.982	-0.0453007592301635	0.0529	0.3917	13513	16078	13854.87
2454536	chr2	rs17430635	185496638	A	G	0.97	0.973	0.982	-0.0453007592301635	0.0529	0.3917	13513	16078	13854.87
2460045	chr2	rs72897758	185497170	C	T	0.97	0.973	0.982	-0.0453007592301635	0.0529	0.3915	13513	16078	13854.87
2455345	chr2	rs359891	185497226	A	G	0.814	0.824	0.993	-0.0625032603532887	0.0221	0.004748	14004	16757	14424.77
2453551	chr2	rs359892	185497327	T	C	0.842	0.85	0.999	-0.0628013642021005	0.0236	0.007759	14004	16757	14424.77
2466611	chr2	rs75685699	185497804	T	C	0.864	0.874	0.997	-0.0788051404425305	0.0253	0.001816	14004	16757	14424.77
2455619	chr2	rs6434092	185498003	C	G	0.307	0.302	0.982	0.0255995183002125	0.0186	0.1687	14004	16757	14424.77
2464103	chr2	rs7557843	185498238	A	C	0.494	0.479	0.981	0.0587027762537362	0.0171	0.0005988	14004	16757	14424.77
2470632	chr2	rs149506571	185498355	T	A	0.981	0.983	0.866	-0.0546040319940407	0.0747	0.4649	11315	14058	11730.79
2455440	chr2	rs72625293	185499138	T	C	0.757	0.751	0.855	0.025297307774162	0.0211	0.2298	14004	16757	14424.77
2467461	chr2	rs62176172	185499482	C	T	0.495	0.481	0.981	0.0565977011143899	0.0171	0.0009423	14004	16757	14424.77
2457507	chr2	rs62176173	185499540	G	T	0.495	0.48	0.979	0.0567016428693038	0.0171	0.0009338	14004	16757	14424.77
2469280	chr2	rs35068933	185499580	A	T	0.978	0.977	0.986	0.0407963941925694	0.0578	0.4806	14004	16757	14424.77
2452650	chr2	rs7591757	185500146	C	G	0.978	0.977	0.986	0.0404027066313724	0.0578	0.4844	14004	16757	14424.77
2461136	chr2	rs6434094	185500162	A	C	0.814	0.824	0.993	-0.0625032603532887	0.0221	0.004798	14004	16757	14424.77
2469331	chr2	rs35431480	185500279	T	C	0.978	0.977	0.986	0.0406043708419401	0.0578	0.4828	14004	16757	14424.77
2467478	chr2	rs2054549	185501950	C	A	0.814	0.824	0.994	-0.0620988329318545	0.0221	0.005051	14004	16757	14424.77
2451222	chr2	rs2054548	185502024	C	T	0.814	0.824	0.994	-0.0620030714417325	0.0221	0.005125	14004	16757	14424.77
2459660	chr2	rs7600673	185503912	T	A	0.978	0.977	0.987	0.0414010268486756	0.0578	0.4736	14004	16757	14424.77
2466930	chr2	rs146041840	185504506	G	A	0.836	0.847	0.988	-0.0754997094016475	0.0234	0.001255	14004	16757	14424.77
2454382	chr2	rs72897775	185504805	C	A	0.97	0.973	0.979	-0.04470452178448	0.0529	0.3989	13513	16078	13854.87
2460183	chr2	rs7564347	185505380	A	T	0.814	0.824	0.994	-0.0613967948653235	0.0221	0.00555	14004	16757	14424.77
2454670	chr2	rs1480478	185505556	T	A	0.814	0.824	0.994	-0.0615031325940498	0.0221	0.005468	14004	16757	14424.77
2450894	chr2	rs72897782	185506728	T	A	0.97	0.973	0.978	-0.0440041354980549	0.053	0.4066	13513	16078	13854.87
2462481	chr2	rs11890128	185506877	G	T	0.865	0.874	0.997	-0.0774967846210443	0.0253	0.002159	14004	16757	14424.77
2450839	chr2	rs35230759	185506949	A	G	0.715	0.72	0.975	-0.026898543868701	0.019	0.1571	14004	16757	14424.77
2456421	chr2	rs12693385	185507229	C	T	0.814	0.824	0.994	-0.0615031325940498	0.0221	0.005507	14004	16757	14424.77
2459398	chr2	rs1021043	185507421	A	G	0.843	0.851	1.0	-0.0606952493104976	0.0236	0.01018	14004	16757	14424.77
2451270	chr2	rs62176207	185508271	A	G	0.978	0.977	0.986	0.0423024980338776	0.0578	0.4639	14004	16757	14424.77
2451764	chr2	rs57159364	185508496	A	G	0.496	0.481	0.982	0.0560021901152849	0.0171	0.001057	14004	16757	14424.77
2454843	chr2	rs72897790	185508536	A	G	0.97	0.973	0.974	-0.0426048328324374	0.053	0.4212	13513	16078	13854.87
2464685	chr2	rs76627958	185508751	C	A	0.865	0.874	0.996	-0.0776048483355155	0.0253	0.002135	14004	16757	14424.77
2467802	chr2	rs10198049	185508842	T	C	0.814	0.824	0.993	-0.0606952493104976	0.0221	0.006152	14004	16757	14424.77
2455667	chr2	rs72897793	185509934	C	A	0.97	0.973	0.973	-0.0421040660228114	0.053	0.4266	13513	16078	13854.87
2459928	chr2	rs994653	185509985	G	A	0.715	0.72	0.976	-0.026898543868701	0.019	0.158	14004	16757	14424.77
2452950	chr2	rs72897795	185510280	A	G	0.97	0.973	0.972	-0.0418954871740363	0.053	0.4298	13513	16078	13854.87
2468460	chr2	rs34934597	185511577	A	G	0.978	0.977	0.984	0.0399031725325864	0.0578	0.4903	14004	16757	14424.77
2449181	chr2	rs13021843	185512838	G	A	0.814	0.824	0.99	-0.0603021738083819	0.0222	0.006514	14004	16757	14424.77
2455409	chr2	rs72897799	185513142	T	G	0.97	0.973	0.97	-0.0406970023321042	0.053	0.4433	13513	16078	13854.87
2462338	chr2	rs6434095	185513327	G	A	0.814	0.824	0.99	-0.0601003842529617	0.0222	0.006689	14004	16757	14424.77
2455487	chr2	rs12469299	185513496	G	A	0.715	0.72	0.976	-0.027196494688472	0.019	0.1529	14004	16757	14424.77
2452406	chr2	rs72897802	185514314	A	G	0.97	0.973	0.969	-0.0401035026973339	0.0531	0.4493	13513	16078	13854.87
2453469	chr2	rs72899904	185514927	A	C	0.97	0.973	0.969	-0.0398016818829366	0.0531	0.4526	13513	16078	13854.87
2470615	chr2	rs7608284	185514937	G	A	0.842	0.85	0.995	-0.061003443560332	0.0236	0.009884	14004	16757	14424.77
2464471	chr2	rs7608194	185514989	C	T	0.842	0.85	0.994	-0.0605996221289296	0.0236	0.01038	14004	16757	14424.77
2469724	chr2	rs72899906	185515793	A	C	0.97	0.973	0.968	-0.0396039865931634	0.0531	0.4555	13513	16078	13854.87
2466516	chr2	rs6434096	185516724	T	C	0.814	0.824	0.988	-0.0598030843707537	0.0222	0.00702	14004	16757	14424.77
2448633	chr2	rs139561322	185517482	C	T	0.97	0.973	0.967	-0.0388967656299467	0.0531	0.4634	13513	16078	13854.87
2450497	chr2	rs145088825	185517691	C	T	0.976	0.978	0.972	-0.0538966802576654	0.0585	0.3566	13513	16078	13854.87
2469173	chr2	rs140817773	185517764	A	G	0.986	0.986	0.61	0.0744022145744603	0.0991	0.4531	12243	14840	12592.11
2469497	chr2	rs10197925	185517836	C	T	0.842	0.85	0.994	-0.0608015124606624	0.0236	0.0101	14004	16757	14424.77
2458699	chr2	rs990844	185519085	T	G	0.97	0.973	0.966	-0.0383043331577141	0.0531	0.471	13513	16078	13854.87
2463497	chr2	rs76692397	185519250	T	C	0.958	0.959	0.709	-0.050398957583852	0.0493	0.307	14004	16757	14424.77
2451639	chr2	rs62176209	185519428	T	C	0.495	0.481	0.98	0.0556995724703668	0.0171	0.001123	14004	16757	14424.77
2457400	chr2	rs73043234	185519645	C	A	0.865	0.873	0.99	-0.0773022993580922	0.0253	0.00228	14004	16757	14424.77
2457894	chr2	rs76629295	185520300	G	T	0.985	0.985	0.785	0.0255020410123433	0.0804	0.7512	13457	16217	13881.29
2464879	chr2	rs55764167	185520787	G	T	0.813	0.823	0.985	-0.0596013954910886	0.0222	0.007204	14004	16757	14424.77
2464205	chr2	rs72899915	185521066	T	C	0.97	0.973	0.964	-0.0372035489975441	0.0531	0.4839	13513	16078	13854.87
2449723	chr2	rs148674809	185522013	C	T	0.988	0.989	0.682	-0.138997734456429	0.1308	0.2881	7624	8682	7689.23
2455819	chr2	rs73043238	185522052	G	A	0.872	0.879	0.969	-0.073904915847972	0.0262	0.004761	14004	16757	14424.77
2461007	chr2	rs6738793	185522156	A	C	0.978	0.977	0.98	0.0426954385276174	0.058	0.4609	14004	16757	14424.77
2449096	chr2	rs117357185	185522217	C	T	0.988	0.987	0.56	0.146003294119843	0.1136	0.1987	10391	13880	11327.58
2450182	chr2	rs72899918	185523458	T	C	0.97	0.973	0.963	-0.0361972883118878	0.0531	0.496	13513	16078	13854.87
2455312	chr2	rs35979599	185523868	T	C	0.339	0.332	0.99	0.0267977123853779	0.018	0.1371	14004	16757	14424.77
2449174	chr2	rs17508706	185524591	G	A	0.97	0.973	0.962	-0.0356997191343252	0.0531	0.5013	13513	16078	13854.87
2463908	chr2	rs2369593	185524642	A	G	0.31	0.305	0.988	0.0244974716003874	0.0185	0.1848	14004	16757	14424.77
2458005	chr2	rs137942900	185525348	G	A	0.981	0.98	0.858	0.0439020462871288	0.0866	0.6122	8180	10494	8467.66
2453335	chr2	rs899845	185525988	T	C	0.31	0.305	0.987	0.0244974716003874	0.0185	0.1851	14004	16757	14424.77
2451945	chr2	rs899846	185526003	T	C	0.309	0.305	0.987	0.0243022925229648	0.0185	0.1895	14004	16757	14424.77
2461799	chr2	rs118061110	185526229	G	A	0.975	0.977	0.806	-0.0355028330426552	0.0669	0.5952	11976	14538	12316.42
2467248	chr2	rs72899932	185526272	G	A	0.97	0.973	0.959	-0.0363009797263316	0.0531	0.4947	13513	16078	13854.87
2453505	chr2	rs79790803	185526978	G	A	0.949	0.952	0.698	-0.0716034188596929	0.0461	0.1201	14004	16757	14424.77
2468905	chr2	rs60170726	185527505	G	A	0.978	0.977	0.971	0.0399992561638529	0.0584	0.4931	14004	16757	14424.77
2450276	chr2	rs7581009	185527631	C	T	0.309	0.305	0.983	0.024097313483794	0.0185	0.1941	14004	16757	14424.77
2457036	chr2	rs1480479	185528929	C	T	0.309	0.305	0.981	0.0236969951765786	0.0186	0.2023	14004	16757	14424.77
2458626	chr2	rs2035320	185529538	G	C	0.309	0.305	0.981	0.0236969951765786	0.0186	0.2025	14004	16757	14424.77
2463595	chr2	rs9678203	185529712	T	C	0.813	0.823	0.979	-0.0582013104087528	0.0222	0.008884	14004	16757	14424.77
2464988	chr2	rs2035321	185529731	C	G	0.813	0.823	0.979	-0.0582013104087528	0.0222	0.008859	14004	16757	14424.77
2453203	chr2	rs17508713	185530164	T	G	0.978	0.977	0.968	0.0428966409523063	0.0585	0.4634	14004	16757	14424.77
2451814	chr2	rs13405270	185530269	T	C	0.842	0.85	0.986	-0.0591026555948241	0.0237	0.01277	14004	16757	14424.77
2461234	chr2	rs899847	185530491	G	A	0.813	0.823	0.979	-0.0589965728077175	0.0222	0.007984	14004	16757	14424.77
2455332	chr2	rs11891662	185531003	A	T	0.864	0.872	0.978	-0.0755967721743758	0.0254	0.002906	14004	16757	14424.77
2465596	chr2	rs72899938	185532849	C	T	0.902	0.899	0.713	0.0785985885121491	0.0331	0.01758	14004	16757	14424.77
2463389	chr2	rs7609208	185532918	A	G	0.82	0.83	0.962	-0.0710986585295806	0.0228	0.001792	14004	16757	14424.77
2448592	chr2	rs7597593	185533580	T	C	0.42	0.404	0.987	0.0627024616114006	0.0173	0.0002873	14004	16757	14424.77
2449706	chr2	rs72899945	185533973	T	A	0.974	0.976	0.976	-0.0542978034078492	0.0557	0.3298	13513	16078	13854.87
2467266	chr2	rs6756881	185535322	T	A	0.867	0.877	0.971	-0.0885033985914034	0.0258	0.0006091	14004	16757	14424.77
2466428	chr2	rs6742182	185535621	G	C	0.26	0.257	0.977	0.0218006299588528	0.0196	0.2644	14004	16757	14424.77
2464924	chr2	rs17508767	185535807	A	G	0.974	0.976	0.976	-0.0553964376203783	0.0558	0.3209	13513	16078	13854.87
2460006	chr2	rs6745295	185535866	G	T	0.867	0.877	0.971	-0.0884050750084128	0.0258	0.0006183	14004	16757	14424.77
2452657	chr2	rs72899950	185536384	G	T	0.974	0.976	0.976	-0.0555972801024095	0.0558	0.319	13513	16078	13854.87
2456558	chr2	rs72899952	185538154	G	A	0.974	0.976	0.976	-0.0557981629302465	0.0558	0.3176	13513	16078	13854.87
2463073	chr2	rs6728764	185538930	A	G	0.847	0.855	0.968	-0.0727965247845636	0.0243	0.002672	14004	16757	14424.77
2467419	chr2	rs148974764	185540693	A	T	0.977	0.979	0.713	-0.116196794402512	0.0677	0.08625	14004	16757	14424.77
2468395	chr2	rs11901640	185542928	A	G	0.953	0.955	0.973	-0.0122041688389067	0.041	0.7664	14004	16757	14424.77
2462790	chr2	rs34713272	185542953	A	G	0.96	0.958	0.932	0.0312951579807101	0.0446	0.4829	14004	16757	14424.77
2470559	chr2	rs10184629	185543913	G	A	0.954	0.955	0.978	-0.0121029460677457	0.041	0.7678	14004	16757	14424.77
2461821	chr2	rs11892742	185544254	C	T	0.953	0.955	0.978	-0.013004189135254	0.041	0.7505	14004	16757	14424.77
2450494	chr2	rs77519010	185544474	G	A	0.968	0.97	0.668	-0.0881975347421256	0.0582	0.13	14004	16757	14424.77
2451857	chr2	rs10188162	185545033	G	A	0.199	0.19	0.955	0.0600974240485804	0.0219	0.006045	14004	16757	14424.77
2452917	chr2	rs6755921	185545310	T	C	0.979	0.978	0.976	0.0366983037826737	0.0599	0.54	14004	16757	14424.77
2452375	chr2	rs2199882	185545844	G	C	0.979	0.978	0.975	0.0350002811846215	0.0596	0.5574	14004	16757	14424.77
2468191	chr2	rs72899961	185547456	C	T	0.974	0.977	0.979	-0.0603977725486758	0.0558	0.2791	13513	16078	13854.87
2462173	chr2	rs1480481	185547462	C	T	0.198	0.188	0.963	0.0608975257512388	0.0219	0.005443	14004	16757	14424.77
2464038	chr2	rs72899964	185547491	T	C	0.974	0.977	0.979	-0.0606952493104976	0.0558	0.2771	13513	16078	13854.87
2469550	chr2	rs72899966	185547750	G	A	0.974	0.977	0.979	-0.0606952493104976	0.0558	0.2766	13513	16078	13854.87
2453313	chr2	rs6723680	185547962	A	G	0.953	0.955	0.981	-0.0125990355765152	0.0408	0.7585	14004	16757	14424.77
2456882	chr2	rs12693387	185548026	T	C	0.979	0.978	0.98	0.0347008987793103	0.0597	0.5614	14004	16757	14424.77
2467465	chr2	rs72899969	185549119	T	C	0.974	0.977	0.98	-0.0611947843281922	0.0558	0.2728	13513	16078	13854.87
2467344	chr2	rs6718759	185550104	T	A	0.954	0.955	0.986	-0.0158042315449673	0.0408	0.6985	14004	16757	14424.77
2467240	chr2	rs55782979	185550441	C	T	0.871	0.88	0.958	-0.0845997418661506	0.0263	0.001305	14004	16757	14424.77
2467106	chr2	rs78880814	185550465	A	G	0.751	0.744	0.839	0.0358014124633833	0.0211	0.08992	14004	16757	14424.77
2461709	chr2	rs72899975	185550610	C	T	0.974	0.977	0.981	-0.0622052453438987	0.0558	0.2652	13513	16078	13854.87
2465521	chr2	rs72899976	185550807	C	G	0.974	0.977	0.981	-0.0623010261973793	0.0558	0.2641	13513	16078	13854.87
2455340	chr2	rs72899981	185551554	G	T	0.974	0.977	0.981	-0.0626948883400778	0.0558	0.2615	13513	16078	13854.87
2466510	chr2	rs72899983	185552032	C	T	0.974	0.977	0.981	-0.0628972021721127	0.0558	0.2593	13513	16078	13854.87
2455587	chr2	rs17584193	185552092	A	G	0.81	0.808	0.881	0.0222017079836866	0.0228	0.3303	14004	16757	14424.77
2449800	chr2	rs2127698	185552659	A	G	0.979	0.978	0.98	0.0320024161254944	0.0596	0.5911	14004	16757	14424.77
2448197	chr2	rs72899986	185552977	G	A	0.974	0.977	0.981	-0.0630995569433169	0.0558	0.2581	13513	16078	13854.87
2463106	chr2	rs10197098	185553100	C	T	0.979	0.978	0.98	0.0404027066313724	0.0592	0.4946	14004	16757	14424.77
2456845	chr2	rs10173509	185553260	A	T	0.953	0.955	0.986	-0.0139975096438537	0.0407	0.7301	14004	16757	14424.77
2466567	chr2	rs17508877	185556071	A	C	0.979	0.978	0.985	0.0384030712829451	0.0592	0.5158	14004	16757	14424.77
2449810	chr2	rs1038197	185557271	G	A	0.954	0.955	0.99	-0.0108991808690006	0.0408	0.7892	14004	16757	14424.77
2456878	chr2	rs1038198	185557343	G	T	0.954	0.955	0.99	-0.0138961051921114	0.0407	0.7326	14004	16757	14424.77
2467688	chr2	rs7588753	185557590	A	G	0.954	0.955	0.99	-0.0110002818588653	0.0408	0.7883	14004	16757	14424.77
2460264	chr2	rs16826158	185558080	C	T	0.954	0.955	0.99	-0.0138961051921114	0.0407	0.7327	14004	16757	14424.77
2448761	chr2	rs17508905	185558405	A	G	0.974	0.977	0.98	-0.0605996221289296	0.0559	0.2783	13513	16078	13854.87
2459107	chr2	rs12104591	185558816	C	T	0.954	0.955	0.991	-0.0117993392160431	0.0408	0.7734	14004	16757	14424.77
2454092	chr2	rs4308093	185559043	T	C	0.954	0.955	0.991	-0.0120017335415971	0.0408	0.7689	14004	16757	14424.77
2457353	chr2	rs79792096	185560356	G	C	0.985	0.985	0.649	-0.0263953113595316	0.0931	0.7767	11780	14725	12312.94
2451044	chr2	rs10186035	185562421	A	C	0.982	0.982	0.89	0.0287040681283552	0.0676	0.6712	14004	16757	14424.77
2468389	chr2	rs7568756	185564593	C	A	0.979	0.978	0.99	0.0363994293800054	0.059	0.5374	14004	16757	14424.77
2452193	chr2	rs7585738	185564834	T	C	0.979	0.978	0.992	0.0336958638567256	0.0591	0.5683	14004	16757	14424.77
2454096	chr2	rs2199883	185565463	T	C	0.954	0.955	0.991	-0.0147989665120717	0.0407	0.7162	14004	16757	14424.77
2453334	chr2	rs16826169	185566077	G	C	0.979	0.978	0.992	0.0369007163483657	0.059	0.5315	14004	16757	14424.77
2468763	chr2	rs76167860	185567029	T	C	0.986	0.986	0.776	0.0013990209137074	0.0863	0.987	12966	15538	13311.39
2448867	chr2	rs6730122	185567451	G	A	0.979	0.978	0.992	0.0376040223973664	0.059	0.5244	14004	16757	14424.77
2464889	chr2	rs1383309	185567912	T	G	0.954	0.955	0.99	-0.0123965203365513	0.0408	0.7608	14004	16757	14424.77
2457194	chr2	rs7583953	185568639	G	A	0.954	0.955	0.99	-0.0115969858456632	0.0408	0.7769	14004	16757	14424.77
2463248	chr2	rs143345591	185569289	G	C	0.982	0.984	0.902	-0.0754026560491867	0.0768	0.3262	11401	12609	11526.01
2464573	chr2	rs34494944	185569891	C	T	0.979	0.978	0.989	0.0366019024445485	0.059	0.5355	14004	16757	14424.77
2457679	chr2	rs17509003	185571361	T	C	0.974	0.977	0.982	-0.0620030714417325	0.0561	0.2684	13513	16078	13854.87
2469324	chr2	rs10180958	185572847	C	T	0.979	0.978	0.991	0.0284999894699013	0.0594	0.6312	14004	16757	14424.77
2456113	chr2	rs79896103	185573098	G	A	0.985	0.984	0.834	-0.0073972926304747	0.0768	0.9232	13457	16217	13881.29
2466476	chr2	rs7586454	185574627	C	T	0.979	0.978	0.988	0.0350968370374295	0.0591	0.5519	14004	16757	14424.77
2467745	chr2	rs11894318	185575353	G	A	0.979	0.978	0.986	0.0352995739869328	0.059	0.5497	14004	16757	14424.77
2457597	chr2	rs11895541	185575587	G	A	0.954	0.955	0.988	-0.0139975096438537	0.0408	0.7311	14004	16757	14424.77
2465523	chr2	rs74432599	185575653	C	G	0.967	0.969	0.762	-0.102896886219853	0.0575	0.07349	13014	15757	13429.79
2450735	chr2	rs13389014	185577032	A	G	0.979	0.978	0.988	0.027799974857679	0.0594	0.6402	14004	16757	14424.77
2458823	chr2	rs13389241	185577236	A	T	0.954	0.955	0.987	-0.0140989243795016	0.0408	0.7294	14004	16757	14424.77
2449761	chr2	rs13414832	185577340	C	A	0.979	0.978	0.988	0.0277027118389473	0.0594	0.6409	14004	16757	14424.77
2469413	chr2	rs75368853	185577558	C	A	0.788	0.781	0.834	0.0485044090596151	0.0224	0.03008	14004	16757	14424.77
2467882	chr2	rs17430952	185578086	T	C	0.974	0.977	0.98	-0.0611947843281922	0.0561	0.2755	13513	16078	13854.87
2451153	chr2	rs17430973	185578344	T	C	0.974	0.977	0.98	-0.061003443560332	0.0561	0.277	13513	16078	13854.87
2454012	chr2	rs11690860	185578739	C	T	0.0226	0.0228	0.923	-0.0187955345843259	0.0618	0.7606	12770	15725	13307.91
2463369	chr2	rs72901814	185578987	C	T	0.974	0.977	0.98	-0.061003443560332	0.0561	0.2772	13513	16078	13854.87
2450638	chr2	rs1480477	185579871	C	G	0.979	0.978	0.986	0.0281014301108748	0.0595	0.6366	14004	16757	14424.77
2456619	chr2	rs1480476	185579987	G	A	0.979	0.978	0.986	0.0281014301108748	0.0595	0.6371	14004	16757	14424.77
2466248	chr2	rs13383910	185580597	A	G	0.979	0.978	0.98	0.0317021347305135	0.059	0.5918	14004	16757	14424.77
2467392	chr2	rs922629	185580915	A	C	0.0225	0.0228	0.923	-0.0209989425960583	0.0619	0.7345	12770	15725	13307.91
2462057	chr2	rs72901817	185582336	G	T	0.974	0.977	0.979	-0.0605040040910452	0.0561	0.2815	13513	16078	13854.87
2460737	chr2	rs6747844	185582551	G	A	0.95	0.952	0.966	-0.0221024699079472	0.0398	0.5788	14004	16757	14424.77
2451888	chr2	rs113747911	185582833	G	A	0.878	0.886	0.933	-0.0876952471391608	0.0273	0.001326	14004	16757	14424.77
2457109	chr2	rs72901820	185583504	T	C	0.974	0.977	0.979	-0.0603977725486758	0.0562	0.282	13513	16078	13854.87
2454667	chr2	rs116676375	185584606	G	T	0.974	0.977	0.978	-0.0605040040910452	0.0562	0.2812	13513	16078	13854.87
2470468	chr2	rs1600578	185586382	G	A	0.954	0.955	0.983	-0.0137034650584925	0.0409	0.7376	14004	16757	14424.77
2458606	chr2	rs1600577	185586483	A	G	0.979	0.978	0.977	0.0315955615897506	0.059	0.5927	14004	16757	14424.77
2466997	chr2	rs17430987	185587494	G	A	0.946	0.95	0.842	-0.0892028674607707	0.0415	0.03162	14004	16757	14424.77
2464427	chr2	rs6742299	185587759	A	G	0.954	0.955	0.98	-0.0151034855773182	0.0409	0.7117	14004	16757	14424.77
2459158	chr2	rs7582887	185588807	T	C	0.954	0.955	0.98	-0.0144032303107437	0.0409	0.7239	14004	16757	14424.77
2462474	chr2	rs7569229	185589013	G	A	0.979	0.978	0.984	0.0235993322503244	0.0595	0.692	14004	16757	14424.77
2466502	chr2	rs7569699	185589397	G	A	0.954	0.955	0.98	-0.0145046862028817	0.0409	0.7237	14004	16757	14424.77
2465930	chr2	rs1383308	185590264	C	T	0.954	0.955	0.98	-0.0144032303107437	0.0409	0.725	14004	16757	14424.77
2460170	chr2	rs116843446	185591217	G	A	0.985	0.987	0.753	-0.161601703219615	0.1106	0.1441	8033	9003	8078.88
2452346	chr2	rs16826178	185591496	C	T	0.954	0.955	0.98	-0.0142003494011414	0.0409	0.7275	14004	16757	14424.77
2452170	chr2	rs34202603	185592151	G	A	0.974	0.977	0.978	-0.0587950465105055	0.0562	0.2956	13513	16078	13854.87
2466355	chr2	rs77715599	185593114	G	A	0.967	0.965	0.766	0.10189752642616	0.0533	0.05565	14004	16757	14424.77
2462903	chr2	rs1383307	185593612	G	A	0.979	0.979	0.984	0.024702368640342	0.0596	0.6779	14004	16757	14424.77
2450901	chr2	rs7568655	185594637	C	T	0.954	0.955	0.98	-0.0145046862028817	0.0409	0.723	14004	16757	14424.77
2459832	chr2	rs7568843	185594655	G	C	0.979	0.979	0.985	0.0247999239054771	0.0596	0.6779	14004	16757	14424.77
2463414	chr2	rs78015828	185595456	A	G	0.958	0.959	0.708	0.0147014028528927	0.0494	0.7659	14004	16757	14424.77
2458688	chr2	rs6725125	185595844	G	A	0.979	0.979	0.985	0.0246048038572487	0.0596	0.6798	14004	16757	14424.77
2448817	chr2	rs72901831	185597040	T	A	0.974	0.977	0.977	-0.0584981343943099	0.0562	0.2977	13513	16078	13854.87
2464654	chr2	rs72901834	185598054	C	T	0.974	0.977	0.977	-0.0584981343943099	0.0562	0.2979	13513	16078	13854.87
2463839	chr2	rs10165596	185598108	C	T	0.979	0.979	0.983	0.0243022925229648	0.0596	0.6836	14004	16757	14424.77
2457601	chr2	rs35328100	185598425	A	G	0.979	0.979	0.983	0.0243022925229648	0.0596	0.6832	14004	16757	14424.77
2464474	chr2	rs72901836	185599046	G	A	0.973	0.976	0.96	-0.0603021738083819	0.0556	0.2782	13513	16078	13854.87
2448536	chr2	rs2170202	185599568	G	C	0.13	0.124	0.969	0.0563047162104676	0.026	0.03034	14004	16757	14424.77
2454458	chr2	rs149063513	185600227	G	T	0.974	0.977	0.977	-0.0584027170759943	0.0562	0.2991	13513	16078	13854.87
2455791	chr2	rs72901840	185600802	G	C	0.974	0.977	0.977	-0.0584027170759943	0.0562	0.2991	13513	16078	13854.87
2451059	chr2	rs2369594	185601378	G	A	0.948	0.95	0.707	-0.0366951051877892	0.0451	0.416	14004	16757	14424.77
2450284	chr2	rs11693094	185601420	C	T	0.493	0.477	0.921	0.0690968660793263	0.0176	8.661e-05	14004	16757	14424.77
2455067	chr2	rs13023106	185601503	A	G	0.979	0.979	0.984	0.0243022925229648	0.0596	0.6835	14004	16757	14424.77
2466455	chr2	rs7578333	185602002	G	A	0.954	0.955	0.982	-0.0142003494011414	0.0409	0.7292	14004	16757	14424.77
2448142	chr2	rs7581514	185602681	C	T	0.13	0.124	0.969	0.0567961259994112	0.026	0.02884	14004	16757	14424.77
2456943	chr2	rs10167859	185603817	G	A	0.954	0.955	0.982	-0.0138961051921114	0.0409	0.7339	14004	16757	14424.77
2449426	chr2	rs1480483	185604339	A	G	0.954	0.955	0.982	-0.0139975096438537	0.0409	0.7321	14004	16757	14424.77
2453084	chr2	rs79761896	185604892	A	G	0.947	0.951	0.835	-0.0966981425791736	0.0421	0.02161	14004	16757	14424.77
2464666	chr2	rs13001215	185605401	A	T	0.954	0.955	0.982	-0.0138048499765589	0.0409	0.737	14004	16757	14424.77
2458328	chr2	rs72901849	185605471	T	C	0.974	0.977	0.977	-0.0580953231907121	0.0562	0.3016	13513	16078	13854.87
2464858	chr2	rs6434100	185606004	A	G	0.954	0.955	0.983	-0.0143017847108596	0.041	0.7273	14004	16757	14424.77
2463954	chr2	rs72901852	185606694	T	A	0.974	0.977	0.976	-0.0582013104087528	0.0563	0.3007	13513	16078	13854.87
2456764	chr2	rs74269782	185606784	C	A	0.967	0.969	0.658	-0.088700074764719	0.0582	0.1271	14004	16757	14424.77
2449271	chr2	rs145117210	185607414	A	C	0.983	0.984	0.63	0.0067968490002727	0.1101	0.9509	8077	7738	7677.36
2455918	chr2	rs62176236	185607418	T	C	0.979	0.979	0.985	0.0213993910058902	0.0596	0.7198	14004	16757	14424.77
2461175	chr2	rs34481141	185607757	A	G	0.979	0.979	0.986	0.0235993322503244	0.0596	0.6927	14004	16757	14424.77
2469045	chr2	rs2170203	185609004	T	C	0.174	0.168	0.965	0.0454034834538498	0.023	0.04804	14004	16757	14424.77
2469928	chr2	rs13404024	185609219	C	T	0.979	0.979	0.987	0.0235016597850914	0.0597	0.693	14004	16757	14424.77
2449018	chr2	rs1480484	185609510	T	C	0.954	0.955	0.982	-0.013399371963117	0.041	0.7427	14004	16757	14424.77
2465997	chr2	rs1480485	185609755	T	G	0.954	0.956	0.98	-0.0128015918372089	0.0411	0.7548	14004	16757	14424.77
2458952	chr2	rs1480486	185609756	T	A	0.954	0.956	0.98	-0.0135007260538548	0.0411	0.7425	14004	16757	14424.77
2458109	chr2	rs62176237	185610069	G	A	0.979	0.979	0.987	0.0234039777790161	0.0597	0.6951	14004	16757	14424.77
2458376	chr2	rs117721323	185611669	A	C	0.944	0.947	0.667	-0.021101069908054	0.0449	0.6383	14004	16757	14424.77
2460925	chr2	rs72901857	185612603	C	T	0.974	0.977	0.977	-0.0579045745015309	0.0562	0.3032	13513	16078	13854.87
2462431	chr2	rs182256574	185613160	G	A	0.98	0.979	0.89	0.0281014301108748	0.0661	0.6711	12770	15725	13307.91
2451616	chr2	rs13384546	185616128	A	C	0.98	0.979	0.989	0.0231011029079872	0.0597	0.6986	14004	16757	14424.77
2464454	chr2	rs117552234	185616452	T	A	0.958	0.959	0.808	-0.0356997191343252	0.0468	0.4457	14004	16757	14424.77
2463013	chr2	rs72901862	185617806	T	C	0.974	0.977	0.978	-0.056496280157669	0.0562	0.3143	13513	16078	13854.87
2455499	chr2	rs13417466	185618111	G	A	0.954	0.956	0.984	-0.0140989243795016	0.041	0.7301	14004	16757	14424.77
2453978	chr2	rs76046974	185619499	T	A	0.986	0.986	0.766	0.0036034995896235	0.0989	0.9711	9708	12293	10059.98
2452426	chr2	rs191173608	185619500	A	T	0.978	0.98	0.78	-0.108699416923341	0.0687	0.1139	13414	16167	13834.77
2461486	chr2	rs10190062	185621495	G	A	0.954	0.956	0.984	-0.0145046862028817	0.041	0.724	14004	16757	14424.77
2462942	chr2	rs79407152	185622930	C	T	0.894	0.895	0.737	0.0448012667045393	0.0317	0.1579	14004	16757	14424.77
2469263	chr2	rs10172363	185623051	A	G	0.98	0.979	0.987	0.0226026252094292	0.0599	0.7054	14004	16757	14424.77
2462378	chr2	rs147921164	185624557	G	A	0.974	0.977	0.979	-0.0575020022714588	0.0562	0.3066	13513	16078	13854.87
2470629	chr2	rs73978096	185625091	A	G	0.98	0.979	0.987	0.0238044133801613	0.06	0.691	14004	16757	14424.77
2458556	chr2	rs72901873	185625279	A	T	0.974	0.977	0.98	-0.0575020022714588	0.0562	0.3064	13513	16078	13854.87
2459986	chr2	rs10179499	185625582	A	G	0.0216	0.0222	0.921	-0.0325955083699338	0.0629	0.6045	12770	15725	13307.91
2450293	chr2	rs10206254	185626176	G	A	0.98	0.979	0.987	0.0260965047212743	0.06	0.6631	14004	16757	14424.77
2470601	chr2	rs10206426	185626298	G	C	0.954	0.956	0.985	-0.0123965203365513	0.0411	0.7634	14004	16757	14424.77
2469601	chr2	rs2369595	185626426	C	T	0.129	0.123	0.981	0.055302247784655	0.0259	0.03287	14004	16757	14424.77
2466921	chr2	rs188650014	185626675	A	G	0.974	0.976	0.794	-0.050398957583852	0.0654	0.4408	11976	14538	12316.42
2453466	chr2	rs77224444	185627257	C	G	0.677	0.685	0.917	-0.0473012731180131	0.0189	0.01246	14004	16757	14424.77
2457481	chr2	rs13396662	185627999	T	G	0.98	0.979	0.987	0.0267977123853779	0.06	0.6549	14004	16757	14424.77
2465954	chr2	rs55701066	185628514	C	T	0.897	0.902	0.957	-0.0686964868417913	0.029	0.01782	14004	16757	14424.77
2467626	chr2	rs147937632	185629000	G	A	0.965	0.967	0.845	-0.0505987987633697	0.05	0.3116	14004	16757	14424.77
2453150	chr2	rs4278895	185629633	C	G	0.955	0.956	0.988	-0.0115969858456632	0.0411	0.777	14004	16757	14424.77
2453788	chr2	rs72901884	185629709	A	C	0.794	0.798	0.765	-0.0511985620326965	0.0239	0.03209	14004	16757	14424.77
2460825	chr2	rs6712125	185629756	A	G	0.98	0.979	0.986	0.0251998010217421	0.06	0.6752	14004	16757	14424.77
2459030	chr2	rs2887514	185630128	A	C	0.955	0.956	0.989	-0.0122041688389067	0.0411	0.7676	14004	16757	14424.77
2458887	chr2	rs72901889	185632346	A	T	0.975	0.977	0.987	-0.0568031828243105	0.0563	0.3128	13513	16078	13854.87
2452485	chr2	rs6728615	185632513	C	G	0.955	0.956	0.99	-0.0119005312583873	0.0411	0.7715	14004	16757	14424.77
2460492	chr2	rs10177035	185633046	T	C	0.955	0.956	0.99	-0.0119005312583873	0.0411	0.7731	14004	16757	14424.77
2466975	chr2	rs6732176	185633109	C	T	0.98	0.979	0.988	0.0282958691548473	0.0601	0.6378	14004	16757	14424.77
2460625	chr2	rs72901891	185633794	C	T	0.975	0.977	0.987	-0.0555972801024095	0.0562	0.3225	13513	16078	13854.87
2458214	chr2	rs72901893	185634241	G	A	0.975	0.977	0.988	-0.0568031828243105	0.0563	0.3125	13513	16078	13854.87
2470063	chr2	rs10194277	185634659	A	G	0.98	0.979	0.989	0.0269047980491434	0.0601	0.6548	14004	16757	14424.77
2467122	chr2	rs10194285	185634674	A	G	0.98	0.979	0.989	0.0287040681283552	0.0601	0.6327	14004	16757	14424.77
2454105	chr2	rs10174301	185635853	C	A	0.98	0.979	0.99	0.029296631955588	0.0602	0.6257	14004	16757	14424.77
2463454	chr2	rs6759491	185636177	T	C	0.955	0.956	0.992	-0.0112025145079934	0.0412	0.7864	14004	16757	14424.77
2456234	chr2	rs62176239	185636567	T	C	0.742	0.733	0.859	0.0551035262260241	0.0207	0.00767	14004	16757	14424.77
2458974	chr2	rs6716151	185636617	A	G	0.955	0.956	0.992	-0.0107980900995126	0.0411	0.7922	14004	16757	14424.77
2465479	chr2	rs72901901	185637164	T	A	0.975	0.977	0.989	-0.0561048513847726	0.0563	0.3183	13513	16078	13854.87
2455570	chr2	rs12693388	185637684	A	G	0.129	0.123	0.976	0.055500929860874	0.026	0.03272	14004	16757	14424.77
2453416	chr2	rs17617913	185638875	T	C	0.677	0.684	0.922	-0.0473956369746291	0.0189	0.0119	14004	16757	14424.77
2454863	chr2	rs10196799	185640728	A	T	0.498	0.483	0.934	0.0680978043671968	0.0175	9.835e-05	14004	16757	14424.77
2454833	chr2	rs12693389	185641495	T	G	0.98	0.979	0.991	0.0307037775750057	0.0602	0.6105	14004	16757	14424.77
2460833	chr2	rs72903709	185641564	C	T	0.975	0.977	0.989	-0.0566020980240563	0.0562	0.3143	13513	16078	13854.87
2456183	chr2	rs10176668	185641635	G	T	0.98	0.979	0.991	0.0307037775750057	0.0602	0.6104	14004	16757	14424.77
2459598	chr2	rs7603313	185641920	A	C	0.98	0.979	0.992	0.0308007491527123	0.0602	0.6094	14004	16757	14424.77
2449384	chr2	rs17431119	185642960	A	G	0.975	0.977	0.99	-0.0573960891413091	0.0562	0.3075	13513	16078	13854.87
2452252	chr2	rs139766476	185643335	A	G	0.982	0.982	0.647	0.0090984829852593	0.1054	0.9314	8077	7738	7677.36
2453027	chr2	rs17431132	185644113	T	C	0.98	0.979	0.992	0.0311982343370806	0.0602	0.6039	14004	16757	14424.77
2468625	chr2	rs17431153	185644845	C	T	0.975	0.977	0.99	-0.0573960891413091	0.0562	0.3078	13513	16078	13854.87
2466678	chr2	rs10497657	185645840	A	G	0.975	0.977	0.99	-0.0573007769142667	0.0562	0.3083	13513	16078	13854.87
2457742	chr2	rs13017390	185646076	T	A	0.98	0.979	0.993	0.031799009548949	0.0602	0.5975	14004	16757	14424.77
2458218	chr2	rs72903719	185647351	G	T	0.975	0.977	0.99	-0.0570995920405728	0.0562	0.31	13513	16078	13854.87
2465364	chr2	rs72903720	185647475	A	C	0.975	0.977	0.99	-0.057194885093252	0.0562	0.3089	13513	16078	13854.87
2464462	chr2	rs72903723	185647588	A	T	0.975	0.977	0.99	-0.057194885093252	0.0562	0.3091	13513	16078	13854.87
2469517	chr2	rs1987025	185647595	T	A	0.955	0.956	0.995	-0.009696862978864	0.0411	0.8145	14004	16757	14424.77
2448591	chr2	rs17584494	185647985	G	A	0.744	0.736	0.863	0.055500929860874	0.0207	0.007229	14004	16757	14424.77
2464824	chr2	rs10497659	185648256	G	A	0.975	0.977	0.99	-0.057194885093252	0.0562	0.3091	13513	16078	13854.87
2461367	chr2	rs10497660	185649196	C	A	0.975	0.977	0.99	-0.0570995920405728	0.0562	0.3099	13513	16078	13854.87
2464996	chr2	rs1317210	185649555	T	C	0.98	0.979	0.995	0.0323994240466592	0.0602	0.5902	14004	16757	14424.77
2470354	chr2	rs1320080	185650005	A	G	0.98	0.979	0.995	0.0324962313421326	0.0602	0.5896	14004	16757	14424.77
2459400	chr2	rs17431258	185650079	A	G	0.975	0.977	0.99	-0.0570995920405728	0.0562	0.3101	13513	16078	13854.87
2452959	chr2	rs72903735	185650668	C	T	0.975	0.977	0.99	-0.0570043080677942	0.0562	0.3106	13513	16078	13854.87
2470540	chr2	rs143245512	185650721	G	T	0.98	0.982	0.807	-0.133897173800015	0.0697	0.05481	13414	16167	13834.77
2467418	chr2	rs72903737	185651328	C	T	0.891	0.888	0.749	0.0628996789690455	0.0309	0.0415	14004	16757	14424.77
2460099	chr2	rs79079179	185652021	G	T	0.936	0.94	0.775	-0.0579999442979887	0.039	0.1373	14004	16757	14424.77
2469036	chr2	rs10195510	185652653	C	T	0.98	0.979	0.997	0.0335991726304121	0.0601	0.5763	14004	16757	14424.77
2466664	chr2	rs148607139	185653516	T	G	0.988	0.987	0.636	0.212996241061874	0.1185	0.07234	9324	10673	9285.35
2466877	chr2	rs72903738	185654253	C	A	0.975	0.977	0.989	-0.0568984476340911	0.0562	0.3119	13513	16078	13854.87
2466852	chr2	rs6716235	185655092	T	C	0.955	0.956	0.998	-0.0080019302190585	0.0411	0.8463	14004	16757	14424.77
2462716	chr2	rs12693391	185655189	T	C	0.98	0.979	0.997	0.0339955472579582	0.0602	0.5719	14004	16757	14424.77
2450706	chr2	rs4635495	185655317	A	C	0.975	0.977	0.989	-0.0568031828243105	0.0562	0.3123	13513	16078	13854.87
2460916	chr2	rs4275993	185655758	T	A	0.975	0.977	0.989	-0.0568031828243105	0.0562	0.3122	13513	16078	13854.87
2463167	chr2	rs79562683	185655848	T	A	0.936	0.94	0.774	-0.0566020980240563	0.0391	0.1483	14004	16757	14424.77
2465691	chr2	rs34327168	185656085	G	A	0.979	0.978	0.981	0.021497269010823	0.0594	0.7171	14004	16757	14424.77
2468387	chr2	rs34963004	185656366	T	C	0.955	0.956	0.997	-0.0083043861636152	0.0412	0.8408	14004	16757	14424.77
2448674	chr2	rs34452663	185656920	G	A	0.98	0.979	0.997	0.0338022134084658	0.0602	0.574	14004	16757	14424.77
2461477	chr2	rs72903748	185658601	A	T	0.975	0.977	0.988	-0.0568984476340911	0.0563	0.3115	13513	16078	13854.87
2455041	chr2	rs12693392	185658811	C	T	0.98	0.979	0.997	0.0335991726304121	0.0602	0.5769	14004	16757	14424.77
2458310	chr2	rs2369596	185658962	A	T	0.955	0.956	0.996	-0.0080019302190585	0.0412	0.845	14004	16757	14424.77
2467747	chr2	rs72903752	185659789	A	C	0.975	0.977	0.988	-0.0570043080677942	0.0563	0.3114	13513	16078	13854.87
2470562	chr2	rs62176258	185659951	C	T	0.98	0.979	0.997	0.0335024720540013	0.0602	0.5786	14004	16757	14424.77
2467261	chr2	rs58159162	185660672	G	A	0.98	0.979	0.997	0.0332993704009261	0.0602	0.5806	14004	16757	14424.77
2469398	chr2	rs10170664	185661400	T	C	0.174	0.167	0.954	0.0469026696862194	0.0231	0.04227	14004	16757	14424.77
2469832	chr2	rs12693394	185661580	A	C	0.955	0.956	0.994	-0.0083043861636152	0.0412	0.8409	14004	16757	14424.77
2458671	chr2	rs72903757	185661854	G	A	0.974	0.977	0.985	-0.0513038207587421	0.0559	0.3586	13513	16078	13854.87
2450287	chr2	rs13028549	185661907	C	G	0.955	0.956	0.994	-0.0083043861636152	0.0412	0.8395	14004	16757	14424.77
2453510	chr2	rs4666990	185663304	T	C	0.491	0.477	0.909	0.0663025892540632	0.0177	0.0001832	14004	16757	14424.77
2466122	chr2	rs72903763	185663591	T	C	0.975	0.977	0.987	-0.0570995920405728	0.0563	0.3106	13513	16078	13854.87
2470273	chr2	rs4294964	185664579	T	A	0.98	0.979	0.998	0.0338022134084658	0.0601	0.5743	14004	16757	14424.77
2468085	chr2	rs72903765	185664802	A	G	0.975	0.977	0.987	-0.0570995920405728	0.0563	0.31	13513	16078	13854.87
2453347	chr2	rs72903769	185665389	C	T	0.975	0.977	0.986	-0.0587950465105055	0.0563	0.2965	13513	16078	13854.87
2466190	chr2	rs7574128	185665765	C	T	0.0219	0.0222	0.92	-0.0176956485356892	0.0627	0.7775	12770	15725	13307.91
2467771	chr2	rs6751335	185669127	T	C	0.98	0.979	0.998	0.0335024720540013	0.0601	0.5774	14004	16757	14424.77
2455764	chr2	rs10211213	185670083	A	C	0.98	0.979	0.998	0.0335024720540013	0.0601	0.5775	14004	16757	14424.77
2457964	chr2	rs13012893	185670332	T	A	0.955	0.956	0.99	-0.0092022107647994	0.0411	0.823	14004	16757	14424.77
2453287	chr2	rs13012514	185672183	A	C	0.955	0.956	0.992	-0.0080019302190585	0.0412	0.8454	14004	16757	14424.77
2455783	chr2	rs72903776	185672750	A	G	0.975	0.977	0.983	-0.0561048513847726	0.0563	0.3194	13513	16078	13854.87
2465939	chr2	rs72903778	185673214	C	T	0.975	0.977	0.983	-0.0559990861201021	0.0563	0.3198	13513	16078	13854.87
2469356	chr2	rs72903783	185673390	A	C	0.967	0.97	0.89	-0.0707014731729843	0.0511	0.1665	14004	16757	14424.77
2467095	chr2	rs117705240	185673528	T	G	0.987	0.987	0.683	0.0450976409030327	0.0933	0.6286	12467	15217	12886.31
2453818	chr2	rs72903786	185674302	T	C	0.975	0.977	0.983	-0.0561048513847726	0.0563	0.3189	13513	16078	13854.87
2452696	chr2	rs78788091	185674563	G	A	0.965	0.968	0.728	-0.0325955083699338	0.056	0.5613	13014	15757	13429.79
2452362	chr2	rs56341618	185675346	T	A	0.9	0.905	0.908	-0.0695001429845276	0.0301	0.02116	14004	16757	14424.77
2468158	chr2	rs17509336	185677806	T	G	0.975	0.977	0.982	-0.0564010536507698	0.0563	0.317	13513	16078	13854.87
2457431	chr2	rs17431278	185678006	A	G	0.98	0.979	0.996	0.0339955472579582	0.0602	0.5724	14004	16757	14424.77
2449427	chr2	rs10201360	185680799	T	C	0.955	0.956	0.99	-0.0080019302190585	0.0412	0.8461	14004	16757	14424.77
2470643	chr2	rs13408744	185681052	C	T	0.955	0.956	0.991	-0.0080019302190585	0.0412	0.8463	14004	16757	14424.77
2449327	chr2	rs72903798	185681546	G	A	0.975	0.977	0.982	-0.0566020980240563	0.0563	0.3149	13513	16078	13854.87
2460860	chr2	rs7608386	185681713	T	A	0.955	0.956	0.99	-0.0082035573506883	0.0412	0.8415	14004	16757	14424.77
2466453	chr2	rs17584522	185681730	C	G	0.728	0.722	0.875	0.0507976715868588	0.0202	0.01187	14004	16757	14424.77
2452058	chr2	rs117533872	185681823	G	C	0.974	0.973	0.634	0.101102463005078	0.0653	0.1213	14004	16757	14424.77
2466032	chr2	rs13386789	185681984	A	G	0.98	0.979	0.995	0.0335024720540013	0.0602	0.5772	14004	16757	14424.77
2456267	chr2	rs6720863	185682700	A	G	0.955	0.956	0.99	-0.0083043861636152	0.0412	0.8397	14004	16757	14424.77
2454899	chr2	rs6749691	185682739	G	A	0.955	0.956	0.99	-0.0081027387031859	0.0412	0.8443	14004	16757	14424.77
2468946	chr2	rs72905708	185683614	T	C	0.975	0.977	0.981	-0.0555972801024095	0.0563	0.3238	13513	16078	13854.87
2464668	chr2	rs2369589	185683942	A	C	0.98	0.979	0.996	0.0338022134084658	0.0602	0.5739	14004	16757	14424.77
2469827	chr2	rs72905711	185685333	A	G	0.975	0.977	0.98	-0.0559039069452338	0.0564	0.3211	13513	16078	13854.87
2463385	chr2	rs4614893	185685591	A	G	0.955	0.956	0.989	-0.0080019302190585	0.0412	0.8464	14004	16757	14424.77
2461694	chr2	rs4458174	185685607	A	G	0.98	0.979	0.995	0.0335024720540013	0.0602	0.5777	14004	16757	14424.77
2460188	chr2	rs35071909	185686895	C	T	0.98	0.979	0.995	0.0336958638567256	0.0602	0.5757	14004	16757	14424.77
2451600	chr2	rs62174661	185687954	G	C	0.98	0.979	0.995	0.0332026408277183	0.0602	0.5816	14004	16757	14424.77
2461025	chr2	rs144568632	185687961	C	T	0.984	0.986	0.885	-0.132800231416608	0.102	0.193	7702	8492	7641.81
2451454	chr2	rs147851881	185688002	C	T	0.979	0.981	0.962	-0.0499993949944177	0.0641	0.4356	12523	15078	12859.9
2460130	chr2	rs13396495	185688076	T	A	0.955	0.956	0.99	-0.0075987978753305	0.0412	0.8542	14004	16757	14424.77
2452892	chr2	rs35105890	185688786	A	G	0.975	0.977	0.981	-0.0562000496881991	0.0563	0.3183	13513	16078	13854.87
2463821	chr2	rs117548932	185688950	A	G	0.97	0.972	0.819	-0.0811992094973757	0.0552	0.1414	14004	16757	14424.77
2456664	chr2	rs141007716	185689305	A	G	0.974	0.976	0.702	-0.0246001168682327	0.066	0.7098	13014	15757	13429.79
2453629	chr2	rs4544394	185689671	G	A	0.98	0.979	0.994	0.0326994961630157	0.0602	0.5867	14004	16757	14424.77
2465330	chr2	rs72905716	185690060	A	G	0.975	0.977	0.981	-0.056496280157669	0.0563	0.3159	13513	16078	13854.87
2463209	chr2	rs9973969	185690630	A	G	0.955	0.956	0.989	-0.0094040800752939	0.0412	0.8201	14004	16757	14424.77
2456160	chr2	rs9973631	185690911	C	A	0.955	0.956	0.989	-0.009000382197299	0.0412	0.8273	14004	16757	14424.77
2470165	chr2	rs13424507	185691625	T	C	0.955	0.956	0.989	-0.0088994831870327	0.0412	0.8282	14004	16757	14424.77
2455927	chr2	rs9973668	185692497	G	T	0.98	0.979	0.992	0.0323026073786261	0.0602	0.592	14004	16757	14424.77
2456738	chr2	rs13028349	185693549	T	C	0.955	0.956	0.989	-0.009000382197299	0.0412	0.8264	14004	16757	14424.77
2463268	chr2	rs16826219	185696114	A	G	0.954	0.956	0.986	-0.0094040800752939	0.0411	0.8201	14004	16757	14424.77
2470613	chr2	rs72905730	185696271	T	C	0.975	0.977	0.982	-0.0573007769142667	0.0564	0.309	13513	16078	13854.87
2453741	chr2	rs12693395	185696607	A	G	0.98	0.979	0.991	0.0335991726304121	0.0602	0.5766	14004	16757	14424.77
2460789	chr2	rs17509517	185700607	C	G	0.975	0.977	0.983	-0.0579045745015309	0.0564	0.3044	13513	16078	13854.87
2468708	chr2	rs62174663	185700770	T	C	0.98	0.979	0.986	0.0304031059110447	0.0602	0.6132	14004	16757	14424.77
2450652	chr2	rs75486007	185704355	G	A	0.925	0.921	0.859	0.0570984120398765	0.0342	0.09503	14004	16757	14424.77
2457604	chr2	rs7605689	185705856	T	C	0.955	0.956	0.99	-0.008395140788382	0.0411	0.8387	14004	16757	14424.77
2456484	chr2	rs72905739	185706202	A	G	0.975	0.977	0.984	-0.0586041643160532	0.0564	0.2988	13513	16078	13854.87
2458039	chr2	rs75027645	185706584	T	C	0.954	0.955	0.754	0.0227003855207759	0.0461	0.6223	14004	16757	14424.77
2453088	chr2	rs72905741	185707251	A	T	0.942	0.943	0.812	-0.0088994831870327	0.0402	0.8246	14004	16757	14424.77
2458064	chr2	rs150946675	185707961	C	A	0.974	0.976	0.689	-0.0480984034910313	0.0641	0.4531	14004	16757	14424.77
2451341	chr2	rs56049830	185708081	C	T	0.898	0.904	0.933	-0.0635043893695306	0.0295	0.03144	14004	16757	14424.77
2459374	chr2	rs186991657	185708151	G	A	0.959	0.958	0.821	0.0326994961630157	0.0484	0.4999	13014	15757	13429.79
2453596	chr2	rs4494699	185708165	T	G	0.947	0.949	0.825	-0.0239034240815591	0.0418	0.5681	14004	16757	14424.77
2461071	chr2	rs10180597	185708432	C	T	0.98	0.979	0.986	0.0314017631395316	0.0601	0.6017	14004	16757	14424.77
2462764	chr2	rs7603015	185708987	C	T	0.974	0.977	0.982	-0.050798679887367	0.0559	0.3633	13513	16078	13854.87
2460058	chr2	rs72905749	185710079	T	G	0.975	0.977	0.984	-0.0575973336805821	0.0564	0.3071	13513	16078	13854.87
2455829	chr2	rs10187190	185710178	G	T	0.98	0.979	0.989	0.0336958638567256	0.0601	0.5745	14004	16757	14424.77
2469206	chr2	rs72905751	185713166	C	G	0.975	0.977	0.983	-0.0579999442979887	0.0564	0.3031	13513	16078	13854.87
2461174	chr2	rs72905753	185713304	C	G	0.975	0.977	0.983	-0.0580953231907121	0.0564	0.303	13513	16078	13854.87
2455200	chr2	rs6709440	185717491	G	A	0.98	0.979	0.99	0.0329027196757078	0.06	0.5839	14004	16757	14424.77
2469281	chr2	rs7578316	185718167	T	A	0.955	0.956	0.992	-0.0105959392134034	0.0411	0.7961	14004	16757	14424.77
2465924	chr2	rs80268465	185719122	A	G	0.757	0.751	0.872	0.0412954824071715	0.021	0.04881	14004	16757	14424.77
2452756	chr2	rs72905760	185719125	T	C	0.975	0.977	0.985	-0.061099109367851	0.0564	0.2782	13513	16078	13854.87
2459466	chr2	rs12693396	185719174	C	T	0.955	0.956	0.992	-0.0116981574124923	0.0411	0.7756	14004	16757	14424.77
2456843	chr2	rs6748925	185719686	A	T	0.974	0.977	0.984	-0.0546990875223834	0.0559	0.3279	13513	16078	13854.87
2465117	chr2	rs199613058	185720330	T	C	0.973	0.973	0.621	0.0861042990521317	0.0655	0.1886	14004	16757	14424.77
2461883	chr2	rs55941754	185720926	T	C	0.975	0.977	0.986	-0.0613011005766046	0.0564	0.2766	13513	16078	13854.87
2464272	chr2	rs56217433	185721111	T	G	0.975	0.977	0.986	-0.0613011005766046	0.0564	0.2764	13513	16078	13854.87
2452266	chr2	rs72905774	185721279	C	A	0.975	0.977	0.986	-0.0613967948653235	0.0564	0.2762	13513	16078	13854.87
2462453	chr2	rs62174664	185721319	G	A	0.98	0.979	0.989	0.0307037775750057	0.06	0.6091	14004	16757	14424.77
2458669	chr2	rs142428638	185721551	T	A	0.98	0.982	0.588	-0.11279922549559	0.0818	0.1679	13317	16265	13851.39
2451443	chr2	rs35321501	185721692	T	C	0.955	0.956	0.993	-0.0110002818588653	0.0411	0.7892	14004	16757	14424.77
2463143	chr2	rs75876499	185722257	A	G	0.959	0.961	0.749	-0.002002002670673	0.0484	0.9674	14004	16757	14424.77
2454245	chr2	rs13386192	185722380	A	G	0.98	0.979	0.989	0.0305970979773775	0.06	0.6103	14004	16757	14424.77
2453875	chr2	rs72905777	185722863	T	C	0.975	0.977	0.986	-0.0615031325940498	0.0564	0.275	13513	16078	13854.87
2461221	chr2	rs7589314	185723002	A	G	0.0235	0.0236	0.846	-0.0110002818588653	0.0628	0.8612	12770	15725	13307.91
2448673	chr2	rs13415342	185723188	G	A	0.98	0.979	0.99	0.0326994961630157	0.06	0.5861	14004	16757	14424.77
2470153	chr2	rs7577581	185723479	T	G	0.955	0.956	0.992	-0.0122041688389067	0.0411	0.7673	14004	16757	14424.77
2466004	chr2	rs7593307	185724193	A	G	0.955	0.956	0.992	-0.0122041688389067	0.0411	0.7664	14004	16757	14424.77
2454221	chr2	rs12693397	185724435	A	G	0.955	0.956	0.993	-0.0113036461713921	0.0411	0.7839	14004	16757	14424.77
2459151	chr2	rs12693398	185724450	A	G	0.98	0.979	0.989	0.0304031059110447	0.06	0.6129	14004	16757	14424.77
2462839	chr2	rs72905782	185724464	G	C	0.975	0.977	0.987	-0.0618966805401821	0.0564	0.2723	13513	16078	13854.87
2467570	chr2	rs72905784	185724642	C	T	0.974	0.977	0.985	-0.0553964376203783	0.0559	0.3211	13513	16078	13854.87
2465941	chr2	rs13396624	185725062	A	G	0.98	0.979	0.989	0.03029639423135	0.06	0.6129	14004	16757	14424.77
2469012	chr2	rs13422256	185725088	C	T	0.98	0.979	0.991	0.0324962313421326	0.06	0.5875	14004	16757	14424.77
2470545	chr2	rs72905785	185725119	T	G	0.975	0.977	0.986	-0.0618009384055913	0.0563	0.2726	13513	16078	13854.87
2460227	chr2	rs72905786	185725574	G	A	0.975	0.977	0.986	-0.0618966805401821	0.0563	0.2721	13513	16078	13854.87
2453039	chr2	rs7585171	185725617	T	C	0.974	0.977	0.985	-0.0553013157850893	0.0559	0.322	13513	16078	13854.87
2453873	chr2	rs72905792	185726138	G	A	0.694	0.699	0.922	-0.0416973775562091	0.0191	0.02929	14004	16757	14424.77
2463627	chr2	rs72905794	185726221	G	C	0.974	0.977	0.985	-0.0555021391616052	0.0559	0.3208	13513	16078	13854.87
2466292	chr2	rs72905795	185727333	T	G	0.975	0.977	0.988	-0.0636002947429691	0.0563	0.2593	13513	16078	13854.87
2456613	chr2	rs62200787	185727353	T	A	0.846	0.845	0.764	0.01600129372694	0.0267	0.5501	14004	16757	14424.77
2469931	chr2	rs62200788	185727845	C	A	0.728	0.723	0.903	0.0394995204367644	0.0199	0.04774	14004	16757	14424.77
2458975	chr2	rs72905797	185727861	T	C	0.975	0.977	0.988	-0.0636962093151305	0.0563	0.2586	13513	16078	13854.87
2468692	chr2	rs7558878	185729162	A	G	0.955	0.956	0.994	-0.0114958245134845	0.0411	0.7801	14004	16757	14424.77
2454186	chr2	rs11890843	185729304	T	C	0.955	0.956	0.994	-0.0114958245134845	0.0411	0.7794	14004	16757	14424.77
2461832	chr2	rs13398732	185730587	A	C	0.98	0.979	0.99	0.0310043588626902	0.0599	0.6048	14004	16757	14424.77
2470092	chr2	rs114523990	185731591	A	G	0.975	0.977	0.988	-0.0638987258502317	0.0564	0.2568	13513	16078	13854.87
2465678	chr2	rs62200789	185731605	G	A	0.956	0.957	0.972	-0.0128015918372089	0.0421	0.7609	14004	16757	14424.77
2470510	chr2	rs62200790	185731622	C	A	0.956	0.957	0.972	-0.0129028853555234	0.0421	0.7602	14004	16757	14424.77
2452509	chr2	rs17509601	185731901	T	G	0.975	0.977	0.988	-0.0640053299759124	0.0564	0.2559	13513	16078	13854.87
2466353	chr2	rs140007057	185732138	A	G	0.985	0.984	0.709	0.0619977962278187	0.0844	0.4624	12467	15217	12886.31
2449319	chr2	rs17509608	185732578	C	T	0.95	0.951	0.864	-0.0278029446620889	0.042	0.5078	14004	16757	14424.77
2461673	chr2	rs13388087	185734704	G	C	0.176	0.168	0.959	0.0461963268897065	0.0229	0.04393	14004	16757	14424.77
2454757	chr2	rs13401381	185734749	T	C	0.176	0.168	0.959	0.0463013553668425	0.0229	0.04362	14004	16757	14424.77
2467647	chr2	rs7588907	185735599	G	T	0.955	0.956	0.991	-0.0122041688389067	0.041	0.7668	14004	16757	14424.77
2460718	chr2	rs75960822	185735610	C	T	0.981	0.982	0.68	-0.0162005226717083	0.0803	0.8399	12467	15217	12886.31
2458755	chr2	rs7564941	185735813	A	G	0.955	0.956	0.992	-0.0114047880634385	0.041	0.7817	14004	16757	14424.77
2456831	chr2	rs10199843	185736625	A	G	0.979	0.978	0.987	0.0352030377085245	0.0595	0.5542	14004	16757	14424.77
2454308	chr2	rs6709436	185738633	T	C	0.955	0.956	0.993	-0.0144032303107437	0.0411	0.727	14004	16757	14424.77
2456990	chr2	rs11902536	185738735	A	T	0.975	0.977	0.987	-0.0630995569433169	0.0563	0.263	13513	16078	13854.87
2470206	chr2	rs72489096	185738948	C	G	0.982	0.982	0.681	-0.0140989243795016	0.0806	0.8614	12467	15217	12886.31
2468910	chr2	rs17431582	185739015	A	C	0.975	0.977	0.988	-0.0651040143320462	0.0564	0.2482	13513	16078	13854.87
2461675	chr2	rs1366845	185739226	A	G	0.975	0.977	0.988	-0.0651040143320462	0.0564	0.2481	13513	16078	13854.87
2464111	chr2	rs1366844	185739347	G	A	0.955	0.956	0.991	-0.0116981574124923	0.0411	0.7754	14004	16757	14424.77
2461276	chr2	rs142513763	185739463	C	T	0.955	0.958	0.814	-0.0628013642021005	0.0454	0.1664	14004	16757	14424.77
2460918	chr2	rs10210216	185740015	A	G	0.175	0.168	0.962	0.0465018336514199	0.0229	0.04268	14004	16757	14424.77
2465816	chr2	rs77689531	185741079	C	T	0.977	0.977	0.85	0.0116024307308398	0.0639	0.8555	12770	15725	13307.91
2462374	chr2	rs11892843	185741134	T	C	0.955	0.956	0.991	-0.0139975096438537	0.0412	0.7339	14004	16757	14424.77
2469411	chr2	rs17431603	185741744	A	T	0.975	0.977	0.987	-0.0655950790984102	0.0564	0.2451	13513	16078	13854.87
2466902	chr2	rs72907715	185742038	A	G	0.975	0.977	0.987	-0.0655950790984102	0.0564	0.2449	13513	16078	13854.87
2462822	chr2	rs1366843	185742271	A	G	0.975	0.977	0.987	-0.0657018642254792	0.0564	0.2444	13513	16078	13854.87
2455382	chr2	rs147926608	185742272	T	C	0.982	0.985	0.902	-0.199805514283792	0.0756	0.008185	11780	14725	12312.94
2462511	chr2	rs1820847	185742474	A	G	0.975	0.977	0.987	-0.0657018642254792	0.0564	0.2441	13513	16078	13854.87
2460293	chr2	rs4586602	185742794	T	C	0.979	0.978	0.984	0.0321960982163169	0.0595	0.588	14004	16757	14424.77
2470318	chr2	rs72907717	185742905	C	T	0.975	0.977	0.987	-0.0657979805904322	0.0564	0.2434	13513	16078	13854.87
2448663	chr2	rs13411652	185743241	T	C	0.98	0.979	0.988	0.0297044227063309	0.0599	0.6201	14004	16757	14424.77
2450903	chr2	rs1429427	185743953	G	A	0.175	0.168	0.964	0.0461963268897065	0.0229	0.04375	14004	16757	14424.77
2450135	chr2	rs76672122	185744293	T	C	0.923	0.918	0.895	0.0587027762537362	0.0331	0.07573	14004	16757	14424.77
2468043	chr2	rs10206265	185744352	A	G	0.955	0.956	0.99	-0.0125990355765152	0.0411	0.7593	14004	16757	14424.77
2456756	chr2	rs66983648	185745195	T	A	0.954	0.956	0.989	-0.0136020904182857	0.0411	0.7399	14004	16757	14424.77
2464248	chr2	rs34945978	185745869	A	T	0.98	0.979	0.988	0.0311982343370806	0.0599	0.6023	14004	16757	14424.77
2462519	chr2	rs140193128	185746700	C	A	0.984	0.985	0.858	0.0441030061101949	0.0838	0.5991	10895	13212	11121.55
2458597	chr2	rs72907724	185748032	C	A	0.975	0.977	0.986	-0.066300071757232	0.0564	0.2401	13513	16078	13854.87
2465655	chr2	rs117736653	185748421	A	G	0.957	0.959	0.751	0.0099998345783334	0.0472	0.8321	14004	16757	14424.77
2467737	chr2	rs72907727	185748802	A	G	0.975	0.977	0.986	-0.0663962456396854	0.0564	0.2397	13513	16078	13854.87
2453529	chr2	rs72907728	185749875	C	T	0.975	0.977	0.986	-0.066503116358279	0.0564	0.2389	13513	16078	13854.87
2456568	chr2	rs34044253	185750030	C	T	0.98	0.979	0.987	0.0288012338056278	0.0599	0.6312	14004	16757	14424.77
2464450	chr2	rs62200793	185750642	T	C	0.728	0.721	0.921	0.0421970486997883	0.0197	0.0326	14004	16757	14424.77
2461767	chr2	rs11894088	185750706	C	A	0.955	0.956	0.992	-0.0154994990469515	0.0411	0.7055	14004	16757	14424.77
2457689	chr2	rs11904676	185750720	A	T	0.954	0.956	0.989	-0.0135007260538548	0.0411	0.7416	14004	16757	14424.77
2468992	chr2	rs139794794	185751309	C	T	0.975	0.977	0.986	-0.066695512438268	0.0564	0.2371	13513	16078	13854.87
2467508	chr2	rs56310614	185751960	C	T	0.975	0.977	0.987	-0.066695512438268	0.0564	0.2368	13513	16078	13854.87
2461430	chr2	rs55914275	185752599	C	A	0.98	0.979	0.989	0.0298985503458634	0.0599	0.6177	14004	16757	14424.77
2470571	chr2	rs143272432	185752719	G	A	0.981	0.984	0.893	-0.211005022254546	0.0733	0.004012	11780	14725	12312.94
2462946	chr2	rs77096318	185752724	C	T	0.984	0.984	0.849	0.052601937740197	0.0831	0.5265	10895	13212	11121.55
2463582	chr2	rs11899082	185754482	G	A	0.952	0.954	0.973	-0.0113036461713921	0.0405	0.7801	14004	16757	14424.77
2456495	chr2	rs13429132	185756725	G	T	0.98	0.979	0.989	0.0295005481176215	0.0599	0.6227	14004	16757	14424.77
2460064	chr2	rs13428955	185756744	C	T	0.98	0.979	0.988	0.027196791588428	0.0599	0.6493	14004	16757	14424.77
2452075	chr2	rs117828782	185756754	A	G	0.981	0.983	0.842	-0.0511038386512114	0.0723	0.4792	12424	15167	12839.79
2467790	chr2	rs12693399	185757011	A	T	0.123	0.118	0.979	0.0497040321791155	0.0264	0.06028	14004	16757	14424.77
2454484	chr2	rs12693400	185758412	G	A	0.954	0.956	0.99	-0.0149004625639624	0.041	0.7167	14004	16757	14424.77
2461121	chr2	rs6715910	185758901	G	T	0.98	0.979	0.988	0.0266029817945341	0.0599	0.657	14004	16757	14424.77
2456010	chr2	rs12999617	185759669	G	C	0.954	0.956	0.986	-0.0165969709073694	0.041	0.6861	14004	16757	14424.77
2457903	chr2	rs12999259	185759675	C	G	0.979	0.978	0.977	0.0260965047212743	0.0595	0.6606	14004	16757	14424.77
2466644	chr2	rs13402566	185759964	T	A	0.98	0.979	0.968	0.024097313483794	0.0609	0.6928	14004	16757	14424.77
2455175	chr2	rs6718067	185761264	T	G	0.954	0.956	0.99	-0.0146974807605841	0.041	0.72	14004	16757	14424.77
2463305	chr2	rs72907741	185761731	C	G	0.975	0.977	0.987	-0.0679041786138728	0.0563	0.228	13513	16078	13854.87
2461826	chr2	rs7584503	185761922	A	T	0.954	0.956	0.985	-0.0174005146801673	0.041	0.6708	14004	16757	14424.77
2469486	chr2	rs6722425	185762587	T	C	0.98	0.979	0.989	0.0269047980491434	0.0599	0.6538	14004	16757	14424.77
2462572	chr2	rs6710286	185762811	C	T	0.979	0.979	0.989	0.0243998868235351	0.0599	0.683	14004	16757	14424.77
2448294	chr2	rs3931790	185763376	A	C	0.728	0.722	0.934	0.0421970486997883	0.0196	0.03152	14004	16757	14424.77
2458661	chr2	rs7562384	185763445	C	G	0.979	0.978	0.986	0.0282958691548473	0.0594	0.6339	14004	16757	14424.77
2458002	chr2	rs72907747	185765063	G	A	0.974	0.977	0.988	-0.0692964890026564	0.0562	0.2178	13513	16078	13854.87
2451905	chr2	rs1344707	185766001	G	A	0.127	0.121	0.99	0.053000336561653	0.0259	0.0407	14004	16757	14424.77
2466021	chr2	rs7603001	185766816	A	G	0.173	0.165	0.985	0.0473033451158665	0.0228	0.03824	14004	16757	14424.77
2462083	chr2	rs7590852	185766912	T	C	0.127	0.121	0.992	0.052601937740197	0.0259	0.04251	14004	16757	14424.77
2469964	chr2	rs12693401	185767283	T	C	0.979	0.979	0.989	0.0187039847937718	0.0597	0.7544	14004	16757	14424.77
2451112	chr2	rs72907756	185767291	C	A	0.974	0.977	0.991	-0.0683002542587931	0.056	0.2227	13513	16078	13854.87
2466766	chr2	rs188036455	185767386	T	A	0.984	0.986	0.931	-0.112004762080243	0.0987	0.2565	7702	8492	7641.81
2461356	chr2	rs1366840	185767854	C	T	0.173	0.165	0.987	0.0481042146741464	0.0228	0.03492	14004	16757	14424.77
2448486	chr2	rs10931155	185768559	C	A	0.173	0.165	0.986	0.047598978799279	0.0228	0.03663	14004	16757	14424.77
2470183	chr2	rs72907759	185769129	T	C	0.173	0.165	0.986	0.0479040574070545	0.0228	0.03557	14004	16757	14424.77
2454956	chr2	rs72907760	185769130	C	T	0.173	0.165	0.986	0.0477038600690104	0.0228	0.03661	14004	16757	14424.77
2464431	chr2	rs10497661	185769199	A	G	0.974	0.977	0.992	-0.0688036036849463	0.0559	0.2184	13513	16078	13854.87
2470088	chr2	rs10497662	185769921	T	C	0.897	0.895	0.939	0.0299956000353805	0.0286	0.2937	14004	16757	14424.77
2449039	chr2	rs191552265	185770011	C	T	0.983	0.982	0.724	0.0487044462100383	0.0773	0.5287	13014	15757	13429.79
2464167	chr2	rs1835172	185770241	C	G	0.173	0.165	0.986	0.047799197133273	0.0228	0.03612	14004	16757	14424.77
2451308	chr2	rs146638869	185770641	T	A	0.982	0.984	0.908	-0.0875970029805156	0.0699	0.21	13414	16167	13834.77
2450138	chr2	rs145108720	185771198	T	A	0.982	0.985	0.905	-0.199903212274954	0.0755	0.008136	11780	14725	12312.94
2462667	chr2	rs4666994	185771745	G	A	0.127	0.121	0.993	0.0524975689577541	0.0259	0.0427	14004	16757	14424.77
2470243	chr2	rs4666995	185771790	A	G	0.127	0.121	0.993	0.0528011569911275	0.0259	0.0415	14004	16757	14424.77
2454426	chr2	rs72907766	185772976	A	C	0.896	0.895	0.939	0.0298014912367898	0.0286	0.298	14004	16757	14424.77
2461828	chr2	rs66970879	185773132	C	A	0.251	0.248	0.964	0.0149969810059077	0.02	0.4537	14004	16757	14424.77
2462069	chr2	rs66726164	185773141	C	A	0.251	0.248	0.964	0.0149969810059077	0.02	0.4524	14004	16757	14424.77
2450408	chr2	rs66473204	185773243	G	A	0.251	0.248	0.963	0.0146028573839336	0.02	0.4651	14004	16757	14424.77
2456901	chr2	rs17431742	185773401	C	G	0.251	0.248	0.964	0.0148984646619666	0.02	0.4547	14004	16757	14424.77
2463247	chr2	rs1114248	185774139	C	A	0.896	0.895	0.939	0.0295005481176215	0.0286	0.3026	14004	16757	14424.77
2465074	chr2	rs139769838	185774385	G	A	0.986	0.986	0.566	0.101698819824834	0.0978	0.2985	13014	15757	13429.79
2466417	chr2	rs2115622	185775819	G	A	0.172	0.165	0.986	0.0475036226439669	0.0228	0.03725	14004	16757	14424.77
2450631	chr2	rs2115621	185775827	T	C	0.172	0.165	0.986	0.0471984218290006	0.0228	0.03839	14004	16757	14424.77
2453282	chr2	rs72893061	185776039	C	T	0.974	0.977	0.989	-0.0726029514196542	0.056	0.1949	13513	16078	13854.87
2462297	chr2	rs6757288	185776345	T	C	0.147	0.142	0.991	0.0428008353226943	0.0243	0.07779	14004	16757	14424.77
2449356	chr2	rs143411434	185777005	T	A	0.985	0.985	0.707	0.0168964476597299	0.0839	0.8403	13014	15757	13429.79
2465467	chr2	rs7594906	185777207	G	T	0.172	0.165	0.986	0.0481995135792341	0.0228	0.03446	14004	16757	14424.77
2467111	chr2	rs72893066	185778156	G	T	0.974	0.977	0.989	-0.0730977134062134	0.056	0.1924	13513	16078	13854.87
2470180	chr2	rs725617	185778262	G	A	0.127	0.121	0.992	0.0517002115855168	0.0259	0.04617	14004	16757	14424.77
2455460	chr2	rs1344706	185778428	A	C	0.508	0.493	0.999	0.0697965484520865	0.0169	3.679e-05	14004	16757	14424.77
2460290	chr2	rs13009002	185778602	G	T	0.98	0.979	0.99	0.0119977384336167	0.0602	0.8416	14004	16757	14424.77
2462559	chr2	rs72893068	185778772	C	T	0.974	0.977	0.987	-0.0732053027592748	0.056	0.1916	13513	16078	13854.87
2454913	chr2	rs4666998	185780221	C	G	0.147	0.142	0.991	0.0418998134646779	0.0243	0.0841	14004	16757	14424.77
2455071	chr2	rs13423388	185780225	G	A	0.98	0.979	0.989	0.0141001243787816	0.0603	0.8152	14004	16757	14424.77
2460444	chr2	rs72893071	185781197	A	G	0.974	0.977	0.988	-0.0724954268501865	0.0561	0.1957	13513	16078	13854.87
2470554	chr2	rs141265790	185781404	G	A	0.981	0.983	0.901	-0.0744972786929105	0.0673	0.2687	14004	16757	14424.77
2450058	chr2	rs7593816	185782312	C	T	0.727	0.72	0.947	0.0418039122811836	0.0195	0.03171	14004	16757	14424.77
2455681	chr2	rs140038415	185782404	G	C	0.986	0.987	0.885	-0.0945964345810584	0.1053	0.369	6642	10517	7781.53
2451772	chr2	rs1583048	185783141	T	C	0.727	0.72	0.948	0.0416984103556758	0.0195	0.03213	14004	16757	14424.77
2453710	chr2	rs77724485	185783202	C	T	0.976	0.975	0.755	0.10889924695599	0.0635	0.08639	14004	16757	14424.77
2459235	chr2	rs1366839	185783666	T	C	0.147	0.142	0.989	0.0418998134646779	0.0243	0.08441	14004	16757	14424.77
2460490	chr2	rs147731319	185783707	A	T	0.974	0.976	0.682	-0.058901107920161	0.0642	0.3587	14004	16757	14424.77
2452045	chr2	rs1366838	185783896	T	C	0.172	0.165	0.983	0.047598978799279	0.0229	0.03705	14004	16757	14424.77
2453681	chr2	rs11901504	185785610	C	A	0.147	0.142	0.989	0.0425996136188173	0.0243	0.0795	14004	16757	14424.77
2456644	chr2	rs77341249	185785674	A	T	0.974	0.975	0.686	-0.0734958518452821	0.0635	0.2471	14004	16757	14424.77
2455042	chr2	rs11681373	185785791	A	G	0.507	0.493	0.992	0.0697032857496389	0.017	4.057e-05	14004	16757	14424.77
2448541	chr2	rs2059924	185785947	T	G	0.147	0.142	0.987	0.0416984103556758	0.0243	0.08623	14004	16757	14424.77
2459356	chr2	rs2059923	185785974	C	A	0.147	0.142	0.987	0.0425996136188173	0.0243	0.08	14004	16757	14424.77
2456566	chr2	rs56213902	185786030	G	A	0.173	0.165	0.981	0.0473987203698754	0.0229	0.03808	14004	16757	14424.77
2448175	chr2	rs1594166	185787586	G	T	0.147	0.142	0.985	0.0399031725325864	0.0244	0.1017	14004	16757	14424.77
2454895	chr2	rs78706988	185787591	T	A	0.951	0.953	0.899	-0.0408011614039327	0.042	0.3313	14004	16757	14424.77
2453249	chr2	rs74777390	185788236	C	T	0.951	0.953	0.761	0.0052959516591825	0.0439	0.904	14004	16757	14424.77
2463019	chr2	rs140386255	185788251	G	A	0.952	0.954	0.825	-0.0568031828243105	0.0437	0.1931	14004	16757	14424.77
2461380	chr2	rs7580993	185789236	T	C	0.974	0.977	0.987	-0.0726997334182779	0.0561	0.1951	13513	16078	13854.87
2463885	chr2	rs1583050	185789332	A	T	0.126	0.121	0.983	0.0503983940836932	0.0261	0.0531	14004	16757	14424.77
2467236	chr2	rs1583049	185792818	A	G	0.147	0.143	0.963	0.0379988130912113	0.0246	0.1216	14004	16757	14424.77
2463534	chr2	rs144771771	185793851	C	A	0.981	0.983	0.859	-0.103395780348239	0.0745	0.165	11933	14488	12269.9
2461662	chr2	rs4666999	185794216	G	A	0.141	0.139	0.987	0.0270994698817177	0.0247	0.272	14004	16757	14424.77
2464246	chr2	rs17431776	185794772	T	C	0.974	0.977	0.994	-0.0701006276794891	0.056	0.2107	13513	16078	13854.87
2456026	chr2	rs13012303	185795563	C	T	0.98	0.98	0.992	0.0147014028528927	0.0612	0.8101	14004	16757	14424.77
2464588	chr2	rs6722992	185796345	C	T	0.166	0.162	0.989	0.0349037160078804	0.0231	0.1304	14004	16757	14424.77
2464912	chr2	rs6723392	185796501	G	A	0.166	0.162	0.989	0.0347008987793103	0.023	0.1322	14004	16757	14424.77
2470251	chr2	rs6751736	185796571	A	C	0.141	0.139	0.995	0.0280041964095973	0.0246	0.2543	14004	16757	14424.77
2461021	chr2	rs6726421	185796842	C	G	0.171	0.165	0.989	0.0387975467079122	0.0228	0.08875	14004	16757	14424.77
2448366	chr2	rs138995932	185796870	C	T	0.979	0.982	0.896	-0.0908989237168223	0.0702	0.1957	11933	14488	12269.9
2450465	chr2	rs72893092	185796995	A	G	0.974	0.977	0.995	-0.0688036036849463	0.0559	0.2187	13513	16078	13854.87
2462728	chr2	rs13025111	185797159	A	G	0.171	0.165	0.99	0.0385955177593629	0.0228	0.09025	14004	16757	14424.77
2450009	chr2	rs6755404	185797228	A	C	0.121	0.119	0.994	0.0350002811846215	0.0263	0.1825	14004	16757	14424.77
2459993	chr2	rs17509873	185797408	A	G	0.974	0.977	0.996	-0.067305011010914	0.0559	0.2289	13513	16078	13854.87
2457963	chr2	rs17431804	185797580	C	A	0.974	0.977	0.996	-0.067305011010914	0.0559	0.229	13513	16078	13854.87
2469841	chr2	rs10931156	185797687	G	A	0.166	0.162	0.99	0.0341985075799122	0.023	0.1372	14004	16757	14424.77
2450818	chr2	rs4667000	185798504	A	C	0.17	0.165	0.99	0.0369007163483657	0.0228	0.106	14004	16757	14424.77
2466022	chr2	rs72893100	185798766	T	G	0.974	0.977	0.995	-0.067305011010914	0.056	0.2291	13513	16078	13854.87
2460377	chr2	rs12476147	185800905	A	T	0.165	0.161	0.991	0.0332026408277183	0.0231	0.1501	14004	16757	14424.77
2459922	chr2	rs35676856	185801559	A	G	0.974	0.977	0.997	-0.070197167789298	0.056	0.2105	13513	16078	13854.87
2449492	chr2	rs75132823	185801596	C	T	0.965	0.963	0.827	0.07909764585865	0.05	0.1133	14004	16757	14424.77
2450680	chr2	rs61739290	185801597	A	G	0.974	0.977	0.997	-0.0688036036849463	0.056	0.2197	13513	16078	13854.87
2464065	chr2	rs4667001	185801747	G	A	0.163	0.158	0.989	0.0402010017441475	0.0232	0.08333	14004	16757	14424.77
2451537	chr2	rs4667002	185801755	A	G	0.114	0.111	0.991	0.03649585023784	0.027	0.1773	14004	16757	14424.77
2451747	chr2	rs61739288	185801756	G	A	0.974	0.977	0.997	-0.0719042482916749	0.0561	0.1993	13513	16078	13854.87
2459564	chr2	rs728534	185801917	A	G	0.754	0.742	0.91	0.0698991273796672	0.0204	0.0006039	14004	16757	14424.77
2451254	chr2	rs1366842	185802243	C	A	0.163	0.158	0.988	0.0402970567645369	0.0232	0.08253	14004	16757	14424.77
2467170	chr2	rs12477430	185802363	A	G	0.133	0.131	0.992	0.0284027945161868	0.0252	0.2596	14004	16757	14424.77
2456759	chr2	rs3731834	185803364	C	G	0.797	0.792	0.858	0.0551035262260241	0.0225	0.01443	14004	16757	14424.77
2460760	chr2	rs77067231	185803806	T	G	0.949	0.951	0.76	-0.028399474521698	0.0433	0.5125	14004	16757	14424.77
2462866	chr2	rs144576268	185805087	G	A	0.975	0.978	0.98	-0.0737972512017079	0.0569	0.1946	13513	16078	13854.87
2452434	chr2	rs10931157	185805453	G	A	0.197	0.202	0.96	-0.0212951405401588	0.0217	0.3259	14004	16757	14424.77
2462639	chr2	rs191919499	185805625	T	C	0.969	0.971	0.729	-0.0249999098013234	0.0567	0.6592	14004	16757	14424.77
2462499	chr2	rs34221271	185805900	G	A	0.98	0.98	0.981	0.0204004877576787	0.0612	0.7395	14004	16757	14424.77
2468960	chr2	rs62198468	185806340	T	C	0.98	0.98	0.981	0.0204984635773248	0.0612	0.7375	14004	16757	14424.77
2448963	chr2	rs6745533	185807024	C	T	0.228	0.228	0.961	-0.0065010863423599	0.0207	0.7549	14004	16757	14424.77
2465800	chr2	rs12693402	185808079	C	T	0.653	0.662	0.983	-0.0542978034078492	0.018	0.002562	14004	16757	14424.77
2461552	chr2	rs72894907	185809292	A	C	0.971	0.974	0.983	-0.0830990401697142	0.0517	0.1078	14004	16757	14424.77
2459394	chr2	rs10931158	185809565	C	T	0.228	0.229	0.961	-0.0057967688471774	0.0207	0.7803	14004	16757	14424.77
2467021	chr2	rs72894910	185809746	T	A	0.971	0.974	0.982	-0.083001246503406	0.0516	0.1078	14004	16757	14424.77
2452009	chr2	rs72894912	185811831	G	A	0.971	0.974	0.982	-0.0836968760217999	0.0516	0.1051	14004	16757	14424.77
2455730	chr2	rs4380187	185811940	A	C	0.574	0.565	0.964	0.0471984218290006	0.0174	0.006836	14004	16757	14424.77
2449951	chr2	rs12473452	185818253	A	G	0.949	0.951	0.761	-0.0217038334437866	0.0432	0.6154	14004	16757	14424.77
2461688	chr2	rs10210173	185821339	C	T	0.97	0.974	0.987	-0.0832946561978111	0.0511	0.1032	14004	16757	14424.77
2468500	chr2	rs1429428	185822703	C	T	0.198	0.197	0.972	0.0013990209137074	0.0217	0.9476	14004	16757	14424.77
2449496	chr2	rs6434107	185823466	G	A	0.97	0.974	0.992	-0.0856995105900367	0.0513	0.09507	14004	16757	14424.77
2448631	chr2	rs7591741	185823879	A	G	0.168	0.17	0.977	-0.0147989665120717	0.023	0.5198	14004	16757	14424.77
2456773	chr2	rs72894918	185824814	T	C	0.975	0.977	0.992	-0.0778966787084814	0.0563	0.1662	13513	16078	13854.87
2456378	chr2	rs7569641	185825253	G	A	0.97	0.974	0.992	-0.0913042144088996	0.0514	0.07545	14004	16757	14424.77
2464678	chr2	rs72894920	185825290	T	A	0.97	0.974	0.992	-0.0913042144088996	0.0514	0.07566	14004	16757	14424.77
2459976	chr2	rs72894921	185826405	T	C	0.97	0.974	0.992	-0.0908003643264966	0.0514	0.07714	14004	16757	14424.77
2464706	chr2	rs72894925	185826524	C	A	0.97	0.974	0.992	-0.092203012053614	0.0514	0.07262	14004	16757	14424.77
2458896	chr2	rs72894927	185826749	A	C	0.97	0.974	0.992	-0.0924004172723329	0.0514	0.07242	14004	16757	14424.77
2457446	chr2	rs7591202	185827400	T	A	0.97	0.974	0.993	-0.090001296894138	0.051	0.07765	14004	16757	14424.77
2455081	chr2	rs1346652	185827952	T	C	0.97	0.974	0.991	-0.0926965981861868	0.0514	0.07127	14004	16757	14424.77
2466265	chr2	rs72894930	185828840	G	A	0.975	0.977	0.993	-0.0791947339715482	0.0562	0.1592	13513	16078	13854.87
2458714	chr2	rs149548682	185828887	C	T	0.962	0.964	0.726	0.0008995952428359	0.0509	0.9862	14004	16757	14424.77
2465552	chr2	rs6709418	185829672	A	G	0.199	0.197	0.985	0.0047984689115734	0.0215	0.8233	14004	16757	14424.77
2459064	chr2	rs7561051	185829780	A	T	0.97	0.974	0.993	-0.092203012053614	0.051	0.07067	14004	16757	14424.77
2456442	chr2	rs1579466	185831412	T	G	0.97	0.974	0.991	-0.0919946821460059	0.0514	0.07335	14004	16757	14424.77
2466850	chr2	rs7583540	185834395	C	T	0.219	0.217	0.977	0.0008995952428359	0.0208	0.9657	14004	16757	14424.77
2453067	chr2	rs6737634	185834987	G	C	0.951	0.954	0.987	-0.0473956369746291	0.04	0.2366	14004	16757	14424.77
2470114	chr2	rs6737640	185834996	G	A	0.951	0.954	0.987	-0.0480984034910313	0.0401	0.2298	14004	16757	14424.77
2459915	chr2	rs6712373	185835695	A	C	0.981	0.98	0.986	0.0274011363479391	0.0617	0.6566	14004	16757	14424.77
2465194	chr2	rs6741522	185835898	G	A	0.976	0.976	0.988	-0.0172987645783295	0.0559	0.7564	14004	16757	14424.77
2461602	chr2	rs4667003	185836107	A	C	0.169	0.171	0.982	-0.0128015918372089	0.0229	0.5761	14004	16757	14424.77
2467597	chr2	rs6749374	185837870	C	T	0.981	0.98	0.989	0.0291023874205329	0.0616	0.6363	14004	16757	14424.77
2468957	chr2	rs11884728	185838138	T	C	0.951	0.954	0.99	-0.0475948788076838	0.04	0.2344	14004	16757	14424.77
2454391	chr2	rs11900566	185838374	C	A	0.981	0.98	0.989	0.0295005481176215	0.0616	0.6321	14004	16757	14424.77
2449956	chr2	rs572520293	185840732	T	C	0.98	0.981	0.578	-0.0691035919019447	0.0812	0.3945	14004	16757	14424.77
2452288	chr2	rs72894933	185841895	A	T	0.975	0.977	0.992	-0.0841971588007556	0.0564	0.1352	13513	16078	13854.87
2458645	chr2	rs6709701	185841959	T	A	0.951	0.954	0.992	-0.0480039732984809	0.04	0.2302	14004	16757	14424.77
2461044	chr2	rs62198493	185842287	T	C	0.981	0.98	0.992	0.029403450369242	0.0616	0.6326	14004	16757	14424.77
2451689	chr2	rs2043020	185842653	G	A	0.981	0.98	0.992	0.0305970979773775	0.0615	0.6192	14004	16757	14424.77
2461369	chr2	rs17510039	185842957	C	T	0.975	0.977	0.993	-0.0829034623997638	0.0564	0.1412	13513	16078	13854.87
2449122	chr2	rs78148914	185843104	T	C	0.925	0.921	0.877	0.0565031992337321	0.0338	0.09496	14004	16757	14424.77
2468662	chr2	rs721567	185844791	A	G	0.981	0.98	0.995	0.0314017631395316	0.0615	0.6095	14004	16757	14424.77
2463079	chr2	rs721569	185845123	C	G	0.981	0.98	0.995	0.031498667059371	0.0615	0.6083	14004	16757	14424.77
2469022	chr2	rs721568	185845151	C	T	0.951	0.954	0.994	-0.0471964348309747	0.04	0.2377	14004	16757	14424.77
2458450	chr2	rs1366841	185846132	C	T	0.951	0.954	0.994	-0.0473012731180131	0.04	0.237	14004	16757	14424.77
2468339	chr2	rs72894940	185846706	A	G	0.975	0.977	0.993	-0.0839034842227057	0.0564	0.1367	13513	16078	13854.87
2463279	chr2	rs6729996	185846843	T	A	0.981	0.98	0.996	0.0314017631395316	0.0615	0.6094	14004	16757	14424.77
2460250	chr2	rs72894942	185846953	G	C	0.975	0.977	0.993	-0.0821975276313988	0.0564	0.1449	13513	16078	13854.87
2453218	chr2	rs190965920	185848277	A	G	0.986	0.984	0.812	0.135596758287719	0.0901	0.1324	10059	13020	10599.98
2463266	chr2	rs72894943	185848906	G	C	0.975	0.977	0.993	-0.0821975276313988	0.0564	0.1451	13513	16078	13854.87
2455560	chr2	rs78635942	185849560	T	A	0.976	0.975	0.892	0.107103994914201	0.0604	0.07601	13014	15757	13429.79
2465703	chr2	rs187403687	185850333	T	C	0.975	0.976	0.771	-0.0346017967900747	0.0636	0.5864	13014	15757	13429.79
2449564	chr2	rs13013980	185850355	G	A	0.981	0.98	0.995	0.0307037775750057	0.0615	0.617	14004	16757	14424.77
2465411	chr2	rs72894946	185851678	A	T	0.975	0.977	0.991	-0.0835990238763137	0.0564	0.1385	13513	16078	13854.87
2461156	chr2	rs76594857	185852178	T	G	0.937	0.934	0.905	0.0432989243951476	0.0364	0.2348	14004	16757	14424.77
2455669	chr2	rs6714752	185852563	G	C	0.951	0.954	0.994	-0.0453949344903922	0.0398	0.2548	14004	16757	14424.77
2453571	chr2	rs34679083	185852816	A	G	0.981	0.98	0.997	0.0299956000353805	0.0615	0.6252	14004	16757	14424.77
2457175	chr2	rs2163065	185853355	C	T	0.219	0.217	0.975	0.0028958031120254	0.0208	0.8891	14004	16757	14424.77
2459141	chr2	rs2115623	185853465	T	A	0.789	0.788	0.893	0.0106035827841911	0.022	0.6295	14004	16757	14424.77
2455621	chr2	rs13394337	185854624	G	C	0.956	0.958	0.992	-0.0259949602770859	0.0417	0.5326	14004	16757	14424.77
2450873	chr2	rs35022003	185854968	G	A	0.981	0.98	0.996	0.03029639423135	0.0615	0.622	14004	16757	14424.77
2453421	chr2	rs34423083	185856337	G	A	0.981	0.98	0.995	0.0308007491527123	0.0615	0.6166	14004	16757	14424.77
2465607	chr2	rs12053131	185856955	T	A	0.106	0.105	0.942	0.0088011559530687	0.0285	0.7579	14004	16757	14424.77
2450430	chr2	rs72894953	185858430	T	A	0.975	0.978	0.989	-0.0807004239214553	0.0566	0.1539	13513	16078	13854.87
2449406	chr2	rs1346650	185858846	A	G	0.169	0.171	0.976	-0.0105959392134034	0.0229	0.6423	14004	16757	14424.77
2448698	chr2	rs191255653	185858852	G	C	0.981	0.983	0.903	-0.0264979913062283	0.0707	0.7082	12523	15078	12859.9
2461906	chr2	rs35920644	185858913	G	A	0.981	0.98	0.993	0.0308007491527123	0.0616	0.6166	14004	16757	14424.77
2457168	chr2	rs149789877	185859249	C	T	0.98	0.982	0.62	-0.124396103870379	0.0798	0.1191	13317	16265	13851.39
2463865	chr2	rs146558654	185860091	G	A	0.978	0.98	0.629	-0.0960044207338013	0.0747	0.1988	13317	16265	13851.39
2469062	chr2	rs72894955	185861331	T	C	0.975	0.978	0.988	-0.0799960420957247	0.0567	0.1578	13513	16078	13854.87
2466702	chr2	rs35479953	185861862	T	C	0.981	0.98	0.991	0.0341985075799122	0.0618	0.5807	14004	16757	14424.77
2470046	chr2	rs6761601	185862252	A	G	0.951	0.954	0.989	-0.0428031223253094	0.04	0.2843	14004	16757	14424.77
2459350	chr2	rs72894957	185862591	A	G	0.975	0.977	0.987	-0.0807004239214553	0.0567	0.1542	13513	16078	13854.87
2469636	chr2	rs72894958	185864784	T	C	0.975	0.977	0.987	-0.0802018870085612	0.0567	0.1571	13513	16078	13854.87
2458325	chr2	rs13386401	185865400	A	G	0.97	0.974	0.987	-0.0939041687013481	0.0514	0.06788	14004	16757	14424.77
2450802	chr2	rs12477914	185865740	T	G	0.643	0.65	0.963	-0.0513985630860003	0.018	0.004324	14004	16757	14424.77
2466477	chr2	rs72894960	185866282	G	A	0.975	0.977	0.986	-0.0786969469491816	0.0567	0.1655	13513	16078	13854.87
2467166	chr2	rs35301347	185868852	T	C	0.981	0.98	0.988	0.0350968370374295	0.062	0.5709	14004	16757	14424.77
2466605	chr2	rs1429423	185868877	C	T	0.169	0.171	0.974	-0.0106970095483354	0.0229	0.6417	14004	16757	14424.77
2467887	chr2	rs10184392	185869758	A	C	0.97	0.974	0.983	-0.0951022014333257	0.0515	0.06492	14004	16757	14424.77
2459745	chr2	rs62198501	185869891	A	C	0.981	0.98	0.987	0.0363994293800054	0.062	0.557	14004	16757	14424.77
2468737	chr2	rs72894963	185870109	G	A	0.975	0.978	0.984	-0.0801043762416702	0.0569	0.1588	13513	16078	13854.87
2463808	chr2	rs10165793	185872862	T	C	0.951	0.954	0.982	-0.0433982268254708	0.0402	0.2797	14004	16757	14424.77
2460742	chr2	rs77177636	185874634	T	A	0.984	0.983	0.315	0.139501038777557	0.1208	0.248	13317	16265	13851.39
2458675	chr2	rs10183560	185874887	A	G	0.97	0.974	0.978	-0.0965990099892536	0.0517	0.06152	14004	16757	14424.77
2467613	chr2	rs17510170	185876645	A	T	0.219	0.218	0.967	0.0032048589489113	0.0209	0.8768	14004	16757	14424.77
2451736	chr2	rs144259514	185877160	T	C	0.984	0.986	0.776	-0.0390007373497326	0.0883	0.6591	10957	13430	11255.21
2460901	chr2	rs12617296	185879070	T	G	0.951	0.953	0.742	0.0030952049073025	0.0444	0.9437	14004	16757	14424.77
2469379	chr2	rs72894970	185879446	G	A	0.975	0.977	0.971	-0.0840992576916754	0.057	0.1403	13513	16078	13854.87
2468820	chr2	rs7577752	185880332	G	C	0.971	0.974	0.976	-0.0906032746829194	0.052	0.08175	14004	16757	14424.77
2452439	chr2	rs62198502	185880559	G	A	0.981	0.98	0.977	0.0368043345220483	0.0623	0.5548	14004	16757	14424.77
2467732	chr2	rs1429422	185881295	A	G	0.97	0.974	0.971	-0.0901982679181488	0.052	0.08284	14004	16757	14424.77
2469385	chr2	rs35960173	185881678	G	C	0.981	0.98	0.981	0.0381047060335456	0.0623	0.5405	14004	16757	14424.77
2463834	chr2	rs117858998	185881906	C	T	0.977	0.977	0.647	0.0558036076154242	0.0684	0.4148	14004	16757	14424.77
2458869	chr2	rs13384293	185882404	G	A	0.97	0.974	0.974	-0.0913042144088996	0.0521	0.07937	14004	16757	14424.77
2454657	chr2	rs117335027	185882877	G	T	0.981	0.981	0.904	-0.006199175242821	0.0676	0.927	13457	16217	13881.29
2448940	chr2	rs72894975	185884768	C	G	0.975	0.978	0.976	-0.0851004766504662	0.0573	0.1373	13513	16078	13854.87
2458504	chr2	rs6730475	185886442	C	A	0.951	0.954	0.977	-0.039104719880761	0.0405	0.3343	14004	16757	14424.77
2463762	chr2	rs34532936	185887898	A	C	0.981	0.98	0.98	0.0389033551082361	0.0624	0.5336	14004	16757	14424.77
2452392	chr2	rs72894978	185887973	C	G	0.975	0.978	0.974	-0.0868004901369162	0.0574	0.1304	13513	16078	13854.87
2451607	chr2	rs72894979	185888026	C	G	0.975	0.978	0.974	-0.0885033985914034	0.0573	0.1227	13513	16078	13854.87
2463830	chr2	rs72894980	185888267	A	C	0.975	0.978	0.974	-0.0869968316408684	0.0574	0.1293	13513	16078	13854.87
2468148	chr2	rs117020242	185889111	G	A	0.97	0.971	0.796	-0.0729040817360731	0.0586	0.2132	13014	15757	13429.79
2464402	chr2	rs35616100	185890620	C	T	0.981	0.98	0.978	0.0390957053401303	0.0625	0.5319	14004	16757	14424.77
2463235	chr2	rs34793964	185891667	T	C	0.981	0.98	0.978	0.0382972099323441	0.0625	0.5401	14004	16757	14424.77
2451345	chr2	rs35889740	185892482	G	A	0.981	0.98	0.976	0.0402970567645369	0.0625	0.5189	14004	16757	14424.77
2464949	chr2	rs7600337	185893158	T	C	0.979	0.978	0.935	0.0310043588626902	0.0614	0.6139	14004	16757	14424.77
2464614	chr2	rs187456748	185893692	G	A	0.975	0.978	0.969	-0.0936954841273232	0.0575	0.1032	13513	16078	13854.87
2453954	chr2	rs192019444	185894075	T	G	0.984	0.986	0.842	-0.16400238221104	0.101	0.1045	8173	8955	8108.77
2453068	chr2	rs149526727	185894077	T	C	0.984	0.986	0.867	-0.230898543687277	0.084	0.005997	10762	13722	11302.5
2465237	chr2	rs373424244	185895276	T	A	0.983	0.983	0.831	0.0318958749835631	0.0758	0.6744	12770	15725	13307.91
2466457	chr2	rs13017256	185896417	G	C	0.979	0.978	0.935	0.03029639423135	0.0614	0.6211	14004	16757	14424.77
2462956	chr2	rs13022346	185896621	G	T	0.979	0.978	0.935	0.03029639423135	0.0614	0.6216	14004	16757	14424.77
2451472	chr2	rs1594165	185897668	A	G	0.975	0.978	0.968	-0.0946953688393245	0.0576	0.1001	13513	16078	13854.87
2460461	chr2	rs34839263	185900665	G	A	0.979	0.978	0.935	0.0298014912367898	0.0614	0.6269	14004	16757	14424.77
2448558	chr2	rs72894981	185900688	T	C	0.975	0.978	0.968	-0.0957952974548668	0.0576	0.0961	13513	16078	13854.87
2459835	chr2	rs72894983	185901048	G	T	0.975	0.978	0.968	-0.0961034943951495	0.0576	0.09503	13513	16078	13854.87
2460544	chr2	rs72894984	185903931	C	T	0.975	0.978	0.968	-0.0973041664750621	0.0576	0.09112	13513	16078	13854.87
2452478	chr2	rs263765	185905031	A	G	0.894	0.895	0.952	-0.007296555232638	0.0283	0.7963	14004	16757	14424.77
2454398	chr2	rs10167276	185905263	A	C	0.949	0.953	0.948	-0.0475948788076838	0.0403	0.238	14004	16757	14424.77
2463233	chr2	rs56135141	185906047	T	C	0.975	0.978	0.968	-0.0982966348251106	0.0576	0.08779	13513	16078	13854.87
2455257	chr2	rs13428010	185906377	T	C	0.97	0.974	0.965	-0.102797137254666	0.0523	0.04957	14004	16757	14424.77
2455335	chr2	rs183501422	185906412	T	C	0.977	0.98	0.965	-0.0835011813049328	0.0628	0.1835	12523	15078	12859.9
2448405	chr2	rs75673837	185907160	G	T	0.935	0.937	0.689	-0.0465990663783681	0.0408	0.2542	14004	16757	14424.77
2456648	chr2	rs79557201	185907839	C	G	0.794	0.786	0.848	0.0698991273796672	0.0226	0.001944	14004	16757	14424.77
2461988	chr2	rs72894992	185908326	C	T	0.975	0.978	0.967	-0.0993011330744326	0.0576	0.08469	13513	16078	13854.87
2469543	chr2	rs72894993	185909310	C	T	0.975	0.978	0.967	-0.101102925405185	0.0576	0.07916	13513	16078	13854.87
2461336	chr2	rs13428750	185910050	G	A	0.97	0.974	0.963	-0.104094650536593	0.0524	0.04687	14004	16757	14424.77
2463814	chr2	rs139462323	185910427	A	G	0.979	0.98	0.825	-0.0754026560491867	0.0705	0.2845	11752	14722	12297.47
2469655	chr2	rs72894995	185910985	A	T	0.975	0.978	0.966	-0.101899844028846	0.0576	0.07703	13513	16078	13854.87
2468209	chr2	rs72894997	185911653	T	G	0.975	0.978	0.965	-0.100196096479342	0.0576	0.08205	13513	16078	13854.87
2465550	chr2	rs13416716	185912017	C	T	0.97	0.974	0.961	-0.104605245390678	0.0524	0.04565	14004	16757	14424.77
2465445	chr2	rs72895000	185912119	T	C	0.975	0.978	0.966	-0.100295586317643	0.0576	0.08178	13513	16078	13854.87
2453983	chr2	rs1429421	185915220	T	A	0.221	0.219	0.961	0.0071047017299317	0.0209	0.7347	14004	16757	14424.77
2456953	chr2	rs75082770	185915324	A	G	0.949	0.947	0.89	0.0577970987262168	0.0403	0.1519	14004	16757	14424.77
2454583	chr2	rs12465962	185915464	T	C	0.951	0.953	0.731	-0.0242004837056584	0.0455	0.5939	14004	16757	14424.77
2462024	chr2	rs72896903	185916620	G	A	0.975	0.978	0.963	-0.102198852320248	0.0576	0.07631	13513	16078	13854.87
2454626	chr2	rs62198511	185916679	C	T	0.979	0.979	0.939	0.0277027118389473	0.0614	0.6513	14004	16757	14424.77
2454107	chr2	rs72896904	185916993	T	A	0.97	0.974	0.959	-0.105304961645423	0.0524	0.04442	14004	16757	14424.77
2462254	chr2	rs72896905	185917119	A	C	0.97	0.974	0.959	-0.105304961645423	0.0524	0.04429	14004	16757	14424.77
2462889	chr2	rs11884425	185917475	G	A	0.97	0.974	0.959	-0.105404961089954	0.0524	0.04406	14004	16757	14424.77
2457508	chr2	rs77418555	185918613	G	A	0.954	0.956	0.736	0.0105046326450854	0.0458	0.8193	14004	16757	14424.77
2460470	chr2	rs59173308	185920748	G	A	0.975	0.978	0.963	-0.100804244576614	0.0577	0.08053	13513	16078	13854.87
2451692	chr2	rs263771	185921692	C	A	0.83	0.829	0.975	0.0055048206344449	0.0229	0.809	14004	16757	14424.77
2464030	chr2	rs4479395	185923856	G	A	0.975	0.978	0.952	-0.108799756405339	0.058	0.06072	13513	16078	13854.87
2450821	chr2	rs17438478	185926085	C	T	0.979	0.979	0.94	0.0288983900426488	0.0614	0.6384	14004	16757	14424.77
2466184	chr2	rs17584976	185926285	G	C	0.57	0.561	0.893	0.0582028682075395	0.0181	0.001273	14004	16757	14424.77
2468520	chr2	rs1429426	185926922	T	C	0.975	0.978	0.955	-0.110797491482671	0.0579	0.0558	13513	16078	13854.87
2462871	chr2	rs34512414	185928832	C	T	0.979	0.979	0.941	0.0308977113278438	0.0614	0.6142	14004	16757	14424.77
2467023	chr2	rs72896913	185929179	C	T	0.97	0.974	0.946	-0.115096647231076	0.0526	0.02868	14004	16757	14424.77
2449921	chr2	rs34075879	185929365	A	G	0.979	0.979	0.942	0.0311013012983478	0.0615	0.613	14004	16757	14424.77
2466881	chr2	rs117499969	185929993	G	A	0.975	0.975	0.642	0.0243022925229648	0.0655	0.7112	14004	16757	14424.77
2455859	chr2	rs965472	185930659	A	G	0.979	0.979	0.943	0.0318958749835631	0.0615	0.6033	14004	16757	14424.77
2468549	chr2	rs191992173	185930867	G	T	0.979	0.978	0.628	0.0881024482215457	0.0711	0.215	14004	16757	14424.77
2465811	chr2	rs6752032	185932256	G	T	0.923	0.921	0.796	0.0110981866660334	0.0356	0.755	14004	16757	14424.77
2456352	chr2	rs263767	185932315	C	T	0.249	0.255	0.877	-0.0484027392281675	0.0209	0.02058	14004	16757	14424.77
2448403	chr2	rs71430172	185932585	C	T	0.971	0.971	0.915	0.0597960433459657	0.0532	0.2609	14004	16757	14424.77
2451517	chr2	rs13420259	185933948	T	C	0.228	0.225	0.944	0.0205964297986501	0.0209	0.3237	14004	16757	14424.77
2467064	chr2	rs17584997	185935405	G	A	0.67	0.675	0.913	-0.0408949138454712	0.0188	0.02975	14004	16757	14424.77
2466112	chr2	rs79325626	185935586	C	T	0.955	0.958	0.748	-0.007095110875924	0.0463	0.8789	14004	16757	14424.77
2455768	chr2	rs1483247	185937040	C	T	0.939	0.937	0.919	-0.0071958279818024	0.0367	0.8437	14004	16757	14424.77
2459789	chr2	rs118062624	185937921	G	A	0.965	0.966	0.643	-0.0462952789853036	0.0564	0.4117	14004	16757	14424.77
2463386	chr2	rs13424692	185938738	G	A	0.833	0.833	0.954	-0.0203047533403643	0.0233	0.3843	14004	16757	14424.77
2450609	chr2	rs35451319	185939607	T	C	0.966	0.966	0.953	0.0511967897311259	0.0485	0.2911	14004	16757	14424.77
2466207	chr2	rs4143561	185941957	A	G	0.0415	0.0398	0.942	-0.0154994990469515	0.0445	0.7286	14004	16757	14424.77
2461990	chr2	rs10165431	185943483	T	C	0.836	0.838	0.976	-0.01999864650669	0.0233	0.3902	14004	16757	14424.77
2463262	chr2	rs75493215	185944434	T	C	0.836	0.838	0.976	-0.0203047533403643	0.0233	0.3844	14004	16757	14424.77
2458000	chr2	rs4667010	185944619	G	A	0.204	0.202	0.973	0.0106035827841911	0.0215	0.6217	14004	16757	14424.77
2459984	chr2	rs78035114	185945275	T	C	0.982	0.984	0.676	-0.107596346599403	0.0805	0.1814	13528	14739	13654.46
2450192	chr2	rs10497663	185946827	T	C	0.836	0.838	0.978	-0.0202027073175195	0.0233	0.3866	14004	16757	14424.77
2466531	chr2	rs4667012	185947625	A	G	0.204	0.201	0.975	0.0114047182634362	0.0215	0.597	14004	16757	14424.77
2455762	chr2	rs17438590	185948301	T	A	0.942	0.941	0.962	-0.0080019302190585	0.037	0.8295	14004	16757	14424.77
2469621	chr2	rs149543311	185948974	A	C	0.982	0.981	0.811	0.0264958638039652	0.0707	0.7073	14004	16757	14424.77
2468966	chr2	rs58794562	185949321	A	T	0.942	0.941	0.962	-0.0079011318962572	0.037	0.8318	14004	16757	14424.77
2465420	chr2	rs10188385	185949889	T	C	0.836	0.837	0.98	-0.0194988734340555	0.0233	0.4023	14004	16757	14424.77
2456270	chr2	rs112496053	185950120	T	G	0.836	0.838	0.981	-0.0201006717070029	0.0233	0.3887	14004	16757	14424.77
2457643	chr2	rs76132212	185950929	T	C	0.971	0.973	0.814	-0.0649972930239685	0.059	0.2708	13014	15757	13429.79
2454745	chr2	rs1979494	185951574	G	T	0.955	0.958	0.803	-0.0806028645320996	0.0455	0.07635	14004	16757	14424.77
2452066	chr2	rs57684299	185952048	C	T	0.836	0.838	0.982	-0.0203966036652218	0.0233	0.3809	14004	16757	14424.77
2455514	chr2	rs6727780	185952055	T	A	0.968	0.967	0.972	0.0611985747210087	0.0488	0.2092	14004	16757	14424.77
2461199	chr2	rs1021147	185952716	G	T	0.0399	0.0385	0.968	-0.0221024699079472	0.0448	0.6217	14004	16757	14424.77
2450003	chr2	rs62198545	185955887	G	A	0.204	0.201	0.979	0.0110981866660334	0.0215	0.6062	14004	16757	14424.77
2467282	chr2	rs13028743	185957703	C	T	0.968	0.967	0.977	0.0608034293588251	0.0487	0.2123	14004	16757	14424.77
2448309	chr2	rs75823947	185958897	G	A	0.955	0.957	0.748	-0.0085968472255182	0.0461	0.8514	14004	16757	14424.77
2453261	chr2	rs1813004	185961611	T	C	0.204	0.201	0.982	0.0110981866660334	0.0214	0.6047	14004	16757	14424.77
2460434	chr2	rs144528331	185961888	C	T	0.982	0.981	0.81	0.0243998868235351	0.0709	0.7303	14004	16757	14424.77
2466593	chr2	rs73045229	185962398	G	T	0.836	0.838	0.986	-0.0203047533403643	0.0232	0.3821	14004	16757	14424.77
2455583	chr2	rs76533705	185962643	A	G	0.931	0.929	0.832	0.0274011363479391	0.0363	0.4498	14004	16757	14424.77
2456684	chr2	rs13429081	185963522	A	T	0.836	0.838	0.986	-0.0203966036652218	0.0232	0.38	14004	16757	14424.77
2458760	chr2	rs2128737	185963583	T	C	0.963	0.964	0.98	0.0335991726304121	0.046	0.4654	14004	16757	14424.77
2468614	chr2	rs10211053	185964345	A	C	0.0398	0.0383	0.978	-0.0213972981080803	0.0447	0.6326	14004	16757	14424.77
2451795	chr2	rs13033238	185967505	T	C	0.968	0.967	0.981	0.0602010026907569	0.0486	0.2159	14004	16757	14424.77
2460336	chr2	rs62198546	185969146	G	T	0.204	0.201	0.986	0.0117012723076411	0.0214	0.5849	14004	16757	14424.77
2467894	chr2	rs10204328	185969194	G	A	0.204	0.201	0.986	0.012096540947233	0.0214	0.5708	14004	16757	14424.77
2456605	chr2	rs140039895	185969678	C	A	0.965	0.967	0.643	-0.0536012187552047	0.0566	0.3435	14004	16757	14424.77
2467234	chr2	rs1483253	185970242	G	A	0.967	0.967	0.979	0.0630968574396732	0.0484	0.1921	14004	16757	14424.77
2449954	chr2	rs1601070	185973252	G	C	0.204	0.201	0.985	0.0118001041157506	0.0214	0.5815	14004	16757	14424.77
2452138	chr2	rs1601071	185973282	G	A	0.204	0.202	0.984	0.0117012723076411	0.0214	0.5837	14004	16757	14424.77
2454344	chr2	rs140101959	185973606	C	T	0.988	0.988	0.868	0.0613960888650743	0.1048	0.558	8003	10798	8476.16
2460693	chr2	rs10931159	185974770	C	T	0.204	0.201	0.984	0.0124027667170427	0.0214	0.5613	14004	16757	14424.77
2466151	chr2	rs6725035	185976303	T	C	0.204	0.201	0.986	0.0125015292229252	0.0214	0.5583	14004	16757	14424.77
2452271	chr2	rs6738633	185976478	A	T	0.204	0.201	0.986	0.0125015292229252	0.0214	0.5584	14004	16757	14424.77
2459682	chr2	rs13384132	185977366	G	A	0.837	0.838	0.989	-0.0221024699079472	0.0232	0.3403	14004	16757	14424.77
2457224	chr2	rs17618478	185979127	A	G	0.958	0.96	0.673	-0.0668024151462154	0.0509	0.1899	14004	16757	14424.77
2458316	chr2	rs7590570	185980515	T	A	0.967	0.967	0.977	0.0636975426142417	0.0483	0.1873	14004	16757	14424.77
2458955	chr2	rs78017667	185981833	A	G	0.985	0.985	0.726	-0.0881975347421256	0.093	0.3429	11289	14046	11743.04
2449540	chr2	rs12987273	185981977	G	T	0.967	0.967	0.978	0.0633033836692384	0.0484	0.1903	14004	16757	14424.77
2461309	chr2	rs10931160	185983183	T	C	0.204	0.201	0.985	0.0129951954948113	0.0214	0.5449	14004	16757	14424.77
2468963	chr2	rs117231551	185983457	C	T	0.978	0.978	0.657	0.0565977011143899	0.0682	0.4071	14004	16757	14424.77
2469252	chr2	rs13021573	185983551	T	G	0.967	0.967	0.977	0.0627963794896769	0.0483	0.1941	14004	16757	14424.77
2454520	chr2	rs141146639	185984143	A	G	0.956	0.958	0.745	-0.0069037763167944	0.0466	0.8827	14004	16757	14424.77
2455055	chr2	rs144161862	185984976	C	A	0.974	0.974	0.861	0.0645041455467373	0.0571	0.2586	14004	16757	14424.77
2464769	chr2	rs34159128	185987048	C	T	0.974	0.973	0.861	0.064204090221786	0.0571	0.2613	14004	16757	14424.77
2454232	chr2	rs4667013	185988017	T	A	0.0405	0.0391	0.972	-0.0259025943231108	0.0445	0.5608	14004	16757	14424.77
2463363	chr2	rs4666671	185988018	C	G	0.0405	0.0391	0.972	-0.0259025943231108	0.0445	0.5611	14004	16757	14424.77
2467264	chr2	rs959130	185991146	A	G	0.205	0.202	0.984	0.013202462677756	0.0214	0.5366	14004	16757	14424.77
2459049	chr2	rs4667014	185992567	T	C	0.205	0.202	0.984	0.0133011462391285	0.0214	0.5349	14004	16757	14424.77
2452708	chr2	rs12991795	185992761	C	T	0.967	0.967	0.976	0.0619977962278187	0.0484	0.1996	14004	16757	14424.77
2469128	chr2	rs13392265	185994883	C	T	0.204	0.201	0.983	0.0139029051689914	0.0214	0.5158	14004	16757	14424.77
2464700	chr2	rs16826468	185995464	T	C	0.836	0.838	0.986	-0.0236986067778773	0.0232	0.3072	14004	16757	14424.77
2451282	chr2	rs1483232	185995792	G	A	0.836	0.838	0.986	-0.0236986067778773	0.0232	0.3079	14004	16757	14424.77
2448207	chr2	rs78623500	185996677	T	C	0.987	0.986	0.903	0.123800450203952	0.102	0.2248	7189	11057	8325.01
2470132	chr2	rs12615985	185997389	G	A	0.205	0.202	0.979	0.0143958802837323	0.0214	0.5007	14004	16757	14424.77
2465952	chr2	rs12470085	185998085	C	T	0.22	0.215	0.97	0.0215951374365897	0.021	0.3036	14004	16757	14424.77
2462753	chr2	rs143775880	186000693	C	T	0.958	0.957	0.66	0.0648978315778429	0.0514	0.2072	14004	16757	14424.77
2452051	chr2	rs12988166	186001083	T	A	0.962	0.963	0.969	0.0371030879515023	0.0458	0.4187	14004	16757	14424.77
2456781	chr2	rs62198550	186003232	A	G	0.221	0.216	0.97	0.023198814502523	0.021	0.2701	14004	16757	14424.77
2453853	chr2	rs148560720	186005331	C	T	0.944	0.947	0.749	-0.0416035498550752	0.0425	0.3275	14004	16757	14424.77
2449830	chr2	rs6742147	186007214	A	G	0.221	0.217	0.971	0.0239996896478807	0.021	0.2528	14004	16757	14424.77
2465407	chr2	rs28659997	186007282	G	A	0.82	0.823	0.976	-0.0353992243518656	0.0225	0.1167	14004	16757	14424.77
2450127	chr2	rs6742605	186007591	A	T	0.0407	0.0394	0.964	-0.027998320426861	0.0446	0.5302	14004	16757	14424.77
2452324	chr2	rs4017483	186007621	T	C	0.221	0.217	0.971	0.0242046886968174	0.021	0.2499	14004	16757	14424.77
2467363	chr2	rs1483235	186010475	A	G	0.0407	0.0395	0.963	-0.0285023604727122	0.0446	0.5236	14004	16757	14424.77
2464979	chr2	rs11901829	186011487	T	C	0.967	0.966	0.966	0.0650009142174121	0.0484	0.1797	14004	16757	14424.77
2459461	chr2	rs1483238	186011568	T	C	0.0408	0.0395	0.963	-0.0285023604727122	0.0446	0.5228	14004	16757	14424.77
2462676	chr2	rs145148178	186012566	T	C	0.987	0.986	0.649	0.0584952975902863	0.0973	0.5473	11877	14627	12296.31
2468519	chr2	rs2369933	186012962	T	G	0.82	0.823	0.977	-0.036798848237098	0.0225	0.1021	14004	16757	14424.77
2454343	chr2	rs57699334	186014384	G	T	0.945	0.947	0.749	-0.0414993071780289	0.0427	0.3312	14004	16757	14424.77
2457942	chr2	rs62198551	186015718	G	A	0.568	0.557	0.97	0.0505029821731068	0.0174	0.003629	14004	16757	14424.77
2468621	chr2	rs55673043	186016164	G	T	0.568	0.557	0.97	0.0505980527630914	0.0174	0.003585	14004	16757	14424.77
2454627	chr2	rs55943397	186016192	A	G	0.568	0.557	0.971	0.0505029821731068	0.0174	0.003589	14004	16757	14424.77
2466099	chr2	rs112047269	186016474	T	C	0.942	0.941	0.927	-0.0075987978753305	0.0379	0.8404	14004	16757	14424.77
2467565	chr2	rs10803980	186017005	T	C	0.652	0.659	0.985	-0.0366951051877892	0.018	0.04164	14004	16757	14424.77
2462327	chr2	rs4666672	186018042	T	C	0.652	0.659	0.986	-0.0366017456445608	0.018	0.04181	14004	16757	14424.77
2451427	chr2	rs67146203	186018899	G	A	0.653	0.66	0.986	-0.0372969647443931	0.018	0.03828	14004	16757	14424.77
2465050	chr2	rs10184607	186019485	T	A	0.821	0.824	0.982	-0.0355028330426552	0.0225	0.1143	14004	16757	14424.77
2460980	chr2	rs2170692	186021324	A	C	0.652	0.659	0.986	-0.036798848237098	0.018	0.04081	14004	16757	14424.77
2458595	chr2	rs6732092	186022411	G	A	0.041	0.0397	0.959	-0.0275973271921043	0.0445	0.5348	14004	16757	14424.77
2456349	chr2	rs138483049	186022684	A	G	0.981	0.981	0.645	0.0018981972830802	0.0749	0.9796	14004	16757	14424.77
2455531	chr2	rs1351711	186022709	G	A	0.821	0.824	0.981	-0.0361039752308815	0.0225	0.1093	14004	16757	14424.77
2453525	chr2	rs144492613	186022837	T	C	0.988	0.987	0.844	0.132299384013484	0.1082	0.2215	7527	8780	7705.86
2468159	chr2	rs11675150	186023261	C	T	0.568	0.556	0.973	0.0517002115855168	0.0173	0.002851	14004	16757	14424.77
2466973	chr2	rs13410908	186023356	A	G	0.82	0.824	0.985	-0.036798848237098	0.0225	0.1014	14004	16757	14424.77
2451752	chr2	rs141620747	186023917	A	G	0.98	0.982	0.822	-0.108900105956359	0.072	0.1302	12523	15078	12859.9
2460564	chr2	rs9808014	186024388	G	A	0.82	0.824	0.985	-0.0370997639570267	0.0225	0.09808	14004	16757	14424.77
2455505	chr2	rs11678036	186024735	C	T	0.388	0.38	0.983	0.0307037775750057	0.0176	0.08144	14004	16757	14424.77
2463255	chr2	rs10174154	186025045	G	A	0.82	0.824	0.986	-0.0369959896867261	0.0224	0.09927	14004	16757	14424.77
2452287	chr2	rs72896988	186025072	A	T	0.568	0.556	0.973	0.0520989697439806	0.0173	0.002637	14004	16757	14424.77
2461572	chr2	rs10173994	186025080	C	T	0.82	0.824	0.986	-0.0374007702544828	0.0224	0.09577	14004	16757	14424.77
2461505	chr2	rs9288109	186025368	T	C	0.82	0.824	0.986	-0.0374007702544828	0.0224	0.09522	14004	16757	14424.77
2449890	chr2	rs9288110	186025482	T	C	0.82	0.824	0.986	-0.0375045865412751	0.0224	0.0948	14004	16757	14424.77
2456515	chr2	rs13418284	186025521	A	G	0.82	0.824	0.986	-0.0375045865412751	0.0224	0.0945	14004	16757	14424.77
2457864	chr2	rs2887591	186025545	G	A	0.82	0.824	0.986	-0.0370997639570267	0.0224	0.09822	14004	16757	14424.77
2459974	chr2	rs2128735	186025887	T	A	0.82	0.824	0.986	-0.0372969647443931	0.0224	0.09657	14004	16757	14424.77
2455506	chr2	rs78205749	186027175	T	C	0.982	0.985	0.571	-0.197402707822059	0.1128	0.08009	8281	11296	9066.81
2462760	chr2	rs73045259	186027367	C	A	0.819	0.823	0.988	-0.0386992491392765	0.0224	0.08373	14004	16757	14424.77
2450218	chr2	rs73045260	186029131	C	A	0.819	0.823	0.989	-0.0388967656299467	0.0224	0.08249	14004	16757	14424.77
2454926	chr2	rs59660701	186029289	C	T	0.819	0.823	0.989	-0.0388967656299467	0.0224	0.08192	14004	16757	14424.77
2461288	chr2	rs13432460	186029326	A	G	0.819	0.823	0.989	-0.0388967656299467	0.0224	0.08172	14004	16757	14424.77
2460891	chr2	rs13420749	186029481	T	C	0.819	0.823	0.989	-0.0390007373497326	0.0224	0.08138	14004	16757	14424.77
2462336	chr2	rs1038357	186029653	T	G	0.819	0.823	0.989	-0.0390007373497326	0.0224	0.0812	14004	16757	14424.77
2452738	chr2	rs1038358	186029742	A	G	0.819	0.823	0.99	-0.0390007373497326	0.0224	0.08109	14004	16757	14424.77
2449027	chr2	rs1038359	186029968	T	C	0.819	0.823	0.989	-0.039104719880761	0.0224	0.08039	14004	16757	14424.77
2455879	chr2	rs2369934	186030052	A	C	0.819	0.823	0.989	-0.0391983134041576	0.0224	0.07945	14004	16757	14424.77
2464420	chr2	rs13419830	186030599	A	G	0.819	0.823	0.989	-0.0393959285025942	0.0224	0.0786	14004	16757	14424.77
2454681	chr2	rs13407979	186030629	T	C	0.82	0.823	0.989	-0.039104719880761	0.0224	0.08042	14004	16757	14424.77
2448241	chr2	rs1038360	186031380	T	C	0.981	0.981	0.48	0.0270021387025708	0.0887	0.7605	14004	16757	14424.77
2468438	chr2	rs1038361	186031490	G	A	0.82	0.824	0.988	-0.0398016818829366	0.0224	0.07583	14004	16757	14424.77
2460673	chr2	rs6704753	186031626	T	C	0.82	0.824	0.988	-0.0398016818829366	0.0224	0.07565	14004	16757	14424.77
2455726	chr2	rs58141156	186032667	A	G	0.82	0.824	0.986	-0.0399994162638657	0.0224	0.07424	14004	16757	14424.77
2451511	chr2	rs56697973	186032938	G	T	0.819	0.823	0.982	-0.0411032840784537	0.0224	0.06697	14004	16757	14424.77
2462814	chr2	rs62198554	186033255	T	A	0.571	0.559	0.97	0.0522033801338585	0.0174	0.002643	14004	16757	14424.77
2448620	chr2	rs117208496	186034596	G	A	0.982	0.982	0.617	0.0239020562806236	0.0819	0.7702	14004	16757	14424.77
2462987	chr2	rs1483241	186035745	T	C	0.819	0.823	0.98	-0.0411032840784537	0.0225	0.06705	14004	16757	14424.77
2461347	chr2	rs62198555	186036124	G	T	0.571	0.558	0.97	0.052601937740197	0.0174	0.002443	14004	16757	14424.77
2464807	chr2	rs67792245	186036552	C	T	0.654	0.661	0.977	-0.0366017456445608	0.0181	0.04262	14004	16757	14424.77
2458762	chr2	rs68131469	186036794	A	G	0.654	0.661	0.978	-0.0364980230402006	0.0181	0.04317	14004	16757	14424.77
2450318	chr2	rs117874974	186038901	T	C	0.978	0.978	0.642	0.0883038746878331	0.069	0.2004	14004	16757	14424.77
2463663	chr2	rs1015866	186041022	A	T	0.651	0.66	0.99	-0.0418016408837633	0.0179	0.01965	14004	16757	14424.77
2448611	chr2	rs74709121	186042615	C	T	0.757	0.747	0.97	0.0624958112255439	0.0199	0.001681	14004	16757	14424.77
2458013	chr2	rs17403136	186042893	G	A	0.831	0.838	0.987	-0.0548997899816623	0.023	0.01721	14004	16757	14424.77
2450505	chr2	rs144048758	186043223	A	T	0.987	0.986	0.631	0.125804113958783	0.1063	0.2366	9815	11352	9855.25
2449911	chr2	rs4666673	186043667	A	G	0.651	0.66	0.992	-0.0416973775562091	0.0179	0.01972	14004	16757	14424.77
2461411	chr2	rs1483242	186044627	G	A	0.554	0.539	0.987	0.0595982128860241	0.0171	0.0005078	14004	16757	14424.77
2465967	chr2	rs143888564	186045589	C	A	0.983	0.983	0.655	0.0238044133801613	0.0776	0.759	14004	16757	14424.77
2462466	chr2	rs1483243	186046316	T	C	0.831	0.838	0.986	-0.0544984253364989	0.0231	0.01804	14004	16757	14424.77
2465419	chr2	rs1483244	186046666	C	T	0.831	0.838	0.986	-0.0546040319940407	0.0231	0.01793	14004	16757	14424.77
2451667	chr2	rs1483245	186047066	A	G	0.518	0.503	0.987	0.0679016096105729	0.0171	6.878e-05	14004	16757	14424.77
2467015	chr2	rs1601066	186047798	T	C	0.349	0.34	0.994	0.0418039122811836	0.0179	0.01932	14004	16757	14424.77
2465677	chr2	rs11676930	186048905	C	T	0.831	0.838	0.984	-0.0544033888793865	0.0231	0.01836	14004	16757	14424.77
2456049	chr2	rs11677034	186049151	C	T	0.831	0.838	0.984	-0.0544033888793865	0.0231	0.01841	14004	16757	14424.77
2464613	chr2	rs60466570	186049723	G	A	0.831	0.837	0.983	-0.0542027860143161	0.0231	0.01889	14004	16757	14424.77
2470013	chr2	rs6724681	186049966	G	A	0.553	0.538	0.984	0.0600032523358097	0.0172	0.0004663	14004	16757	14424.77
2452940	chr2	rs76108712	186050186	G	A	0.831	0.837	0.982	-0.0540972217202848	0.0231	0.01909	14004	16757	14424.77
2450943	chr2	rs1483246	186050380	T	C	0.518	0.503	0.985	0.0679016096105729	0.0171	7.015e-05	14004	16757	14424.77
2467431	chr2	rs1601069	186050926	G	A	0.831	0.837	0.981	-0.0540022233826842	0.0231	0.01953	14004	16757	14424.77
2463399	chr2	rs58579771	186052439	T	C	0.832	0.838	0.98	-0.0534007767271153	0.0232	0.02119	14004	16757	14424.77
2462341	chr2	rs56259029	186052539	C	A	0.552	0.537	0.982	0.059701843246044	0.0172	0.000505	14004	16757	14424.77
2460321	chr2	rs76585135	186052892	T	G	0.831	0.837	0.98	-0.0534957179427506	0.0231	0.02052	14004	16757	14424.77
2465588	chr2	rs17762018	186054933	G	A	0.833	0.839	0.978	-0.0536961790038609	0.0232	0.02081	14004	16757	14424.77
2463993	chr2	rs62199977	186055665	C	G	0.551	0.537	0.981	0.0598996532078335	0.0172	0.0004854	14004	16757	14424.77
2470527	chr2	rs76224062	186055836	G	A	0.833	0.839	0.978	-0.0534957179427506	0.0232	0.02121	14004	16757	14424.77
2468115	chr2	rs10177337	186055970	G	A	0.651	0.66	0.997	-0.0430014511447026	0.0178	0.01603	14004	16757	14424.77
2448723	chr2	rs149786764	186056097	C	A	0.757	0.747	0.969	0.0616029666104685	0.0199	0.001992	14004	16757	14424.77
2462666	chr2	rs56137845	186056401	T	A	0.551	0.537	0.981	0.0600032523358097	0.0172	0.0004759	14004	16757	14424.77
2449898	chr2	rs142744669	186056936	G	A	0.975	0.976	0.69	-0.0057967688471774	0.0638	0.9272	14004	16757	14424.77
2466894	chr2	rs111308520	186057033	C	T	0.833	0.838	0.976	-0.0532952970582236	0.0232	0.02179	14004	16757	14424.77
2457259	chr2	rs74393351	186057716	A	G	0.551	0.537	0.98	0.0598996532078335	0.0172	0.0004863	14004	16757	14424.77
2465663	chr2	rs2220076	186057797	A	G	0.833	0.838	0.976	-0.0530949163341788	0.0232	0.02226	14004	16757	14424.77
2456801	chr2	rs2200199	186057936	G	A	0.833	0.838	0.975	-0.0530949163341788	0.0232	0.02233	14004	16757	14424.77
2453016	chr2	rs2046308	186059597	C	T	0.833	0.838	0.974	-0.0529051189949894	0.0233	0.0229	14004	16757	14424.77
2470158	chr2	rs10931161	186060465	G	C	0.654	0.663	0.995	-0.0425004857321486	0.0179	0.0175	14004	16757	14424.77
2450140	chr2	rs2291274	186061623	G	A	0.651	0.66	0.999	-0.0433982268254708	0.0178	0.01493	14004	16757	14424.77
2461226	chr2	rs17762120	186061890	A	G	0.949	0.951	0.923	-0.0586041643160532	0.0404	0.1467	14004	16757	14424.77
2453661	chr2	rs13018827	186062357	C	T	0.76	0.755	0.986	0.0314017631395316	0.0199	0.1147	14004	16757	14424.77
2462142	chr2	rs17762216	186063153	T	C	0.949	0.95	0.921	-0.0580953231907121	0.0404	0.1506	14004	16757	14424.77
2461553	chr2	rs16826525	186063365	A	G	0.589	0.585	0.986	0.0171029078996623	0.0173	0.3226	14004	16757	14424.77
2458377	chr2	rs9288111	186063996	G	C	0.589	0.585	0.985	0.0171029078996623	0.0173	0.3227	14004	16757	14424.77
2467765	chr2	rs62199979	186064119	A	T	0.8	0.795	0.988	0.024702368640342	0.0213	0.2459	14004	16757	14424.77
2455386	chr2	rs10490732	186064440	T	G	0.589	0.585	0.984	0.0172994970780611	0.0173	0.318	14004	16757	14424.77
2469920	chr2	rs10490731	186064478	A	T	0.589	0.585	0.983	0.0172994970780611	0.0173	0.3175	14004	16757	14424.77
2464775	chr2	rs11895034	186065239	C	T	0.965	0.964	0.939	0.0627963794896769	0.0473	0.1845	14004	16757	14424.77
2449856	chr2	rs12995568	186065605	A	G	0.965	0.964	0.938	0.0628996789690455	0.0473	0.1843	14004	16757	14424.77
2460658	chr2	rs16826546	186066919	C	T	0.589	0.584	0.975	0.0178988554877579	0.0174	0.3035	14004	16757	14424.77
2455303	chr2	rs12613680	186067246	A	G	0.589	0.584	0.973	0.0178988554877579	0.0174	0.3043	14004	16757	14424.77
2450528	chr2	rs17762453	186067813	A	G	0.8	0.795	0.991	0.023198814502523	0.0212	0.275	14004	16757	14424.77
2460097	chr2	rs13010556	186068037	A	G	0.76	0.755	0.981	0.0297044227063309	0.02	0.1377	14004	16757	14424.77
2463543	chr2	rs16826556	186068514	T	G	0.589	0.584	0.969	0.0185960172820726	0.0175	0.2858	14004	16757	14424.77
2461962	chr2	rs10171577	186070040	T	C	0.679	0.689	0.982	-0.0453949344903922	0.0184	0.0134	14004	16757	14424.77
2456020	chr2	rs139253948	186070949	G	T	0.984	0.987	0.694	-0.1421974057098	0.1046	0.1738	9196	11513	9422.55
2456266	chr2	rs56300049	186072601	G	A	0.789	0.785	0.971	0.0184978548821194	0.021	0.3789	14004	16757	14424.77
2468565	chr2	rs6732464	186074740	A	G	0.789	0.784	0.972	0.0178006246255066	0.021	0.3968	14004	16757	14424.77
2464859	chr2	rs77188420	186074954	G	A	0.971	0.972	0.691	-0.0059979518036359	0.0597	0.9206	14004	16757	14424.77
2459289	chr2	rs71430179	186076220	T	C	0.972	0.971	0.808	0.0641009254065236	0.0565	0.2563	14004	16757	14424.77
2455552	chr2	rs118085642	186076705	C	T	0.976	0.977	0.551	-0.0579045745015309	0.0743	0.4363	14004	16757	14424.77
2468775	chr2	rs6716432	186077879	G	A	0.679	0.689	0.99	-0.0449973659307358	0.0183	0.01405	14004	16757	14424.77
2468400	chr2	rs6736030	186081430	A	G	0.532	0.526	0.981	0.0295976364389436	0.0171	0.08384	14004	16757	14424.77
2461790	chr2	rs6707738	186081572	G	T	0.532	0.526	0.981	0.0295005481176215	0.0171	0.0847	14004	16757	14424.77
2455118	chr2	rs12467365	186082058	T	C	0.679	0.689	0.993	-0.0460020545617973	0.0183	0.01187	14004	16757	14424.77
2455795	chr2	rs6734473	186084101	T	A	0.532	0.526	0.986	0.0298014912367898	0.0171	0.08146	14004	16757	14424.77
2465470	chr2	rs6747787	186084222	A	G	0.749	0.736	0.961	0.0750981960059311	0.0197	0.000142	14004	16757	14424.77
2455532	chr2	rs62199983	186084439	C	T	0.789	0.785	0.985	0.0153023200084426	0.0209	0.4658	14004	16757	14424.77
2459828	chr2	rs72898954	186084657	T	C	0.789	0.785	0.985	0.0152038337422728	0.0209	0.4683	14004	16757	14424.77
2453377	chr2	rs17711915	186086798	C	T	0.789	0.785	0.988	0.0150954876453349	0.0209	0.4706	14004	16757	14424.77
2463645	chr2	rs10931162	186087018	G	T	0.531	0.526	0.992	0.03029639423135	0.017	0.0756	14004	16757	14424.77
2463098	chr2	rs4666675	186087349	T	C	0.789	0.785	0.988	0.0147999386115992	0.0209	0.4798	14004	16757	14424.77
2464153	chr2	rs62199984	186088292	T	A	0.789	0.785	0.989	0.0148984646619666	0.0209	0.4767	14004	16757	14424.77
2470090	chr2	rs11683056	186088401	G	T	0.531	0.526	0.993	0.0304031059110447	0.017	0.07406	14004	16757	14424.77
2468875	chr2	rs78600519	186091441	C	T	0.956	0.958	0.763	-0.0105049846451474	0.0457	0.8177	14004	16757	14424.77
2456197	chr2	rs752777	186092092	A	T	0.789	0.785	0.989	0.0147999386115992	0.0209	0.4789	14004	16757	14424.77
2463575	chr2	rs13401782	186094561	T	C	0.68	0.69	0.999	-0.0465047776557534	0.0182	0.01083	14004	16757	14424.77
2460704	chr2	rs2042493	186094820	A	T	0.68	0.69	0.999	-0.046400022834317	0.0182	0.01086	14004	16757	14424.77
2452534	chr2	rs12471710	186096049	T	C	0.68	0.69	0.999	-0.0465047776557534	0.0182	0.01076	14004	16757	14424.77
2462988	chr2	rs61679252	186096696	A	G	0.68	0.69	0.999	-0.0465047776557534	0.0182	0.01072	14004	16757	14424.77
2456600	chr2	rs13025179	186098005	A	G	0.531	0.525	0.992	0.0305001066483263	0.017	0.07309	14004	16757	14424.77
2449765	chr2	rs13033517	186099376	G	T	0.531	0.525	0.992	0.0307037775750057	0.017	0.07184	14004	16757	14424.77
2457058	chr2	rs2369928	186099963	C	G	0.68	0.69	0.999	-0.0467038420537432	0.0182	0.01034	14004	16757	14424.77
2463962	chr2	rs56382904	186100156	A	G	0.797	0.791	0.987	0.0184978548821194	0.0212	0.3828	14004	16757	14424.77
2451670	chr2	rs2194475	186100947	G	A	0.68	0.69	0.999	-0.0467981495486393	0.0182	0.01025	14004	16757	14424.77
2458885	chr2	rs144344777	186101072	T	C	0.984	0.986	0.692	-0.0975025813612386	0.1038	0.3472	9196	11513	9422.55
2458501	chr2	rs11890214	186102323	G	T	0.531	0.525	0.992	0.0308007491527123	0.017	0.07031	14004	16757	14424.77
2465059	chr2	rs2194476	186102815	C	T	0.797	0.791	0.987	0.0187039847937718	0.0212	0.377	14004	16757	14424.77
2466844	chr2	rs2216836	186103012	T	C	0.787	0.782	0.988	0.0167981182758809	0.0208	0.4201	14004	16757	14424.77
2458616	chr2	rs12693403	186103275	C	G	0.531	0.526	0.992	0.0307037775750057	0.017	0.07168	14004	16757	14424.77
2467905	chr2	rs2216837	186103968	A	G	0.68	0.69	1.0	-0.0471020897690825	0.0182	0.009767	14004	16757	14424.77
2469492	chr2	rs2194478	186104398	C	T	0.68	0.69	1.0	-0.0469029460862576	0.0182	0.00999	14004	16757	14424.77
2469809	chr2	rs62199986	186104461	T	A	0.79	0.785	0.991	0.0154007965760229	0.0209	0.4611	14004	16757	14424.77
2457295	chr2	rs4618010	186105302	A	G	0.531	0.525	0.991	0.0307037775750057	0.017	0.07105	14004	16757	14424.77
2451536	chr2	rs77405416	186105811	T	C	0.93	0.929	0.764	0.0346043046869299	0.0377	0.3588	14004	16757	14424.77
2462852	chr2	rs72898986	186105910	C	T	0.79	0.785	0.991	0.0154007965760229	0.0209	0.4609	14004	16757	14424.77
2450051	chr2	rs6708416	186106391	C	T	0.469	0.475	0.991	-0.0309026047398165	0.017	0.06986	14004	16757	14424.77
2464820	chr2	rs9288112	186106512	G	A	0.531	0.525	0.991	0.0308007491527123	0.017	0.07028	14004	16757	14424.77
2469976	chr2	rs7590299	186107423	A	G	0.79	0.785	0.991	0.0154992634469238	0.0209	0.459	14004	16757	14424.77
2460389	chr2	rs13432986	186108439	T	C	0.68	0.69	1.0	-0.0469972723609114	0.0182	0.009791	14004	16757	14424.77
2466415	chr2	rs140617724	186108675	A	T	0.984	0.984	0.62	0.0372957847436969	0.0907	0.6805	11780	14725	12312.94
2460311	chr2	rs16826580	186108812	A	C	0.679	0.69	1.0	-0.0471964348309747	0.0182	0.009553	14004	16757	14424.77
2460348	chr2	rs17712328	186109320	G	A	0.797	0.792	0.988	0.0178988554877579	0.0212	0.3969	14004	16757	14424.77
2449887	chr2	rs6735842	186109364	T	C	0.468	0.474	0.991	-0.0302015087331214	0.017	0.07647	14004	16757	14424.77
2448824	chr2	rs62199988	186110190	C	G	0.789	0.784	0.99	0.01600129372694	0.0209	0.4436	14004	16757	14424.77
2451445	chr2	rs4667021	186111022	T	C	0.468	0.474	0.991	-0.0303045802648556	0.017	0.07496	14004	16757	14424.77
2448799	chr2	rs16826590	186111208	T	C	0.964	0.965	0.735	-0.0005001250416822	0.0515	0.9927	14004	16757	14424.77
2469981	chr2	rs6706974	186111219	C	A	0.468	0.474	0.99	-0.0303973537275885	0.017	0.07429	14004	16757	14424.77
2450912	chr2	rs6735898	186111410	A	C	0.468	0.474	0.991	-0.0303045802648556	0.017	0.07497	14004	16757	14424.77
2462842	chr2	rs150202673	186111517	T	C	0.984	0.986	0.692	-0.09330020116546	0.1034	0.3668	9196	11513	9422.55
2457166	chr2	rs76590930	186114846	C	T	0.973	0.974	0.75	-0.0802018870085612	0.0633	0.2056	13014	15757	13429.79
2466271	chr2	rs7576997	186115717	C	T	0.679	0.69	1.0	-0.0469972723609114	0.0182	0.009915	14004	16757	14424.77
2457542	chr2	rs142514977	186115830	A	G	0.941	0.944	0.706	-0.0640053299759124	0.0422	0.1287	14004	16757	14424.77
2459198	chr2	rs72898998	186115979	C	T	0.789	0.785	0.991	0.016296487966892	0.0208	0.4345	14004	16757	14424.77
2468548	chr2	rs7577666	186116077	G	A	0.468	0.474	0.991	-0.0300984478240329	0.017	0.07712	14004	16757	14424.77
2457354	chr2	rs13429244	186116442	C	T	0.68	0.69	0.998	-0.0469029460862576	0.0182	0.01021	14004	16757	14424.77
2466379	chr2	rs13429446	186116473	G	C	0.68	0.69	0.998	-0.0469029460862576	0.0182	0.01016	14004	16757	14424.77
2459958	chr2	rs10210591	186116625	C	G	0.68	0.69	0.999	-0.0469029460862576	0.0182	0.01006	14004	16757	14424.77
2453425	chr2	rs10176515	186117111	T	C	0.679	0.69	1.0	-0.0469029460862576	0.0182	0.01002	14004	16757	14424.77
2460762	chr2	rs10170185	186118681	C	T	0.469	0.475	0.993	-0.0292949370570243	0.017	0.08488	14004	16757	14424.77
2452677	chr2	rs62200003	186119460	A	G	0.79	0.785	0.994	0.0172012073197748	0.0209	0.4106	14004	16757	14424.77
2467458	chr2	rs13392489	186120083	G	A	0.469	0.475	0.993	-0.0290993078252748	0.017	0.08731	14004	16757	14424.77
2465581	chr2	rs13392851	186120486	C	T	0.679	0.689	1.0	-0.0467038420537432	0.0182	0.01031	14004	16757	14424.77
2463850	chr2	rs12623057	186121149	G	A	0.954	0.957	0.745	-0.008395140788382	0.0458	0.855	14004	16757	14424.77
2448812	chr2	rs1559510	186124709	C	T	0.791	0.786	0.996	0.0165030720990143	0.0209	0.4283	14004	16757	14424.77
2469912	chr2	rs145262452	186124710	G	A	0.986	0.988	0.773	-0.10799732231233	0.1148	0.3465	7848	9002	7948.47
2448195	chr2	rs118098805	186124774	T	A	0.969	0.97	0.629	-0.0655950790984102	0.0603	0.2768	14004	16757	14424.77
2454982	chr2	rs16826599	186125006	G	A	0.799	0.789	0.879	0.0686021284901822	0.0223	0.002043	14004	16757	14424.77
2449138	chr2	rs11679554	186126485	G	A	0.791	0.787	0.993	0.0154007965760229	0.0209	0.4617	14004	16757	14424.77
2459793	chr2	rs115919021	186126915	T	A	0.791	0.786	0.996	0.0164047040252769	0.0209	0.4313	14004	16757	14424.77
2459334	chr2	rs142942385	186127529	T	G	0.977	0.975	0.772	0.0428008353226943	0.0632	0.4981	14004	16757	14424.77
2466749	chr2	rs17763513	186127906	T	A	0.799	0.793	0.99	0.0189002595004805	0.0212	0.3731	14004	16757	14424.77
2458412	chr2	rs62200004	186127953	A	C	0.79	0.786	0.995	0.0164047040252769	0.0209	0.4331	14004	16757	14424.77
2469634	chr2	rs62200005	186128320	A	G	0.799	0.793	0.99	0.0189002595004805	0.0212	0.3742	14004	16757	14424.77
2451063	chr2	rs55801101	186128694	T	A	0.679	0.689	0.999	-0.0456042446050211	0.0182	0.01231	14004	16757	14424.77
2467249	chr2	rs77485394	186129247	C	T	0.959	0.961	0.79	-0.0695966251380842	0.0491	0.156	14004	16757	14424.77
2469596	chr2	rs62200006	186129655	C	T	0.791	0.786	0.996	0.0164047040252769	0.0209	0.4322	14004	16757	14424.77
2457990	chr2	rs4666677	186130436	G	A	0.469	0.475	0.992	-0.0299953975354009	0.017	0.07783	14004	16757	14424.77
2468868	chr2	rs67548106	186132106	C	A	0.678	0.689	0.999	-0.047899061319535	0.0182	0.008538	14004	16757	14424.77
2453863	chr2	rs111832461	186132403	T	A	0.985	0.987	0.428	-0.175496897846857	0.1504	0.2434	7424	10347	8166.16
2459499	chr2	rs62200007	186132462	A	G	0.791	0.786	0.996	0.0164047040252769	0.0209	0.4318	14004	16757	14424.77
2449659	chr2	rs62200008	186132827	A	G	0.791	0.786	0.996	0.0156961681063242	0.0209	0.4504	14004	16757	14424.77
2465522	chr2	rs12622560	186132887	A	G	0.679	0.689	0.999	-0.046400022834317	0.0182	0.01084	14004	16757	14424.77
2468305	chr2	rs13408932	186135537	G	A	0.679	0.689	0.999	-0.0460020545617973	0.0182	0.01141	14004	16757	14424.77
2454997	chr2	rs10207383	186136680	T	C	0.678	0.689	0.998	-0.047899061319535	0.0182	0.008569	14004	16757	14424.77
2458893	chr2	rs13415646	186137132	G	A	0.469	0.475	0.992	-0.0309954337025195	0.017	0.06839	14004	16757	14424.77
2466416	chr2	rs117149056	186137151	C	A	0.942	0.942	0.803	-0.0095050300143049	0.04	0.8123	14004	16757	14424.77
2454217	chr2	rs13429093	186137261	T	C	0.678	0.689	0.999	-0.0475948788076838	0.0182	0.008924	14004	16757	14424.77
2449237	chr2	rs13429304	186137472	T	A	0.679	0.689	0.998	-0.0462952789853036	0.0182	0.01108	14004	16757	14424.77
2463480	chr2	rs62200009	186138361	C	T	0.791	0.786	0.997	0.0160997014894237	0.0208	0.4411	14004	16757	14424.77
2454713	chr2	rs62200010	186138376	G	A	0.79	0.786	0.996	0.01600129372694	0.0208	0.4419	14004	16757	14424.77
2462703	chr2	rs10205057	186139826	C	T	0.469	0.475	0.993	-0.0309954337025195	0.017	0.06919	14004	16757	14424.77
2452552	chr2	rs117225663	186140032	C	A	0.977	0.975	0.763	0.0312951579807101	0.0641	0.6257	14004	16757	14424.77
2465866	chr2	rs17763597	186140309	G	A	0.791	0.787	0.997	0.01600129372694	0.0208	0.4432	14004	16757	14424.77
2458150	chr2	rs17712737	186140393	T	C	0.79	0.786	0.995	0.0165030720990143	0.0208	0.4277	14004	16757	14424.77
2465620	chr2	rs10931166	186141363	C	G	0.791	0.787	0.997	0.0150954876453349	0.0208	0.4694	14004	16757	14424.77
2453083	chr2	rs10931167	186141413	T	A	0.79	0.786	0.995	0.0154992634469238	0.0209	0.4564	14004	16757	14424.77
2470541	chr2	rs4667023	186142373	G	A	0.964	0.965	0.755	-0.0021022080918702	0.051	0.9667	14004	16757	14424.77
2464795	chr2	rs147827357	186143471	A	T	0.986	0.988	0.774	-0.107496127788248	0.1144	0.3474	7848	9002	7948.47
2458791	chr2	rs11690994	186144250	C	G	0.791	0.787	0.997	0.0148984646619666	0.0208	0.4745	14004	16757	14424.77
2465418	chr2	rs183358297	186144390	C	A	0.986	0.988	0.774	-0.107496127788248	0.1143	0.3473	7848	9002	7948.47
2453837	chr2	rs1030291	186144406	A	C	0.678	0.689	1.0	-0.0460962958929736	0.0182	0.01123	14004	16757	14424.77
2451189	chr2	rs13425009	186144982	C	T	0.678	0.689	1.0	-0.0460962958929736	0.0182	0.01126	14004	16757	14424.77
2452835	chr2	rs2161838	186145591	G	A	0.469	0.475	0.993	-0.0303973537275885	0.017	0.07444	14004	16757	14424.77
2455867	chr2	rs17763801	186145762	A	G	0.791	0.787	0.997	0.0146028573839336	0.0209	0.4824	14004	16757	14424.77
2459035	chr2	rs2113501	186145882	T	A	0.678	0.688	1.0	-0.0460020545617973	0.0182	0.01147	14004	16757	14424.77
2466654	chr2	rs13391505	186146248	T	G	0.469	0.475	0.993	-0.0303045802648556	0.017	0.07472	14004	16757	14424.77
2467204	chr2	rs56165353	186146452	C	T	0.791	0.787	0.997	0.0147999386115992	0.0209	0.4785	14004	16757	14424.77
2464653	chr2	rs72900954	186146726	G	A	0.791	0.787	0.997	0.0149969810059077	0.0209	0.4707	14004	16757	14424.77
2455632	chr2	rs11679301	186147147	T	C	0.799	0.794	0.99	0.0179970767016546	0.0212	0.3948	14004	16757	14424.77
2459095	chr2	rs13432852	186147541	C	A	0.678	0.688	1.0	-0.0460020545617973	0.0182	0.0114	14004	16757	14424.77
2463225	chr2	rs6730298	186147898	T	C	0.678	0.688	1.0	-0.0458973523870375	0.0182	0.01158	14004	16757	14424.77
2465409	chr2	rs4384741	186148001	T	A	0.469	0.475	0.993	-0.0303045802648556	0.017	0.07515	14004	16757	14424.77
2454841	chr2	rs4531894	186148024	A	C	0.469	0.475	0.993	-0.0303045802648556	0.017	0.07511	14004	16757	14424.77
2462103	chr2	rs4560075	186148062	C	T	0.469	0.475	0.993	-0.0303045802648556	0.017	0.07512	14004	16757	14424.77
2464595	chr2	rs4487060	186148230	G	A	0.469	0.475	0.993	-0.0303045802648556	0.017	0.07513	14004	16757	14424.77
2451887	chr2	rs4352199	186148310	G	A	0.469	0.475	0.993	-0.0303045802648556	0.017	0.07513	14004	16757	14424.77
2460385	chr2	rs7596294	186148995	A	C	0.678	0.688	1.0	-0.0458973523870375	0.0182	0.01157	14004	16757	14424.77
2451060	chr2	rs56269130	186149165	T	C	0.791	0.787	0.997	0.0148984646619666	0.0209	0.4747	14004	16757	14424.77
2461333	chr2	rs13389141	186149314	G	A	0.469	0.475	0.993	-0.0303045802648556	0.017	0.07511	14004	16757	14424.77
2454443	chr2	rs62200012	186149734	C	T	0.791	0.787	0.997	0.0147014028528927	0.0209	0.4819	14004	16757	14424.77
2467551	chr2	rs79423182	186149922	C	A	0.96	0.961	0.781	-0.0344051267241774	0.0492	0.484	14004	16757	14424.77
2456508	chr2	rs6738404	186149999	T	C	0.469	0.475	0.993	-0.0303973537275885	0.017	0.07426	14004	16757	14424.77
2463560	chr2	rs6723447	186150016	G	A	0.678	0.688	1.0	-0.0458973523870375	0.0182	0.01149	14004	16757	14424.77
2463720	chr2	rs4667025	186150287	G	A	0.791	0.787	0.996	0.014504302202808	0.0209	0.4861	14004	16757	14424.77
2464395	chr2	rs140296212	186150337	C	T	0.966	0.967	0.758	-0.0105049846451474	0.0519	0.8404	14004	16757	14424.77
2468123	chr2	rs144232364	186150363	C	T	0.972	0.973	0.752	-0.087902683175911	0.0623	0.1588	13014	15757	13429.79
2466849	chr2	rs10207042	186151389	C	A	0.469	0.475	0.993	-0.0303973537275885	0.017	0.07378	14004	16757	14424.77
2460957	chr2	rs10207304	186151487	G	A	0.469	0.475	0.993	-0.0305004454483837	0.017	0.07353	14004	16757	14424.77
2454787	chr2	rs10210078	186152022	G	T	0.164	0.159	0.974	0.0326994961630157	0.0234	0.1621	14004	16757	14424.77
2465447	chr2	rs2161836	186152408	A	G	0.678	0.688	1.0	-0.0460962958929736	0.0182	0.01117	14004	16757	14424.77
2448918	chr2	rs2113493	186152716	C	T	0.469	0.475	0.993	-0.0305004454483837	0.017	0.07306	14004	16757	14424.77
2464477	chr2	rs7565172	186152942	G	A	0.469	0.475	0.993	-0.0296966117368367	0.017	0.08051	14004	16757	14424.77
2463742	chr2	rs4666678	186153929	T	C	0.469	0.475	0.993	-0.0297996312385195	0.017	0.07984	14004	16757	14424.77
2468599	chr2	rs12612763	186154075	C	T	0.786	0.775	0.919	0.0639039448366128	0.0213	0.002675	14004	16757	14424.77
2469308	chr2	rs12473239	186154554	A	T	0.678	0.688	1.0	-0.0453007592301635	0.0182	0.01256	14004	16757	14424.77
2468536	chr2	rs12466047	186154684	C	T	0.469	0.475	0.993	-0.0302015087331214	0.017	0.07631	14004	16757	14424.77
2448681	chr2	rs13417063	186155566	A	G	0.469	0.475	0.994	-0.0296966117368367	0.017	0.0807	14004	16757	14424.77
2465087	chr2	rs13394591	186155710	G	C	0.469	0.475	0.994	-0.0299026613543135	0.017	0.07933	14004	16757	14424.77
2470342	chr2	rs55913275	186155971	T	A	0.469	0.475	0.994	-0.0299026613543135	0.017	0.07906	14004	16757	14424.77
2456712	chr2	rs13408211	186156005	T	C	0.469	0.475	0.994	-0.0299026613543135	0.017	0.0788	14004	16757	14424.77
2454946	chr2	rs56065350	186156180	C	A	0.791	0.787	0.996	0.0147999386115992	0.0209	0.4773	14004	16757	14424.77
2469716	chr2	rs56107470	186156228	C	T	0.791	0.787	0.997	0.0147999386115992	0.0209	0.4777	14004	16757	14424.77
2469941	chr2	rs13408565	186156367	T	C	0.469	0.475	0.994	-0.0299026613543135	0.017	0.07871	14004	16757	14424.77
2453381	chr2	rs13408663	186156401	T	C	0.469	0.475	0.994	-0.0299026613543135	0.017	0.07864	14004	16757	14424.77
2457298	chr2	rs138759793	186156451	A	T	0.987	0.988	0.811	-0.145199197492205	0.1092	0.1835	8003	10798	8476.16
2452033	chr2	rs113021708	186156485	A	G	0.836	0.841	0.975	-0.0322029950400999	0.0234	0.1694	14004	16757	14424.77
2458051	chr2	rs13423346	186156738	A	G	0.469	0.475	0.994	-0.0297996312385195	0.017	0.07945	14004	16757	14424.77
2463335	chr2	rs13398144	186156766	G	C	0.469	0.475	0.994	-0.0299026613543135	0.017	0.0794	14004	16757	14424.77
2469349	chr2	rs10179451	186156826	G	A	0.836	0.841	0.975	-0.0320997276601081	0.0234	0.1699	14004	16757	14424.77
2469171	chr2	rs13423527	186156901	A	C	0.678	0.688	1.0	-0.0454995840713661	0.0182	0.01213	14004	16757	14424.77
2463732	chr2	rs13423645	186157028	A	G	0.469	0.475	0.994	-0.0299026613543135	0.017	0.07894	14004	16757	14424.77
2467193	chr2	rs62200016	186157051	G	A	0.791	0.787	0.997	0.0149969810059077	0.0209	0.4712	14004	16757	14424.77
2452325	chr2	rs151111219	186157275	A	G	0.469	0.475	0.994	-0.0299026613543135	0.017	0.07861	14004	16757	14424.77
2456189	chr2	rs12477633	186158137	A	G	0.469	0.475	0.994	-0.0300984478240329	0.017	0.07723	14004	16757	14424.77
2470123	chr2	rs111662408	186158399	A	G	0.68	0.69	0.999	-0.0451019739124202	0.0182	0.01334	14004	16757	14424.77
2462704	chr2	rs151039438	186158422	C	A	0.678	0.688	1.0	-0.046201018900714	0.0182	0.01096	14004	16757	14424.77
2456334	chr2	rs62200017	186158561	G	A	0.791	0.787	0.997	0.0149969810059077	0.0209	0.4728	14004	16757	14424.77
2466465	chr2	rs13418781	186158841	T	C	0.469	0.475	0.994	-0.0302015087331214	0.017	0.07616	14004	16757	14424.77
2463911	chr2	rs4260201	186159166	C	T	0.469	0.475	0.994	-0.0302015087331214	0.017	0.07556	14004	16757	14424.77
2469838	chr2	rs62200018	186159757	G	A	0.791	0.787	0.998	0.0147014028528927	0.0209	0.4795	14004	16757	14424.77
2461704	chr2	rs62200019	186160032	C	A	0.791	0.787	0.997	0.0147999386115992	0.0209	0.4786	14004	16757	14424.77
2458146	chr2	rs150582434	186160159	A	G	0.469	0.475	0.995	-0.0303973537275885	0.017	0.07432	14004	16757	14424.77
2455039	chr2	rs13409923	186160573	G	T	0.469	0.475	0.995	-0.0303973537275885	0.017	0.07414	14004	16757	14424.77
2450306	chr2	rs10175123	186160947	C	T	0.469	0.475	0.995	-0.0303973537275885	0.017	0.074	14004	16757	14424.77
2470053	chr2	rs10175127	186160955	C	T	0.469	0.475	0.995	-0.0303973537275885	0.017	0.07396	14004	16757	14424.77
2469921	chr2	rs72901002	186161945	C	T	0.791	0.787	0.998	0.0150954876453349	0.0208	0.4699	14004	16757	14424.77
2450795	chr2	rs72902704	186161946	A	G	0.791	0.787	0.998	0.0147999386115992	0.0208	0.4768	14004	16757	14424.77
2448208	chr2	rs4666679	186162043	T	C	0.468	0.475	0.995	-0.0305004454483837	0.017	0.07271	14004	16757	14424.77
2465956	chr2	rs9679239	186162416	A	T	0.468	0.475	0.995	-0.0305004454483837	0.017	0.07242	14004	16757	14424.77
2466338	chr2	rs7608802	186162731	A	G	0.468	0.475	0.995	-0.0306035477981776	0.017	0.07181	14004	16757	14424.77
2461993	chr2	rs7608891	186162774	A	G	0.468	0.475	0.995	-0.0306035477981776	0.017	0.07189	14004	16757	14424.77
2452463	chr2	rs13401297	186163252	G	A	0.468	0.475	0.996	-0.0306035477981776	0.017	0.07193	14004	16757	14424.77
2449300	chr2	rs2113495	186163570	G	A	0.468	0.475	0.996	-0.0306035477981776	0.017	0.07152	14004	16757	14424.77
2468680	chr2	rs12470414	186163878	G	A	0.468	0.475	0.996	-0.0306963490025976	0.017	0.07123	14004	16757	14424.77
2467307	chr2	rs10931168	186164423	A	G	0.677	0.687	1.01	-0.0462952789853036	0.0181	0.01051	14004	16757	14424.77
2460089	chr2	rs889906	186164665	A	G	0.468	0.475	0.996	-0.0307994715535284	0.017	0.07041	14004	16757	14424.77
2466401	chr2	rs889907	186164706	T	C	0.468	0.475	0.996	-0.0307994715535284	0.017	0.07025	14004	16757	14424.77
2468735	chr2	rs2059349	186164824	T	C	0.677	0.688	1.01	-0.0458031298018141	0.0181	0.01135	14004	16757	14424.77
2456937	chr2	rs2059350	186164898	T	C	0.677	0.688	1.01	-0.0460962958929736	0.0181	0.011	14004	16757	14424.77
2464260	chr2	rs889908	186165081	T	C	0.468	0.475	0.995	-0.0309954337025195	0.017	0.06851	14004	16757	14424.77
2451464	chr2	rs6712589	186165258	A	G	0.964	0.963	0.809	0.0819025156196343	0.05	0.1012	14004	16757	14424.77
2456982	chr2	rs889909	186165480	T	G	0.468	0.475	0.994	-0.0313049258284153	0.017	0.06594	14004	16757	14424.77
2464596	chr2	rs4600609	186165639	G	A	0.791	0.787	0.998	0.0141987193998129	0.0209	0.4965	14004	16757	14424.77
2470631	chr2	rs6716595	186166093	A	C	0.469	0.475	0.993	-0.031397792147416	0.017	0.06524	14004	16757	14424.77
2449569	chr2	rs11686701	186166152	G	A	0.791	0.787	0.997	0.0141001243787816	0.0209	0.4975	14004	16757	14424.77
2450336	chr2	rs4667026	186166532	C	T	0.469	0.476	0.992	-0.031397792147416	0.017	0.06534	14004	16757	14424.77
2467932	chr2	rs4667027	186166539	C	G	0.469	0.476	0.991	-0.031397792147416	0.017	0.06534	14004	16757	14424.77
2462265	chr2	rs4667028	186166660	G	A	0.679	0.689	1.0	-0.046400022834317	0.0182	0.01058	14004	16757	14424.77
2456064	chr2	rs6749543	186167176	G	A	0.469	0.476	0.991	-0.0315009870620622	0.017	0.06475	14004	16757	14424.77
2463654	chr2	rs12473912	186167320	C	G	0.469	0.476	0.99	-0.0315009870620622	0.017	0.06459	14004	16757	14424.77
2453107	chr2	rs62200032	186167338	G	A	0.798	0.793	0.989	0.0167981182758809	0.0212	0.427	14004	16757	14424.77
2453614	chr2	rs7559348	186167610	T	C	0.469	0.476	0.99	-0.0315009870620622	0.017	0.06452	14004	16757	14424.77
2452543	chr2	rs7601297	186167931	C	T	0.469	0.476	0.99	-0.0315009870620622	0.017	0.06442	14004	16757	14424.77
2463196	chr2	rs7562717	186168202	T	A	0.469	0.476	0.99	-0.0315009870620622	0.017	0.06436	14004	16757	14424.77
2451359	chr2	rs138524896	186168462	C	T	0.967	0.969	0.626	-0.0868986560701441	0.0588	0.1391	14004	16757	14424.77
2452079	chr2	rs13393770	186168463	A	G	0.482	0.487	0.973	-0.0299026613543135	0.0172	0.08182	14004	16757	14424.77
2470044	chr2	rs12476178	186169210	C	G	0.946	0.948	0.792	-0.0497996735526059	0.0423	0.2391	14004	16757	14424.77
2457140	chr2	rs17713084	186169599	T	C	0.79	0.786	0.995	0.0138042809763971	0.0209	0.5082	14004	16757	14424.77
2455295	chr2	rs2216833	186169624	C	T	0.166	0.161	0.987	0.0324962313421326	0.0232	0.1609	14004	16757	14424.77
2452312	chr2	rs6434121	186169801	C	T	0.166	0.161	0.987	0.0326027085440124	0.0232	0.1587	14004	16757	14424.77
2466948	chr2	rs7569786	186169825	T	C	0.469	0.475	0.989	-0.0309026047398165	0.0171	0.06989	14004	16757	14424.77
2453100	chr2	rs55955629	186170085	A	C	0.797	0.792	0.989	0.0173977771764203	0.0212	0.4104	14004	16757	14424.77
2454840	chr2	rs1160125	186170163	A	T	0.166	0.16	0.987	0.0323994240466592	0.0231	0.1616	14004	16757	14424.77
2463212	chr2	rs6434122	186170204	T	C	0.469	0.475	0.989	-0.0319035490130083	0.0171	0.06181	14004	16757	14424.77
2465818	chr2	rs139867223	186170299	C	A	0.977	0.978	0.802	-0.0115969858456632	0.0648	0.8578	13014	15757	13429.79
2450432	chr2	rs6434123	186170698	T	C	0.166	0.16	0.988	0.0323994240466592	0.0231	0.1614	14004	16757	14424.77
2460679	chr2	rs35433875	186171221	G	T	0.97	0.969	0.761	0.0673969319860517	0.0559	0.2276	14004	16757	14424.77
2460809	chr2	rs12472448	186171229	C	T	0.166	0.161	0.988	0.0324962313421326	0.0231	0.1604	14004	16757	14424.77
2466025	chr2	rs12464394	186171240	A	G	0.166	0.161	0.988	0.0324962313421326	0.0231	0.1602	14004	16757	14424.77
2460822	chr2	rs7421031	186171939	A	C	0.789	0.785	0.994	0.0141001243787816	0.0208	0.4995	14004	16757	14424.77
2455053	chr2	rs7596831	186172102	G	T	0.166	0.161	0.989	0.0326027085440124	0.0231	0.1584	14004	16757	14424.77
2461196	chr2	rs7557829	186172142	T	C	0.789	0.785	0.994	0.0138042809763971	0.0208	0.5088	14004	16757	14424.77
2465184	chr2	rs7570449	186172416	A	G	0.789	0.785	0.994	0.0138042809763971	0.0208	0.509	14004	16757	14424.77
2465778	chr2	rs1364479	186172467	C	T	0.166	0.161	0.989	0.0326994961630157	0.0231	0.157	14004	16757	14424.77
2466836	chr2	rs10197781	186173063	G	A	0.166	0.161	0.99	0.0326994961630157	0.0231	0.1567	14004	16757	14424.77
2470472	chr2	rs7600650	186173267	C	T	0.166	0.161	0.989	0.0327962744150825	0.0231	0.1562	14004	16757	14424.77
2465524	chr2	rs7600661	186173326	C	G	0.166	0.161	0.988	0.0329027196757078	0.0231	0.1551	14004	16757	14424.77
2460359	chr2	rs184736968	186174344	T	A	0.979	0.978	0.789	0.0439977464776452	0.0786	0.5755	9143	12319	10003.06
2457941	chr2	rs2370125	186174434	T	G	0.166	0.16	0.987	0.0329027196757078	0.0231	0.1552	14004	16757	14424.77
2452821	chr2	rs850859	186174597	A	T	0.834	0.84	0.983	-0.0326988269632397	0.0232	0.1593	14004	16757	14424.77
2467942	chr2	rs1424536	186175229	C	T	0.377	0.375	0.985	0.0097027754613851	0.0176	0.5838	14004	16757	14424.77
2466152	chr2	rs12151783	186175449	C	A	0.7	0.688	0.976	0.059701843246044	0.0186	0.001344	14004	16757	14424.77
2457243	chr2	rs9808030	186175741	T	C	0.377	0.375	0.984	0.0098018049722602	0.0176	0.5798	14004	16757	14424.77
2463518	chr2	rs4667029	186176136	C	G	0.789	0.785	0.991	0.013202462677756	0.0209	0.527	14004	16757	14424.77
2468949	chr2	rs1160448	186176139	C	T	0.166	0.16	0.983	0.0330962274891896	0.0232	0.1538	14004	16757	14424.77
2460598	chr2	rs1160449	186176372	C	T	0.166	0.16	0.983	0.0330962274891896	0.0232	0.1531	14004	16757	14424.77
2456620	chr2	rs144438251	186176800	A	C	0.987	0.987	0.765	-0.101302095530325	0.1045	0.3323	9815	11352	9855.25
2458546	chr2	rs1424535	186176849	A	C	0.166	0.16	0.983	0.0330962274891896	0.0232	0.1532	14004	16757	14424.77
2467593	chr2	rs11679155	186176928	T	A	0.789	0.785	0.99	0.0127977582298607	0.0209	0.5394	14004	16757	14424.77
2466954	chr2	rs1424534	186177109	A	G	0.377	0.375	0.983	0.0099008246772624	0.0176	0.573	14004	16757	14424.77
2450842	chr2	rs1424533	186177298	G	T	0.166	0.16	0.982	0.0332026408277183	0.0232	0.1526	14004	16757	14424.77
2467750	chr2	rs34233446	186177399	A	G	0.789	0.785	0.989	0.0126990249774084	0.0209	0.5424	14004	16757	14424.77
2461382	chr2	rs12479351	186177410	G	A	0.377	0.375	0.982	0.0099998345783334	0.0177	0.5704	14004	16757	14424.77
2460518	chr2	rs72902780	186177455	A	G	0.789	0.785	0.988	0.0127977582298607	0.0209	0.5396	14004	16757	14424.77
2459121	chr2	rs2059360	186177460	T	G	0.377	0.375	0.982	0.0099998345783334	0.0177	0.5731	14004	16757	14424.77
2450814	chr2	rs1582630	186177545	G	A	0.166	0.16	0.982	0.0332993704009261	0.0232	0.1516	14004	16757	14424.77
2457381	chr2	rs1582629	186177691	A	T	0.697	0.685	0.986	0.0589007839201085	0.0185	0.001438	14004	16757	14424.77
2466126	chr2	rs1582628	186177775	C	G	0.166	0.16	0.981	0.0333960906184285	0.0232	0.151	14004	16757	14424.77
2470060	chr2	rs193116483	186178165	C	T	0.982	0.981	0.714	0.0412954824071715	0.0861	0.6314	10405	11942	10445.25
2452726	chr2	rs1075143	186178601	G	A	0.946	0.946	0.779	-0.0177974390305806	0.0426	0.6765	14004	16757	14424.77
2466652	chr2	rs1424532	186178814	A	G	0.695	0.683	0.982	0.0579009158948382	0.0185	0.001736	14004	16757	14424.77
2449710	chr2	rs1364478	186178889	G	A	0.486	0.47	1.0	0.0589007839201085	0.017	0.0005452	14004	16757	14424.77
2468378	chr2	rs1424531	186178928	A	G	0.486	0.47	1.0	0.0590044865764036	0.017	0.0005286	14004	16757	14424.77
2451079	chr2	rs62200034	186179341	T	A	0.789	0.786	0.987	0.0131037693769772	0.0209	0.5314	14004	16757	14424.77
2456694	chr2	rs13005569	186179745	G	C	0.696	0.684	0.984	0.0592024345167419	0.0185	0.001368	14004	16757	14424.77
2458370	chr2	rs4666680	186179807	C	T	0.789	0.786	0.986	0.0131037693769772	0.0209	0.5319	14004	16757	14424.77
2462325	chr2	rs13005616	186179898	C	T	0.696	0.684	0.984	0.0590987523872065	0.0185	0.001376	14004	16757	14424.77
2448901	chr2	rs12474566	186180191	A	G	0.166	0.16	0.975	0.0343048036919902	0.0233	0.1409	14004	16757	14424.77
2455699	chr2	rs62198770	186180657	A	G	0.79	0.786	0.985	0.0129951954948113	0.0209	0.5341	14004	16757	14424.77
2461065	chr2	rs2113496	186180975	T	C	0.79	0.786	0.984	0.0131037693769772	0.0209	0.533	14004	16757	14424.77
2464944	chr2	rs2113497	186181146	C	T	0.166	0.16	0.974	0.0344980404075674	0.0233	0.1394	14004	16757	14424.77
2458942	chr2	rs12623015	186181349	C	T	0.696	0.684	0.982	0.0592966816705476	0.0185	0.001356	14004	16757	14424.77
2458763	chr2	rs4667031	186181894	A	C	0.486	0.47	0.998	0.0592024345167419	0.017	0.0005148	14004	16757	14424.77
2465957	chr2	rs7575327	186181992	T	C	0.486	0.47	0.998	0.0592024345167419	0.017	0.0005129	14004	16757	14424.77
2461756	chr2	rs13033166	186182262	G	A	0.696	0.684	0.981	0.0592966816705476	0.0185	0.001353	14004	16757	14424.77
2462318	chr2	rs12989637	186183016	C	T	0.696	0.684	0.981	0.0594003432814475	0.0185	0.001346	14004	16757	14424.77
2452898	chr2	rs12612663	186183648	G	A	0.962	0.963	0.695	-0.000200020002667	0.0516	0.9969	14004	16757	14424.77
2469335	chr2	rs117789796	186183982	G	A	0.936	0.94	0.838	-0.0352023974087295	0.0396	0.3734	13014	15757	13429.79
2462928	chr2	rs1364477	186184030	A	G	0.681	0.691	0.991	-0.0471020897690825	0.0183	0.01003	14004	16757	14424.77
2454306	chr2	rs6746292	186184047	A	G	0.486	0.47	0.997	0.0587970705084571	0.017	0.0005597	14004	16757	14424.77
2462021	chr2	rs12997698	186184294	G	T	0.696	0.684	0.979	0.0595039941477318	0.0185	0.001313	14004	16757	14424.77
2469676	chr2	rs12997247	186184378	A	G	0.486	0.47	0.998	0.0592024345167419	0.017	0.0005167	14004	16757	14424.77
2464704	chr2	rs11683254	186184601	T	C	0.486	0.47	0.998	0.0590044865764036	0.017	0.0005295	14004	16757	14424.77
2451539	chr2	rs12466097	186184916	C	T	0.681	0.691	0.991	-0.0469029460862576	0.0183	0.01045	14004	16757	14424.77
2457535	chr2	rs2370130	186185061	C	G	0.79	0.786	0.978	0.0129951954948113	0.021	0.5366	14004	16757	14424.77
2467445	chr2	rs1364476	186185502	C	T	0.486	0.47	0.998	0.0590987523872065	0.017	0.000522	14004	16757	14424.77
2451251	chr2	rs1364475	186185653	C	T	0.486	0.47	0.997	0.0590987523872065	0.017	0.0005265	14004	16757	14424.77
2454490	chr2	rs1364474	186185662	A	G	0.486	0.47	0.997	0.0590987523872065	0.017	0.0005251	14004	16757	14424.77
2466865	chr2	rs12987154	186185924	T	C	0.965	0.964	0.789	0.0863978554904648	0.0516	0.09381	14004	16757	14424.77
2450186	chr2	rs7576335	186185951	G	A	0.79	0.787	0.975	0.0128964817350202	0.0211	0.5387	14004	16757	14424.77
2448312	chr2	rs13011781	186186445	C	T	0.696	0.683	0.976	0.0594003432814475	0.0185	0.001367	14004	16757	14424.77
2448482	chr2	rs6745420	186187295	T	C	0.482	0.466	0.982	0.0594003432814475	0.0172	0.000552	14004	16757	14424.77
2462259	chr2	rs6745548	186187392	T	C	0.696	0.683	0.975	0.0592024345167419	0.0186	0.001439	14004	16757	14424.77
2457610	chr2	rs6704925	186187832	A	G	0.681	0.691	0.986	-0.0465047776557534	0.0184	0.01134	14004	16757	14424.77
2451082	chr2	rs2161837	186187920	A	G	0.79	0.787	0.972	0.013202462677756	0.0211	0.5319	14004	16757	14424.77
2464984	chr2	rs1582627	186188010	G	C	0.695	0.683	0.974	0.0587970705084571	0.0186	0.00156	14004	16757	14424.77
2454638	chr2	rs10803982	186188372	A	G	0.486	0.47	0.994	0.0585990423029356	0.0171	0.0005931	14004	16757	14424.77
2465458	chr2	rs1364473	186188807	A	T	0.486	0.47	0.994	0.0584952975902863	0.0171	0.0006152	14004	16757	14424.77
2452386	chr2	rs7561033	186189193	A	T	0.486	0.47	0.994	0.0584952975902863	0.0171	0.0006118	14004	16757	14424.77
2459050	chr2	rs6434124	186189299	G	A	0.486	0.47	0.994	0.0584952975902863	0.0171	0.0006178	14004	16757	14424.77
2462690	chr2	rs6434125	186189341	C	T	0.486	0.47	0.994	0.0584952975902863	0.0171	0.0006198	14004	16757	14424.77
2465200	chr2	rs6709795	186189411	A	G	0.485	0.47	0.993	0.0582972096102774	0.0171	0.000639	14004	16757	14424.77
2460765	chr2	rs6738842	186189586	C	G	0.485	0.469	0.992	0.0577970987262168	0.0171	0.0007236	14004	16757	14424.77
2464605	chr2	rs6713145	186189784	A	G	0.462	0.449	0.989	0.0520040417467951	0.0172	0.002459	14004	16757	14424.77
2452754	chr2	rs62198772	186189829	T	A	0.781	0.778	0.956	0.0046989426564652	0.021	0.8235	14004	16757	14424.77
2469686	chr2	rs7591301	186189948	G	C	0.745	0.754	0.902	-0.0515038428671156	0.0205	0.01212	14004	16757	14424.77
2456928	chr2	rs6757353	186190015	T	C	0.402	0.39	0.926	0.0507026199737612	0.018	0.004821	14004	16757	14424.77
2468757	chr2	rs71430182	186190060	G	A	0.924	0.925	0.715	0.0045994064948955	0.038	0.9039	14004	16757	14424.77
2458610	chr2	rs75484301	186190111	A	G	0.945	0.942	0.696	0.0845984682653396	0.0441	0.05492	14004	16757	14424.77
2462741	chr2	rs7370700	186190221	C	T	0.796	0.789	0.926	0.0242046886968174	0.0218	0.2662	14004	16757	14424.77
2458224	chr2	rs13016340	186190302	T	A	0.476	0.462	0.981	0.0491044005063081	0.0172	0.004282	14004	16757	14424.77
2449345	chr2	rs850861	186190449	C	T	0.536	0.548	0.991	-0.046201018900714	0.0171	0.007013	14004	16757	14424.77
2449400	chr2	rs13016602	186190465	T	C	0.473	0.459	0.991	0.0473987203698754	0.0171	0.005611	14004	16757	14424.77
2462420	chr2	rs13023579	186190812	G	A	0.694	0.686	0.979	0.0432989243951476	0.0185	0.01908	14004	16757	14424.77
2460003	chr2	rs78347276	186191153	G	T	0.966	0.967	0.785	-0.0142003494011414	0.0529	0.7877	13014	15757	13429.79
2457766	chr2	rs13000878	186191292	T	C	0.939	0.941	0.787	-0.0132980281439898	0.0403	0.7407	14004	16757	14424.77
2467554	chr2	rs10490730	186191472	G	C	0.474	0.461	0.992	0.0450020459197846	0.0171	0.00851	14004	16757	14424.77
2467660	chr2	rs13030793	186191908	G	C	0.474	0.461	0.992	0.0448968808822823	0.0171	0.008715	14004	16757	14424.77
2457668	chr2	rs78349056	186192287	A	T	0.967	0.968	0.78	-0.0068030886197391	0.0536	0.8988	13014	15757	13429.79
2452839	chr2	rs13031319	186192400	A	G	0.94	0.942	0.801	-0.0128015918372089	0.0403	0.7513	14004	16757	14424.77
2448415	chr2	rs12467719	186192661	T	A	0.474	0.461	0.993	0.0450020459197846	0.0171	0.008473	14004	16757	14424.77
2467028	chr2	rs850863	186192754	C	G	0.537	0.548	0.995	-0.0426048328324374	0.0171	0.01272	14004	16757	14424.77
2464510	chr2	rs36074491	186192757	C	T	0.473	0.461	0.994	0.0448968808822823	0.0171	0.008539	14004	16757	14424.77
2459628	chr2	rs12467781	186192858	T	C	0.705	0.709	0.968	-0.0217958123704574	0.0189	0.2487	14004	16757	14424.77
2455761	chr2	rs13020990	186193810	T	C	0.693	0.685	0.982	0.0432989243951476	0.0184	0.0187	14004	16757	14424.77
2462726	chr2	rs1593205	186193858	A	T	0.781	0.776	0.977	0.0109992854583691	0.0207	0.5936	14004	16757	14424.77
2449534	chr2	rs1100827	186194003	C	A	0.527	0.54	0.995	-0.0447986409079867	0.0171	0.008659	14004	16757	14424.77
2450611	chr2	rs1100828	186194765	T	C	0.537	0.548	0.997	-0.0423961495190412	0.0171	0.01306	14004	16757	14424.77
2456023	chr2	rs1100829	186195271	A	G	0.537	0.548	0.998	-0.0425004857321486	0.0171	0.01289	14004	16757	14424.77
2461873	chr2	rs2113498	186195774	C	A	0.693	0.685	0.984	0.0432989243951476	0.0184	0.01867	14004	16757	14424.77
2457239	chr2	rs850865	186196804	T	A	0.527	0.54	0.998	-0.0447986409079867	0.0171	0.00868	14004	16757	14424.77
2454688	chr2	rs850867	186197972	G	A	0.527	0.54	0.999	-0.0447986409079867	0.017	0.008618	14004	16757	14424.77
2456546	chr2	rs6715005	186198929	T	C	0.693	0.685	0.983	0.0435000054458512	0.0184	0.0181	14004	16757	14424.77
2457746	chr2	rs6757185	186199020	C	T	0.693	0.685	0.985	0.0428008353226943	0.0184	0.01988	14004	16757	14424.77
2449650	chr2	rs1582626	186199224	C	T	0.693	0.685	0.985	0.0428008353226943	0.0184	0.01992	14004	16757	14424.77
2459549	chr2	rs141200721	186199232	C	T	0.985	0.984	0.817	0.141100176974452	0.099	0.1538	7443	10439	8196.95
2466140	chr2	rs67218200	186199614	C	A	0.705	0.709	0.97	-0.0218980211012161	0.0189	0.2461	14004	16757	14424.77
2461197	chr2	rs10931169	186200874	A	G	0.473	0.46	1.0	0.0446960805488528	0.017	0.008706	14004	16757	14424.77
2461501	chr2	rs4667032	186201048	A	C	0.781	0.776	0.985	0.0118989261570991	0.0206	0.5624	14004	16757	14424.77
2457363	chr2	rs850872	186201216	G	A	0.527	0.54	1.0	-0.044495399886564	0.017	0.008919	14004	16757	14424.77
2456218	chr2	rs6751584	186202776	C	T	0.692	0.684	0.988	0.0421970486997883	0.0184	0.0216	14004	16757	14424.77
2463000	chr2	rs11681671	186203532	C	T	0.692	0.685	0.988	0.0418039122811836	0.0184	0.0227	14004	16757	14424.77
2463155	chr2	rs4666681	186203705	C	T	0.473	0.46	1.01	0.0444952398865513	0.017	0.008886	14004	16757	14424.77
2467314	chr2	rs4666682	186203743	G	A	0.781	0.776	0.991	0.0124027667170427	0.0206	0.5477	14004	16757	14424.77
2451145	chr2	rs11694167	186203864	A	T	0.692	0.685	0.989	0.0416984103556758	0.0184	0.02302	14004	16757	14424.77
2450498	chr2	rs850878	186204216	C	T	0.527	0.54	1.01	-0.0442027026797326	0.017	0.009221	14004	16757	14424.77
2455568	chr2	rs13034332	186204586	C	A	0.692	0.685	0.991	0.0414010268486756	0.0183	0.02392	14004	16757	14424.77
2453050	chr2	rs16826669	186205161	C	T	0.781	0.775	0.995	0.0124027667170427	0.0205	0.5442	14004	16757	14424.77
2468002	chr2	rs850880	186205189	T	C	0.536	0.547	1.01	-0.0421040660228114	0.017	0.01344	14004	16757	14424.77
2449424	chr2	rs72904785	186205528	C	T	0.781	0.776	0.996	0.0126990249774084	0.0205	0.5369	14004	16757	14424.77
2461924	chr2	rs72904786	186205724	G	A	0.781	0.776	0.997	0.0126990249774084	0.0205	0.536	14004	16757	14424.77
2457347	chr2	rs850881	186206027	G	A	0.536	0.547	1.01	-0.0421040660228114	0.017	0.01342	14004	16757	14424.77
2469274	chr2	rs850882	186206092	C	T	0.527	0.54	1.01	-0.0442027026797326	0.017	0.009264	14004	16757	14424.77
2449727	chr2	rs850885	186206558	A	C	0.536	0.547	1.01	-0.0421979407001862	0.017	0.0132	14004	16757	14424.77
2460767	chr2	rs11687947	186207375	G	T	0.473	0.46	1.01	0.044600447168905	0.017	0.008528	14004	16757	14424.77
2462652	chr2	rs850888	186208217	C	G	0.527	0.54	1.01	-0.044495399886564	0.017	0.008757	14004	16757	14424.77
2455666	chr2	rs850889	186208248	C	T	0.527	0.54	1.01	-0.044495399886564	0.017	0.008761	14004	16757	14424.77
2457218	chr2	rs16826685	186208354	T	C	0.781	0.776	1.0	0.0125015292229252	0.0205	0.5402	14004	16757	14424.77
2460275	chr2	rs850890	186208391	A	G	0.536	0.547	1.01	-0.0425004857321486	0.017	0.01249	14004	16757	14424.77
2452840	chr2	rs10174465	186208531	A	G	0.702	0.706	0.975	-0.0198048272985997	0.0188	0.2927	14004	16757	14424.77
2450118	chr2	rs850891	186208532	A	C	0.527	0.54	1.01	-0.044599955369026	0.017	0.008585	14004	16757	14424.77
2462261	chr2	rs142671142	186208712	T	A	0.984	0.985	0.842	-0.103595407711159	0.0918	0.2591	8494	11477	9046.05
2466460	chr2	rs1159985	186208756	C	T	0.781	0.776	1.0	0.0125015292229252	0.0205	0.5421	14004	16757	14424.77
2464516	chr2	rs1364471	186209004	A	C	0.692	0.685	0.993	0.0418039122811836	0.0183	0.02249	14004	16757	14424.77
2450294	chr2	rs850892	186209310	T	C	0.527	0.54	1.01	-0.0447986409079867	0.017	0.008421	14004	16757	14424.77
2453752	chr2	rs80299747	186209570	T	C	0.975	0.973	0.716	0.0969996609179504	0.062	0.1177	14004	16757	14424.77
2449560	chr2	rs850893	186209612	A	G	0.536	0.547	1.0	-0.0423961495190412	0.017	0.0129	14004	16757	14424.77
2451828	chr2	rs850894	186210402	A	T	0.312	0.32	0.981	-0.0418016408837633	0.0184	0.02259	14004	16757	14424.77
2459701	chr2	rs850895	186211067	C	A	0.529	0.541	0.996	-0.04470452178448	0.0171	0.008908	14004	16757	14424.77
2449909	chr2	rs72906803	186211398	A	T	0.754	0.751	0.965	0.0012991557316201	0.02	0.9495	14004	16757	14424.77
2454320	chr2	rs850896	186211576	A	C	0.54	0.551	0.995	-0.0428970626523952	0.0171	0.01232	14004	16757	14424.77
2453662	chr2	rs850897	186211841	T	C	0.541	0.551	0.995	-0.0416035498550752	0.0171	0.01507	14004	16757	14424.77
2454341	chr2	rs2081321	186212386	G	A	0.961	0.961	0.819	-0.0091012913892029	0.0486	0.8522	14004	16757	14424.77
2453589	chr2	rs850898	186212808	C	A	0.541	0.551	0.995	-0.0408949138454712	0.0171	0.01702	14004	16757	14424.77
2468684	chr2	rs72906809	186212857	C	A	0.775	0.772	0.969	0.0067968490002727	0.0206	0.7428	14004	16757	14424.77
2450128	chr2	rs850899	186213494	T	A	0.829	0.839	0.974	-0.0527996915922012	0.0231	0.02206	14004	16757	14424.77
2468989	chr2	rs10199689	186213755	C	T	0.703	0.705	0.983	-0.0151034855773182	0.0187	0.4201	14004	16757	14424.77
2449090	chr2	rs16826702	186214020	G	A	0.704	0.705	0.983	-0.0151034855773182	0.0187	0.4215	14004	16757	14424.77
2460353	chr2	rs850900	186214568	G	C	0.836	0.844	0.978	-0.0519040071504222	0.0234	0.02664	14004	16757	14424.77
2458313	chr2	rs1862986	186214921	C	T	0.961	0.961	0.823	-0.0088994831870327	0.0485	0.8542	14004	16757	14424.77
2460984	chr2	rs12465904	186216101	T	C	0.704	0.705	0.986	-0.0145046862028817	0.0187	0.4396	14004	16757	14424.77
2470006	chr2	rs13428225	186216520	C	G	0.704	0.705	0.987	-0.0145046862028817	0.0187	0.4381	14004	16757	14424.77
2454328	chr2	rs13402679	186216568	A	C	0.704	0.705	0.987	-0.0145046862028817	0.0187	0.4368	14004	16757	14424.77
2459625	chr2	rs16826724	186216686	A	T	0.704	0.705	0.987	-0.0145046862028817	0.0187	0.4383	14004	16757	14424.77
2455261	chr2	rs16826727	186216747	T	G	0.704	0.705	0.987	-0.0147989665120717	0.0187	0.4297	14004	16757	14424.77
2469526	chr2	rs850902	186217242	T	G	0.839	0.846	0.99	-0.0503043099097479	0.0234	0.03166	14004	16757	14424.77
2457185	chr2	rs17765519	186217358	A	T	0.961	0.961	0.82	-0.0040983869261633	0.0485	0.932	14004	16757	14424.77
2459791	chr2	rs13396960	186217659	T	C	0.694	0.698	0.988	-0.015702643727291	0.0185	0.3976	14004	16757	14424.77
2452846	chr2	rs13383811	186217685	G	A	0.694	0.698	0.988	-0.015702643727291	0.0185	0.3985	14004	16757	14424.77
2452920	chr2	rs850903	186217883	C	T	0.533	0.543	0.999	-0.0396976268585458	0.0171	0.02004	14004	16757	14424.77
2455522	chr2	rs140399203	186218220	C	T	0.907	0.907	0.791	0.0111970780932162	0.0325	0.7303	14004	16757	14424.77
2452831	chr2	rs67432574	186218539	A	G	0.704	0.705	0.985	-0.0143017847108596	0.0187	0.4463	14004	16757	14424.77
2459139	chr2	rs850905	186218774	C	T	0.838	0.846	0.993	-0.0490011864330638	0.0234	0.03579	14004	16757	14424.77
2454602	chr2	rs850906	186218867	T	G	0.838	0.846	0.993	-0.0490011864330638	0.0234	0.03588	14004	16757	14424.77
2457728	chr2	rs12997318	186219012	G	T	0.961	0.961	0.817	-0.0014009809156281	0.0487	0.9764	14004	16757	14424.77
2455536	chr2	rs79630297	186219251	G	A	0.92	0.919	0.773	0.0363994293800054	0.0351	0.3001	14004	16757	14424.77
2448459	chr2	rs114503532	186219387	T	C	0.924	0.924	0.728	-0.0218980211012161	0.0376	0.5597	14004	16757	14424.77
2451509	chr2	rs850907	186219656	G	A	0.533	0.544	0.995	-0.0393959285025942	0.0171	0.02121	14004	16757	14424.77
2451968	chr2	rs959013	186219709	T	C	0.694	0.698	0.984	-0.0156010662286512	0.0186	0.4004	14004	16757	14424.77
2454127	chr2	rs4667034	186220456	A	G	0.774	0.772	0.959	0.004001981379298	0.0207	0.847	14004	16757	14424.77
2457971	chr2	rs6757866	186220510	T	C	0.694	0.698	0.982	-0.0154994990469515	0.0186	0.4044	14004	16757	14424.77
2452220	chr2	rs850908	186220642	C	A	0.268	0.276	0.948	-0.0473012731180131	0.0194	0.01485	14004	16757	14424.77
2452516	chr2	rs4544389	186220822	C	T	0.704	0.706	0.981	-0.0143017847108596	0.0188	0.4456	14004	16757	14424.77
2462617	chr2	rs55725117	186221039	C	T	0.774	0.772	0.956	0.003902375817241	0.0207	0.8505	14004	16757	14424.77
2468556	chr2	rs6739889	186221097	T	G	0.694	0.698	0.979	-0.015702643727291	0.0186	0.3999	14004	16757	14424.77
2470282	chr2	rs850909	186221427	A	C	0.838	0.846	0.986	-0.0486021818392175	0.0234	0.03791	14004	16757	14424.77
2456978	chr2	rs850911	186221717	C	G	0.838	0.846	0.985	-0.0484972070855493	0.0234	0.0384	14004	16757	14424.77
2459051	chr2	rs850912	186221885	T	C	0.839	0.847	0.978	-0.0484027392281675	0.0236	0.03999	14004	16757	14424.77
2450681	chr2	rs12470588	186222311	A	G	0.704	0.706	0.977	-0.0146974807605841	0.0188	0.433	14004	16757	14424.77
2450172	chr2	rs57855339	186222851	A	T	0.923	0.924	0.725	-0.0231048737150968	0.0377	0.5405	14004	16757	14424.77
2453910	chr2	rs850913	186223316	T	C	0.532	0.542	0.985	-0.0377018671840115	0.0172	0.02835	14004	16757	14424.77
2464489	chr2	rs850914	186223503	A	G	0.542	0.55	0.989	-0.0366951051877892	0.0172	0.03282	14004	16757	14424.77
2450793	chr2	rs11676956	186224664	C	T	0.961	0.961	0.807	-0.0060985584618694	0.049	0.9006	14004	16757	14424.77
2454407	chr2	rs11677074	186224712	G	A	0.961	0.961	0.807	-0.006199175242821	0.049	0.8995	14004	16757	14424.77
2463343	chr2	rs850915	186225350	T	C	0.267	0.276	0.921	-0.0536961790038609	0.0197	0.006481	14004	16757	14424.77
2449473	chr2	rs850916	186225476	A	G	0.533	0.543	0.975	-0.040197189751413	0.0173	0.01987	14004	16757	14424.77
2451265	chr2	rs11678812	186226182	C	T	0.961	0.961	0.799	-0.0078003437327339	0.0492	0.8738	14004	16757	14424.77
2457677	chr2	rs67204668	186226317	T	C	0.705	0.707	0.957	-0.0156010662286512	0.019	0.4112	14004	16757	14424.77
2466581	chr2	rs68080970	186226575	A	G	0.712	0.714	0.955	-0.0176040459483609	0.0192	0.3584	14004	16757	14424.77
2458295	chr2	rs71430183	186226604	G	A	0.961	0.961	0.794	-0.009000382197299	0.0492	0.8542	14004	16757	14424.77
2468246	chr2	rs72906847	186226978	C	T	0.696	0.696	0.87	-0.0093031403261444	0.0196	0.6361	14004	16757	14424.77
2464296	chr2	rs73047263	186227126	C	T	0.783	0.782	0.9	-0.0073972926304747	0.0215	0.7312	14004	16757	14424.77
2459096	chr2	rs1100830	186227374	T	C	0.267	0.276	0.91	-0.0553964376203783	0.0198	0.005202	14004	16757	14424.77
2465995	chr2	rs67225722	186227554	G	A	0.783	0.782	0.898	-0.0076995657264405	0.0215	0.7192	14004	16757	14424.77
2450945	chr2	rs4308095	186229004	C	T	0.96	0.963	0.828	-0.0979987908821025	0.0484	0.04288	14004	16757	14424.77
2465846	chr2	rs2216848	186229055	G	A	0.173	0.163	0.942	0.048904443353603	0.0233	0.03597	14004	16757	14424.77
2464694	chr2	rs150198790	186229658	A	G	0.982	0.982	0.615	-0.0364046818937998	0.0874	0.6771	12305	15058	12725.77
2461152	chr2	rs10189108	186230350	G	A	0.783	0.782	0.894	-0.0064004391810282	0.0216	0.7671	14004	16757	14424.77
2461935	chr2	rs7593549	186231618	G	C	0.784	0.783	0.893	-0.0069037763167944	0.0216	0.7488	14004	16757	14424.77
2457969	chr2	rs1579344	186231718	T	C	0.161	0.153	0.956	0.0489996660319079	0.0238	0.03972	14004	16757	14424.77
2457549	chr2	rs1834164	186232469	T	C	0.161	0.153	0.953	0.0485044090596151	0.0238	0.04217	14004	16757	14424.77
2461090	chr2	rs55782410	186232792	T	C	0.695	0.696	0.852	-0.0102018624845967	0.0198	0.6069	14004	16757	14424.77
2465762	chr2	rs10183964	186233799	C	T	0.785	0.783	0.891	-0.007004474152883	0.0216	0.7454	14004	16757	14424.77
2469746	chr2	rs7604055	186234233	C	T	0.734	0.724	0.887	0.0579009158948382	0.0201	0.00393	14004	16757	14424.77
2456125	chr2	rs13028532	186234448	A	G	0.653	0.654	0.847	-0.0122952780941516	0.0192	0.5214	14004	16757	14424.77
2458831	chr2	rs4667038	186234733	A	T	0.157	0.148	0.949	0.0517002115855168	0.0242	0.0326	14004	16757	14424.77
2459888	chr2	rs13034426	186234867	A	T	0.959	0.959	0.772	-0.0221024699079472	0.0486	0.6497	14004	16757	14424.77
2451154	chr2	rs66774798	186235182	G	A	0.785	0.784	0.889	-0.008395140788382	0.0217	0.6999	14004	16757	14424.77
2469291	chr2	rs1364470	186235233	A	T	0.732	0.733	0.854	-0.0145046862028817	0.0205	0.4809	14004	16757	14424.77
2464503	chr2	rs137963300	186235466	T	C	0.989	0.987	0.618	0.132500861809999	0.1007	0.1884	13014	15757	13429.79
2456541	chr2	rs36086988	186236595	C	T	0.957	0.957	0.777	-0.0049019951702315	0.0473	0.9167	14004	16757	14424.77
2460892	chr2	rs117487603	186237015	T	G	0.985	0.984	0.824	0.156302648395341	0.1006	0.1205	7443	10439	8196.95
2468357	chr2	rs1424528	186239607	A	G	0.153	0.144	0.942	0.0551981604647623	0.0246	0.02476	14004	16757	14424.77
2459348	chr2	rs9288114	186240504	G	A	0.788	0.787	0.891	-0.008395140788382	0.0218	0.7007	14004	16757	14424.77
2457191	chr2	rs10189609	186240664	C	T	0.156	0.147	0.936	0.0513012943555507	0.0245	0.03604	14004	16757	14424.77
2451731	chr2	rs2194507	186241518	A	T	0.168	0.158	0.886	0.0518996105407571	0.0243	0.03293	14004	16757	14424.77
2453180	chr2	rs34317053	186241788	G	T	0.958	0.958	0.738	-0.0180010511095525	0.0491	0.7134	14004	16757	14424.77
2465153	chr2	rs115979227	186242437	A	G	0.799	0.792	0.719	0.0780992819830517	0.0246	0.001499	14004	16757	14424.77
2453168	chr2	rs7599860	186243561	C	A	0.985	0.986	0.457	9.99950003332973e-05	0.1115	0.9991	11453	11839	11243.41
2459741	chr2	rs4667039	186244158	G	A	0.169	0.159	0.846	0.0511017760490843	0.0248	0.03954	14004	16757	14424.77
2459859	chr2	rs142174908	186244816	G	A	0.77	0.772	0.738	-0.0358033589652777	0.0233	0.1246	14004	16757	14424.77
2463404	chr2	rs139625499	186245003	C	T	0.985	0.985	0.643	-0.0187955345843259	0.0934	0.8401	12523	15078	12859.9
2467006	chr2	rs66585748	186245161	T	C	0.957	0.957	0.704	-0.0177974390305806	0.0498	0.7205	14004	16757	14424.77
2467585	chr2	rs17403192	186245653	T	C	0.911	0.91	0.711	-0.0071958279818024	0.0357	0.8407	14004	16757	14424.77
2452814	chr2	rs12469739	186246372	A	T	0.908	0.908	0.761	0.0133011462391285	0.0337	0.6927	14004	16757	14424.77
2450696	chr2	rs72906872	186247512	C	G	0.572	0.571	0.906	0.005703702916678	0.0181	0.7527	14004	16757	14424.77
2452098	chr2	rs10931170	186247637	C	T	0.0617	0.0576	0.929	0.055302247784655	0.0371	0.1362	14004	16757	14424.77
2468150	chr2	rs7565672	186248429	G	A	0.674	0.671	0.901	0.0012991557316201	0.0191	0.944	14004	16757	14424.77
2452789	chr2	rs1345930	186248838	C	G	0.627	0.626	0.921	0.0047984689115734	0.0183	0.7945	14004	16757	14424.77
2457855	chr2	rs12997946	186249405	G	A	0.627	0.626	0.921	0.0052959516591825	0.0183	0.7715	14004	16757	14424.77
2455981	chr2	rs16823795	186249631	A	C	0.571	0.569	0.922	0.0069954745123864	0.0179	0.6958	14004	16757	14424.77
2462241	chr2	rs1364469	186250164	T	G	0.385	0.383	0.92	0.0129951954948113	0.0183	0.4757	14004	16757	14424.77
2453643	chr2	rs10931171	186251114	G	C	0.91	0.911	0.935	0.0166997792224134	0.031	0.59	14004	16757	14424.77
2460669	chr2	rs72906889	186251125	G	T	0.908	0.907	0.884	0.0046989426564652	0.0312	0.8806	14004	16757	14424.77
2464917	chr2	rs146953207	186252823	A	G	0.967	0.968	0.83	0.0076010387728197	0.0529	0.8853	14004	16757	14424.77
2463797	chr2	rs55635316	186253148	C	T	0.908	0.909	0.942	0.0135971385060249	0.0306	0.6571	14004	16757	14424.77
2467869	chr2	rs17403226	186253296	T	C	0.908	0.909	0.945	0.0136957831289865	0.0306	0.6539	14004	16757	14424.77
2469633	chr2	rs75608411	186253749	A	T	0.627	0.626	0.919	0.0064988367398296	0.0183	0.7225	14004	16757	14424.77
2464061	chr2	rs72906893	186253890	C	T	0.909	0.908	0.9	0.0043007385516922	0.0311	0.8891	14004	16757	14424.77
2462052	chr2	rs58010872	186253895	T	A	0.817	0.817	0.918	0.0109992854583691	0.023	0.6338	14004	16757	14424.77
2458509	chr2	rs16826790	186255088	C	G	0.908	0.909	0.95	0.0134984841513417	0.0305	0.6583	14004	16757	14424.77
2468479	chr2	rs1364481	186255407	T	C	0.059	0.0553	0.962	0.0485996698360624	0.0372	0.1919	14004	16757	14424.77
2459087	chr2	rs1862993	186255764	T	C	0.911	0.912	0.959	0.0150954876453349	0.0308	0.623	14004	16757	14424.77
2456859	chr2	rs1364482	186256775	G	T	0.0592	0.0555	0.961	0.0497991787524836	0.0372	0.1807	14004	16757	14424.77
2457007	chr2	rs1424540	186257095	G	A	0.911	0.912	0.964	0.0147014028528927	0.0307	0.6311	14004	16757	14424.77
2454281	chr2	rs191990330	186257320	A	C	0.979	0.977	0.658	0.031799009548949	0.0743	0.6685	13014	15757	13429.79
2459879	chr2	rs183538908	186258029	T	A	0.974	0.975	0.568	-0.108197870477987	0.0737	0.1419	13014	15757	13429.79
2462284	chr2	rs72908810	186258098	C	T	0.909	0.91	0.967	0.0128964817350202	0.0304	0.6714	14004	16757	14424.77
2448984	chr2	rs17403303	186258409	C	A	0.915	0.914	0.919	0.0099998345783334	0.0317	0.7512	14004	16757	14424.77
2468230	chr2	rs3931750	186259284	A	G	0.0591	0.0554	0.959	0.0489996660319079	0.0372	0.1879	14004	16757	14424.77
2453059	chr2	rs2059358	186259319	T	C	0.909	0.91	0.974	0.0136957831289865	0.0302	0.6495	14004	16757	14424.77
2450215	chr2	rs11689459	186259368	T	A	0.912	0.912	0.927	0.0156961681063242	0.0311	0.6138	14004	16757	14424.77
2459279	chr2	rs2059359	186259653	C	T	0.909	0.91	0.975	0.0126990249774084	0.0302	0.675	14004	16757	14424.77
2462909	chr2	rs117699249	186259814	G	A	0.97	0.97	0.71	0.0270021387025708	0.0604	0.6551	13014	15757	13429.79
2449719	chr2	rs10497664	186260445	G	T	0.589	0.586	0.935	0.0025966258472659	0.0179	0.886	14004	16757	14424.77
2459302	chr2	rs17331432	186260603	T	G	0.912	0.912	0.986	0.0146028573839336	0.0304	0.6312	14004	16757	14424.77
2465093	chr2	rs6751674	186260685	A	G	0.912	0.911	0.933	0.0166014304974254	0.031	0.5929	14004	16757	14424.77
2455219	chr2	rs60943176	186261429	A	G	0.822	0.821	0.955	0.016296487966892	0.0228	0.473	14004	16757	14424.77
2470359	chr2	rs117470509	186261463	G	A	0.968	0.968	0.836	0.0125015292229252	0.0532	0.8144	14004	16757	14424.77
2450281	chr2	rs7592271	186262364	T	C	0.649	0.648	0.935	-0.001300845733048	0.0184	0.9453	14004	16757	14424.77
2449784	chr2	rs13396562	186262443	C	G	0.913	0.912	0.94	0.0164047040252769	0.0309	0.5955	14004	16757	14424.77
2450050	chr2	rs1013801	186262739	C	T	0.979	0.978	0.654	0.116297488332708	0.0792	0.1417	13317	16265	13851.39
2461584	chr2	rs1559529	186263008	T	A	0.151	0.147	0.96	0.0133011462391285	0.0244	0.5846	14004	16757	14424.77
2463176	chr2	rs7581657	186263063	C	T	0.912	0.912	0.98	0.0159028762794155	0.0305	0.6026	14004	16757	14424.77
2453139	chr2	rs72908838	186263487	C	T	0.909	0.91	0.975	0.0135971385060249	0.0302	0.6532	14004	16757	14424.77
2463700	chr2	rs12470221	186264360	G	T	0.0594	0.0557	0.962	0.0487996879336047	0.0371	0.1883	14004	16757	14424.77
2452076	chr2	rs6711108	186265033	A	G	0.908	0.909	0.971	0.0156961681063242	0.0301	0.6014	14004	16757	14424.77
2468712	chr2	rs78281653	186265044	T	C	0.726	0.717	0.947	0.0285971749776749	0.0195	0.142	14004	16757	14424.77
2451470	chr2	rs77102591	186265054	A	C	0.787	0.779	0.952	0.0352995739869328	0.0211	0.09459	14004	16757	14424.77
2466515	chr2	rs140848110	186265840	C	T	0.986	0.986	0.495	-0.12340003148223	0.1185	0.2977	10544	13141	10893.11
2464376	chr2	rs1424529	186266064	G	C	0.0614	0.0577	0.967	0.0452027848308288	0.0365	0.215	14004	16757	14424.77
2452887	chr2	rs16826807	186266549	G	T	0.7	0.692	0.982	0.0338988850054592	0.0186	0.06844	14004	16757	14424.77
2467978	chr2	rs72908844	186266652	T	C	0.932	0.939	0.957	-0.0974033689970919	0.0353	0.005732	14004	16757	14424.77
2451710	chr2	rs72908847	186266890	C	T	0.932	0.939	0.959	-0.0972049737931963	0.0353	0.005825	14004	16757	14424.77
2455633	chr2	rs72908849	186267633	C	T	0.933	0.94	0.963	-0.0964998872256298	0.0352	0.006186	14004	16757	14424.77
2462371	chr2	rs76955665	186267677	A	C	0.787	0.78	0.974	0.0323026073786261	0.0209	0.1216	14004	16757	14424.77
2460392	chr2	rs72908855	186267878	G	A	0.696	0.688	0.982	0.0321960982163169	0.0186	0.08224	14004	16757	14424.77
2455659	chr2	rs13006333	186267921	G	T	0.521	0.519	0.995	-0.0022024235552	0.017	0.8961	14004	16757	14424.77
2463919	chr2	rs16826813	186268075	C	T	0.635	0.627	0.978	0.027799974857679	0.0178	0.1174	14004	16757	14424.77
2462576	chr2	rs11689336	186268225	C	T	0.911	0.91	0.981	0.0171029078996623	0.03	0.568	14004	16757	14424.77
2456596	chr2	rs72908864	186268429	G	A	0.933	0.94	0.966	-0.0946953688393245	0.0352	0.00715	14004	16757	14424.77
2468745	chr2	rs56327018	186268512	C	T	0.567	0.566	0.98	0.004001981379298	0.0173	0.8149	14004	16757	14424.77
2460295	chr2	rs10931172	186269899	G	A	0.696	0.688	0.985	0.0330962274891896	0.0185	0.07383	14004	16757	14424.77
2465105	chr2	rs16826817	186272059	C	T	0.615	0.615	0.988	0.0002999550089979	0.0175	0.986	14004	16757	14424.77
2460480	chr2	rs12622713	186272255	T	G	0.557	0.555	0.955	0.0029955089797983	0.0175	0.8617	14004	16757	14424.77
2452705	chr2	rs7557163	186272532	T	C	0.0602	0.0565	0.978	0.0509022179271191	0.0366	0.1648	14004	16757	14424.77
2466358	chr2	rs61375786	186272657	C	G	0.686	0.678	0.986	0.0281014301108748	0.0184	0.1262	14004	16757	14424.77
2469231	chr2	rs2216849	186274617	T	C	0.0602	0.0565	0.978	0.0503033045092425	0.0367	0.1697	14004	16757	14424.77
2449652	chr2	rs76418209	186274781	G	C	0.97	0.97	0.825	0.0207041815582916	0.054	0.7013	14004	16757	14424.77
2466785	chr2	rs13387015	186275499	T	C	0.908	0.908	0.983	0.0101978249764461	0.0296	0.7303	14004	16757	14424.77
2462689	chr2	rs1424537	186275756	C	T	0.553	0.553	0.984	-0.0019018072895963	0.0172	0.9099	14004	16757	14424.77
2463169	chr2	rs2370109	186276387	A	G	0.0603	0.0566	0.977	0.0503983940836932	0.0366	0.1692	14004	16757	14424.77
2459011	chr2	rs72892408	186276714	C	G	0.933	0.94	0.982	-0.0990029898420079	0.0351	0.004763	14004	16757	14424.77
2462105	chr2	rs72892409	186276769	T	C	0.933	0.94	0.982	-0.0991023610432115	0.0351	0.004726	14004	16757	14424.77
2450960	chr2	rs149951278	186278042	T	C	0.968	0.969	0.583	-0.0840013661662842	0.063	0.1823	14004	16757	14424.77
2453324	chr2	rs149449763	186278153	G	A	0.614	0.613	0.99	0.0005998200719675	0.0175	0.9747	14004	16757	14424.77
2451294	chr2	rs113238145	186278498	G	A	0.684	0.676	0.991	0.0280041964095973	0.0183	0.1251	14004	16757	14424.77
2469245	chr2	rs2161852	186278714	T	C	0.461	0.46	0.984	0.001099395443301	0.0171	0.9491	14004	16757	14424.77
2458510	chr2	rs78169746	186278865	G	A	0.622	0.615	0.985	0.0219962978718961	0.0176	0.2106	14004	16757	14424.77
2453153	chr2	rs77750613	186280091	G	A	0.955	0.96	0.836	-0.122099839662124	0.0474	0.01008	13014	15757	13429.79
2454233	chr2	rs7599476	186280606	A	T	0.53	0.522	0.99	0.0260965047212743	0.0171	0.1274	14004	16757	14424.77
2449826	chr2	rs2194509	186281516	G	A	0.46	0.46	0.988	0.0012991557316201	0.0171	0.9388	14004	16757	14424.77
2463459	chr2	rs1364480	186281523	T	A	0.6	0.597	0.986	0.0105046326450854	0.0174	0.5458	14004	16757	14424.77
2458783	chr2	rs17403498	186282227	A	G	0.93	0.938	0.994	-0.0978995292780637	0.0341	0.004094	14004	16757	14424.77
2456429	chr2	rs72892419	186282310	C	A	0.933	0.94	0.99	-0.0983959358562678	0.0349	0.004849	14004	16757	14424.77
2462949	chr2	rs6712463	186282807	G	A	0.611	0.61	0.993	0.0008995952428359	0.0174	0.9568	14004	16757	14424.77
2455353	chr2	rs6712480	186282856	G	A	0.611	0.61	0.993	0.0008995952428359	0.0174	0.9583	14004	16757	14424.77
2451411	chr2	rs72892423	186283088	C	A	0.933	0.94	0.991	-0.0995993652227547	0.0349	0.004339	14004	16757	14424.77
2454856	chr2	rs10177733	186283241	T	C	0.527	0.519	0.994	0.0267003518299564	0.0171	0.1178	14004	16757	14424.77
2464975	chr2	rs17331619	186283318	G	T	0.93	0.938	0.996	-0.0993011330744326	0.0341	0.003607	14004	16757	14424.77
2459685	chr2	rs72892430	186283545	C	T	0.611	0.61	0.993	0.001099395443301	0.0174	0.9514	14004	16757	14424.77
2461471	chr2	rs9288115	186283756	G	C	0.447	0.444	0.99	0.0110981866660334	0.0171	0.5148	14004	16757	14424.77
2469963	chr2	rs72892433	186283865	T	A	0.933	0.94	0.991	-0.0973041664750621	0.0349	0.005337	14004	16757	14424.77
2463442	chr2	rs10191779	186283892	A	G	0.0581	0.0541	0.976	0.0592024345167419	0.0374	0.1132	14004	16757	14424.77
2451237	chr2	rs140617151	186284016	G	A	0.933	0.94	0.982	-0.0938053126850552	0.0349	0.007205	14004	16757	14424.77
2449615	chr2	rs143613147	186289830	G	C	0.934	0.941	0.975	-0.103795074933121	0.0355	0.003453	14004	16757	14424.77
2462385	chr2	rs6740604	186289842	C	T	0.601	0.598	0.98	0.0098018049722602	0.0175	0.5749	14004	16757	14424.77
2449872	chr2	rs150671604	186289960	G	A	0.611	0.61	0.991	0.0017983819413794	0.0174	0.9191	14004	16757	14424.77
2454714	chr2	rs151190202	186290142	G	A	0.68	0.672	0.994	0.0291995144044279	0.0182	0.1091	14004	16757	14424.77
2457096	chr2	rs17331626	186290480	A	G	0.912	0.912	0.972	0.0235016597850914	0.0306	0.4422	14004	16757	14424.77
2454138	chr2	rs72892438	186290687	G	A	0.933	0.94	0.99	-0.0959053568870712	0.0349	0.005981	14004	16757	14424.77
2450324	chr2	rs72892440	186290998	T	G	0.55	0.549	0.987	-0.0014009809156281	0.0171	0.9327	14004	16757	14424.77
2452293	chr2	rs72892443	186291074	T	C	0.931	0.938	0.993	-0.0959053568870712	0.0341	0.004965	14004	16757	14424.77
2470403	chr2	rs17403547	186291818	T	G	0.931	0.938	0.994	-0.0994005339083771	0.0342	0.003613	14004	16757	14424.77
2456176	chr2	rs1477454	186293022	G	A	0.461	0.459	0.987	0.0064988367398296	0.0171	0.7033	14004	16757	14424.77
2455592	chr2	rs17331682	186293179	A	G	0.93	0.937	0.99	-0.0932014048340167	0.0341	0.006279	14004	16757	14424.77
2468071	chr2	rs67638453	186293219	G	T	0.933	0.94	0.984	-0.09330020116546	0.0349	0.007565	14004	16757	14424.77
2450928	chr2	rs13036091	186293335	A	G	0.552	0.549	0.982	0.0020977980821461	0.0172	0.9028	14004	16757	14424.77
2457970	chr2	rs35815004	186293415	C	G	0.933	0.94	0.985	-0.0927953446547093	0.0349	0.007833	14004	16757	14424.77
2459537	chr2	rs17403617	186293599	C	T	0.912	0.912	0.972	0.0235993322503244	0.0306	0.4394	14004	16757	14424.77
2449862	chr2	rs67992386	186293851	A	G	0.933	0.94	0.985	-0.0927953446547093	0.0349	0.007804	14004	16757	14424.77
2452517	chr2	rs6735605	186293980	C	T	0.68	0.672	0.994	0.0291023874205329	0.0182	0.1095	14004	16757	14424.77
2462811	chr2	rs17403638	186294563	C	A	0.93	0.937	0.99	-0.0972049737931963	0.0341	0.004414	14004	16757	14424.77
2457102	chr2	rs11676655	186295052	C	G	0.933	0.94	0.985	-0.0936954841273232	0.0349	0.007218	14004	16757	14424.77
2463565	chr2	rs117750301	186295898	A	G	0.981	0.983	0.739	-0.0456042446050211	0.0806	0.5719	11666	14129	11959.24
2470433	chr2	rs2113533	186297074	T	C	0.619	0.611	0.991	0.0234039777790161	0.0175	0.182	14004	16757	14424.77
2460670	chr2	rs13014885	186297215	G	A	0.93	0.937	0.99	-0.0951022014333257	0.0341	0.005258	14004	16757	14424.77
2453496	chr2	rs13015110	186297338	G	C	0.93	0.937	0.99	-0.0953991837650599	0.0341	0.005128	14004	16757	14424.77
2454800	chr2	rs13014616	186297357	A	T	0.933	0.94	0.985	-0.094101910056301	0.0349	0.006973	14004	16757	14424.77
2469749	chr2	rs35630311	186297783	T	C	0.93	0.937	0.99	-0.0950032269191822	0.0341	0.005323	14004	16757	14424.77
2460042	chr2	rs77126608	186297979	C	T	0.619	0.611	0.991	0.0235993322503244	0.0175	0.1785	14004	16757	14424.77
2458201	chr2	rs66941454	186299068	T	C	0.93	0.937	0.989	-0.0959053568870712	0.0341	0.004929	14004	16757	14424.77
2469113	chr2	rs66759141	186299518	A	G	0.93	0.937	0.989	-0.0960044207338013	0.0341	0.004871	14004	16757	14424.77
2456203	chr2	rs1477457	186299528	G	A	0.0713	0.068	0.978	0.0355987772398635	0.0338	0.2927	14004	16757	14424.77
2470065	chr2	rs12617672	186299721	G	C	0.616	0.608	0.988	0.0221038989069263	0.0175	0.208	14004	16757	14424.77
2464870	chr2	rs2113532	186299896	T	C	0.631	0.629	0.95	0.0014988761237359	0.018	0.9351	14004	16757	14424.77
2450212	chr2	rs79048301	186300162	T	C	0.619	0.611	0.991	0.0235993322503244	0.0175	0.1773	14004	16757	14424.77
2454415	chr2	rs6731674	186300310	A	C	0.933	0.94	0.986	-0.0934978231153142	0.0349	0.007366	14004	16757	14424.77
2452997	chr2	rs1424538	186301351	T	C	0.0711	0.0679	0.98	0.0352030377085245	0.0338	0.2982	14004	16757	14424.77
2467740	chr2	rs4347782	186301501	G	A	0.68	0.672	0.995	0.029403450369242	0.0182	0.1064	14004	16757	14424.77
2449934	chr2	rs13395388	186302078	G	T	0.911	0.911	0.993	0.0126990249774084	0.0298	0.6714	14004	16757	14424.77
2461604	chr2	rs75702452	186302101	T	C	0.619	0.611	0.99	0.0228958774769045	0.0175	0.1911	14004	16757	14424.77
2465754	chr2	rs16826853	186303297	A	G	0.68	0.672	0.996	0.0295005481176215	0.0182	0.105	14004	16757	14424.77
2453808	chr2	rs72894403	186303385	G	A	0.613	0.612	0.991	0.0043007385516922	0.0174	0.8074	14004	16757	14424.77
2470521	chr2	rs767036	186303487	T	C	0.68	0.672	0.996	0.0291995144044279	0.0182	0.1082	14004	16757	14424.77
2453515	chr2	rs767037	186303530	A	G	0.911	0.912	0.973	0.0251998010217421	0.0306	0.4092	14004	16757	14424.77
2466218	chr2	rs2113531	186304128	G	A	0.613	0.612	0.99	0.0035038543266769	0.0174	0.841	14004	16757	14424.77
2452212	chr2	rs2042507	186304200	T	C	0.461	0.459	0.987	0.0069954745123864	0.0171	0.681	14004	16757	14424.77
2459310	chr2	rs2113530	186304202	G	A	0.68	0.672	0.995	0.0291023874205329	0.0182	0.1096	14004	16757	14424.77
2463429	chr2	rs35920523	186304307	G	A	0.933	0.94	0.986	-0.0938053126850552	0.0349	0.007149	14004	16757	14424.77
2448452	chr2	rs77477595	186305011	G	T	0.769	0.76	0.984	0.0247999239054771	0.0202	0.2203	14004	16757	14424.77
2459115	chr2	rs7607003	186305376	C	G	0.911	0.911	0.991	0.013202462677756	0.0299	0.6593	14004	16757	14424.77
2454559	chr2	rs79900440	186305497	A	G	0.619	0.611	0.991	0.0235993322503244	0.0175	0.1781	14004	16757	14424.77
2465000	chr2	rs76049423	186307420	T	C	0.679	0.671	0.992	0.0298014912367898	0.0182	0.1011	14004	16757	14424.77
2459792	chr2	rs79647816	186307477	G	A	0.679	0.671	0.992	0.0298014912367898	0.0182	0.1014	14004	16757	14424.77
2459373	chr2	rs76964621	186307963	G	A	0.679	0.671	0.992	0.0295005481176215	0.0182	0.1051	14004	16757	14424.77
2469623	chr2	rs71430186	186308166	C	A	0.933	0.94	0.985	-0.0944975101098114	0.0349	0.006736	14004	16757	14424.77
2469407	chr2	rs34969380	186308604	C	T	0.933	0.94	0.984	-0.0948053072739119	0.0349	0.006552	14004	16757	14424.77
2468699	chr2	rs75992008	186308908	A	G	0.965	0.965	0.86	0.0335024720540013	0.0493	0.4969	14004	16757	14424.77
2451040	chr2	rs1364484	186309682	A	G	0.618	0.61	0.988	0.0235016597850914	0.0175	0.1796	14004	16757	14424.77
2469524	chr2	rs10202955	186309738	C	T	0.911	0.911	0.993	0.0150954876453349	0.0299	0.6122	14004	16757	14424.77
2456656	chr2	rs80351194	186310248	A	C	0.618	0.61	0.988	0.0236969951765786	0.0175	0.1754	14004	16757	14424.77
2461055	chr2	rs12693410	186310420	T	C	0.0713	0.0681	0.984	0.0347974835421732	0.0337	0.301	14004	16757	14424.77
2454460	chr2	rs66554560	186310619	T	C	0.551	0.55	0.984	0.0001999800026662	0.0171	0.9899	14004	16757	14424.77
2454563	chr2	rs12988744	186311159	G	A	0.933	0.94	0.985	-0.0949042622000238	0.0349	0.006499	14004	16757	14424.77
2456857	chr2	rs2161851	186311320	T	A	0.911	0.911	0.992	0.0141001243787816	0.0299	0.6361	14004	16757	14424.77
2459606	chr2	rs11675629	186311990	A	T	0.933	0.94	0.985	-0.0951022014333257	0.0349	0.006409	14004	16757	14424.77
2465453	chr2	rs11686861	186312255	C	T	0.933	0.94	0.985	-0.0953001798543245	0.0349	0.006333	14004	16757	14424.77
2466767	chr2	rs11686896	186312326	C	T	0.612	0.611	0.986	0.0037031349243813	0.0175	0.8323	14004	16757	14424.77
2465345	chr2	rs79314518	186313084	T	C	0.617	0.61	0.987	0.0235993322503244	0.0175	0.1779	14004	16757	14424.77
2468679	chr2	rs13028718	186313151	T	C	0.551	0.55	0.983	0.0	0.0171	0.9989	14004	16757	14424.77
2451130	chr2	rs78682630	186313290	G	A	0.679	0.671	0.99	0.029403450369242	0.0182	0.1067	14004	16757	14424.77
2467576	chr2	rs6716739	186313994	G	A	0.911	0.911	0.991	0.0142973047008244	0.0299	0.6324	14004	16757	14424.77
2464449	chr2	rs78760044	186314118	T	C	0.617	0.61	0.987	0.0235993322503244	0.0175	0.1789	14004	16757	14424.77
2464370	chr2	rs11673741	186314367	T	C	0.0713	0.0681	0.986	0.0344014267173323	0.0336	0.3068	14004	16757	14424.77
2453594	chr2	rs10931174	186314795	G	A	0.462	0.46	0.985	0.00730326611012	0.0171	0.6712	14004	16757	14424.77
2458852	chr2	rs10803984	186314864	C	T	0.609	0.608	0.985	0.0018981972830802	0.0175	0.9129	14004	16757	14424.77
2467427	chr2	rs11691490	186314913	C	A	0.938	0.945	0.927	-0.0977010356236953	0.0373	0.008907	14004	16757	14424.77
2449006	chr2	rs11691615	186315022	G	A	0.933	0.94	0.984	-0.0956962543215012	0.0349	0.006096	14004	16757	14424.77
2464567	chr2	rs55748350	186315252	C	T	0.618	0.61	0.986	0.0235016597850914	0.0175	0.1796	14004	16757	14424.77
2461103	chr2	rs77869108	186315289	A	G	0.618	0.61	0.986	0.0235993322503244	0.0175	0.1786	14004	16757	14424.77
2462758	chr2	rs12151403	186315291	T	C	0.548	0.547	0.982	-0.0017014466397575	0.0171	0.9221	14004	16757	14424.77
2449488	chr2	rs75301389	186315978	G	C	0.617	0.61	0.987	0.0234039777790161	0.0175	0.1811	14004	16757	14424.77
2453773	chr2	rs11681870	186316002	A	C	0.933	0.94	0.985	-0.0956962543215012	0.0349	0.00607	14004	16757	14424.77
2456577	chr2	rs76503610	186316115	G	A	0.679	0.671	0.988	0.029296631955588	0.0182	0.1079	14004	16757	14424.77
2452888	chr2	rs79833814	186316131	A	T	0.618	0.61	0.986	0.0235016597850914	0.0175	0.1807	14004	16757	14424.77
2450722	chr2	rs79522237	186316140	A	G	0.617	0.61	0.987	0.0234039777790161	0.0175	0.1827	14004	16757	14424.77
2459067	chr2	rs11693233	186316173	C	T	0.933	0.94	0.981	-0.0969955993261986	0.0349	0.005429	14004	16757	14424.77
2470213	chr2	rs76102271	186316386	C	T	0.617	0.61	0.987	0.0234039777790161	0.0175	0.182	14004	16757	14424.77
2460612	chr2	rs78021644	186316662	A	G	0.617	0.61	0.987	0.0234039777790161	0.0175	0.1824	14004	16757	14424.77
2459533	chr2	rs76961862	186316684	G	C	0.617	0.61	0.987	0.0234039777790161	0.0175	0.1823	14004	16757	14424.77
2459199	chr2	rs12478484	186316802	G	T	0.524	0.521	0.983	0.0107025231331357	0.0171	0.5299	14004	16757	14424.77
2460309	chr2	rs35066265	186316827	G	A	0.933	0.94	0.983	-0.0964007742863544	0.0349	0.005801	14004	16757	14424.77
2455476	chr2	rs111588818	186316952	T	C	0.617	0.61	0.987	0.0232965165504356	0.0175	0.1837	14004	16757	14424.77
2456084	chr2	rs2194508	186317662	G	A	0.0715	0.0682	0.988	0.0346043046869299	0.0336	0.3033	14004	16757	14424.77
2449828	chr2	rs74972575	186318214	G	T	0.617	0.61	0.986	0.023198814502523	0.0175	0.1853	14004	16757	14424.77
2450006	chr2	rs35871462	186318515	C	T	0.933	0.94	0.984	-0.0961034943951495	0.0349	0.005873	14004	16757	14424.77
2449782	chr2	rs76159867	186319543	C	A	0.617	0.61	0.986	0.0232965165504356	0.0175	0.1849	14004	16757	14424.77
2463264	chr2	rs34087779	186319705	T	C	0.933	0.94	0.985	-0.0964007742863544	0.0349	0.005746	14004	16757	14424.77
2464050	chr2	rs78848339	186319952	A	G	0.617	0.61	0.986	0.0234039777790161	0.0175	0.1825	14004	16757	14424.77
2456247	chr2	rs77831983	186319959	C	T	0.617	0.61	0.986	0.0234039777790161	0.0175	0.1822	14004	16757	14424.77
2448834	chr2	rs1424541	186320135	G	A	0.617	0.61	0.986	0.0234039777790161	0.0175	0.1824	14004	16757	14424.77
2468740	chr2	rs34826735	186320445	C	T	0.933	0.94	0.985	-0.0964998872256298	0.0349	0.005701	14004	16757	14424.77
2455096	chr2	rs34537855	186320486	A	G	0.933	0.94	0.984	-0.0967972849973384	0.0349	0.00555	14004	16757	14424.77
2460848	chr2	rs79369717	186320863	C	T	0.618	0.611	0.988	0.0227003855207759	0.0175	0.1963	14004	16757	14424.77
2453990	chr2	rs6752582	186321570	A	G	0.0713	0.0681	0.989	0.0338988850054592	0.0336	0.3135	14004	16757	14424.77
2460027	chr2	rs77636249	186322221	C	T	0.618	0.611	0.988	0.022299507494767	0.0175	0.2045	14004	16757	14424.77
2464914	chr2	rs67432566	186322516	A	T	0.933	0.94	0.985	-0.0967972849973384	0.0349	0.005538	14004	16757	14424.77
2452912	chr2	rs74557835	186322647	G	A	0.618	0.611	0.988	0.022299507494767	0.0175	0.2042	14004	16757	14424.77
2461171	chr2	rs67102416	186323067	T	C	0.548	0.548	0.984	-0.0033957590691798	0.0171	0.8408	14004	16757	14424.77
2454915	chr2	rs79966696	186323170	T	A	0.618	0.611	0.988	0.022299507494767	0.0175	0.2045	14004	16757	14424.77
2460986	chr2	rs74438079	186323502	C	T	0.618	0.611	0.987	0.0222017079836866	0.0175	0.2049	14004	16757	14424.77
2458922	chr2	rs7585436	186324105	G	A	0.618	0.611	0.987	0.0222017079836866	0.0175	0.2056	14004	16757	14424.77
2464557	chr2	rs79272513	186324919	C	T	0.618	0.611	0.987	0.0222017079836866	0.0175	0.2057	14004	16757	14424.77
2462944	chr2	rs76192928	186325129	C	T	0.618	0.611	0.987	0.0222017079836866	0.0175	0.2054	14004	16757	14424.77
2461303	chr2	rs6758475	186325761	T	A	0.618	0.611	0.987	0.0222017079836866	0.0175	0.2057	14004	16757	14424.77
2463135	chr2	rs79061010	186325812	A	C	0.911	0.911	0.965	0.0222017079836866	0.0306	0.468	14004	16757	14424.77
2455403	chr2	rs2059357	186325949	C	G	0.618	0.611	0.987	0.0222017079836866	0.0175	0.2063	14004	16757	14424.77
2448704	chr2	rs79576314	186326540	C	T	0.618	0.611	0.986	0.0222017079836866	0.0176	0.2065	14004	16757	14424.77
2468579	chr2	rs75109151	186326715	T	C	0.618	0.611	0.986	0.0221038989069263	0.0176	0.2082	14004	16757	14424.77
2467571	chr2	rs12990307	186326993	T	G	0.548	0.548	0.982	-0.003797200248385	0.0172	0.8258	14004	16757	14424.77
2463991	chr2	rs78156093	186327067	A	T	0.618	0.611	0.986	0.0221038989069263	0.0176	0.2085	14004	16757	14424.77
2463136	chr2	rs12622171	186327663	A	G	0.618	0.611	0.986	0.0219962978718961	0.0176	0.2097	14004	16757	14424.77
2459017	chr2	rs1424542	186327997	T	C	0.524	0.521	0.982	0.0124027667170427	0.0171	0.4674	14004	16757	14424.77
2454897	chr2	rs75772007	186328089	G	A	0.965	0.965	0.86	0.0358014124633833	0.0493	0.4675	14004	16757	14424.77
2454162	chr2	rs12615888	186328225	C	T	0.618	0.611	0.986	0.0219962978718961	0.0176	0.2103	14004	16757	14424.77
2455518	chr2	rs12622329	186328257	A	G	0.618	0.611	0.986	0.0219962978718961	0.0176	0.2103	14004	16757	14424.77
2459458	chr2	rs7561783	186328610	T	C	0.618	0.611	0.985	0.0218006299588528	0.0176	0.2147	14004	16757	14424.77
2463968	chr2	rs34420134	186328639	C	A	0.933	0.94	0.984	-0.098704935472477	0.0349	0.00465	14004	16757	14424.77
2468639	chr2	rs7576993	186328778	A	T	0.618	0.611	0.985	0.0218006299588528	0.0176	0.2148	14004	16757	14424.77
2469144	chr2	rs2370390	186329727	A	G	0.548	0.548	0.98	-0.0043996643446871	0.0172	0.7971	14004	16757	14424.77
2459307	chr2	rs2370391	186329834	T	C	0.0712	0.0681	0.988	0.0338988850054592	0.0336	0.3129	14004	16757	14424.77
2449207	chr2	rs78861260	186330271	G	A	0.618	0.611	0.984	0.0215951374365897	0.0176	0.2195	14004	16757	14424.77
2465006	chr2	rs56245818	186330433	A	G	0.618	0.611	0.984	0.0213015034199157	0.0176	0.2244	14004	16757	14424.77
2458106	chr2	rs56224157	186330796	G	T	0.618	0.611	0.983	0.0213015034199157	0.0176	0.2264	14004	16757	14424.77
2457838	chr2	rs78986812	186331171	C	T	0.618	0.611	0.983	0.0212036062510236	0.0176	0.2271	14004	16757	14424.77
2458542	chr2	rs2370392	186331598	A	G	0.618	0.611	0.983	0.0212036062510236	0.0176	0.2287	14004	16757	14424.77
2464031	chr2	rs2370393	186331687	C	T	0.618	0.611	0.983	0.0213993910058902	0.0176	0.2245	14004	16757	14424.77
2465129	chr2	rs2370394	186331806	T	A	0.618	0.611	0.983	0.0213015034199157	0.0176	0.2251	14004	16757	14424.77
2463091	chr2	rs12475533	186332120	A	G	0.612	0.609	0.979	0.0072039888485025	0.0175	0.68	14004	16757	14424.77
2464641	chr2	rs77407910	186334020	A	G	0.618	0.611	0.981	0.0209979909956055	0.0176	0.2335	14004	16757	14424.77
2468619	chr2	rs10195783	186334104	T	C	0.0712	0.0681	0.987	0.0343048036919902	0.0336	0.3085	14004	16757	14424.77
2458655	chr2	rs12619869	186334274	T	G	0.618	0.611	0.981	0.0209000641077417	0.0176	0.2353	14004	16757	14424.77
2464773	chr2	rs10931175	186334338	G	A	0.547	0.548	0.977	-0.005304041591906	0.0172	0.7596	14004	16757	14424.77
2465710	chr2	rs12616598	186334401	C	A	0.618	0.611	0.981	0.0209000641077417	0.0176	0.2356	14004	16757	14424.77
2451908	chr2	rs7576818	186334636	A	G	0.0712	0.068	0.987	0.0341985075799122	0.0336	0.309	14004	16757	14424.77
2454876	chr2	rs34348999	186335988	G	C	0.618	0.611	0.98	0.0205964297986501	0.0176	0.2421	14004	16757	14424.77
2453396	chr2	rs10202317	186336045	T	C	0.913	0.913	0.98	0.0200967016991224	0.0303	0.5073	14004	16757	14424.77
2463479	chr2	rs79645853	186336360	C	T	0.618	0.611	0.979	0.0204984635773248	0.0176	0.2448	14004	16757	14424.77
2448811	chr2	rs731374	186336529	C	T	0.618	0.611	0.979	0.0204984635773248	0.0176	0.2451	14004	16757	14424.77
2467179	chr2	rs72894499	186336720	T	C	0.913	0.913	0.979	0.0213015034199157	0.0303	0.4823	14004	16757	14424.77
2452823	chr2	rs79577526	186337317	A	T	0.645	0.64	0.923	0.0166014304974254	0.0184	0.3672	14004	16757	14424.77
2456281	chr2	rs76278036	186337432	G	A	0.952	0.954	0.867	-0.0274020297483382	0.0429	0.5238	14004	16757	14424.77
2455286	chr2	rs1345931	186337702	C	T	0.466	0.467	0.955	-0.0014009809156281	0.0174	0.9368	14004	16757	14424.77
2459945	chr2	rs79833693	186337739	G	A	0.625	0.619	0.955	0.017496047616751	0.0179	0.3282	14004	16757	14424.77
2454158	chr2	rs1345933	186337915	T	G	0.0706	0.0675	0.982	0.0347974835421732	0.0339	0.3033	14004	16757	14424.77
2467907	chr2	rs3937506	186338119	T	C	0.846	0.853	0.982	-0.0360003042410416	0.0239	0.1317	14004	16757	14424.77
2462136	chr2	rs2081326	186338274	A	G	0.844	0.851	0.981	-0.036798848237098	0.0237	0.121	14004	16757	14424.77
2455519	chr2	rs76396657	186339638	A	G	0.956	0.957	0.85	-0.0242004837056584	0.0451	0.5919	14004	16757	14424.77
2461339	chr2	rs76001789	186339902	C	T	0.699	0.69	0.964	0.0236969951765786	0.0188	0.2073	14004	16757	14424.77
2457059	chr2	rs72896417	186340190	G	A	0.985	0.984	0.565	0.200095984893119	0.1057	0.05834	12013	14282	12278.02
2470169	chr2	rs7586523	186340255	T	A	0.542	0.546	0.976	-0.0165969709073694	0.0172	0.3359	14004	16757	14424.77
2455600	chr2	rs140558734	186341571	T	C	0.984	0.984	0.633	-0.0159972768350078	0.0899	0.8588	12523	15078	12859.9
2462581	chr2	rs4667040	186341789	C	G	0.527	0.524	0.973	0.0140015196358136	0.0172	0.4156	14004	16757	14424.77
2455444	chr2	rs67629903	186342140	C	T	0.933	0.94	0.983	-0.098704935472477	0.0348	0.004613	14004	16757	14424.77
2453405	chr2	rs10803985	186342420	A	G	0.527	0.524	0.973	0.0142973047008244	0.0172	0.4062	14004	16757	14424.77
2453687	chr2	rs142178892	186343661	G	T	0.967	0.968	0.832	-0.0366017456445608	0.0527	0.4864	14004	16757	14424.77
2466020	chr2	rs59486260	186344614	C	T	0.915	0.915	0.971	0.0189983824093147	0.0308	0.5373	14004	16757	14424.77
2466329	chr2	rs11675192	186345148	T	G	0.933	0.94	0.983	-0.0978995292780637	0.0349	0.004996	14004	16757	14424.77
2457904	chr2	rs79574428	186347385	T	A	0.985	0.985	0.93	0.0335024720540013	0.0792	0.6719	11780	14725	12312.94
2464088	chr2	rs6434130	186348199	A	G	0.0706	0.0676	0.982	0.0321960982163169	0.0338	0.3403	14004	16757	14424.77
2452526	chr2	rs34661485	186348745	T	C	0.933	0.94	0.984	-0.0991023610432115	0.0349	0.004566	14004	16757	14424.77
2453186	chr2	rs11681517	186349345	T	G	0.933	0.94	0.984	-0.0992017421200319	0.0349	0.004502	14004	16757	14424.77
2468719	chr2	rs36012390	186350002	T	C	0.933	0.94	0.983	-0.100196096479342	0.0349	0.00412	14004	16757	14424.77
2469942	chr2	rs10803986	186350285	A	G	0.0706	0.0676	0.982	0.0320024161254944	0.0338	0.3442	14004	16757	14424.77
2460694	chr2	rs72896445	186350457	T	G	0.914	0.914	0.974	0.0194986595340326	0.0307	0.5244	14004	16757	14424.77
2458437	chr2	rs13002265	186350498	A	G	0.933	0.94	0.984	-0.0994999446238294	0.0349	0.004383	14004	16757	14424.77
2459264	chr2	rs78305523	186351073	G	A	0.916	0.918	0.939	-0.0049019951702315	0.032	0.8777	14004	16757	14424.77
2453988	chr2	rs6708098	186352607	G	C	0.933	0.94	0.983	-0.0997982360788863	0.0349	0.004282	14004	16757	14424.77
2463273	chr2	rs6739732	186352952	A	C	0.933	0.94	0.983	-0.0998976863400252	0.0349	0.004241	14004	16757	14424.77
2453569	chr2	rs1424523	186352959	G	A	0.456	0.461	0.981	-0.0117993392160431	0.0172	0.4937	14004	16757	14424.77
2453765	chr2	rs201858160	186354420	C	T	0.98	0.981	0.736	-0.0562952570552056	0.0772	0.4655	11976	14538	12316.42
2467017	chr2	rs67035495	186354606	C	A	0.933	0.94	0.983	-0.100096616538285	0.0349	0.004172	14004	16757	14424.77
2449833	chr2	rs10931176	186355014	C	T	0.456	0.461	0.981	-0.0115969858456632	0.0172	0.4983	14004	16757	14424.77
2456147	chr2	rs10931177	186355015	A	G	0.0704	0.0675	0.981	0.0312951579807101	0.0339	0.3554	14004	16757	14424.77
2461707	chr2	rs188135628	186355742	T	A	0.984	0.986	0.476	-0.168099176035505	0.138	0.2232	7148	10740	8154.55
2462557	chr2	rs72896456	186356315	T	G	0.933	0.94	0.982	-0.100096616538285	0.0349	0.004158	14004	16757	14424.77
2448562	chr2	rs116694898	186356520	C	A	0.934	0.937	0.837	-0.0191012733024012	0.0376	0.6114	14004	16757	14424.77
2452050	chr2	rs74602565	186358033	G	T	0.89	0.89	0.842	-0.0106970095483354	0.0295	0.7158	14004	16757	14424.77
2451108	chr2	rs6434131	186358562	C	G	0.457	0.461	0.977	-0.0114047880634385	0.0172	0.509	14004	16757	14424.77
2469493	chr2	rs35201815	186358877	C	T	0.933	0.94	0.983	-0.100395086055156	0.035	0.004059	14004	16757	14424.77
2457841	chr2	rs11683123	186359287	G	T	0.933	0.94	0.983	-0.100605173573966	0.0349	0.003986	14004	16757	14424.77
2466753	chr2	rs118132402	186359597	C	G	0.935	0.936	0.897	-0.0054950702819798	0.0364	0.8794	14004	16757	14424.77
2448702	chr2	rs67784166	186359638	C	T	0.933	0.94	0.982	-0.101401695470647	0.0349	0.003706	14004	16757	14424.77
2469959	chr2	rs35047001	186360115	C	A	0.933	0.94	0.982	-0.100704704121632	0.035	0.003954	14004	16757	14424.77
2470113	chr2	rs13003900	186360789	C	T	0.612	0.609	0.975	0.0072039888485025	0.0176	0.6805	14004	16757	14424.77
2455448	chr2	rs115307036	186360932	T	A	0.985	0.984	0.542	0.240999186411367	0.1411	0.08761	7517	9262	7903.98
2453519	chr2	rs1424525	186362164	G	A	0.0702	0.0673	0.981	0.0308977113278438	0.0339	0.3618	14004	16757	14424.77
2450810	chr2	rs79039276	186362352	T	C	0.931	0.934	0.968	-0.0322959448008212	0.0344	0.3489	14004	16757	14424.77
2461776	chr2	rs1424526	186363932	C	T	0.0702	0.0673	0.981	0.0307037775750057	0.0339	0.3647	14004	16757	14424.77
2459649	chr2	rs1424527	186364350	G	T	0.07	0.067	0.981	0.031799009548949	0.0339	0.3485	14004	16757	14424.77
2469978	chr2	rs34152682	186365149	T	C	0.933	0.94	0.982	-0.101202505509163	0.035	0.003784	14004	16757	14424.77
2453721	chr2	rs11900568	186365918	T	G	0.0702	0.0673	0.982	0.03029639423135	0.0339	0.3711	14004	16757	14424.77
2459693	chr2	rs13384417	186366568	A	G	0.527	0.524	0.974	0.0136957831289865	0.0172	0.4241	14004	16757	14424.77
2451158	chr2	rs6747256	186367469	G	A	0.526	0.523	0.976	0.0142973047008244	0.0172	0.4038	14004	16757	14424.77
2456919	chr2	rs11688628	186367652	G	A	0.459	0.463	0.982	-0.009797842480111	0.0172	0.5692	14004	16757	14424.77
2452370	chr2	rs72896480	186368026	G	A	0.915	0.915	0.975	0.0204984635773248	0.0308	0.5044	14004	16757	14424.77
2449857	chr2	rs7599179	186368152	C	A	0.527	0.523	0.977	0.0135971385060249	0.0172	0.4282	14004	16757	14424.77
2464300	chr2	rs13011116	186369129	A	C	0.933	0.94	0.981	-0.101501305332106	0.035	0.003721	14004	16757	14424.77
2464826	chr2	rs13018197	186369911	G	A	0.527	0.524	0.977	0.0135971385060249	0.0172	0.4289	14004	16757	14424.77
2451975	chr2	rs1477455	186370097	T	C	0.07	0.067	0.983	0.0312951579807101	0.0339	0.3559	14004	16757	14424.77
2454206	chr2	rs138655785	186370944	C	T	0.979	0.979	0.64	0.0399031725325864	0.0715	0.5772	14004	16757	14424.77
2459205	chr2	rs7564190	186371332	A	G	0.456	0.461	0.982	-0.0116981574124923	0.0172	0.4954	14004	16757	14424.77
2470444	chr2	rs118007872	186371436	C	T	0.948	0.947	0.788	0.0513962890834148	0.0413	0.2131	14004	16757	14424.77
2466543	chr2	rs11897513	186372584	G	C	0.612	0.609	0.978	0.0072039888485025	0.0176	0.682	14004	16757	14424.77
2453953	chr2	rs11694100	186372623	T	A	0.915	0.915	0.977	0.021497269010823	0.0308	0.4848	14004	16757	14424.77
2464299	chr2	rs4575687	186372741	T	C	0.0701	0.0672	0.983	0.029296631955588	0.0339	0.3872	14004	16757	14424.77
2453390	chr2	rs4306683	186374432	A	G	0.527	0.523	0.977	0.0138042809763971	0.0172	0.4223	14004	16757	14424.77
2464909	chr2	rs13015041	186374591	A	C	0.933	0.94	0.981	-0.101999503525648	0.035	0.003553	14004	16757	14424.77
2448179	chr2	rs35061410	186375647	A	G	0.937	0.944	0.948	-0.111602176581302	0.0379	0.003184	13014	15757	13429.79
2450501	chr2	rs10209067	186377253	G	A	0.915	0.915	0.979	0.021898468701116	0.0308	0.4772	14004	16757	14424.77
2457144	chr2	rs13007661	186377486	T	C	0.933	0.94	0.981	-0.102398240862713	0.035	0.003424	14004	16757	14424.77
2449057	chr2	rs7567961	186379274	G	T	0.07	0.0673	0.983	0.0281986543586787	0.0339	0.4048	14004	16757	14424.77
2464497	chr2	rs76074967	186379293	C	A	0.984	0.983	0.839	0.0843962939720313	0.0806	0.2953	11189	13972	11624.85
2469090	chr2	rs117688717	186379889	G	A	0.984	0.983	0.845	0.0881024482215457	0.0807	0.2748	11189	13972	11624.85
2456895	chr2	rs13001443	186380129	C	T	0.611	0.608	0.981	0.0066975214477213	0.0175	0.7019	14004	16757	14424.77
2451733	chr2	rs116430528	186380180	A	G	0.933	0.937	0.842	-0.0235962138551867	0.0374	0.5282	14004	16757	14424.77
2468142	chr2	rs35207414	186380622	T	C	0.933	0.94	0.981	-0.103495589048314	0.035	0.003076	14004	16757	14424.77
2449226	chr2	rs12617597	186382778	A	G	0.698	0.688	0.968	0.0274011363479391	0.0187	0.1432	14004	16757	14424.77
2448599	chr2	rs117203987	186382976	C	G	0.931	0.934	0.967	-0.0282040203730758	0.0344	0.4128	14004	16757	14424.77
2452669	chr2	rs183524446	186385233	A	T	0.978	0.977	0.674	0.0769980774873111	0.069	0.2639	14004	16757	14424.77
2448463	chr2	rs116911340	186386583	A	G	0.957	0.957	0.861	-0.0196008476550609	0.045	0.663	14004	16757	14424.77
2456897	chr2	rs34571837	186386889	T	C	0.933	0.94	0.98	-0.10450532588131	0.035	0.00282	14004	16757	14424.77
2450756	chr2	rs10931178	186387129	T	C	0.611	0.608	0.984	0.0060019521956343	0.0175	0.7305	14004	16757	14424.77
2450435	chr2	rs146182424	186387646	C	T	0.965	0.964	0.869	0.0676025721352111	0.0483	0.1618	14004	16757	14424.77
2467096	chr2	rs10180772	186388059	G	A	0.916	0.916	0.983	0.0243998868235351	0.0308	0.4272	14004	16757	14424.77
2450654	chr2	rs147893017	186389011	C	T	0.933	0.925	0.753	0.115700869452059	0.038	0.00231	14004	16757	14424.77
2462366	chr2	rs10199557	186389800	T	G	0.527	0.524	0.98	0.0126002819757385	0.0171	0.4626	14004	16757	14424.77
2462848	chr2	rs10210704	186390038	A	T	0.527	0.524	0.981	0.0126002819757385	0.0171	0.4609	14004	16757	14424.77
2460621	chr2	rs187702888	186390783	T	C	0.98	0.979	0.654	0.0897035830817786	0.0734	0.2213	14004	16757	14424.77
2465611	chr2	rs145410423	186392637	C	T	0.981	0.981	0.502	0.0255020410123433	0.1114	0.8188	8197	9390	8534.75
2454133	chr2	rs149125854	186392733	A	G	0.984	0.984	0.526	-0.0680968444676575	0.0972	0.4834	13014	15757	13429.79
2468011	chr2	rs4377305	186392940	G	A	0.528	0.524	0.981	0.0125015292229252	0.0171	0.4644	14004	16757	14424.77
2469198	chr2	rs4549042	186393183	C	T	0.528	0.524	0.981	0.0125015292229252	0.0171	0.4642	14004	16757	14424.77
2449984	chr2	rs150316917	186394341	G	T	0.972	0.971	0.652	0.052601937740197	0.0649	0.4176	13014	15757	13429.79
2452813	chr2	rs4309546	186394606	A	T	0.457	0.462	0.987	-0.0131966945943914	0.0171	0.4398	14004	16757	14424.77
2463529	chr2	rs4265972	186394771	T	G	0.0696	0.0668	0.984	0.0289955368412525	0.0339	0.3919	14004	16757	14424.77
2460023	chr2	rs74544932	186395289	T	G	0.933	0.937	0.844	-0.0247026126403718	0.0373	0.5085	14004	16757	14424.77
2461157	chr2	rs10931179	186395589	T	A	0.0697	0.0669	0.984	0.0274984287018097	0.0339	0.4168	14004	16757	14424.77
2450468	chr2	rs10931180	186396694	T	A	0.457	0.462	0.987	-0.0131966945943914	0.0171	0.4391	14004	16757	14424.77
2452030	chr2	rs7599251	186398105	G	A	0.933	0.941	0.983	-0.105204972199782	0.035	0.002655	14004	16757	14424.77
2466369	chr2	rs10206949	186399312	A	G	0.527	0.524	0.981	0.0126002819757385	0.0171	0.4632	14004	16757	14424.77
2457907	chr2	rs10196025	186399355	T	C	0.528	0.525	0.982	0.0124027667170427	0.0171	0.4702	14004	16757	14424.77
2465609	chr2	rs4425049	186400222	C	T	0.458	0.463	0.987	-0.0127003085782322	0.0171	0.4579	14004	16757	14424.77
2448445	chr2	rs11898011	186401494	A	G	0.612	0.609	0.982	0.0056042667198317	0.0175	0.7499	14004	16757	14424.77
2455296	chr2	rs13393941	186401903	C	T	0.529	0.525	0.982	0.0131037693769772	0.0171	0.4439	14004	16757	14424.77
2466121	chr2	rs7601391	186403718	G	A	0.528	0.525	0.983	0.0123039944561641	0.0171	0.472	14004	16757	14424.77
2448460	chr2	rs12619670	186404542	T	A	0.696	0.686	0.973	0.0291995144044279	0.0187	0.1174	14004	16757	14424.77
2448239	chr2	rs10931181	186405558	A	T	0.611	0.609	0.983	0.0046989426564652	0.0175	0.7904	14004	16757	14424.77
2448200	chr2	rs10188730	186405839	C	T	0.461	0.465	0.988	-0.0110002818588653	0.0171	0.522	14004	16757	14424.77
2464124	chr2	rs11896364	186407415	C	A	0.611	0.609	0.983	0.0046989426564652	0.0175	0.7864	14004	16757	14424.77
2449078	chr2	rs35847686	186408456	C	G	0.933	0.941	0.984	-0.105705019436884	0.035	0.002561	14004	16757	14424.77
2458413	chr2	rs4667042	186408967	C	G	0.462	0.466	0.989	-0.0111013930711739	0.0171	0.5171	14004	16757	14424.77
2451128	chr2	rs12232985	186410095	A	G	0.696	0.686	0.975	0.029296631955588	0.0186	0.1155	14004	16757	14424.77
2459382	chr2	rs6718332	186411049	T	C	0.459	0.464	0.987	-0.0124977728299804	0.0171	0.4658	14004	16757	14424.77
2450567	chr2	rs145160178	186412034	G	A	0.966	0.967	0.823	-0.0316041926269978	0.0519	0.5424	14004	16757	14424.77
2469334	chr2	rs61751900	186412410	A	G	0.612	0.604	0.985	0.0212036062510236	0.0175	0.2264	14004	16757	14424.77
2453183	chr2	rs4233785	186412592	G	A	0.529	0.526	0.984	0.0133011462391285	0.0171	0.436	14004	16757	14424.77
2450049	chr2	rs4300794	186413124	C	T	0.529	0.526	0.984	0.0133998200630165	0.0171	0.4344	14004	16757	14424.77
2458857	chr2	rs77236482	186413595	T	G	0.889	0.888	0.841	-0.007095110875924	0.0294	0.8093	14004	16757	14424.77
2467462	chr2	rs79768625	186413814	A	T	0.697	0.686	0.974	0.0298985503458634	0.0187	0.1086	14004	16757	14424.77
2464135	chr2	rs7593254	186414550	A	G	0.529	0.525	0.984	0.0143958802837323	0.0171	0.3992	14004	16757	14424.77
2448966	chr2	rs35062319	186417315	T	A	0.933	0.941	0.986	-0.107395919019897	0.035	0.002142	14004	16757	14424.77
2464798	chr2	rs10803987	186419445	A	G	0.0699	0.0671	0.985	0.0282958691548473	0.0338	0.4028	14004	16757	14424.77
2459328	chr2	rs35781787	186421247	A	G	0.933	0.941	0.986	-0.107897063309823	0.035	0.002037	14004	16757	14424.77
2454636	chr2	rs12622188	186421280	G	C	0.612	0.609	0.982	0.005703702916678	0.0175	0.7432	14004	16757	14424.77
2453349	chr2	rs4667044	186421690	C	T	0.528	0.525	0.985	0.0139029051689914	0.0171	0.4147	14004	16757	14424.77
2468812	chr2	rs7577283	186422585	G	A	0.461	0.465	0.991	-0.0113036461713921	0.0171	0.5066	14004	16757	14424.77
2457439	chr2	rs7591127	186422662	T	C	0.462	0.466	0.99	-0.0113036461713921	0.0171	0.5091	14004	16757	14424.77
2452068	chr2	rs10445775	186423207	C	T	0.458	0.463	0.991	-0.0137034650584925	0.0171	0.4237	14004	16757	14424.77
2465570	chr2	rs76619628	186424222	G	C	0.987	0.987	0.818	0.0657971037900478	0.1101	0.5499	8720	9495	8652.25
2456856	chr2	rs34877204	186425062	A	G	0.933	0.941	0.985	-0.108097591367713	0.035	0.002037	14004	16757	14424.77
2463679	chr2	rs35119381	186425309	G	A	0.918	0.917	0.981	0.0282958691548473	0.0311	0.363	14004	16757	14424.77
2452421	chr2	rs4319900	186425731	C	A	0.529	0.525	0.986	0.0129951954948113	0.0171	0.4464	14004	16757	14424.77
