## Supplementary material for "Characterization of shared and ancestry-specific signals driving complex traits using multi-ancestry fine-mapping": EUR_schizophrenia_gwas_2_185101420_186426285.tsv

Unnamed: 0	chrom	ID	pos	A1	A2	FCAS	FCON	IMPINFO	BETA	SE	P	NCAS	NCON	NEFF
2747161	chr2	rs35453312	185101436	G	T	0.827	0.826	0.996	0.0099998345783334	0.0114	0.3819	53386	77258	58749.13
2747456	chr2	rs114673851	185101885	A	G	0.978	0.978	0.926	0.031498667059371	0.0306	0.3028	53316	77188	58679.13
2742759	chr2	rs62175015	185102632	T	A	0.916	0.919	1.0	-0.0380030548002074	0.0156	0.01496	53386	77258	58749.13
2748742	chr2	rs60870675	185104151	T	A	0.464	0.46	0.996	0.0021975835434872	0.0086	0.7964	53386	77258	58749.13
2754721	chr2	rs67219359	185104261	C	A	0.464	0.46	0.996	0.0021975835434872	0.0086	0.7949	53386	77258	58749.13
2730257	chr2	rs34378931	185104555	C	T	0.827	0.826	0.995	0.0099998345783334	0.0114	0.3805	53386	77258	58749.13
2755156	chr2	rs13010985	185104678	A	G	0.464	0.46	0.996	0.0020977980821461	0.0086	0.8115	53386	77258	58749.13
2754261	chr2	rs13012486	185105294	A	T	0.827	0.826	0.995	0.0100988346774146	0.0114	0.3738	53386	77258	58749.13
2731315	chr2	rs3886202	185106149	T	A	0.827	0.826	0.995	0.0100988346774146	0.0114	0.3735	53386	77258	58749.13
2754416	chr2	rs12476793	185106389	A	G	0.465	0.461	0.996	0.0021975835434872	0.0086	0.7986	53386	77258	58749.13
2738802	chr2	rs7573114	185106611	A	G	0.916	0.919	1.0	-0.0383043331577141	0.0156	0.01435	53386	77258	58749.13
2745868	chr2	rs75631546	185106843	A	G	0.98	0.98	0.755	0.0022973590486834	0.036	0.95	51001	73380	56131.79
2737278	chr2	rs10195766	185106990	T	G	0.197	0.196	0.996	-0.0036968248442897	0.0108	0.734	53386	77258	58749.13
2749986	chr2	rs1455882	185107332	A	G	0.465	0.461	0.997	0.0022973590486834	0.0086	0.7937	53386	77258	58749.13
2743472	chr2	rs72901158	185107454	C	T	0.915	0.918	0.999	-0.0393023164827424	0.0156	0.01166	53386	77258	58749.13
2741505	chr2	rs34281530	185107933	A	G	0.827	0.826	0.995	0.0100988346774146	0.0114	0.374	53386	77258	58749.13
2734432	chr2	rs146114313	185108358	G	T	0.915	0.918	0.999	-0.0396976268585458	0.0156	0.01065	53386	77258	58749.13
2743454	chr2	rs4666965	185109256	G	A	0.466	0.462	0.994	0.0018981972830802	0.0086	0.8289	53386	77258	58749.13
2738227	chr2	rs76376012	185109674	A	C	0.827	0.826	0.994	0.0098018049722602	0.0114	0.3881	53386	77258	58749.13
2743835	chr2	rs146556421	185109812	G	A	0.465	0.461	0.996	0.0022973590486834	0.0086	0.791	53386	77258	58749.13
2731548	chr2	rs116200287	185109822	A	G	0.465	0.461	0.996	0.0022973590486834	0.0086	0.7911	53386	77258	58749.13
2729095	chr2	rs62175021	185110879	G	C	0.92	0.922	0.976	-0.0383978517965666	0.0161	0.01741	53386	77258	58749.13
2744180	chr2	rs62175022	185110884	G	A	0.918	0.922	0.976	-0.040197189751413	0.016	0.0123	53386	77258	58749.13
2741166	chr2	rs985364	185111607	A	C	0.465	0.461	0.996	0.0022973590486834	0.0086	0.7927	53386	77258	58749.13
2747437	chr2	rs985365	185111854	T	C	0.465	0.461	0.996	0.0021975835434872	0.0086	0.7952	53386	77258	58749.13
2734003	chr2	rs985366	185111870	C	T	0.207	0.205	0.995	-0.0050024916227914	0.0106	0.6376	53386	77258	58749.13
2751508	chr2	rs62175039	185111974	A	G	0.916	0.919	0.999	-0.0380030548002074	0.0156	0.01507	53386	77258	58749.13
2747111	chr2	rs4666966	185112559	A	C	0.465	0.461	0.995	0.0023971245997214	0.0086	0.7799	53386	77258	58749.13
2736203	chr2	rs17616273	185112616	C	A	0.827	0.826	0.994	0.0100988346774146	0.0114	0.3741	53386	77258	58749.13
2743382	chr2	rs58955428	185112752	G	T	0.827	0.826	0.994	0.0099998345783334	0.0114	0.3795	53386	77258	58749.13
2751040	chr2	rs13030431	185112978	A	G	0.38	0.379	0.995	-0.0098988321792475	0.0089	0.2646	53386	77258	58749.13
2751180	chr2	rs13008429	185113480	T	G	0.465	0.461	0.995	0.0020977980821461	0.0086	0.8034	53386	77258	58749.13
2730791	chr2	rs13031852	185113520	C	T	0.38	0.379	0.995	-0.0098988321792475	0.0089	0.2622	53386	77258	58749.13
2743147	chr2	rs12611642	185114098	A	G	0.465	0.461	0.995	0.0021975835434872	0.0086	0.8008	53386	77258	58749.13
2732085	chr2	rs35559717	185114248	A	T	0.827	0.826	0.993	0.0101978249764461	0.0114	0.3716	53386	77258	58749.13
2733493	chr2	rs12988831	185114368	C	T	0.465	0.461	0.995	0.0022973590486834	0.0086	0.7909	53386	77258	58749.13
2753090	chr2	rs36072037	185114479	A	C	0.827	0.826	0.993	0.0101978249764461	0.0114	0.369	53386	77258	58749.13
2736548	chr2	rs13022582	185115506	T	G	0.827	0.826	0.993	0.0101978249764461	0.0114	0.3731	53386	77258	58749.13
2736313	chr2	rs13001255	185115584	C	T	0.827	0.826	0.993	0.0101978249764461	0.0114	0.373	53386	77258	58749.13
2737819	chr2	rs1378672	185116373	C	T	0.465	0.461	0.994	0.0023971245997214	0.0086	0.7832	53386	77258	58749.13
2729155	chr2	rs34955339	185117189	A	G	0.827	0.826	0.993	0.0102968054773682	0.0114	0.3669	53386	77258	58749.13
2733868	chr2	rs56112436	185117293	T	C	0.465	0.461	0.994	0.0022973590486834	0.0086	0.7886	53386	77258	58749.13
2751008	chr2	rs16825757	185118065	T	C	0.827	0.826	0.992	0.0102968054773682	0.0114	0.3675	53386	77258	58749.13
2744259	chr2	rs7585856	185118489	T	C	0.204	0.203	0.994	-0.003596459514405	0.0107	0.739	53386	77258	58749.13
2746754	chr2	rs72901175	185120095	C	A	0.917	0.915	0.773	0.0205964297986501	0.0177	0.2435	53386	77258	58749.13
2749792	chr2	rs10931128	185121286	A	C	0.465	0.461	0.992	0.0024968801985871	0.0086	0.7743	53386	77258	58749.13
2743289	chr2	rs12623178	185121367	T	C	0.934	0.935	0.773	-0.0079011318962572	0.0198	0.6885	53386	77258	58749.13
2748092	chr2	rs5021561	185122468	C	T	0.827	0.826	0.992	0.0102968054773682	0.0114	0.3675	53386	77258	58749.13
2745497	chr2	rs7580981	185122501	T	C	0.205	0.204	0.994	-0.004701032558649	0.0107	0.6573	53386	77258	58749.13
2744535	chr2	rs17616326	185123284	T	C	0.827	0.826	0.992	0.0102968054773682	0.0114	0.3675	53386	77258	58749.13
2751214	chr2	rs34909680	185123318	T	A	0.827	0.826	0.992	0.0102968054773682	0.0114	0.3674	53386	77258	58749.13
2729174	chr2	rs1037620	185123705	A	T	0.38	0.379	0.993	-0.009797842480111	0.0089	0.2696	53386	77258	58749.13
2738494	chr2	rs115538412	185124696	G	A	0.916	0.919	0.997	-0.0383978517965666	0.0157	0.01425	53386	77258	58749.13
2753496	chr2	rs13027778	185124945	A	G	0.827	0.826	0.992	0.0102968054773682	0.0114	0.3668	53386	77258	58749.13
2736028	chr2	rs6735475	185126769	G	A	0.817	0.816	0.992	0.0099008246772624	0.0112	0.3762	53386	77258	58749.13
2752229	chr2	rs116605043	185126898	G	A	0.949	0.952	0.922	-0.0586996008587778	0.0206	0.00448	53386	77258	58749.13
2751643	chr2	rs62175045	185127055	A	G	0.916	0.919	0.997	-0.0377018671840115	0.0157	0.01603	53386	77258	58749.13
2739834	chr2	rs12472546	185127391	A	G	0.465	0.461	0.993	0.001998002662673	0.0086	0.8143	53386	77258	58749.13
2751682	chr2	rs1350109	185128121	T	C	0.207	0.206	0.993	-0.0038975857287134	0.0106	0.7114	53386	77258	58749.13
2741723	chr2	rs62175046	185128471	T	G	0.916	0.919	0.997	-0.0377953294954024	0.0157	0.01592	53386	77258	58749.13
2742170	chr2	rs34147693	185129674	G	C	0.465	0.461	0.993	0.0018981972830802	0.0086	0.8228	53386	77258	58749.13
2735806	chr2	rs7557221	185129767	T	C	0.381	0.38	0.992	-0.0095050300143049	0.0089	0.2856	53386	77258	58749.13
2747884	chr2	rs62175047	185130171	G	A	0.916	0.919	0.996	-0.0380030548002074	0.0156	0.01502	53386	77258	58749.13
2743967	chr2	rs4666968	185130361	C	T	0.465	0.461	0.992	0.0018981972830802	0.0086	0.823	53386	77258	58749.13
2749273	chr2	rs13015358	185130567	G	A	0.827	0.826	0.991	0.0102968054773682	0.0114	0.3656	53386	77258	58749.13
2739179	chr2	rs7606514	185130889	A	G	0.205	0.204	0.993	-0.0039979812872983	0.0107	0.7081	53386	77258	58749.13
2747788	chr2	rs7583823	185131751	G	C	0.916	0.919	0.996	-0.0375980304153185	0.0156	0.0163	53386	77258	58749.13
2744115	chr2	rs1378670	185132244	A	C	0.465	0.461	0.992	0.0021975835434872	0.0086	0.7988	53386	77258	58749.13
2736906	chr2	rs62175048	185132406	C	A	0.916	0.919	0.996	-0.0377953294954024	0.0156	0.01559	53386	77258	58749.13
2744178	chr2	rs62175049	185133991	G	A	0.916	0.919	0.996	-0.0377018671840115	0.0157	0.0161	53386	77258	58749.13
2742761	chr2	rs13004575	185134045	C	T	0.827	0.826	0.991	0.0102968054773682	0.0114	0.3658	53386	77258	58749.13
2752991	chr2	rs13005060	185134237	C	T	0.381	0.38	0.991	-0.0095050300143049	0.0089	0.2826	53386	77258	58749.13
2748133	chr2	rs17582652	185134472	C	T	0.827	0.826	0.991	0.0103957761821204	0.0114	0.3622	53386	77258	58749.13
2750611	chr2	rs62175050	185134523	T	C	0.916	0.919	0.996	-0.0380965452668448	0.0156	0.01481	53386	77258	58749.13
2741079	chr2	rs13005737	185134528	C	T	0.465	0.461	0.992	0.0017983819413794	0.0086	0.8337	53386	77258	58749.13
2755042	chr2	rs13010727	185134620	A	G	0.465	0.461	0.992	0.0018981972830802	0.0086	0.8289	53386	77258	58749.13
2741362	chr2	rs13010926	185134645	C	T	0.465	0.461	0.992	0.0018981972830802	0.0086	0.8247	53386	77258	58749.13
2736060	chr2	rs62175051	185134819	G	A	0.916	0.919	0.996	-0.0377018671840115	0.0157	0.0161	53386	77258	58749.13
2753233	chr2	rs13011224	185134867	A	G	0.465	0.461	0.992	0.0018981972830802	0.0086	0.8237	53386	77258	58749.13
2747417	chr2	rs13011943	185134937	G	T	0.465	0.461	0.992	0.0018981972830802	0.0086	0.8241	53386	77258	58749.13
2747737	chr2	rs13012735	185135444	C	A	0.959	0.959	0.875	-0.007095110875924	0.0231	0.7598	53386	77258	58749.13
2730528	chr2	rs72901197	185135472	G	A	0.917	0.915	0.774	0.0219962978718961	0.0177	0.2128	53386	77258	58749.13
2749966	chr2	rs13025515	185137075	A	T	0.741	0.743	0.992	-0.0067024110596754	0.0099	0.4976	53386	77258	58749.13
2744876	chr2	rs6716598	185138026	T	C	0.741	0.743	0.992	-0.0066017436345624	0.0099	0.5054	53386	77258	58749.13
2746191	chr2	rs62175052	185139542	C	T	0.916	0.919	0.996	-0.0380030548002074	0.0157	0.01542	53386	77258	58749.13
2729683	chr2	rs12996639	185139659	G	T	0.827	0.826	0.99	0.0102968054773682	0.0114	0.3646	53386	77258	58749.13
2750307	chr2	rs7574799	185139854	T	A	0.74	0.743	0.992	-0.0065010863423599	0.0099	0.5086	53386	77258	58749.13
2739846	chr2	rs56289413	185139877	G	T	0.465	0.461	0.991	0.001998002662673	0.0086	0.8203	53386	77258	58749.13
2752988	chr2	rs540094544	185139882	T	C	0.988	0.987	0.911	0.031799009548949	0.0493	0.5179	37599	56552	42276.4
2751816	chr2	rs17582708	185139909	C	T	0.465	0.461	0.991	0.001998002662673	0.0086	0.8139	53386	77258	58749.13
2746113	chr2	rs17582722	185141033	G	A	0.827	0.826	0.99	0.0103957761821204	0.0114	0.3618	53386	77258	58749.13
2736117	chr2	rs17429154	185141092	T	G	0.946	0.943	0.829	0.0141001243787816	0.0207	0.4966	53386	77258	58749.13
2746118	chr2	rs62175053	185141889	T	C	0.916	0.919	0.995	-0.0378991867540796	0.0157	0.01561	53386	77258	58749.13
2744812	chr2	rs17616410	185142324	A	C	0.827	0.826	0.99	0.0103957761821204	0.0114	0.3599	53386	77258	58749.13
2734254	chr2	rs17616422	185142474	T	C	0.827	0.826	0.989	0.0103957761821204	0.0114	0.3608	53386	77258	58749.13
2738635	chr2	rs62175054	185142492	T	G	0.916	0.919	0.995	-0.0378991867540796	0.0157	0.01554	53386	77258	58749.13
2734915	chr2	rs62175055	185142687	C	G	0.916	0.919	0.995	-0.0378991867540796	0.0157	0.01549	53386	77258	58749.13
2744992	chr2	rs34982547	185142749	A	G	0.827	0.826	0.989	0.0103957761821204	0.0114	0.3624	53386	77258	58749.13
2737899	chr2	rs62175056	185142987	T	C	0.916	0.919	0.995	-0.0380030548002074	0.0157	0.01515	53386	77258	58749.13
2734448	chr2	rs62175057	185142997	G	C	0.916	0.919	0.995	-0.0378991867540796	0.0157	0.01574	53386	77258	58749.13
2749466	chr2	rs12617183	185143062	G	A	0.465	0.461	0.991	0.001998002662673	0.0086	0.8148	53386	77258	58749.13
2751925	chr2	rs62175058	185143454	G	A	0.916	0.919	0.995	-0.0383043331577141	0.0157	0.01447	53386	77258	58749.13
2736408	chr2	rs62175059	185144017	A	T	0.916	0.919	0.995	-0.0380965452668448	0.0157	0.01504	53386	77258	58749.13
2751205	chr2	rs62176360	185144106	C	T	0.916	0.919	0.995	-0.0378991867540796	0.0157	0.01551	53386	77258	58749.13
2745431	chr2	rs7608058	185144672	T	A	0.197	0.196	0.992	-0.003797200248385	0.0108	0.7235	53386	77258	58749.13
2738577	chr2	rs62176361	185144746	C	T	0.916	0.919	0.995	-0.0377953294954024	0.0157	0.01598	53386	77258	58749.13
2732444	chr2	rs112677189	185144925	G	A	0.987	0.988	0.803	-0.0566020980240563	0.0491	0.2495	42744	60516	46909.03
2753927	chr2	rs72902810	185144961	G	A	0.988	0.987	0.922	0.0248974696545107	0.0477	0.6012	37599	56552	42276.4
2747926	chr2	rs62176362	185145036	T	C	0.916	0.919	0.995	-0.0378991867540796	0.0157	0.0155	53386	77258	58749.13
2745231	chr2	rs62176363	185145087	C	T	0.916	0.919	0.995	-0.0377953294954024	0.0157	0.01598	53386	77258	58749.13
2754243	chr2	rs34527769	185145103	T	G	0.983	0.982	0.752	0.0184978548821194	0.0386	0.6323	52399	75951	57717.78
2737027	chr2	rs7424464	185145397	G	A	0.291	0.287	0.994	0.0102968054773682	0.0095	0.2775	53386	77258	58749.13
2729600	chr2	rs79191357	185145760	C	A	0.824	0.824	0.989	0.0101978249764461	0.0114	0.3685	53386	77258	58749.13
2737623	chr2	rs180887606	185145880	T	C	0.985	0.984	0.761	-0.0102018624845967	0.0412	0.8054	50321	72518	55347.15
2740008	chr2	rs35408372	185145893	G	A	0.739	0.742	0.991	-0.0074980401773571	0.0099	0.4455	53386	77258	58749.13
2729642	chr2	rs10172042	185146271	A	G	0.74	0.743	0.991	-0.0067024110596754	0.0099	0.4986	53386	77258	58749.13
2733820	chr2	rs62176365	185146314	C	T	0.916	0.919	0.995	-0.0378991867540796	0.0157	0.01558	53386	77258	58749.13
2749485	chr2	rs10198670	185146624	G	C	0.74	0.743	0.991	-0.0067024110596754	0.0099	0.498	53386	77258	58749.13
2751990	chr2	rs34132897	185146845	A	G	0.826	0.826	0.989	0.0100988346774146	0.0114	0.374	53386	77258	58749.13
2735835	chr2	rs35624355	185147129	A	T	0.74	0.743	0.991	-0.0066017436345624	0.0099	0.5039	53386	77258	58749.13
2736898	chr2	rs13010002	185147435	C	T	0.826	0.826	0.989	0.0100988346774146	0.0114	0.3746	53386	77258	58749.13
2740089	chr2	rs7578793	185147775	A	T	0.826	0.826	0.989	0.0103957761821204	0.0114	0.3613	53386	77258	58749.13
2737084	chr2	rs17616428	185148001	A	G	0.465	0.461	0.99	0.0018981972830802	0.0086	0.8266	53386	77258	58749.13
2731238	chr2	rs35215142	185148318	T	C	0.465	0.461	0.99	0.0020977980821461	0.0086	0.8125	53386	77258	58749.13
2731985	chr2	rs10931129	185148619	T	C	0.824	0.824	0.989	0.0101978249764461	0.0114	0.3671	53386	77258	58749.13
2729792	chr2	rs9753048	185148983	G	T	0.74	0.743	0.991	-0.0067024110596754	0.0099	0.4972	53386	77258	58749.13
2742237	chr2	rs62176367	185149046	T	C	0.916	0.919	0.995	-0.0378991867540796	0.0157	0.01565	53386	77258	58749.13
2731458	chr2	rs62176368	185149266	G	C	0.916	0.919	0.995	-0.0378991867540796	0.0157	0.01565	53386	77258	58749.13
2755183	chr2	rs71430137	185149638	C	T	0.826	0.826	0.989	0.0103957761821204	0.0114	0.3605	53386	77258	58749.13
2733127	chr2	rs62176369	185150059	A	G	0.916	0.919	0.995	-0.0378991867540796	0.0157	0.01567	53386	77258	58749.13
2743943	chr2	rs188315569	185150119	T	G	0.981	0.98	0.817	-0.0259025943231108	0.0357	0.4677	49036	70261	53778.17
2750590	chr2	rs66805122	185150130	T	G	0.465	0.461	0.99	0.0018981972830802	0.0086	0.8221	53386	77258	58749.13
2753781	chr2	rs62176370	185151717	T	C	0.916	0.919	0.995	-0.0378991867540796	0.0157	0.01572	53386	77258	58749.13
2740244	chr2	rs62176371	185151931	C	T	0.915	0.918	0.99	-0.0372035489975441	0.0156	0.01715	53386	77258	58749.13
2743698	chr2	rs34335736	185152526	T	A	0.466	0.462	0.99	0.0024968801985871	0.0086	0.771	53386	77258	58749.13
2730405	chr2	rs12475866	185152755	G	A	0.466	0.462	0.99	0.0025966258472659	0.0086	0.7641	53386	77258	58749.13
2753999	chr2	rs79604163	185153037	T	C	0.959	0.959	0.878	-0.008395140788382	0.023	0.7146	53386	77258	58749.13
2749535	chr2	rs71430138	185153304	G	T	0.826	0.826	0.989	0.0096037361426946	0.0114	0.3985	53386	77258	58749.13
2750412	chr2	rs62176372	185153440	T	A	0.916	0.919	0.994	-0.0374007702544828	0.0156	0.01697	53386	77258	58749.13
2749016	chr2	rs67783340	185153664	C	T	0.466	0.462	0.99	0.0025966258472659	0.0086	0.7613	53386	77258	58749.13
2737020	chr2	rs62176373	185155330	C	T	0.916	0.919	0.995	-0.0377018671840115	0.0157	0.01619	53386	77258	58749.13
2744770	chr2	rs62176374	185156242	T	G	0.916	0.919	0.995	-0.0377018671840115	0.0157	0.01608	53386	77258	58749.13
2748380	chr2	rs62176375	185156417	T	C	0.916	0.919	0.995	-0.0377018671840115	0.0157	0.01607	53386	77258	58749.13
2729598	chr2	rs62176376	185157153	A	C	0.916	0.919	0.995	-0.0377018671840115	0.0157	0.01612	53386	77258	58749.13
2747919	chr2	rs13025307	185157849	T	C	0.826	0.825	0.988	0.0099008246772624	0.0114	0.3852	53386	77258	58749.13
2740439	chr2	rs1455885	185158374	G	A	0.744	0.741	0.871	0.0172994970780611	0.0105	0.1012	53386	77258	58749.13
2738207	chr2	rs72902840	185159267	C	T	0.977	0.975	0.897	0.0406043708419401	0.0308	0.1867	50160	72370	55185.95
2735957	chr2	rs1455884	185159605	G	A	0.198	0.197	0.992	-0.0033957590691798	0.0108	0.7563	53386	77258	58749.13
2746925	chr2	rs72902844	185160201	T	C	0.916	0.919	0.995	-0.0374007702544828	0.0157	0.01699	53386	77258	58749.13
2753896	chr2	rs12479091	185161362	G	A	0.466	0.462	0.99	0.0024968801985871	0.0086	0.7753	53386	77258	58749.13
2746617	chr2	rs34137255	185161604	C	T	0.826	0.826	0.988	0.0098018049722602	0.0114	0.3919	53386	77258	58749.13
2742345	chr2	rs62176377	185161614	C	T	0.916	0.919	0.995	-0.0375045865412751	0.0157	0.01666	53386	77258	58749.13
2751906	chr2	rs62176378	185162261	C	T	0.916	0.919	0.994	-0.0378991867540796	0.0157	0.01557	53386	77258	58749.13
2735224	chr2	rs35391567	185162380	A	G	0.743	0.74	0.868	0.0178988554877579	0.0105	0.08963	53386	77258	58749.13
2730990	chr2	rs62176379	185162676	C	A	0.916	0.919	0.994	-0.0377018671840115	0.0157	0.01619	53386	77258	58749.13
2733930	chr2	rs62176403	185162915	A	G	0.916	0.919	0.994	-0.0377018671840115	0.0157	0.01619	53386	77258	58749.13
2729261	chr2	rs62176404	185163029	G	A	0.916	0.919	0.994	-0.0378991867540796	0.0157	0.01558	53386	77258	58749.13
2740552	chr2	rs1378667	185163509	T	C	0.197	0.196	0.991	-0.0032954239497972	0.0108	0.7574	53386	77258	58749.13
2732495	chr2	rs17582837	185164544	G	A	0.826	0.826	0.988	0.0103957761821204	0.0114	0.3628	53386	77258	58749.13
2740910	chr2	rs62176405	185164825	T	C	0.916	0.919	0.994	-0.0372969647443931	0.0157	0.01722	53386	77258	58749.13
2737614	chr2	rs4666970	185164916	G	A	0.206	0.205	0.993	-0.0030045090202987	0.0107	0.7781	53386	77258	58749.13
2736434	chr2	rs62176406	185165485	T	G	0.916	0.919	0.994	-0.0375045865412751	0.0157	0.0168	53386	77258	58749.13
2732064	chr2	rs76479285	185166232	A	G	0.916	0.919	0.994	-0.0375045865412751	0.0157	0.01654	53386	77258	58749.13
2741581	chr2	rs72902855	185166276	C	T	0.916	0.919	0.994	-0.0375045865412751	0.0157	0.0168	53386	77258	58749.13
2754233	chr2	rs62176407	185166354	C	T	0.916	0.919	0.994	-0.0372969647443931	0.0157	0.01718	53386	77258	58749.13
2755444	chr2	rs1455878	185166416	A	C	0.74	0.743	0.99	-0.0065010863423599	0.0099	0.5122	53386	77258	58749.13
2748492	chr2	rs1455879	185166472	G	T	0.826	0.826	0.988	0.0101978249764461	0.0114	0.3719	53386	77258	58749.13
2753421	chr2	rs970039	185166726	C	A	0.465	0.461	0.99	0.0016985566355815	0.0087	0.8472	53386	77258	58749.13
2753571	chr2	rs62176408	185167352	A	T	0.916	0.919	0.994	-0.0374007702544828	0.0157	0.01692	53386	77258	58749.13
2737851	chr2	rs13003128	185167549	T	A	0.826	0.826	0.988	0.0106035827841911	0.0114	0.3533	53386	77258	58749.13
2751742	chr2	rs72902858	185167658	A	T	0.916	0.919	0.994	-0.0374007702544828	0.0157	0.01692	53386	77258	58749.13
2752568	chr2	rs72902859	185167981	G	A	0.916	0.919	0.993	-0.0369959896867261	0.0156	0.01796	53386	77258	58749.13
2736719	chr2	rs62176409	185168320	C	T	0.916	0.919	0.994	-0.0374007702544828	0.0156	0.01671	53386	77258	58749.13
2755341	chr2	rs79120985	185169229	C	T	0.987	0.986	0.748	0.031799009548949	0.0509	0.5321	38134	57860	42750.87
2750621	chr2	rs9283491	185169317	A	T	0.74	0.742	0.99	-0.0064004391810282	0.0099	0.5188	53386	77258	58749.13
2752204	chr2	rs62176410	185169634	A	G	0.916	0.919	0.994	-0.0374007702544828	0.0157	0.01711	53386	77258	58749.13
2750770	chr2	rs62176411	185169886	A	G	0.916	0.919	0.994	-0.0374007702544828	0.0156	0.01694	53386	77258	58749.13
2737986	chr2	rs72902865	185169986	A	G	0.916	0.919	0.993	-0.0369959896867261	0.0157	0.01806	53386	77258	58749.13
2738982	chr2	rs6747393	185170579	G	A	0.198	0.197	0.991	-0.0025031302181184	0.0108	0.8145	53386	77258	58749.13
2748429	chr2	rs141131499	185170826	A	G	0.985	0.985	0.818	-0.1049050638362	0.041	0.01056	50099	70663	54851.05
2747821	chr2	rs62176412	185170949	A	C	0.916	0.919	0.993	-0.0374007702544828	0.0156	0.01674	53386	77258	58749.13
2741009	chr2	rs9808115	185171057	C	T	0.205	0.204	0.991	-0.0034961042567088	0.0107	0.7421	53386	77258	58749.13
2754544	chr2	rs72902870	185171140	C	G	0.916	0.919	0.994	-0.0375045865412751	0.0157	0.01663	53386	77258	58749.13
2741551	chr2	rs34819685	185171936	T	C	0.827	0.826	0.987	0.0099008246772624	0.0114	0.3856	53386	77258	58749.13
2738755	chr2	rs115058435	185172013	G	C	0.986	0.985	0.83	0.0783027332571736	0.0412	0.05775	48939	72108	54257.88
2744013	chr2	rs7597071	185172065	T	C	0.466	0.462	0.99	0.0026963615477425	0.0086	0.751	53386	77258	58749.13
2743452	chr2	rs62176413	185172097	G	A	0.916	0.919	0.993	-0.0375045865412751	0.0157	0.01678	53386	77258	58749.13
2743794	chr2	rs62176414	185172128	T	C	0.916	0.919	0.994	-0.0372035489975441	0.0157	0.01757	53386	77258	58749.13
2741577	chr2	rs62176415	185172414	G	A	0.916	0.919	0.994	-0.0372035489975441	0.0157	0.01755	53386	77258	58749.13
2730335	chr2	rs72902877	185173074	A	G	0.922	0.92	0.781	0.0208021276292633	0.0181	0.2517	53386	77258	58749.13
2736054	chr2	rs62176416	185174164	A	G	0.916	0.919	0.993	-0.0370997639570267	0.0157	0.01778	53386	77258	58749.13
2736749	chr2	rs77206382	185174454	A	T	0.827	0.826	0.987	0.0099998345783334	0.0114	0.3834	53386	77258	58749.13
2730266	chr2	rs72902879	185174679	T	C	0.916	0.919	0.994	-0.0369959896867261	0.0157	0.01829	53386	77258	58749.13
2739714	chr2	rs62176417	185174954	C	A	0.916	0.919	0.993	-0.0370997639570267	0.0157	0.01784	53386	77258	58749.13
2749517	chr2	rs17501204	185174964	C	T	0.959	0.958	0.82	0.0355987772398635	0.024	0.1383	52841	75249	57900.31
2746042	chr2	rs62176418	185175198	C	A	0.916	0.919	0.993	-0.0370997639570267	0.0157	0.01787	53386	77258	58749.13
2752404	chr2	rs116822194	185175392	G	A	0.981	0.981	0.927	0.0154992634469238	0.0333	0.6415	52795	75738	57949.55
2750390	chr2	rs62176419	185175735	A	G	0.916	0.919	0.993	-0.0370997639570267	0.0157	0.01797	53386	77258	58749.13
2736422	chr2	rs62176420	185175888	A	G	0.916	0.919	0.993	-0.0370997639570267	0.0157	0.0178	53386	77258	58749.13
2738154	chr2	rs62176421	185176240	T	G	0.916	0.919	0.993	-0.0372969647443931	0.0157	0.01735	53386	77258	58749.13
2742102	chr2	rs17616577	185176267	T	A	0.826	0.825	0.987	0.0102968054773682	0.0114	0.3648	53386	77258	58749.13
2747107	chr2	rs62176422	185176824	G	A	0.916	0.919	0.993	-0.0369959896867261	0.0157	0.01812	53386	77258	58749.13
2744547	chr2	rs62176423	185176938	A	T	0.916	0.919	0.993	-0.0369959896867261	0.0157	0.01794	53386	77258	58749.13
2737954	chr2	rs180916231	185177006	T	A	0.985	0.984	0.731	0.031498667059371	0.0423	0.4565	50932	72345	55909.33
2749155	chr2	rs114678617	185177398	A	T	0.981	0.981	0.934	0.0136957831289865	0.0329	0.6766	52851	75964	58039.31
2751391	chr2	rs62176424	185177445	T	G	0.916	0.919	0.993	-0.0369959896867261	0.0157	0.01814	53386	77258	58749.13
2732655	chr2	rs13394020	185177463	A	C	0.74	0.743	0.988	-0.0065010863423599	0.0099	0.5085	53386	77258	58749.13
2743254	chr2	rs13433033	185177465	T	A	0.74	0.743	0.988	-0.0066017436345624	0.0099	0.5055	53386	77258	58749.13
2752723	chr2	rs62176425	185178438	C	T	0.916	0.919	0.993	-0.0369959896867261	0.0157	0.01831	53386	77258	58749.13
2730205	chr2	rs62176426	185178614	A	G	0.916	0.919	0.993	-0.0370997639570267	0.0157	0.01797	53386	77258	58749.13
2752255	chr2	rs72902887	185178755	C	T	0.952	0.951	0.728	0.0109992854583691	0.0236	0.6416	53386	77258	58749.13
2737782	chr2	rs62176427	185178930	C	G	0.916	0.919	0.993	-0.0369959896867261	0.0157	0.0182	53386	77258	58749.13
2740470	chr2	rs72902891	185179144	A	G	0.916	0.919	0.993	-0.0369026020501437	0.0157	0.01841	53386	77258	58749.13
2737241	chr2	rs74454668	185179149	C	G	0.982	0.981	0.848	-0.0153979421800967	0.0356	0.6661	50769	73492	55947.78
2742926	chr2	rs62176428	185179190	A	G	0.916	0.919	0.993	-0.0369026020501437	0.0157	0.01855	53386	77258	58749.13
2746456	chr2	rs62176429	185179203	T	G	0.871	0.872	0.976	-0.0069037763167944	0.013	0.595	53386	77258	58749.13
2752167	chr2	rs62176430	185179619	C	A	0.916	0.919	0.993	-0.036798848237098	0.0157	0.01901	53386	77258	58749.13
2737121	chr2	rs62176431	185179701	A	G	0.916	0.919	0.993	-0.0369026020501437	0.0157	0.0186	53386	77258	58749.13
2743824	chr2	rs76165554	185180076	G	A	0.872	0.873	0.975	-0.0066017436345624	0.013	0.6112	53386	77258	58749.13
2746300	chr2	rs62176433	185180097	A	C	0.916	0.919	0.993	-0.0369026020501437	0.0157	0.01859	53386	77258	58749.13
2745236	chr2	rs6708577	185180148	G	A	0.197	0.196	0.988	-0.0026033858701149	0.0109	0.8074	53386	77258	58749.13
2734679	chr2	rs62176434	185180247	T	C	0.916	0.919	0.992	-0.0369959896867261	0.0156	0.01821	53386	77258	58749.13
2742871	chr2	rs72902897	185181063	A	G	0.916	0.919	0.993	-0.036798848237098	0.0157	0.01878	53386	77258	58749.13
2745109	chr2	rs62176436	185181923	C	T	0.916	0.919	0.993	-0.036798848237098	0.0157	0.01899	53386	77258	58749.13
2746473	chr2	rs62176437	185182064	G	A	0.916	0.919	0.993	-0.0369959896867261	0.0157	0.01818	53386	77258	58749.13
2747440	chr2	rs72902901	185182222	G	A	0.916	0.919	0.993	-0.0369959896867261	0.0157	0.01825	53386	77258	58749.13
2751999	chr2	rs72904804	185182521	G	T	0.916	0.919	0.993	-0.0366017456445608	0.0157	0.01972	53386	77258	58749.13
2735883	chr2	rs114996822	185182785	G	A	0.941	0.94	0.805	-0.0042992284528324	0.0203	0.832	53386	77258	58749.13
2746033	chr2	rs62176438	185182987	T	G	0.916	0.919	0.993	-0.0366951051877892	0.0157	0.0191	53386	77258	58749.13
2751168	chr2	rs181125590	185183326	A	G	0.987	0.987	0.675	-0.0580953231907121	0.0577	0.3139	34960	52031	38905.13
2743890	chr2	rs1037618	185183571	T	G	0.466	0.462	0.99	0.0029955089797983	0.0086	0.7275	53386	77258	58749.13
2741799	chr2	rs72904810	185183783	A	G	0.916	0.919	0.993	-0.0366951051877892	0.0157	0.01923	53386	77258	58749.13
2752435	chr2	rs62176439	185184017	T	C	0.916	0.919	0.993	-0.0366951051877892	0.0157	0.01922	53386	77258	58749.13
2730815	chr2	rs72904814	185184495	T	C	0.952	0.951	0.729	0.0099008246772624	0.0236	0.6736	53386	77258	58749.13
2739562	chr2	rs62176440	185184711	G	A	0.916	0.919	0.993	-0.0366017456445608	0.0157	0.01939	53386	77258	58749.13
2736791	chr2	rs35628116	185185167	G	A	0.466	0.462	0.99	0.0030952049073025	0.0086	0.7197	53386	77258	58749.13
2741120	chr2	rs72904818	185185261	G	A	0.916	0.919	0.993	-0.0366017456445608	0.0157	0.01947	53386	77258	58749.13
2739865	chr2	rs28455799	185186285	T	C	0.197	0.196	0.988	-0.0026033858701149	0.0109	0.81	53386	77258	58749.13
2742574	chr2	rs71430140	185186484	T	C	0.827	0.826	0.986	0.0099998345783334	0.0114	0.3829	53386	77258	58749.13
2751578	chr2	rs4143776	185186670	C	T	0.827	0.826	0.986	0.0099008246772624	0.0114	0.385	53386	77258	58749.13
2737188	chr2	rs719736	185187144	G	A	0.491	0.489	0.993	-0.0001000050003333	0.0086	0.9888	53386	77258	58749.13
2750880	chr2	rs62176441	185187646	C	T	0.916	0.919	0.993	-0.0364980230402006	0.0157	0.01971	53386	77258	58749.13
2745125	chr2	rs10183564	185188572	T	C	0.206	0.205	0.988	-0.0025031302181184	0.0107	0.8181	53386	77258	58749.13
2735981	chr2	rs10173537	185188590	C	T	0.206	0.204	0.988	-0.0019018072895963	0.0107	0.8589	53386	77258	58749.13
2733638	chr2	rs12470720	185188599	T	C	0.466	0.462	0.989	0.0029955089797983	0.0087	0.7327	53386	77258	58749.13
2732715	chr2	rs72904822	185189715	G	A	0.468	0.464	0.987	0.004101577021075	0.0087	0.6322	53386	77258	58749.13
2744827	chr2	rs10177173	185189723	G	C	0.913	0.916	0.992	-0.0378991867540796	0.0155	0.01419	53386	77258	58749.13
2754833	chr2	rs10177272	185189820	G	A	0.914	0.917	0.992	-0.0364980230402006	0.0155	0.01873	53386	77258	58749.13
2754337	chr2	rs12467899	185190493	G	C	0.314	0.312	0.997	0.0059025456526138	0.0093	0.5224	53386	77258	58749.13
2732950	chr2	rs12475925	185190513	A	T	0.315	0.313	0.998	0.0067968490002727	0.0092	0.4601	53386	77258	58749.13
2753512	chr2	rs12465090	185190616	A	G	0.289	0.285	0.993	0.0099008246772624	0.0095	0.2984	53386	77258	58749.13
2739965	chr2	rs4666971	185190874	T	C	0.318	0.315	0.998	0.0068961666878413	0.0092	0.4574	53386	77258	58749.13
2753119	chr2	rs12998742	185191161	G	A	0.771	0.77	0.959	0.0213015034199157	0.0104	0.04177	53386	77258	58749.13
2733232	chr2	rs7588228	185191288	A	G	0.315	0.313	0.998	0.0069954745123864	0.0092	0.4521	53386	77258	58749.13
2744830	chr2	rs10209504	185192086	T	G	0.314	0.312	0.997	0.0059025456526138	0.0093	0.5215	53386	77258	58749.13
2734379	chr2	rs13011519	185192742	A	G	0.315	0.312	0.997	0.0064988367398296	0.0093	0.4808	53386	77258	58749.13
2730544	chr2	rs12621107	185192753	G	A	0.314	0.312	0.997	0.0060019521956343	0.0093	0.5186	53386	77258	58749.13
2745410	chr2	rs12614706	185193148	A	C	0.547	0.545	0.975	-0.0095050300143049	0.0087	0.2757	53386	77258	58749.13
2751279	chr2	rs76235931	185193446	C	A	0.944	0.944	0.891	0.0461008368826632	0.02	0.02109	53200	76329	58439.19
2733886	chr2	rs2045285	185194107	G	A	0.314	0.312	0.998	0.0063001125484799	0.0093	0.4966	53386	77258	58749.13
2747834	chr2	rs2045284	185194719	G	A	0.314	0.312	0.998	0.0063994795805678	0.0093	0.492	53386	77258	58749.13
2750670	chr2	rs2369192	185195132	G	A	0.314	0.312	0.998	0.0063001125484799	0.0093	0.4948	53386	77258	58749.13
2731793	chr2	rs140299354	185195379	C	T	0.963	0.963	0.941	0.0437010460710946	0.0235	0.06269	53386	77258	58749.13
2734867	chr2	rs13026881	185195472	A	G	0.303	0.301	0.985	0.0035038543266769	0.0094	0.7118	53386	77258	58749.13
2739534	chr2	rs10439305	185195951	G	A	0.314	0.312	0.998	0.0063994795805678	0.0093	0.4916	53386	77258	58749.13
2745715	chr2	rs2887461	185196453	C	G	0.314	0.312	0.998	0.0062007356416035	0.0092	0.4997	53386	77258	58749.13
2742514	chr2	rs2369343	185196480	G	T	0.314	0.312	0.998	0.0063994795805678	0.0093	0.4886	53386	77258	58749.13
2744652	chr2	rs1378666	185196800	T	C	0.314	0.312	0.998	0.0064988367398296	0.0093	0.4807	53386	77258	58749.13
2736334	chr2	rs7423030	185197430	C	T	0.315	0.312	0.998	0.0063994795805678	0.0092	0.4858	53386	77258	58749.13
2740125	chr2	rs12465214	185198135	C	A	0.549	0.547	0.976	-0.0083043861636152	0.0087	0.3431	53386	77258	58749.13
2732701	chr2	rs17429424	185198153	A	T	0.925	0.926	0.894	0.0005998200719675	0.0174	0.9715	53386	77258	58749.13
2751547	chr2	rs12616371	185198425	T	A	0.318	0.314	0.998	0.0074025335167413	0.0092	0.4215	53386	77258	58749.13
2739321	chr2	rs7561599	185198456	A	C	0.314	0.312	0.998	0.0064988367398296	0.0093	0.4842	53386	77258	58749.13
2740121	chr2	rs4666972	185198788	G	A	0.314	0.312	0.997	0.0066975214477213	0.0093	0.4702	53386	77258	58749.13
2747357	chr2	rs7605236	185198836	T	C	0.972	0.974	0.867	-0.0465990663783681	0.0285	0.1018	53386	77258	58749.13
2750872	chr2	rs17501315	185198948	C	T	0.836	0.835	0.917	0.0259990758686168	0.0121	0.032	53386	77258	58749.13
2739156	chr2	rs1455877	185199294	G	T	0.314	0.312	0.995	0.0069954745123864	0.0093	0.4494	53386	77258	58749.13
2731889	chr2	rs72904840	185199321	A	C	0.958	0.956	0.887	0.0044998604248922	0.0227	0.8422	53386	77258	58749.13
2729099	chr2	rs140660570	185199703	C	T	0.982	0.981	0.841	-0.0170037478161859	0.0359	0.6365	50410	72412	55408.91
2739661	chr2	rs34568398	185201225	A	G	0.757	0.756	0.867	0.023198814502523	0.0108	0.03133	53386	77258	58749.13
2744398	chr2	rs10186072	185201390	A	C	0.463	0.465	0.938	0.003902375817241	0.0089	0.6611	53386	77258	58749.13
2730001	chr2	rs6733345	185201899	G	C	0.963	0.963	0.984	-0.0010005003335835	0.0234	0.9662	53259	76943	58586.53
2747544	chr2	rs6748312	185202063	T	A	0.947	0.946	0.912	-0.0027036515743148	0.0202	0.8941	53386	77258	58749.13
2736375	chr2	rs17429465	185202299	T	A	0.845	0.845	0.985	-0.0036968248442897	0.012	0.7567	53386	77258	58749.13
2747473	chr2	rs73038462	185203302	C	G	0.947	0.946	0.911	-0.001501126126267	0.0202	0.9395	53386	77258	58749.13
2747639	chr2	rs13400857	185203547	T	G	0.811	0.81	0.984	0.0141987193998129	0.0111	0.1995	53386	77258	58749.13
2737109	chr2	rs116566770	185204448	T	G	0.975	0.976	0.85	-0.0657018642254792	0.0306	0.03192	52242	75232	57317.41
2750450	chr2	rs35809014	185204609	A	C	0.778	0.777	0.96	0.0208021276292633	0.0106	0.04911	53386	77258	58749.13
2752614	chr2	rs76662524	185205259	C	T	0.985	0.984	0.757	-0.0194988734340555	0.0409	0.6337	50494	72669	55576.08
2738180	chr2	rs72904844	185205338	T	C	0.989	0.988	0.909	0.0090984829852593	0.0506	0.8569	36767	54022	41043.77
2732696	chr2	rs78823671	185205871	G	A	0.975	0.974	0.706	0.0231011029079872	0.0326	0.4787	53386	77258	58749.13
2741851	chr2	rs12693374	185206196	A	G	0.778	0.777	0.962	0.0207041815582916	0.0105	0.04949	53386	77258	58749.13
2750314	chr2	rs116164641	185206616	G	T	0.984	0.985	0.862	-0.0305004454483837	0.0387	0.4305	49980	72819	55190.35
2735430	chr2	rs1455888	185207198	G	A	0.54	0.539	0.966	-0.0060985584618694	0.0088	0.4833	53386	77258	58749.13
2735614	chr2	rs971784	185207504	A	G	0.117	0.115	1.0	0.0172012073197748	0.0134	0.1989	53386	77258	58749.13
2737832	chr2	rs971783	185207573	T	C	0.845	0.845	0.989	-0.0039979812872983	0.0119	0.7345	53386	77258	58749.13
2741729	chr2	rs971782	185207659	T	G	0.845	0.845	0.99	-0.0039979812872983	0.0119	0.7386	53386	77258	58749.13
2745940	chr2	rs11685073	185208768	G	T	0.846	0.846	0.99	-0.003596459514405	0.0119	0.7652	53386	77258	58749.13
2740718	chr2	rs12327924	185209279	A	G	0.812	0.811	0.993	0.0141001243787816	0.011	0.2017	53386	77258	58749.13
2730360	chr2	rs2168382	185209669	C	G	0.117	0.115	0.999	0.0172994970780611	0.0134	0.1969	53386	77258	58749.13
2738579	chr2	rs12464743	185209930	A	G	0.503	0.502	0.99	-0.0016012813669738	0.0086	0.8538	53386	77258	58749.13
2749328	chr2	rs993147	185209989	T	C	0.963	0.962	0.993	-0.0029042131473898	0.0232	0.899	53259	76943	58586.53
2735080	chr2	rs12328731	185210610	T	G	0.812	0.811	0.995	0.0141001243787816	0.011	0.2009	53386	77258	58749.13
2733038	chr2	rs1455887	185210745	T	C	0.117	0.115	1.0	0.0167981182758809	0.0134	0.2092	53386	77258	58749.13
2753391	chr2	rs113292544	185211017	G	A	0.912	0.912	0.916	-0.0081027387031859	0.0159	0.6097	53386	77258	58749.13
2732826	chr2	rs2198717	185211705	T	C	0.506	0.504	0.991	-0.0007002451143934	0.0086	0.931	53386	77258	58749.13
2739309	chr2	rs2219224	185211739	G	A	0.469	0.467	0.994	-0.0006001800720324	0.0086	0.942	53386	77258	58749.13
2735554	chr2	rs2198715	185212246	T	C	0.814	0.813	0.995	0.0156961681063242	0.0111	0.1553	53386	77258	58749.13
2744163	chr2	rs76777147	185212419	A	G	0.812	0.811	0.996	0.0141001243787816	0.011	0.2013	53386	77258	58749.13
2749468	chr2	rs71430144	185213008	C	T	0.814	0.813	0.996	0.0156961681063242	0.0111	0.155	53386	77258	58749.13
2734614	chr2	rs1378676	185213131	C	G	0.506	0.504	0.991	-0.0006001800720324	0.0086	0.9454	53386	77258	58749.13
2752183	chr2	rs1378675	185213344	A	G	0.461	0.46	0.994	-0.0006001800720324	0.0087	0.9464	53386	77258	58749.13
2743019	chr2	rs1378674	185213404	T	A	0.506	0.505	0.99	-0.0006001800720324	0.0086	0.9485	53386	77258	58749.13
2729156	chr2	rs1378673	185213412	T	A	0.506	0.505	0.99	-0.0007002451143934	0.0086	0.9395	53386	77258	58749.13
2753697	chr2	rs115793784	185213965	C	T	0.981	0.98	0.778	0.0282958691548473	0.0355	0.4248	52841	75249	57900.31
2739662	chr2	rs56735653	185213969	C	A	0.963	0.963	0.992	-0.0028039273327342	0.0233	0.9049	53259	76943	58586.53
2737443	chr2	rs71430145	185214225	C	T	0.814	0.813	0.996	0.0156961681063242	0.0111	0.1548	53386	77258	58749.13
2734092	chr2	rs1598498	185214641	G	A	0.504	0.502	0.992	-0.0012007205765188	0.0086	0.8864	53386	77258	58749.13
2743108	chr2	rs1598497	185214699	C	T	0.504	0.502	0.992	-0.001300845733048	0.0086	0.8806	53386	77258	58749.13
2741632	chr2	rs35424521	185215055	G	A	0.813	0.812	0.996	0.0141987193998129	0.011	0.1966	53386	77258	58749.13
2737813	chr2	rs1455886	185215228	A	G	0.963	0.962	0.993	-0.004198802647333	0.0232	0.8581	53259	76943	58586.53
2748762	chr2	rs34553303	185215376	A	G	0.504	0.502	0.992	-0.0014009809156281	0.0086	0.873	53386	77258	58749.13
2741658	chr2	rs116517306	185215492	G	A	0.983	0.983	0.878	-0.0364980230402006	0.039	0.3495	44954	64329	49803.87
2751530	chr2	rs73038473	185216956	G	A	0.963	0.963	0.993	-0.0031048149534787	0.0233	0.8936	53259	76943	58586.53
2739694	chr2	rs10174203	185217017	A	G	0.812	0.811	0.996	0.0138042809763971	0.011	0.2095	53386	77258	58749.13
2743911	chr2	rs13008055	185217338	G	A	0.506	0.504	0.993	-0.0001000050003333	0.0086	0.9943	53386	77258	58749.13
2732878	chr2	rs140596901	185218979	T	G	0.987	0.986	0.833	0.0827958374084022	0.054	0.1255	29272	41757	32679.45
2753328	chr2	rs6728015	185220324	G	T	0.963	0.962	0.993	-0.0043996643446871	0.0232	0.8502	53259	76943	58586.53
2753046	chr2	rs12465092	185220706	A	G	0.504	0.502	0.992	-0.001300845733048	0.0086	0.881	53386	77258	58749.13
2750782	chr2	rs17501385	185221268	T	C	0.812	0.811	0.996	0.0135971385060249	0.011	0.2161	53386	77258	58749.13
2751849	chr2	rs12998972	185221379	G	A	0.506	0.504	0.992	-0.0003000450090019	0.0086	0.9714	53386	77258	58749.13
2736245	chr2	rs17583152	185221572	C	A	0.963	0.963	0.993	-0.0033957590691798	0.0233	0.8857	53259	76943	58586.53
2730135	chr2	rs10209231	185221959	T	G	0.272	0.27	0.995	0.0098018049722602	0.0097	0.3107	53386	77258	58749.13
2739400	chr2	rs10497648	185222421	G	C	0.966	0.966	0.98	-0.0040983869261633	0.0243	0.8669	53259	76943	58586.53
2748578	chr2	rs112007611	185222597	G	A	0.832	0.832	0.874	-0.0094040800752939	0.0124	0.4458	53386	77258	58749.13
2744810	chr2	rs12611587	185222643	T	G	0.504	0.502	0.992	-0.0012007205765188	0.0086	0.8882	53386	77258	58749.13
2749989	chr2	rs17429535	185223403	T	C	0.814	0.813	0.996	0.0149969810059077	0.0111	0.1751	53386	77258	58749.13
2745084	chr2	rs10203961	185224396	C	T	0.814	0.813	0.996	0.0149969810059077	0.0111	0.1751	53386	77258	58749.13
2736883	chr2	rs17501434	185225000	A	G	0.812	0.811	0.996	0.0133011462391285	0.011	0.2274	53386	77258	58749.13
2733221	chr2	rs17616825	185225303	G	A	0.963	0.963	0.993	-0.0031950988965408	0.0233	0.8905	53259	76943	58586.53
2738466	chr2	rs1443021	185226984	T	A	0.273	0.271	0.995	0.0111970780932162	0.0097	0.2463	53386	77258	58749.13
2747612	chr2	rs1443022	185227071	C	T	0.459	0.458	0.996	-0.0006001800720324	0.0086	0.9477	53386	77258	58749.13
2742924	chr2	rs17583216	185227239	A	C	0.963	0.962	0.993	-0.0046005663955682	0.0232	0.8431	53259	76943	58586.53
2743463	chr2	rs62177062	185227863	C	A	0.89	0.889	0.937	-0.0010005003335835	0.0142	0.9417	53386	77258	58749.13
2753970	chr2	rs12997790	185228030	G	T	0.504	0.502	0.994	-0.0003000450090019	0.0086	0.9728	53386	77258	58749.13
2746728	chr2	rs62177063	185228531	T	G	0.924	0.924	0.897	-0.0023026490626755	0.0172	0.8942	53386	77258	58749.13
2747537	chr2	rs12466190	185228736	G	T	0.83	0.83	0.884	-0.0099998320783335	0.0122	0.4143	53386	77258	58749.13
2738078	chr2	rs7605147	185228828	T	A	0.117	0.115	0.996	0.0182033098538737	0.0134	0.1757	53386	77258	58749.13
2739013	chr2	rs4666975	185229120	G	T	0.117	0.115	0.996	0.0179970767016546	0.0134	0.1783	53386	77258	58749.13
2735775	chr2	rs4666976	185229307	G	A	0.46	0.458	0.999	0.0	0.0086	0.9972	53386	77258	58749.13
2729515	chr2	rs4666977	185229509	A	C	0.459	0.458	0.998	-0.0003000450090019	0.0086	0.9707	53386	77258	58749.13
2736225	chr2	rs60781654	185229946	A	T	0.963	0.962	0.993	-0.0050024916227914	0.0232	0.8305	53259	76943	58586.53
2733656	chr2	rs10176508	185229980	G	A	0.117	0.115	0.996	0.0185960172820726	0.0134	0.166	53386	77258	58749.13
2750520	chr2	rs1443023	185230446	C	G	0.504	0.502	0.995	-0.000200020002667	0.0086	0.9815	53386	77258	58749.13
2752501	chr2	rs10200357	185230499	A	T	0.814	0.813	0.998	0.0149969810059077	0.011	0.1748	53386	77258	58749.13
2729582	chr2	rs73038494	185230912	G	T	0.963	0.963	0.993	-0.003596459514405	0.0234	0.8784	53259	76943	58586.53
2744373	chr2	rs11695126	185231203	G	A	0.846	0.846	0.989	-0.0038975857287134	0.0119	0.7469	53386	77258	58749.13
2747196	chr2	rs113241539	185231581	C	A	0.912	0.912	0.91	-0.0095958936734469	0.0159	0.5475	53386	77258	58749.13
2755356	chr2	rs34376643	185231928	A	G	0.46	0.458	0.998	-0.0004000800213396	0.0086	0.9669	53386	77258	58749.13
2748329	chr2	rs62177067	185232019	C	T	0.845	0.845	0.989	-0.0025031302181184	0.0119	0.8342	53386	77258	58749.13
2752237	chr2	rs13015290	185232216	T	A	0.814	0.813	0.997	0.0148984646619666	0.011	0.1784	53386	77258	58749.13
2730478	chr2	rs36029149	185232251	G	C	0.98	0.979	0.72	0.004201162744548	0.036	0.9065	52842	76732	58214.31
2754942	chr2	rs28876978	185232665	G	A	0.504	0.502	0.995	-0.0004000800213396	0.0086	0.9642	53386	77258	58749.13
2734696	chr2	rs55869038	185232666	T	C	0.963	0.962	0.991	-0.0042992284528324	0.0233	0.8529	53259	76943	58586.53
2745666	chr2	rs61196908	185233001	A	G	0.963	0.962	0.991	-0.004701032558649	0.0233	0.8414	53259	76943	58586.53
2747476	chr2	rs13387150	185233191	G	A	0.814	0.813	0.997	0.0147999386115992	0.011	0.1802	53386	77258	58749.13
2752352	chr2	rs7349369	185234102	C	T	0.504	0.502	0.995	-0.0005001250416822	0.0086	0.9555	53386	77258	58749.13
2731905	chr2	rs7349432	185234256	T	A	0.117	0.115	0.996	0.0183015011699126	0.0134	0.1727	53386	77258	58749.13
2748500	chr2	rs74269778	185234932	A	T	0.964	0.963	0.988	-0.0060985584618694	0.0235	0.7938	53259	76943	58586.53
2750291	chr2	rs35071123	185235166	A	G	0.814	0.813	0.996	0.0148984646619666	0.011	0.1774	53386	77258	58749.13
2744662	chr2	rs71430148	185235230	C	A	0.814	0.813	0.996	0.0147999386115992	0.011	0.1811	53386	77258	58749.13
2741594	chr2	rs1372949	185235861	T	C	0.884	0.886	0.994	-0.0171970248285215	0.0135	0.2025	53386	77258	58749.13
2750327	chr2	rs73035481	185235987	C	A	0.963	0.962	0.99	-0.0045001103249234	0.0233	0.8455	53259	76943	58586.53
2729939	chr2	rs71430149	185236742	C	T	0.814	0.813	0.996	0.0148984646619666	0.011	0.1786	53386	77258	58749.13
2746948	chr2	rs71430150	185237961	G	A	0.814	0.813	0.996	0.0147999386115992	0.011	0.1789	53386	77258	58749.13
2737404	chr2	rs7582066	185238681	A	G	0.117	0.115	0.994	0.0183015011699126	0.0134	0.1724	53386	77258	58749.13
2749073	chr2	rs1596269	185239448	G	T	0.272	0.27	0.993	0.0098018049722602	0.0097	0.3099	53386	77258	58749.13
2729413	chr2	rs56061105	185239457	C	T	0.846	0.846	0.986	-0.0033957590691798	0.012	0.7757	53386	77258	58749.13
2740314	chr2	rs2369583	185240097	A	G	0.963	0.962	0.988	-0.0040983869261633	0.0233	0.8617	53259	76943	58586.53
2753665	chr2	rs59306717	185241181	A	G	0.963	0.962	0.987	-0.0052035148315978	0.0233	0.8234	53259	76943	58586.53
2754483	chr2	rs716544	185241622	T	G	0.503	0.502	0.995	-0.0009004052431641	0.0086	0.9182	53386	77258	58749.13
2750240	chr2	rs716545	185241773	T	C	0.963	0.962	0.987	-0.0040983869261633	0.0233	0.8609	53259	76943	58586.53
2738104	chr2	rs73035491	185241884	G	T	0.963	0.962	0.987	-0.0040983869261633	0.0233	0.8605	53259	76943	58586.53
2740774	chr2	rs78168692	185242461	C	G	0.978	0.978	0.885	0.0219962978718961	0.0313	0.4814	53316	77188	58679.13
2747347	chr2	rs72890013	185242840	C	T	0.846	0.846	0.985	-0.0034961042567088	0.012	0.7683	53386	77258	58749.13
2745760	chr2	rs13028278	185242856	G	A	0.814	0.813	0.995	0.0147999386115992	0.0111	0.1818	53386	77258	58749.13
2738895	chr2	rs73035493	185243509	G	A	0.963	0.963	0.985	-0.0030045090202987	0.0234	0.8971	53259	76943	58586.53
2750671	chr2	rs12693375	185243700	C	T	0.814	0.813	0.994	0.0147014028528927	0.0111	0.1831	53386	77258	58749.13
2744462	chr2	rs13036001	185244259	C	T	0.814	0.813	0.994	0.0147014028528927	0.0111	0.1824	53386	77258	58749.13
2753530	chr2	rs60929313	185244435	G	C	0.963	0.962	0.984	-0.0039979812872983	0.0233	0.8629	53259	76943	58586.53
2748800	chr2	rs149390917	185244995	A	C	0.98	0.98	0.877	0.0193025022544974	0.0332	0.5615	52474	75931	57737.14
2729720	chr2	rs58391394	185246350	A	G	0.963	0.962	0.982	-0.0042992284528324	0.0234	0.8533	53324	77004	58649.46
2733587	chr2	rs114284627	185246567	G	A	0.976	0.975	0.926	0.048904443353603	0.029	0.09121	53386	77258	58749.13
2739503	chr2	rs73035497	185246887	C	T	0.963	0.962	0.981	-0.0045001103249234	0.0234	0.8475	53324	77004	58649.46
2751126	chr2	rs73035500	185247017	A	G	0.963	0.962	0.981	-0.0045001103249234	0.0234	0.8475	53324	77004	58649.46
2740173	chr2	rs36012782	185247257	C	G	0.79	0.788	0.984	0.0210959082947329	0.0106	0.04699	53386	77258	58749.13
2733881	chr2	rs72890016	185247681	T	A	0.846	0.846	0.982	-0.003797200248385	0.012	0.7529	53386	77258	58749.13
2749096	chr2	rs12468883	185249000	A	G	0.503	0.502	0.993	-0.0005001250416822	0.0086	0.9583	53386	77258	58749.13
2731921	chr2	rs58886342	185250066	T	C	0.963	0.962	0.978	-0.0045001103249234	0.0234	0.847	53324	77004	58649.46
2744567	chr2	rs35690105	185250200	A	T	0.814	0.813	0.992	0.0147014028528927	0.0111	0.1851	53386	77258	58749.13
2743608	chr2	rs142320943	185250235	C	T	0.971	0.97	0.743	-0.0014009809156281	0.0297	0.9611	53150	77025	58514.64
2750600	chr2	rs12478223	185250355	C	A	0.504	0.502	0.994	-0.0006001800720324	0.0086	0.9417	53386	77258	58749.13
2755221	chr2	rs12473165	185250673	G	A	0.504	0.502	0.994	-0.0006001800720324	0.0086	0.9416	53386	77258	58749.13
2751856	chr2	rs146556322	185250778	G	C	0.987	0.986	0.826	0.0682005576892554	0.0529	0.1968	30986	43404	34338.61
2740300	chr2	rs35656673	185251050	T	C	0.814	0.813	0.992	0.0147999386115992	0.0111	0.1818	53386	77258	58749.13
2753179	chr2	rs138343632	185251502	A	G	0.982	0.982	0.822	0.023198814502523	0.0358	0.5175	52938	76659	58285.89
2736537	chr2	rs35943580	185251751	C	T	0.814	0.813	0.992	0.0147999386115992	0.0111	0.1818	53386	77258	58749.13
2747271	chr2	rs1596270	185251767	T	C	0.273	0.271	0.992	0.0111970780932162	0.0097	0.247	53386	77258	58749.13
2742957	chr2	rs1596271	185251841	C	T	0.273	0.271	0.992	0.0111970780932162	0.0097	0.2463	53386	77258	58749.13
2733926	chr2	rs6751401	185252129	G	T	0.846	0.846	0.98	-0.0036968248442897	0.012	0.7585	53386	77258	58749.13
2735021	chr2	rs35371490	185252168	A	G	0.814	0.813	0.991	0.0147014028528927	0.0111	0.183	53386	77258	58749.13
2742440	chr2	rs1579762	185252515	G	A	0.273	0.271	0.991	0.0114047182634362	0.0097	0.2406	53386	77258	58749.13
2746691	chr2	rs1579763	185252749	A	C	0.963	0.962	0.975	-0.0040983869261633	0.0234	0.8617	53324	77004	58649.46
2749352	chr2	rs34768597	185253044	G	A	0.814	0.813	0.991	0.0147014028528927	0.0111	0.1844	53386	77258	58749.13
2748628	chr2	rs11680948	185254137	A	G	0.846	0.846	0.978	-0.0036968248442897	0.012	0.756	53386	77258	58749.13
2733779	chr2	rs59153068	185254281	T	C	0.963	0.962	0.974	-0.0040983869261633	0.0235	0.8622	53324	77004	58649.46
2752393	chr2	rs12615674	185254406	A	G	0.504	0.502	0.993	-0.0005001250416822	0.0086	0.9522	53386	77258	58749.13
2729395	chr2	rs142353297	185254694	T	G	0.976	0.975	0.922	0.0489996660319079	0.029	0.09125	53386	77258	58749.13
2737329	chr2	rs1584013	185254891	G	A	0.117	0.115	0.983	0.0182033098538737	0.0135	0.1777	53386	77258	58749.13
2729247	chr2	rs10183205	185255174	A	G	0.117	0.115	0.983	0.0182033098538737	0.0135	0.1786	53386	77258	58749.13
2741130	chr2	rs1348340	185256342	T	C	0.963	0.962	0.972	-0.0042992284528324	0.0235	0.8544	53324	77004	58649.46
2743428	chr2	rs1372950	185256366	A	G	0.503	0.502	0.993	-0.0005001250416822	0.0086	0.9575	53386	77258	58749.13
2741920	chr2	rs1348341	185256424	C	T	0.77	0.769	0.99	0.0121953336998771	0.0103	0.2354	53386	77258	58749.13
2733452	chr2	rs4666978	185256619	C	A	0.503	0.502	0.993	-0.0005001250416822	0.0086	0.9578	53386	77258	58749.13
2752223	chr2	rs148137840	185256792	C	T	0.987	0.987	0.827	0.0226026252094292	0.0457	0.6206	45922	64576	50191.92
2752811	chr2	rs62177069	185257203	A	G	0.846	0.846	0.977	-0.0036968248442897	0.012	0.7575	53386	77258	58749.13
2737312	chr2	rs116170303	185257322	T	C	0.972	0.973	0.847	-0.0374007702544828	0.0288	0.1949	53325	77015	58651.61
2750922	chr2	rs981091	185257415	G	A	0.273	0.271	0.991	0.0111970780932162	0.0097	0.2485	53386	77258	58749.13
2730263	chr2	rs73981607	185257591	A	C	0.963	0.962	0.969	-0.0043996643446871	0.0235	0.85	53324	77004	58649.46
2741711	chr2	rs34617802	185257639	G	A	0.814	0.813	0.987	0.0146028573839336	0.0111	0.1893	53386	77258	58749.13
2750931	chr2	rs35545995	185258495	A	G	0.504	0.502	0.991	-0.0003000450090019	0.0086	0.9691	53386	77258	58749.13
2737684	chr2	rs10931132	185258714	G	A	0.117	0.115	0.981	0.0180952882690919	0.0135	0.1816	53386	77258	58749.13
2743688	chr2	rs57809381	185260061	T	C	0.769	0.768	0.985	0.0126990249774084	0.0103	0.2181	53386	77258	58749.13
2753249	chr2	rs190164834	185260313	T	A	0.972	0.97	0.73	0.001998002662673	0.0304	0.9487	53150	77025	58514.64
2739811	chr2	rs60575740	185261835	C	T	0.846	0.846	0.974	-0.0036968248442897	0.012	0.76	53386	77258	58749.13
2732922	chr2	rs71430151	185262202	A	G	0.814	0.813	0.982	0.0141001243787816	0.0111	0.2054	53386	77258	58749.13
2734030	chr2	rs894528	185262236	A	C	0.117	0.115	0.978	0.017496047616751	0.0135	0.1966	53386	77258	58749.13
2754606	chr2	rs57981874	185262305	C	T	0.846	0.846	0.973	-0.003596459514405	0.012	0.7675	53386	77258	58749.13
2733788	chr2	rs12464712	185262687	C	T	0.504	0.502	0.988	-0.0001000050003333	0.0086	0.9882	53386	77258	58749.13
2755380	chr2	rs7593965	185262732	A	C	0.117	0.115	0.978	0.017496047616751	0.0136	0.1966	53386	77258	58749.13
2749639	chr2	rs71430152	185263248	C	A	0.814	0.813	0.979	0.0141987193998129	0.0111	0.2037	53386	77258	58749.13
2750935	chr2	rs1596275	185263801	T	A	0.504	0.502	0.987	-0.000200020002667	0.0086	0.9822	53386	77258	58749.13
2743008	chr2	rs150012746	185263886	C	T	0.976	0.975	0.917	0.0495993604912842	0.0291	0.08863	53386	77258	58749.13
2729089	chr2	rs10931133	185263900	C	T	0.503	0.502	0.987	-0.000200020002667	0.0086	0.9835	53386	77258	58749.13
2751361	chr2	rs116418089	185263973	A	G	0.98	0.98	0.868	0.0195967237465575	0.0335	0.5574	52474	75931	57737.14
2754682	chr2	rs1596276	185264003	C	G	0.504	0.502	0.987	-0.000200020002667	0.0086	0.9829	53386	77258	58749.13
2743319	chr2	rs1596277	185264159	A	C	0.117	0.115	0.976	0.017496047616751	0.0136	0.1967	53386	77258	58749.13
2731680	chr2	rs72890056	185264292	A	G	0.503	0.502	0.987	-0.000200020002667	0.0087	0.984	53386	77258	58749.13
2749363	chr2	rs71430153	185264629	T	C	0.814	0.813	0.978	0.0140015196358136	0.0111	0.2099	53386	77258	58749.13
2754748	chr2	rs2369337	185264965	C	T	0.279	0.277	0.989	0.0109003744682883	0.0096	0.2556	53386	77258	58749.13
2743772	chr2	rs958506	185265742	T	C	0.117	0.115	0.974	0.0173977771764203	0.0136	0.2006	53386	77258	58749.13
2754645	chr2	rs78256234	185266750	T	C	0.912	0.912	0.893	-0.0088994831870327	0.0161	0.5776	53386	77258	58749.13
2753842	chr2	rs73037226	185268339	C	A	0.775	0.774	0.975	0.012096540947233	0.0104	0.2449	53386	77258	58749.13
2730975	chr2	rs7594397	185270105	G	A	0.503	0.502	0.983	-0.0004000800213396	0.0087	0.9667	53386	77258	58749.13
2746595	chr2	rs59248537	185270454	A	T	0.846	0.846	0.966	-0.0031950988965408	0.0121	0.7887	53386	77258	58749.13
2738181	chr2	rs151067850	185271397	G	A	0.982	0.982	0.835	-0.02960390325858	0.0362	0.4139	50646	72645	55643.4
2738544	chr2	rs2887457	185272346	T	A	0.278	0.276	0.986	0.0100988346774146	0.0097	0.2978	53386	77258	58749.13
2746089	chr2	rs11694125	185272710	A	G	0.846	0.846	0.964	-0.0036968248442897	0.0121	0.7597	53386	77258	58749.13
2736024	chr2	rs1304514	185273128	C	T	0.499	0.498	0.977	0.0025966258472659	0.0087	0.7679	53386	77258	58749.13
2744998	chr2	rs34826481	185273227	A	T	0.777	0.776	0.968	0.0112959597418516	0.0105	0.2817	53386	77258	58749.13
2752053	chr2	rs13034795	185273621	G	A	0.503	0.502	0.98	-0.0001000050003333	0.0087	0.9948	53386	77258	58749.13
2747666	chr2	rs138042466	185275249	A	G	0.981	0.98	0.779	0.0284999894699013	0.036	0.4286	51850	74291	56926.57
2749395	chr2	rs67721100	185275320	C	A	0.777	0.775	0.966	0.0109992854583691	0.0105	0.2972	53386	77258	58749.13
2747001	chr2	rs2034059	185275344	T	A	0.278	0.275	0.985	0.0109003744682883	0.0097	0.2613	53386	77258	58749.13
2744793	chr2	rs114562444	185275579	A	G	0.984	0.984	0.722	0.0347008987793103	0.042	0.4082	51030	72738	56066.21
2746076	chr2	rs6748031	185276003	C	T	0.776	0.775	0.965	0.0109992854583691	0.0105	0.2967	53386	77258	58749.13
2743123	chr2	rs2034058	185276674	C	A	0.279	0.277	0.984	0.0102968054773682	0.0097	0.2872	53386	77258	58749.13
2746588	chr2	rs2034057	185276786	C	T	0.117	0.115	0.964	0.0170045988158238	0.0137	0.2125	53386	77258	58749.13
2754208	chr2	rs4363994	185277167	T	C	0.502	0.501	0.978	0.0	0.0087	0.9963	53386	77258	58749.13
2747952	chr2	rs1443033	185277576	T	C	0.278	0.275	0.984	0.0099998345783334	0.0097	0.2992	53386	77258	58749.13
2731280	chr2	rs10204602	185279087	G	A	0.289	0.288	0.947	0.0074025335167413	0.0097	0.4506	53386	77258	58749.13
2748120	chr2	rs75418006	185279284	C	T	0.977	0.977	0.824	0.0109992854583691	0.0314	0.7255	53386	77258	58749.13
2733562	chr2	rs10204810	185279320	G	A	0.272	0.272	0.77	0.0133011462391285	0.011	0.2276	53386	77258	58749.13
2754083	chr2	rs72890074	185279829	G	T	0.819	0.816	0.761	0.0197045832743354	0.0128	0.1243	53386	77258	58749.13
2732436	chr2	rs13027676	185280179	A	G	0.633	0.637	0.783	-0.0091012913892029	0.0101	0.3685	53386	77258	58749.13
2746552	chr2	rs10931138	185280417	C	T	0.637	0.636	0.905	-0.0084959889212643	0.0094	0.3686	53386	77258	58749.13
2748649	chr2	rs2369346	185281089	C	T	0.637	0.638	0.902	-0.0119005312583873	0.0094	0.2083	53386	77258	58749.13
2754507	chr2	rs75702296	185281705	G	A	0.589	0.589	0.862	0.00730326611012	0.0094	0.437	53386	77258	58749.13
2745807	chr2	rs72890082	185281730	C	T	0.592	0.592	0.863	0.0051964749068174	0.0094	0.5793	53386	77258	58749.13
2743130	chr2	rs13430188	185281789	T	G	0.585	0.585	0.856	0.0060019521956343	0.0095	0.5262	53386	77258	58749.13
2745705	chr2	rs34143243	185281970	A	C	0.892	0.892	0.793	0.0160997014894237	0.0156	0.3028	53386	77258	58749.13
2746843	chr2	rs2034055	185282179	T	C	0.105	0.105	0.909	0.0158044491449436	0.0147	0.283	53386	77258	58749.13
2748040	chr2	rs12623744	185282393	T	A	0.833	0.833	0.882	0.0014988761237359	0.0123	0.9011	53386	77258	58749.13
2729183	chr2	rs5027800	185282410	T	G	0.751	0.748	0.934	-0.0093031403261444	0.0104	0.3715	53386	77258	58749.13
2745378	chr2	rs13430946	185282546	T	C	0.0983	0.0978	0.847	-0.0127003085782322	0.0158	0.4203	53386	77258	58749.13
2749345	chr2	rs62177074	185282792	G	A	0.841	0.842	0.926	-0.0024028846163103	0.0123	0.847	53386	77258	58749.13
2752382	chr2	rs147807755	185282856	C	A	0.977	0.977	0.873	0.0133011462391285	0.0311	0.668	53327	77015	58654.18
2733928	chr2	rs35943449	185282940	A	G	0.838	0.839	0.925	-0.001100605444033	0.0122	0.9284	53386	77258	58749.13
2732607	chr2	rs12475586	185283055	G	C	0.862	0.861	0.872	0.0118001041157506	0.0134	0.3787	53386	77258	58749.13
2748926	chr2	rs10200549	185283405	G	A	0.863	0.862	0.874	0.0102968054773682	0.0134	0.4442	53386	77258	58749.13
2734758	chr2	rs72890091	185283563	C	A	0.537	0.54	0.916	-0.0028039273327342	0.009	0.7596	53386	77258	58749.13
2749091	chr2	rs1596274	185283979	T	C	0.842	0.842	0.932	-0.0018016219466282	0.0122	0.8815	53386	77258	58749.13
2745825	chr2	rs6759504	185284301	C	G	0.841	0.841	0.931	-0.002002002670673	0.0122	0.8723	53386	77258	58749.13
2747920	chr2	rs115774350	185284407	C	T	0.984	0.984	0.718	-0.0194988734340555	0.0418	0.6398	50908	73561	55959.43
2743129	chr2	rs6759838	185284429	G	A	0.255	0.257	0.948	-0.0003000450090019	0.0102	0.9729	53386	77258	58749.13
2748087	chr2	rs34947560	185285700	T	G	0.98	0.979	0.873	-0.0111013930711739	0.033	0.7372	52423	75594	57534.43
2748128	chr2	rs78457147	185285918	C	T	0.966	0.964	0.879	0.0356952753244514	0.0253	0.1574	53200	76329	58439.19
2755055	chr2	rs35238455	185286325	C	T	0.76	0.755	0.971	-0.0040983869261633	0.0102	0.6894	53386	77258	58749.13
2733234	chr2	rs35120899	185286545	A	G	0.751	0.747	0.971	-0.0022024235552	0.0101	0.8312	53386	77258	58749.13
2732162	chr2	rs6728914	185286708	T	G	0.981	0.981	0.753	0.001598721363697	0.0371	0.9662	52009	73274	56865.9
2747987	chr2	rs1443029	185287387	A	G	0.762	0.758	0.985	-0.0043996643446871	0.0102	0.6635	53386	77258	58749.13
2738657	chr2	rs2053561	185288923	C	T	0.765	0.764	0.978	0.004201162744548	0.0103	0.681	53386	77258	58749.13
2746281	chr2	rs57887412	185288944	T	C	0.483	0.487	0.97	-0.001300845733048	0.0088	0.8854	53386	77258	58749.13
2735004	chr2	rs10931139	185289177	A	G	0.765	0.764	0.98	0.0044003044444822	0.0102	0.6686	53386	77258	58749.13
2734011	chr2	rs12467320	185289796	G	A	0.765	0.764	0.98	0.0044003044444822	0.0102	0.6684	53386	77258	58749.13
2741242	chr2	rs145564661	185290078	C	T	0.965	0.965	0.846	0.0089002747867194	0.0254	0.7277	53386	77258	58749.13
2744032	chr2	rs62177078	185290272	G	A	0.765	0.764	0.98	0.004201162744548	0.0102	0.678	53386	77258	58749.13
2744177	chr2	rs72891806	185290461	C	T	0.484	0.488	0.972	-0.001100605444033	0.0087	0.8977	53386	77258	58749.13
2742202	chr2	rs62177116	185290469	G	C	0.764	0.763	0.98	0.0043007385516922	0.0102	0.6762	53386	77258	58749.13
2736618	chr2	rs62177117	185290507	T	C	0.764	0.763	0.98	0.0043007385516922	0.0102	0.6717	53386	77258	58749.13
2729853	chr2	rs72891809	185291065	C	T	0.485	0.489	0.972	-0.0005001250416822	0.0087	0.957	53386	77258	58749.13
2754149	chr2	rs72891812	185291191	C	T	0.484	0.488	0.972	-0.0012007205765188	0.0087	0.8933	53386	77258	58749.13
2737636	chr2	rs72891817	185291297	A	G	0.485	0.488	0.972	-0.0006001800720324	0.0087	0.9434	53386	77258	58749.13
2742733	chr2	rs12997115	185291398	G	T	0.765	0.764	0.98	0.0044003044444822	0.0102	0.6662	53386	77258	58749.13
2753341	chr2	rs56085469	185291792	A	G	0.986	0.986	0.935	-0.017502275136142	0.044	0.6911	38802	57878	43479.68
2752850	chr2	rs185602205	185292116	A	T	0.988	0.987	0.854	0.0483996117232768	0.0521	0.3532	35769	49125	39199.18
2735158	chr2	rs1020275	185292644	G	C	0.484	0.488	0.972	-0.0008003201707691	0.0087	0.9272	53386	77258	58749.13
2752018	chr2	rs12986601	185293075	T	C	0.764	0.763	0.979	0.0044003044444822	0.0102	0.6677	53386	77258	58749.13
2749383	chr2	rs1020276	185293581	G	A	0.239	0.242	0.983	0.0044998604248922	0.0102	0.6621	53386	77258	58749.13
2731035	chr2	rs10931140	185293646	C	T	0.765	0.764	0.979	0.0043007385516922	0.0102	0.6726	53386	77258	58749.13
2740842	chr2	rs34526004	185293709	A	C	0.91	0.905	0.922	0.0190964956909883	0.0156	0.219	53386	77258	58749.13
2745133	chr2	rs11691711	185293916	G	A	0.764	0.763	0.979	0.0038027603329278	0.0102	0.714	53386	77258	58749.13
2748981	chr2	rs145130586	185294022	T	G	0.988	0.987	0.848	0.0493995022947674	0.0526	0.3481	35769	49125	39199.18
2749078	chr2	rs35348384	185294366	G	A	0.765	0.764	0.979	0.0043007385516922	0.0102	0.675	53386	77258	58749.13
2739330	chr2	rs35182289	185294447	C	T	0.765	0.764	0.979	0.0043007385516922	0.0102	0.6756	53386	77258	58749.13
2752984	chr2	rs35528973	185294807	T	C	0.764	0.763	0.979	0.0044003044444822	0.0102	0.6677	53386	77258	58749.13
2729977	chr2	rs13023807	185295053	A	G	0.764	0.763	0.979	0.0044003044444822	0.0102	0.6669	53386	77258	58749.13
2736782	chr2	rs4542807	185295084	A	C	0.764	0.763	0.979	0.0044003044444822	0.0102	0.6676	53386	77258	58749.13
2730064	chr2	rs12469495	185295352	A	G	0.764	0.763	0.979	0.0044003044444822	0.0102	0.6701	53386	77258	58749.13
2733193	chr2	rs12465756	185295361	T	C	0.765	0.764	0.979	0.0043007385516922	0.0102	0.6716	53386	77258	58749.13
2731482	chr2	rs7425409	185295412	A	G	0.764	0.763	0.979	0.0044003044444822	0.0102	0.6697	53386	77258	58749.13
2730955	chr2	rs114449917	185295645	G	A	0.98	0.981	0.82	-0.0062998021485279	0.0349	0.8572	52550	74915	57577.47
2742387	chr2	rs13007054	185295690	T	A	0.764	0.763	0.979	0.0043007385516922	0.0102	0.6767	53386	77258	58749.13
2743597	chr2	rs13007491	185295893	T	C	0.765	0.764	0.979	0.0043007385516922	0.0102	0.6736	53386	77258	58749.13
2753307	chr2	rs13031180	185296097	C	T	0.764	0.763	0.979	0.0043007385516922	0.0102	0.675	53386	77258	58749.13
2745749	chr2	rs13008156	185296258	T	C	0.764	0.763	0.979	0.0043007385516922	0.0102	0.6774	53386	77258	58749.13
2732966	chr2	rs13031629	185296336	C	G	0.764	0.763	0.979	0.004201162744548	0.0102	0.6834	53386	77258	58749.13
2752938	chr2	rs12693376	185297967	A	G	0.721	0.722	0.962	0.003902375817241	0.0098	0.6886	53386	77258	58749.13
2745604	chr2	rs13400786	185298579	T	G	0.484	0.487	0.976	0.0002999550089979	0.0087	0.9695	53386	77258	58749.13
2749913	chr2	rs190480880	185298603	C	T	0.988	0.987	0.802	0.0024968801985871	0.0531	0.9625	36333	50415	39596.8
2735219	chr2	rs56356754	185299081	G	T	0.518	0.521	0.969	0.0014988761237359	0.0088	0.8615	53386	77258	58749.13
2731196	chr2	rs13002540	185299226	A	C	0.484	0.48	0.969	-0.0010005003335835	0.0088	0.909	53386	77258	58749.13
2729329	chr2	rs981320	185299618	T	G	0.482	0.479	0.969	-0.001300845733048	0.0088	0.8851	53386	77258	58749.13
2733017	chr2	rs55878663	185299754	T	C	0.519	0.522	0.969	0.0017983819413794	0.0088	0.8367	53386	77258	58749.13
2741642	chr2	rs10207872	185300641	C	A	0.511	0.507	0.978	0.001099395443301	0.0087	0.8971	53386	77258	58749.13
2730960	chr2	rs17616904	185300983	C	A	0.758	0.754	0.986	-0.0021022080918702	0.0101	0.8329	53386	77258	58749.13
2746628	chr2	rs147439545	185301719	A	T	0.979	0.98	0.877	0.0061013488579762	0.0328	0.8535	53327	77015	58654.18
2750404	chr2	rs10803975	185301920	G	T	0.0169	0.0155	0.881	0.0147999386115992	0.0451	0.7422	38025	50657	41063.32
2748592	chr2	rs13036089	185302013	C	G	0.523	0.518	0.978	0.001099395443301	0.0087	0.9018	53386	77258	58749.13
2730674	chr2	rs78693982	185303265	A	G	0.947	0.945	0.821	0.0239020562806236	0.021	0.2568	53386	77258	58749.13
2747654	chr2	rs10931141	185303406	C	T	0.51	0.507	0.978	0.0009995003330834	0.0087	0.9065	53386	77258	58749.13
2737173	chr2	rs13414260	185303623	A	G	0.986	0.987	0.89	-0.0248973835545144	0.05	0.6188	36321	52100	39841.71
2730459	chr2	rs13000020	185303702	G	C	0.758	0.753	0.983	-0.0014009809156281	0.0101	0.8864	53386	77258	58749.13
2737532	chr2	rs72891853	185304341	C	T	0.53	0.531	0.968	-0.0009004052431641	0.0088	0.9195	53386	77258	58749.13
2736560	chr2	rs80240045	185304367	T	G	0.908	0.909	0.948	-0.0252972953741621	0.0154	0.09907	53386	77258	58749.13
2747234	chr2	rs115607263	185304879	C	T	0.966	0.966	0.792	0.0049974917102918	0.0267	0.8513	53386	77258	58749.13
2755193	chr2	rs72891857	185304929	C	T	0.525	0.527	0.972	-0.0006001800720324	0.0087	0.9413	53386	77258	58749.13
2734188	chr2	rs13406273	185304946	T	C	0.481	0.483	0.976	-0.0007002451143934	0.0087	0.9385	53386	77258	58749.13
2731421	chr2	rs72891861	185305031	A	G	0.491	0.494	0.979	-0.0010005003335835	0.0087	0.9129	53386	77258	58749.13
2735670	chr2	rs12620514	185305321	A	G	0.755	0.751	0.983	-0.0022024235552	0.0101	0.8277	53386	77258	58749.13
2754526	chr2	rs56307538	185305386	G	T	0.527	0.528	0.973	-0.0001000050003333	0.0087	0.9884	53386	77258	58749.13
2741490	chr2	rs17501536	185305804	C	T	0.514	0.516	0.97	-0.0006001800720324	0.0087	0.948	53386	77258	58749.13
2747514	chr2	rs28676657	185305957	A	G	0.479	0.482	0.976	-0.0012007205765188	0.0087	0.8888	53386	77258	58749.13
2745391	chr2	rs10190639	185306320	T	C	0.516	0.517	0.97	0.0006997551142732	0.0087	0.9403	53386	77258	58749.13
2738948	chr2	rs72891867	185306991	A	G	0.527	0.528	0.973	9.99950003332973e-05	0.0087	0.9907	53386	77258	58749.13
2738529	chr2	rs13028074	185307758	G	A	0.533	0.528	0.976	0.0008995952428359	0.0087	0.9139	53386	77258	58749.13
2751364	chr2	rs113729781	185309580	T	A	0.969	0.97	0.843	-0.0263029084210524	0.0273	0.3364	53386	77258	58749.13
2753650	chr2	rs72891873	185311095	C	T	0.528	0.529	0.974	-0.0001000050003333	0.0087	0.99	53386	77258	58749.13
2729307	chr2	rs72891877	185311425	G	C	0.527	0.529	0.975	0.0004998750416509	0.0087	0.9561	53386	77258	58749.13
2735090	chr2	rs116627671	185312057	C	A	0.98	0.981	0.91	-0.0519988063604998	0.033	0.115	53019	75794	58189.92
2731904	chr2	rs115260997	185312221	T	C	0.987	0.988	0.863	-0.0927953446547093	0.0577	0.1077	29979	43588	33019.13
2752530	chr2	rs111955967	185312560	G	A	0.527	0.528	0.975	0.0003999200213268	0.0087	0.964	53386	77258	58749.13
2731620	chr2	rs4581864	185313182	T	C	0.527	0.529	0.976	0.0003999200213268	0.0087	0.9648	53386	77258	58749.13
2755026	chr2	rs2053564	185313859	G	C	0.487	0.485	0.973	-0.0001000050003333	0.0087	0.9901	53386	77258	58749.13
2734759	chr2	rs34414873	185314106	G	A	0.817	0.819	0.944	-0.0022024235552	0.0115	0.8494	53386	77258	58749.13
2730342	chr2	rs75613006	185315592	C	T	0.98	0.98	0.884	-0.0004000800213396	0.033	0.9893	53386	77258	58749.13
2729913	chr2	rs78875968	185315953	C	G	0.986	0.985	0.786	0.0520989697439806	0.0422	0.2168	48639	69547	53392.17
2742597	chr2	rs12998657	185316457	C	T	0.817	0.819	0.945	-0.0030045090202987	0.0115	0.796	53386	77258	58749.13
2733319	chr2	rs12474365	185316880	G	C	0.476	0.474	0.977	9.99950003332973e-05	0.0087	0.995	53386	77258	58749.13
2737254	chr2	rs146961537	185317841	A	T	0.988	0.988	0.846	0.0385955177593629	0.0521	0.4588	36583	49955	40058.46
2734258	chr2	rs1443032	185318914	T	G	0.477	0.475	0.978	0.0009995003330834	0.0087	0.9076	53386	77258	58749.13
2752587	chr2	rs12612676	185319446	T	C	0.758	0.754	0.981	-0.0009004052431641	0.0101	0.9276	53386	77258	58749.13
2741567	chr2	rs112630861	185319770	T	A	0.527	0.529	0.979	0.0007996801705642	0.0087	0.9283	53386	77258	58749.13
2755307	chr2	rs28535247	185321078	G	C	0.496	0.493	0.972	-0.0014009809156281	0.0087	0.8746	53386	77258	58749.13
2751549	chr2	rs12465889	185321888	A	T	0.492	0.489	0.987	0.0003999200213268	0.0087	0.9594	53386	77258	58749.13
2747354	chr2	rs10172686	185322491	A	G	0.472	0.469	0.993	0.0020977980821461	0.0086	0.8079	53386	77258	58749.13
2741428	chr2	rs72893704	185322513	C	G	0.531	0.533	0.994	-0.0009004052431641	0.0086	0.9141	53386	77258	58749.13
2734139	chr2	rs72893707	185322637	G	A	0.531	0.533	0.994	-0.0007002451143934	0.0086	0.9318	53386	77258	58749.13
2733238	chr2	rs10211526	185322899	T	C	0.472	0.469	0.994	0.001598721363697	0.0086	0.8507	53386	77258	58749.13
2736103	chr2	rs79027774	185323213	T	C	0.957	0.955	0.823	0.0379988130912113	0.0231	0.09981	53386	77258	58749.13
2733114	chr2	rs12614489	185323400	A	G	0.473	0.47	0.993	0.001998002662673	0.0086	0.8181	53386	77258	58749.13
2737909	chr2	rs35830509	185324256	T	C	0.908	0.903	0.944	0.0260965047212743	0.0152	0.0873	53386	77258	58749.13
2738863	chr2	rs77640787	185324305	T	A	0.97	0.97	0.879	0.0027960873020011	0.0269	0.9181	53386	77258	58749.13
2751337	chr2	rs12622636	185324609	G	A	0.471	0.469	0.996	0.0016985566355815	0.0086	0.84	53386	77258	58749.13
2733103	chr2	rs34023681	185325073	C	T	0.757	0.752	0.981	-0.0014009809156281	0.0101	0.8934	53386	77258	58749.13
2739493	chr2	rs6740184	185325171	T	A	0.471	0.469	0.997	0.0012991557316201	0.0086	0.8833	53386	77258	58749.13
2734748	chr2	rs141471068	185325686	T	C	0.986	0.985	0.777	0.0501986955327459	0.0431	0.2434	48368	69227	53098.7
2734047	chr2	rs116420562	185325838	A	C	0.986	0.987	0.766	-0.0623968162257107	0.0562	0.2672	31010	40076	33519.43
2729731	chr2	rs182584787	185325852	G	A	0.984	0.984	0.739	-0.0156010662286512	0.0407	0.7008	52013	75318	57206.58
2748780	chr2	rs72893713	185326026	C	A	0.531	0.533	0.998	-0.0012007205765188	0.0086	0.8934	53386	77258	58749.13
2742620	chr2	rs12693377	185326251	C	T	0.474	0.471	0.997	0.0018981972830802	0.0086	0.8302	53386	77258	58749.13
2745285	chr2	rs111937446	185326450	T	C	0.973	0.973	0.742	-0.0329985112635755	0.0308	0.2831	53386	77258	58749.13
2737935	chr2	rs1966770	185326455	T	G	0.472	0.47	0.998	0.0017983819413794	0.0086	0.8358	53386	77258	58749.13
2741035	chr2	rs1966769	185326526	G	A	0.465	0.462	0.985	0.001099395443301	0.0087	0.9031	53386	77258	58749.13
2740810	chr2	rs1992515	185326664	A	G	0.531	0.533	0.999	-0.0012007205765188	0.0086	0.8875	53386	77258	58749.13
2749975	chr2	rs72893716	185326899	C	A	0.531	0.533	0.999	-0.0009004052431641	0.0086	0.9205	53386	77258	58749.13
2729135	chr2	rs6733780	185327466	G	T	0.474	0.471	0.998	0.0018981972830802	0.0086	0.8259	53386	77258	58749.13
2754087	chr2	rs6751688	185327680	T	C	0.471	0.469	0.999	0.0008995952428359	0.0086	0.9195	53386	77258	58749.13
2750808	chr2	rs72893721	185327700	T	C	0.532	0.534	0.999	-0.0009004052431641	0.0086	0.9171	53386	77258	58749.13
2740513	chr2	rs1443027	185328149	G	A	0.47	0.467	1.0	0.0023971245997214	0.0086	0.7816	53386	77258	58749.13
2736922	chr2	rs140317421	185328168	C	T	0.972	0.971	0.873	0.0368043345220483	0.0284	0.1946	52521	74860	57625.24
2753588	chr2	rs768352	185329691	G	A	0.533	0.536	0.999	-0.002002002670673	0.0086	0.8142	53386	77258	58749.13
2741341	chr2	rs11678101	185331317	T	G	0.53	0.532	0.999	-0.0030045090202987	0.0086	0.7259	53386	77258	58749.13
2736872	chr2	rs17429724	185332233	C	G	0.9	0.895	0.96	0.0235993322503244	0.0145	0.1045	53386	77258	58749.13
2736169	chr2	rs10170741	185333717	C	T	0.485	0.481	0.994	0.0029955089797983	0.0086	0.7269	53386	77258	58749.13
2751722	chr2	rs4666982	185334098	T	A	0.472	0.47	0.997	0.0026963615477425	0.0086	0.7522	53386	77258	58749.13
2749732	chr2	rs11676821	185334256	C	T	0.531	0.532	0.997	-0.0026033858701149	0.0086	0.7639	53386	77258	58749.13
2749981	chr2	rs188817743	185337456	C	A	0.981	0.981	0.867	-0.0169020380753563	0.0344	0.6236	51521	73905	56624.46
2730425	chr2	rs7574316	185337562	A	G	0.53	0.532	0.997	-0.0029042131473898	0.0086	0.7344	53386	77258	58749.13
2751493	chr2	rs150718771	185338521	C	A	0.968	0.969	0.855	-0.007296555232638	0.0267	0.7839	53386	77258	58749.13
2746458	chr2	rs56242339	185339333	C	T	0.53	0.532	0.996	-0.0030045090202987	0.0086	0.7289	53386	77258	58749.13
2747423	chr2	rs7608388	185339475	C	T	0.53	0.532	0.996	-0.0030045090202987	0.0086	0.7262	53386	77258	58749.13
2732851	chr2	rs76338598	185339908	G	A	0.956	0.954	0.838	0.0350002811846215	0.0227	0.1226	53386	77258	58749.13
2748221	chr2	rs1036872	185339921	A	C	0.473	0.471	0.996	0.003902375817241	0.0086	0.6489	53386	77258	58749.13
2748682	chr2	rs80147689	185341838	A	T	0.96	0.96	0.93	0.022299507494767	0.0228	0.3266	53386	77258	58749.13
2753760	chr2	rs13019088	185341872	G	A	0.483	0.479	0.993	0.0038027603329278	0.0086	0.6606	53386	77258	58749.13
2736542	chr2	rs11692149	185342042	A	G	0.483	0.479	0.993	0.0037031349243813	0.0086	0.668	53386	77258	58749.13
2743152	chr2	rs150770858	185342576	T	G	0.984	0.984	0.747	-0.0102018624845967	0.0399	0.7981	52358	75533	57471.49
2735396	chr2	rs72893744	185342775	C	T	0.53	0.533	0.996	-0.003596459514405	0.0086	0.6761	53386	77258	58749.13
2752179	chr2	rs78498827	185343336	G	A	0.964	0.964	0.914	-0.0105959392134034	0.0242	0.6607	53386	77258	58749.13
2737774	chr2	rs72893750	185343431	G	A	0.984	0.984	0.964	-0.0217038334437866	0.039	0.578	42465	61990	47091.39
2745495	chr2	rs72893752	185343545	C	T	0.531	0.533	0.997	-0.0034961042567088	0.0086	0.6827	53386	77258	58749.13
2732406	chr2	rs72893754	185344637	C	T	0.988	0.988	0.92	-0.0128015918372089	0.0548	0.8148	30034	46147	34045.43
2747064	chr2	rs7592419	185345461	C	T	0.531	0.533	0.997	-0.0036968248442897	0.0086	0.671	53386	77258	58749.13
2737137	chr2	rs4146075	185346202	G	C	0.787	0.785	0.982	0.0177023841130051	0.0106	0.09451	53386	77258	58749.13
2732273	chr2	rs1820538	185346283	A	G	0.53	0.532	0.996	-0.0030045090202987	0.0086	0.7269	53386	77258	58749.13
2755092	chr2	rs76643097	185346426	C	T	0.904	0.906	0.974	-0.026600681797179	0.0149	0.07394	53386	77258	58749.13
2750986	chr2	rs72893759	185346581	A	G	0.739	0.738	0.974	0.0003999200213268	0.0099	0.967	53386	77258	58749.13
2730366	chr2	rs142599986	185347541	C	T	0.965	0.964	0.975	0.001998002662673	0.0236	0.9334	52993	76568	58248.36
2745877	chr2	rs77357807	185348508	C	T	0.912	0.914	0.982	-0.0272992569378225	0.0155	0.07771	53386	77258	58749.13
2730736	chr2	rs1348342	185349505	G	A	0.212	0.215	0.991	-0.001100605444033	0.0106	0.9203	53386	77258	58749.13
2730957	chr2	rs1372953	185350592	C	G	0.213	0.215	0.992	-0.0010005003335835	0.0106	0.9276	53386	77258	58749.13
2736345	chr2	rs1992514	185350602	G	A	0.781	0.779	0.995	0.0176041339483571	0.0104	0.09089	53386	77258	58749.13
2740881	chr2	rs1372952	185350711	G	A	0.743	0.742	0.984	-0.0003000450090019	0.0099	0.9725	53386	77258	58749.13
2751114	chr2	rs17616975	185350744	C	T	0.898	0.901	0.992	-0.027196494688472	0.0143	0.0583	53386	77258	58749.13
2731158	chr2	rs17616987	185351514	G	A	0.898	0.901	0.992	-0.0272992569378225	0.0143	0.05713	53386	77258	58749.13
2739867	chr2	rs146890786	185352144	C	T	0.986	0.985	0.842	0.0092966519050945	0.0426	0.8269	45801	66791	50525.24
2748346	chr2	rs1427149	185352219	C	A	0.679	0.68	0.998	0.0032048589489113	0.0092	0.7308	53386	77258	58749.13
2752521	chr2	rs1014024	185353473	T	G	0.534	0.536	1.0	-0.0034961042567088	0.0086	0.6859	53386	77258	58749.13
2753527	chr2	rs10497652	185354045	C	T	0.876	0.873	0.98	0.0177023841130051	0.0132	0.1798	53386	77258	58749.13
2737918	chr2	rs11891415	185354840	A	G	0.533	0.535	1.0	-0.0038975857287134	0.0086	0.6477	53386	77258	58749.13
2739692	chr2	rs77013086	185354919	G	T	0.898	0.901	0.992	-0.0271040176920589	0.0143	0.0594	53386	77258	58749.13
2731442	chr2	rs1303828	185355598	C	T	0.832	0.836	0.968	-0.0122952780941516	0.0117	0.2965	53386	77258	58749.13
2750977	chr2	rs3902438	185355695	C	T	0.534	0.536	1.0	-0.0034961042567088	0.0086	0.6885	53386	77258	58749.13
2740466	chr2	rs78499510	185355748	G	A	0.898	0.901	0.992	-0.0270012755029434	0.0144	0.06009	53386	77258	58749.13
2738003	chr2	rs12471708	185357149	A	C	0.213	0.216	0.993	-0.001100605444033	0.0106	0.9185	53386	77258	58749.13
2734345	chr2	rs77036058	185357248	C	T	0.988	0.988	0.775	0.0503033045092425	0.0597	0.3991	32201	44305	35032.69
2748458	chr2	rs2162455	185357532	C	A	0.534	0.536	0.999	-0.0033957590691798	0.0086	0.6909	53386	77258	58749.13
2735512	chr2	rs1443026	185357716	C	T	0.212	0.215	0.993	-0.0010005003335835	0.0106	0.9229	53386	77258	58749.13
2750419	chr2	rs72893780	185358084	T	C	0.534	0.537	0.999	-0.003596459514405	0.0086	0.6748	53386	77258	58749.13
2742853	chr2	rs2369586	185358265	T	G	0.533	0.536	0.999	-0.003596459514405	0.0086	0.6786	53386	77258	58749.13
2749640	chr2	rs7572199	185359598	C	T	0.533	0.535	0.998	-0.003596459514405	0.0086	0.6793	53386	77258	58749.13
2747642	chr2	rs10187380	185359645	T	C	0.782	0.78	0.995	0.0177023841130051	0.0104	0.08999	53386	77258	58749.13
2747319	chr2	rs12467081	185360176	G	A	0.792	0.789	0.996	0.0178988554877579	0.0106	0.09167	53386	77258	58749.13
2748364	chr2	rs113532664	185360281	A	T	0.534	0.536	0.998	-0.0034961042567088	0.0086	0.689	53386	77258	58749.13
2740828	chr2	rs2114548	185361548	C	T	0.469	0.466	0.997	0.0044998604248922	0.0086	0.5999	53386	77258	58749.13
2739176	chr2	rs1596267	185361579	A	G	0.533	0.536	0.997	-0.0036968248442897	0.0086	0.6673	53386	77258	58749.13
2742230	chr2	rs116102457	185361892	G	A	0.987	0.988	0.873	-0.0221024699079472	0.0572	0.6991	29995	39727	31983.99
2751608	chr2	rs76142318	185361939	T	C	0.898	0.9	0.989	-0.0289963604415917	0.0143	0.04319	53386	77258	58749.13
2753271	chr2	rs12467551	185362149	T	C	0.794	0.791	0.998	0.0184978548821194	0.0106	0.08175	53386	77258	58749.13
2732111	chr2	rs12467583	185362244	T	C	0.681	0.681	0.996	0.0038027603329278	0.0093	0.6779	53386	77258	58749.13
2730848	chr2	rs17429906	185362483	G	T	0.533	0.536	0.996	-0.0034961042567088	0.0086	0.6885	53386	77258	58749.13
2731445	chr2	rs17617005	185363866	A	T	0.985	0.985	0.928	-0.0426048328324374	0.0405	0.2933	44906	63640	49104.85
2746041	chr2	rs138729647	185363926	G	T	0.981	0.981	0.873	-0.019294956182969	0.0344	0.5743	51874	74226	56960.7
2744082	chr2	rs10194642	185364279	A	G	0.68	0.681	0.995	0.0037031349243813	0.0093	0.6876	53386	77258	58749.13
2732284	chr2	rs55715994	185364598	T	C	0.982	0.982	0.934	-0.0221024699079472	0.0376	0.5556	43992	64321	48722.61
2753302	chr2	rs75955552	185365463	C	A	0.935	0.934	0.923	0.0217027816432335	0.0182	0.2337	53386	77258	58749.13
2734552	chr2	rs78845317	185365578	A	G	0.898	0.9	0.989	-0.0272992569378225	0.0144	0.05758	53386	77258	58749.13
2732474	chr2	rs140739254	185366576	T	A	0.959	0.959	0.958	0.0146028573839336	0.0222	0.5113	53386	77258	58749.13
2737634	chr2	rs6434084	185366965	C	A	0.788	0.785	0.991	0.0012991557316201	0.0106	0.9036	53386	77258	58749.13
2754854	chr2	rs6434085	185367006	T	C	0.788	0.785	0.991	0.0011992805754821	0.0106	0.911	53386	77258	58749.13
2740648	chr2	rs147808655	185367324	A	G	0.967	0.964	0.856	0.0686954939412985	0.0254	0.006836	53386	77258	58749.13
2747811	chr2	rs7562340	185368791	A	G	0.788	0.785	0.99	0.0011992805754821	0.0106	0.9109	53386	77258	58749.13
2729014	chr2	rs1348339	185368838	T	C	0.534	0.536	0.993	-0.0034961042567088	0.0086	0.6874	53386	77258	58749.13
2741205	chr2	rs17583433	185369623	G	T	0.898	0.9	0.988	-0.0275048131221902	0.0144	0.05603	53386	77258	58749.13
2755452	chr2	rs77731075	185369644	G	C	0.959	0.959	0.963	0.0148984646619666	0.0221	0.5014	53386	77258	58749.13
2745096	chr2	rs1867187	185369649	G	A	0.534	0.536	0.993	-0.0031950988965408	0.0086	0.7111	53386	77258	58749.13
2740757	chr2	rs17583446	185370786	A	G	0.898	0.9	0.987	-0.0271040176920589	0.0144	0.05959	53386	77258	58749.13
2747039	chr2	rs17583453	185371145	C	T	0.898	0.9	0.987	-0.027196494688472	0.0144	0.0588	53386	77258	58749.13
2734129	chr2	rs72625290	185371897	G	A	0.971	0.97	0.859	-0.0154994990469515	0.028	0.5799	53327	77015	58654.18
2731730	chr2	rs17508064	185372578	T	C	0.743	0.742	0.983	0.0008995952428359	0.0099	0.9275	53386	77258	58749.13
2751449	chr2	rs28709986	185372983	G	A	0.485	0.482	0.985	0.0072039888485025	0.0087	0.4033	53386	77258	58749.13
2755245	chr2	rs35334414	185373152	A	G	0.836	0.839	0.975	-0.0187955345843259	0.0118	0.1109	53386	77258	58749.13
2739754	chr2	rs56766078	185373189	T	C	0.486	0.483	0.984	0.0072039888485025	0.0087	0.405	53386	77258	58749.13
2748667	chr2	rs1978953	185373513	C	T	0.898	0.9	0.986	-0.0274020297483382	0.0144	0.05699	53386	77258	58749.13
2754194	chr2	rs150949825	185373613	T	C	0.98	0.98	0.865	0.0116024307308398	0.0332	0.7273	53225	76684	58498.24
2747108	chr2	rs75179641	185374342	C	A	0.898	0.9	0.986	-0.0272992569378225	0.0144	0.0574	53386	77258	58749.13
2731508	chr2	rs12472136	185374996	G	T	0.783	0.78	0.989	0.0180952882690919	0.0105	0.08435	53386	77258	58749.13
2738911	chr2	rs10931143	185375026	T	G	0.783	0.78	0.99	0.0183015011699126	0.0105	0.08051	53386	77258	58749.13
2752408	chr2	rs16825993	185375116	G	A	0.973	0.972	0.867	0.0450020459197846	0.0287	0.1169	52521	74860	57625.24
2749070	chr2	rs12472209	185375265	G	T	0.795	0.791	0.991	0.0184978548821194	0.0107	0.08292	53386	77258	58749.13
2731362	chr2	rs62174886	185375371	G	C	0.987	0.986	0.853	0.0115035793834154	0.0536	0.8303	30348	46434	34023.32
2734456	chr2	rs1443024	185376297	T	A	0.783	0.78	0.99	0.0183996828453635	0.0105	0.07932	53386	77258	58749.13
2734415	chr2	rs6747376	185376560	C	T	0.533	0.536	0.989	-0.0034961042567088	0.0087	0.6828	53386	77258	58749.13
2739575	chr2	rs6750654	185376667	G	C	0.533	0.535	0.989	-0.0036968248442897	0.0087	0.6675	53386	77258	58749.13
2751883	chr2	rs115496992	185376826	T	A	0.983	0.983	0.893	-0.0168003386783461	0.0368	0.6475	49680	71522	54653.13
2753189	chr2	rs13423710	185378612	G	A	0.788	0.785	0.989	0.001099395443301	0.0106	0.9144	53386	77258	58749.13
2748711	chr2	rs34370146	185379772	T	C	0.825	0.823	0.99	0.0013990209137074	0.0114	0.9039	53386	77258	58749.13
2749594	chr2	rs66495417	185380164	T	G	0.735	0.731	0.992	0.0176041339483571	0.0098	0.07144	53386	77258	58749.13
2742006	chr2	rs2033138	185380362	G	A	0.674	0.675	0.976	9.99950003332973e-05	0.0093	0.9939	53386	77258	58749.13
2750930	chr2	rs79115101	185380482	G	A	0.984	0.985	0.915	-0.0256050287153947	0.0381	0.5017	49753	69370	54220.1
2736034	chr2	rs10931144	185380682	C	G	0.733	0.729	0.992	0.0173977771764203	0.0097	0.07443	53386	77258	58749.13
2745466	chr2	rs6717688	185381508	A	C	0.595	0.598	0.973	-0.0150019689183474	0.0089	0.092	53386	77258	58749.13
2740041	chr2	rs1365714	185381651	T	A	0.61	0.613	0.974	-0.0143017847108596	0.0089	0.1094	53386	77258	58749.13
2746353	chr2	rs7562669	185382736	T	C	0.72	0.716	0.992	0.0165030720990143	0.0096	0.08475	53386	77258	58749.13
2752136	chr2	rs75144869	185382753	T	G	0.983	0.984	0.96	-0.0713026798988422	0.0359	0.04693	50864	73144	55968.17
2733596	chr2	rs1582823	185382961	T	C	0.825	0.823	0.992	0.001998002662673	0.0114	0.8598	53386	77258	58749.13
2742312	chr2	rs77623385	185383441	A	G	0.961	0.962	0.922	-0.0220002402796674	0.0232	0.3438	53386	77258	58749.13
2751603	chr2	rs12620876	185383451	G	A	0.735	0.731	0.996	0.0178988554877579	0.0097	0.06662	53386	77258	58749.13
2736808	chr2	rs7425839	185383712	G	C	0.735	0.731	0.995	0.0178988554877579	0.0097	0.06586	53386	77258	58749.13
2732185	chr2	rs10931145	185383985	A	T	0.72	0.716	0.991	0.0165030720990143	0.0096	0.08516	53386	77258	58749.13
2743189	chr2	rs35550367	185384091	C	A	0.674	0.675	0.979	-0.001100605444033	0.0093	0.9028	53386	77258	58749.13
2746459	chr2	rs34140534	185384875	G	A	0.674	0.675	0.978	-0.001100605444033	0.0093	0.909	53386	77258	58749.13
2732963	chr2	rs76341800	185388461	C	T	0.966	0.965	0.965	0.014504302202808	0.0241	0.5465	53386	77258	58749.13
2753511	chr2	rs76977894	185389027	G	T	0.925	0.923	0.927	0.0166014304974254	0.0169	0.3249	53386	77258	58749.13
2751167	chr2	rs62174888	185389301	G	A	0.941	0.934	0.986	0.0450020459197846	0.0181	0.01309	53386	77258	58749.13
2741258	chr2	rs62174889	185389340	C	T	0.97	0.971	0.953	-0.0130953713122409	0.026	0.6138	53386	77258	58749.13
2733794	chr2	rs35005555	185389700	C	T	0.674	0.675	0.978	-0.0010005003335835	0.0093	0.9182	53386	77258	58749.13
2740138	chr2	rs4666659	185390094	T	C	0.824	0.821	0.996	0.0020977980821461	0.0113	0.8494	53386	77258	58749.13
2744602	chr2	rs68171887	185390885	C	G	0.736	0.732	0.99	0.0189002595004805	0.0098	0.05322	53386	77258	58749.13
2729408	chr2	rs11686547	185391309	C	G	0.786	0.792	0.964	-0.0231969816042026	0.0107	0.02994	53386	77258	58749.13
2743872	chr2	rs145603582	185391769	T	C	0.985	0.985	0.857	-0.0270012755029434	0.0427	0.5283	43817	64121	48673.81
2735083	chr2	rs35335408	185392280	A	G	0.673	0.674	0.978	-0.0021022080918702	0.0093	0.8212	53386	77258	58749.13
2751102	chr2	rs77413801	185393429	T	A	0.786	0.792	0.964	-0.023002541565316	0.0107	0.03181	53386	77258	58749.13
2754480	chr2	rs75801088	185393763	C	T	0.983	0.982	0.846	0.0406043708419401	0.0355	0.2531	53386	77258	58749.13
2746119	chr2	rs74489441	185394672	C	A	0.984	0.985	0.921	-0.028399474521698	0.0379	0.4541	49753	69370	54220.1
2731390	chr2	rs4519476	185395223	G	A	0.746	0.753	0.983	-0.0244976316004002	0.01	0.01436	53386	77258	58749.13
2754665	chr2	rs1593662	185395311	G	A	0.743	0.75	0.983	-0.0252972953741621	0.01	0.01121	53386	77258	58749.13
2744545	chr2	rs72895640	185395523	A	T	0.699	0.699	0.984	-0.001501126126267	0.0095	0.8767	53386	77258	58749.13
2731699	chr2	rs72895642	185395525	C	A	0.699	0.699	0.984	-0.0014009809156281	0.0095	0.8834	53386	77258	58749.13
2746218	chr2	rs35419204	185395707	G	C	0.697	0.697	0.991	-0.002002002670673	0.0094	0.8335	53386	77258	58749.13
2736118	chr2	rs1593663	185395708	T	C	0.746	0.753	0.984	-0.0246001168682327	0.01	0.01363	53386	77258	58749.13
2747259	chr2	rs72625291	185396103	G	T	0.789	0.784	0.987	0.0217027816432335	0.0106	0.03938	53386	77258	58749.13
2750251	chr2	rs10177416	185397561	T	C	0.789	0.784	0.987	0.0219962978718961	0.0105	0.03726	53386	77258	58749.13
2753188	chr2	rs116542043	185397969	T	A	0.987	0.987	0.668	0.029403450369242	0.0574	0.6088	36421	47980	39098.01
2741608	chr2	rs79934448	185398258	G	A	0.959	0.961	0.91	-0.0378991867540796	0.0231	0.1001	53386	77258	58749.13
2733688	chr2	rs145745708	185398286	A	G	0.969	0.97	0.892	-0.0071958279818024	0.0264	0.785	53386	77258	58749.13
2747905	chr2	rs57589450	185398287	C	T	0.746	0.753	0.986	-0.0243951568347216	0.01	0.01433	53386	77258	58749.13
2744666	chr2	rs12615746	185398324	T	C	0.789	0.784	0.987	0.0218006299588528	0.0105	0.03889	53386	77258	58749.13
2754020	chr2	rs77785660	185398913	A	G	0.964	0.964	0.973	0.0204984635773248	0.0235	0.3819	53386	77258	58749.13
2737880	chr2	rs62174928	185399079	C	G	0.705	0.704	0.997	-0.0012007205765188	0.0094	0.9012	53386	77258	58749.13
2743128	chr2	rs1427148	185399821	A	T	0.788	0.783	0.991	0.0204984635773248	0.0105	0.05107	53386	77258	58749.13
2748375	chr2	rs13393271	185400303	G	A	0.739	0.746	0.994	-0.0239034240815591	0.0098	0.01519	53386	77258	58749.13
2729211	chr2	rs12477814	185400705	C	T	0.807	0.805	0.991	0.0018981972830802	0.011	0.8644	53386	77258	58749.13
2736409	chr2	rs17430153	185401265	A	C	0.739	0.746	0.995	-0.0243029385231735	0.0098	0.01363	53386	77258	58749.13
2742460	chr2	rs183143962	185401560	T	G	0.987	0.986	0.922	-0.0152050125429676	0.0522	0.7704	27947	46306	32136.6
2751629	chr2	rs77369553	185401911	A	G	0.966	0.965	0.961	-0.0029042131473898	0.0241	0.9037	52993	76568	58248.36
2735764	chr2	rs114205704	185402349	T	C	0.963	0.963	0.979	0.0281014301108748	0.0231	0.2253	53386	77258	58749.13
2747697	chr2	rs55865515	185402361	C	T	0.703	0.703	1.0	-0.001501126126267	0.0094	0.8715	53386	77258	58749.13
2741406	chr2	rs115155462	185402468	T	C	0.966	0.965	0.953	0.0231011029079872	0.0243	0.3425	53386	77258	58749.13
2734425	chr2	rs116233673	185402473	A	G	0.966	0.965	0.954	0.0223972974420383	0.0243	0.3563	53386	77258	58749.13
2733230	chr2	rs115284917	185402478	T	C	0.966	0.965	0.953	0.0225048553400694	0.0243	0.3536	53386	77258	58749.13
2730010	chr2	rs116728279	185402496	A	C	0.965	0.965	0.968	0.0221038989069263	0.0238	0.3544	53386	77258	58749.13
2729114	chr2	rs35993772	185403998	T	G	0.703	0.703	1.0	-0.0017014466397575	0.0094	0.8554	53386	77258	58749.13
2737445	chr2	rs62174932	185404182	C	G	0.194	0.196	0.991	-0.0018016219466282	0.0109	0.8673	53386	77258	58749.13
2739515	chr2	rs75254889	185404338	G	A	0.984	0.984	0.923	-0.0369959896867261	0.0373	0.3211	50070	69743	54490.05
2739825	chr2	rs6742715	185404920	G	T	0.455	0.45	0.995	0.0168964476597299	0.0087	0.05148	53386	77258	58749.13
2738865	chr2	rs78399493	185404924	G	A	0.983	0.982	0.906	0.0051964749068174	0.0353	0.8832	51712	73422	56521.12
2748929	chr2	rs2033137	185405580	T	C	0.394	0.382	0.998	0.0301993737308422	0.0088	0.0006279	53386	77258	58749.13
2731251	chr2	rs79416448	185405645	T	C	0.987	0.987	0.755	-0.0440041354980549	0.0502	0.3811	39224	57773	43603.04
2732538	chr2	rs34566897	185406298	T	C	0.703	0.703	1.0	-0.001300845733048	0.0094	0.8936	53386	77258	58749.13
2743077	chr2	rs6747233	185406531	C	A	0.703	0.703	1.0	-0.0012007205765188	0.0094	0.8945	53386	77258	58749.13
2728962	chr2	rs75912018	185406592	A	T	0.984	0.984	0.917	-0.0437951599996715	0.0373	0.2403	50070	69743	54490.05
2729203	chr2	rs6721856	185406768	A	G	0.703	0.703	1.0	-0.0012007205765188	0.0094	0.8982	53386	77258	58749.13
2735516	chr2	rs17617133	185406883	C	T	0.721	0.709	0.994	0.0347974835421732	0.0096	0.0002656	53386	77258	58749.13
2738084	chr2	rs143783888	185407124	T	A	0.926	0.926	0.911	-0.0143017847108596	0.0171	0.4025	53386	77258	58749.13
2747843	chr2	rs146889840	185407161	G	A	0.964	0.963	0.981	0.0260965047212743	0.0234	0.2634	53386	77258	58749.13
2738269	chr2	rs13025371	185407768	A	T	0.703	0.703	1.0	-0.0014009809156281	0.0094	0.8832	53386	77258	58749.13
2737662	chr2	rs72895650	185408137	T	C	0.926	0.926	0.911	-0.0144032303107437	0.0171	0.4004	53386	77258	58749.13
2750044	chr2	rs79804708	185409033	G	A	0.964	0.964	0.983	0.0262036654966364	0.0234	0.2631	53386	77258	58749.13
2743874	chr2	rs79279076	185409177	T	C	0.964	0.963	0.983	0.0267003518299564	0.0234	0.2537	53386	77258	58749.13
2737912	chr2	rs76229435	185409485	A	G	0.964	0.963	0.983	0.0267003518299564	0.0234	0.2534	53386	77258	58749.13
2735510	chr2	rs78604756	185409661	A	G	0.964	0.963	0.983	0.0267003518299564	0.0234	0.253	53386	77258	58749.13
2753619	chr2	rs79026511	185410092	G	A	0.964	0.963	0.983	0.0267003518299564	0.0234	0.2529	53386	77258	58749.13
2733770	chr2	rs111393571	185410267	T	G	0.948	0.95	0.866	-0.0486966685402845	0.021	0.02062	53386	77258	58749.13
2750569	chr2	rs7584439	185410499	A	G	0.703	0.703	1.01	-0.0014009809156281	0.0094	0.8801	53386	77258	58749.13
2752572	chr2	rs7558116	185410563	C	T	0.703	0.703	1.01	-0.001100605444033	0.0094	0.9045	53386	77258	58749.13
2733882	chr2	rs1593661	185410634	G	A	0.385	0.373	0.997	0.0332993704009261	0.0089	0.0001769	53386	77258	58749.13
2753068	chr2	rs6434087	185410800	A	G	0.703	0.703	1.01	-0.001300845733048	0.0094	0.8887	53386	77258	58749.13
2741747	chr2	rs6434088	185410834	C	T	0.667	0.666	1.0	0.0033045340083004	0.0091	0.7137	53386	77258	58749.13
2732771	chr2	rs6434089	185411029	T	G	0.667	0.666	1.0	0.0030952049073025	0.0091	0.7306	53386	77258	58749.13
2735038	chr2	rs10497654	185411232	G	T	0.867	0.871	0.996	-0.0259025943231108	0.0128	0.04272	53386	77258	58749.13
2747294	chr2	rs719281	185411685	A	T	0.719	0.707	0.996	0.0341018649449722	0.0095	0.0003433	53386	77258	58749.13
2729091	chr2	rs1030430	185412099	A	G	0.719	0.707	0.996	0.0339955472579582	0.0095	0.0003524	53386	77258	58749.13
2735366	chr2	rs115199421	185413042	G	A	0.964	0.964	0.982	0.0270994698817177	0.0234	0.2467	53386	77258	58749.13
2735879	chr2	rs77780547	185413358	C	T	0.964	0.964	0.982	0.026398473854531	0.0234	0.26	53386	77258	58749.13
2734017	chr2	rs55732877	185414218	C	T	0.75	0.757	0.992	-0.0275048131221902	0.01	0.005986	53386	77258	58749.13
2739758	chr2	rs7566980	185414279	T	A	0.422	0.411	0.992	0.027799974857679	0.0088	0.001502	53386	77258	58749.13
2753259	chr2	rs1427151	185414977	T	A	0.867	0.871	0.995	-0.0257999754904126	0.0128	0.04315	53386	77258	58749.13
2754636	chr2	rs2369588	185415281	G	T	0.984	0.983	0.921	0.0003999200213268	0.037	0.9903	48966	70235	53887.65
2751780	chr2	rs75054270	185415357	C	A	0.964	0.964	0.982	0.0267003518299564	0.0234	0.2536	53386	77258	58749.13
2754186	chr2	rs2162456	185415420	A	T	0.385	0.373	0.996	0.0333960906184285	0.0089	0.0001641	53386	77258	58749.13
2742241	chr2	rs148794337	185416641	T	G	0.987	0.986	0.947	0.0047984689115734	0.0419	0.9082	43122	64382	48307.95
2754857	chr2	rs13002655	185417194	A	T	0.867	0.871	0.995	-0.0259025943231108	0.0128	0.04311	53386	77258	58749.13
2732962	chr2	rs75801814	185418069	C	T	0.964	0.963	0.983	0.0267977123853779	0.0233	0.2509	53386	77258	58749.13
2755216	chr2	rs17430202	185418612	G	A	0.971	0.971	0.844	-0.0375980304153185	0.0277	0.1741	53386	77258	58749.13
2731953	chr2	rs7585187	185418782	T	A	0.135	0.13	0.996	0.0250047589895661	0.0127	0.04999	53386	77258	58749.13
2740283	chr2	rs72895669	185419616	G	A	0.943	0.942	0.897	0.0320992618599997	0.0195	0.0987	53386	77258	58749.13
2744789	chr2	rs115997181	185420085	G	A	0.985	0.982	0.981	0.0709988581496884	0.0353	0.04454	51265	74162	56387.37
2739249	chr2	rs4399684	185420901	G	C	0.75	0.757	0.991	-0.026898543868701	0.01	0.007217	53386	77258	58749.13
2730375	chr2	rs1896235	185421228	C	G	0.682	0.683	1.0	-0.0024028846163103	0.0092	0.7932	53386	77258	58749.13
2731301	chr2	rs4592808	185421299	A	G	0.388	0.376	0.993	0.031799009548949	0.0089	0.0003389	53386	77258	58749.13
2731654	chr2	rs4389295	185421477	T	C	0.719	0.707	0.998	0.0335024720540013	0.0095	0.0004378	53386	77258	58749.13
2741678	chr2	rs58500675	185422549	A	G	0.75	0.757	0.99	-0.0272992569378225	0.01	0.006414	53386	77258	58749.13
2730204	chr2	rs67398881	185422672	T	G	0.719	0.707	0.997	0.0335991726304121	0.0095	0.0004158	53386	77258	58749.13
2738935	chr2	rs76870040	185422774	A	G	0.985	0.982	0.982	0.0708032317954	0.0353	0.04495	51265	74162	56387.37
2732425	chr2	rs115235384	185423603	G	A	0.984	0.982	0.983	0.0690968660793263	0.0343	0.04367	52479	75893	57724.12
2748810	chr2	rs77252721	185423677	T	A	0.948	0.95	0.862	-0.0480984034910313	0.0212	0.02303	53386	77258	58749.13
2750265	chr2	rs13013957	185423691	A	G	0.867	0.871	0.995	-0.0251024465608414	0.0128	0.04929	53386	77258	58749.13
2732596	chr2	rs7584872	185424494	T	C	0.0218	0.0216	0.951	0.0299956000353805	0.0307	0.328	52493	75664	57604.43
2736806	chr2	rs77183749	185425935	T	G	0.958	0.957	0.808	0.016296487966892	0.0238	0.4935	53200	76329	58439.19
2737648	chr2	rs62174934	185426237	G	A	0.722	0.71	0.996	0.0339955472579582	0.0096	0.0003668	53386	77258	58749.13
2729245	chr2	rs62174935	185426310	G	A	0.681	0.683	1.0	-0.0040983869261633	0.0092	0.6561	53386	77258	58749.13
2732674	chr2	rs111256056	185426647	A	G	0.749	0.756	0.988	-0.0267033828345498	0.01	0.007529	53386	77258	58749.13
2733649	chr2	rs146768419	185426661	A	G	0.979	0.977	0.951	0.0295976364389436	0.0303	0.3297	53330	77032	58659.37
2735475	chr2	rs4371322	185426964	T	G	0.429	0.439	1.0	-0.023401696181619	0.0087	0.006907	53386	77258	58749.13
2741771	chr2	rs3953016	185426976	T	C	0.43	0.439	0.999	-0.0235040691879941	0.0087	0.006702	53386	77258	58749.13
2741548	chr2	rs116272247	185427584	A	T	0.977	0.978	0.863	-0.0164953025291975	0.0316	0.601	52696	75104	57755.31
2736713	chr2	rs56833097	185428312	G	A	0.721	0.709	0.996	0.0353961009469877	0.0095	0.0002058	53386	77258	58749.13
2744843	chr2	rs10803976	185428946	T	C	0.135	0.13	0.996	0.0243022925229648	0.0127	0.05624	53386	77258	58749.13
2755148	chr2	rs77083544	185429011	T	G	0.983	0.983	0.812	-0.0227979086760041	0.0376	0.5454	52650	74477	57594.08
2729631	chr2	rs11682677	185429140	T	A	0.43	0.44	1.0	-0.0239956055562207	0.0087	0.005603	53386	77258	58749.13
2729026	chr2	rs141615859	185429408	A	G	0.975	0.976	0.802	-0.0399994162638657	0.0308	0.1945	53316	77188	58679.13
2751623	chr2	rs10803977	185430182	C	T	0.429	0.439	1.0	-0.0238010101859522	0.0087	0.006032	53386	77258	58749.13
2733909	chr2	rs184286442	185430311	G	C	0.978	0.978	0.813	-0.0538017009683557	0.0327	0.1004	52771	75179	57830.31
2752111	chr2	rs10803978	185431751	T	A	0.15	0.147	0.996	0.0121953336998771	0.0121	0.3126	53386	77258	58749.13
2729640	chr2	rs17430209	185432834	A	C	0.682	0.684	0.998	-0.0051029981759033	0.0092	0.5827	53386	77258	58749.13
2744408	chr2	rs62174937	185433550	T	C	0.72	0.708	0.994	0.0361004656247227	0.0095	0.0001592	53386	77258	58749.13
2739783	chr2	rs62174938	185433961	G	A	0.958	0.96	0.949	-0.0185000759845861	0.0223	0.4073	53386	77258	58749.13
2751437	chr2	rs17508275	185434062	G	A	0.682	0.684	0.998	-0.005304041591906	0.0092	0.5701	53386	77258	58749.13
2750122	chr2	rs34814232	185434426	T	G	0.43	0.44	1.0	-0.0243951568347216	0.0087	0.00495	53386	77258	58749.13
2738937	chr2	rs359876	185434533	C	G	0.865	0.87	0.995	-0.0242004837056584	0.0127	0.05688	53386	77258	58749.13
2748986	chr2	rs12999003	185434554	C	A	0.43	0.44	1.0	-0.0244976316004002	0.0087	0.004745	53386	77258	58749.13
2745930	chr2	rs12466285	185434783	G	C	0.868	0.872	0.994	-0.0247026126403718	0.0128	0.05449	53386	77258	58749.13
2743784	chr2	rs7605500	185434906	T	G	0.15	0.147	0.995	0.012096540947233	0.0121	0.317	53386	77258	58749.13
2755029	chr2	rs34862490	185435836	T	C	0.43	0.439	0.999	-0.0239956055562207	0.0087	0.005572	53386	77258	58749.13
2750013	chr2	rs141727136	185436229	A	G	0.985	0.983	0.979	0.074002966640836	0.0359	0.03946	50730	73758	55932.96
2729523	chr2	rs17430279	185436262	A	G	0.749	0.757	0.988	-0.0275973271921043	0.01	0.00581	53386	77258	58749.13
2746475	chr2	rs359877	185436658	T	C	0.865	0.87	0.995	-0.0243951568347216	0.0127	0.05572	53386	77258	58749.13
2748279	chr2	rs6751008	185437346	C	T	0.43	0.44	0.999	-0.0243029385231735	0.0087	0.005037	53386	77258	58749.13
2743914	chr2	rs147687149	185437471	T	C	0.98	0.981	0.942	-0.0114958245134845	0.033	0.7261	51248	71649	55849.09
2743648	chr2	rs1469337	185437832	A	G	0.149	0.147	0.995	0.0133011462391285	0.0122	0.2752	53386	77258	58749.13
2737534	chr2	rs359878	185438949	T	C	0.265	0.26	0.984	0.0197045832743354	0.0098	0.04519	53386	77258	58749.13
2732890	chr2	rs55781342	185439065	G	T	0.43	0.44	0.998	-0.0243951568347216	0.0087	0.004838	53386	77258	58749.13
2732888	chr2	rs359879	185439121	G	A	0.0154	0.0177	0.982	-0.0710020313547231	0.0353	0.04447	51265	74162	56387.37
2749799	chr2	rs62174940	185439307	G	A	0.722	0.71	0.993	0.0372957847436969	0.0096	9.9e-05	53386	77258	58749.13
2748167	chr2	rs359880	185439359	T	C	0.865	0.87	0.994	-0.0243951568347216	0.0127	0.05512	53386	77258	58749.13
2729943	chr2	rs11691444	185439634	T	C	0.722	0.71	0.993	0.0374017521540008	0.0096	9.205e-05	53386	77258	58749.13
2729791	chr2	rs9678515	185440309	G	A	0.151	0.148	0.994	0.0109003744682883	0.0121	0.3672	53386	77258	58749.13
2741229	chr2	rs139772309	185440512	A	C	0.973	0.974	0.805	-0.0413950753663857	0.03	0.1666	53316	77188	58679.13
2732768	chr2	rs112478973	185440728	C	T	0.973	0.972	0.9	0.0193025022544974	0.028	0.4908	53386	77258	58749.13
2750466	chr2	rs72625292	185441009	G	A	0.722	0.71	0.992	0.0374017521540008	0.0096	9.496e-05	53386	77258	58749.13
2753501	chr2	rs35574370	185442031	G	C	0.678	0.68	0.996	-0.0067024110596754	0.0092	0.4654	53386	77258	58749.13
2746596	chr2	rs373528	185442769	G	A	0.0154	0.0177	0.98	-0.0727965247845636	0.0354	0.0396	51209	73936	56297.61
2733336	chr2	rs79754244	185442770	G	A	0.851	0.841	0.96	0.0418998134646779	0.0122	0.0005781	53386	77258	58749.13
2735908	chr2	rs367464	185442920	T	A	0.866	0.87	0.994	-0.0248973835545144	0.0128	0.05079	53386	77258	58749.13
2740922	chr2	rs414068	185443205	C	A	0.866	0.871	0.993	-0.0253998626327317	0.0128	0.04642	53386	77258	58749.13
2738188	chr2	rs7586860	185443672	G	A	0.43	0.439	0.996	-0.0248051189189711	0.0087	0.004255	53386	77258	58749.13
2739500	chr2	rs75786365	185444073	T	G	0.851	0.841	0.96	0.0418998134646779	0.0122	0.0005794	53386	77258	58749.13
2737914	chr2	rs10198713	185444506	T	C	0.15	0.147	0.994	0.0118001041157506	0.0122	0.3317	53386	77258	58749.13
2729725	chr2	rs12618211	185445333	G	A	0.721	0.709	0.991	0.0363994293800054	0.0096	0.0001427	53386	77258	58749.13
2753689	chr2	rs387374	185445876	C	A	0.0154	0.0177	0.978	-0.0733021430750498	0.0354	0.03862	51209	73936	56297.61
2747105	chr2	rs410607	185445880	A	G	0.0154	0.0177	0.979	-0.0716034188596929	0.0354	0.04295	51209	73936	56297.61
2740098	chr2	rs974729	185446205	T	C	0.149	0.147	0.992	0.0126990249774084	0.0122	0.2974	53386	77258	58749.13
2730908	chr2	rs34651316	185446748	T	C	0.678	0.68	0.994	-0.0060985584618694	0.0092	0.5086	53386	77258	58749.13
2754392	chr2	rs10931148	185446749	T	C	0.752	0.76	0.983	-0.0262002485024742	0.0101	0.00928	53386	77258	58749.13
2735286	chr2	rs1365718	185447148	A	T	0.752	0.76	0.983	-0.0260975991218731	0.0101	0.009555	53386	77258	58749.13
2729717	chr2	rs77701107	185447706	G	A	0.983	0.983	0.946	-0.009696862978864	0.036	0.7886	49311	70450	54152.56
2741070	chr2	rs359899	185448231	A	C	0.865	0.87	0.991	-0.0243029385231735	0.0128	0.05718	53386	77258	58749.13
2749561	chr2	rs1593664	185449963	A	C	0.431	0.44	0.993	-0.0249999098013234	0.0087	0.004112	53386	77258	58749.13
2732676	chr2	rs1834732	185450208	T	G	0.15	0.147	0.991	0.012096540947233	0.0122	0.3186	53386	77258	58749.13
2750644	chr2	rs13023840	185450305	A	G	0.43	0.44	0.992	-0.0253998626327317	0.0087	0.003488	53386	77258	58749.13
2742758	chr2	rs76926829	185450657	T	A	0.753	0.76	0.982	-0.0264979913062283	0.0101	0.008623	53386	77258	58749.13
2745843	chr2	rs35759594	185450792	C	A	0.678	0.68	0.992	-0.0059979518036359	0.0093	0.517	53386	77258	58749.13
2751034	chr2	rs79264687	185451093	C	T	0.968	0.967	0.869	0.0358978909969844	0.0263	0.1716	53200	76329	58439.19
2732029	chr2	rs74928904	185451515	C	G	0.752	0.76	0.981	-0.0267033828345498	0.0101	0.008024	53386	77258	58749.13
2737510	chr2	rs359900	185451906	A	G	0.0154	0.0177	0.975	-0.0734958518452821	0.0354	0.03822	51209	73936	56297.61
2753753	chr2	rs72897708	185452505	T	A	0.977	0.976	0.825	-0.0131966945943914	0.0311	0.6725	52908	76755	58259.0
2748317	chr2	rs359901	185452728	T	C	0.0154	0.0178	0.976	-0.0723019117554052	0.0354	0.04106	51209	73936	56297.61
2744854	chr2	rs10469726	185452799	A	G	0.721	0.709	0.987	0.0366983037826737	0.0096	0.0001272	53386	77258	58749.13
2740532	chr2	rs13007925	185453159	G	A	0.679	0.68	0.992	-0.0059979518036359	0.0093	0.5155	53386	77258	58749.13
2742662	chr2	rs141231363	185453360	A	C	0.984	0.984	0.825	0.0465018336514199	0.0391	0.2345	50428	73362	55781.96
2731367	chr2	rs193042059	185454418	C	A	0.984	0.983	0.943	-0.0085968472255182	0.0364	0.8126	48901	69977	53783.81
2752077	chr2	rs1021041	185454461	T	C	0.15	0.147	0.986	0.0143958802837323	0.0122	0.2384	53386	77258	58749.13
2729681	chr2	rs359902	185454836	T	C	0.141	0.138	0.98	0.0121953336998771	0.0126	0.3303	53386	77258	58749.13
2747139	chr2	rs74661316	185455349	C	T	0.974	0.974	0.91	0.00730326611012	0.0284	0.7966	52845	76335	58067.34
2730966	chr2	rs10432495	185455455	A	T	0.739	0.747	0.956	-0.0361039752308815	0.0101	0.0003303	53386	77258	58749.13
2745162	chr2	rs1019706	185455629	A	G	0.711	0.697	0.995	0.0450020459197846	0.0095	1.986e-06	53386	77258	58749.13
2732405	chr2	rs2052794	185455751	T	A	0.737	0.745	0.981	-0.0315009870620622	0.0099	0.001429	53386	77258	58749.13
2735026	chr2	rs12470178	185456133	A	G	0.865	0.87	0.982	-0.0246001168682327	0.0128	0.05493	53386	77258	58749.13
2751069	chr2	rs75747525	185456897	G	A	0.814	0.818	0.955	-0.0229002198863326	0.0113	0.04329	53386	77258	58749.13
2745155	chr2	rs12992164	185457788	C	T	0.866	0.87	0.984	-0.0263953113595316	0.0128	0.03994	53386	77258	58749.13
2729338	chr2	rs16826057	185458209	G	C	0.734	0.742	0.981	-0.0302015087331214	0.0099	0.002145	53386	77258	58749.13
2736018	chr2	rs4366862	185458441	T	A	0.736	0.744	0.983	-0.0316970867432546	0.0099	0.001347	53386	77258	58749.13
2737958	chr2	rs17508485	185458975	T	C	0.927	0.928	0.936	-0.0212951405401588	0.0171	0.2116	53386	77258	58749.13
2753701	chr2	rs1978573	185459544	C	T	0.709	0.695	1.0	0.0461963268897065	0.0094	9.018e-07	53386	77258	58749.13
2743532	chr2	rs11888068	185460295	C	A	0.711	0.696	1.0	0.0469980831605826	0.0094	5.941e-07	53386	77258	58749.13
2745480	chr2	rs17617267	185460397	G	A	0.866	0.87	0.986	-0.0246001168682327	0.0128	0.05582	53386	77258	58749.13
2733260	chr2	rs73041376	185460423	C	T	0.737	0.745	0.985	-0.0315009870620622	0.0099	0.001415	53386	77258	58749.13
2747922	chr2	rs13026173	185460842	G	C	0.867	0.871	0.986	-0.0221024699079472	0.0129	0.08675	53386	77258	58749.13
2737366	chr2	rs62176168	185461133	G	C	0.942	0.934	0.938	0.0673969319860517	0.0186	0.0002961	53386	77258	58749.13
2730070	chr2	rs17617285	185461136	G	A	0.866	0.87	0.986	-0.0259949602770859	0.0128	0.0428	53386	77258	58749.13
2743105	chr2	rs10497655	185462041	T	C	0.694	0.679	1.0	0.0448012667045393	0.0093	1.429e-06	53386	77258	58749.13
2747796	chr2	rs34714481	185462469	A	G	0.882	0.887	0.986	-0.0271040176920589	0.0136	0.04633	53386	77258	58749.13
2746088	chr2	rs2279266	185463120	C	T	0.881	0.886	0.986	-0.027998320426861	0.0136	0.03882	53386	77258	58749.13
2754057	chr2	rs359895	185463185	T	A	0.428	0.44	0.996	-0.0331018715051171	0.0087	0.0001381	53386	77258	58749.13
2735386	chr2	rs73041379	185463535	G	A	0.734	0.743	0.987	-0.0331018715051171	0.0098	0.0007582	53386	77258	58749.13
2754305	chr2	rs12693380	185466008	A	T	0.856	0.859	1.0	-0.0009004052431641	0.0123	0.9394	53386	77258	58749.13
2748714	chr2	rs62176169	185466432	T	A	0.957	0.959	0.946	-0.0138048499765589	0.0221	0.5304	53386	77258	58749.13
2745413	chr2	rs10203158	185466837	A	T	0.417	0.407	0.989	0.0228958774769045	0.0088	0.008957	53386	77258	58749.13
2739776	chr2	rs138786316	185466841	T	C	0.977	0.977	0.849	-0.0129028853555234	0.0314	0.6802	52192	76210	57633.04
2752085	chr2	rs12693381	185466909	A	T	0.417	0.407	0.989	0.023003381764963	0.0088	0.00885	53386	77258	58749.13
2740381	chr2	rs60269985	185467609	G	A	0.733	0.742	0.991	-0.0340015566760147	0.0098	0.0005281	53386	77258	58749.13
2729432	chr2	rs12693382	185467661	G	A	0.856	0.859	1.0	-0.0010005003335835	0.0123	0.9358	53386	77258	58749.13
2737946	chr2	rs12693383	185468863	A	T	0.418	0.408	0.989	0.023198814502523	0.0088	0.00824	53386	77258	58749.13
2738193	chr2	rs76878347	185469031	G	A	0.918	0.916	0.927	0.0262036654966364	0.0162	0.1065	53386	77258	58749.13
2735556	chr2	rs435822	185469302	T	A	0.588	0.599	0.991	-0.0267958227871631	0.0088	0.002307	53386	77258	58749.13
2733768	chr2	rs75482695	185469866	A	G	0.941	0.933	0.932	0.0701042536729151	0.0186	0.000159	53386	77258	58749.13
2729532	chr2	rs430040	185470013	T	C	0.588	0.599	0.991	-0.026898543868701	0.0088	0.002193	53386	77258	58749.13
2728960	chr2	rs10931149	185471113	A	G	0.881	0.885	0.986	-0.0260975991218731	0.0135	0.05306	53386	77258	58749.13
2739010	chr2	rs72897732	185471168	C	A	0.84	0.841	0.995	-0.0176040459483609	0.0117	0.135	53386	77258	58749.13
2734688	chr2	rs80078811	185471169	C	G	0.971	0.971	0.885	0.0030952049073025	0.0273	0.9096	53386	77258	58749.13
2739481	chr2	rs72897733	185471738	G	A	0.84	0.841	0.996	-0.0171970248285215	0.0117	0.1439	53386	77258	58749.13
2747574	chr2	rs1014959	185472113	A	G	0.731	0.74	0.993	-0.0344982814075965	0.0098	0.0004151	53386	77258	58749.13
2753580	chr2	rs114105057	185474546	G	A	0.977	0.977	0.849	-0.0112025145079934	0.0313	0.721	52192	76210	57633.04
2736716	chr2	rs72897737	185474789	A	G	0.84	0.841	0.997	-0.0170037478161859	0.0117	0.1472	53386	77258	58749.13
2740185	chr2	rs113489746	185475004	T	A	0.984	0.984	0.896	-0.0418954871740363	0.0393	0.2852	46567	68412	51687.19
2754223	chr2	rs403115	185475579	T	C	0.429	0.441	1.0	-0.0344982814075965	0.0087	6.909e-05	53386	77258	58749.13
2742393	chr2	rs722384	185476009	T	G	0.917	0.915	0.93	0.0251022847608284	0.0161	0.1188	53386	77258	58749.13
2748345	chr2	rs722385	185476050	C	T	0.84	0.841	0.998	-0.0166986496230515	0.0117	0.1542	53386	77258	58749.13
2731646	chr2	rs13393273	185477677	A	G	0.589	0.601	0.997	-0.0270012755029434	0.0088	0.002037	53386	77258	58749.13
2739861	chr2	rs12693384	185478036	G	A	0.589	0.601	0.997	-0.0270012755029434	0.0088	0.002045	53386	77258	58749.13
2737955	chr2	rs148516959	185478566	C	T	0.84	0.841	0.999	-0.0166986496230515	0.0117	0.1554	53386	77258	58749.13
2730416	chr2	rs10202700	185479343	G	A	0.858	0.86	1.01	0.0012991557316201	0.0123	0.9161	53386	77258	58749.13
2745104	chr2	rs73041394	185479385	A	G	0.732	0.741	0.998	-0.0350988198393953	0.0098	0.0003167	53386	77258	58749.13
2745557	chr2	rs35653021	185480210	A	G	0.979	0.979	0.926	-0.0288007896057264	0.0314	0.3585	52493	75664	57604.43
2732461	chr2	rs1427150	185480633	T	C	0.733	0.742	0.998	-0.0352023974087295	0.0098	0.000309	53386	77258	58749.13
2750294	chr2	rs6715977	185481215	A	G	0.858	0.86	1.01	0.0013990209137074	0.0123	0.9076	53386	77258	58749.13
2742628	chr2	rs149256581	185482061	A	G	0.981	0.981	0.86	0.0154007965760229	0.0348	0.6575	52950	75585	58058.32
2731527	chr2	rs17617356	185482155	T	G	0.88	0.884	0.993	-0.0243029385231735	0.0134	0.07015	53386	77258	58749.13
2729487	chr2	rs17508595	185483108	C	G	0.732	0.742	0.999	-0.0358966439977618	0.0098	0.0002342	53386	77258	58749.13
2747530	chr2	rs80042520	185483305	A	G	0.988	0.987	0.838	0.0329027196757078	0.0512	0.5202	37067	54510	41034.38
2732434	chr2	rs11900132	185483812	G	C	0.733	0.742	0.995	-0.0344982814075965	0.0098	0.0004175	53386	77258	58749.13
2741918	chr2	rs74942702	185483816	T	A	0.812	0.816	0.961	-0.0263953113595316	0.0112	0.01859	53386	77258	58749.13
2746899	chr2	rs359882	185483858	G	A	0.43	0.442	1.0	-0.0341050206499513	0.0087	8.338e-05	53386	77258	58749.13
2736274	chr2	rs17617408	185484811	C	T	0.88	0.885	0.993	-0.0236986067778773	0.0134	0.07816	53386	77258	58749.13
2744059	chr2	rs74954231	185485836	G	A	0.957	0.959	0.894	-0.0519988063604998	0.0227	0.0222	53386	77258	58749.13
2735261	chr2	rs359884	185486334	T	C	0.435	0.448	1.0	-0.0358966439977618	0.0087	3.262e-05	53386	77258	58749.13
2741620	chr2	rs359885	185487473	A	C	0.435	0.448	1.0	-0.0360003042410416	0.0087	3.125e-05	53386	77258	58749.13
2740025	chr2	rs17508623	185487715	T	C	0.839	0.84	0.999	-0.0150019689183474	0.0117	0.2	53386	77258	58749.13
2753411	chr2	rs72897742	185488676	C	T	0.839	0.84	0.999	-0.0151034855773182	0.0117	0.1975	53386	77258	58749.13
2746983	chr2	rs151076669	185488731	A	T	0.985	0.985	0.805	-0.0278954863187535	0.0433	0.5189	44178	63416	48739.53
2744850	chr2	rs12613195	185489221	C	G	0.692	0.676	0.998	0.0485996698360624	0.0093	1.636e-07	53386	77258	58749.13
2742162	chr2	rs359886	185489407	G	A	0.435	0.448	1.0	-0.0358033589652777	0.0087	3.499e-05	53386	77258	58749.13
2746742	chr2	rs17617468	185489430	C	T	0.88	0.885	0.994	-0.0239956055562207	0.0134	0.07401	53386	77258	58749.13
2754928	chr2	rs17508630	185490209	A	G	0.983	0.983	0.885	-0.0048015088161939	0.0365	0.8964	51631	73284	56397.63
2741837	chr2	rs17508644	185491014	T	C	0.839	0.84	0.999	-0.0150019689183474	0.0117	0.1984	53386	77258	58749.13
2753333	chr2	rs17430586	185491232	T	A	0.839	0.84	0.999	-0.0150019689183474	0.0117	0.199	53386	77258	58749.13
2729798	chr2	rs17508671	185491847	A	G	0.839	0.84	0.999	-0.0154994990469515	0.0117	0.1858	53386	77258	58749.13
2729024	chr2	rs17430621	185492469	A	T	0.839	0.84	0.998	-0.0149004625639624	0.0117	0.2016	53386	77258	58749.13
2745561	chr2	rs144611551	185493595	G	T	0.987	0.987	0.802	0.0659000937767033	0.048	0.17	43722	60673	48068.75
2741703	chr2	rs80243100	185496411	G	A	0.973	0.972	0.856	0.0493043176841434	0.0285	0.08433	53386	77258	58749.13
2739114	chr2	rs17430628	185496490	T	C	0.84	0.84	0.998	-0.0149004625639624	0.0117	0.2039	53386	77258	58749.13
2745935	chr2	rs17430635	185496638	A	G	0.84	0.84	0.998	-0.0149004625639624	0.0117	0.2041	53386	77258	58749.13
2735891	chr2	rs72897758	185497170	C	T	0.84	0.84	0.998	-0.0149004625639624	0.0117	0.2039	53386	77258	58749.13
2733168	chr2	rs359891	185497226	A	G	0.436	0.448	1.0	-0.0358966439977618	0.0087	3.432e-05	53386	77258	58749.13
2732131	chr2	rs359892	185497327	T	C	0.596	0.608	0.995	-0.029202265808213	0.0088	0.0008878	53386	77258	58749.13
2753045	chr2	rs75685699	185497804	T	C	0.739	0.748	0.995	-0.0378991867540796	0.0099	0.0001184	53386	77258	58749.13
2734712	chr2	rs12990519	185497969	A	G	0.967	0.969	0.885	-0.0369026020501437	0.0261	0.1581	53200	76329	58439.19
2733326	chr2	rs6434092	185498003	C	G	0.126	0.122	0.995	0.0183996828453635	0.0131	0.1617	53386	77258	58749.13
2742176	chr2	rs190306973	185498111	G	A	0.987	0.987	0.863	-0.0385953087593848	0.047	0.4118	41851	60908	46042.38
2738302	chr2	rs7557843	185498238	A	C	0.693	0.676	0.998	0.0491044005063081	0.0093	1.224e-07	53386	77258	58749.13
2733227	chr2	rs72625293	185499138	T	C	0.918	0.915	0.93	0.0264958638039652	0.0161	0.09973	53386	77258	58749.13
2753564	chr2	rs62176172	185499482	C	T	0.69	0.674	0.999	0.048904443353603	0.0093	1.287e-07	53386	77258	58749.13
2747685	chr2	rs62176173	185499540	G	T	0.691	0.674	0.996	0.0487044462100383	0.0093	1.481e-07	53386	77258	58749.13
2754652	chr2	rs35068933	185499580	A	T	0.858	0.861	1.0	-0.0001000050003333	0.0124	0.9943	53386	77258	58749.13
2731601	chr2	rs7591757	185500146	C	G	0.858	0.861	1.0	-0.0001000050003333	0.0124	0.9911	53386	77258	58749.13
2736546	chr2	rs6434094	185500162	A	C	0.435	0.448	1.0	-0.035596090043474	0.0087	4.009e-05	53386	77258	58749.13
2754677	chr2	rs35431480	185500279	T	C	0.858	0.861	1.0	-0.000200020002667	0.0124	0.9884	53386	77258	58749.13
2740263	chr2	rs2054549	185501950	C	A	0.436	0.448	1.0	-0.0356997191343252	0.0087	3.692e-05	53386	77258	58749.13
2744000	chr2	rs2054548	185502024	C	T	0.436	0.448	1.0	-0.0358033589652777	0.0087	3.611e-05	53386	77258	58749.13
2748959	chr2	rs7600673	185503912	T	A	0.858	0.861	1.0	-0.0003000450090019	0.0124	0.9809	53386	77258	58749.13
2753239	chr2	rs146041840	185504506	G	A	0.577	0.588	1.0	-0.0366017456445608	0.0087	2.615e-05	53386	77258	58749.13
2751951	chr2	rs538568688	185504601	T	C	0.976	0.975	0.859	-0.0271040176920589	0.0299	0.3651	52908	76755	58259.0
2745833	chr2	rs72897775	185504805	C	A	0.84	0.84	0.996	-0.0145046862028817	0.0117	0.2159	53386	77258	58749.13
2735972	chr2	rs7564347	185505380	A	T	0.436	0.448	1.0	-0.0356997191343252	0.0087	3.733e-05	53386	77258	58749.13
2732766	chr2	rs1480478	185505556	T	A	0.436	0.448	1.0	-0.0355028330426552	0.0087	4.019e-05	53386	77258	58749.13
2733066	chr2	rs138320431	185505741	G	A	0.984	0.983	0.82	-0.0196008476550609	0.0388	0.613	49398	68986	53823.17
2730594	chr2	rs72897782	185506728	T	A	0.84	0.84	0.996	-0.0144032303107437	0.0117	0.2174	53386	77258	58749.13
2737359	chr2	rs11890128	185506877	G	T	0.739	0.748	0.994	-0.0378991867540796	0.0099	0.0001204	53386	77258	58749.13
2743771	chr2	rs35230759	185506949	A	G	0.88	0.884	0.994	-0.0252049938352247	0.0134	0.06029	53386	77258	58749.13
2733798	chr2	rs12693385	185507229	C	T	0.436	0.448	1.0	-0.0355028330426552	0.0087	4.076e-05	53386	77258	58749.13
2748798	chr2	rs1021043	185507421	A	G	0.597	0.609	0.994	-0.0295009039176847	0.0088	0.0007873	53386	77258	58749.13
2730832	chr2	rs62176207	185508271	A	G	0.858	0.861	1.0	-0.0004000800213396	0.0124	0.9723	53386	77258	58749.13
2748286	chr2	rs78131089	185508470	C	T	0.975	0.973	0.883	0.0199006617063362	0.0292	0.4962	52841	75249	57900.31
2731115	chr2	rs57159364	185508496	A	G	0.692	0.676	0.998	0.0485044090596151	0.0093	1.65e-07	53386	77258	58749.13
2746108	chr2	rs72897790	185508536	A	G	0.84	0.84	0.995	-0.0144032303107437	0.0117	0.2195	53386	77258	58749.13
2751880	chr2	rs76627958	185508751	C	A	0.739	0.748	0.994	-0.0380030548002074	0.0099	0.0001173	53386	77258	58749.13
2753787	chr2	rs10198049	185508842	T	C	0.436	0.448	1.0	-0.035596090043474	0.0087	3.87e-05	53386	77258	58749.13
2733360	chr2	rs72897793	185509934	C	A	0.84	0.84	0.995	-0.0143017847108596	0.0117	0.2208	53386	77258	58749.13
2735817	chr2	rs994653	185509985	G	A	0.88	0.884	0.995	-0.0251024465608414	0.0134	0.06158	53386	77258	58749.13
2731779	chr2	rs72897795	185510280	A	G	0.84	0.84	0.995	-0.0143017847108596	0.0117	0.2209	53386	77258	58749.13
2741003	chr2	rs111876364	185511230	C	T	0.971	0.971	0.882	-0.0299026613543135	0.0275	0.2777	53330	77032	58659.37
2754147	chr2	rs34934597	185511577	A	G	0.858	0.86	1.0	-0.0006001800720324	0.0124	0.9628	53386	77258	58749.13
2729583	chr2	rs13021843	185512838	G	A	0.436	0.448	1.0	-0.035596090043474	0.0087	3.89e-05	53386	77258	58749.13
2733207	chr2	rs72897799	185513142	T	G	0.84	0.84	0.995	-0.0143017847108596	0.0117	0.2219	53386	77258	58749.13
2750485	chr2	rs6434095	185513327	G	A	0.436	0.448	1.0	-0.0358033589652777	0.0087	3.616e-05	53386	77258	58749.13
2746493	chr2	rs12469299	185513496	G	A	0.88	0.884	0.995	-0.0248973835545144	0.0134	0.06363	53386	77258	58749.13
2744694	chr2	rs72897802	185514314	A	G	0.84	0.84	0.995	-0.0143017847108596	0.0117	0.2238	53386	77258	58749.13
2743040	chr2	rs74949985	185514324	T	G	0.987	0.987	0.9	-0.0003000450090019	0.0463	0.9949	40657	59320	45053.16
2745314	chr2	rs72899904	185514927	A	C	0.84	0.84	0.995	-0.0143017847108596	0.0117	0.2237	53386	77258	58749.13
2742140	chr2	rs7608284	185514937	G	A	0.596	0.608	0.993	-0.0295009039176847	0.0088	0.0007899	53386	77258	58749.13
2751759	chr2	rs7608194	185514989	C	T	0.596	0.608	0.993	-0.0295009039176847	0.0088	0.0007958	53386	77258	58749.13
2741573	chr2	rs72899906	185515793	A	C	0.84	0.84	0.994	-0.0142003494011414	0.0117	0.2258	53386	77258	58749.13
2750686	chr2	rs150670123	185516123	C	G	0.984	0.985	0.912	-0.0686964868417913	0.0475	0.148	32745	42326	34551.07
2752999	chr2	rs6434096	185516724	T	C	0.436	0.448	1.0	-0.035596090043474	0.0087	3.863e-05	53386	77258	58749.13
2751625	chr2	rs55937523	185516968	A	G	0.93	0.93	0.937	0.0135971385060249	0.0174	0.4342	53386	77258	58749.13
2742492	chr2	rs139561322	185517482	C	T	0.84	0.84	0.994	-0.0142003494011414	0.0117	0.227	53386	77258	58749.13
2741432	chr2	rs10197925	185517836	C	T	0.596	0.608	0.993	-0.02960390325858	0.0088	0.0007813	53386	77258	58749.13
2735088	chr2	rs990844	185519085	T	G	0.84	0.84	0.994	-0.0143017847108596	0.0117	0.2223	53386	77258	58749.13
2744246	chr2	rs62176209	185519428	T	C	0.692	0.676	0.998	0.0493043176841434	0.0093	1.081e-07	53386	77258	58749.13
2732235	chr2	rs143273342	185519525	C	T	0.987	0.986	0.903	0.001998002662673	0.0446	0.9641	40738	61434	45903.43
2747619	chr2	rs73043234	185519645	C	A	0.74	0.749	0.992	-0.0380965452668448	0.0099	0.0001153	53386	77258	58749.13
2747914	chr2	rs76629295	185520300	G	T	0.908	0.909	0.966	0.0152038337422728	0.0152	0.315	53386	77258	58749.13
2752002	chr2	rs55764167	185520787	G	T	0.434	0.446	1.0	-0.0350988198393953	0.0087	4.984e-05	53386	77258	58749.13
2751601	chr2	rs72899915	185521066	T	C	0.84	0.84	0.994	-0.0143017847108596	0.0117	0.2213	53386	77258	58749.13
2746698	chr2	rs73043238	185522052	G	A	0.753	0.761	0.988	-0.0375980304153185	0.0101	0.0001941	53386	77258	58749.13
2749702	chr2	rs6738793	185522156	A	C	0.858	0.861	1.0	-0.0009004052431641	0.0124	0.9393	53386	77258	58749.13
2730157	chr2	rs72899918	185523458	T	C	0.84	0.84	0.994	-0.0143017847108596	0.0117	0.2225	53386	77258	58749.13
2745478	chr2	rs148993723	185523820	A	G	0.982	0.982	0.816	-0.0406970023321042	0.0363	0.2622	52922	76599	58239.24
2746393	chr2	rs35979599	185523868	T	C	0.289	0.285	0.991	0.0178006246255066	0.0095	0.06255	53386	77258	58749.13
2742819	chr2	rs17508706	185524591	G	A	0.84	0.84	0.993	-0.0143017847108596	0.0117	0.224	53386	77258	58749.13
2738192	chr2	rs2369593	185524642	A	G	0.128	0.124	0.998	0.0173977771764203	0.013	0.1828	53386	77258	58749.13
2732003	chr2	rs899845	185525988	T	C	0.128	0.124	0.998	0.0178006246255066	0.013	0.1709	53386	77258	58749.13
2731214	chr2	rs899846	185526003	T	C	0.125	0.122	0.999	0.0189983824093147	0.0131	0.1485	53386	77258	58749.13
2753422	chr2	rs72899932	185526272	G	A	0.84	0.84	0.993	-0.0143017847108596	0.0117	0.2225	53386	77258	58749.13
2754417	chr2	rs60170726	185527505	G	A	0.859	0.861	1.0	-0.0022024235552	0.0124	0.8575	53386	77258	58749.13
2743478	chr2	rs7581009	185527631	C	T	0.125	0.122	0.999	0.0192044091837133	0.0131	0.1436	53386	77258	58749.13
2747395	chr2	rs1480479	185528929	C	T	0.125	0.122	0.998	0.0194005857039748	0.0131	0.1402	53386	77258	58749.13
2748313	chr2	rs147725178	185529344	C	T	0.968	0.967	0.92	0.012096540947233	0.0255	0.6344	52845	76335	58067.34
2748341	chr2	rs2035320	185529538	G	C	0.125	0.122	0.999	0.0194986595340326	0.0131	0.1383	53386	77258	58749.13
2738014	chr2	rs9678203	185529712	T	C	0.436	0.448	1.0	-0.0356997191343252	0.0087	3.734e-05	53386	77258	58749.13
2738814	chr2	rs2035321	185529731	C	G	0.436	0.448	1.0	-0.035596090043474	0.0087	3.81e-05	53386	77258	58749.13
2750544	chr2	rs72899936	185529923	T	C	0.982	0.981	0.907	-0.0026033858701149	0.036	0.9414	47791	68498	52360.02
2731915	chr2	rs17508713	185530164	T	G	0.858	0.861	1.0	-0.001100605444033	0.0124	0.9286	53386	77258	58749.13
2731139	chr2	rs13405270	185530269	T	C	0.597	0.609	0.991	-0.0299026613543135	0.0088	0.0006831	53386	77258	58749.13
2749847	chr2	rs899847	185530491	G	A	0.436	0.449	1.0	-0.0355028330426552	0.0087	4.091e-05	53386	77258	58749.13
2733161	chr2	rs11891662	185531003	A	T	0.738	0.747	0.99	-0.0364980230402006	0.0099	0.0002206	53386	77258	58749.13
2735106	chr2	rs115294081	185531148	A	G	0.965	0.966	0.894	-0.0396976268585458	0.0249	0.1105	53386	77258	58749.13
2753250	chr2	rs16826121	185532609	T	C	0.983	0.984	0.908	-0.033701571673015	0.0371	0.3629	49284	65600	53179.82
2752446	chr2	rs72899938	185532849	C	T	0.938	0.935	0.908	0.036997088886122	0.0186	0.0461	53386	77258	58749.13
2751107	chr2	rs7609208	185532918	A	G	0.583	0.597	0.991	-0.0423022562339069	0.0088	1.412e-06	53386	77258	58749.13
2742457	chr2	rs7597593	185533580	T	C	0.4	0.385	0.992	0.0499989570943217	0.0088	1.569e-08	53386	77258	58749.13
2743146	chr2	rs72899945	185533973	T	A	0.924	0.925	0.997	-0.0322959448008212	0.0162	0.04585	53386	77258	58749.13
2753434	chr2	rs6756881	185535322	T	A	0.803	0.813	0.989	-0.050903896528528	0.011	3.502e-06	53386	77258	58749.13
2752941	chr2	rs6742182	185535621	G	C	0.126	0.122	0.994	0.0204984635773248	0.0131	0.1185	53386	77258	58749.13
2752023	chr2	rs17508767	185535807	A	G	0.924	0.925	0.999	-0.0325955083699338	0.0162	0.04406	53386	77258	58749.13
2735866	chr2	rs6745295	185535866	G	T	0.802	0.812	0.989	-0.050398957583852	0.011	4.206e-06	53386	77258	58749.13
2731605	chr2	rs72899950	185536384	G	T	0.924	0.925	0.999	-0.0328021562323804	0.0162	0.04254	53386	77258	58749.13
2751454	chr2	rs186502020	185537618	G	A	0.982	0.982	0.894	-0.0101008421794295	0.0353	0.7758	51990	74364	56936.5
2736878	chr2	rs145392796	185537625	C	T	0.976	0.977	0.813	-0.0579999442979887	0.0315	0.06603	52493	75664	57604.43
2733863	chr2	rs72899952	185538154	G	A	0.924	0.925	0.999	-0.0329985112635755	0.0162	0.04161	53386	77258	58749.13
2750903	chr2	rs6728764	185538930	A	G	0.645	0.657	0.993	-0.0366951051877892	0.009	5.007e-05	53386	77258	58749.13
2743728	chr2	rs76869506	185540217	G	A	0.98	0.979	0.875	0.0075017910703226	0.033	0.8198	52841	75249	57900.31
2750055	chr2	rs62176213	185541423	C	G	0.913	0.905	0.922	0.0592966816705476	0.0156	0.000151	53386	77258	58749.13
2754117	chr2	rs11901640	185542928	A	G	0.765	0.769	1.0	-0.0162005226717083	0.0101	0.1111	53386	77258	58749.13
2737550	chr2	rs34713272	185542953	A	G	0.845	0.847	1.0	-0.0058973552660839	0.0119	0.6186	53386	77258	58749.13
2755413	chr2	rs10184629	185543913	G	A	0.77	0.774	1.0	-0.0170037478161859	0.0102	0.09627	53386	77258	58749.13
2736977	chr2	rs11892742	185544254	C	T	0.77	0.774	1.0	-0.0168003386783461	0.0102	0.09933	53386	77258	58749.13
2746027	chr2	rs146429929	185544980	G	A	0.982	0.982	0.901	-0.013399371963117	0.0351	0.7028	51990	74364	56936.5
2731160	chr2	rs10188162	185545033	G	A	0.436	0.423	0.995	0.0426954385276174	0.0087	9.112e-07	53386	77258	58749.13
2742549	chr2	rs143097614	185545188	G	A	0.976	0.977	0.814	-0.0577986187273719	0.0315	0.06665	52493	75664	57604.43
2731759	chr2	rs6755921	185545310	T	C	0.845	0.847	1.0	-0.0043996643446871	0.0119	0.71	53386	77258	58749.13
2744674	chr2	rs2199882	185545844	G	C	0.848	0.85	1.0	-0.004701032558649	0.012	0.6942	53386	77258	58749.13
2754000	chr2	rs72899961	185547456	C	T	0.923	0.925	1.0	-0.0346949697968869	0.0162	0.03165	53386	77258	58749.13
2737185	chr2	rs1480481	185547462	C	T	0.436	0.423	0.996	0.0428966409523063	0.0087	7.993e-07	53386	77258	58749.13
2751501	chr2	rs72899964	185547491	T	C	0.923	0.925	1.0	-0.0346949697968869	0.0162	0.03191	53386	77258	58749.13
2754824	chr2	rs72899966	185547750	G	A	0.923	0.925	1.0	-0.0346949697968869	0.0162	0.03194	53386	77258	58749.13
2731991	chr2	rs6723680	185547962	A	G	0.765	0.769	1.01	-0.0164038098256767	0.0101	0.1059	53386	77258	58749.13
2747312	chr2	rs12693387	185548026	T	C	0.845	0.847	1.01	-0.0049019951702315	0.0119	0.682	53386	77258	58749.13
2738276	chr2	rs1480482	185548223	C	A	0.922	0.915	0.924	0.0594003432814475	0.0165	0.0003097	53386	77258	58749.13
2749061	chr2	rs114030182	185548628	T	C	0.964	0.965	0.899	-0.0469029460862576	0.0249	0.05959	52493	75664	57604.43
2753567	chr2	rs72899969	185549119	T	C	0.923	0.925	1.0	-0.0346949697968869	0.0162	0.03153	53386	77258	58749.13
2753489	chr2	rs6718759	185550104	T	A	0.769	0.773	1.0	-0.0168003386783461	0.0102	0.09902	53386	77258	58749.13
2736773	chr2	rs76706177	185550243	G	A	0.983	0.983	0.805	-0.0729040817360731	0.0378	0.05374	52225	75385	57380.36
2730754	chr2	rs112990204	185550412	C	T	0.963	0.964	0.847	-0.0519988063604998	0.0249	0.03673	53386	77258	58749.13
2753415	chr2	rs55782979	185550441	C	T	0.801	0.811	0.988	-0.0503043099097479	0.0109	4.328e-06	53386	77258	58749.13
2753339	chr2	rs78880814	185550465	A	G	0.773	0.77	0.948	0.024702368640342	0.0105	0.01842	53386	77258	58749.13
2750109	chr2	rs72899975	185550610	C	T	0.923	0.925	1.0	-0.0358033589652777	0.0161	0.0265	53386	77258	58749.13
2739122	chr2	rs72899976	185550807	C	G	0.923	0.925	1.0	-0.0349020520092649	0.0162	0.03074	53386	77258	58749.13
2752788	chr2	rs138124326	185550873	C	T	0.987	0.986	0.901	0.0072039888485025	0.0443	0.8705	41312	61985	46447.67
2746409	chr2	rs72899981	185551554	G	T	0.923	0.925	1.0	-0.0349020520092649	0.0162	0.03053	53386	77258	58749.13
2752992	chr2	rs72899983	185552032	C	T	0.923	0.925	1.0	-0.0347985055426955	0.0162	0.03104	53386	77258	58749.13
2743193	chr2	rs2127698	185552659	A	G	0.845	0.847	1.01	-0.0052035148315978	0.0119	0.6639	53386	77258	58749.13
2729004	chr2	rs72899986	185552977	G	A	0.923	0.925	1.0	-0.0349952529972629	0.0162	0.03022	53386	77258	58749.13
2737742	chr2	rs10197098	185553100	C	T	0.843	0.845	1.0	-0.0043996643446871	0.0118	0.7114	53386	77258	58749.13
2734042	chr2	rs10173509	185553260	A	T	0.765	0.769	1.01	-0.0165969709073694	0.0101	0.1022	53386	77258	58749.13
2740601	chr2	rs150724374	185553348	C	G	0.988	0.986	0.881	0.0199986865066891	0.0496	0.6865	34679	53290	39382.87
2739740	chr2	rs17508877	185556071	A	C	0.845	0.847	1.0	-0.0048015088161939	0.0119	0.685	53386	77258	58749.13
2743199	chr2	rs1038197	185557271	G	A	0.771	0.775	1.01	-0.0172987645783295	0.0102	0.09032	53386	77258	58749.13
2734060	chr2	rs1038198	185557343	G	T	0.769	0.773	1.01	-0.0171970248285215	0.0102	0.0927	53386	77258	58749.13
2753715	chr2	rs7588753	185557590	A	G	0.771	0.775	1.01	-0.0174005146801673	0.0102	0.08853	53386	77258	58749.13
2730319	chr2	rs191526210	185557618	A	G	0.98	0.98	0.888	0.0089002747867194	0.033	0.7876	52785	75023	57810.55
2736026	chr2	rs16826158	185558080	C	T	0.77	0.773	1.01	-0.0172987645783295	0.0102	0.08938	53386	77258	58749.13
2729334	chr2	rs17508905	185558405	A	G	0.923	0.925	1.0	-0.0350988198393953	0.0161	0.0296	53386	77258	58749.13
2749156	chr2	rs72899997	185558421	T	C	0.96	0.958	0.902	0.0244974716003874	0.0229	0.2845	53386	77258	58749.13
2748613	chr2	rs12104591	185558816	C	T	0.771	0.775	1.01	-0.0172987645783295	0.0102	0.09002	53386	77258	58749.13
2732445	chr2	rs4308093	185559043	T	C	0.771	0.775	1.01	-0.0170952954286372	0.0102	0.09503	53386	77258	58749.13
2735730	chr2	rs189263764	185560631	T	G	0.987	0.988	0.812	-0.0717967988196857	0.0549	0.191	32920	46432	36373.22
2730691	chr2	rs10186035	185562421	A	C	0.87	0.872	0.985	-0.0007002451143934	0.0129	0.9587	53386	77258	58749.13
2752922	chr2	rs147145079	185564447	T	A	0.986	0.985	0.888	0.0086028888072678	0.04	0.8301	48554	71365	53833.7
2740779	chr2	rs7568756	185564593	C	A	0.848	0.85	1.0	-0.0050024916227914	0.012	0.6745	53386	77258	58749.13
2744546	chr2	rs7585738	185564834	T	C	0.849	0.851	1.0	-0.0050024916227914	0.012	0.6762	53386	77258	58749.13
2732447	chr2	rs2199883	185565463	T	C	0.769	0.773	1.01	-0.0171970248285215	0.0102	0.09164	53386	77258	58749.13
2732002	chr2	rs16826169	185566077	G	C	0.848	0.85	1.0	-0.0054045784588597	0.012	0.6501	53386	77258	58749.13
2736358	chr2	rs17430890	185566543	G	T	0.972	0.973	0.803	-0.0467038420537432	0.0294	0.1122	53386	77258	58749.13
2741016	chr2	rs76167860	185567029	T	C	0.897	0.896	0.97	0.0126002819757385	0.0143	0.3792	53386	77258	58749.13
2729392	chr2	rs6730122	185567451	G	A	0.848	0.85	1.0	-0.005696192544881	0.012	0.6355	53386	77258	58749.13
2734764	chr2	rs35743160	185567763	T	C	0.977	0.977	0.917	-0.0267033828345498	0.0303	0.377	52493	75664	57604.43
2752006	chr2	rs1383309	185567912	T	G	0.771	0.775	1.01	-0.0176040459483609	0.0102	0.08518	53386	77258	58749.13
2734236	chr2	rs7583953	185568639	G	A	0.771	0.775	1.01	-0.0180010511095525	0.0102	0.07797	53386	77258	58749.13
2737034	chr2	rs114702410	185569263	A	G	0.956	0.958	0.882	-0.0805053146596501	0.0226	0.000365	53386	77258	58749.13
2751422	chr2	rs75524004	185569518	A	C	0.98	0.98	0.887	0.0055048206344449	0.033	0.8687	52785	75023	57810.55
2745270	chr2	rs77194274	185569542	C	T	0.954	0.953	0.895	-0.0029042131473898	0.0216	0.8945	53386	77258	58749.13
2738563	chr2	rs34494944	185569891	C	T	0.848	0.85	1.0	-0.0057967688471774	0.012	0.6285	53386	77258	58749.13
2749196	chr2	rs79300728	185570857	T	C	0.975	0.975	0.911	0.0155977206230546	0.0292	0.5925	52845	76335	58067.34
2747802	chr2	rs17509003	185571361	T	C	0.923	0.925	1.0	-0.0352023974087295	0.0161	0.02935	53386	77258	58749.13
2739810	chr2	rs75558946	185572844	A	C	0.971	0.971	0.876	-0.0242004837056584	0.0278	0.3846	52493	75664	57604.43
2741344	chr2	rs10180958	185572847	C	T	0.85	0.852	1.01	-0.0062998021485279	0.012	0.6001	53386	77258	58749.13
2733619	chr2	rs79896103	185573098	G	A	0.892	0.892	0.977	0.0036034995896235	0.014	0.7967	53386	77258	58749.13
2752970	chr2	rs7586454	185574627	C	T	0.848	0.85	1.0	-0.0064004391810282	0.012	0.5946	53386	77258	58749.13
2740414	chr2	rs11894318	185575353	G	A	0.848	0.85	1.0	-0.0060985584618694	0.012	0.6122	53386	77258	58749.13
2747744	chr2	rs11895541	185575587	G	A	0.769	0.773	1.01	-0.0180010511095525	0.0102	0.07719	53386	77258	58749.13
2744718	chr2	rs186488579	185575870	T	C	0.987	0.986	0.732	0.0142973047008244	0.0532	0.7881	33513	53075	38134.07
2730493	chr2	rs13389014	185577032	A	G	0.85	0.852	1.01	-0.0055956263571598	0.012	0.6396	53386	77258	58749.13
2735173	chr2	rs13389241	185577236	A	T	0.769	0.773	1.01	-0.0178992398878318	0.0102	0.07955	53386	77258	58749.13
2729934	chr2	rs13414832	185577340	C	A	0.85	0.852	1.01	-0.006199175242821	0.012	0.6069	53386	77258	58749.13
2754740	chr2	rs75368853	185577558	C	A	0.778	0.775	0.949	0.0236969951765786	0.0106	0.02498	53386	77258	58749.13
2753834	chr2	rs17430952	185578086	T	C	0.923	0.925	1.0	-0.0352023974087295	0.0162	0.02941	53386	77258	58749.13
2743955	chr2	rs17430973	185578344	T	C	0.923	0.925	1.0	-0.0352023974087295	0.0162	0.02944	53386	77258	58749.13
2738121	chr2	rs17430980	185578958	C	G	0.976	0.977	0.815	-0.0561048513847726	0.0316	0.07615	52493	75664	57604.43
2737892	chr2	rs72901814	185578987	C	T	0.923	0.925	1.0	-0.0352023974087295	0.0162	0.02946	53386	77258	58749.13
2743667	chr2	rs1480477	185579871	C	G	0.85	0.852	1.01	-0.006199175242821	0.012	0.6032	53386	77258	58749.13
2747167	chr2	rs1480476	185579987	G	A	0.85	0.852	1.01	-0.0062998021485279	0.012	0.6028	53386	77258	58749.13
2739554	chr2	rs13383910	185580597	A	G	0.847	0.849	1.01	-0.0060985584618694	0.0119	0.6082	53386	77258	58749.13
2753022	chr2	rs146228221	185581370	T	C	0.986	0.987	0.846	-0.006199175242821	0.0435	0.8875	47186	68282	51980.34
2750310	chr2	rs72901817	185582336	G	T	0.923	0.925	1.0	-0.0352023974087295	0.0162	0.02946	53386	77258	58749.13
2742275	chr2	rs72901819	185582428	A	G	0.984	0.985	0.8	-0.0320997276601081	0.0422	0.4465	46900	65603	51242.88
2736301	chr2	rs6747844	185582551	G	A	0.77	0.774	1.01	-0.0181028726978536	0.0102	0.0759	53386	77258	58749.13
2744396	chr2	rs113747911	185582833	G	A	0.817	0.825	0.978	-0.0523043316292892	0.0114	4.285e-06	53386	77258	58749.13
2747427	chr2	rs72901820	185583504	T	C	0.923	0.925	1.0	-0.0352023974087295	0.0162	0.02946	53386	77258	58749.13
2732765	chr2	rs116676375	185584606	G	T	0.923	0.925	1.0	-0.0350988198393953	0.0162	0.02984	53386	77258	58749.13
2755367	chr2	rs1600578	185586382	G	A	0.77	0.774	1.01	-0.0180010511095525	0.0102	0.07805	53386	77258	58749.13
2735033	chr2	rs1600577	185586483	A	G	0.847	0.849	1.01	-0.0059979518036359	0.0119	0.6134	53386	77258	58749.13
2753274	chr2	rs17430987	185587494	G	A	0.951	0.953	0.925	-0.0566973436785452	0.021	0.006833	53386	77258	58749.13
2751730	chr2	rs6742299	185587759	A	G	0.769	0.773	1.01	-0.0172987645783295	0.0102	0.09063	53386	77258	58749.13
2748650	chr2	rs7582887	185588807	T	C	0.769	0.773	1.01	-0.0174005146801673	0.0102	0.08747	53386	77258	58749.13
2737356	chr2	rs7569229	185589013	G	A	0.85	0.852	1.01	-0.0050024916227914	0.012	0.6785	53386	77258	58749.13
2752987	chr2	rs7569699	185589397	G	A	0.769	0.773	1.01	-0.0174005146801673	0.0102	0.08871	53386	77258	58749.13
2739367	chr2	rs1383308	185590264	C	T	0.769	0.773	1.01	-0.0172987645783295	0.0102	0.08976	53386	77258	58749.13
2731446	chr2	rs16826178	185591496	C	T	0.77	0.774	1.01	-0.0176956485356892	0.0102	0.08349	53386	77258	58749.13
2731346	chr2	rs34202603	185592151	G	A	0.923	0.925	0.999	-0.0352023974087295	0.0162	0.02948	53386	77258	58749.13
2737629	chr2	rs1383307	185593612	G	A	0.85	0.852	1.01	-0.0051029981759033	0.012	0.6718	53386	77258	58749.13
2729863	chr2	rs79895553	185593635	G	A	0.978	0.977	0.855	0.0288012338056278	0.0318	0.3654	52842	75770	57952.41
2743803	chr2	rs7568655	185594637	C	T	0.769	0.773	1.01	-0.017502275136142	0.0102	0.0859	53386	77258	58749.13
2749064	chr2	rs7568843	185594655	G	C	0.85	0.852	1.01	-0.005304041591906	0.012	0.6598	53386	77258	58749.13
2748378	chr2	rs6725125	185595844	G	A	0.85	0.852	1.01	-0.005304041591906	0.012	0.6618	53386	77258	58749.13
2729360	chr2	rs72901831	185597040	T	A	0.923	0.925	0.999	-0.0352956263947246	0.0162	0.02917	53386	77258	58749.13
2751866	chr2	rs72901834	185598054	C	T	0.923	0.925	0.999	-0.0352023974087295	0.0162	0.02954	53386	77258	58749.13
2738151	chr2	rs10165596	185598108	C	T	0.85	0.852	1.01	-0.0054950702819798	0.012	0.6499	53386	77258	58749.13
2747749	chr2	rs35328100	185598425	A	G	0.85	0.852	1.01	-0.0054950702819798	0.012	0.6474	53386	77258	58749.13
2738512	chr2	rs72901836	185599046	G	A	0.923	0.925	0.999	-0.0350988198393953	0.0162	0.02992	53386	77258	58749.13
2730747	chr2	rs72901837	185599340	A	G	0.979	0.979	0.849	-0.0235040691879941	0.0336	0.4831	50358	71097	54901.26
2729207	chr2	rs2170202	185599568	G	C	0.202	0.192	0.988	0.053000336561653	0.0109	1.089e-06	53386	77258	58749.13
2732642	chr2	rs149063513	185600227	G	T	0.923	0.925	0.999	-0.0352956263947246	0.0162	0.02925	53386	77258	58749.13
2746682	chr2	rs72901840	185600802	G	C	0.923	0.925	0.999	-0.0352023974087295	0.0162	0.02964	53386	77258	58749.13
2743481	chr2	rs11693094	185601420	C	T	0.556	0.539	0.984	0.054402954379292	0.0087	4.292e-10	53386	77258	58749.13
2746248	chr2	rs13023106	185601503	A	G	0.85	0.852	1.01	-0.005304041591906	0.012	0.6586	53386	77258	58749.13
2748797	chr2	rs76903200	185601641	T	C	0.982	0.981	0.849	0.0269047980491434	0.0357	0.451	51539	72639	56273.69
2739677	chr2	rs7578333	185602002	G	A	0.769	0.773	1.01	-0.0176040459483609	0.0102	0.08542	53386	77258	58749.13
2742192	chr2	rs7581514	185602681	C	T	0.202	0.192	0.988	0.0535976373487916	0.0109	8.479e-07	53386	77258	58749.13
2728985	chr2	rs189804042	185602784	C	T	0.977	0.978	0.866	-0.0732053027592748	0.0315	0.0202	52493	75664	57604.43
2747343	chr2	rs10167859	185603817	G	A	0.769	0.773	1.01	-0.0176956485356892	0.0102	0.08203	53386	77258	58749.13
2729716	chr2	rs1480483	185604339	A	G	0.769	0.773	1.01	-0.017502275136142	0.0102	0.08574	53386	77258	58749.13
2745100	chr2	rs79761896	185604892	A	G	0.951	0.953	0.919	-0.0559039069452338	0.0211	0.008138	53386	77258	58749.13
2732951	chr2	rs115370404	185604936	A	G	0.981	0.982	0.824	-0.0492007484476219	0.0357	0.1682	52666	76469	58066.81
2738630	chr2	rs13001215	185605401	A	T	0.769	0.773	1.01	-0.0176040459483609	0.0102	0.08528	53386	77258	58749.13
2748157	chr2	rs72901849	185605471	T	C	0.923	0.925	0.999	-0.0352023974087295	0.0162	0.02949	53386	77258	58749.13
2751994	chr2	rs6434100	185606004	A	G	0.769	0.773	1.01	-0.017502275136142	0.0102	0.08643	53386	77258	58749.13
2742285	chr2	rs140442054	185606420	G	T	0.976	0.977	0.788	-0.102099172955455	0.0319	0.001385	53386	77258	58749.13
2738212	chr2	rs72901852	185606694	T	A	0.923	0.925	0.999	-0.0352023974087295	0.0162	0.02938	53386	77258	58749.13
2746761	chr2	rs62176236	185607418	T	C	0.85	0.852	1.01	-0.0046005663955682	0.012	0.703	53386	77258	58749.13
2736570	chr2	rs34481141	185607757	A	G	0.85	0.852	1.01	-0.0049019951702315	0.012	0.6809	53386	77258	58749.13
2741181	chr2	rs2170203	185609004	T	C	0.433	0.419	0.993	0.0463968262292078	0.0087	1.052e-07	53386	77258	58749.13
2737993	chr2	rs113559691	185609217	C	T	0.968	0.968	0.899	-0.0164038098256767	0.0261	0.5296	53386	77258	58749.13
2741719	chr2	rs13404024	185609219	C	T	0.85	0.852	1.01	-0.0049019951702315	0.012	0.6845	53386	77258	58749.13
2737211	chr2	rs116000373	185609452	A	C	0.985	0.984	0.822	0.0126990249774084	0.0394	0.7464	51717	74194	56871.02
2742985	chr2	rs115521688	185609477	G	A	0.968	0.97	0.88	-0.039104719880761	0.0266	0.1416	53200	76329	58439.19
2729485	chr2	rs1480484	185609510	T	C	0.769	0.773	1.01	-0.017502275136142	0.0102	0.08607	53386	77258	58749.13
2752689	chr2	rs1480485	185609755	T	G	0.77	0.775	1.0	-0.0183982139464423	0.0102	0.07243	53386	77258	58749.13
2748535	chr2	rs1480486	185609756	T	A	0.77	0.775	1.0	-0.0183982139464423	0.0102	0.07321	53386	77258	58749.13
2749489	chr2	rs115082372	185609871	A	T	0.933	0.933	0.923	0.0090984829852593	0.0179	0.6108	53386	77258	58749.13
2748034	chr2	rs62176237	185610069	G	A	0.85	0.852	1.01	-0.0049019951702315	0.012	0.6819	53386	77258	58749.13
2745967	chr2	rs115293799	185610686	G	A	0.986	0.987	0.84	-0.0544033888793865	0.0434	0.2098	47271	61793	50640.79
2750338	chr2	rs111654316	185610697	A	G	0.984	0.984	0.908	-0.0406970023321042	0.0375	0.2778	48629	71796	53939.42
2739093	chr2	rs143662614	185612235	C	T	0.971	0.971	0.883	0.0149969810059077	0.0275	0.5855	52609	76102	57832.85
2736424	chr2	rs72901857	185612603	C	T	0.923	0.925	0.999	-0.0352956263947246	0.0162	0.02882	53386	77258	58749.13
2744175	chr2	rs116405424	185613128	C	T	0.977	0.977	0.847	0.016296487966892	0.0314	0.6037	53327	77015	58654.18
2742509	chr2	rs114566971	185614749	A	T	0.983	0.982	0.827	0.043097802902723	0.0366	0.238	52370	74386	57326.23
2731022	chr2	rs13384546	185616128	A	C	0.85	0.852	1.01	-0.0048015088161939	0.012	0.6881	53386	77258	58749.13
2740907	chr2	rs145078188	185616233	A	G	0.983	0.984	0.852	-0.0159972768350078	0.0378	0.6717	51682	73805	56594.2
2750862	chr2	rs72901862	185617806	T	C	0.923	0.925	0.999	-0.0352956263947246	0.0162	0.02884	53386	77258	58749.13
2746502	chr2	rs13417466	185618111	G	A	0.769	0.773	1.01	-0.0174005146801673	0.0102	0.08722	53386	77258	58749.13
2730399	chr2	rs76430972	185619139	C	T	0.975	0.973	0.832	0.0600032523358097	0.0296	0.0429	53386	77258	58749.13
2732385	chr2	rs76046974	185619499	T	A	0.901	0.9	0.941	0.0114047182634362	0.0148	0.4413	53386	77258	58749.13
2753681	chr2	rs111227736	185620758	T	C	0.987	0.987	0.816	-0.0620988329318545	0.0562	0.2687	31117	42941	34094.87
2749977	chr2	rs10190062	185621495	G	A	0.769	0.773	1.01	-0.017502275136142	0.0102	0.08666	53386	77258	58749.13
2754640	chr2	rs10172363	185623051	A	G	0.85	0.852	1.01	-0.004701032558649	0.012	0.6933	53386	77258	58749.13
2746715	chr2	rs16826189	185623122	G	A	0.984	0.985	0.908	-0.0346017967900747	0.0408	0.396	45415	59013	48523.08
2750502	chr2	rs147921164	185624557	G	A	0.923	0.925	1.0	-0.0352023974087295	0.0162	0.02934	53386	77258	58749.13
2742150	chr2	rs73978096	185625091	A	G	0.85	0.852	1.01	-0.004701032558649	0.012	0.6932	53386	77258	58749.13
2735007	chr2	rs72901873	185625279	A	T	0.923	0.925	1.0	-0.0352023974087295	0.0162	0.02933	53386	77258	58749.13
2743488	chr2	rs10206254	185626176	G	A	0.85	0.852	1.01	-0.0050024916227914	0.012	0.6743	53386	77258	58749.13
2742134	chr2	rs10206426	185626298	G	C	0.769	0.773	1.01	-0.017502275136142	0.0102	0.08562	53386	77258	58749.13
2754860	chr2	rs2369595	185626426	C	T	0.202	0.192	0.99	0.0546964969190277	0.0109	4.893e-07	53386	77258	58749.13
2732087	chr2	rs77224444	185627257	C	G	0.871	0.873	0.985	-0.0164953025291975	0.013	0.2046	53386	77258	58749.13
2747671	chr2	rs13396662	185627999	T	G	0.85	0.852	1.01	-0.0048015088161939	0.012	0.6895	53386	77258	58749.13
2739385	chr2	rs55701066	185628514	C	T	0.815	0.824	0.979	-0.0540022233826842	0.0113	1.799e-06	53386	77258	58749.13
2745132	chr2	rs4278895	185629633	C	G	0.771	0.776	1.01	-0.0171970248285215	0.0102	0.0921	53386	77258	58749.13
2732264	chr2	rs72901884	185629709	A	C	0.907	0.909	0.939	-0.0236986067778773	0.0155	0.1252	53386	77258	58749.13
2736360	chr2	rs6712125	185629756	A	G	0.85	0.852	1.01	-0.0046005663955682	0.012	0.6987	53386	77258	58749.13
2732285	chr2	rs72901885	185630024	T	C	0.926	0.928	1.0	-0.0328021562323804	0.0165	0.04632	53386	77258	58749.13
2735295	chr2	rs2887514	185630128	A	C	0.771	0.776	1.01	-0.0174005146801673	0.0102	0.08924	53386	77258	58749.13
2735211	chr2	rs72901889	185632346	A	T	0.925	0.927	1.0	-0.0352956263947246	0.0164	0.0314	53386	77258	58749.13
2731514	chr2	rs6728615	185632513	C	G	0.771	0.776	1.01	-0.0174005146801673	0.0102	0.08854	53386	77258	58749.13
2736163	chr2	rs10177035	185633046	T	C	0.771	0.776	1.01	-0.0174005146801673	0.0102	0.08857	53386	77258	58749.13
2739993	chr2	rs6732176	185633109	C	T	0.85	0.852	1.01	-0.0050024916227914	0.012	0.6758	53386	77258	58749.13
2736231	chr2	rs72901891	185633794	C	T	0.924	0.926	1.0	-0.0388967656299467	0.0162	0.01666	53386	77258	58749.13
2730763	chr2	rs115682664	185633796	C	T	0.987	0.985	0.849	0.0207041815582916	0.0415	0.6182	48471	70396	53564.0
2748095	chr2	rs72901893	185634241	G	A	0.925	0.927	1.0	-0.0356997191343252	0.0164	0.02942	53386	77258	58749.13
2730718	chr2	rs114932088	185634294	G	A	0.983	0.983	0.84	-0.0315009870620622	0.0371	0.3957	50829	71144	55278.89
2755141	chr2	rs10194277	185634659	A	G	0.85	0.852	1.01	-0.004701032558649	0.012	0.6952	53386	77258	58749.13
2740090	chr2	rs10194285	185634674	A	G	0.85	0.852	1.01	-0.0049019951702315	0.012	0.6837	53386	77258	58749.13
2746367	chr2	rs189841760	185635833	A	G	0.987	0.986	0.879	0.0012991557316201	0.0461	0.978	40565	59746	45098.41
2745668	chr2	rs10174301	185635853	C	A	0.85	0.852	1.01	-0.0050024916227914	0.012	0.6763	53386	77258	58749.13
2751143	chr2	rs6759491	185636177	T	C	0.771	0.776	1.01	-0.017502275136142	0.0102	0.08821	53386	77258	58749.13
2733691	chr2	rs62176239	185636567	T	C	0.79	0.776	0.95	0.0524026787930484	0.0107	1.066e-06	53386	77258	58749.13
2748544	chr2	rs6716151	185636617	A	G	0.771	0.776	1.01	-0.0172987645783295	0.0102	0.09009	53386	77258	58749.13
2739090	chr2	rs72901901	185637164	T	A	0.925	0.927	1.0	-0.035596090043474	0.0164	0.03001	53386	77258	58749.13
2733303	chr2	rs12693388	185637684	A	G	0.202	0.192	0.988	0.0546018151915836	0.0109	5.268e-07	53386	77258	58749.13
2745288	chr2	rs17617913	185638875	T	C	0.871	0.873	0.986	-0.0165969709073694	0.013	0.2024	53386	77258	58749.13
2746311	chr2	rs78011041	185639136	T	G	0.969	0.969	0.889	0.003902375817241	0.0264	0.8832	53386	77258	58749.13
2735858	chr2	rs142552000	185640673	C	T	0.982	0.982	0.846	-0.0267958227871631	0.037	0.468	50002	71977	54950.77
2746122	chr2	rs10196799	185640728	A	T	0.56	0.543	0.986	0.053000336561653	0.0087	1.19e-09	53386	77258	58749.13
2740349	chr2	rs116775825	185641160	A	C	0.969	0.969	0.89	0.0136957831289865	0.0264	0.6027	53386	77258	58749.13
2746098	chr2	rs12693389	185641495	T	G	0.85	0.852	1.01	-0.0050024916227914	0.012	0.68	53386	77258	58749.13
2749601	chr2	rs72903709	185641564	C	T	0.925	0.927	1.0	-0.0355028330426552	0.0164	0.03013	53386	77258	58749.13
2733658	chr2	rs10176668	185641635	G	T	0.85	0.852	1.01	-0.0050024916227914	0.012	0.6784	53386	77258	58749.13
2735628	chr2	rs7603313	185641920	A	C	0.85	0.852	1.01	-0.0049019951702315	0.012	0.6813	53386	77258	58749.13
2730128	chr2	rs114077884	185642642	T	A	0.987	0.986	0.881	0.0032048589489113	0.046	0.9453	40565	59746	45098.41
2735808	chr2	rs13018902	185642880	A	C	0.962	0.964	0.89	-0.0229002198863326	0.0242	0.3433	53386	77258	58749.13
2742947	chr2	rs17431119	185642960	A	G	0.925	0.927	1.0	-0.0353992243518656	0.0164	0.03075	53386	77258	58749.13
2745058	chr2	rs17431132	185644113	T	C	0.85	0.852	1.01	-0.0050024916227914	0.012	0.6804	53386	77258	58749.13
2740934	chr2	rs17431153	185644845	C	T	0.926	0.928	1.0	-0.0374007702544828	0.0164	0.02255	53386	77258	58749.13
2752307	chr2	rs13010468	185645106	T	A	0.952	0.955	0.897	-0.0145960053074092	0.0217	0.5014	53386	77258	58749.13
2753098	chr2	rs10497657	185645840	A	G	0.926	0.928	1.0	-0.0374007702544828	0.0164	0.02263	53386	77258	58749.13
2730894	chr2	rs10497658	185646020	T	G	0.962	0.964	0.89	-0.023002541565316	0.0242	0.3424	53386	77258	58749.13
2747836	chr2	rs13017390	185646076	T	A	0.85	0.852	1.01	-0.0049019951702315	0.012	0.6839	53386	77258	58749.13
2748097	chr2	rs72903719	185647351	G	T	0.926	0.928	1.0	-0.0374007702544828	0.0164	0.02265	53386	77258	58749.13
2752293	chr2	rs72903720	185647475	A	C	0.926	0.928	1.0	-0.0374007702544828	0.0164	0.02268	53386	77258	58749.13
2738508	chr2	rs72903723	185647588	A	T	0.926	0.928	1.0	-0.0375045865412751	0.0164	0.02208	53386	77258	58749.13
2741443	chr2	rs1987025	185647595	T	A	0.772	0.776	1.01	-0.0177974390305806	0.0102	0.08237	53386	77258	58749.13
2742456	chr2	rs17584494	185647985	G	A	0.79	0.777	0.956	0.0518996105407571	0.0107	1.258e-06	53386	77258	58749.13
2739298	chr2	rs72903727	185648068	A	T	0.959	0.957	0.882	0.0190964956909883	0.0229	0.4052	53386	77258	58749.13
2751973	chr2	rs10497659	185648256	G	A	0.926	0.928	1.0	-0.0372969647443931	0.0164	0.02276	53386	77258	58749.13
2740504	chr2	rs116774374	185649149	G	C	0.987	0.986	0.854	0.0066975214477213	0.0518	0.8967	31218	49926	35570.5
2736684	chr2	rs10497660	185649196	C	A	0.926	0.928	1.0	-0.0372969647443931	0.0164	0.02297	53386	77258	58749.13
2752069	chr2	rs1317210	185649555	T	C	0.85	0.852	1.01	-0.0051029981759033	0.012	0.67	53386	77258	58749.13
2741983	chr2	rs1320080	185650005	A	G	0.85	0.852	1.01	-0.0050024916227914	0.012	0.6779	53386	77258	58749.13
2748799	chr2	rs17431258	185650079	A	G	0.926	0.928	1.0	-0.0372969647443931	0.0164	0.02296	53386	77258	58749.13
2731782	chr2	rs72903735	185650668	C	T	0.926	0.928	1.0	-0.0372969647443931	0.0164	0.02301	53386	77258	58749.13
2740227	chr2	rs72903737	185651328	C	T	0.937	0.934	0.896	0.0387975467079122	0.0185	0.03587	53386	77258	58749.13
2754497	chr2	rs10195510	185652653	C	T	0.85	0.852	1.01	-0.0051029981759033	0.012	0.6682	53386	77258	58749.13
2743877	chr2	rs111729047	185653671	T	C	0.984	0.984	0.903	-0.0416973775562091	0.0386	0.2796	46056	68086	51305.65
2739938	chr2	rs72903738	185654253	C	A	0.926	0.928	1.0	-0.0372035489975441	0.0164	0.02339	53386	77258	58749.13
2739922	chr2	rs6716235	185655092	T	C	0.772	0.776	1.01	-0.0176956485356892	0.0102	0.08318	53386	77258	58749.13
2750687	chr2	rs12693391	185655189	T	C	0.85	0.852	1.01	-0.0050024916227914	0.012	0.6781	53386	77258	58749.13
2743706	chr2	rs4635495	185655317	A	C	0.926	0.928	1.0	-0.0372035489975441	0.0164	0.02347	53386	77258	58749.13
2754509	chr2	rs537836683	185655435	A	T	0.983	0.982	0.848	-0.0320997276601081	0.0369	0.3847	50274	69709	54540.21
2736414	chr2	rs4275993	185655758	T	A	0.926	0.928	1.0	-0.0370997639570267	0.0164	0.02358	53386	77258	58749.13
2739221	chr2	rs34327168	185656085	G	A	0.85	0.852	1.01	-0.0050024916227914	0.012	0.6772	53386	77258	58749.13
2740778	chr2	rs34963004	185656366	T	C	0.772	0.776	1.01	-0.0178992398878318	0.0102	0.08024	53386	77258	58749.13
2742526	chr2	rs34452663	185656920	G	A	0.85	0.852	1.01	-0.0051029981759033	0.012	0.673	53386	77258	58749.13
2736756	chr2	rs72903748	185658601	A	T	0.926	0.928	1.0	-0.0370997639570267	0.0164	0.02382	53386	77258	58749.13
2732976	chr2	rs12693392	185658811	C	T	0.85	0.852	1.01	-0.0051029981759033	0.012	0.67	53386	77258	58749.13
2748143	chr2	rs2369596	185658962	A	T	0.772	0.776	1.01	-0.0177974390305806	0.0102	0.08265	53386	77258	58749.13
2753750	chr2	rs72903752	185659789	A	C	0.926	0.928	1.0	-0.0369959896867261	0.0164	0.02398	53386	77258	58749.13
2742105	chr2	rs62176258	185659951	C	T	0.85	0.852	1.01	-0.0051029981759033	0.012	0.6727	53386	77258	58749.13
2753430	chr2	rs58159162	185660672	G	A	0.85	0.852	1.01	-0.0052035148315978	0.012	0.6636	53386	77258	58749.13
2754728	chr2	rs10170664	185661400	T	C	0.43	0.415	0.987	0.0465972853767823	0.0088	1.033e-07	53386	77258	58749.13
2755012	chr2	rs12693394	185661580	A	C	0.771	0.776	1.01	-0.0178992398878318	0.0102	0.08099	53386	77258	58749.13
2735072	chr2	rs72903757	185661854	G	A	0.924	0.926	1.0	-0.033701571673015	0.0162	0.03749	53386	77258	58749.13
2743484	chr2	rs13028549	185661907	C	G	0.772	0.776	1.01	-0.0177974390305806	0.0102	0.08186	53386	77258	58749.13
2741285	chr2	rs79818207	185662685	T	A	0.969	0.968	0.942	0.0178006246255066	0.0256	0.4881	52609	76102	57832.85
2745338	chr2	rs4666990	185663304	T	C	0.561	0.544	0.971	0.0533985767246953	0.0088	1.183e-09	53386	77258	58749.13
2752765	chr2	rs72903763	185663591	T	C	0.926	0.928	1.0	-0.0369026020501437	0.0164	0.02449	53386	77258	58749.13
2754917	chr2	rs62176259	185663735	G	A	0.977	0.977	0.922	-0.0197028322758684	0.0303	0.516	52493	75664	57604.43
2740002	chr2	rs112725983	185663954	C	T	0.978	0.978	0.866	0.0236969951765786	0.0319	0.4567	52841	75249	57900.31
2755260	chr2	rs4294964	185664579	T	A	0.85	0.852	1.01	-0.005304041591906	0.012	0.6586	53386	77258	58749.13
2740586	chr2	rs72903765	185664802	A	G	0.926	0.928	1.0	-0.0369026020501437	0.0164	0.02465	53386	77258	58749.13
2745243	chr2	rs72903769	185665389	C	T	0.926	0.928	1.0	-0.036798848237098	0.0164	0.02496	53386	77258	58749.13
2733276	chr2	rs182013686	185668595	G	T	0.983	0.984	0.921	-0.033701571673015	0.0375	0.3688	48984	63497	52469.55
2740427	chr2	rs6751335	185669127	T	C	0.85	0.852	1.01	-0.005304041591906	0.012	0.6565	53386	77258	58749.13
2733405	chr2	rs10211213	185670083	A	C	0.85	0.852	1.01	-0.005304041591906	0.012	0.657	53386	77258	58749.13
2747948	chr2	rs13012893	185670332	T	A	0.771	0.776	1.01	-0.0170952954286372	0.0102	0.09461	53386	77258	58749.13
2732949	chr2	rs74961493	185670496	C	T	0.981	0.98	0.861	0.0288983900426488	0.0341	0.3969	52785	75023	57810.55
2745205	chr2	rs13012514	185672183	A	C	0.772	0.776	1.01	-0.0170952954286372	0.0102	0.09536	53386	77258	58749.13
2746676	chr2	rs72903776	185672750	A	G	0.926	0.928	1.0	-0.0347985055426955	0.0164	0.0341	53386	77258	58749.13
2739375	chr2	rs72903778	185673214	C	T	0.926	0.928	1.0	-0.0349952529972629	0.0164	0.0327	53386	77258	58749.13
2754687	chr2	rs72903783	185673390	A	C	0.921	0.923	0.983	-0.0297996312385195	0.0161	0.06393	53386	77258	58749.13
2752343	chr2	rs111978801	185673479	A	T	0.977	0.977	0.846	-0.0668024151462154	0.0313	0.0328	53386	77258	58749.13
2753680	chr2	rs143934924	185674034	G	A	0.985	0.984	0.767	0.0651039862320457	0.0412	0.1142	49253	70674	54237.61
2745508	chr2	rs72903786	185674302	T	C	0.926	0.928	1.0	-0.0346949697968869	0.0164	0.0342	53386	77258	58749.13
2744664	chr2	rs56341618	185675346	T	A	0.82	0.828	0.963	-0.056496280157669	0.0115	9.17e-07	53386	77258	58749.13
2740496	chr2	rs34943323	185675474	C	T	0.977	0.977	0.918	-0.0187955345843259	0.0302	0.5344	52493	75664	57604.43
2754426	chr2	rs143598180	185677263	G	A	0.983	0.983	0.829	-0.033701571673015	0.0381	0.3761	49405	70711	54118.83
2740628	chr2	rs17509336	185677806	T	G	0.926	0.928	1.0	-0.0346949697968869	0.0164	0.03439	53386	77258	58749.13
2747637	chr2	rs17431278	185678006	A	G	0.85	0.852	1.01	-0.0051029981759033	0.012	0.6732	53386	77258	58749.13
2742975	chr2	rs10201360	185680799	T	C	0.771	0.776	1.01	-0.0170037478161859	0.0102	0.09615	53386	77258	58749.13
2755465	chr2	rs13408744	185681052	C	T	0.771	0.776	1.01	-0.0169020380753563	0.0102	0.09814	53386	77258	58749.13
2742909	chr2	rs72903798	185681546	G	A	0.926	0.928	1.0	-0.0346017967900747	0.0164	0.03495	53386	77258	58749.13
2749616	chr2	rs7608386	185681713	T	A	0.771	0.776	1.01	-0.0170037478161859	0.0102	0.09653	53386	77258	58749.13
2739678	chr2	rs17584522	185681730	C	G	0.789	0.776	0.951	0.052601937740197	0.0107	8.993e-07	53386	77258	58749.13
2739428	chr2	rs13386789	185681984	A	G	0.849	0.852	1.01	-0.005696192544881	0.012	0.633	53386	77258	58749.13
2733712	chr2	rs6720863	185682700	A	G	0.771	0.776	1.01	-0.0170037478161859	0.0102	0.09739	53386	77258	58749.13
2732913	chr2	rs6749691	185682739	G	A	0.771	0.776	1.01	-0.0168003386783461	0.0102	0.1007	53386	77258	58749.13
2741122	chr2	rs72905708	185683614	T	C	0.925	0.927	1.0	-0.0344051267241774	0.0164	0.03563	53386	77258	58749.13
2738632	chr2	rs2369589	185683942	A	C	0.85	0.852	1.01	-0.0051029981759033	0.012	0.6709	53386	77258	58749.13
2734479	chr2	rs149705229	185684057	A	G	0.977	0.978	0.795	-0.0544033888793865	0.0328	0.09679	52493	75664	57604.43
2755011	chr2	rs72905711	185685333	A	G	0.925	0.927	1.0	-0.0344051267241774	0.0164	0.0358	53386	77258	58749.13
2751105	chr2	rs4614893	185685591	A	G	0.772	0.776	1.01	-0.0171970248285215	0.0102	0.09404	53386	77258	58749.13
2750104	chr2	rs4458174	185685607	A	G	0.85	0.852	1.01	-0.005304041591906	0.012	0.6621	53386	77258	58749.13
2738391	chr2	rs149580710	185685947	A	G	0.969	0.968	0.895	0.0166014304974254	0.0262	0.5271	53386	77258	58749.13
2746765	chr2	rs114383418	185686882	A	T	0.987	0.987	0.773	0.0014988761237359	0.0532	0.978	35051	48342	38219.57
2735975	chr2	rs35071909	185686895	C	T	0.85	0.852	1.01	-0.005304041591906	0.012	0.6562	53386	77258	58749.13
2731015	chr2	rs62174661	185687954	G	C	0.85	0.852	1.01	-0.005304041591906	0.012	0.6563	53386	77258	58749.13
2735939	chr2	rs13396495	185688076	T	A	0.771	0.776	1.01	-0.0170952954286372	0.0102	0.09484	53386	77258	58749.13
2754603	chr2	rs190748553	185688204	C	T	0.983	0.983	0.834	-0.0251024465608414	0.0378	0.5077	49636	69072	53902.71
2731748	chr2	rs35105890	185688786	A	G	0.925	0.927	1.0	-0.0343016316970211	0.0164	0.03652	53386	77258	58749.13
2732167	chr2	rs4544394	185689671	G	A	0.85	0.852	1.01	-0.005304041591906	0.012	0.6561	53386	77258	58749.13
2752270	chr2	rs72905716	185690060	A	G	0.925	0.927	1.0	-0.0346017967900747	0.0164	0.03471	53386	77258	58749.13
2737799	chr2	rs9973969	185690630	A	G	0.772	0.777	1.01	-0.017502275136142	0.0102	0.08764	53386	77258	58749.13
2746894	chr2	rs9973631	185690911	C	A	0.772	0.777	1.01	-0.0171970248285215	0.0102	0.09369	53386	77258	58749.13
2734969	chr2	rs147396735	185691492	C	G	0.987	0.987	0.695	-0.0185000759845861	0.059	0.7543	33999	44191	36327.73
2741868	chr2	rs13424507	185691625	T	C	0.772	0.777	1.01	-0.0171970248285215	0.0102	0.09415	53386	77258	58749.13
2733512	chr2	rs9973668	185692497	G	T	0.85	0.852	1.01	-0.0057967688471774	0.012	0.6272	53386	77258	58749.13
2733978	chr2	rs13028349	185693549	T	C	0.772	0.777	1.01	-0.0170952954286372	0.0102	0.09539	53386	77258	58749.13
2734028	chr2	rs142738518	185694731	G	A	0.987	0.985	0.848	0.0208021276292633	0.0454	0.6461	41312	61985	46447.67
2755237	chr2	rs76585359	185695954	G	C	0.975	0.975	0.9	0.0154992634469238	0.0293	0.5981	52544	76041	57769.91
2751026	chr2	rs16826219	185696114	A	G	0.772	0.777	1.01	-0.0166986496230515	0.0102	0.1029	53386	77258	58749.13
2742139	chr2	rs72905730	185696271	T	C	0.926	0.927	1.0	-0.0341050206499513	0.0164	0.03733	53386	77258	58749.13
2732240	chr2	rs12693395	185696607	A	G	0.851	0.853	1.01	-0.0055956263571598	0.012	0.6434	53386	77258	58749.13
2736336	chr2	rs17509517	185700607	C	G	0.926	0.927	1.0	-0.034198147379977	0.0164	0.03689	53386	77258	58749.13
2740979	chr2	rs62174663	185700770	T	C	0.851	0.853	1.01	-0.0052035148315978	0.012	0.6689	53386	77258	58749.13
2743626	chr2	rs141701360	185701426	T	A	0.96	0.961	0.79	-0.0906032746829194	0.0249	0.0002652	53386	77258	58749.13
2743852	chr2	rs72905734	185701706	G	A	0.984	0.985	0.809	-0.0456042446050211	0.0399	0.253	50348	71990	55475.47
2732419	chr2	rs72905736	185701858	G	A	0.981	0.98	0.885	-0.0058973552660839	0.0352	0.8663	48768	69060	53262.75
2736198	chr2	rs115103722	185702685	A	G	0.977	0.978	0.865	-0.0657979805904322	0.0316	0.03729	52493	75664	57604.43
2734445	chr2	rs7605689	185705856	T	C	0.772	0.777	1.01	-0.0168003386783461	0.0102	0.1013	53386	77258	58749.13
2733830	chr2	rs72905739	185706202	A	G	0.926	0.927	1.0	-0.034198147379977	0.0164	0.0369	53386	77258	58749.13
2739283	chr2	rs185963245	185706518	A	G	0.988	0.987	0.795	0.0619977962278187	0.0516	0.2297	37659	53980	41521.93
2731850	chr2	rs72905741	185707251	A	T	0.752	0.757	0.97	-0.015702643727291	0.0101	0.1209	53386	77258	58749.13
2730869	chr2	rs56049830	185708081	C	T	0.814	0.822	0.976	-0.0559039069452338	0.0113	7.533e-07	53386	77258	58749.13
2745396	chr2	rs4494699	185708165	T	G	0.818	0.82	0.983	-0.0092022107647994	0.0113	0.4161	53386	77258	58749.13
2736515	chr2	rs10180597	185708432	C	T	0.85	0.853	1.01	-0.0055956263571598	0.012	0.6441	53386	77258	58749.13
2750716	chr2	rs7603015	185708987	C	T	0.922	0.924	1.0	-0.0331949048576409	0.0161	0.03926	53386	77258	58749.13
2749182	chr2	rs72905749	185710079	T	G	0.926	0.927	1.0	-0.0343016316970211	0.0164	0.03632	53386	77258	58749.13
2746707	chr2	rs10187190	185710178	G	T	0.85	0.853	1.01	-0.005696192544881	0.012	0.6331	53386	77258	58749.13
2733846	chr2	rs138273718	185710444	T	A	0.979	0.978	0.831	0.0479993753879105	0.0331	0.1477	52063	75341	57330.32
2754609	chr2	rs72905751	185713166	C	G	0.925	0.927	1.0	-0.0341050206499513	0.0164	0.03732	53386	77258	58749.13
2736568	chr2	rs72905753	185713304	C	G	0.925	0.927	1.0	-0.0341050206499513	0.0164	0.03755	53386	77258	58749.13
2747290	chr2	rs34597412	185715275	T	C	0.977	0.977	0.922	-0.0164038098256767	0.0303	0.5885	52493	75664	57604.43
2736673	chr2	rs146362735	185715304	T	C	0.983	0.984	0.932	-0.0490957108440633	0.0364	0.1774	50384	69134	54612.67
2743239	chr2	rs185416292	185715309	T	C	0.987	0.987	0.761	-0.005304041591906	0.0553	0.9237	35734	43700	37988.66
2755210	chr2	rs114199508	185716210	G	A	0.962	0.959	0.876	0.0567016428693038	0.0235	0.01586	53386	77258	58749.13
2733083	chr2	rs6709440	185717491	G	A	0.85	0.853	1.01	-0.005696192544881	0.012	0.6331	53386	77258	58749.13
2754653	chr2	rs7578316	185718167	T	A	0.772	0.777	1.01	-0.0166986496230515	0.0102	0.1022	53386	77258	58749.13
2739365	chr2	rs80268465	185719122	A	G	0.794	0.79	0.959	0.0285971749776749	0.0108	0.008059	53386	77258	58749.13
2731653	chr2	rs72905760	185719125	T	C	0.925	0.927	1.0	-0.0341050206499513	0.0164	0.03748	53386	77258	58749.13
2735547	chr2	rs12693396	185719174	C	T	0.772	0.777	1.01	-0.0165969709073694	0.0102	0.1051	53386	77258	58749.13
2734041	chr2	rs6748925	185719686	A	T	0.922	0.924	1.0	-0.0328021562323804	0.0161	0.04142	53386	77258	58749.13
2737415	chr2	rs75530945	185720402	C	T	0.979	0.979	0.79	0.0124027667170427	0.0346	0.7202	50577	73866	55751.58
2750205	chr2	rs55941754	185720926	T	C	0.925	0.927	1.0	-0.0341050206499513	0.0164	0.03738	53386	77258	58749.13
2751646	chr2	rs56217433	185721111	T	G	0.925	0.927	1.0	-0.0341050206499513	0.0164	0.03738	53386	77258	58749.13
2744330	chr2	rs72905773	185721156	T	A	0.982	0.981	0.885	-0.0064004391810282	0.0362	0.8597	48601	68668	53043.87
2731395	chr2	rs72905774	185721279	C	A	0.925	0.927	1.0	-0.0341050206499513	0.0164	0.03741	53386	77258	58749.13
2750547	chr2	rs62174664	185721319	G	A	0.851	0.853	1.01	-0.0051029981759033	0.012	0.6729	53386	77258	58749.13
2730926	chr2	rs35321501	185721692	T	C	0.772	0.777	1.01	-0.0166986496230515	0.0102	0.1032	53386	77258	58749.13
2755227	chr2	rs79577277	185722370	G	A	0.98	0.978	0.827	0.0443039255565243	0.0335	0.1862	52063	75341	57330.32
2745744	chr2	rs13386192	185722380	A	G	0.851	0.853	1.01	-0.0051029981759033	0.012	0.6747	53386	77258	58749.13
2732327	chr2	rs72905777	185722863	T	C	0.926	0.927	1.0	-0.0332982854015147	0.0164	0.0422	53386	77258	58749.13
2736596	chr2	rs7589314	185723002	A	G	0.0333	0.0337	0.951	-0.0092022107647994	0.0246	0.7088	53238	77025	58568.11
2729287	chr2	rs13415342	185723188	G	A	0.85	0.853	1.01	-0.0052035148315978	0.012	0.6626	53386	77258	58749.13
2741861	chr2	rs7577581	185723479	T	G	0.772	0.777	1.01	-0.0164953025291975	0.0102	0.1081	53386	77258	58749.13
2739409	chr2	rs7593307	185724193	A	G	0.772	0.777	1.01	-0.0164953025291975	0.0102	0.1063	53386	77258	58749.13
2732514	chr2	rs12693397	185724435	A	G	0.772	0.777	1.01	-0.0165969709073694	0.0102	0.1046	53386	77258	58749.13
2748646	chr2	rs12693398	185724450	A	G	0.85	0.853	1.01	-0.0054045784588597	0.012	0.6522	53386	77258	58749.13
2737582	chr2	rs72905782	185724464	G	C	0.925	0.927	1.0	-0.0341050206499513	0.0164	0.0375	53386	77258	58749.13
2753638	chr2	rs72905784	185724642	C	T	0.922	0.924	1.0	-0.0329985112635755	0.0161	0.04036	53386	77258	58749.13
2739376	chr2	rs13396624	185725062	A	G	0.851	0.853	1.01	-0.005304041591906	0.012	0.658	53386	77258	58749.13
2754484	chr2	rs13422256	185725088	C	T	0.851	0.853	1.01	-0.0051029981759033	0.012	0.671	53386	77258	58749.13
2742096	chr2	rs72905785	185725119	T	G	0.925	0.927	1.0	-0.0341050206499513	0.0164	0.03747	53386	77258	58749.13
2736005	chr2	rs72905786	185725574	G	A	0.925	0.927	1.0	-0.0341050206499513	0.0164	0.03742	53386	77258	58749.13
2745066	chr2	rs7585171	185725617	T	C	0.922	0.924	1.0	-0.0328021562323804	0.0161	0.04153	53386	77258	58749.13
2732326	chr2	rs72905792	185726138	G	A	0.872	0.874	0.982	-0.0153979421800967	0.0131	0.2394	53386	77258	58749.13
2751256	chr2	rs72905794	185726221	G	C	0.922	0.924	1.0	-0.0328021562323804	0.0161	0.04152	53386	77258	58749.13
2752863	chr2	rs72905795	185727333	T	G	0.925	0.927	1.0	-0.0340015566760147	0.0164	0.03773	53386	77258	58749.13
2733901	chr2	rs62200787	185727353	T	A	0.885	0.875	0.912	0.0636037093371393	0.0139	5.044e-06	53386	77258	58749.13
2738417	chr2	rs148954956	185727583	A	C	0.983	0.983	0.917	-0.0139975096438537	0.0354	0.6919	52673	75792	57895.78
2741721	chr2	rs62200788	185727845	C	A	0.819	0.807	0.965	0.0546964969190277	0.0112	1.163e-06	53386	77258	58749.13
2735268	chr2	rs72905797	185727861	T	C	0.925	0.927	1.0	-0.0340015566760147	0.0164	0.03767	53386	77258	58749.13
2754449	chr2	rs141247906	185727995	C	A	0.989	0.988	0.901	0.10219551231467	0.0588	0.08232	29804	38327	31650.7
2740970	chr2	rs7558878	185729162	A	G	0.772	0.777	1.01	-0.0169020380753563	0.0102	0.09855	53386	77258	58749.13
2732497	chr2	rs11890843	185729304	T	C	0.772	0.777	1.01	-0.0165969709073694	0.0102	0.1042	53386	77258	58749.13
2736984	chr2	rs13398732	185730587	A	C	0.851	0.853	1.01	-0.0051029981759033	0.012	0.6729	53386	77258	58749.13
2741819	chr2	rs114523990	185731591	A	G	0.925	0.927	1.0	-0.0340015566760147	0.0164	0.03771	53386	77258	58749.13
2739217	chr2	rs62200789	185731605	G	A	0.777	0.781	0.991	-0.0187038311937836	0.0104	0.07163	53386	77258	58749.13
2742079	chr2	rs62200790	185731622	C	A	0.777	0.781	0.991	-0.0187955345843259	0.0104	0.07072	53386	77258	58749.13
2731522	chr2	rs17509601	185731901	T	G	0.925	0.927	1.0	-0.0340015566760147	0.0164	0.03777	53386	77258	58749.13
2729660	chr2	rs17509608	185732578	C	T	0.864	0.869	0.963	-0.0511038386512114	0.0129	7.196e-05	53386	77258	58749.13
2736889	chr2	rs13388087	185734704	G	C	0.491	0.476	0.993	0.043097802902723	0.0086	5.88e-07	53386	77258	58749.13
2732820	chr2	rs13401381	185734749	T	C	0.491	0.476	0.993	0.0430020165445429	0.0086	6.32e-07	53386	77258	58749.13
2745796	chr2	rs71430164	185735048	G	A	0.967	0.969	0.963	-0.0253998626327317	0.0249	0.3079	53257	76740	58542.57
2740358	chr2	rs7588907	185735599	G	T	0.765	0.769	1.01	-0.0131966945943914	0.0101	0.1936	53386	77258	58749.13
2754304	chr2	rs17509622	185735643	T	A	0.954	0.954	0.872	-0.0113036461713921	0.0219	0.6077	53386	77258	58749.13
2748426	chr2	rs7564941	185735813	A	G	0.765	0.769	1.01	-0.0130953713122409	0.0101	0.196	53386	77258	58749.13
2747285	chr2	rs10199843	185736625	A	G	0.849	0.851	1.01	-0.0043996643446871	0.012	0.7124	53386	77258	58749.13
2751108	chr2	rs181721986	185736981	T	C	0.974	0.974	0.914	0.0131037693769772	0.0284	0.6446	52544	76041	57769.91
2754894	chr2	rs142058560	185737844	A	G	0.986	0.984	0.855	0.0197045832743354	0.0404	0.6256	47477	69653	52716.6
2747853	chr2	rs78167161	185738134	G	A	0.949	0.95	0.935	-0.0375980304153185	0.0202	0.06285	53386	77258	58749.13
2732563	chr2	rs6709436	185738633	T	C	0.773	0.777	1.01	-0.0162005226717083	0.0102	0.1138	53386	77258	58749.13
2730100	chr2	rs116769903	185738697	G	A	0.983	0.984	0.933	-0.050504132173768	0.0364	0.1649	50384	69134	54612.67
2747369	chr2	rs11902536	185738735	A	T	0.923	0.926	1.0	-0.0343016316970211	0.0162	0.03435	53386	77258	58749.13
2754421	chr2	rs17431582	185739015	A	C	0.925	0.927	1.0	-0.0338050046123612	0.0164	0.03874	53386	77258	58749.13
2750093	chr2	rs1366845	185739226	A	G	0.925	0.927	1.0	-0.0338050046123612	0.0164	0.03909	53386	77258	58749.13
2751546	chr2	rs1366844	185739347	G	A	0.765	0.769	1.01	-0.013004189135254	0.0101	0.2004	53386	77258	58749.13
2729142	chr2	rs185083672	185739387	A	G	0.989	0.988	0.848	0.0243998868235351	0.0539	0.6503	35302	50559	38672.44
2736417	chr2	rs10210216	185740015	A	G	0.49	0.475	0.994	0.0426954385276174	0.0086	7.447e-07	53386	77258	58749.13
2743750	chr2	rs142811142	185741068	G	T	0.986	0.984	0.855	0.0166014304974254	0.0405	0.6826	47261	69415	52490.13
2752580	chr2	rs77689531	185741079	C	T	0.967	0.966	0.952	0.012096540947233	0.0246	0.6247	53238	77025	58568.11
2750501	chr2	rs11892843	185741134	T	C	0.767	0.772	1.0	-0.0143017847108596	0.0102	0.1604	53386	77258	58749.13
2754739	chr2	rs17431603	185741744	A	T	0.925	0.927	1.0	-0.033701571673015	0.0164	0.03968	53386	77258	58749.13
2735814	chr2	rs115166888	185741898	C	T	0.962	0.959	0.879	0.0565977011143899	0.0235	0.01586	53386	77258	58749.13
2739952	chr2	rs72907715	185742038	A	G	0.925	0.927	1.0	-0.033701571673015	0.0164	0.03953	53386	77258	58749.13
2750753	chr2	rs1366843	185742271	A	G	0.925	0.927	1.0	-0.033701571673015	0.0164	0.0396	53386	77258	58749.13
2737379	chr2	rs1820847	185742474	A	G	0.925	0.927	1.0	-0.0334016766340304	0.0164	0.04115	53386	77258	58749.13
2749311	chr2	rs4586602	185742794	T	C	0.849	0.851	1.01	-0.0039979812872983	0.012	0.7358	53386	77258	58749.13
2755287	chr2	rs72907717	185742905	C	T	0.925	0.927	1.0	-0.033701571673015	0.0164	0.03974	53386	77258	58749.13
2729281	chr2	rs13411652	185743241	T	C	0.851	0.853	1.01	-0.0045001103249234	0.012	0.7077	53386	77258	58749.13
2743805	chr2	rs1429427	185743953	G	A	0.49	0.475	0.995	0.0430020165445429	0.0086	6.045e-07	53386	77258	58749.13
2729599	chr2	rs34233935	185744192	A	G	0.977	0.977	0.921	-0.0152050125429676	0.0303	0.6171	52493	75664	57604.43
2755205	chr2	rs138223121	185744346	C	T	0.968	0.967	0.91	0.0123039944561641	0.0256	0.6317	53386	77258	58749.13
2753921	chr2	rs10206265	185744352	A	G	0.765	0.769	1.01	-0.0128015918372089	0.0101	0.2073	53386	77258	58749.13
2733988	chr2	rs66983648	185745195	T	A	0.765	0.769	1.01	-0.0127003085782322	0.0101	0.2115	53386	77258	58749.13
2735609	chr2	rs112869258	185745353	A	C	0.977	0.977	0.87	-0.0651040143320462	0.0313	0.03759	52493	75664	57604.43
2742261	chr2	rs112372472	185745500	G	A	0.98	0.98	0.884	0.0071047017299317	0.0332	0.8308	52721	74764	57707.91
2738381	chr2	rs34945978	185745869	A	T	0.851	0.853	1.01	-0.0045001103249234	0.012	0.7099	53386	77258	58749.13
2750187	chr2	rs116621013	185747009	G	A	0.971	0.971	0.892	0.0052959516591825	0.027	0.8435	53386	77258	58749.13
2748328	chr2	rs72907724	185748032	C	A	0.926	0.927	1.0	-0.033701571673015	0.0164	0.0396	53386	77258	58749.13
2753742	chr2	rs72907727	185748802	A	G	0.926	0.927	1.0	-0.033701571673015	0.0164	0.03963	53386	77258	58749.13
2745350	chr2	rs72907728	185749875	C	T	0.926	0.927	1.0	-0.033701571673015	0.0164	0.03961	53386	77258	58749.13
2753170	chr2	rs79507771	185749965	G	A	0.986	0.984	0.896	0.0760995590558653	0.0394	0.05371	49148	70389	53953.63
2733870	chr2	rs34044253	185750030	C	T	0.851	0.853	1.01	-0.004198802647333	0.012	0.7277	53386	77258	58749.13
2751747	chr2	rs62200793	185750642	T	C	0.819	0.806	0.972	0.0542987734073789	0.0112	1.225e-06	53386	77258	58749.13
2736937	chr2	rs11894088	185750706	C	A	0.773	0.777	1.01	-0.0159972768350078	0.0103	0.1183	53386	77258	58749.13
2747807	chr2	rs11904676	185750720	A	T	0.765	0.77	1.01	-0.013004189135254	0.0102	0.2013	53386	77258	58749.13
2748522	chr2	rs111734715	185751025	A	G	0.98	0.98	0.89	0.0192044091837133	0.0331	0.5606	52785	75023	57810.55
2754475	chr2	rs139794794	185751309	C	T	0.926	0.927	1.0	-0.033701571673015	0.0164	0.03981	53386	77258	58749.13
2753594	chr2	rs56310614	185751960	C	T	0.926	0.927	1.0	-0.033701571673015	0.0164	0.03987	53386	77258	58749.13
2748941	chr2	rs113993502	185752482	C	T	0.965	0.966	0.893	-0.0471964348309747	0.0251	0.0602	53386	77258	58749.13
2749950	chr2	rs55914275	185752599	C	A	0.851	0.853	1.01	-0.0043996643446871	0.012	0.7117	53386	77258	58749.13
2751226	chr2	rs11899082	185754482	G	A	0.765	0.769	1.01	-0.0122952780941516	0.0101	0.2264	53386	77258	58749.13
2746784	chr2	rs114385979	185754801	A	G	0.983	0.984	0.936	-0.0482977854077521	0.0362	0.1823	50384	69134	54612.67
2749576	chr2	rs150700380	185755435	G	T	0.962	0.96	0.881	0.0556995724703668	0.0235	0.01795	53386	77258	58749.13
2745979	chr2	rs72907735	185756295	G	A	0.988	0.987	0.879	0.0097027754613851	0.0563	0.8629	29784	45759	33633.23
2747094	chr2	rs13429132	185756725	G	T	0.851	0.853	1.01	-0.0042992284528324	0.012	0.7217	53386	77258	58749.13
2735906	chr2	rs13428955	185756744	C	T	0.851	0.853	1.01	-0.0043996643446871	0.012	0.7123	53386	77258	58749.13
2753779	chr2	rs12693399	185757011	A	T	0.22	0.212	0.995	0.0463968262292078	0.0105	9.738e-06	53386	77258	58749.13
2732656	chr2	rs12693400	185758412	G	A	0.765	0.769	1.01	-0.0122952780941516	0.0101	0.2255	53386	77258	58749.13
2736540	chr2	rs6715910	185758901	G	T	0.851	0.853	1.01	-0.0040983869261633	0.012	0.7314	53386	77258	58749.13
2751078	chr2	rs34700435	185758973	T	C	0.977	0.977	0.924	-0.0128015918372089	0.0302	0.6724	52493	75664	57604.43
2733555	chr2	rs12999617	185759669	G	C	0.763	0.767	1.0	-0.013004189135254	0.0101	0.2002	53386	77258	58749.13
2734621	chr2	rs12999259	185759675	C	G	0.848	0.851	0.995	-0.0043996643446871	0.012	0.7134	53386	77258	58749.13
2753073	chr2	rs13402566	185759964	T	A	0.85	0.853	0.993	-0.0048015088161939	0.0121	0.6898	53386	77258	58749.13
2739900	chr2	rs113113034	185760985	C	T	0.982	0.982	0.755	-0.0193969096107316	0.038	0.609	52257	75431	57369.94
2733063	chr2	rs6718067	185761264	T	G	0.764	0.769	1.01	-0.0124977728299804	0.0101	0.2185	53386	77258	58749.13
2737855	chr2	rs72907741	185761731	C	G	0.926	0.927	1.0	-0.0331018715051171	0.0164	0.04309	53386	77258	58749.13
2736980	chr2	rs7584503	185761922	A	T	0.765	0.77	1.01	-0.0127003085782322	0.0102	0.2102	53386	77258	58749.13
2732123	chr2	rs116715697	185762217	C	T	0.953	0.955	0.913	-0.0777021156640369	0.0215	0.0002988	53386	77258	58749.13
2742045	chr2	rs139003686	185762509	C	A	0.986	0.986	0.79	-0.0231048737150968	0.043	0.5908	49591	70382	54183.44
2741426	chr2	rs6722425	185762587	T	C	0.851	0.853	1.01	-0.004701032558649	0.0121	0.6936	53386	77258	58749.13
2750615	chr2	rs6710286	185762811	C	T	0.851	0.853	1.01	-0.0048015088161939	0.0121	0.6877	53386	77258	58749.13
2742291	chr2	rs3931790	185763376	A	C	0.818	0.804	0.978	0.0546018151915836	0.0111	9.223e-07	53386	77258	58749.13
2735068	chr2	rs7562384	185763445	C	G	0.85	0.852	1.0	-0.0038975857287134	0.012	0.7435	53386	77258	58749.13
2747971	chr2	rs72907747	185765063	G	A	0.926	0.927	1.0	-0.0328951617042694	0.0164	0.04447	53386	77258	58749.13
2744404	chr2	rs1344707	185766001	G	A	0.255	0.244	0.998	0.0471030274686428	0.0099	2.129e-06	53386	77258	58749.13
2739420	chr2	rs7603001	185766816	A	G	0.49	0.475	1.0	0.0421011760186353	0.0086	9.895e-07	53386	77258	58749.13
2750320	chr2	rs7590852	185766912	T	C	0.255	0.244	0.998	0.0471984218290006	0.0099	2.08e-06	53386	77258	58749.13
2755081	chr2	rs12693401	185767283	T	C	0.85	0.852	1.01	-0.0026033858701149	0.012	0.8286	53386	77258	58749.13
2730741	chr2	rs72907756	185767291	C	A	0.926	0.927	1.0	-0.032502530761974	0.0164	0.04735	53386	77258	58749.13
2745308	chr2	rs17431722	185767753	A	G	0.966	0.968	0.987	-0.0295009039176847	0.0244	0.2272	53257	76740	58542.57
2749916	chr2	rs1366840	185767854	C	T	0.483	0.468	1.0	0.0441986870716702	0.0086	2.789e-07	53386	77258	58749.13
2729182	chr2	rs10931155	185768559	C	A	0.491	0.476	1.0	0.0421011760186353	0.0086	9.576e-07	53386	77258	58749.13
2741879	chr2	rs72907759	185769129	T	C	0.491	0.476	1.0	0.041995705452017	0.0086	9.992e-07	53386	77258	58749.13
2746180	chr2	rs72907760	185769130	C	T	0.491	0.476	1.0	0.041995705452017	0.0086	1.014e-06	53386	77258	58749.13
2738491	chr2	rs10497661	185769199	A	G	0.926	0.927	1.0	-0.0323992324466777	0.0164	0.04796	53386	77258	58749.13
2742146	chr2	rs77076543	185769746	T	G	0.983	0.984	0.934	-0.0406032684425478	0.0368	0.2697	48417	66869	52507.16
2755154	chr2	rs10497662	185769921	T	C	0.924	0.926	1.0	-0.0310985871020312	0.0163	0.05619	53386	77258	58749.13
2738339	chr2	rs1835172	185770241	C	G	0.491	0.476	1.0	0.0421011760186353	0.0086	9.849e-07	53386	77258	58749.13
2750666	chr2	rs4666994	185771745	G	A	0.255	0.244	1.0	0.0477038600690104	0.0099	1.539e-06	53386	77258	58749.13
2741912	chr2	rs4666995	185771790	A	G	0.255	0.244	1.0	0.0477038600690104	0.0099	1.545e-06	53386	77258	58749.13
2735928	chr2	rs115515236	185772643	A	T	0.953	0.955	0.916	-0.0785022281549575	0.0214	0.0002501	53386	77258	58749.13
2745864	chr2	rs72907766	185772976	A	C	0.924	0.926	1.0	-0.0313049258284153	0.0163	0.05413	53386	77258	58749.13
2736981	chr2	rs66970879	185773132	C	A	0.484	0.47	1.0	0.0439977464776452	0.0086	3.112e-07	53386	77258	58749.13
2750315	chr2	rs66726164	185773141	C	A	0.484	0.469	1.0	0.0441986870716702	0.0086	2.669e-07	53386	77258	58749.13
2743553	chr2	rs66473204	185773243	G	A	0.492	0.477	1.0	0.0421970486997883	0.0086	9.398e-07	53386	77258	58749.13
2747321	chr2	rs17431742	185773401	C	G	0.484	0.469	1.0	0.0441986870716702	0.0086	2.682e-07	53386	77258	58749.13
2731832	chr2	rs148186420	185773896	T	G	0.989	0.988	0.907	0.106600746253814	0.0582	0.06726	30311	37664	31928.31
2751010	chr2	rs1114248	185774139	C	A	0.924	0.926	1.0	-0.0300984478240329	0.0163	0.06461	53386	77258	58749.13
2748750	chr2	rs193171258	185774913	C	T	0.982	0.981	0.868	-0.010302892995897	0.0359	0.7741	48768	69060	53262.75
2739653	chr2	rs2115622	185775819	G	A	0.491	0.476	1.0	0.0423024980338776	0.0086	8.807e-07	53386	77258	58749.13
2730432	chr2	rs2115621	185775827	T	C	0.491	0.476	1.0	0.0421970486997883	0.0086	8.927e-07	53386	77258	58749.13
2745202	chr2	rs72893061	185776039	C	T	0.925	0.927	1.0	-0.0325955083699338	0.0164	0.04663	53386	77258	58749.13
2737246	chr2	rs6757288	185776345	T	C	0.405	0.392	1.0	0.0379025370484673	0.0088	1.527e-05	53386	77258	58749.13
2754714	chr2	rs78773484	185777032	C	T	0.98	0.98	0.895	0.0205964297986501	0.033	0.5329	52785	75023	57810.55
2739086	chr2	rs7594906	185777207	G	T	0.483	0.468	1.0	0.0443995872966845	0.0086	2.396e-07	53386	77258	58749.13
2740078	chr2	rs72893066	185778156	G	T	0.925	0.927	1.0	-0.0322959448008212	0.0164	0.04851	53386	77258	58749.13
2755203	chr2	rs725617	185778262	G	A	0.255	0.244	0.999	0.0473987203698754	0.0099	1.872e-06	53386	77258	58749.13
2733236	chr2	rs1344706	185778428	A	C	0.618	0.601	0.997	0.0513012943555507	0.0088	6.347e-09	53386	77258	58749.13
2736040	chr2	rs13009002	185778602	G	T	0.85	0.852	1.01	-0.0028039273327342	0.012	0.817	53386	77258	58749.13
2737401	chr2	rs72893068	185778772	C	T	0.925	0.927	0.998	-0.0328951617042694	0.0164	0.04427	53386	77258	58749.13
2747286	chr2	rs78111949	185778810	A	C	0.966	0.969	0.99	-0.0350988198393953	0.0244	0.1495	53257	76740	58542.57
2750105	chr2	rs142671621	185779461	A	G	0.986	0.986	0.905	-0.0102018624845967	0.0409	0.8034	47577	68278	52256.77
2747032	chr2	rs115456739	185779904	A	G	0.953	0.955	0.916	-0.0790973213587025	0.0215	0.0002267	53386	77258	58749.13
2746151	chr2	rs4666998	185780221	C	G	0.406	0.393	1.0	0.0372957847436969	0.0088	2.008e-05	53386	77258	58749.13
2732995	chr2	rs13423388	185780225	G	A	0.85	0.852	1.01	-0.0027036515743148	0.012	0.8248	53386	77258	58749.13
2736132	chr2	rs72893071	185781197	A	G	0.925	0.927	1.0	-0.0322959448008212	0.0164	0.04846	53386	77258	58749.13
2740400	chr2	rs62198463	185781300	G	A	0.977	0.977	0.923	-0.0115969858456632	0.0302	0.7011	52493	75664	57604.43
2730601	chr2	rs150839204	185781456	T	C	0.983	0.982	0.816	0.0341018649449722	0.037	0.3562	52714	75348	57823.51
2740294	chr2	rs115997263	185781820	A	T	0.987	0.987	0.718	0.0078987227933553	0.0561	0.8875	32482	48857	36644.18
2752901	chr2	rs144341186	185782157	T	C	0.989	0.988	0.903	0.105503505434301	0.0584	0.07087	30311	37664	31928.31
2730105	chr2	rs7593816	185782312	C	T	0.817	0.804	0.982	0.0546018151915836	0.0111	8.851e-07	53386	77258	58749.13
2731121	chr2	rs1583048	185783141	T	C	0.817	0.804	0.982	0.0546964969190277	0.0111	8.348e-07	53386	77258	58749.13
2735408	chr2	rs1366839	185783666	T	C	0.406	0.393	1.0	0.0371994409891063	0.0088	2.09e-05	53386	77258	58749.13
2731272	chr2	rs1366838	185783896	T	C	0.49	0.475	0.999	0.0418998134646779	0.0086	1.129e-06	53386	77258	58749.13
2733747	chr2	rs115151279	185784128	C	T	0.97	0.969	0.895	0.0208021276292633	0.0265	0.4335	53386	77258	58749.13
2732201	chr2	rs11901504	185785610	C	A	0.405	0.392	1.0	0.0377966226945664	0.0088	1.591e-05	53386	77258	58749.13
2732977	chr2	rs11681373	185785791	A	G	0.618	0.601	0.995	0.0513962890834148	0.0088	5.926e-09	53386	77258	58749.13
2742431	chr2	rs2059924	185785947	T	G	0.406	0.393	1.0	0.0371030879515023	0.0088	2.308e-05	53386	77258	58749.13
2735486	chr2	rs2059923	185785974	C	A	0.405	0.392	1.0	0.0377003271828256	0.0088	1.66e-05	53386	77258	58749.13
2733866	chr2	rs56213902	185786030	G	A	0.483	0.468	0.999	0.0439977464776452	0.0086	3.155e-07	53386	77258	58749.13
2754927	chr2	rs142562157	185786852	T	C	0.966	0.965	0.94	0.0146028573839336	0.0244	0.549	53386	77258	58749.13
2745600	chr2	rs56321552	185787483	G	C	0.956	0.956	0.884	0.0043007385516922	0.0222	0.8455	53386	77258	58749.13
2728991	chr2	rs1594166	185787586	G	T	0.343	0.331	0.998	0.0437010460710946	0.0091	1.56e-06	53386	77258	58749.13
2746143	chr2	rs78706988	185787591	T	A	0.864	0.869	0.971	-0.050504132173768	0.0128	8.229e-05	53386	77258	58749.13
2749928	chr2	rs7580993	185789236	T	C	0.923	0.925	1.0	-0.0312017511432645	0.0162	0.05467	53386	77258	58749.13
2738179	chr2	rs1583050	185789332	A	T	0.255	0.244	0.998	0.0469980831605826	0.0099	2.307e-06	53386	77258	58749.13
2749864	chr2	rs113405514	185790673	G	A	0.965	0.966	0.898	-0.0475948788076838	0.0251	0.05773	53386	77258	58749.13
2739509	chr2	rs113696648	185791234	G	C	0.978	0.979	0.831	-0.0766974758725041	0.0328	0.01953	52493	75664	57604.43
2740146	chr2	rs1583049	185792818	A	G	0.308	0.298	0.999	0.0416024898545136	0.0094	8.799e-06	53386	77258	58749.13
2750436	chr2	rs146520449	185793366	C	T	0.98	0.98	0.89	0.0195967237465575	0.0332	0.5555	52785	75023	57810.55
2728951	chr2	rs112770868	185794123	T	C	0.959	0.961	0.993	-0.0136020904182857	0.022	0.5365	53386	77258	58749.13
2750089	chr2	rs4666999	185794216	G	A	0.306	0.296	1.0	0.0392976332717761	0.0094	2.784e-05	53386	77258	58749.13
2738378	chr2	rs17431776	185794772	T	C	0.926	0.928	1.0	-0.0352956263947246	0.0164	0.03204	53386	77258	58749.13
2746818	chr2	rs13012303	185795563	C	T	0.913	0.915	1.0	-0.0146974807605841	0.0153	0.3376	53386	77258	58749.13
2738574	chr2	rs6722992	185796345	C	T	0.383	0.371	0.997	0.044600447168905	0.0089	4.946e-07	53386	77258	58749.13
2741319	chr2	rs78866252	185796365	T	C	0.985	0.986	0.846	-0.0730008928844903	0.042	0.08213	48635	65158	52467.51
2752015	chr2	rs6723392	185796501	G	A	0.383	0.371	0.998	0.044600447168905	0.0089	5.157e-07	53386	77258	58749.13
2741916	chr2	rs6751736	185796571	A	C	0.305	0.296	1.0	0.0392014821991368	0.0094	2.798e-05	53386	77258	58749.13
2749713	chr2	rs6726421	185796842	C	G	0.425	0.41	0.996	0.0444952398865513	0.0087	3.464e-07	53386	77258	58749.13
2743591	chr2	rs72893092	185796995	A	G	0.924	0.926	1.0	-0.0349020520092649	0.0163	0.03166	53386	77258	58749.13
2750694	chr2	rs13025111	185797159	A	G	0.425	0.41	0.997	0.0443995872966845	0.0087	3.58e-07	53386	77258	58749.13
2743303	chr2	rs6755404	185797228	A	C	0.217	0.21	0.998	0.0421970486997883	0.0105	5.966e-05	53386	77258	58749.13
2735860	chr2	rs17509873	185797408	A	G	0.926	0.928	1.0	-0.0363009797263316	0.0164	0.02712	53386	77258	58749.13
2734657	chr2	rs17431804	185797580	C	A	0.926	0.928	1.0	-0.0358033589652777	0.0164	0.02954	53386	77258	58749.13
2755016	chr2	rs10931156	185797687	G	A	0.383	0.371	0.998	0.0444952398865513	0.0089	5.221e-07	53386	77258	58749.13
2741653	chr2	rs74620122	185798066	A	T	0.953	0.953	0.88	-0.0066017436345624	0.0217	0.762	53386	77258	58749.13
2743761	chr2	rs4667000	185798504	A	C	0.425	0.41	0.997	0.0443995872966845	0.0087	3.555e-07	53386	77258	58749.13
2739421	chr2	rs72893100	185798766	T	G	0.924	0.926	1.0	-0.0343016316970211	0.0163	0.03518	53386	77258	58749.13
2749349	chr2	rs12476147	185800905	A	T	0.381	0.369	0.998	0.0441986870716702	0.0089	6.626e-07	53386	77258	58749.13
2731552	chr2	rs61739291	185801103	A	C	0.971	0.971	0.891	-0.0264979913062283	0.0275	0.3354	53386	77258	58749.13
2735813	chr2	rs35676856	185801559	A	G	0.926	0.928	1.0	-0.0335050785573982	0.0164	0.04116	53386	77258	58749.13
2743695	chr2	rs61739290	185801597	A	G	0.926	0.928	1.0	-0.0335050785573982	0.0164	0.04113	53386	77258	58749.13
2751518	chr2	rs4667001	185801747	G	A	0.425	0.41	0.996	0.043595744117646	0.0087	5.82e-07	53386	77258	58749.13
2744179	chr2	rs4667002	185801755	A	G	0.218	0.21	0.998	0.0423983514166169	0.0105	5.381e-05	53386	77258	58749.13
2731106	chr2	rs61739288	185801756	G	A	0.926	0.928	1.0	-0.0338981034057645	0.0164	0.03885	53386	77258	58749.13
2735605	chr2	rs728534	185801917	A	G	0.8	0.795	0.968	0.0264958638039652	0.0109	0.01455	53386	77258	58749.13
2734824	chr2	rs61739287	185802184	C	A	0.982	0.981	0.847	-0.0085968472255182	0.036	0.8117	50733	72962	55747.69
2730821	chr2	rs1366842	185802243	C	A	0.425	0.41	0.996	0.0437967654983826	0.0087	5.253e-07	53386	77258	58749.13
2753377	chr2	rs12477430	185802363	A	G	0.305	0.296	1.0	0.0390957053401303	0.0094	3.003e-05	53386	77258	58749.13
2747247	chr2	rs3731834	185803364	C	G	0.829	0.828	0.942	0.023003381764963	0.0117	0.04946	53386	77258	58749.13
2747076	chr2	rs112183442	185803445	G	A	0.966	0.965	0.942	0.013202462677756	0.0244	0.5893	53386	77258	58749.13
2752068	chr2	rs62198467	185804581	A	G	0.943	0.936	0.905	0.0723020567553947	0.0192	0.0001676	53386	77258	58749.13
2737603	chr2	rs144576268	185805087	G	A	0.956	0.958	0.996	-0.0382004338153035	0.0211	0.07064	53386	77258	58749.13
2744713	chr2	rs10931157	185805453	G	A	0.311	0.301	0.999	0.0411035548784171	0.0093	1.06e-05	53386	77258	58749.13
2754893	chr2	rs142192346	185805593	T	C	0.983	0.983	0.948	-0.0124977728299804	0.0353	0.7241	51228	73576	56282.44
2737371	chr2	rs34221271	185805900	G	A	0.91	0.912	1.0	-0.0172987645783295	0.0151	0.2496	53386	77258	58749.13
2754459	chr2	rs62198468	185806340	T	C	0.91	0.912	1.0	-0.0174005146801673	0.0151	0.2483	53386	77258	58749.13
2729455	chr2	rs6745533	185807024	C	T	0.398	0.384	0.997	0.0439020462871288	0.0088	6.503e-07	53386	77258	58749.13
2752899	chr2	rs116992984	185807628	T	G	0.959	0.961	0.994	-0.0114047880634385	0.022	0.6041	53386	77258	58749.13
2739280	chr2	rs12693402	185808079	C	T	0.838	0.841	0.994	-0.0198966317144566	0.0118	0.09096	53386	77258	58749.13
2730214	chr2	rs16826341	185808151	A	G	0.959	0.961	0.995	-0.0115969858456632	0.022	0.5997	53386	77258	58749.13
2736812	chr2	rs72894907	185809292	A	C	0.914	0.919	0.997	-0.0243951568347216	0.0155	0.1164	53386	77258	58749.13
2735508	chr2	rs10931158	185809565	C	T	0.4	0.386	0.998	0.043595744117646	0.0088	7.293e-07	53386	77258	58749.13
2740020	chr2	rs72894910	185809746	T	A	0.912	0.917	0.997	-0.0238010101859522	0.0154	0.1224	53386	77258	58749.13
2730076	chr2	rs75009893	185811600	C	T	0.959	0.961	0.995	-0.0122041688389067	0.022	0.5789	53386	77258	58749.13
2731263	chr2	rs72894912	185811831	G	A	0.912	0.917	0.998	-0.0242004837056584	0.0154	0.116	53386	77258	58749.13
2746642	chr2	rs4380187	185811940	A	C	0.553	0.536	0.994	0.0540998523168248	0.0087	4.305e-10	53386	77258	58749.13
2744808	chr2	rs16826345	185818286	T	C	0.958	0.961	0.992	-0.0123965203365513	0.0219	0.5714	53386	77258	58749.13
2730182	chr2	rs80292621	185819445	C	G	0.987	0.987	0.761	0.039701366851552	0.0541	0.4629	35620	46451	38518.76
2729074	chr2	rs77982697	185819762	T	C	0.971	0.97	0.903	0.0263010744193707	0.0267	0.323	53386	77258	58749.13
2738165	chr2	rs16826346	185820093	C	A	0.957	0.96	0.996	-0.0145960053074092	0.0217	0.4999	53386	77258	58749.13
2736895	chr2	rs10210173	185821339	C	T	0.909	0.914	1.0	-0.0231048737150968	0.0152	0.1272	53386	77258	58749.13
2753547	chr2	rs16826348	185822088	A	C	0.957	0.96	0.996	-0.0147989665120717	0.0216	0.4948	53386	77258	58749.13
2754174	chr2	rs1429428	185822703	C	T	0.312	0.299	0.999	0.0441030061101949	0.0093	2.26e-06	53386	77258	58749.13
2737233	chr2	rs79958518	185822995	T	C	0.984	0.985	0.765	-0.0272992569378225	0.0409	0.5043	50739	72857	55704.64
2739673	chr2	rs138688278	185823098	C	T	0.957	0.96	0.996	-0.0149004625639624	0.0217	0.4906	53386	77258	58749.13
2743023	chr2	rs6434107	185823466	G	A	0.911	0.916	1.0	-0.0244976316004002	0.0152	0.1076	53386	77258	58749.13
2742489	chr2	rs7591741	185823879	A	G	0.221	0.213	0.998	0.0444952398865513	0.0105	2.046e-05	53386	77258	58749.13
2736160	chr2	rs115786539	185824086	G	A	0.957	0.96	0.997	-0.0150019689183474	0.0216	0.488	53386	77258	58749.13
2733997	chr2	rs72894918	185824814	T	C	0.956	0.958	1.0	-0.0385017716536664	0.021	0.06756	53386	77258	58749.13
2747021	chr2	rs7569641	185825253	G	A	0.911	0.916	1.0	-0.0243951568347216	0.0152	0.1086	53386	77258	58749.13
2751874	chr2	rs72894920	185825290	T	A	0.913	0.918	1.0	-0.0263953113595316	0.0154	0.08697	53386	77258	58749.13
2742184	chr2	rs116624576	185825767	T	C	0.986	0.987	0.843	-0.0383978517965666	0.0494	0.4365	37581	47826	39937.38
2749137	chr2	rs72894921	185826405	T	C	0.911	0.916	1.0	-0.0247026126403718	0.0152	0.1053	53386	77258	58749.13
2751894	chr2	rs72894925	185826524	C	A	0.911	0.916	1.0	-0.0243951568347216	0.0152	0.1093	53386	77258	58749.13
2743025	chr2	rs145898111	185826706	C	T	0.957	0.96	0.997	-0.0154994990469515	0.0217	0.4749	53386	77258	58749.13
2748502	chr2	rs72894927	185826749	A	C	0.913	0.918	1.0	-0.0264979913062283	0.0154	0.08577	53386	77258	58749.13
2747645	chr2	rs7591202	185827400	T	A	0.909	0.914	1.0	-0.0232993336544035	0.0151	0.1243	53386	77258	58749.13
2746258	chr2	rs1346652	185827952	T	C	0.911	0.916	1.0	-0.0247026126403718	0.0152	0.1045	53386	77258	58749.13
2734446	chr2	rs76319116	185828785	G	A	0.957	0.96	0.995	-0.0139975096438537	0.0216	0.5182	53386	77258	58749.13
2739569	chr2	rs72894930	185828840	G	A	0.956	0.958	1.0	-0.0386992491392765	0.021	0.06568	53386	77258	58749.13
2744782	chr2	rs116734420	185829432	C	A	0.957	0.96	0.997	-0.0138048499765589	0.0216	0.5232	53386	77258	58749.13
2739143	chr2	rs6709418	185829672	A	G	0.312	0.299	1.0	0.043595744117646	0.0093	3.004e-06	53386	77258	58749.13
2748587	chr2	rs7561051	185829780	A	T	0.909	0.914	1.0	-0.0225012653465135	0.0151	0.1364	53386	77258	58749.13
2747060	chr2	rs1579466	185831412	T	G	0.91	0.915	1.0	-0.0238010101859522	0.0152	0.1175	53386	77258	58749.13
2747548	chr2	rs143442842	185832265	A	C	0.99	0.988	0.805	0.120002792394696	0.0622	0.05357	30863	38018	33197.32
2742701	chr2	rs77888483	185834184	C	A	0.97	0.969	0.896	0.0121953336998771	0.0266	0.6466	53386	77258	58749.13
2753192	chr2	rs7583540	185834395	C	T	0.401	0.386	0.999	0.0441986870716702	0.0088	5.293e-07	53386	77258	58749.13
2745778	chr2	rs116316277	185834886	C	T	0.971	0.97	0.903	0.0258041896815329	0.0267	0.3338	53386	77258	58749.13
2745087	chr2	rs6737634	185834987	G	C	0.82	0.827	0.997	-0.0194988734340555	0.0113	0.08454	53386	77258	58749.13
2741829	chr2	rs6737640	185834996	G	A	0.823	0.829	0.997	-0.0203047533403643	0.0113	0.07404	53386	77258	58749.13
2749104	chr2	rs6712373	185835695	A	C	0.909	0.91	1.0	-0.0116981574124923	0.015	0.4342	53386	77258	58749.13
2738929	chr2	rs6741522	185835898	G	A	0.866	0.87	1.0	-0.0114047880634385	0.0127	0.3685	53386	77258	58749.13
2736844	chr2	rs4667003	185836107	A	C	0.217	0.209	0.997	0.0465972853767823	0.0105	9.451e-06	53386	77258	58749.13
2740332	chr2	rs6749374	185837870	C	T	0.908	0.91	1.0	-0.0107980900995126	0.0149	0.4702	53386	77258	58749.13
2754457	chr2	rs11884728	185838138	T	C	0.819	0.826	1.0	-0.019203206984436	0.0112	0.08747	53386	77258	58749.13
2746192	chr2	rs140454247	185838148	G	A	0.985	0.984	0.837	0.0118001041157506	0.0401	0.7683	48445	71504	53869.79
2745838	chr2	rs11900566	185838374	C	A	0.907	0.909	1.0	-0.0099998320783335	0.0148	0.4989	53386	77258	58749.13
2747865	chr2	rs116431470	185838651	T	A	0.97	0.968	0.888	0.0515957486436504	0.0264	0.05042	53386	77258	58749.13
2731409	chr2	rs72894933	185841895	A	T	0.955	0.957	1.0	-0.0418016408837633	0.021	0.0462	53386	77258	58749.13
2743327	chr2	rs149665800	185841920	G	A	0.988	0.987	0.828	0.0859024290007033	0.0507	0.09017	37474	53186	41027.91
2735060	chr2	rs6709701	185841959	T	A	0.819	0.825	1.0	-0.0191012733024012	0.0112	0.08954	53386	77258	58749.13
2754384	chr2	rs77050606	185842019	C	T	0.986	0.987	0.835	-0.0570043080677942	0.0448	0.2028	45652	59933	48898.17
2742796	chr2	rs114960768	185842112	C	T	0.957	0.96	0.997	-0.0105049846451474	0.0215	0.6262	53386	77258	58749.13
2736499	chr2	rs62198493	185842287	T	C	0.909	0.91	1.01	-0.0114958245134845	0.015	0.4411	53386	77258	58749.13
2731067	chr2	rs2043020	185842653	G	A	0.907	0.909	1.0	-0.0099998320783335	0.0148	0.5016	53386	77258	58749.13
2749922	chr2	rs17510039	185842957	C	T	0.955	0.957	1.0	-0.0423022562339069	0.021	0.04404	53386	77258	58749.13
2738700	chr2	rs16826353	185843319	T	G	0.957	0.96	0.997	-0.0111013930711739	0.0216	0.6081	53386	77258	58749.13
2729775	chr2	rs76040251	185844379	T	C	0.977	0.976	0.81	0.027196791588428	0.0322	0.3979	51652	74937	56824.57
2754269	chr2	rs721567	185844791	A	G	0.908	0.91	1.0	-0.0105959392134034	0.0149	0.4783	53386	77258	58749.13
2750910	chr2	rs721569	185845123	C	G	0.908	0.91	1.0	-0.0106970095483354	0.0149	0.4732	53386	77258	58749.13
2741165	chr2	rs721568	185845151	C	T	0.819	0.825	1.0	-0.0189993500097828	0.0112	0.09002	53386	77258	58749.13
2753661	chr2	rs75142797	185845180	G	C	0.925	0.925	0.924	0.01600129372694	0.0169	0.3436	53386	77258	58749.13
2734880	chr2	rs16826357	185845885	G	A	0.957	0.96	0.997	-0.0112025145079934	0.0216	0.6033	53386	77258	58749.13
2734949	chr2	rs1366841	185846132	C	T	0.819	0.825	1.0	-0.0191012733024012	0.0112	0.08942	53386	77258	58749.13
2739542	chr2	rs76015391	185846254	C	T	0.975	0.975	0.875	0.0118001041157506	0.0294	0.6887	52544	76041	57769.91
2754079	chr2	rs72894940	185846706	A	G	0.955	0.957	1.0	-0.0416973775562091	0.021	0.0469	53386	77258	58749.13
2751033	chr2	rs6729996	185846843	T	A	0.907	0.909	1.0	-0.009797842480111	0.0148	0.5098	53386	77258	58749.13
2749283	chr2	rs72894942	185846953	G	C	0.955	0.957	1.0	-0.0423022562339069	0.021	0.04412	53386	77258	58749.13
2746821	chr2	rs12999356	185848452	A	G	0.975	0.975	0.923	-0.0117993392160431	0.0292	0.6876	52493	75664	57604.43
2751025	chr2	rs72894943	185848906	G	C	0.955	0.957	1.0	-0.0423961495190412	0.021	0.04364	53386	77258	58749.13
2750118	chr2	rs72894945	185849870	G	C	0.982	0.982	0.879	-0.0418954871740363	0.0372	0.2603	47036	68913	52051.87
2743581	chr2	rs62198495	185849935	G	C	0.975	0.975	0.923	-0.0120017335415971	0.0292	0.6803	52493	75664	57604.43
2743065	chr2	rs13013980	185850355	G	A	0.907	0.908	1.0	-0.009696862978864	0.0148	0.5145	53386	77258	58749.13
2747781	chr2	rs75813950	185851140	A	T	0.971	0.97	0.901	0.0251022847608284	0.0267	0.3469	53386	77258	58749.13
2752324	chr2	rs72894946	185851678	A	T	0.955	0.957	1.0	-0.0416973775562091	0.021	0.04719	53386	77258	58749.13
2736556	chr2	rs76594857	185852178	T	G	0.865	0.872	0.972	-0.0536961790038609	0.0129	3.11e-05	53386	77258	58749.13
2738920	chr2	rs148687768	185852474	T	C	0.957	0.96	0.996	-0.0116981574124923	0.0216	0.5883	53386	77258	58749.13
2746604	chr2	rs6714752	185852563	G	C	0.818	0.824	1.0	-0.0185000759845861	0.0112	0.0992	53386	77258	58749.13
2732142	chr2	rs34679083	185852816	A	G	0.908	0.91	1.0	-0.0104039337153929	0.0149	0.4853	53386	77258	58749.13
2739566	chr2	rs116751366	185852854	A	G	0.957	0.96	0.996	-0.0122952780941516	0.0215	0.5669	53386	77258	58749.13
2731236	chr2	rs147695886	185853136	C	T	0.957	0.96	0.996	-0.0116981574124923	0.0216	0.5887	53386	77258	58749.13
2747468	chr2	rs2163065	185853355	C	T	0.4	0.385	0.996	0.043595744117646	0.0088	7.685e-07	53386	77258	58749.13
2748641	chr2	rs2115623	185853465	T	A	0.746	0.734	0.969	0.0477038600690104	0.01	1.713e-06	53386	77258	58749.13
2740853	chr2	rs56727162	185853528	G	A	0.957	0.96	0.996	-0.0123965203365513	0.0215	0.5659	53386	77258	58749.13
2747137	chr2	rs145727932	185853552	C	T	0.957	0.96	0.996	-0.0116981574124923	0.0216	0.588	53386	77258	58749.13
2733327	chr2	rs13394337	185854624	G	C	0.861	0.865	1.0	-0.0198966317144566	0.0125	0.1114	53386	77258	58749.13
2730581	chr2	rs35022003	185854968	G	A	0.907	0.908	1.0	-0.009696862978864	0.0149	0.5154	53386	77258	58749.13
2735751	chr2	rs76505351	185856054	A	G	0.98	0.98	0.889	0.021497269010823	0.0333	0.5181	52785	75023	57810.55
2742869	chr2	rs140799719	185856089	A	T	0.957	0.96	0.996	-0.0117993392160431	0.0216	0.5834	53386	77258	58749.13
2732052	chr2	rs34423083	185856337	G	A	0.908	0.91	1.0	-0.0102018624845967	0.0149	0.4961	53386	77258	58749.13
2751985	chr2	rs79637125	185856829	A	C	0.867	0.86	0.921	0.0459957873421583	0.013	0.0004196	53386	77258	58749.13
2739172	chr2	rs12053131	185856955	T	A	0.0815	0.0797	0.974	0.0259016375226531	0.016	0.1065	53386	77258	58749.13
2743320	chr2	rs114421248	185857155	A	G	0.957	0.96	0.996	-0.0119005312583873	0.0216	0.581	53386	77258	58749.13
2743566	chr2	rs72894953	185858430	T	A	0.955	0.957	1.0	-0.0426987545331152	0.021	0.04223	53386	77258	58749.13
2750658	chr2	rs16826361	185858656	T	A	0.957	0.96	0.995	-0.0119005312583873	0.0216	0.5818	53386	77258	58749.13
2731483	chr2	rs147187373	185858829	C	G	0.979	0.98	0.766	-0.009696862978864	0.0354	0.7833	51523	74878	56763.39
2742958	chr2	rs1346650	185858846	A	G	0.217	0.209	0.992	0.0469026696862194	0.0106	8.972e-06	53386	77258	58749.13
2737033	chr2	rs35920644	185858913	G	A	0.909	0.91	1.0	-0.0112025145079934	0.015	0.4559	53386	77258	58749.13
2729828	chr2	rs116778430	185859294	G	A	0.978	0.977	0.912	0.0153023200084426	0.0311	0.6226	51188	74598	56431.73
2754161	chr2	rs114395881	185859302	T	C	0.965	0.966	0.892	-0.0428970626523952	0.0254	0.09189	52493	75664	57604.43
2750041	chr2	rs146838183	185860211	C	T	0.957	0.96	0.995	-0.0120017335415971	0.0216	0.5787	53386	77258	58749.13
2751490	chr2	rs16826363	185861153	T	C	0.957	0.96	0.995	-0.0120017335415971	0.0216	0.5783	53386	77258	58749.13
2741190	chr2	rs72894955	185861331	T	C	0.955	0.957	1.0	-0.0428970626523952	0.021	0.04107	53386	77258	58749.13
2753109	chr2	rs35479953	185861862	T	C	0.911	0.913	0.999	-0.0112025145079934	0.0152	0.4595	53386	77258	58749.13
2741779	chr2	rs6761601	185862252	A	G	0.82	0.827	0.999	-0.0201006717070029	0.0113	0.07584	53386	77258	58749.13
2735480	chr2	rs72894957	185862591	A	G	0.955	0.957	1.0	-0.0437011352710986	0.0209	0.03677	53386	77258	58749.13
2731565	chr2	rs114341756	185864028	A	T	0.957	0.96	0.995	-0.0121029460677457	0.0216	0.576	53386	77258	58749.13
2754884	chr2	rs72894958	185864784	T	C	0.955	0.957	1.0	-0.0438996422900184	0.0209	0.03609	53386	77258	58749.13
2740548	chr2	rs113618218	185864874	G	A	0.977	0.977	0.843	-0.0697038384497916	0.0314	0.02641	53386	77258	58749.13
2748155	chr2	rs13386401	185865400	A	G	0.911	0.916	0.999	-0.0263029084210524	0.0153	0.08467	53386	77258	58749.13
2730534	chr2	rs12477914	185865740	T	G	0.85	0.853	0.992	-0.0252049938352247	0.0122	0.03879	53386	77258	58749.13
2740299	chr2	rs113334459	185866229	C	G	0.973	0.974	0.828	-0.048203336386541	0.0293	0.1005	53386	77258	58749.13
2752971	chr2	rs72894960	185866282	G	A	0.955	0.957	1.0	-0.044495399886564	0.021	0.03366	53386	77258	58749.13
2750623	chr2	rs2217370	185867871	T	C	0.956	0.959	0.994	-0.0086977157031958	0.0213	0.6832	53386	77258	58749.13
2755274	chr2	rs76562013	185868500	T	A	0.957	0.96	0.994	-0.0121029460677457	0.0216	0.5736	53386	77258	58749.13
2735251	chr2	rs190387357	185868798	C	T	0.987	0.987	0.728	-0.0231048737150968	0.0466	0.6195	48296	69284	52978.32
2740108	chr2	rs35301347	185868852	T	C	0.912	0.914	0.998	-0.0125990355765152	0.0153	0.4097	53386	77258	58749.13
2739769	chr2	rs1429423	185868877	C	T	0.218	0.209	0.991	0.0465972853767823	0.0106	1.023e-05	53386	77258	58749.13
2736985	chr2	rs77952095	185869045	T	C	0.968	0.966	0.907	0.0236969951765786	0.0254	0.3507	53386	77258	58749.13
2748014	chr2	rs185091869	185869628	G	C	0.988	0.987	0.906	0.069498077182394	0.0473	0.1417	41032	56645	44509.88
2740493	chr2	rs10184392	185869758	A	C	0.911	0.916	0.998	-0.0262002485024742	0.0153	0.08637	53386	77258	58749.13
2743619	chr2	rs147589962	185869804	T	C	0.975	0.976	0.857	-0.019294956182969	0.0303	0.5239	52493	75664	57604.43
2749020	chr2	rs62198501	185869891	A	C	0.911	0.913	0.997	-0.0116981574124923	0.0152	0.4404	53386	77258	58749.13
2747336	chr2	rs77793480	185870022	G	C	0.97	0.966	0.798	0.101003035616366	0.0277	0.0002726	53386	77258	58749.13
2754319	chr2	rs72894963	185870109	G	A	0.955	0.957	0.999	-0.044495399886564	0.021	0.03377	53386	77258	58749.13
2747958	chr2	rs116161195	185870203	A	T	0.957	0.96	0.994	-0.0120017335415971	0.0216	0.577	53386	77258	58749.13
2742359	chr2	rs10170596	185871189	A	G	0.956	0.958	0.992	-0.0091012913892029	0.0213	0.669	53386	77258	58749.13
2738131	chr2	rs10165793	185872862	T	C	0.819	0.826	0.995	-0.0206007457079636	0.0113	0.06825	53386	77258	58749.13
2741790	chr2	rs116240260	185872981	C	T	0.957	0.96	0.992	-0.0120017335415971	0.0216	0.5777	53386	77258	58749.13
2740694	chr2	rs115463459	185873271	G	A	0.957	0.96	0.993	-0.0116981574124923	0.0216	0.5894	53386	77258	58749.13
2750033	chr2	rs147941569	185873665	T	A	0.982	0.982	0.987	-0.0220002402796674	0.0336	0.512	51499	74088	56601.46
2735917	chr2	rs145444542	185874403	C	T	0.957	0.96	0.992	-0.0120017335415971	0.0216	0.5785	53386	77258	58749.13
2736305	chr2	rs77177636	185874634	T	A	0.935	0.934	0.875	0.0081963182244858	0.0186	0.6598	53386	77258	58749.13
2735076	chr2	rs10183560	185874887	A	G	0.91	0.916	0.996	-0.0264979913062283	0.0153	0.08254	53386	77258	58749.13
2751198	chr2	rs116369456	185875202	G	A	0.978	0.979	0.839	-0.0717001041652131	0.0333	0.03147	51319	72732	56020.34
2745290	chr2	rs142647669	185875747	C	T	0.982	0.983	0.983	-0.0206007457079636	0.0339	0.5424	51401	73695	56444.58
2746411	chr2	rs141161484	185875995	A	G	0.983	0.983	0.828	-0.070401005299324	0.038	0.06433	49963	72282	54929.78
2748927	chr2	rs115675493	185876051	C	T	0.968	0.966	0.902	0.0239020562806236	0.0255	0.3497	53386	77258	58749.13
2740341	chr2	rs17510170	185876645	A	T	0.397	0.382	0.99	0.0441030061101949	0.0089	6.495e-07	53386	77258	58749.13
2734143	chr2	rs114168001	185876698	A	T	0.957	0.96	0.992	-0.0116981574124923	0.0216	0.5893	53386	77258	58749.13
2744119	chr2	rs115013287	185877264	C	T	0.957	0.96	0.992	-0.0121029460677457	0.0216	0.5771	53386	77258	58749.13
2747237	chr2	rs115150748	185877492	A	C	0.957	0.96	0.991	-0.0121029460677457	0.0216	0.577	53386	77258	58749.13
2749932	chr2	rs113180873	185877679	C	A	0.985	0.986	0.854	-0.050504132173768	0.0435	0.2466	45870	60235	49148.28
2754715	chr2	rs72894970	185879446	G	A	0.955	0.957	0.996	-0.0440981887217984	0.0209	0.03499	53386	77258	58749.13
2752098	chr2	rs114455521	185880241	A	G	0.975	0.976	0.992	-0.0067024110596754	0.0282	0.8136	52580	74407	57524.08
2754371	chr2	rs7577752	185880332	G	C	0.929	0.933	0.995	-0.0285949668801128	0.0169	0.09167	53386	77258	58749.13
2731491	chr2	rs62198502	185880559	G	A	0.911	0.913	0.994	-0.013399371963117	0.0152	0.3771	53386	77258	58749.13
2729191	chr2	rs140346452	185880590	A	G	0.975	0.976	0.993	-0.0055956263571598	0.0282	0.8435	52580	74407	57524.08
2754747	chr2	rs143685674	185880765	A	T	0.987	0.986	0.845	0.0004998750416509	0.0477	0.9909	36523	58167	41850.33
2753741	chr2	rs1429422	185881295	A	G	0.927	0.931	0.994	-0.0277001306422786	0.0168	0.09922	53386	77258	58749.13
2754719	chr2	rs35960173	185881678	G	C	0.91	0.912	0.993	-0.0123965203365513	0.0152	0.4137	53386	77258	58749.13
2751127	chr2	rs13383925	185882235	C	T	0.973	0.975	0.991	-0.0027036515743148	0.0276	0.9223	52580	74407	57524.08
2735202	chr2	rs13384293	185882404	G	A	0.927	0.931	0.995	-0.026898543868701	0.0168	0.1103	53386	77258	58749.13
2739142	chr2	rs116206730	185883657	T	C	0.975	0.976	0.992	-0.0065010863423599	0.0282	0.8174	52580	74407	57524.08
2745822	chr2	rs115438240	185883877	T	G	0.948	0.949	0.882	0.0111970780932162	0.0206	0.5886	53200	76329	58439.19
2738315	chr2	rs79687117	185884585	T	G	0.975	0.976	0.992	-0.0062998021485279	0.0282	0.8222	52580	74407	57524.08
2729440	chr2	rs72894975	185884768	C	G	0.955	0.957	0.995	-0.044599955369026	0.021	0.03375	53386	77258	58749.13
2746404	chr2	rs150503839	185884877	G	T	0.975	0.976	0.992	-0.0064004391810282	0.0282	0.8212	52580	74407	57524.08
2750978	chr2	rs17438423	185885037	C	T	0.981	0.982	0.979	-0.0209989425960583	0.0334	0.5294	51849	74157	56790.57
2737453	chr2	rs114067243	185885254	T	G	0.975	0.976	0.992	-0.0069037763167944	0.0282	0.8066	52580	74407	57524.08
2742714	chr2	rs114520323	185886173	A	G	0.988	0.986	0.917	0.0791992751612369	0.0461	0.08579	41732	57219	45140.65
2734976	chr2	rs6730475	185886442	C	A	0.837	0.843	0.993	-0.0203966036652218	0.0118	0.08423	53386	77258	58749.13
2730444	chr2	rs80098514	185886626	G	C	0.988	0.987	0.827	-0.0386992491392765	0.057	0.4974	28721	42581	32549.87
2754263	chr2	rs114968815	185886734	G	A	0.975	0.976	0.992	-0.0069037763167944	0.0282	0.8062	52580	74407	57524.08
2738103	chr2	rs34532936	185887898	A	C	0.91	0.912	0.992	-0.0128015918372089	0.0152	0.3996	53386	77258	58749.13
2743817	chr2	rs185080384	185887942	T	A	0.973	0.975	0.99	-0.0030045090202987	0.0276	0.9144	52580	74407	57524.08
2731470	chr2	rs72894978	185887973	C	G	0.955	0.957	0.993	-0.044495399886564	0.021	0.0342	53386	77258	58749.13
2744229	chr2	rs72894979	185888026	C	G	0.955	0.957	0.994	-0.0440041354980549	0.021	0.03616	53386	77258	58749.13
2751376	chr2	rs72894980	185888267	A	C	0.955	0.957	0.993	-0.044599955369026	0.021	0.03364	53386	77258	58749.13
2754441	chr2	rs114046565	185889008	A	G	0.975	0.976	0.991	-0.007095110875924	0.0282	0.8013	52580	74407	57524.08
2741980	chr2	rs141525735	185889236	G	C	0.975	0.976	0.991	-0.007095110875924	0.0282	0.8017	52580	74407	57524.08
2736477	chr2	rs77437276	185889974	T	C	0.985	0.986	0.855	-0.0509986009718156	0.0435	0.2416	45870	60235	49148.28
2751718	chr2	rs35616100	185890620	C	T	0.91	0.912	0.992	-0.0127003085782322	0.0152	0.4017	53386	77258	58749.13
2735780	chr2	rs139579316	185890862	G	A	0.975	0.976	0.99	-0.007296555232638	0.0282	0.7947	52580	74407	57524.08
2745997	chr2	rs147904748	185891170	C	T	0.975	0.976	0.991	-0.0055956263571598	0.0282	0.8437	52580	74407	57524.08
2751004	chr2	rs34793964	185891667	T	C	0.911	0.913	0.992	-0.0137034650584925	0.0152	0.3673	53386	77258	58749.13
2751147	chr2	rs116361731	185891844	A	C	0.975	0.976	0.991	-0.007296555232638	0.0282	0.7958	52580	74407	57524.08
2738791	chr2	rs143405075	185892173	A	G	0.982	0.983	0.977	-0.0201006717070029	0.034	0.5537	51499	74088	56601.46
2744063	chr2	rs35889740	185892482	G	A	0.91	0.912	0.992	-0.0130953713122409	0.0152	0.3895	53386	77258	58749.13
2752040	chr2	rs7600337	185893158	T	C	0.89	0.892	0.988	-0.000200020002667	0.0139	0.986	53386	77258	58749.13
2738592	chr2	rs187456748	185893692	G	A	0.955	0.957	0.991	-0.044401309298167	0.021	0.03497	53386	77258	58749.13
2755146	chr2	rs114303014	185894256	A	T	0.98	0.981	0.81	-0.023002541565316	0.0352	0.5138	51648	73681	56469.05
2739679	chr2	rs13017256	185896417	G	C	0.89	0.892	0.988	-0.0003000450090019	0.0139	0.9851	53386	77258	58749.13
2737661	chr2	rs13022346	185896621	G	T	0.89	0.892	0.988	-0.0003000450090019	0.0139	0.9847	53386	77258	58749.13
2739671	chr2	rs145863667	185896697	C	G	0.968	0.966	0.895	0.0227003855207759	0.0256	0.3742	53386	77258	58749.13
2730946	chr2	rs1594165	185897668	A	G	0.955	0.957	0.991	-0.0453007592301635	0.0211	0.0315	53386	77258	58749.13
2736146	chr2	rs34839263	185900665	G	A	0.89	0.892	0.988	0.0	0.0139	0.9985	53386	77258	58749.13
2729224	chr2	rs72894981	185900688	T	C	0.955	0.957	0.991	-0.0451961304529691	0.0211	0.03183	53386	77258	58749.13
2749065	chr2	rs72894983	185901048	G	T	0.956	0.958	0.992	-0.0473956369746291	0.0212	0.02525	53386	77258	58749.13
2741727	chr2	rs114467731	185902552	A	T	0.97	0.97	0.9	0.021497269010823	0.0268	0.4218	53386	77258	58749.13
2749435	chr2	rs72894984	185903931	C	T	0.956	0.958	0.992	-0.0471964348309747	0.0212	0.02599	53386	77258	58749.13
2731511	chr2	rs263765	185905031	A	G	0.921	0.922	0.979	-0.019294956182969	0.0162	0.233	53386	77258	58749.13
2745844	chr2	rs10167276	185905263	A	C	0.817	0.823	0.988	-0.0111013930711739	0.0113	0.3244	53386	77258	58749.13
2750433	chr2	rs77150881	185905357	T	C	0.975	0.976	0.989	-0.0073972926304747	0.0282	0.7942	52580	74407	57524.08
2751002	chr2	rs56135141	185906047	T	C	0.956	0.958	0.992	-0.0475004961488543	0.0212	0.02505	53386	77258	58749.13
2739533	chr2	rs114033594	185906287	T	C	0.975	0.976	0.989	-0.0064004391810282	0.0282	0.8195	52580	74407	57524.08
2733119	chr2	rs13428010	185906377	T	C	0.929	0.933	0.991	-0.0299953975354009	0.0171	0.07879	53386	77258	58749.13
2732823	chr2	rs144460868	185906904	C	T	0.984	0.981	0.757	0.0709988581496884	0.0403	0.07786	47796	70044	52816.76
2733270	chr2	rs151309608	185907701	C	T	0.975	0.976	0.988	-0.0080019302190585	0.0282	0.7771	52580	74407	57524.08
2733922	chr2	rs79557201	185907839	C	G	0.805	0.8	0.936	0.029403450369242	0.0111	0.008405	53386	77258	58749.13
2750270	chr2	rs72894992	185908326	C	T	0.956	0.958	0.991	-0.0473956369746291	0.0212	0.02546	53386	77258	58749.13
2754818	chr2	rs72894993	185909310	C	T	0.956	0.958	0.991	-0.0467981495486393	0.0212	0.02712	53386	77258	58749.13
2751885	chr2	rs114510161	185909762	A	G	0.968	0.968	0.938	0.0131037693769772	0.0253	0.6065	52845	76335	58067.34
2754589	chr2	rs35420844	185909798	G	A	0.975	0.975	0.914	-0.0136020904182857	0.0293	0.6434	52493	75664	57604.43
2736663	chr2	rs13428750	185910050	G	A	0.929	0.933	0.991	-0.0299026613543135	0.0171	0.07911	53386	77258	58749.13
2754895	chr2	rs72894995	185910985	A	T	0.956	0.958	0.991	-0.0467981495486393	0.0212	0.02736	53386	77258	58749.13
2754008	chr2	rs72894997	185911653	T	G	0.954	0.957	0.99	-0.0451961304529691	0.021	0.03097	53386	77258	58749.13
2752413	chr2	rs13416716	185912017	C	T	0.928	0.932	0.991	-0.0288007896057264	0.0169	0.08917	53386	77258	58749.13
2739072	chr2	rs72895000	185912119	T	C	0.956	0.958	0.991	-0.0475948788076838	0.0212	0.02486	53386	77258	58749.13
2732741	chr2	rs115619232	185914145	A	G	0.975	0.976	0.988	-0.0086977157031958	0.0282	0.7589	52580	74407	57524.08
2745594	chr2	rs1429421	185915220	T	A	0.416	0.4	0.987	0.0387013475370749	0.0088	1.133e-05	53386	77258	58749.13
2747351	chr2	rs75082770	185915324	A	G	0.968	0.967	0.936	0.0117012723076411	0.0251	0.6409	53238	77025	58568.11
2750292	chr2	rs72896903	185916620	G	A	0.954	0.957	0.989	-0.044495399886564	0.0209	0.03345	53386	77258	58749.13
2745993	chr2	rs62198511	185916679	C	T	0.891	0.892	0.991	-0.0004000800213396	0.0139	0.9788	53386	77258	58749.13
2751092	chr2	rs77266438	185916923	A	G	0.973	0.975	0.985	-0.005696192544881	0.0277	0.837	52580	74407	57524.08
2732454	chr2	rs72896904	185916993	T	A	0.928	0.932	0.99	-0.0290993078252748	0.0169	0.08577	53386	77258	58749.13
2754541	chr2	rs77307992	185916995	T	G	0.971	0.967	0.783	0.110001728547315	0.0285	0.0001165	53284	76927	58593.19
2747104	chr2	rs75108214	185917099	G	A	0.983	0.984	0.982	-0.0369026020501437	0.0369	0.3172	48342	62814	51807.68
2750434	chr2	rs72896905	185917119	A	C	0.928	0.932	0.99	-0.0295009039176847	0.017	0.08197	53386	77258	58749.13
2737619	chr2	rs11884425	185917475	G	A	0.928	0.932	0.99	-0.02960390325858	0.017	0.0808	53386	77258	58749.13
2735274	chr2	rs75801089	185917517	T	C	0.952	0.954	0.94	-0.0631954234971474	0.021	0.002678	53386	77258	58749.13
2738008	chr2	rs139534755	185917885	A	G	0.982	0.983	0.964	-0.0220002402796674	0.0346	0.5241	51499	74088	56601.46
2740816	chr2	rs6756919	185918865	T	A	0.973	0.975	0.985	-0.0058973552660839	0.0277	0.8302	52580	74407	57524.08
2741382	chr2	rs75927755	185918928	G	T	0.973	0.975	0.985	-0.0059979518036359	0.0277	0.8295	52580	74407	57524.08
2736152	chr2	rs59173308	185920748	G	A	0.954	0.957	0.988	-0.0458031298018141	0.021	0.02884	53386	77258	58749.13
2744287	chr2	rs263771	185921692	C	A	0.768	0.777	0.991	-0.0426987545331152	0.0103	3.491e-05	53386	77258	58749.13
2753605	chr2	rs114651917	185922164	G	A	0.974	0.976	0.979	-0.0114958245134845	0.0282	0.6828	52580	74407	57524.08
2732757	chr2	rs144700802	185922589	T	C	0.981	0.978	0.765	0.0648041108654969	0.0366	0.07703	50339	72173	55114.76
2744437	chr2	rs147291288	185922727	C	A	0.982	0.983	0.908	-0.0492952917248775	0.036	0.1714	50597	69342	54823.14
2738263	chr2	rs4479395	185923856	G	A	0.954	0.957	0.987	-0.044495399886564	0.021	0.03364	53386	77258	58749.13
2733041	chr2	rs181736763	185924107	A	T	0.974	0.976	0.979	-0.0122952780941516	0.0282	0.6629	52580	74407	57524.08
2730546	chr2	rs17438478	185926085	C	T	0.89	0.892	0.991	0.0	0.0138	0.9991	53386	77258	58749.13
2739521	chr2	rs17584976	185926285	G	C	0.564	0.547	0.959	0.0501035869662456	0.0088	1.465e-08	53386	77258	58749.13
2734278	chr2	rs114666009	185926300	A	G	0.975	0.976	0.985	-0.0111013930711739	0.0283	0.6936	52580	74407	57524.08
2748381	chr2	rs10202378	185926550	A	G	0.973	0.975	0.983	-0.0067024110596754	0.0277	0.808	52580	74407	57524.08
2740868	chr2	rs1429426	185926922	T	C	0.954	0.957	0.986	-0.0449973659307358	0.021	0.03194	53386	77258	58749.13
2750647	chr2	rs71430171	185927274	C	T	0.975	0.975	0.902	-0.0116981574124923	0.0297	0.6939	52493	75664	57604.43
2746322	chr2	rs17438513	185927330	A	G	0.979	0.98	0.874	-0.0577032681284449	0.0326	0.07658	52873	75559	57963.62
2753523	chr2	rs117171205	185928135	T	C	0.975	0.976	0.984	-0.010302892995897	0.0283	0.7148	52580	74407	57524.08
2750180	chr2	rs13421196	185928788	T	C	0.973	0.975	0.982	-0.0076995657264405	0.0277	0.7812	52580	74407	57524.08
2750775	chr2	rs34512414	185928832	C	T	0.89	0.891	0.991	0.0001999800026662	0.0138	0.9878	53386	77258	58749.13
2744383	chr2	rs13382282	185928975	A	G	0.973	0.975	0.981	-0.0078003437327339	0.0277	0.7787	52580	74407	57524.08
2739161	chr2	rs74675230	185929135	C	T	0.973	0.975	0.98	-0.007095110875924	0.0277	0.797	52580	74407	57524.08
2753292	chr2	rs72896913	185929179	C	T	0.928	0.932	0.986	-0.0295009039176847	0.017	0.0827	53386	77258	58749.13
2743260	chr2	rs34075879	185929365	A	G	0.892	0.893	0.991	-0.0001000050003333	0.0139	0.992	53386	77258	58749.13
2743694	chr2	rs114175281	185929946	T	C	0.975	0.976	0.983	-0.0119005312583873	0.0283	0.6739	52580	74407	57524.08
2752154	chr2	rs141220967	185930360	T	C	0.975	0.976	0.982	-0.0121029460677457	0.0283	0.6693	52580	74407	57524.08
2746732	chr2	rs965472	185930659	A	G	0.891	0.892	0.992	0.0002999550089979	0.0139	0.9841	53386	77258	58749.13
2732956	chr2	rs112017915	185930824	C	T	0.97	0.971	0.854	-0.0252049938352247	0.0277	0.3623	53386	77258	58749.13
2732352	chr2	rs143359015	185931030	T	A	0.982	0.983	0.948	-0.0216016445577609	0.0351	0.5387	51747	73826	56634.62
2752573	chr2	rs6752032	185932256	G	T	0.802	0.811	0.907	-0.0437011352710986	0.0115	0.0001395	53386	77258	58749.13
2733761	chr2	rs263767	185932315	C	T	0.246	0.246	0.948	-0.0060985584618694	0.0103	0.551	53386	77258	58749.13
2753275	chr2	rs79251692	185932478	T	C	0.981	0.981	0.88	0.00730326611012	0.034	0.8293	51722	75112	57037.56
2729129	chr2	rs71430172	185932585	C	T	0.89	0.892	0.985	-0.0009004052431641	0.0139	0.9472	53386	77258	58749.13
2743753	chr2	rs111569865	185932643	T	C	0.983	0.984	0.845	-0.0221024699079472	0.0372	0.5525	52613	74337	57535.51
2730970	chr2	rs13420259	185933948	T	C	0.404	0.392	0.979	0.0353961009469877	0.0089	6.572e-05	53386	77258	58749.13
2743849	chr2	rs28456311	185934127	A	T	0.973	0.974	0.981	0.005703702916678	0.0273	0.8346	52650	74477	57594.08
2753312	chr2	rs17584997	185935405	G	A	0.837	0.838	0.96	-0.0185000759845861	0.0119	0.1201	53386	77258	58749.13
2733409	chr2	rs1483247	185937040	C	T	0.846	0.851	0.973	-0.0408011614039327	0.0122	0.0007894	53386	77258	58749.13
2746500	chr2	rs13007074	185937334	G	C	0.986	0.985	0.778	0.0064988367398296	0.0437	0.8819	49222	68840	53463.5
2749536	chr2	rs17438527	185937943	A	G	0.943	0.944	0.989	-0.015702643727291	0.0187	0.401	53386	77258	58749.13
2746563	chr2	rs74993815	185938383	G	A	0.984	0.985	0.852	-0.0322959448008212	0.0378	0.3935	52613	74337	57535.51
2751106	chr2	rs13424692	185938738	G	A	0.764	0.772	0.979	-0.0378991867540796	0.0103	0.000242	53386	77258	58749.13
2730421	chr2	rs35451319	185939607	T	C	0.879	0.881	0.989	-0.0092022107647994	0.0133	0.4866	53386	77258	58749.13
2732695	chr2	rs1483249	185940622	A	C	0.982	0.982	0.848	-0.0490957108440633	0.0356	0.1682	52461	75188	57544.43
2740761	chr2	rs78607283	185941797	C	T	0.98	0.979	0.919	0.0172994970780611	0.0318	0.5859	53330	77032	58659.37
2752818	chr2	rs4143561	185941957	A	G	0.205	0.2	0.993	0.0082954970241069	0.0107	0.4381	53386	77258	58749.13
2748165	chr2	rs80100065	185943045	C	A	0.974	0.975	0.984	0.004001981379298	0.0278	0.8854	52650	74477	57594.08
2737087	chr2	rs10165431	185943483	T	C	0.815	0.823	0.988	-0.0356997191343252	0.0112	0.001495	53386	77258	58749.13
2751022	chr2	rs75493215	185944434	T	C	0.815	0.823	0.988	-0.035596090043474	0.0112	0.00151	53386	77258	58749.13
2734680	chr2	rs4667010	185944619	G	A	0.388	0.375	0.993	0.0270021387025708	0.0089	0.00239	53386	77258	58749.13
2745578	chr2	rs114753575	185945127	A	G	0.987	0.986	0.777	-0.0093031403261444	0.0459	0.8402	44359	66525	49664.2
2745686	chr2	rs79876807	185945681	T	C	0.981	0.981	0.88	0.0154992634469238	0.034	0.6493	51462	74272	56640.47
2732110	chr2	rs34700577	185946499	C	T	0.974	0.974	0.897	-0.0176956485356892	0.029	0.5415	52493	75664	57604.43
2753296	chr2	rs141557724	185946597	T	C	0.978	0.978	0.992	0.0180952882690919	0.0302	0.5483	51704	71583	56173.23
2730164	chr2	rs10497663	185946827	T	C	0.816	0.824	0.99	-0.0352023974087295	0.0112	0.001727	53386	77258	58749.13
2739725	chr2	rs4667012	185947625	A	G	0.387	0.374	0.994	0.0267977123853779	0.0089	0.002584	53386	77258	58749.13
2749708	chr2	rs116690424	185947699	T	C	0.972	0.972	0.874	-0.0111013930711739	0.0281	0.6933	53386	77258	58749.13
2752575	chr2	rs1483251	185948177	C	G	0.0571	0.0559	0.99	0.0134984841513417	0.0187	0.4719	53386	77258	58749.13
2746664	chr2	rs17438590	185948301	T	A	0.897	0.903	0.985	-0.0409990935346932	0.0144	0.0044	53386	77258	58749.13
2754462	chr2	rs58794562	185949321	A	T	0.897	0.903	0.986	-0.0416035498550752	0.0144	0.003894	53386	77258	58749.13
2739058	chr2	rs10188385	185949889	T	C	0.814	0.822	0.99	-0.0352956263947246	0.0112	0.001603	53386	77258	58749.13
2746957	chr2	rs112496053	185950120	T	G	0.815	0.823	0.99	-0.0355028330426552	0.0112	0.001569	53386	77258	58749.13
2744488	chr2	rs57684299	185952048	C	T	0.815	0.823	0.991	-0.0355028330426552	0.0112	0.001535	53386	77258	58749.13
2733268	chr2	rs6727780	185952055	T	A	0.878	0.88	0.995	-0.0088994831870327	0.0132	0.5005	53386	77258	58749.13
2749823	chr2	rs1021147	185952716	G	T	0.202	0.197	1.0	0.0075017910703226	0.0108	0.4851	53386	77258	58749.13
2754329	chr2	rs113636298	185954299	C	A	0.981	0.981	0.88	0.0141001243787816	0.0341	0.679	51462	74272	56640.47
2730065	chr2	rs62198545	185955887	G	A	0.389	0.375	0.996	0.0270994698817177	0.0089	0.002262	53386	77258	58749.13
2741413	chr2	rs114735123	185956148	T	C	0.945	0.944	0.905	0.0243998868235351	0.0197	0.215	53200	76329	58439.19
2753444	chr2	rs13028743	185957703	C	T	0.879	0.881	0.995	-0.0094040800752939	0.0133	0.4766	53386	77258	58749.13
2737923	chr2	rs80263644	185957731	C	G	0.923	0.923	0.91	0.0243998868235351	0.0169	0.1481	53386	77258	58749.13
2741926	chr2	rs144872445	185957992	T	A	0.943	0.944	0.996	-0.0150019689183474	0.0187	0.4231	53386	77258	58749.13
2750813	chr2	rs138919317	185959318	C	T	0.972	0.972	0.855	-0.0447986409079867	0.0284	0.1154	53386	77258	58749.13
2735126	chr2	rs76834820	185959719	A	G	0.978	0.978	0.996	0.0165030720990143	0.0301	0.584	51704	71583	56173.23
2731951	chr2	rs1813004	185961611	T	C	0.388	0.375	0.998	0.0270994698817177	0.0089	0.002195	53386	77258	58749.13
2753040	chr2	rs73045229	185962398	G	T	0.816	0.824	0.994	-0.035596090043474	0.0112	0.001504	53386	77258	58749.13
2747019	chr2	rs115814782	185962408	A	T	0.973	0.973	0.91	0.0159028762794155	0.028	0.5714	52609	76102	57832.85
2733949	chr2	rs13429081	185963522	A	T	0.816	0.824	0.994	-0.0356997191343252	0.0112	0.001463	53386	77258	58749.13
2735132	chr2	rs2128737	185963583	T	C	0.856	0.86	1.0	-0.0043996643446871	0.0123	0.7227	53386	77258	58749.13
2740924	chr2	rs10211053	185964345	A	C	0.202	0.197	1.0	0.0074025335167413	0.0108	0.4933	53386	77258	58749.13
2739207	chr2	rs141411500	185967166	C	T	0.972	0.97	0.857	0.0187039847937718	0.0279	0.5033	53386	77258	58749.13
2744348	chr2	rs13033238	185967505	T	C	0.879	0.881	0.997	-0.0092022107647994	0.0132	0.4866	53386	77258	58749.13
2738039	chr2	rs76808833	185967875	A	G	0.985	0.981	0.662	0.121801616998166	0.0488	0.01256	38985	56118	43118.46
2736069	chr2	rs62198546	185969146	G	T	0.387	0.374	0.999	0.0267003518299564	0.0089	0.002555	53386	77258	58749.13
2740497	chr2	rs10204328	185969194	G	A	0.386	0.373	0.999	0.0267003518299564	0.0089	0.002559	53386	77258	58749.13
2745650	chr2	rs114267704	185969417	T	A	0.969	0.969	0.896	-0.0114958245134845	0.0265	0.6627	53386	77258	58749.13
2731428	chr2	rs115076856	185970241	C	T	0.979	0.979	0.929	0.0198026272961797	0.0316	0.5316	53330	77032	58659.37
2740145	chr2	rs1483253	185970242	G	A	0.879	0.881	0.996	-0.0088994831870327	0.0132	0.5012	53386	77258	58749.13
2747626	chr2	rs114486623	185970574	T	C	0.978	0.979	0.997	0.0159028762794155	0.0303	0.5992	51704	71583	56173.23
2738796	chr2	rs115439651	185971743	T	C	0.968	0.966	0.883	0.0129951954948113	0.0257	0.613	53386	77258	58749.13
2743269	chr2	rs145703276	185973219	G	T	0.976	0.977	0.886	-0.057194885093252	0.0303	0.05881	52493	75664	57604.43
2730036	chr2	rs1601070	185973252	G	C	0.388	0.374	0.999	0.0270021387025708	0.0089	0.002278	53386	77258	58749.13
2731326	chr2	rs1601071	185973282	G	A	0.388	0.375	0.998	0.0267977123853779	0.0089	0.002477	53386	77258	58749.13
2736275	chr2	rs10931159	185974770	C	T	0.386	0.373	0.998	0.0266029817945341	0.0089	0.002722	53386	77258	58749.13
2755451	chr2	rs114467461	185974790	G	C	0.987	0.987	0.648	0.029403450369242	0.0572	0.6079	37587	49665	40712.99
2747873	chr2	rs72896939	185974814	C	A	0.898	0.898	0.902	-0.0068030886197391	0.015	0.6489	53386	77258	58749.13
2738726	chr2	rs72896940	185974815	A	T	0.898	0.898	0.902	-0.0059979518036359	0.015	0.6864	53386	77258	58749.13
2739502	chr2	rs6725035	185976303	T	C	0.386	0.373	0.999	0.0267977123853779	0.0089	0.002487	53386	77258	58749.13
2744605	chr2	rs6738633	185976478	A	T	0.386	0.373	0.999	0.0267977123853779	0.0089	0.002497	53386	77258	58749.13
2744607	chr2	rs55954763	185977067	C	T	0.943	0.944	0.999	-0.0151034855773182	0.0186	0.4193	53386	77258	58749.13
2729827	chr2	rs141010557	185977214	T	C	0.976	0.977	0.887	-0.057194885093252	0.0303	0.05856	52493	75664	57604.43
2748974	chr2	rs13384132	185977366	G	A	0.816	0.824	0.995	-0.0361039752308815	0.0112	0.001281	53386	77258	58749.13
2735294	chr2	rs115126269	185978399	G	T	0.971	0.971	0.837	-0.022398994943479	0.0285	0.4322	52493	75664	57604.43
2751884	chr2	rs116592362	185979806	T	C	0.98	0.978	0.782	0.0619977962278187	0.0345	0.07274	51877	74412	57020.38
2734874	chr2	rs7590570	185980515	T	A	0.877	0.879	0.993	-0.0088994831870327	0.0132	0.5002	53386	77258	58749.13
2729797	chr2	rs12987273	185981977	G	T	0.879	0.881	0.997	-0.0086977157031958	0.0132	0.5132	53386	77258	58749.13
2732811	chr2	rs115261918	185982523	G	T	0.973	0.973	0.902	0.0107025231331357	0.0281	0.7021	52780	76274	58004.4
2742594	chr2	rs72896946	185983021	T	C	0.943	0.944	0.999	-0.0152963956259917	0.0186	0.413	53386	77258	58749.13
2749891	chr2	rs10931160	185983183	T	C	0.386	0.373	0.999	0.0267003518299564	0.0089	0.002625	53386	77258	58749.13
2754635	chr2	rs13021573	185983551	T	G	0.878	0.88	0.997	-0.0078003437327339	0.0132	0.5546	53386	77258	58749.13
2746242	chr2	rs144161862	185984976	C	A	0.911	0.913	0.963	-0.0026033858701149	0.0154	0.868	53386	77258	58749.13
2751929	chr2	rs34159128	185987048	C	T	0.911	0.913	0.963	-0.0025031302181184	0.0154	0.8704	53386	77258	58749.13
2732524	chr2	rs4667013	185988017	T	A	0.202	0.196	1.0	0.0067968490002727	0.0108	0.5273	53386	77258	58749.13
2751087	chr2	rs4666671	185988018	C	G	0.202	0.196	1.0	0.0067968490002727	0.0108	0.5272	53386	77258	58749.13
2731364	chr2	rs7604162	185989325	T	C	0.0575	0.0562	1.0	0.0134984841513417	0.0186	0.4683	53386	77258	58749.13
2732876	chr2	rs72896951	185989562	T	C	0.921	0.924	1.0	-0.005304041591906	0.0161	0.7439	53386	77258	58749.13
2747101	chr2	rs116657429	185989851	C	A	0.978	0.979	0.996	0.0168964476597299	0.0303	0.5771	51704	71583	56173.23
2744950	chr2	rs80115096	185990449	G	A	0.978	0.978	0.837	-0.0654028946007014	0.0322	0.04237	53316	77188	58679.13
2753432	chr2	rs959130	185991146	A	G	0.387	0.373	0.999	0.0266029817945341	0.0089	0.002661	53386	77258	58749.13
2748579	chr2	rs4667014	185992567	T	C	0.387	0.373	0.999	0.0266029817945341	0.0089	0.00264	53386	77258	58749.13
2744882	chr2	rs12991795	185992761	C	T	0.879	0.881	0.997	-0.008395140788382	0.0132	0.5242	53386	77258	58749.13
2742552	chr2	rs1483231	185992797	C	G	0.0575	0.0563	1.0	0.0121953336998771	0.0186	0.5123	53386	77258	58749.13
2732383	chr2	rs7585938	185993573	G	T	0.0575	0.0562	1.0	0.0133998200630165	0.0186	0.4712	53386	77258	58749.13
2738308	chr2	rs192185755	185993818	T	C	0.987	0.986	0.847	-0.0147989665120717	0.0455	0.7445	40469	62020	45715.31
2754556	chr2	rs13392265	185994883	C	T	0.386	0.373	0.999	0.0264958638039652	0.0089	0.002743	53386	77258	58749.13
2738651	chr2	rs16826468	185995464	T	C	0.816	0.824	0.996	-0.0360003042410416	0.0112	0.001301	53386	77258	58749.13
2744034	chr2	rs1483232	185995792	G	A	0.816	0.824	0.996	-0.0360003042410416	0.0112	0.001322	53386	77258	58749.13
2746360	chr2	rs1483233	185996004	G	A	0.968	0.97	0.874	-0.0562952570552056	0.0264	0.03274	53386	77258	58749.13
2739928	chr2	rs17438763	185996258	A	G	0.943	0.944	1.0	-0.0149004625639624	0.0186	0.4236	53386	77258	58749.13
2755185	chr2	rs12615985	185997389	G	A	0.387	0.373	0.999	0.0266029817945341	0.0089	0.002725	53386	77258	58749.13
2741638	chr2	rs34648882	185997949	C	G	0.955	0.955	0.908	0.0165030720990143	0.0217	0.4476	53386	77258	58749.13
2739384	chr2	rs12470085	185998085	C	T	0.387	0.374	0.998	0.0267977123853779	0.0089	0.002545	53386	77258	58749.13
2742686	chr2	rs141353232	185998373	C	G	0.982	0.98	0.825	0.0277027118389473	0.0354	0.4341	50574	73015	55581.61
2729816	chr2	rs7572115	185999920	T	C	0.0576	0.0563	0.999	0.0147999386115992	0.0186	0.4263	53386	77258	58749.13
2747712	chr2	rs140866347	186000808	A	T	0.965	0.962	0.86	0.0636975426142417	0.0247	0.009859	53386	77258	58749.13
2744481	chr2	rs12988166	186001083	T	A	0.856	0.86	1.0	-0.0029042131473898	0.0123	0.815	53386	77258	58749.13
2746074	chr2	rs114037518	186002667	T	C	0.978	0.979	0.995	0.0187039847937718	0.0304	0.5377	51639	71325	56069.39
2747258	chr2	rs62198550	186003232	A	G	0.387	0.374	0.997	0.0267003518299564	0.0089	0.002586	53386	77258	58749.13
2738526	chr2	rs74953884	186005264	C	T	0.97	0.965	0.798	0.104197840012376	0.0275	0.000152	53386	77258	58749.13
2733217	chr2	rs17438805	186006582	T	C	0.943	0.944	0.999	-0.0165969709073694	0.0186	0.3735	53386	77258	58749.13
2741894	chr2	rs78310677	186006943	A	G	0.983	0.984	0.822	-0.048896169787829	0.0376	0.1935	52461	75188	57544.43
2736888	chr2	rs116537344	186007205	A	T	0.966	0.963	0.848	0.0656004570839489	0.0252	0.009162	53386	77258	58749.13
2729972	chr2	rs6742147	186007214	A	G	0.388	0.375	0.997	0.0269047980491434	0.0089	0.002418	53386	77258	58749.13
2739054	chr2	rs28659997	186007282	G	A	0.816	0.824	0.994	-0.0360003042410416	0.0112	0.001297	53386	77258	58749.13
2753613	chr2	rs76570449	186007425	C	T	0.971	0.971	0.887	-0.0024028846163103	0.0272	0.9305	53386	77258	58749.13
2743386	chr2	rs6742605	186007591	A	T	0.202	0.197	1.0	0.0065981840282271	0.0108	0.5399	53386	77258	58749.13
2744639	chr2	rs4017483	186007621	T	C	0.387	0.374	0.997	0.0263010744193707	0.0089	0.003014	53386	77258	58749.13
2750391	chr2	rs1483234	186010471	A	G	0.0576	0.0563	0.998	0.0148984646619666	0.0186	0.4219	53386	77258	58749.13
2753506	chr2	rs1483235	186010475	A	G	0.202	0.197	0.999	0.0063994795805678	0.0108	0.5502	53386	77258	58749.13
2752058	chr2	rs11901829	186011487	T	C	0.878	0.88	0.996	-0.0069037763167944	0.0132	0.5998	53386	77258	58749.13
2748835	chr2	rs1483238	186011568	T	C	0.202	0.197	0.999	0.0064988367398296	0.0108	0.549	53386	77258	58749.13
2754183	chr2	rs2369933	186012962	T	G	0.816	0.824	0.994	-0.0360003042410416	0.0112	0.001303	53386	77258	58749.13
2741599	chr2	rs192106508	186014074	G	C	0.987	0.986	0.85	0.0189983824093147	0.0465	0.6822	39455	56842	43323.37
2737511	chr2	rs116251256	186014083	C	T	0.967	0.966	0.876	0.0139029051689914	0.0257	0.5885	53386	77258	58749.13
2733935	chr2	rs116835736	186014697	G	A	0.982	0.982	0.833	-0.0068030886197391	0.0366	0.8531	50902	71197	55486.83
2747937	chr2	rs62198551	186015718	G	A	0.559	0.545	0.986	0.0361969153118182	0.0087	3.259e-05	53386	77258	58749.13
2740932	chr2	rs55673043	186016164	G	T	0.559	0.545	0.986	0.0363029992242924	0.0087	3.119e-05	53386	77258	58749.13
2732735	chr2	rs55943397	186016192	A	G	0.56	0.546	0.986	0.0366019024445485	0.0087	2.661e-05	53386	77258	58749.13
2752751	chr2	rs112047269	186016474	T	C	0.898	0.904	0.975	-0.0440041354980549	0.0145	0.002452	53386	77258	58749.13
2753634	chr2	rs10803980	186017005	T	C	0.827	0.828	0.985	-0.0197028322758684	0.0115	0.08721	53386	77258	58749.13
2750478	chr2	rs4666672	186018042	T	C	0.827	0.828	0.985	-0.0193969096107316	0.0115	0.09238	53386	77258	58749.13
2730915	chr2	rs67146203	186018899	G	A	0.828	0.828	0.985	-0.0194988734340555	0.0115	0.0902	53386	77258	58749.13
2737198	chr2	rs139340190	186018901	T	G	0.978	0.979	0.992	0.0207041815582916	0.0304	0.4964	51639	71325	56069.39
2738847	chr2	rs10184607	186019485	T	A	0.816	0.824	0.994	-0.0363009797263316	0.0112	0.001194	53386	77258	58749.13
2751908	chr2	rs138158466	186019535	A	G	0.987	0.986	0.853	-0.015702643727291	0.0452	0.7277	40110	60940	45176.44
2743132	chr2	rs140380858	186020330	A	G	0.978	0.979	0.991	0.0195967237465575	0.0304	0.5198	51639	71325	56069.39
2748314	chr2	rs145081674	186020721	G	A	0.987	0.987	0.64	0.0384992991506098	0.0607	0.5258	33394	42820	35370.67
2751739	chr2	rs139989891	186020843	C	G	0.984	0.985	0.864	-0.0115969858456632	0.0392	0.7683	49875	70478	54616.43
2736459	chr2	rs2170692	186021324	A	C	0.827	0.828	0.985	-0.0194988734340555	0.0115	0.08955	53386	77258	58749.13
2752690	chr2	rs114061651	186022147	A	C	0.978	0.979	0.991	0.0208021276292633	0.0304	0.4929	51639	71325	56069.39
2735029	chr2	rs6732092	186022411	G	A	0.201	0.196	0.998	0.0060019521956343	0.0108	0.5816	53386	77258	58749.13
2733282	chr2	rs1351711	186022709	G	A	0.816	0.824	0.994	-0.0364046818937998	0.0112	0.001178	53386	77258	58749.13
2750875	chr2	rs72896984	186022836	A	G	0.943	0.944	0.996	-0.0176956485356892	0.0187	0.3425	53386	77258	58749.13
2753982	chr2	rs11675150	186023261	C	T	0.56	0.545	0.987	0.0363994293800054	0.0087	2.935e-05	53386	77258	58749.13
2739991	chr2	rs13410908	186023356	A	G	0.815	0.824	0.994	-0.0361972883118878	0.0112	0.001219	53386	77258	58749.13
2736199	chr2	rs9808014	186024388	G	A	0.815	0.824	0.994	-0.0364046818937998	0.0112	0.001144	53386	77258	58749.13
2733262	chr2	rs11678036	186024735	C	T	0.375	0.369	0.986	0.01600129372694	0.009	0.07311	53386	77258	58749.13
2751016	chr2	rs10174154	186025045	G	A	0.815	0.824	0.994	-0.0364046818937998	0.0112	0.001147	53386	77258	58749.13
2744614	chr2	rs72896988	186025072	A	T	0.56	0.545	0.987	0.0366019024445485	0.0087	2.596e-05	53386	77258	58749.13
2736829	chr2	rs10173994	186025080	C	T	0.815	0.824	0.994	-0.0364046818937998	0.0112	0.00116	53386	77258	58749.13
2749993	chr2	rs9288109	186025368	T	C	0.815	0.824	0.994	-0.0364980230402006	0.0112	0.001129	53386	77258	58749.13
2743244	chr2	rs9288110	186025482	T	C	0.815	0.824	0.994	-0.0364046818937998	0.0112	0.001153	53386	77258	58749.13
2747106	chr2	rs13418284	186025521	A	G	0.815	0.824	0.994	-0.0364980230402006	0.0112	0.001129	53386	77258	58749.13
2747902	chr2	rs2887591	186025545	G	A	0.815	0.824	0.994	-0.0364980230402006	0.0112	0.00112	53386	77258	58749.13
2733783	chr2	rs149943618	186025622	G	C	0.978	0.979	0.989	0.0217027816432335	0.0304	0.4751	51639	71325	56069.39
2735847	chr2	rs2128735	186025887	T	A	0.815	0.824	0.994	-0.0364980230402006	0.0112	0.001117	53386	77258	58749.13
2731056	chr2	rs115641554	186026335	G	A	0.97	0.97	0.844	-0.0249999098013234	0.0279	0.3705	52493	75664	57604.43
2746508	chr2	rs78205749	186027175	T	C	0.936	0.94	0.94	-0.0575020022714588	0.0183	0.001653	53386	77258	58749.13
2750715	chr2	rs73045259	186027367	C	A	0.808	0.816	0.993	-0.039104719880761	0.011	0.0003958	53386	77258	58749.13
2747006	chr2	rs150253970	186027661	A	T	0.969	0.969	0.895	-0.0094040800752939	0.0264	0.7213	53386	77258	58749.13
2755204	chr2	rs72896990	186028163	A	G	0.943	0.944	0.996	-0.0165969709073694	0.0187	0.3722	53386	77258	58749.13
2745191	chr2	rs137971086	186028336	T	C	0.986	0.986	0.795	0.0030952049073025	0.0465	0.9467	44016	63637	48280.61
2735437	chr2	rs138532719	186029088	T	C	0.987	0.987	0.764	-0.0129028853555234	0.0499	0.7954	39987	54376	43673.27
2730177	chr2	rs73045260	186029131	C	A	0.808	0.816	0.993	-0.0393023164827424	0.011	0.0003626	53386	77258	58749.13
2732923	chr2	rs59660701	186029289	C	T	0.808	0.816	0.993	-0.0393959285025942	0.011	0.0003541	53386	77258	58749.13
2736629	chr2	rs13432460	186029326	A	G	0.808	0.816	0.993	-0.0393959285025942	0.011	0.0003542	53386	77258	58749.13
2749641	chr2	rs13420749	186029481	T	C	0.808	0.816	0.993	-0.0394999521368577	0.011	0.0003385	53386	77258	58749.13
2750484	chr2	rs1038357	186029653	T	G	0.808	0.816	0.993	-0.0394999521368577	0.011	0.0003409	53386	77258	58749.13
2744894	chr2	rs1038358	186029742	A	G	0.808	0.816	0.993	-0.0391983134041576	0.011	0.0003811	53386	77258	58749.13
2740236	chr2	rs142609753	186029963	G	A	0.978	0.979	0.99	0.021497269010823	0.0304	0.4788	51639	71325	56069.39
2729493	chr2	rs1038359	186029968	T	C	0.808	0.816	0.993	-0.0393023164827424	0.011	0.0003726	53386	77258	58749.13
2746748	chr2	rs2369934	186030052	A	C	0.808	0.816	0.993	-0.0394999521368577	0.011	0.000345	53386	77258	58749.13
2751728	chr2	rs13419830	186030599	A	G	0.808	0.816	0.993	-0.0394999521368577	0.011	0.000344	53386	77258	58749.13
2746020	chr2	rs13407979	186030629	T	C	0.808	0.817	0.993	-0.0393959285025942	0.011	0.0003545	53386	77258	58749.13
2751447	chr2	rs13012095	186031285	C	T	0.975	0.974	0.893	-0.0116981574124923	0.0292	0.689	52493	75664	57604.43
2729029	chr2	rs1038360	186031380	T	C	0.984	0.985	0.392	-0.125801346562612	0.0566	0.02614	53002	76792	58333.62
2740820	chr2	rs1038361	186031490	G	A	0.808	0.816	0.993	-0.0396039865931634	0.011	0.0003357	53386	77258	58749.13
2736264	chr2	rs6704753	186031626	T	C	0.808	0.817	0.993	-0.0393023164827424	0.011	0.0003656	53386	77258	58749.13
2733389	chr2	rs58141156	186032667	A	G	0.808	0.817	0.993	-0.0393959285025942	0.011	0.0003573	53386	77258	58749.13
2730965	chr2	rs56697973	186032938	G	T	0.809	0.817	0.99	-0.0393959285025942	0.0111	0.0003701	53386	77258	58749.13
2737569	chr2	rs62198554	186033255	T	A	0.59	0.576	0.986	0.0369007163483657	0.0088	2.739e-05	53386	77258	58749.13
2744319	chr2	rs77684348	186034742	C	G	0.981	0.98	0.806	-0.0530949163341788	0.0356	0.1354	51519	74526	56604.25
2745388	chr2	rs149543049	186034877	G	A	0.958	0.958	0.97	0.0231011029079872	0.0218	0.2901	53386	77258	58749.13
2750649	chr2	rs143853197	186035204	T	C	0.931	0.931	0.9	0.0129951954948113	0.0178	0.4656	53386	77258	58749.13
2737677	chr2	rs1483241	186035745	T	C	0.808	0.817	0.992	-0.0393959285025942	0.011	0.0003615	53386	77258	58749.13
2749911	chr2	rs62198555	186036124	G	T	0.59	0.576	0.987	0.0368043345220483	0.0088	2.898e-05	53386	77258	58749.13
2738712	chr2	rs67792245	186036552	C	T	0.826	0.827	0.987	-0.020498669477346	0.0115	0.07427	53386	77258	58749.13
2748432	chr2	rs68131469	186036794	A	G	0.826	0.827	0.987	-0.020498669477346	0.0115	0.07345	53386	77258	58749.13
2755288	chr2	rs149854173	186036795	C	A	0.954	0.954	0.86	-0.0377953294954024	0.0224	0.09162	53386	77258	58749.13
2733515	chr2	rs145789443	186036966	T	C	0.986	0.986	0.802	0.0170045988158238	0.0455	0.7081	43700	62926	48115.11
2735198	chr2	rs116498128	186037370	G	A	0.979	0.977	0.792	0.0660966815748511	0.0337	0.04987	51877	74412	57020.38
2741652	chr2	rs72896996	186038316	G	A	0.942	0.944	0.995	-0.0168003386783461	0.0186	0.3672	53386	77258	58749.13
2731451	chr2	rs113405030	186040280	A	G	0.982	0.983	0.811	-0.0418954871740363	0.0371	0.2591	51303	73466	56204.14
2738045	chr2	rs1015866	186041022	A	T	0.774	0.777	0.992	-0.0226956079321885	0.0104	0.02818	53386	77258	58749.13
2749067	chr2	rs72896999	186041545	T	C	0.987	0.987	0.837	-0.0720976864404302	0.0492	0.1434	37664	55581	41991.96
2744020	chr2	rs72897001	186041879	G	T	0.987	0.987	0.832	-0.0726997334182779	0.0495	0.142	37664	55581	41991.96
2729257	chr2	rs74709121	186042615	C	T	0.846	0.843	0.986	0.023198814502523	0.0119	0.05112	53386	77258	58749.13
2747977	chr2	rs17403136	186042893	G	A	0.79	0.796	0.991	-0.0277001306422786	0.0106	0.0093	53386	77258	58749.13
2743255	chr2	rs4666673	186043667	A	G	0.774	0.777	0.993	-0.0226956079321885	0.0103	0.02813	53386	77258	58749.13
2749943	chr2	rs1483242	186044627	G	A	0.557	0.545	0.992	0.0379025370484673	0.0087	1.302e-05	53386	77258	58749.13
2737352	chr2	rs1483243	186046316	T	C	0.79	0.796	0.992	-0.0267958227871631	0.0106	0.0118	53386	77258	58749.13
2752331	chr2	rs1483244	186046666	C	T	0.79	0.796	0.992	-0.0270012755029434	0.0106	0.01097	53386	77258	58749.13
2731054	chr2	rs1483245	186047066	A	G	0.439	0.429	0.994	0.0330962274891896	0.0087	0.0001438	53386	77258	58749.13
2748242	chr2	rs140132980	186047247	C	G	0.97	0.97	0.838	-0.0257999754904126	0.028	0.3574	52493	75664	57604.43
2753286	chr2	rs1601066	186047798	T	C	0.228	0.225	0.993	0.0217027816432335	0.0103	0.0358	53386	77258	58749.13
2739216	chr2	rs11676930	186048905	C	T	0.79	0.796	0.992	-0.0271040176920589	0.0106	0.01095	53386	77258	58749.13
2746839	chr2	rs11677034	186049151	C	T	0.79	0.796	0.992	-0.0270012755029434	0.0106	0.01097	53386	77258	58749.13
2754841	chr2	rs112531174	186049292	T	A	0.975	0.976	0.887	0.0006997551142732	0.0298	0.9816	52780	75006	57802.79
2751843	chr2	rs60466570	186049723	G	A	0.789	0.795	0.992	-0.0267033828345498	0.0106	0.01193	53386	77258	58749.13
2755109	chr2	rs6724681	186049966	G	A	0.557	0.545	0.992	0.0376040223973664	0.0087	1.506e-05	53386	77258	58749.13
2735961	chr2	rs115426812	186050009	G	A	0.986	0.986	0.776	-0.0122952780941516	0.0479	0.797	42493	56402	45902.95
2731773	chr2	rs76108712	186050186	G	A	0.789	0.795	0.992	-0.0267958227871631	0.0106	0.01159	53386	77258	58749.13
2743831	chr2	rs1483246	186050380	T	C	0.439	0.43	0.994	0.0329027196757078	0.0087	0.0001585	53386	77258	58749.13
2753545	chr2	rs1601069	186050926	G	A	0.789	0.795	0.991	-0.0271040176920589	0.0106	0.01076	53386	77258	58749.13
2730430	chr2	rs78057750	186051172	T	C	0.981	0.981	0.858	-0.0085968472255182	0.0351	0.807	51138	72348	55878.52
2732101	chr2	rs150815972	186052236	A	G	0.979	0.979	0.933	0.0085037404912207	0.0318	0.7882	52429	75405	57501.79
2738330	chr2	rs56372565	186052281	C	A	0.945	0.945	0.887	0.0212036062510236	0.02	0.2889	53200	76329	58439.19
2737910	chr2	rs58579771	186052439	T	C	0.789	0.795	0.991	-0.026898543868701	0.0106	0.01141	53386	77258	58749.13
2737276	chr2	rs56259029	186052539	C	A	0.557	0.545	0.991	0.0376040223973664	0.0087	1.537e-05	53386	77258	58749.13
2736062	chr2	rs76585135	186052892	T	G	0.789	0.795	0.991	-0.027196494688472	0.0106	0.01056	53386	77258	58749.13
2743984	chr2	rs72898913	186053222	A	G	0.942	0.943	0.995	-0.0171970248285215	0.0186	0.3537	53386	77258	58749.13
2752437	chr2	rs17762018	186054933	G	A	0.79	0.796	0.991	-0.0259025943231108	0.0106	0.01503	53386	77258	58749.13
2739567	chr2	rs114288259	186054955	G	A	0.969	0.969	0.754	0.0350968370374295	0.0284	0.2159	53200	76329	58439.19
2741055	chr2	rs72898917	186055496	T	G	0.982	0.982	0.835	-0.0341050206499513	0.0357	0.3399	52643	74987	57812.13
2738234	chr2	rs62199977	186055665	C	G	0.557	0.544	0.991	0.0368043345220483	0.0087	2.291e-05	53386	77258	58749.13
2742088	chr2	rs76224062	186055836	G	A	0.79	0.796	0.991	-0.0259949602770859	0.0106	0.01469	53386	77258	58749.13
2753963	chr2	rs10177337	186055970	G	A	0.774	0.777	0.994	-0.0222047099881925	0.0103	0.03168	53386	77258	58749.13
2729311	chr2	rs149786764	186056097	C	A	0.846	0.843	0.988	0.0225048553400694	0.0119	0.05853	53386	77258	58749.13
2750665	chr2	rs56137845	186056401	T	A	0.557	0.544	0.991	0.0368043345220483	0.0087	2.267e-05	53386	77258	58749.13
2753219	chr2	rs111308520	186057033	C	T	0.79	0.796	0.991	-0.0263029084210524	0.0106	0.01354	53386	77258	58749.13
2747522	chr2	rs74393351	186057716	A	G	0.557	0.544	0.991	0.0369007163483657	0.0087	2.133e-05	53386	77258	58749.13
2752485	chr2	rs2220076	186057797	A	G	0.79	0.796	0.991	-0.0262002485024742	0.0106	0.01396	53386	77258	58749.13
2734005	chr2	rs2200199	186057936	G	A	0.79	0.796	0.991	-0.0259949602770859	0.0106	0.01442	53386	77258	58749.13
2750313	chr2	rs115141767	186059412	T	C	0.979	0.979	0.951	0.0213993910058902	0.031	0.4903	53330	77032	58659.37
2745048	chr2	rs2046308	186059597	C	T	0.79	0.796	0.99	-0.0263953113595316	0.0106	0.01315	53386	77258	58749.13
2741864	chr2	rs10931161	186060465	G	C	0.832	0.834	0.995	-0.0222967349986103	0.0116	0.0551	53386	77258	58749.13
2743393	chr2	rs2291274	186061623	G	A	0.774	0.777	0.996	-0.0221024699079472	0.0103	0.03253	53386	77258	58749.13
2749840	chr2	rs17762120	186061890	A	G	0.887	0.891	0.981	-0.0296966117368367	0.0138	0.03107	53386	77258	58749.13
2745426	chr2	rs13018827	186062357	C	T	0.592	0.586	0.999	0.0198026272961797	0.0087	0.02363	53386	77258	58749.13
2735709	chr2	rs183056315	186062770	G	A	0.987	0.986	0.829	0.0199986865066891	0.0471	0.6702	40313	58676	44532.01
2746006	chr2	rs1155013	186062831	T	G	0.0179	0.0209	0.693	-0.0901982679181488	0.0392	0.02148	50547	72754	55365.57
2750357	chr2	rs17762216	186063153	T	C	0.887	0.891	0.981	-0.0299026613543135	0.0138	0.02961	53386	77258	58749.13
2736813	chr2	rs16826525	186063365	A	G	0.636	0.639	0.995	-0.005304041591906	0.009	0.5549	53386	77258	58749.13
2734907	chr2	rs9288111	186063996	G	C	0.636	0.639	0.994	-0.0057967688471774	0.009	0.5182	53386	77258	58749.13
2755460	chr2	rs116757524	186064038	A	G	0.98	0.979	0.799	0.0305970979773775	0.034	0.3682	53386	77258	58749.13
2753762	chr2	rs62199979	186064119	A	T	0.754	0.744	0.997	0.0264958638039652	0.01	0.007778	53386	77258	58749.13
2746436	chr2	rs10490732	186064440	T	G	0.636	0.639	0.994	-0.0054045784588597	0.009	0.5449	53386	77258	58749.13
2741715	chr2	rs10490731	186064478	A	T	0.636	0.639	0.994	-0.005304041591906	0.009	0.5522	53386	77258	58749.13
2751189	chr2	rs137984896	186064669	T	C	0.966	0.966	0.966	0.0075017910703226	0.0242	0.7583	53386	77258	58749.13
2738691	chr2	rs11895034	186065239	C	T	0.882	0.885	0.995	-0.0114958245134845	0.0134	0.3912	53386	77258	58749.13
2743223	chr2	rs12995568	186065605	A	G	0.882	0.885	0.995	-0.0114958245134845	0.0134	0.3895	53386	77258	58749.13
2736253	chr2	rs16826546	186066919	C	T	0.637	0.639	0.993	-0.0058973552660839	0.009	0.5074	53386	77258	58749.13
2738871	chr2	rs78580783	186066988	A	C	0.979	0.977	0.791	0.0602010026907569	0.0337	0.07375	51877	74412	57020.38
2745746	chr2	rs114215672	186066991	A	C	0.969	0.969	0.889	-0.009797842480111	0.0265	0.7117	53386	77258	58749.13
2746387	chr2	rs12613680	186067246	A	G	0.636	0.639	0.993	-0.006199175242821	0.009	0.4904	53386	77258	58749.13
2743621	chr2	rs17762453	186067813	A	G	0.754	0.744	0.998	0.0266029817945341	0.01	0.00764	53386	77258	58749.13
2749203	chr2	rs13010556	186068037	A	G	0.592	0.586	0.997	0.0203025023378308	0.0088	0.02028	53386	77258	58749.13
2737982	chr2	rs16826556	186068514	T	G	0.637	0.639	0.992	-0.0055956263571598	0.009	0.534	53386	77258	58749.13
2737075	chr2	rs10171577	186070040	T	C	0.833	0.835	0.992	-0.0214994661132367	0.0116	0.06482	53386	77258	58749.13
2733711	chr2	rs56300049	186072601	G	A	0.65	0.641	0.995	0.0259990758686168	0.009	0.00388	53386	77258	58749.13
2746711	chr2	rs76401013	186072680	G	A	0.946	0.945	0.879	0.0235016597850914	0.0201	0.2424	53200	76329	58439.19
2730656	chr2	rs116091478	186072692	A	G	0.983	0.984	0.884	-0.0374007702544828	0.0368	0.3105	51654	72591	56370.28
2745679	chr2	rs143420793	186073333	A	G	0.988	0.986	0.93	0.0904986228071027	0.0539	0.09331	29366	39335	31879.17
2750099	chr2	rs13014907	186073606	C	T	0.981	0.981	0.865	-0.0007002451143934	0.035	0.9832	51132	72068	55787.57
2754205	chr2	rs6732464	186074740	A	G	0.65	0.641	0.996	0.0260965047212743	0.009	0.003756	53386	77258	58749.13
2748731	chr2	rs71430179	186076220	T	C	0.915	0.918	0.943	-0.0064004391810282	0.016	0.6895	53386	77258	58749.13
2746245	chr2	rs76594991	186077783	C	T	0.981	0.981	0.855	-0.0067024110596754	0.0351	0.8476	51138	72348	55878.52
2754342	chr2	rs6716432	186077879	G	A	0.831	0.832	0.995	-0.0203966036652218	0.0116	0.07703	53386	77258	58749.13
2733517	chr2	rs56249605	186080525	C	T	0.978	0.978	0.849	-0.0171970248285215	0.0325	0.5965	51499	72917	56290.18
2736501	chr2	rs141877855	186080919	C	T	0.987	0.987	0.852	-0.0042992284528324	0.0503	0.9318	36848	50611	39924.67
2740791	chr2	rs6736030	186081430	A	G	0.523	0.53	0.995	-0.0137034650584925	0.0086	0.1121	53386	77258	58749.13
2736952	chr2	rs6707738	186081572	G	T	0.524	0.53	0.996	-0.0135007260538548	0.0086	0.1164	53386	77258	58749.13
2733029	chr2	rs12467365	186082058	T	C	0.83	0.832	0.996	-0.0206007457079636	0.0115	0.07395	53386	77258	58749.13
2750711	chr2	rs17762722	186082561	C	T	0.987	0.987	0.882	-0.0302015087331214	0.0458	0.5089	41323	61448	45952.1
2746684	chr2	rs6734473	186084101	T	A	0.524	0.53	0.997	-0.0136020904182857	0.0086	0.1152	53386	77258	58749.13
2752366	chr2	rs6747787	186084222	A	G	0.736	0.736	0.993	0.0067968490002727	0.0098	0.4831	53386	77258	58749.13
2746520	chr2	rs62199983	186084439	C	T	0.65	0.641	0.997	0.0264958638039652	0.009	0.003207	53386	77258	58749.13
2735754	chr2	rs72898954	186084657	T	C	0.65	0.641	0.997	0.0266029817945341	0.009	0.003082	53386	77258	58749.13
2732019	chr2	rs17711915	186086798	C	T	0.65	0.641	0.998	0.0267003518299564	0.009	0.003	53386	77258	58749.13
2751266	chr2	rs10931162	186087018	G	T	0.524	0.53	0.997	-0.0135007260538548	0.0086	0.1166	53386	77258	58749.13
2737734	chr2	rs4666675	186087349	T	C	0.649	0.64	0.998	0.0263010744193707	0.009	0.003405	53386	77258	58749.13
2751574	chr2	rs62199984	186088292	T	A	0.65	0.641	0.998	0.0267977123853779	0.009	0.002934	53386	77258	58749.13
2741816	chr2	rs11683056	186088401	G	T	0.524	0.53	0.998	-0.0135007260538548	0.0086	0.1161	53386	77258	58749.13
2754542	chr2	rs143115638	186088601	C	A	0.986	0.986	0.793	-0.0108991808690006	0.0467	0.8155	43130	62831	47503.09
2748656	chr2	rs74442199	186088701	T	C	0.983	0.983	0.828	-0.026600681797179	0.0365	0.4661	52643	74987	57812.13
2733664	chr2	rs752777	186092092	A	T	0.649	0.64	0.997	0.0262036654966364	0.009	0.003567	53386	77258	58749.13
2751220	chr2	rs13401782	186094561	T	C	0.83	0.832	0.997	-0.0208049294331883	0.0115	0.07059	53386	77258	58749.13
2736284	chr2	rs2042493	186094820	A	T	0.83	0.832	0.997	-0.020498669477346	0.0115	0.07508	53386	77258	58749.13
2738026	chr2	rs144448718	186095855	G	T	0.986	0.986	0.786	-0.0026033858701149	0.0466	0.9547	44365	63827	48605.79
2731535	chr2	rs12471710	186096049	T	C	0.83	0.832	0.997	-0.020498669477346	0.0115	0.07474	53386	77258	58749.13
2737678	chr2	rs61679252	186096696	A	G	0.83	0.832	0.997	-0.020498669477346	0.0115	0.07486	53386	77258	58749.13
2733466	chr2	rs78764810	186096722	A	G	0.956	0.956	0.912	0.0002999550089979	0.0219	0.9891	53386	77258	58749.13
2747151	chr2	rs13025179	186098005	A	G	0.524	0.53	0.997	-0.0135007260538548	0.0086	0.1158	53386	77258	58749.13
2743174	chr2	rs13033517	186099376	G	T	0.523	0.53	0.996	-0.0135007260538548	0.0086	0.1162	53386	77258	58749.13
2747410	chr2	rs2369928	186099963	C	G	0.83	0.832	0.997	-0.020498669477346	0.0115	0.07498	53386	77258	58749.13
2736204	chr2	rs79123735	186100110	A	G	0.973	0.972	0.836	0.0542040540135122	0.0288	0.05968	53386	77258	58749.13
2751451	chr2	rs56382904	186100156	A	G	0.753	0.742	0.989	0.0304031059110447	0.01	0.002271	53386	77258	58749.13
2731057	chr2	rs2194475	186100947	G	A	0.83	0.832	0.997	-0.0209989425960583	0.0115	0.06851	53386	77258	58749.13
2734973	chr2	rs11890214	186102323	G	T	0.523	0.53	0.996	-0.013399371963117	0.0086	0.1193	53386	77258	58749.13
2733513	chr2	rs72898976	186102637	A	G	0.893	0.893	0.917	-0.0038975857287134	0.0145	0.787	53386	77258	58749.13
2738853	chr2	rs2194476	186102815	C	T	0.753	0.742	0.989	0.0305001066483263	0.01	0.002236	53386	77258	58749.13
2739915	chr2	rs2216836	186103012	T	C	0.65	0.641	0.997	0.0266029817945341	0.009	0.003101	53386	77258	58749.13
2748335	chr2	rs12693403	186103275	C	G	0.523	0.53	0.996	-0.0135007260538548	0.0086	0.1177	53386	77258	58749.13
2738243	chr2	rs72898977	186103626	C	T	0.905	0.908	0.976	-0.0048015088161939	0.0149	0.7492	53386	77258	58749.13
2739076	chr2	rs72898979	186103938	T	A	0.964	0.963	0.898	0.009197572354042	0.0244	0.7057	52841	75249	57900.31
2740503	chr2	rs2216837	186103968	A	G	0.83	0.832	0.997	-0.0206007457079636	0.0115	0.07379	53386	77258	58749.13
2741430	chr2	rs2194478	186104398	C	T	0.83	0.832	0.997	-0.0206007457079636	0.0115	0.07346	53386	77258	58749.13
2741633	chr2	rs62199986	186104461	T	A	0.65	0.641	0.997	0.0266029817945341	0.009	0.003106	53386	77258	58749.13
2740720	chr2	rs72898984	186105221	T	C	0.982	0.981	0.88	0.0361004656247227	0.0361	0.3174	48276	68519	52849.0
2734289	chr2	rs4618010	186105302	A	G	0.524	0.53	0.996	-0.013399371963117	0.0086	0.1188	53386	77258	58749.13
2737591	chr2	rs72898986	186105910	C	T	0.65	0.641	0.997	0.0267003518299564	0.009	0.003061	53386	77258	58749.13
2743332	chr2	rs6708416	186106391	C	T	0.481	0.474	0.992	0.0135971385060249	0.0086	0.116	53386	77258	58749.13
2744961	chr2	rs181501315	186106458	C	A	0.972	0.972	0.868	0.0114047182634362	0.0281	0.6856	52609	76102	57832.85
2751971	chr2	rs9288112	186106512	G	A	0.524	0.53	0.996	-0.0137034650584925	0.0086	0.1111	53386	77258	58749.13
2741746	chr2	rs7590299	186107423	A	G	0.65	0.641	0.997	0.0267977123853779	0.009	0.002866	53386	77258	58749.13
2749359	chr2	rs13432986	186108439	T	C	0.83	0.832	0.997	-0.0206007457079636	0.0115	0.07334	53386	77258	58749.13
2736057	chr2	rs16826580	186108812	A	C	0.83	0.832	0.997	-0.0207028323592018	0.0115	0.0727	53386	77258	58749.13
2738724	chr2	rs114887613	186109196	G	T	0.96	0.959	0.897	0.0052959516591825	0.0229	0.818	53386	77258	58749.13
2736074	chr2	rs17712328	186109320	G	A	0.754	0.743	0.987	0.0281014301108748	0.01	0.004977	53386	77258	58749.13
2743243	chr2	rs6735842	186109364	T	C	0.449	0.442	0.996	0.0128964817350202	0.0087	0.1368	53386	77258	58749.13
2751044	chr2	rs17712379	186109482	A	G	0.971	0.971	0.863	-0.009000382197299	0.0276	0.7441	53386	77258	58749.13
2729364	chr2	rs62199988	186110190	C	G	0.62	0.611	0.995	0.0259016375226531	0.0089	0.003458	53386	77258	58749.13
2744125	chr2	rs4667021	186111022	T	C	0.449	0.442	0.997	0.0127977582298607	0.0087	0.1401	53386	77258	58749.13
2741752	chr2	rs6706974	186111219	C	A	0.449	0.442	0.997	0.0126990249774084	0.0087	0.1407	53386	77258	58749.13
2730603	chr2	rs6735898	186111410	A	C	0.449	0.442	0.997	0.0126990249774084	0.0087	0.1412	53386	77258	58749.13
2739571	chr2	rs7576997	186115717	C	T	0.83	0.832	0.996	-0.0213972981080803	0.0115	0.06325	53386	77258	58749.13
2735389	chr2	rs72898998	186115979	C	T	0.62	0.611	0.995	0.0258041896815329	0.0089	0.003544	53386	77258	58749.13
2740885	chr2	rs7577666	186116077	G	A	0.449	0.442	0.995	0.0128964817350202	0.0087	0.1373	53386	77258	58749.13
2747591	chr2	rs13429244	186116442	C	T	0.831	0.832	0.993	-0.0216016445577609	0.0116	0.06227	53386	77258	58749.13
2739630	chr2	rs13429446	186116473	G	C	0.83	0.832	0.993	-0.0216016445577609	0.0116	0.06216	53386	77258	58749.13
2735838	chr2	rs10210591	186116625	C	G	0.83	0.832	0.995	-0.0214994661132367	0.0115	0.06191	53386	77258	58749.13
2732056	chr2	rs10176515	186117111	T	C	0.83	0.832	0.995	-0.0217038334437866	0.0115	0.06022	53386	77258	58749.13
2749565	chr2	rs10170185	186118681	C	T	0.45	0.443	0.995	0.0133011462391285	0.0087	0.124	53386	77258	58749.13
2731613	chr2	rs62200003	186119460	A	G	0.622	0.613	0.995	0.0263010744193707	0.0089	0.003051	53386	77258	58749.13
2734049	chr2	rs74651300	186119486	C	T	0.987	0.986	0.778	-0.0198048272985997	0.0478	0.6789	43128	57026	46521.53
2740254	chr2	rs13392489	186120083	G	A	0.45	0.443	0.996	0.0126990249774084	0.0087	0.1427	53386	77258	58749.13
2739162	chr2	rs13392851	186120486	C	T	0.83	0.832	0.996	-0.0226956079321885	0.0115	0.04902	53386	77258	58749.13
2753441	chr2	rs72900905	186121448	T	G	0.979	0.98	0.789	-0.0361039752308815	0.0352	0.3054	51648	74503	56642.69
2734390	chr2	rs181192046	186121469	G	T	0.986	0.985	0.837	0.001598721363697	0.0477	0.9728	37034	54953	41337.65
2752083	chr2	rs6730058	186121778	G	A	0.971	0.967	0.784	0.104702299080816	0.0283	0.0002169	53386	77258	58749.13
2733595	chr2	rs72900907	186121840	G	C	0.934	0.933	0.928	0.0135971385060249	0.0178	0.4447	53386	77258	58749.13
2749473	chr2	rs116575376	186122870	T	A	0.984	0.984	0.882	-0.0036968248442897	0.0375	0.922	50454	72529	55520.51
2755420	chr2	rs191536458	186123595	C	T	0.982	0.981	0.813	-0.0048015088161939	0.037	0.8958	49888	70925	54681.65
2742604	chr2	rs1559510	186124709	C	T	0.622	0.613	0.995	0.0266029817945341	0.0089	0.002691	53386	77258	58749.13
2746194	chr2	rs16826599	186125006	G	A	0.893	0.891	0.916	0.0148984646619666	0.0144	0.3015	53386	77258	58749.13
2730253	chr2	rs13005079	186125574	A	G	0.986	0.985	0.753	-0.0182963622831166	0.0445	0.6801	49172	69536	53538.95
2736747	chr2	rs11679428	186126394	C	T	0.977	0.975	0.782	0.04149696667529	0.0321	0.1957	53060	77058	58506.7
2742801	chr2	rs11679554	186126485	G	A	0.622	0.613	0.995	0.0264958638039652	0.0089	0.002783	53386	77258	58749.13
2749042	chr2	rs115919021	186126915	T	A	0.622	0.613	0.994	0.0266029817945341	0.0089	0.002765	53386	77258	58749.13
2753131	chr2	rs17763513	186127906	T	A	0.755	0.745	0.981	0.0298985503458634	0.01	0.002895	53386	77258	58749.13
2748208	chr2	rs62200004	186127953	A	C	0.62	0.611	0.994	0.0262036654966364	0.0089	0.003094	53386	77258	58749.13
2741510	chr2	rs62200005	186128320	A	G	0.755	0.745	0.981	0.0298985503458634	0.01	0.002884	53386	77258	58749.13
2730705	chr2	rs55801101	186128694	T	A	0.83	0.832	0.995	-0.0226035462098532	0.0115	0.05031	53386	77258	58749.13
2735846	chr2	rs137889297	186129066	G	A	0.987	0.987	0.903	-0.02960390325858	0.0461	0.5216	39562	59016	44074.45
2740148	chr2	rs77485394	186129247	C	T	0.96	0.96	0.894	0.0142973047008244	0.0232	0.5383	53386	77258	58749.13
2741486	chr2	rs62200006	186129655	C	T	0.622	0.613	0.995	0.0263010744193707	0.0089	0.003048	53386	77258	58749.13
2743358	chr2	rs149293466	186130105	A	C	0.984	0.985	0.87	-0.046201018900714	0.038	0.2237	51654	72591	56370.28
2734672	chr2	rs4666677	186130436	G	A	0.45	0.443	0.995	0.0128964817350202	0.0087	0.1354	53386	77258	58749.13
2741088	chr2	rs67548106	186132106	C	A	0.83	0.832	0.996	-0.022398994943479	0.0115	0.05189	53386	77258	58749.13
2732322	chr2	rs111832461	186132403	T	A	0.945	0.948	0.888	-0.0519040071504222	0.0201	0.009903	53386	77258	58749.13
2748857	chr2	rs62200007	186132462	A	G	0.622	0.613	0.995	0.0267977123853779	0.0089	0.002554	53386	77258	58749.13
2743119	chr2	rs62200008	186132827	A	G	0.622	0.613	0.995	0.0266029817945341	0.0089	0.002671	53386	77258	58749.13
2739123	chr2	rs12622560	186132887	A	G	0.83	0.832	0.996	-0.0226035462098532	0.0115	0.0499	53386	77258	58749.13
2730814	chr2	rs116573894	186133388	C	T	0.974	0.974	0.893	0.0074025335167413	0.0286	0.7963	53386	77258	58749.13
2738822	chr2	rs144691305	186134751	T	C	0.979	0.98	0.781	-0.05519563546795	0.0352	0.1175	52433	74816	57480.19
2754061	chr2	rs13408932	186135537	G	A	0.83	0.832	0.996	-0.0225012653465135	0.0115	0.05086	53386	77258	58749.13
2746210	chr2	rs10207383	186136680	T	C	0.83	0.832	0.994	-0.0227979086760041	0.0116	0.04893	53386	77258	58749.13
2735215	chr2	rs13415646	186137132	G	A	0.45	0.444	0.995	0.0127977582298607	0.0087	0.1403	53386	77258	58749.13
2745727	chr2	rs13429093	186137261	T	C	0.83	0.832	0.996	-0.022398994943479	0.0115	0.05251	53386	77258	58749.13
2742854	chr2	rs13429304	186137472	T	A	0.832	0.835	0.989	-0.0255024404124231	0.0116	0.02886	53386	77258	58749.13
2751163	chr2	rs62200009	186138361	C	T	0.622	0.613	0.995	0.0264958638039652	0.0089	0.002812	53386	77258	58749.13
2732793	chr2	rs62200010	186138376	G	A	0.621	0.612	0.995	0.0260965047212743	0.0089	0.003255	53386	77258	58749.13
2750680	chr2	rs10205057	186139826	C	T	0.451	0.444	0.995	0.0131037693769772	0.0087	0.1317	53386	77258	58749.13
2739323	chr2	rs17763597	186140309	G	A	0.622	0.613	0.996	0.0264958638039652	0.0089	0.002754	53386	77258	58749.13
2748056	chr2	rs17712737	186140393	T	C	0.622	0.613	0.995	0.0266029817945341	0.0089	0.002726	53386	77258	58749.13
2739178	chr2	rs10931166	186141363	C	G	0.622	0.613	0.996	0.027196791588428	0.0089	0.002125	53386	77258	58749.13
2745097	chr2	rs10931167	186141413	T	A	0.62	0.612	0.994	0.0269047980491434	0.0089	0.002422	53386	77258	58749.13
2734048	chr2	rs115630146	186143346	G	C	0.987	0.986	0.913	-0.0335981494309355	0.0479	0.4821	34587	54539	39337.07
2741195	chr2	rs145910275	186143414	G	A	0.987	0.987	0.77	0.0011992805754821	0.0498	0.9815	41249	56729	44962.71
2748445	chr2	rs11690994	186144250	C	G	0.622	0.613	0.996	0.0270021387025708	0.0089	0.002346	53386	77258	58749.13
2745515	chr2	rs1030291	186144406	A	C	0.83	0.832	0.997	-0.0226035462098532	0.0115	0.05008	53386	77258	58749.13
2743981	chr2	rs13425009	186144982	C	T	0.83	0.832	0.996	-0.0226035462098532	0.0115	0.05022	53386	77258	58749.13
2731711	chr2	rs2161838	186145591	G	A	0.45	0.443	0.995	0.0136957831289865	0.0087	0.1146	53386	77258	58749.13
2746738	chr2	rs17763801	186145762	A	G	0.622	0.613	0.996	0.0273038345273452	0.0089	0.002042	53386	77258	58749.13
2735299	chr2	rs2113501	186145882	T	A	0.829	0.831	0.998	-0.023002541565316	0.0115	0.04526	53386	77258	58749.13
2739793	chr2	rs13391505	186146248	T	G	0.45	0.443	0.995	0.0135971385060249	0.0087	0.1149	53386	77258	58749.13
2753400	chr2	rs56165353	186146452	C	T	0.622	0.613	0.996	0.0269047980491434	0.0089	0.002393	53386	77258	58749.13
2738618	chr2	rs72900954	186146726	G	A	0.622	0.613	0.996	0.0270021387025708	0.0089	0.002337	53386	77258	58749.13
2733337	chr2	rs11679301	186147147	T	C	0.755	0.745	0.978	0.0295005481176215	0.0101	0.003308	53386	77258	58749.13
2735331	chr2	rs13432852	186147541	C	A	0.83	0.832	0.997	-0.0226035462098532	0.0115	0.04989	53386	77258	58749.13
2750998	chr2	rs6730298	186147898	T	C	0.828	0.831	0.998	-0.023002541565316	0.0115	0.04494	53386	77258	58749.13
2752323	chr2	rs4384741	186148001	T	A	0.45	0.443	0.995	0.0135971385060249	0.0087	0.1168	53386	77258	58749.13
2746106	chr2	rs4531894	186148024	A	C	0.45	0.443	0.995	0.0135971385060249	0.0087	0.1168	53386	77258	58749.13
2750333	chr2	rs4560075	186148062	C	T	0.45	0.443	0.995	0.0135971385060249	0.0087	0.1168	53386	77258	58749.13
2751831	chr2	rs4487060	186148230	G	A	0.45	0.443	0.995	0.0135971385060249	0.0087	0.1169	53386	77258	58749.13
2744395	chr2	rs4352199	186148310	G	A	0.45	0.443	0.995	0.0135971385060249	0.0087	0.1168	53386	77258	58749.13
2736101	chr2	rs7596294	186148995	A	C	0.83	0.832	0.997	-0.022398994943479	0.0115	0.05177	53386	77258	58749.13
2730703	chr2	rs56269130	186149165	T	C	0.622	0.613	0.996	0.0273038345273452	0.0089	0.002062	53386	77258	58749.13
2749903	chr2	rs13389141	186149314	G	A	0.45	0.443	0.995	0.0135971385060249	0.0087	0.1164	53386	77258	58749.13
2754519	chr2	rs72900969	186149451	A	G	0.988	0.988	0.836	-0.0694036701388791	0.0554	0.2107	32434	48085	35889.21
2732636	chr2	rs62200012	186149734	C	T	0.622	0.613	0.996	0.0269047980491434	0.0089	0.002397	53386	77258	58749.13
2747103	chr2	rs6738404	186149999	T	C	0.45	0.443	0.995	0.0135971385060249	0.0087	0.1162	53386	77258	58749.13
2737991	chr2	rs6723447	186150016	G	A	0.828	0.831	0.998	-0.0229002198863326	0.0115	0.04607	53386	77258	58749.13
2751310	chr2	rs4667025	186150287	G	A	0.621	0.612	0.996	0.0269047980491434	0.0089	0.0024	53386	77258	58749.13
2739919	chr2	rs10207042	186151389	C	A	0.451	0.444	0.996	0.0133011462391285	0.0087	0.1249	53386	77258	58749.13
2749679	chr2	rs10207304	186151487	G	A	0.45	0.443	0.996	0.0136957831289865	0.0087	0.1144	53386	77258	58749.13
2741503	chr2	rs72900975	186151738	G	A	0.875	0.877	0.964	0.0018981972830802	0.0133	0.8849	53386	77258	58749.13
2732844	chr2	rs10210078	186152022	G	T	0.117	0.115	0.994	0.0106035827841911	0.0135	0.4317	53386	77258	58749.13
2739073	chr2	rs2161836	186152408	A	G	0.828	0.831	0.999	-0.0229002198863326	0.0115	0.04659	53386	77258	58749.13
2742666	chr2	rs2113493	186152716	C	T	0.451	0.444	0.996	0.0133011462391285	0.0087	0.124	53386	77258	58749.13
2751761	chr2	rs7565172	186152942	G	A	0.45	0.443	0.996	0.0136957831289865	0.0087	0.1128	53386	77258	58749.13
2751320	chr2	rs4666678	186153929	T	C	0.45	0.443	0.996	0.0136957831289865	0.0087	0.1138	53386	77258	58749.13
2755461	chr2	rs146830275	186153945	A	G	0.985	0.984	0.811	0.0138042809763971	0.0403	0.7318	50610	72248	55449.18
2754226	chr2	rs12612763	186154075	C	T	0.886	0.885	0.946	0.0134984841513417	0.0138	0.3298	53386	77258	58749.13
2733507	chr2	rs115081137	186154172	T	G	0.971	0.97	0.855	-0.007296555232638	0.0278	0.7919	52493	75664	57604.43
2754666	chr2	rs12473239	186154554	A	T	0.828	0.83	0.999	-0.0226035462098532	0.0115	0.04902	53386	77258	58749.13
2754191	chr2	rs12466047	186154684	C	T	0.45	0.443	0.996	0.0136957831289865	0.0087	0.1132	53386	77258	58749.13
2753920	chr2	rs143321528	186155297	G	A	0.986	0.986	0.787	-0.0396039865931634	0.0442	0.37	48476	69801	53244.52
2742532	chr2	rs13417063	186155566	A	G	0.45	0.443	0.996	0.0136957831289865	0.0087	0.1125	53386	77258	58749.13
2738870	chr2	rs13394591	186155710	G	C	0.45	0.443	0.996	0.0136957831289865	0.0087	0.1124	53386	77258	58749.13
2729663	chr2	rs114203505	186155807	A	G	0.987	0.987	0.776	-0.0222967349986103	0.0484	0.6457	42707	56716	46164.46
2741975	chr2	rs55913275	186155971	T	A	0.45	0.443	0.996	0.0140015196358136	0.0087	0.1062	53386	77258	58749.13
2747224	chr2	rs13408211	186156005	T	C	0.45	0.443	0.996	0.0139029051689914	0.0087	0.1091	53386	77258	58749.13
2732936	chr2	rs56065350	186156180	C	A	0.622	0.613	0.997	0.027196791588428	0.0089	0.002126	53386	77258	58749.13
2741568	chr2	rs56107470	186156228	C	T	0.622	0.613	0.997	0.027196791588428	0.0089	0.002134	53386	77258	58749.13
2741731	chr2	rs13408565	186156367	T	C	0.45	0.443	0.996	0.0138042809763971	0.0087	0.1102	53386	77258	58749.13
2732023	chr2	rs13408663	186156401	T	C	0.45	0.443	0.996	0.0138042809763971	0.0087	0.1104	53386	77258	58749.13
2744469	chr2	rs113021708	186156485	A	G	0.885	0.886	0.992	-0.0108991808690006	0.0136	0.4238	53386	77258	58749.13
2748000	chr2	rs13423346	186156738	A	G	0.45	0.443	0.996	0.0136957831289865	0.0087	0.1131	53386	77258	58749.13
2737871	chr2	rs13398144	186156766	G	C	0.45	0.443	0.996	0.0136957831289865	0.0087	0.1131	53386	77258	58749.13
2754686	chr2	rs10179451	186156826	G	A	0.885	0.886	0.994	-0.0105049846451474	0.0136	0.437	53386	77258	58749.13
2754585	chr2	rs13423527	186156901	A	C	0.83	0.831	0.998	-0.0218980211012161	0.0115	0.05783	53386	77258	58749.13
2751316	chr2	rs13423645	186157028	A	G	0.45	0.443	0.996	0.0136957831289865	0.0087	0.1122	53386	77258	58749.13
2740122	chr2	rs62200016	186157051	G	A	0.622	0.613	0.997	0.0270994698817177	0.0089	0.002224	53386	77258	58749.13
2744641	chr2	rs151111219	186157275	A	G	0.45	0.443	0.996	0.0138042809763971	0.0087	0.1117	53386	77258	58749.13
2733659	chr2	rs12477633	186158137	A	G	0.45	0.443	0.996	0.0139029051689914	0.0087	0.1092	53386	77258	58749.13
2741836	chr2	rs111662408	186158399	A	G	0.831	0.833	0.994	-0.0225012653465135	0.0116	0.05204	53386	77258	58749.13
2737491	chr2	rs151039438	186158422	C	A	0.831	0.833	0.994	-0.0218980211012161	0.0116	0.05813	53386	77258	58749.13
2746992	chr2	rs62200017	186158561	G	A	0.622	0.613	0.997	0.0267977123853779	0.0089	0.00253	53386	77258	58749.13
2731628	chr2	rs140959809	186158644	C	T	0.987	0.987	0.747	-0.0309026047398165	0.0508	0.543	41235	60768	45536.19
2752965	chr2	rs13418781	186158841	T	C	0.45	0.443	0.996	0.0139029051689914	0.0087	0.1089	53386	77258	58749.13
2738196	chr2	rs4260201	186159166	C	T	0.45	0.443	0.996	0.0139029051689914	0.0087	0.1078	53386	77258	58749.13
2746095	chr2	rs141734289	186159226	G	A	0.973	0.971	0.835	0.0585990423029356	0.0284	0.03927	53386	77258	58749.13
2755014	chr2	rs62200018	186159757	G	A	0.622	0.613	0.998	0.0270994698817177	0.0089	0.00219	53386	77258	58749.13
2736907	chr2	rs62200019	186160032	C	A	0.622	0.613	0.998	0.0270994698817177	0.0089	0.002193	53386	77258	58749.13
2748055	chr2	rs150582434	186160159	A	G	0.45	0.443	0.997	0.0140015196358136	0.0087	0.106	53386	77258	58749.13
2746234	chr2	rs13409923	186160573	G	T	0.45	0.443	0.997	0.0136957831289865	0.0087	0.113	53386	77258	58749.13
2730229	chr2	rs10175123	186160947	C	T	0.45	0.443	0.997	0.0135971385060249	0.0087	0.1147	53386	77258	58749.13
2741786	chr2	rs10175127	186160955	C	T	0.45	0.443	0.997	0.0136957831289865	0.0087	0.1145	53386	77258	58749.13
2755057	chr2	rs72901002	186161945	C	T	0.622	0.613	0.997	0.0267977123853779	0.0089	0.002534	53386	77258	58749.13
2730530	chr2	rs72902704	186161946	A	G	0.622	0.613	0.998	0.0267003518299564	0.0089	0.002547	53386	77258	58749.13
2742227	chr2	rs4666679	186162043	T	C	0.45	0.443	0.997	0.0141001243787816	0.0087	0.1025	53386	77258	58749.13
2752657	chr2	rs9679239	186162416	A	T	0.45	0.443	0.997	0.0136957831289865	0.0087	0.1132	53386	77258	58749.13
2739612	chr2	rs7608802	186162731	A	G	0.45	0.443	0.997	0.0141001243787816	0.0087	0.1043	53386	77258	58749.13
2750273	chr2	rs7608891	186162774	A	G	0.45	0.443	0.997	0.0136957831289865	0.0087	0.1121	53386	77258	58749.13
2731506	chr2	rs13401297	186163252	G	A	0.45	0.443	0.997	0.0136957831289865	0.0087	0.112	53386	77258	58749.13
2729654	chr2	rs2113495	186163570	G	A	0.45	0.443	0.997	0.0138042809763971	0.0087	0.1118	53386	77258	58749.13
2754286	chr2	rs12470414	186163878	G	A	0.45	0.443	0.997	0.0136957831289865	0.0087	0.1123	53386	77258	58749.13
2735873	chr2	rs115808501	186163942	G	A	0.987	0.987	0.917	-0.0430014511447026	0.0466	0.3561	37104	57044	41851.71
2740180	chr2	rs10931168	186164423	A	G	0.828	0.83	1.0	-0.0216016445577609	0.0115	0.05966	53386	77258	58749.13
2749200	chr2	rs889906	186164665	A	G	0.45	0.443	0.997	0.0138042809763971	0.0087	0.1107	53386	77258	58749.13
2752927	chr2	rs889907	186164706	T	C	0.45	0.443	0.997	0.0138042809763971	0.0087	0.1116	53386	77258	58749.13
2754318	chr2	rs2059349	186164824	T	C	0.828	0.83	1.0	-0.0217038334437866	0.0115	0.05874	53386	77258	58749.13
2747341	chr2	rs2059350	186164898	T	C	0.828	0.83	1.0	-0.0217958123704574	0.0115	0.05758	53386	77258	58749.13
2733320	chr2	rs116612336	186165047	C	T	0.975	0.976	0.866	-0.0557030028762507	0.0304	0.06695	52493	75664	57604.43
2738390	chr2	rs889908	186165081	T	C	0.45	0.443	0.997	0.0138042809763971	0.0087	0.1103	53386	77258	58749.13
2744136	chr2	rs6712589	186165258	A	G	0.881	0.884	0.954	-0.0122952780941516	0.0137	0.3684	53386	77258	58749.13
2747365	chr2	rs889909	186165480	T	G	0.45	0.443	0.997	0.0141987193998129	0.0087	0.1015	53386	77258	58749.13
2738582	chr2	rs4600609	186165639	G	A	0.622	0.613	0.998	0.0267977123853779	0.0089	0.002437	53386	77258	58749.13
2737503	chr2	rs77674240	186165973	A	G	0.972	0.972	0.888	0.0084045823438103	0.0277	0.7613	53386	77258	58749.13
2742152	chr2	rs6716595	186166093	A	C	0.45	0.443	0.997	0.0138042809763971	0.0087	0.1099	53386	77258	58749.13
2729819	chr2	rs11686701	186166152	G	A	0.622	0.613	0.998	0.0270994698817177	0.0089	0.002237	53386	77258	58749.13
2730245	chr2	rs4667026	186166532	C	T	0.45	0.443	0.997	0.0139029051689914	0.0087	0.1078	53386	77258	58749.13
2753860	chr2	rs4667027	186166539	C	G	0.45	0.443	0.997	0.0139029051689914	0.0087	0.1077	53386	77258	58749.13
2737236	chr2	rs4667028	186166660	G	A	0.828	0.83	1.0	-0.0218980211012161	0.0115	0.05635	53386	77258	58749.13
2746850	chr2	rs6749543	186167176	G	A	0.45	0.443	0.997	0.0139029051689914	0.0087	0.1081	53386	77258	58749.13
2751269	chr2	rs12473912	186167320	C	G	0.45	0.443	0.997	0.0139029051689914	0.0087	0.1081	53386	77258	58749.13
2731868	chr2	rs62200032	186167338	G	A	0.755	0.745	0.977	0.0295005481176215	0.0101	0.003416	53386	77258	58749.13
2745408	chr2	rs7559348	186167610	T	C	0.45	0.443	0.996	0.0139029051689914	0.0087	0.1085	53386	77258	58749.13
2744781	chr2	rs7601297	186167931	C	T	0.45	0.443	0.996	0.0139029051689914	0.0087	0.1086	53386	77258	58749.13
2737797	chr2	rs7562717	186168202	T	A	0.45	0.443	0.996	0.0139029051689914	0.0087	0.109	53386	77258	58749.13
2731290	chr2	rs13393770	186168463	A	G	0.454	0.447	0.994	0.0153023200084426	0.0087	0.077	53386	77258	58749.13
2734055	chr2	rs75858248	186169544	C	T	0.948	0.948	0.842	0.0281986543586787	0.0209	0.1787	53386	77258	58749.13
2734215	chr2	rs17713084	186169599	T	C	0.622	0.613	0.998	0.0270021387025708	0.0089	0.002315	53386	77258	58749.13
2733144	chr2	rs2216833	186169624	C	T	0.116	0.115	1.0	0.0099008246772624	0.0135	0.4646	53386	77258	58749.13
2731425	chr2	rs6434121	186169801	C	T	0.116	0.115	1.0	0.0099008246772624	0.0135	0.4609	53386	77258	58749.13
2753245	chr2	rs7569786	186169825	T	C	0.45	0.443	0.996	0.0141987193998129	0.0087	0.1004	53386	77258	58749.13
2731862	chr2	rs55955629	186170085	A	C	0.755	0.745	0.977	0.0295976364389436	0.0101	0.003318	53386	77258	58749.13
2746104	chr2	rs1160125	186170163	A	T	0.116	0.115	1.0	0.0099998345783334	0.0135	0.4603	53386	77258	58749.13
2737802	chr2	rs6434122	186170204	T	C	0.45	0.443	0.996	0.0142973047008244	0.0087	0.09835	53386	77258	58749.13
2730299	chr2	rs6434123	186170698	T	C	0.116	0.115	1.0	0.0099998345783334	0.0135	0.4571	53386	77258	58749.13
2736267	chr2	rs35433875	186171221	G	T	0.908	0.911	0.929	-0.0122041688389067	0.0155	0.4326	53386	77258	58749.13
2736352	chr2	rs12472448	186171229	C	T	0.116	0.115	1.0	0.0100988346774146	0.0135	0.455	53386	77258	58749.13
2739423	chr2	rs12464394	186171240	A	G	0.116	0.115	1.0	0.0099998345783334	0.0135	0.4573	53386	77258	58749.13
2735599	chr2	rs17713228	186171788	T	A	0.987	0.987	0.921	-0.0390007373497326	0.0484	0.4203	34111	53369	38675.33
2736359	chr2	rs7421031	186171939	A	C	0.621	0.612	0.998	0.027196791588428	0.0089	0.002109	53386	77258	58749.13
2746241	chr2	rs7596831	186172102	G	T	0.116	0.115	1.0	0.0099998345783334	0.0135	0.4566	53386	77258	58749.13
2749822	chr2	rs7557829	186172142	T	C	0.621	0.612	0.998	0.0274011363479391	0.0089	0.001995	53386	77258	58749.13
2738924	chr2	rs7570449	186172416	A	G	0.621	0.612	0.998	0.0274011363479391	0.0089	0.001987	53386	77258	58749.13
2752551	chr2	rs1364479	186172467	C	T	0.116	0.115	1.0	0.0100988346774146	0.0135	0.4537	53386	77258	58749.13
2749339	chr2	rs116488984	186173026	G	A	0.989	0.988	0.952	0.0270021387025708	0.0566	0.6341	29802	39149	32312.91
2739912	chr2	rs10197781	186173063	G	A	0.116	0.115	1.0	0.0100988346774146	0.0135	0.4544	53386	77258	58749.13
2736559	chr2	rs116282374	186173178	A	T	0.983	0.984	0.901	-0.0390007373497326	0.0364	0.2841	51654	72591	56370.28
2755370	chr2	rs7600650	186173267	C	T	0.116	0.115	1.0	0.0100988346774146	0.0135	0.4542	53386	77258	58749.13
2752397	chr2	rs7600661	186173326	C	G	0.116	0.115	1.0	0.0100988346774146	0.0135	0.453	53386	77258	58749.13
2747936	chr2	rs2370125	186174434	T	G	0.116	0.115	1.0	0.0102968054773682	0.0135	0.4441	53386	77258	58749.13
2744931	chr2	rs850859	186174597	A	T	0.885	0.886	0.999	-0.0102018624845967	0.0135	0.4523	53386	77258	58749.13
2753866	chr2	rs1424536	186175229	C	T	0.495	0.503	0.997	-0.0220002402796674	0.0086	0.01063	53386	77258	58749.13
2752786	chr2	rs12151783	186175449	C	A	0.67	0.676	0.993	-0.0132980281439898	0.0092	0.1471	53386	77258	58749.13
2739669	chr2	rs147251171	186175468	G	T	0.987	0.987	0.82	-0.0390007373497326	0.0532	0.4634	33219	47132	36644.15
2734262	chr2	rs9808030	186175741	T	C	0.495	0.503	0.997	-0.0218980211012161	0.0086	0.01093	53386	77258	58749.13
2737965	chr2	rs4667029	186176136	C	G	0.621	0.612	0.996	0.0273038345273452	0.0089	0.002045	53386	77258	58749.13
2741123	chr2	rs1160448	186176139	C	T	0.116	0.115	0.999	0.0103957761821204	0.0135	0.4389	53386	77258	58749.13
2749471	chr2	rs1160449	186176372	C	T	0.116	0.115	0.999	0.0105046326450854	0.0135	0.4379	53386	77258	58749.13
2748295	chr2	rs1424535	186176849	A	C	0.116	0.115	0.999	0.0105046326450854	0.0135	0.4375	53386	77258	58749.13
2753655	chr2	rs11679155	186176928	T	A	0.621	0.612	0.996	0.0273038345273452	0.0089	0.002049	53386	77258	58749.13
2739980	chr2	rs1424534	186177109	A	G	0.495	0.502	0.996	-0.0217038334437866	0.0086	0.01185	53386	77258	58749.13
2730557	chr2	rs1424533	186177298	G	T	0.116	0.115	0.999	0.0105046326450854	0.0135	0.4354	53386	77258	58749.13
2753754	chr2	rs34233446	186177399	A	G	0.621	0.612	0.995	0.0274984287018097	0.0089	0.001912	53386	77258	58749.13
2749930	chr2	rs12479351	186177410	G	A	0.495	0.503	0.995	-0.0218980211012161	0.0086	0.01088	53386	77258	58749.13
2749420	chr2	rs72902780	186177455	A	G	0.621	0.612	0.994	0.0277027118389473	0.0089	0.001766	53386	77258	58749.13
2748624	chr2	rs2059360	186177460	T	G	0.495	0.503	0.995	-0.0222047099881925	0.0086	0.009856	53386	77258	58749.13
2743758	chr2	rs1582630	186177545	G	A	0.116	0.115	0.999	0.0106035827841911	0.0135	0.433	53386	77258	58749.13
2734330	chr2	rs1582629	186177691	A	T	0.666	0.672	0.999	-0.0116981574124923	0.0091	0.202	53386	77258	58749.13
2739489	chr2	rs1582628	186177775	C	G	0.116	0.115	0.999	0.0106035827841911	0.0135	0.4323	53386	77258	58749.13
2744889	chr2	rs1075143	186178601	G	A	0.892	0.897	0.929	-0.0346017967900747	0.0145	0.01683	53386	77258	58749.13
2739792	chr2	rs1424532	186178814	A	G	0.656	0.662	0.998	-0.0104039337153929	0.0091	0.2507	53386	77258	58749.13
2743149	chr2	rs1364478	186178889	G	A	0.287	0.284	1.0	0.0192044091837133	0.0095	0.04426	53386	77258	58749.13
2754102	chr2	rs1424531	186178928	A	G	0.287	0.284	1.0	0.0193025022544974	0.0095	0.04373	53386	77258	58749.13
2750279	chr2	rs115514457	186178937	T	C	0.963	0.962	0.867	0.0189002595004805	0.0243	0.4362	53386	77258	58749.13
2730719	chr2	rs62200034	186179341	T	A	0.623	0.614	0.994	0.0266029817945341	0.0089	0.002774	53386	77258	58749.13
2747213	chr2	rs13005569	186179745	G	C	0.664	0.67	0.998	-0.0108991808690006	0.0091	0.2308	53386	77258	58749.13
2734903	chr2	rs4666680	186179807	C	T	0.623	0.614	0.994	0.0266029817945341	0.0089	0.002713	53386	77258	58749.13
2737271	chr2	rs13005616	186179898	C	T	0.665	0.67	0.998	-0.0111013930711739	0.0091	0.2256	53386	77258	58749.13
2729409	chr2	rs12474566	186180191	A	G	0.116	0.115	0.998	0.0109003744682883	0.0135	0.4209	53386	77258	58749.13
2733377	chr2	rs62198770	186180657	A	G	0.623	0.614	0.993	0.0266029817945341	0.0089	0.002712	53386	77258	58749.13
2736512	chr2	rs2113496	186180975	T	C	0.623	0.614	0.993	0.0267003518299564	0.0089	0.00269	53386	77258	58749.13
2739711	chr2	rs72902802	186181108	G	A	0.982	0.982	0.856	0.0369007163483657	0.0368	0.3162	48532	68649	53021.44
2752038	chr2	rs2113497	186181146	C	T	0.116	0.115	0.997	0.0103957761821204	0.0135	0.4417	53386	77258	58749.13
2748529	chr2	rs12623015	186181349	C	T	0.664	0.67	0.996	-0.0110002818588653	0.0091	0.2277	53386	77258	58749.13
2735134	chr2	rs4667031	186181894	A	C	0.287	0.284	1.0	0.0194005857039748	0.0095	0.04194	53386	77258	58749.13
2752658	chr2	rs7575327	186181992	T	C	0.287	0.284	1.0	0.0194005857039748	0.0095	0.0421	53386	77258	58749.13
2736932	chr2	rs13033166	186182262	G	A	0.664	0.67	0.996	-0.0111013930711739	0.0091	0.2254	53386	77258	58749.13
2748703	chr2	rs77122587	186182283	A	C	0.951	0.95	0.896	0.005703702916678	0.021	0.7874	53386	77258	58749.13
2737265	chr2	rs12989637	186183016	C	T	0.664	0.67	0.996	-0.0106970095483354	0.0091	0.24	53386	77258	58749.13
2744283	chr2	rs145597980	186183709	G	A	0.988	0.987	0.685	0.053000336561653	0.0552	0.3367	40578	51774	43292.85
2754679	chr2	rs117789796	186183982	G	A	0.983	0.984	0.883	-0.050104527566688	0.0371	0.176	50993	74063	56257.18
2737646	chr2	rs1364477	186184030	A	G	0.829	0.831	0.997	-0.021203207651103	0.0115	0.06527	53386	77258	58749.13
2732562	chr2	rs6746292	186184047	A	G	0.287	0.284	1.0	0.0194986595340326	0.0095	0.04159	53386	77258	58749.13
2750289	chr2	rs12997698	186184294	G	T	0.664	0.67	0.994	-0.0111013930711739	0.0091	0.2248	53386	77258	58749.13
2754909	chr2	rs12997247	186184378	A	G	0.287	0.284	1.0	0.0194005857039748	0.0095	0.04171	53386	77258	58749.13
2751893	chr2	rs11683254	186184601	T	C	0.287	0.284	1.0	0.0194005857039748	0.0095	0.04167	53386	77258	58749.13
2730983	chr2	rs12466097	186184916	C	T	0.829	0.831	0.997	-0.021203207651103	0.0115	0.06561	53386	77258	58749.13
2747705	chr2	rs2370130	186185061	C	G	0.623	0.614	0.99	0.0269047980491434	0.0089	0.002506	53386	77258	58749.13
2740247	chr2	rs1364476	186185502	C	T	0.287	0.284	1.0	0.0194005857039748	0.0095	0.04248	53386	77258	58749.13
2730817	chr2	rs1364475	186185653	C	T	0.287	0.284	1.0	0.0194005857039748	0.0095	0.0423	53386	77258	58749.13
2732660	chr2	rs1364474	186185662	A	G	0.287	0.284	1.0	0.0193025022544974	0.0095	0.04298	53386	77258	58749.13
2753201	chr2	rs12987154	186185924	T	C	0.882	0.885	0.942	-0.0116981574124923	0.0138	0.3978	53386	77258	58749.13
2730160	chr2	rs7576335	186185951	G	A	0.623	0.614	0.989	0.0267977123853779	0.0089	0.002622	53386	77258	58749.13
2729076	chr2	rs13011781	186186445	C	T	0.665	0.67	0.992	-0.0112025145079934	0.0092	0.222	53386	77258	58749.13
2740931	chr2	rs140428603	186187195	C	A	0.989	0.989	0.945	0.024097313483794	0.0568	0.6718	29802	39149	32312.91
2729178	chr2	rs6745420	186187295	T	C	0.279	0.276	0.993	0.0199986865066891	0.0097	0.039	53386	77258	58749.13
2737231	chr2	rs6745548	186187392	T	C	0.665	0.671	0.991	-0.0107980900995126	0.0092	0.2399	53386	77258	58749.13
2747755	chr2	rs6704925	186187832	A	G	0.829	0.831	0.995	-0.021101069908054	0.0115	0.06756	53386	77258	58749.13
2730721	chr2	rs2161837	186187920	A	G	0.623	0.614	0.987	0.0267003518299564	0.0089	0.002786	53386	77258	58749.13
2752060	chr2	rs1582627	186188010	G	C	0.665	0.671	0.99	-0.0108991808690006	0.0092	0.2326	53386	77258	58749.13
2732747	chr2	rs10803982	186188372	A	G	0.287	0.284	1.0	0.0193025022544974	0.0096	0.0436	53386	77258	58749.13
2752355	chr2	rs1364473	186188807	A	T	0.287	0.284	1.0	0.0193025022544974	0.0096	0.04328	53386	77258	58749.13
2731464	chr2	rs7561033	186189193	A	T	0.287	0.284	1.0	0.0193025022544974	0.0096	0.04379	53386	77258	58749.13
2735309	chr2	rs6434124	186189299	G	A	0.287	0.284	1.0	0.0194005857039748	0.0096	0.04282	53386	77258	58749.13
2737478	chr2	rs6434125	186189341	C	T	0.287	0.284	1.0	0.0193025022544974	0.0096	0.043	53386	77258	58749.13
2738931	chr2	rs6709795	186189411	A	G	0.288	0.284	1.0	0.0190964956909883	0.0095	0.04546	53386	77258	58749.13
2749570	chr2	rs6738842	186189586	C	G	0.287	0.283	1.0	0.0193025022544974	0.0096	0.0432	53386	77258	58749.13
2751837	chr2	rs6713145	186189784	A	G	0.289	0.285	1.0	0.0199006617063362	0.0095	0.03747	53386	77258	58749.13
2731652	chr2	rs62198772	186189829	T	A	0.604	0.595	0.98	0.0288012338056278	0.0089	0.001178	53386	77258	58749.13
2741549	chr2	rs7591301	186189948	G	C	0.831	0.833	0.983	-0.0229002198863326	0.0116	0.04956	53386	77258	58749.13
2734094	chr2	rs6757353	186190015	T	C	0.411	0.407	0.947	0.0129951954948113	0.009	0.1495	53386	77258	58749.13
2754333	chr2	rs71430182	186190060	G	A	0.853	0.856	0.887	-0.017502275136142	0.0129	0.1759	53386	77258	58749.13
2737519	chr2	rs7370700	186190221	C	T	0.759	0.749	0.94	0.0339955472579582	0.0103	0.0009978	53386	77258	58749.13
2734815	chr2	rs13016340	186190302	T	A	0.453	0.448	0.959	0.0150954876453349	0.0088	0.08641	53386	77258	58749.13
2729671	chr2	rs850861	186190449	C	T	0.718	0.721	0.996	-0.0187038311937836	0.0096	0.0521	53386	77258	58749.13
2729703	chr2	rs13016602	186190465	T	C	0.446	0.44	0.969	0.0177023841130051	0.0088	0.04451	53386	77258	58749.13
2750531	chr2	rs13023579	186190812	G	A	0.693	0.699	0.985	-0.0166986496230515	0.0094	0.07609	53386	77258	58749.13
2747848	chr2	rs13000878	186191292	T	C	0.859	0.862	0.952	-0.008395140788382	0.0127	0.5081	53386	77258	58749.13
2753625	chr2	rs10490730	186191472	G	C	0.518	0.522	0.993	-0.0029042131473898	0.0086	0.7385	53386	77258	58749.13
2753695	chr2	rs13030793	186191908	G	C	0.518	0.522	0.993	-0.0029042131473898	0.0086	0.7339	53386	77258	58749.13
2731715	chr2	rs13031319	186192400	A	G	0.859	0.862	0.953	-0.0080019302190585	0.0127	0.5268	53386	77258	58749.13
2729138	chr2	rs12467719	186192661	T	A	0.518	0.522	0.993	-0.0030045090202987	0.0086	0.7321	53386	77258	58749.13
2740024	chr2	rs850863	186192754	C	G	0.72	0.723	0.998	-0.01999864650669	0.0096	0.03806	53386	77258	58749.13
2738527	chr2	rs36074491	186192757	C	T	0.518	0.522	0.994	-0.0029042131473898	0.0086	0.736	53386	77258	58749.13
2748938	chr2	rs12467781	186192858	T	C	0.826	0.828	0.991	-0.0222967349986103	0.0115	0.0515	53386	77258	58749.13
2748171	chr2	rs72904741	186193142	A	G	0.95	0.95	0.839	-0.0004000800213396	0.0215	0.9863	53386	77258	58749.13
2733404	chr2	rs13020990	186193810	T	C	0.693	0.699	0.986	-0.0172987645783295	0.0094	0.0657	53386	77258	58749.13
2737509	chr2	rs1593205	186193858	A	T	0.825	0.823	0.98	0.0194005857039748	0.0114	0.08884	53386	77258	58749.13
2743049	chr2	rs1100827	186194003	C	A	0.483	0.479	0.994	0.0030952049073025	0.0086	0.7208	53386	77258	58749.13
2735084	chr2	rs62198774	186194040	T	C	0.763	0.756	0.99	0.0250047589895661	0.0101	0.01338	53386	77258	58749.13
2730423	chr2	rs1100828	186194765	T	C	0.72	0.723	0.998	-0.0198966317144566	0.0096	0.03919	53386	77258	58749.13
2733563	chr2	rs1100829	186195271	A	G	0.72	0.723	0.999	-0.0194988734340555	0.0096	0.04264	53386	77258	58749.13
2750200	chr2	rs2113498	186195774	C	A	0.693	0.699	0.988	-0.0174005146801673	0.0094	0.06323	53386	77258	58749.13
2730919	chr2	rs62198775	186195787	T	C	0.763	0.756	0.99	0.0251998010217421	0.0101	0.01276	53386	77258	58749.13
2749459	chr2	rs72904748	186196303	T	C	0.763	0.756	0.991	0.0250047589895661	0.0101	0.01353	53386	77258	58749.13
2747831	chr2	rs72904751	186196317	G	A	0.763	0.756	0.991	0.0255995183002125	0.0101	0.01137	53386	77258	58749.13
2747503	chr2	rs850865	186196804	T	A	0.483	0.479	0.996	0.0033045340083004	0.0086	0.6984	53386	77258	58749.13
2749759	chr2	rs62198776	186196841	G	C	0.763	0.756	0.991	0.0251998010217421	0.0101	0.0127	53386	77258	58749.13
2732776	chr2	rs850867	186197972	G	A	0.483	0.479	0.997	0.0034041991335623	0.0086	0.6954	53386	77258	58749.13
2747123	chr2	rs6715005	186198929	T	C	0.693	0.699	0.988	-0.0181028726978536	0.0094	0.05395	53386	77258	58749.13
2734529	chr2	rs6757185	186199020	C	T	0.693	0.699	0.989	-0.0181028726978536	0.0094	0.05391	53386	77258	58749.13
2743115	chr2	rs1582626	186199224	C	T	0.693	0.699	0.989	-0.0181028726978536	0.0094	0.05377	53386	77258	58749.13
2749233	chr2	rs146868970	186199564	G	A	0.987	0.986	0.766	-0.0132980281439898	0.0528	0.801	35962	48026	38799.37
2752778	chr2	rs67218200	186199614	C	A	0.828	0.829	0.992	-0.0214994661132367	0.0115	0.0616	53386	77258	58749.13
2730418	chr2	rs72904763	186199815	C	T	0.763	0.756	0.993	0.0251022847608284	0.0101	0.01296	53386	77258	58749.13
2737286	chr2	rs75802937	186200591	G	A	0.988	0.988	0.858	-0.034198147379977	0.0551	0.5351	32328	47758	36014.65
2736583	chr2	rs10931169	186200874	A	G	0.518	0.522	0.999	-0.003596459514405	0.0086	0.6793	53386	77258	58749.13
2749991	chr2	rs4667032	186201048	A	C	0.825	0.823	0.983	0.0199986865066891	0.0114	0.07937	53386	77258	58749.13
2747598	chr2	rs850872	186201216	G	A	0.483	0.479	1.0	0.0035038543266769	0.0086	0.6837	53386	77258	58749.13
2747425	chr2	rs62198801	186202274	C	T	0.764	0.757	0.995	0.0255020410123433	0.0101	0.01154	53386	77258	58749.13
2733677	chr2	rs6751584	186202776	C	T	0.693	0.699	0.991	-0.0181028726978536	0.0094	0.05291	53386	77258	58749.13
2741677	chr2	rs12998622	186203419	T	C	0.974	0.974	0.872	-0.0220002402796674	0.0292	0.452	52428	75603	57541.49
2737689	chr2	rs11681671	186203532	C	T	0.693	0.699	0.992	-0.0183982139464423	0.0094	0.0498	53386	77258	58749.13
2750337	chr2	rs1364472	186203635	G	A	0.764	0.757	0.996	0.0255020410123433	0.0101	0.01167	53386	77258	58749.13
2750960	chr2	rs4666681	186203705	C	T	0.518	0.522	1.0	-0.0034961042567088	0.0086	0.6802	53386	77258	58749.13
2753467	chr2	rs4666682	186203743	G	A	0.825	0.823	0.986	0.0200967016991224	0.0114	0.07751	53386	77258	58749.13
2743952	chr2	rs11694167	186203864	A	T	0.693	0.699	0.992	-0.0183982139464423	0.0094	0.04864	53386	77258	58749.13
2735829	chr2	rs78988289	186204189	C	T	0.951	0.95	0.884	0.0111970780932162	0.021	0.5924	53386	77258	58749.13
2730343	chr2	rs850878	186204216	C	T	0.483	0.479	1.0	0.0037031349243813	0.0086	0.6688	53386	77258	58749.13
2733300	chr2	rs13034332	186204586	C	A	0.693	0.699	0.994	-0.0186019483996616	0.0093	0.04669	53386	77258	58749.13
2731829	chr2	rs16826669	186205161	C	T	0.826	0.823	0.989	0.0199986865066891	0.0114	0.07889	53386	77258	58749.13
2753900	chr2	rs850880	186205189	T	C	0.72	0.723	1.0	-0.0188974371044634	0.0096	0.04972	53386	77258	58749.13
2729715	chr2	rs72904785	186205528	C	T	0.826	0.823	0.989	0.0199986865066891	0.0114	0.07866	53386	77258	58749.13
2750229	chr2	rs72904786	186205724	G	A	0.826	0.823	0.989	0.0199986865066891	0.0114	0.07876	53386	77258	58749.13
2747586	chr2	rs850881	186206027	G	A	0.72	0.723	1.0	-0.0191012733024012	0.0096	0.04665	53386	77258	58749.13
2754650	chr2	rs850882	186206092	C	T	0.483	0.479	1.0	0.003902375817241	0.0086	0.6512	53386	77258	58749.13
2729916	chr2	rs850885	186206558	A	C	0.72	0.723	1.0	-0.0187038311937836	0.0096	0.05187	53386	77258	58749.13
2740891	chr2	rs114881436	186206757	G	T	0.987	0.987	0.783	-0.0620030714417325	0.0482	0.1983	42260	62220	46894.52
2736323	chr2	rs11687947	186207375	G	T	0.518	0.522	1.0	-0.0038975857287134	0.0086	0.6506	53386	77258	58749.13
2737858	chr2	rs77900340	186208092	C	A	0.986	0.986	0.834	0.0437967654983826	0.0442	0.322	44200	62020	48111.5
2737457	chr2	rs850888	186208217	C	G	0.483	0.479	1.0	0.003902375817241	0.0086	0.6531	53386	77258	58749.13
2746603	chr2	rs850889	186208248	C	T	0.483	0.479	1.0	0.0038027603329278	0.0086	0.6565	53386	77258	58749.13
2747489	chr2	rs16826685	186208354	T	C	0.825	0.823	0.991	0.0203025023378308	0.0113	0.07324	53386	77258	58749.13
2754735	chr2	rs62198803	186208380	G	A	0.764	0.757	0.999	0.025297307774162	0.0101	0.01191	53386	77258	58749.13
2749299	chr2	rs850890	186208391	A	G	0.719	0.722	1.0	-0.0191012733024012	0.0096	0.04703	53386	77258	58749.13
2744938	chr2	rs10174465	186208531	A	G	0.826	0.828	0.995	-0.021203207651103	0.0114	0.06378	53386	77258	58749.13
2743380	chr2	rs850891	186208532	A	C	0.483	0.479	1.0	0.0038027603329278	0.0086	0.6593	53386	77258	58749.13
2752961	chr2	rs1159985	186208756	C	T	0.825	0.823	0.991	0.0204984635773248	0.0113	0.07076	53386	77258	58749.13
2751788	chr2	rs1364471	186209004	A	C	0.693	0.699	0.995	-0.0187955345843259	0.0093	0.04395	53386	77258	58749.13
2743489	chr2	rs850892	186209310	T	C	0.483	0.479	1.0	0.0038027603329278	0.0086	0.6582	53386	77258	58749.13
2751968	chr2	rs17765227	186209495	A	G	0.763	0.756	0.999	0.025696986087186	0.0101	0.01071	53386	77258	58749.13
2729812	chr2	rs850893	186209612	A	G	0.719	0.723	1.0	-0.019203206984436	0.0096	0.046	53386	77258	58749.13
2749914	chr2	rs192559546	186210211	G	A	0.989	0.988	0.916	0.0264958638039652	0.0558	0.6349	30187	42751	33318.36
2744362	chr2	rs850894	186210402	A	T	0.309	0.303	0.992	0.0189002595004805	0.0093	0.04248	53386	77258	58749.13
2748989	chr2	rs850895	186211067	C	A	0.485	0.481	0.996	0.004201162744548	0.0086	0.629	53386	77258	58749.13
2747072	chr2	rs188466616	186211285	G	T	0.983	0.982	0.806	0.0046989426564652	0.0384	0.9033	48073	68859	52793.3
2730012	chr2	rs72906803	186211398	A	T	0.824	0.822	0.982	0.0167981182758809	0.0114	0.1382	53386	77258	58749.13
2745799	chr2	rs850896	186211576	A	C	0.719	0.722	0.997	-0.0207028323592018	0.0096	0.03173	53386	77258	58749.13
2745427	chr2	rs850897	186211841	T	C	0.717	0.72	0.998	-0.0194988734340555	0.0096	0.04181	53386	77258	58749.13
2753801	chr2	rs12373743	186212068	G	A	0.764	0.757	0.985	0.0243998868235351	0.0101	0.01625	53386	77258	58749.13
2745806	chr2	rs2081321	186212386	G	A	0.893	0.895	0.933	0.0004998750416509	0.0144	0.9698	53386	77258	58749.13
2732149	chr2	rs850898	186212808	C	A	0.717	0.72	0.998	-0.0207028323592018	0.0096	0.03113	53386	77258	58749.13
2754290	chr2	rs72906809	186212857	C	A	0.833	0.831	0.971	0.0194005857039748	0.0117	0.0963	53386	77258	58749.13
2731890	chr2	rs113263210	186213144	T	C	0.763	0.756	0.984	0.0246048038572487	0.0101	0.01522	53386	77258	58749.13
2743387	chr2	rs850899	186213494	T	A	0.657	0.652	0.987	0.0141001243787816	0.0091	0.1203	53386	77258	58749.13
2741146	chr2	rs10199689	186213755	C	T	0.823	0.825	0.993	-0.0206007457079636	0.0114	0.0708	53386	77258	58749.13
2729528	chr2	rs16826702	186214020	G	A	0.824	0.825	0.993	-0.0209989425960583	0.0114	0.06488	53386	77258	58749.13
2729975	chr2	rs17765288	186214156	T	C	0.763	0.756	0.983	0.0242046886968174	0.0102	0.01731	53386	77258	58749.13
2736080	chr2	rs850900	186214568	G	C	0.894	0.895	0.995	-0.0125990355765152	0.014	0.3691	53386	77258	58749.13
2748145	chr2	rs1862986	186214921	C	T	0.894	0.896	0.931	-0.0001000050003333	0.0145	0.9969	53386	77258	58749.13
2749691	chr2	rs12465904	186216101	T	C	0.823	0.825	0.993	-0.0208049294331883	0.0114	0.06739	53386	77258	58749.13
2755105	chr2	rs13428225	186216520	C	G	0.824	0.825	0.994	-0.0206007457079636	0.0114	0.06979	53386	77258	58749.13
2732578	chr2	rs13402679	186216568	A	C	0.824	0.825	0.994	-0.0207028323592018	0.0114	0.06838	53386	77258	58749.13
2751975	chr2	rs17714537	186216660	A	T	0.763	0.756	0.982	0.0239020562806236	0.0102	0.01866	53386	77258	58749.13
2735643	chr2	rs16826724	186216686	A	T	0.824	0.825	0.994	-0.0206007457079636	0.0114	0.07053	53386	77258	58749.13
2733124	chr2	rs16826727	186216747	T	G	0.824	0.825	0.994	-0.020498669477346	0.0114	0.07157	53386	77258	58749.13
2754802	chr2	rs850902	186217242	T	G	0.894	0.896	0.995	-0.0114958245134845	0.0141	0.4126	53386	77258	58749.13
2751630	chr2	rs78192681	186217312	A	C	0.972	0.972	0.859	0.0184978548821194	0.0284	0.5155	52845	76335	58067.34
2747472	chr2	rs17765519	186217358	A	T	0.893	0.895	0.927	0.0017983819413794	0.0145	0.9028	53386	77258	58749.13
2735733	chr2	rs13396960	186217659	T	C	0.587	0.581	0.983	0.0058031292269501	0.0088	0.5125	53386	77258	58749.13
2731720	chr2	rs13383811	186217685	G	A	0.587	0.581	0.983	0.005703702916678	0.0088	0.5197	53386	77258	58749.13
2752108	chr2	rs17714666	186217865	T	G	0.981	0.981	0.766	-0.0344051267241774	0.0367	0.3479	51648	74503	56642.69
2744989	chr2	rs850903	186217883	C	T	0.48	0.477	0.987	0.001099395443301	0.0087	0.8992	53386	77258	58749.13
2736706	chr2	rs192962566	186218104	C	G	0.985	0.985	0.832	-0.0231969816042026	0.0405	0.5661	48050	68424	52703.84
2731707	chr2	rs67432574	186218539	A	G	0.824	0.825	0.992	-0.0203966036652218	0.0114	0.07259	53386	77258	58749.13
2748640	chr2	rs850905	186218774	C	T	0.894	0.895	0.997	-0.0128015918372089	0.014	0.3604	53386	77258	58749.13
2736858	chr2	rs72906820	186218831	T	C	0.763	0.756	0.976	0.0227003855207759	0.0102	0.0256	53386	77258	58749.13
2732724	chr2	rs850906	186218867	T	G	0.894	0.895	0.997	-0.0128015918372089	0.014	0.3613	53386	77258	58749.13
2747828	chr2	rs12997318	186219012	G	T	0.894	0.896	0.923	0.0017983819413794	0.0145	0.9009	53386	77258	58749.13
2729166	chr2	rs114503532	186219387	T	C	0.91	0.91	0.909	-0.003596459514405	0.0157	0.8212	53386	77258	58749.13
2745848	chr2	rs62198804	186219512	C	G	0.763	0.756	0.975	0.0227003855207759	0.0102	0.02592	53386	77258	58749.13
2736122	chr2	rs62198805	186219624	A	T	0.763	0.756	0.975	0.0227981362759783	0.0102	0.02533	53386	77258	58749.13
2744164	chr2	rs850907	186219656	G	A	0.48	0.476	0.984	0.0011992805754821	0.0087	0.8878	53386	77258	58749.13
2731234	chr2	rs959013	186219709	T	C	0.587	0.581	0.979	0.0056042667198317	0.0088	0.5241	53386	77258	58749.13
2745682	chr2	rs4667034	186220456	A	G	0.833	0.83	0.956	0.0195967237465575	0.0117	0.09589	53386	77258	58749.13
2747951	chr2	rs6757866	186220510	T	C	0.587	0.581	0.978	0.0056042667198317	0.0088	0.5278	53386	77258	58749.13
2744569	chr2	rs850908	186220642	C	A	0.206	0.202	0.957	0.0200967016991224	0.0109	0.06451	53386	77258	58749.13
2737342	chr2	rs6752797	186220730	A	G	0.763	0.756	0.972	0.0226026252094292	0.0102	0.02709	53386	77258	58749.13
2731526	chr2	rs4544389	186220822	C	T	0.823	0.825	0.99	-0.0202027073175195	0.0114	0.07594	53386	77258	58749.13
2737434	chr2	rs55725117	186221039	C	T	0.833	0.831	0.953	0.0197045832743354	0.0118	0.09431	53386	77258	58749.13
2754199	chr2	rs6739889	186221097	T	G	0.586	0.581	0.976	0.0056042667198317	0.0088	0.5279	53386	77258	58749.13
2746012	chr2	rs116784464	186221120	A	G	0.985	0.982	0.668	0.157396833934745	0.0463	0.0006797	44033	64576	48759.11
2745043	chr2	rs62198806	186221261	A	C	0.763	0.756	0.971	0.0227003855207759	0.0102	0.02632	53386	77258	58749.13
2741941	chr2	rs850909	186221427	A	C	0.894	0.895	0.994	-0.0128015918372089	0.0141	0.3612	53386	77258	58749.13
2747363	chr2	rs850911	186221717	C	G	0.894	0.895	0.993	-0.0121029460677457	0.0141	0.3897	53386	77258	58749.13
2735308	chr2	rs850912	186221885	T	C	0.894	0.895	0.993	-0.0129028853555234	0.0141	0.3592	53386	77258	58749.13
2749873	chr2	rs62198807	186222266	T	C	0.763	0.757	0.968	0.022299507494767	0.0102	0.02911	53386	77258	58749.13
2730463	chr2	rs12470588	186222311	A	G	0.823	0.825	0.988	-0.0201006717070029	0.0114	0.07788	53386	77258	58749.13
2743988	chr2	rs116157084	186222467	G	C	0.968	0.969	0.868	-0.050798679887367	0.0263	0.05349	53386	77258	58749.13
2743414	chr2	rs57855339	186222851	A	T	0.91	0.91	0.905	-0.0028039273327342	0.0157	0.859	53386	77258	58749.13
2739230	chr2	rs62198809	186223261	C	T	0.763	0.756	0.966	0.0226026252094292	0.0102	0.02727	53386	77258	58749.13
2732344	chr2	rs850913	186223316	T	C	0.48	0.477	0.975	0.0007996801705642	0.0087	0.9255	53386	77258	58749.13
2731657	chr2	rs62198810	186223491	A	G	0.763	0.756	0.966	0.0227003855207759	0.0102	0.02656	53386	77258	58749.13
2751767	chr2	rs850914	186223503	A	G	0.717	0.72	0.993	-0.0198966317144566	0.0096	0.03865	53386	77258	58749.13
2751556	chr2	rs72906836	186224432	G	A	0.763	0.756	0.963	0.0227003855207759	0.0103	0.02682	53386	77258	58749.13
2730529	chr2	rs11676956	186224664	C	T	0.895	0.897	0.909	0.0	0.0147	0.9995	53386	77258	58749.13
2732615	chr2	rs11677074	186224712	G	A	0.894	0.897	0.909	0.001099395443301	0.0147	0.9416	53386	77258	58749.13
2751070	chr2	rs850915	186225350	T	C	0.211	0.208	0.945	0.0172994970780611	0.0108	0.1113	53386	77258	58749.13
2743007	chr2	rs850916	186225476	A	G	0.485	0.482	0.968	-0.0007002451143934	0.0088	0.9366	53386	77258	58749.13
2754361	chr2	rs62198823	186226016	G	T	0.763	0.756	0.958	0.0227981362759783	0.0103	0.02633	53386	77258	58749.13
2730828	chr2	rs11678812	186226182	C	T	0.895	0.897	0.904	-0.0006001800720324	0.0147	0.9701	53386	77258	58749.13
2751298	chr2	rs72906843	186226239	G	A	0.956	0.956	0.822	-0.001501126126267	0.0233	0.9475	53386	77258	58749.13
2747800	chr2	rs67204668	186226317	T	C	0.828	0.83	0.978	-0.0239034240815591	0.0116	0.03963	53386	77258	58749.13
2739749	chr2	rs68080970	186226575	A	G	0.829	0.83	0.976	-0.023401696181619	0.0116	0.04411	53386	77258	58749.13
2734858	chr2	rs71430183	186226604	G	A	0.895	0.897	0.903	0.0007996801705642	0.0147	0.9591	53386	77258	58749.13
2754032	chr2	rs72906847	186226978	C	T	0.828	0.825	0.93	0.017496047616751	0.0118	0.1377	53386	77258	58749.13
2738413	chr2	rs73047263	186227126	C	T	0.833	0.835	0.969	-0.022398994943479	0.0118	0.05647	53386	77258	58749.13
2748608	chr2	rs1100830	186227374	T	C	0.211	0.208	0.94	0.0167981182758809	0.0109	0.1231	53386	77258	58749.13
2729102	chr2	rs112801589	186227408	A	C	0.968	0.969	0.865	-0.049400350295127	0.0263	0.05988	53386	77258	58749.13
2739406	chr2	rs67225722	186227554	G	A	0.833	0.835	0.968	-0.022398994943479	0.0118	0.05731	53386	77258	58749.13
2731220	chr2	rs62198824	186227764	C	T	0.763	0.756	0.953	0.0225048553400694	0.0103	0.02935	53386	77258	58749.13
2743833	chr2	rs4308095	186229004	C	T	0.954	0.953	0.902	0.0110981866660334	0.0216	0.6077	53386	77258	58749.13
2730192	chr2	rs77194230	186229007	C	A	0.952	0.951	0.838	0.004201162744548	0.0218	0.846	53386	77258	58749.13
2752600	chr2	rs2216848	186229055	G	A	0.343	0.348	0.955	-0.0128015918372089	0.0093	0.1674	53386	77258	58749.13
2749790	chr2	rs10189108	186230350	G	A	0.828	0.829	0.964	-0.019203206984436	0.0117	0.1	53386	77258	58749.13
2733140	chr2	rs142993177	186230419	C	T	0.97	0.966	0.754	0.100098696536122	0.0283	0.0004049	53316	77188	58679.13
2742812	chr2	rs113785970	186230626	G	A	0.979	0.98	0.832	-0.0386992491392765	0.0331	0.2417	53386	77258	58749.13
2737057	chr2	rs7593549	186231618	G	C	0.828	0.83	0.962	-0.0189993500097828	0.0117	0.1025	53386	77258	58749.13
2734663	chr2	rs1579344	186231718	T	C	0.107	0.105	0.969	0.014504302202808	0.0142	0.3074	53386	77258	58749.13
2753673	chr2	rs7596555	186232188	C	T	0.764	0.757	0.941	0.0223972974420383	0.0104	0.03095	53386	77258	58749.13
2742136	chr2	rs149165580	186232258	C	T	0.981	0.979	0.696	0.102601713660719	0.0373	0.005976	53060	77058	58506.7
2747711	chr2	rs1834164	186232469	T	C	0.106	0.105	0.969	0.0141987193998129	0.0142	0.319	53386	77258	58749.13
2749754	chr2	rs55782410	186232792	T	C	0.827	0.825	0.916	0.0165030720990143	0.0119	0.163	53386	77258	58749.13
2742884	chr2	rs62198829	186233366	C	T	0.764	0.757	0.939	0.0223972974420383	0.0104	0.03096	53386	77258	58749.13
2752541	chr2	rs10183964	186233799	C	T	0.828	0.83	0.959	-0.019203206984436	0.0117	0.1008	53386	77258	58749.13
2741591	chr2	rs7604055	186234233	C	T	0.794	0.797	0.928	-0.0187955345843259	0.011	0.08798	53386	77258	58749.13
2733625	chr2	rs13028532	186234448	A	G	0.722	0.722	0.911	0.0133998200630165	0.0101	0.1839	53386	77258	58749.13
2748464	chr2	rs4667038	186234733	A	T	0.107	0.105	0.963	0.0133998200630165	0.0143	0.3482	53386	77258	58749.13
2735791	chr2	rs13034426	186234867	A	T	0.895	0.897	0.886	0.0014988761237359	0.0149	0.9208	53386	77258	58749.13
2743956	chr2	rs66774798	186235182	G	A	0.828	0.83	0.956	-0.019203206984436	0.0117	0.1004	53386	77258	58749.13
2741322	chr2	rs1364470	186235233	A	T	0.488	0.486	0.921	0.0063001125484799	0.0089	0.4804	53386	77258	58749.13
2734800	chr2	rs114138570	186235593	G	A	0.987	0.986	0.838	-0.0145960053074092	0.0491	0.7661	36854	56339	41622.82
2734991	chr2	rs116434896	186235608	A	T	0.987	0.987	0.795	0.053000336561653	0.0487	0.2771	42492	60396	46505.88
2731217	chr2	rs7558315	186235831	G	T	0.969	0.97	0.857	-0.0343016316970211	0.0271	0.2051	53321	77197	58686.2
2747120	chr2	rs36086988	186236595	C	T	0.895	0.897	0.881	0.0003999200213268	0.015	0.9779	53386	77258	58749.13
2754090	chr2	rs1424528	186239607	A	G	0.106	0.105	0.954	0.0129951954948113	0.0143	0.3641	53386	77258	58749.13
2732833	chr2	rs540043544	186239894	G	A	0.989	0.988	0.896	0.0459002781827573	0.0581	0.4295	29453	42495	32663.01
2748776	chr2	rs9288114	186240504	G	A	0.827	0.829	0.949	-0.0177974390305806	0.0117	0.1283	53386	77258	58749.13
2747474	chr2	rs10189609	186240664	C	T	0.107	0.105	0.951	0.0146028573839336	0.0143	0.3102	53386	77258	58749.13
2744318	chr2	rs2194507	186241518	A	T	0.34	0.344	0.922	-0.0113036461713921	0.0094	0.23	53386	77258	58749.13
2731902	chr2	rs34317053	186241788	G	T	0.896	0.898	0.87	0.004201162744548	0.0151	0.7807	53386	77258	58749.13
2729621	chr2	rs62198831	186242396	A	T	0.97	0.97	0.846	-0.0399994162638657	0.0274	0.1451	53321	77197	58686.2
2752171	chr2	rs115979227	186242437	A	G	0.92	0.923	0.836	-0.0370997639570267	0.0175	0.03397	53386	77258	58749.13
2731897	chr2	rs7599860	186243561	C	A	0.773	0.767	0.904	0.0212036062510236	0.0108	0.04844	53386	77258	58749.13
2735700	chr2	rs4667039	186244158	G	A	0.341	0.345	0.913	-0.0114958245134845	0.0095	0.2267	53386	77258	58749.13
2735774	chr2	rs142174908	186244816	G	A	0.828	0.825	0.873	0.0185960172820726	0.0122	0.125	53386	77258	58749.13
2740011	chr2	rs66585748	186245161	T	C	0.898	0.9	0.856	0.0018981972830802	0.0154	0.9019	53386	77258	58749.13
2729836	chr2	rs144182697	186245226	T	A	0.971	0.969	0.827	0.0437967654983826	0.0277	0.1141	53386	77258	58749.13
2748344	chr2	rs77129532	186245402	G	A	0.904	0.895	0.851	0.0522982892110339	0.0156	0.0008197	53386	77258	58749.13
2749087	chr2	rs17331293	186245410	T	G	0.955	0.954	0.868	0.0172012073197748	0.0221	0.4363	53386	77258	58749.13
2740324	chr2	rs17403192	186245653	T	C	0.898	0.897	0.895	0.0048979852621919	0.0149	0.7424	53386	77258	58749.13
2735373	chr2	rs17403205	186246020	A	G	0.954	0.955	0.779	-0.0145046862028817	0.0234	0.5352	53386	77258	58749.13
2731694	chr2	rs12469739	186246372	A	T	0.843	0.836	0.846	0.036997088886122	0.0128	0.003783	53386	77258	58749.13
2732535	chr2	rs115046736	186246807	A	G	0.978	0.978	0.705	0.0782010127941653	0.0352	0.02648	52297	73761	57103.59
2747616	chr2	rs1862994	186246892	A	G	0.987	0.987	0.745	0.0277027118389473	0.0496	0.5759	44272	60708	48180.05
2743701	chr2	rs72906872	186247512	C	G	0.856	0.857	0.952	-0.0059979518036359	0.0126	0.636	53386	77258	58749.13
2744508	chr2	rs10931170	186247637	C	T	0.049	0.049	0.961	0.0126990249774084	0.0205	0.5342	53386	77258	58749.13
2740623	chr2	rs7565672	186248429	G	A	0.618	0.621	0.947	-0.0005001250416822	0.0091	0.9589	53386	77258	58749.13
2744914	chr2	rs1345930	186248838	C	G	0.855	0.856	0.962	-0.0067024110596754	0.0125	0.5934	53386	77258	58749.13
2747896	chr2	rs12997946	186249405	G	A	0.855	0.855	0.966	-0.0058973552660839	0.0124	0.636	53386	77258	58749.13
2746799	chr2	rs16823795	186249631	A	C	0.854	0.855	0.966	-0.0073972926304747	0.0124	0.5495	53386	77258	58749.13
2737224	chr2	rs1364469	186250164	T	G	0.391	0.388	0.95	0.0023971245997214	0.009	0.7904	53386	77258	58749.13
2730626	chr2	rs114520790	186250237	G	C	0.986	0.986	0.721	-0.0636002947429691	0.0473	0.1791	44268	65789	49197.69
2732179	chr2	rs10931171	186251114	G	C	0.78	0.777	0.972	0.0155977206230546	0.0105	0.1398	53386	77258	58749.13
2736260	chr2	rs72906889	186251125	G	T	0.796	0.796	0.947	-0.0101008421794295	0.011	0.3586	53386	77258	58749.13
2751354	chr2	rs55635316	186253148	C	T	0.744	0.74	0.975	0.01600129372694	0.01	0.1079	53386	77258	58749.13
2753828	chr2	rs17403226	186253296	T	C	0.744	0.741	0.976	0.0152038337422728	0.01	0.1276	53386	77258	58749.13
2754883	chr2	rs75608411	186253749	A	T	0.855	0.855	0.968	-0.0062998021485279	0.0124	0.6102	53386	77258	58749.13
2751512	chr2	rs72906893	186253890	C	T	0.797	0.797	0.952	-0.0106970095483354	0.011	0.3305	53386	77258	58749.13
2737117	chr2	rs58010872	186253895	T	A	0.54	0.537	0.959	0.0058031292269501	0.0088	0.5112	53386	77258	58749.13
2748482	chr2	rs72906895	186253979	C	A	0.961	0.961	0.968	-0.0038975857287134	0.0227	0.8622	53200	76329	58439.19
2732173	chr2	rs17331341	186254129	A	G	0.956	0.956	0.856	-0.0170952954286372	0.0229	0.4558	53386	77258	58749.13
2729189	chr2	rs72906898	186254860	A	G	0.961	0.961	0.968	-0.0036968248442897	0.0227	0.8703	53200	76329	58439.19
2734979	chr2	rs16826790	186255088	C	G	0.744	0.74	0.98	0.0158044491449436	0.01	0.1127	53386	77258	58749.13
2735326	chr2	rs1862993	186255764	T	C	0.781	0.777	0.983	0.0160997014894237	0.0105	0.1248	53386	77258	58749.13
2734138	chr2	rs1424540	186257095	G	A	0.784	0.78	0.986	0.0170045988158238	0.0105	0.1058	53386	77258	58749.13
2750456	chr2	rs72908810	186258098	C	T	0.744	0.741	0.987	0.0149969810059077	0.0099	0.1302	53386	77258	58749.13
2729465	chr2	rs17403303	186258409	C	A	0.796	0.796	0.964	-0.0102018624845967	0.0109	0.3463	53386	77258	58749.13
2751692	chr2	rs144777893	186258731	A	C	0.947	0.948	0.845	0.0056042667198317	0.0209	0.7883	53386	77258	58749.13
2731839	chr2	rs2059358	186259319	T	C	0.741	0.737	0.993	0.0148984646619666	0.0098	0.1303	53386	77258	58749.13
2730175	chr2	rs11689459	186259368	T	A	0.796	0.796	0.966	-0.009696862978864	0.0108	0.3685	53386	77258	58749.13
2735439	chr2	rs2059359	186259653	C	T	0.743	0.739	0.992	0.0150954876453349	0.0099	0.126	53386	77258	58749.13
2746292	chr2	rs17403310	186260251	T	C	0.956	0.956	0.865	-0.0189993500097828	0.0227	0.4031	53386	77258	58749.13
2729909	chr2	rs10497664	186260445	G	T	0.614	0.617	0.973	-0.0038975857287134	0.009	0.6634	53386	77258	58749.13
2748743	chr2	rs17331432	186260603	T	G	0.781	0.777	0.998	0.0166997792224134	0.0104	0.1091	53386	77258	58749.13
2752129	chr2	rs6751674	186260685	A	G	0.796	0.796	0.969	-0.0098988321792475	0.0108	0.3612	53386	77258	58749.13
2744075	chr2	rs72908823	186261039	A	G	0.959	0.959	0.977	-0.0027036515743148	0.022	0.9023	53200	76329	58439.19
2753293	chr2	rs72908826	186261416	G	A	0.961	0.961	0.974	-0.0032954239497972	0.0226	0.8847	53200	76329	58439.19
2746345	chr2	rs60943176	186261429	A	G	0.537	0.533	0.977	0.0058031292269501	0.0087	0.5088	53386	77258	58749.13
2745841	chr2	rs77134521	186261699	C	T	0.897	0.893	0.888	0.0199006617063362	0.015	0.1842	53386	77258	58749.13
2749819	chr2	rs138585846	186261991	T	A	0.987	0.986	0.888	-0.0282965991551138	0.0439	0.5189	42301	62766	47178.53
2743480	chr2	rs7592271	186262364	T	C	0.856	0.857	0.977	-0.0031048149534787	0.0124	0.8002	53386	77258	58749.13
2729951	chr2	rs13396562	186262443	C	G	0.797	0.797	0.973	-0.0095050300143049	0.0108	0.3786	53386	77258	58749.13
2730102	chr2	rs1013801	186262739	C	T	0.881	0.882	0.923	-0.0031048149534787	0.0138	0.8236	53386	77258	58749.13
2750039	chr2	rs1559529	186263008	T	A	0.268	0.271	0.995	-0.0128015918372089	0.0097	0.1896	53386	77258	58749.13
2737303	chr2	rs17403401	186263032	T	C	0.959	0.959	0.98	-0.0032954239497972	0.022	0.8797	53200	76329	58439.19
2750968	chr2	rs7581657	186263063	C	T	0.782	0.778	0.997	0.0164047040252769	0.0104	0.116	53386	77258	58749.13
2731883	chr2	rs72908838	186263487	C	T	0.742	0.738	0.996	0.0147999386115992	0.0098	0.1332	53386	77258	58749.13
2732499	chr2	rs72908839	186264380	C	G	0.96	0.96	0.98	-0.0026033858701149	0.0223	0.907	53200	76329	58439.19
2744496	chr2	rs6711108	186265033	A	G	0.738	0.734	0.997	0.0129951954948113	0.0098	0.1837	53386	77258	58749.13
2740981	chr2	rs78281653	186265044	T	C	0.961	0.962	0.974	-0.0003000450090019	0.0227	0.9886	53386	77258	58749.13
2744139	chr2	rs77102591	186265054	A	C	0.961	0.962	0.974	0.0025966258472659	0.0227	0.9094	53386	77258	58749.13
2748787	chr2	rs76638094	186265388	A	G	0.981	0.981	0.792	0.0127977582298607	0.0387	0.7405	46056	65321	50157.81
2731745	chr2	rs16826807	186266549	G	T	0.755	0.752	0.996	0.0103957761821204	0.01	0.2973	53386	77258	58749.13
2753888	chr2	rs72908844	186266652	T	C	0.907	0.906	0.99	-0.0026033858701149	0.0148	0.863	53386	77258	58749.13
2731081	chr2	rs72908847	186266890	C	T	0.907	0.906	0.991	-0.0025031302181184	0.0148	0.8649	53386	77258	58749.13
2733338	chr2	rs72908849	186267633	C	T	0.907	0.906	0.992	-0.0023026490626755	0.0148	0.8747	53386	77258	58749.13
2737298	chr2	rs76955665	186267677	A	C	0.961	0.961	0.98	0.0020977980821461	0.0225	0.927	53386	77258	58749.13
2749360	chr2	rs72908855	186267878	G	A	0.712	0.709	0.995	0.0076010387728197	0.0095	0.4243	53386	77258	58749.13
2746598	chr2	rs13006333	186267921	G	T	0.603	0.606	0.995	0.0007996801705642	0.0088	0.9265	53386	77258	58749.13
2751416	chr2	rs16826813	186268075	C	T	0.709	0.707	0.995	0.0075017910703226	0.0095	0.428	53386	77258	58749.13
2750617	chr2	rs11689336	186268225	C	T	0.789	0.789	0.994	-0.0084959889212643	0.0106	0.4223	53386	77258	58749.13
2747148	chr2	rs72908864	186268429	G	A	0.907	0.906	0.992	-0.0018016219466282	0.0148	0.9008	53386	77258	58749.13
2754328	chr2	rs56327018	186268512	C	T	0.615	0.612	0.993	0.0063001125484799	0.0089	0.4767	53386	77258	58749.13
2749312	chr2	rs10931172	186269899	G	A	0.71	0.708	0.996	0.0077995046323818	0.0095	0.4089	53386	77258	58749.13
2748161	chr2	rs77816678	186270567	A	G	0.975	0.975	0.914	0.0063994795805678	0.0291	0.8257	52493	75664	57604.43
2752141	chr2	rs16826817	186272059	C	T	0.614	0.61	0.994	0.0085037404912207	0.0088	0.3385	53386	77258	58749.13
2749401	chr2	rs12622713	186272255	T	G	0.749	0.751	0.962	0.004101577021075	0.0101	0.6847	53386	77258	58749.13
2734769	chr2	rs55654206	186272645	C	A	0.958	0.959	0.986	-0.0091012913892029	0.0216	0.6741	53386	77258	58749.13
2752900	chr2	rs61375786	186272657	C	G	0.754	0.751	0.998	0.0110981866660334	0.01	0.2665	53386	77258	58749.13
2743092	chr2	rs79618953	186273038	T	C	0.983	0.984	0.796	-0.0795953077717999	0.0397	0.04491	49517	70560	54368.81
2746285	chr2	rs36018977	186273496	G	A	0.988	0.988	0.822	0.0204984635773248	0.0591	0.7291	28809	41203	31889.01
2736302	chr2	rs72908868	186274027	A	G	0.955	0.956	0.988	-0.0114047880634385	0.021	0.5861	53386	77258	58749.13
2749555	chr2	rs72908870	186274906	T	C	0.956	0.957	0.987	-0.0123965203365513	0.0211	0.5556	53386	77258	58749.13
2730886	chr2	rs72908872	186275459	G	T	0.958	0.959	0.986	-0.0081027387031859	0.0216	0.7083	53386	77258	58749.13
2753150	chr2	rs13387015	186275499	T	C	0.788	0.788	0.996	-0.0079011318962572	0.0105	0.4543	53386	77258	58749.13
2755202	chr2	rs56172625	186275689	C	A	0.958	0.959	0.986	-0.0088994831870327	0.0216	0.6787	53386	77258	58749.13
2737477	chr2	rs1424537	186275756	C	T	0.617	0.614	0.995	0.0068961666878413	0.0089	0.4383	53386	77258	58749.13
2729027	chr2	rs56311678	186276031	A	C	0.956	0.956	0.987	-0.0122041688389067	0.0211	0.5639	53386	77258	58749.13
2735282	chr2	rs72892408	186276714	C	G	0.907	0.906	0.997	-0.0003000450090019	0.0147	0.9816	53386	77258	58749.13
2737146	chr2	rs72892409	186276769	T	C	0.907	0.906	0.997	-0.0008003201707691	0.0147	0.9554	53386	77258	58749.13
2745228	chr2	rs149449763	186278153	G	A	0.617	0.614	0.995	0.0074025335167413	0.0089	0.4034	53386	77258	58749.13
2744043	chr2	rs113238145	186278498	G	A	0.754	0.751	0.999	0.0115035793834154	0.01	0.2518	53386	77258	58749.13
2754629	chr2	rs2161852	186278714	T	C	0.404	0.402	0.995	0.0016985566355815	0.0088	0.8448	53386	77258	58749.13
2734980	chr2	rs78169746	186278865	G	A	0.754	0.751	1.0	0.0107025231331357	0.01	0.2858	53386	77258	58749.13
2739449	chr2	rs72892415	186278986	G	T	0.956	0.956	0.988	-0.0120017335415971	0.0211	0.5683	53386	77258	58749.13
2735036	chr2	rs180779251	186279833	T	C	0.98	0.981	0.733	-0.0802018870085612	0.0362	0.02678	52841	75249	57900.31
2745739	chr2	rs7599476	186280606	A	T	0.541	0.539	0.999	0.0032048589489113	0.0086	0.7142	53386	77258	58749.13
2729970	chr2	rs2194509	186281516	G	A	0.404	0.401	0.995	0.001998002662673	0.0088	0.8188	53386	77258	58749.13
2737936	chr2	rs1364480	186281523	T	A	0.603	0.606	0.995	-0.0007002451143934	0.0088	0.9379	53386	77258	58749.13
2735022	chr2	rs114704188	186281717	C	T	0.976	0.974	0.782	0.0338988850054592	0.0313	0.279	53060	77058	58506.7
2735144	chr2	rs17403498	186282227	A	G	0.862	0.862	0.995	-0.0034961042567088	0.0125	0.7767	53386	77258	58749.13
2747051	chr2	rs72892419	186282310	C	A	0.908	0.906	1.0	-0.0001000050003333	0.0148	0.9925	53386	77258	58749.13
2737658	chr2	rs6712463	186282807	G	A	0.617	0.614	0.996	0.0077002766261879	0.0089	0.3856	53386	77258	58749.13
2746417	chr2	rs6712480	186282856	G	A	0.617	0.614	0.996	0.0077002766261879	0.0089	0.3861	53386	77258	58749.13
2744105	chr2	rs72892423	186283088	C	A	0.908	0.906	1.0	-0.0003000450090019	0.0148	0.9856	53386	77258	58749.13
2732887	chr2	rs10177733	186283241	T	C	0.539	0.537	1.0	0.0025966258472659	0.0086	0.7636	53386	77258	58749.13
2738806	chr2	rs17331619	186283318	G	T	0.865	0.865	0.997	-0.0024028846163103	0.0126	0.8514	53386	77258	58749.13
2742056	chr2	rs79123036	186283383	C	T	0.906	0.907	0.897	0.0135971385060249	0.0156	0.381	53386	77258	58749.13
2735668	chr2	rs72892430	186283545	C	T	0.617	0.614	0.996	0.0077002766261879	0.0089	0.3826	53386	77258	58749.13
2736752	chr2	rs9288115	186283756	G	C	0.391	0.394	0.995	-0.006199175242821	0.0088	0.4825	53386	77258	58749.13
2755080	chr2	rs72892433	186283865	T	A	0.907	0.906	1.0	-0.000200020002667	0.0148	0.9909	53386	77258	58749.13
2730809	chr2	rs140617151	186284016	G	A	0.903	0.903	0.993	-0.0052035148315978	0.0145	0.7214	53386	77258	58749.13
2743094	chr2	rs143613147	186289830	G	C	0.906	0.905	0.998	-0.0004000800213396	0.0147	0.9796	53386	77258	58749.13
2737307	chr2	rs6740604	186289842	C	T	0.605	0.607	0.995	-0.0006001800720324	0.0088	0.946	53386	77258	58749.13
2743231	chr2	rs150671604	186289960	G	A	0.616	0.613	0.995	0.0078987227933553	0.0088	0.3709	53386	77258	58749.13
2732795	chr2	rs151190202	186290142	G	A	0.754	0.751	1.0	0.0116024307308398	0.01	0.2444	53386	77258	58749.13
2735314	chr2	rs72892435	186290193	C	T	0.956	0.956	0.989	-0.0106970095483354	0.0211	0.611	53386	77258	58749.13
2747421	chr2	rs17331626	186290480	A	G	0.794	0.79	0.998	0.0118989261570991	0.0106	0.2627	53386	77258	58749.13
2732468	chr2	rs72892438	186290687	G	A	0.906	0.905	1.0	0.0002999550089979	0.0147	0.9851	53386	77258	58749.13
2743509	chr2	rs72892440	186290998	T	G	0.616	0.613	0.995	0.0076010387728197	0.0088	0.3879	53386	77258	58749.13
2731412	chr2	rs72892443	186291074	T	C	0.862	0.862	0.996	-0.0030045090202987	0.0125	0.8069	53386	77258	58749.13
2735162	chr2	rs78855538	186291272	C	T	0.985	0.984	0.824	0.0139029051689914	0.0402	0.7292	48467	71082	53705.61
2736406	chr2	rs56009988	186291591	A	T	0.958	0.959	0.989	-0.0078003437327339	0.0216	0.7163	53386	77258	58749.13
2755330	chr2	rs17403547	186291818	T	G	0.863	0.863	0.997	-0.0019018072895963	0.0125	0.8762	53386	77258	58749.13
2746901	chr2	rs1477454	186293022	G	A	0.418	0.422	0.992	-0.005304041591906	0.0088	0.5425	53386	77258	58749.13
2746558	chr2	rs17331682	186293179	A	G	0.835	0.834	0.993	-0.0033957590691798	0.0116	0.7677	53386	77258	58749.13
2740579	chr2	rs67638453	186293219	G	T	0.88	0.878	0.994	-0.0009004052431641	0.0132	0.9434	53386	77258	58749.13
2730614	chr2	rs13036091	186293335	A	G	0.635	0.64	0.986	0.0006997551142732	0.009	0.9384	53386	77258	58749.13
2734662	chr2	rs35815004	186293415	C	G	0.88	0.878	0.995	-0.0009004052431641	0.0132	0.9464	53386	77258	58749.13
2744044	chr2	rs115634606	186293534	G	A	0.981	0.98	0.786	0.0248974696545107	0.0358	0.4856	51758	73466	56566.11
2735589	chr2	rs17403617	186293599	C	T	0.794	0.79	0.998	0.0115035793834154	0.0107	0.2817	53386	77258	58749.13
2729990	chr2	rs67992386	186293851	A	G	0.88	0.878	0.995	-0.0010005003335835	0.0132	0.9382	53386	77258	58749.13
2751733	chr2	rs111631200	186293957	T	C	0.925	0.925	0.881	0.0139029051689914	0.0173	0.4221	53386	77258	58749.13
2744762	chr2	rs6735605	186293980	C	T	0.754	0.752	1.0	0.0107025231331357	0.01	0.2825	53386	77258	58749.13
2732127	chr2	rs17331724	186294167	C	G	0.956	0.956	0.989	-0.0104039337153929	0.0211	0.6206	53386	77258	58749.13
2737567	chr2	rs17403638	186294563	C	A	0.839	0.837	0.994	-0.0022024235552	0.0117	0.8519	53386	77258	58749.13
2748302	chr2	rs72892459	186294834	C	T	0.956	0.956	0.987	-0.0105959392134034	0.021	0.6138	53386	77258	58749.13
2734965	chr2	rs114587435	186294893	C	T	0.986	0.986	0.716	-0.0430014511447026	0.0534	0.4204	34931	53031	39190.84
2734198	chr2	rs11676655	186295052	C	G	0.88	0.878	0.995	-0.0010005003335835	0.0132	0.9407	53386	77258	58749.13
2742023	chr2	rs2113533	186297074	T	C	0.754	0.751	1.0	0.0099998345783334	0.01	0.3145	53386	77258	58749.13
2736261	chr2	rs13014885	186297215	G	A	0.838	0.837	0.994	-0.0026033858701149	0.0117	0.8233	53386	77258	58749.13
2732105	chr2	rs13015110	186297338	G	C	0.838	0.837	0.994	-0.0022024235552	0.0117	0.8504	53386	77258	58749.13
2746082	chr2	rs13014616	186297357	A	T	0.88	0.878	0.996	-0.0008003201707691	0.0132	0.9546	53386	77258	58749.13
2741595	chr2	rs35630311	186297783	T	C	0.835	0.834	0.994	-0.0032954239497972	0.0116	0.7741	53386	77258	58749.13
2735890	chr2	rs77126608	186297979	C	T	0.754	0.751	1.0	0.0101978249764461	0.01	0.3084	53386	77258	58749.13
2748086	chr2	rs66941454	186299068	T	C	0.837	0.836	0.994	-0.0019018072895963	0.0116	0.8696	53386	77258	58749.13
2754545	chr2	rs66759141	186299518	A	G	0.837	0.836	0.994	-0.0019018072895963	0.0116	0.8696	53386	77258	58749.13
2737942	chr2	rs151103283	186299579	T	C	0.959	0.958	0.787	-0.0065010863423599	0.0242	0.7898	53386	77258	58749.13
2741795	chr2	rs12617672	186299721	G	C	0.71	0.707	0.998	0.0080971295874548	0.0095	0.3955	53386	77258	58749.13
2738449	chr2	rs72892481	186299884	A	G	0.955	0.956	0.988	-0.0101008421794295	0.021	0.6297	53386	77258	58749.13
2738746	chr2	rs2113532	186299896	T	C	0.751	0.753	0.963	0.0034041991335623	0.0102	0.7413	53386	77258	58749.13
2734438	chr2	rs190311160	186299927	G	T	0.975	0.974	0.927	0.0053954185169075	0.0289	0.8507	51932	75211	57113.05
2730173	chr2	rs79048301	186300162	T	C	0.752	0.749	1.0	0.009197572354042	0.01	0.3536	53386	77258	58749.13
2745857	chr2	rs6731674	186300310	A	C	0.88	0.878	0.996	-0.0010005003335835	0.0132	0.9421	53386	77258	58749.13
2734664	chr2	rs145812831	186300457	T	C	0.982	0.982	0.9	-0.0486021818392175	0.035	0.1653	51362	73868	56435.46
2744965	chr2	rs72892484	186300489	C	A	0.958	0.958	0.988	-0.0068030886197391	0.0215	0.7529	53386	77258	58749.13
2754968	chr2	rs115371881	186300830	A	G	0.958	0.958	0.988	-0.0068030886197391	0.0215	0.7533	53386	77258	58749.13
2753746	chr2	rs4347782	186301501	G	A	0.752	0.75	1.0	0.0097027754613851	0.01	0.3316	53386	77258	58749.13
2750882	chr2	rs78856422	186301520	A	G	0.925	0.925	0.806	-0.0076995657264405	0.0182	0.6739	53386	77258	58749.13
2739012	chr2	rs72892495	186301544	C	T	0.958	0.958	0.988	-0.0080019302190585	0.0215	0.7103	53386	77258	58749.13
2743262	chr2	rs13395388	186302078	G	T	0.788	0.788	0.998	-0.0075987978753305	0.0105	0.4712	53386	77258	58749.13
2750057	chr2	rs75702452	186302101	T	C	0.752	0.749	1.0	0.009197572354042	0.01	0.3557	53386	77258	58749.13
2752536	chr2	rs16826853	186303297	A	G	0.752	0.75	1.0	0.0097027754613851	0.01	0.3305	53386	77258	58749.13
2745501	chr2	rs72894403	186303385	G	A	0.632	0.628	0.994	0.0078987227933553	0.0089	0.3787	53386	77258	58749.13
2749225	chr2	rs115043064	186303464	C	T	0.974	0.975	0.809	-0.0499993949944177	0.0304	0.09976	53321	77197	58686.2
2755392	chr2	rs767036	186303487	T	C	0.753	0.75	1.0	0.0099008246772624	0.01	0.3208	53386	77258	58749.13
2732116	chr2	rs767037	186303530	A	G	0.792	0.788	0.998	0.0100988346774146	0.0106	0.3416	53386	77258	58749.13
2742744	chr2	rs11892010	186303945	C	T	0.958	0.958	0.988	-0.0068030886197391	0.0215	0.7528	53386	77258	58749.13
2739539	chr2	rs2113531	186304128	G	A	0.633	0.629	0.993	0.0084045823438103	0.009	0.3499	53386	77258	58749.13
2731371	chr2	rs2042507	186304200	T	C	0.417	0.421	0.99	-0.0059979518036359	0.0088	0.4926	53386	77258	58749.13
2735458	chr2	rs2113530	186304202	G	A	0.753	0.75	0.998	0.0102968054773682	0.01	0.305	53386	77258	58749.13
2751129	chr2	rs35920523	186304307	G	A	0.88	0.878	0.996	-0.0009004052431641	0.0132	0.9471	53386	77258	58749.13
2729162	chr2	rs77477595	186305011	G	T	0.961	0.962	0.991	-0.0018016219466282	0.0225	0.9377	53386	77258	58749.13
2748633	chr2	rs78470965	186305213	G	A	0.963	0.962	0.842	0.042503779526724	0.0246	0.08384	53386	77258	58749.13
2748621	chr2	rs7607003	186305376	C	G	0.788	0.788	0.997	-0.007004474152883	0.0105	0.5056	53386	77258	58749.13
2732690	chr2	rs79900440	186305497	A	G	0.752	0.749	1.0	0.009197572354042	0.01	0.3558	53386	77258	58749.13
2750175	chr2	rs72894414	186306900	A	G	0.955	0.956	0.986	-0.0115969858456632	0.021	0.5822	53386	77258	58749.13
2752073	chr2	rs76049423	186307420	T	C	0.752	0.75	1.0	0.0096037361426946	0.01	0.338	53386	77258	58749.13
2731221	chr2	rs72894415	186307437	A	G	0.958	0.958	0.988	-0.0065010863423599	0.0215	0.7605	53386	77258	58749.13
2735734	chr2	rs79647816	186307477	G	A	0.752	0.75	1.0	0.0096037361426946	0.01	0.3348	53386	77258	58749.13
2736008	chr2	rs72894417	186307538	G	A	0.958	0.958	0.988	-0.0065010863423599	0.0215	0.7606	53386	77258	58749.13
2735499	chr2	rs76964621	186307963	G	A	0.753	0.75	1.0	0.009504687014246	0.01	0.3428	53386	77258	58749.13
2754874	chr2	rs71430186	186308166	C	A	0.88	0.878	0.997	-0.0008003201707691	0.0132	0.9506	53386	77258	58749.13
2754736	chr2	rs34969380	186308604	C	T	0.878	0.876	0.995	0.0004998750416509	0.0131	0.967	53386	77258	58749.13
2749886	chr2	rs79522127	186309153	G	A	0.949	0.948	0.765	-0.0007002451143934	0.0223	0.9764	53386	77258	58749.13
2751509	chr2	rs72894421	186309379	G	A	0.958	0.958	0.987	-0.0079011318962572	0.0215	0.7144	53386	77258	58749.13
2730686	chr2	rs1364484	186309682	A	G	0.752	0.75	1.0	0.0089993837968006	0.01	0.3679	53386	77258	58749.13
2754798	chr2	rs10202955	186309738	C	T	0.788	0.788	0.998	-0.007296555232638	0.0105	0.4854	53386	77258	58749.13
2747189	chr2	rs80351194	186310248	A	C	0.752	0.749	1.0	0.0090984829852593	0.01	0.3603	53386	77258	58749.13
2745884	chr2	rs66554560	186310619	T	C	0.631	0.627	0.994	0.0074025335167413	0.0089	0.4076	53386	77258	58749.13
2732693	chr2	rs12988744	186311159	G	A	0.88	0.878	0.997	-0.0009004052431641	0.0132	0.9459	53386	77258	58749.13
2747301	chr2	rs2161851	186311320	T	A	0.788	0.788	0.998	-0.0074980401773571	0.0105	0.4753	53386	77258	58749.13
2735630	chr2	rs11675629	186311990	A	T	0.88	0.878	0.997	-0.0009004052431641	0.0132	0.9476	53386	77258	58749.13
2739079	chr2	rs11686861	186312255	C	T	0.88	0.878	0.997	-0.0007002451143934	0.0132	0.9584	53386	77258	58749.13
2739871	chr2	rs11686896	186312326	C	T	0.632	0.628	0.994	0.0077995046323818	0.0089	0.3828	53386	77258	58749.13
2739018	chr2	rs79314518	186313084	T	C	0.752	0.749	0.999	0.0090984829852593	0.01	0.3596	53386	77258	58749.13
2740962	chr2	rs13028718	186313151	T	C	0.631	0.627	0.994	0.0075017910703226	0.0089	0.4036	53386	77258	58749.13
2733009	chr2	rs72894440	186313180	C	T	0.958	0.958	0.986	-0.0082035573506883	0.0215	0.7028	53386	77258	58749.13
2743936	chr2	rs78682630	186313290	G	A	0.752	0.75	0.999	0.0096037361426946	0.01	0.337	53386	77258	58749.13
2736450	chr2	rs72894442	186313607	T	C	0.958	0.958	0.987	-0.0065010863423599	0.0215	0.7632	53386	77258	58749.13
2740319	chr2	rs6716739	186313994	G	A	0.788	0.788	0.997	-0.0075987978753305	0.0105	0.4707	53386	77258	58749.13
2751745	chr2	rs78760044	186314118	T	C	0.752	0.749	0.999	0.0090984829852593	0.01	0.359	53386	77258	58749.13
2745395	chr2	rs10931174	186314795	G	A	0.419	0.422	0.992	-0.0052035148315978	0.0088	0.5546	53386	77258	58749.13
2735192	chr2	rs10803984	186314864	C	T	0.59	0.586	0.992	0.0066975214477213	0.0088	0.4437	53386	77258	58749.13
2740232	chr2	rs11691490	186314913	C	A	0.881	0.879	0.994	0.0011992805754821	0.0133	0.9262	53386	77258	58749.13
2742725	chr2	rs11691615	186315022	G	A	0.88	0.878	0.997	-0.0004000800213396	0.0132	0.9781	53386	77258	58749.13
2738557	chr2	rs55748350	186315252	C	T	0.753	0.75	0.995	0.0090984829852593	0.01	0.3624	53386	77258	58749.13
2736528	chr2	rs77869108	186315289	A	G	0.753	0.75	0.995	0.0090984829852593	0.01	0.3607	53386	77258	58749.13
2750714	chr2	rs12151403	186315291	T	C	0.59	0.586	0.99	0.0063994795805678	0.0088	0.4681	53386	77258	58749.13
2729756	chr2	rs75301389	186315978	G	C	0.752	0.749	0.998	0.0090984829852593	0.01	0.3631	53386	77258	58749.13
2732254	chr2	rs11681870	186316002	A	C	0.88	0.878	0.997	-0.0005001250416822	0.0132	0.968	53386	77258	58749.13
2747138	chr2	rs76503610	186316115	G	A	0.754	0.751	0.992	0.0098018049722602	0.01	0.328	53386	77258	58749.13
2731746	chr2	rs79833814	186316131	A	T	0.753	0.751	0.992	0.0093957216403621	0.01	0.3504	53386	77258	58749.13
2743711	chr2	rs79522237	186316140	A	G	0.752	0.749	0.998	0.0090984829852593	0.01	0.3611	53386	77258	58749.13
2735318	chr2	rs11693233	186316173	C	T	0.878	0.876	0.994	-0.000200020002667	0.0131	0.9858	53386	77258	58749.13
2741898	chr2	rs76102271	186316386	C	T	0.752	0.749	0.998	0.0090984829852593	0.01	0.3634	53386	77258	58749.13
2736226	chr2	rs78021644	186316662	A	G	0.752	0.749	0.998	0.0090984829852593	0.01	0.3637	53386	77258	58749.13
2735586	chr2	rs76961862	186316684	G	C	0.752	0.749	0.998	0.0090984829852593	0.01	0.3637	53386	77258	58749.13
2748673	chr2	rs12478484	186316802	G	T	0.419	0.423	0.991	-0.0049019951702315	0.0088	0.5786	53386	77258	58749.13
2736056	chr2	rs35066265	186316827	G	A	0.88	0.878	0.996	-0.0006001800720324	0.0132	0.9651	53386	77258	58749.13
2733246	chr2	rs111588818	186316952	T	C	0.752	0.749	0.998	0.0090984829852593	0.01	0.3605	53386	77258	58749.13
2743212	chr2	rs74972575	186318214	G	T	0.752	0.749	0.998	0.0090984829852593	0.01	0.3609	53386	77258	58749.13
2730067	chr2	rs35871462	186318515	C	T	0.88	0.878	0.997	0.0001999800026662	0.0132	0.9867	53386	77258	58749.13
2729949	chr2	rs76159867	186319543	C	A	0.752	0.749	0.998	0.0089993837968006	0.01	0.365	53386	77258	58749.13
2751024	chr2	rs34087779	186319705	T	C	0.88	0.878	0.997	-0.0005001250416822	0.0132	0.9712	53386	77258	58749.13
2738278	chr2	rs78848339	186319952	A	G	0.752	0.749	0.997	0.0089993837968006	0.01	0.365	53386	77258	58749.13
2746944	chr2	rs77831983	186319959	C	T	0.752	0.749	0.997	0.0089993837968006	0.01	0.3698	53386	77258	58749.13
2742617	chr2	rs1424541	186320135	G	A	0.752	0.749	0.998	0.0089993837968006	0.01	0.3678	53386	77258	58749.13
2754324	chr2	rs34826735	186320445	C	T	0.88	0.878	0.998	-0.0004000800213396	0.0132	0.9731	53386	77258	58749.13
2746263	chr2	rs34537855	186320486	A	G	0.88	0.878	0.997	-0.0005001250416822	0.0132	0.9668	53386	77258	58749.13
2736378	chr2	rs79369717	186320863	C	T	0.752	0.749	0.998	0.0089993837968006	0.01	0.3677	53386	77258	58749.13
2753703	chr2	rs72894469	186322004	C	A	0.958	0.958	0.987	-0.0062998021485279	0.0215	0.7704	53386	77258	58749.13
2735881	chr2	rs77636249	186322221	C	T	0.752	0.75	0.998	0.0088011559530687	0.01	0.3801	53386	77258	58749.13
2752017	chr2	rs67432566	186322516	A	T	0.88	0.878	0.998	-0.0004000800213396	0.0132	0.9769	53386	77258	58749.13
2744985	chr2	rs74557835	186322647	G	A	0.752	0.75	0.998	0.0088011559530687	0.01	0.3764	53386	77258	58749.13
2736566	chr2	rs67102416	186323067	T	C	0.589	0.586	0.992	0.0063001125484799	0.0088	0.4694	53386	77258	58749.13
2746153	chr2	rs79966696	186323170	T	A	0.752	0.75	0.998	0.0089002747867194	0.01	0.3735	53386	77258	58749.13
2749533	chr2	rs72894475	186323421	C	A	0.958	0.958	0.986	-0.0068030886197391	0.0215	0.7501	53386	77258	58749.13
2736464	chr2	rs74438079	186323502	C	T	0.752	0.75	0.998	0.0089002747867194	0.01	0.3737	53386	77258	58749.13
2743787	chr2	rs72894477	186323836	G	A	0.958	0.958	0.986	-0.0060985584618694	0.0215	0.7779	53386	77258	58749.13
2735234	chr2	rs7585436	186324105	G	A	0.752	0.75	0.998	0.0089002747867194	0.01	0.3734	53386	77258	58749.13
2749976	chr2	rs113825700	186324792	C	G	0.982	0.983	0.77	0.0205964297986501	0.0407	0.6134	45958	64928	50000.93
2751815	chr2	rs79272513	186324919	C	T	0.752	0.75	0.998	0.0088011559530687	0.01	0.3753	53386	77258	58749.13
2737655	chr2	rs76192928	186325129	C	T	0.752	0.75	0.998	0.0089993837968006	0.01	0.3674	53386	77258	58749.13
2753740	chr2	rs114919849	186325396	A	G	0.987	0.986	0.9	-0.0222047099881925	0.0457	0.6272	38915	58533	43749.23
2749889	chr2	rs6758475	186325761	T	A	0.752	0.749	0.997	0.0089002747867194	0.01	0.3701	53386	77258	58749.13
2750945	chr2	rs79061010	186325812	A	C	0.792	0.788	0.995	0.0099008246772624	0.0106	0.3495	53386	77258	58749.13
2746445	chr2	rs2059357	186325949	C	G	0.752	0.75	0.998	0.0088011559530687	0.01	0.3766	53386	77258	58749.13
2743968	chr2	rs72894479	186326198	C	A	0.958	0.958	0.986	-0.0057967688471774	0.0215	0.7869	53386	77258	58749.13
2742550	chr2	rs79576314	186326540	C	T	0.752	0.749	0.997	0.0089002747867194	0.01	0.3713	53386	77258	58749.13
2740899	chr2	rs75109151	186326715	T	C	0.752	0.75	0.998	0.0088011559530687	0.01	0.3762	53386	77258	58749.13
2740317	chr2	rs12990307	186326993	T	G	0.589	0.585	0.992	0.0063994795805678	0.0088	0.4624	53386	77258	58749.13
2751470	chr2	rs78156093	186327067	A	T	0.752	0.75	0.997	0.0088011559530687	0.01	0.3787	53386	77258	58749.13
2750946	chr2	rs12622171	186327663	A	G	0.752	0.75	0.997	0.0087020272939009	0.01	0.3829	53386	77258	58749.13
2748567	chr2	rs1424542	186327997	T	C	0.419	0.422	0.991	-0.0050024916227914	0.0088	0.5712	53386	77258	58749.13
2730501	chr2	rs72894484	186328009	G	A	0.958	0.958	0.986	-0.0057967688471774	0.0215	0.7882	53386	77258	58749.13
2732486	chr2	rs12615888	186328225	C	T	0.752	0.75	0.997	0.0087020272939009	0.01	0.3831	53386	77258	58749.13
2733273	chr2	rs12622329	186328257	A	G	0.752	0.75	0.997	0.0087020272939009	0.01	0.3818	53386	77258	58749.13
2735543	chr2	rs7561783	186328610	T	C	0.752	0.75	0.997	0.0087020272939009	0.01	0.3818	53386	77258	58749.13
2738222	chr2	rs34420134	186328639	C	A	0.88	0.878	0.998	-0.0004000800213396	0.0132	0.9786	53386	77258	58749.13
2754249	chr2	rs7576993	186328778	A	T	0.752	0.75	0.997	0.0087020272939009	0.01	0.3818	53386	77258	58749.13
2741234	chr2	rs2370390	186329727	A	G	0.589	0.586	0.992	0.0063001125484799	0.0088	0.4692	53386	77258	58749.13
2729606	chr2	rs78861260	186330271	G	A	0.752	0.75	0.997	0.0087020272939009	0.01	0.3828	53386	77258	58749.13
2752076	chr2	rs56245818	186330433	A	G	0.752	0.75	0.997	0.0087020272939009	0.01	0.3826	53386	77258	58749.13
2748033	chr2	rs56224157	186330796	G	T	0.752	0.75	0.997	0.0087020272939009	0.01	0.3827	53386	77258	58749.13
2745467	chr2	rs116004376	186331057	C	T	0.986	0.986	0.695	-0.0631954234971474	0.0474	0.1817	47290	69016	52442.56
2747885	chr2	rs78986812	186331171	C	T	0.752	0.749	0.997	0.0087020272939009	0.01	0.3845	53386	77258	58749.13
2741168	chr2	rs72894488	186331311	A	T	0.958	0.958	0.986	-0.0054950702819798	0.0215	0.7966	53386	77258	58749.13
2748291	chr2	rs2370392	186331598	A	G	0.752	0.75	0.997	0.0087020272939009	0.01	0.3826	53386	77258	58749.13
2751498	chr2	rs2370393	186331687	C	T	0.752	0.75	0.997	0.0088011559530687	0.01	0.379	53386	77258	58749.13
2752153	chr2	rs2370394	186331806	T	A	0.752	0.75	0.997	0.0088011559530687	0.01	0.378	53386	77258	58749.13
2737730	chr2	rs12475533	186332120	A	G	0.631	0.635	0.987	-0.000200020002667	0.009	0.9817	53386	77258	58749.13
2750451	chr2	rs72894490	186332566	G	A	0.958	0.958	0.987	-0.0057967688471774	0.0215	0.7868	53386	77258	58749.13
2730968	chr2	rs75110371	186333995	T	C	0.982	0.983	0.803	-0.0772050709089715	0.0368	0.03608	52079	73832	56925.57
2751859	chr2	rs77407910	186334020	A	G	0.752	0.75	0.996	0.0088011559530687	0.01	0.3795	53386	77258	58749.13
2735064	chr2	rs12619869	186334274	T	G	0.752	0.75	0.996	0.0088011559530687	0.01	0.3766	53386	77258	58749.13
2751933	chr2	rs10931175	186334338	G	A	0.589	0.585	0.991	0.0065981840282271	0.0088	0.4533	53386	77258	58749.13
2739233	chr2	rs12616598	186334401	C	A	0.752	0.75	0.996	0.0088011559530687	0.01	0.3799	53386	77258	58749.13
2733975	chr2	rs138984146	186335518	A	T	0.986	0.985	0.76	0.0418039122811836	0.0444	0.3465	49331	66279	53354.04
2752889	chr2	rs55844738	186335617	T	C	0.958	0.958	0.985	-0.0038975857287134	0.0215	0.8557	53386	77258	58749.13
2732899	chr2	rs34348999	186335988	G	C	0.752	0.75	0.996	0.0087020272939009	0.01	0.3849	53386	77258	58749.13
2745276	chr2	rs10202317	186336045	T	C	0.788	0.788	0.992	-0.0079011318962572	0.0106	0.4523	53386	77258	58749.13
2744141	chr2	rs72894496	186336243	G	T	0.983	0.984	0.786	-0.0490011864330638	0.0401	0.2217	49819	69078	54232.35
2751162	chr2	rs79645853	186336360	C	T	0.752	0.75	0.996	0.0086028888072678	0.01	0.387	53386	77258	58749.13
2729358	chr2	rs731374	186336529	C	T	0.752	0.75	0.996	0.0087020272939009	0.01	0.3813	53386	77258	58749.13
2753382	chr2	rs72894499	186336720	T	C	0.788	0.788	0.991	-0.0079011318962572	0.0106	0.4533	53386	77258	58749.13
2744932	chr2	rs79577526	186337317	A	T	0.894	0.898	0.881	-0.013004189135254	0.015	0.3864	53386	77258	58749.13
2746376	chr2	rs1345931	186337702	C	T	0.356	0.353	0.984	-0.0010005003335835	0.0091	0.9121	53386	77258	58749.13
2749120	chr2	rs79833693	186337739	G	A	0.758	0.757	0.99	0.004001981379298	0.0101	0.6948	53386	77258	58749.13
2753847	chr2	rs3937506	186338119	T	C	0.641	0.639	0.993	-0.0029042131473898	0.009	0.7464	53386	77258	58749.13
2737166	chr2	rs2081326	186338274	A	G	0.641	0.639	0.993	-0.0029042131473898	0.009	0.7439	53386	77258	58749.13
2739251	chr2	rs77390792	186338341	G	A	0.974	0.975	0.81	-0.0458031298018141	0.0305	0.1332	52962	76117	58147.32
2738542	chr2	rs114468239	186338835	G	A	0.958	0.958	0.878	-0.0151034855773182	0.0231	0.5137	53386	77258	58749.13
2745311	chr2	rs72896412	186338884	C	T	0.957	0.957	0.984	-0.0083043861636152	0.0213	0.6979	53386	77258	58749.13
2736666	chr2	rs76001789	186339902	C	T	0.956	0.956	0.981	0.0085037404912207	0.0211	0.6868	53386	77258	58749.13
2734166	chr2	rs72896417	186340190	G	A	0.905	0.905	0.903	-0.0008003201707691	0.0155	0.9573	53386	77258	58749.13
2741871	chr2	rs7586523	186340255	T	A	0.497	0.5	0.992	-0.0017014466397575	0.0086	0.8424	53386	77258	58749.13
2752543	chr2	rs72896420	186341104	G	A	0.957	0.957	0.984	-0.0083043861636152	0.0213	0.6974	53386	77258	58749.13
2738095	chr2	rs72896423	186341437	G	A	0.957	0.957	0.984	-0.0105959392134034	0.0213	0.6165	53386	77258	58749.13
2730273	chr2	rs78231676	186341741	G	A	0.93	0.931	0.879	0.0046989426564652	0.018	0.7937	53386	77258	58749.13
2737418	chr2	rs4667040	186341789	C	G	0.425	0.429	0.989	-0.0038975857287134	0.0087	0.6564	53386	77258	58749.13
2733228	chr2	rs67629903	186342140	C	T	0.879	0.877	1.0	-0.0005001250416822	0.0131	0.9679	53386	77258	58749.13
2732039	chr2	rs10803985	186342420	A	G	0.425	0.429	0.989	-0.0040983869261633	0.0087	0.6372	53386	77258	58749.13
2746131	chr2	rs78189811	186342899	C	G	0.979	0.978	0.802	0.0355987772398635	0.0337	0.2913	51948	73655	56755.61
2733902	chr2	rs189848985	186344155	A	G	0.986	0.986	0.93	0.0318958749835631	0.0451	0.4802	38088	55990	42087.66
2752707	chr2	rs59486260	186344614	C	T	0.763	0.763	0.991	-0.0049019951702315	0.0102	0.6297	53386	77258	58749.13
2752881	chr2	rs11675192	186345148	T	G	0.882	0.88	0.998	-0.0022024235552	0.0133	0.8707	53386	77258	58749.13
2755264	chr2	rs80046362	186345683	G	T	0.957	0.957	0.983	-0.0107980900995126	0.0213	0.6118	53386	77258	58749.13
2737738	chr2	rs116709351	186346863	C	A	0.974	0.976	0.806	-0.0460020545617973	0.0309	0.1366	52962	76117	58147.32
2744772	chr2	rs34661485	186348745	T	C	0.878	0.876	1.0	-0.0029042131473898	0.0131	0.8217	53386	77258	58749.13
2745152	chr2	rs11681517	186349345	T	G	0.878	0.876	1.0	-0.0030045090202987	0.0131	0.8201	53386	77258	58749.13
2740986	chr2	rs36012390	186350002	T	C	0.878	0.876	1.0	-0.0030045090202987	0.0131	0.8187	53386	77258	58749.13
2736277	chr2	rs72896445	186350457	T	G	0.763	0.762	0.992	-0.0058973552660839	0.0101	0.5602	53386	77258	58749.13
2734944	chr2	rs13002265	186350498	A	G	0.878	0.876	1.0	-0.0030045090202987	0.0131	0.8181	53386	77258	58749.13
2735426	chr2	rs78305523	186351073	G	A	0.793	0.791	0.991	0.0069954745123864	0.0107	0.5096	53386	77258	58749.13
2745597	chr2	rs6708098	186352607	G	C	0.878	0.876	1.0	-0.0029042131473898	0.0131	0.8249	53386	77258	58749.13
2751030	chr2	rs6739732	186352952	A	C	0.878	0.876	1.0	-0.0029042131473898	0.0131	0.8248	53386	77258	58749.13
2745372	chr2	rs1424523	186352959	G	A	0.257	0.26	0.994	-0.005304041591906	0.0099	0.5893	53386	77258	58749.13
2740018	chr2	rs67035495	186354606	C	A	0.878	0.876	1.0	-0.0029042131473898	0.0131	0.8246	53386	77258	58749.13
2743214	chr2	rs10931176	186355014	C	T	0.257	0.26	0.994	-0.0054045784588597	0.0099	0.5871	53386	77258	58749.13
2737400	chr2	rs72896456	186356315	T	G	0.878	0.876	1.0	-0.0029042131473898	0.0131	0.8236	53386	77258	58749.13
2742441	chr2	rs116694898	186356520	C	A	0.924	0.925	0.856	-0.0050024916227914	0.0176	0.7783	53386	77258	58749.13
2730738	chr2	rs6434131	186358562	C	G	0.301	0.303	0.993	-0.0034961042567088	0.0094	0.7126	53386	77258	58749.13
2754782	chr2	rs35201815	186358877	C	T	0.878	0.876	1.0	-0.0030045090202987	0.0131	0.8213	53386	77258	58749.13
2747888	chr2	rs11683123	186359287	G	T	0.878	0.876	1.0	-0.0029042131473898	0.0131	0.8227	53386	77258	58749.13
2742546	chr2	rs67784166	186359638	C	T	0.878	0.876	1.0	-0.0029042131473898	0.0131	0.8235	53386	77258	58749.13
2741739	chr2	rs35047001	186360115	C	A	0.878	0.876	1.0	-0.0029042131473898	0.0131	0.8226	53386	77258	58749.13
2755172	chr2	rs13003900	186360789	C	T	0.663	0.667	0.99	0.001598721363697	0.0092	0.8625	53386	77258	58749.13
2735338	chr2	rs77820291	186360921	G	A	0.985	0.986	0.902	-0.0698003402592755	0.0448	0.1193	40908	55629	44367.61
2746474	chr2	rs115307036	186360932	T	A	0.914	0.913	0.926	0.0049974917102918	0.0159	0.7553	53386	77258	58749.13
2754801	chr2	rs115478732	186363998	T	C	0.982	0.981	0.897	-0.0361039752308815	0.0346	0.2975	51700	74290	56805.98
2741748	chr2	rs34152682	186365149	T	C	0.878	0.876	1.0	-0.0030045090202987	0.0131	0.8182	53386	77258	58749.13
2748980	chr2	rs13384417	186366568	A	G	0.423	0.427	0.991	-0.0016012813669738	0.0087	0.858	53386	77258	58749.13
2730765	chr2	rs6747256	186367469	G	A	0.423	0.427	0.991	-0.0014009809156281	0.0087	0.8742	53386	77258	58749.13
2747332	chr2	rs11688628	186367652	G	A	0.301	0.303	0.993	-0.0029042131473898	0.0094	0.7574	53386	77258	58749.13
2754758	chr2	rs77154774	186367820	A	G	0.979	0.978	0.802	0.0358014124633833	0.0337	0.2874	51948	73655	56755.61
2731454	chr2	rs72896480	186368026	G	A	0.763	0.762	0.993	-0.0052035148315978	0.0101	0.6084	53386	77258	58749.13
2729988	chr2	rs7599179	186368152	C	A	0.424	0.427	0.991	-0.001501126126267	0.0087	0.8603	53386	77258	58749.13
2733424	chr2	rs72896483	186368955	C	G	0.957	0.957	0.986	-0.0110002818588653	0.0212	0.6059	53386	77258	58749.13
2738415	chr2	rs13011116	186369129	A	C	0.878	0.876	1.0	-0.0030045090202987	0.0131	0.8198	53386	77258	58749.13
2751976	chr2	rs13018197	186369911	G	A	0.424	0.427	0.991	-0.001501126126267	0.0087	0.862	53386	77258	58749.13
2738907	chr2	rs144913951	186370092	A	G	0.986	0.986	0.852	-0.0045001103249234	0.0433	0.9181	43785	64641	48584.35
2740237	chr2	rs77247925	186370349	G	T	0.985	0.982	0.656	0.111997442453454	0.0494	0.0234	37056	56805	41601.32
2735391	chr2	rs7564190	186371332	A	G	0.257	0.26	0.995	-0.0045001103249234	0.0099	0.651	53386	77258	58749.13
2730771	chr2	rs17403729	186371979	G	C	0.957	0.957	0.986	-0.0106970095483354	0.0212	0.6133	53386	77258	58749.13
2753015	chr2	rs11897513	186372584	G	C	0.663	0.667	0.992	0.0021975835434872	0.0092	0.8105	53386	77258	58749.13
2745580	chr2	rs11694100	186372623	T	A	0.762	0.762	0.994	-0.0055956263571598	0.0101	0.577	53386	77258	58749.13
2740003	chr2	rs72896492	186373087	C	T	0.957	0.957	0.986	-0.0106970095483354	0.0212	0.6134	53386	77258	58749.13
2751703	chr2	rs72896494	186374250	T	A	0.97	0.969	0.757	-0.0361972883118878	0.0291	0.2136	52493	75664	57604.43
2745272	chr2	rs4306683	186374432	A	G	0.424	0.427	0.992	-0.0012007205765188	0.0087	0.8867	53386	77258	58749.13
2738769	chr2	rs13015041	186374591	A	C	0.878	0.876	1.0	-0.0031048149534787	0.0131	0.8097	53386	77258	58749.13
2728994	chr2	rs35061410	186375647	A	G	0.97	0.97	0.948	-0.0188974371044634	0.026	0.4681	53386	77258	58749.13
2752739	chr2	rs72896501	186375857	T	A	0.957	0.957	0.986	-0.0107980900995126	0.0212	0.6119	53386	77258	58749.13
2743609	chr2	rs10209067	186377253	G	A	0.763	0.762	0.994	-0.0057967688471774	0.0101	0.5675	53386	77258	58749.13
2747449	chr2	rs13007661	186377486	T	C	0.878	0.876	1.0	-0.0031048149534787	0.0131	0.8095	53386	77258	58749.13
2744790	chr2	rs139019195	186379891	C	T	0.982	0.982	0.899	-0.0352956263947246	0.0345	0.3065	52021	74427	56998.02
2734072	chr2	rs13001443	186380129	C	T	0.663	0.667	0.994	0.0024968801985871	0.0091	0.7816	53386	77258	58749.13
2731092	chr2	rs116430528	186380180	A	G	0.924	0.925	0.855	-0.0085968472255182	0.0176	0.625	53386	77258	58749.13
2750822	chr2	rs80108037	186380278	A	G	0.979	0.978	0.802	0.0360040066341877	0.0337	0.2854	51948	73655	56755.61
2740618	chr2	rs35207414	186380622	T	C	0.878	0.876	1.0	-0.003596459514405	0.0131	0.7824	53386	77258	58749.13
2729616	chr2	rs12617597	186382778	A	G	0.955	0.955	0.979	0.0099008246772624	0.0211	0.6395	53386	77258	58749.13
2752453	chr2	rs149634624	186385749	T	G	0.986	0.986	0.819	-0.0312017511432645	0.0432	0.4695	47582	68581	52232.38
2754791	chr2	rs78623333	186386138	G	A	0.975	0.974	0.806	0.0284999894699013	0.0305	0.3502	53386	77258	58749.13
2754393	chr2	rs72898409	186386188	C	T	0.957	0.957	0.987	-0.0110002818588653	0.0212	0.6044	53386	77258	58749.13
2751331	chr2	rs72898412	186386591	G	A	0.961	0.961	0.975	-0.0054950702819798	0.0225	0.8083	53386	77258	58749.13
2734075	chr2	rs34571837	186386889	T	C	0.878	0.876	1.0	-0.0038975857287134	0.013	0.7668	53386	77258	58749.13
2735704	chr2	rs72898415	186387069	A	G	0.952	0.953	0.967	-0.0123965203365513	0.0205	0.5445	53386	77258	58749.13
2730505	chr2	rs10931178	186387129	T	C	0.663	0.667	0.996	0.0025966258472659	0.0091	0.7733	53386	77258	58749.13
2753337	chr2	rs10180772	186388059	G	A	0.764	0.764	0.996	-0.0073972926304747	0.0101	0.4656	53386	77258	58749.13
2740806	chr2	rs113974711	186388129	G	T	0.869	0.864	0.914	0.0167981182758809	0.0133	0.2069	53386	77258	58749.13
2746822	chr2	rs149954175	186388474	C	T	0.957	0.957	0.987	-0.0107980900995126	0.0212	0.611	53386	77258	58749.13
2750497	chr2	rs10199557	186389800	T	G	0.425	0.429	0.993	-0.002002002670673	0.0087	0.8175	53386	77258	58749.13
2738407	chr2	rs77151409	186389816	A	G	0.908	0.909	0.906	0.0100988346774146	0.0156	0.5175	53386	77258	58749.13
2737587	chr2	rs10210704	186390038	A	T	0.426	0.429	0.993	-0.0018016219466282	0.0087	0.8408	53386	77258	58749.13
2743139	chr2	rs72898424	186390121	A	G	0.957	0.957	0.987	-0.0107980900995126	0.0212	0.6099	53386	77258	58749.13
2742129	chr2	rs72898425	186390211	T	C	0.961	0.961	0.976	-0.0055956263571598	0.0225	0.8022	53386	77258	58749.13
2753908	chr2	rs4377305	186392940	G	A	0.426	0.429	0.994	-0.0017014466397575	0.0087	0.8433	53386	77258	58749.13
2754604	chr2	rs4549042	186393183	C	T	0.426	0.429	0.993	-0.0017014466397575	0.0087	0.8428	53386	77258	58749.13
2731867	chr2	rs72898429	186393690	T	C	0.957	0.957	0.988	-0.0108991808690006	0.0212	0.608	53386	77258	58749.13
2744926	chr2	rs4309546	186394606	A	T	0.259	0.261	0.997	-0.005304041591906	0.0099	0.5879	53386	77258	58749.13
2739689	chr2	rs72898431	186394671	G	A	0.957	0.957	0.987	-0.0117993392160431	0.0212	0.5794	53386	77258	58749.13
2735877	chr2	rs74544932	186395289	T	G	0.924	0.925	0.856	-0.009000382197299	0.0176	0.607	53386	77258	58749.13
2733475	chr2	rs17331826	186395889	T	C	0.957	0.957	0.988	-0.0108991808690006	0.0212	0.6064	53386	77258	58749.13
2733055	chr2	rs17331840	186396644	T	C	0.957	0.957	0.988	-0.0110002818588653	0.0212	0.6055	53386	77258	58749.13
2730324	chr2	rs10931180	186396694	T	A	0.259	0.262	0.997	-0.0062998021485279	0.0099	0.5219	53386	77258	58749.13
2744466	chr2	rs7599251	186398105	G	A	0.878	0.876	1.0	-0.003797200248385	0.013	0.7731	53386	77258	58749.13
2749414	chr2	rs115035225	186398641	A	G	0.957	0.957	0.988	-0.0110002818588653	0.0212	0.6044	53386	77258	58749.13
2739626	chr2	rs10206949	186399312	A	G	0.426	0.43	0.994	-0.0021022080918702	0.0087	0.8119	53386	77258	58749.13
2734623	chr2	rs10196025	186399355	T	C	0.426	0.43	0.994	-0.0021022080918702	0.0087	0.8113	53386	77258	58749.13
2754859	chr2	rs72904230	186399701	A	G	0.957	0.957	0.987	-0.0114958245134845	0.0212	0.5883	53386	77258	58749.13
2752455	chr2	rs4425049	186400222	C	T	0.259	0.262	0.997	-0.0059979518036359	0.0099	0.5413	53386	77258	58749.13
2747046	chr2	rs138616523	186400460	G	A	0.986	0.986	0.798	9.99950003332973e-05	0.045	0.9974	45620	63868	49937.16
2746513	chr2	rs72904234	186401103	T	G	0.957	0.957	0.988	-0.0111013930711739	0.0212	0.602	53386	77258	58749.13
2742374	chr2	rs11898011	186401494	A	G	0.664	0.667	0.996	0.0025966258472659	0.0091	0.7766	53386	77258	58749.13
2746382	chr2	rs13393941	186401903	C	T	0.426	0.43	0.994	-0.0021022080918702	0.0087	0.8089	53386	77258	58749.13
2730328	chr2	rs75667392	186402104	T	C	0.951	0.951	0.729	-0.0019018072895963	0.0234	0.9366	53386	77258	58749.13
2752764	chr2	rs7601391	186403718	G	A	0.426	0.43	0.994	-0.002002002670673	0.0087	0.8207	53386	77258	58749.13
2734153	chr2	rs149864751	186404528	A	G	0.987	0.986	0.865	-0.0303045802648556	0.0486	0.5327	35602	55357	40366.51
2729168	chr2	rs12619670	186404542	T	A	0.955	0.956	0.983	0.0102968054773682	0.0211	0.6261	53386	77258	58749.13
2742250	chr2	rs10931181	186405558	A	T	0.664	0.667	0.996	0.0023971245997214	0.0091	0.7888	53386	77258	58749.13
2729006	chr2	rs10188730	186405839	C	T	0.303	0.305	0.997	-0.0039979812872983	0.0094	0.6718	53386	77258	58749.13
2751553	chr2	rs11896364	186407415	C	A	0.663	0.667	0.996	0.0026963615477425	0.0091	0.7652	53386	77258	58749.13
2742762	chr2	rs35847686	186408456	C	G	0.878	0.876	1.0	-0.0036968248442897	0.0131	0.7771	53386	77258	58749.13
2739733	chr2	rs72904248	186408508	G	T	0.957	0.957	0.988	-0.0112025145079934	0.0212	0.5966	53386	77258	58749.13
2740639	chr2	rs72904250	186408664	T	C	0.959	0.959	0.9	0.0173977771764203	0.0228	0.4458	53386	77258	58749.13
2734924	chr2	rs4667042	186408967	C	G	0.302	0.305	0.997	-0.0036968248442897	0.0094	0.691	53386	77258	58749.13
2743273	chr2	rs146059790	186409301	A	T	0.981	0.981	0.783	-0.0442967745820927	0.0364	0.2233	51714	74776	56848.68
2730750	chr2	rs12232985	186410095	A	G	0.956	0.956	0.984	0.0093957216403621	0.0211	0.6565	53386	77258	58749.13
2738699	chr2	rs114666064	186411045	T	C	0.979	0.978	0.799	0.0352030377085245	0.0339	0.3	51560	73256	56406.08
2735503	chr2	rs6718332	186411049	T	C	0.26	0.263	0.995	-0.0065010863423599	0.0099	0.5089	53386	77258	58749.13
2741351	chr2	rs61751900	186412410	A	G	0.747	0.744	0.997	0.0093957216403621	0.0099	0.3425	53386	77258	58749.13
2745151	chr2	rs4233785	186412592	G	A	0.425	0.429	0.995	-0.002002002670673	0.0087	0.8146	53386	77258	58749.13
2730101	chr2	rs4300794	186413124	C	T	0.425	0.429	0.995	-0.0023026490626755	0.0087	0.7885	53386	77258	58749.13
2753566	chr2	rs79768625	186413814	A	T	0.956	0.956	0.984	0.0096037361426946	0.0211	0.6503	53386	77258	58749.13
2751564	chr2	rs7593254	186414550	A	G	0.425	0.429	0.995	-0.002002002670673	0.0087	0.8194	53386	77258	58749.13
2729456	chr2	rs35062319	186417315	T	A	0.878	0.876	1.0	-0.0038975857287134	0.013	0.7652	53386	77258	58749.13
2735471	chr2	rs35781787	186421247	A	G	0.878	0.876	1.0	-0.0038975857287134	0.013	0.7662	53386	77258	58749.13
2732742	chr2	rs12622188	186421280	G	C	0.663	0.666	0.996	0.0028958031120254	0.0091	0.7548	53386	77258	58749.13
2732009	chr2	rs4667044	186421690	C	T	0.425	0.428	0.995	-0.0017014466397575	0.0087	0.8456	53386	77258	58749.13
2754364	chr2	rs7577283	186422585	G	A	0.302	0.304	0.998	-0.0033957590691798	0.0094	0.7173	53386	77258	58749.13
2747641	chr2	rs7591127	186422662	T	C	0.302	0.304	0.998	-0.0032954239497972	0.0094	0.7245	53386	77258	58749.13
2744489	chr2	rs10445775	186423207	C	T	0.258	0.261	0.999	-0.0060985584618694	0.0099	0.5393	53386	77258	58749.13
2747300	chr2	rs34877204	186425062	A	G	0.878	0.876	1.0	-0.0040983869261633	0.013	0.7518	53386	77258	58749.13
2745209	chr2	rs77026779	186425288	T	C	0.968	0.967	0.789	0.0320992618599997	0.0275	0.2431	53200	76329	58439.19
2751285	chr2	rs35119381	186425309	G	A	0.765	0.765	0.996	-0.0071958279818024	0.0101	0.4761	53386	77258	58749.13
2744706	chr2	rs4319900	186425731	C	A	0.426	0.429	0.996	-0.0017014466397575	0.0087	0.8455	53386	77258	58749.13
2734252	chr2	rs116184692	186425962	A	G	0.985	0.986	0.921	-0.067305011010914	0.0429	0.117	42421	57218	45909.1
