## Supplementary material for "Characterization of shared and ancestry-specific signals driving complex traits using multi-ancestry fine-mapping": EUR_schizophrenia_gwas_2_197781743_199207950.tsv

Unnamed: 0	chrom	ID	pos	A1	A2	FCAS	FCON	IMPINFO	BETA	SE	P	NCAS	NCON	NEFF
3099768	chr2	rs150378803	197782917	A	C	0.965	0.964	0.766	0.0452983606272869	0.0266	0.08804	53386	77258	58749.13
3095087	chr2	rs114784978	197782967	G	C	0.985	0.986	0.585	-0.0570995920405728	0.0505	0.2583	46540	67150	51250.81
3102520	chr2	rs75766689	197783391	G	A	0.985	0.985	0.856	-0.0065010863423599	0.0402	0.8706	48372	70208	53400.03
3098344	chr2	rs116297082	197786545	A	G	0.974	0.973	0.567	-0.0411032840784537	0.0356	0.2491	53150	77025	58514.64
3101804	chr2	rs76773017	197787935	T	C	0.973	0.973	0.565	-0.0361972883118878	0.0355	0.3074	53150	77025	58514.64
3090083	chr2	rs10211384	197788056	C	G	0.34	0.336	0.902	0.0058031292269501	0.0096	0.5451	53386	77258	58749.13
3087226	chr2	rs6740630	197788439	A	C	0.109	0.107	0.992	0.0119977384336167	0.0139	0.3891	53386	77258	58749.13
3095464	chr2	rs16859494	197789642	A	G	0.922	0.926	0.985	-0.0540972217202848	0.0164	0.0009712	53386	77258	58749.13
3104228	chr2	rs186535521	197791434	C	T	0.983	0.983	0.838	-0.0066017436345624	0.0369	0.8572	51335	72710	56096.77
3087696	chr2	rs62185195	197791455	G	A	0.966	0.965	0.77	0.0141001243787816	0.0268	0.5999	53386	77258	58749.13
3100949	chr2	rs12693801	197792566	C	T	0.125	0.122	0.994	0.0147014028528927	0.0131	0.2629	53386	77258	58749.13
3097135	chr2	rs10182318	197793304	T	C	0.106	0.104	0.993	0.0106035827841911	0.0141	0.451	53386	77258	58749.13
3089694	chr2	rs61433904	197793496	G	A	0.922	0.927	0.982	-0.0546040319940407	0.0165	0.0009043	53386	77258	58749.13
3097125	chr2	rs4241192	197794166	G	T	0.106	0.104	0.993	0.0100988346774146	0.0141	0.4745	53386	77258	58749.13
3090922	chr2	rs138522720	197794479	G	A	0.972	0.973	0.566	-0.0523043316292892	0.0347	0.1319	53386	77258	58749.13
3102104	chr2	rs189635145	197797058	A	T	0.981	0.982	0.951	-0.0820998220832744	0.0333	0.01352	52096	74427	57024.38
3104855	chr2	rs11693566	197797061	A	G	0.141	0.139	1.0	0.0281014301108748	0.0124	0.02294	53386	77258	58749.13
3093363	chr2	rs10931765	197797224	T	C	0.256	0.252	0.998	0.0183015011699126	0.0099	0.06418	53386	77258	58749.13
3089388	chr2	rs58676838	197797302	A	G	0.945	0.945	0.97	0.0072039888485025	0.0192	0.706	53386	77258	58749.13
3089289	chr2	rs149020173	197797363	G	A	0.977	0.978	0.939	-0.0677008493642598	0.0304	0.02593	53074	76902	58486.94
3087083	chr2	rs4850735	197798062	A	G	0.141	0.139	0.999	0.0284999894699013	0.0124	0.02121	53386	77258	58749.13
3088906	chr2	rs16859560	197798697	G	T	0.864	0.866	0.995	-0.0059979518036359	0.0126	0.6326	53386	77258	58749.13
3091413	chr2	rs6749960	197799124	T	C	0.864	0.866	0.995	-0.0059979518036359	0.0126	0.6368	53386	77258	58749.13
3098475	chr2	rs1982178	197799347	G	A	0.119	0.117	1.0	0.0255995183002125	0.0133	0.05489	53386	77258	58749.13
3097849	chr2	rs6735635	197799591	G	A	0.864	0.866	0.994	-0.0059979518036359	0.0126	0.6337	53386	77258	58749.13
3103783	chr2	rs1837135	197799940	T	G	0.119	0.117	1.0	0.025696986087186	0.0133	0.05396	53386	77258	58749.13
3103452	chr2	rs1437875	197800068	C	T	0.119	0.117	1.0	0.0263010744193707	0.0133	0.04796	53386	77258	58749.13
3103846	chr2	rs62185196	197800185	T	C	0.965	0.964	0.773	0.0118989261570991	0.0266	0.6537	53386	77258	58749.13
3093682	chr2	rs4278949	197800672	A	G	0.864	0.866	0.993	-0.0058973552660839	0.0126	0.6392	53386	77258	58749.13
3103981	chr2	rs6749725	197800897	A	C	0.119	0.117	1.0	0.0259990758686168	0.0133	0.05142	53386	77258	58749.13
3102756	chr2	rs6736763	197801185	T	C	0.119	0.117	1.0	0.0262036654966364	0.0133	0.04919	53386	77258	58749.13
3102033	chr2	rs79701291	197801350	T	A	0.981	0.981	0.923	0.0002999550089979	0.0339	0.9921	52053	75191	57267.53
3101884	chr2	rs10181561	197801684	C	T	0.125	0.123	0.993	0.0246048038572487	0.0131	0.05925	53386	77258	58749.13
3099327	chr2	rs113553166	197801780	G	A	0.864	0.866	0.993	-0.0058973552660839	0.0126	0.6399	53386	77258	58749.13
3091200	chr2	rs7575562	197801806	C	G	0.123	0.121	1.0	0.0255995183002125	0.0131	0.05097	53386	77258	58749.13
3096429	chr2	rs116095503	197803593	C	A	0.968	0.967	0.628	0.0185960172820726	0.031	0.5476	53386	77258	58749.13
3094074	chr2	rs2376101	197804900	G	T	0.123	0.121	1.0	0.026398473854531	0.0131	0.04405	53386	77258	58749.13
3086692	chr2	rs2376102	197804986	T	G	0.123	0.121	1.0	0.0259016375226531	0.0131	0.04823	53386	77258	58749.13
3098965	chr2	rs139405676	197805296	C	T	0.953	0.955	0.967	-0.050903896528528	0.0209	0.01479	53386	77258	58749.13
3089360	chr2	rs1437873	197805900	T	G	0.123	0.121	1.0	0.0262036654966364	0.0131	0.04611	53386	77258	58749.13
3104301	chr2	rs10171664	197806127	A	T	0.123	0.121	1.0	0.0263010744193707	0.0131	0.0452	53386	77258	58749.13
3094847	chr2	rs10497796	197806241	A	C	0.915	0.917	0.971	-0.0423961495190412	0.0157	0.00695	53386	77258	58749.13
3090012	chr2	rs1550240	197806584	G	T	0.124	0.122	1.0	0.0284999894699013	0.0131	0.02921	53386	77258	58749.13
3089537	chr2	rs78012089	197808980	A	G	0.926	0.928	0.977	-0.0025031302181184	0.0167	0.8813	53386	77258	58749.13
3102902	chr2	rs1837134	197809934	C	T	0.276	0.27	0.985	0.0255020410123433	0.0097	0.008649	53386	77258	58749.13
3084860	chr2	rs12693802	197809976	A	C	0.276	0.271	0.985	0.0262036654966364	0.0097	0.007039	53386	77258	58749.13
3087292	chr2	rs115116224	197810154	A	T	0.883	0.884	0.996	-0.0239956055562207	0.0134	0.07431	53386	77258	58749.13
3098260	chr2	rs7579398	197810202	A	G	0.12	0.118	0.996	0.0295005481176215	0.0133	0.02648	53386	77258	58749.13
3099982	chr2	rs116486590	197811860	T	G	0.977	0.978	0.935	-0.0646985339389367	0.0305	0.034	53074	76902	58486.94
3103471	chr2	rs12693803	197812621	T	G	0.123	0.121	0.999	0.0274984287018097	0.0131	0.03616	53386	77258	58749.13
3090449	chr2	rs6434889	197813869	C	T	0.197	0.194	0.988	0.0190964956909883	0.0109	0.0799	53386	77258	58749.13
3095729	chr2	rs2053259	197813873	G	T	0.926	0.928	0.973	-0.0033957590691798	0.0168	0.8371	53386	77258	58749.13
3092149	chr2	rs6434890	197813927	G	T	0.197	0.194	0.988	0.0190964956909883	0.0109	0.07971	53386	77258	58749.13
3090605	chr2	rs2053260	197813929	T	C	0.926	0.928	0.973	-0.0034961042567088	0.0168	0.8329	53386	77258	58749.13
3086843	chr2	rs2376186	197814330	A	G	0.197	0.194	0.991	0.0198026272961797	0.0109	0.0681	53386	77258	58749.13
3087404	chr2	rs138186928	197814575	T	C	0.927	0.928	0.979	-0.0031048149534787	0.0167	0.8555	53386	77258	58749.13
3104666	chr2	rs143456722	197814663	C	G	0.986	0.985	0.917	-0.007095110875924	0.044	0.8712	39900	57781	44158.26
3094706	chr2	rs74264969	197814763	C	T	0.927	0.928	0.978	-0.0034961042567088	0.0168	0.8338	53386	77258	58749.13
3085351	chr2	rs1025694	197815069	G	C	0.197	0.194	0.99	0.0204984635773248	0.0109	0.06	53386	77258	58749.13
3102047	chr2	rs6756895	197815182	C	T	0.197	0.193	0.99	0.0204984635773248	0.0109	0.05908	53386	77258	58749.13
3101933	chr2	rs6434891	197815482	T	A	0.197	0.194	0.989	0.0203025023378308	0.0109	0.06151	53386	77258	58749.13
3093327	chr2	rs10931767	197816178	G	A	0.262	0.257	0.983	0.0190964956909883	0.0099	0.05358	53386	77258	58749.13
3093347	chr2	rs12617661	197816181	A	C	0.282	0.276	0.979	0.0262036654966364	0.0097	0.006819	53386	77258	58749.13
3093895	chr2	rs2376187	197816284	C	T	0.864	0.866	0.986	-0.0051029981759033	0.0127	0.6863	53386	77258	58749.13
3089837	chr2	rs2376188	197816450	T	C	0.864	0.866	0.984	-0.0038975857287134	0.0127	0.7598	53386	77258	58749.13
3088356	chr2	rs1821866	197817320	G	C	0.122	0.12	0.992	0.0284027945161868	0.0132	0.03177	53386	77258	58749.13
3097206	chr2	rs6740139	197818157	A	T	0.326	0.317	0.983	0.0335024720540013	0.0093	0.000307	53386	77258	58749.13
3096386	chr2	rs10194142	197818247	A	G	0.0821	0.0794	0.953	0.0281014301108748	0.0162	0.08268	53386	77258	58749.13
3097000	chr2	rs10194335	197818399	A	T	0.326	0.317	0.982	0.0329994782631079	0.0093	0.0003779	53386	77258	58749.13
3102088	chr2	rs6434893	197818806	C	T	0.0509	0.0476	0.971	0.0463968262292078	0.0202	0.02174	53386	77258	58749.13
3096968	chr2	rs80124069	197818875	G	C	0.984	0.986	0.956	-0.113403888134665	0.0372	0.002307	50144	70629	54805.94
3091701	chr2	rs62185213	197818884	A	G	0.982	0.982	0.858	0.0238044133801613	0.0367	0.5171	49508	71341	54496.49
3092170	chr2	rs72920890	197818954	C	T	0.985	0.985	0.937	-0.0430014511447026	0.04	0.2827	46436	65011	50603.65
3094300	chr2	rs17199130	197819705	T	C	0.879	0.881	0.99	-0.0257999754904126	0.0133	0.05203	53386	77258	58749.13
3093008	chr2	rs13013214	197820052	C	A	0.325	0.316	0.982	0.0324962313421326	0.0093	0.000472	53386	77258	58749.13
3102815	chr2	rs114141638	197820245	C	T	0.981	0.98	0.956	-0.0296966117368367	0.0319	0.3524	52926	76943	58382.66
3089497	chr2	rs6434894	197820645	G	A	0.325	0.316	0.982	0.0326994961630157	0.0093	0.000447	53386	77258	58749.13
3091260	chr2	rs114238932	197820671	C	G	0.981	0.981	0.958	-0.0300984478240329	0.032	0.3476	52926	76943	58382.66
3104564	chr2	rs76504837	197820834	T	C	0.878	0.88	0.99	-0.0285949668801128	0.0132	0.03053	53386	77258	58749.13
3090725	chr2	rs112382228	197821340	C	T	0.923	0.925	0.951	-0.020498669477346	0.0166	0.2166	53386	77258	58749.13
3086142	chr2	rs78049377	197822312	G	A	0.803	0.807	0.985	-0.0235962138551867	0.0109	0.03039	53386	77258	58749.13
3091436	chr2	rs4850736	197823015	A	C	0.926	0.928	0.975	-0.0120017335415971	0.0167	0.4704	53386	77258	58749.13
3099086	chr2	rs17271302	197823044	G	C	0.952	0.955	0.972	-0.0465990663783681	0.0207	0.02469	53386	77258	58749.13
3102233	chr2	rs12997135	197823251	A	G	0.983	0.984	0.63	-0.0164953025291975	0.043	0.7002	52868	75887	58062.65
3089996	chr2	rs72920897	197823595	A	G	0.923	0.925	0.949	-0.0209989425960583	0.0166	0.2075	53386	77258	58749.13
3092077	chr2	rs6714155	197823816	C	T	0.926	0.928	0.975	-0.0122952780941516	0.0167	0.4607	53386	77258	58749.13
3104194	chr2	rs6742587	197823848	A	C	0.926	0.928	0.974	-0.0124977728299804	0.0167	0.4553	53386	77258	58749.13
3100247	chr2	rs16859861	197823896	T	C	0.878	0.88	0.989	-0.028399474521698	0.0132	0.03148	53386	77258	58749.13
3099118	chr2	rs72920900	197824404	G	A	0.938	0.938	0.947	-0.0060985584618694	0.0183	0.7389	53386	77258	58749.13
3094710	chr2	rs10497798	197824902	C	T	0.878	0.88	0.99	-0.0285023604727122	0.0132	0.03125	53386	77258	58749.13
3093237	chr2	rs6750551	197825753	A	G	0.129	0.124	0.955	0.0361004656247227	0.0132	0.006413	53386	77258	58749.13
3085520	chr2	rs79200666	197827038	T	C	0.829	0.829	0.932	-0.0045001103249234	0.0118	0.7053	53386	77258	58749.13
3085946	chr2	rs4850738	197827130	T	A	0.927	0.929	0.967	-0.0083043861636152	0.0169	0.6247	53386	77258	58749.13
3096597	chr2	rs76707288	197828271	G	A	0.878	0.88	0.98	-0.027998320426861	0.0133	0.03538	53386	77258	58749.13
3101722	chr2	rs76894149	197828304	A	T	0.983	0.983	0.754	0.024702368640342	0.04	0.5373	50596	72241	55407.47
3102810	chr2	rs73066816	197828374	C	A	0.956	0.958	0.966	-0.0486966685402845	0.0216	0.0245	53386	77258	58749.13
3102690	chr2	rs79786902	197828514	T	G	0.881	0.882	0.975	-0.0267033828345498	0.0135	0.04765	53386	77258	58749.13
3091331	chr2	rs16859921	197828599	T	C	0.873	0.875	0.964	-0.0267033828345498	0.0132	0.04297	53386	77258	58749.13
3097790	chr2	rs6434895	197828651	A	G	0.685	0.692	0.93	-0.0162005226717083	0.0096	0.09309	53386	77258	58749.13
3086742	chr2	rs6738650	197829981	C	T	0.912	0.915	0.983	-0.0343016316970211	0.0155	0.02691	53386	77258	58749.13
3095218	chr2	rs73066819	197831339	G	A	0.912	0.915	0.986	-0.0344051267241774	0.0155	0.02598	53386	77258	58749.13
3088044	chr2	rs4850739	197831641	C	G	0.159	0.154	0.983	0.0335991726304121	0.0119	0.004857	53386	77258	58749.13
3103644	chr2	rs1437871	197831878	A	C	0.912	0.915	0.987	-0.0338981034057645	0.0154	0.02833	53386	77258	58749.13
3084862	chr2	rs3901037	197832589	G	A	0.312	0.304	0.981	0.0332026408277183	0.0094	0.0004236	53386	77258	58749.13
3093450	chr2	rs62185214	197832787	C	A	0.987	0.987	0.848	0.0055048206344449	0.0542	0.9185	30942	47495	34556.19
3095617	chr2	rs13404405	197833037	C	T	0.912	0.915	0.988	-0.035596090043474	0.0154	0.02088	53386	77258	58749.13
3092817	chr2	rs76761050	197833381	C	A	0.986	0.986	0.901	-0.0271040176920589	0.0416	0.5144	47095	65447	51272.76
3096943	chr2	rs2376100	197833530	T	C	0.848	0.851	0.968	-0.0191012733024012	0.0122	0.1193	53386	77258	58749.13
3085485	chr2	rs6733360	197833680	G	A	0.912	0.915	0.989	-0.0341050206499513	0.0154	0.02697	53386	77258	58749.13
3093788	chr2	rs6734285	197834551	G	A	0.76	0.766	0.979	-0.0285949668801128	0.0102	0.005243	53386	77258	58749.13
3088230	chr2	rs6434896	197834719	C	T	0.312	0.304	0.985	0.0332026408277183	0.0094	0.0004017	53386	77258	58749.13
3101544	chr2	rs35812339	197835760	C	T	0.848	0.851	0.969	-0.0198966317144566	0.0122	0.1033	53386	77258	58749.13
3089763	chr2	rs2889288	197836358	G	C	0.848	0.851	0.969	-0.0201006717070029	0.0122	0.1011	53386	77258	58749.13
3086886	chr2	rs7591162	197836360	G	A	0.312	0.304	0.985	0.0332993704009261	0.0094	0.0003863	53386	77258	58749.13
3084489	chr2	rs77739219	197836835	G	A	0.956	0.957	0.807	0.0029955089797983	0.0234	0.8993	53386	77258	58749.13
3100092	chr2	rs6749795	197838216	C	T	0.284	0.275	0.998	0.0356952753244514	0.0096	0.0001964	53386	77258	58749.13
3084903	chr2	rs116425432	197838593	A	C	0.988	0.987	0.736	0.0819025156196343	0.0532	0.1234	42068	59361	45976.2
3101618	chr2	rs58719755	197838753	G	A	0.877	0.881	0.989	-0.0238010101859522	0.0132	0.07173	53386	77258	58749.13
3094744	chr2	rs6754223	197839329	G	A	0.159	0.154	0.988	0.0324962313421326	0.0119	0.006285	53386	77258	58749.13
3086892	chr2	rs115851416	197839492	T	A	0.966	0.966	0.598	-0.0178992398878318	0.031	0.5628	53150	77025	58514.64
3089049	chr2	rs149553686	197840502	T	C	0.937	0.937	0.767	-0.007095110875924	0.0203	0.726	53386	77258	58749.13
3085286	chr2	rs10206667	197841058	T	C	0.788	0.795	0.996	-0.0328951617042694	0.0106	0.00194	53386	77258	58749.13
3089489	chr2	rs10194359	197841081	G	A	0.912	0.914	0.99	-0.0346017967900747	0.0154	0.02454	53386	77258	58749.13
3085041	chr2	rs4524134	197841491	T	C	0.283	0.274	1.0	0.0352030377085245	0.0096	0.0002388	53386	77258	58749.13
3089997	chr2	rs72491064	197843973	A	C	0.877	0.881	0.991	-0.0239956055562207	0.0132	0.06927	53386	77258	58749.13
3092813	chr2	rs73066823	197844154	G	T	0.912	0.915	0.99	-0.034198147379977	0.0154	0.02652	53386	77258	58749.13
3098508	chr2	rs147931277	197844835	A	C	0.987	0.985	0.851	0.0670977435324941	0.051	0.1886	31658	47924	35332.05
3099746	chr2	rs72922625	197845389	T	C	0.875	0.88	0.992	-0.0271040176920589	0.0132	0.03941	53386	77258	58749.13
3101974	chr2	rs6735887	197845449	A	G	0.283	0.274	1.0	0.0353961009469877	0.0096	0.0002146	53386	77258	58749.13
3101109	chr2	rs6726500	197846265	T	C	0.0703	0.0686	0.987	0.0259990758686168	0.017	0.1268	53386	77258	58749.13
3102181	chr2	rs138684498	197846457	C	T	0.971	0.973	0.962	-0.0579045745015309	0.0267	0.03023	53386	77258	58749.13
3096588	chr2	rs13035678	197846458	G	A	0.283	0.274	1.0	0.0352030377085245	0.0096	0.000234	53386	77258	58749.13
3101044	chr2	rs78526338	197846606	T	C	0.972	0.972	0.794	0.0221038989069263	0.029	0.4467	53386	77258	58749.13
3103338	chr2	rs4850740	197847659	T	C	0.0174	0.0166	0.975	0.0329027196757078	0.0425	0.4394	34547	47983	36958.91
3095805	chr2	rs13024549	197847842	T	A	0.159	0.154	0.991	0.0323994240466592	0.0119	0.006461	53386	77258	58749.13
3091709	chr2	rs13024582	197847875	T	A	0.159	0.154	0.99	0.0323994240466592	0.0119	0.006458	53386	77258	58749.13
3095448	chr2	rs73066826	197848023	C	T	0.912	0.915	0.988	-0.0346949697968869	0.0154	0.0244	53386	77258	58749.13
3091408	chr2	rs5016260	197848176	T	G	0.0702	0.0685	0.987	0.025696986087186	0.017	0.132	53386	77258	58749.13
3088391	chr2	rs2376206	197848522	T	C	0.0699	0.0679	0.986	0.029403450369242	0.0171	0.08617	53386	77258	58749.13
3096892	chr2	rs76372866	197848876	C	T	0.983	0.984	0.928	-0.0638987258502317	0.0365	0.08006	50328	71025	54969.91
3090065	chr2	rs16860088	197848993	A	G	0.986	0.986	0.961	0.0189983824093147	0.0454	0.6761	36467	55357	40732.95
3103939	chr2	rs80104968	197849141	C	G	0.985	0.984	0.852	0.013202462677756	0.0403	0.7434	46495	68529	51635.47
3086574	chr2	rs73066830	197849635	C	T	0.912	0.914	0.986	-0.0346949697968869	0.0154	0.02444	53386	77258	58749.13
3096843	chr2	rs16860099	197850176	T	C	0.875	0.88	0.991	-0.0270012755029434	0.0132	0.03996	53386	77258	58749.13
3092512	chr2	rs115603965	197850335	A	G	0.98	0.98	0.841	-0.0225012653465135	0.0344	0.5145	51106	73755	56310.52
3095621	chr2	rs11888210	197850652	T	C	0.874	0.879	0.991	-0.0289037168568363	0.0131	0.02767	53386	77258	58749.13
3104590	chr2	rs16860103	197850691	T	A	0.875	0.88	0.991	-0.028399474521698	0.0132	0.03074	53386	77258	58749.13
3089035	chr2	rs72922638	197850738	T	C	0.875	0.88	0.991	-0.028399474521698	0.0132	0.03073	53386	77258	58749.13
3094677	chr2	rs17384622	197850906	C	G	0.912	0.915	0.985	-0.0344982814075965	0.0154	0.02532	53386	77258	58749.13
3085478	chr2	rs2256931	197853567	A	G	0.285	0.275	0.994	0.0372957847436969	0.0096	0.000104	53386	77258	58749.13
3101022	chr2	rs13003938	197854023	G	A	0.285	0.276	0.994	0.0374980764200844	0.0096	9.568e-05	53386	77258	58749.13
3091912	chr2	rs715185	197855152	T	C	0.195	0.188	0.99	0.0287040681283552	0.011	0.008943	53386	77258	58749.13
3101241	chr2	rs11897347	197856673	T	C	0.873	0.876	0.946	-0.0207028323592018	0.0134	0.1213	53386	77258	58749.13
3095078	chr2	rs75023782	197857046	C	G	0.985	0.985	0.934	0.012096540947233	0.042	0.7729	43759	59088	47478.86
3089238	chr2	rs10931768	197857070	C	T	0.445	0.44	0.93	0.0194005857039748	0.009	0.03081	53386	77258	58749.13
3087032	chr2	rs13430327	197857602	A	T	0.935	0.937	0.978	-0.0509986009718156	0.0178	0.004122	53386	77258	58749.13
3095727	chr2	rs1036542	197858129	T	C	0.214	0.211	0.991	0.0147014028528927	0.0106	0.1657	53386	77258	58749.13
3100039	chr2	rs2376207	197859234	C	T	0.275	0.271	0.983	0.0107025231331357	0.0097	0.2708	53386	77258	58749.13
3093395	chr2	rs112922303	197859267	C	T	0.96	0.96	0.602	-0.0069037763167944	0.0284	0.8091	53386	77258	58749.13
3100609	chr2	rs1469963	197859719	A	C	0.148	0.148	0.993	-0.003596459514405	0.0121	0.7678	53386	77258	58749.13
3086884	chr2	rs1437867	197859867	G	C	0.148	0.148	0.993	-0.0033957590691798	0.0121	0.7814	53386	77258	58749.13
3100868	chr2	rs7595528	197860406	G	C	0.393	0.385	0.954	0.0189002595004805	0.009	0.03617	53386	77258	58749.13
3098336	chr2	rs16860250	197860491	G	T	0.885	0.888	0.986	-0.0390007373497326	0.0136	0.00424	53386	77258	58749.13
3101709	chr2	rs112917448	197861584	C	T	0.884	0.888	0.984	-0.0386992491392765	0.0136	0.004474	53386	77258	58749.13
3085297	chr2	rs111744640	197862277	G	A	0.867	0.87	0.986	-0.0182047046548463	0.0128	0.1565	53386	77258	58749.13
3097400	chr2	rs13414546	197862298	T	C	0.949	0.95	0.99	-0.0138961051921114	0.0198	0.4842	53386	77258	58749.13
3099745	chr2	rs145400120	197862548	T	G	0.971	0.973	0.937	-0.0641972460452074	0.0271	0.01794	53386	77258	58749.13
3091445	chr2	rs2376208	197862847	T	C	0.097	0.0979	0.997	-0.0132980281439898	0.0145	0.3588	53386	77258	58749.13
3101629	chr2	rs2376209	197862903	T	C	0.149	0.149	0.996	-0.0040983869261633	0.0121	0.7353	53386	77258	58749.13
3096731	chr2	rs77910925	197863004	A	G	0.95	0.951	0.991	-0.015702643727291	0.0199	0.4315	53386	77258	58749.13
3104782	chr2	rs75547979	197863026	C	A	0.95	0.951	0.991	-0.015702643727291	0.0199	0.4321	53386	77258	58749.13
3091895	chr2	rs1966703	197863214	C	T	0.214	0.211	0.993	0.0158044491449436	0.0106	0.1345	53386	77258	58749.13
3096243	chr2	rs17385301	197863698	G	A	0.95	0.951	0.991	-0.0158042315449673	0.02	0.4293	53386	77258	58749.13
3094817	chr2	rs4850742	197863851	C	T	0.0958	0.0969	0.996	-0.0150019689183474	0.0146	0.3047	53386	77258	58749.13
3102067	chr2	rs112046344	197864181	G	A	0.95	0.951	0.991	-0.0158042315449673	0.0199	0.4288	53386	77258	58749.13
3090295	chr2	rs187434969	197864450	T	C	0.95	0.951	0.991	-0.015702643727291	0.0199	0.4297	53386	77258	58749.13
3097597	chr2	rs6434897	197864996	A	C	0.0959	0.097	0.996	-0.0147989665120717	0.0146	0.3101	53386	77258	58749.13
3095449	chr2	rs2305251	197865047	C	T	0.873	0.877	0.987	-0.0253998626327317	0.0131	0.0521	53386	77258	58749.13
3084534	chr2	rs16860307	197865275	T	C	0.949	0.95	0.99	-0.013004189135254	0.0198	0.5114	53386	77258	58749.13
3096471	chr2	rs113486714	197865711	G	A	0.95	0.951	0.99	-0.0152050125429676	0.02	0.4459	53386	77258	58749.13
3089538	chr2	rs2376210	197865773	T	A	0.0978	0.0985	0.996	-0.0108991808690006	0.0145	0.4521	53386	77258	58749.13
3086537	chr2	rs77105489	197866270	T	C	0.95	0.951	0.99	-0.0156010662286512	0.0199	0.4336	53386	77258	58749.13
3090672	chr2	rs12478175	197866470	T	A	0.149	0.149	0.995	-0.0045001103249234	0.0121	0.7127	53386	77258	58749.13
3094820	chr2	rs79580055	197867151	T	C	0.934	0.937	0.982	-0.0551005327305046	0.0177	0.001848	53386	77258	58749.13
3087515	chr2	rs79102706	197867337	G	C	0.934	0.937	0.982	-0.0553013157850893	0.0177	0.001791	53386	77258	58749.13
3084612	chr2	rs75017689	197867991	C	T	0.935	0.938	0.982	-0.0557981629302465	0.0177	0.001651	53386	77258	58749.13
3097077	chr2	rs6757462	197868101	G	C	0.0986	0.0993	0.997	-0.0121029460677457	0.0145	0.4039	53386	77258	58749.13
3104311	chr2	rs140217447	197868554	A	G	0.979	0.978	0.923	0.0318958749835631	0.0314	0.3092	52431	75410	57504.76
3102570	chr2	rs112745859	197868966	T	G	0.95	0.951	0.989	-0.0152963956259917	0.02	0.4437	53386	77258	58749.13
3104756	chr2	rs55844710	197869416	G	A	0.935	0.938	0.982	-0.0559039069452338	0.0177	0.001608	53386	77258	58749.13
3088865	chr2	rs2376211	197870808	A	G	0.347	0.341	0.997	0.0197045832743354	0.0091	0.02959	53386	77258	58749.13
3086819	chr2	rs4850743	197870971	C	T	0.873	0.877	0.991	-0.0256050287153947	0.0131	0.05027	53386	77258	58749.13
3085364	chr2	rs118105536	197871011	T	A	0.984	0.984	0.842	0.009504687014246	0.0397	0.8109	46824	68985	52021.99
3087746	chr2	rs6706307	197871626	T	C	0.0978	0.0986	0.996	-0.0115969858456632	0.0145	0.4243	53386	77258	58749.13
3099423	chr2	rs13005801	197871721	G	C	0.29	0.284	0.997	0.0228958774769045	0.0095	0.01607	53386	77258	58749.13
3090914	chr2	rs114326307	197872231	C	G	0.987	0.987	0.976	-0.0433042394092723	0.0462	0.3483	37919	50829	40808.85
3101984	chr2	rs61752170	197872574	C	T	0.986	0.986	0.772	-0.023401696181619	0.0503	0.642	39441	52692	42669.48
3101857	chr2	rs4850744	197873093	C	A	0.0957	0.0969	0.996	-0.0156010662286512	0.0146	0.2856	53386	77258	58749.13
3087133	chr2	rs7565685	197873563	T	C	0.0958	0.0969	0.995	-0.0154994990469515	0.0146	0.2884	53386	77258	58749.13
3099823	chr2	rs183648715	197874059	G	C	0.985	0.984	0.71	0.0178988554877579	0.0433	0.6795	50320	72852	55449.4
3097719	chr2	rs13425253	197874228	G	A	0.872	0.877	0.989	-0.0270012755029434	0.013	0.0383	53386	77258	58749.13
3095765	chr2	rs73049610	197874551	T	C	0.986	0.987	0.971	-0.0411970648503382	0.0429	0.3366	42452	57674	46055.8
3088189	chr2	rs146747501	197874677	T	C	0.983	0.984	0.79	-0.0236986067778773	0.0416	0.5679	45133	62850	49061.53
3104768	chr2	rs4850745	197874791	C	T	0.872	0.877	0.989	-0.0270012755029434	0.013	0.03848	53386	77258	58749.13
3087856	chr2	rs73049614	197874829	C	T	0.986	0.987	0.971	-0.0414993071780289	0.0429	0.3335	42452	57674	46055.8
3098966	chr2	rs13027173	197874965	G	A	0.303	0.296	0.996	0.0243998868235351	0.0094	0.009549	53386	77258	58749.13
3104620	chr2	rs4850406	197875066	A	G	0.0958	0.097	0.995	-0.0156010662286512	0.0146	0.2852	53386	77258	58749.13
3098880	chr2	rs4850407	197875148	G	A	0.873	0.877	0.989	-0.0256973671872587	0.0131	0.04898	53386	77258	58749.13
3088131	chr2	rs6434898	197875225	G	A	0.935	0.937	0.98	-0.0549948736289312	0.0177	0.00195	53386	77258	58749.13
3088261	chr2	rs4569497	197875435	T	C	0.0958	0.097	0.995	-0.015702643727291	0.0146	0.2831	53386	77258	58749.13
3088218	chr2	rs112853798	197876368	T	C	0.934	0.937	0.979	-0.0540972217202848	0.0177	0.002248	53386	77258	58749.13
3090018	chr2	rs74722024	197876665	C	T	0.934	0.937	0.98	-0.0540972217202848	0.0177	0.002272	53386	77258	58749.13
3097610	chr2	rs16860546	197876690	C	T	0.986	0.987	0.967	-0.0372035489975441	0.0426	0.3824	43312	58183	46694.55
3084571	chr2	rs78222242	197876792	A	G	0.964	0.963	0.649	0.023198814502523	0.0285	0.4152	53150	77025	58514.64
3085888	chr2	rs76718629	197876797	T	C	0.934	0.937	0.98	-0.0548047153744336	0.0177	0.001994	53386	77258	58749.13
3096678	chr2	rs6730027	197876929	T	C	0.177	0.173	0.991	0.0176041339483571	0.0114	0.1231	53386	77258	58749.13
3094110	chr2	rs149713618	197877735	C	T	0.987	0.987	0.967	-0.0497050825796673	0.0442	0.261	41792	55463	44947.25
3095096	chr2	rs112191038	197877985	G	C	0.987	0.987	0.973	-0.0375045865412751	0.0459	0.4143	38238	52031	41313.04
3097732	chr2	rs7584406	197878584	T	A	0.0979	0.0986	0.993	-0.0117993392160431	0.0145	0.4154	53386	77258	58749.13
3100268	chr2	rs4513316	197878905	G	A	0.0958	0.097	0.994	-0.015895669405385	0.0146	0.2782	53386	77258	58749.13
3099749	chr2	rs62185246	197879255	T	C	0.873	0.877	0.988	-0.0251024465608414	0.0131	0.05503	53386	77258	58749.13
3098171	chr2	rs11894702	197879697	T	G	0.0978	0.0984	0.993	-0.0115969858456632	0.0145	0.4259	53386	77258	58749.13
3088214	chr2	rs112995187	197880520	G	A	0.935	0.937	0.978	-0.0538966802576654	0.0178	0.002406	53386	77258	58749.13
3085475	chr2	rs76468065	197880683	A	G	0.935	0.937	0.978	-0.0538966802576654	0.0177	0.002392	53386	77258	58749.13
3101576	chr2	rs75353535	197880891	G	A	0.867	0.868	0.982	-0.0147989665120717	0.0128	0.2472	53386	77258	58749.13
3101915	chr2	rs1020086	197880948	C	A	0.0959	0.0972	0.993	-0.0176040459483609	0.0146	0.229	53386	77258	58749.13
3104851	chr2	rs7561281	197881214	C	A	0.177	0.174	0.989	0.0150954876453349	0.0114	0.1855	53386	77258	58749.13
3099606	chr2	rs7561423	197881357	C	T	0.0992	0.0999	0.993	-0.0144032303107437	0.0144	0.3178	53386	77258	58749.13
3103941	chr2	rs7575641	197881375	T	A	0.177	0.174	0.989	0.0150954876453349	0.0114	0.1847	53386	77258	58749.13
3093474	chr2	rs114312289	197881666	C	T	0.987	0.987	0.972	-0.0390007373497326	0.0465	0.4018	37984	51091	40913.0
3095414	chr2	rs4241193	197881926	A	C	0.0982	0.0992	0.993	-0.0164038098256767	0.0145	0.2578	53386	77258	58749.13
3084880	chr2	rs10497802	197882236	G	T	0.788	0.796	0.996	-0.034198147379977	0.0106	0.001231	53386	77258	58749.13
3088105	chr2	rs10178724	197882289	T	C	0.0965	0.0977	0.993	-0.0177974390305806	0.0146	0.2234	53386	77258	58749.13
3101036	chr2	rs16860648	197882833	T	C	0.986	0.987	0.973	-0.0421979407001862	0.044	0.3382	41580	54967	44681.22
3104307	chr2	rs113049927	197882977	C	A	0.934	0.937	0.977	-0.0544984253364989	0.0177	0.002107	53386	77258	58749.13
3099481	chr2	rs4850747	197883048	A	G	0.872	0.877	0.987	-0.0263029084210524	0.0131	0.04396	53386	77258	58749.13
3102821	chr2	rs78325582	197883186	T	C	0.974	0.974	0.544	-0.0451961304529691	0.0369	0.2202	52257	75431	57369.94
3094987	chr2	rs115684361	197883918	G	A	0.987	0.987	0.978	-0.0447986409079867	0.0478	0.3487	36469	47839	38959.52
3086601	chr2	rs12470435	197884141	T	C	0.111	0.111	0.992	-0.0092022107647994	0.0138	0.5043	53386	77258	58749.13
3102643	chr2	rs74655527	197884438	G	A	0.934	0.937	0.977	-0.0548047153744336	0.0177	0.00201	53386	77258	58749.13
3099625	chr2	rs139261056	197884452	G	A	0.987	0.987	0.975	-0.0108991808690006	0.0495	0.8259	33419	44537	35796.59
3085496	chr2	rs142504582	197885900	T	C	0.988	0.987	0.938	-0.0023026490626755	0.0513	0.9635	34454	45098	36806.29
3087601	chr2	rs62185247	197886086	T	C	0.872	0.876	0.986	-0.0259025943231108	0.013	0.04729	53386	77258	58749.13
3094880	chr2	rs6730564	197886276	G	T	0.0995	0.1	0.993	-0.0140989243795016	0.0144	0.3273	53386	77258	58749.13
3092519	chr2	rs13000710	197886849	T	G	0.0995	0.1	0.993	-0.0140989243795016	0.0144	0.3292	53386	77258	58749.13
3087591	chr2	rs75665418	197886853	T	C	0.934	0.937	0.976	-0.0544984253364989	0.0177	0.00213	53386	77258	58749.13
3093329	chr2	rs80320080	197887108	C	T	0.934	0.937	0.976	-0.05519563546795	0.0178	0.001856	53386	77258	58749.13
3099394	chr2	rs78588598	197887407	A	G	0.967	0.967	0.857	-0.0335981494309355	0.0265	0.2047	53386	77258	58749.13
3090504	chr2	rs74432706	197887417	C	T	0.951	0.949	0.804	0.0361969153118182	0.022	0.0993	53386	77258	58749.13
3097844	chr2	rs730200	197888490	T	A	0.872	0.876	0.986	-0.0272992569378225	0.013	0.03614	53386	77258	58749.13
3094828	chr2	rs77913755	197888683	G	A	0.934	0.937	0.976	-0.0544033888793865	0.0177	0.002185	53386	77258	58749.13
3085017	chr2	rs13015419	197889022	T	C	0.0993	0.1	0.991	-0.0131966945943914	0.0144	0.3618	53386	77258	58749.13
3088126	chr2	rs10427280	197889125	C	T	0.313	0.306	0.994	0.0209000641077417	0.0093	0.02491	53386	77258	58749.13
3095814	chr2	rs10427282	197889134	G	A	0.178	0.175	0.988	0.0158044491449436	0.0114	0.1655	53386	77258	58749.13
3102389	chr2	rs142601462	197889783	C	T	0.987	0.987	0.975	-0.0169020380753563	0.05	0.7352	32903	42900	35011.92
3100158	chr2	rs62185248	197890001	C	T	0.872	0.876	0.986	-0.0275048131221902	0.013	0.03486	53386	77258	58749.13
3091367	chr2	rs11885551	197890193	A	T	0.934	0.937	0.975	-0.0540022233826842	0.0177	0.00234	53386	77258	58749.13
3091102	chr2	rs2376212	197890364	T	C	0.0993	0.1	0.991	-0.0130953713122409	0.0144	0.3645	53386	77258	58749.13
3086214	chr2	rs62185249	197890457	G	A	0.872	0.876	0.986	-0.0275048131221902	0.013	0.03484	53386	77258	58749.13
3095974	chr2	rs73049639	197890843	T	C	0.986	0.987	0.972	-0.0390007373497326	0.044	0.3749	41580	54967	44681.22
3096178	chr2	rs6732830	197891999	C	T	0.193	0.192	0.964	0.0107025231331357	0.0111	0.3357	53386	77258	58749.13
3089658	chr2	rs4850408	197892487	A	T	0.127	0.129	0.958	-0.0164038098256767	0.0132	0.2142	53386	77258	58749.13
3087625	chr2	rs145395284	197893358	C	A	0.987	0.987	0.977	-0.0469029460862576	0.0482	0.3307	35953	46202	38174.86
3092951	chr2	rs78908861	197893523	T	C	0.934	0.937	0.975	-0.0555972801024095	0.0177	0.001704	53386	77258	58749.13
3096158	chr2	rs77303926	197894109	T	A	0.988	0.987	0.648	0.0448968808822823	0.0582	0.4401	36631	56362	41272.01
3094725	chr2	rs182031726	197894361	C	T	0.988	0.987	0.812	-0.0186019483996616	0.0523	0.7227	36689	53752	40630.93
3090168	chr2	rs114550712	197894543	C	T	0.982	0.984	0.936	-0.0772050709089715	0.0361	0.0324	49703	69651	54130.83
3089464	chr2	rs148232241	197894851	T	C	0.978	0.978	0.61	0.0154992634469238	0.0374	0.6787	52964	76096	58204.7
3085369	chr2	rs79578586	197895153	G	A	0.934	0.937	0.975	-0.0549948736289312	0.0177	0.001938	53386	77258	58749.13
3085412	chr2	rs75363224	197895202	G	T	0.922	0.926	0.978	-0.0540022233826842	0.0164	0.001013	53386	77258	58749.13
3103473	chr2	rs150703311	197895947	C	T	0.987	0.987	0.975	-0.0290993078252748	0.0501	0.5609	33302	40665	35061.44
3088689	chr2	rs145237360	197897166	G	T	0.934	0.937	0.974	-0.0555021391616052	0.0177	0.001775	53386	77258	58749.13
3092048	chr2	rs148886598	197897269	C	T	0.971	0.97	0.693	0.023003381764963	0.0305	0.4522	53386	77258	58749.13
3089331	chr2	rs143548050	197897307	T	C	0.987	0.987	0.975	-0.0285023604727122	0.05	0.5684	33450	40898	35242.46
3086965	chr2	rs13426748	197897560	A	G	0.786	0.793	0.994	-0.0352023974087295	0.0106	0.0008587	53386	77258	58749.13
3099028	chr2	rs16860886	197897885	T	C	0.787	0.794	0.994	-0.0346949697968869	0.0106	0.001022	53386	77258	58749.13
3090459	chr2	rs16860887	197897907	A	C	0.787	0.795	0.994	-0.0350988198393953	0.0106	0.0009174	53386	77258	58749.13
3101120	chr2	rs79898341	197898907	T	C	0.979	0.978	0.722	0.0969996609179504	0.0358	0.00679	52605	75016	57665.82
3094784	chr2	rs79121788	197898977	C	A	0.934	0.937	0.974	-0.0548997899816623	0.0177	0.001973	53386	77258	58749.13
3100845	chr2	rs76055868	197899198	T	A	0.987	0.987	0.974	-0.0282040203730758	0.05	0.5725	33450	40898	35242.46
3089843	chr2	rs78544760	197899865	C	T	0.922	0.926	0.977	-0.0544033888793865	0.0164	0.0009279	53386	77258	58749.13
3085064	chr2	rs72922699	197900823	G	A	0.897	0.895	0.726	0.007997931111062	0.0165	0.6272	53386	77258	58749.13
3088220	chr2	rs62279176	197901015	C	T	0.865	0.869	0.985	-0.0202027073175195	0.0128	0.1134	53386	77258	58749.13
3092304	chr2	rs11690931	197901083	A	G	0.312	0.306	0.993	0.0208021276292633	0.0093	0.02598	53386	77258	58749.13
3092986	chr2	rs55718939	197901886	C	T	0.922	0.926	0.976	-0.0542027860143161	0.0164	0.000983	53386	77258	58749.13
3101167	chr2	rs62279177	197902246	T	A	0.865	0.869	0.985	-0.0203047533403643	0.0128	0.1112	53386	77258	58749.13
3091258	chr2	rs2376196	197902324	T	A	0.0974	0.0986	0.991	-0.017502275136142	0.0145	0.228	53386	77258	58749.13
3090386	chr2	rs115199359	197903023	A	T	0.98	0.98	0.558	-0.0593042438991411	0.0416	0.1538	52257	75431	57369.94
3098934	chr2	rs6714359	197903464	T	C	0.0973	0.0985	0.991	-0.0177974390305806	0.0145	0.2225	53386	77258	58749.13
3103441	chr2	rs76355145	197903757	T	C	0.934	0.937	0.972	-0.0544033888793865	0.0178	0.002201	53386	77258	58749.13
3096909	chr2	rs16860949	197904195	C	T	0.785	0.793	0.992	-0.0360003042410416	0.0106	0.0006567	53386	77258	58749.13
3100576	chr2	rs72924606	197904489	G	A	0.972	0.973	0.975	0.0142973047008244	0.0269	0.5941	52585	75119	57727.88
3087033	chr2	rs58060083	197904500	C	A	0.787	0.794	0.991	-0.0366017456445608	0.0106	0.0005505	53386	77258	58749.13
3095614	chr2	rs147896342	197904567	T	C	0.986	0.985	0.927	-0.0158042315449673	0.0423	0.7079	42134	60472	46423.18
3095605	chr2	rs140395148	197904885	C	T	0.987	0.987	0.739	-0.0216016445577609	0.0547	0.6923	37446	50225	40623.92
3096973	chr2	rs62279181	197904939	G	A	0.865	0.869	0.983	-0.0206007457079636	0.0128	0.1068	53386	77258	58749.13
3088601	chr2	rs145504087	197905320	C	G	0.981	0.981	0.786	0.0164047040252769	0.0366	0.6534	50397	70818	54951.69
3102618	chr2	rs62279182	197905620	A	G	0.866	0.869	0.98	-0.0198966317144566	0.0128	0.1201	53386	77258	58749.13
3088223	chr2	rs62279183	197905669	C	T	0.866	0.869	0.98	-0.0191012733024012	0.0128	0.1365	53386	77258	58749.13
3091823	chr2	rs113734778	197905762	C	T	0.96	0.96	0.599	-0.0140989243795016	0.0285	0.6217	53150	77025	58514.64
3085070	chr2	rs72924611	197905952	A	G	0.87	0.868	0.731	0.007997931111062	0.0149	0.5906	53386	77258	58749.13
3085249	chr2	rs76520878	197906170	T	C	0.934	0.937	0.969	-0.0553964376203783	0.0178	0.001839	53386	77258	58749.13
3084893	chr2	rs56353829	197906892	G	A	0.928	0.932	0.963	-0.0582013104087528	0.0172	0.0007008	53386	77258	58749.13
3085767	chr2	rs4850748	197907135	A	G	0.0282	0.0278	0.974	-0.0122952780941516	0.0269	0.6473	52041	73631	56931.15
3102465	chr2	rs4850749	197907294	C	T	0.878	0.881	0.941	-0.0086977157031958	0.0136	0.5226	53386	77258	58749.13
3088862	chr2	rs12990099	197908096	T	G	0.304	0.297	0.992	0.0205964297986501	0.0094	0.0284	53386	77258	58749.13
3101761	chr2	rs12693804	197908105	A	T	0.285	0.278	0.992	0.021898468701116	0.0096	0.02253	53386	77258	58749.13
3093559	chr2	rs13013812	197908178	C	G	0.304	0.296	0.994	0.0199986865066891	0.0094	0.03353	53386	77258	58749.13
3084811	chr2	rs142015214	197908227	G	A	0.986	0.986	0.692	-0.0495999919914836	0.0497	0.3184	43924	63935	48637.55
3102025	chr2	rs13019481	197908675	C	A	0.285	0.278	0.995	0.0208021276292633	0.0096	0.02938	53386	77258	58749.13
3087788	chr2	rs150684598	197908980	C	T	0.985	0.985	0.689	-0.0202027073175195	0.0452	0.6556	49413	70222	54035.45
3087939	chr2	rs12997637	197909347	T	G	0.303	0.295	0.995	0.0209979909956055	0.0094	0.02563	53386	77258	58749.13
3092143	chr2	rs1599887	197909966	C	T	0.0942	0.0945	0.992	-0.0217958123704574	0.0148	0.1396	53386	77258	58749.13
3096697	chr2	rs4389348	197910169	T	C	0.0942	0.0946	0.992	-0.0222047099881925	0.0148	0.1324	53386	77258	58749.13
3089173	chr2	rs62279184	197910266	C	T	0.809	0.817	0.992	-0.0408949138454712	0.011	0.0002137	53386	77258	58749.13
3085077	chr2	rs6434900	197910432	C	A	0.325	0.319	0.985	0.0183015011699126	0.0093	0.04826	53386	77258	58749.13
3087434	chr2	rs4850750	197911151	T	A	0.809	0.817	0.992	-0.0408011614039327	0.011	0.0002171	53386	77258	58749.13
3089016	chr2	rs144552878	197911349	G	T	0.984	0.984	0.881	-0.0492952917248775	0.0372	0.1846	53132	76760	58438.29
3088970	chr2	rs6434901	197911784	A	C	0.284	0.277	0.997	0.0212036062510236	0.0096	0.02635	53386	77258	58749.13
3104201	chr2	rs62279185	197911996	G	A	0.809	0.817	0.992	-0.0406032684425478	0.011	0.0002381	53386	77258	58749.13
3092767	chr2	rs12467178	197912645	A	G	0.809	0.817	0.992	-0.0404991299799539	0.011	0.0002425	53386	77258	58749.13
3088253	chr2	rs7582411	197912886	T	C	0.285	0.278	0.997	0.0204984635773248	0.0096	0.03225	53386	77258	58749.13
3092511	chr2	rs4277542	197913328	G	A	0.285	0.278	0.997	0.0203025023378308	0.0096	0.03378	53386	77258	58749.13
3087878	chr2	rs10931769	197913359	T	G	0.809	0.817	0.992	-0.0406032684425478	0.011	0.0002325	53386	77258	58749.13
3084888	chr2	rs12693805	197913950	G	T	0.0941	0.0946	0.992	-0.0231048737150968	0.0148	0.1176	53386	77258	58749.13
3101487	chr2	rs7575709	197914758	C	A	0.304	0.297	0.995	0.0189983824093147	0.0094	0.04277	53386	77258	58749.13
3086247	chr2	rs7575813	197914852	C	T	0.326	0.319	0.971	0.0194986595340326	0.0093	0.03637	53386	77258	58749.13
3100644	chr2	rs4850751	197915295	C	T	0.209	0.199	0.997	0.0387975467079122	0.0107	0.0002691	53386	77258	58749.13
3090350	chr2	rs4850409	197915534	T	C	0.209	0.199	0.997	0.0389033551082361	0.0107	0.0002629	53386	77258	58749.13
3098440	chr2	rs56012946	197915582	G	A	0.825	0.823	0.764	0.0063001125484799	0.0129	0.6254	53386	77258	58749.13
3098286	chr2	rs10175453	197916264	T	C	0.209	0.199	0.998	0.0387013475370749	0.0107	0.0002829	53386	77258	58749.13
3091948	chr2	rs73049676	197917078	G	T	0.986	0.985	0.973	0.0178988554877579	0.0391	0.6472	47998	68092	52624.33
3101854	chr2	rs79997846	197917523	C	T	0.945	0.943	0.988	0.0299956000353805	0.0189	0.1121	53386	77258	58749.13
3098393	chr2	rs7601193	197917990	T	G	0.209	0.199	0.998	0.0389995348490096	0.0107	0.0002532	53386	77258	58749.13
3100663	chr2	rs7587409	197918010	G	T	0.0397	0.0379	0.99	-0.0028039273327342	0.0224	0.9004	53386	77258	58749.13
3104601	chr2	rs2376204	197919409	G	A	0.946	0.943	0.99	0.0323994240466592	0.0189	0.08616	53386	77258	58749.13
3100770	chr2	rs62279187	197920007	G	T	0.831	0.839	0.995	-0.0475004961488543	0.0116	4.115e-05	53386	77258	58749.13
3099485	chr2	rs79584735	197920085	G	A	0.986	0.985	0.977	0.0161980995687726	0.0393	0.6796	47640	67413	52155.51
3102717	chr2	rs4850410	197920169	C	T	0.209	0.199	1.0	0.0389033551082361	0.0106	0.000258	53386	77258	58749.13
3090403	chr2	rs62279188	197920268	C	T	0.831	0.839	0.995	-0.0476997588774203	0.0116	3.875e-05	53386	77258	58749.13
3088294	chr2	rs77637055	197920274	C	T	0.945	0.943	0.989	0.0301023438164435	0.0189	0.111	53386	77258	58749.13
3094689	chr2	rs74661774	197920600	T	C	0.945	0.943	0.989	0.0301023438164435	0.0189	0.1112	53386	77258	58749.13
3091817	chr2	rs1437872	197921055	A	G	0.208	0.199	0.999	0.0389033551082361	0.0106	0.0002589	53386	77258	58749.13
3090492	chr2	rs112498713	197922058	C	T	0.945	0.943	0.989	0.0299956000353805	0.0189	0.1126	53386	77258	58749.13
3088634	chr2	rs72924642	197922496	C	T	0.831	0.839	0.995	-0.0471020897690825	0.0116	4.85e-05	53386	77258	58749.13
3090440	chr2	rs11674298	197922571	G	A	0.209	0.199	0.999	0.0387013475370749	0.0106	0.0002805	53386	77258	58749.13
3099515	chr2	rs62279189	197922873	G	A	0.978	0.977	0.929	0.0170045988158238	0.0308	0.5819	52431	75410	57504.76
3087813	chr2	rs115289117	197923103	C	T	0.976	0.976	0.678	-0.0302015087331214	0.0344	0.3793	53386	77258	58749.13
3100397	chr2	rs4850411	197923396	C	T	0.0386	0.0371	0.991	-0.0078003437327339	0.0226	0.7284	53386	77258	58749.13
3090897	chr2	rs78033464	197923494	G	A	0.984	0.984	0.892	-0.050104527566688	0.0387	0.196	48474	68953	53068.5
3086080	chr2	rs6755622	197923801	T	C	0.209	0.199	0.999	0.0387013475370749	0.0106	0.0002745	53386	77258	58749.13
3099744	chr2	rs920263	197924171	T	C	0.0397	0.038	0.991	-0.0029042131473898	0.0224	0.8957	53386	77258	58749.13
3096496	chr2	rs72924648	197924367	A	G	0.831	0.839	0.995	-0.0469972723609114	0.0116	4.924e-05	53386	77258	58749.13
3099217	chr2	rs80257353	197924632	A	G	0.945	0.943	0.989	0.0295976364389436	0.0189	0.1174	53386	77258	58749.13
3103223	chr2	rs73049685	197925625	C	G	0.986	0.985	0.976	0.0178006246255066	0.0392	0.6505	47640	67413	52155.51
3084755	chr2	rs6748296	197925677	C	T	0.209	0.199	0.999	0.0384992991506098	0.0106	0.0003025	53386	77258	58749.13
3088779	chr2	rs111521617	197926030	A	G	0.946	0.943	0.99	0.0332993704009261	0.0189	0.07799	53386	77258	58749.13
3098796	chr2	rs4372926	197926353	G	A	0.268	0.26	0.997	0.0248974696545107	0.0098	0.01063	53386	77258	58749.13
3084986	chr2	rs73049689	197926401	T	C	0.986	0.985	0.976	0.0166014304974254	0.0392	0.6714	47640	67413	52155.51
3102736	chr2	rs4850752	197926603	C	A	0.209	0.199	0.999	0.0384030712829451	0.0106	0.0003061	53386	77258	58749.13
3101821	chr2	rs4850753	197926645	C	T	0.281	0.274	0.997	0.0213993910058902	0.0096	0.02561	53386	77258	58749.13
3103814	chr2	rs186729786	197926924	T	C	0.987	0.986	0.532	-0.0277001306422786	0.0602	0.645	38066	55765	42495.78
3100176	chr2	rs4850754	197927277	G	A	0.281	0.274	0.997	0.0215951374365897	0.0096	0.02462	53386	77258	58749.13
3104552	chr2	rs4850755	197927372	C	T	0.209	0.199	0.999	0.0384030712829451	0.0107	0.0003121	53386	77258	58749.13
3095634	chr2	rs4410311	197927411	A	G	0.209	0.199	0.998	0.0384992991506098	0.0107	0.0002987	53386	77258	58749.13
3090654	chr2	rs111269202	197927762	C	T	0.946	0.943	0.99	0.0338022134084658	0.0189	0.07408	53386	77258	58749.13
3100083	chr2	rs4295027	197927763	C	T	0.279	0.272	0.997	0.0212036062510236	0.0096	0.02807	53386	77258	58749.13
3099980	chr2	rs62279191	197928063	C	G	0.831	0.839	0.994	-0.0469029460862576	0.0116	5.248e-05	53386	77258	58749.13
3092189	chr2	rs4524131	197929252	T	C	0.0386	0.0371	0.99	-0.0085968472255182	0.0226	0.7045	53386	77258	58749.13
3094420	chr2	rs114098785	197929815	C	A	0.0398	0.038	0.99	-0.0040983869261633	0.0224	0.8546	53386	77258	58749.13
3095333	chr2	rs113065074	197930193	T	C	0.984	0.984	0.978	-0.005696192544881	0.0362	0.8748	50078	70828	54924.9
3100154	chr2	rs112050861	197930521	A	T	0.946	0.943	0.989	0.0338022134084658	0.0189	0.07418	53386	77258	58749.13
3099108	chr2	rs112968508	197930534	C	T	0.945	0.943	0.988	0.0311013012983478	0.0189	0.09932	53386	77258	58749.13
3104955	chr2	rs183707212	197930576	C	A	0.986	0.985	0.978	0.0168964476597299	0.0393	0.6672	47640	67413	52155.51
3088233	chr2	rs145453428	197930684	A	T	0.946	0.943	0.989	0.0341985075799122	0.0189	0.07036	53386	77258	58749.13
3088177	chr2	rs137978056	197930770	C	T	0.945	0.943	0.988	0.0312951579807101	0.0189	0.09782	53386	77258	58749.13
3099589	chr2	rs149539971	197930961	C	T	0.831	0.839	0.994	-0.0469972723609114	0.0116	4.972e-05	53386	77258	58749.13
3101072	chr2	rs144110579	197930982	C	G	0.916	0.917	0.842	-0.0060985584618694	0.0169	0.717	53386	77258	58749.13
3090145	chr2	rs9712211	197933268	A	C	0.209	0.199	0.998	0.0384992991506098	0.0107	0.0003077	53386	77258	58749.13
3097138	chr2	rs11899424	197933701	T	G	0.962	0.963	0.985	0.0068961666878413	0.0228	0.7623	53386	77258	58749.13
3101457	chr2	rs145855622	197933953	C	T	0.922	0.921	0.939	0.0061013488579762	0.0165	0.7117	53386	77258	58749.13
3097290	chr2	rs62279193	197934210	C	T	0.831	0.839	0.994	-0.0469972723609114	0.0116	4.991e-05	53386	77258	58749.13
3100272	chr2	rs116675355	197935903	T	G	0.987	0.987	0.962	-0.0123965203365513	0.0494	0.8017	34546	45500	36790.81
3093369	chr2	rs79814218	197936610	A	G	0.977	0.977	0.849	-0.0019018072895963	0.0315	0.9515	51982	75338	57222.89
3088434	chr2	rs75803838	197937423	G	A	0.945	0.943	0.989	0.0312951579807101	0.0189	0.09718	53386	77258	58749.13
3103076	chr2	rs78478634	197937970	C	A	0.945	0.943	0.989	0.0311982343370806	0.0189	0.09896	53386	77258	58749.13
3091264	chr2	rs75165901	197938108	C	G	0.776	0.782	0.992	-0.0275048131221902	0.0104	0.008195	53386	77258	58749.13
3097358	chr2	rs62279194	197938198	C	T	0.831	0.839	0.994	-0.0469972723609114	0.0116	5.04e-05	53386	77258	58749.13
3096812	chr2	rs111432934	197938900	T	C	0.968	0.968	0.95	0.0059025456526138	0.025	0.8149	53386	77258	58749.13
3102236	chr2	rs4850414	197939364	C	T	0.279	0.272	0.997	0.0209979909956055	0.0096	0.02918	53386	77258	58749.13
3091082	chr2	rs74889030	197940477	G	A	0.945	0.943	0.99	0.0305970979773775	0.0189	0.1053	53386	77258	58749.13
3097503	chr2	rs62279195	197941141	T	C	0.829	0.836	0.994	-0.0469972723609114	0.0115	4.609e-05	53386	77258	58749.13
3085000	chr2	rs10931771	197941417	C	T	0.827	0.835	0.994	-0.047899061319535	0.0115	3e-05	53386	77258	58749.13
3091819	chr2	rs115507668	197941641	T	C	0.972	0.973	0.907	-0.0544984253364989	0.0276	0.04861	53386	77258	58749.13
3095800	chr2	rs6750248	197941675	C	T	0.0386	0.0372	0.99	-0.0091012913892029	0.0226	0.6876	53386	77258	58749.13
3101290	chr2	rs1437866	197941935	A	G	0.281	0.274	0.998	0.0212036062510236	0.0096	0.02707	53386	77258	58749.13
3088323	chr2	rs62279196	197942033	G	A	0.831	0.839	0.994	-0.0469029460862576	0.0116	5.145e-05	53386	77258	58749.13
3090666	chr2	rs35808940	197942535	G	A	0.831	0.839	0.994	-0.0471020897690825	0.0116	4.901e-05	53386	77258	58749.13
3098840	chr2	rs12478675	197942576	T	G	0.831	0.839	0.994	-0.0469029460862576	0.0116	5.261e-05	53386	77258	58749.13
3092244	chr2	rs4850415	197942832	C	T	0.281	0.274	0.998	0.0213993910058902	0.0096	0.02605	53386	77258	58749.13
3101563	chr2	rs4850416	197943050	C	T	0.0417	0.0396	0.98	-0.0018016219466282	0.022	0.9351	53386	77258	58749.13
3093187	chr2	rs10931772	197944647	T	A	0.0398	0.038	0.99	-0.004701032558649	0.0224	0.8335	53386	77258	58749.13
3094496	chr2	rs113124427	197946059	T	C	0.968	0.968	0.952	0.0069954745123864	0.025	0.7796	53386	77258	58749.13
3101152	chr2	rs35272229	197946392	C	T	0.945	0.943	0.991	0.0318958749835631	0.0189	0.09106	53386	77258	58749.13
3094324	chr2	rs58682267	197946733	A	G	0.831	0.839	0.993	-0.0469972723609114	0.0116	5.128e-05	53386	77258	58749.13
3098500	chr2	rs17386201	197946851	G	A	0.831	0.839	0.993	-0.0469029460862576	0.0116	5.244e-05	53386	77258	58749.13
3100236	chr2	rs116241232	197947060	T	C	0.987	0.986	0.896	0.0281014301108748	0.0424	0.507	47944	67427	52275.04
3098781	chr2	rs12464023	197947389	C	T	0.831	0.839	0.994	-0.0469029460862576	0.0116	5.209e-05	53386	77258	58749.13
3088244	chr2	rs75802182	197947678	T	C	0.945	0.943	0.991	0.031799009548949	0.0189	0.09234	53386	77258	58749.13
3100413	chr2	rs930372	197947823	A	C	0.0489	0.0478	0.962	-0.0038975857287134	0.0204	0.8491	53386	77258	58749.13
3103827	chr2	rs13023850	197948560	T	G	0.966	0.966	0.874	-0.0084959889212643	0.0257	0.7406	52391	75333	57448.48
3094141	chr2	rs6434906	197948986	A	T	0.0387	0.0372	0.989	-0.009696862978864	0.0226	0.6667	53386	77258	58749.13
3085227	chr2	rs59045310	197949243	A	C	0.831	0.839	0.993	-0.0469972723609114	0.0116	4.996e-05	53386	77258	58749.13
3091067	chr2	rs12467303	197950027	G	A	0.831	0.839	0.993	-0.0465990663783681	0.0116	5.914e-05	53386	77258	58749.13
3085723	chr2	rs893401	197950058	A	G	0.281	0.274	0.998	0.0209000641077417	0.0096	0.02966	53386	77258	58749.13
3095190	chr2	rs142279003	197950881	A	T	0.986	0.985	0.982	0.0160997014894237	0.0386	0.6777	49483	69829	54209.01
3097676	chr2	rs145471583	197951294	C	G	0.977	0.978	0.823	-0.0740987414270944	0.0322	0.02145	53284	76927	58593.19
3087562	chr2	rs893402	197951615	C	T	0.0387	0.0372	0.989	-0.009797842480111	0.0226	0.6658	53386	77258	58749.13
3085076	chr2	rs182414549	197951890	C	G	0.986	0.987	0.968	-0.0409990935346932	0.0435	0.346	43023	56288	45964.62
3089771	chr2	rs4850759	197952851	A	G	0.373	0.364	0.939	0.0180952882690919	0.0092	0.04966	53386	77258	58749.13
3089297	chr2	rs35539834	197954717	G	A	0.986	0.985	0.981	0.0147014028528927	0.0386	0.7038	49516	69964	54262.05
3093577	chr2	rs4300850	197954780	A	G	0.0387	0.0373	0.988	-0.0120017335415971	0.0226	0.5943	53386	77258	58749.13
3088372	chr2	rs76193515	197955799	C	T	0.831	0.839	0.989	-0.0467038420537432	0.0116	5.859e-05	53386	77258	58749.13
3093456	chr2	rs62279205	197955877	A	T	0.831	0.839	0.989	-0.0465990663783681	0.0116	6.003e-05	53386	77258	58749.13
3086134	chr2	rs79709120	197956596	T	C	0.986	0.985	0.978	0.0126002819757385	0.0385	0.7442	49776	70250	54573.98
3094099	chr2	rs62279206	197957149	G	C	0.831	0.839	0.988	-0.0467038420537432	0.0116	5.843e-05	53386	77258	58749.13
3103126	chr2	rs10205395	197957316	A	G	0.281	0.274	0.994	0.0208021276292633	0.0096	0.03042	53386	77258	58749.13
3088505	chr2	rs75503860	197957444	A	T	0.945	0.943	0.989	0.0311982343370806	0.0189	0.09871	53386	77258	58749.13
3098833	chr2	rs73049700	197958243	A	G	0.986	0.985	0.979	0.0123039944561641	0.0384	0.7484	49874	70643	54730.86
3104643	chr2	rs62279208	197958313	C	T	0.951	0.952	0.93	-0.0105049846451474	0.0209	0.6135	53386	77258	58749.13
3104706	chr2	rs78675828	197958818	C	T	0.986	0.985	0.975	0.0087020272939009	0.0385	0.821	49776	70250	54573.98
3093601	chr2	rs6712325	197959205	A	G	0.281	0.274	0.992	0.0209000641077417	0.0096	0.03025	53386	77258	58749.13
3088780	chr2	rs76994628	197959609	C	T	0.946	0.943	0.988	0.0310043588626902	0.0189	0.1009	53386	77258	58749.13
3085228	chr2	rs77151849	197960362	G	A	0.946	0.943	0.988	0.0305970979773775	0.0189	0.1059	53386	77258	58749.13
3103433	chr2	rs143129501	197960435	T	C	0.986	0.985	0.979	0.0105046326450854	0.0385	0.7855	49874	70643	54730.86
3090866	chr2	rs78718594	197960679	G	C	0.946	0.944	0.989	0.0335024720540013	0.0189	0.07671	53386	77258	58749.13
3093582	chr2	rs78505295	197960874	C	T	0.95	0.948	0.804	0.0450020459197846	0.0219	0.03969	53386	77258	58749.13
3096984	chr2	rs2289313	197961323	G	A	0.281	0.274	0.991	0.0210959082947329	0.0096	0.02895	53386	77258	58749.13
3097028	chr2	rs2289312	197961349	G	T	0.281	0.274	0.991	0.0210959082947329	0.0096	0.02864	53386	77258	58749.13
3085279	chr2	rs62279209	197962177	G	A	0.831	0.839	0.983	-0.0467981495486393	0.0117	5.973e-05	53386	77258	58749.13
3087703	chr2	rs4387815	197962598	C	T	0.11	0.111	0.987	-0.0240980393840575	0.0138	0.08129	53386	77258	58749.13
3095517	chr2	rs62279210	197963110	G	A	0.831	0.839	0.983	-0.0469972723609114	0.0117	5.589e-05	53386	77258	58749.13
3092513	chr2	rs78674851	197963368	G	A	0.831	0.839	0.983	-0.0469029460862576	0.0117	5.759e-05	53386	77258	58749.13
3101330	chr2	rs62279211	197963574	T	C	0.831	0.839	0.982	-0.0469972723609114	0.0117	5.571e-05	53386	77258	58749.13
3092790	chr2	rs115479698	197964012	G	A	0.986	0.985	0.979	0.0099998345783334	0.0385	0.7947	49776	70250	54573.98
3103330	chr2	rs76317859	197964015	C	T	0.945	0.943	0.987	0.029403450369242	0.0189	0.1194	53386	77258	58749.13
3089630	chr2	rs56077856	197964689	G	A	0.831	0.839	0.982	-0.0467981495486393	0.0117	5.901e-05	53386	77258	58749.13
3096773	chr2	rs60391487	197965163	A	C	0.831	0.839	0.981	-0.0471020897690825	0.0117	5.425e-05	53386	77258	58749.13
3090646	chr2	rs115325221	197965737	C	T	0.986	0.985	0.978	0.0085037404912207	0.0385	0.825	49776	70250	54573.98
3103345	chr2	rs78874066	197965765	C	A	0.986	0.985	0.978	0.009504687014246	0.0386	0.8057	49874	70643	54730.86
3092816	chr2	rs62279213	197966125	T	G	0.831	0.838	0.98	-0.046201018900714	0.0117	7.425e-05	53386	77258	58749.13
3103272	chr2	rs4850760	197966130	G	A	0.0398	0.0381	0.983	-0.007004474152883	0.0224	0.754	53386	77258	58749.13
3084552	chr2	rs78330884	197966563	T	C	0.945	0.943	0.982	0.0308977113278438	0.0189	0.1022	53386	77258	58749.13
3093581	chr2	rs72924689	197967049	A	C	0.826	0.833	0.977	-0.0416035498550752	0.0115	0.0003046	53386	77258	58749.13
3095710	chr2	rs113887868	197967326	T	C	0.945	0.943	0.981	0.03029639423135	0.0189	0.1092	53386	77258	58749.13
3098391	chr2	rs78025595	197967383	T	C	0.988	0.988	0.798	0.0823999272472146	0.0587	0.1606	31170	42819	34509.4
3104376	chr2	rs112399247	197967691	T	C	0.985	0.985	0.556	-0.0358966439977618	0.0485	0.4587	51028	73489	55965.15
3093053	chr2	rs10200320	197967710	C	T	0.291	0.287	0.871	0.0146028573839336	0.0101	0.1488	53386	77258	58749.13
3102048	chr2	rs10200322	197967718	C	G	0.986	0.987	0.917	-0.0322959448008212	0.0451	0.4736	41357	55441	44404.28
3099653	chr2	rs10176754	197967781	A	G	0.262	0.257	0.841	0.0165030720990143	0.0107	0.1224	53386	77258	58749.13
3092997	chr2	rs10165722	197967843	T	C	0.0979	0.0967	0.935	-0.0177974390305806	0.0151	0.2367	53386	77258	58749.13
3100073	chr2	rs73051310	197968091	T	C	0.96	0.961	0.981	-0.0095958936734469	0.0223	0.6666	53386	77258	58749.13
3104725	chr2	rs12621335	197968251	G	A	0.279	0.272	0.974	0.0197045832743354	0.0097	0.04262	53386	77258	58749.13
3103551	chr2	rs12614828	197968275	A	G	0.194	0.187	0.965	0.0341018649449722	0.0111	0.00214	53386	77258	58749.13
3097076	chr2	rs150721715	197968563	G	A	0.986	0.986	0.732	0.0152038337422728	0.0448	0.7341	48556	71197	53882.63
3096542	chr2	rs73051315	197968568	C	T	0.973	0.974	0.977	-0.0270012755029434	0.0273	0.323	52957	76108	58140.26
3085204	chr2	rs73051317	197968652	T	A	0.973	0.974	0.978	-0.0263029084210524	0.0274	0.3365	52957	76108	58140.26
3102558	chr2	rs7608056	197969173	G	A	0.973	0.974	0.978	-0.0267033828345498	0.0274	0.3288	52957	76108	58140.26
3087065	chr2	rs7569330	197969633	T	C	0.973	0.974	0.978	-0.026600681797179	0.0274	0.3311	52957	76108	58140.26
3088561	chr2	rs7558182	197969671	G	A	0.973	0.974	0.978	-0.0267958227871631	0.0273	0.3279	52957	76108	58140.26
3100338	chr2	rs73051324	197969808	T	C	0.973	0.974	0.978	-0.026600681797179	0.0273	0.3307	52957	76108	58140.26
3085966	chr2	rs144817542	197969867	C	T	0.975	0.976	0.978	-0.0177974390305806	0.0282	0.5285	52957	76108	58140.26
3099206	chr2	rs111994794	197970086	C	T	0.973	0.974	0.979	-0.026600681797179	0.0273	0.3299	52957	76108	58140.26
3089701	chr2	rs78382449	197970340	T	A	0.975	0.976	0.978	-0.0172987645783295	0.0282	0.5384	52957	76108	58140.26
3097887	chr2	rs73051331	197970366	G	A	0.973	0.974	0.979	-0.0263029084210524	0.0273	0.3353	52957	76108	58140.26
3089162	chr2	rs73051335	197970621	C	T	0.973	0.974	0.979	-0.026898543868701	0.0273	0.3244	52957	76108	58140.26
3086546	chr2	rs7559008	197970654	C	T	0.0579	0.0554	0.99	-0.0029042131473898	0.0188	0.8753	53386	77258	58749.13
3101271	chr2	rs4850761	197971374	C	T	0.0573	0.0549	0.99	-0.0034961042567088	0.0189	0.8546	53386	77258	58749.13
3102647	chr2	rs13413519	197971583	C	T	0.856	0.862	0.989	-0.0478046499481398	0.0124	0.0001177	53386	77258	58749.13
3100262	chr2	rs4241194	197971732	G	A	0.256	0.25	0.997	0.0189002595004805	0.0099	0.05626	53386	77258	58749.13
3093416	chr2	rs150547593	197972843	C	T	0.983	0.984	0.796	-0.0747989800754828	0.0382	0.04986	52510	75978	57790.23
3104223	chr2	rs10165218	197973373	T	C	0.0286	0.0285	0.997	-0.0322959448008212	0.0265	0.2221	52041	73631	56931.15
3093776	chr2	rs113945820	197973422	G	A	0.973	0.974	0.981	-0.0263953113595316	0.0273	0.334	52957	76108	58140.26
3086315	chr2	rs4850762	197973681	C	T	0.0269	0.0271	0.998	-0.0390007373497326	0.0271	0.1503	52041	73631	56931.15
3093603	chr2	rs73051341	197974303	T	A	0.973	0.974	0.982	-0.0272992569378225	0.0273	0.3167	52957	76108	58140.26
3094698	chr2	rs2579405	197974504	A	T	0.0301	0.03	0.997	-0.0313049258284153	0.0256	0.2213	52400	74711	57470.03
3094463	chr2	rs2579404	197974776	G	C	0.0301	0.03	0.997	-0.0315009870620622	0.0256	0.2184	52400	74711	57470.03
3089491	chr2	rs2579403	197974841	T	C	0.0578	0.0553	0.994	-0.0034961042567088	0.0188	0.8511	53386	77258	58749.13
3092292	chr2	rs4395261	197976089	G	A	0.256	0.25	1.0	0.0193025022544974	0.0099	0.05094	53386	77258	58749.13
3089261	chr2	rs2697268	197976264	A	G	0.0276	0.0277	1.0	-0.0374007702544828	0.0267	0.162	52041	73631	56931.15
3096405	chr2	rs4395262	197976676	G	A	0.256	0.25	1.0	0.0193025022544974	0.0099	0.05082	53386	77258	58749.13
3099590	chr2	rs116709234	197977726	T	C	0.988	0.988	0.7	-0.0031950988965408	0.0598	0.9575	34275	47363	37604.78
3086527	chr2	rs2697269	197978625	G	T	0.0578	0.0553	0.995	-0.003596459514405	0.0187	0.8472	53386	77258	58749.13
3101877	chr2	rs76111397	197978992	T	G	0.946	0.944	0.993	0.0344980404075674	0.0189	0.06808	53386	77258	58749.13
3088056	chr2	rs10804080	197979685	G	A	0.257	0.25	0.998	0.0194005857039748	0.0099	0.04971	53386	77258	58749.13
3099188	chr2	rs139486995	197980536	G	A	0.976	0.978	0.941	-0.138297015904091	0.0296	3.066e-06	53386	77258	58749.13
3096234	chr2	rs2918627	197980702	T	A	0.0582	0.0557	0.994	-0.0032954239497972	0.0187	0.8618	53386	77258	58749.13
3087093	chr2	rs34079696	197981042	G	A	0.964	0.963	0.779	0.0499989570943217	0.0263	0.05714	53150	77025	58514.64
3092276	chr2	rs2950820	197981404	A	G	0.0305	0.0304	0.998	-0.0309026047398165	0.0254	0.2248	52400	74711	57470.03
3088123	chr2	rs2950821	197981406	G	A	0.256	0.25	0.998	0.0192044091837133	0.0099	0.05263	53386	77258	58749.13
3094947	chr2	rs113221978	197982104	C	T	0.946	0.944	0.991	0.0350968370374295	0.0189	0.0635	53386	77258	58749.13
3094429	chr2	rs138683828	197982832	G	C	0.966	0.966	0.587	-0.0475948788076838	0.0313	0.1279	53150	77025	58514.64
3087007	chr2	rs4586644	197983206	C	T	0.0582	0.0557	0.994	-0.003596459514405	0.0187	0.8468	53386	77258	58749.13
3091044	chr2	rs2579402	197983837	C	T	0.0272	0.0275	1.0	-0.0383978517965666	0.0269	0.153	52041	73631	56931.15
3094158	chr2	rs75808913	197983950	G	T	0.946	0.944	0.992	0.0341018649449722	0.0189	0.0718	53386	77258	58749.13
3093746	chr2	rs114242626	197983954	T	A	0.986	0.987	0.958	-0.0403012967735257	0.0439	0.3587	42312	54608	45103.34
3092217	chr2	rs80239519	197984362	A	G	0.98	0.98	0.558	-0.0564010536507698	0.0423	0.1827	51557	74857	56739.17
3101541	chr2	rs2579401	197985353	T	C	0.0271	0.0274	1.0	-0.0398016818829366	0.0269	0.1398	52041	73631	56931.15
3104614	chr2	rs13008943	197985370	C	T	0.468	0.461	0.897	0.0118001041157506	0.0091	0.1968	53386	77258	58749.13
3096895	chr2	rs2697270	197986048	T	C	0.0304	0.0303	1.0	-0.032502530761974	0.0255	0.2016	52400	74711	57470.03
3100979	chr2	rs2579399	197986501	T	G	0.256	0.25	0.997	0.0189983824093147	0.0099	0.05475	53386	77258	58749.13
3097382	chr2	rs73051354	197986562	C	T	0.973	0.974	0.983	-0.0267958227871631	0.0273	0.3258	52957	76108	58140.26
3086491	chr2	rs147970557	197986613	T	G	0.987	0.987	0.917	-0.0023026490626755	0.0504	0.9642	34275	44515	36770.28
3100612	chr2	rs2697271	197986674	G	A	0.256	0.25	0.996	0.0190964956909883	0.0099	0.05437	53386	77258	58749.13
3094450	chr2	rs2697272	197986864	C	A	0.0272	0.0275	1.0	-0.0437951599996715	0.0269	0.1036	52041	73631	56931.15
3094685	chr2	rs2579398	197987782	A	G	0.0269	0.0271	1.0	-0.0347985055426955	0.0271	0.1988	52041	73631	56931.15
3084584	chr2	rs80132398	197987947	A	G	0.946	0.944	0.99	0.0341985075799122	0.0189	0.07107	53386	77258	58749.13
3098633	chr2	rs112386626	197988304	G	A	0.973	0.974	0.982	-0.0267033828345498	0.0273	0.3272	52957	76108	58140.26
3103593	chr2	rs17452754	197988554	T	C	0.467	0.461	0.897	0.0118989261570991	0.0091	0.1921	53386	77258	58749.13
3102718	chr2	rs2376292	197988584	T	A	0.917	0.92	0.974	-0.0318003125497978	0.0159	0.04577	53386	77258	58749.13
3101914	chr2	rs2579397	197988927	T	C	0.0271	0.0273	1.0	-0.0383978517965666	0.027	0.1538	52041	73631	56931.15
3104931	chr2	rs2579396	197989012	C	T	0.0571	0.0549	0.994	-0.0064004391810282	0.0188	0.7338	53386	77258	58749.13
3098859	chr2	rs2697267	197989554	G	A	0.0305	0.0304	0.999	-0.0303045802648556	0.0254	0.2344	52400	74711	57470.03
3094232	chr2	rs2579395	197989945	T	C	0.0304	0.0303	0.999	-0.0312017511432645	0.0255	0.2203	52400	74711	57470.03
3086343	chr2	rs2579394	197990509	G	A	0.203	0.194	0.996	0.0352030377085245	0.0108	0.001126	53386	77258	58749.13
3103306	chr2	rs6434907	197990527	G	A	0.972	0.974	0.983	-0.031397792147416	0.027	0.2446	52957	76108	58140.26
3099285	chr2	rs35338671	197990741	A	C	0.946	0.944	0.989	0.0332993704009261	0.019	0.07897	53386	77258	58749.13
3094594	chr2	rs77359771	197990899	G	C	0.946	0.944	0.989	0.0343048036919902	0.019	0.07036	53386	77258	58749.13
3093996	chr2	rs2918628	197990909	G	A	0.0272	0.0274	1.0	-0.0369026020501437	0.0269	0.1701	52041	73631	56931.15
3084871	chr2	rs62279220	197991182	G	A	0.856	0.862	0.988	-0.0471020897690825	0.0124	0.000149	53386	77258	58749.13
3094642	chr2	rs4850763	197991526	T	C	0.313	0.308	0.833	0.0141001243787816	0.0102	0.1663	53386	77258	58749.13
3101533	chr2	rs72926624	197992180	C	G	0.974	0.974	0.999	0.0310043588626902	0.0274	0.2587	52041	73631	56931.15
3095955	chr2	rs7581968	197992448	G	A	0.973	0.974	0.982	-0.0253998626327317	0.0273	0.3519	52957	76108	58140.26
3087190	chr2	rs2697266	197992505	T	C	0.0272	0.0274	1.0	-0.0375045865412751	0.0269	0.1639	52041	73631	56931.15
3103098	chr2	rs2579393	197992602	C	A	0.271	0.264	0.975	0.0199006617063362	0.0098	0.04302	53386	77258	58749.13
3098408	chr2	rs4850765	197992792	T	C	0.256	0.25	0.994	0.0192044091837133	0.0099	0.05247	53386	77258	58749.13
3087153	chr2	rs112898008	197992957	T	A	0.946	0.944	0.986	0.0341985075799122	0.019	0.07159	53386	77258	58749.13
3091951	chr2	rs2579392	197993336	C	A	0.256	0.25	0.993	0.0192044091837133	0.0099	0.053	53386	77258	58749.13
3085870	chr2	rs2697265	197993544	T	C	0.0272	0.0274	1.0	-0.0374007702544828	0.0269	0.1654	52041	73631	56931.15
3095164	chr2	rs115875546	197993706	A	C	0.946	0.944	0.986	0.0343048036919902	0.019	0.07075	53386	77258	58749.13
3098399	chr2	rs138738905	197994015	G	A	0.986	0.986	0.975	0.0180952882690919	0.0402	0.6516	46601	65242	50936.73
3090325	chr2	rs2579391	197996500	A	G	0.0303	0.0303	0.999	-0.029202265808213	0.0255	0.2521	52656	74841	57642.46
3096211	chr2	rs1406219	197997569	C	T	0.978	0.977	0.916	0.0141987193998129	0.0308	0.6456	52431	75410	57504.76
3092467	chr2	rs2697264	197997831	T	C	0.0273	0.0275	1.0	-0.0366951051877892	0.0269	0.1727	52041	73631	56931.15
3085992	chr2	rs2579390	197998115	C	T	0.0273	0.0274	1.0	-0.0356997191343252	0.0269	0.1845	52041	73631	56931.15
3094142	chr2	rs80261679	197998278	G	T	0.987	0.987	0.882	-0.0582967085104029	0.0475	0.2202	40280	54853	43408.76
3088395	chr2	rs2697263	197998327	A	T	0.0304	0.0303	0.998	-0.0278029446620889	0.0254	0.2747	52656	74841	57642.46
3090484	chr2	rs2579389	197998360	C	T	0.0273	0.0274	1.0	-0.0358033589652777	0.0269	0.1837	52041	73631	56931.15
3090148	chr2	rs2141373	197998380	G	A	0.256	0.25	0.991	0.0192044091837133	0.0099	0.05334	53386	77258	58749.13
3089569	chr2	rs12471109	197998738	C	T	0.256	0.25	0.991	0.0195967237465575	0.0099	0.04834	53386	77258	58749.13
3097254	chr2	rs10187660	197999079	G	C	0.856	0.862	0.986	-0.0473012731180131	0.0124	0.000141	53386	77258	58749.13
3086239	chr2	rs11674756	197999585	A	T	0.256	0.25	0.99	0.0195967237465575	0.0099	0.04907	53386	77258	58749.13
3098472	chr2	rs139701982	198000133	C	T	0.987	0.988	0.689	-0.0473012731180131	0.0591	0.4235	35004	47917	38236.16
3104954	chr2	rs10191006	198000250	C	A	0.856	0.862	0.986	-0.0471964348309747	0.0124	0.0001486	53386	77258	58749.13
3087124	chr2	rs114337214	198000712	C	A	0.983	0.982	0.537	-0.050798679887367	0.0452	0.2611	52085	75030	57143.99
3099359	chr2	rs72926631	198000756	G	C	0.97	0.97	0.75	0.0212036062510236	0.0293	0.4689	53386	77258	58749.13
3102639	chr2	rs79239538	198000917	G	A	0.982	0.98	0.923	0.0670977435324941	0.0345	0.05183	49187	69008	53712.3
3101251	chr2	rs3731569	198001319	A	G	0.769	0.775	0.983	-0.0262002485024742	0.0103	0.0113	53386	77258	58749.13
3084887	chr2	rs2579387	198001443	C	T	0.0581	0.0556	0.991	-0.0027036515743148	0.0187	0.8834	53386	77258	58749.13
3093391	chr2	rs73051382	198001621	A	G	0.973	0.974	0.978	-0.0259025943231108	0.0273	0.3426	52957	76108	58140.26
3085245	chr2	rs13019159	198002138	G	A	0.969	0.968	0.832	-0.000200020002667	0.0272	0.9929	52391	75333	57448.48
3101991	chr2	rs141379891	198002239	T	C	0.983	0.983	0.789	-0.0713993361302911	0.0383	0.06194	52510	75978	57790.23
3096133	chr2	rs2579386	198002374	A	T	0.0304	0.0303	0.995	-0.0278954863187535	0.0255	0.2741	52656	74841	57642.46
3097116	chr2	rs116770765	198002439	C	A	0.986	0.985	0.885	0.0764979709727249	0.0463	0.09872	36312	54600	40794.01
3095867	chr2	rs76605277	198003840	A	G	0.946	0.944	0.974	0.0347974835421732	0.0191	0.06838	53386	77258	58749.13
3102596	chr2	rs10186575	198003950	G	A	0.856	0.862	0.984	-0.0469972723609114	0.0124	0.0001598	53386	77258	58749.13
3088573	chr2	rs2697261	198004729	A	G	0.0279	0.028	0.995	-0.0363009797263316	0.0267	0.1741	52041	73631	56931.15
3086683	chr2	rs2697260	198005048	T	C	0.258	0.251	0.986	0.0202045073158995	0.0099	0.04226	53386	77258	58749.13
3093943	chr2	rs9808462	198005359	T	C	0.972	0.974	0.976	-0.0305004454483837	0.0272	0.263	52957	76108	58140.26
3097840	chr2	rs56413601	198005440	A	C	0.915	0.913	0.782	0.0232965165504356	0.0175	0.1832	53386	77258	58749.13
3103442	chr2	rs2579385	198005565	T	C	0.0271	0.0273	0.995	-0.0364980230402006	0.0271	0.1782	52041	73631	56931.15
3092014	chr2	rs4850767	198006058	T	C	0.258	0.251	0.986	0.0204004877576787	0.0099	0.04023	53386	77258	58749.13
3097119	chr2	rs2950817	198006388	A	T	0.0279	0.028	0.995	-0.0349952529972629	0.0267	0.1905	52041	73631	56931.15
3086540	chr2	rs55662006	198006389	G	T	0.0279	0.028	0.995	-0.0349952529972629	0.0267	0.1904	52041	73631	56931.15
3085315	chr2	rs6728379	198006719	T	G	0.854	0.861	0.983	-0.0486966685402845	0.0124	8.69e-05	53386	77258	58749.13
3093428	chr2	rs113712436	198009189	T	A	0.946	0.944	0.969	0.0352995739869328	0.0192	0.06592	53386	77258	58749.13
3092314	chr2	rs2697257	198009811	C	A	0.258	0.251	0.983	0.0202045073158995	0.01	0.0428	53386	77258	58749.13
3099211	chr2	rs111867143	198009908	G	A	0.973	0.974	0.976	-0.0247026126403718	0.0274	0.3677	52957	76108	58140.26
3092206	chr2	rs73051386	198010280	T	C	0.973	0.974	0.976	-0.0236986067778773	0.0274	0.3874	52957	76108	58140.26
3088313	chr2	rs112873422	198010693	G	A	0.946	0.944	0.967	0.0347008987793103	0.0192	0.07076	53386	77258	58749.13
3084829	chr2	rs147756836	198011290	G	T	0.986	0.986	0.872	-0.0332982854015147	0.0434	0.4434	43178	62456	47597.0
3090366	chr2	rs2272407	198011878	G	A	0.969	0.968	0.866	0.0021975835434872	0.0266	0.9339	52493	75664	57604.43
3088033	chr2	rs2249470	198011904	G	A	0.0325	0.0317	0.989	-0.0162005226717083	0.025	0.5165	52656	74841	57642.46
3086357	chr2	rs77715921	198011937	G	A	0.975	0.976	0.975	-0.0165969709073694	0.0282	0.5576	52957	76108	58140.26
3093554	chr2	rs11688574	198012407	G	T	0.254	0.248	0.953	0.0225048553400694	0.0102	0.02704	53386	77258	58749.13
3102184	chr2	rs72926637	198013071	C	T	0.952	0.951	0.827	0.0199006617063362	0.022	0.3661	53386	77258	58749.13
3085715	chr2	rs75446473	198014013	A	G	0.947	0.944	0.961	0.0349037160078804	0.0193	0.07124	53386	77258	58749.13
3092358	chr2	rs151074114	198015053	A	G	0.948	0.946	0.854	0.0308977113278438	0.0208	0.1371	53386	77258	58749.13
3086686	chr2	rs111480882	198015129	C	T	0.977	0.977	0.974	-0.0017014466397575	0.0294	0.9539	52957	76108	58140.26
3096896	chr2	rs112276652	198015431	G	T	0.977	0.977	0.974	-0.0019018072895963	0.0294	0.9483	52957	76108	58140.26
3084979	chr2	rs79085548	198015730	A	G	0.975	0.977	0.935	-0.143997399272744	0.0292	8.436e-07	53321	76996	58644.97
3089179	chr2	rs77025094	198016015	G	A	0.911	0.912	0.953	-0.0248051189189711	0.0155	0.1094	53386	77258	58749.13
3101063	chr2	rs76568795	198016326	G	A	0.986	0.986	0.972	0.0165030720990143	0.0402	0.6811	46601	65242	50936.73
3088414	chr2	rs115628491	198016369	T	C	0.977	0.978	0.973	-0.0019018072895963	0.0294	0.9484	52957	76108	58140.26
3103288	chr2	rs114246516	198016389	T	C	0.982	0.984	0.892	-0.066599309771242	0.0366	0.06908	50590	71173	55205.9
3103778	chr2	rs79683323	198016483	T	C	0.986	0.986	0.972	0.016296487966892	0.0402	0.6844	46601	65242	50936.73
3094030	chr2	rs112341906	198017191	C	A	0.947	0.944	0.957	0.0358014124633833	0.0194	0.06524	53386	77258	58749.13
3100774	chr2	rs80070456	198017269	C	A	0.947	0.944	0.957	0.0358978909969844	0.0194	0.06464	53386	77258	58749.13
3103856	chr2	rs62279226	198017432	G	A	0.881	0.886	0.971	-0.0573960891413091	0.0136	2.346e-05	53386	77258	58749.13
3097139	chr2	rs80104820	198018652	C	G	0.947	0.944	0.955	0.0358978909969844	0.0194	0.06457	53386	77258	58749.13
3096783	chr2	rs114945451	198019421	C	G	0.965	0.967	0.937	-0.123298216344494	0.0245	4.607e-07	53386	77258	58749.13
3104106	chr2	rs76403802	198019540	G	A	0.977	0.977	0.972	-0.0023026490626755	0.0294	0.9363	52957	76108	58140.26
3091507	chr2	rs13406574	198019689	T	A	0.829	0.835	0.978	-0.0344051267241774	0.0116	0.003083	53386	77258	58749.13
3094729	chr2	rs113189584	198020067	C	T	0.968	0.968	0.921	0.0036034995896235	0.0255	0.887	53386	77258	58749.13
3101258	chr2	rs73991222	198020378	A	G	0.976	0.977	0.972	-0.0065010863423599	0.0291	0.8241	52957	76108	58140.26
3086698	chr2	rs113006449	198020927	G	A	0.942	0.939	0.926	0.0371030879515023	0.0189	0.0499	53386	77258	58749.13
3090244	chr2	rs4850768	198021715	G	A	0.255	0.249	0.974	0.0176041339483571	0.01	0.07978	53386	77258	58749.13
3101581	chr2	rs7584832	198022927	C	T	0.255	0.249	0.974	0.0172994970780611	0.01	0.08515	53386	77258	58749.13
3090224	chr2	rs1881399	198024335	T	C	0.255	0.249	0.974	0.0172994970780611	0.01	0.08524	53386	77258	58749.13
3100987	chr2	rs77452330	198024399	T	C	0.947	0.945	0.948	0.036997088886122	0.0195	0.05817	53386	77258	58749.13
3094435	chr2	rs74405884	198025257	C	T	0.978	0.979	0.951	0.0018981972830802	0.0311	0.9519	51930	74452	57050.46
3084890	chr2	rs115214655	198025388	T	C	0.981	0.979	0.757	0.0794025027861132	0.0363	0.02903	50742	72636	55680.08
3087926	chr2	rs111681013	198025407	C	A	0.947	0.945	0.947	0.0377966226945664	0.0195	0.0533	53386	77258	58749.13
3099348	chr2	rs77806488	198025781	C	T	0.947	0.944	0.947	0.0377966226945664	0.0195	0.05312	53386	77258	58749.13
3102334	chr2	rs34650497	198025874	G	A	0.97	0.97	0.807	0.0014988761237359	0.0285	0.9573	52391	75333	57448.48
3090203	chr2	rs10497803	198025901	G	C	0.254	0.248	0.973	0.0168964476597299	0.0101	0.0938	53386	77258	58749.13
3102984	chr2	rs1569154	198026528	C	T	0.201	0.193	0.981	0.0320992618599997	0.0109	0.003225	53386	77258	58749.13
3099778	chr2	rs1534540	198026894	C	T	0.201	0.193	0.981	0.0320992618599997	0.0109	0.003259	53386	77258	58749.13
3090794	chr2	rs4850769	198027506	G	C	0.255	0.249	0.972	0.0170045988158238	0.0101	0.09005	53386	77258	58749.13
3100282	chr2	rs111562775	198027658	G	T	0.947	0.944	0.944	0.0381047060335456	0.0196	0.05166	53386	77258	58749.13
3102983	chr2	rs62279228	198027799	C	T	0.916	0.919	0.964	-0.0281011651109099	0.0159	0.07778	53386	77258	58749.13
3087526	chr2	rs116831663	198028409	C	A	0.964	0.964	0.686	0.0072039888485025	0.0278	0.7951	53386	77258	58749.13
3087385	chr2	rs72926656	198029428	T	C	0.835	0.834	0.875	0.0046989426564652	0.0123	0.7034	53386	77258	58749.13
3091452	chr2	rs77226302	198029542	G	T	0.947	0.945	0.941	0.0387013475370749	0.0196	0.0485	53386	77258	58749.13
3091014	chr2	rs139033889	198030605	G	C	0.974	0.975	0.702	-0.0469972723609114	0.0327	0.1509	53386	77258	58749.13
3087461	chr2	rs7594879	198030920	C	T	0.829	0.836	0.978	-0.0325955083699338	0.0116	0.004969	53386	77258	58749.13
3099949	chr2	rs76252787	198031216	G	T	0.977	0.978	0.96	-0.0032954239497972	0.0298	0.9117	52957	76108	58140.26
3103822	chr2	rs7595352	198031285	C	A	0.829	0.836	0.977	-0.0329985112635755	0.0116	0.004595	53386	77258	58749.13
3088863	chr2	rs79468782	198031325	C	A	0.947	0.944	0.94	0.0389033551082361	0.0196	0.04722	53386	77258	58749.13
3102619	chr2	rs78872459	198032516	A	G	0.947	0.945	0.937	0.0399992561638529	0.0197	0.04214	53386	77258	58749.13
3085114	chr2	rs62279229	198032711	A	G	0.917	0.92	0.959	-0.0281011651109099	0.016	0.07904	53386	77258	58749.13
3088342	chr2	rs140632150	198033879	C	G	0.987	0.986	0.544	-0.0176040459483609	0.0629	0.7799	33328	51053	37854.05
3089515	chr2	rs79993074	198035403	A	C	0.947	0.945	0.933	0.0418039122811836	0.0197	0.03405	53386	77258	58749.13
3100373	chr2	rs1881398	198035615	T	G	0.83	0.837	0.961	-0.0343016316970211	0.0118	0.003503	53386	77258	58749.13
3100705	chr2	rs4013863	198035668	T	A	0.172	0.165	0.961	0.0338022134084658	0.0117	0.003943	53386	77258	58749.13
3099458	chr2	rs115093812	198037222	G	A	0.973	0.973	0.666	-0.0186019483996616	0.0331	0.5736	52493	75664	57604.43
3095149	chr2	rs10199453	198037594	G	C	0.98	0.981	0.895	-0.0349952529972629	0.0356	0.3262	47876	68467	52376.0
3103495	chr2	rs2697246	198037641	C	T	0.86	0.864	0.94	-0.0319964709431669	0.0129	0.01295	53386	77258	58749.13
3103884	chr2	rs75312089	198038174	C	T	0.977	0.977	0.978	0.0123039944561641	0.0295	0.6757	52780	75006	57802.79
3085058	chr2	rs6718328	198038562	G	A	0.755	0.755	0.982	-0.0031048149534787	0.0101	0.7617	53386	77258	58749.13
3093119	chr2	rs2697245	198038613	C	T	0.307	0.306	0.985	-0.002002002670673	0.0094	0.8326	53386	77258	58749.13
3098825	chr2	rs59405902	198038650	G	A	0.754	0.753	0.984	-0.0029042131473898	0.01	0.7693	53386	77258	58749.13
3095721	chr2	rs2697244	198038932	T	C	0.0602	0.0592	0.982	-0.0165969709073694	0.0184	0.3678	53386	77258	58749.13
3104480	chr2	rs1528106	198039468	G	A	0.307	0.306	0.989	-0.0034961042567088	0.0094	0.7076	53386	77258	58749.13
3089611	chr2	rs2697242	198039827	C	T	0.307	0.307	0.991	-0.0033957590691798	0.0094	0.7177	53386	77258	58749.13
3086575	chr2	rs17388217	198040055	G	T	0.755	0.754	0.99	-0.001501126126267	0.01	0.8832	53386	77258	58749.13
3102625	chr2	rs16862851	198040500	T	C	0.753	0.753	0.992	-0.001501126126267	0.01	0.8773	53386	77258	58749.13
3087958	chr2	rs1534463	198040584	C	T	0.307	0.306	0.993	-0.0034961042567088	0.0094	0.7125	53386	77258	58749.13
3093955	chr2	rs6745939	198041441	G	A	0.754	0.753	0.994	-0.001501126126267	0.01	0.8779	53386	77258	58749.13
3085639	chr2	rs2697240	198041459	A	G	0.307	0.306	0.994	-0.0034961042567088	0.0094	0.7112	53386	77258	58749.13
3100864	chr2	rs2697239	198041518	C	T	0.0351	0.0349	0.987	-0.0182963622831166	0.0237	0.4385	53386	77258	58749.13
3100061	chr2	rs143354374	198041690	G	T	0.985	0.985	0.526	-0.0469972723609114	0.0502	0.349	49167	71964	54257.85
3093268	chr2	rs2697238	198042431	A	G	0.307	0.306	0.995	-0.0034961042567088	0.0094	0.708	53386	77258	58749.13
3103474	chr2	rs10931775	198042541	C	T	0.984	0.984	0.828	0.0324962313421326	0.0441	0.462	40290	53797	43849.37
3098565	chr2	rs60161827	198043786	C	T	0.754	0.753	0.998	-0.0016012813669738	0.01	0.8707	53386	77258	58749.13
3098117	chr2	rs146525680	198043908	C	G	0.977	0.977	0.988	0.0153023200084426	0.0291	0.5982	53069	76016	58271.67
3101398	chr2	rs11900623	198044078	G	A	0.754	0.753	0.999	-0.001300845733048	0.01	0.8949	53386	77258	58749.13
3087838	chr2	rs60697753	198044643	G	C	0.756	0.755	0.998	-0.001300845733048	0.01	0.8942	53386	77258	58749.13
3099286	chr2	rs11901946	198044985	C	T	0.729	0.729	1.0	-0.000200020002667	0.0097	0.9827	53386	77258	58749.13
3095674	chr2	rs7570752	198045530	T	C	0.754	0.753	1.0	-0.001100605444033	0.01	0.9117	53386	77258	58749.13
3091154	chr2	rs2697236	198045646	C	G	0.035	0.0349	0.99	-0.0186019483996616	0.0236	0.4306	53386	77258	58749.13
3088100	chr2	rs6736733	198045952	A	T	0.307	0.306	1.0	-0.0031048149534787	0.0093	0.7427	53386	77258	58749.13
3088753	chr2	rs11887815	198045953	T	A	0.754	0.753	1.0	-0.0012007205765188	0.01	0.9005	53386	77258	58749.13
3091010	chr2	rs2697235	198046264	G	A	0.035	0.0348	0.991	-0.0183982139464423	0.0236	0.4365	53386	77258	58749.13
3084928	chr2	rs76868081	198046943	C	T	0.966	0.966	0.99	0.017496047616751	0.0238	0.4617	53386	77258	58749.13
3095012	chr2	rs2697234	198047017	C	T	0.035	0.0348	0.991	-0.0183982139464423	0.0236	0.4372	53386	77258	58749.13
3094649	chr2	rs2697233	198047677	G	T	0.0351	0.0349	0.991	-0.0177974390305806	0.0236	0.4501	53386	77258	58749.13
3096308	chr2	rs6731518	198047838	T	C	0.984	0.983	0.85	0.0238044133801613	0.0418	0.5682	41890	57141	45790.47
3093578	chr2	rs80270012	198047963	T	C	0.977	0.977	0.987	0.01600129372694	0.0291	0.5821	53069	76016	58271.67
3094849	chr2	rs2697232	198048140	C	T	0.306	0.306	1.0	-0.0033957590691798	0.0093	0.715	53386	77258	58749.13
3099313	chr2	rs7420789	198048418	G	T	0.756	0.755	0.998	-0.0010005003335835	0.01	0.9242	53386	77258	58749.13
3087002	chr2	rs11896142	198048448	A	G	0.747	0.746	0.989	0.0013990209137074	0.0099	0.8878	53386	77258	58749.13
3092639	chr2	rs13389482	198048758	C	T	0.975	0.975	0.985	0.007997931111062	0.0282	0.777	53130	76259	58369.19
3088035	chr2	rs116868483	198049032	T	C	0.977	0.977	0.987	0.01600129372694	0.0291	0.5826	53130	76259	58369.19
3091028	chr2	rs147059829	198049234	G	A	0.983	0.983	0.72	-0.0341050206499513	0.0413	0.4085	48487	70095	53354.84
3092148	chr2	rs17388610	198049461	T	C	0.802	0.803	0.986	-0.0164038098256767	0.0109	0.1312	53386	77258	58749.13
3101881	chr2	rs16863000	198050197	C	T	0.754	0.753	1.0	-0.0008003201707691	0.01	0.9391	53386	77258	58749.13
3103428	chr2	rs117019911	198050222	A	G	0.977	0.977	0.988	0.0160997014894237	0.0291	0.581	53130	76259	58369.19
3103891	chr2	rs17388650	198050420	C	T	0.919	0.919	0.811	-0.0066017436345624	0.0175	0.7081	53386	77258	58749.13
3103566	chr2	rs16863002	198050476	A	G	0.754	0.753	0.999	-0.001100605444033	0.01	0.9132	53386	77258	58749.13
3089397	chr2	rs144919480	198050682	T	C	0.977	0.977	0.986	0.0161980995687726	0.0291	0.5768	53130	76259	58369.19
3089704	chr2	rs2712895	198051205	T	C	0.306	0.306	0.999	-0.0034961042567088	0.0093	0.7052	53386	77258	58749.13
3086762	chr2	rs143452840	198051678	A	G	0.977	0.977	0.985	0.0164047040252769	0.0291	0.5724	53130	76259	58369.19
3099058	chr2	rs10211215	198052206	C	A	0.729	0.729	0.999	0.0003999200213268	0.0097	0.9662	53386	77258	58749.13
3096159	chr2	rs17388734	198054633	A	T	0.986	0.985	0.976	0.0441030061101949	0.0384	0.251	48428	69693	53473.84
3096489	chr2	rs12466392	198054680	C	T	0.307	0.306	0.999	-0.0033957590691798	0.0093	0.7197	53386	77258	58749.13
3092313	chr2	rs9288272	198054772	T	C	0.729	0.729	0.999	9.99950003332973e-05	0.0097	0.993	53386	77258	58749.13
3094173	chr2	rs10497804	198054958	A	G	0.755	0.754	0.998	-0.001100605444033	0.01	0.9143	53386	77258	58749.13
3087219	chr2	rs117867840	198055562	C	T	0.977	0.977	0.985	0.0156961681063242	0.0291	0.5888	53130	76259	58369.19
3100927	chr2	rs2579412	198056041	G	A	0.307	0.306	0.999	-0.0033957590691798	0.0093	0.7184	53386	77258	58749.13
3097226	chr2	rs115432784	198056501	G	A	0.975	0.975	0.731	-0.0409990935346932	0.0322	0.2031	53386	77258	58749.13
3087335	chr2	rs2579411	198056683	T	C	0.728	0.729	0.998	-0.0003000450090019	0.0097	0.9739	53386	77258	58749.13
3092316	chr2	rs10180332	198056786	C	G	0.973	0.974	0.981	0.0077002766261879	0.0275	0.7805	53200	76329	58439.19
3099576	chr2	rs7581683	198057349	C	G	0.729	0.729	0.998	0.0002999550089979	0.0097	0.9726	53386	77258	58749.13
3102675	chr2	rs7581983	198057426	G	C	0.729	0.729	0.998	0.0002999550089979	0.0097	0.9716	53386	77258	58749.13
3103907	chr2	rs62279233	198057942	T	C	0.911	0.908	0.905	0.0314017631395316	0.0158	0.04639	53386	77258	58749.13
3088407	chr2	rs2712897	198058100	G	A	0.035	0.0348	0.991	-0.0176040459483609	0.0237	0.4568	53386	77258	58749.13
3087754	chr2	rs2579410	198058456	C	A	0.035	0.0348	0.991	-0.0176040459483609	0.0237	0.4582	53386	77258	58749.13
3089146	chr2	rs13403513	198058482	C	T	0.729	0.729	0.998	0.0003999200213268	0.0097	0.9681	53386	77258	58749.13
3093504	chr2	rs191650821	198058547	A	G	0.986	0.985	0.976	0.0439020462871288	0.0384	0.2534	48428	69693	53473.84
3091083	chr2	rs6711427	198059480	A	G	0.756	0.755	0.998	-0.0012007205765188	0.01	0.9021	53386	77258	58749.13
3090245	chr2	rs6758791	198059986	T	C	0.755	0.754	0.998	-0.001501126126267	0.01	0.878	53386	77258	58749.13
3101194	chr2	rs6726315	198060885	G	C	0.755	0.754	0.998	-0.0014009809156281	0.01	0.8904	53386	77258	58749.13
3100030	chr2	rs11894584	198061162	T	C	0.755	0.754	0.998	-0.0018016219466282	0.01	0.8566	53386	77258	58749.13
3102980	chr2	rs2579409	198061658	G	T	0.0351	0.0348	0.991	-0.0160988945897493	0.0237	0.4959	53386	77258	58749.13
3102476	chr2	rs78373972	198062094	G	A	0.976	0.976	0.978	0.0184978548821194	0.0287	0.518	53200	76329	58439.19
3085399	chr2	rs17389141	198062232	A	G	0.755	0.754	0.998	-0.001501126126267	0.01	0.8845	53386	77258	58749.13
3086841	chr2	rs6434915	198062308	G	A	0.307	0.306	0.999	-0.0031048149534787	0.0093	0.7361	53386	77258	58749.13
3103294	chr2	rs113411472	198062326	G	A	0.976	0.976	0.98	0.0188021269625962	0.0288	0.5126	53130	76259	58369.19
3084881	chr2	rs2030997	198063003	T	C	0.755	0.754	0.998	-0.001501126126267	0.01	0.8833	53386	77258	58749.13
3087667	chr2	rs146548357	198063380	G	C	0.977	0.977	0.982	0.0168964476597299	0.0292	0.5626	53130	76259	58369.19
3095812	chr2	rs1881407	198064285	G	C	0.28	0.281	1.0	-0.001300845733048	0.0096	0.893	53386	77258	58749.13
3091125	chr2	rs2712898	198064395	T	C	0.035	0.0347	0.991	-0.0170037478161859	0.0237	0.4726	53321	77000	58645.29
3102174	chr2	rs7591636	198065053	G	A	0.307	0.306	0.999	-0.0033957590691798	0.0093	0.7153	53386	77258	58749.13
3101134	chr2	rs6434916	198065054	G	T	0.281	0.281	1.0	-0.001501126126267	0.0095	0.8743	53386	77258	58749.13
3090835	chr2	rs6742768	198065217	G	A	0.755	0.754	0.998	-0.0019018072895963	0.01	0.8477	53386	77258	58749.13
3096292	chr2	rs6757999	198065324	T	A	0.281	0.282	1.0	-0.001501126126267	0.0096	0.8718	53386	77258	58749.13
3097132	chr2	rs138423397	198065700	T	C	0.986	0.986	0.663	-0.0805053146596501	0.0484	0.09649	46797	68008	51555.67
3087933	chr2	rs16863140	198066004	A	G	0.729	0.729	0.995	0.0001999800026662	0.0097	0.9871	53386	77258	58749.13
3084442	chr2	rs117835653	198066286	G	A	0.977	0.977	0.982	0.021898468701116	0.0294	0.4572	53130	76259	58369.19
3093817	chr2	rs2697317	198066315	C	T	0.0349	0.0347	0.989	-0.0182963622831166	0.0237	0.4415	53386	77258	58749.13
3099683	chr2	rs2697316	198066458	C	T	0.035	0.0348	0.989	-0.0187955345843259	0.0237	0.4288	53386	77258	58749.13
3088325	chr2	rs11679126	198068162	A	G	0.306	0.305	0.994	-0.0036968248442897	0.0094	0.695	53386	77258	58749.13
3095392	chr2	rs2579408	198068879	G	A	0.0351	0.0349	0.985	-0.0185000759845861	0.0237	0.4358	53386	77258	58749.13
3085340	chr2	rs6758626	198068988	C	G	0.779	0.78	0.985	-0.0128015918372089	0.0104	0.2218	53386	77258	58749.13
3092720	chr2	rs77518768	198069282	T	C	0.953	0.953	0.765	-0.0385017716536664	0.0232	0.09659	53386	77258	58749.13
3086616	chr2	rs1881405	198069350	A	G	0.308	0.308	0.989	-0.0046005663955682	0.0094	0.6251	53386	77258	58749.13
3092700	chr2	rs2712900	198069854	C	T	0.0351	0.0349	0.984	-0.0183982139464423	0.0237	0.4389	53386	77258	58749.13
3088148	chr2	rs11885072	198070787	A	G	0.755	0.754	0.992	-0.0016012813669738	0.01	0.8743	53386	77258	58749.13
3091029	chr2	rs2579407	198071259	C	T	0.035	0.0347	0.984	-0.0176040459483609	0.0238	0.4583	53386	77258	58749.13
3088390	chr2	rs2697311	198071331	T	C	0.755	0.754	0.99	-0.0016012813669738	0.01	0.8719	53386	77258	58749.13
3084821	chr2	rs55701600	198071437	G	A	0.756	0.755	0.989	-0.001300845733048	0.0101	0.8985	53386	77258	58749.13
3095930	chr2	rs4850772	198071738	A	C	0.282	0.283	0.993	-0.0021022080918702	0.0096	0.8301	53386	77258	58749.13
3084500	chr2	rs1919131	198072673	T	C	0.0386	0.0377	0.977	-0.0138048499765589	0.023	0.5496	53386	77258	58749.13
3089893	chr2	rs2712901	198072797	G	A	0.035	0.0348	0.982	-0.0201006717070029	0.0238	0.3968	53386	77258	58749.13
3091433	chr2	rs2712902	198073045	A	C	0.0359	0.0356	0.981	-0.0206007457079636	0.0236	0.3825	53386	77258	58749.13
3098196	chr2	rs2712903	198073241	A	G	0.0349	0.0347	0.982	-0.0208049294331883	0.0238	0.3821	53386	77258	58749.13
3100792	chr2	rs7602354	198073598	G	C	0.0361	0.0357	0.979	-0.0185000759845861	0.0236	0.4338	53386	77258	58749.13
3096299	chr2	rs2697309	198073783	C	T	0.0725	0.0721	0.913	-0.0132980281439898	0.0174	0.445	53386	77258	58749.13
3085161	chr2	rs1406223	198074282	A	G	0.726	0.726	0.961	-0.0052035148315978	0.0098	0.5998	53386	77258	58749.13
3101443	chr2	rs2579406	198074384	T	G	0.725	0.724	0.962	-0.005304041591906	0.0098	0.5856	53386	77258	58749.13
3088495	chr2	rs75014691	198074599	C	T	0.979	0.98	0.97	-0.0092022107647994	0.0315	0.771	51971	75236	57215.4
3092606	chr2	rs62279235	198075146	T	A	0.756	0.755	0.987	-0.001501126126267	0.0101	0.8787	53386	77258	58749.13
3099818	chr2	rs2697307	198075465	C	T	0.509	0.508	0.964	-0.002002002670673	0.0088	0.8183	53386	77258	58749.13
3091945	chr2	rs2697306	198075674	G	A	0.713	0.711	0.982	0.0078987227933553	0.0096	0.41	53386	77258	58749.13
3089721	chr2	rs2697303	198076664	C	T	0.714	0.711	0.975	0.0099008246772624	0.0096	0.3031	53386	77258	58749.13
3104139	chr2	rs1406222	198077025	G	A	0.715	0.712	0.972	0.0092966519050945	0.0096	0.3331	53386	77258	58749.13
3091349	chr2	rs150479127	198077783	C	T	0.989	0.988	0.764	0.0425996136188173	0.0624	0.495	29380	41982	32719.92
3088691	chr2	rs2712904	198077813	T	A	0.961	0.961	0.927	-0.0021022080918702	0.0232	0.9277	53386	77258	58749.13
3096442	chr2	rs12993399	198077877	A	G	0.488	0.488	0.887	-0.0014009809156281	0.0091	0.882	53386	77258	58749.13
3088749	chr2	rs9283513	198077950	C	A	0.391	0.395	0.854	-0.0248051189189711	0.0095	0.009333	53386	77258	58749.13
3085607	chr2	rs74516042	198078110	A	G	0.968	0.967	0.893	0.0044003044444822	0.026	0.8659	52493	75664	57604.43
3099757	chr2	rs34466996	198078769	A	C	0.971	0.971	0.711	0.0027960873020011	0.0307	0.9285	53386	77258	58749.13
3090740	chr2	rs1881404	198079211	A	G	0.661	0.661	0.982	0.0055048206344449	0.0092	0.5469	53386	77258	58749.13
3090746	chr2	rs9677643	198080076	G	A	0.81	0.809	0.979	0.007997931111062	0.0111	0.4692	53386	77258	58749.13
3104828	chr2	rs2697300	198080380	C	T	0.795	0.796	0.985	-0.0131966945943914	0.0108	0.22	53386	77258	58749.13
3098048	chr2	rs2697299	198081078	A	G	0.47	0.47	0.997	0.0102968054773682	0.0087	0.2367	53386	77258	58749.13
3091535	chr2	rs2697298	198081584	C	T	0.471	0.471	0.998	0.0100988346774146	0.0087	0.2437	53386	77258	58749.13
3095770	chr2	rs7562272	198081670	G	T	0.879	0.878	0.987	0.0288983900426488	0.0133	0.02922	53386	77258	58749.13
3093957	chr2	rs1590061	198081830	G	A	0.568	0.567	0.993	-0.0087985943563496	0.0088	0.315	53386	77258	58749.13
3103499	chr2	rs7588858	198081998	A	G	0.809	0.809	0.985	0.0069954745123864	0.011	0.5279	53386	77258	58749.13
3093393	chr2	rs7589095	198082197	A	G	0.809	0.809	0.985	0.0069954745123864	0.011	0.5253	53386	77258	58749.13
3093030	chr2	rs6434917	198082503	C	T	0.809	0.809	0.985	0.0071047017299317	0.011	0.5181	53386	77258	58749.13
3103237	chr2	rs6715021	198082707	G	A	0.809	0.809	0.986	0.0071047017299317	0.011	0.5212	53386	77258	58749.13
3095375	chr2	rs7580530	198083260	T	C	0.878	0.876	0.991	0.0297044227063309	0.0132	0.02424	53386	77258	58749.13
3088388	chr2	rs13388326	198083775	C	T	0.811	0.81	0.986	0.0098018049722602	0.011	0.375	53386	77258	58749.13
3103183	chr2	rs139113579	198083833	C	T	0.963	0.963	0.955	-0.0142003494011414	0.0233	0.5437	53386	77258	58749.13
3093455	chr2	rs6734623	198084218	T	C	0.809	0.808	0.988	0.0075017910703226	0.011	0.4982	53386	77258	58749.13
3093033	chr2	rs2697295	198084684	A	G	0.47	0.47	0.999	0.0099998345783334	0.0087	0.2471	53386	77258	58749.13
3097291	chr2	rs114318712	198084968	C	T	0.986	0.987	0.707	-0.0816005872046058	0.0506	0.1064	42226	56020	45568.47
3088353	chr2	rs12693814	198085837	T	C	0.205	0.204	0.991	0.0117012723076411	0.0107	0.2756	53386	77258	58749.13
3089626	chr2	rs112603609	198085945	A	C	0.948	0.946	0.843	0.0172012073197748	0.021	0.412	53386	77258	58749.13
3101641	chr2	rs11685528	198086005	T	C	0.519	0.519	0.998	-0.0102018624845967	0.0086	0.2371	53386	77258	58749.13
3092933	chr2	rs56063204	198087711	A	G	0.809	0.809	0.992	0.007997931111062	0.011	0.467	53386	77258	58749.13
3086852	chr2	rs1881401	198087907	G	A	0.482	0.482	0.998	0.0099008246772624	0.0086	0.2535	53386	77258	58749.13
3085749	chr2	rs1881400	198088063	G	A	0.481	0.481	0.999	0.0100988346774146	0.0086	0.245	53386	77258	58749.13
3092984	chr2	rs6750821	198088271	T	C	0.878	0.877	0.999	0.026398473854531	0.0131	0.04475	53386	77258	58749.13
3086976	chr2	rs79548072	198088391	A	C	0.963	0.963	0.959	-0.0132980281439898	0.0233	0.5661	53386	77258	58749.13
3088974	chr2	rs78185335	198089908	T	G	0.963	0.963	0.959	-0.013399371963117	0.0233	0.565	53386	77258	58749.13
3095921	chr2	rs16863365	198089911	G	A	0.879	0.878	1.0	0.0259016375226531	0.0132	0.04927	53386	77258	58749.13
3096719	chr2	rs2712874	198090099	G	A	0.783	0.785	0.998	-0.0108991808690006	0.0105	0.2984	53386	77258	58749.13
3098263	chr2	rs6744133	198090655	C	T	0.81	0.809	0.994	0.007997931111062	0.011	0.4641	53386	77258	58749.13
3087321	chr2	rs2697237	198090919	A	G	0.783	0.784	0.999	-0.0110002818588653	0.0105	0.2937	53386	77258	58749.13
3090262	chr2	rs6726473	198091132	G	A	0.81	0.809	0.994	0.0080971295874548	0.011	0.4595	53386	77258	58749.13
3097468	chr2	rs2712871	198091254	G	A	0.783	0.784	0.999	-0.0110002818588653	0.0105	0.2935	53386	77258	58749.13
3088977	chr2	rs2049680	198091866	C	T	0.81	0.809	0.995	0.0086028888072678	0.011	0.4326	53386	77258	58749.13
3089679	chr2	rs56839821	198092152	A	G	0.878	0.877	1.0	0.0258041896815329	0.0131	0.04895	53386	77258	58749.13
3093257	chr2	rs2697319	198092854	A	G	0.783	0.785	0.998	-0.0107980900995126	0.0105	0.3007	53386	77258	58749.13
3088900	chr2	rs2697318	198092910	A	C	0.783	0.785	0.998	-0.0108991808690006	0.0105	0.298	53386	77258	58749.13
3093034	chr2	rs16863455	198093346	C	G	0.812	0.811	0.994	0.0111970780932162	0.011	0.3079	53386	77258	58749.13
3091764	chr2	rs2697313	198093627	T	C	0.47	0.47	1.0	0.0103957761821204	0.0086	0.2313	53386	77258	58749.13
3095525	chr2	rs2712905	198093628	G	A	0.783	0.785	0.998	-0.0110002818588653	0.0105	0.2954	53386	77258	58749.13
3094755	chr2	rs2252542	198093900	C	T	0.482	0.482	0.999	0.0102968054773682	0.0086	0.2348	53386	77258	58749.13
3104299	chr2	rs17390362	198094771	C	T	0.568	0.567	0.996	-0.0087985943563496	0.0087	0.3141	53386	77258	58749.13
3093512	chr2	rs11899420	198095760	A	T	0.878	0.877	1.0	0.0251998010217421	0.0131	0.05408	53386	77258	58749.13
3088458	chr2	rs4435471	198095767	G	A	0.783	0.785	0.998	-0.0107980900995126	0.0105	0.301	53386	77258	58749.13
3089266	chr2	rs11899491	198095889	A	G	0.878	0.877	1.0	0.0251998010217421	0.0131	0.05411	53386	77258	58749.13
3097337	chr2	rs34172590	198095927	G	A	0.878	0.877	1.0	0.0254045542217263	0.0131	0.05286	53386	77258	58749.13
3088208	chr2	rs36059967	198095950	C	T	0.878	0.877	1.0	0.0251998010217421	0.0131	0.05408	53386	77258	58749.13
3086014	chr2	rs7568476	198095987	A	T	0.809	0.809	0.997	0.0087020272939009	0.011	0.4283	53386	77258	58749.13
3098480	chr2	rs116803931	198096156	A	T	0.963	0.963	0.963	-0.0120017335415971	0.0232	0.6055	53386	77258	58749.13
3091974	chr2	rs35710712	198096167	T	C	0.878	0.877	1.0	0.0251998010217421	0.0131	0.05437	53386	77258	58749.13
3085731	chr2	rs13423442	198096603	A	G	0.809	0.809	0.997	0.0088011559530687	0.011	0.4207	53386	77258	58749.13
3087725	chr2	rs7559692	198096952	T	C	0.809	0.809	0.998	0.0090984829852593	0.011	0.4056	53386	77258	58749.13
3088570	chr2	rs7598988	198096987	G	C	0.809	0.809	0.998	0.0089002747867194	0.011	0.4155	53386	77258	58749.13
3090485	chr2	rs7560201	198097363	T	C	0.809	0.809	0.997	0.0089993837968006	0.0109	0.4135	53386	77258	58749.13
3085338	chr2	rs11902332	198097758	A	G	0.878	0.877	1.0	0.0251022847608284	0.0131	0.05563	53386	77258	58749.13
3085664	chr2	rs141038917	198098097	C	T	0.963	0.963	0.964	-0.0119005312583873	0.0232	0.6067	53386	77258	58749.13
3100623	chr2	rs7602870	198098196	G	A	0.81	0.809	0.996	0.0088011559530687	0.011	0.4221	53386	77258	58749.13
3093958	chr2	rs6758756	198099216	C	T	0.879	0.878	1.0	0.025297307774162	0.0131	0.05442	53386	77258	58749.13
3093447	chr2	rs13409147	198099625	G	A	0.81	0.809	0.995	0.0087020272939009	0.011	0.4297	53386	77258	58749.13
3097655	chr2	rs35727699	198100088	A	C	0.878	0.877	1.0	0.0250047589895661	0.0131	0.05614	53386	77258	58749.13
3085518	chr2	rs7557386	198100208	C	T	0.812	0.811	0.993	0.0112959597418516	0.011	0.3052	53386	77258	58749.13
3095108	chr2	rs2376294	198100459	A	G	0.81	0.809	0.994	0.0086028888072678	0.011	0.4313	53386	77258	58749.13
3099787	chr2	rs72928729	198101024	T	C	0.92	0.92	0.715	-0.0120017335415971	0.0188	0.5218	53386	77258	58749.13
3085394	chr2	rs12162325	198101834	C	T	0.568	0.568	0.993	-0.008395140788382	0.0087	0.3374	53386	77258	58749.13
3101994	chr2	rs6749611	198102423	C	T	0.878	0.877	1.0	0.0254045542217263	0.0131	0.05285	53386	77258	58749.13
3088546	chr2	rs7604929	198103817	C	T	0.81	0.81	0.99	0.0075017910703226	0.011	0.4931	53386	77258	58749.13
3098631	chr2	rs7422256	198104361	A	G	0.567	0.567	0.993	-0.0080019302190585	0.0087	0.3604	53386	77258	58749.13
3101707	chr2	rs61298568	198104483	G	A	0.879	0.878	0.999	0.0254045542217263	0.0132	0.05393	53386	77258	58749.13
3088332	chr2	rs3929618	198104737	A	G	0.81	0.81	0.989	0.0072039888485025	0.011	0.5141	53386	77258	58749.13
3092079	chr2	rs16863590	198105851	G	A	0.879	0.878	0.998	0.0255020410123433	0.0132	0.05304	53386	77258	58749.13
3097864	chr2	rs10204429	198105912	T	A	0.812	0.811	0.987	0.0097027754613851	0.0111	0.3822	53386	77258	58749.13
3099570	chr2	rs140327765	198105951	A	T	0.984	0.984	0.801	-0.0584027170759943	0.043	0.1742	40909	60631	45604.01
3090326	chr2	rs4850775	198106007	G	A	0.568	0.567	0.992	-0.0073972926304747	0.0088	0.3949	53386	77258	58749.13
3088708	chr2	rs13389576	198106655	A	G	0.81	0.81	0.988	0.0069954745123864	0.011	0.5268	53386	77258	58749.13
3101898	chr2	rs2091542	198106829	T	C	0.783	0.784	0.995	-0.0114958245134845	0.0105	0.2741	53386	77258	58749.13
3091228	chr2	rs13001147	198106877	A	G	0.879	0.878	0.997	0.0255995183002125	0.0132	0.05182	53386	77258	58749.13
3087941	chr2	rs112458694	198107942	G	A	0.983	0.98	0.95	0.0618004009054468	0.0354	0.08074	47025	66400	51401.19
3090398	chr2	rs1528408	198108373	T	C	0.878	0.877	0.997	0.0254045542217263	0.0131	0.05317	53386	77258	58749.13
3094876	chr2	rs2712885	198108977	G	A	0.783	0.784	0.995	-0.0114958245134845	0.0105	0.2706	53386	77258	58749.13
3097176	chr2	rs72928744	198109002	T	C	0.812	0.811	0.985	0.0097027754613851	0.0111	0.3801	53386	77258	58749.13
3088872	chr2	rs6749081	198109345	A	T	0.878	0.877	0.996	0.0255020410123433	0.0132	0.05294	53386	77258	58749.13
3095317	chr2	rs10755015	198110068	C	G	0.565	0.564	0.989	-0.0083043861636152	0.0088	0.3422	53386	77258	58749.13
3103290	chr2	rs35323793	198110114	C	G	0.879	0.878	0.994	0.0250047589895661	0.0132	0.05847	53386	77258	58749.13
3087954	chr2	rs4850420	198110121	G	A	0.527	0.527	0.987	-0.008395140788382	0.0087	0.336	53386	77258	58749.13
3091797	chr2	rs140850486	198110130	T	G	0.962	0.962	0.967	-0.0105049846451474	0.023	0.6499	53386	77258	58749.13
3102446	chr2	rs2712886	198110332	C	T	0.662	0.662	0.94	0.004001981379298	0.0094	0.6714	53386	77258	58749.13
3090112	chr2	rs2697293	198110391	A	G	0.791	0.791	0.937	-0.0024028846163103	0.0109	0.8253	53386	77258	58749.13
3099895	chr2	rs116368066	198111013	T	C	0.979	0.979	0.935	-0.106794877196006	0.0318	0.0007834	51615	73902	56562.78
3085632	chr2	rs2697292	198111256	T	G	0.651	0.653	0.98	0.0115035793834154	0.0091	0.2078	53386	77258	58749.13
3102910	chr2	rs2697291	198111312	A	G	0.776	0.777	0.981	0.0	0.0104	0.9991	53386	77258	58749.13
3098374	chr2	rs6434920	198111673	C	G	0.606	0.604	0.978	-0.004198802647333	0.0089	0.6399	53386	77258	58749.13
3102891	chr2	rs2712887	198111693	A	C	0.761	0.763	0.962	-0.0051029981759033	0.0103	0.6207	53386	77258	58749.13
3086336	chr2	rs2712888	198111694	T	C	0.761	0.763	0.962	-0.0051029981759033	0.0103	0.6238	53386	77258	58749.13
3091913	chr2	rs13000316	198112317	C	T	0.856	0.856	0.984	0.0055048206344449	0.0123	0.6574	53386	77258	58749.13
3101814	chr2	rs2697290	198113157	A	G	0.736	0.739	0.982	-0.0025031302181184	0.0099	0.7987	53386	77258	58749.13
3096654	chr2	rs114352274	198113818	G	A	0.979	0.979	0.935	-0.107095352951543	0.0318	0.0007516	51615	73902	56562.78
3094857	chr2	rs147788614	198113883	A	T	0.979	0.979	0.935	-0.107295720292337	0.0318	0.0007374	51615	73902	56562.78
3086278	chr2	rs187282893	198113891	A	G	0.979	0.979	0.935	-0.107295720292337	0.0318	0.0007366	51615	73902	56562.78
3103143	chr2	rs146918414	198114551	C	T	0.979	0.979	0.935	-0.107395919019897	0.0318	0.0007313	51615	73902	56562.78
3090896	chr2	rs115695403	198114682	C	T	0.979	0.979	0.935	-0.107395919019897	0.0318	0.0007309	51615	73902	56562.78
3092121	chr2	rs11692576	198115099	C	T	0.979	0.979	0.935	-0.107496127788248	0.0318	0.0007216	51615	73902	56562.78
3089034	chr2	rs190617196	198115519	A	G	0.985	0.986	0.63	-0.0955972209967065	0.0485	0.04874	47278	67163	51637.3
3085574	chr2	rs11694113	198115646	G	A	0.979	0.979	0.936	-0.107496127788248	0.0318	0.0007175	51615	73902	56562.78
3101624	chr2	rs74908383	198115786	A	C	0.979	0.979	0.936	-0.107796814358176	0.0318	0.0006956	51615	73902	56562.78
3087674	chr2	rs62279243	198116017	A	T	0.878	0.877	0.991	0.0259990758686168	0.0132	0.04819	53386	77258	58749.13
3101918	chr2	rs116054732	198116740	C	A	0.987	0.987	0.788	0.0243022925229648	0.0463	0.6	46403	68199	51207.34
3103403	chr2	rs72928757	198116891	T	A	0.919	0.919	0.722	-0.0214994661132367	0.0186	0.2477	53386	77258	58749.13
3089151	chr2	rs3078	198117764	A	G	0.979	0.979	0.936	-0.107696575455374	0.0318	0.0007133	51615	73902	56562.78
3090410	chr2	rs74790017	198118468	A	G	0.979	0.98	0.935	-0.110004616151484	0.0319	0.0005612	51615	73902	56562.78
3096610	chr2	rs57403729	198118925	C	T	0.878	0.877	0.992	0.0264958638039652	0.0132	0.04391	53386	77258	58749.13
3095914	chr2	rs71422645	198119114	C	A	0.878	0.877	0.992	0.0267977123853779	0.0132	0.04195	53386	77258	58749.13
3086162	chr2	rs2376299	198119391	C	T	0.878	0.877	0.992	0.0264958638039652	0.0132	0.04438	53386	77258	58749.13
3098190	chr2	rs6755105	198119503	T	C	0.878	0.877	0.992	0.0264958638039652	0.0132	0.04439	53386	77258	58749.13
3084546	chr2	rs6434921	198120197	G	A	0.58	0.578	1.0	-0.0043996643446871	0.0087	0.6111	53386	77258	58749.13
3086670	chr2	rs13390253	198120954	T	C	0.878	0.877	0.991	0.026398473854531	0.0132	0.0453	53386	77258	58749.13
3100137	chr2	rs2712890	198121206	T	A	0.787	0.789	0.989	-0.0012007205765188	0.0106	0.9101	53386	77258	58749.13
3085885	chr2	rs62279245	198121501	C	T	0.878	0.877	0.991	0.0270021387025708	0.0132	0.04082	53386	77258	58749.13
3102010	chr2	rs62279246	198121681	G	A	0.858	0.858	0.983	0.0080971295874548	0.0124	0.5153	53386	77258	58749.13
3095070	chr2	rs62279247	198121682	C	T	0.858	0.858	0.983	0.0078987227933553	0.0124	0.5231	53386	77258	58749.13
3093904	chr2	rs2712891	198121690	G	T	0.787	0.789	0.989	-0.001300845733048	0.0106	0.9053	53386	77258	58749.13
3098360	chr2	rs116247686	198121776	T	G	0.987	0.987	0.778	0.0167981182758809	0.0464	0.7181	47000	68154	51589.6
3095608	chr2	rs139643504	198122034	T	G	0.979	0.979	0.935	-0.108298159645169	0.0319	0.0006738	51615	73902	56562.78
3092334	chr2	rs16863690	198122161	T	C	0.962	0.962	0.977	-0.0069037763167944	0.0229	0.7635	53386	77258	58749.13
3094514	chr2	rs16863694	198122175	G	C	0.878	0.877	0.99	0.0264958638039652	0.0132	0.04419	53386	77258	58749.13
3089723	chr2	rs2712893	198122249	G	C	0.606	0.608	0.994	0.0035038543266769	0.0088	0.6908	53386	77258	58749.13
3085054	chr2	rs2712894	198122319	A	G	0.728	0.731	0.992	-0.0110002818588653	0.0097	0.2572	53386	77258	58749.13
3104888	chr2	rs114279581	198122357	G	A	0.941	0.942	0.964	-0.0388032003238938	0.0187	0.03856	53386	77258	58749.13
3097012	chr2	rs150527210	198122456	G	A	0.979	0.979	0.935	-0.10849876815833	0.0319	0.0006649	51615	73902	56562.78
3098402	chr2	rs2697287	198122900	T	C	0.184	0.184	0.989	-0.0025031302181184	0.0111	0.8231	53386	77258	58749.13
3103539	chr2	rs1881402	198123592	G	T	0.978	0.979	0.942	-0.113695152447884	0.0311	0.0002565	51615	73902	56562.78
3091872	chr2	rs1547590	198124451	C	G	0.962	0.962	0.976	-0.0064004391810282	0.0229	0.7811	53386	77258	58749.13
3099197	chr2	rs74538814	198124583	G	T	0.987	0.987	0.761	-0.0180010511095525	0.0498	0.7174	40497	57969	44507.52
3098200	chr2	rs187384005	198124978	C	A	0.978	0.979	0.941	-0.113896846680113	0.0311	0.0002492	51615	73902	56562.78
3100802	chr2	rs180792922	198125068	T	G	0.978	0.979	0.942	-0.11399770905349	0.0311	0.0002467	51615	73902	56562.78
3094644	chr2	rs1976965	198126163	A	C	0.184	0.184	0.991	-0.0023026490626755	0.0111	0.8371	53386	77258	58749.13
3095650	chr2	rs1569126	198126535	A	T	0.244	0.243	0.987	0.009504687014246	0.0101	0.3453	53386	77258	58749.13
3089279	chr2	rs115593740	198126685	C	T	0.984	0.984	0.842	0.0363994293800054	0.0407	0.3712	45962	66563	50633.42
3095879	chr2	rs2697286	198126737	G	A	0.184	0.184	0.991	-0.0023026490626755	0.0111	0.8354	53386	77258	58749.13
3098498	chr2	rs2712873	198126797	A	G	0.184	0.184	0.991	-0.0023026490626755	0.0111	0.8383	53386	77258	58749.13
3102410	chr2	rs12468436	198126979	C	T	0.962	0.962	0.976	-0.0058973552660839	0.0229	0.7966	53386	77258	58749.13
3099482	chr2	rs2697285	198127129	G	A	0.184	0.184	0.991	-0.0022024235552	0.0111	0.8413	53386	77258	58749.13
3094118	chr2	rs2178202	198127399	G	A	0.184	0.184	0.991	-0.0022024235552	0.0111	0.8409	53386	77258	58749.13
3104967	chr2	rs4539809	198127544	G	A	0.977	0.979	0.94	-0.113101511113015	0.0311	0.0002709	51615	73902	56562.78
3088595	chr2	rs6725211	198127665	A	G	0.983	0.983	0.68	0.0021975835434872	0.0411	0.9579	51941	75096	57105.0
3099963	chr2	rs2178201	198127739	T	C	0.222	0.222	0.991	-0.0017014466397575	0.0104	0.8729	53386	77258	58749.13
3085104	chr2	rs2697282	198127968	T	C	0.184	0.184	0.992	-0.0021022080918702	0.0111	0.853	53386	77258	58749.13
3097782	chr2	rs16863762	198128280	A	G	0.962	0.962	0.976	-0.0055956263571598	0.0229	0.8077	53386	77258	58749.13
3085917	chr2	rs2697280	198128642	C	T	0.184	0.184	0.992	-0.0022024235552	0.0111	0.8462	53386	77258	58749.13
3103095	chr2	rs78048041	198128702	G	A	0.962	0.962	0.973	-0.005304041591906	0.0229	0.8162	53386	77258	58749.13
3099139	chr2	rs117341830	198128741	G	C	0.962	0.962	0.976	-0.0054950702819798	0.0229	0.8103	53386	77258	58749.13
3102603	chr2	rs2697279	198128777	G	A	0.789	0.79	0.989	0.0	0.0106	0.9999	53386	77258	58749.13
3095691	chr2	rs2697278	198128894	T	C	0.184	0.184	0.992	-0.002002002670673	0.0111	0.8563	53386	77258	58749.13
3093849	chr2	rs2697277	198129143	T	A	0.816	0.816	0.991	0.0018981972830802	0.0111	0.8626	53386	77258	58749.13
3095352	chr2	rs2712870	198129160	T	C	0.816	0.816	0.991	0.0018981972830802	0.0111	0.8623	53386	77258	58749.13
3103053	chr2	rs2564394	198129202	G	T	0.778	0.778	0.992	0.0014988761237359	0.0104	0.8857	53386	77258	58749.13
3093806	chr2	rs7580108	198129370	A	G	0.878	0.877	0.986	0.0266029817945341	0.0132	0.04382	53386	77258	58749.13
3103673	chr2	rs962697	198129619	C	A	0.816	0.816	0.993	0.001998002662673	0.0111	0.8554	53386	77258	58749.13
3093865	chr2	rs2697276	198130354	A	G	0.816	0.816	0.993	0.001998002662673	0.0111	0.8544	53386	77258	58749.13
3101291	chr2	rs2697275	198130582	T	C	0.816	0.816	0.993	0.0020977980821461	0.0111	0.85	53386	77258	58749.13
3101649	chr2	rs11678743	198130694	G	A	0.978	0.979	0.939	-0.114894710885213	0.0312	0.0002269	51615	73902	56562.78
3092172	chr2	rs187157001	198131072	G	A	0.978	0.979	0.938	-0.114894710885213	0.0312	0.0002264	51615	73902	56562.78
3098148	chr2	rs2564393	198131097	G	C	0.816	0.816	0.994	0.001998002662673	0.0111	0.8598	53386	77258	58749.13
3102193	chr2	rs2697274	198131685	A	G	0.816	0.816	0.994	0.0018981972830802	0.0111	0.8638	53386	77258	58749.13
3091383	chr2	rs1830286	198131760	C	T	0.778	0.778	0.993	0.0013990209137074	0.0104	0.8894	53386	77258	58749.13
3101954	chr2	rs4850776	198132451	G	A	0.591	0.589	0.992	-0.0046005663955682	0.0088	0.5982	53386	77258	58749.13
3096076	chr2	rs138581344	198132470	A	C	0.978	0.979	0.937	-0.114995673960859	0.0312	0.0002245	51615	73902	56562.78
3100727	chr2	rs4850777	198132524	G	A	0.59	0.588	0.993	-0.004701032558649	0.0088	0.5909	53386	77258	58749.13
3099794	chr2	rs12621811	198132572	A	G	0.962	0.962	0.975	-0.0049019951702315	0.0229	0.8292	53386	77258	58749.13
3100575	chr2	rs1318141	198132601	T	G	0.223	0.221	0.99	-0.0004000800213396	0.0104	0.9724	53386	77258	58749.13
3099045	chr2	rs4850778	198133034	A	G	0.591	0.588	0.992	-0.0045001103249234	0.0088	0.6073	53386	77258	58749.13
3099784	chr2	rs1109476	198133408	C	G	0.816	0.816	0.994	0.0020977980821461	0.0111	0.8497	53386	77258	58749.13
3091523	chr2	rs1109475	198133583	T	A	0.816	0.816	0.994	0.0021975835434872	0.0111	0.8443	53386	77258	58749.13
3097757	chr2	rs149752427	198133771	A	C	0.962	0.962	0.973	-0.004701032558649	0.0229	0.8381	53386	77258	58749.13
3085672	chr2	rs12617121	198134059	G	A	0.591	0.588	0.991	-0.0043996643446871	0.0088	0.6197	53386	77258	58749.13
3095447	chr2	rs142451634	198134134	G	A	0.978	0.979	0.935	-0.112698483925615	0.0311	0.0002924	52264	74551	57211.78
3084875	chr2	rs4850779	198134188	G	A	0.591	0.588	0.99	-0.0046005663955682	0.0088	0.6053	53386	77258	58749.13
3098226	chr2	rs4850780	198134535	G	A	0.59	0.588	0.99	-0.004701032558649	0.0088	0.5975	53386	77258	58749.13
3092690	chr2	rs2564391	198135144	C	T	0.223	0.221	0.985	-0.0009004052431641	0.0104	0.933	53386	77258	58749.13
3099133	chr2	rs12471669	198135170	C	A	0.962	0.962	0.97	-0.0038975857287134	0.023	0.8648	53386	77258	58749.13
3098638	chr2	rs2712867	198135412	T	C	0.816	0.816	0.995	0.0018981972830802	0.0111	0.865	53386	77258	58749.13
3085890	chr2	rs76041634	198136214	A	C	0.962	0.962	0.968	-0.0046005663955682	0.023	0.8406	53386	77258	58749.13
3087656	chr2	rs10192338	198136382	C	T	0.223	0.222	0.981	-0.0005001250416822	0.0105	0.9648	53386	77258	58749.13
3085103	chr2	rs13027001	198136642	T	C	0.591	0.588	0.985	-0.0046005663955682	0.0088	0.6059	53386	77258	58749.13
3086498	chr2	rs77704283	198136650	G	A	0.962	0.962	0.967	-0.0036968248442897	0.023	0.873	53386	77258	58749.13
3088301	chr2	rs114324912	198136835	G	C	0.978	0.979	0.929	-0.116196794402512	0.0313	0.0002028	51615	73902	56562.78
3087070	chr2	rs35870159	198136875	T	C	0.838	0.838	0.971	0.0187039847937718	0.0119	0.1143	53386	77258	58749.13
3101066	chr2	rs13390077	198137248	A	C	0.796	0.794	0.963	0.0141987193998129	0.0108	0.1912	53386	77258	58749.13
3088209	chr2	rs13393428	198138017	A	G	0.764	0.762	0.974	0.0108014536938559	0.0102	0.2915	53386	77258	58749.13
3104167	chr2	rs117389217	198138210	T	C	0.962	0.962	0.962	-0.0050024916227914	0.0231	0.8287	53386	77258	58749.13
3092140	chr2	rs116220125	198138470	C	T	0.988	0.988	0.781	0.0347974835421732	0.052	0.5038	40476	55613	44455.47
3097421	chr2	rs12621494	198138602	C	A	0.961	0.962	0.959	-0.0112025145079934	0.0229	0.6237	53386	77258	58749.13
3095478	chr2	rs2950823	198139103	C	T	0.217	0.216	0.969	0.0036034995896235	0.0106	0.7387	53386	77258	58749.13
3092361	chr2	rs13385364	198139208	T	C	0.764	0.762	0.97	0.0112959597418516	0.0103	0.2722	53386	77258	58749.13
3085040	chr2	rs13422791	198139261	C	T	0.803	0.801	0.971	0.0147014028528927	0.0109	0.1788	53386	77258	58749.13
3088944	chr2	rs148588565	198139315	G	A	0.986	0.986	0.774	-0.0023026490626755	0.0428	0.958	49962	71832	54862.15
3094202	chr2	rs72928790	198139633	T	C	0.765	0.763	0.967	0.0112959597418516	0.0103	0.2702	53386	77258	58749.13
3103325	chr2	rs34820210	198139975	A	G	0.896	0.897	0.805	-0.0201006717070029	0.0157	0.2014	53386	77258	58749.13
3096218	chr2	rs10205474	198140249	C	A	0.803	0.801	0.965	0.0143958802837323	0.011	0.1893	53386	77258	58749.13
3100327	chr2	rs80263180	198140379	T	C	0.982	0.982	0.681	0.0030952049073025	0.0401	0.9384	51941	75096	57105.0
3098366	chr2	rs2697288	198140386	C	T	0.552	0.552	0.964	-0.0147989665120717	0.0089	0.09369	53386	77258	58749.13
3099722	chr2	rs147911565	198140859	C	T	0.816	0.817	0.928	-0.005304041591906	0.0116	0.6467	53386	77258	58749.13
3104074	chr2	rs4850783	198140953	C	T	0.578	0.577	0.965	-0.0059979518036359	0.0089	0.4999	53386	77258	58749.13
3087827	chr2	rs75892983	198141168	A	T	0.965	0.965	0.944	-0.0079011318962572	0.024	0.7428	53386	77258	58749.13
3098215	chr2	rs2564369	198141746	C	G	0.214	0.213	0.953	0.0030952049073025	0.0108	0.774	53386	77258	58749.13
3085820	chr2	rs11693873	198142210	T	C	0.579	0.577	0.959	0.0008995952428359	0.0089	0.9233	53386	77258	58749.13
3090603	chr2	rs6706197	198142269	T	C	0.474	0.473	0.948	0.00730326611012	0.0089	0.407	53386	77258	58749.13
3089369	chr2	rs6434924	198142743	G	A	0.219	0.218	0.94	0.0004998750416509	0.0108	0.9627	53386	77258	58749.13
3095199	chr2	rs4850784	198143380	T	C	0.495	0.494	0.813	0.0213015034199157	0.0095	0.0254	53386	77258	58749.13
3092890	chr2	rs13392750	198143381	A	G	0.459	0.456	0.831	-0.0045001103249234	0.0095	0.6319	53386	77258	58749.13
3087542	chr2	rs13007653	198143511	C	T	0.732	0.734	0.814	-0.0249999098013234	0.0108	0.02121	53386	77258	58749.13
3090434	chr2	rs10931777	198143591	C	T	0.293	0.293	0.903	-0.0017014466397575	0.01	0.8662	53386	77258	58749.13
3093836	chr2	rs148536122	198143849	G	A	0.989	0.988	0.734	0.0778032789468595	0.0644	0.2265	28576	43049	31746.75
3095268	chr2	rs6727480	198143871	A	G	0.784	0.783	0.937	0.0004998750416509	0.0108	0.9641	53386	77258	58749.13
3104232	chr2	rs1429411	198144002	A	G	0.577	0.582	0.988	-0.0403950023610502	0.0088	4.601e-06	53386	77258	58749.13
3092689	chr2	rs4850785	198144539	C	T	0.376	0.385	0.971	-0.046400022834317	0.009	2.416e-07	53386	77258	58749.13
3085422	chr2	rs6760146	198144917	C	T	0.367	0.377	0.972	-0.0465990663783681	0.009	2.517e-07	53386	77258	58749.13
3095470	chr2	rs6760318	198144923	G	A	0.367	0.377	0.972	-0.0465047776557534	0.009	2.623e-07	53386	77258	58749.13
3094869	chr2	rs58850453	198145170	C	T	0.959	0.959	0.944	0.0114047182634362	0.0224	0.61	53386	77258	58749.13
3096565	chr2	rs2043016	198146381	C	T	0.616	0.627	0.989	-0.052198967543594	0.0089	5.208e-09	53386	77258	58749.13
3104811	chr2	rs7588530	198146698	A	C	0.378	0.388	0.991	-0.0469972723609114	0.0089	1.313e-07	53386	77258	58749.13
3089110	chr2	rs6730590	198148084	T	C	0.4	0.408	0.995	-0.0467038420537432	0.0088	1.107e-07	53386	77258	58749.13
3092324	chr2	rs73988422	198148109	C	T	0.979	0.98	0.979	0.009504687014246	0.0308	0.7571	53386	77258	58749.13
3094801	chr2	rs12618567	198148191	A	T	0.638	0.647	0.993	-0.0548047153744336	0.009	1.301e-09	53386	77258	58749.13
3096853	chr2	rs6715690	198148371	C	T	0.4	0.408	0.995	-0.046400022834317	0.0088	1.323e-07	53386	77258	58749.13
3102864	chr2	rs6744206	198148522	A	G	0.388	0.396	0.995	-0.0456984484517478	0.0088	2.42e-07	53386	77258	58749.13
3099894	chr2	rs6715936	198148570	C	T	0.763	0.761	0.99	0.0066975214477213	0.0101	0.5111	53386	77258	58749.13
3099613	chr2	rs12616329	198148629	T	C	0.4	0.408	0.997	-0.046201018900714	0.0088	1.426e-07	53386	77258	58749.13
3089919	chr2	rs12619296	198148767	A	G	0.4	0.408	0.997	-0.0465047776557534	0.0088	1.215e-07	53386	77258	58749.13
3089486	chr2	rs10931778	198148922	C	T	0.388	0.396	0.996	-0.0453949344903922	0.0088	2.798e-07	53386	77258	58749.13
3100252	chr2	rs12616484	198151148	A	G	0.763	0.761	0.989	0.0069954745123864	0.0101	0.4901	53386	77258	58749.13
3101055	chr2	rs115934993	198151294	G	C	0.986	0.985	0.821	0.0376040223973664	0.0413	0.3625	50520	71045	55094.13
3099096	chr2	rs4850424	198152657	C	T	0.379	0.388	0.995	-0.0465047776557534	0.0089	1.603e-07	53386	77258	58749.13
3098672	chr2	rs4850425	198152786	T	C	0.378	0.388	0.995	-0.0471020897690825	0.0089	1.156e-07	53386	77258	58749.13
3098728	chr2	rs72930808	198153770	A	C	0.943	0.941	0.854	0.0103957761821204	0.0199	0.6018	53386	77258	58749.13
3102095	chr2	rs72930811	198154535	C	T	0.986	0.985	0.818	0.0906995672466416	0.0421	0.03135	49049	68834	53466.41
3100586	chr2	rs1429419	198154547	G	A	0.396	0.406	0.991	-0.0490011864330638	0.0088	2.764e-08	53386	77258	58749.13
3090751	chr2	rs114812354	198155116	A	G	0.981	0.981	0.733	0.001998002662673	0.0374	0.9574	52776	74990	57796.39
3090558	chr2	rs12617117	198155170	T	A	0.643	0.652	0.992	-0.0553964376203783	0.0091	1.045e-09	53386	77258	58749.13
3098664	chr2	rs10199410	198155776	A	T	0.62	0.631	0.99	-0.0534007767271153	0.0089	2.43e-09	53386	77258	58749.13
3094350	chr2	rs77117039	198156969	G	A	0.987	0.986	0.961	0.0720043324830851	0.0481	0.1346	35093	44637	37677.76
3102402	chr2	rs1429418	198158151	G	C	0.644	0.654	0.992	-0.0564010536507698	0.0091	5.013e-10	53386	77258	58749.13
3100909	chr2	rs1429417	198158171	T	G	0.621	0.632	0.992	-0.0534007767271153	0.0089	2.335e-09	53386	77258	58749.13
3101729	chr2	rs1366837	198160501	T	C	0.621	0.632	0.993	-0.0538966802576654	0.0089	1.612e-09	53386	77258	58749.13
3094651	chr2	rs2195510	198161195	A	G	0.621	0.632	0.994	-0.0538966802576654	0.0089	1.693e-09	53386	77258	58749.13
3084502	chr2	rs7593063	198162003	T	C	0.979	0.98	0.987	0.0125015292229252	0.0306	0.6832	53386	77258	58749.13
3088418	chr2	rs1429414	198162430	G	A	0.623	0.634	0.994	-0.0530949163341788	0.0089	2.953e-09	53386	77258	58749.13
3091253	chr2	rs6761919	198163328	A	G	0.621	0.632	0.995	-0.0538017009683557	0.0089	1.743e-09	53386	77258	58749.13
3092991	chr2	rs7422899	198163527	G	C	0.644	0.654	0.995	-0.0562952570552056	0.0091	4.983e-10	53386	77258	58749.13
3096540	chr2	rs2889363	198163699	A	G	0.621	0.633	0.995	-0.0534007767271153	0.0089	2.334e-09	53386	77258	58749.13
3091769	chr2	rs13030538	198164176	G	A	0.623	0.634	0.995	-0.0530949163341788	0.0089	3e-09	53386	77258	58749.13
3093165	chr2	rs1896857	198164530	A	G	0.642	0.653	0.995	-0.0570043080677942	0.009	3.013e-10	53386	77258	58749.13
3084760	chr2	rs6741380	198165121	G	A	0.621	0.633	0.995	-0.0534957179427506	0.0089	2.152e-09	53386	77258	58749.13
3101009	chr2	rs34555121	198166053	C	T	0.617	0.608	0.993	0.0483043318863239	0.0089	5.157e-08	53386	77258	58749.13
3104665	chr2	rs1346649	198166117	C	A	0.621	0.633	0.996	-0.0536012187552047	0.0089	1.985e-09	53386	77258	58749.13
3091268	chr2	rs11692603	198166197	T	A	0.836	0.833	0.851	0.0411035548784171	0.0126	0.001082	53386	77258	58749.13
3091519	chr2	rs142783470	198166218	T	C	0.987	0.988	0.946	-0.0218980211012161	0.0482	0.6489	36854	54853	41074.49
3093141	chr2	rs919433	198166565	G	A	0.634	0.645	0.993	-0.056496280157669	0.009	3.49e-10	53386	77258	58749.13
3097008	chr2	rs10931779	198166825	T	C	0.605	0.617	0.997	-0.0521041493573948	0.0088	3.851e-09	53386	77258	58749.13
3098002	chr2	rs191044161	198167472	T	G	0.987	0.986	0.812	0.0630029677787336	0.0568	0.2679	28606	44123	32078.53
3100225	chr2	rs12693815	198168403	T	C	0.645	0.655	0.996	-0.0559990861201021	0.0091	6.145e-10	53386	77258	58749.13
3103034	chr2	rs2195508	198168843	G	A	0.606	0.617	0.996	-0.0519040071504222	0.0089	4.753e-09	53386	77258	58749.13
3087077	chr2	rs12464356	198169130	T	C	0.931	0.932	0.717	-0.0652961413926661	0.0202	0.001208	53386	77258	58749.13
3099467	chr2	rs113465709	198169235	T	A	0.971	0.972	0.703	-0.0331949048576409	0.031	0.2849	53386	77258	58749.13
3097487	chr2	rs979020	198169749	T	C	0.615	0.626	0.995	-0.0523043316292892	0.0089	4.117e-09	53386	77258	58749.13
3084524	chr2	rs4850428	198169772	G	A	0.645	0.655	0.996	-0.0562000496881991	0.0091	5.503e-10	53386	77258	58749.13
3094393	chr2	rs7582736	198170342	A	G	0.645	0.655	0.996	-0.0559039069452338	0.0091	7.122e-10	53386	77258	58749.13
3089617	chr2	rs6744072	198171005	G	A	0.971	0.971	0.97	0.0101978249764461	0.0262	0.6955	53386	77258	58749.13
3101597	chr2	rs12618612	198171058	G	T	0.645	0.655	0.996	-0.0557030028762507	0.0091	8.169e-10	53386	77258	58749.13
3096123	chr2	rs10153881	198171098	T	C	0.644	0.654	0.996	-0.0561048513847726	0.0091	5.698e-10	53386	77258	58749.13
3084784	chr2	rs61456829	198171770	C	T	0.971	0.971	0.97	0.0098018049722602	0.0262	0.7071	53386	77258	58749.13
3089093	chr2	rs1366836	198172148	T	G	0.606	0.617	0.995	-0.0519988063604998	0.0089	4.283e-09	53386	77258	58749.13
3092955	chr2	rs2195507	198172336	T	C	0.384	0.393	0.993	-0.0469029460862576	0.0089	1.201e-07	53386	77258	58749.13
3104949	chr2	rs13033821	198173536	T	G	0.645	0.655	0.996	-0.0557981629302465	0.0091	7.335e-10	53386	77258	58749.13
3090259	chr2	rs10931780	198175297	G	C	0.606	0.618	0.995	-0.0527048164320283	0.0089	2.702e-09	53386	77258	58749.13
3087195	chr2	rs80280631	198176384	T	C	0.983	0.982	0.822	0.0575988723793984	0.0379	0.1289	48980	69694	53556.02
3085449	chr2	rs10804081	198176766	G	A	0.962	0.962	0.984	0.0096037361426946	0.0226	0.6706	53386	77258	58749.13
3095844	chr2	rs114712485	198176805	A	C	0.981	0.981	0.726	-0.0005001250416822	0.0379	0.9887	52587	74553	57548.49
3084568	chr2	rs77105081	198177302	G	A	0.986	0.986	0.708	-0.0584027170759943	0.0564	0.3003	33277	43431	35642.35
3091810	chr2	rs7592511	198177974	A	G	0.606	0.618	0.995	-0.0525045539821493	0.0089	3.08e-09	53386	77258	58749.13
3100195	chr2	rs4850429	198178409	G	A	0.646	0.656	0.996	-0.0568984476340911	0.0091	3.394e-10	53386	77258	58749.13
3098006	chr2	rs4850786	198178608	C	T	0.646	0.656	0.996	-0.0568031828243105	0.0091	3.661e-10	53386	77258	58749.13
3089194	chr2	rs12469546	198178826	T	C	0.646	0.656	0.996	-0.0566020980240563	0.0091	4.519e-10	53386	77258	58749.13
3084767	chr2	rs2007031	198181443	A	G	0.606	0.618	0.994	-0.0525994101433915	0.0089	2.904e-09	53386	77258	58749.13
3084638	chr2	rs4850787	198181750	G	A	0.645	0.655	0.995	-0.0570043080677942	0.0091	3.119e-10	53386	77258	58749.13
3091461	chr2	rs78596680	198182012	T	C	0.96	0.961	0.757	-0.0830990401697142	0.0256	0.001156	52493	75664	57604.43
3104071	chr2	rs6738721	198182334	A	G	0.385	0.394	0.995	-0.0475004961488543	0.0089	7.858e-08	53386	77258	58749.13
3086327	chr2	rs116744252	198182359	C	T	0.986	0.986	0.709	-0.0421040660228114	0.0473	0.3731	44879	66914	50049.43
3101014	chr2	rs6738836	198182432	A	G	0.646	0.656	0.995	-0.0566973436785452	0.0091	4.194e-10	53386	77258	58749.13
3097536	chr2	rs4850430	198182796	A	T	0.646	0.657	0.995	-0.0566020980240563	0.0091	4.369e-10	53386	77258	58749.13
3089888	chr2	rs4850788	198182940	G	A	0.606	0.618	0.994	-0.0527048164320283	0.0089	2.782e-09	53386	77258	58749.13
3085160	chr2	rs36071109	198183191	C	A	0.64	0.651	0.991	-0.0566973436785452	0.0091	3.723e-10	53386	77258	58749.13
3096761	chr2	rs66462835	198183203	A	C	0.545	0.554	0.919	-0.0440041354980549	0.009	1.033e-06	53386	77258	58749.13
3100054	chr2	rs10166569	198183439	G	A	0.646	0.657	0.995	-0.0568031828243105	0.0091	3.926e-10	53386	77258	58749.13
3089440	chr2	rs2376407	198183465	A	G	0.385	0.394	0.994	-0.0475948788076838	0.0089	7.551e-08	53386	77258	58749.13
3102662	chr2	rs192410697	198183841	G	A	0.987	0.987	0.858	-0.002002002670673	0.0455	0.9654	43990	63187	48753.14
3085674	chr2	rs59580628	198183880	G	A	0.819	0.819	0.987	-0.0067024110596754	0.0112	0.5509	53386	77258	58749.13
3094145	chr2	rs6434926	198185078	A	T	0.968	0.969	0.971	0.0098018049722602	0.025	0.6941	53386	77258	58749.13
3093610	chr2	rs7576377	198186086	C	A	0.969	0.969	0.97	0.0089993837968006	0.025	0.7193	53386	77258	58749.13
3092305	chr2	rs546499480	198186781	A	G	0.986	0.985	0.758	0.0173977771764203	0.0451	0.6997	47415	68964	52497.69
3101615	chr2	rs115104878	198187055	A	G	0.982	0.983	0.592	-0.114704030660979	0.0436	0.008474	51024	74115	56160.6
3104880	chr2	rs7594237	198187164	T	A	0.728	0.727	0.99	0.0101978249764461	0.0097	0.2937	53386	77258	58749.13
3103278	chr2	rs17470747	198187667	T	C	0.965	0.965	0.709	-0.0209989425960583	0.0277	0.4478	53386	77258	58749.13
3085788	chr2	rs1560277	198187903	T	C	0.649	0.659	0.995	-0.0601959637034527	0.0091	3.391e-11	53386	77258	58749.13
3091399	chr2	rs2059922	198188903	C	G	0.381	0.391	0.991	-0.0465047776557534	0.0089	1.687e-07	53386	77258	58749.13
3101485	chr2	rs146440244	198189249	A	G	0.989	0.987	0.748	0.141699195123514	0.0562	0.01175	35587	54010	40057.53
3088077	chr2	rs13032495	198189346	C	T	0.656	0.666	0.997	-0.0608015124606624	0.0091	2.511e-11	53386	77258	58749.13
3094428	chr2	rs16864451	198189616	G	A	0.782	0.78	0.992	0.0080971295874548	0.0104	0.4372	53386	77258	58749.13
3089959	chr2	rs7591766	198190332	G	C	0.782	0.78	0.992	0.0078987227933553	0.0104	0.4469	53386	77258	58749.13
3087369	chr2	rs1429412	198190894	A	G	0.656	0.666	0.998	-0.0603977725486758	0.0091	3.327e-11	53386	77258	58749.13
3093403	chr2	rs143611210	198194039	C	T	0.956	0.954	0.858	0.0377966226945664	0.0224	0.09211	53386	77258	58749.13
3102506	chr2	rs150106813	198194395	C	T	0.973	0.973	0.901	-0.015895669405385	0.0278	0.5685	52773	75494	57842.01
3091987	chr2	rs3843857	198195965	T	C	0.656	0.666	0.999	-0.0603021738083819	0.0091	3.775e-11	53386	77258	58749.13
3087519	chr2	rs3895817	198196208	A	G	0.656	0.666	0.998	-0.0605040040910452	0.0091	3.297e-11	53386	77258	58749.13
3090478	chr2	rs787984	198196234	G	C	0.782	0.78	0.993	0.0077002766261879	0.0104	0.458	53386	77258	58749.13
3095269	chr2	rs3980095	198196424	A	T	0.659	0.668	0.999	-0.0603977725486758	0.0091	3.853e-11	53386	77258	58749.13
3088804	chr2	rs2564377	198198277	G	C	0.782	0.781	0.993	0.0082954970241069	0.0104	0.4247	53386	77258	58749.13
3093794	chr2	rs7575389	198198489	A	G	0.622	0.629	0.999	-0.0476997588774203	0.0089	9.263e-08	53386	77258	58749.13
3099280	chr2	rs7578368	198198852	A	G	0.817	0.818	0.991	-0.0050024916227914	0.0112	0.6559	53386	77258	58749.13
3093518	chr2	rs7566373	198199163	T	C	0.817	0.818	0.991	-0.0050024916227914	0.0112	0.6553	53386	77258	58749.13
3086947	chr2	rs3097385	198199297	G	A	0.382	0.391	0.99	-0.0458031298018141	0.0089	2.53e-07	53386	77258	58749.13
3087792	chr2	rs10201078	198200024	T	C	0.965	0.962	0.982	0.0624018651129649	0.0236	0.008326	52493	75664	57604.43
3096239	chr2	rs12617426	198200739	T	A	0.622	0.63	0.998	-0.0480039732984809	0.0089	7.527e-08	53386	77258	58749.13
3100530	chr2	rs787988	198200802	C	T	0.438	0.447	0.994	-0.0488016642355575	0.0087	2.038e-08	53386	77258	58749.13
3102552	chr2	rs79805276	198201765	T	G	0.95	0.951	0.95	0.0227981362759783	0.0203	0.2608	53386	77258	58749.13
3104050	chr2	rs2914982	198202793	G	C	0.382	0.391	0.989	-0.0458973523870375	0.0089	2.507e-07	53386	77258	58749.13
3094100	chr2	rs75570882	198203539	A	G	0.965	0.962	0.981	0.0627024616114006	0.0236	0.008009	52493	75664	57604.43
3101625	chr2	rs72912852	198203881	C	T	0.934	0.935	0.708	-0.0603021738083819	0.0207	0.003578	53386	77258	58749.13
3103046	chr2	rs75566749	198204551	A	G	0.971	0.971	0.751	-0.0249999098013234	0.0295	0.3968	53386	77258	58749.13
3092822	chr2	rs6759834	198204860	C	T	0.66	0.669	0.999	-0.0601959637034527	0.0091	4.313e-11	53386	77258	58749.13
3085805	chr2	rs12472355	198205840	C	A	0.657	0.667	0.999	-0.0598986354083514	0.0091	4.921e-11	53386	77258	58749.13
3097871	chr2	rs6711624	198207607	C	G	0.657	0.666	0.999	-0.0600048139370291	0.0091	4.571e-11	53386	77258	58749.13
3096711	chr2	rs150494119	198207673	A	G	0.968	0.968	0.737	0.0479040574070545	0.0289	0.09745	52841	75249	57900.31
3104478	chr2	rs12693816	198208420	T	A	0.657	0.666	0.998	-0.0598986354083514	0.0091	4.999e-11	53386	77258	58749.13
3093711	chr2	rs74815433	198208465	G	A	0.98	0.981	0.704	-0.147699864481797	0.039	0.000153	48337	70712	53448.14
3086347	chr2	rs13013049	198208664	C	T	0.66	0.669	0.998	-0.0603977725486758	0.0091	3.918e-11	53386	77258	58749.13
3100693	chr2	rs79847162	198208803	T	G	0.965	0.963	0.98	0.0645041455467373	0.0238	0.006659	52391	75333	57448.48
3089375	chr2	rs7574271	198210558	G	C	0.66	0.669	0.998	-0.0601959637034527	0.0091	4.497e-11	53386	77258	58749.13
3093991	chr2	rs76502969	198211537	T	C	0.965	0.963	0.98	0.0645978943749456	0.0238	0.006593	52391	75333	57448.48
3085898	chr2	rs10931782	198211579	G	A	0.658	0.667	0.998	-0.0606952493104976	0.0091	2.867e-11	53386	77258	58749.13
3095080	chr2	rs788001	198213720	C	T	0.345	0.335	0.992	0.0600032523358097	0.0091	4.881e-11	53386	77258	58749.13
3098688	chr2	rs115748055	198213743	G	T	0.987	0.987	0.948	-0.0162005226717083	0.0427	0.7043	45054	65304	49625.93
3091356	chr2	rs17405525	198214183	G	C	0.567	0.558	0.989	0.0495041949030891	0.0087	1.364e-08	53386	77258	58749.13
3096011	chr2	rs55702914	198214396	C	G	0.567	0.558	0.989	0.0495041949030891	0.0087	1.45e-08	53386	77258	58749.13
3092368	chr2	rs787999	198215056	A	C	0.339	0.33	0.998	0.0605022613895267	0.0091	3.855e-11	53386	77258	58749.13
3090027	chr2	rs56234206	198215995	T	A	0.57	0.561	0.989	0.0493995022947674	0.0087	1.565e-08	53386	77258	58749.13
3097274	chr2	rs787998	198216092	T	C	0.342	0.332	0.998	0.0603987139482326	0.0091	3.655e-11	53386	77258	58749.13
3100906	chr2	rs787997	198216271	A	G	0.342	0.332	0.998	0.0605022613895267	0.0091	3.339e-11	53386	77258	58749.13
3089889	chr2	rs787996	198216805	A	G	0.341	0.33	0.998	0.0605022613895267	0.0091	3.589e-11	53386	77258	58749.13
3103264	chr2	rs787995	198216853	T	G	0.341	0.331	0.998	0.0605022613895267	0.0091	3.478e-11	53386	77258	58749.13
3091310	chr2	rs788004	198219032	C	T	0.341	0.33	0.998	0.0605963861236938	0.0091	3.271e-11	53386	77258	58749.13
3087991	chr2	rs56116936	198219217	C	A	0.58	0.57	0.988	0.0501986955327459	0.0088	1.019e-08	53386	77258	58749.13
3101858	chr2	rs111980432	198219865	G	T	0.966	0.966	0.716	-0.0264979913062283	0.028	0.3449	53386	77258	58749.13
3084537	chr2	rs79706274	198220702	G	C	0.883	0.883	0.867	-0.0114047880634385	0.0144	0.4277	53386	77258	58749.13
3093792	chr2	rs805497	198222548	A	T	0.335	0.325	0.999	0.0618004009054468	0.0092	1.566e-11	53386	77258	58749.13
3101180	chr2	rs787994	198223121	T	C	0.338	0.327	0.999	0.0618004009054468	0.0091	1.415e-11	53386	77258	58749.13
3100294	chr2	rs61328028	198223754	A	G	0.565	0.555	0.988	0.0511967897311259	0.0087	4.314e-09	53386	77258	58749.13
3097702	chr2	rs788015	198228940	G	A	0.781	0.779	0.992	0.0063001125484799	0.0104	0.5426	53386	77258	58749.13
3100401	chr2	rs788014	198228997	G	A	0.338	0.327	0.997	0.0619038033148151	0.0092	1.355e-11	53386	77258	58749.13
3096208	chr2	rs115937023	198229058	G	C	0.989	0.988	0.746	0.113203677493852	0.0628	0.07145	30981	46432	34841.58
3089619	chr2	rs67735550	198229453	G	A	0.567	0.558	0.987	0.0515007728624032	0.0087	3.672e-09	53386	77258	58749.13
3086747	chr2	rs788012	198229856	A	T	0.338	0.327	0.997	0.0621011782291044	0.0092	1.212e-11	53386	77258	58749.13
3096310	chr2	rs13014186	198230114	T	G	0.973	0.974	0.756	-0.112105433784308	0.0311	0.0003085	53386	77258	58749.13
3100524	chr2	rs68062151	198230190	C	T	0.585	0.574	0.969	0.0567016428693038	0.0089	1.545e-10	53386	77258	58749.13
3087691	chr2	rs788011	198230771	A	G	0.341	0.33	0.995	0.0660030731575139	0.0091	5.396e-13	53386	77258	58749.13
3088553	chr2	rs788010	198230949	T	C	0.341	0.329	0.995	0.0659000937767033	0.0091	5.909e-13	53386	77258	58749.13
3087432	chr2	rs73050839	198231218	T	G	0.567	0.557	0.987	0.055302247784655	0.0087	2.437e-10	53386	77258	58749.13
3101013	chr2	rs788009	198231472	T	A	0.774	0.773	0.991	0.0061013488579762	0.0103	0.5543	53386	77258	58749.13
3098860	chr2	rs788008	198232639	C	T	0.78	0.779	0.993	0.0062007356416035	0.0104	0.549	53386	77258	58749.13
3104739	chr2	rs111236758	198233245	A	G	0.98	0.98	0.694	-0.0680005069007488	0.0382	0.0749	51299	72835	56082.4
3092916	chr2	rs2565165	198233575	T	G	0.341	0.329	0.995	0.0657971037900478	0.0092	6.692e-13	53386	77258	58749.13
3096839	chr2	rs788007	198233676	T	G	0.341	0.329	0.995	0.0657971037900478	0.0092	6.559e-13	53386	77258	58749.13
3104022	chr2	rs788005	198234061	G	A	0.78	0.779	0.993	0.0061013488579762	0.0104	0.5566	53386	77258	58749.13
3091530	chr2	rs2564380	198235374	G	A	0.341	0.329	0.994	0.0660966815748511	0.0092	5.38e-13	53386	77258	58749.13
3094955	chr2	rs2565158	198236103	T	A	0.341	0.329	0.994	0.0660030731575139	0.0092	5.724e-13	53386	77258	58749.13
3091901	chr2	rs2565157	198236244	A	G	0.341	0.329	0.994	0.0660030731575139	0.0092	5.666e-13	53386	77258	58749.13
3093407	chr2	rs2565156	198236334	G	A	0.341	0.329	0.994	0.0660030731575139	0.0092	5.579e-13	53386	77258	58749.13
3093864	chr2	rs2565155	198236425	A	G	0.341	0.329	0.994	0.0660030731575139	0.0092	5.564e-13	53386	77258	58749.13
3102291	chr2	rs2564379	198236449	C	T	0.341	0.329	0.993	0.0660966815748511	0.0092	5.132e-13	53386	77258	58749.13
3088993	chr2	rs3097383	198236887	A	G	0.341	0.329	0.993	0.0660030731575139	0.0092	5.962e-13	53386	77258	58749.13
3102503	chr2	rs2043019	198236941	G	A	0.341	0.329	0.993	0.0660966815748511	0.0092	5.348e-13	53386	77258	58749.13
3091374	chr2	rs2043018	198236958	G	A	0.341	0.329	0.993	0.0659000937767033	0.0092	6.048e-13	53386	77258	58749.13
3097945	chr2	rs115940031	198237067	A	G	0.984	0.985	0.697	-0.0655950790984102	0.0449	0.1439	46623	68734	51760.81
3086166	chr2	rs55725278	198238223	C	T	0.341	0.329	0.993	0.0660966815748511	0.0092	5.515e-13	53386	77258	58749.13
3085047	chr2	rs11904247	198238424	T	G	0.338	0.327	0.992	0.0659000937767033	0.0092	7.174e-13	53386	77258	58749.13
3090581	chr2	rs149897605	198238539	T	C	0.984	0.985	0.695	-0.0660970683749259	0.0449	0.1411	46623	68734	51760.81
3090031	chr2	rs787980	198239225	C	T	0.341	0.329	0.993	0.0660966815748511	0.0092	5.286e-13	53386	77258	58749.13
3100132	chr2	rs787979	198242868	A	T	0.34	0.329	0.992	0.0660966815748511	0.0092	5.324e-13	53386	77258	58749.13
3086711	chr2	rs11888760	198243749	A	T	0.55	0.54	0.977	0.0560021901152849	0.0087	1.538e-10	53386	77258	58749.13
3091838	chr2	rs7603828	198244598	G	A	0.824	0.824	0.988	-0.0054950702819798	0.0114	0.6277	53386	77258	58749.13
3096647	chr2	rs150345524	198245297	G	A	0.559	0.548	0.98	0.0531994764675775	0.0087	1.112e-09	53386	77258	58749.13
3090091	chr2	rs55775495	198245965	C	T	0.36	0.348	0.986	0.0614995330875717	0.0091	1.272e-11	53386	77258	58749.13
3093589	chr2	rs55932263	198246571	C	G	0.987	0.986	0.79	-0.0004000800213396	0.0537	0.9939	33439	49159	37433.19
3096300	chr2	rs787977	198246625	T	G	0.814	0.813	0.99	-0.0023026490626755	0.0111	0.8352	53386	77258	58749.13
3092482	chr2	rs56088884	198247142	C	G	0.987	0.986	0.787	-0.0081027387031859	0.0536	0.8803	34137	50068	38184.82
3092853	chr2	rs787975	198248128	C	T	0.335	0.324	0.993	0.0670042287804738	0.0092	3.191e-13	53386	77258	58749.13
3100729	chr2	rs148671388	198249467	A	G	0.986	0.986	0.69	-0.0743033758591671	0.056	0.1846	34135	44559	36595.0
3085864	chr2	rs59757315	198250213	T	C	0.555	0.544	0.984	0.0535976373487916	0.0087	7.855e-10	53386	77258	58749.13
3100237	chr2	rs17471567	198253951	C	A	0.971	0.971	0.851	-0.0029042131473898	0.0277	0.9177	53317	76982	58638.73
3093060	chr2	rs78516934	198257075	G	A	0.989	0.988	0.747	0.140196630493284	0.0641	0.02873	29533	44933	33463.84
3090559	chr2	rs4685	198257795	T	C	0.334	0.323	0.994	0.0672005996602386	0.0092	2.898e-13	53386	77258	58749.13
3102325	chr2	rs72912891	198257953	A	G	0.988	0.987	0.793	0.0943005794202359	0.0488	0.05329	43293	60403	47282.76
3100224	chr2	rs3115366	198258388	G	A	0.524	0.513	0.993	0.0611045066532856	0.0086	1.537e-12	53386	77258	58749.13
3095343	chr2	rs2333852	198258969	C	T	0.815	0.814	0.996	-0.0025031302181184	0.0111	0.8234	53386	77258	58749.13
3094959	chr2	rs115171667	198259351	C	T	0.966	0.965	0.923	0.0180952882690919	0.0247	0.4653	52493	75664	57604.43
3093074	chr2	rs74265000	198259352	G	A	0.815	0.814	0.996	-0.0025031302181184	0.0111	0.8229	53386	77258	58749.13
3093767	chr2	rs35572702	198259625	T	C	0.973	0.974	0.765	-0.110004616151484	0.0309	0.0003775	53386	77258	58749.13
3087622	chr2	rs2564389	198260098	A	T	0.334	0.323	0.997	0.0670042287804738	0.0092	3.143e-13	53386	77258	58749.13
3098223	chr2	rs3769525	198261470	A	G	0.814	0.814	0.997	-0.0026033858701149	0.0111	0.8108	53386	77258	58749.13
3085099	chr2	rs3769524	198261520	G	C	0.825	0.825	0.996	-0.0076995657264405	0.0113	0.4975	53386	77258	58749.13
3099091	chr2	rs56718086	198261596	A	G	0.524	0.513	0.995	0.0608034293588251	0.0086	1.803e-12	53386	77258	58749.13
3096003	chr2	rs72912894	198263069	A	G	0.969	0.97	0.638	-0.0733021430750498	0.0313	0.01905	53386	77258	58749.13
3102332	chr2	rs76399200	198263145	A	G	0.988	0.987	0.981	0.0548006364661149	0.0448	0.2217	40048	57665	44039.11
3088454	chr2	rs16865262	198263146	T	C	0.78	0.778	0.99	0.0013990209137074	0.0104	0.8923	53386	77258	58749.13
3092864	chr2	rs12621129	198265350	T	C	0.667	0.678	0.998	-0.0663962456396854	0.0092	4.977e-13	53386	77258	58749.13
3096031	chr2	rs788018	198265526	A	G	0.333	0.323	0.999	0.0667984655384157	0.0092	3.654e-13	53386	77258	58749.13
3103043	chr2	rs75406274	198266063	A	G	0.988	0.987	0.976	0.0748013031727843	0.0518	0.1488	31751	45923	35077.9
3102537	chr2	rs140804989	198271376	T	C	0.981	0.981	0.716	-0.0252049938352247	0.0376	0.503	52706	75851	57941.65
3101315	chr2	rs75537447	198271881	G	A	0.988	0.987	0.976	0.0736964589223369	0.0518	0.1547	31751	45923	35077.9
3102524	chr2	rs112865313	198272710	T	C	0.983	0.983	0.937	0.0587970705084571	0.0375	0.1166	45740	67680	50889.18
3100136	chr2	rs77132083	198273347	T	C	0.824	0.825	0.998	-0.0079011318962572	0.0113	0.4856	53386	77258	58749.13
3101745	chr2	rs12151726	198273591	C	T	0.557	0.547	0.99	0.0542040540135122	0.0087	4.505e-10	53386	77258	58749.13
3085591	chr2	rs12151767	198274929	G	A	0.524	0.513	0.998	0.0611045066532856	0.0086	1.307e-12	53386	77258	58749.13
3084530	chr2	rs80144901	198275089	T	C	0.988	0.987	0.979	0.0503983940836932	0.0446	0.2587	40435	57946	44364.7
3095274	chr2	rs35157131	198277498	T	C	0.334	0.324	1.0	0.0670042287804738	0.0092	2.796e-13	53386	77258	58749.13
3103241	chr2	rs6710530	198277551	G	A	0.334	0.324	1.0	0.0670042287804738	0.0092	2.963e-13	53386	77258	58749.13
3093278	chr2	rs55658871	198278571	G	A	0.524	0.513	0.998	0.0608975257512388	0.0086	1.518e-12	53386	77258	58749.13
3098326	chr2	rs3097384	198278834	T	A	0.334	0.324	1.0	0.0669013524517588	0.0092	3.02e-13	53386	77258	58749.13
3089510	chr2	rs13003547	198280064	C	A	0.97	0.971	0.69	-0.0994005339083771	0.0309	0.001304	53321	77197	58686.2
3091716	chr2	rs788022	198280586	T	C	0.334	0.324	1.0	0.0670042287804738	0.0092	2.922e-13	53386	77258	58749.13
3093467	chr2	rs699318	198281743	T	C	0.335	0.324	0.999	0.0672005996602386	0.0092	2.268e-13	53386	77258	58749.13
3086782	chr2	rs699319	198281776	C	A	0.334	0.324	1.0	0.0670042287804738	0.0092	2.857e-13	53386	77258	58749.13
3086301	chr2	rs788023	198283305	T	C	0.333	0.322	1.0	0.0667984655384157	0.0092	3.63e-13	53386	77258	58749.13
3095301	chr2	rs2565161	198285554	C	G	0.333	0.323	1.0	0.0664990979502052	0.0092	4.532e-13	53386	77258	58749.13
3104183	chr2	rs2565160	198286474	A	G	0.333	0.322	1.0	0.0667984655384157	0.0092	3.47e-13	53386	77258	58749.13
3089466	chr2	rs2244271	198286581	C	T	0.334	0.323	0.999	0.0666020156675811	0.0092	3.9e-13	53386	77258	58749.13
3093920	chr2	rs58020244	198288002	T	A	0.824	0.825	0.999	-0.0075987978753305	0.0113	0.5035	53386	77258	58749.13
3093622	chr2	rs3849361	198288826	T	C	0.976	0.976	0.925	0.0463013553668425	0.0294	0.115	53321	77197	58686.2
3092311	chr2	rs11683572	198289575	C	G	0.824	0.825	0.999	-0.0075987978753305	0.0113	0.5012	53386	77258	58749.13
3089280	chr2	rs183780292	198292526	C	T	0.976	0.976	0.921	0.0518996105407571	0.0295	0.0789	53321	77197	58686.2
3092366	chr2	rs788021	198293691	T	C	0.334	0.324	1.0	0.0670042287804738	0.0092	2.938e-13	53386	77258	58749.13
3090517	chr2	rs141983683	198294246	G	A	0.988	0.987	0.975	0.0680043830932363	0.0518	0.1895	31751	45923	35077.9
3095258	chr2	rs7589336	198295171	G	A	0.814	0.814	1.0	-0.0028039273327342	0.011	0.8011	53386	77258	58749.13
3092266	chr2	rs80353059	198295647	A	C	0.957	0.955	0.747	0.0758956590032571	0.0245	0.001931	53386	77258	58749.13
3101264	chr2	rs76204729	198296118	A	C	0.814	0.814	1.0	-0.0029042131473898	0.011	0.7961	53386	77258	58749.13
3091742	chr2	rs16865650	198297156	C	T	0.814	0.814	1.0	-0.0031048149534787	0.011	0.7818	53386	77258	58749.13
3088340	chr2	rs16865677	198300431	G	T	0.814	0.814	1.0	-0.0029042131473898	0.011	0.7958	53386	77258	58749.13
3085106	chr2	rs187020311	198303679	T	G	0.988	0.987	0.705	0.0119977384336167	0.0563	0.831	34776	51780	38603.05
3095006	chr2	rs6434927	198303698	G	A	0.814	0.814	1.0	-0.0027036515743148	0.011	0.8079	53386	77258	58749.13
3102147	chr2	rs6434928	198304577	G	A	0.334	0.324	1.0	0.0670977435324941	0.0092	2.633e-13	53386	77258	58749.13
3093998	chr2	rs35278203	198306676	A	G	0.973	0.973	0.734	-0.115803745743643	0.0313	0.000215	53386	77258	58749.13
3100462	chr2	rs2564372	198307813	C	T	0.524	0.513	0.997	0.0610010215573989	0.0086	1.476e-12	53386	77258	58749.13
3094072	chr2	rs3849362	198308260	G	A	0.524	0.513	0.997	0.0610010215573989	0.0086	1.409e-12	53386	77258	58749.13
3104529	chr2	rs79956080	198309841	G	A	0.824	0.825	0.999	-0.0076995657264405	0.0113	0.4965	53386	77258	58749.13
3097443	chr2	rs2565154	198310389	G	C	0.532	0.522	0.988	0.0600974240485804	0.0087	4.145e-12	53386	77258	58749.13
3104335	chr2	rs2564383	198310862	A	G	0.335	0.324	0.999	0.0672005996602386	0.0092	2.5e-13	53386	77258	58749.13
3100894	chr2	rs147365877	198313119	G	A	0.97	0.971	0.69	-0.0995993652227547	0.0309	0.00127	53321	77197	58686.2
3087735	chr2	rs60617652	198313300	G	A	0.524	0.513	0.997	0.0608975257512388	0.0086	1.493e-12	53386	77258	58749.13
3088507	chr2	rs139775045	198313316	C	A	0.849	0.846	0.797	0.0513012943555507	0.0135	0.0001355	53386	77258	58749.13
3094384	chr2	rs7567279	198313726	G	A	0.814	0.814	1.0	-0.0028039273327342	0.011	0.7967	53386	77258	58749.13
3093632	chr2	rs72914938	198313933	G	A	0.921	0.92	0.771	0.0379988130912113	0.0181	0.03572	53386	77258	58749.13
3104631	chr2	rs2914983	198314568	A	G	0.334	0.323	0.999	0.0672005996602386	0.0092	2.442e-13	53386	77258	58749.13
3091727	chr2	rs62281265	198315420	C	T	0.975	0.976	0.751	-0.119899022778949	0.032	0.0001791	53386	77258	58749.13
3089825	chr2	rs787982	198315534	G	A	0.524	0.513	0.997	0.0608034293588251	0.0086	1.647e-12	53386	77258	58749.13
3102096	chr2	rs74265506	198315611	C	T	0.988	0.987	0.978	0.0592024345167419	0.0513	0.2483	31896	47893	35627.68
3089387	chr2	rs11902195	198316370	C	G	0.524	0.513	0.997	0.0608975257512388	0.0086	1.603e-12	53386	77258	58749.13
3089493	chr2	rs3731570	198317783	C	T	0.533	0.522	0.995	0.0580990823836463	0.0086	1.68e-11	53386	77258	58749.13
3099940	chr2	rs188059083	198321081	C	T	0.94	0.942	0.692	-0.0686964868417913	0.022	0.001776	53386	77258	58749.13
3091640	chr2	rs185192838	198321259	T	C	0.982	0.981	0.764	0.0126990249774084	0.0368	0.7305	53168	76956	58499.02
3096688	chr2	rs16865976	198323811	A	G	0.813	0.813	1.0	-0.0027036515743148	0.011	0.8057	53386	77258	58749.13
3089524	chr2	rs116717703	198323992	G	A	0.987	0.988	0.677	-0.167200459011732	0.0548	0.002267	40432	58133	44814.82
3087786	chr2	rs787990	198324990	A	G	0.524	0.513	0.996	0.0600974240485804	0.0086	3.099e-12	53386	77258	58749.13
3095244	chr2	rs787991	198325119	G	A	0.524	0.513	0.996	0.0600974240485804	0.0086	3.101e-12	53386	77258	58749.13
3103676	chr2	rs3754822	198327314	G	A	0.813	0.813	1.0	-0.0026033858701149	0.011	0.8145	53386	77258	58749.13
3095479	chr2	rs934186	198328820	T	C	0.912	0.91	0.862	0.0467022717525102	0.0163	0.004228	53386	77258	58749.13
3104593	chr2	rs55766949	198329776	A	G	0.524	0.513	0.996	0.0602010026907569	0.0086	2.792e-12	53386	77258	58749.13
3101502	chr2	rs112612936	198329864	C	G	0.524	0.513	0.996	0.0602010026907569	0.0086	2.867e-12	53386	77258	58749.13
3095335	chr2	rs116007059	198330403	G	T	0.978	0.978	0.69	-0.0094040800752939	0.0352	0.7901	53321	77000	58645.29
3098104	chr2	rs74563484	198332079	T	C	0.813	0.812	1.0	-0.0027036515743148	0.011	0.8099	53386	77258	58749.13
3087063	chr2	rs111374768	198335722	C	T	0.985	0.986	0.658	-0.109502414825161	0.046	0.0174	50362	71999	55286.73
3086618	chr2	rs79208422	198336085	C	T	0.813	0.813	1.0	-0.0030045090202987	0.011	0.7826	53386	77258	58749.13
3097319	chr2	rs56329986	198337031	C	T	0.94	0.942	0.695	-0.0703044455099639	0.0219	0.001294	53386	77258	58749.13
3089629	chr2	rs192872108	198337325	T	C	0.988	0.987	0.98	0.0575988723793984	0.0451	0.2016	40219	57534	43966.33
3092774	chr2	rs78572740	198338008	G	A	0.909	0.907	0.875	0.041995705452017	0.016	0.008453	53386	77258	58749.13
3092468	chr2	rs11070	198339776	A	G	0.813	0.813	1.0	-0.0031048149534787	0.011	0.7786	53386	77258	58749.13
3092491	chr2	rs66730758	198341001	A	G	0.524	0.513	0.996	0.0597960433459657	0.0086	3.989e-12	53386	77258	58749.13
3100067	chr2	rs11883902	198341325	A	T	0.524	0.513	0.996	0.0598996532078335	0.0086	3.588e-12	53386	77258	58749.13
3104723	chr2	rs186351202	198343722	G	A	0.975	0.975	0.797	-0.0034961042567088	0.0305	0.9078	53131	76053	58328.79
3098510	chr2	rs78506248	198344147	G	A	0.813	0.813	1.0	-0.0028039273327342	0.011	0.8023	53386	77258	58749.13
3100738	chr2	rs787983	198345797	G	A	0.336	0.325	1.0	0.0656004570839489	0.0092	7.911e-13	53386	77258	58749.13
3094720	chr2	rs148670314	198347118	C	T	0.985	0.984	0.682	0.0683033004541534	0.0433	0.1142	52067	76276	57744.46
3093016	chr2	rs805495	198347196	C	T	0.909	0.907	0.876	0.0414010268486756	0.0159	0.009332	53386	77258	58749.13
3099113	chr2	rs6745660	198349536	A	G	0.523	0.513	0.996	0.0590987523872065	0.0086	6.651e-12	53386	77258	58749.13
3104288	chr2	rs41265955	198352101	T	A	0.961	0.962	0.716	-0.100295586317643	0.0267	0.0001766	52493	75664	57604.43
3091359	chr2	rs41265957	198352226	C	G	0.974	0.975	0.758	-0.107596346599403	0.0313	0.0005865	53386	77258	58749.13
3098052	chr2	rs788016	198352293	G	A	0.524	0.513	0.998	0.0600032523358097	0.0086	3.196e-12	53386	77258	58749.13
3100876	chr2	rs2565163	198354414	T	C	0.333	0.323	1.0	0.0654037717003168	0.0092	1.041e-12	53386	77258	58749.13
3084899	chr2	rs11682567	198355153	T	G	0.813	0.813	1.0	-0.0029042131473898	0.011	0.7927	53386	77258	58749.13
3092872	chr2	rs11676748	198355384	C	T	0.813	0.813	1.0	-0.0028039273327342	0.011	0.8008	53386	77258	58749.13
3101323	chr2	rs141286850	198355405	T	C	0.986	0.986	0.675	-0.0562952570552056	0.0591	0.341	31485	40474	33524.42
3100848	chr2	rs2564384	198356065	T	C	0.523	0.513	0.997	0.0594003432814475	0.0086	5.409e-12	53386	77258	58749.13
3086483	chr2	rs72914954	198356398	A	C	0.983	0.982	0.796	0.0628996789690455	0.0393	0.1096	49469	69996	54008.28
3097083	chr2	rs75268808	198357775	T	A	0.988	0.986	0.75	0.104197840012376	0.0497	0.03598	43078	62532	47586.66
3095183	chr2	rs2605041	198358785	A	G	0.94	0.942	0.694	-0.0700040968887733	0.0219	0.001365	53386	77258	58749.13
3099255	chr2	rs7585486	198359027	G	C	0.824	0.825	0.997	-0.0075987978753305	0.0113	0.5028	53386	77258	58749.13
3096418	chr2	rs2340690	198360886	A	G	0.813	0.813	0.999	-0.0026033858701149	0.011	0.8151	53386	77258	58749.13
3099253	chr2	rs2340689	198361058	C	T	0.819	0.819	0.998	-0.0032954239497972	0.0112	0.7709	53386	77258	58749.13
3092153	chr2	rs8539	198362018	T	C	0.335	0.324	1.0	0.0650009142174121	0.0092	1.353e-12	53386	77258	58749.13
3090507	chr2	rs17730989	198362524	C	T	0.524	0.513	0.997	0.059701843246044	0.0086	4.299e-12	53386	77258	58749.13
3099584	chr2	rs2605039	198362851	C	A	0.333	0.323	1.0	0.0654974362315006	0.0092	9.224e-13	53386	77258	58749.13
3086504	chr2	rs1050347	198363504	A	G	0.813	0.813	0.999	-0.0026033858701149	0.011	0.8147	53386	77258	58749.13
3091815	chr2	rs13165	198364518	G	A	0.811	0.811	1.0	-0.0040983869261633	0.011	0.7068	53386	77258	58749.13
3089138	chr2	rs1116734	198365043	C	G	0.334	0.323	1.0	0.0648978315778429	0.0092	1.524e-12	53386	77258	58749.13
3101332	chr2	rs2305560	198365788	C	T	0.824	0.825	0.998	-0.0081027387031859	0.0113	0.4751	53386	77258	58749.13
3103350	chr2	rs6434930	198369370	T	C	0.334	0.323	1.0	0.0650009142174121	0.0092	1.432e-12	53386	77258	58749.13
3100667	chr2	rs150001231	198370079	C	T	0.924	0.923	0.794	0.0033045340083004	0.0182	0.8567	53386	77258	58749.13
3094910	chr2	rs13386066	198371687	A	G	0.812	0.811	1.0	-0.0043996643446871	0.011	0.6888	53386	77258	58749.13
3085509	chr2	rs112533070	198372003	C	T	0.524	0.513	0.996	0.0595982128860241	0.0086	4.632e-12	53386	77258	58749.13
3101460	chr2	rs6760600	198372035	T	C	0.333	0.323	1.0	0.0651976788453886	0.0092	1.211e-12	53386	77258	58749.13
3088988	chr2	rs71422655	198373621	G	A	0.965	0.966	0.705	-0.098704935472477	0.0284	0.0005012	53085	76964	58451.71
3090442	chr2	rs35621767	198373896	T	C	0.987	0.987	0.654	-0.155601732094573	0.0562	0.005652	39171	54579	43009.84
3086826	chr2	rs7605813	198375329	C	G	0.333	0.323	1.0	0.0651039862320457	0.0092	1.286e-12	53386	77258	58749.13
3090980	chr2	rs13429666	198376601	G	A	0.335	0.324	1.0	0.0647010079358763	0.0092	1.712e-12	53386	77258	58749.13
3086592	chr2	rs7577835	198378056	T	C	0.813	0.813	1.0	-0.0030045090202987	0.011	0.7849	53386	77258	58749.13
3088991	chr2	rs7590697	198378546	A	G	0.824	0.825	0.998	-0.0080019302190585	0.0113	0.4792	53386	77258	58749.13
3101080	chr2	rs76341431	198379118	G	A	0.825	0.825	0.998	-0.0082035573506883	0.0113	0.4707	53386	77258	58749.13
3099862	chr2	rs75909202	198380635	C	T	0.624	0.616	0.952	0.0485996698360624	0.0091	8.363e-08	53386	77258	58749.13
3100656	chr2	rs10187815	198383381	A	G	0.333	0.323	0.999	0.0651976788453886	0.0092	1.309e-12	53386	77258	58749.13
3085482	chr2	rs144222449	198383895	C	T	0.983	0.983	0.605	-0.0825015615118015	0.044	0.06101	50591	73348	55603.54
3084669	chr2	rs111863751	198386301	G	A	0.985	0.986	0.661	-0.10910083527355	0.0459	0.01731	50362	71999	55286.73
3098541	chr2	rs192174119	198386335	G	A	0.982	0.982	0.744	0.0176041339483571	0.0381	0.6453	52452	74775	57478.65
3101099	chr2	rs184013047	198386398	G	A	0.978	0.978	0.688	-0.0217958123704574	0.0356	0.5403	52307	74735	57294.48
3092755	chr2	rs67657812	198387401	A	G	0.524	0.513	0.997	0.0595039941477318	0.0086	5.684e-12	53150	77025	58514.64
3092608	chr2	rs55729852	198388741	A	G	0.964	0.966	0.704	-0.110004616151484	0.0281	9.134e-05	52493	75664	57604.43
3104533	chr2	rs55813500	198389172	G	A	0.527	0.516	0.992	0.0592966816705476	0.0087	7.01e-12	53150	77025	58514.64
3101391	chr2	rs74761182	198390108	T	C	0.935	0.933	0.847	0.0341985075799122	0.0189	0.06992	53386	77258	58749.13
3094699	chr2	rs80201363	198390710	A	G	0.962	0.96	0.818	0.027196791588428	0.0247	0.2703	53150	77025	58514.64
3091210	chr2	rs187493347	198392667	T	A	0.986	0.985	0.663	0.0055048206344449	0.0469	0.9072	45572	67675	50945.87
3086858	chr2	rs78130305	198393044	G	C	0.882	0.882	0.887	-0.0104039337153929	0.0142	0.4614	53386	77258	58749.13
3084735	chr2	rs7580864	198393497	C	G	0.332	0.322	0.997	0.0645978943749456	0.0092	2.24e-12	53386	77258	58749.13
3102575	chr2	rs150261359	198393835	G	A	0.654	0.647	0.937	0.0456996792509903	0.0093	9.56e-07	53386	77258	58749.13
3104174	chr2	rs7601800	198395099	T	C	0.334	0.324	0.996	0.064297867182731	0.0092	2.647e-12	53386	77258	58749.13
3084624	chr2	rs111811916	198399416	G	A	0.524	0.513	0.994	0.0585990423029356	0.0086	1.106e-11	53386	77258	58749.13
3099387	chr2	rs7590010	198400668	C	T	0.334	0.324	0.998	0.0645041455467373	0.0092	2.14e-12	53386	77258	58749.13
3097376	chr2	rs72914969	198400935	G	A	0.654	0.647	0.937	0.0452027848308288	0.0093	1.24e-06	53386	77258	58749.13
3095433	chr2	rs6713113	198401483	A	G	0.333	0.323	0.998	0.0645041455467373	0.0092	2.211e-12	53386	77258	58749.13
3101957	chr2	rs187407226	198401564	C	A	0.986	0.987	0.548	-0.0988042770586023	0.0561	0.07831	43666	63322	48223.26
3103492	chr2	rs56067932	198401610	G	A	0.523	0.513	0.995	0.0582972096102774	0.0086	1.4e-11	53386	77258	58749.13
3086129	chr2	rs3792160	198403519	G	A	0.335	0.324	0.998	0.0645041455467373	0.0092	2.193e-12	53386	77258	58749.13
3103273	chr2	rs3792159	198403697	C	T	0.333	0.323	0.998	0.0645978943749456	0.0092	2.067e-12	53386	77258	58749.13
3086539	chr2	rs13030448	198404929	C	G	0.974	0.974	0.711	-0.115399628229752	0.0323	0.0003489	53386	77258	58749.13
3089682	chr2	rs10931784	198405636	T	A	0.523	0.513	0.996	0.0582028682075395	0.0086	1.467e-11	53386	77258	58749.13
3094708	chr2	rs151240533	198406048	T	C	0.982	0.981	0.742	0.0251022847608284	0.0378	0.5071	52811	75855	58017.53
3097339	chr2	rs3792158	198407177	A	G	0.523	0.513	0.996	0.0579952857871378	0.0086	1.675e-11	53386	77258	58749.13
3090919	chr2	rs74476766	198407832	A	G	0.813	0.813	0.997	-0.0026033858701149	0.011	0.8129	53386	77258	58749.13
3092101	chr2	rs11899288	198409263	G	T	0.523	0.513	0.995	0.0582972096102774	0.0086	1.408e-11	53386	77258	58749.13
3094143	chr2	rs11678929	198409392	A	G	0.335	0.324	0.997	0.0641009254065236	0.0092	3.015e-12	53386	77258	58749.13
3098069	chr2	rs7568250	198409611	G	A	0.333	0.323	0.998	0.064204090221786	0.0092	2.935e-12	53386	77258	58749.13
3092647	chr2	rs11680291	198409884	A	G	0.334	0.324	0.998	0.063997749947184	0.0092	3.137e-12	53386	77258	58749.13
3084468	chr2	rs111968577	198411588	C	T	0.985	0.984	0.743	0.0082954970241069	0.0423	0.8452	49138	73144	54746.94
3102492	chr2	rs147603323	198411825	C	T	0.97	0.97	0.835	-0.0014009809156281	0.0272	0.9593	53386	77258	58749.13
3084709	chr2	rs113825726	198412463	C	A	0.985	0.986	0.655	-0.110395391622456	0.046	0.01634	50539	72612	55561.42
3098942	chr2	rs13418032	198413692	G	C	0.333	0.322	0.997	0.063997749947184	0.0092	3.424e-12	53386	77258	58749.13
3104328	chr2	rs74439796	198413923	G	T	0.988	0.987	0.975	0.0657034673241941	0.0443	0.1377	41450	60167	45631.4
3096574	chr2	rs57602436	198414439	G	A	0.333	0.323	0.996	0.0645978943749456	0.0092	2.119e-12	53386	77258	58749.13
3103518	chr2	rs139293892	198414454	T	C	0.95	0.949	0.709	0.0495993604912842	0.0233	0.03329	53150	77025	58514.64
3103459	chr2	rs187059232	198414554	C	T	0.988	0.987	0.975	0.0651039862320457	0.0443	0.1413	41450	60167	45631.4
3090329	chr2	rs1563340	198414713	A	T	0.333	0.322	0.997	0.0638007490506618	0.0092	4.091e-12	53386	77258	58749.13
3101390	chr2	rs13727	198416030	G	A	0.964	0.964	0.712	0.0259990758686168	0.0275	0.3442	53386	77258	58749.13
3098175	chr2	rs3792157	198416859	G	A	0.825	0.825	0.994	-0.007296555232638	0.0114	0.523	53386	77258	58749.13
3096849	chr2	rs77185746	198417627	T	A	0.98	0.98	0.687	-0.123897943656285	0.0377	0.001002	51998	74643	56947.71
3093694	chr2	rs58837777	198417987	G	A	0.523	0.513	0.994	0.0577970987262168	0.0086	2.153e-11	53386	77258	58749.13
3097906	chr2	rs17787829	198419798	T	C	0.523	0.513	0.994	0.0584009748744768	0.0086	1.359e-11	53386	77258	58749.13
3087242	chr2	rs74885211	198419911	C	T	0.813	0.813	0.995	-0.0025031302181184	0.011	0.8181	53386	77258	58749.13
3085291	chr2	rs77009671	198421200	A	G	0.988	0.987	0.972	0.0633972451297916	0.0443	0.1526	41450	60167	45631.4
3097149	chr2	rs111474510	198422141	C	T	0.984	0.984	0.66	-0.101202505509163	0.0449	0.0241	47372	69692	52515.68
3095849	chr2	rs78133005	198422142	G	A	0.813	0.813	0.995	-0.0028039273327342	0.0111	0.7997	53386	77258	58749.13
3102765	chr2	rs79207930	198423111	G	T	0.813	0.813	0.995	-0.0029042131473898	0.0111	0.7945	53386	77258	58749.13
3095882	chr2	rs112267744	198423745	T	C	0.984	0.983	0.87	0.0661996407142037	0.0388	0.0882	47971	69371	52816.11
3091317	chr2	rs77150893	198424754	G	A	0.97	0.97	0.83	-0.0031950988965408	0.0272	0.9075	53386	77258	58749.13
3104732	chr2	rs190039806	198425412	G	A	0.988	0.987	0.969	0.0641009254065236	0.0446	0.1509	41450	60167	45631.4
3089201	chr2	rs4589750	198426003	C	T	0.813	0.813	0.995	-0.0026033858701149	0.0111	0.8148	53386	77258	58749.13
3098186	chr2	rs139221689	198426947	G	C	0.981	0.98	0.611	-0.0229002198863326	0.0409	0.5759	51949	74176	56807.7
3086878	chr2	rs6434933	198426960	G	A	0.335	0.324	0.996	0.0639039448366128	0.0092	3.642e-12	53386	77258	58749.13
3099985	chr2	rs79776019	198428060	A	G	0.824	0.825	0.992	-0.0080019302190585	0.0114	0.4805	53386	77258	58749.13
3103619	chr2	rs187038117	198429509	G	A	0.987	0.988	0.674	-0.166101810947013	0.0557	0.002863	39301	57061	43719.64
3103336	chr2	rs189577861	198429907	G	T	0.988	0.987	0.972	0.0645978943749456	0.0443	0.1452	41450	60167	45631.4
3086638	chr2	rs68022726	198431214	A	G	0.333	0.323	0.997	0.0632001258860912	0.0092	6.592e-12	53386	77258	58749.13
3097327	chr2	rs67580728	198431258	C	T	0.335	0.324	0.997	0.0628996789690455	0.0092	7.426e-12	53386	77258	58749.13
3091736	chr2	rs145989175	198431997	C	A	0.97	0.97	0.829	-0.0018016219466282	0.0273	0.9482	53386	77258	58749.13
3086458	chr2	rs11891750	198434319	G	A	0.523	0.513	0.992	0.0575988723793984	0.0086	2.712e-11	53386	77258	58749.13
3091428	chr2	rs11694913	198435280	A	G	0.695	0.704	0.964	-0.0573960891413091	0.0096	2.144e-09	53386	77258	58749.13
3104235	chr2	rs7582536	198436103	A	G	0.333	0.323	0.996	0.0632001258860912	0.0092	6.517e-12	53386	77258	58749.13
3097519	chr2	rs6434934	198437386	C	G	0.334	0.324	0.996	0.0630968574396732	0.0092	6.722e-12	53386	77258	58749.13
3090464	chr2	rs114883263	198437838	G	A	0.988	0.987	0.97	0.0648978315778429	0.0435	0.1358	43290	62579	47680.73
3087734	chr2	rs74563586	198438300	G	A	0.988	0.987	0.971	0.0639039448366128	0.0436	0.1421	43290	62579	47680.73
3098968	chr2	rs2340688	198438425	T	C	0.533	0.523	0.99	0.0549994182186046	0.0087	2.073e-10	53386	77258	58749.13
3097219	chr2	rs140302188	198439758	C	T	0.982	0.982	0.827	0.036997088886122	0.0362	0.3065	52387	73795	57257.61
3088759	chr2	rs141905926	198440881	C	T	0.975	0.975	0.798	-0.0060985584618694	0.031	0.8439	52842	75770	57952.41
3089398	chr2	rs140518394	198442490	C	T	0.964	0.964	0.68	0.0676960309526514	0.0281	0.01606	53150	77025	58514.64
3103640	chr2	rs11899920	198444623	C	G	0.513	0.502	0.984	0.0582972096102774	0.0087	1.767e-11	53386	77258	58749.13
3104801	chr2	rs114751842	198444871	T	C	0.942	0.944	0.686	-0.0759959070279224	0.0224	0.000702	53386	77258	58749.13
3088064	chr2	rs6715105	198445601	T	C	0.33	0.32	0.995	0.0636037093371393	0.0092	5.609e-12	53386	77258	58749.13
3089089	chr2	rs6757364	198445602	G	A	0.813	0.813	0.993	-0.0030045090202987	0.0111	0.7829	53386	77258	58749.13
3100382	chr2	rs10172961	198446859	T	C	0.332	0.322	0.996	0.0636975426142417	0.0092	4.499e-12	53386	77258	58749.13
3097645	chr2	rs74265509	198447538	G	A	0.988	0.987	0.971	0.0647010079358763	0.0435	0.1373	43290	62579	47680.73
3094401	chr2	rs13414170	198450030	A	T	0.331	0.321	0.996	0.0635004825618992	0.0092	5.492e-12	53386	77258	58749.13
3099189	chr2	rs111736188	198452091	C	T	0.984	0.983	0.708	-0.001300845733048	0.0414	0.9742	50401	74711	56046.01
3091330	chr2	rs565399939	198452276	C	T	0.988	0.987	0.806	0.0320024161254944	0.0554	0.5635	34655	44631	37273.02
3096090	chr2	rs7564917	198453685	C	T	0.52	0.51	0.99	0.0580990823836463	0.0086	1.842e-11	53386	77258	58749.13
3101039	chr2	rs77615390	198454790	C	T	0.814	0.813	0.994	-0.0031950988965408	0.0111	0.7733	53386	77258	58749.13
3088640	chr2	rs57046332	198455429	C	G	0.521	0.51	0.991	0.0579952857871378	0.0086	1.998e-11	53386	77258	58749.13
3103275	chr2	rs77357334	198455607	G	A	0.825	0.825	0.991	-0.0081027387031859	0.0114	0.4781	53386	77258	58749.13
3104547	chr2	rs62277864	198455926	C	T	0.973	0.974	0.784	-0.0996987957071184	0.0301	0.000936	53386	77258	58749.13
3095391	chr2	rs113990162	198456064	T	C	0.814	0.813	0.994	-0.0032954239497972	0.0111	0.7682	53386	77258	58749.13
3094421	chr2	rs113964240	198456310	C	A	0.53	0.52	0.989	0.0551981604647623	0.0087	1.859e-10	53386	77258	58749.13
3099560	chr2	rs116611249	198456340	T	C	0.921	0.921	0.765	0.0349037160078804	0.0182	0.05538	53386	77258	58749.13
3091165	chr2	rs2340687	198460040	T	G	0.814	0.813	0.994	-0.0032954239497972	0.0111	0.7627	53386	77258	58749.13
3085718	chr2	rs10198804	198461941	A	C	0.812	0.812	0.994	-0.0040983869261633	0.011	0.7086	53386	77258	58749.13
3103649	chr2	rs10178946	198463090	G	T	0.332	0.321	0.998	0.0628996789690455	0.0092	8.337e-12	53386	77258	58749.13
3087101	chr2	rs115729683	198463691	T	G	0.961	0.959	0.815	0.0231011029079872	0.0244	0.3448	53150	77025	58514.64
3087266	chr2	rs17731449	198465840	T	C	0.521	0.51	0.992	0.0577970987262168	0.0086	2.282e-11	53386	77258	58749.13
3104663	chr2	rs11900232	198466273	T	C	0.331	0.321	0.997	0.0627963794896769	0.0092	9.055e-12	53386	77258	58749.13
3100307	chr2	rs11685247	198466462	C	A	0.812	0.812	0.994	-0.004198802647333	0.011	0.7046	53386	77258	58749.13
3100226	chr2	rs115174917	198466505	A	C	0.98	0.979	0.83	0.0086028888072678	0.0337	0.7995	53386	77258	58749.13
3101865	chr2	rs78002594	198467113	A	T	0.824	0.825	0.99	-0.0084959889212643	0.0114	0.4533	53386	77258	58749.13
3088186	chr2	rs13411968	198467141	C	T	0.332	0.321	0.998	0.0628996789690455	0.0092	7.889e-12	53386	77258	58749.13
3087200	chr2	rs193096190	198470150	A	G	0.985	0.986	0.662	-0.0680005069007488	0.0498	0.1724	42084	64544	47397.74
3100276	chr2	rs77353793	198470546	C	T	0.823	0.823	0.991	-0.008395140788382	0.0113	0.459	53386	77258	58749.13
3090218	chr2	rs6719483	198472886	A	G	0.33	0.32	0.999	0.0630029677787336	0.0092	7.741e-12	53386	77258	58749.13
3087359	chr2	rs6723768	198474218	A	G	0.33	0.32	0.998	0.0632001258860912	0.0092	6.881e-12	53386	77258	58749.13
3098449	chr2	rs143851124	198476152	A	G	0.76	0.755	0.87	0.0513012943555507	0.0108	2.003e-06	53386	77258	58749.13
3101245	chr2	rs75505984	198477244	C	T	0.954	0.954	0.807	0.0418998134646779	0.0228	0.06651	53386	77258	58749.13
3104785	chr2	rs2124317	198477606	G	A	0.33	0.32	0.999	0.0633033836692384	0.0092	6.474e-12	53386	77258	58749.13
3086384	chr2	rs4389332	198477620	C	A	0.522	0.511	0.993	0.0584952975902863	0.0086	1.277e-11	53386	77258	58749.13
3095038	chr2	rs1455653	198478320	G	A	0.329	0.318	0.997	0.0633033836692384	0.0092	6.908e-12	53386	77258	58749.13
3087136	chr2	rs6719729	198480072	G	A	0.331	0.32	0.999	0.0636037093371393	0.0092	4.645e-12	53386	77258	58749.13
3092501	chr2	rs115595558	198481136	C	T	0.965	0.965	0.707	0.0284999894699013	0.0278	0.3062	53386	77258	58749.13
3096715	chr2	rs72916912	198481177	G	A	0.846	0.843	0.796	0.0499989570943217	0.0134	0.0001792	53386	77258	58749.13
3090724	chr2	rs148319388	198481748	G	A	0.987	0.987	0.766	-0.0568984476340911	0.0482	0.2377	43081	63073	47915.89
3092793	chr2	rs115070800	198481912	A	G	0.984	0.984	0.69	-0.0559990861201021	0.0442	0.2052	46799	68282	51756.58
3097103	chr2	rs115899896	198482396	C	A	0.986	0.985	0.653	-0.0045001103249234	0.0474	0.9239	46060	68027	51377.55
3094741	chr2	rs2045245	198485341	A	C	0.329	0.319	0.994	0.0632001258860912	0.0092	7.916e-12	53386	77258	58749.13
3101479	chr2	rs116694274	198486234	A	G	0.957	0.955	0.718	0.0783027332571736	0.0248	0.001605	53386	77258	58749.13
3101371	chr2	rs1961558	198487278	C	T	0.33	0.32	0.993	0.0624018651129649	0.0092	1.401e-11	53386	77258	58749.13
3087637	chr2	rs4435447	198488468	G	C	0.521	0.511	0.986	0.0575988723793984	0.0087	2.884e-11	53386	77258	58749.13
3091654	chr2	rs34139878	198489253	C	T	0.33	0.319	0.992	0.0624958112255439	0.0092	1.404e-11	53386	77258	58749.13
3099363	chr2	rs59341299	198489607	A	G	0.521	0.511	0.985	0.0574006067311047	0.0087	3.511e-11	53386	77258	58749.13
3090025	chr2	rs55642934	198491110	C	T	0.329	0.319	0.99	0.0622045495436565	0.0093	1.725e-11	53386	77258	58749.13
3099577	chr2	rs55852341	198491180	C	T	0.522	0.512	0.984	0.0574006067311047	0.0087	3.803e-11	53386	77258	58749.13
3104414	chr2	rs72916919	198492316	T	G	0.506	0.497	0.978	0.054497654936202	0.0087	3.668e-10	53386	77258	58749.13
3102206	chr2	rs1902248	198492598	C	T	0.803	0.803	0.982	-0.0006001800720324	0.0109	0.956	53386	77258	58749.13
3094631	chr2	rs1902247	198492826	C	T	0.801	0.8	0.976	0.0044003044444822	0.0109	0.6834	53386	77258	58749.13
3104512	chr2	rs1902246	198492827	C	T	0.801	0.8	0.976	0.0044998604248922	0.0109	0.6797	53386	77258	58749.13
3086787	chr2	rs6728904	198492837	C	T	0.528	0.52	0.984	0.0489996660319079	0.0087	1.56e-08	53386	77258	58749.13
3085687	chr2	rs13396312	198493703	T	A	0.525	0.517	0.993	0.0507026199737612	0.0086	4.042e-09	53386	77258	58749.13
3086208	chr2	rs56858593	198494468	A	G	0.524	0.516	0.994	0.0503033045092425	0.0086	5.36e-09	53386	77258	58749.13
3100426	chr2	rs74265511	198494782	C	T	0.804	0.803	0.997	0.0008995952428359	0.0108	0.9367	53386	77258	58749.13
3100365	chr2	rs3828317	198495431	G	C	0.524	0.516	0.996	0.0501035869662456	0.0086	5.962e-09	53386	77258	58749.13
3094460	chr2	rs59938443	198497105	C	T	0.804	0.803	0.999	0.0008995952428359	0.0108	0.936	53386	77258	58749.13
3089732	chr2	rs970552	198497512	T	G	0.523	0.515	0.999	0.0499989570943217	0.0086	6.172e-09	53386	77258	58749.13
3085789	chr2	rs970551	198497709	C	T	0.524	0.516	0.999	0.0499038295281839	0.0086	6.73e-09	53386	77258	58749.13
3098237	chr2	rs62277866	198497735	T	A	0.982	0.983	0.719	-0.121004468905148	0.0397	0.002311	51774	74600	56887.38
3097463	chr2	rs71422661	198498052	A	T	0.968	0.969	0.718	-0.0885033985914034	0.0295	0.002698	53321	77197	58686.2
3103195	chr2	rs1979239	198498316	T	G	0.326	0.318	1.0	0.0582972096102774	0.0092	2.625e-10	53386	77258	58749.13
3101174	chr2	rs74965164	198499162	C	T	0.804	0.803	1.0	0.0007996801705642	0.0108	0.9408	53386	77258	58749.13
3099620	chr2	rs144930737	198505468	C	T	0.64	0.635	0.96	0.0355022698424966	0.0091	9.956e-05	53386	77258	58749.13
3089282	chr2	rs2045244	198506466	C	T	0.804	0.803	1.0	0.0005998200719675	0.0108	0.957	53386	77258	58749.13
3090364	chr2	rs2045242	198507649	G	A	0.326	0.318	1.0	0.0580990823836463	0.0092	2.819e-10	53386	77258	58749.13
3103792	chr2	rs7588831	198508016	A	G	0.524	0.516	0.999	0.0497991787524836	0.0086	6.767e-09	53386	77258	58749.13
3092523	chr2	rs80172713	198508044	T	C	0.804	0.803	1.0	0.0005998200719675	0.0108	0.953	53386	77258	58749.13
3096662	chr2	rs10497806	198508951	G	A	0.326	0.318	1.0	0.0579952857871378	0.0092	2.997e-10	53386	77258	58749.13
3099664	chr2	rs16866940	198509058	C	T	0.804	0.803	1.0	0.0005998200719675	0.0108	0.9584	53386	77258	58749.13
3096874	chr2	rs16866970	198511086	G	A	0.523	0.516	0.999	0.0495041949030891	0.0086	8.397e-09	53386	77258	58749.13
3084488	chr2	rs10166328	198511917	A	G	0.326	0.318	1.0	0.0579952857871378	0.0092	3.087e-10	53386	77258	58749.13
3090207	chr2	rs13413470	198512849	G	A	0.523	0.515	1.0	0.0499038295281839	0.0086	6.48e-09	53386	77258	58749.13
3086860	chr2	rs16866980	198513009	A	C	0.804	0.803	1.0	0.0004998750416509	0.0108	0.9622	53386	77258	58749.13
3101543	chr2	rs7564924	198513877	C	T	0.326	0.318	1.0	0.0579952857871378	0.0092	3.009e-10	53386	77258	58749.13
3092887	chr2	rs10196961	198513930	G	A	0.524	0.516	0.999	0.0497991787524836	0.0086	6.853e-09	53386	77258	58749.13
3102843	chr2	rs77773624	198514845	G	A	0.805	0.804	0.999	-0.0001000050003333	0.0108	0.9944	53386	77258	58749.13
3090554	chr2	rs11690491	198514924	C	T	0.524	0.516	0.999	0.0495041949030891	0.0086	8.307e-09	53386	77258	58749.13
3100716	chr2	rs116121900	198515254	G	A	0.943	0.944	0.688	-0.0655950790984102	0.0225	0.00355	53386	77258	58749.13
3095332	chr2	rs11690844	198515536	G	A	0.524	0.516	0.999	0.0499038295281839	0.0086	6.52e-09	53386	77258	58749.13
3093366	chr2	rs1598469	198515658	T	C	0.326	0.318	1.0	0.0579952857871378	0.0092	2.936e-10	53386	77258	58749.13
3095671	chr2	rs10203581	198515900	G	A	0.326	0.318	1.0	0.0580990823836463	0.0092	2.89e-10	53386	77258	58749.13
3097694	chr2	rs13427590	198516821	C	T	0.526	0.518	0.998	0.0505029821731068	0.0086	4.357e-09	53386	77258	58749.13
3101784	chr2	rs79745588	198516835	G	A	0.804	0.803	1.0	0.0005998200719675	0.0108	0.9589	53386	77258	58749.13
3100012	chr2	rs7603283	198517592	A	G	0.804	0.803	1.0	0.0003999200213268	0.0108	0.9695	53386	77258	58749.13
3092373	chr2	rs7580003	198517893	C	T	0.804	0.803	1.0	0.0004998750416509	0.0108	0.9638	53386	77258	58749.13
3085361	chr2	rs6733834	198518709	C	G	0.804	0.803	1.0	0.0003999200213268	0.0108	0.9727	53386	77258	58749.13
3097146	chr2	rs76413582	198518951	A	T	0.972	0.972	0.794	-0.0176040459483609	0.0295	0.5512	53386	77258	58749.13
3087485	chr2	rs55656916	198519628	T	C	0.326	0.318	1.0	0.0580990823836463	0.0092	2.907e-10	53386	77258	58749.13
3088271	chr2	rs60582020	198520555	A	C	0.804	0.803	1.0	0.0004998750416509	0.0108	0.9659	53386	77258	58749.13
3086447	chr2	rs10931787	198520615	A	G	0.327	0.318	1.0	0.0582972096102774	0.0092	2.404e-10	53386	77258	58749.13
3090730	chr2	rs1902249	198521356	T	C	0.327	0.318	1.0	0.0582972096102774	0.0092	2.472e-10	53386	77258	58749.13
3101760	chr2	rs4491721	198521407	C	G	0.804	0.803	1.0	0.0004998750416509	0.0108	0.9618	53386	77258	58749.13
3090736	chr2	rs16867018	198521490	C	T	0.804	0.803	1.0	0.0004998750416509	0.0108	0.9644	53386	77258	58749.13
3087257	chr2	rs13000656	198522126	T	C	0.675	0.683	1.0	-0.0575973336805821	0.0092	4.391e-10	53386	77258	58749.13
3089609	chr2	rs13404366	198522632	A	G	0.342	0.334	0.992	0.0537018913875451	0.0092	4.468e-09	53386	77258	58749.13
3087942	chr2	rs13429970	198522635	C	G	0.523	0.515	0.998	0.0501035869662456	0.0086	5.68e-09	53386	77258	58749.13
3088548	chr2	rs78198610	198522769	T	C	0.804	0.803	1.0	0.0004998750416509	0.0108	0.9628	53386	77258	58749.13
3103370	chr2	rs67492914	198523402	T	G	0.327	0.318	1.0	0.0584952975902863	0.0092	2.145e-10	53386	77258	58749.13
3103661	chr2	rs79845692	198523541	T	C	0.804	0.803	1.0	0.0004998750416509	0.0108	0.9623	53386	77258	58749.13
3087779	chr2	rs58576043	198524149	C	T	0.804	0.803	1.0	0.0004998750416509	0.0108	0.9616	53386	77258	58749.13
3089088	chr2	rs6737060	198524885	G	C	0.327	0.318	1.0	0.0584009748744768	0.0092	2.217e-10	53386	77258	58749.13
3097128	chr2	rs6708239	198525084	A	G	0.327	0.318	1.0	0.0584009748744768	0.0092	2.225e-10	53386	77258	58749.13
3085264	chr2	rs78912234	198525938	C	T	0.967	0.967	0.743	0.0305001066483263	0.028	0.2758	53200	76329	58439.19
3084942	chr2	rs6741205	198525997	G	C	0.327	0.318	1.0	0.0584009748744768	0.0092	2.212e-10	53386	77258	58749.13
3090621	chr2	rs6741314	198526088	G	A	0.327	0.318	1.0	0.0584009748744768	0.0092	2.204e-10	53386	77258	58749.13
3095385	chr2	rs13394214	198527371	C	T	0.326	0.318	1.0	0.0580990823836463	0.0092	2.819e-10	53386	77258	58749.13
3090800	chr2	rs11690163	198527507	A	T	0.327	0.318	1.0	0.0584009748744768	0.0092	2.186e-10	53386	77258	58749.13
3088438	chr2	rs61155920	198528881	C	T	0.327	0.318	1.0	0.0584009748744768	0.0092	2.198e-10	53386	77258	58749.13
3104284	chr2	rs58621102	198528999	C	T	0.524	0.516	0.998	0.0499038295281839	0.0086	6.541e-09	53386	77258	58749.13
3092516	chr2	rs7601762	198529237	G	T	0.524	0.516	0.998	0.0499038295281839	0.0086	6.347e-09	53386	77258	58749.13
3096398	chr2	rs76637837	198529496	G	A	0.804	0.803	1.0	0.0005998200719675	0.0108	0.9552	53386	77258	58749.13
3084714	chr2	rs6757852	198530293	G	A	0.525	0.517	0.994	0.0503983940836932	0.0086	4.982e-09	53386	77258	58749.13
3090757	chr2	rs6757669	198530355	C	T	0.327	0.318	1.0	0.0584952975902863	0.0092	2.086e-10	53386	77258	58749.13
3089750	chr2	rs10931788	198531084	A	G	0.327	0.318	1.0	0.0584952975902863	0.0092	2.131e-10	53386	77258	58749.13
3086738	chr2	rs114650254	198531384	C	T	0.981	0.982	0.663	-0.0842950694954015	0.0403	0.03639	51127	74612	56403.47
3097585	chr2	rs9967823	198531529	A	G	0.327	0.318	1.0	0.0585990423029356	0.0092	1.969e-10	53386	77258	58749.13
3091066	chr2	rs77946222	198533251	C	T	0.804	0.803	1.0	0.0006997551142732	0.0108	0.9492	53386	77258	58749.13
3088564	chr2	rs6719832	198533369	A	G	0.327	0.318	1.0	0.0584952975902863	0.0092	2.111e-10	53386	77258	58749.13
3104262	chr2	rs6748788	198533606	G	T	0.523	0.515	0.998	0.0499989570943217	0.0086	5.962e-09	53386	77258	58749.13
3097227	chr2	rs7600862	198534514	C	T	0.327	0.318	1.0	0.0580990823836463	0.0092	2.725e-10	53386	77258	58749.13
3087318	chr2	rs7603839	198534708	G	A	0.524	0.516	0.998	0.0499038295281839	0.0086	6.485e-09	53386	77258	58749.13
3097604	chr2	rs4286272	198535678	T	C	0.467	0.474	0.993	-0.0480039732984809	0.0086	2.644e-08	53386	77258	58749.13
3086248	chr2	rs75415672	198535679	G	A	0.804	0.803	0.998	0.0009995003330834	0.0108	0.9284	53386	77258	58749.13
3091618	chr2	rs75619425	198537281	A	G	0.804	0.803	1.0	0.0013990209137074	0.0108	0.8959	53386	77258	58749.13
3089171	chr2	rs139467751	198537773	C	T	0.968	0.968	0.801	-0.0194988734340555	0.0274	0.4778	53386	77258	58749.13
3104246	chr2	rs76481887	198538531	C	T	0.983	0.983	0.862	0.0487044462100383	0.0379	0.199	48473	70350	53442.02
3100269	chr2	rs77812118	198540710	G	A	0.953	0.952	0.847	0.0274011363479391	0.022	0.2138	53386	77258	58749.13
3092285	chr2	rs4850436	198541398	C	T	0.665	0.672	1.0	-0.0546990875223834	0.0091	2.205e-09	53386	77258	58749.13
3097404	chr2	rs114069987	198541594	G	A	0.953	0.952	0.844	0.0274984287018097	0.0222	0.2157	53386	77258	58749.13
3093734	chr2	rs34632716	198542619	C	T	0.665	0.673	1.0	-0.0548047153744336	0.0091	2.022e-09	53386	77258	58749.13
3091679	chr2	rs7595819	198543156	C	A	0.804	0.803	1.0	0.0013990209137074	0.0108	0.8981	53386	77258	58749.13
3100288	chr2	rs113300136	198543269	T	C	0.983	0.983	0.703	-0.0105049846451474	0.0411	0.799	51311	75402	56808.78
3092909	chr2	rs4422151	198544183	A	T	0.808	0.807	0.979	0.001099395443301	0.011	0.9185	53386	77258	58749.13
3099342	chr2	rs34283305	198544912	G	A	0.968	0.969	0.727	-0.090296767981159	0.0292	0.001982	53321	77197	58686.2
3087865	chr2	rs111951556	198545038	G	A	0.895	0.891	0.916	0.0421970486997883	0.0146	0.003861	53386	77258	58749.13
3089551	chr2	rs78872368	198545250	G	C	0.804	0.803	1.0	0.0014988761237359	0.0108	0.8916	53386	77258	58749.13
3102317	chr2	rs7340470	198545462	G	A	0.467	0.474	0.997	-0.0473012731180131	0.0086	3.935e-08	53386	77258	58749.13
3094504	chr2	rs13018267	198545592	G	C	0.665	0.673	1.0	-0.0544033888793865	0.0092	2.796e-09	53386	77258	58749.13
3103955	chr2	rs75946628	198546239	C	T	0.804	0.803	1.0	0.0014988761237359	0.0108	0.8861	53386	77258	58749.13
3095688	chr2	rs114438468	198547573	C	T	0.982	0.983	0.717	-0.12199815681085	0.0397	0.002115	51839	74858	56991.22
3097837	chr2	rs10460393	198548306	T	G	0.467	0.474	0.997	-0.0475004961488543	0.0086	3.583e-08	53386	77258	58749.13
3099712	chr2	rs10460394	198548741	G	A	0.664	0.672	0.999	-0.0548997899816623	0.0092	2.053e-09	53386	77258	58749.13
3092939	chr2	rs75061561	198549881	A	G	0.804	0.803	1.0	0.0012991557316201	0.0108	0.9037	53386	77258	58749.13
3103416	chr2	rs115270030	198551708	G	A	0.967	0.967	0.71	0.0168964476597299	0.0286	0.5544	53200	76329	58439.19
3099928	chr2	rs12622674	198551812	G	A	0.467	0.474	0.997	-0.0475948788076838	0.0086	3.316e-08	53386	77258	58749.13
3100722	chr2	rs143117070	198558024	A	C	0.803	0.802	1.0	0.0012991557316201	0.0108	0.904	53386	77258	58749.13
3089666	chr2	rs2341510	198558679	T	C	0.467	0.474	0.997	-0.0475948788076838	0.0086	3.223e-08	53386	77258	58749.13
3089773	chr2	rs6743671	198563642	T	C	0.467	0.474	0.998	-0.0475004961488543	0.0086	3.584e-08	53386	77258	58749.13
3104239	chr2	rs6760078	198563742	A	T	0.803	0.802	1.0	0.0012991557316201	0.0108	0.9056	53386	77258	58749.13
3092179	chr2	rs6731886	198563884	C	A	0.804	0.802	1.0	0.0009995003330834	0.0108	0.9252	53386	77258	58749.13
3096240	chr2	rs77218291	198565011	A	G	0.805	0.803	1.0	0.0018981972830802	0.0108	0.8634	53386	77258	58749.13
3094856	chr2	rs13034353	198565763	A	G	0.467	0.474	0.998	-0.0475948788076838	0.0086	3.347e-08	53386	77258	58749.13
3089916	chr2	rs57340905	198565823	C	T	0.805	0.804	1.0	0.0020977980821461	0.0108	0.8466	53386	77258	58749.13
3094612	chr2	rs79748557	198567912	G	T	0.804	0.803	1.0	0.0016985566355815	0.0108	0.8733	53386	77258	58749.13
3095468	chr2	rs11687698	198568076	C	T	0.649	0.645	0.962	0.0344014267173323	0.0092	0.000176	53386	77258	58749.13
3096220	chr2	rs4850437	198569051	T	G	0.465	0.472	0.997	-0.0486021818392175	0.0086	1.757e-08	53386	77258	58749.13
3100402	chr2	rs7592344	198572461	C	T	0.806	0.804	1.0	0.0026963615477425	0.0109	0.8056	53386	77258	58749.13
3090665	chr2	rs10931791	198573612	A	C	0.664	0.672	1.0	-0.05519563546795	0.0091	1.519e-09	53386	77258	58749.13
3103688	chr2	rs79381203	198573762	A	G	0.806	0.805	1.0	0.0022973590486834	0.0109	0.8315	53386	77258	58749.13
3104266	chr2	rs6751690	198574523	G	A	0.807	0.805	1.0	0.0030952049073025	0.0109	0.7771	53386	77258	58749.13
3085928	chr2	rs4850807	198575975	G	A	0.664	0.672	1.0	-0.0555021391616052	0.0091	1.282e-09	53386	77258	58749.13
3101687	chr2	rs72916982	198576005	T	C	0.966	0.967	0.663	-0.0921043240556392	0.0299	0.002056	52493	75664	57604.43
3089145	chr2	rs4850808	198576142	T	C	0.468	0.475	0.996	-0.0471964348309747	0.0086	4.384e-08	53386	77258	58749.13
3099997	chr2	rs7583917	198576950	A	G	0.806	0.804	1.0	0.0025966258472659	0.0109	0.8101	53386	77258	58749.13
3097547	chr2	rs7584475	198577424	A	C	0.807	0.805	1.0	0.0029955089797983	0.0109	0.7853	53386	77258	58749.13
3091190	chr2	rs10931793	198577585	G	A	0.664	0.672	1.0	-0.0555021391616052	0.0091	1.249e-09	53386	77258	58749.13
3087328	chr2	rs72916987	198578081	C	T	0.895	0.892	0.923	0.0418039122811836	0.0146	0.004034	53386	77258	58749.13
3085094	chr2	rs13015772	198578699	T	C	0.967	0.969	0.738	-0.087902683175911	0.0288	0.002238	53321	77197	58686.2
3094014	chr2	rs72916989	198581301	A	G	0.925	0.925	0.75	0.0213993910058902	0.0189	0.2575	53386	77258	58749.13
3095290	chr2	rs140798442	198582427	C	T	0.988	0.987	0.942	0.0428966409523063	0.0462	0.3524	40939	58188	44865.92
3085981	chr2	rs80178661	198582442	A	G	0.806	0.804	0.999	0.0024968801985871	0.0109	0.8177	53386	77258	58749.13
3103407	chr2	rs13029495	198582601	C	A	0.47	0.476	0.997	-0.0471964348309747	0.0086	4.165e-08	53386	77258	58749.13
3092028	chr2	rs4850438	198583267	A	G	0.469	0.476	0.997	-0.0471964348309747	0.0086	4.285e-08	53386	77258	58749.13
3102125	chr2	rs138275192	198583356	A	G	0.961	0.959	0.789	0.0311982343370806	0.0249	0.209	53150	77025	58514.64
3099947	chr2	rs4850809	198583403	C	T	0.664	0.672	1.0	-0.0555972801024095	0.0091	1.194e-09	53386	77258	58749.13
3091099	chr2	rs16823148	198584209	G	A	0.805	0.804	1.0	0.0024968801985871	0.0109	0.8187	53386	77258	58749.13
3086636	chr2	rs2037590	198584775	T	A	0.664	0.672	1.0	-0.0555972801024095	0.0091	1.182e-09	53386	77258	58749.13
3090653	chr2	rs10497807	198585087	G	C	0.469	0.476	0.997	-0.0471964348309747	0.0086	4.341e-08	53386	77258	58749.13
3089316	chr2	rs12472359	198587865	T	C	0.473	0.48	0.996	-0.0490957108440633	0.0086	1.224e-08	53386	77258	58749.13
3098415	chr2	rs700638	198588950	A	C	0.336	0.328	1.0	0.0555955265008719	0.0091	1.173e-09	53386	77258	58749.13
3095798	chr2	rs700640	198590886	C	T	0.527	0.52	0.996	0.0491996041469672	0.0086	1.12e-08	53386	77258	58749.13
3096551	chr2	rs146827073	198593337	C	A	0.975	0.975	0.774	-0.0030045090202987	0.0315	0.9235	52842	75770	57952.41
3087853	chr2	rs1065952	198598585	A	T	0.524	0.517	0.994	0.0479040574070545	0.0086	2.743e-08	53386	77258	58749.13
3095389	chr2	rs700641	198599233	C	T	0.527	0.52	0.995	0.0487044462100383	0.0086	1.65e-08	53386	77258	58749.13
3097603	chr2	rs700642	198600730	T	G	0.336	0.328	1.0	0.0553968632202877	0.0091	1.293e-09	53386	77258	58749.13
3095112	chr2	rs700643	198601370	A	G	0.336	0.328	1.0	0.0553968632202877	0.0091	1.345e-09	53386	77258	58749.13
3093179	chr2	rs16823385	198602101	G	A	0.814	0.812	0.994	0.0022973590486834	0.0111	0.8382	53386	77258	58749.13
3101438	chr2	rs73054808	198602283	C	T	0.813	0.811	0.995	0.001598721363697	0.011	0.8838	53386	77258	58749.13
3104097	chr2	rs13012441	198603121	A	G	0.961	0.962	0.759	-0.0784048829742783	0.0261	0.002656	53321	77197	58686.2
3090855	chr2	rs77032596	198603185	T	G	0.812	0.811	0.994	0.0005998200719675	0.011	0.9531	53386	77258	58749.13
3085294	chr2	rs16823400	198603229	A	G	0.811	0.809	0.994	0.0	0.011	0.9972	53386	77258	58749.13
3091255	chr2	rs190038408	198605415	T	C	0.988	0.987	0.939	0.0505029821731068	0.0451	0.2624	42909	62451	47496.15
3102146	chr2	rs700645	198605514	A	G	0.336	0.328	1.0	0.055302247784655	0.0091	1.454e-09	53386	77258	58749.13
3087372	chr2	rs77706948	198608441	T	G	0.811	0.809	0.998	0.001099395443301	0.011	0.9186	53386	77258	58749.13
3098556	chr2	rs700646	198608511	C	T	0.335	0.327	1.0	0.0551035262260241	0.0091	1.665e-09	53386	77258	58749.13
3096146	chr2	rs73054811	198608724	G	A	0.809	0.808	0.998	0.0004998750416509	0.0109	0.9637	53386	77258	58749.13
3101037	chr2	rs770666	198611897	T	A	0.527	0.52	0.997	0.0479993753879105	0.0086	2.459e-08	53386	77258	58749.13
3101949	chr2	rs700647	198612852	C	T	0.527	0.52	0.997	0.0479993753879105	0.0086	2.494e-08	53386	77258	58749.13
3099422	chr2	rs111340803	198612877	A	G	0.809	0.808	0.999	0.0004998750416509	0.0109	0.9602	53386	77258	58749.13
3089963	chr2	rs113769655	198613105	C	G	0.896	0.893	0.929	0.0399992561638529	0.0146	0.006112	53386	77258	58749.13
3086708	chr2	rs12995877	198613253	A	C	0.962	0.962	0.753	-0.0785022281549575	0.0263	0.002805	53321	77197	58686.2
3091800	chr2	rs770667	198613308	C	T	0.527	0.52	0.997	0.0479993753879105	0.0086	2.513e-08	53386	77258	58749.13
3104145	chr2	rs1065953	198614612	C	T	0.527	0.52	0.997	0.0479040574070545	0.0086	2.667e-08	53386	77258	58749.13
3093699	chr2	rs150985004	198614760	C	A	0.809	0.807	0.999	0.001099395443301	0.0109	0.9174	53386	77258	58749.13
3101783	chr2	rs1065954	198615017	A	T	0.527	0.52	0.997	0.0479040574070545	0.0086	2.56e-08	53386	77258	58749.13
3104450	chr2	rs1065955	198615531	T	C	0.527	0.52	0.997	0.0479040574070545	0.0086	2.681e-08	53386	77258	58749.13
3100500	chr2	rs7571255	198615796	G	A	0.972	0.973	0.731	-0.0364980230402006	0.0308	0.2366	53150	77025	58514.64
3085896	chr2	rs1065956	198616049	G	A	0.527	0.52	0.997	0.0479040574070545	0.0086	2.687e-08	53386	77258	58749.13
3100869	chr2	rs1065957	198616891	A	G	0.527	0.52	0.997	0.0479040574070545	0.0086	2.689e-08	53386	77258	58749.13
3085105	chr2	rs181556835	198618050	A	G	0.988	0.987	0.934	0.0507976715868588	0.0462	0.2712	41338	59831	45603.53
3091715	chr2	rs6757887	198618445	A	C	0.809	0.807	0.999	0.0011992805754821	0.0109	0.9136	53386	77258	58749.13
3096008	chr2	rs79357738	198621428	T	C	0.979	0.979	0.667	-0.0730008928844903	0.037	0.04824	52385	76189	57779.71
3095883	chr2	rs2293255	198621506	T	C	0.809	0.808	0.999	0.0008995952428359	0.0109	0.933	53386	77258	58749.13
3099998	chr2	rs13425988	198622378	C	T	0.896	0.892	0.932	0.039701366851552	0.0145	0.006225	53386	77258	58749.13
3101731	chr2	rs700648	198622636	C	T	0.527	0.52	0.997	0.047799197133273	0.0086	2.86e-08	53386	77258	58749.13
3092710	chr2	rs700649	198622752	G	A	0.527	0.52	0.997	0.047799197133273	0.0086	2.892e-08	53386	77258	58749.13
3090557	chr2	rs73054817	198623751	A	G	0.81	0.808	0.999	0.001099395443301	0.0109	0.9211	53386	77258	58749.13
3085425	chr2	rs700650	198624285	G	A	0.527	0.52	0.997	0.047799197133273	0.0086	2.947e-08	53386	77258	58749.13
3096703	chr2	rs77620323	198625141	G	A	0.952	0.952	0.718	0.0234039777790161	0.0237	0.3227	53386	77258	58749.13
3089431	chr2	rs771013	198625237	G	A	0.527	0.52	0.997	0.047799197133273	0.0086	2.896e-08	53386	77258	58749.13
3093886	chr2	rs73054819	198625744	G	T	0.809	0.807	0.999	0.0013990209137074	0.0109	0.8972	53386	77258	58749.13
3088690	chr2	rs143044311	198626871	C	T	0.975	0.975	0.777	-0.0043996643446871	0.0313	0.8881	52842	75770	57952.41
3092287	chr2	rs1065949	198627055	G	A	0.527	0.52	0.997	0.047598978799279	0.0086	3.24e-08	53386	77258	58749.13
3102161	chr2	rs1068682	198627942	G	C	0.336	0.327	1.0	0.0553968632202877	0.0091	1.402e-09	53386	77258	58749.13
3102423	chr2	rs73054822	198628063	G	A	0.809	0.808	0.999	0.001099395443301	0.0109	0.9187	53386	77258	58749.13
3096069	chr2	rs185644443	198628147	A	G	0.97	0.971	0.663	-0.0608971589513062	0.0311	0.05073	53321	76996	58644.97
3088604	chr2	rs7587716	198630667	G	T	0.81	0.808	0.999	0.001099395443301	0.0109	0.9193	53386	77258	58749.13
3094443	chr2	rs700651	198631714	G	A	0.336	0.327	1.0	0.0553968632202877	0.0091	1.332e-09	53386	77258	58749.13
3087403	chr2	rs55691911	198635830	C	T	0.984	0.983	0.867	0.0234039777790161	0.0376	0.5323	50325	70922	54840.66
3100008	chr2	rs62277884	198635993	G	A	0.983	0.984	0.7	-0.139698944359575	0.0416	0.0007937	51774	74600	56887.38
3098412	chr2	rs73054825	198636355	G	C	0.809	0.807	0.999	0.0013990209137074	0.0109	0.9	53386	77258	58749.13
3095457	chr2	rs700653	198637433	A	G	0.527	0.52	0.996	0.0479040574070545	0.0086	2.799e-08	53386	77258	58749.13
3086649	chr2	rs55849156	198638566	T	C	0.966	0.965	0.8	0.0295005481176215	0.0263	0.262	53150	77025	58514.64
3104929	chr2	rs77952266	198639353	T	C	0.983	0.983	0.854	0.0513012943555507	0.0382	0.179	48593	70511	53579.53
3098553	chr2	rs77785057	198639653	G	T	0.969	0.97	0.653	-0.119403097247782	0.031	0.0001143	53386	77258	58749.13
3091866	chr2	rs72918813	198641504	T	C	0.984	0.983	0.869	0.0235993322503244	0.0374	0.5277	50325	70922	54840.66
3086304	chr2	rs700654	198643421	G	A	0.527	0.52	0.996	0.047799197133273	0.0086	2.833e-08	53386	77258	58749.13
3092163	chr2	rs700655	198643631	G	A	0.528	0.521	0.995	0.0479993753879105	0.0086	2.481e-08	53386	77258	58749.13
3096114	chr2	rs72918816	198643651	A	G	0.841	0.84	0.804	0.036997088886122	0.0131	0.004852	53386	77258	58749.13
3097395	chr2	rs114642691	198646320	A	G	0.983	0.982	0.865	0.0522033801338585	0.0375	0.1646	48593	70511	53579.53
3087405	chr2	rs1851779	198647108	C	T	0.809	0.808	0.998	0.0011992805754821	0.0109	0.9163	53386	77258	58749.13
3099516	chr2	rs73054827	198649905	G	A	0.809	0.808	0.998	0.0008995952428359	0.0109	0.9333	53386	77258	58749.13
3093858	chr2	rs771018	198650259	G	A	0.528	0.521	0.995	0.0487996879336047	0.0086	1.562e-08	53386	77258	58749.13
3102377	chr2	rs77029420	198651492	G	A	0.822	0.821	0.992	-0.0012007205765188	0.0113	0.9184	53386	77258	58749.13
3091972	chr2	rs74846014	198652672	T	C	0.955	0.954	0.846	0.0315955615897506	0.0225	0.1601	53386	77258	58749.13
3104388	chr2	rs59617443	198653204	C	A	0.81	0.808	0.995	0.001099395443301	0.011	0.9165	53386	77258	58749.13
3098355	chr2	rs700656	198653667	T	C	0.328	0.32	1.0	0.0582028682075395	0.0092	2.341e-10	53386	77258	58749.13
3095491	chr2	rs700657	198654324	G	C	0.521	0.514	0.995	0.0501986955327459	0.0086	5.479e-09	53386	77258	58749.13
3088947	chr2	rs148589084	198654442	G	A	0.987	0.988	0.697	-0.159499961758475	0.0558	0.004283	38247	56068	42697.15
3104746	chr2	rs700658	198655007	A	T	0.328	0.32	1.0	0.0579009158948382	0.0092	2.83e-10	53386	77258	58749.13
3096747	chr2	rs1523971	198655797	C	G	0.983	0.984	0.698	-0.140205040528648	0.0417	0.0007825	51774	74600	56887.38
3098358	chr2	rs75373125	198657044	G	A	0.822	0.821	0.992	-0.0010005003335835	0.0113	0.9261	53386	77258	58749.13
3086479	chr2	rs75312803	198659133	G	A	0.979	0.979	0.68	-0.0625032603532887	0.0372	0.09285	52077	73994	56990.89
3101889	chr2	rs115832204	198659801	A	T	0.983	0.982	0.863	0.0542987734073789	0.0376	0.1486	48593	70511	53579.53
3093728	chr2	rs700659	198659923	T	C	0.52	0.513	0.995	0.0501035869662456	0.0086	6.127e-09	53386	77258	58749.13
3084793	chr2	rs57990618	198660838	C	T	0.811	0.809	0.997	0.0022973590486834	0.011	0.8308	53386	77258	58749.13
3094135	chr2	rs771017	198660941	G	A	0.521	0.514	0.994	0.0501986955327459	0.0086	5.615e-09	53386	77258	58749.13
3087554	chr2	rs700660	198661435	T	G	0.328	0.32	1.0	0.0582028682075395	0.0092	2.439e-10	53386	77258	58749.13
3092260	chr2	rs116749881	198664027	C	T	0.978	0.979	0.679	-0.0331018715051171	0.0366	0.3661	52964	76096	58204.7
3089012	chr2	rs115250244	198664682	T	C	0.988	0.987	0.944	0.0421011760186353	0.0452	0.352	41668	60188	46044.39
3085186	chr2	rs76160747	198665072	C	T	0.89	0.888	0.876	0.0044998604248922	0.0147	0.7582	53386	77258	58749.13
3097879	chr2	rs771016	198665520	C	T	0.52	0.513	0.995	0.0497991787524836	0.0086	7.147e-09	53386	77258	58749.13
3089079	chr2	rs75523979	198665761	T	C	0.985	0.985	0.658	-0.0484027392281675	0.0475	0.3092	46173	68657	51434.23
3096617	chr2	rs6742343	198666752	C	T	0.811	0.809	0.997	0.001998002662673	0.011	0.8534	53386	77258	58749.13
3097957	chr2	rs77803264	198668203	T	C	0.957	0.955	0.711	0.0708032317954	0.025	0.004686	53386	77258	58749.13
3098328	chr2	rs771015	198668294	G	A	0.52	0.513	0.995	0.0501986955327459	0.0086	5.477e-09	53386	77258	58749.13
3104943	chr2	rs700662	198668751	T	C	0.329	0.32	1.0	0.0585990423029356	0.0092	1.762e-10	53386	77258	58749.13
3090441	chr2	rs78835808	198669110	G	A	0.811	0.809	0.998	0.001998002662673	0.011	0.8566	53386	77258	58749.13
3103011	chr2	rs140084890	198669587	G	A	0.943	0.945	0.697	-0.0631954234971474	0.0224	0.004817	53386	77258	58749.13
3103141	chr2	rs770659	198669754	G	C	0.328	0.32	1.0	0.0584952975902863	0.0092	1.897e-10	53386	77258	58749.13
3094879	chr2	rs770658	198669871	G	C	0.52	0.513	0.995	0.0501986955327459	0.0086	5.542e-09	53386	77258	58749.13
3090939	chr2	rs700663	198670478	T	A	0.328	0.32	1.0	0.0589007839201085	0.0092	1.403e-10	53386	77258	58749.13
3098827	chr2	rs115654806	198671022	A	G	0.985	0.985	0.698	-0.0188974371044634	0.0467	0.6855	45108	64576	49696.98
3088406	chr2	rs700664	198671145	C	T	0.328	0.32	1.0	0.0589007839201085	0.0092	1.5e-10	53386	77258	58749.13
3098579	chr2	rs73054839	198671665	C	A	0.81	0.808	0.998	0.0006997551142732	0.0109	0.9487	53386	77258	58749.13
3086519	chr2	rs700665	198673379	A	C	0.52	0.513	0.995	0.0507026199737612	0.0086	4.04e-09	53386	77258	58749.13
3091467	chr2	rs700666	198673544	G	A	0.328	0.32	1.0	0.0589007839201085	0.0092	1.405e-10	53386	77258	58749.13
3099412	chr2	rs60079260	198673636	G	A	0.811	0.809	0.998	0.0017983819413794	0.011	0.8663	53386	77258	58749.13
3103176	chr2	rs770657	198674184	C	A	0.328	0.32	1.0	0.0589007839201085	0.0092	1.459e-10	53386	77258	58749.13
3091080	chr2	rs148507744	198674578	G	A	0.975	0.975	0.77	-0.0034961042567088	0.0315	0.9118	52842	75770	57952.41
3092083	chr2	rs1030796	198674673	A	G	0.809	0.808	0.998	0.0007996801705642	0.0109	0.9397	53386	77258	58749.13
3097583	chr2	rs145206003	198675586	A	G	0.987	0.987	0.71	-0.04470452178448	0.0594	0.4523	29498	42559	32912.13
3098724	chr2	rs16824264	198675917	T	C	0.809	0.808	0.998	0.0007996801705642	0.0109	0.9439	53386	77258	58749.13
3099367	chr2	rs771005	198675948	C	T	0.328	0.32	1.0	0.0589007839201085	0.0092	1.405e-10	53386	77258	58749.13
3098191	chr2	rs700667	198677508	T	C	0.328	0.32	1.0	0.0589007839201085	0.0092	1.469e-10	53386	77258	58749.13
3085612	chr2	rs148159218	198677600	A	G	0.976	0.976	0.801	-0.021203207651103	0.0316	0.5027	53386	77258	58749.13
3103113	chr2	rs16824376	198684342	C	T	0.809	0.808	0.999	0.0002999550089979	0.0109	0.9811	53386	77258	58749.13
3090622	chr2	rs700669	198684467	G	A	0.52	0.513	0.996	0.0505029821731068	0.0086	4.349e-09	53386	77258	58749.13
3097364	chr2	rs996427	198685609	G	A	0.809	0.808	0.999	0.0008995952428359	0.0109	0.9369	53386	77258	58749.13
3094582	chr2	rs700670	198687284	T	C	0.329	0.32	1.0	0.0587970705084571	0.0092	1.552e-10	53386	77258	58749.13
3093970	chr2	rs696814	198687899	C	G	0.52	0.513	0.997	0.0503983940836932	0.0086	4.582e-09	53386	77258	58749.13
3102813	chr2	rs696815	198688084	A	C	0.321	0.312	0.987	0.0572023017657484	0.0093	8.202e-10	53386	77258	58749.13
3099468	chr2	rs72918832	198689176	G	A	0.886	0.882	0.949	0.0414010268486756	0.0138	0.002746	53386	77258	58749.13
3101830	chr2	rs700671	198690001	T	C	0.329	0.32	1.0	0.0587970705084571	0.0092	1.536e-10	53386	77258	58749.13
3088074	chr2	rs72918835	198690610	C	T	0.886	0.883	0.949	0.0414010268486756	0.0138	0.002788	53386	77258	58749.13
3101483	chr2	rs771010	198691006	C	G	0.52	0.513	0.997	0.0505980527630914	0.0086	4.024e-09	53386	77258	58749.13
3092744	chr2	rs771009	198691082	A	G	0.329	0.32	1.0	0.0587970705084571	0.0092	1.579e-10	53386	77258	58749.13
3097378	chr2	rs4550664	198691405	A	G	0.672	0.68	1.0	-0.0584981343943099	0.0092	1.879e-10	53386	77258	58749.13
3102185	chr2	rs700672	198691455	G	A	0.329	0.32	1.0	0.0587970705084571	0.0092	1.574e-10	53386	77258	58749.13
3104879	chr2	rs72918839	198691983	C	T	0.929	0.928	0.806	0.031799009548949	0.0185	0.08624	53386	77258	58749.13
3101693	chr2	rs700673	198692929	A	G	0.329	0.32	1.0	0.0587970705084571	0.0092	1.467e-10	53386	77258	58749.13
3104645	chr2	rs72918841	198693412	A	G	0.881	0.878	0.953	0.0414010268486756	0.0136	0.002254	53386	77258	58749.13
3093354	chr2	rs700674	198693703	C	T	0.329	0.321	1.0	0.0585990423029356	0.0092	1.747e-10	53386	77258	58749.13
3091857	chr2	rs141718753	198696015	G	A	0.983	0.982	0.791	0.0235016597850914	0.0373	0.5293	52285	74505	57309.2
3095874	chr2	rs150568976	198696271	T	G	0.979	0.98	0.677	-0.0643038820008199	0.037	0.08213	52385	76189	57779.71
3102190	chr2	rs113485223	198696928	A	G	0.809	0.808	1.0	0.0008995952428359	0.0109	0.9322	53386	77258	58749.13
3101621	chr2	rs112785463	198697795	C	T	0.969	0.969	0.715	-0.0165969709073694	0.0295	0.5732	53386	77258	58749.13
3104657	chr2	rs111243979	198698891	A	G	0.809	0.808	1.0	0.0007996801705642	0.0109	0.9384	53386	77258	58749.13
3103448	chr2	rs144736983	198699514	C	A	0.982	0.982	0.696	-0.0421979407001862	0.04	0.2914	51394	72082	56020.49
3097405	chr2	rs700675	198700216	G	A	0.329	0.32	1.0	0.0587970705084571	0.0092	1.46e-10	53386	77258	58749.13
3096174	chr2	rs73054867	198700417	C	G	0.809	0.808	1.0	0.0001999800026662	0.0109	0.9859	53386	77258	58749.13
3089908	chr2	rs145590062	198701930	G	A	0.977	0.977	0.785	0.048904443353603	0.0326	0.1342	53386	77258	58749.13
3085244	chr2	rs700677	198702424	C	A	0.646	0.642	0.978	0.0356952753244514	0.0091	8.472e-05	53386	77258	58749.13
3088075	chr2	rs72918847	198703935	A	G	0.849	0.848	0.811	0.03649585023784	0.0133	0.006233	53386	77258	58749.13
3095175	chr2	rs137958194	198704611	C	A	0.985	0.985	0.681	0.0258041896815329	0.0488	0.5961	42570	56135	45827.66
3086091	chr2	rs2574832	198704818	T	G	0.329	0.32	1.0	0.0590044865764036	0.0092	1.253e-10	53386	77258	58749.13
3088152	chr2	rs700678	198705820	T	C	0.329	0.32	1.0	0.0590044865764036	0.0092	1.285e-10	53386	77258	58749.13
3095347	chr2	rs700679	198706916	C	T	0.52	0.513	0.999	0.0509972505709038	0.0086	3.023e-09	53386	77258	58749.13
3101600	chr2	rs3851979	198707638	A	T	0.809	0.808	1.0	0.0006997551142732	0.0109	0.9491	53386	77258	58749.13
3099742	chr2	rs143964780	198707800	C	T	0.977	0.977	0.787	0.0491996041469672	0.0326	0.1315	53386	77258	58749.13
3101614	chr2	rs147300478	198707824	G	A	0.986	0.985	0.828	0.0972991096622764	0.0544	0.0737	29450	39116	31783.36
3085661	chr2	rs700680	198707950	A	T	0.329	0.32	1.0	0.0590044865764036	0.0092	1.238e-10	53386	77258	58749.13
3104482	chr2	rs16824631	198708695	T	G	0.809	0.808	1.0	0.0008995952428359	0.0109	0.9351	53386	77258	58749.13
3099479	chr2	rs145407459	198709519	T	A	0.982	0.981	0.793	0.0501035869662456	0.0368	0.1738	52387	73795	57257.61
3088010	chr2	rs700681	198711502	C	A	0.329	0.32	1.0	0.0587970705084571	0.0092	1.449e-10	53386	77258	58749.13
3101604	chr2	rs6760338	198711900	C	A	0.943	0.943	0.74	0.0282958691548473	0.0215	0.188	53386	77258	58749.13
3098881	chr2	rs700682	198712310	C	A	0.329	0.32	1.0	0.0587970705084571	0.0092	1.464e-10	53386	77258	58749.13
3098998	chr2	rs700683	198712332	G	A	0.329	0.32	1.0	0.0587970705084571	0.0092	1.499e-10	53386	77258	58749.13
3104798	chr2	rs700684	198713099	C	T	0.329	0.32	1.0	0.0587970705084571	0.0092	1.445e-10	53386	77258	58749.13
3100936	chr2	rs6707521	198713231	G	A	0.81	0.808	1.0	9.99950003332973e-05	0.0109	0.9908	53386	77258	58749.13
3095653	chr2	rs700685	198715972	A	G	0.329	0.321	1.0	0.0589007839201085	0.0092	1.323e-10	53386	77258	58749.13
3092087	chr2	rs115886992	198716295	T	C	0.967	0.966	0.729	0.0077002766261879	0.0282	0.7846	53386	77258	58749.13
3087311	chr2	rs7604700	198718630	A	G	0.327	0.319	1.0	0.0584952975902863	0.0092	1.897e-10	53386	77258	58749.13
3093867	chr2	rs1435569	198718667	G	C	0.327	0.319	1.0	0.0584952975902863	0.0092	1.898e-10	53386	77258	58749.13
3092927	chr2	rs35817167	198718928	A	T	0.808	0.806	1.0	-0.0004000800213396	0.0109	0.9675	53386	77258	58749.13
3100832	chr2	rs700686	198721054	G	A	0.327	0.319	1.0	0.0585990423029356	0.0092	1.835e-10	53386	77258	58749.13
3098005	chr2	rs700687	198721560	A	T	0.327	0.319	1.0	0.0585990423029356	0.0092	1.829e-10	53386	77258	58749.13
3087222	chr2	rs1968488	198721827	C	A	0.808	0.806	1.0	-0.0003000450090019	0.0109	0.9765	53386	77258	58749.13
3088703	chr2	rs17732991	198722034	A	G	0.752	0.75	0.89	0.0358978909969844	0.0106	0.0006921	53386	77258	58749.13
3095157	chr2	rs696817	198722225	A	G	0.327	0.319	1.0	0.0585990423029356	0.0092	1.829e-10	53386	77258	58749.13
3087228	chr2	rs700688	198723833	G	A	0.328	0.319	1.0	0.0585990423029356	0.0092	1.769e-10	53386	77258	58749.13
3092183	chr2	rs6734561	198725076	C	T	0.52	0.513	0.997	0.0511967897311259	0.0086	2.69e-09	53386	77258	58749.13
3097778	chr2	rs140425554	198725385	C	T	0.983	0.984	0.631	-0.0802018870085612	0.0435	0.06507	51393	74253	56390.26
3085875	chr2	rs770661	198725444	A	G	0.327	0.319	1.0	0.0585990423029356	0.0092	1.796e-10	53386	77258	58749.13
3095432	chr2	rs145120200	198726382	G	T	0.985	0.985	0.683	0.0231011029079872	0.0487	0.6362	42570	56135	45827.66
3086895	chr2	rs700689	198726649	A	G	0.52	0.513	0.997	0.0511967897311259	0.0086	2.642e-09	53386	77258	58749.13
3104727	chr2	rs2164327	198726773	C	T	0.808	0.806	1.0	-0.0005001250416822	0.0109	0.9666	53386	77258	58749.13
3100414	chr2	rs700690	198727626	A	G	0.327	0.319	1.0	0.0585990423029356	0.0092	1.842e-10	53386	77258	58749.13
3088381	chr2	rs139785340	198727738	C	T	0.977	0.977	0.788	0.0483996117232768	0.0326	0.1372	53386	77258	58749.13
3098831	chr2	rs700691	198727852	A	G	0.52	0.513	0.997	0.0511967897311259	0.0086	2.667e-09	53386	77258	58749.13
3097066	chr2	rs700692	198728500	T	C	0.327	0.319	1.0	0.0585990423029356	0.0092	1.866e-10	53386	77258	58749.13
3095643	chr2	rs770662	198729283	T	C	0.327	0.319	1.0	0.0585990423029356	0.0092	1.913e-10	53386	77258	58749.13
3098228	chr2	rs143997055	198729461	G	A	0.987	0.987	0.763	0.0	0.0535	0.9993	37337	48190	40029.85
3090973	chr2	rs700693	198730015	A	G	0.52	0.513	0.997	0.0511967897311259	0.0086	2.798e-09	53386	77258	58749.13
3090999	chr2	rs1436131	198731230	T	G	0.327	0.319	1.0	0.0584952975902863	0.0092	2.031e-10	53386	77258	58749.13
3101455	chr2	rs1435570	198731371	T	C	0.327	0.319	1.0	0.0585990423029356	0.0092	1.909e-10	53386	77258	58749.13
3098055	chr2	rs138164636	198732571	G	T	0.986	0.985	0.827	0.0977979917233007	0.0544	0.07229	29450	39116	31783.36
3103712	chr2	rs6753450	198735031	C	T	0.52	0.513	0.996	0.0513962890834148	0.0086	2.412e-09	53386	77258	58749.13
3086143	chr2	rs34608683	198735712	A	G	0.646	0.642	0.978	0.0360040066341877	0.0091	7.311e-05	53386	77258	58749.13
3104818	chr2	rs72920799	198737835	T	C	0.977	0.977	0.874	0.0350002811846215	0.0314	0.2647	51864	74741	56869.16
3089094	chr2	rs10192466	198738019	G	A	0.52	0.513	0.996	0.0511967897311259	0.0086	2.827e-09	53386	77258	58749.13
3095342	chr2	rs35080174	198739451	A	G	0.966	0.967	0.678	-0.117095771876247	0.0291	5.89e-05	53386	77258	58749.13
3100018	chr2	rs140543353	198739926	C	G	0.977	0.976	0.715	0.0499038295281839	0.0341	0.1436	52605	75016	57665.82
3090967	chr2	rs11899188	198740121	C	T	0.327	0.319	1.0	0.0584952975902863	0.0092	2.04e-10	53386	77258	58749.13
3092947	chr2	rs16825181	198740276	G	T	0.821	0.82	0.99	-0.0046005663955682	0.0113	0.6852	53386	77258	58749.13
3093181	chr2	rs16825188	198741134	G	C	0.809	0.807	0.999	0.0001999800026662	0.0109	0.9834	53386	77258	58749.13
3087342	chr2	rs114329169	198741894	C	G	0.986	0.986	0.785	0.0089993837968006	0.0451	0.8421	46866	64643	51206.39
3088232	chr2	rs10048735	198742525	C	T	0.52	0.513	0.996	0.0511967897311259	0.0086	2.688e-09	53386	77258	58749.13
3091985	chr2	rs4850812	198743655	G	T	0.673	0.681	1.0	-0.0584027170759943	0.0092	2.206e-10	53386	77258	58749.13
3093252	chr2	rs9288280	198744324	A	G	0.328	0.319	1.0	0.0585990423029356	0.0092	1.838e-10	53386	77258	58749.13
3086535	chr2	rs9288281	198744366	G	A	0.52	0.513	0.996	0.0513962890834148	0.0086	2.372e-09	53386	77258	58749.13
3085964	chr2	rs139802156	198744546	G	C	0.982	0.981	0.793	0.0513962890834148	0.0368	0.1623	52387	73795	57257.61
3101151	chr2	rs79921925	198744851	C	T	0.971	0.97	0.66	0.0551981604647623	0.0317	0.08129	52841	75249	57900.31
3090132	chr2	rs1369511	198746115	G	C	0.52	0.513	0.996	0.0513962890834148	0.0086	2.385e-09	53386	77258	58749.13
3100515	chr2	rs77722976	198746527	C	G	0.923	0.922	0.751	0.0394995204367644	0.0186	0.03395	53386	77258	58749.13
3089080	chr2	rs57862683	198747537	A	G	0.494	0.487	0.971	0.0509022179271191	0.0087	5.501e-09	53386	77258	58749.13
3095794	chr2	rs1435567	198748726	T	C	0.808	0.806	0.998	-0.001100605444033	0.0109	0.9201	53386	77258	58749.13
3103368	chr2	rs734037	198749269	G	A	0.327	0.319	1.0	0.0584009748744768	0.0092	2.18e-10	53386	77258	58749.13
3089685	chr2	rs13395030	198750806	A	G	0.327	0.319	1.0	0.0584009748744768	0.0092	2.199e-10	53386	77258	58749.13
3091766	chr2	rs73054898	198750868	G	A	0.808	0.806	0.998	-0.0012007205765188	0.0109	0.9134	53386	77258	58749.13
3103003	chr2	rs151246714	198751113	G	A	0.923	0.922	0.749	0.0406043708419401	0.0187	0.0295	53386	77258	58749.13
3086440	chr2	rs2060488	198751637	T	G	0.327	0.319	1.0	0.0584952975902863	0.0092	2.04e-10	53386	77258	58749.13
3089724	chr2	rs12995647	198751952	T	A	0.967	0.968	0.669	-0.124101706477067	0.0298	3.094e-05	53386	77258	58749.13
3093546	chr2	rs2060489	198752286	C	T	0.521	0.514	0.994	0.0520040417467951	0.0086	1.602e-09	53386	77258	58749.13
3091856	chr2	rs150683494	198752746	G	T	0.983	0.982	0.781	0.0495041949030891	0.0376	0.1882	52387	73795	57257.61
3091032	chr2	rs7561950	198754244	C	T	0.327	0.319	1.0	0.0584009748744768	0.0092	2.184e-10	53386	77258	58749.13
3089057	chr2	rs74652956	198754247	C	T	0.808	0.806	0.997	-0.0010005003335835	0.0109	0.9296	53386	77258	58749.13
3089931	chr2	rs6742782	198755021	A	C	0.52	0.513	0.994	0.0518996105407571	0.0086	1.703e-09	53386	77258	58749.13
3089067	chr2	rs6734096	198756459	T	G	0.52	0.513	0.995	0.0518046636160167	0.0086	1.842e-09	53386	77258	58749.13
3094507	chr2	rs6434942	198756688	G	A	0.515	0.508	0.988	0.0515957486436504	0.0086	2.445e-09	53386	77258	58749.13
3093333	chr2	rs2043545	198757616	G	A	0.327	0.319	1.0	0.0584952975902863	0.0092	2.077e-10	53386	77258	58749.13
3090383	chr2	rs1865586	198758868	A	G	0.329	0.321	1.0	0.0575988723793984	0.0092	3.453e-10	53386	77258	58749.13
3090566	chr2	rs17669941	198759250	T	C	0.975	0.975	0.779	-0.005696192544881	0.0311	0.8559	52842	75770	57952.41
3094087	chr2	rs6734781	198759973	G	A	0.329	0.32	1.0	0.0577027101282892	0.0092	3.246e-10	53386	77258	58749.13
3095784	chr2	rs34829596	198760060	A	G	0.964	0.965	0.704	-0.0880009573719162	0.0281	0.001709	53321	77197	58686.2
3097305	chr2	rs6735214	198760507	C	T	0.518	0.511	0.99	0.0522033801338585	0.0086	1.492e-09	53386	77258	58749.13
3100087	chr2	rs6718039	198761642	C	G	0.518	0.511	0.991	0.0520040417467951	0.0086	1.679e-09	53386	77258	58749.13
3100758	chr2	rs6434943	198762192	T	G	0.327	0.319	1.0	0.0585990423029356	0.0092	1.944e-10	53386	77258	58749.13
3090167	chr2	rs1435568	198762879	T	C	0.327	0.319	1.0	0.0587027762537362	0.0092	1.778e-10	53386	77258	58749.13
3093480	chr2	rs6729473	198763928	G	A	0.328	0.319	1.0	0.0587027762537362	0.0092	1.826e-10	53386	77258	58749.13
3100498	chr2	rs17670102	198766312	C	T	0.975	0.975	0.785	-0.002002002670673	0.0308	0.9478	52842	75770	57952.41
3085367	chr2	rs73056811	198766642	T	C	0.807	0.806	0.997	-0.0010005003335835	0.0109	0.9261	53386	77258	58749.13
3087428	chr2	rs1369512	198767132	T	A	0.522	0.514	0.993	0.0518046636160167	0.0086	1.92e-09	53386	77258	58749.13
3087440	chr2	rs6760891	198768166	T	G	0.327	0.319	0.999	0.0587027762537362	0.0092	1.836e-10	53386	77258	58749.13
3099415	chr2	rs6706937	198768718	T	G	0.327	0.319	0.999	0.0587027762537362	0.0092	1.779e-10	53386	77258	58749.13
3103995	chr2	rs7572123	198769637	A	G	0.327	0.319	0.999	0.0587970705084571	0.0092	1.643e-10	53386	77258	58749.13
3096997	chr2	rs73056823	198769788	T	C	0.807	0.806	0.997	-0.0010005003335835	0.0109	0.9254	53386	77258	58749.13
3091323	chr2	rs73056824	198771698	G	T	0.807	0.806	0.997	-0.001100605444033	0.0109	0.9229	53386	77258	58749.13
3103114	chr2	rs10211202	198771941	A	G	0.327	0.319	0.999	0.0587970705084571	0.0092	1.761e-10	53386	77258	58749.13
3092624	chr2	rs184070336	198773012	T	C	0.988	0.988	0.895	0.0385955177593629	0.0529	0.4653	33711	48999	37333.52
3100978	chr2	rs77727917	198775088	C	T	0.953	0.951	0.736	0.0772017529034669	0.0237	0.001099	53386	77258	58749.13
3101892	chr2	rs4850813	198775982	C	T	0.673	0.681	0.999	-0.0587950465105055	0.0092	1.774e-10	53386	77258	58749.13
3091779	chr2	rs10931794	198776140	C	T	0.673	0.681	0.999	-0.0586996008587778	0.0092	1.888e-10	53386	77258	58749.13
3094196	chr2	rs2341778	198776546	G	A	0.673	0.681	0.999	-0.0587950465105055	0.0092	1.716e-10	53386	77258	58749.13
3100757	chr2	rs13011918	198779083	T	C	0.48	0.487	0.994	-0.0519040071504222	0.0086	1.79e-09	53386	77258	58749.13
3095899	chr2	rs1401093	198779839	C	T	0.48	0.487	0.992	-0.0513038207587421	0.0086	2.789e-09	53386	77258	58749.13
3097248	chr2	rs1401094	198779849	C	T	0.48	0.487	0.992	-0.0513985630860003	0.0086	2.66e-09	53386	77258	58749.13
3097834	chr2	rs1401095	198779867	C	T	0.674	0.682	0.996	-0.0577032681284449	0.0092	4.178e-10	53386	77258	58749.13
3098896	chr2	rs79799715	198780562	G	A	0.963	0.961	0.785	0.0323026073786261	0.0255	0.2044	53150	77025	58514.64
3088602	chr2	rs938929	198780860	A	G	0.478	0.485	0.994	-0.0517039049923374	0.0086	1.963e-09	53386	77258	58749.13
3097623	chr2	rs57437055	198782617	A	C	0.807	0.806	0.998	-0.0014009809156281	0.0109	0.9002	53386	77258	58749.13
3085745	chr2	rs1589162	198782692	C	T	0.672	0.68	0.998	-0.0582967085104029	0.0092	2.403e-10	53386	77258	58749.13
3085669	chr2	rs13026569	198783330	C	G	0.672	0.68	0.998	-0.0582013104087528	0.0092	2.628e-10	53386	77258	58749.13
3088830	chr2	rs73056840	198783466	C	A	0.807	0.806	0.997	-0.001501126126267	0.0109	0.8929	53386	77258	58749.13
3095446	chr2	rs76450397	198786112	T	C	0.807	0.806	0.998	-0.0012007205765188	0.0109	0.9099	53386	77258	58749.13
3094021	chr2	rs4850815	198786167	G	T	0.672	0.68	0.998	-0.0584027170759943	0.0092	2.29e-10	53386	77258	58749.13
3095996	chr2	rs12619300	198786490	A	C	0.672	0.68	0.998	-0.0584027170759943	0.0092	2.268e-10	53386	77258	58749.13
3087223	chr2	rs12995110	198789013	T	C	0.478	0.485	0.994	-0.0517039049923374	0.0086	2.073e-09	53386	77258	58749.13
3103574	chr2	rs4850816	198789765	C	A	0.478	0.485	0.994	-0.0517039049923374	0.0086	2.081e-09	53386	77258	58749.13
3089506	chr2	rs1401091	198790423	T	G	0.672	0.68	0.998	-0.0584027170759943	0.0092	2.314e-10	53386	77258	58749.13
3091011	chr2	rs17733603	198792268	T	C	0.986	0.986	0.723	-0.0038975857287134	0.0462	0.9323	45285	67628	50654.22
3087987	chr2	rs1401092	198792320	C	A	0.672	0.68	0.998	-0.0584027170759943	0.0092	2.189e-10	53386	77258	58749.13
3092197	chr2	rs72926534	198793084	G	A	0.968	0.968	0.768	0.0248974696545107	0.028	0.3727	53386	77258	58749.13
3089525	chr2	rs16825786	198794681	C	A	0.807	0.806	0.998	-0.001100605444033	0.0109	0.9165	53386	77258	58749.13
3093440	chr2	rs4850817	198795204	A	G	0.476	0.484	0.992	-0.0515986041477272	0.0086	2.247e-09	53386	77258	58749.13
3097557	chr2	rs7557203	198795650	A	G	0.328	0.32	1.0	0.0587027762537362	0.0092	1.716e-10	53386	77258	58749.13
3090678	chr2	rs11692344	198795863	T	G	0.521	0.514	0.997	0.0522033801338585	0.0086	1.266e-09	53386	77258	58749.13
3101108	chr2	rs72926537	198797249	C	T	0.978	0.978	0.867	0.0339955472579582	0.0319	0.2856	51864	74741	56869.16
3098287	chr2	rs6434945	198797960	G	C	0.521	0.514	0.998	0.0524026787930484	0.0086	1.141e-09	53386	77258	58749.13
3102201	chr2	rs6434946	198798497	A	G	0.522	0.515	0.998	0.0524026787930484	0.0086	1.087e-09	53386	77258	58749.13
3088812	chr2	rs1464211	198798630	G	A	0.328	0.319	1.0	0.0580990823836463	0.0092	2.653e-10	53386	77258	58749.13
3100871	chr2	rs1607375	198800387	C	T	0.328	0.319	1.0	0.0580990823836463	0.0092	2.536e-10	53386	77258	58749.13
3103885	chr2	rs1607374	198800440	A	G	0.328	0.319	1.0	0.0580990823836463	0.0092	2.767e-10	53386	77258	58749.13
3084954	chr2	rs1607373	198800532	G	A	0.522	0.515	0.998	0.0524975689577541	0.0086	1.019e-09	53386	77258	58749.13
3096432	chr2	rs4369854	198800630	T	C	0.328	0.319	1.0	0.0582028682075395	0.0092	2.449e-10	53386	77258	58749.13
3087536	chr2	rs73056856	198801209	C	G	0.807	0.806	1.0	-0.0027036515743148	0.0109	0.8074	53386	77258	58749.13
3104678	chr2	rs2880389	198801707	T	C	0.523	0.515	0.998	0.0522982892110339	0.0086	1.242e-09	53386	77258	58749.13
3087192	chr2	rs73056859	198801720	A	G	0.807	0.806	1.0	-0.0025031302181184	0.0109	0.8148	53386	77258	58749.13
3085001	chr2	rs17670316	198803761	C	T	0.973	0.973	0.781	0.0066975214477213	0.0299	0.8214	53386	77258	58749.13
3098072	chr2	rs74993302	198804987	T	C	0.963	0.961	0.78	0.0327962744150825	0.0255	0.1986	53386	77258	58749.13
3088740	chr2	rs1983359	198805098	C	T	0.328	0.319	1.0	0.0580990823836463	0.0092	2.509e-10	53386	77258	58749.13
3099221	chr2	rs16825917	198805185	C	T	0.808	0.807	1.0	-0.0018016219466282	0.0109	0.871	53386	77258	58749.13
3098145	chr2	rs11887138	198805838	T	A	0.328	0.319	1.0	0.0580990823836463	0.0092	2.536e-10	53386	77258	58749.13
3101121	chr2	rs10207433	198805930	G	T	0.521	0.514	0.999	0.0522982892110339	0.0086	1.163e-09	53386	77258	58749.13
3097499	chr2	rs11679040	198806829	T	C	0.523	0.515	0.999	0.0520989697439806	0.0086	1.326e-09	53386	77258	58749.13
3085733	chr2	rs1518367	198807015	T	A	0.329	0.32	1.0	0.0584009748744768	0.0092	2.052e-10	53386	77258	58749.13
3086114	chr2	rs1105078	198807885	C	T	0.522	0.515	0.999	0.0522982892110339	0.0086	1.13e-09	53386	77258	58749.13
3090531	chr2	rs1401090	198808578	G	A	0.521	0.514	0.999	0.0522033801338585	0.0086	1.254e-09	53386	77258	58749.13
3101559	chr2	rs1518366	198809196	G	A	0.522	0.515	1.0	0.0522982892110339	0.0086	1.18e-09	53386	77258	58749.13
3097709	chr2	rs1914690	198809368	G	A	0.522	0.515	1.0	0.0522982892110339	0.0086	1.188e-09	53386	77258	58749.13
3096567	chr2	rs1518365	198809410	T	C	0.328	0.319	1.0	0.0580990823836463	0.0092	2.517e-10	53386	77258	58749.13
3103859	chr2	rs1878732	198809545	G	A	0.522	0.515	1.0	0.0522982892110339	0.0086	1.16e-09	53386	77258	58749.13
3086996	chr2	rs1518364	198809975	G	A	0.522	0.515	1.0	0.0522982892110339	0.0086	1.161e-09	53386	77258	58749.13
3091301	chr2	rs1518363	198810131	C	T	0.328	0.319	1.0	0.0580990823836463	0.0092	2.525e-10	53386	77258	58749.13
3095831	chr2	rs60484833	198812181	C	T	0.807	0.806	1.0	-0.0025031302181184	0.0109	0.8199	53386	77258	58749.13
3091418	chr2	rs1518361	198812874	A	G	0.328	0.319	1.0	0.0580990823836463	0.0092	2.564e-10	53386	77258	58749.13
3098362	chr2	rs10189897	198813410	A	G	0.522	0.515	0.999	0.0522982892110339	0.0086	1.193e-09	53386	77258	58749.13
3097482	chr2	rs1464209	198814396	A	G	0.328	0.319	1.0	0.0579009158948382	0.0092	2.961e-10	53386	77258	58749.13
3089868	chr2	rs1518360	198815303	C	T	0.522	0.515	0.999	0.0520989697439806	0.0086	1.313e-09	53386	77258	58749.13
3101062	chr2	rs11890137	198816662	G	A	0.328	0.319	1.0	0.0575988723793984	0.0092	3.52e-10	53386	77258	58749.13
3099222	chr2	rs73056877	198816724	A	C	0.807	0.805	1.0	-0.0028039273327342	0.0109	0.7989	53386	77258	58749.13
3103614	chr2	rs35730302	198818626	T	A	0.328	0.319	1.0	0.0575044650684261	0.0092	3.854e-10	53386	77258	58749.13
3090107	chr2	rs78720382	198818825	G	A	0.919	0.918	0.742	0.0434042576072856	0.0183	0.01767	53386	77258	58749.13
3087972	chr2	rs4410288	198819824	C	T	0.522	0.515	0.999	0.0517002115855168	0.0086	1.781e-09	53386	77258	58749.13
3097677	chr2	rs115520202	198821265	C	T	0.93	0.93	0.797	0.024702368640342	0.0189	0.1903	53386	77258	58749.13
3101565	chr2	rs28482067	198821491	C	T	0.976	0.976	0.771	-0.0066017436345624	0.0319	0.8354	52842	75770	57952.41
3099650	chr2	rs55696134	198821569	A	G	0.522	0.515	0.999	0.0517002115855168	0.0086	1.858e-09	53386	77258	58749.13
3094666	chr2	rs58224025	198821988	G	A	0.328	0.319	1.0	0.0574006067311047	0.0092	4.065e-10	53386	77258	58749.13
3085968	chr2	rs73056880	198822292	G	A	0.807	0.805	1.0	-0.0028039273327342	0.0109	0.7992	53386	77258	58749.13
3098070	chr2	rs1401096	198823828	A	G	0.328	0.319	1.0	0.0574006067311047	0.0092	4.22e-10	53386	77258	58749.13
3102299	chr2	rs73056883	198824638	A	G	0.807	0.805	1.0	-0.0027036515743148	0.0109	0.8004	53386	77258	58749.13
3096096	chr2	rs13408411	198825462	G	A	0.328	0.319	1.0	0.0574006067311047	0.0092	4.074e-10	53386	77258	58749.13
3091427	chr2	rs61435657	198825506	G	C	0.641	0.636	0.97	0.0368043345220483	0.0091	5.007e-05	53386	77258	58749.13
3097509	chr2	rs10497809	198825668	G	A	0.524	0.517	0.996	0.0515957486436504	0.0086	2.092e-09	53386	77258	58749.13
3096016	chr2	rs79400312	198826185	T	C	0.959	0.957	0.847	0.0366019024445485	0.0234	0.1188	53386	77258	58749.13
3092921	chr2	rs1850634	198827896	T	C	0.807	0.805	1.0	-0.0023026490626755	0.0109	0.8321	53386	77258	58749.13
3096990	chr2	rs1607376	198827914	A	G	0.522	0.515	0.997	0.0515957486436504	0.0086	1.976e-09	53386	77258	58749.13
3090323	chr2	rs115253974	198828530	A	G	0.97	0.969	0.823	0.0481995135792341	0.0276	0.0806	53322	76999	58646.49
3087822	chr2	rs1850631	198829468	T	G	0.328	0.319	1.0	0.0575044650684261	0.0092	3.843e-10	53386	77258	58749.13
3086006	chr2	rs1850633	198829582	T	G	0.522	0.515	0.997	0.0515957486436504	0.0086	2.019e-09	53386	77258	58749.13
3095338	chr2	rs79680776	198830105	G	A	0.966	0.964	0.782	0.0315955615897506	0.0267	0.2353	52493	75664	57604.43
3095435	chr2	rs73056890	198831260	A	G	0.807	0.805	1.0	-0.0025031302181184	0.0109	0.8157	53386	77258	58749.13
3101583	chr2	rs6434948	198832109	T	C	0.328	0.319	1.0	0.0575044650684261	0.0092	4.032e-10	53386	77258	58749.13
3097014	chr2	rs62277895	198834966	T	G	0.984	0.985	0.707	-0.10910083527355	0.0417	0.008852	51774	74600	56887.38
3097161	chr2	rs6752458	198835106	G	T	0.328	0.319	1.0	0.0575988723793984	0.0092	3.806e-10	53386	77258	58749.13
3104883	chr2	rs10169453	198835212	T	C	0.522	0.515	0.996	0.0517002115855168	0.0086	1.981e-09	53386	77258	58749.13
3093091	chr2	rs10204166	198835264	C	G	0.522	0.515	0.996	0.0515007728624032	0.0086	2.221e-09	53386	77258	58749.13
3086171	chr2	rs1356542	198835702	G	T	0.328	0.319	1.0	0.0575988723793984	0.0092	3.81e-10	53386	77258	58749.13
3088769	chr2	rs74716685	198835728	G	A	0.963	0.961	0.786	0.0323994240466592	0.0252	0.1988	53386	77258	58749.13
3088808	chr2	rs7581202	198836777	A	G	0.805	0.804	0.998	-0.0026033858701149	0.0109	0.8138	53386	77258	58749.13
3101356	chr2	rs7426250	198837358	G	A	0.806	0.805	0.999	-0.0025031302181184	0.0109	0.8205	53386	77258	58749.13
3095659	chr2	rs76416015	198837531	A	G	0.983	0.983	0.686	0.0704957416116978	0.0415	0.08947	50472	71977	55233.49
3103268	chr2	rs7558450	198837766	C	T	0.524	0.517	0.995	0.0515007728624032	0.0086	2.202e-09	53386	77258	58749.13
3090414	chr2	rs11675025	198838315	G	A	0.523	0.517	0.996	0.0513012943555507	0.0086	2.639e-09	53386	77258	58749.13
3090613	chr2	rs1518368	198839145	G	A	0.329	0.32	1.0	0.0572023017657484	0.0092	4.816e-10	53386	77258	58749.13
3090608	chr2	rs10931796	198840661	A	G	0.523	0.516	0.995	0.0511967897311259	0.0086	2.746e-09	53386	77258	58749.13
3091016	chr2	rs10931797	198840793	C	T	0.523	0.516	0.995	0.0511967897311259	0.0086	2.865e-09	53386	77258	58749.13
3090618	chr2	rs7571545	198841329	T	C	0.329	0.32	1.0	0.0570039574677328	0.0092	5.604e-10	53386	77258	58749.13
3104308	chr2	rs79225337	198841566	C	G	0.983	0.983	0.838	0.0513962890834148	0.0385	0.1824	48593	70511	53579.53
3094969	chr2	rs7571869	198841615	T	C	0.524	0.517	0.995	0.0513962890834148	0.0086	2.424e-09	53386	77258	58749.13
3100440	chr2	rs7587043	198841729	A	C	0.525	0.518	0.995	0.0511967897311259	0.0086	2.768e-09	53386	77258	58749.13
3092818	chr2	rs76662825	198842160	C	T	0.968	0.968	0.719	-0.0460962958929736	0.029	0.1114	53386	77258	58749.13
3103267	chr2	rs7587598	198842244	A	G	0.525	0.518	0.995	0.0511017760490843	0.0086	2.967e-09	53386	77258	58749.13
3087243	chr2	rs59007763	198843090	A	G	0.642	0.638	0.967	0.0363029992242924	0.0091	6.78e-05	53386	77258	58749.13
3098401	chr2	rs61184128	198843659	C	T	0.806	0.804	0.998	-0.0023026490626755	0.0109	0.8298	53386	77258	58749.13
3087717	chr2	rs16826320	198845623	T	C	0.806	0.805	0.997	-0.0025031302181184	0.0109	0.8177	53386	77258	58749.13
3104592	chr2	rs13394871	198846337	G	A	0.524	0.517	0.994	0.0513962890834148	0.0086	2.465e-09	53386	77258	58749.13
3101694	chr2	rs6726506	198846486	G	T	0.329	0.321	1.0	0.0570984120398765	0.0092	5.413e-10	53386	77258	58749.13
3093717	chr2	rs1518359	198847383	C	T	0.524	0.517	0.994	0.0511967897311259	0.0086	2.833e-09	53386	77258	58749.13
3092625	chr2	rs184580475	198848374	G	A	0.983	0.984	0.649	-0.0758017134162819	0.0436	0.08181	49988	73005	55165.95
3085899	chr2	rs35293068	198852374	T	C	0.967	0.968	0.668	-0.123298216344494	0.03	3.901e-05	53386	77258	58749.13
3097346	chr2	rs2139050	198852636	A	G	0.806	0.805	0.997	-0.0022024235552	0.0109	0.8422	53386	77258	58749.13
3095046	chr2	rs11891555	198853540	G	T	0.329	0.32	1.0	0.0570984120398765	0.0092	5.482e-10	53386	77258	58749.13
3089064	chr2	rs6736825	198854224	C	T	0.806	0.805	0.997	-0.0022024235552	0.0109	0.8429	53386	77258	58749.13
3084614	chr2	rs17790682	198854700	T	C	0.964	0.962	0.786	0.0341985075799122	0.0257	0.1836	53150	77025	58514.64
3092181	chr2	rs59553483	198855201	T	C	0.805	0.804	0.997	-0.0027036515743148	0.0109	0.8022	53386	77258	58749.13
3091332	chr2	rs6434949	198855510	T	A	0.328	0.32	1.0	0.056900047132812	0.0092	6.292e-10	53386	77258	58749.13
3099126	chr2	rs146998415	198856166	A	G	0.981	0.98	0.693	0.0037031349243813	0.0385	0.9243	51627	73518	56563.57
3087575	chr2	rs4595967	198857186	G	A	0.806	0.805	0.997	-0.002002002670673	0.0109	0.8509	53386	77258	58749.13
3100115	chr2	rs148392103	198857931	G	A	0.988	0.988	0.762	0.0069954745123864	0.056	0.9002	34924	45806	37738.32
3087451	chr2	rs73058813	198858268	A	G	0.806	0.805	0.997	-0.0021022080918702	0.0109	0.8493	53386	77258	58749.13
3090815	chr2	rs6724526	198858401	A	G	0.328	0.32	1.0	0.056900047132812	0.0092	6.427e-10	53386	77258	58749.13
3097943	chr2	rs10177758	198858917	A	G	0.523	0.516	0.993	0.0511017760490843	0.0086	3.156e-09	53386	77258	58749.13
3084687	chr2	rs1518369	198859183	G	A	0.806	0.805	0.997	-0.002002002670673	0.0109	0.8524	53386	77258	58749.13
3086396	chr2	rs1866664	198860428	T	C	0.522	0.516	0.993	0.0509022179271191	0.0086	3.621e-09	53386	77258	58749.13
3092280	chr2	rs893808	198860837	C	G	0.328	0.32	1.0	0.0565977011143899	0.0092	7.937e-10	53386	77258	58749.13
3104605	chr2	rs736367	198861236	T	C	0.898	0.894	0.929	0.0439977464776452	0.0147	0.002682	53386	77258	58749.13
3097928	chr2	rs140305549	198862295	A	C	0.983	0.982	0.767	0.0528011569911275	0.0384	0.1697	52151	73562	57023.12
3103616	chr2	rs73058818	198862600	C	T	0.806	0.804	0.995	-0.0022024235552	0.0109	0.8383	53386	77258	58749.13
3100726	chr2	rs73058820	198864358	A	G	0.804	0.803	0.997	-0.0023026490626755	0.0108	0.8306	53386	77258	58749.13
3086576	chr2	rs79508374	198864568	G	A	0.804	0.802	0.997	-0.0028039273327342	0.0108	0.794	53386	77258	58749.13
3104528	chr2	rs73058821	198864597	A	G	0.804	0.803	0.997	-0.0023026490626755	0.0108	0.8292	53386	77258	58749.13
3101211	chr2	rs75877538	198865820	G	T	0.967	0.966	0.806	0.0270994698817177	0.0267	0.3088	53386	77258	58749.13
3100897	chr2	rs72928581	198866620	G	A	0.636	0.632	0.966	0.0352030377085245	0.0091	0.0001049	53386	77258	58749.13
3104648	chr2	rs1961425	198866758	A	G	0.804	0.803	0.999	-0.0023026490626755	0.0108	0.8333	53386	77258	58749.13
3103256	chr2	rs7579905	198868109	T	A	0.803	0.802	0.999	-0.0027036515743148	0.0108	0.8039	53386	77258	58749.13
3101552	chr2	rs1976772	198868201	G	T	0.321	0.313	1.0	0.0570039574677328	0.0093	7.227e-10	53386	77258	58749.13
3099986	chr2	rs55678164	198869193	C	T	0.962	0.96	0.88	0.052601937740197	0.0238	0.02728	53386	77258	58749.13
3096095	chr2	rs6434950	198869979	A	G	0.804	0.802	1.0	-0.0026033858701149	0.0108	0.8078	53386	77258	58749.13
3099024	chr2	rs73058829	198871145	G	A	0.804	0.802	1.0	-0.0026033858701149	0.0108	0.8131	53386	77258	58749.13
3099016	chr2	rs74935794	198871195	T	G	0.804	0.802	1.0	-0.0026033858701149	0.0108	0.8108	53386	77258	58749.13
3084561	chr2	rs1440088	198871417	T	G	0.804	0.803	1.0	-0.0030045090202987	0.0108	0.7833	53386	77258	58749.13
3096885	chr2	rs1440087	198871476	G	C	0.804	0.803	1.0	-0.0021022080918702	0.0108	0.843	53386	77258	58749.13
3092825	chr2	rs73058832	198873214	G	T	0.805	0.803	1.0	-0.0021022080918702	0.0108	0.8437	53386	77258	58749.13
3089411	chr2	rs73058834	198873779	T	G	0.804	0.803	1.0	-0.0021022080918702	0.0108	0.8439	53386	77258	58749.13
3085680	chr2	rs78730649	198874235	T	C	0.986	0.986	0.693	0.0126990249774084	0.0488	0.7939	43579	65017	48683.65
3104118	chr2	rs7582715	198874310	T	G	0.804	0.802	1.0	-0.0027036515743148	0.0108	0.8	53386	77258	58749.13
3100943	chr2	rs2165237	198875003	C	T	0.804	0.802	1.0	-0.0024028846163103	0.0108	0.8257	53386	77258	58749.13
3093982	chr2	rs1595825	198875464	G	A	0.804	0.802	1.0	-0.0024028846163103	0.0108	0.8252	53386	77258	58749.13
3093262	chr2	rs56765024	198876286	G	T	0.804	0.803	1.0	-0.0026033858701149	0.0108	0.8105	53386	77258	58749.13
3094575	chr2	rs116052599	198876438	C	T	0.988	0.988	0.75	-0.0007002451143934	0.0558	0.9902	36867	47558	39502.62
3086813	chr2	rs61605589	198876532	T	C	0.805	0.803	1.0	-0.0019018072895963	0.0108	0.8625	53386	77258	58749.13
3090034	chr2	rs1304164	198877234	C	A	0.804	0.802	1.0	-0.002002002670673	0.0108	0.8535	53386	77258	58749.13
3097182	chr2	rs1304165	198877300	G	A	0.804	0.803	1.0	-0.0025031302181184	0.0108	0.8196	53386	77258	58749.13
3095956	chr2	rs6748683	198878008	T	A	0.321	0.313	1.0	0.0570039574677328	0.0092	7.233e-10	53386	77258	58749.13
3097725	chr2	rs1440090	198879297	T	G	0.804	0.802	0.999	-0.0019018072895963	0.0108	0.8598	53386	77258	58749.13
3095321	chr2	rs62277902	198879443	T	A	0.679	0.688	1.0	-0.0573007769142667	0.0093	6.117e-10	53386	77258	58749.13
3098808	chr2	rs1440091	198879457	G	A	0.804	0.802	0.999	-0.001501126126267	0.0108	0.8867	53386	77258	58749.13
3095278	chr2	rs59441945	198879645	T	A	0.804	0.802	0.999	-0.001501126126267	0.0108	0.8929	53386	77258	58749.13
3096675	chr2	rs62277903	198879893	G	A	0.984	0.985	0.73	-0.122404950267085	0.0421	0.003648	50934	73690	56040.35
3099081	chr2	rs976179	198880378	A	T	0.516	0.509	0.995	0.0501035869662456	0.0086	6.033e-09	53386	77258	58749.13
3100650	chr2	rs976180	198880443	A	G	0.326	0.317	0.999	0.0574006067311047	0.0092	4.896e-10	53386	77258	58749.13
3100671	chr2	rs1318867	198880481	C	A	0.516	0.509	0.995	0.0503033045092425	0.0086	5.381e-09	53386	77258	58749.13
3088117	chr2	rs1813106	198880589	A	G	0.322	0.314	1.0	0.0558981756288099	0.0092	1.418e-09	53386	77258	58749.13
3086571	chr2	rs1025549	198881183	G	A	0.503	0.496	0.997	0.0497991787524836	0.0086	6.88e-09	53386	77258	58749.13
3087435	chr2	rs1016883	198881668	G	A	0.819	0.818	1.0	-0.0019018072895963	0.0112	0.8667	53386	77258	58749.13
3101801	chr2	rs2164070	198881730	G	C	0.82	0.818	1.0	-0.001501126126267	0.0112	0.8963	53386	77258	58749.13
3099388	chr2	rs1836234	198882873	T	G	0.322	0.313	1.0	0.0558981756288099	0.0092	1.46e-09	53386	77258	58749.13
3095193	chr2	rs11681663	198882952	G	A	0.502	0.496	0.998	0.0491996041469672	0.0086	1.025e-08	53386	77258	58749.13
3102254	chr2	rs112922254	198883098	G	A	0.826	0.825	0.996	-0.0030045090202987	0.0114	0.7941	53386	77258	58749.13
3102273	chr2	rs34692727	198883513	C	T	0.502	0.496	0.998	0.0489996660319079	0.0086	1.186e-08	53386	77258	58749.13
3089362	chr2	rs7585709	198883682	C	T	0.819	0.818	1.0	-0.0018016219466282	0.0112	0.8718	53386	77258	58749.13
3104497	chr2	rs7559096	198883814	A	G	0.819	0.818	1.0	-0.0022024235552	0.0111	0.8446	53386	77258	58749.13
3095348	chr2	rs11683222	198884028	C	G	0.502	0.496	0.998	0.0493043176841434	0.0086	1.007e-08	53386	77258	58749.13
3088896	chr2	rs111286926	198884532	T	C	0.819	0.818	1.0	-0.0018016219466282	0.0112	0.8717	53386	77258	58749.13
3098496	chr2	rs73058854	198885060	G	A	0.82	0.818	1.0	-0.0014009809156281	0.0112	0.8994	53386	77258	58749.13
3090479	chr2	rs12693829	198885425	G	T	0.321	0.313	1.0	0.0562007331879655	0.0092	1.216e-09	53386	77258	58749.13
3095223	chr2	rs111540926	198885578	G	A	0.819	0.818	1.0	-0.0022024235552	0.0111	0.8449	53386	77258	58749.13
3092134	chr2	rs113416612	198885872	A	G	0.819	0.818	1.0	-0.0022024235552	0.0111	0.8445	53386	77258	58749.13
3101526	chr2	rs145616673	198886501	C	A	0.966	0.967	0.762	0.00730326611012	0.0273	0.7878	53036	75851	58188.58
3094727	chr2	rs111755439	198886910	C	G	0.82	0.818	1.0	-0.0014009809156281	0.0112	0.8973	53386	77258	58749.13
3103015	chr2	rs114163343	198886957	C	G	0.89	0.887	0.936	0.0430020165445429	0.0141	0.002349	53386	77258	58749.13
3104068	chr2	rs2139049	198887660	G	A	0.502	0.496	0.999	0.0491996041469672	0.0086	1.047e-08	53386	77258	58749.13
3096603	chr2	rs11689393	198887725	C	T	0.68	0.688	1.0	-0.056496280157669	0.0092	1.018e-09	53386	77258	58749.13
3104406	chr2	rs140609298	198887827	C	A	0.978	0.979	0.768	-0.009000382197299	0.0339	0.7898	52841	75249	57900.31
3096036	chr2	rs145735729	198887915	G	A	0.973	0.973	0.773	0.0099998345783334	0.03	0.7398	53200	76329	58439.19
3089273	chr2	rs112001680	198888236	C	T	0.819	0.818	1.0	-0.0022024235552	0.0112	0.8453	53386	77258	58749.13
3091926	chr2	rs116165148	198888347	T	G	0.321	0.313	1.0	0.0562007331879655	0.0092	1.182e-09	53386	77258	58749.13
3086152	chr2	rs144585574	198888524	G	C	0.943	0.945	0.725	-0.0748959748540066	0.0219	0.000639	53386	77258	58749.13
3096713	chr2	rs2342557	198889061	A	G	0.321	0.313	1.0	0.0558981756288099	0.0092	1.372e-09	53386	77258	58749.13
3093506	chr2	rs1978888	198889245	T	C	0.502	0.496	0.999	0.0493043176841434	0.0086	9.927e-09	53386	77258	58749.13
3093933	chr2	rs1978889	198889366	G	A	0.321	0.313	1.0	0.0558981756288099	0.0092	1.413e-09	53386	77258	58749.13
3095912	chr2	rs73058864	198889587	C	T	0.819	0.818	1.0	-0.0018016219466282	0.0112	0.8721	53386	77258	58749.13
3095230	chr2	rs2196171	198889807	T	G	0.502	0.496	0.999	0.0489996660319079	0.0086	1.187e-08	53386	77258	58749.13
3102752	chr2	rs2196172	198889893	T	G	0.502	0.496	0.999	0.0491996041469672	0.0086	1.014e-08	53386	77258	58749.13
3097966	chr2	rs58111212	198889896	T	C	0.819	0.818	1.0	-0.0022024235552	0.0112	0.8461	53386	77258	58749.13
3089235	chr2	rs7592556	198891021	G	A	0.321	0.313	1.01	0.0560967393518702	0.0092	1.234e-09	53386	77258	58749.13
3099719	chr2	rs73058867	198891568	A	G	0.819	0.818	1.0	-0.0022024235552	0.0112	0.8453	53386	77258	58749.13
3093599	chr2	rs1595823	198891799	C	T	0.502	0.496	0.999	0.0491996041469672	0.0086	1.017e-08	53386	77258	58749.13
3099303	chr2	rs7573687	198893376	A	G	0.819	0.818	1.0	-0.0021022080918702	0.0112	0.8472	53386	77258	58749.13
3093116	chr2	rs10207232	198893813	A	G	0.321	0.313	1.01	0.0560967393518702	0.0092	1.226e-09	53386	77258	58749.13
3100453	chr2	rs16826740	198893927	A	G	0.819	0.818	1.0	-0.0018016219466282	0.0112	0.8748	53386	77258	58749.13
3103001	chr2	rs10196612	198894139	T	C	0.502	0.496	0.999	0.0489996660319079	0.0086	1.196e-08	53386	77258	58749.13
3084861	chr2	rs35801426	198894168	T	C	0.896	0.893	0.93	0.0461008368826632	0.0145	0.001502	53386	77258	58749.13
3102425	chr2	rs79490184	198894219	T	A	0.82	0.819	0.997	-0.001100605444033	0.0112	0.9248	53386	77258	58749.13
3087331	chr2	rs74484541	198894223	T	C	0.82	0.819	0.998	-0.001100605444033	0.0112	0.9231	53386	77258	58749.13
3084978	chr2	rs10184395	198894285	G	A	0.321	0.313	1.01	0.0560021901152849	0.0092	1.316e-09	53386	77258	58749.13
3085406	chr2	rs10184227	198894305	C	T	0.502	0.496	0.999	0.0491996041469672	0.0086	9.958e-09	53386	77258	58749.13
3085090	chr2	rs73058876	198895022	A	G	0.819	0.818	1.0	-0.0022024235552	0.0112	0.8438	53386	77258	58749.13
3096636	chr2	rs73058878	198895078	T	G	0.819	0.818	1.0	-0.0022024235552	0.0112	0.8461	53386	77258	58749.13
3101172	chr2	rs16826791	198895133	C	G	0.819	0.818	1.0	-0.0022024235552	0.0112	0.8455	53386	77258	58749.13
3085671	chr2	rs115409591	198895225	G	A	0.979	0.98	0.685	-0.0396976268585458	0.0379	0.2951	50200	69224	54468.14
3090875	chr2	rs75163179	198895402	G	A	0.819	0.818	1.0	-0.0017014466397575	0.0112	0.8782	53386	77258	58749.13
3088078	chr2	rs34997942	198895483	T	G	0.89	0.887	0.938	0.0428008353226943	0.0141	0.002404	53386	77258	58749.13
3088629	chr2	rs10497810	198895732	C	T	0.819	0.818	1.0	-0.0017014466397575	0.0112	0.8769	53386	77258	58749.13
3091137	chr2	rs149841561	198895830	T	C	0.987	0.988	0.688	-0.13940000788135	0.0578	0.01587	36229	52829	40394.53
3103331	chr2	rs59990242	198895868	G	A	0.819	0.818	1.0	-0.0017014466397575	0.0112	0.877	53386	77258	58749.13
3097148	chr2	rs10166845	198896071	A	G	0.502	0.496	0.999	0.0491996041469672	0.0086	9.991e-09	53386	77258	58749.13
3085557	chr2	rs73058883	198896255	C	T	0.819	0.818	1.0	-0.0018016219466282	0.0112	0.8685	53386	77258	58749.13
3096784	chr2	rs1992313	198896766	T	C	0.819	0.818	1.0	-0.0019018072895963	0.0112	0.8659	53386	77258	58749.13
3090648	chr2	rs6738825	198896895	A	G	0.502	0.496	0.999	0.0489996660319079	0.0086	1.213e-08	53386	77258	58749.13
3095208	chr2	rs58409972	198897061	A	T	0.821	0.819	1.0	-0.0008003201707691	0.0112	0.9418	53386	77258	58749.13
3093784	chr2	rs16826872	198898055	T	C	0.82	0.818	1.0	-0.001501126126267	0.0112	0.8901	53386	77258	58749.13
3102418	chr2	rs16826873	198898222	C	A	0.819	0.818	1.0	-0.0021022080918702	0.0112	0.8483	53386	77258	58749.13
3094790	chr2	rs6715070	198898265	G	A	0.321	0.313	1.01	0.0558981756288099	0.0092	1.421e-09	53386	77258	58749.13
3085704	chr2	rs1541953	198898344	A	T	0.503	0.497	0.999	0.0493043176841434	0.0086	9.656e-09	53386	77258	58749.13
3093132	chr2	rs17520121	198898718	T	G	0.82	0.818	1.0	-0.0017014466397575	0.0112	0.8823	53386	77258	58749.13
3094208	chr2	rs190572150	198898836	G	A	0.985	0.985	0.692	-0.044599955369026	0.0464	0.3363	46285	68396	51350.3
3096775	chr2	rs11889326	198899275	A	C	0.502	0.495	0.999	0.0495041949030891	0.0086	8.485e-09	53386	77258	58749.13
3089707	chr2	rs1583792	198900288	C	T	0.493	0.486	1.0	0.048904443353603	0.0086	1.279e-08	53386	77258	58749.13
3100178	chr2	rs1371663	198900305	G	A	0.689	0.697	1.0	-0.057194885093252	0.0093	8.759e-10	53386	77258	58749.13
3101791	chr2	rs1579695	198900363	G	A	0.493	0.487	1.0	0.048904443353603	0.0086	1.243e-08	53386	77258	58749.13
3101820	chr2	rs17671147	198901136	C	G	0.977	0.977	0.796	-0.0105049846451474	0.0322	0.7438	53386	77258	58749.13
3092852	chr2	rs1147169	198901395	T	C	0.313	0.304	1.01	0.0567961259994112	0.0093	1.066e-09	53386	77258	58749.13
3091114	chr2	rs10190226	198901564	C	T	0.312	0.304	1.01	0.0560967393518702	0.0093	1.676e-09	53386	77258	58749.13
3088417	chr2	rs16826895	198901642	A	G	0.82	0.818	1.0	-0.0017014466397575	0.0112	0.8807	53386	77258	58749.13
3095188	chr2	rs962210	198902230	A	T	0.493	0.486	1.0	0.0487044462100383	0.0086	1.409e-08	53386	77258	58749.13
3101030	chr2	rs10497811	198902909	A	C	0.493	0.487	1.0	0.0487044462100383	0.0086	1.457e-08	53386	77258	58749.13
3087985	chr2	rs1371664	198904465	T	A	0.493	0.487	1.0	0.0487044462100383	0.0086	1.404e-08	53386	77258	58749.13
3087669	chr2	rs2196176	198904914	A	G	0.312	0.304	1.01	0.0562007331879655	0.0093	1.61e-09	53386	77258	58749.13
3089071	chr2	rs2196175	198905073	T	A	0.493	0.486	1.0	0.0487044462100383	0.0086	1.404e-08	53386	77258	58749.13
3097455	chr2	rs2196174	198905172	A	G	0.493	0.486	1.0	0.0487996879336047	0.0086	1.395e-08	53386	77258	58749.13
3088199	chr2	rs12329164	198905224	C	G	0.493	0.487	1.0	0.0487996879336047	0.0086	1.385e-08	53386	77258	58749.13
3102379	chr2	rs892514	198905270	T	C	0.312	0.304	1.0	0.0565977011143899	0.0093	1.167e-09	53386	77258	58749.13
3092926	chr2	rs892513	198905874	C	T	0.819	0.818	1.0	-0.0019018072895963	0.0112	0.8668	53386	77258	58749.13
3085199	chr2	rs892512	198905910	C	A	0.818	0.817	1.0	-0.0019018072895963	0.0111	0.862	53386	77258	58749.13
3103230	chr2	rs1440086	198906354	A	G	0.82	0.818	1.0	-0.0016012813669738	0.0112	0.885	53386	77258	58749.13
3096459	chr2	rs10206714	198906481	C	T	0.493	0.487	1.0	0.048904443353603	0.0086	1.305e-08	53386	77258	58749.13
3102918	chr2	rs9712275	198907143	C	T	0.485	0.478	0.988	0.0487996879336047	0.0087	1.67e-08	53386	77258	58749.13
3093805	chr2	rs882954	198907444	A	G	0.312	0.304	1.0	0.0575044650684261	0.0093	6.508e-10	53386	77258	58749.13
3095574	chr2	rs77497772	198907895	T	C	0.985	0.984	0.802	0.0572967376061087	0.0418	0.1704	46097	68047	51243.92
3092309	chr2	rs745899	198908040	A	T	0.493	0.487	1.0	0.0487996879336047	0.0086	1.341e-08	53386	77258	58749.13
3097031	chr2	rs73061068	198908439	A	G	0.82	0.818	1.0	-0.0017014466397575	0.0112	0.8819	53386	77258	58749.13
3094212	chr2	rs73061069	198908825	A	G	0.82	0.818	1.0	-0.001501126126267	0.0112	0.8923	53386	77258	58749.13
3093405	chr2	rs5007118	198909738	G	C	0.311	0.303	1.0	0.0570039574677328	0.0093	9.473e-10	53386	77258	58749.13
3092784	chr2	rs41468149	198910107	G	C	0.82	0.818	1.0	-0.0016012813669738	0.0112	0.8867	53386	77258	58749.13
3103801	chr2	rs67031482	198911166	C	T	0.493	0.487	1.0	0.0491044005063081	0.0086	1.122e-08	53386	77258	58749.13
3092597	chr2	rs10497812	198911245	G	A	0.312	0.303	1.0	0.0570984120398765	0.0093	8.878e-10	53386	77258	58749.13
3094264	chr2	rs67748055	198911426	G	A	0.493	0.487	1.0	0.048904443353603	0.0086	1.233e-08	53386	77258	58749.13
3097186	chr2	rs149438775	198912382	G	A	0.977	0.976	0.727	-0.0130953713122409	0.034	0.7005	52493	75664	57604.43
3090868	chr2	rs6732517	198912902	G	C	0.323	0.314	1.0	0.0572967376061087	0.0092	5.43e-10	53386	77258	58749.13
3086345	chr2	rs6732340	198912952	C	G	0.494	0.487	1.0	0.0495041949030891	0.0086	8.816e-09	53386	77258	58749.13
3085979	chr2	rs4850441	198913413	A	G	0.68	0.688	1.0	-0.0570043080677942	0.0093	7.133e-10	53386	77258	58749.13
3095769	chr2	rs10497813	198914072	G	T	0.494	0.487	1.0	0.0497991787524836	0.0086	6.909e-09	53386	77258	58749.13
3093390	chr2	rs71422667	198914818	C	T	0.962	0.963	0.722	-0.090296767981159	0.0268	0.0007435	53386	77258	58749.13
3088001	chr2	rs78009451	198914843	A	T	0.922	0.92	0.742	0.0463013553668425	0.0186	0.01272	53386	77258	58749.13
3084682	chr2	rs2164071	198915467	T	C	0.321	0.312	1.0	0.0567016428693038	0.0092	8.388e-10	53386	77258	58749.13
3090228	chr2	rs2117339	198915734	C	T	0.494	0.487	1.0	0.0497991787524836	0.0086	6.84e-09	53386	77258	58749.13
3095026	chr2	rs7420608	198915930	A	T	0.323	0.314	1.0	0.0575044650684261	0.0092	4.679e-10	53386	77258	58749.13
3097882	chr2	rs72930426	198915959	T	C	0.881	0.878	0.944	0.039701366851552	0.0136	0.00347	53386	77258	58749.13
3091570	chr2	rs11895260	198916674	T	C	0.321	0.312	1.01	0.0570039574677328	0.0092	6.755e-10	53386	77258	58749.13
3098897	chr2	rs58172089	198916926	G	A	0.835	0.834	0.994	-0.0018016219466282	0.0116	0.878	53386	77258	58749.13
3097675	chr2	rs57265854	198917263	C	A	0.829	0.827	0.997	-0.0006001800720324	0.0114	0.9612	53386	77258	58749.13
3098929	chr2	rs6752760	198918164	C	A	0.83	0.828	0.998	0.0002999550089979	0.0114	0.9799	53386	77258	58749.13
3089399	chr2	rs57603546	198918524	C	A	0.829	0.827	0.999	-0.0008003201707691	0.0114	0.9444	53386	77258	58749.13
3087770	chr2	rs11903129	198918591	A	T	0.321	0.312	1.01	0.0572023017657484	0.0092	6.143e-10	53386	77258	58749.13
3089976	chr2	rs2342558	198920142	T	C	0.321	0.313	1.01	0.0572967376061087	0.0092	5.434e-10	53386	77258	58749.13
3102913	chr2	rs13382697	198920560	A	C	0.321	0.312	1.01	0.0572023017657484	0.0092	6.178e-10	53386	77258	58749.13
3095185	chr2	rs1837495	198921201	G	A	0.323	0.314	1.01	0.0577027101282892	0.0092	3.853e-10	53386	77258	58749.13
3086484	chr2	rs11679484	198921604	C	A	0.623	0.619	0.974	0.0330962274891896	0.009	0.0002242	53386	77258	58749.13
3096837	chr2	rs35035575	198922098	A	G	0.962	0.963	0.719	-0.0913042144088996	0.027	0.0007237	53386	77258	58749.13
3090407	chr2	rs35563720	198923075	A	G	0.321	0.313	1.01	0.0572023017657484	0.0092	5.957e-10	53386	77258	58749.13
3100331	chr2	rs7600269	198923468	C	G	0.318	0.31	1.0	0.056900047132812	0.0093	8.736e-10	53386	77258	58749.13
3099752	chr2	rs191464417	198924948	C	A	0.988	0.988	0.764	-0.0031048149534787	0.0618	0.9606	29508	45438	32721.98
3092708	chr2	rs16827267	198924967	G	A	0.829	0.827	0.998	-0.0005001250416822	0.0114	0.9672	53386	77258	58749.13
3098115	chr2	rs1866665	198925980	A	G	0.829	0.827	0.998	-0.0004000800213396	0.0114	0.9718	53386	77258	58749.13
3088742	chr2	rs35062652	198927927	C	T	0.489	0.482	0.998	0.0491996041469672	0.0086	1.106e-08	53386	77258	58749.13
3095774	chr2	rs11889006	198928647	A	G	0.317	0.309	1.0	0.0575044650684261	0.0093	5.801e-10	53386	77258	58749.13
3100138	chr2	rs6434953	198929693	A	G	0.315	0.307	1.0	0.0572967376061087	0.0093	7.39e-10	53386	77258	58749.13
3095397	chr2	rs6434954	198929716	T	C	0.316	0.307	1.0	0.0579009158948382	0.0093	4.596e-10	53386	77258	58749.13
3098980	chr2	rs7572733	198929806	C	T	0.488	0.482	0.999	0.0491044005063081	0.0086	1.119e-08	53386	77258	58749.13
3092232	chr2	rs7573001	198929896	G	C	0.616	0.613	0.969	0.0326994961630157	0.009	0.0002655	53386	77258	58749.13
3093823	chr2	rs7587251	198930197	T	G	0.486	0.479	0.997	0.0503033045092425	0.0086	5.171e-09	53386	77258	58749.13
3096027	chr2	rs62277906	198931991	A	G	0.984	0.985	0.77	-0.102896886219853	0.0411	0.01228	50700	73591	55888.96
3100539	chr2	rs140533068	198932072	G	A	0.956	0.954	0.769	0.073203992258416	0.0238	0.002077	53386	77258	58749.13
3091720	chr2	rs11690149	198933804	C	T	0.488	0.482	0.998	0.0493043176841434	0.0086	9.976e-09	53386	77258	58749.13
3097796	chr2	rs11690205	198933948	C	T	0.488	0.482	0.998	0.0493043176841434	0.0086	9.824e-09	53386	77258	58749.13
3086770	chr2	rs6745726	198934080	A	G	0.315	0.307	1.0	0.0572023017657484	0.0093	7.902e-10	53386	77258	58749.13
3103978	chr2	rs10202569	198934726	C	G	0.315	0.307	1.0	0.0572023017657484	0.0093	7.954e-10	53386	77258	58749.13
3088036	chr2	rs17791296	198936516	A	C	0.962	0.964	0.687	-0.0851984758338849	0.0274	0.001862	53386	77258	58749.13
3104849	chr2	rs1368989	198937082	T	C	0.316	0.307	1.0	0.0579952857871378	0.0093	4.637e-10	53386	77258	58749.13
3094948	chr2	rs12105927	198937258	G	A	0.315	0.307	1.0	0.0572023017657484	0.0093	8.227e-10	53386	77258	58749.13
3087270	chr2	rs78491844	198938362	C	T	0.955	0.956	0.747	-0.0765031459861153	0.0244	0.001751	53386	77258	58749.13
3094675	chr2	rs6752454	198938959	T	G	0.828	0.826	0.993	-0.0006001800720324	0.0114	0.9548	53386	77258	58749.13
3101951	chr2	rs148021312	198940145	C	G	0.982	0.981	0.797	0.0570039574677328	0.0366	0.1196	52387	73795	57257.61
3101796	chr2	rs7590828	198940251	C	T	0.316	0.308	0.998	0.0570039574677328	0.0093	8.906e-10	53386	77258	58749.13
3086121	chr2	rs77410633	198940255	C	T	0.971	0.971	0.813	0.022299507494767	0.0284	0.4316	53386	77258	58749.13
3089522	chr2	rs140383330	198940536	A	T	0.974	0.974	0.804	-0.0142003494011414	0.0303	0.6405	53386	77258	58749.13
3090675	chr2	rs1866666	198940607	T	C	0.489	0.482	0.997	0.0493043176841434	0.0086	1.026e-08	53386	77258	58749.13
3091497	chr2	rs9973400	198941578	T	C	0.487	0.48	0.997	0.0495041949030891	0.0086	8.865e-09	53386	77258	58749.13
3087279	chr2	rs1371665	198942568	C	T	0.342	0.334	0.999	0.0491044005063081	0.0091	7.279e-08	53386	77258	58749.13
3101145	chr2	rs1036333	198943787	G	T	0.514	0.509	0.998	0.0437967654983826	0.0086	3.707e-07	53386	77258	58749.13
3095410	chr2	rs150368047	198943811	G	A	0.982	0.982	0.774	-0.050903896528528	0.0379	0.1793	50619	70881	55185.83
3092474	chr2	rs2164068	198943852	T	A	0.514	0.509	0.998	0.043595744117646	0.0086	4.081e-07	53386	77258	58749.13
3084976	chr2	rs6716898	198944271	G	A	0.514	0.509	0.998	0.0437967654983826	0.0086	3.714e-07	53386	77258	58749.13
3100186	chr2	rs4549082	198944654	T	C	0.514	0.509	0.998	0.0432989243951476	0.0086	4.834e-07	53386	77258	58749.13
3095282	chr2	rs4417706	198944655	A	T	0.514	0.508	0.998	0.0432989243951476	0.0086	4.77e-07	53386	77258	58749.13
3088290	chr2	rs1440089	198944947	C	T	0.514	0.509	0.998	0.0437967654983826	0.0086	3.573e-07	53386	77258	58749.13
3092917	chr2	rs16827465	198945680	G	T	0.828	0.826	0.99	-0.0026033858701149	0.0114	0.8209	53386	77258	58749.13
3085943	chr2	rs2053394	198946335	C	T	0.829	0.828	0.99	-0.0021022080918702	0.0115	0.853	53386	77258	58749.13
3088891	chr2	rs6434955	198946551	G	A	0.828	0.827	0.99	-0.0033957590691798	0.0115	0.7648	53386	77258	58749.13
3089921	chr2	rs113185553	198949344	A	G	0.977	0.976	0.851	0.0341018649449722	0.0309	0.2705	53324	77004	58649.46
3085383	chr2	rs2228135	198950029	A	G	0.824	0.822	0.988	-0.0024028846163103	0.0114	0.8298	53386	77258	58749.13
3093195	chr2	rs1064213	198950240	G	A	0.519	0.513	1.0	0.0443995872966845	0.0086	2.399e-07	53386	77258	58749.13
3102531	chr2	rs77954206	198952150	G	A	0.92	0.919	0.774	0.042503779526724	0.018	0.0184	53386	77258	58749.13
3100161	chr2	rs2033570	198952637	C	T	0.343	0.336	0.992	0.0479993753879105	0.0092	1.569e-07	53386	77258	58749.13
3085287	chr2	rs2033569	198953267	G	A	0.826	0.824	0.978	-0.003596459514405	0.0115	0.7512	53386	77258	58749.13
3098803	chr2	rs3213867	198953816	G	A	0.828	0.826	0.977	-0.000200020002667	0.0115	0.988	53386	77258	58749.13
3101001	chr2	rs11684176	198954774	C	T	0.523	0.517	0.982	0.0452983606272869	0.0087	1.852e-07	53386	77258	58749.13
3101712	chr2	rs7588399	198954831	C	T	0.825	0.823	0.97	-0.0016012813669738	0.0115	0.8893	53386	77258	58749.13
3094966	chr2	rs4850819	198955708	C	A	0.661	0.661	0.797	-0.0226956079321885	0.0102	0.02589	53386	77258	58749.13
3093818	chr2	rs10931799	198957139	A	G	0.531	0.534	0.962	0.0160997014894237	0.0088	0.06747	53386	77258	58749.13
3089760	chr2	rs12612977	198957147	A	G	0.731	0.73	0.957	0.0324962313421326	0.0099	0.001066	53386	77258	58749.13
3090899	chr2	rs73063012	198957261	G	A	0.974	0.975	0.947	-0.004198802647333	0.0284	0.8818	52493	75664	57604.43
3095529	chr2	rs12473467	198957415	C	G	0.899	0.901	0.96	-0.0303973537275885	0.0146	0.03708	53386	77258	58749.13
3101774	chr2	rs12613073	198957420	A	C	0.626	0.627	0.961	0.016296487966892	0.0091	0.07262	53386	77258	58749.13
3099111	chr2	rs10931800	198957424	T	C	0.626	0.627	0.962	0.016296487966892	0.0091	0.0726	53386	77258	58749.13
3102056	chr2	rs10200463	198958978	G	A	0.532	0.536	0.942	0.0154992634469238	0.0089	0.08203	53386	77258	58749.13
3092858	chr2	rs10200317	198958983	C	T	0.532	0.536	0.942	0.0153023200084426	0.0089	0.08557	53386	77258	58749.13
3103909	chr2	rs3755330	198959372	A	G	0.612	0.613	0.984	0.0146028573839336	0.0089	0.1022	53386	77258	58749.13
3091092	chr2	rs73063015	198959492	G	C	0.982	0.982	0.96	0.0067968490002727	0.0368	0.8528	43176	63168	47292.97
3087782	chr2	rs3755331	198959504	G	A	0.982	0.982	0.96	0.0063994795805678	0.0368	0.8619	43176	63168	47292.97
3098176	chr2	rs3755332	198959505	T	C	0.726	0.725	0.982	0.0312951579807101	0.0097	0.001314	53386	77258	58749.13
3093800	chr2	rs3755333	198959603	G	A	0.605	0.607	0.989	0.0159028762794155	0.0089	0.07197	53386	77258	58749.13
3093876	chr2	rs6730643	198959716	A	G	0.981	0.982	0.958	0.0166014304974254	0.0359	0.6444	44588	64641	48734.7
3089858	chr2	rs62277907	198960510	G	A	0.923	0.924	0.983	-0.0001000050003333	0.0164	0.9943	53386	77258	58749.13
3091809	chr2	rs16827593	198960941	C	T	0.988	0.987	0.787	-0.0421979407001862	0.0488	0.387	43433	64005	48486.58
3099521	chr2	rs1440084	198961065	C	G	0.534	0.537	0.991	0.0167981182758809	0.0087	0.05242	53386	77258	58749.13
3101133	chr2	rs188341972	198961289	A	G	0.983	0.983	0.702	0.0497991787524836	0.041	0.224	50472	71977	55233.49
3098554	chr2	rs1946645	198961389	T	G	0.622	0.623	0.994	0.0164047040252769	0.0089	0.06609	53386	77258	58749.13
3100185	chr2	rs111640201	198961394	T	A	0.982	0.982	0.962	0.0142973047008244	0.0364	0.6939	44278	64291	48407.7
3097616	chr2	rs10497814	198961468	A	G	0.932	0.933	0.986	0.0021975835434872	0.0174	0.9011	53386	77258	58749.13
3099346	chr2	rs3771359	198961920	A	G	0.61	0.611	0.994	0.0143958802837323	0.0089	0.1038	53386	77258	58749.13
3090181	chr2	rs3771360	198961924	T	C	0.818	0.814	0.961	0.0110981866660334	0.0113	0.328	53386	77258	58749.13
3094339	chr2	rs7595412	198962243	G	A	0.102	0.101	0.997	0.0264958638039652	0.0142	0.062	53386	77258	58749.13
3088651	chr2	rs10497815	198962295	A	G	0.916	0.917	0.986	0.0046989426564652	0.0157	0.7628	53386	77258	58749.13
3093532	chr2	rs3771361	198962784	G	A	0.378	0.378	0.999	-0.0151034855773182	0.0089	0.08917	53386	77258	58749.13
3087903	chr2	rs3771362	198962831	C	T	0.728	0.727	0.994	0.0307037775750057	0.0097	0.001527	53386	77258	58749.13
3103057	chr2	rs7572854	198963631	A	C	0.379	0.378	0.999	-0.0146974807605841	0.0089	0.0985	53386	77258	58749.13
3093725	chr2	rs7599640	198963632	G	T	0.379	0.378	0.999	-0.0145960053074092	0.0089	0.09952	53386	77258	58749.13
3087183	chr2	rs1036334	198963998	T	G	0.378	0.378	0.999	-0.0147989665120717	0.0089	0.09533	53386	77258	58749.13
3085706	chr2	rs1036335	198964009	T	A	0.378	0.378	0.999	-0.0147989665120717	0.0089	0.09574	53386	77258	58749.13
3102186	chr2	rs1036336	198964120	T	C	0.472	0.469	0.997	-0.0150019689183474	0.0086	0.08235	53386	77258	58749.13
3092035	chr2	rs2009631	198964380	C	G	0.376	0.376	0.999	-0.0156010662286512	0.0089	0.07926	53386	77258	58749.13
3097800	chr2	rs12476465	198964925	G	C	0.658	0.659	0.98	-0.0259949602770859	0.0092	0.0047	53386	77258	58749.13
3090773	chr2	rs986534	198965338	G	C	0.389	0.388	0.999	-0.0143017847108596	0.0088	0.1057	53386	77258	58749.13
3089935	chr2	rs2880366	198965495	G	A	0.379	0.378	1.0	-0.0149004625639624	0.0089	0.09219	53386	77258	58749.13
3101273	chr2	rs7570678	198965751	T	C	0.903	0.905	0.989	0.0028958031120254	0.0147	0.8463	53386	77258	58749.13
3099581	chr2	rs3732231	198966257	T	C	0.376	0.376	1.0	-0.015895669405385	0.0089	0.07311	53386	77258	58749.13
3104823	chr2	rs3732232	198966293	C	T	0.726	0.725	0.994	0.0310043588626902	0.0097	0.001364	53386	77258	58749.13
3095647	chr2	rs73063024	198966387	G	A	0.982	0.983	0.969	0.0207041815582916	0.0366	0.5725	43959	64012	48110.03
3097114	chr2	rs1371657	198966789	T	G	0.389	0.388	0.999	-0.0142003494011414	0.0088	0.1082	53386	77258	58749.13
3101333	chr2	rs58133589	198966820	C	T	0.982	0.983	0.972	0.0208021276292633	0.0365	0.5699	43959	64012	48110.03
3095619	chr2	rs12693831	198967289	C	T	0.38	0.379	0.998	-0.0143017847108596	0.0089	0.1068	53386	77258	58749.13
3101809	chr2	rs7564543	198967942	G	C	0.979	0.979	0.839	-0.0473956369746291	0.0327	0.1474	53324	77004	58649.46
3087217	chr2	rs13397026	198968219	T	A	0.987	0.987	0.974	-0.0111013930711739	0.0492	0.8219	33763	46975	37087.42
3103248	chr2	rs1304358	198969583	C	T	0.457	0.455	1.0	-0.0139975096438537	0.0086	0.1043	53386	77258	58749.13
3100333	chr2	rs1304359	198969652	T	C	0.376	0.376	0.999	-0.0156010662286512	0.0089	0.07871	53386	77258	58749.13
3092192	chr2	rs13416439	198970503	A	G	0.988	0.988	0.973	-0.0123965203365513	0.0544	0.82	29205	39295	31781.63
3090921	chr2	rs2859982	198971623	C	T	0.102	0.101	0.996	0.0246048038572487	0.0143	0.08369	53386	77258	58749.13
3096328	chr2	rs71422670	198973022	A	G	0.982	0.983	0.703	-0.0494949124461712	0.0404	0.2206	51301	73810	56199.38
3098357	chr2	rs78341676	198976678	T	C	0.977	0.977	0.854	0.0127977582298607	0.0319	0.6889	52233	75405	57344.93
3100280	chr2	rs3771365	198977285	A	G	0.663	0.665	0.988	-0.0282965991551138	0.0092	0.002064	53386	77258	58749.13
3102407	chr2	rs78262081	198977813	T	C	0.94	0.941	0.815	0.027196791588428	0.0201	0.1768	53386	77258	58749.13
3086752	chr2	rs892515	198977821	C	T	0.667	0.668	0.991	-0.0262002485024742	0.0092	0.004433	53386	77258	58749.13
3091641	chr2	rs11681576	198977987	C	A	0.551	0.554	0.988	-0.0180010511095525	0.0087	0.03908	53386	77258	58749.13
3099909	chr2	rs1808850	198978661	A	G	0.109	0.107	0.995	0.0207041815582916	0.0139	0.1354	53386	77258	58749.13
3087060	chr2	rs1371661	198979391	C	T	0.109	0.107	0.995	0.0207041815582916	0.0139	0.1355	53386	77258	58749.13
3094188	chr2	rs7603309	198979763	T	C	0.788	0.786	0.982	0.0270021387025708	0.0106	0.01102	53386	77258	58749.13
3101512	chr2	rs62277908	198979773	G	C	0.876	0.877	0.988	0.0226026252094292	0.0132	0.08586	53386	77258	58749.13
3087360	chr2	rs73063028	198979970	G	T	0.982	0.983	0.974	0.027196791588428	0.0366	0.458	43959	64012	48110.03
3098503	chr2	rs144068719	198980346	A	C	0.972	0.972	0.844	-0.0170952954286372	0.0282	0.5447	53386	77258	58749.13
3101517	chr2	rs17792650	198981102	C	T	0.598	0.593	0.987	0.0226026252094292	0.0088	0.01049	53386	77258	58749.13
3103174	chr2	rs4850820	198982211	C	G	0.109	0.108	0.995	0.0199006617063362	0.0138	0.1503	53386	77258	58749.13
3104837	chr2	rs139461155	198982300	G	A	0.986	0.987	0.848	-0.0449973659307358	0.045	0.317	42982	61823	47615.43
3096129	chr2	rs62277909	198982801	A	G	0.987	0.987	0.859	-0.0754026560491867	0.0489	0.1234	39197	52321	42226.67
3100480	chr2	rs10180112	198982858	C	G	0.109	0.108	0.995	0.0199986865066891	0.0138	0.1473	53386	77258	58749.13
3104474	chr2	rs145837005	198983330	G	A	0.985	0.985	0.834	0.0644010116835795	0.0467	0.1676	38166	50442	40873.13
3089501	chr2	rs72914778	198983501	C	T	0.981	0.981	0.758	-0.0781994075954536	0.0375	0.03735	50676	73638	55827.47
3095376	chr2	rs72914779	198985004	T	C	0.897	0.892	0.901	0.0223972974420383	0.0148	0.1307	53386	77258	58749.13
3100052	chr2	rs62277910	198985126	A	C	0.876	0.877	0.989	0.0227003855207759	0.0131	0.08366	53386	77258	58749.13
3102027	chr2	rs142785806	198985338	C	G	0.876	0.877	0.989	0.0226026252094292	0.0131	0.08611	53386	77258	58749.13
3098909	chr2	rs145523332	198985445	A	T	0.876	0.877	0.989	0.0225048553400694	0.0131	0.08642	53386	77258	58749.13
3097467	chr2	rs12472100	198985693	C	A	0.643	0.646	0.99	-0.0275973271921043	0.0091	0.002333	53386	77258	58749.13
3086999	chr2	rs7606075	198985830	T	A	0.973	0.974	0.975	0.0037031349243813	0.0274	0.8916	52493	75664	57604.43
3093695	chr2	rs11884454	198986027	A	G	0.591	0.586	0.99	0.0236969951765786	0.0088	0.007009	53386	77258	58749.13
3104135	chr2	rs139575172	198986274	T	C	0.983	0.983	0.795	0.0219962978718961	0.0395	0.5776	48362	70032	53313.6
3085824	chr2	rs73063036	198986459	G	A	0.983	0.983	0.978	0.0280041964095973	0.0364	0.4428	44278	64291	48407.7
3093829	chr2	rs7557783	198987580	T	C	0.988	0.987	0.978	0.0172012073197748	0.0537	0.7492	29783	39436	32164.02
3089675	chr2	rs6434956	198987719	A	G	0.988	0.987	0.978	0.027799974857679	0.0503	0.58	32988	44071	35863.94
3098195	chr2	rs988583	198987935	C	A	0.982	0.982	0.977	0.0243022925229648	0.0362	0.5025	44278	64291	48407.7
3096778	chr2	rs10173738	198988387	A	G	0.865	0.866	0.992	0.0219962978718961	0.0127	0.08274	53386	77258	58749.13
3091315	chr2	rs73063038	198989647	A	C	0.983	0.983	0.979	0.0282958691548473	0.0364	0.4381	44278	64291	48407.7
3096229	chr2	rs62277912	198990413	A	C	0.875	0.876	0.99	0.0215951374365897	0.0131	0.1001	53386	77258	58749.13
3086597	chr2	rs77278811	198990585	A	G	0.876	0.877	0.99	0.0225048553400694	0.0131	0.08684	53386	77258	58749.13
3089482	chr2	rs989056	198991275	G	C	0.108	0.107	0.994	0.0203025023378308	0.0139	0.1439	53386	77258	58749.13
3099385	chr2	rs148239653	198992065	A	G	0.983	0.983	0.978	0.0315955615897506	0.0367	0.388	44278	64291	48407.7
3101106	chr2	rs13408403	198992109	T	C	0.988	0.987	0.979	0.0166014304974254	0.0537	0.7576	29783	39436	32164.02
3092138	chr2	rs13420295	198992144	A	G	0.848	0.85	0.991	0.0221038989069263	0.0121	0.0672	53386	77258	58749.13
3090966	chr2	rs113509424	198992191	G	A	0.987	0.988	0.695	-0.173901108485811	0.0518	0.0007966	43019	63790	47999.78
3093572	chr2	rs62277914	198992678	G	A	0.875	0.877	0.99	0.0221038989069263	0.0131	0.09168	53386	77258	58749.13
3095489	chr2	rs111766101	198993367	G	A	0.987	0.987	0.94	0.0371994409891063	0.0476	0.4342	34689	52360	38543.1
3096705	chr2	rs62277915	198993617	G	A	0.875	0.877	0.99	0.0221038989069263	0.0131	0.09215	53386	77258	58749.13
3085985	chr2	rs6758876	198995270	G	A	0.865	0.866	0.993	0.022299507494767	0.0127	0.07831	53386	77258	58749.13
3094452	chr2	rs62277916	198995353	T	C	0.875	0.877	0.991	0.0219962978718961	0.0131	0.09331	53386	77258	58749.13
3084967	chr2	rs11884188	198996212	A	C	0.59	0.585	0.993	0.0238044133801613	0.0088	0.006663	53386	77258	58749.13
3091989	chr2	rs73063048	198996375	A	T	0.982	0.983	0.981	0.0266029817945341	0.0364	0.4653	44398	64452	48545.2
3089026	chr2	rs4850821	198996647	C	A	0.665	0.667	0.99	-0.029202265808213	0.0092	0.001472	53386	77258	58749.13
3089468	chr2	rs4850822	198996655	T	C	0.666	0.667	0.99	-0.0285949668801128	0.0092	0.001876	53386	77258	58749.13
3092717	chr2	rs116829283	198996761	G	A	0.956	0.956	0.835	0.0025966258472659	0.0231	0.9102	53386	77258	58749.13
3104907	chr2	rs3771367	198997039	G	A	0.59	0.585	0.993	0.0239996896478807	0.0088	0.00623	53386	77258	58749.13
3087015	chr2	rs3821245	198999074	T	G	0.561	0.556	0.994	0.0209979909956055	0.0087	0.01602	53386	77258	58749.13
3088712	chr2	rs2164069	198999075	G	A	0.704	0.706	0.994	-0.0303973537275885	0.0095	0.001366	53386	77258	58749.13
3098010	chr2	rs1821430	198999226	T	G	0.554	0.549	0.997	0.0221038989069263	0.0087	0.01073	53386	77258	58749.13
3091601	chr2	rs140131990	199000053	C	T	0.985	0.985	0.737	-0.0544984253364989	0.0444	0.2188	47127	70487	52446.34
3098619	chr2	rs3771368	199000963	C	T	0.705	0.707	0.993	-0.0305004454483837	0.0095	0.001339	53386	77258	58749.13
3088247	chr2	rs3771369	199000996	G	T	0.705	0.707	0.993	-0.0305004454483837	0.0095	0.00134	53386	77258	58749.13
3087783	chr2	rs59422969	199002074	C	T	0.983	0.983	0.981	0.021898468701116	0.0363	0.5466	45703	65518	49717.9
3087911	chr2	rs10168721	199002562	A	C	0.108	0.107	0.993	0.0197045832743354	0.0139	0.1545	53386	77258	58749.13
3103812	chr2	rs58701836	199004340	G	A	0.973	0.974	0.979	0.001099395443301	0.0274	0.9689	52493	75664	57604.43
3093380	chr2	rs79408605	199004662	T	C	0.97	0.968	0.766	0.0418998134646779	0.0286	0.1432	52493	75664	57604.43
3084592	chr2	rs73063056	199006306	G	A	0.983	0.983	0.981	0.0223972974420383	0.0362	0.5362	45703	65518	49717.9
3094191	chr2	rs17672607	199007259	T	C	0.977	0.977	0.76	-0.0377953294954024	0.0334	0.258	53130	77128	58576.7
3103734	chr2	rs77359772	199007858	C	T	0.986	0.985	0.743	0.07909764585865	0.0472	0.09349	43820	62889	48353.7
3095744	chr2	rs16827916	199008443	C	A	0.973	0.974	0.98	0.0018981972830802	0.0274	0.9456	52493	75664	57604.43
3099374	chr2	rs11674075	199008506	C	T	0.555	0.549	1.0	0.0217027816432335	0.0087	0.01239	53386	77258	58749.13
3090048	chr2	rs16827918	199008723	C	T	0.973	0.974	0.98	0.0017983819413794	0.0274	0.9489	52493	75664	57604.43
3087140	chr2	rs3771370	199009118	A	T	0.704	0.705	0.998	-0.0299953975354009	0.0095	0.001558	53386	77258	58749.13
3085948	chr2	rs111266076	199009588	G	T	0.983	0.983	0.982	0.0227003855207759	0.0362	0.5318	45703	65518	49717.9
3103684	chr2	rs1978890	199009864	G	C	0.703	0.706	0.998	-0.0309026047398165	0.0095	0.001089	53386	77258	58749.13
3099509	chr2	rs73063062	199011455	G	A	0.983	0.983	0.981	0.0226026252094292	0.0362	0.5332	45703	65518	49717.9
3085705	chr2	rs72914797	199013099	A	G	0.977	0.977	0.737	-0.0680968444676575	0.0338	0.04417	52257	75431	57369.94
3088669	chr2	rs13018895	199014381	T	C	0.7	0.702	0.992	-0.0289037168568363	0.0095	0.002231	53386	77258	58749.13
3102168	chr2	rs13019036	199014417	T	C	0.701	0.703	0.994	-0.02960390325858	0.0095	0.001754	53386	77258	58749.13
3103339	chr2	rs72914798	199016124	C	T	0.819	0.815	0.971	0.0105046326450854	0.0113	0.3529	53386	77258	58749.13
3094654	chr2	rs60143902	199016134	C	T	0.983	0.983	0.98	0.0231011029079872	0.0363	0.5236	45583	65357	49580.39
3100918	chr2	rs73063063	199016508	A	G	0.983	0.983	0.981	0.0223972974420383	0.0362	0.5375	45703	65518	49717.9
3103069	chr2	rs56000158	199017147	T	C	0.554	0.549	1.0	0.0218006299588528	0.0087	0.01203	53386	77258	58749.13
3087425	chr2	rs11896429	199017855	T	A	0.108	0.106	0.993	0.0204984635773248	0.0139	0.1414	53386	77258	58749.13
3098298	chr2	rs73063065	199019048	A	G	0.983	0.983	0.981	0.022299507494767	0.0363	0.5392	45703	65518	49717.9
3095054	chr2	rs73063067	199019326	G	T	0.983	0.983	0.98	0.0210959082947329	0.0362	0.5603	45703	65518	49717.9
3089770	chr2	rs4850823	199019445	A	T	0.108	0.106	0.994	0.0208021276292633	0.0139	0.1357	53386	77258	58749.13
3096700	chr2	rs4546004	199019526	T	G	0.973	0.974	0.978	0.0011992805754821	0.0274	0.9641	52493	75664	57604.43
3101560	chr2	rs11894016	199020446	G	T	0.554	0.549	1.0	0.021497269010823	0.0087	0.01311	53386	77258	58749.13
3099556	chr2	rs114190944	199020548	C	G	0.973	0.973	0.904	-0.0349952529972629	0.0279	0.2098	53150	77025	58514.64
3089481	chr2	rs116458439	199021390	C	T	0.977	0.977	0.86	0.004001981379298	0.0314	0.8999	52233	75405	57344.93
3090278	chr2	rs112749142	199021454	C	G	0.983	0.983	0.981	0.0222017079836866	0.0363	0.5404	45703	65518	49717.9
3088787	chr2	rs111779203	199022032	A	T	0.958	0.959	0.765	-0.10450532588131	0.0248	2.457e-05	53386	77258	58749.13
3092780	chr2	rs60589470	199022681	G	A	0.973	0.974	0.978	0.0013990209137074	0.0274	0.959	52493	75664	57604.43
3098092	chr2	rs73065036	199022934	A	C	0.983	0.983	0.981	0.0221038989069263	0.0363	0.5412	45703	65518	49717.9
3102868	chr2	rs73065037	199023232	C	T	0.983	0.983	0.98	0.0221038989069263	0.0363	0.542	45703	65518	49717.9
3102899	chr2	rs2077716	199023433	C	T	0.973	0.974	0.977	0.0016985566355815	0.0274	0.9492	52493	75664	57604.43
3094319	chr2	rs714644	199023800	G	A	0.877	0.879	0.993	0.0199006617063362	0.0132	0.1307	53386	77258	58749.13
3093885	chr2	rs11682543	199024377	G	T	0.704	0.706	0.997	-0.029202265808213	0.0095	0.002035	53386	77258	58749.13
3104084	chr2	rs13031577	199024970	A	G	0.704	0.706	0.997	-0.0282965991551138	0.0095	0.002806	53386	77258	58749.13
3101668	chr2	rs13033079	199025564	C	T	0.231	0.229	0.994	-0.0022024235552	0.0102	0.8297	53386	77258	58749.13
3087564	chr2	rs6730300	199025596	A	G	0.893	0.894	0.993	-0.021203207651103	0.0139	0.1281	53386	77258	58749.13
3103297	chr2	rs149153344	199025762	C	A	0.978	0.978	0.872	-0.0372969647443931	0.0314	0.2347	53150	77025	58514.64
3104179	chr2	rs112749244	199025790	C	T	0.983	0.983	0.978	0.0213015034199157	0.0362	0.5573	45703	65518	49717.9
3086530	chr2	rs60675737	199025845	A	G	0.973	0.974	0.977	0.0005998200719675	0.0274	0.9817	52493	75664	57604.43
3094269	chr2	rs73065040	199026093	A	C	0.982	0.983	0.978	0.0154992634469238	0.036	0.6671	45583	65357	49580.39
3093843	chr2	rs7557457	199026501	C	T	0.554	0.549	0.998	0.0209000641077417	0.0087	0.01613	53386	77258	58749.13
3093442	chr2	rs992603	199027024	A	G	0.108	0.106	0.994	0.0208021276292633	0.0139	0.1346	53386	77258	58749.13
3101545	chr2	rs62277919	199027190	T	C	0.878	0.879	0.991	0.0213993910058902	0.0132	0.1045	53386	77258	58749.13
3085192	chr2	rs111304073	199029057	A	G	0.983	0.983	0.978	0.0217027816432335	0.0363	0.5489	45703	65518	49717.9
3104479	chr2	rs116144274	199029862	A	T	0.983	0.98	0.861	0.122898816595031	0.0362	0.0006851	50421	72238	55383.65
3093752	chr2	rs72917014	199030008	C	T	0.967	0.966	0.941	-0.0149004625639624	0.0247	0.5456	53386	77258	58749.13
3101609	chr2	rs4038716	199030689	T	C	0.554	0.549	0.997	0.0207041815582916	0.0087	0.01709	53386	77258	58749.13
3087510	chr2	rs72917017	199031179	A	T	0.554	0.549	0.997	0.0210959082947329	0.0087	0.01528	53386	77258	58749.13
3096399	chr2	rs41362947	199032405	A	T	0.955	0.956	0.842	0.0034041991335623	0.0228	0.8815	53386	77258	58749.13
3087781	chr2	rs1434288	199032498	C	T	0.231	0.228	0.993	-0.002002002670673	0.0102	0.8433	53386	77258	58749.13
3094986	chr2	rs1434289	199032832	A	T	0.694	0.696	0.996	-0.0282040203730758	0.0094	0.002681	53386	77258	58749.13
3098995	chr2	rs77075612	199033012	G	A	0.916	0.916	0.964	-0.023401696181619	0.0158	0.1373	53386	77258	58749.13
3097579	chr2	rs72917021	199033580	C	G	0.554	0.549	0.996	0.0204984635773248	0.0087	0.01795	53386	77258	58749.13
3088366	chr2	rs13008284	199033821	G	A	0.704	0.706	0.997	-0.0286978729475453	0.0095	0.002424	53386	77258	58749.13
3100928	chr2	rs72917023	199034221	G	T	0.554	0.549	0.996	0.0204004877576787	0.0087	0.01856	53386	77258	58749.13
3086087	chr2	rs12476075	199034949	C	T	0.108	0.106	0.992	0.0213993910058902	0.0139	0.124	53386	77258	58749.13
3093267	chr2	rs73065047	199035788	G	T	0.982	0.983	0.98	0.0185960172820726	0.0365	0.6101	44481	64234	48465.67
3096980	chr2	rs57718522	199036482	G	C	0.982	0.983	0.979	0.0188021269625962	0.0365	0.6067	44481	64234	48465.67
3102665	chr2	rs13036106	199037837	C	G	0.24	0.238	0.993	-0.0028039273327342	0.0101	0.7798	53386	77258	58749.13
3093830	chr2	rs1368990	199038065	T	C	0.551	0.546	0.995	0.0198026272961797	0.0087	0.02226	53386	77258	58749.13
3100630	chr2	rs11673929	199038290	C	T	0.705	0.706	0.997	-0.0281011651109099	0.0095	0.003051	53386	77258	58749.13
3086899	chr2	rs10204645	199041340	G	A	0.855	0.854	0.977	0.0374017521540008	0.0124	0.00248	53386	77258	58749.13
3103127	chr2	rs10210770	199043041	C	T	0.254	0.255	0.985	-0.0138048499765589	0.0099	0.1638	53386	77258	58749.13
3102628	chr2	rs1119850	199043260	G	A	0.568	0.567	0.99	0.0092966519050945	0.0087	0.2862	53386	77258	58749.13
3091266	chr2	rs75488195	199046126	C	T	0.892	0.893	0.991	-0.0218980211012161	0.0139	0.1155	53386	77258	58749.13
3085504	chr2	rs146109522	199046444	C	A	0.985	0.985	0.858	0.0729995008835215	0.0474	0.1234	35686	48021	38572.14
3090332	chr2	rs1836235	199046834	C	G	0.687	0.689	0.997	-0.0225012653465135	0.0093	0.01556	53386	77258	58749.13
3100452	chr2	rs9789590	199047558	T	G	0.703	0.705	1.0	-0.026600681797179	0.0094	0.004859	53386	77258	58749.13
3099142	chr2	rs9789480	199047626	C	A	0.703	0.705	1.0	-0.0264979913062283	0.0094	0.005029	53386	77258	58749.13
3089835	chr2	rs1434293	199048138	A	C	0.108	0.107	0.992	0.0213015034199157	0.0139	0.126	53386	77258	58749.13
3091946	chr2	rs112026627	199048962	G	A	0.987	0.988	0.712	-0.169200021903983	0.0516	0.001043	42841	62911	47788.36
3092329	chr2	rs6434957	199049108	A	G	0.568	0.567	0.99	0.0089993837968006	0.0087	0.3046	53386	77258	58749.13
3096924	chr2	rs6735486	199049218	C	T	0.568	0.567	0.99	0.0089002747867194	0.0087	0.3087	53386	77258	58749.13
3089167	chr2	rs75402199	199050088	G	A	0.915	0.915	0.967	-0.0239956055562207	0.0157	0.1262	53386	77258	58749.13
3090084	chr2	rs13011057	199050267	T	C	0.703	0.704	0.999	-0.0270012755029434	0.0095	0.004265	53386	77258	58749.13
3104716	chr2	rs62277921	199051294	A	G	0.987	0.988	0.867	-0.0603021738083819	0.0489	0.2171	39923	51876	42723.71
3091798	chr2	rs3796096	199052600	G	A	0.984	0.983	0.969	0.0323026073786261	0.0351	0.3573	51085	71888	55661.22
3096733	chr2	rs2033568	199052985	T	C	0.687	0.688	0.994	-0.0220002402796674	0.0093	0.01829	53386	77258	58749.13
3093472	chr2	rs4850827	199053611	C	G	0.703	0.704	0.996	-0.0263029084210524	0.0095	0.005407	53386	77258	58749.13
3090499	chr2	rs4850828	199053660	A	G	0.702	0.704	0.996	-0.0263953113595316	0.0095	0.005249	53386	77258	58749.13
3102435	chr2	rs80123378	199053710	G	A	0.984	0.984	0.966	0.03029639423135	0.0361	0.4001	50766	70686	55157.03
3092307	chr2	rs12693833	199053968	G	C	0.686	0.688	0.991	-0.0222967349986103	0.0093	0.01697	53386	77258	58749.13
3103320	chr2	rs115694860	199053972	C	T	0.985	0.984	0.967	0.0347008987793103	0.0365	0.3419	50766	70686	55157.03
3103838	chr2	rs13024730	199054124	A	T	0.703	0.705	0.994	-0.0262002485024742	0.0095	0.005661	53386	77258	58749.13
3086677	chr2	rs17793153	199055155	G	A	0.818	0.814	0.987	0.009504687014246	0.0112	0.3979	53386	77258	58749.13
3100450	chr2	rs6753440	199055167	T	A	0.386	0.382	0.995	0.0006997551142732	0.0089	0.9341	53386	77258	58749.13
3089612	chr2	rs62277922	199055404	A	G	0.93	0.932	0.983	-0.0025031302181184	0.0172	0.8842	53386	77258	58749.13
3101703	chr2	rs10186484	199055449	C	T	0.812	0.813	0.998	0.0123039944561641	0.011	0.2657	53386	77258	58749.13
3090214	chr2	rs1869986	199055818	C	T	0.812	0.813	0.999	0.0125015292229252	0.011	0.2563	53386	77258	58749.13
3098574	chr2	rs1869985	199055906	G	A	0.812	0.813	0.999	0.0109992854583691	0.011	0.3194	53386	77258	58749.13
3104054	chr2	rs6742863	199056513	G	A	0.812	0.813	0.999	0.0124027667170427	0.011	0.2612	53386	77258	58749.13
3089030	chr2	rs187876696	199056758	A	T	0.983	0.983	0.808	0.0225048553400694	0.0385	0.5594	49000	70669	53951.1
3095746	chr2	rs192914971	199056769	A	T	0.983	0.982	0.81	0.0209979909956055	0.0385	0.5859	48764	70436	53716.61
3093942	chr2	rs80242550	199056975	A	G	0.93	0.932	0.983	-0.0023026490626755	0.0172	0.8959	53386	77258	58749.13
3102779	chr2	rs3937566	199057114	C	T	0.812	0.813	0.999	0.0121953336998771	0.011	0.2679	53386	77258	58749.13
3092446	chr2	rs62277923	199057132	C	T	0.931	0.932	0.983	-0.0023026490626755	0.0172	0.8944	53386	77258	58749.13
3088460	chr2	rs62277924	199057218	G	A	0.931	0.932	0.983	-0.0023026490626755	0.0172	0.8934	53386	77258	58749.13
3100512	chr2	rs1962948	199057329	G	T	0.812	0.813	0.999	0.0121953336998771	0.011	0.2684	53386	77258	58749.13
3095292	chr2	rs1020706	199057580	G	A	0.801	0.802	0.996	0.009504687014246	0.0108	0.3787	53386	77258	58749.13
3088792	chr2	rs7598724	199057863	G	C	0.801	0.802	0.996	0.0096037361426946	0.0108	0.3756	53386	77258	58749.13
3090903	chr2	rs13003229	199057956	G	A	0.387	0.383	0.996	0.0003999200213268	0.0088	0.9682	53386	77258	58749.13
3098016	chr2	rs114596790	199058006	A	G	0.95	0.952	0.953	-0.0176956485356892	0.0204	0.3858	53386	77258	58749.13
3096156	chr2	rs115626769	199058144	G	C	0.965	0.965	0.908	0.0377003271828256	0.0247	0.128	53386	77258	58749.13
3090066	chr2	rs13416501	199058305	C	A	0.811	0.812	0.998	0.0127977582298607	0.011	0.2436	53386	77258	58749.13
3091631	chr2	rs72919013	199058338	C	A	0.82	0.817	0.986	0.0061013488579762	0.0112	0.5862	53386	77258	58749.13
3093346	chr2	rs62277927	199058372	C	T	0.93	0.932	0.982	-0.004198802647333	0.0172	0.8069	53386	77258	58749.13
3091969	chr2	rs139119965	199058764	A	G	0.976	0.973	0.917	0.0873971359084229	0.0294	0.002892	51948	73655	56755.61
3093887	chr2	rs6434958	199059076	C	G	0.113	0.111	0.99	0.024097313483794	0.0137	0.07811	53386	77258	58749.13
3100348	chr2	rs10202461	199059640	G	A	0.811	0.808	0.985	0.0021975835434872	0.011	0.8402	53386	77258	58749.13
3101335	chr2	rs13423519	199060046	G	A	0.812	0.813	0.998	0.0121953336998771	0.011	0.2699	53386	77258	58749.13
3096681	chr2	rs62277928	199060096	C	T	0.93	0.932	0.983	-0.0026033858701149	0.0172	0.8785	53386	77258	58749.13
3103245	chr2	rs1840753	199060177	C	T	0.942	0.939	0.914	0.0616029666104685	0.0192	0.001309	53386	77258	58749.13
3089833	chr2	rs62277929	199060857	A	G	0.93	0.932	0.983	-0.0029042131473898	0.0172	0.8671	53386	77258	58749.13
3103154	chr2	rs7590253	199060970	G	A	0.801	0.803	0.996	0.0098018049722602	0.0108	0.3651	53386	77258	58749.13
3104534	chr2	rs139052832	199061196	C	T	0.987	0.986	0.846	-0.0264979913062283	0.0435	0.5422	47661	68868	52606.11
3095393	chr2	rs62277931	199061292	G	A	0.93	0.932	0.983	-0.0031048149534787	0.0172	0.8576	53386	77258	58749.13
3090416	chr2	rs1982523	199061350	C	T	0.576	0.574	0.988	-0.0014009809156281	0.0088	0.8764	53386	77258	58749.13
3103554	chr2	rs4332920	199061458	A	G	0.801	0.803	0.996	0.0098018049722602	0.0108	0.366	53386	77258	58749.13
3087807	chr2	rs142155980	199061663	G	A	0.801	0.803	0.996	0.009197572354042	0.0108	0.3954	53386	77258	58749.13
3091663	chr2	rs112919108	199061752	T	C	0.118	0.117	0.991	0.0160997014894237	0.0133	0.2291	53386	77258	58749.13
3092743	chr2	rs111881455	199061769	T	C	0.118	0.117	0.991	0.01600129372694	0.0133	0.2297	53386	77258	58749.13
3094984	chr2	rs28814901	199061885	T	G	0.801	0.803	0.995	0.009504687014246	0.0108	0.378	53386	77258	58749.13
3092464	chr2	rs10931801	199061968	C	T	0.801	0.803	0.996	0.0092966519050945	0.0108	0.3912	53386	77258	58749.13
3088882	chr2	rs10931802	199062086	C	T	0.788	0.79	0.986	0.0085037404912207	0.0106	0.4256	53386	77258	58749.13
3092646	chr2	rs141830668	199062184	C	T	0.981	0.981	0.883	-0.0532952970582236	0.0338	0.1154	53259	76746	58545.62
3085365	chr2	rs138123890	199062271	G	C	0.821	0.818	0.981	0.0047984689115734	0.0113	0.6724	53386	77258	58749.13
3091120	chr2	rs142701669	199062272	A	T	0.821	0.818	0.98	0.0047984689115734	0.0113	0.6698	53386	77258	58749.13
3103432	chr2	rs62277932	199062402	G	A	0.93	0.932	0.982	-0.0031048149534787	0.0172	0.8555	53386	77258	58749.13
3104511	chr2	rs10931803	199062572	G	C	0.801	0.803	0.995	0.0093957216403621	0.0108	0.3869	53386	77258	58749.13
3094168	chr2	rs116681606	199063102	A	G	0.93	0.932	0.982	-0.0032954239497972	0.0172	0.849	53386	77258	58749.13
3096042	chr2	rs112856592	199063967	A	G	0.576	0.575	0.988	-0.0007002451143934	0.0088	0.9408	53386	77258	58749.13
3089485	chr2	rs4352224	199064288	A	G	0.802	0.804	0.992	0.0078987227933553	0.0109	0.4686	53386	77258	58749.13
3103997	chr2	rs6724940	199064494	A	G	0.802	0.803	0.995	0.0078987227933553	0.0108	0.4633	53386	77258	58749.13
3091812	chr2	rs113927594	199064496	A	T	0.82	0.816	0.987	0.005703702916678	0.0112	0.6127	53386	77258	58749.13
3101372	chr2	rs6753681	199064551	C	T	0.801	0.803	0.995	0.009197572354042	0.0108	0.3965	53386	77258	58749.13
3090116	chr2	rs76518638	199064832	G	A	0.119	0.117	0.992	0.0159028762794155	0.0133	0.2336	53386	77258	58749.13
3100075	chr2	rs112046326	199064908	G	A	0.801	0.803	0.995	0.0089002747867194	0.0108	0.4096	53386	77258	58749.13
3090045	chr2	rs62277934	199066098	A	T	0.93	0.932	0.982	-0.0034961042567088	0.0172	0.8367	53386	77258	58749.13
3104672	chr2	rs147127604	199066393	C	G	0.952	0.952	0.805	0.0299956000353805	0.0226	0.1837	53027	76178	58210.26
3104086	chr2	rs111356503	199066633	G	T	0.801	0.803	0.995	0.0088011559530687	0.0108	0.4135	53386	77258	58749.13
3088188	chr2	rs62277935	199066869	C	A	0.93	0.932	0.982	-0.0034961042567088	0.0172	0.8366	53386	77258	58749.13
3090816	chr2	rs62277936	199067397	G	A	0.93	0.932	0.982	-0.003596459514405	0.0172	0.8344	53386	77258	58749.13
3096942	chr2	rs13429991	199067470	C	A	0.801	0.802	0.995	0.0090984829852593	0.0108	0.4005	53386	77258	58749.13
3095631	chr2	rs62277938	199067786	G	T	0.93	0.932	0.982	-0.003596459514405	0.0172	0.833	53386	77258	58749.13
3084981	chr2	rs4850445	199067825	A	T	0.396	0.391	0.997	0.0024968801985871	0.0088	0.7775	53386	77258	58749.13
3095845	chr2	rs62277939	199067851	A	T	0.93	0.932	0.982	-0.0036968248442897	0.0172	0.8295	53386	77258	58749.13
3095231	chr2	rs62277940	199067905	C	T	0.93	0.932	0.982	-0.0036968248442897	0.0172	0.8315	53386	77258	58749.13
3088172	chr2	rs62277941	199068545	G	A	0.93	0.932	0.982	-0.0036968248442897	0.0172	0.8289	53386	77258	58749.13
3088958	chr2	rs7590376	199068598	A	G	0.802	0.803	0.994	0.0089002747867194	0.0108	0.4091	53386	77258	58749.13
3097308	chr2	rs62277942	199069305	C	T	0.93	0.932	0.982	-0.0040983869261633	0.0172	0.8127	53386	77258	58749.13
3085390	chr2	rs55962806	199069321	G	A	0.621	0.619	0.987	0.0101978249764461	0.0089	0.2529	53386	77258	58749.13
3087244	chr2	rs10183584	199069965	T	A	0.113	0.111	0.991	0.0239996896478807	0.0137	0.07888	53386	77258	58749.13
3100255	chr2	rs72919027	199069966	C	A	0.82	0.817	0.988	0.0056042667198317	0.0112	0.6153	53386	77258	58749.13
3100904	chr2	rs10171402	199070066	G	A	0.801	0.803	0.995	0.009197572354042	0.0108	0.3953	53386	77258	58749.13
3090733	chr2	rs72919028	199070443	A	T	0.969	0.969	0.905	-0.0106970095483354	0.0261	0.6812	53386	77258	58749.13
3100389	chr2	rs1456549	199070749	C	A	0.802	0.804	0.994	0.0080971295874548	0.0108	0.4566	53386	77258	58749.13
3086419	chr2	rs4850446	199072054	C	T	0.578	0.575	0.992	0.0033045340083004	0.0088	0.7041	53386	77258	58749.13
3095935	chr2	rs62277944	199072121	C	G	0.721	0.724	0.995	0.0075017910703226	0.0096	0.4363	53386	77258	58749.13
3099369	chr2	rs4850831	199072482	G	A	0.579	0.576	0.992	0.0034041991335623	0.0088	0.6981	53386	77258	58749.13
3098836	chr2	rs2342753	199073334	T	C	0.117	0.115	0.993	0.0247999239054771	0.0134	0.0645	53386	77258	58749.13
3092889	chr2	rs4850447	199073890	C	T	0.126	0.123	0.993	0.027799974857679	0.013	0.0326	53386	77258	58749.13
3091472	chr2	rs2342754	199074085	A	G	0.406	0.401	0.998	0.0059025456526138	0.0088	0.5012	53386	77258	58749.13
3104177	chr2	rs16828551	199074284	C	T	0.72	0.723	0.996	0.0077995046323818	0.0096	0.4183	53386	77258	58749.13
3084505	chr2	rs13387954	199074588	C	A	0.72	0.723	0.996	0.0080971295874548	0.0096	0.3989	53386	77258	58749.13
3099011	chr2	rs10170042	199074804	C	A	0.406	0.401	0.998	0.0059025456526138	0.0088	0.5018	53386	77258	58749.13
3103243	chr2	rs62277945	199075050	G	C	0.722	0.724	0.996	0.0074025335167413	0.0096	0.4416	53386	77258	58749.13
3087138	chr2	rs72919041	199075207	T	C	0.828	0.825	0.991	0.0036034995896235	0.0114	0.7549	53386	77258	58749.13
3087431	chr2	rs10189295	199076785	T	G	0.405	0.4	0.998	0.0062007356416035	0.0088	0.4803	53386	77258	58749.13
3104662	chr2	rs56908267	199077192	C	A	0.72	0.723	0.997	0.0077002766261879	0.0096	0.4234	53386	77258	58749.13
3097663	chr2	rs12468657	199077927	C	T	0.114	0.112	0.992	0.0251022847608284	0.0136	0.06471	53386	77258	58749.13
3091278	chr2	rs62277946	199078893	T	C	0.721	0.723	0.997	0.0089993837968006	0.0096	0.3507	53386	77258	58749.13
3099686	chr2	rs12616750	199079401	G	A	0.722	0.724	0.997	0.0084045823438103	0.0096	0.3835	53386	77258	58749.13
3102473	chr2	rs1598658	199079460	C	A	0.406	0.401	0.999	0.0052959516591825	0.0088	0.5455	53386	77258	58749.13
3090353	chr2	rs1598659	199079730	G	C	0.127	0.124	0.995	0.0284999894699013	0.013	0.02798	53386	77258	58749.13
3089022	chr2	rs140025888	199079789	T	C	0.979	0.979	0.796	-0.058901107920161	0.0343	0.0862	51884	74736	56877.18
3097073	chr2	rs1598660	199079806	T	C	0.127	0.124	0.995	0.0281014301108748	0.013	0.03016	53386	77258	58749.13
3095484	chr2	rs1598661	199079846	G	A	0.127	0.124	0.995	0.0280041964095973	0.013	0.03125	53386	77258	58749.13
3094383	chr2	rs11684447	199080368	G	A	0.127	0.124	0.995	0.0278972284172359	0.013	0.03181	53386	77258	58749.13
3095234	chr2	rs13406890	199080393	G	T	0.721	0.724	0.998	0.0081963182244858	0.0096	0.395	53386	77258	58749.13
3092104	chr2	rs7562390	199080549	A	G	0.951	0.952	0.976	-0.0181028726978536	0.0202	0.3717	53386	77258	58749.13
3091388	chr2	rs148721062	199081252	T	C	0.951	0.951	0.895	-0.0430014511447026	0.021	0.04012	53386	77258	58749.13
3089758	chr2	rs10199534	199082114	A	G	0.721	0.723	0.999	0.007997931111062	0.0096	0.4036	53386	77258	58749.13
3085980	chr2	rs10189034	199082525	T	C	0.549	0.549	0.996	0.0084045823438103	0.0087	0.3329	53386	77258	58749.13
3100527	chr2	rs4355105	199082618	G	A	0.579	0.576	0.997	0.0037031349243813	0.0087	0.6678	53386	77258	58749.13
3104904	chr2	rs113061159	199082794	C	G	0.828	0.825	0.995	0.0025966258472659	0.0114	0.8191	53386	77258	58749.13
3090178	chr2	rs12693835	199082923	C	T	0.127	0.124	0.996	0.027799974857679	0.013	0.03225	53386	77258	58749.13
3089024	chr2	rs2342756	199083237	T	C	0.126	0.124	0.997	0.0277027118389473	0.013	0.03287	53386	77258	58749.13
3090806	chr2	rs62277947	199083405	G	A	0.722	0.724	0.999	0.0077995046323818	0.0096	0.4178	53386	77258	58749.13
3104559	chr2	rs1379018	199083827	T	C	0.117	0.115	0.996	0.0244974716003874	0.0134	0.06734	53386	77258	58749.13
3104513	chr2	rs11682345	199084174	G	A	0.578	0.575	0.998	0.0036034995896235	0.0087	0.678	53386	77258	58749.13
3088389	chr2	rs1563493	199084189	G	C	0.126	0.123	0.997	0.0275957115907991	0.013	0.03402	53386	77258	58749.13
3086820	chr2	rs11682314	199084258	C	T	0.578	0.575	0.998	0.0036034995896235	0.0087	0.6771	53386	77258	58749.13
3091511	chr2	rs11693571	199084342	A	T	0.578	0.576	0.998	0.0036034995896235	0.0087	0.6775	53386	77258	58749.13
3094448	chr2	rs4850448	199084715	T	A	0.578	0.575	0.998	0.0036034995896235	0.0087	0.6812	53386	77258	58749.13
3086648	chr2	rs1456566	199085020	G	A	0.117	0.115	0.996	0.0242046886968174	0.0134	0.07077	53386	77258	58749.13
3103525	chr2	rs1456567	199085052	T	C	0.126	0.123	0.997	0.0275957115907991	0.013	0.03387	53386	77258	58749.13
3095101	chr2	rs1456568	199085148	G	A	0.126	0.124	0.997	0.027196791588428	0.013	0.03636	53386	77258	58749.13
3088352	chr2	rs1456569	199085248	C	A	0.126	0.124	0.997	0.027799974857679	0.013	0.03245	53386	77258	58749.13
3089500	chr2	rs4850833	199085661	A	G	0.126	0.123	0.997	0.0274984287018097	0.013	0.03444	53386	77258	58749.13
3096476	chr2	rs13408740	199085684	G	A	0.126	0.124	0.996	0.0273038345273452	0.013	0.03521	53386	77258	58749.13
3103526	chr2	rs1350208	199086265	C	T	0.406	0.401	1.0	0.0062007356416035	0.0088	0.4803	53386	77258	58749.13
3099324	chr2	rs6746027	199087090	C	T	0.829	0.826	0.994	0.0026963615477425	0.0114	0.8113	53386	77258	58749.13
3087829	chr2	rs6746165	199087196	C	G	0.549	0.549	0.994	0.0081963182244858	0.0087	0.3444	53386	77258	58749.13
3096641	chr2	rs9973739	199088144	C	T	0.717	0.719	0.994	0.0099998345783334	0.0096	0.2993	53386	77258	58749.13
3095162	chr2	rs1840755	199088212	C	T	0.6	0.598	0.988	0.0111970780932162	0.0088	0.206	53386	77258	58749.13
3084701	chr2	rs1840754	199088217	C	T	0.6	0.598	0.988	0.0111970780932162	0.0088	0.2066	53386	77258	58749.13
3101840	chr2	rs1456565	199089031	G	A	0.198	0.195	0.966	0.0274011363479391	0.011	0.01272	53386	77258	58749.13
3084593	chr2	rs112050805	199089079	T	A	0.883	0.879	0.987	0.0064988367398296	0.0134	0.6255	53386	77258	58749.13
3091821	chr2	rs72929131	199089265	T	C	0.883	0.879	0.988	0.0065981840282271	0.0134	0.6199	53386	77258	58749.13
3089872	chr2	rs2342757	199089270	A	G	0.598	0.596	0.976	0.0048979852621919	0.0089	0.5834	53386	77258	58749.13
3097136	chr2	rs80175729	199089558	T	A	0.926	0.923	0.886	0.0673034452096881	0.0173	0.0001026	53386	77258	58749.13
3086281	chr2	rs989389	199089682	T	C	0.792	0.79	0.579	0.00730326611012	0.0139	0.5999	53386	77258	58749.13
3095540	chr2	rs9973838	199089721	G	C	0.719	0.721	0.986	0.0116024307308398	0.0096	0.2297	53386	77258	58749.13
3090804	chr2	rs17799440	199089918	T	C	0.881	0.878	0.989	0.0048979852621919	0.0133	0.7108	53386	77258	58749.13
3086993	chr2	rs72929135	199090209	A	G	0.936	0.937	0.829	0.0264958638039652	0.0194	0.1719	53386	77258	58749.13
3092006	chr2	rs7580105	199090557	A	G	0.568	0.568	0.99	0.009197572354042	0.0087	0.2917	53386	77258	58749.13
3097772	chr2	rs115982400	199090658	T	C	0.973	0.973	0.859	-0.0363009797263316	0.0288	0.2083	53386	77258	58749.13
3086548	chr2	rs79931442	199090815	G	A	0.958	0.958	0.864	-0.0060985584618694	0.0232	0.7916	53386	77258	58749.13
3089143	chr2	rs11886912	199091187	C	T	0.566	0.562	0.989	0.0025966258472659	0.0087	0.7698	53386	77258	58749.13
3091613	chr2	rs17737578	199091237	C	T	0.566	0.563	0.989	0.001998002662673	0.0087	0.8189	53386	77258	58749.13
3091999	chr2	rs10175677	199092286	G	C	0.689	0.691	0.993	0.0089993837968006	0.0093	0.3335	53386	77258	58749.13
3090003	chr2	rs17799603	199092514	A	G	0.689	0.691	0.993	0.0088011559530687	0.0093	0.3463	53386	77258	58749.13
3091375	chr2	rs4142827	199093004	G	A	0.133	0.13	0.989	0.0263010744193707	0.0128	0.03937	53386	77258	58749.13
3097577	chr2	rs13397852	199093444	G	A	0.686	0.69	0.992	0.00730326611012	0.0093	0.4335	53386	77258	58749.13
3097911	chr2	rs13411216	199093456	T	C	0.689	0.692	0.991	0.0067968490002727	0.0093	0.4656	53386	77258	58749.13
3087171	chr2	rs62277949	199093610	T	C	0.689	0.692	0.993	0.0082954970241069	0.0093	0.3749	53386	77258	58749.13
3098945	chr2	rs12328457	199093649	G	A	0.686	0.689	0.994	0.0078987227933553	0.0093	0.3966	53386	77258	58749.13
3085959	chr2	rs10181932	199094168	C	T	0.686	0.689	0.995	0.007997931111062	0.0093	0.3909	53386	77258	58749.13
3099466	chr2	rs139247310	199094205	T	C	0.97	0.971	0.917	-0.0065010863423599	0.0267	0.8085	53386	77258	58749.13
3094629	chr2	rs62277950	199094473	C	T	0.689	0.691	0.994	0.0087020272939009	0.0093	0.353	53386	77258	58749.13
3099822	chr2	rs1598662	199094529	T	A	0.133	0.13	0.99	0.0259990758686168	0.0128	0.0417	53386	77258	58749.13
3101464	chr2	rs72929153	199094550	A	G	0.882	0.878	0.985	0.0060019521956343	0.0134	0.6556	53386	77258	58749.13
3087355	chr2	rs13404374	199094817	G	A	0.686	0.689	0.994	0.0075017910703226	0.0093	0.4185	53386	77258	58749.13
3087817	chr2	rs13404550	199095170	C	T	0.689	0.692	0.992	0.0086028888072678	0.0093	0.3567	53386	77258	58749.13
3101275	chr2	rs13404733	199095178	G	A	0.687	0.69	0.993	0.007997931111062	0.0093	0.3892	53386	77258	58749.13
3104889	chr2	rs9808268	199095862	G	T	0.686	0.689	0.991	0.0074025335167413	0.0093	0.4265	53386	77258	58749.13
3098267	chr2	rs9807926	199095875	A	C	0.689	0.692	0.991	0.0084045823438103	0.0093	0.3683	53386	77258	58749.13
3090229	chr2	rs72929156	199095911	C	T	0.882	0.878	0.984	0.0061013488579762	0.0134	0.6467	53386	77258	58749.13
3104429	chr2	rs9808273	199095912	G	A	0.686	0.689	0.99	0.0074025335167413	0.0093	0.4248	53386	77258	58749.13
3097703	chr2	rs12327913	199096120	A	G	0.685	0.688	0.988	0.0063994795805678	0.0093	0.4927	53386	77258	58749.13
3097895	chr2	rs7559059	199096704	C	T	0.558	0.557	0.983	0.0084045823438103	0.0087	0.3372	53386	77258	58749.13
3085269	chr2	rs1531180	199097154	G	A	0.452	0.446	0.993	0.0059025456526138	0.0087	0.5005	53386	77258	58749.13
3090823	chr2	rs115807470	199097192	G	A	0.97	0.97	0.866	0.014504302202808	0.0276	0.5998	52492	76491	57939.2
3096638	chr2	rs72914207	199097514	T	G	0.88	0.876	0.982	0.0067968490002727	0.0133	0.6061	53386	77258	58749.13
3104558	chr2	rs1471087	199098519	C	A	0.445	0.439	0.994	0.0052959516591825	0.0087	0.5436	53386	77258	58749.13
3088110	chr2	rs139152977	199098906	T	A	0.976	0.976	0.842	-0.0503043099097479	0.0306	0.09996	52428	75603	57541.49
3085271	chr2	rs72914212	199098922	C	A	0.88	0.876	0.981	0.0068961666878413	0.0133	0.6021	53386	77258	58749.13
3094545	chr2	rs76894395	199099182	C	G	0.879	0.875	0.979	0.0067968490002727	0.0133	0.6076	53386	77258	58749.13
3101603	chr2	rs12693836	199099436	T	C	0.127	0.124	0.993	0.0243022925229648	0.013	0.06199	53386	77258	58749.13
3090783	chr2	rs12693837	199099576	G	T	0.445	0.439	0.994	0.0058031292269501	0.0087	0.5024	53386	77258	58749.13
3098884	chr2	rs7570420	199099790	C	T	0.683	0.685	0.991	0.0049974917102918	0.0093	0.59	53386	77258	58749.13
3093105	chr2	rs2342758	199100361	G	T	0.444	0.439	0.993	0.005703702916678	0.0087	0.5105	53386	77258	58749.13
3094006	chr2	rs2342759	199100521	C	A	0.445	0.439	0.993	0.0056042667198317	0.0087	0.5199	53386	77258	58749.13
3096347	chr2	rs1456564	199100630	C	T	0.445	0.439	0.993	0.0055048206344449	0.0087	0.5251	53386	77258	58749.13
3088790	chr2	rs57300247	199100812	C	T	0.682	0.685	0.991	0.0050969882578437	0.0093	0.5828	53386	77258	58749.13
3094707	chr2	rs1471086	199101111	A	G	0.147	0.145	0.987	0.0326994961630157	0.0123	0.007698	53386	77258	58749.13
3091064	chr2	rs41499250	199101213	T	C	0.769	0.771	0.969	0.0024968801985871	0.0104	0.8079	53386	77258	58749.13
3093828	chr2	rs12476496	199101611	T	G	0.28	0.28	0.977	0.0166014304974254	0.0097	0.08752	53386	77258	58749.13
3092956	chr2	rs62277953	199103410	T	C	0.682	0.685	0.986	0.0045994064948955	0.0093	0.6209	53386	77258	58749.13
3099053	chr2	rs1563494	199103914	A	C	0.984	0.985	0.934	-0.0698003402592755	0.0471	0.1388	33272	41931	35221.93
3098663	chr2	rs6747771	199105496	A	G	0.146	0.143	0.991	0.0311982343370806	0.0123	0.01122	53386	77258	58749.13
3091615	chr2	rs78620897	199107507	C	T	0.986	0.985	0.929	0.0318958749835631	0.0422	0.4495	41801	61066	46532.72
3084994	chr2	rs62277954	199108182	G	A	0.562	0.562	0.98	0.0069954745123864	0.0088	0.422	53386	77258	58749.13
3100177	chr2	rs7581379	199108302	G	A	0.856	0.858	0.994	-0.0326988269632397	0.0123	0.007938	53386	77258	58749.13
3084664	chr2	rs1456563	199108358	T	C	0.855	0.858	0.995	-0.032502530761974	0.0123	0.008209	53386	77258	58749.13
3084971	chr2	rs11674810	199108648	G	A	0.146	0.143	0.995	0.0305001066483263	0.0123	0.01307	53386	77258	58749.13
3085401	chr2	rs1456562	199109322	T	C	0.146	0.143	0.997	0.0307037775750057	0.0123	0.01237	53386	77258	58749.13
3101084	chr2	rs12052400	199110141	C	A	0.146	0.143	0.996	0.0301993737308422	0.0123	0.01394	53386	77258	58749.13
3096514	chr2	rs16828901	199110374	A	C	0.98	0.98	0.8	0.0106035827841911	0.0347	0.7598	52257	75431	57369.94
3095441	chr2	rs4850835	199110813	C	T	0.137	0.134	0.994	0.0323026073786261	0.0126	0.01034	53386	77258	58749.13
3094746	chr2	rs6722426	199111603	C	T	0.146	0.143	0.995	0.0305001066483263	0.0123	0.01305	53386	77258	58749.13
3100989	chr2	rs113127395	199111681	C	T	0.979	0.979	0.953	-0.0824038262548157	0.0316	0.009169	51436	74096	56355.21
3085990	chr2	rs6740471	199111732	T	C	0.146	0.143	0.995	0.0305001066483263	0.0123	0.01305	53386	77258	58749.13
3100254	chr2	rs12052428	199111777	T	A	0.146	0.143	0.995	0.0305970979773775	0.0123	0.0126	53386	77258	58749.13
3090400	chr2	rs7589892	199111918	T	C	0.856	0.858	0.993	-0.0319035490130083	0.0123	0.009643	53386	77258	58749.13
3104119	chr2	rs114039853	199111932	C	G	0.987	0.986	0.757	0.0725996924143435	0.0499	0.1458	42616	60937	46992.9
3086723	chr2	rs72914228	199113883	T	G	0.881	0.878	0.968	0.0077002766261879	0.0134	0.5672	53386	77258	58749.13
3084938	chr2	rs6434961	199114681	C	T	0.864	0.866	0.991	-0.0302015087331214	0.0127	0.017	53386	77258	58749.13
3084694	chr2	rs1471085	199116566	T	A	0.856	0.858	0.991	-0.0316970867432546	0.0123	0.01017	53386	77258	58749.13
3102708	chr2	rs7595176	199117283	G	A	0.146	0.143	0.991	0.03029639423135	0.0123	0.01369	53386	77258	58749.13
3101746	chr2	rs6761616	199117457	T	G	0.856	0.858	0.99	-0.0319964709431669	0.0124	0.009686	53386	77258	58749.13
3084467	chr2	rs35948376	199117762	A	G	0.922	0.922	0.798	-0.0238010101859522	0.0179	0.1834	53386	77258	58749.13
3093658	chr2	rs13018037	199117963	G	A	0.146	0.144	0.987	0.0311982343370806	0.0123	0.0114	53386	77258	58749.13
3087336	chr2	rs10931806	199118338	A	G	0.378	0.379	0.94	-0.0105959392134034	0.0092	0.2475	53386	77258	58749.13
3099578	chr2	rs1350205	199118638	A	C	0.882	0.882	0.925	0.0147999386115992	0.0139	0.2865	53386	77258	58749.13
3090267	chr2	rs1154707	199119197	T	C	0.324	0.322	0.981	-0.0036968248442897	0.0093	0.6875	53386	77258	58749.13
3094013	chr2	rs60564466	199119659	T	C	0.938	0.94	0.986	-0.0263029084210524	0.0181	0.1465	53386	77258	58749.13
3084825	chr2	rs73981824	199119934	C	T	0.938	0.94	0.987	-0.0270012755029434	0.0181	0.1368	53386	77258	58749.13
3084955	chr2	rs980469	199119935	A	G	0.109	0.109	0.955	-0.0158042315449673	0.0142	0.267	53386	77258	58749.13
3096175	chr2	rs1456560	199119985	A	G	0.937	0.939	0.988	-0.0262002485024742	0.018	0.1471	53386	77258	58749.13
3097036	chr2	rs1456559	199120173	G	C	0.937	0.94	0.988	-0.0259025943231108	0.0181	0.1516	53386	77258	58749.13
3103735	chr2	rs6434962	199121060	C	A	0.937	0.939	0.99	-0.0262002485024742	0.018	0.1463	53386	77258	58749.13
3099242	chr2	rs7593715	199121932	G	A	0.937	0.94	0.991	-0.0256050287153947	0.0181	0.1559	53386	77258	58749.13
3093310	chr2	rs77717026	199121938	G	A	0.945	0.947	0.99	-0.0316041926269978	0.0192	0.09972	53386	77258	58749.13
3101661	chr2	rs4850836	199122020	C	A	0.603	0.602	0.941	-0.0059979518036359	0.0091	0.5102	53386	77258	58749.13
3092301	chr2	rs1456558	199122118	T	C	0.936	0.938	0.993	-0.0246001168682327	0.0179	0.1685	53386	77258	58749.13
3104961	chr2	rs1456557	199122294	A	G	0.325	0.323	0.99	-0.0028039273327342	0.0092	0.758	53386	77258	58749.13
3094626	chr2	rs114773453	199122434	G	T	0.945	0.947	0.992	-0.0315009870620622	0.0192	0.1011	53386	77258	58749.13
3092203	chr2	rs1456556	199122447	C	T	0.936	0.939	0.994	-0.0247026126403718	0.0179	0.1685	53386	77258	58749.13
3095473	chr2	rs77281498	199122864	G	T	0.945	0.947	0.992	-0.0303045802648556	0.0192	0.1141	53386	77258	58749.13
3102414	chr2	rs6434963	199122907	A	G	0.936	0.939	0.995	-0.0244976316004002	0.0179	0.1715	53386	77258	58749.13
3096045	chr2	rs6720158	199123011	A	G	0.937	0.94	0.994	-0.0252049938352247	0.018	0.1625	53386	77258	58749.13
3092255	chr2	rs10178814	199123438	C	T	0.888	0.887	0.97	0.0082954970241069	0.0139	0.5506	53386	77258	58749.13
3101198	chr2	rs78536575	199123571	T	A	0.945	0.947	0.993	-0.0313049258284153	0.0192	0.1024	53386	77258	58749.13
3093962	chr2	rs6752643	199123727	G	A	0.936	0.939	0.995	-0.0251024465608414	0.0179	0.1618	53386	77258	58749.13
3104263	chr2	rs57545393	199123776	A	G	0.937	0.94	0.995	-0.0249999098013234	0.018	0.1659	53386	77258	58749.13
3094617	chr2	rs6724005	199123960	A	G	0.936	0.939	0.996	-0.0249999098013234	0.0179	0.1629	53386	77258	58749.13
3098227	chr2	rs28594733	199124697	C	T	0.937	0.94	0.995	-0.0248051189189711	0.018	0.1693	53386	77258	58749.13
3090379	chr2	rs7578186	199124918	A	G	0.937	0.94	0.995	-0.0243951568347216	0.018	0.1755	53386	77258	58749.13
3099674	chr2	rs7578434	199125149	A	T	0.937	0.94	0.995	-0.0247026126403718	0.018	0.1704	53386	77258	58749.13
3102966	chr2	rs73981828	199125446	C	G	0.937	0.94	0.995	-0.0247026126403718	0.018	0.1712	53386	77258	58749.13
3103740	chr2	rs73981829	199125467	T	C	0.937	0.94	0.995	-0.0247026126403718	0.018	0.1712	53386	77258	58749.13
3091373	chr2	rs140419036	199125728	A	C	0.979	0.979	0.786	-0.0523991687992084	0.0344	0.1277	51864	74741	56869.16
3101514	chr2	rs76951243	199125903	G	A	0.945	0.947	0.994	-0.031397792147416	0.0192	0.1018	53386	77258	58749.13
3096706	chr2	rs16829173	199126015	C	T	0.937	0.94	0.995	-0.0244976316004002	0.018	0.1732	53386	77258	58749.13
3087993	chr2	rs1456555	199126420	C	T	0.937	0.939	0.992	-0.0235962138551867	0.018	0.1901	53386	77258	58749.13
3088443	chr2	rs111967766	199126647	G	T	0.98	0.98	0.9	-0.0686964868417913	0.0332	0.03879	51436	74096	56355.21
3102887	chr2	rs17466322	199126658	C	T	0.979	0.979	0.798	0.0005998200719675	0.0343	0.9855	52257	75431	57369.94
3091777	chr2	rs28555481	199126667	A	G	0.936	0.939	0.997	-0.0235962138551867	0.0179	0.1875	53386	77258	58749.13
3086825	chr2	rs6434964	199127212	G	C	0.937	0.94	0.996	-0.0244976316004002	0.018	0.174	53386	77258	58749.13
3100668	chr2	rs6708256	199127385	G	T	0.945	0.947	0.994	-0.0316970867432546	0.0192	0.09845	53386	77258	58749.13
3102823	chr2	rs6434965	199127540	G	T	0.936	0.939	0.997	-0.0235040691879941	0.0179	0.1882	53386	77258	58749.13
3090141	chr2	rs66461917	199127719	A	G	0.884	0.882	0.981	0.0064988367398296	0.0135	0.6331	53386	77258	58749.13
3088875	chr2	rs7577056	199127947	T	A	0.936	0.939	0.997	-0.0244976316004002	0.0179	0.1717	53386	77258	58749.13
3102828	chr2	rs73981834	199128025	A	G	0.937	0.94	0.996	-0.0243029385231735	0.018	0.1767	53386	77258	58749.13
3102635	chr2	rs79091573	199128180	T	C	0.945	0.947	0.995	-0.0316970867432546	0.0192	0.09829	53386	77258	58749.13
3085798	chr2	rs4850837	199128279	A	G	0.506	0.503	0.991	-0.0009004052431641	0.0087	0.9178	53386	77258	58749.13
3084557	chr2	rs75837594	199128303	C	A	0.945	0.947	0.995	-0.0316970867432546	0.0192	0.09812	53386	77258	58749.13
3091003	chr2	rs80230629	199128513	T	C	0.945	0.947	0.995	-0.0316970867432546	0.0192	0.09833	53386	77258	58749.13
3098507	chr2	rs16829186	199128878	A	G	0.936	0.939	0.997	-0.0232993336544035	0.0179	0.1922	53386	77258	58749.13
3087098	chr2	rs76442402	199129033	G	T	0.945	0.947	0.995	-0.0303973537275885	0.0191	0.112	53386	77258	58749.13
3087048	chr2	rs6716015	199129159	C	G	0.945	0.947	0.995	-0.0303973537275885	0.0191	0.1118	53386	77258	58749.13
3092990	chr2	rs79473771	199129434	T	C	0.945	0.947	0.995	-0.0303973537275885	0.0191	0.1118	53386	77258	58749.13
3103961	chr2	rs73052016	199129452	A	C	0.936	0.939	0.998	-0.0226035462098532	0.0179	0.2049	53386	77258	58749.13
3101596	chr2	rs12471104	199130716	C	A	0.506	0.503	0.991	-0.001501126126267	0.0087	0.8662	53386	77258	58749.13
3087308	chr2	rs28635201	199130717	A	G	0.884	0.882	0.982	0.007997931111062	0.0135	0.5564	53386	77258	58749.13
3094770	chr2	rs13432262	199131044	A	G	0.884	0.882	0.982	0.0065981840282271	0.0135	0.6255	53386	77258	58749.13
3090992	chr2	rs78813195	199131256	T	C	0.945	0.947	0.995	-0.0306963490025976	0.0191	0.1092	53386	77258	58749.13
3100959	chr2	rs75015980	199131282	T	C	0.945	0.947	0.995	-0.0306035477981776	0.0191	0.1092	53386	77258	58749.13
3103355	chr2	rs1121061	199132076	C	A	0.357	0.354	0.956	-0.001100605444033	0.0092	0.9051	53386	77258	58749.13
3085078	chr2	rs1456554	199133114	T	C	0.937	0.94	0.998	-0.0229002198863326	0.018	0.2027	53386	77258	58749.13
3096108	chr2	rs1456553	199133148	G	A	0.945	0.947	0.996	-0.0303973537275885	0.0191	0.1119	53386	77258	58749.13
3100090	chr2	rs1456552	199133230	A	G	0.937	0.94	0.998	-0.0229002198863326	0.018	0.2029	53386	77258	58749.13
3100242	chr2	rs1456551	199133396	T	C	0.937	0.94	0.998	-0.0229002198863326	0.018	0.2024	53386	77258	58749.13
3095543	chr2	rs6742963	199133959	A	G	0.945	0.947	0.996	-0.0303973537275885	0.0191	0.1116	53386	77258	58749.13
3087317	chr2	rs74789529	199134334	A	G	0.945	0.947	0.995	-0.0316041926269978	0.0191	0.09841	53386	77258	58749.13
3085976	chr2	rs3977	199134456	C	A	0.506	0.503	0.993	-0.0014009809156281	0.0087	0.8743	53386	77258	58749.13
3087000	chr2	rs79590053	199134472	T	C	0.945	0.947	0.995	-0.0318003125497978	0.0191	0.09685	53386	77258	58749.13
3102767	chr2	rs74742847	199134535	T	A	0.945	0.947	0.995	-0.0320997276601081	0.0191	0.09364	53386	77258	58749.13
3089349	chr2	rs76181694	199134540	C	G	0.945	0.947	0.991	-0.032502530761974	0.0192	0.09108	53386	77258	58749.13
3092537	chr2	rs148417053	199135357	A	G	0.986	0.986	0.806	0.0627963794896769	0.053	0.2361	32669	42058	34935.2
3104487	chr2	rs78997197	199135689	G	T	0.945	0.947	0.995	-0.0303045802648556	0.0191	0.1125	53386	77258	58749.13
3091261	chr2	rs76554050	199136260	C	G	0.945	0.947	0.995	-0.0302015087331214	0.0191	0.1145	53386	77258	58749.13
3098916	chr2	rs16829347	199136551	G	A	0.945	0.947	0.993	-0.02960390325858	0.0191	0.1216	53386	77258	58749.13
3104184	chr2	rs73981859	199136759	T	C	0.937	0.94	0.997	-0.0226035462098532	0.018	0.2096	53386	77258	58749.13
3092026	chr2	rs77340241	199137156	T	C	0.945	0.947	0.995	-0.0299953975354009	0.0191	0.1165	53386	77258	58749.13
3085556	chr2	rs58485748	199137360	T	C	0.937	0.94	0.997	-0.0225012653465135	0.018	0.2107	53386	77258	58749.13
3087868	chr2	rs867157	199137395	G	C	0.324	0.322	0.992	-0.0038975857287134	0.0092	0.6715	53386	77258	58749.13
3097413	chr2	rs112207995	199137453	T	C	0.974	0.976	0.712	-0.0996987957071184	0.0327	0.002295	53386	77258	58749.13
3093971	chr2	rs1379020	199137857	C	T	0.936	0.938	0.998	-0.0220002402796674	0.0178	0.2172	53386	77258	58749.13
3094771	chr2	rs16829357	199138056	G	A	0.945	0.947	0.994	-0.0299953975354009	0.0191	0.1163	53386	77258	58749.13
3090550	chr2	rs7594913	199138178	T	C	0.945	0.947	0.994	-0.0313049258284153	0.0192	0.1026	53386	77258	58749.13
3092404	chr2	rs7581383	199138388	G	C	0.945	0.947	0.994	-0.0302015087331214	0.0191	0.1144	53386	77258	58749.13
3100554	chr2	rs7595146	199138401	T	G	0.945	0.947	0.994	-0.0302015087331214	0.0191	0.1143	53386	77258	58749.13
3085743	chr2	rs7581305	199138476	C	A	0.945	0.947	0.994	-0.0312017511432645	0.0192	0.1038	53386	77258	58749.13
3095394	chr2	rs7584426	199138804	G	A	0.945	0.947	0.994	-0.0297996312385195	0.0191	0.119	53386	77258	58749.13
3095870	chr2	rs114647731	199138991	A	G	0.945	0.947	0.993	-0.0299026613543135	0.0191	0.1182	53386	77258	58749.13
3087721	chr2	rs116704367	199139087	A	G	0.98	0.98	0.717	0.0360040066341877	0.0378	0.3416	50941	72653	55751.14
3096490	chr2	rs4850838	199139243	G	A	0.325	0.323	0.992	-0.0036968248442897	0.0092	0.6881	53386	77258	58749.13
3089869	chr2	rs78228695	199139417	A	G	0.945	0.947	0.993	-0.0313049258284153	0.0192	0.1025	53386	77258	58749.13
3094242	chr2	rs75935069	199139503	C	T	0.945	0.947	0.993	-0.0313049258284153	0.0192	0.1025	53386	77258	58749.13
3101805	chr2	rs74848119	199139540	A	G	0.945	0.947	0.993	-0.0313049258284153	0.0192	0.103	53386	77258	58749.13
3096389	chr2	rs12613047	199140006	G	A	0.89	0.888	0.987	0.0049974917102918	0.0138	0.7193	53386	77258	58749.13
3094810	chr2	rs143274908	199141077	C	A	0.985	0.985	0.883	-0.0272992569378225	0.0398	0.4921	48019	70177	52932.39
3098213	chr2	rs1029641	199141307	G	C	0.324	0.322	0.993	-0.0040983869261633	0.0092	0.6604	53386	77258	58749.13
3087882	chr2	rs60172638	199141434	A	C	0.945	0.947	0.993	-0.0313049258284153	0.0191	0.1016	53386	77258	58749.13
3100085	chr2	rs917315	199141645	C	T	0.884	0.882	0.989	0.0072039888485025	0.0135	0.5952	53386	77258	58749.13
3090308	chr2	rs917314	199141714	C	T	0.324	0.322	0.993	-0.0040983869261633	0.0092	0.6569	53386	77258	58749.13
3099396	chr2	rs1456550	199144261	G	A	0.442	0.442	0.997	-0.0062998021485279	0.0087	0.4667	53386	77258	58749.13
3086059	chr2	rs7591713	199144404	A	G	0.944	0.946	0.991	-0.0316970867432546	0.019	0.09557	53386	77258	58749.13
3097005	chr2	rs150511707	199144757	A	G	0.987	0.987	0.692	-0.0538966802576654	0.0487	0.2687	47478	68851	52282.97
3091242	chr2	rs11896361	199144863	A	G	0.945	0.947	0.991	-0.0306035477981776	0.0191	0.1098	53386	77258	58749.13
3100081	chr2	rs1869987	199145101	A	C	0.944	0.946	0.991	-0.0306035477981776	0.019	0.1077	53386	77258	58749.13
3104488	chr2	rs116206445	199145571	G	T	0.944	0.947	0.99	-0.0319035490130083	0.0191	0.09511	53386	77258	58749.13
3091682	chr2	rs6718626	199145652	C	T	0.945	0.948	0.979	-0.0353992243518656	0.0194	0.06763	53386	77258	58749.13
3099191	chr2	rs6736568	199145668	T	C	0.945	0.947	0.98	-0.0334016766340304	0.0193	0.08361	53386	77258	58749.13
3085319	chr2	rs1811213	199145710	C	T	0.506	0.503	0.994	-0.0017014466397575	0.0086	0.8463	53386	77258	58749.13
3085321	chr2	rs6750007	199145828	A	C	0.944	0.946	0.99	-0.0305004454483837	0.019	0.1093	53386	77258	58749.13
3086385	chr2	rs72914246	199145930	T	A	0.898	0.895	0.976	0.0058031292269501	0.0143	0.6832	53386	77258	58749.13
3088166	chr2	rs78624537	199146569	T	C	0.977	0.976	0.822	-0.0130953713122409	0.0314	0.6765	52757	76335	58013.87
3091175	chr2	rs28394780	199146678	T	C	0.944	0.946	0.99	-0.0306963490025976	0.019	0.1069	53386	77258	58749.13
3085526	chr2	rs10191739	199147941	T	C	0.943	0.946	0.989	-0.0303973537275885	0.019	0.1098	53386	77258	58749.13
3094671	chr2	rs1012043	199148243	G	A	0.324	0.322	0.994	-0.0038975857287134	0.0092	0.6758	53386	77258	58749.13
3095302	chr2	rs4850839	199148418	T	C	0.324	0.322	0.994	-0.003797200248385	0.0092	0.681	53386	77258	58749.13
3091547	chr2	rs13025018	199149356	A	G	0.505	0.503	0.993	-0.001300845733048	0.0087	0.8793	53386	77258	58749.13
3086879	chr2	rs10195654	199149531	T	C	0.381	0.376	0.989	0.0033045340083004	0.0089	0.7149	53386	77258	58749.13
3087147	chr2	rs62279261	199149631	C	T	0.967	0.967	0.871	-0.009797842480111	0.0259	0.7058	53386	77258	58749.13
3089401	chr2	rs758066	199149638	G	C	0.324	0.322	0.994	-0.0038975857287134	0.0092	0.6739	53386	77258	58749.13
3087104	chr2	rs114056772	199149946	G	T	0.984	0.984	0.879	0.0061013488579762	0.0393	0.876	47429	66187	51810.73
3098076	chr2	rs2880491	199150081	A	G	0.534	0.531	0.982	0.0018981972830802	0.0087	0.829	53386	77258	58749.13
3095600	chr2	rs78440420	199151131	T	C	0.945	0.947	0.986	-0.0326988269632397	0.0192	0.08855	53386	77258	58749.13
3089811	chr2	rs145546508	199151136	C	T	0.986	0.985	0.841	0.0587970705084571	0.0464	0.2045	41070	58355	44954.38
3093844	chr2	rs6721101	199151225	G	A	0.505	0.503	0.992	-0.001501126126267	0.0087	0.8631	53386	77258	58749.13
3088853	chr2	rs13393194	199151673	G	T	0.884	0.882	0.988	0.0067968490002727	0.0135	0.6127	53386	77258	58749.13
3097787	chr2	rs72914259	199151734	C	T	0.898	0.895	0.973	0.0060019521956343	0.0144	0.6747	53386	77258	58749.13
3104303	chr2	rs17466455	199151881	G	A	0.982	0.982	0.785	-0.0051029981759033	0.0377	0.8927	51733	74637	56773.12
3100677	chr2	rs12471228	199152061	T	C	0.505	0.503	0.992	-0.001501126126267	0.0087	0.8602	53386	77258	58749.13
3103097	chr2	rs1456572	199152645	C	T	0.505	0.503	0.992	-0.0016012813669738	0.0087	0.8514	53386	77258	58749.13
3093301	chr2	rs721288	199152712	A	C	0.324	0.322	0.993	-0.004198802647333	0.0092	0.6462	53386	77258	58749.13
3103656	chr2	rs6743525	199152856	T	C	0.945	0.947	0.985	-0.0328951617042694	0.0193	0.0878	53386	77258	58749.13
3102420	chr2	rs6757027	199152857	A	G	0.936	0.939	0.987	-0.0251024465608414	0.018	0.1626	53386	77258	58749.13
3087463	chr2	rs7579474	199153594	C	T	0.943	0.945	0.976	-0.0364046818937998	0.019	0.05547	53386	77258	58749.13
3092308	chr2	rs12469066	199153628	C	T	0.45	0.45	0.994	-0.0083043861636152	0.0087	0.3382	53386	77258	58749.13
3092638	chr2	rs113654354	199154693	A	G	0.98	0.98	0.672	-0.0536961790038609	0.0378	0.1546	53196	77069	58559.63
3095206	chr2	rs116339403	199154736	G	A	0.977	0.977	0.828	0.0052959516591825	0.0323	0.8689	52233	75405	57344.93
3098654	chr2	rs1456571	199155950	C	T	0.54	0.538	0.976	-0.0001000050003333	0.0088	0.9924	53386	77258	58749.13
3098506	chr2	rs1379021	199156137	G	A	0.506	0.503	0.989	-0.0017014466397575	0.0087	0.8472	53386	77258	58749.13
3096538	chr2	rs79632946	199156223	G	A	0.947	0.947	0.914	0.0178006246255066	0.0203	0.3801	53386	77258	58749.13
3088895	chr2	rs149079955	199156951	C	G	0.982	0.982	0.797	0.0210959082947329	0.0376	0.5747	50028	71538	54933.91
3101657	chr2	rs57360414	199157047	A	T	0.937	0.94	0.98	-0.0299026613543135	0.0182	0.09934	53386	77258	58749.13
3099350	chr2	rs73052052	199157118	G	A	0.937	0.94	0.98	-0.0303045802648556	0.0182	0.09552	53386	77258	58749.13
3088770	chr2	rs73052054	199157128	C	T	0.937	0.94	0.98	-0.0299953975354009	0.0182	0.09879	53386	77258	58749.13
3104046	chr2	rs758065	199158624	A	T	0.431	0.43	1.0	-0.0088994831870327	0.0087	0.3082	53386	77258	58749.13
3095197	chr2	rs758064	199158816	G	T	0.431	0.43	1.0	-0.0088994831870327	0.0087	0.3068	53386	77258	58749.13
3097704	chr2	rs758063	199158911	G	T	0.431	0.43	1.0	-0.0088994831870327	0.0087	0.3066	53386	77258	58749.13
3102842	chr2	rs72914270	199159611	C	T	0.911	0.909	0.989	0.0074025335167413	0.0151	0.6258	53386	77258	58749.13
3096477	chr2	rs7605003	199159905	G	T	0.911	0.909	0.997	0.0080971295874548	0.015	0.5925	53386	77258	58749.13
3086912	chr2	rs1456570	199159975	C	T	0.431	0.43	1.0	-0.0091012913892029	0.0087	0.2966	53386	77258	58749.13
3097348	chr2	rs72914271	199160036	G	T	0.911	0.909	0.997	0.0069954745123864	0.0151	0.6431	53386	77258	58749.13
3102081	chr2	rs7566235	199160210	T	C	0.91	0.909	0.998	0.0068961666878413	0.015	0.6475	53386	77258	58749.13
3090395	chr2	rs79122654	199160220	A	G	0.966	0.966	0.894	-0.0116981574124923	0.0249	0.6375	53386	77258	58749.13
3092059	chr2	rs7578662	199160257	A	G	0.91	0.909	0.998	0.0068961666878413	0.015	0.6443	53386	77258	58749.13
3097324	chr2	rs62279263	199160814	A	G	0.771	0.773	0.991	-0.0005001250416822	0.0103	0.9591	53386	77258	58749.13
3097723	chr2	rs13035302	199161464	A	T	0.519	0.516	0.982	-0.0018016219466282	0.0087	0.832	53386	77258	58749.13
3089969	chr2	rs2058054	199161599	A	G	0.912	0.91	0.997	0.0086028888072678	0.0151	0.5682	53386	77258	58749.13
3087965	chr2	rs2058053	199161613	G	A	0.912	0.91	0.997	0.0085037404912207	0.0151	0.5727	53386	77258	58749.13
3101896	chr2	rs13423739	199161972	T	C	0.771	0.773	0.992	0.0	0.0103	0.9976	53386	77258	58749.13
3095025	chr2	rs1037663	199162096	C	G	0.69	0.69	0.999	0.0029955089797983	0.0093	0.7439	53386	77258	58749.13
3088617	chr2	rs2159001	199162355	G	C	0.911	0.909	0.998	0.0081963182244858	0.0151	0.5878	53386	77258	58749.13
3096759	chr2	rs58709446	199162457	G	A	0.912	0.91	0.997	0.0082954970241069	0.0151	0.5815	53386	77258	58749.13
3092141	chr2	rs78045851	199162753	A	C	0.911	0.909	0.998	0.0075017910703226	0.0151	0.6181	53386	77258	58749.13
3103775	chr2	rs13413933	199162953	C	T	0.771	0.773	0.993	0.0004998750416509	0.0103	0.9583	53386	77258	58749.13
3102923	chr2	rs74643157	199163362	G	A	0.912	0.91	0.997	0.0077002766261879	0.0151	0.6086	53386	77258	58749.13
3092022	chr2	rs2159000	199163651	T	C	0.771	0.773	0.993	0.0006997551142732	0.0103	0.9478	53386	77258	58749.13
3092165	chr2	rs2190650	199164126	C	T	0.431	0.43	1.0	-0.009696862978864	0.0087	0.2649	53386	77258	58749.13
3089403	chr2	rs147585519	199164139	G	A	0.965	0.965	0.743	-0.015895669405385	0.0274	0.561	53386	77258	58749.13
3102041	chr2	rs13395526	199164926	A	C	0.687	0.687	1.0	0.0030952049073025	0.0093	0.7363	53386	77258	58749.13
3096815	chr2	rs79172118	199165578	C	G	0.946	0.949	0.964	-0.0347985055426955	0.0197	0.07756	53386	77258	58749.13
3092750	chr2	rs145131099	199165755	C	A	0.987	0.986	0.846	0.0556995724703668	0.0499	0.2642	38611	51939	41507.84
3086137	chr2	rs12996222	199165872	T	C	0.406	0.406	0.936	-0.0093031403261444	0.0091	0.3063	53386	77258	58749.13
3087908	chr2	rs13387391	199165985	T	A	0.68	0.681	1.0	0.0035038543266769	0.0092	0.7	53386	77258	58749.13
3100924	chr2	rs13399458	199166203	A	G	0.68	0.68	1.0	0.0032048589489113	0.0092	0.7306	53386	77258	58749.13
3100695	chr2	rs13387754	199166382	T	C	0.68	0.681	1.0	0.0036034995896235	0.0092	0.6944	53386	77258	58749.13
3096741	chr2	rs150114307	199166480	T	C	0.94	0.94	0.936	0.0069954745123864	0.0189	0.7086	53386	77258	58749.13
3096842	chr2	rs11893616	199167804	A	G	0.776	0.778	0.996	-0.0007002451143934	0.0103	0.9424	53386	77258	58749.13
3089054	chr2	rs11888811	199168113	T	C	0.68	0.681	1.0	0.0035038543266769	0.0092	0.7019	53386	77258	58749.13
3091636	chr2	rs11904531	199168216	G	T	0.681	0.681	1.0	0.0034041991335623	0.0092	0.7142	53386	77258	58749.13
3086845	chr2	rs13409769	199168768	A	G	0.782	0.783	0.996	-0.001501126126267	0.0104	0.8856	53386	77258	58749.13
3084622	chr2	rs13410086	199168985	A	T	0.686	0.686	1.0	0.0022973590486834	0.0092	0.7999	53386	77258	58749.13
3085644	chr2	rs13398206	199169096	T	C	0.686	0.686	1.0	0.0022973590486834	0.0092	0.7996	53386	77258	58749.13
3086132	chr2	rs12991989	199169278	G	C	0.487	0.484	0.99	-0.0017014466397575	0.0087	0.845	53386	77258	58749.13
3092150	chr2	rs13398693	199169515	T	C	0.686	0.686	1.0	0.0018981972830802	0.0092	0.8395	53386	77258	58749.13
3087353	chr2	rs78912549	199169647	T	C	0.904	0.903	0.997	0.0071047017299317	0.0146	0.6245	53386	77258	58749.13
3100275	chr2	rs75654507	199169654	C	A	0.904	0.903	0.997	0.0072039888485025	0.0146	0.6238	53386	77258	58749.13
3095916	chr2	rs13413265	199169682	A	G	0.685	0.685	1.0	0.0017983819413794	0.0092	0.8433	53386	77258	58749.13
3086578	chr2	rs7596627	199170639	A	T	0.686	0.686	0.998	0.0021975835434872	0.0093	0.8126	53386	77258	58749.13
3100309	chr2	rs7570260	199170646	C	T	0.685	0.685	0.997	0.0021975835434872	0.0092	0.8108	53386	77258	58749.13
3086226	chr2	rs4998599	199170703	G	T	0.111	0.111	0.987	-0.013399371963117	0.0138	0.3311	53386	77258	58749.13
3089854	chr2	rs4850841	199172902	A	T	0.448	0.447	0.969	-0.0059979518036359	0.0088	0.4941	53386	77258	58749.13
3097983	chr2	rs149728400	199173016	T	C	0.987	0.987	0.77	-0.0019018072895963	0.0516	0.9706	37386	54827	41540.78
3090912	chr2	rs79458069	199173505	C	T	0.984	0.985	0.956	-0.019294956182969	0.0457	0.6723	33969	44488	36381.05
3099475	chr2	rs13033405	199173577	G	A	0.438	0.437	0.987	-0.0082035573506883	0.0087	0.3458	53386	77258	58749.13
3098417	chr2	rs10931809	199174885	C	A	0.438	0.437	0.984	-0.0078003437327339	0.0088	0.3747	53386	77258	58749.13
3086268	chr2	rs13387359	199175151	C	T	0.782	0.783	0.984	-0.001300845733048	0.0105	0.8993	53386	77258	58749.13
3097666	chr2	rs62279268	199175406	C	T	0.782	0.783	0.983	-0.0012007205765188	0.0105	0.9079	53386	77258	58749.13
3090702	chr2	rs62279269	199175839	A	G	0.775	0.776	0.979	-0.0014009809156281	0.0104	0.8938	53386	77258	58749.13
3092092	chr2	rs16829794	199176140	G	A	0.785	0.787	0.974	-0.001300845733048	0.0106	0.9043	53386	77258	58749.13
3090642	chr2	rs2529672	199176477	T	C	0.771	0.77	0.932	0.001598721363697	0.0106	0.8839	53386	77258	58749.13
3088597	chr2	rs79607188	199176678	C	T	0.847	0.848	0.84	0.0112959597418516	0.0131	0.3892	53386	77258	58749.13
3103456	chr2	rs16829800	199176719	C	T	0.95	0.952	0.836	-0.0542027860143161	0.0217	0.01264	53386	77258	58749.13
3103780	chr2	rs2529671	199176798	C	G	0.044	0.0421	0.863	0.0195967237465575	0.023	0.3941	53386	77258	58749.13
3088125	chr2	rs7575825	199176823	C	T	0.793	0.797	0.902	9.99950003332973e-05	0.0112	0.9963	53386	77258	58749.13
3086809	chr2	rs187533757	199177387	C	T	0.979	0.979	0.732	-0.0559039069452338	0.0353	0.1135	52257	75431	57369.94
3085754	chr2	rs2529670	199177731	G	C	0.871	0.869	0.977	0.012096540947233	0.0129	0.3487	53386	77258	58749.13
3087956	chr2	rs2529669	199179415	G	C	0.872	0.87	0.98	0.012096540947233	0.0129	0.3506	53386	77258	58749.13
3103504	chr2	rs917312	199179640	A	G	0.872	0.87	0.981	0.0121953336998771	0.0129	0.3463	53386	77258	58749.13
3092416	chr2	rs62279272	199180902	T	G	0.968	0.968	0.851	-0.0019018072895963	0.0268	0.9439	53386	77258	58749.13
3100273	chr2	rs10174677	199181791	C	T	0.987	0.987	0.84	-0.0278954863187535	0.0485	0.5646	41314	53453	44186.78
3100378	chr2	rs2727766	199181874	T	G	0.871	0.869	0.986	0.013202462677756	0.0129	0.3037	53386	77258	58749.13
3104787	chr2	rs76705516	199182262	A	G	0.985	0.985	0.943	-0.017502275136142	0.0493	0.7229	31130	41754	33481.85
3094390	chr2	rs12466968	199182325	C	T	0.939	0.938	0.799	-0.0289037168568363	0.02	0.1481	53386	77258	58749.13
3092719	chr2	rs2529666	199182389	C	T	0.872	0.87	0.987	0.0136957831289865	0.0129	0.288	53386	77258	58749.13
3104141	chr2	rs997467	199182704	T	C	0.435	0.432	0.966	0.0064988367398296	0.0088	0.4655	53386	77258	58749.13
3097277	chr2	rs2529664	199183461	A	G	0.871	0.869	0.99	0.0131037693769772	0.0128	0.3077	53386	77258	58749.13
3103540	chr2	rs13022622	199184007	G	A	0.742	0.746	0.957	-0.0170037478161859	0.0101	0.09067	53386	77258	58749.13
3086810	chr2	rs2429092	199184199	A	T	0.872	0.87	0.991	0.0129951954948113	0.0129	0.3123	53386	77258	58749.13
3089212	chr2	rs2529663	199184482	A	G	0.872	0.87	0.992	0.0128964817350202	0.0129	0.3155	53386	77258	58749.13
3096753	chr2	rs80281577	199185031	C	T	0.965	0.966	0.955	-0.0456042446050211	0.024	0.05751	53386	77258	58749.13
3100698	chr2	rs2727783	199185059	T	G	0.872	0.87	0.993	0.0133011462391285	0.0129	0.3012	53386	77258	58749.13
3099775	chr2	rs2529662	199185092	T	C	0.872	0.87	0.993	0.0133998200630165	0.0129	0.2991	53386	77258	58749.13
3096420	chr2	rs7589954	199185960	G	A	0.982	0.983	0.854	-0.0641012834065877	0.0373	0.08586	48218	70657	53296.34
3103065	chr2	rs77869759	199186000	G	T	0.985	0.985	0.946	-0.0154994990469515	0.0484	0.7484	31130	41754	33481.85
3103289	chr2	rs2467046	199187376	A	G	0.307	0.302	0.964	0.0164047040252769	0.0095	0.08564	53386	77258	58749.13
3090240	chr2	rs75062281	199187562	C	T	0.986	0.985	0.859	-0.0081027387031859	0.0425	0.8484	46139	67367	50839.76
3088300	chr2	rs78365469	199189678	G	A	0.986	0.986	0.823	-0.0475948788076838	0.0517	0.3574	34660	47723	37642.0
3094309	chr2	rs2727767	199190385	A	G	0.871	0.869	0.993	0.0133998200630165	0.0128	0.2947	53386	77258	58749.13
3089198	chr2	rs12999347	199190773	G	T	0.746	0.749	0.962	-0.0162005226717083	0.0101	0.1085	53386	77258	58749.13
3104441	chr2	rs995933	199191696	G	A	0.297	0.291	0.976	0.0194005857039748	0.0096	0.04267	53386	77258	58749.13
3085945	chr2	rs2429091	199192443	C	A	0.873	0.87	0.993	0.0134984841513417	0.0129	0.2937	53386	77258	58749.13
3095986	chr2	rs2529658	199194805	G	A	0.873	0.87	0.993	0.0134984841513417	0.0129	0.2928	53386	77258	58749.13
3091335	chr2	rs75069534	199196373	G	A	0.903	0.901	0.85	0.0301993737308422	0.0157	0.05486	53386	77258	58749.13
3097264	chr2	rs73981745	199196380	C	T	0.987	0.987	0.83	-0.0302015087331214	0.0483	0.5321	41907	56926	45187.17
3087644	chr2	rs116165989	199196628	T	C	0.977	0.974	0.808	0.0853975755122285	0.0317	0.007014	51107	72928	55975.75
3086620	chr2	rs10190880	199196955	G	T	0.987	0.987	0.831	-0.0296966117368367	0.0483	0.5392	41787	56765	45049.67
3095008	chr2	rs2529657	199197483	T	A	0.87	0.869	0.992	0.0138042809763971	0.0128	0.2811	53386	77258	58749.13
3092982	chr2	rs147995557	199198558	G	A	0.987	0.987	0.734	0.0119977384336167	0.0519	0.8168	40974	55591	44836.43
3101635	chr2	rs4850842	199198626	G	A	0.44	0.436	0.978	0.0089993837968006	0.0088	0.3049	53386	77258	58749.13
3099006	chr2	rs13421040	199199633	G	A	0.987	0.987	0.84	-0.0198966317144566	0.0512	0.6977	37038	49185	40165.99
3093454	chr2	rs2467044	199200122	A	G	0.871	0.869	0.991	0.0135971385060249	0.0128	0.2883	53386	77258	58749.13
3085450	chr2	rs2429090	199200332	A	T	0.87	0.868	0.991	0.0133011462391285	0.0128	0.2978	53386	77258	58749.13
3091509	chr2	rs13014560	199200417	G	A	0.92	0.919	0.938	-0.0289963604415917	0.0163	0.07486	53386	77258	58749.13
3090764	chr2	rs10186715	199201244	C	T	0.987	0.987	0.829	-0.0303045802648556	0.0484	0.5318	41787	56765	45049.67
3094583	chr2	rs78784325	199202088	T	A	0.987	0.986	0.853	0.0013990209137074	0.0446	0.9754	45146	65734	49689.61
3089262	chr2	rs116245619	199203581	G	A	0.986	0.986	0.838	-0.0030045090202987	0.044	0.9455	45415	62632	49258.66
3099863	chr2	rs10490082	199204986	A	T	0.869	0.868	0.99	0.0133011462391285	0.0128	0.2961	53386	77258	58749.13
3088350	chr2	rs72916188	199205303	T	C	0.87	0.868	0.99	0.0126002819757385	0.0128	0.3237	53386	77258	58749.13
3088869	chr2	rs114902211	199205665	C	T	0.977	0.974	0.809	0.0821973079313746	0.0317	0.009372	51107	72928	55975.75
3095466	chr2	rs2727765	199206396	C	A	0.294	0.289	0.996	0.0189983824093147	0.0095	0.04501	53386	77258	58749.13
3094521	chr2	rs2429100	199207338	A	T	0.869	0.867	0.99	0.0129951954948113	0.0128	0.3087	53386	77258	58749.13
3094268	chr2	rs7602849	199207565	A	G	0.29	0.287	0.99	0.0142973047008244	0.0095	0.1327	53386	77258	58749.13
