## Supplementary material for "Characterization of shared and ancestry-specific signals driving complex traits using multi-ancestry fine-mapping": s1_gwas_temp.txt

Unnamed: 0	chrom	ID	pos	A1	A2	FCAS	FCON	IMPINFO	BETA	SE	P	NCAS	NCON	NEFF
3102520	chr2	rs75766689	197783391	G	A	0.985	0.985	0.856	-0.0065010863423599	0.0402	0.8706	48372	70208	53400.03
3090083	chr2	rs10211384	197788056	C	G	0.34	0.336	0.902	0.0058031292269501	0.0096	0.5451	53386	77258	58749.13
3087226	chr2	rs6740630	197788439	A	C	0.109	0.107	0.992	0.0119977384336167	0.0139	0.3891	53386	77258	58749.13
3095464	chr2	rs16859494	197789642	A	G	0.922	0.926	0.985	-0.0540972217202848	0.0164	0.0009712	53386	77258	58749.13
3100949	chr2	rs12693801	197792566	C	T	0.125	0.122	0.994	0.0147014028528927	0.0131	0.2629	53386	77258	58749.13
3097135	chr2	rs10182318	197793304	T	C	0.106	0.104	0.993	0.0106035827841911	0.0141	0.451	53386	77258	58749.13
3089694	chr2	rs61433904	197793496	G	A	0.922	0.927	0.982	-0.0546040319940407	0.0165	0.0009043	53386	77258	58749.13
3097125	chr2	rs4241192	197794166	G	T	0.106	0.104	0.993	0.0100988346774146	0.0141	0.4745	53386	77258	58749.13
3102104	chr2	rs189635145	197797058	A	T	0.981	0.982	0.951	-0.0820998220832744	0.0333	0.01352	52096	74427	57024.38
3104855	chr2	rs11693566	197797061	A	G	0.141	0.139	1.0	0.0281014301108748	0.0124	0.02294	53386	77258	58749.13
3093363	chr2	rs10931765	197797224	T	C	0.256	0.252	0.998	0.0183015011699126	0.0099	0.06418	53386	77258	58749.13
3089388	chr2	rs58676838	197797302	A	G	0.945	0.945	0.97	0.0072039888485025	0.0192	0.706	53386	77258	58749.13
3088906	chr2	rs16859560	197798697	G	T	0.864	0.866	0.995	-0.0059979518036359	0.0126	0.6326	53386	77258	58749.13
3091413	chr2	rs6749960	197799124	T	C	0.864	0.866	0.995	-0.0059979518036359	0.0126	0.6368	53386	77258	58749.13
3097849	chr2	rs6735635	197799591	G	A	0.864	0.866	0.994	-0.0059979518036359	0.0126	0.6337	53386	77258	58749.13
3093682	chr2	rs4278949	197800672	A	G	0.864	0.866	0.993	-0.0058973552660839	0.0126	0.6392	53386	77258	58749.13
3099327	chr2	rs113553166	197801780	G	A	0.864	0.866	0.993	-0.0058973552660839	0.0126	0.6399	53386	77258	58749.13
3090012	chr2	rs1550240	197806584	G	T	0.124	0.122	1.0	0.0284999894699013	0.0131	0.02921	53386	77258	58749.13
3089537	chr2	rs78012089	197808980	A	G	0.926	0.928	0.977	-0.0025031302181184	0.0167	0.8813	53386	77258	58749.13
3102902	chr2	rs1837134	197809934	C	T	0.276	0.27	0.985	0.0255020410123433	0.0097	0.008649	53386	77258	58749.13
3084860	chr2	rs12693802	197809976	A	C	0.276	0.271	0.985	0.0262036654966364	0.0097	0.007039	53386	77258	58749.13
3098260	chr2	rs7579398	197810202	A	G	0.12	0.118	0.996	0.0295005481176215	0.0133	0.02648	53386	77258	58749.13
3090449	chr2	rs6434889	197813869	C	T	0.197	0.194	0.988	0.0190964956909883	0.0109	0.0799	53386	77258	58749.13
3095729	chr2	rs2053259	197813873	G	T	0.926	0.928	0.973	-0.0033957590691798	0.0168	0.8371	53386	77258	58749.13
3092149	chr2	rs6434890	197813927	G	T	0.197	0.194	0.988	0.0190964956909883	0.0109	0.07971	53386	77258	58749.13
3090605	chr2	rs2053260	197813929	T	C	0.926	0.928	0.973	-0.0034961042567088	0.0168	0.8329	53386	77258	58749.13
3086843	chr2	rs2376186	197814330	A	G	0.197	0.194	0.991	0.0198026272961797	0.0109	0.0681	53386	77258	58749.13
3087404	chr2	rs138186928	197814575	T	C	0.927	0.928	0.979	-0.0031048149534787	0.0167	0.8555	53386	77258	58749.13
3094706	chr2	rs74264969	197814763	C	T	0.927	0.928	0.978	-0.0034961042567088	0.0168	0.8338	53386	77258	58749.13
3085351	chr2	rs1025694	197815069	G	C	0.197	0.194	0.99	0.0204984635773248	0.0109	0.06	53386	77258	58749.13
3102047	chr2	rs6756895	197815182	C	T	0.197	0.193	0.99	0.0204984635773248	0.0109	0.05908	53386	77258	58749.13
3101933	chr2	rs6434891	197815482	T	A	0.197	0.194	0.989	0.0203025023378308	0.0109	0.06151	53386	77258	58749.13
3093327	chr2	rs10931767	197816178	G	A	0.262	0.257	0.983	0.0190964956909883	0.0099	0.05358	53386	77258	58749.13
3093347	chr2	rs12617661	197816181	A	C	0.282	0.276	0.979	0.0262036654966364	0.0097	0.006819	53386	77258	58749.13
3093895	chr2	rs2376187	197816284	C	T	0.864	0.866	0.986	-0.0051029981759033	0.0127	0.6863	53386	77258	58749.13
3089837	chr2	rs2376188	197816450	T	C	0.864	0.866	0.984	-0.0038975857287134	0.0127	0.7598	53386	77258	58749.13
3097206	chr2	rs6740139	197818157	A	T	0.326	0.317	0.983	0.0335024720540013	0.0093	0.000307	53386	77258	58749.13
3096386	chr2	rs10194142	197818247	A	G	0.0821	0.0794	0.953	0.0281014301108748	0.0162	0.08268	53386	77258	58749.13
3097000	chr2	rs10194335	197818399	A	T	0.326	0.317	0.982	0.0329994782631079	0.0093	0.0003779	53386	77258	58749.13
3093008	chr2	rs13013214	197820052	C	A	0.325	0.316	0.982	0.0324962313421326	0.0093	0.000472	53386	77258	58749.13
3089497	chr2	rs6434894	197820645	G	A	0.325	0.316	0.982	0.0326994961630157	0.0093	0.000447	53386	77258	58749.13
3090725	chr2	rs112382228	197821340	C	T	0.923	0.925	0.951	-0.020498669477346	0.0166	0.2166	53386	77258	58749.13
3086142	chr2	rs78049377	197822312	G	A	0.803	0.807	0.985	-0.0235962138551867	0.0109	0.03039	53386	77258	58749.13
3091436	chr2	rs4850736	197823015	A	C	0.926	0.928	0.975	-0.0120017335415971	0.0167	0.4704	53386	77258	58749.13
3089996	chr2	rs72920897	197823595	A	G	0.923	0.925	0.949	-0.0209989425960583	0.0166	0.2075	53386	77258	58749.13
3092077	chr2	rs6714155	197823816	C	T	0.926	0.928	0.975	-0.0122952780941516	0.0167	0.4607	53386	77258	58749.13
3104194	chr2	rs6742587	197823848	A	C	0.926	0.928	0.974	-0.0124977728299804	0.0167	0.4553	53386	77258	58749.13
3093237	chr2	rs6750551	197825753	A	G	0.129	0.124	0.955	0.0361004656247227	0.0132	0.006413	53386	77258	58749.13
3085520	chr2	rs79200666	197827038	T	C	0.829	0.829	0.932	-0.0045001103249234	0.0118	0.7053	53386	77258	58749.13
3085946	chr2	rs4850738	197827130	T	A	0.927	0.929	0.967	-0.0083043861636152	0.0169	0.6247	53386	77258	58749.13
3097790	chr2	rs6434895	197828651	A	G	0.685	0.692	0.93	-0.0162005226717083	0.0096	0.09309	53386	77258	58749.13
3084862	chr2	rs3901037	197832589	G	A	0.312	0.304	0.981	0.0332026408277183	0.0094	0.0004236	53386	77258	58749.13
3092817	chr2	rs76761050	197833381	C	A	0.986	0.986	0.901	-0.0271040176920589	0.0416	0.5144	47095	65447	51272.76
3096943	chr2	rs2376100	197833530	T	C	0.848	0.851	0.968	-0.0191012733024012	0.0122	0.1193	53386	77258	58749.13
3093788	chr2	rs6734285	197834551	G	A	0.76	0.766	0.979	-0.0285949668801128	0.0102	0.005243	53386	77258	58749.13
3088230	chr2	rs6434896	197834719	C	T	0.312	0.304	0.985	0.0332026408277183	0.0094	0.0004017	53386	77258	58749.13
3101544	chr2	rs35812339	197835760	C	T	0.848	0.851	0.969	-0.0198966317144566	0.0122	0.1033	53386	77258	58749.13
3089763	chr2	rs2889288	197836358	G	C	0.848	0.851	0.969	-0.0201006717070029	0.0122	0.1011	53386	77258	58749.13
3086886	chr2	rs7591162	197836360	G	A	0.312	0.304	0.985	0.0332993704009261	0.0094	0.0003863	53386	77258	58749.13
3100092	chr2	rs6749795	197838216	C	T	0.284	0.275	0.998	0.0356952753244514	0.0096	0.0001964	53386	77258	58749.13
3101618	chr2	rs58719755	197838753	G	A	0.877	0.881	0.989	-0.0238010101859522	0.0132	0.07173	53386	77258	58749.13
3085286	chr2	rs10206667	197841058	T	C	0.788	0.795	0.996	-0.0328951617042694	0.0106	0.00194	53386	77258	58749.13
3085041	chr2	rs4524134	197841491	T	C	0.283	0.274	1.0	0.0352030377085245	0.0096	0.0002388	53386	77258	58749.13
3089997	chr2	rs72491064	197843973	A	C	0.877	0.881	0.991	-0.0239956055562207	0.0132	0.06927	53386	77258	58749.13
3099746	chr2	rs72922625	197845389	T	C	0.875	0.88	0.992	-0.0271040176920589	0.0132	0.03941	53386	77258	58749.13
3101974	chr2	rs6735887	197845449	A	G	0.283	0.274	1.0	0.0353961009469877	0.0096	0.0002146	53386	77258	58749.13
3096588	chr2	rs13035678	197846458	G	A	0.283	0.274	1.0	0.0352030377085245	0.0096	0.000234	53386	77258	58749.13
3090065	chr2	rs16860088	197848993	A	G	0.986	0.986	0.961	0.0189983824093147	0.0454	0.6761	36467	55357	40732.95
3103939	chr2	rs80104968	197849141	C	G	0.985	0.984	0.852	0.013202462677756	0.0403	0.7434	46495	68529	51635.47
3096843	chr2	rs16860099	197850176	T	C	0.875	0.88	0.991	-0.0270012755029434	0.0132	0.03996	53386	77258	58749.13
3095621	chr2	rs11888210	197850652	T	C	0.874	0.879	0.991	-0.0289037168568363	0.0131	0.02767	53386	77258	58749.13
3104590	chr2	rs16860103	197850691	T	A	0.875	0.88	0.991	-0.028399474521698	0.0132	0.03074	53386	77258	58749.13
3089035	chr2	rs72922638	197850738	T	C	0.875	0.88	0.991	-0.028399474521698	0.0132	0.03073	53386	77258	58749.13
3085478	chr2	rs2256931	197853567	A	G	0.285	0.275	0.994	0.0372957847436969	0.0096	0.000104	53386	77258	58749.13
3101022	chr2	rs13003938	197854023	G	A	0.285	0.276	0.994	0.0374980764200844	0.0096	9.568e-05	53386	77258	58749.13
3091912	chr2	rs715185	197855152	T	C	0.195	0.188	0.99	0.0287040681283552	0.011	0.008943	53386	77258	58749.13
3089238	chr2	rs10931768	197857070	C	T	0.445	0.44	0.93	0.0194005857039748	0.009	0.03081	53386	77258	58749.13
3095727	chr2	rs1036542	197858129	T	C	0.214	0.211	0.991	0.0147014028528927	0.0106	0.1657	53386	77258	58749.13
3100039	chr2	rs2376207	197859234	C	T	0.275	0.271	0.983	0.0107025231331357	0.0097	0.2708	53386	77258	58749.13
3100609	chr2	rs1469963	197859719	A	C	0.148	0.148	0.993	-0.003596459514405	0.0121	0.7678	53386	77258	58749.13
3086884	chr2	rs1437867	197859867	G	C	0.148	0.148	0.993	-0.0033957590691798	0.0121	0.7814	53386	77258	58749.13
3100868	chr2	rs7595528	197860406	G	C	0.393	0.385	0.954	0.0189002595004805	0.009	0.03617	53386	77258	58749.13
3085297	chr2	rs111744640	197862277	G	A	0.867	0.87	0.986	-0.0182047046548463	0.0128	0.1565	53386	77258	58749.13
3101629	chr2	rs2376209	197862903	T	C	0.149	0.149	0.996	-0.0040983869261633	0.0121	0.7353	53386	77258	58749.13
3091895	chr2	rs1966703	197863214	C	T	0.214	0.211	0.993	0.0158044491449436	0.0106	0.1345	53386	77258	58749.13
3095449	chr2	rs2305251	197865047	C	T	0.873	0.877	0.987	-0.0253998626327317	0.0131	0.0521	53386	77258	58749.13
3089538	chr2	rs2376210	197865773	T	A	0.0978	0.0985	0.996	-0.0108991808690006	0.0145	0.4521	53386	77258	58749.13
3090672	chr2	rs12478175	197866470	T	A	0.149	0.149	0.995	-0.0045001103249234	0.0121	0.7127	53386	77258	58749.13
3097077	chr2	rs6757462	197868101	G	C	0.0986	0.0993	0.997	-0.0121029460677457	0.0145	0.4039	53386	77258	58749.13
3088865	chr2	rs2376211	197870808	A	G	0.347	0.341	0.997	0.0197045832743354	0.0091	0.02959	53386	77258	58749.13
3086819	chr2	rs4850743	197870971	C	T	0.873	0.877	0.991	-0.0256050287153947	0.0131	0.05027	53386	77258	58749.13
3085364	chr2	rs118105536	197871011	T	A	0.984	0.984	0.842	0.009504687014246	0.0397	0.8109	46824	68985	52021.99
3087746	chr2	rs6706307	197871626	T	C	0.0978	0.0986	0.996	-0.0115969858456632	0.0145	0.4243	53386	77258	58749.13
3099423	chr2	rs13005801	197871721	G	C	0.29	0.284	0.997	0.0228958774769045	0.0095	0.01607	53386	77258	58749.13
3097719	chr2	rs13425253	197874228	G	A	0.872	0.877	0.989	-0.0270012755029434	0.013	0.0383	53386	77258	58749.13
3104768	chr2	rs4850745	197874791	C	T	0.872	0.877	0.989	-0.0270012755029434	0.013	0.03848	53386	77258	58749.13
3098966	chr2	rs13027173	197874965	G	A	0.303	0.296	0.996	0.0243998868235351	0.0094	0.009549	53386	77258	58749.13
3098880	chr2	rs4850407	197875148	G	A	0.873	0.877	0.989	-0.0256973671872587	0.0131	0.04898	53386	77258	58749.13
3096678	chr2	rs6730027	197876929	T	C	0.177	0.173	0.991	0.0176041339483571	0.0114	0.1231	53386	77258	58749.13
3097732	chr2	rs7584406	197878584	T	A	0.0979	0.0986	0.993	-0.0117993392160431	0.0145	0.4154	53386	77258	58749.13
3099749	chr2	rs62185246	197879255	T	C	0.873	0.877	0.988	-0.0251024465608414	0.0131	0.05503	53386	77258	58749.13
3098171	chr2	rs11894702	197879697	T	G	0.0978	0.0984	0.993	-0.0115969858456632	0.0145	0.4259	53386	77258	58749.13
3104851	chr2	rs7561281	197881214	C	A	0.177	0.174	0.989	0.0150954876453349	0.0114	0.1855	53386	77258	58749.13
3099606	chr2	rs7561423	197881357	C	T	0.0992	0.0999	0.993	-0.0144032303107437	0.0144	0.3178	53386	77258	58749.13
3103941	chr2	rs7575641	197881375	T	A	0.177	0.174	0.989	0.0150954876453349	0.0114	0.1847	53386	77258	58749.13
3095414	chr2	rs4241193	197881926	A	C	0.0982	0.0992	0.993	-0.0164038098256767	0.0145	0.2578	53386	77258	58749.13
3084880	chr2	rs10497802	197882236	G	T	0.788	0.796	0.996	-0.034198147379977	0.0106	0.001231	53386	77258	58749.13
3099481	chr2	rs4850747	197883048	A	G	0.872	0.877	0.987	-0.0263029084210524	0.0131	0.04396	53386	77258	58749.13
3086601	chr2	rs12470435	197884141	T	C	0.111	0.111	0.992	-0.0092022107647994	0.0138	0.5043	53386	77258	58749.13
3087601	chr2	rs62185247	197886086	T	C	0.872	0.876	0.986	-0.0259025943231108	0.013	0.04729	53386	77258	58749.13
3094880	chr2	rs6730564	197886276	G	T	0.0995	0.1	0.993	-0.0140989243795016	0.0144	0.3273	53386	77258	58749.13
3092519	chr2	rs13000710	197886849	T	G	0.0995	0.1	0.993	-0.0140989243795016	0.0144	0.3292	53386	77258	58749.13
3099394	chr2	rs78588598	197887407	A	G	0.967	0.967	0.857	-0.0335981494309355	0.0265	0.2047	53386	77258	58749.13
3097844	chr2	rs730200	197888490	T	A	0.872	0.876	0.986	-0.0272992569378225	0.013	0.03614	53386	77258	58749.13
3085017	chr2	rs13015419	197889022	T	C	0.0993	0.1	0.991	-0.0131966945943914	0.0144	0.3618	53386	77258	58749.13
3088126	chr2	rs10427280	197889125	C	T	0.313	0.306	0.994	0.0209000641077417	0.0093	0.02491	53386	77258	58749.13
3095814	chr2	rs10427282	197889134	G	A	0.178	0.175	0.988	0.0158044491449436	0.0114	0.1655	53386	77258	58749.13
3100158	chr2	rs62185248	197890001	C	T	0.872	0.876	0.986	-0.0275048131221902	0.013	0.03486	53386	77258	58749.13
3091102	chr2	rs2376212	197890364	T	C	0.0993	0.1	0.991	-0.0130953713122409	0.0144	0.3645	53386	77258	58749.13
3086214	chr2	rs62185249	197890457	G	A	0.872	0.876	0.986	-0.0275048131221902	0.013	0.03484	53386	77258	58749.13
3096178	chr2	rs6732830	197891999	C	T	0.193	0.192	0.964	0.0107025231331357	0.0111	0.3357	53386	77258	58749.13
3089658	chr2	rs4850408	197892487	A	T	0.127	0.129	0.958	-0.0164038098256767	0.0132	0.2142	53386	77258	58749.13
3086965	chr2	rs13426748	197897560	A	G	0.786	0.793	0.994	-0.0352023974087295	0.0106	0.0008587	53386	77258	58749.13
3099028	chr2	rs16860886	197897885	T	C	0.787	0.794	0.994	-0.0346949697968869	0.0106	0.001022	53386	77258	58749.13
3090459	chr2	rs16860887	197897907	A	C	0.787	0.795	0.994	-0.0350988198393953	0.0106	0.0009174	53386	77258	58749.13
3088220	chr2	rs62279176	197901015	C	T	0.865	0.869	0.985	-0.0202027073175195	0.0128	0.1134	53386	77258	58749.13
3092304	chr2	rs11690931	197901083	A	G	0.312	0.306	0.993	0.0208021276292633	0.0093	0.02598	53386	77258	58749.13
3101167	chr2	rs62279177	197902246	T	A	0.865	0.869	0.985	-0.0203047533403643	0.0128	0.1112	53386	77258	58749.13
3096909	chr2	rs16860949	197904195	C	T	0.785	0.793	0.992	-0.0360003042410416	0.0106	0.0006567	53386	77258	58749.13
3087033	chr2	rs58060083	197904500	C	A	0.787	0.794	0.991	-0.0366017456445608	0.0106	0.0005505	53386	77258	58749.13
3096973	chr2	rs62279181	197904939	G	A	0.865	0.869	0.983	-0.0206007457079636	0.0128	0.1068	53386	77258	58749.13
3102618	chr2	rs62279182	197905620	A	G	0.866	0.869	0.98	-0.0198966317144566	0.0128	0.1201	53386	77258	58749.13
3088223	chr2	rs62279183	197905669	C	T	0.866	0.869	0.98	-0.0191012733024012	0.0128	0.1365	53386	77258	58749.13
3102465	chr2	rs4850749	197907294	C	T	0.878	0.881	0.941	-0.0086977157031958	0.0136	0.5226	53386	77258	58749.13
3088862	chr2	rs12990099	197908096	T	G	0.304	0.297	0.992	0.0205964297986501	0.0094	0.0284	53386	77258	58749.13
3101761	chr2	rs12693804	197908105	A	T	0.285	0.278	0.992	0.021898468701116	0.0096	0.02253	53386	77258	58749.13
3093559	chr2	rs13013812	197908178	C	G	0.304	0.296	0.994	0.0199986865066891	0.0094	0.03353	53386	77258	58749.13
3102025	chr2	rs13019481	197908675	C	A	0.285	0.278	0.995	0.0208021276292633	0.0096	0.02938	53386	77258	58749.13
3087939	chr2	rs12997637	197909347	T	G	0.303	0.295	0.995	0.0209979909956055	0.0094	0.02563	53386	77258	58749.13
3089173	chr2	rs62279184	197910266	C	T	0.809	0.817	0.992	-0.0408949138454712	0.011	0.0002137	53386	77258	58749.13
3085077	chr2	rs6434900	197910432	C	A	0.325	0.319	0.985	0.0183015011699126	0.0093	0.04826	53386	77258	58749.13
3087434	chr2	rs4850750	197911151	T	A	0.809	0.817	0.992	-0.0408011614039327	0.011	0.0002171	53386	77258	58749.13
3088970	chr2	rs6434901	197911784	A	C	0.284	0.277	0.997	0.0212036062510236	0.0096	0.02635	53386	77258	58749.13
3104201	chr2	rs62279185	197911996	G	A	0.809	0.817	0.992	-0.0406032684425478	0.011	0.0002381	53386	77258	58749.13
3092767	chr2	rs12467178	197912645	A	G	0.809	0.817	0.992	-0.0404991299799539	0.011	0.0002425	53386	77258	58749.13
3088253	chr2	rs7582411	197912886	T	C	0.285	0.278	0.997	0.0204984635773248	0.0096	0.03225	53386	77258	58749.13
3092511	chr2	rs4277542	197913328	G	A	0.285	0.278	0.997	0.0203025023378308	0.0096	0.03378	53386	77258	58749.13
3087878	chr2	rs10931769	197913359	T	G	0.809	0.817	0.992	-0.0406032684425478	0.011	0.0002325	53386	77258	58749.13
3101487	chr2	rs7575709	197914758	C	A	0.304	0.297	0.995	0.0189983824093147	0.0094	0.04277	53386	77258	58749.13
3086247	chr2	rs7575813	197914852	C	T	0.326	0.319	0.971	0.0194986595340326	0.0093	0.03637	53386	77258	58749.13
3100644	chr2	rs4850751	197915295	C	T	0.209	0.199	0.997	0.0387975467079122	0.0107	0.0002691	53386	77258	58749.13
3090350	chr2	rs4850409	197915534	T	C	0.209	0.199	0.997	0.0389033551082361	0.0107	0.0002629	53386	77258	58749.13
3098286	chr2	rs10175453	197916264	T	C	0.209	0.199	0.998	0.0387013475370749	0.0107	0.0002829	53386	77258	58749.13
3098393	chr2	rs7601193	197917990	T	G	0.209	0.199	0.998	0.0389995348490096	0.0107	0.0002532	53386	77258	58749.13
3100770	chr2	rs62279187	197920007	G	T	0.831	0.839	0.995	-0.0475004961488543	0.0116	4.115e-05	53386	77258	58749.13
3102717	chr2	rs4850410	197920169	C	T	0.209	0.199	1.0	0.0389033551082361	0.0106	0.000258	53386	77258	58749.13
3090403	chr2	rs62279188	197920268	C	T	0.831	0.839	0.995	-0.0476997588774203	0.0116	3.875e-05	53386	77258	58749.13
3091817	chr2	rs1437872	197921055	A	G	0.208	0.199	0.999	0.0389033551082361	0.0106	0.0002589	53386	77258	58749.13
3088634	chr2	rs72924642	197922496	C	T	0.831	0.839	0.995	-0.0471020897690825	0.0116	4.85e-05	53386	77258	58749.13
3090440	chr2	rs11674298	197922571	G	A	0.209	0.199	0.999	0.0387013475370749	0.0106	0.0002805	53386	77258	58749.13
3090897	chr2	rs78033464	197923494	G	A	0.984	0.984	0.892	-0.050104527566688	0.0387	0.196	48474	68953	53068.5
3086080	chr2	rs6755622	197923801	T	C	0.209	0.199	0.999	0.0387013475370749	0.0106	0.0002745	53386	77258	58749.13
3096496	chr2	rs72924648	197924367	A	G	0.831	0.839	0.995	-0.0469972723609114	0.0116	4.924e-05	53386	77258	58749.13
3084755	chr2	rs6748296	197925677	C	T	0.209	0.199	0.999	0.0384992991506098	0.0106	0.0003025	53386	77258	58749.13
3098796	chr2	rs4372926	197926353	G	A	0.268	0.26	0.997	0.0248974696545107	0.0098	0.01063	53386	77258	58749.13
3102736	chr2	rs4850752	197926603	C	A	0.209	0.199	0.999	0.0384030712829451	0.0106	0.0003061	53386	77258	58749.13
3101821	chr2	rs4850753	197926645	C	T	0.281	0.274	0.997	0.0213993910058902	0.0096	0.02561	53386	77258	58749.13
3100176	chr2	rs4850754	197927277	G	A	0.281	0.274	0.997	0.0215951374365897	0.0096	0.02462	53386	77258	58749.13
3104552	chr2	rs4850755	197927372	C	T	0.209	0.199	0.999	0.0384030712829451	0.0107	0.0003121	53386	77258	58749.13
3095634	chr2	rs4410311	197927411	A	G	0.209	0.199	0.998	0.0384992991506098	0.0107	0.0002987	53386	77258	58749.13
3100083	chr2	rs4295027	197927763	C	T	0.279	0.272	0.997	0.0212036062510236	0.0096	0.02807	53386	77258	58749.13
3099980	chr2	rs62279191	197928063	C	G	0.831	0.839	0.994	-0.0469029460862576	0.0116	5.248e-05	53386	77258	58749.13
3099589	chr2	rs149539971	197930961	C	T	0.831	0.839	0.994	-0.0469972723609114	0.0116	4.972e-05	53386	77258	58749.13
3101072	chr2	rs144110579	197930982	C	G	0.916	0.917	0.842	-0.0060985584618694	0.0169	0.717	53386	77258	58749.13
3090145	chr2	rs9712211	197933268	A	C	0.209	0.199	0.998	0.0384992991506098	0.0107	0.0003077	53386	77258	58749.13
3097290	chr2	rs62279193	197934210	C	T	0.831	0.839	0.994	-0.0469972723609114	0.0116	4.991e-05	53386	77258	58749.13
3093369	chr2	rs79814218	197936610	A	G	0.977	0.977	0.849	-0.0019018072895963	0.0315	0.9515	51982	75338	57222.89
3091264	chr2	rs75165901	197938108	C	G	0.776	0.782	0.992	-0.0275048131221902	0.0104	0.008195	53386	77258	58749.13
3097358	chr2	rs62279194	197938198	C	T	0.831	0.839	0.994	-0.0469972723609114	0.0116	5.04e-05	53386	77258	58749.13
3102236	chr2	rs4850414	197939364	C	T	0.279	0.272	0.997	0.0209979909956055	0.0096	0.02918	53386	77258	58749.13
3097503	chr2	rs62279195	197941141	T	C	0.829	0.836	0.994	-0.0469972723609114	0.0115	4.609e-05	53386	77258	58749.13
3085000	chr2	rs10931771	197941417	C	T	0.827	0.835	0.994	-0.047899061319535	0.0115	3e-05	53386	77258	58749.13
3101290	chr2	rs1437866	197941935	A	G	0.281	0.274	0.998	0.0212036062510236	0.0096	0.02707	53386	77258	58749.13
3088323	chr2	rs62279196	197942033	G	A	0.831	0.839	0.994	-0.0469029460862576	0.0116	5.145e-05	53386	77258	58749.13
3090666	chr2	rs35808940	197942535	G	A	0.831	0.839	0.994	-0.0471020897690825	0.0116	4.901e-05	53386	77258	58749.13
3098840	chr2	rs12478675	197942576	T	G	0.831	0.839	0.994	-0.0469029460862576	0.0116	5.261e-05	53386	77258	58749.13
3092244	chr2	rs4850415	197942832	C	T	0.281	0.274	0.998	0.0213993910058902	0.0096	0.02605	53386	77258	58749.13
3101563	chr2	rs4850416	197943050	C	T	0.0417	0.0396	0.98	-0.0018016219466282	0.022	0.9351	53386	77258	58749.13
3094324	chr2	rs58682267	197946733	A	G	0.831	0.839	0.993	-0.0469972723609114	0.0116	5.128e-05	53386	77258	58749.13
3098500	chr2	rs17386201	197946851	G	A	0.831	0.839	0.993	-0.0469029460862576	0.0116	5.244e-05	53386	77258	58749.13
3098781	chr2	rs12464023	197947389	C	T	0.831	0.839	0.994	-0.0469029460862576	0.0116	5.209e-05	53386	77258	58749.13
3085227	chr2	rs59045310	197949243	A	C	0.831	0.839	0.993	-0.0469972723609114	0.0116	4.996e-05	53386	77258	58749.13
3091067	chr2	rs12467303	197950027	G	A	0.831	0.839	0.993	-0.0465990663783681	0.0116	5.914e-05	53386	77258	58749.13
3085723	chr2	rs893401	197950058	A	G	0.281	0.274	0.998	0.0209000641077417	0.0096	0.02966	53386	77258	58749.13
3089771	chr2	rs4850759	197952851	A	G	0.373	0.364	0.939	0.0180952882690919	0.0092	0.04966	53386	77258	58749.13
3088372	chr2	rs76193515	197955799	C	T	0.831	0.839	0.989	-0.0467038420537432	0.0116	5.859e-05	53386	77258	58749.13
3093456	chr2	rs62279205	197955877	A	T	0.831	0.839	0.989	-0.0465990663783681	0.0116	6.003e-05	53386	77258	58749.13
3094099	chr2	rs62279206	197957149	G	C	0.831	0.839	0.988	-0.0467038420537432	0.0116	5.843e-05	53386	77258	58749.13
3103126	chr2	rs10205395	197957316	A	G	0.281	0.274	0.994	0.0208021276292633	0.0096	0.03042	53386	77258	58749.13
3093601	chr2	rs6712325	197959205	A	G	0.281	0.274	0.992	0.0209000641077417	0.0096	0.03025	53386	77258	58749.13
3096984	chr2	rs2289313	197961323	G	A	0.281	0.274	0.991	0.0210959082947329	0.0096	0.02895	53386	77258	58749.13
3097028	chr2	rs2289312	197961349	G	T	0.281	0.274	0.991	0.0210959082947329	0.0096	0.02864	53386	77258	58749.13
3085279	chr2	rs62279209	197962177	G	A	0.831	0.839	0.983	-0.0467981495486393	0.0117	5.973e-05	53386	77258	58749.13
3087703	chr2	rs4387815	197962598	C	T	0.11	0.111	0.987	-0.0240980393840575	0.0138	0.08129	53386	77258	58749.13
3095517	chr2	rs62279210	197963110	G	A	0.831	0.839	0.983	-0.0469972723609114	0.0117	5.589e-05	53386	77258	58749.13
3092513	chr2	rs78674851	197963368	G	A	0.831	0.839	0.983	-0.0469029460862576	0.0117	5.759e-05	53386	77258	58749.13
3101330	chr2	rs62279211	197963574	T	C	0.831	0.839	0.982	-0.0469972723609114	0.0117	5.571e-05	53386	77258	58749.13
3089630	chr2	rs56077856	197964689	G	A	0.831	0.839	0.982	-0.0467981495486393	0.0117	5.901e-05	53386	77258	58749.13
3096773	chr2	rs60391487	197965163	A	C	0.831	0.839	0.981	-0.0471020897690825	0.0117	5.425e-05	53386	77258	58749.13
3092816	chr2	rs62279213	197966125	T	G	0.831	0.838	0.98	-0.046201018900714	0.0117	7.425e-05	53386	77258	58749.13
3093581	chr2	rs72924689	197967049	A	C	0.826	0.833	0.977	-0.0416035498550752	0.0115	0.0003046	53386	77258	58749.13
3104376	chr2	rs112399247	197967691	T	C	0.985	0.985	0.556	-0.0358966439977618	0.0485	0.4587	51028	73489	55965.15
3093053	chr2	rs10200320	197967710	C	T	0.291	0.287	0.871	0.0146028573839336	0.0101	0.1488	53386	77258	58749.13
3099653	chr2	rs10176754	197967781	A	G	0.262	0.257	0.841	0.0165030720990143	0.0107	0.1224	53386	77258	58749.13
3092997	chr2	rs10165722	197967843	T	C	0.0979	0.0967	0.935	-0.0177974390305806	0.0151	0.2367	53386	77258	58749.13
3104725	chr2	rs12621335	197968251	G	A	0.279	0.272	0.974	0.0197045832743354	0.0097	0.04262	53386	77258	58749.13
3103551	chr2	rs12614828	197968275	A	G	0.194	0.187	0.965	0.0341018649449722	0.0111	0.00214	53386	77258	58749.13
3086546	chr2	rs7559008	197970654	C	T	0.0579	0.0554	0.99	-0.0029042131473898	0.0188	0.8753	53386	77258	58749.13
3101271	chr2	rs4850761	197971374	C	T	0.0573	0.0549	0.99	-0.0034961042567088	0.0189	0.8546	53386	77258	58749.13
3102647	chr2	rs13413519	197971583	C	T	0.856	0.862	0.989	-0.0478046499481398	0.0124	0.0001177	53386	77258	58749.13
3100262	chr2	rs4241194	197971732	G	A	0.256	0.25	0.997	0.0189002595004805	0.0099	0.05626	53386	77258	58749.13
3094698	chr2	rs2579405	197974504	A	T	0.0301	0.03	0.997	-0.0313049258284153	0.0256	0.2213	52400	74711	57470.03
3094463	chr2	rs2579404	197974776	G	C	0.0301	0.03	0.997	-0.0315009870620622	0.0256	0.2184	52400	74711	57470.03
3089491	chr2	rs2579403	197974841	T	C	0.0578	0.0553	0.994	-0.0034961042567088	0.0188	0.8511	53386	77258	58749.13
3092292	chr2	rs4395261	197976089	G	A	0.256	0.25	1.0	0.0193025022544974	0.0099	0.05094	53386	77258	58749.13
3096405	chr2	rs4395262	197976676	G	A	0.256	0.25	1.0	0.0193025022544974	0.0099	0.05082	53386	77258	58749.13
3086527	chr2	rs2697269	197978625	G	T	0.0578	0.0553	0.995	-0.003596459514405	0.0187	0.8472	53386	77258	58749.13
3088056	chr2	rs10804080	197979685	G	A	0.257	0.25	0.998	0.0194005857039748	0.0099	0.04971	53386	77258	58749.13
3096234	chr2	rs2918627	197980702	T	A	0.0582	0.0557	0.994	-0.0032954239497972	0.0187	0.8618	53386	77258	58749.13
3092276	chr2	rs2950820	197981404	A	G	0.0305	0.0304	0.998	-0.0309026047398165	0.0254	0.2248	52400	74711	57470.03
3088123	chr2	rs2950821	197981406	G	A	0.256	0.25	0.998	0.0192044091837133	0.0099	0.05263	53386	77258	58749.13
3087007	chr2	rs4586644	197983206	C	T	0.0582	0.0557	0.994	-0.003596459514405	0.0187	0.8468	53386	77258	58749.13
3104614	chr2	rs13008943	197985370	C	T	0.468	0.461	0.897	0.0118001041157506	0.0091	0.1968	53386	77258	58749.13
3096895	chr2	rs2697270	197986048	T	C	0.0304	0.0303	1.0	-0.032502530761974	0.0255	0.2016	52400	74711	57470.03
3100979	chr2	rs2579399	197986501	T	G	0.256	0.25	0.997	0.0189983824093147	0.0099	0.05475	53386	77258	58749.13
3100612	chr2	rs2697271	197986674	G	A	0.256	0.25	0.996	0.0190964956909883	0.0099	0.05437	53386	77258	58749.13
3103593	chr2	rs17452754	197988554	T	C	0.467	0.461	0.897	0.0118989261570991	0.0091	0.1921	53386	77258	58749.13
3102718	chr2	rs2376292	197988584	T	A	0.917	0.92	0.974	-0.0318003125497978	0.0159	0.04577	53386	77258	58749.13
3104931	chr2	rs2579396	197989012	C	T	0.0571	0.0549	0.994	-0.0064004391810282	0.0188	0.7338	53386	77258	58749.13
3098859	chr2	rs2697267	197989554	G	A	0.0305	0.0304	0.999	-0.0303045802648556	0.0254	0.2344	52400	74711	57470.03
3094232	chr2	rs2579395	197989945	T	C	0.0304	0.0303	0.999	-0.0312017511432645	0.0255	0.2203	52400	74711	57470.03
3086343	chr2	rs2579394	197990509	G	A	0.203	0.194	0.996	0.0352030377085245	0.0108	0.001126	53386	77258	58749.13
3084871	chr2	rs62279220	197991182	G	A	0.856	0.862	0.988	-0.0471020897690825	0.0124	0.000149	53386	77258	58749.13
3094642	chr2	rs4850763	197991526	T	C	0.313	0.308	0.833	0.0141001243787816	0.0102	0.1663	53386	77258	58749.13
3103098	chr2	rs2579393	197992602	C	A	0.271	0.264	0.975	0.0199006617063362	0.0098	0.04302	53386	77258	58749.13
3098408	chr2	rs4850765	197992792	T	C	0.256	0.25	0.994	0.0192044091837133	0.0099	0.05247	53386	77258	58749.13
3091951	chr2	rs2579392	197993336	C	A	0.256	0.25	0.993	0.0192044091837133	0.0099	0.053	53386	77258	58749.13
3090325	chr2	rs2579391	197996500	A	G	0.0303	0.0303	0.999	-0.029202265808213	0.0255	0.2521	52656	74841	57642.46
3088395	chr2	rs2697263	197998327	A	T	0.0304	0.0303	0.998	-0.0278029446620889	0.0254	0.2747	52656	74841	57642.46
3090148	chr2	rs2141373	197998380	G	A	0.256	0.25	0.991	0.0192044091837133	0.0099	0.05334	53386	77258	58749.13
3089569	chr2	rs12471109	197998738	C	T	0.256	0.25	0.991	0.0195967237465575	0.0099	0.04834	53386	77258	58749.13
3097254	chr2	rs10187660	197999079	G	C	0.856	0.862	0.986	-0.0473012731180131	0.0124	0.000141	53386	77258	58749.13
3086239	chr2	rs11674756	197999585	A	T	0.256	0.25	0.99	0.0195967237465575	0.0099	0.04907	53386	77258	58749.13
3104954	chr2	rs10191006	198000250	C	A	0.856	0.862	0.986	-0.0471964348309747	0.0124	0.0001486	53386	77258	58749.13
3101251	chr2	rs3731569	198001319	A	G	0.769	0.775	0.983	-0.0262002485024742	0.0103	0.0113	53386	77258	58749.13
3084887	chr2	rs2579387	198001443	C	T	0.0581	0.0556	0.991	-0.0027036515743148	0.0187	0.8834	53386	77258	58749.13
3096133	chr2	rs2579386	198002374	A	T	0.0304	0.0303	0.995	-0.0278954863187535	0.0255	0.2741	52656	74841	57642.46
3102596	chr2	rs10186575	198003950	G	A	0.856	0.862	0.984	-0.0469972723609114	0.0124	0.0001598	53386	77258	58749.13
3086683	chr2	rs2697260	198005048	T	C	0.258	0.251	0.986	0.0202045073158995	0.0099	0.04226	53386	77258	58749.13
3097840	chr2	rs56413601	198005440	A	C	0.915	0.913	0.782	0.0232965165504356	0.0175	0.1832	53386	77258	58749.13
3092014	chr2	rs4850767	198006058	T	C	0.258	0.251	0.986	0.0204004877576787	0.0099	0.04023	53386	77258	58749.13
3085315	chr2	rs6728379	198006719	T	G	0.854	0.861	0.983	-0.0486966685402845	0.0124	8.69e-05	53386	77258	58749.13
3092314	chr2	rs2697257	198009811	C	A	0.258	0.251	0.983	0.0202045073158995	0.01	0.0428	53386	77258	58749.13
3090366	chr2	rs2272407	198011878	G	A	0.969	0.968	0.866	0.0021975835434872	0.0266	0.9339	52493	75664	57604.43
3088033	chr2	rs2249470	198011904	G	A	0.0325	0.0317	0.989	-0.0162005226717083	0.025	0.5165	52656	74841	57642.46
3093554	chr2	rs11688574	198012407	G	T	0.254	0.248	0.953	0.0225048553400694	0.0102	0.02704	53386	77258	58749.13
3103856	chr2	rs62279226	198017432	G	A	0.881	0.886	0.971	-0.0573960891413091	0.0136	2.346e-05	53386	77258	58749.13
3091507	chr2	rs13406574	198019689	T	A	0.829	0.835	0.978	-0.0344051267241774	0.0116	0.003083	53386	77258	58749.13
3090244	chr2	rs4850768	198021715	G	A	0.255	0.249	0.974	0.0176041339483571	0.01	0.07978	53386	77258	58749.13
3101581	chr2	rs7584832	198022927	C	T	0.255	0.249	0.974	0.0172994970780611	0.01	0.08515	53386	77258	58749.13
3090224	chr2	rs1881399	198024335	T	C	0.255	0.249	0.974	0.0172994970780611	0.01	0.08524	53386	77258	58749.13
3090203	chr2	rs10497803	198025901	G	C	0.254	0.248	0.973	0.0168964476597299	0.0101	0.0938	53386	77258	58749.13
3102984	chr2	rs1569154	198026528	C	T	0.201	0.193	0.981	0.0320992618599997	0.0109	0.003225	53386	77258	58749.13
3099778	chr2	rs1534540	198026894	C	T	0.201	0.193	0.981	0.0320992618599997	0.0109	0.003259	53386	77258	58749.13
3090794	chr2	rs4850769	198027506	G	C	0.255	0.249	0.972	0.0170045988158238	0.0101	0.09005	53386	77258	58749.13
3102983	chr2	rs62279228	198027799	C	T	0.916	0.919	0.964	-0.0281011651109099	0.0159	0.07778	53386	77258	58749.13
3087461	chr2	rs7594879	198030920	C	T	0.829	0.836	0.978	-0.0325955083699338	0.0116	0.004969	53386	77258	58749.13
3103822	chr2	rs7595352	198031285	C	A	0.829	0.836	0.977	-0.0329985112635755	0.0116	0.004595	53386	77258	58749.13
3085114	chr2	rs62279229	198032711	A	G	0.917	0.92	0.959	-0.0281011651109099	0.016	0.07904	53386	77258	58749.13
3100373	chr2	rs1881398	198035615	T	G	0.83	0.837	0.961	-0.0343016316970211	0.0118	0.003503	53386	77258	58749.13
3100705	chr2	rs4013863	198035668	T	A	0.172	0.165	0.961	0.0338022134084658	0.0117	0.003943	53386	77258	58749.13
3103495	chr2	rs2697246	198037641	C	T	0.86	0.864	0.94	-0.0319964709431669	0.0129	0.01295	53386	77258	58749.13
3103884	chr2	rs75312089	198038174	C	T	0.977	0.977	0.978	0.0123039944561641	0.0295	0.6757	52780	75006	57802.79
3085058	chr2	rs6718328	198038562	G	A	0.755	0.755	0.982	-0.0031048149534787	0.0101	0.7617	53386	77258	58749.13
3093119	chr2	rs2697245	198038613	C	T	0.307	0.306	0.985	-0.002002002670673	0.0094	0.8326	53386	77258	58749.13
3098825	chr2	rs59405902	198038650	G	A	0.754	0.753	0.984	-0.0029042131473898	0.01	0.7693	53386	77258	58749.13
3095721	chr2	rs2697244	198038932	T	C	0.0602	0.0592	0.982	-0.0165969709073694	0.0184	0.3678	53386	77258	58749.13
3104480	chr2	rs1528106	198039468	G	A	0.307	0.306	0.989	-0.0034961042567088	0.0094	0.7076	53386	77258	58749.13
3089611	chr2	rs2697242	198039827	C	T	0.307	0.307	0.991	-0.0033957590691798	0.0094	0.7177	53386	77258	58749.13
3086575	chr2	rs17388217	198040055	G	T	0.755	0.754	0.99	-0.001501126126267	0.01	0.8832	53386	77258	58749.13
3102625	chr2	rs16862851	198040500	T	C	0.753	0.753	0.992	-0.001501126126267	0.01	0.8773	53386	77258	58749.13
3087958	chr2	rs1534463	198040584	C	T	0.307	0.306	0.993	-0.0034961042567088	0.0094	0.7125	53386	77258	58749.13
3093955	chr2	rs6745939	198041441	G	A	0.754	0.753	0.994	-0.001501126126267	0.01	0.8779	53386	77258	58749.13
3085639	chr2	rs2697240	198041459	A	G	0.307	0.306	0.994	-0.0034961042567088	0.0094	0.7112	53386	77258	58749.13
3093268	chr2	rs2697238	198042431	A	G	0.307	0.306	0.995	-0.0034961042567088	0.0094	0.708	53386	77258	58749.13
3098565	chr2	rs60161827	198043786	C	T	0.754	0.753	0.998	-0.0016012813669738	0.01	0.8707	53386	77258	58749.13
3098117	chr2	rs146525680	198043908	C	G	0.977	0.977	0.988	0.0153023200084426	0.0291	0.5982	53069	76016	58271.67
3101398	chr2	rs11900623	198044078	G	A	0.754	0.753	0.999	-0.001300845733048	0.01	0.8949	53386	77258	58749.13
3087838	chr2	rs60697753	198044643	G	C	0.756	0.755	0.998	-0.001300845733048	0.01	0.8942	53386	77258	58749.13
3099286	chr2	rs11901946	198044985	C	T	0.729	0.729	1.0	-0.000200020002667	0.0097	0.9827	53386	77258	58749.13
3095674	chr2	rs7570752	198045530	T	C	0.754	0.753	1.0	-0.001100605444033	0.01	0.9117	53386	77258	58749.13
3088100	chr2	rs6736733	198045952	A	T	0.307	0.306	1.0	-0.0031048149534787	0.0093	0.7427	53386	77258	58749.13
3088753	chr2	rs11887815	198045953	T	A	0.754	0.753	1.0	-0.0012007205765188	0.01	0.9005	53386	77258	58749.13
3093578	chr2	rs80270012	198047963	T	C	0.977	0.977	0.987	0.01600129372694	0.0291	0.5821	53069	76016	58271.67
3094849	chr2	rs2697232	198048140	C	T	0.306	0.306	1.0	-0.0033957590691798	0.0093	0.715	53386	77258	58749.13
3099313	chr2	rs7420789	198048418	G	T	0.756	0.755	0.998	-0.0010005003335835	0.01	0.9242	53386	77258	58749.13
3087002	chr2	rs11896142	198048448	A	G	0.747	0.746	0.989	0.0013990209137074	0.0099	0.8878	53386	77258	58749.13
3092639	chr2	rs13389482	198048758	C	T	0.975	0.975	0.985	0.007997931111062	0.0282	0.777	53130	76259	58369.19
3088035	chr2	rs116868483	198049032	T	C	0.977	0.977	0.987	0.01600129372694	0.0291	0.5826	53130	76259	58369.19
3092148	chr2	rs17388610	198049461	T	C	0.802	0.803	0.986	-0.0164038098256767	0.0109	0.1312	53386	77258	58749.13
3101881	chr2	rs16863000	198050197	C	T	0.754	0.753	1.0	-0.0008003201707691	0.01	0.9391	53386	77258	58749.13
3103428	chr2	rs117019911	198050222	A	G	0.977	0.977	0.988	0.0160997014894237	0.0291	0.581	53130	76259	58369.19
3103566	chr2	rs16863002	198050476	A	G	0.754	0.753	0.999	-0.001100605444033	0.01	0.9132	53386	77258	58749.13
3089397	chr2	rs144919480	198050682	T	C	0.977	0.977	0.986	0.0161980995687726	0.0291	0.5768	53130	76259	58369.19
3089704	chr2	rs2712895	198051205	T	C	0.306	0.306	0.999	-0.0034961042567088	0.0093	0.7052	53386	77258	58749.13
3086762	chr2	rs143452840	198051678	A	G	0.977	0.977	0.985	0.0164047040252769	0.0291	0.5724	53130	76259	58369.19
3099058	chr2	rs10211215	198052206	C	A	0.729	0.729	0.999	0.0003999200213268	0.0097	0.9662	53386	77258	58749.13
3096489	chr2	rs12466392	198054680	C	T	0.307	0.306	0.999	-0.0033957590691798	0.0093	0.7197	53386	77258	58749.13
3092313	chr2	rs9288272	198054772	T	C	0.729	0.729	0.999	9.99950003332973e-05	0.0097	0.993	53386	77258	58749.13
3094173	chr2	rs10497804	198054958	A	G	0.755	0.754	0.998	-0.001100605444033	0.01	0.9143	53386	77258	58749.13
3087219	chr2	rs117867840	198055562	C	T	0.977	0.977	0.985	0.0156961681063242	0.0291	0.5888	53130	76259	58369.19
3100927	chr2	rs2579412	198056041	G	A	0.307	0.306	0.999	-0.0033957590691798	0.0093	0.7184	53386	77258	58749.13
3087335	chr2	rs2579411	198056683	T	C	0.728	0.729	0.998	-0.0003000450090019	0.0097	0.9739	53386	77258	58749.13
3092316	chr2	rs10180332	198056786	C	G	0.973	0.974	0.981	0.0077002766261879	0.0275	0.7805	53200	76329	58439.19
3099576	chr2	rs7581683	198057349	C	G	0.729	0.729	0.998	0.0002999550089979	0.0097	0.9726	53386	77258	58749.13
3102675	chr2	rs7581983	198057426	G	C	0.729	0.729	0.998	0.0002999550089979	0.0097	0.9716	53386	77258	58749.13
3089146	chr2	rs13403513	198058482	C	T	0.729	0.729	0.998	0.0003999200213268	0.0097	0.9681	53386	77258	58749.13
3091083	chr2	rs6711427	198059480	A	G	0.756	0.755	0.998	-0.0012007205765188	0.01	0.9021	53386	77258	58749.13
3090245	chr2	rs6758791	198059986	T	C	0.755	0.754	0.998	-0.001501126126267	0.01	0.878	53386	77258	58749.13
3101194	chr2	rs6726315	198060885	G	C	0.755	0.754	0.998	-0.0014009809156281	0.01	0.8904	53386	77258	58749.13
3100030	chr2	rs11894584	198061162	T	C	0.755	0.754	0.998	-0.0018016219466282	0.01	0.8566	53386	77258	58749.13
3102476	chr2	rs78373972	198062094	G	A	0.976	0.976	0.978	0.0184978548821194	0.0287	0.518	53200	76329	58439.19
3085399	chr2	rs17389141	198062232	A	G	0.755	0.754	0.998	-0.001501126126267	0.01	0.8845	53386	77258	58749.13
3086841	chr2	rs6434915	198062308	G	A	0.307	0.306	0.999	-0.0031048149534787	0.0093	0.7361	53386	77258	58749.13
3103294	chr2	rs113411472	198062326	G	A	0.976	0.976	0.98	0.0188021269625962	0.0288	0.5126	53130	76259	58369.19
3084881	chr2	rs2030997	198063003	T	C	0.755	0.754	0.998	-0.001501126126267	0.01	0.8833	53386	77258	58749.13
3087667	chr2	rs146548357	198063380	G	C	0.977	0.977	0.982	0.0168964476597299	0.0292	0.5626	53130	76259	58369.19
3095812	chr2	rs1881407	198064285	G	C	0.28	0.281	1.0	-0.001300845733048	0.0096	0.893	53386	77258	58749.13
3102174	chr2	rs7591636	198065053	G	A	0.307	0.306	0.999	-0.0033957590691798	0.0093	0.7153	53386	77258	58749.13
3101134	chr2	rs6434916	198065054	G	T	0.281	0.281	1.0	-0.001501126126267	0.0095	0.8743	53386	77258	58749.13
3090835	chr2	rs6742768	198065217	G	A	0.755	0.754	0.998	-0.0019018072895963	0.01	0.8477	53386	77258	58749.13
3096292	chr2	rs6757999	198065324	T	A	0.281	0.282	1.0	-0.001501126126267	0.0096	0.8718	53386	77258	58749.13
3087933	chr2	rs16863140	198066004	A	G	0.729	0.729	0.995	0.0001999800026662	0.0097	0.9871	53386	77258	58749.13
3084442	chr2	rs117835653	198066286	G	A	0.977	0.977	0.982	0.021898468701116	0.0294	0.4572	53130	76259	58369.19
3088325	chr2	rs11679126	198068162	A	G	0.306	0.305	0.994	-0.0036968248442897	0.0094	0.695	53386	77258	58749.13
3085340	chr2	rs6758626	198068988	C	G	0.779	0.78	0.985	-0.0128015918372089	0.0104	0.2218	53386	77258	58749.13
3086616	chr2	rs1881405	198069350	A	G	0.308	0.308	0.989	-0.0046005663955682	0.0094	0.6251	53386	77258	58749.13
3088148	chr2	rs11885072	198070787	A	G	0.755	0.754	0.992	-0.0016012813669738	0.01	0.8743	53386	77258	58749.13
3088390	chr2	rs2697311	198071331	T	C	0.755	0.754	0.99	-0.0016012813669738	0.01	0.8719	53386	77258	58749.13
3084821	chr2	rs55701600	198071437	G	A	0.756	0.755	0.989	-0.001300845733048	0.0101	0.8985	53386	77258	58749.13
3095930	chr2	rs4850772	198071738	A	C	0.282	0.283	0.993	-0.0021022080918702	0.0096	0.8301	53386	77258	58749.13
3085161	chr2	rs1406223	198074282	A	G	0.726	0.726	0.961	-0.0052035148315978	0.0098	0.5998	53386	77258	58749.13
3101443	chr2	rs2579406	198074384	T	G	0.725	0.724	0.962	-0.005304041591906	0.0098	0.5856	53386	77258	58749.13
3092606	chr2	rs62279235	198075146	T	A	0.756	0.755	0.987	-0.001501126126267	0.0101	0.8787	53386	77258	58749.13
3099818	chr2	rs2697307	198075465	C	T	0.509	0.508	0.964	-0.002002002670673	0.0088	0.8183	53386	77258	58749.13
3091945	chr2	rs2697306	198075674	G	A	0.713	0.711	0.982	0.0078987227933553	0.0096	0.41	53386	77258	58749.13
3089721	chr2	rs2697303	198076664	C	T	0.714	0.711	0.975	0.0099008246772624	0.0096	0.3031	53386	77258	58749.13
3104139	chr2	rs1406222	198077025	G	A	0.715	0.712	0.972	0.0092966519050945	0.0096	0.3331	53386	77258	58749.13
3088691	chr2	rs2712904	198077813	T	A	0.961	0.961	0.927	-0.0021022080918702	0.0232	0.9277	53386	77258	58749.13
3096442	chr2	rs12993399	198077877	A	G	0.488	0.488	0.887	-0.0014009809156281	0.0091	0.882	53386	77258	58749.13
3088749	chr2	rs9283513	198077950	C	A	0.391	0.395	0.854	-0.0248051189189711	0.0095	0.009333	53386	77258	58749.13
3090740	chr2	rs1881404	198079211	A	G	0.661	0.661	0.982	0.0055048206344449	0.0092	0.5469	53386	77258	58749.13
3090746	chr2	rs9677643	198080076	G	A	0.81	0.809	0.979	0.007997931111062	0.0111	0.4692	53386	77258	58749.13
3104828	chr2	rs2697300	198080380	C	T	0.795	0.796	0.985	-0.0131966945943914	0.0108	0.22	53386	77258	58749.13
3098048	chr2	rs2697299	198081078	A	G	0.47	0.47	0.997	0.0102968054773682	0.0087	0.2367	53386	77258	58749.13
3091535	chr2	rs2697298	198081584	C	T	0.471	0.471	0.998	0.0100988346774146	0.0087	0.2437	53386	77258	58749.13
3093957	chr2	rs1590061	198081830	G	A	0.568	0.567	0.993	-0.0087985943563496	0.0088	0.315	53386	77258	58749.13
3103499	chr2	rs7588858	198081998	A	G	0.809	0.809	0.985	0.0069954745123864	0.011	0.5279	53386	77258	58749.13
3093393	chr2	rs7589095	198082197	A	G	0.809	0.809	0.985	0.0069954745123864	0.011	0.5253	53386	77258	58749.13
3093030	chr2	rs6434917	198082503	C	T	0.809	0.809	0.985	0.0071047017299317	0.011	0.5181	53386	77258	58749.13
3103237	chr2	rs6715021	198082707	G	A	0.809	0.809	0.986	0.0071047017299317	0.011	0.5212	53386	77258	58749.13
3088388	chr2	rs13388326	198083775	C	T	0.811	0.81	0.986	0.0098018049722602	0.011	0.375	53386	77258	58749.13
3103183	chr2	rs139113579	198083833	C	T	0.963	0.963	0.955	-0.0142003494011414	0.0233	0.5437	53386	77258	58749.13
3093455	chr2	rs6734623	198084218	T	C	0.809	0.808	0.988	0.0075017910703226	0.011	0.4982	53386	77258	58749.13
3093033	chr2	rs2697295	198084684	A	G	0.47	0.47	0.999	0.0099998345783334	0.0087	0.2471	53386	77258	58749.13
3088353	chr2	rs12693814	198085837	T	C	0.205	0.204	0.991	0.0117012723076411	0.0107	0.2756	53386	77258	58749.13
3101641	chr2	rs11685528	198086005	T	C	0.519	0.519	0.998	-0.0102018624845967	0.0086	0.2371	53386	77258	58749.13
3092933	chr2	rs56063204	198087711	A	G	0.809	0.809	0.992	0.007997931111062	0.011	0.467	53386	77258	58749.13
3086852	chr2	rs1881401	198087907	G	A	0.482	0.482	0.998	0.0099008246772624	0.0086	0.2535	53386	77258	58749.13
3085749	chr2	rs1881400	198088063	G	A	0.481	0.481	0.999	0.0100988346774146	0.0086	0.245	53386	77258	58749.13
3086976	chr2	rs79548072	198088391	A	C	0.963	0.963	0.959	-0.0132980281439898	0.0233	0.5661	53386	77258	58749.13
3088974	chr2	rs78185335	198089908	T	G	0.963	0.963	0.959	-0.013399371963117	0.0233	0.565	53386	77258	58749.13
3096719	chr2	rs2712874	198090099	G	A	0.783	0.785	0.998	-0.0108991808690006	0.0105	0.2984	53386	77258	58749.13
3098263	chr2	rs6744133	198090655	C	T	0.81	0.809	0.994	0.007997931111062	0.011	0.4641	53386	77258	58749.13
3087321	chr2	rs2697237	198090919	A	G	0.783	0.784	0.999	-0.0110002818588653	0.0105	0.2937	53386	77258	58749.13
3090262	chr2	rs6726473	198091132	G	A	0.81	0.809	0.994	0.0080971295874548	0.011	0.4595	53386	77258	58749.13
3097468	chr2	rs2712871	198091254	G	A	0.783	0.784	0.999	-0.0110002818588653	0.0105	0.2935	53386	77258	58749.13
3088977	chr2	rs2049680	198091866	C	T	0.81	0.809	0.995	0.0086028888072678	0.011	0.4326	53386	77258	58749.13
3093257	chr2	rs2697319	198092854	A	G	0.783	0.785	0.998	-0.0107980900995126	0.0105	0.3007	53386	77258	58749.13
3088900	chr2	rs2697318	198092910	A	C	0.783	0.785	0.998	-0.0108991808690006	0.0105	0.298	53386	77258	58749.13
3093034	chr2	rs16863455	198093346	C	G	0.812	0.811	0.994	0.0111970780932162	0.011	0.3079	53386	77258	58749.13
3091764	chr2	rs2697313	198093627	T	C	0.47	0.47	1.0	0.0103957761821204	0.0086	0.2313	53386	77258	58749.13
3095525	chr2	rs2712905	198093628	G	A	0.783	0.785	0.998	-0.0110002818588653	0.0105	0.2954	53386	77258	58749.13
3094755	chr2	rs2252542	198093900	C	T	0.482	0.482	0.999	0.0102968054773682	0.0086	0.2348	53386	77258	58749.13
3104299	chr2	rs17390362	198094771	C	T	0.568	0.567	0.996	-0.0087985943563496	0.0087	0.3141	53386	77258	58749.13
3088458	chr2	rs4435471	198095767	G	A	0.783	0.785	0.998	-0.0107980900995126	0.0105	0.301	53386	77258	58749.13
3086014	chr2	rs7568476	198095987	A	T	0.809	0.809	0.997	0.0087020272939009	0.011	0.4283	53386	77258	58749.13
3098480	chr2	rs116803931	198096156	A	T	0.963	0.963	0.963	-0.0120017335415971	0.0232	0.6055	53386	77258	58749.13
3085731	chr2	rs13423442	198096603	A	G	0.809	0.809	0.997	0.0088011559530687	0.011	0.4207	53386	77258	58749.13
3087725	chr2	rs7559692	198096952	T	C	0.809	0.809	0.998	0.0090984829852593	0.011	0.4056	53386	77258	58749.13
3088570	chr2	rs7598988	198096987	G	C	0.809	0.809	0.998	0.0089002747867194	0.011	0.4155	53386	77258	58749.13
3090485	chr2	rs7560201	198097363	T	C	0.809	0.809	0.997	0.0089993837968006	0.0109	0.4135	53386	77258	58749.13
3085664	chr2	rs141038917	198098097	C	T	0.963	0.963	0.964	-0.0119005312583873	0.0232	0.6067	53386	77258	58749.13
3100623	chr2	rs7602870	198098196	G	A	0.81	0.809	0.996	0.0088011559530687	0.011	0.4221	53386	77258	58749.13
3093447	chr2	rs13409147	198099625	G	A	0.81	0.809	0.995	0.0087020272939009	0.011	0.4297	53386	77258	58749.13
3085518	chr2	rs7557386	198100208	C	T	0.812	0.811	0.993	0.0112959597418516	0.011	0.3052	53386	77258	58749.13
3095108	chr2	rs2376294	198100459	A	G	0.81	0.809	0.994	0.0086028888072678	0.011	0.4313	53386	77258	58749.13
3085394	chr2	rs12162325	198101834	C	T	0.568	0.568	0.993	-0.008395140788382	0.0087	0.3374	53386	77258	58749.13
3088546	chr2	rs7604929	198103817	C	T	0.81	0.81	0.99	0.0075017910703226	0.011	0.4931	53386	77258	58749.13
3098631	chr2	rs7422256	198104361	A	G	0.567	0.567	0.993	-0.0080019302190585	0.0087	0.3604	53386	77258	58749.13
3088332	chr2	rs3929618	198104737	A	G	0.81	0.81	0.989	0.0072039888485025	0.011	0.5141	53386	77258	58749.13
3097864	chr2	rs10204429	198105912	T	A	0.812	0.811	0.987	0.0097027754613851	0.0111	0.3822	53386	77258	58749.13
3090326	chr2	rs4850775	198106007	G	A	0.568	0.567	0.992	-0.0073972926304747	0.0088	0.3949	53386	77258	58749.13
3088708	chr2	rs13389576	198106655	A	G	0.81	0.81	0.988	0.0069954745123864	0.011	0.5268	53386	77258	58749.13
3101898	chr2	rs2091542	198106829	T	C	0.783	0.784	0.995	-0.0114958245134845	0.0105	0.2741	53386	77258	58749.13
3094876	chr2	rs2712885	198108977	G	A	0.783	0.784	0.995	-0.0114958245134845	0.0105	0.2706	53386	77258	58749.13
3097176	chr2	rs72928744	198109002	T	C	0.812	0.811	0.985	0.0097027754613851	0.0111	0.3801	53386	77258	58749.13
3095317	chr2	rs10755015	198110068	C	G	0.565	0.564	0.989	-0.0083043861636152	0.0088	0.3422	53386	77258	58749.13
3087954	chr2	rs4850420	198110121	G	A	0.527	0.527	0.987	-0.008395140788382	0.0087	0.336	53386	77258	58749.13
3091797	chr2	rs140850486	198110130	T	G	0.962	0.962	0.967	-0.0105049846451474	0.023	0.6499	53386	77258	58749.13
3102446	chr2	rs2712886	198110332	C	T	0.662	0.662	0.94	0.004001981379298	0.0094	0.6714	53386	77258	58749.13
3090112	chr2	rs2697293	198110391	A	G	0.791	0.791	0.937	-0.0024028846163103	0.0109	0.8253	53386	77258	58749.13
3085632	chr2	rs2697292	198111256	T	G	0.651	0.653	0.98	0.0115035793834154	0.0091	0.2078	53386	77258	58749.13
3102910	chr2	rs2697291	198111312	A	G	0.776	0.777	0.981	0.0	0.0104	0.9991	53386	77258	58749.13
3098374	chr2	rs6434920	198111673	C	G	0.606	0.604	0.978	-0.004198802647333	0.0089	0.6399	53386	77258	58749.13
3102891	chr2	rs2712887	198111693	A	C	0.761	0.763	0.962	-0.0051029981759033	0.0103	0.6207	53386	77258	58749.13
3086336	chr2	rs2712888	198111694	T	C	0.761	0.763	0.962	-0.0051029981759033	0.0103	0.6238	53386	77258	58749.13
3101814	chr2	rs2697290	198113157	A	G	0.736	0.739	0.982	-0.0025031302181184	0.0099	0.7987	53386	77258	58749.13
3084546	chr2	rs6434921	198120197	G	A	0.58	0.578	1.0	-0.0043996643446871	0.0087	0.6111	53386	77258	58749.13
3100137	chr2	rs2712890	198121206	T	A	0.787	0.789	0.989	-0.0012007205765188	0.0106	0.9101	53386	77258	58749.13
3093904	chr2	rs2712891	198121690	G	T	0.787	0.789	0.989	-0.001300845733048	0.0106	0.9053	53386	77258	58749.13
3092334	chr2	rs16863690	198122161	T	C	0.962	0.962	0.977	-0.0069037763167944	0.0229	0.7635	53386	77258	58749.13
3089723	chr2	rs2712893	198122249	G	C	0.606	0.608	0.994	0.0035038543266769	0.0088	0.6908	53386	77258	58749.13
3085054	chr2	rs2712894	198122319	A	G	0.728	0.731	0.992	-0.0110002818588653	0.0097	0.2572	53386	77258	58749.13
3104888	chr2	rs114279581	198122357	G	A	0.941	0.942	0.964	-0.0388032003238938	0.0187	0.03856	53386	77258	58749.13
3098402	chr2	rs2697287	198122900	T	C	0.184	0.184	0.989	-0.0025031302181184	0.0111	0.8231	53386	77258	58749.13
3091872	chr2	rs1547590	198124451	C	G	0.962	0.962	0.976	-0.0064004391810282	0.0229	0.7811	53386	77258	58749.13
3094644	chr2	rs1976965	198126163	A	C	0.184	0.184	0.991	-0.0023026490626755	0.0111	0.8371	53386	77258	58749.13
3095650	chr2	rs1569126	198126535	A	T	0.244	0.243	0.987	0.009504687014246	0.0101	0.3453	53386	77258	58749.13
3095879	chr2	rs2697286	198126737	G	A	0.184	0.184	0.991	-0.0023026490626755	0.0111	0.8354	53386	77258	58749.13
3098498	chr2	rs2712873	198126797	A	G	0.184	0.184	0.991	-0.0023026490626755	0.0111	0.8383	53386	77258	58749.13
3102410	chr2	rs12468436	198126979	C	T	0.962	0.962	0.976	-0.0058973552660839	0.0229	0.7966	53386	77258	58749.13
3099482	chr2	rs2697285	198127129	G	A	0.184	0.184	0.991	-0.0022024235552	0.0111	0.8413	53386	77258	58749.13
3094118	chr2	rs2178202	198127399	G	A	0.184	0.184	0.991	-0.0022024235552	0.0111	0.8409	53386	77258	58749.13
3099963	chr2	rs2178201	198127739	T	C	0.222	0.222	0.991	-0.0017014466397575	0.0104	0.8729	53386	77258	58749.13
3085104	chr2	rs2697282	198127968	T	C	0.184	0.184	0.992	-0.0021022080918702	0.0111	0.853	53386	77258	58749.13
3097782	chr2	rs16863762	198128280	A	G	0.962	0.962	0.976	-0.0055956263571598	0.0229	0.8077	53386	77258	58749.13
3085917	chr2	rs2697280	198128642	C	T	0.184	0.184	0.992	-0.0022024235552	0.0111	0.8462	53386	77258	58749.13
3103095	chr2	rs78048041	198128702	G	A	0.962	0.962	0.973	-0.005304041591906	0.0229	0.8162	53386	77258	58749.13
3099139	chr2	rs117341830	198128741	G	C	0.962	0.962	0.976	-0.0054950702819798	0.0229	0.8103	53386	77258	58749.13
3102603	chr2	rs2697279	198128777	G	A	0.789	0.79	0.989	0.0	0.0106	0.9999	53386	77258	58749.13
3095691	chr2	rs2697278	198128894	T	C	0.184	0.184	0.992	-0.002002002670673	0.0111	0.8563	53386	77258	58749.13
3093849	chr2	rs2697277	198129143	T	A	0.816	0.816	0.991	0.0018981972830802	0.0111	0.8626	53386	77258	58749.13
3095352	chr2	rs2712870	198129160	T	C	0.816	0.816	0.991	0.0018981972830802	0.0111	0.8623	53386	77258	58749.13
3103053	chr2	rs2564394	198129202	G	T	0.778	0.778	0.992	0.0014988761237359	0.0104	0.8857	53386	77258	58749.13
3103673	chr2	rs962697	198129619	C	A	0.816	0.816	0.993	0.001998002662673	0.0111	0.8554	53386	77258	58749.13
3093865	chr2	rs2697276	198130354	A	G	0.816	0.816	0.993	0.001998002662673	0.0111	0.8544	53386	77258	58749.13
3101291	chr2	rs2697275	198130582	T	C	0.816	0.816	0.993	0.0020977980821461	0.0111	0.85	53386	77258	58749.13
3098148	chr2	rs2564393	198131097	G	C	0.816	0.816	0.994	0.001998002662673	0.0111	0.8598	53386	77258	58749.13
3102193	chr2	rs2697274	198131685	A	G	0.816	0.816	0.994	0.0018981972830802	0.0111	0.8638	53386	77258	58749.13
3091383	chr2	rs1830286	198131760	C	T	0.778	0.778	0.993	0.0013990209137074	0.0104	0.8894	53386	77258	58749.13
3101954	chr2	rs4850776	198132451	G	A	0.591	0.589	0.992	-0.0046005663955682	0.0088	0.5982	53386	77258	58749.13
3100727	chr2	rs4850777	198132524	G	A	0.59	0.588	0.993	-0.004701032558649	0.0088	0.5909	53386	77258	58749.13
3099794	chr2	rs12621811	198132572	A	G	0.962	0.962	0.975	-0.0049019951702315	0.0229	0.8292	53386	77258	58749.13
3100575	chr2	rs1318141	198132601	T	G	0.223	0.221	0.99	-0.0004000800213396	0.0104	0.9724	53386	77258	58749.13
3099045	chr2	rs4850778	198133034	A	G	0.591	0.588	0.992	-0.0045001103249234	0.0088	0.6073	53386	77258	58749.13
3099784	chr2	rs1109476	198133408	C	G	0.816	0.816	0.994	0.0020977980821461	0.0111	0.8497	53386	77258	58749.13
3091523	chr2	rs1109475	198133583	T	A	0.816	0.816	0.994	0.0021975835434872	0.0111	0.8443	53386	77258	58749.13
3097757	chr2	rs149752427	198133771	A	C	0.962	0.962	0.973	-0.004701032558649	0.0229	0.8381	53386	77258	58749.13
3085672	chr2	rs12617121	198134059	G	A	0.591	0.588	0.991	-0.0043996643446871	0.0088	0.6197	53386	77258	58749.13
3084875	chr2	rs4850779	198134188	G	A	0.591	0.588	0.99	-0.0046005663955682	0.0088	0.6053	53386	77258	58749.13
3098226	chr2	rs4850780	198134535	G	A	0.59	0.588	0.99	-0.004701032558649	0.0088	0.5975	53386	77258	58749.13
3092690	chr2	rs2564391	198135144	C	T	0.223	0.221	0.985	-0.0009004052431641	0.0104	0.933	53386	77258	58749.13
3099133	chr2	rs12471669	198135170	C	A	0.962	0.962	0.97	-0.0038975857287134	0.023	0.8648	53386	77258	58749.13
3098638	chr2	rs2712867	198135412	T	C	0.816	0.816	0.995	0.0018981972830802	0.0111	0.865	53386	77258	58749.13
3085890	chr2	rs76041634	198136214	A	C	0.962	0.962	0.968	-0.0046005663955682	0.023	0.8406	53386	77258	58749.13
3087656	chr2	rs10192338	198136382	C	T	0.223	0.222	0.981	-0.0005001250416822	0.0105	0.9648	53386	77258	58749.13
3085103	chr2	rs13027001	198136642	T	C	0.591	0.588	0.985	-0.0046005663955682	0.0088	0.6059	53386	77258	58749.13
3086498	chr2	rs77704283	198136650	G	A	0.962	0.962	0.967	-0.0036968248442897	0.023	0.873	53386	77258	58749.13
3087070	chr2	rs35870159	198136875	T	C	0.838	0.838	0.971	0.0187039847937718	0.0119	0.1143	53386	77258	58749.13
3101066	chr2	rs13390077	198137248	A	C	0.796	0.794	0.963	0.0141987193998129	0.0108	0.1912	53386	77258	58749.13
3088209	chr2	rs13393428	198138017	A	G	0.764	0.762	0.974	0.0108014536938559	0.0102	0.2915	53386	77258	58749.13
3104167	chr2	rs117389217	198138210	T	C	0.962	0.962	0.962	-0.0050024916227914	0.0231	0.8287	53386	77258	58749.13
3097421	chr2	rs12621494	198138602	C	A	0.961	0.962	0.959	-0.0112025145079934	0.0229	0.6237	53386	77258	58749.13
3095478	chr2	rs2950823	198139103	C	T	0.217	0.216	0.969	0.0036034995896235	0.0106	0.7387	53386	77258	58749.13
3092361	chr2	rs13385364	198139208	T	C	0.764	0.762	0.97	0.0112959597418516	0.0103	0.2722	53386	77258	58749.13
3085040	chr2	rs13422791	198139261	C	T	0.803	0.801	0.971	0.0147014028528927	0.0109	0.1788	53386	77258	58749.13
3094202	chr2	rs72928790	198139633	T	C	0.765	0.763	0.967	0.0112959597418516	0.0103	0.2702	53386	77258	58749.13
3096218	chr2	rs10205474	198140249	C	A	0.803	0.801	0.965	0.0143958802837323	0.011	0.1893	53386	77258	58749.13
3098366	chr2	rs2697288	198140386	C	T	0.552	0.552	0.964	-0.0147989665120717	0.0089	0.09369	53386	77258	58749.13
3099722	chr2	rs147911565	198140859	C	T	0.816	0.817	0.928	-0.005304041591906	0.0116	0.6467	53386	77258	58749.13
3104074	chr2	rs4850783	198140953	C	T	0.578	0.577	0.965	-0.0059979518036359	0.0089	0.4999	53386	77258	58749.13
3087827	chr2	rs75892983	198141168	A	T	0.965	0.965	0.944	-0.0079011318962572	0.024	0.7428	53386	77258	58749.13
3098215	chr2	rs2564369	198141746	C	G	0.214	0.213	0.953	0.0030952049073025	0.0108	0.774	53386	77258	58749.13
3085820	chr2	rs11693873	198142210	T	C	0.579	0.577	0.959	0.0008995952428359	0.0089	0.9233	53386	77258	58749.13
3090603	chr2	rs6706197	198142269	T	C	0.474	0.473	0.948	0.00730326611012	0.0089	0.407	53386	77258	58749.13
3089369	chr2	rs6434924	198142743	G	A	0.219	0.218	0.94	0.0004998750416509	0.0108	0.9627	53386	77258	58749.13
3095199	chr2	rs4850784	198143380	T	C	0.495	0.494	0.813	0.0213015034199157	0.0095	0.0254	53386	77258	58749.13
3092890	chr2	rs13392750	198143381	A	G	0.459	0.456	0.831	-0.0045001103249234	0.0095	0.6319	53386	77258	58749.13
3087542	chr2	rs13007653	198143511	C	T	0.732	0.734	0.814	-0.0249999098013234	0.0108	0.02121	53386	77258	58749.13
3090434	chr2	rs10931777	198143591	C	T	0.293	0.293	0.903	-0.0017014466397575	0.01	0.8662	53386	77258	58749.13
3095268	chr2	rs6727480	198143871	A	G	0.784	0.783	0.937	0.0004998750416509	0.0108	0.9641	53386	77258	58749.13
3104232	chr2	rs1429411	198144002	A	G	0.577	0.582	0.988	-0.0403950023610502	0.0088	4.601e-06	53386	77258	58749.13
3092689	chr2	rs4850785	198144539	C	T	0.376	0.385	0.971	-0.046400022834317	0.009	2.416e-07	53386	77258	58749.13
3085422	chr2	rs6760146	198144917	C	T	0.367	0.377	0.972	-0.0465990663783681	0.009	2.517e-07	53386	77258	58749.13
3095470	chr2	rs6760318	198144923	G	A	0.367	0.377	0.972	-0.0465047776557534	0.009	2.623e-07	53386	77258	58749.13
3094869	chr2	rs58850453	198145170	C	T	0.959	0.959	0.944	0.0114047182634362	0.0224	0.61	53386	77258	58749.13
3096565	chr2	rs2043016	198146381	C	T	0.616	0.627	0.989	-0.052198967543594	0.0089	5.208e-09	53386	77258	58749.13
3104811	chr2	rs7588530	198146698	A	C	0.378	0.388	0.991	-0.0469972723609114	0.0089	1.313e-07	53386	77258	58749.13
3089110	chr2	rs6730590	198148084	T	C	0.4	0.408	0.995	-0.0467038420537432	0.0088	1.107e-07	53386	77258	58749.13
3092324	chr2	rs73988422	198148109	C	T	0.979	0.98	0.979	0.009504687014246	0.0308	0.7571	53386	77258	58749.13
3094801	chr2	rs12618567	198148191	A	T	0.638	0.647	0.993	-0.0548047153744336	0.009	1.301e-09	53386	77258	58749.13
3096853	chr2	rs6715690	198148371	C	T	0.4	0.408	0.995	-0.046400022834317	0.0088	1.323e-07	53386	77258	58749.13
3102864	chr2	rs6744206	198148522	A	G	0.388	0.396	0.995	-0.0456984484517478	0.0088	2.42e-07	53386	77258	58749.13
3099894	chr2	rs6715936	198148570	C	T	0.763	0.761	0.99	0.0066975214477213	0.0101	0.5111	53386	77258	58749.13
3099613	chr2	rs12616329	198148629	T	C	0.4	0.408	0.997	-0.046201018900714	0.0088	1.426e-07	53386	77258	58749.13
3089919	chr2	rs12619296	198148767	A	G	0.4	0.408	0.997	-0.0465047776557534	0.0088	1.215e-07	53386	77258	58749.13
3089486	chr2	rs10931778	198148922	C	T	0.388	0.396	0.996	-0.0453949344903922	0.0088	2.798e-07	53386	77258	58749.13
3100252	chr2	rs12616484	198151148	A	G	0.763	0.761	0.989	0.0069954745123864	0.0101	0.4901	53386	77258	58749.13
3099096	chr2	rs4850424	198152657	C	T	0.379	0.388	0.995	-0.0465047776557534	0.0089	1.603e-07	53386	77258	58749.13
3098672	chr2	rs4850425	198152786	T	C	0.378	0.388	0.995	-0.0471020897690825	0.0089	1.156e-07	53386	77258	58749.13
3098728	chr2	rs72930808	198153770	A	C	0.943	0.941	0.854	0.0103957761821204	0.0199	0.6018	53386	77258	58749.13
3100586	chr2	rs1429419	198154547	G	A	0.396	0.406	0.991	-0.0490011864330638	0.0088	2.764e-08	53386	77258	58749.13
3090558	chr2	rs12617117	198155170	T	A	0.643	0.652	0.992	-0.0553964376203783	0.0091	1.045e-09	53386	77258	58749.13
3098664	chr2	rs10199410	198155776	A	T	0.62	0.631	0.99	-0.0534007767271153	0.0089	2.43e-09	53386	77258	58749.13
3094350	chr2	rs77117039	198156969	G	A	0.987	0.986	0.961	0.0720043324830851	0.0481	0.1346	35093	44637	37677.76
3102402	chr2	rs1429418	198158151	G	C	0.644	0.654	0.992	-0.0564010536507698	0.0091	5.013e-10	53386	77258	58749.13
3100909	chr2	rs1429417	198158171	T	G	0.621	0.632	0.992	-0.0534007767271153	0.0089	2.335e-09	53386	77258	58749.13
3101729	chr2	rs1366837	198160501	T	C	0.621	0.632	0.993	-0.0538966802576654	0.0089	1.612e-09	53386	77258	58749.13
3094651	chr2	rs2195510	198161195	A	G	0.621	0.632	0.994	-0.0538966802576654	0.0089	1.693e-09	53386	77258	58749.13
3084502	chr2	rs7593063	198162003	T	C	0.979	0.98	0.987	0.0125015292229252	0.0306	0.6832	53386	77258	58749.13
3088418	chr2	rs1429414	198162430	G	A	0.623	0.634	0.994	-0.0530949163341788	0.0089	2.953e-09	53386	77258	58749.13
3091253	chr2	rs6761919	198163328	A	G	0.621	0.632	0.995	-0.0538017009683557	0.0089	1.743e-09	53386	77258	58749.13
3092991	chr2	rs7422899	198163527	G	C	0.644	0.654	0.995	-0.0562952570552056	0.0091	4.983e-10	53386	77258	58749.13
3096540	chr2	rs2889363	198163699	A	G	0.621	0.633	0.995	-0.0534007767271153	0.0089	2.334e-09	53386	77258	58749.13
3091769	chr2	rs13030538	198164176	G	A	0.623	0.634	0.995	-0.0530949163341788	0.0089	3e-09	53386	77258	58749.13
3093165	chr2	rs1896857	198164530	A	G	0.642	0.653	0.995	-0.0570043080677942	0.009	3.013e-10	53386	77258	58749.13
3084760	chr2	rs6741380	198165121	G	A	0.621	0.633	0.995	-0.0534957179427506	0.0089	2.152e-09	53386	77258	58749.13
3101009	chr2	rs34555121	198166053	C	T	0.617	0.608	0.993	0.0483043318863239	0.0089	5.157e-08	53386	77258	58749.13
3104665	chr2	rs1346649	198166117	C	A	0.621	0.633	0.996	-0.0536012187552047	0.0089	1.985e-09	53386	77258	58749.13
3093141	chr2	rs919433	198166565	G	A	0.634	0.645	0.993	-0.056496280157669	0.009	3.49e-10	53386	77258	58749.13
3097008	chr2	rs10931779	198166825	T	C	0.605	0.617	0.997	-0.0521041493573948	0.0088	3.851e-09	53386	77258	58749.13
3100225	chr2	rs12693815	198168403	T	C	0.645	0.655	0.996	-0.0559990861201021	0.0091	6.145e-10	53386	77258	58749.13
3103034	chr2	rs2195508	198168843	G	A	0.606	0.617	0.996	-0.0519040071504222	0.0089	4.753e-09	53386	77258	58749.13
3097487	chr2	rs979020	198169749	T	C	0.615	0.626	0.995	-0.0523043316292892	0.0089	4.117e-09	53386	77258	58749.13
3084524	chr2	rs4850428	198169772	G	A	0.645	0.655	0.996	-0.0562000496881991	0.0091	5.503e-10	53386	77258	58749.13
3094393	chr2	rs7582736	198170342	A	G	0.645	0.655	0.996	-0.0559039069452338	0.0091	7.122e-10	53386	77258	58749.13
3089617	chr2	rs6744072	198171005	G	A	0.971	0.971	0.97	0.0101978249764461	0.0262	0.6955	53386	77258	58749.13
3101597	chr2	rs12618612	198171058	G	T	0.645	0.655	0.996	-0.0557030028762507	0.0091	8.169e-10	53386	77258	58749.13
3096123	chr2	rs10153881	198171098	T	C	0.644	0.654	0.996	-0.0561048513847726	0.0091	5.698e-10	53386	77258	58749.13
3084784	chr2	rs61456829	198171770	C	T	0.971	0.971	0.97	0.0098018049722602	0.0262	0.7071	53386	77258	58749.13
3089093	chr2	rs1366836	198172148	T	G	0.606	0.617	0.995	-0.0519988063604998	0.0089	4.283e-09	53386	77258	58749.13
3092955	chr2	rs2195507	198172336	T	C	0.384	0.393	0.993	-0.0469029460862576	0.0089	1.201e-07	53386	77258	58749.13
3104949	chr2	rs13033821	198173536	T	G	0.645	0.655	0.996	-0.0557981629302465	0.0091	7.335e-10	53386	77258	58749.13
3090259	chr2	rs10931780	198175297	G	C	0.606	0.618	0.995	-0.0527048164320283	0.0089	2.702e-09	53386	77258	58749.13
3085449	chr2	rs10804081	198176766	G	A	0.962	0.962	0.984	0.0096037361426946	0.0226	0.6706	53386	77258	58749.13
3091810	chr2	rs7592511	198177974	A	G	0.606	0.618	0.995	-0.0525045539821493	0.0089	3.08e-09	53386	77258	58749.13
3100195	chr2	rs4850429	198178409	G	A	0.646	0.656	0.996	-0.0568984476340911	0.0091	3.394e-10	53386	77258	58749.13
3098006	chr2	rs4850786	198178608	C	T	0.646	0.656	0.996	-0.0568031828243105	0.0091	3.661e-10	53386	77258	58749.13
3089194	chr2	rs12469546	198178826	T	C	0.646	0.656	0.996	-0.0566020980240563	0.0091	4.519e-10	53386	77258	58749.13
3084767	chr2	rs2007031	198181443	A	G	0.606	0.618	0.994	-0.0525994101433915	0.0089	2.904e-09	53386	77258	58749.13
3084638	chr2	rs4850787	198181750	G	A	0.645	0.655	0.995	-0.0570043080677942	0.0091	3.119e-10	53386	77258	58749.13
3104071	chr2	rs6738721	198182334	A	G	0.385	0.394	0.995	-0.0475004961488543	0.0089	7.858e-08	53386	77258	58749.13
3101014	chr2	rs6738836	198182432	A	G	0.646	0.656	0.995	-0.0566973436785452	0.0091	4.194e-10	53386	77258	58749.13
3097536	chr2	rs4850430	198182796	A	T	0.646	0.657	0.995	-0.0566020980240563	0.0091	4.369e-10	53386	77258	58749.13
3089888	chr2	rs4850788	198182940	G	A	0.606	0.618	0.994	-0.0527048164320283	0.0089	2.782e-09	53386	77258	58749.13
3085160	chr2	rs36071109	198183191	C	A	0.64	0.651	0.991	-0.0566973436785452	0.0091	3.723e-10	53386	77258	58749.13
3096761	chr2	rs66462835	198183203	A	C	0.545	0.554	0.919	-0.0440041354980549	0.009	1.033e-06	53386	77258	58749.13
3100054	chr2	rs10166569	198183439	G	A	0.646	0.657	0.995	-0.0568031828243105	0.0091	3.926e-10	53386	77258	58749.13
3089440	chr2	rs2376407	198183465	A	G	0.385	0.394	0.994	-0.0475948788076838	0.0089	7.551e-08	53386	77258	58749.13
3085674	chr2	rs59580628	198183880	G	A	0.819	0.819	0.987	-0.0067024110596754	0.0112	0.5509	53386	77258	58749.13
3094145	chr2	rs6434926	198185078	A	T	0.968	0.969	0.971	0.0098018049722602	0.025	0.6941	53386	77258	58749.13
3093610	chr2	rs7576377	198186086	C	A	0.969	0.969	0.97	0.0089993837968006	0.025	0.7193	53386	77258	58749.13
3104880	chr2	rs7594237	198187164	T	A	0.728	0.727	0.99	0.0101978249764461	0.0097	0.2937	53386	77258	58749.13
3085788	chr2	rs1560277	198187903	T	C	0.649	0.659	0.995	-0.0601959637034527	0.0091	3.391e-11	53386	77258	58749.13
3091399	chr2	rs2059922	198188903	C	G	0.381	0.391	0.991	-0.0465047776557534	0.0089	1.687e-07	53386	77258	58749.13
3088077	chr2	rs13032495	198189346	C	T	0.656	0.666	0.997	-0.0608015124606624	0.0091	2.511e-11	53386	77258	58749.13
3094428	chr2	rs16864451	198189616	G	A	0.782	0.78	0.992	0.0080971295874548	0.0104	0.4372	53386	77258	58749.13
3089959	chr2	rs7591766	198190332	G	C	0.782	0.78	0.992	0.0078987227933553	0.0104	0.4469	53386	77258	58749.13
3087369	chr2	rs1429412	198190894	A	G	0.656	0.666	0.998	-0.0603977725486758	0.0091	3.327e-11	53386	77258	58749.13
3091987	chr2	rs3843857	198195965	T	C	0.656	0.666	0.999	-0.0603021738083819	0.0091	3.775e-11	53386	77258	58749.13
3087519	chr2	rs3895817	198196208	A	G	0.656	0.666	0.998	-0.0605040040910452	0.0091	3.297e-11	53386	77258	58749.13
3090478	chr2	rs787984	198196234	G	C	0.782	0.78	0.993	0.0077002766261879	0.0104	0.458	53386	77258	58749.13
3095269	chr2	rs3980095	198196424	A	T	0.659	0.668	0.999	-0.0603977725486758	0.0091	3.853e-11	53386	77258	58749.13
3088804	chr2	rs2564377	198198277	G	C	0.782	0.781	0.993	0.0082954970241069	0.0104	0.4247	53386	77258	58749.13
3093794	chr2	rs7575389	198198489	A	G	0.622	0.629	0.999	-0.0476997588774203	0.0089	9.263e-08	53386	77258	58749.13
3099280	chr2	rs7578368	198198852	A	G	0.817	0.818	0.991	-0.0050024916227914	0.0112	0.6559	53386	77258	58749.13
3093518	chr2	rs7566373	198199163	T	C	0.817	0.818	0.991	-0.0050024916227914	0.0112	0.6553	53386	77258	58749.13
3086947	chr2	rs3097385	198199297	G	A	0.382	0.391	0.99	-0.0458031298018141	0.0089	2.53e-07	53386	77258	58749.13
3096239	chr2	rs12617426	198200739	T	A	0.622	0.63	0.998	-0.0480039732984809	0.0089	7.527e-08	53386	77258	58749.13
3100530	chr2	rs787988	198200802	C	T	0.438	0.447	0.994	-0.0488016642355575	0.0087	2.038e-08	53386	77258	58749.13
3102552	chr2	rs79805276	198201765	T	G	0.95	0.951	0.95	0.0227981362759783	0.0203	0.2608	53386	77258	58749.13
3104050	chr2	rs2914982	198202793	G	C	0.382	0.391	0.989	-0.0458973523870375	0.0089	2.507e-07	53386	77258	58749.13
3092822	chr2	rs6759834	198204860	C	T	0.66	0.669	0.999	-0.0601959637034527	0.0091	4.313e-11	53386	77258	58749.13
3085805	chr2	rs12472355	198205840	C	A	0.657	0.667	0.999	-0.0598986354083514	0.0091	4.921e-11	53386	77258	58749.13
3097871	chr2	rs6711624	198207607	C	G	0.657	0.666	0.999	-0.0600048139370291	0.0091	4.571e-11	53386	77258	58749.13
3104478	chr2	rs12693816	198208420	T	A	0.657	0.666	0.998	-0.0598986354083514	0.0091	4.999e-11	53386	77258	58749.13
3086347	chr2	rs13013049	198208664	C	T	0.66	0.669	0.998	-0.0603977725486758	0.0091	3.918e-11	53386	77258	58749.13
3089375	chr2	rs7574271	198210558	G	C	0.66	0.669	0.998	-0.0601959637034527	0.0091	4.497e-11	53386	77258	58749.13
3085898	chr2	rs10931782	198211579	G	A	0.658	0.667	0.998	-0.0606952493104976	0.0091	2.867e-11	53386	77258	58749.13
3095080	chr2	rs788001	198213720	C	T	0.345	0.335	0.992	0.0600032523358097	0.0091	4.881e-11	53386	77258	58749.13
3091356	chr2	rs17405525	198214183	G	C	0.567	0.558	0.989	0.0495041949030891	0.0087	1.364e-08	53386	77258	58749.13
3096011	chr2	rs55702914	198214396	C	G	0.567	0.558	0.989	0.0495041949030891	0.0087	1.45e-08	53386	77258	58749.13
3092368	chr2	rs787999	198215056	A	C	0.339	0.33	0.998	0.0605022613895267	0.0091	3.855e-11	53386	77258	58749.13
3090027	chr2	rs56234206	198215995	T	A	0.57	0.561	0.989	0.0493995022947674	0.0087	1.565e-08	53386	77258	58749.13
3097274	chr2	rs787998	198216092	T	C	0.342	0.332	0.998	0.0603987139482326	0.0091	3.655e-11	53386	77258	58749.13
3100906	chr2	rs787997	198216271	A	G	0.342	0.332	0.998	0.0605022613895267	0.0091	3.339e-11	53386	77258	58749.13
3089889	chr2	rs787996	198216805	A	G	0.341	0.33	0.998	0.0605022613895267	0.0091	3.589e-11	53386	77258	58749.13
3103264	chr2	rs787995	198216853	T	G	0.341	0.331	0.998	0.0605022613895267	0.0091	3.478e-11	53386	77258	58749.13
3091310	chr2	rs788004	198219032	C	T	0.341	0.33	0.998	0.0605963861236938	0.0091	3.271e-11	53386	77258	58749.13
3087991	chr2	rs56116936	198219217	C	A	0.58	0.57	0.988	0.0501986955327459	0.0088	1.019e-08	53386	77258	58749.13
3093792	chr2	rs805497	198222548	A	T	0.335	0.325	0.999	0.0618004009054468	0.0092	1.566e-11	53386	77258	58749.13
3101180	chr2	rs787994	198223121	T	C	0.338	0.327	0.999	0.0618004009054468	0.0091	1.415e-11	53386	77258	58749.13
3100294	chr2	rs61328028	198223754	A	G	0.565	0.555	0.988	0.0511967897311259	0.0087	4.314e-09	53386	77258	58749.13
3097702	chr2	rs788015	198228940	G	A	0.781	0.779	0.992	0.0063001125484799	0.0104	0.5426	53386	77258	58749.13
3100401	chr2	rs788014	198228997	G	A	0.338	0.327	0.997	0.0619038033148151	0.0092	1.355e-11	53386	77258	58749.13
3089619	chr2	rs67735550	198229453	G	A	0.567	0.558	0.987	0.0515007728624032	0.0087	3.672e-09	53386	77258	58749.13
3086747	chr2	rs788012	198229856	A	T	0.338	0.327	0.997	0.0621011782291044	0.0092	1.212e-11	53386	77258	58749.13
3100524	chr2	rs68062151	198230190	C	T	0.585	0.574	0.969	0.0567016428693038	0.0089	1.545e-10	53386	77258	58749.13
3087691	chr2	rs788011	198230771	A	G	0.341	0.33	0.995	0.0660030731575139	0.0091	5.396e-13	53386	77258	58749.13
3088553	chr2	rs788010	198230949	T	C	0.341	0.329	0.995	0.0659000937767033	0.0091	5.909e-13	53386	77258	58749.13
3087432	chr2	rs73050839	198231218	T	G	0.567	0.557	0.987	0.055302247784655	0.0087	2.437e-10	53386	77258	58749.13
3101013	chr2	rs788009	198231472	T	A	0.774	0.773	0.991	0.0061013488579762	0.0103	0.5543	53386	77258	58749.13
3098860	chr2	rs788008	198232639	C	T	0.78	0.779	0.993	0.0062007356416035	0.0104	0.549	53386	77258	58749.13
3092916	chr2	rs2565165	198233575	T	G	0.341	0.329	0.995	0.0657971037900478	0.0092	6.692e-13	53386	77258	58749.13
3096839	chr2	rs788007	198233676	T	G	0.341	0.329	0.995	0.0657971037900478	0.0092	6.559e-13	53386	77258	58749.13
3104022	chr2	rs788005	198234061	G	A	0.78	0.779	0.993	0.0061013488579762	0.0104	0.5566	53386	77258	58749.13
3091530	chr2	rs2564380	198235374	G	A	0.341	0.329	0.994	0.0660966815748511	0.0092	5.38e-13	53386	77258	58749.13
3094955	chr2	rs2565158	198236103	T	A	0.341	0.329	0.994	0.0660030731575139	0.0092	5.724e-13	53386	77258	58749.13
3091901	chr2	rs2565157	198236244	A	G	0.341	0.329	0.994	0.0660030731575139	0.0092	5.666e-13	53386	77258	58749.13
3093407	chr2	rs2565156	198236334	G	A	0.341	0.329	0.994	0.0660030731575139	0.0092	5.579e-13	53386	77258	58749.13
3093864	chr2	rs2565155	198236425	A	G	0.341	0.329	0.994	0.0660030731575139	0.0092	5.564e-13	53386	77258	58749.13
3102291	chr2	rs2564379	198236449	C	T	0.341	0.329	0.993	0.0660966815748511	0.0092	5.132e-13	53386	77258	58749.13
3088993	chr2	rs3097383	198236887	A	G	0.341	0.329	0.993	0.0660030731575139	0.0092	5.962e-13	53386	77258	58749.13
3102503	chr2	rs2043019	198236941	G	A	0.341	0.329	0.993	0.0660966815748511	0.0092	5.348e-13	53386	77258	58749.13
3091374	chr2	rs2043018	198236958	G	A	0.341	0.329	0.993	0.0659000937767033	0.0092	6.048e-13	53386	77258	58749.13
3086166	chr2	rs55725278	198238223	C	T	0.341	0.329	0.993	0.0660966815748511	0.0092	5.515e-13	53386	77258	58749.13
3085047	chr2	rs11904247	198238424	T	G	0.338	0.327	0.992	0.0659000937767033	0.0092	7.174e-13	53386	77258	58749.13
3090031	chr2	rs787980	198239225	C	T	0.341	0.329	0.993	0.0660966815748511	0.0092	5.286e-13	53386	77258	58749.13
3100132	chr2	rs787979	198242868	A	T	0.34	0.329	0.992	0.0660966815748511	0.0092	5.324e-13	53386	77258	58749.13
3086711	chr2	rs11888760	198243749	A	T	0.55	0.54	0.977	0.0560021901152849	0.0087	1.538e-10	53386	77258	58749.13
3091838	chr2	rs7603828	198244598	G	A	0.824	0.824	0.988	-0.0054950702819798	0.0114	0.6277	53386	77258	58749.13
3096647	chr2	rs150345524	198245297	G	A	0.559	0.548	0.98	0.0531994764675775	0.0087	1.112e-09	53386	77258	58749.13
3090091	chr2	rs55775495	198245965	C	T	0.36	0.348	0.986	0.0614995330875717	0.0091	1.272e-11	53386	77258	58749.13
3096300	chr2	rs787977	198246625	T	G	0.814	0.813	0.99	-0.0023026490626755	0.0111	0.8352	53386	77258	58749.13
3092853	chr2	rs787975	198248128	C	T	0.335	0.324	0.993	0.0670042287804738	0.0092	3.191e-13	53386	77258	58749.13
3085864	chr2	rs59757315	198250213	T	C	0.555	0.544	0.984	0.0535976373487916	0.0087	7.855e-10	53386	77258	58749.13
3090559	chr2	rs4685	198257795	T	C	0.334	0.323	0.994	0.0672005996602386	0.0092	2.898e-13	53386	77258	58749.13
3100224	chr2	rs3115366	198258388	G	A	0.524	0.513	0.993	0.0611045066532856	0.0086	1.537e-12	53386	77258	58749.13
3095343	chr2	rs2333852	198258969	C	T	0.815	0.814	0.996	-0.0025031302181184	0.0111	0.8234	53386	77258	58749.13
3093074	chr2	rs74265000	198259352	G	A	0.815	0.814	0.996	-0.0025031302181184	0.0111	0.8229	53386	77258	58749.13
3087622	chr2	rs2564389	198260098	A	T	0.334	0.323	0.997	0.0670042287804738	0.0092	3.143e-13	53386	77258	58749.13
3098223	chr2	rs3769525	198261470	A	G	0.814	0.814	0.997	-0.0026033858701149	0.0111	0.8108	53386	77258	58749.13
3085099	chr2	rs3769524	198261520	G	C	0.825	0.825	0.996	-0.0076995657264405	0.0113	0.4975	53386	77258	58749.13
3099091	chr2	rs56718086	198261596	A	G	0.524	0.513	0.995	0.0608034293588251	0.0086	1.803e-12	53386	77258	58749.13
3088454	chr2	rs16865262	198263146	T	C	0.78	0.778	0.99	0.0013990209137074	0.0104	0.8923	53386	77258	58749.13
3092864	chr2	rs12621129	198265350	T	C	0.667	0.678	0.998	-0.0663962456396854	0.0092	4.977e-13	53386	77258	58749.13
3096031	chr2	rs788018	198265526	A	G	0.333	0.323	0.999	0.0667984655384157	0.0092	3.654e-13	53386	77258	58749.13
3100136	chr2	rs77132083	198273347	T	C	0.824	0.825	0.998	-0.0079011318962572	0.0113	0.4856	53386	77258	58749.13
3101745	chr2	rs12151726	198273591	C	T	0.557	0.547	0.99	0.0542040540135122	0.0087	4.505e-10	53386	77258	58749.13
3085591	chr2	rs12151767	198274929	G	A	0.524	0.513	0.998	0.0611045066532856	0.0086	1.307e-12	53386	77258	58749.13
3095274	chr2	rs35157131	198277498	T	C	0.334	0.324	1.0	0.0670042287804738	0.0092	2.796e-13	53386	77258	58749.13
3103241	chr2	rs6710530	198277551	G	A	0.334	0.324	1.0	0.0670042287804738	0.0092	2.963e-13	53386	77258	58749.13
3093278	chr2	rs55658871	198278571	G	A	0.524	0.513	0.998	0.0608975257512388	0.0086	1.518e-12	53386	77258	58749.13
3098326	chr2	rs3097384	198278834	T	A	0.334	0.324	1.0	0.0669013524517588	0.0092	3.02e-13	53386	77258	58749.13
3091716	chr2	rs788022	198280586	T	C	0.334	0.324	1.0	0.0670042287804738	0.0092	2.922e-13	53386	77258	58749.13
3093467	chr2	rs699318	198281743	T	C	0.335	0.324	0.999	0.0672005996602386	0.0092	2.268e-13	53386	77258	58749.13
3086782	chr2	rs699319	198281776	C	A	0.334	0.324	1.0	0.0670042287804738	0.0092	2.857e-13	53386	77258	58749.13
3086301	chr2	rs788023	198283305	T	C	0.333	0.322	1.0	0.0667984655384157	0.0092	3.63e-13	53386	77258	58749.13
3095301	chr2	rs2565161	198285554	C	G	0.333	0.323	1.0	0.0664990979502052	0.0092	4.532e-13	53386	77258	58749.13
3104183	chr2	rs2565160	198286474	A	G	0.333	0.322	1.0	0.0667984655384157	0.0092	3.47e-13	53386	77258	58749.13
3089466	chr2	rs2244271	198286581	C	T	0.334	0.323	0.999	0.0666020156675811	0.0092	3.9e-13	53386	77258	58749.13
3093920	chr2	rs58020244	198288002	T	A	0.824	0.825	0.999	-0.0075987978753305	0.0113	0.5035	53386	77258	58749.13
3092311	chr2	rs11683572	198289575	C	G	0.824	0.825	0.999	-0.0075987978753305	0.0113	0.5012	53386	77258	58749.13
3092366	chr2	rs788021	198293691	T	C	0.334	0.324	1.0	0.0670042287804738	0.0092	2.938e-13	53386	77258	58749.13
3095258	chr2	rs7589336	198295171	G	A	0.814	0.814	1.0	-0.0028039273327342	0.011	0.8011	53386	77258	58749.13
3101264	chr2	rs76204729	198296118	A	C	0.814	0.814	1.0	-0.0029042131473898	0.011	0.7961	53386	77258	58749.13
3091742	chr2	rs16865650	198297156	C	T	0.814	0.814	1.0	-0.0031048149534787	0.011	0.7818	53386	77258	58749.13
3088340	chr2	rs16865677	198300431	G	T	0.814	0.814	1.0	-0.0029042131473898	0.011	0.7958	53386	77258	58749.13
3095006	chr2	rs6434927	198303698	G	A	0.814	0.814	1.0	-0.0027036515743148	0.011	0.8079	53386	77258	58749.13
3102147	chr2	rs6434928	198304577	G	A	0.334	0.324	1.0	0.0670977435324941	0.0092	2.633e-13	53386	77258	58749.13
3100462	chr2	rs2564372	198307813	C	T	0.524	0.513	0.997	0.0610010215573989	0.0086	1.476e-12	53386	77258	58749.13
3094072	chr2	rs3849362	198308260	G	A	0.524	0.513	0.997	0.0610010215573989	0.0086	1.409e-12	53386	77258	58749.13
3104529	chr2	rs79956080	198309841	G	A	0.824	0.825	0.999	-0.0076995657264405	0.0113	0.4965	53386	77258	58749.13
3097443	chr2	rs2565154	198310389	G	C	0.532	0.522	0.988	0.0600974240485804	0.0087	4.145e-12	53386	77258	58749.13
3104335	chr2	rs2564383	198310862	A	G	0.335	0.324	0.999	0.0672005996602386	0.0092	2.5e-13	53386	77258	58749.13
3087735	chr2	rs60617652	198313300	G	A	0.524	0.513	0.997	0.0608975257512388	0.0086	1.493e-12	53386	77258	58749.13
3094384	chr2	rs7567279	198313726	G	A	0.814	0.814	1.0	-0.0028039273327342	0.011	0.7967	53386	77258	58749.13
3104631	chr2	rs2914983	198314568	A	G	0.334	0.323	0.999	0.0672005996602386	0.0092	2.442e-13	53386	77258	58749.13
3089825	chr2	rs787982	198315534	G	A	0.524	0.513	0.997	0.0608034293588251	0.0086	1.647e-12	53386	77258	58749.13
3089387	chr2	rs11902195	198316370	C	G	0.524	0.513	0.997	0.0608975257512388	0.0086	1.603e-12	53386	77258	58749.13
3089493	chr2	rs3731570	198317783	C	T	0.533	0.522	0.995	0.0580990823836463	0.0086	1.68e-11	53386	77258	58749.13
3096688	chr2	rs16865976	198323811	A	G	0.813	0.813	1.0	-0.0027036515743148	0.011	0.8057	53386	77258	58749.13
3087786	chr2	rs787990	198324990	A	G	0.524	0.513	0.996	0.0600974240485804	0.0086	3.099e-12	53386	77258	58749.13
3095244	chr2	rs787991	198325119	G	A	0.524	0.513	0.996	0.0600974240485804	0.0086	3.101e-12	53386	77258	58749.13
3103676	chr2	rs3754822	198327314	G	A	0.813	0.813	1.0	-0.0026033858701149	0.011	0.8145	53386	77258	58749.13
3104593	chr2	rs55766949	198329776	A	G	0.524	0.513	0.996	0.0602010026907569	0.0086	2.792e-12	53386	77258	58749.13
3101502	chr2	rs112612936	198329864	C	G	0.524	0.513	0.996	0.0602010026907569	0.0086	2.867e-12	53386	77258	58749.13
3098104	chr2	rs74563484	198332079	T	C	0.813	0.812	1.0	-0.0027036515743148	0.011	0.8099	53386	77258	58749.13
3086618	chr2	rs79208422	198336085	C	T	0.813	0.813	1.0	-0.0030045090202987	0.011	0.7826	53386	77258	58749.13
3092774	chr2	rs78572740	198338008	G	A	0.909	0.907	0.875	0.041995705452017	0.016	0.008453	53386	77258	58749.13
3092468	chr2	rs11070	198339776	A	G	0.813	0.813	1.0	-0.0031048149534787	0.011	0.7786	53386	77258	58749.13
3092491	chr2	rs66730758	198341001	A	G	0.524	0.513	0.996	0.0597960433459657	0.0086	3.989e-12	53386	77258	58749.13
3100067	chr2	rs11883902	198341325	A	T	0.524	0.513	0.996	0.0598996532078335	0.0086	3.588e-12	53386	77258	58749.13
3098510	chr2	rs78506248	198344147	G	A	0.813	0.813	1.0	-0.0028039273327342	0.011	0.8023	53386	77258	58749.13
3100738	chr2	rs787983	198345797	G	A	0.336	0.325	1.0	0.0656004570839489	0.0092	7.911e-13	53386	77258	58749.13
3093016	chr2	rs805495	198347196	C	T	0.909	0.907	0.876	0.0414010268486756	0.0159	0.009332	53386	77258	58749.13
3099113	chr2	rs6745660	198349536	A	G	0.523	0.513	0.996	0.0590987523872065	0.0086	6.651e-12	53386	77258	58749.13
3098052	chr2	rs788016	198352293	G	A	0.524	0.513	0.998	0.0600032523358097	0.0086	3.196e-12	53386	77258	58749.13
3100876	chr2	rs2565163	198354414	T	C	0.333	0.323	1.0	0.0654037717003168	0.0092	1.041e-12	53386	77258	58749.13
3084899	chr2	rs11682567	198355153	T	G	0.813	0.813	1.0	-0.0029042131473898	0.011	0.7927	53386	77258	58749.13
3092872	chr2	rs11676748	198355384	C	T	0.813	0.813	1.0	-0.0028039273327342	0.011	0.8008	53386	77258	58749.13
3100848	chr2	rs2564384	198356065	T	C	0.523	0.513	0.997	0.0594003432814475	0.0086	5.409e-12	53386	77258	58749.13
3099255	chr2	rs7585486	198359027	G	C	0.824	0.825	0.997	-0.0075987978753305	0.0113	0.5028	53386	77258	58749.13
3096418	chr2	rs2340690	198360886	A	G	0.813	0.813	0.999	-0.0026033858701149	0.011	0.8151	53386	77258	58749.13
3099253	chr2	rs2340689	198361058	C	T	0.819	0.819	0.998	-0.0032954239497972	0.0112	0.7709	53386	77258	58749.13
3092153	chr2	rs8539	198362018	T	C	0.335	0.324	1.0	0.0650009142174121	0.0092	1.353e-12	53386	77258	58749.13
3090507	chr2	rs17730989	198362524	C	T	0.524	0.513	0.997	0.059701843246044	0.0086	4.299e-12	53386	77258	58749.13
3099584	chr2	rs2605039	198362851	C	A	0.333	0.323	1.0	0.0654974362315006	0.0092	9.224e-13	53386	77258	58749.13
3086504	chr2	rs1050347	198363504	A	G	0.813	0.813	0.999	-0.0026033858701149	0.011	0.8147	53386	77258	58749.13
3091815	chr2	rs13165	198364518	G	A	0.811	0.811	1.0	-0.0040983869261633	0.011	0.7068	53386	77258	58749.13
3089138	chr2	rs1116734	198365043	C	G	0.334	0.323	1.0	0.0648978315778429	0.0092	1.524e-12	53386	77258	58749.13
3101332	chr2	rs2305560	198365788	C	T	0.824	0.825	0.998	-0.0081027387031859	0.0113	0.4751	53386	77258	58749.13
3103350	chr2	rs6434930	198369370	T	C	0.334	0.323	1.0	0.0650009142174121	0.0092	1.432e-12	53386	77258	58749.13
3094910	chr2	rs13386066	198371687	A	G	0.812	0.811	1.0	-0.0043996643446871	0.011	0.6888	53386	77258	58749.13
3085509	chr2	rs112533070	198372003	C	T	0.524	0.513	0.996	0.0595982128860241	0.0086	4.632e-12	53386	77258	58749.13
3101460	chr2	rs6760600	198372035	T	C	0.333	0.323	1.0	0.0651976788453886	0.0092	1.211e-12	53386	77258	58749.13
3086826	chr2	rs7605813	198375329	C	G	0.333	0.323	1.0	0.0651039862320457	0.0092	1.286e-12	53386	77258	58749.13
3090980	chr2	rs13429666	198376601	G	A	0.335	0.324	1.0	0.0647010079358763	0.0092	1.712e-12	53386	77258	58749.13
3086592	chr2	rs7577835	198378056	T	C	0.813	0.813	1.0	-0.0030045090202987	0.011	0.7849	53386	77258	58749.13
3088991	chr2	rs7590697	198378546	A	G	0.824	0.825	0.998	-0.0080019302190585	0.0113	0.4792	53386	77258	58749.13
3101080	chr2	rs76341431	198379118	G	A	0.825	0.825	0.998	-0.0082035573506883	0.0113	0.4707	53386	77258	58749.13
3099862	chr2	rs75909202	198380635	C	T	0.624	0.616	0.952	0.0485996698360624	0.0091	8.363e-08	53386	77258	58749.13
3100656	chr2	rs10187815	198383381	A	G	0.333	0.323	0.999	0.0651976788453886	0.0092	1.309e-12	53386	77258	58749.13
3092755	chr2	rs67657812	198387401	A	G	0.524	0.513	0.997	0.0595039941477318	0.0086	5.684e-12	53150	77025	58514.64
3104533	chr2	rs55813500	198389172	G	A	0.527	0.516	0.992	0.0592966816705476	0.0087	7.01e-12	53150	77025	58514.64
3094699	chr2	rs80201363	198390710	A	G	0.962	0.96	0.818	0.027196791588428	0.0247	0.2703	53150	77025	58514.64
3084735	chr2	rs7580864	198393497	C	G	0.332	0.322	0.997	0.0645978943749456	0.0092	2.24e-12	53386	77258	58749.13
3102575	chr2	rs150261359	198393835	G	A	0.654	0.647	0.937	0.0456996792509903	0.0093	9.56e-07	53386	77258	58749.13
3104174	chr2	rs7601800	198395099	T	C	0.334	0.324	0.996	0.064297867182731	0.0092	2.647e-12	53386	77258	58749.13
3084624	chr2	rs111811916	198399416	G	A	0.524	0.513	0.994	0.0585990423029356	0.0086	1.106e-11	53386	77258	58749.13
3099387	chr2	rs7590010	198400668	C	T	0.334	0.324	0.998	0.0645041455467373	0.0092	2.14e-12	53386	77258	58749.13
3097376	chr2	rs72914969	198400935	G	A	0.654	0.647	0.937	0.0452027848308288	0.0093	1.24e-06	53386	77258	58749.13
3095433	chr2	rs6713113	198401483	A	G	0.333	0.323	0.998	0.0645041455467373	0.0092	2.211e-12	53386	77258	58749.13
3103492	chr2	rs56067932	198401610	G	A	0.523	0.513	0.995	0.0582972096102774	0.0086	1.4e-11	53386	77258	58749.13
3086129	chr2	rs3792160	198403519	G	A	0.335	0.324	0.998	0.0645041455467373	0.0092	2.193e-12	53386	77258	58749.13
3103273	chr2	rs3792159	198403697	C	T	0.333	0.323	0.998	0.0645978943749456	0.0092	2.067e-12	53386	77258	58749.13
3089682	chr2	rs10931784	198405636	T	A	0.523	0.513	0.996	0.0582028682075395	0.0086	1.467e-11	53386	77258	58749.13
3097339	chr2	rs3792158	198407177	A	G	0.523	0.513	0.996	0.0579952857871378	0.0086	1.675e-11	53386	77258	58749.13
3090919	chr2	rs74476766	198407832	A	G	0.813	0.813	0.997	-0.0026033858701149	0.011	0.8129	53386	77258	58749.13
3092101	chr2	rs11899288	198409263	G	T	0.523	0.513	0.995	0.0582972096102774	0.0086	1.408e-11	53386	77258	58749.13
3094143	chr2	rs11678929	198409392	A	G	0.335	0.324	0.997	0.0641009254065236	0.0092	3.015e-12	53386	77258	58749.13
3098069	chr2	rs7568250	198409611	G	A	0.333	0.323	0.998	0.064204090221786	0.0092	2.935e-12	53386	77258	58749.13
3092647	chr2	rs11680291	198409884	A	G	0.334	0.324	0.998	0.063997749947184	0.0092	3.137e-12	53386	77258	58749.13
3098942	chr2	rs13418032	198413692	G	C	0.333	0.322	0.997	0.063997749947184	0.0092	3.424e-12	53386	77258	58749.13
3096574	chr2	rs57602436	198414439	G	A	0.333	0.323	0.996	0.0645978943749456	0.0092	2.119e-12	53386	77258	58749.13
3090329	chr2	rs1563340	198414713	A	T	0.333	0.322	0.997	0.0638007490506618	0.0092	4.091e-12	53386	77258	58749.13
3098175	chr2	rs3792157	198416859	G	A	0.825	0.825	0.994	-0.007296555232638	0.0114	0.523	53386	77258	58749.13
3093694	chr2	rs58837777	198417987	G	A	0.523	0.513	0.994	0.0577970987262168	0.0086	2.153e-11	53386	77258	58749.13
3097906	chr2	rs17787829	198419798	T	C	0.523	0.513	0.994	0.0584009748744768	0.0086	1.359e-11	53386	77258	58749.13
3087242	chr2	rs74885211	198419911	C	T	0.813	0.813	0.995	-0.0025031302181184	0.011	0.8181	53386	77258	58749.13
3095849	chr2	rs78133005	198422142	G	A	0.813	0.813	0.995	-0.0028039273327342	0.0111	0.7997	53386	77258	58749.13
3102765	chr2	rs79207930	198423111	G	T	0.813	0.813	0.995	-0.0029042131473898	0.0111	0.7945	53386	77258	58749.13
3089201	chr2	rs4589750	198426003	C	T	0.813	0.813	0.995	-0.0026033858701149	0.0111	0.8148	53386	77258	58749.13
3086878	chr2	rs6434933	198426960	G	A	0.335	0.324	0.996	0.0639039448366128	0.0092	3.642e-12	53386	77258	58749.13
3099985	chr2	rs79776019	198428060	A	G	0.824	0.825	0.992	-0.0080019302190585	0.0114	0.4805	53386	77258	58749.13
3086638	chr2	rs68022726	198431214	A	G	0.333	0.323	0.997	0.0632001258860912	0.0092	6.592e-12	53386	77258	58749.13
3097327	chr2	rs67580728	198431258	C	T	0.335	0.324	0.997	0.0628996789690455	0.0092	7.426e-12	53386	77258	58749.13
3086458	chr2	rs11891750	198434319	G	A	0.523	0.513	0.992	0.0575988723793984	0.0086	2.712e-11	53386	77258	58749.13
3091428	chr2	rs11694913	198435280	A	G	0.695	0.704	0.964	-0.0573960891413091	0.0096	2.144e-09	53386	77258	58749.13
3104235	chr2	rs7582536	198436103	A	G	0.333	0.323	0.996	0.0632001258860912	0.0092	6.517e-12	53386	77258	58749.13
3097519	chr2	rs6434934	198437386	C	G	0.334	0.324	0.996	0.0630968574396732	0.0092	6.722e-12	53386	77258	58749.13
3098968	chr2	rs2340688	198438425	T	C	0.533	0.523	0.99	0.0549994182186046	0.0087	2.073e-10	53386	77258	58749.13
3103640	chr2	rs11899920	198444623	C	G	0.513	0.502	0.984	0.0582972096102774	0.0087	1.767e-11	53386	77258	58749.13
3088064	chr2	rs6715105	198445601	T	C	0.33	0.32	0.995	0.0636037093371393	0.0092	5.609e-12	53386	77258	58749.13
3089089	chr2	rs6757364	198445602	G	A	0.813	0.813	0.993	-0.0030045090202987	0.0111	0.7829	53386	77258	58749.13
3100382	chr2	rs10172961	198446859	T	C	0.332	0.322	0.996	0.0636975426142417	0.0092	4.499e-12	53386	77258	58749.13
3094401	chr2	rs13414170	198450030	A	T	0.331	0.321	0.996	0.0635004825618992	0.0092	5.492e-12	53386	77258	58749.13
3096090	chr2	rs7564917	198453685	C	T	0.52	0.51	0.99	0.0580990823836463	0.0086	1.842e-11	53386	77258	58749.13
3101039	chr2	rs77615390	198454790	C	T	0.814	0.813	0.994	-0.0031950988965408	0.0111	0.7733	53386	77258	58749.13
3088640	chr2	rs57046332	198455429	C	G	0.521	0.51	0.991	0.0579952857871378	0.0086	1.998e-11	53386	77258	58749.13
3103275	chr2	rs77357334	198455607	G	A	0.825	0.825	0.991	-0.0081027387031859	0.0114	0.4781	53386	77258	58749.13
3095391	chr2	rs113990162	198456064	T	C	0.814	0.813	0.994	-0.0032954239497972	0.0111	0.7682	53386	77258	58749.13
3094421	chr2	rs113964240	198456310	C	A	0.53	0.52	0.989	0.0551981604647623	0.0087	1.859e-10	53386	77258	58749.13
3091165	chr2	rs2340687	198460040	T	G	0.814	0.813	0.994	-0.0032954239497972	0.0111	0.7627	53386	77258	58749.13
3085718	chr2	rs10198804	198461941	A	C	0.812	0.812	0.994	-0.0040983869261633	0.011	0.7086	53386	77258	58749.13
3103649	chr2	rs10178946	198463090	G	T	0.332	0.321	0.998	0.0628996789690455	0.0092	8.337e-12	53386	77258	58749.13
3087101	chr2	rs115729683	198463691	T	G	0.961	0.959	0.815	0.0231011029079872	0.0244	0.3448	53150	77025	58514.64
3087266	chr2	rs17731449	198465840	T	C	0.521	0.51	0.992	0.0577970987262168	0.0086	2.282e-11	53386	77258	58749.13
3104663	chr2	rs11900232	198466273	T	C	0.331	0.321	0.997	0.0627963794896769	0.0092	9.055e-12	53386	77258	58749.13
3100307	chr2	rs11685247	198466462	C	A	0.812	0.812	0.994	-0.004198802647333	0.011	0.7046	53386	77258	58749.13
3101865	chr2	rs78002594	198467113	A	T	0.824	0.825	0.99	-0.0084959889212643	0.0114	0.4533	53386	77258	58749.13
3088186	chr2	rs13411968	198467141	C	T	0.332	0.321	0.998	0.0628996789690455	0.0092	7.889e-12	53386	77258	58749.13
3100276	chr2	rs77353793	198470546	C	T	0.823	0.823	0.991	-0.008395140788382	0.0113	0.459	53386	77258	58749.13
3090218	chr2	rs6719483	198472886	A	G	0.33	0.32	0.999	0.0630029677787336	0.0092	7.741e-12	53386	77258	58749.13
3087359	chr2	rs6723768	198474218	A	G	0.33	0.32	0.998	0.0632001258860912	0.0092	6.881e-12	53386	77258	58749.13
3101245	chr2	rs75505984	198477244	C	T	0.954	0.954	0.807	0.0418998134646779	0.0228	0.06651	53386	77258	58749.13
3104785	chr2	rs2124317	198477606	G	A	0.33	0.32	0.999	0.0633033836692384	0.0092	6.474e-12	53386	77258	58749.13
3086384	chr2	rs4389332	198477620	C	A	0.522	0.511	0.993	0.0584952975902863	0.0086	1.277e-11	53386	77258	58749.13
3095038	chr2	rs1455653	198478320	G	A	0.329	0.318	0.997	0.0633033836692384	0.0092	6.908e-12	53386	77258	58749.13
3087136	chr2	rs6719729	198480072	G	A	0.331	0.32	0.999	0.0636037093371393	0.0092	4.645e-12	53386	77258	58749.13
3094741	chr2	rs2045245	198485341	A	C	0.329	0.319	0.994	0.0632001258860912	0.0092	7.916e-12	53386	77258	58749.13
3101371	chr2	rs1961558	198487278	C	T	0.33	0.32	0.993	0.0624018651129649	0.0092	1.401e-11	53386	77258	58749.13
3087637	chr2	rs4435447	198488468	G	C	0.521	0.511	0.986	0.0575988723793984	0.0087	2.884e-11	53386	77258	58749.13
3091654	chr2	rs34139878	198489253	C	T	0.33	0.319	0.992	0.0624958112255439	0.0092	1.404e-11	53386	77258	58749.13
3099363	chr2	rs59341299	198489607	A	G	0.521	0.511	0.985	0.0574006067311047	0.0087	3.511e-11	53386	77258	58749.13
3090025	chr2	rs55642934	198491110	C	T	0.329	0.319	0.99	0.0622045495436565	0.0093	1.725e-11	53386	77258	58749.13
3099577	chr2	rs55852341	198491180	C	T	0.522	0.512	0.984	0.0574006067311047	0.0087	3.803e-11	53386	77258	58749.13
3104414	chr2	rs72916919	198492316	T	G	0.506	0.497	0.978	0.054497654936202	0.0087	3.668e-10	53386	77258	58749.13
3102206	chr2	rs1902248	198492598	C	T	0.803	0.803	0.982	-0.0006001800720324	0.0109	0.956	53386	77258	58749.13
3094631	chr2	rs1902247	198492826	C	T	0.801	0.8	0.976	0.0044003044444822	0.0109	0.6834	53386	77258	58749.13
3104512	chr2	rs1902246	198492827	C	T	0.801	0.8	0.976	0.0044998604248922	0.0109	0.6797	53386	77258	58749.13
3086787	chr2	rs6728904	198492837	C	T	0.528	0.52	0.984	0.0489996660319079	0.0087	1.56e-08	53386	77258	58749.13
3085687	chr2	rs13396312	198493703	T	A	0.525	0.517	0.993	0.0507026199737612	0.0086	4.042e-09	53386	77258	58749.13
3086208	chr2	rs56858593	198494468	A	G	0.524	0.516	0.994	0.0503033045092425	0.0086	5.36e-09	53386	77258	58749.13
3100426	chr2	rs74265511	198494782	C	T	0.804	0.803	0.997	0.0008995952428359	0.0108	0.9367	53386	77258	58749.13
3100365	chr2	rs3828317	198495431	G	C	0.524	0.516	0.996	0.0501035869662456	0.0086	5.962e-09	53386	77258	58749.13
3094460	chr2	rs59938443	198497105	C	T	0.804	0.803	0.999	0.0008995952428359	0.0108	0.936	53386	77258	58749.13
3089732	chr2	rs970552	198497512	T	G	0.523	0.515	0.999	0.0499989570943217	0.0086	6.172e-09	53386	77258	58749.13
3085789	chr2	rs970551	198497709	C	T	0.524	0.516	0.999	0.0499038295281839	0.0086	6.73e-09	53386	77258	58749.13
3103195	chr2	rs1979239	198498316	T	G	0.326	0.318	1.0	0.0582972096102774	0.0092	2.625e-10	53386	77258	58749.13
3101174	chr2	rs74965164	198499162	C	T	0.804	0.803	1.0	0.0007996801705642	0.0108	0.9408	53386	77258	58749.13
3099620	chr2	rs144930737	198505468	C	T	0.64	0.635	0.96	0.0355022698424966	0.0091	9.956e-05	53386	77258	58749.13
3089282	chr2	rs2045244	198506466	C	T	0.804	0.803	1.0	0.0005998200719675	0.0108	0.957	53386	77258	58749.13
3090364	chr2	rs2045242	198507649	G	A	0.326	0.318	1.0	0.0580990823836463	0.0092	2.819e-10	53386	77258	58749.13
3103792	chr2	rs7588831	198508016	A	G	0.524	0.516	0.999	0.0497991787524836	0.0086	6.767e-09	53386	77258	58749.13
3092523	chr2	rs80172713	198508044	T	C	0.804	0.803	1.0	0.0005998200719675	0.0108	0.953	53386	77258	58749.13
3096662	chr2	rs10497806	198508951	G	A	0.326	0.318	1.0	0.0579952857871378	0.0092	2.997e-10	53386	77258	58749.13
3099664	chr2	rs16866940	198509058	C	T	0.804	0.803	1.0	0.0005998200719675	0.0108	0.9584	53386	77258	58749.13
3096874	chr2	rs16866970	198511086	G	A	0.523	0.516	0.999	0.0495041949030891	0.0086	8.397e-09	53386	77258	58749.13
3084488	chr2	rs10166328	198511917	A	G	0.326	0.318	1.0	0.0579952857871378	0.0092	3.087e-10	53386	77258	58749.13
3090207	chr2	rs13413470	198512849	G	A	0.523	0.515	1.0	0.0499038295281839	0.0086	6.48e-09	53386	77258	58749.13
3086860	chr2	rs16866980	198513009	A	C	0.804	0.803	1.0	0.0004998750416509	0.0108	0.9622	53386	77258	58749.13
3101543	chr2	rs7564924	198513877	C	T	0.326	0.318	1.0	0.0579952857871378	0.0092	3.009e-10	53386	77258	58749.13
3092887	chr2	rs10196961	198513930	G	A	0.524	0.516	0.999	0.0497991787524836	0.0086	6.853e-09	53386	77258	58749.13
3102843	chr2	rs77773624	198514845	G	A	0.805	0.804	0.999	-0.0001000050003333	0.0108	0.9944	53386	77258	58749.13
3090554	chr2	rs11690491	198514924	C	T	0.524	0.516	0.999	0.0495041949030891	0.0086	8.307e-09	53386	77258	58749.13
3095332	chr2	rs11690844	198515536	G	A	0.524	0.516	0.999	0.0499038295281839	0.0086	6.52e-09	53386	77258	58749.13
3093366	chr2	rs1598469	198515658	T	C	0.326	0.318	1.0	0.0579952857871378	0.0092	2.936e-10	53386	77258	58749.13
3095671	chr2	rs10203581	198515900	G	A	0.326	0.318	1.0	0.0580990823836463	0.0092	2.89e-10	53386	77258	58749.13
3097694	chr2	rs13427590	198516821	C	T	0.526	0.518	0.998	0.0505029821731068	0.0086	4.357e-09	53386	77258	58749.13
3101784	chr2	rs79745588	198516835	G	A	0.804	0.803	1.0	0.0005998200719675	0.0108	0.9589	53386	77258	58749.13
3100012	chr2	rs7603283	198517592	A	G	0.804	0.803	1.0	0.0003999200213268	0.0108	0.9695	53386	77258	58749.13
3092373	chr2	rs7580003	198517893	C	T	0.804	0.803	1.0	0.0004998750416509	0.0108	0.9638	53386	77258	58749.13
3085361	chr2	rs6733834	198518709	C	G	0.804	0.803	1.0	0.0003999200213268	0.0108	0.9727	53386	77258	58749.13
3087485	chr2	rs55656916	198519628	T	C	0.326	0.318	1.0	0.0580990823836463	0.0092	2.907e-10	53386	77258	58749.13
3088271	chr2	rs60582020	198520555	A	C	0.804	0.803	1.0	0.0004998750416509	0.0108	0.9659	53386	77258	58749.13
3086447	chr2	rs10931787	198520615	A	G	0.327	0.318	1.0	0.0582972096102774	0.0092	2.404e-10	53386	77258	58749.13
3090730	chr2	rs1902249	198521356	T	C	0.327	0.318	1.0	0.0582972096102774	0.0092	2.472e-10	53386	77258	58749.13
3101760	chr2	rs4491721	198521407	C	G	0.804	0.803	1.0	0.0004998750416509	0.0108	0.9618	53386	77258	58749.13
3090736	chr2	rs16867018	198521490	C	T	0.804	0.803	1.0	0.0004998750416509	0.0108	0.9644	53386	77258	58749.13
3087257	chr2	rs13000656	198522126	T	C	0.675	0.683	1.0	-0.0575973336805821	0.0092	4.391e-10	53386	77258	58749.13
3089609	chr2	rs13404366	198522632	A	G	0.342	0.334	0.992	0.0537018913875451	0.0092	4.468e-09	53386	77258	58749.13
3087942	chr2	rs13429970	198522635	C	G	0.523	0.515	0.998	0.0501035869662456	0.0086	5.68e-09	53386	77258	58749.13
3088548	chr2	rs78198610	198522769	T	C	0.804	0.803	1.0	0.0004998750416509	0.0108	0.9628	53386	77258	58749.13
3103370	chr2	rs67492914	198523402	T	G	0.327	0.318	1.0	0.0584952975902863	0.0092	2.145e-10	53386	77258	58749.13
3103661	chr2	rs79845692	198523541	T	C	0.804	0.803	1.0	0.0004998750416509	0.0108	0.9623	53386	77258	58749.13
3087779	chr2	rs58576043	198524149	C	T	0.804	0.803	1.0	0.0004998750416509	0.0108	0.9616	53386	77258	58749.13
3089088	chr2	rs6737060	198524885	G	C	0.327	0.318	1.0	0.0584009748744768	0.0092	2.217e-10	53386	77258	58749.13
3097128	chr2	rs6708239	198525084	A	G	0.327	0.318	1.0	0.0584009748744768	0.0092	2.225e-10	53386	77258	58749.13
3084942	chr2	rs6741205	198525997	G	C	0.327	0.318	1.0	0.0584009748744768	0.0092	2.212e-10	53386	77258	58749.13
3090621	chr2	rs6741314	198526088	G	A	0.327	0.318	1.0	0.0584009748744768	0.0092	2.204e-10	53386	77258	58749.13
3095385	chr2	rs13394214	198527371	C	T	0.326	0.318	1.0	0.0580990823836463	0.0092	2.819e-10	53386	77258	58749.13
3090800	chr2	rs11690163	198527507	A	T	0.327	0.318	1.0	0.0584009748744768	0.0092	2.186e-10	53386	77258	58749.13
3088438	chr2	rs61155920	198528881	C	T	0.327	0.318	1.0	0.0584009748744768	0.0092	2.198e-10	53386	77258	58749.13
3104284	chr2	rs58621102	198528999	C	T	0.524	0.516	0.998	0.0499038295281839	0.0086	6.541e-09	53386	77258	58749.13
3092516	chr2	rs7601762	198529237	G	T	0.524	0.516	0.998	0.0499038295281839	0.0086	6.347e-09	53386	77258	58749.13
3096398	chr2	rs76637837	198529496	G	A	0.804	0.803	1.0	0.0005998200719675	0.0108	0.9552	53386	77258	58749.13
3084714	chr2	rs6757852	198530293	G	A	0.525	0.517	0.994	0.0503983940836932	0.0086	4.982e-09	53386	77258	58749.13
3090757	chr2	rs6757669	198530355	C	T	0.327	0.318	1.0	0.0584952975902863	0.0092	2.086e-10	53386	77258	58749.13
3089750	chr2	rs10931788	198531084	A	G	0.327	0.318	1.0	0.0584952975902863	0.0092	2.131e-10	53386	77258	58749.13
3097585	chr2	rs9967823	198531529	A	G	0.327	0.318	1.0	0.0585990423029356	0.0092	1.969e-10	53386	77258	58749.13
3091066	chr2	rs77946222	198533251	C	T	0.804	0.803	1.0	0.0006997551142732	0.0108	0.9492	53386	77258	58749.13
3088564	chr2	rs6719832	198533369	A	G	0.327	0.318	1.0	0.0584952975902863	0.0092	2.111e-10	53386	77258	58749.13
3104262	chr2	rs6748788	198533606	G	T	0.523	0.515	0.998	0.0499989570943217	0.0086	5.962e-09	53386	77258	58749.13
3097227	chr2	rs7600862	198534514	C	T	0.327	0.318	1.0	0.0580990823836463	0.0092	2.725e-10	53386	77258	58749.13
3087318	chr2	rs7603839	198534708	G	A	0.524	0.516	0.998	0.0499038295281839	0.0086	6.485e-09	53386	77258	58749.13
3097604	chr2	rs4286272	198535678	T	C	0.467	0.474	0.993	-0.0480039732984809	0.0086	2.644e-08	53386	77258	58749.13
3086248	chr2	rs75415672	198535679	G	A	0.804	0.803	0.998	0.0009995003330834	0.0108	0.9284	53386	77258	58749.13
3091618	chr2	rs75619425	198537281	A	G	0.804	0.803	1.0	0.0013990209137074	0.0108	0.8959	53386	77258	58749.13
3092285	chr2	rs4850436	198541398	C	T	0.665	0.672	1.0	-0.0546990875223834	0.0091	2.205e-09	53386	77258	58749.13
3093734	chr2	rs34632716	198542619	C	T	0.665	0.673	1.0	-0.0548047153744336	0.0091	2.022e-09	53386	77258	58749.13
3091679	chr2	rs7595819	198543156	C	A	0.804	0.803	1.0	0.0013990209137074	0.0108	0.8981	53386	77258	58749.13
3092909	chr2	rs4422151	198544183	A	T	0.808	0.807	0.979	0.001099395443301	0.011	0.9185	53386	77258	58749.13
3087865	chr2	rs111951556	198545038	G	A	0.895	0.891	0.916	0.0421970486997883	0.0146	0.003861	53386	77258	58749.13
3089551	chr2	rs78872368	198545250	G	C	0.804	0.803	1.0	0.0014988761237359	0.0108	0.8916	53386	77258	58749.13
3102317	chr2	rs7340470	198545462	G	A	0.467	0.474	0.997	-0.0473012731180131	0.0086	3.935e-08	53386	77258	58749.13
3094504	chr2	rs13018267	198545592	G	C	0.665	0.673	1.0	-0.0544033888793865	0.0092	2.796e-09	53386	77258	58749.13
3103955	chr2	rs75946628	198546239	C	T	0.804	0.803	1.0	0.0014988761237359	0.0108	0.8861	53386	77258	58749.13
3097837	chr2	rs10460393	198548306	T	G	0.467	0.474	0.997	-0.0475004961488543	0.0086	3.583e-08	53386	77258	58749.13
3099712	chr2	rs10460394	198548741	G	A	0.664	0.672	0.999	-0.0548997899816623	0.0092	2.053e-09	53386	77258	58749.13
3092939	chr2	rs75061561	198549881	A	G	0.804	0.803	1.0	0.0012991557316201	0.0108	0.9037	53386	77258	58749.13
3099928	chr2	rs12622674	198551812	G	A	0.467	0.474	0.997	-0.0475948788076838	0.0086	3.316e-08	53386	77258	58749.13
3100722	chr2	rs143117070	198558024	A	C	0.803	0.802	1.0	0.0012991557316201	0.0108	0.904	53386	77258	58749.13
3089666	chr2	rs2341510	198558679	T	C	0.467	0.474	0.997	-0.0475948788076838	0.0086	3.223e-08	53386	77258	58749.13
3089773	chr2	rs6743671	198563642	T	C	0.467	0.474	0.998	-0.0475004961488543	0.0086	3.584e-08	53386	77258	58749.13
3104239	chr2	rs6760078	198563742	A	T	0.803	0.802	1.0	0.0012991557316201	0.0108	0.9056	53386	77258	58749.13
3092179	chr2	rs6731886	198563884	C	A	0.804	0.802	1.0	0.0009995003330834	0.0108	0.9252	53386	77258	58749.13
3096240	chr2	rs77218291	198565011	A	G	0.805	0.803	1.0	0.0018981972830802	0.0108	0.8634	53386	77258	58749.13
3094856	chr2	rs13034353	198565763	A	G	0.467	0.474	0.998	-0.0475948788076838	0.0086	3.347e-08	53386	77258	58749.13
3089916	chr2	rs57340905	198565823	C	T	0.805	0.804	1.0	0.0020977980821461	0.0108	0.8466	53386	77258	58749.13
3094612	chr2	rs79748557	198567912	G	T	0.804	0.803	1.0	0.0016985566355815	0.0108	0.8733	53386	77258	58749.13
3095468	chr2	rs11687698	198568076	C	T	0.649	0.645	0.962	0.0344014267173323	0.0092	0.000176	53386	77258	58749.13
3096220	chr2	rs4850437	198569051	T	G	0.465	0.472	0.997	-0.0486021818392175	0.0086	1.757e-08	53386	77258	58749.13
3100402	chr2	rs7592344	198572461	C	T	0.806	0.804	1.0	0.0026963615477425	0.0109	0.8056	53386	77258	58749.13
3090665	chr2	rs10931791	198573612	A	C	0.664	0.672	1.0	-0.05519563546795	0.0091	1.519e-09	53386	77258	58749.13
3103688	chr2	rs79381203	198573762	A	G	0.806	0.805	1.0	0.0022973590486834	0.0109	0.8315	53386	77258	58749.13
3104266	chr2	rs6751690	198574523	G	A	0.807	0.805	1.0	0.0030952049073025	0.0109	0.7771	53386	77258	58749.13
3085928	chr2	rs4850807	198575975	G	A	0.664	0.672	1.0	-0.0555021391616052	0.0091	1.282e-09	53386	77258	58749.13
3089145	chr2	rs4850808	198576142	T	C	0.468	0.475	0.996	-0.0471964348309747	0.0086	4.384e-08	53386	77258	58749.13
3099997	chr2	rs7583917	198576950	A	G	0.806	0.804	1.0	0.0025966258472659	0.0109	0.8101	53386	77258	58749.13
3097547	chr2	rs7584475	198577424	A	C	0.807	0.805	1.0	0.0029955089797983	0.0109	0.7853	53386	77258	58749.13
3091190	chr2	rs10931793	198577585	G	A	0.664	0.672	1.0	-0.0555021391616052	0.0091	1.249e-09	53386	77258	58749.13
3087328	chr2	rs72916987	198578081	C	T	0.895	0.892	0.923	0.0418039122811836	0.0146	0.004034	53386	77258	58749.13
3085981	chr2	rs80178661	198582442	A	G	0.806	0.804	0.999	0.0024968801985871	0.0109	0.8177	53386	77258	58749.13
3103407	chr2	rs13029495	198582601	C	A	0.47	0.476	0.997	-0.0471964348309747	0.0086	4.165e-08	53386	77258	58749.13
3092028	chr2	rs4850438	198583267	A	G	0.469	0.476	0.997	-0.0471964348309747	0.0086	4.285e-08	53386	77258	58749.13
3102125	chr2	rs138275192	198583356	A	G	0.961	0.959	0.789	0.0311982343370806	0.0249	0.209	53150	77025	58514.64
3099947	chr2	rs4850809	198583403	C	T	0.664	0.672	1.0	-0.0555972801024095	0.0091	1.194e-09	53386	77258	58749.13
3091099	chr2	rs16823148	198584209	G	A	0.805	0.804	1.0	0.0024968801985871	0.0109	0.8187	53386	77258	58749.13
3086636	chr2	rs2037590	198584775	T	A	0.664	0.672	1.0	-0.0555972801024095	0.0091	1.182e-09	53386	77258	58749.13
3090653	chr2	rs10497807	198585087	G	C	0.469	0.476	0.997	-0.0471964348309747	0.0086	4.341e-08	53386	77258	58749.13
3089316	chr2	rs12472359	198587865	T	C	0.473	0.48	0.996	-0.0490957108440633	0.0086	1.224e-08	53386	77258	58749.13
3098415	chr2	rs700638	198588950	A	C	0.336	0.328	1.0	0.0555955265008719	0.0091	1.173e-09	53386	77258	58749.13
3095798	chr2	rs700640	198590886	C	T	0.527	0.52	0.996	0.0491996041469672	0.0086	1.12e-08	53386	77258	58749.13
3087853	chr2	rs1065952	198598585	A	T	0.524	0.517	0.994	0.0479040574070545	0.0086	2.743e-08	53386	77258	58749.13
3095389	chr2	rs700641	198599233	C	T	0.527	0.52	0.995	0.0487044462100383	0.0086	1.65e-08	53386	77258	58749.13
3097603	chr2	rs700642	198600730	T	G	0.336	0.328	1.0	0.0553968632202877	0.0091	1.293e-09	53386	77258	58749.13
3095112	chr2	rs700643	198601370	A	G	0.336	0.328	1.0	0.0553968632202877	0.0091	1.345e-09	53386	77258	58749.13
3093179	chr2	rs16823385	198602101	G	A	0.814	0.812	0.994	0.0022973590486834	0.0111	0.8382	53386	77258	58749.13
3101438	chr2	rs73054808	198602283	C	T	0.813	0.811	0.995	0.001598721363697	0.011	0.8838	53386	77258	58749.13
3090855	chr2	rs77032596	198603185	T	G	0.812	0.811	0.994	0.0005998200719675	0.011	0.9531	53386	77258	58749.13
3085294	chr2	rs16823400	198603229	A	G	0.811	0.809	0.994	0.0	0.011	0.9972	53386	77258	58749.13
3102146	chr2	rs700645	198605514	A	G	0.336	0.328	1.0	0.055302247784655	0.0091	1.454e-09	53386	77258	58749.13
3087372	chr2	rs77706948	198608441	T	G	0.811	0.809	0.998	0.001099395443301	0.011	0.9186	53386	77258	58749.13
3098556	chr2	rs700646	198608511	C	T	0.335	0.327	1.0	0.0551035262260241	0.0091	1.665e-09	53386	77258	58749.13
3096146	chr2	rs73054811	198608724	G	A	0.809	0.808	0.998	0.0004998750416509	0.0109	0.9637	53386	77258	58749.13
3101037	chr2	rs770666	198611897	T	A	0.527	0.52	0.997	0.0479993753879105	0.0086	2.459e-08	53386	77258	58749.13
3101949	chr2	rs700647	198612852	C	T	0.527	0.52	0.997	0.0479993753879105	0.0086	2.494e-08	53386	77258	58749.13
3099422	chr2	rs111340803	198612877	A	G	0.809	0.808	0.999	0.0004998750416509	0.0109	0.9602	53386	77258	58749.13
3089963	chr2	rs113769655	198613105	C	G	0.896	0.893	0.929	0.0399992561638529	0.0146	0.006112	53386	77258	58749.13
3091800	chr2	rs770667	198613308	C	T	0.527	0.52	0.997	0.0479993753879105	0.0086	2.513e-08	53386	77258	58749.13
3104145	chr2	rs1065953	198614612	C	T	0.527	0.52	0.997	0.0479040574070545	0.0086	2.667e-08	53386	77258	58749.13
3093699	chr2	rs150985004	198614760	C	A	0.809	0.807	0.999	0.001099395443301	0.0109	0.9174	53386	77258	58749.13
3101783	chr2	rs1065954	198615017	A	T	0.527	0.52	0.997	0.0479040574070545	0.0086	2.56e-08	53386	77258	58749.13
3104450	chr2	rs1065955	198615531	T	C	0.527	0.52	0.997	0.0479040574070545	0.0086	2.681e-08	53386	77258	58749.13
3085896	chr2	rs1065956	198616049	G	A	0.527	0.52	0.997	0.0479040574070545	0.0086	2.687e-08	53386	77258	58749.13
3100869	chr2	rs1065957	198616891	A	G	0.527	0.52	0.997	0.0479040574070545	0.0086	2.689e-08	53386	77258	58749.13
3091715	chr2	rs6757887	198618445	A	C	0.809	0.807	0.999	0.0011992805754821	0.0109	0.9136	53386	77258	58749.13
3095883	chr2	rs2293255	198621506	T	C	0.809	0.808	0.999	0.0008995952428359	0.0109	0.933	53386	77258	58749.13
3099998	chr2	rs13425988	198622378	C	T	0.896	0.892	0.932	0.039701366851552	0.0145	0.006225	53386	77258	58749.13
3101731	chr2	rs700648	198622636	C	T	0.527	0.52	0.997	0.047799197133273	0.0086	2.86e-08	53386	77258	58749.13
3092710	chr2	rs700649	198622752	G	A	0.527	0.52	0.997	0.047799197133273	0.0086	2.892e-08	53386	77258	58749.13
3090557	chr2	rs73054817	198623751	A	G	0.81	0.808	0.999	0.001099395443301	0.0109	0.9211	53386	77258	58749.13
3085425	chr2	rs700650	198624285	G	A	0.527	0.52	0.997	0.047799197133273	0.0086	2.947e-08	53386	77258	58749.13
3089431	chr2	rs771013	198625237	G	A	0.527	0.52	0.997	0.047799197133273	0.0086	2.896e-08	53386	77258	58749.13
3093886	chr2	rs73054819	198625744	G	T	0.809	0.807	0.999	0.0013990209137074	0.0109	0.8972	53386	77258	58749.13
3092287	chr2	rs1065949	198627055	G	A	0.527	0.52	0.997	0.047598978799279	0.0086	3.24e-08	53386	77258	58749.13
3102161	chr2	rs1068682	198627942	G	C	0.336	0.327	1.0	0.0553968632202877	0.0091	1.402e-09	53386	77258	58749.13
3102423	chr2	rs73054822	198628063	G	A	0.809	0.808	0.999	0.001099395443301	0.0109	0.9187	53386	77258	58749.13
3088604	chr2	rs7587716	198630667	G	T	0.81	0.808	0.999	0.001099395443301	0.0109	0.9193	53386	77258	58749.13
3094443	chr2	rs700651	198631714	G	A	0.336	0.327	1.0	0.0553968632202877	0.0091	1.332e-09	53386	77258	58749.13
3098412	chr2	rs73054825	198636355	G	C	0.809	0.807	0.999	0.0013990209137074	0.0109	0.9	53386	77258	58749.13
3095457	chr2	rs700653	198637433	A	G	0.527	0.52	0.996	0.0479040574070545	0.0086	2.799e-08	53386	77258	58749.13
3086304	chr2	rs700654	198643421	G	A	0.527	0.52	0.996	0.047799197133273	0.0086	2.833e-08	53386	77258	58749.13
3092163	chr2	rs700655	198643631	G	A	0.528	0.521	0.995	0.0479993753879105	0.0086	2.481e-08	53386	77258	58749.13
3087405	chr2	rs1851779	198647108	C	T	0.809	0.808	0.998	0.0011992805754821	0.0109	0.9163	53386	77258	58749.13
3099516	chr2	rs73054827	198649905	G	A	0.809	0.808	0.998	0.0008995952428359	0.0109	0.9333	53386	77258	58749.13
3093858	chr2	rs771018	198650259	G	A	0.528	0.521	0.995	0.0487996879336047	0.0086	1.562e-08	53386	77258	58749.13
3102377	chr2	rs77029420	198651492	G	A	0.822	0.821	0.992	-0.0012007205765188	0.0113	0.9184	53386	77258	58749.13
3104388	chr2	rs59617443	198653204	C	A	0.81	0.808	0.995	0.001099395443301	0.011	0.9165	53386	77258	58749.13
3098355	chr2	rs700656	198653667	T	C	0.328	0.32	1.0	0.0582028682075395	0.0092	2.341e-10	53386	77258	58749.13
3095491	chr2	rs700657	198654324	G	C	0.521	0.514	0.995	0.0501986955327459	0.0086	5.479e-09	53386	77258	58749.13
3104746	chr2	rs700658	198655007	A	T	0.328	0.32	1.0	0.0579009158948382	0.0092	2.83e-10	53386	77258	58749.13
3098358	chr2	rs75373125	198657044	G	A	0.822	0.821	0.992	-0.0010005003335835	0.0113	0.9261	53386	77258	58749.13
3093728	chr2	rs700659	198659923	T	C	0.52	0.513	0.995	0.0501035869662456	0.0086	6.127e-09	53386	77258	58749.13
3084793	chr2	rs57990618	198660838	C	T	0.811	0.809	0.997	0.0022973590486834	0.011	0.8308	53386	77258	58749.13
3094135	chr2	rs771017	198660941	G	A	0.521	0.514	0.994	0.0501986955327459	0.0086	5.615e-09	53386	77258	58749.13
3087554	chr2	rs700660	198661435	T	G	0.328	0.32	1.0	0.0582028682075395	0.0092	2.439e-10	53386	77258	58749.13
3097879	chr2	rs771016	198665520	C	T	0.52	0.513	0.995	0.0497991787524836	0.0086	7.147e-09	53386	77258	58749.13
3096617	chr2	rs6742343	198666752	C	T	0.811	0.809	0.997	0.001998002662673	0.011	0.8534	53386	77258	58749.13
3098328	chr2	rs771015	198668294	G	A	0.52	0.513	0.995	0.0501986955327459	0.0086	5.477e-09	53386	77258	58749.13
3104943	chr2	rs700662	198668751	T	C	0.329	0.32	1.0	0.0585990423029356	0.0092	1.762e-10	53386	77258	58749.13
3090441	chr2	rs78835808	198669110	G	A	0.811	0.809	0.998	0.001998002662673	0.011	0.8566	53386	77258	58749.13
3103141	chr2	rs770659	198669754	G	C	0.328	0.32	1.0	0.0584952975902863	0.0092	1.897e-10	53386	77258	58749.13
3094879	chr2	rs770658	198669871	G	C	0.52	0.513	0.995	0.0501986955327459	0.0086	5.542e-09	53386	77258	58749.13
3090939	chr2	rs700663	198670478	T	A	0.328	0.32	1.0	0.0589007839201085	0.0092	1.403e-10	53386	77258	58749.13
3088406	chr2	rs700664	198671145	C	T	0.328	0.32	1.0	0.0589007839201085	0.0092	1.5e-10	53386	77258	58749.13
3098579	chr2	rs73054839	198671665	C	A	0.81	0.808	0.998	0.0006997551142732	0.0109	0.9487	53386	77258	58749.13
3086519	chr2	rs700665	198673379	A	C	0.52	0.513	0.995	0.0507026199737612	0.0086	4.04e-09	53386	77258	58749.13
3091467	chr2	rs700666	198673544	G	A	0.328	0.32	1.0	0.0589007839201085	0.0092	1.405e-10	53386	77258	58749.13
3099412	chr2	rs60079260	198673636	G	A	0.811	0.809	0.998	0.0017983819413794	0.011	0.8663	53386	77258	58749.13
3103176	chr2	rs770657	198674184	C	A	0.328	0.32	1.0	0.0589007839201085	0.0092	1.459e-10	53386	77258	58749.13
3092083	chr2	rs1030796	198674673	A	G	0.809	0.808	0.998	0.0007996801705642	0.0109	0.9397	53386	77258	58749.13
3098724	chr2	rs16824264	198675917	T	C	0.809	0.808	0.998	0.0007996801705642	0.0109	0.9439	53386	77258	58749.13
3099367	chr2	rs771005	198675948	C	T	0.328	0.32	1.0	0.0589007839201085	0.0092	1.405e-10	53386	77258	58749.13
3098191	chr2	rs700667	198677508	T	C	0.328	0.32	1.0	0.0589007839201085	0.0092	1.469e-10	53386	77258	58749.13
3103113	chr2	rs16824376	198684342	C	T	0.809	0.808	0.999	0.0002999550089979	0.0109	0.9811	53386	77258	58749.13
3090622	chr2	rs700669	198684467	G	A	0.52	0.513	0.996	0.0505029821731068	0.0086	4.349e-09	53386	77258	58749.13
3097364	chr2	rs996427	198685609	G	A	0.809	0.808	0.999	0.0008995952428359	0.0109	0.9369	53386	77258	58749.13
3094582	chr2	rs700670	198687284	T	C	0.329	0.32	1.0	0.0587970705084571	0.0092	1.552e-10	53386	77258	58749.13
3093970	chr2	rs696814	198687899	C	G	0.52	0.513	0.997	0.0503983940836932	0.0086	4.582e-09	53386	77258	58749.13
3102813	chr2	rs696815	198688084	A	C	0.321	0.312	0.987	0.0572023017657484	0.0093	8.202e-10	53386	77258	58749.13
3099468	chr2	rs72918832	198689176	G	A	0.886	0.882	0.949	0.0414010268486756	0.0138	0.002746	53386	77258	58749.13
3101830	chr2	rs700671	198690001	T	C	0.329	0.32	1.0	0.0587970705084571	0.0092	1.536e-10	53386	77258	58749.13
3088074	chr2	rs72918835	198690610	C	T	0.886	0.883	0.949	0.0414010268486756	0.0138	0.002788	53386	77258	58749.13
3101483	chr2	rs771010	198691006	C	G	0.52	0.513	0.997	0.0505980527630914	0.0086	4.024e-09	53386	77258	58749.13
3092744	chr2	rs771009	198691082	A	G	0.329	0.32	1.0	0.0587970705084571	0.0092	1.579e-10	53386	77258	58749.13
3097378	chr2	rs4550664	198691405	A	G	0.672	0.68	1.0	-0.0584981343943099	0.0092	1.879e-10	53386	77258	58749.13
3102185	chr2	rs700672	198691455	G	A	0.329	0.32	1.0	0.0587970705084571	0.0092	1.574e-10	53386	77258	58749.13
3101693	chr2	rs700673	198692929	A	G	0.329	0.32	1.0	0.0587970705084571	0.0092	1.467e-10	53386	77258	58749.13
3104645	chr2	rs72918841	198693412	A	G	0.881	0.878	0.953	0.0414010268486756	0.0136	0.002254	53386	77258	58749.13
3093354	chr2	rs700674	198693703	C	T	0.329	0.321	1.0	0.0585990423029356	0.0092	1.747e-10	53386	77258	58749.13
3102190	chr2	rs113485223	198696928	A	G	0.809	0.808	1.0	0.0008995952428359	0.0109	0.9322	53386	77258	58749.13
3104657	chr2	rs111243979	198698891	A	G	0.809	0.808	1.0	0.0007996801705642	0.0109	0.9384	53386	77258	58749.13
3097405	chr2	rs700675	198700216	G	A	0.329	0.32	1.0	0.0587970705084571	0.0092	1.46e-10	53386	77258	58749.13
3096174	chr2	rs73054867	198700417	C	G	0.809	0.808	1.0	0.0001999800026662	0.0109	0.9859	53386	77258	58749.13
3085244	chr2	rs700677	198702424	C	A	0.646	0.642	0.978	0.0356952753244514	0.0091	8.472e-05	53386	77258	58749.13
3086091	chr2	rs2574832	198704818	T	G	0.329	0.32	1.0	0.0590044865764036	0.0092	1.253e-10	53386	77258	58749.13
3088152	chr2	rs700678	198705820	T	C	0.329	0.32	1.0	0.0590044865764036	0.0092	1.285e-10	53386	77258	58749.13
3095347	chr2	rs700679	198706916	C	T	0.52	0.513	0.999	0.0509972505709038	0.0086	3.023e-09	53386	77258	58749.13
3101600	chr2	rs3851979	198707638	A	T	0.809	0.808	1.0	0.0006997551142732	0.0109	0.9491	53386	77258	58749.13
3085661	chr2	rs700680	198707950	A	T	0.329	0.32	1.0	0.0590044865764036	0.0092	1.238e-10	53386	77258	58749.13
3104482	chr2	rs16824631	198708695	T	G	0.809	0.808	1.0	0.0008995952428359	0.0109	0.9351	53386	77258	58749.13
3088010	chr2	rs700681	198711502	C	A	0.329	0.32	1.0	0.0587970705084571	0.0092	1.449e-10	53386	77258	58749.13
3098881	chr2	rs700682	198712310	C	A	0.329	0.32	1.0	0.0587970705084571	0.0092	1.464e-10	53386	77258	58749.13
3098998	chr2	rs700683	198712332	G	A	0.329	0.32	1.0	0.0587970705084571	0.0092	1.499e-10	53386	77258	58749.13
3104798	chr2	rs700684	198713099	C	T	0.329	0.32	1.0	0.0587970705084571	0.0092	1.445e-10	53386	77258	58749.13
3100936	chr2	rs6707521	198713231	G	A	0.81	0.808	1.0	9.99950003332973e-05	0.0109	0.9908	53386	77258	58749.13
3095653	chr2	rs700685	198715972	A	G	0.329	0.321	1.0	0.0589007839201085	0.0092	1.323e-10	53386	77258	58749.13
3087311	chr2	rs7604700	198718630	A	G	0.327	0.319	1.0	0.0584952975902863	0.0092	1.897e-10	53386	77258	58749.13
3093867	chr2	rs1435569	198718667	G	C	0.327	0.319	1.0	0.0584952975902863	0.0092	1.898e-10	53386	77258	58749.13
3092927	chr2	rs35817167	198718928	A	T	0.808	0.806	1.0	-0.0004000800213396	0.0109	0.9675	53386	77258	58749.13
3100832	chr2	rs700686	198721054	G	A	0.327	0.319	1.0	0.0585990423029356	0.0092	1.835e-10	53386	77258	58749.13
3098005	chr2	rs700687	198721560	A	T	0.327	0.319	1.0	0.0585990423029356	0.0092	1.829e-10	53386	77258	58749.13
3087222	chr2	rs1968488	198721827	C	A	0.808	0.806	1.0	-0.0003000450090019	0.0109	0.9765	53386	77258	58749.13
3095157	chr2	rs696817	198722225	A	G	0.327	0.319	1.0	0.0585990423029356	0.0092	1.829e-10	53386	77258	58749.13
3087228	chr2	rs700688	198723833	G	A	0.328	0.319	1.0	0.0585990423029356	0.0092	1.769e-10	53386	77258	58749.13
3092183	chr2	rs6734561	198725076	C	T	0.52	0.513	0.997	0.0511967897311259	0.0086	2.69e-09	53386	77258	58749.13
3085875	chr2	rs770661	198725444	A	G	0.327	0.319	1.0	0.0585990423029356	0.0092	1.796e-10	53386	77258	58749.13
3086895	chr2	rs700689	198726649	A	G	0.52	0.513	0.997	0.0511967897311259	0.0086	2.642e-09	53386	77258	58749.13
3104727	chr2	rs2164327	198726773	C	T	0.808	0.806	1.0	-0.0005001250416822	0.0109	0.9666	53386	77258	58749.13
3100414	chr2	rs700690	198727626	A	G	0.327	0.319	1.0	0.0585990423029356	0.0092	1.842e-10	53386	77258	58749.13
3098831	chr2	rs700691	198727852	A	G	0.52	0.513	0.997	0.0511967897311259	0.0086	2.667e-09	53386	77258	58749.13
3097066	chr2	rs700692	198728500	T	C	0.327	0.319	1.0	0.0585990423029356	0.0092	1.866e-10	53386	77258	58749.13
3095643	chr2	rs770662	198729283	T	C	0.327	0.319	1.0	0.0585990423029356	0.0092	1.913e-10	53386	77258	58749.13
3090973	chr2	rs700693	198730015	A	G	0.52	0.513	0.997	0.0511967897311259	0.0086	2.798e-09	53386	77258	58749.13
3090999	chr2	rs1436131	198731230	T	G	0.327	0.319	1.0	0.0584952975902863	0.0092	2.031e-10	53386	77258	58749.13
3101455	chr2	rs1435570	198731371	T	C	0.327	0.319	1.0	0.0585990423029356	0.0092	1.909e-10	53386	77258	58749.13
3103712	chr2	rs6753450	198735031	C	T	0.52	0.513	0.996	0.0513962890834148	0.0086	2.412e-09	53386	77258	58749.13
3086143	chr2	rs34608683	198735712	A	G	0.646	0.642	0.978	0.0360040066341877	0.0091	7.311e-05	53386	77258	58749.13
3089094	chr2	rs10192466	198738019	G	A	0.52	0.513	0.996	0.0511967897311259	0.0086	2.827e-09	53386	77258	58749.13
3090967	chr2	rs11899188	198740121	C	T	0.327	0.319	1.0	0.0584952975902863	0.0092	2.04e-10	53386	77258	58749.13
3092947	chr2	rs16825181	198740276	G	T	0.821	0.82	0.99	-0.0046005663955682	0.0113	0.6852	53386	77258	58749.13
3093181	chr2	rs16825188	198741134	G	C	0.809	0.807	0.999	0.0001999800026662	0.0109	0.9834	53386	77258	58749.13
3088232	chr2	rs10048735	198742525	C	T	0.52	0.513	0.996	0.0511967897311259	0.0086	2.688e-09	53386	77258	58749.13
3091985	chr2	rs4850812	198743655	G	T	0.673	0.681	1.0	-0.0584027170759943	0.0092	2.206e-10	53386	77258	58749.13
3093252	chr2	rs9288280	198744324	A	G	0.328	0.319	1.0	0.0585990423029356	0.0092	1.838e-10	53386	77258	58749.13
3086535	chr2	rs9288281	198744366	G	A	0.52	0.513	0.996	0.0513962890834148	0.0086	2.372e-09	53386	77258	58749.13
3090132	chr2	rs1369511	198746115	G	C	0.52	0.513	0.996	0.0513962890834148	0.0086	2.385e-09	53386	77258	58749.13
3089080	chr2	rs57862683	198747537	A	G	0.494	0.487	0.971	0.0509022179271191	0.0087	5.501e-09	53386	77258	58749.13
3095794	chr2	rs1435567	198748726	T	C	0.808	0.806	0.998	-0.001100605444033	0.0109	0.9201	53386	77258	58749.13
3103368	chr2	rs734037	198749269	G	A	0.327	0.319	1.0	0.0584009748744768	0.0092	2.18e-10	53386	77258	58749.13
3089685	chr2	rs13395030	198750806	A	G	0.327	0.319	1.0	0.0584009748744768	0.0092	2.199e-10	53386	77258	58749.13
3091766	chr2	rs73054898	198750868	G	A	0.808	0.806	0.998	-0.0012007205765188	0.0109	0.9134	53386	77258	58749.13
3086440	chr2	rs2060488	198751637	T	G	0.327	0.319	1.0	0.0584952975902863	0.0092	2.04e-10	53386	77258	58749.13
3093546	chr2	rs2060489	198752286	C	T	0.521	0.514	0.994	0.0520040417467951	0.0086	1.602e-09	53386	77258	58749.13
3091032	chr2	rs7561950	198754244	C	T	0.327	0.319	1.0	0.0584009748744768	0.0092	2.184e-10	53386	77258	58749.13
3089057	chr2	rs74652956	198754247	C	T	0.808	0.806	0.997	-0.0010005003335835	0.0109	0.9296	53386	77258	58749.13
3089931	chr2	rs6742782	198755021	A	C	0.52	0.513	0.994	0.0518996105407571	0.0086	1.703e-09	53386	77258	58749.13
3089067	chr2	rs6734096	198756459	T	G	0.52	0.513	0.995	0.0518046636160167	0.0086	1.842e-09	53386	77258	58749.13
3094507	chr2	rs6434942	198756688	G	A	0.515	0.508	0.988	0.0515957486436504	0.0086	2.445e-09	53386	77258	58749.13
3093333	chr2	rs2043545	198757616	G	A	0.327	0.319	1.0	0.0584952975902863	0.0092	2.077e-10	53386	77258	58749.13
3090383	chr2	rs1865586	198758868	A	G	0.329	0.321	1.0	0.0575988723793984	0.0092	3.453e-10	53386	77258	58749.13
3094087	chr2	rs6734781	198759973	G	A	0.329	0.32	1.0	0.0577027101282892	0.0092	3.246e-10	53386	77258	58749.13
3097305	chr2	rs6735214	198760507	C	T	0.518	0.511	0.99	0.0522033801338585	0.0086	1.492e-09	53386	77258	58749.13
3100087	chr2	rs6718039	198761642	C	G	0.518	0.511	0.991	0.0520040417467951	0.0086	1.679e-09	53386	77258	58749.13
3100758	chr2	rs6434943	198762192	T	G	0.327	0.319	1.0	0.0585990423029356	0.0092	1.944e-10	53386	77258	58749.13
3090167	chr2	rs1435568	198762879	T	C	0.327	0.319	1.0	0.0587027762537362	0.0092	1.778e-10	53386	77258	58749.13
3093480	chr2	rs6729473	198763928	G	A	0.328	0.319	1.0	0.0587027762537362	0.0092	1.826e-10	53386	77258	58749.13
3085367	chr2	rs73056811	198766642	T	C	0.807	0.806	0.997	-0.0010005003335835	0.0109	0.9261	53386	77258	58749.13
3087428	chr2	rs1369512	198767132	T	A	0.522	0.514	0.993	0.0518046636160167	0.0086	1.92e-09	53386	77258	58749.13
3087440	chr2	rs6760891	198768166	T	G	0.327	0.319	0.999	0.0587027762537362	0.0092	1.836e-10	53386	77258	58749.13
3099415	chr2	rs6706937	198768718	T	G	0.327	0.319	0.999	0.0587027762537362	0.0092	1.779e-10	53386	77258	58749.13
3103995	chr2	rs7572123	198769637	A	G	0.327	0.319	0.999	0.0587970705084571	0.0092	1.643e-10	53386	77258	58749.13
3096997	chr2	rs73056823	198769788	T	C	0.807	0.806	0.997	-0.0010005003335835	0.0109	0.9254	53386	77258	58749.13
3091323	chr2	rs73056824	198771698	G	T	0.807	0.806	0.997	-0.001100605444033	0.0109	0.9229	53386	77258	58749.13
3103114	chr2	rs10211202	198771941	A	G	0.327	0.319	0.999	0.0587970705084571	0.0092	1.761e-10	53386	77258	58749.13
3101892	chr2	rs4850813	198775982	C	T	0.673	0.681	0.999	-0.0587950465105055	0.0092	1.774e-10	53386	77258	58749.13
3091779	chr2	rs10931794	198776140	C	T	0.673	0.681	0.999	-0.0586996008587778	0.0092	1.888e-10	53386	77258	58749.13
3094196	chr2	rs2341778	198776546	G	A	0.673	0.681	0.999	-0.0587950465105055	0.0092	1.716e-10	53386	77258	58749.13
3100757	chr2	rs13011918	198779083	T	C	0.48	0.487	0.994	-0.0519040071504222	0.0086	1.79e-09	53386	77258	58749.13
3095899	chr2	rs1401093	198779839	C	T	0.48	0.487	0.992	-0.0513038207587421	0.0086	2.789e-09	53386	77258	58749.13
3097248	chr2	rs1401094	198779849	C	T	0.48	0.487	0.992	-0.0513985630860003	0.0086	2.66e-09	53386	77258	58749.13
3097834	chr2	rs1401095	198779867	C	T	0.674	0.682	0.996	-0.0577032681284449	0.0092	4.178e-10	53386	77258	58749.13
3098896	chr2	rs79799715	198780562	G	A	0.963	0.961	0.785	0.0323026073786261	0.0255	0.2044	53150	77025	58514.64
3088602	chr2	rs938929	198780860	A	G	0.478	0.485	0.994	-0.0517039049923374	0.0086	1.963e-09	53386	77258	58749.13
3097623	chr2	rs57437055	198782617	A	C	0.807	0.806	0.998	-0.0014009809156281	0.0109	0.9002	53386	77258	58749.13
3085745	chr2	rs1589162	198782692	C	T	0.672	0.68	0.998	-0.0582967085104029	0.0092	2.403e-10	53386	77258	58749.13
3085669	chr2	rs13026569	198783330	C	G	0.672	0.68	0.998	-0.0582013104087528	0.0092	2.628e-10	53386	77258	58749.13
3088830	chr2	rs73056840	198783466	C	A	0.807	0.806	0.997	-0.001501126126267	0.0109	0.8929	53386	77258	58749.13
3095446	chr2	rs76450397	198786112	T	C	0.807	0.806	0.998	-0.0012007205765188	0.0109	0.9099	53386	77258	58749.13
3094021	chr2	rs4850815	198786167	G	T	0.672	0.68	0.998	-0.0584027170759943	0.0092	2.29e-10	53386	77258	58749.13
3095996	chr2	rs12619300	198786490	A	C	0.672	0.68	0.998	-0.0584027170759943	0.0092	2.268e-10	53386	77258	58749.13
3087223	chr2	rs12995110	198789013	T	C	0.478	0.485	0.994	-0.0517039049923374	0.0086	2.073e-09	53386	77258	58749.13
3103574	chr2	rs4850816	198789765	C	A	0.478	0.485	0.994	-0.0517039049923374	0.0086	2.081e-09	53386	77258	58749.13
3089506	chr2	rs1401091	198790423	T	G	0.672	0.68	0.998	-0.0584027170759943	0.0092	2.314e-10	53386	77258	58749.13
3087987	chr2	rs1401092	198792320	C	A	0.672	0.68	0.998	-0.0584027170759943	0.0092	2.189e-10	53386	77258	58749.13
3089525	chr2	rs16825786	198794681	C	A	0.807	0.806	0.998	-0.001100605444033	0.0109	0.9165	53386	77258	58749.13
3093440	chr2	rs4850817	198795204	A	G	0.476	0.484	0.992	-0.0515986041477272	0.0086	2.247e-09	53386	77258	58749.13
3097557	chr2	rs7557203	198795650	A	G	0.328	0.32	1.0	0.0587027762537362	0.0092	1.716e-10	53386	77258	58749.13
3090678	chr2	rs11692344	198795863	T	G	0.521	0.514	0.997	0.0522033801338585	0.0086	1.266e-09	53386	77258	58749.13
3098287	chr2	rs6434945	198797960	G	C	0.521	0.514	0.998	0.0524026787930484	0.0086	1.141e-09	53386	77258	58749.13
3102201	chr2	rs6434946	198798497	A	G	0.522	0.515	0.998	0.0524026787930484	0.0086	1.087e-09	53386	77258	58749.13
3088812	chr2	rs1464211	198798630	G	A	0.328	0.319	1.0	0.0580990823836463	0.0092	2.653e-10	53386	77258	58749.13
3100871	chr2	rs1607375	198800387	C	T	0.328	0.319	1.0	0.0580990823836463	0.0092	2.536e-10	53386	77258	58749.13
3103885	chr2	rs1607374	198800440	A	G	0.328	0.319	1.0	0.0580990823836463	0.0092	2.767e-10	53386	77258	58749.13
3084954	chr2	rs1607373	198800532	G	A	0.522	0.515	0.998	0.0524975689577541	0.0086	1.019e-09	53386	77258	58749.13
3096432	chr2	rs4369854	198800630	T	C	0.328	0.319	1.0	0.0582028682075395	0.0092	2.449e-10	53386	77258	58749.13
3087536	chr2	rs73056856	198801209	C	G	0.807	0.806	1.0	-0.0027036515743148	0.0109	0.8074	53386	77258	58749.13
3104678	chr2	rs2880389	198801707	T	C	0.523	0.515	0.998	0.0522982892110339	0.0086	1.242e-09	53386	77258	58749.13
3087192	chr2	rs73056859	198801720	A	G	0.807	0.806	1.0	-0.0025031302181184	0.0109	0.8148	53386	77258	58749.13
3098072	chr2	rs74993302	198804987	T	C	0.963	0.961	0.78	0.0327962744150825	0.0255	0.1986	53386	77258	58749.13
3088740	chr2	rs1983359	198805098	C	T	0.328	0.319	1.0	0.0580990823836463	0.0092	2.509e-10	53386	77258	58749.13
3099221	chr2	rs16825917	198805185	C	T	0.808	0.807	1.0	-0.0018016219466282	0.0109	0.871	53386	77258	58749.13
3098145	chr2	rs11887138	198805838	T	A	0.328	0.319	1.0	0.0580990823836463	0.0092	2.536e-10	53386	77258	58749.13
3101121	chr2	rs10207433	198805930	G	T	0.521	0.514	0.999	0.0522982892110339	0.0086	1.163e-09	53386	77258	58749.13
3097499	chr2	rs11679040	198806829	T	C	0.523	0.515	0.999	0.0520989697439806	0.0086	1.326e-09	53386	77258	58749.13
3085733	chr2	rs1518367	198807015	T	A	0.329	0.32	1.0	0.0584009748744768	0.0092	2.052e-10	53386	77258	58749.13
3086114	chr2	rs1105078	198807885	C	T	0.522	0.515	0.999	0.0522982892110339	0.0086	1.13e-09	53386	77258	58749.13
3090531	chr2	rs1401090	198808578	G	A	0.521	0.514	0.999	0.0522033801338585	0.0086	1.254e-09	53386	77258	58749.13
3101559	chr2	rs1518366	198809196	G	A	0.522	0.515	1.0	0.0522982892110339	0.0086	1.18e-09	53386	77258	58749.13
3097709	chr2	rs1914690	198809368	G	A	0.522	0.515	1.0	0.0522982892110339	0.0086	1.188e-09	53386	77258	58749.13
3096567	chr2	rs1518365	198809410	T	C	0.328	0.319	1.0	0.0580990823836463	0.0092	2.517e-10	53386	77258	58749.13
3103859	chr2	rs1878732	198809545	G	A	0.522	0.515	1.0	0.0522982892110339	0.0086	1.16e-09	53386	77258	58749.13
3086996	chr2	rs1518364	198809975	G	A	0.522	0.515	1.0	0.0522982892110339	0.0086	1.161e-09	53386	77258	58749.13
3091301	chr2	rs1518363	198810131	C	T	0.328	0.319	1.0	0.0580990823836463	0.0092	2.525e-10	53386	77258	58749.13
3095831	chr2	rs60484833	198812181	C	T	0.807	0.806	1.0	-0.0025031302181184	0.0109	0.8199	53386	77258	58749.13
3091418	chr2	rs1518361	198812874	A	G	0.328	0.319	1.0	0.0580990823836463	0.0092	2.564e-10	53386	77258	58749.13
3098362	chr2	rs10189897	198813410	A	G	0.522	0.515	0.999	0.0522982892110339	0.0086	1.193e-09	53386	77258	58749.13
3097482	chr2	rs1464209	198814396	A	G	0.328	0.319	1.0	0.0579009158948382	0.0092	2.961e-10	53386	77258	58749.13
3089868	chr2	rs1518360	198815303	C	T	0.522	0.515	0.999	0.0520989697439806	0.0086	1.313e-09	53386	77258	58749.13
3101062	chr2	rs11890137	198816662	G	A	0.328	0.319	1.0	0.0575988723793984	0.0092	3.52e-10	53386	77258	58749.13
3099222	chr2	rs73056877	198816724	A	C	0.807	0.805	1.0	-0.0028039273327342	0.0109	0.7989	53386	77258	58749.13
3103614	chr2	rs35730302	198818626	T	A	0.328	0.319	1.0	0.0575044650684261	0.0092	3.854e-10	53386	77258	58749.13
3087972	chr2	rs4410288	198819824	C	T	0.522	0.515	0.999	0.0517002115855168	0.0086	1.781e-09	53386	77258	58749.13
3101565	chr2	rs28482067	198821491	C	T	0.976	0.976	0.771	-0.0066017436345624	0.0319	0.8354	52842	75770	57952.41
3099650	chr2	rs55696134	198821569	A	G	0.522	0.515	0.999	0.0517002115855168	0.0086	1.858e-09	53386	77258	58749.13
3094666	chr2	rs58224025	198821988	G	A	0.328	0.319	1.0	0.0574006067311047	0.0092	4.065e-10	53386	77258	58749.13
3085968	chr2	rs73056880	198822292	G	A	0.807	0.805	1.0	-0.0028039273327342	0.0109	0.7992	53386	77258	58749.13
3098070	chr2	rs1401096	198823828	A	G	0.328	0.319	1.0	0.0574006067311047	0.0092	4.22e-10	53386	77258	58749.13
3102299	chr2	rs73056883	198824638	A	G	0.807	0.805	1.0	-0.0027036515743148	0.0109	0.8004	53386	77258	58749.13
3096096	chr2	rs13408411	198825462	G	A	0.328	0.319	1.0	0.0574006067311047	0.0092	4.074e-10	53386	77258	58749.13
3091427	chr2	rs61435657	198825506	G	C	0.641	0.636	0.97	0.0368043345220483	0.0091	5.007e-05	53386	77258	58749.13
3097509	chr2	rs10497809	198825668	G	A	0.524	0.517	0.996	0.0515957486436504	0.0086	2.092e-09	53386	77258	58749.13
3092921	chr2	rs1850634	198827896	T	C	0.807	0.805	1.0	-0.0023026490626755	0.0109	0.8321	53386	77258	58749.13
3096990	chr2	rs1607376	198827914	A	G	0.522	0.515	0.997	0.0515957486436504	0.0086	1.976e-09	53386	77258	58749.13
3087822	chr2	rs1850631	198829468	T	G	0.328	0.319	1.0	0.0575044650684261	0.0092	3.843e-10	53386	77258	58749.13
3086006	chr2	rs1850633	198829582	T	G	0.522	0.515	0.997	0.0515957486436504	0.0086	2.019e-09	53386	77258	58749.13
3095435	chr2	rs73056890	198831260	A	G	0.807	0.805	1.0	-0.0025031302181184	0.0109	0.8157	53386	77258	58749.13
3101583	chr2	rs6434948	198832109	T	C	0.328	0.319	1.0	0.0575044650684261	0.0092	4.032e-10	53386	77258	58749.13
3097161	chr2	rs6752458	198835106	G	T	0.328	0.319	1.0	0.0575988723793984	0.0092	3.806e-10	53386	77258	58749.13
3104883	chr2	rs10169453	198835212	T	C	0.522	0.515	0.996	0.0517002115855168	0.0086	1.981e-09	53386	77258	58749.13
3093091	chr2	rs10204166	198835264	C	G	0.522	0.515	0.996	0.0515007728624032	0.0086	2.221e-09	53386	77258	58749.13
3086171	chr2	rs1356542	198835702	G	T	0.328	0.319	1.0	0.0575988723793984	0.0092	3.81e-10	53386	77258	58749.13
3088769	chr2	rs74716685	198835728	G	A	0.963	0.961	0.786	0.0323994240466592	0.0252	0.1988	53386	77258	58749.13
3088808	chr2	rs7581202	198836777	A	G	0.805	0.804	0.998	-0.0026033858701149	0.0109	0.8138	53386	77258	58749.13
3101356	chr2	rs7426250	198837358	G	A	0.806	0.805	0.999	-0.0025031302181184	0.0109	0.8205	53386	77258	58749.13
3103268	chr2	rs7558450	198837766	C	T	0.524	0.517	0.995	0.0515007728624032	0.0086	2.202e-09	53386	77258	58749.13
3090414	chr2	rs11675025	198838315	G	A	0.523	0.517	0.996	0.0513012943555507	0.0086	2.639e-09	53386	77258	58749.13
3090613	chr2	rs1518368	198839145	G	A	0.329	0.32	1.0	0.0572023017657484	0.0092	4.816e-10	53386	77258	58749.13
3090608	chr2	rs10931796	198840661	A	G	0.523	0.516	0.995	0.0511967897311259	0.0086	2.746e-09	53386	77258	58749.13
3091016	chr2	rs10931797	198840793	C	T	0.523	0.516	0.995	0.0511967897311259	0.0086	2.865e-09	53386	77258	58749.13
3090618	chr2	rs7571545	198841329	T	C	0.329	0.32	1.0	0.0570039574677328	0.0092	5.604e-10	53386	77258	58749.13
3094969	chr2	rs7571869	198841615	T	C	0.524	0.517	0.995	0.0513962890834148	0.0086	2.424e-09	53386	77258	58749.13
3100440	chr2	rs7587043	198841729	A	C	0.525	0.518	0.995	0.0511967897311259	0.0086	2.768e-09	53386	77258	58749.13
3103267	chr2	rs7587598	198842244	A	G	0.525	0.518	0.995	0.0511017760490843	0.0086	2.967e-09	53386	77258	58749.13
3087243	chr2	rs59007763	198843090	A	G	0.642	0.638	0.967	0.0363029992242924	0.0091	6.78e-05	53386	77258	58749.13
3098401	chr2	rs61184128	198843659	C	T	0.806	0.804	0.998	-0.0023026490626755	0.0109	0.8298	53386	77258	58749.13
3087717	chr2	rs16826320	198845623	T	C	0.806	0.805	0.997	-0.0025031302181184	0.0109	0.8177	53386	77258	58749.13
3104592	chr2	rs13394871	198846337	G	A	0.524	0.517	0.994	0.0513962890834148	0.0086	2.465e-09	53386	77258	58749.13
3101694	chr2	rs6726506	198846486	G	T	0.329	0.321	1.0	0.0570984120398765	0.0092	5.413e-10	53386	77258	58749.13
3093717	chr2	rs1518359	198847383	C	T	0.524	0.517	0.994	0.0511967897311259	0.0086	2.833e-09	53386	77258	58749.13
3097346	chr2	rs2139050	198852636	A	G	0.806	0.805	0.997	-0.0022024235552	0.0109	0.8422	53386	77258	58749.13
3095046	chr2	rs11891555	198853540	G	T	0.329	0.32	1.0	0.0570984120398765	0.0092	5.482e-10	53386	77258	58749.13
3089064	chr2	rs6736825	198854224	C	T	0.806	0.805	0.997	-0.0022024235552	0.0109	0.8429	53386	77258	58749.13
3084614	chr2	rs17790682	198854700	T	C	0.964	0.962	0.786	0.0341985075799122	0.0257	0.1836	53150	77025	58514.64
3092181	chr2	rs59553483	198855201	T	C	0.805	0.804	0.997	-0.0027036515743148	0.0109	0.8022	53386	77258	58749.13
3091332	chr2	rs6434949	198855510	T	A	0.328	0.32	1.0	0.056900047132812	0.0092	6.292e-10	53386	77258	58749.13
3087575	chr2	rs4595967	198857186	G	A	0.806	0.805	0.997	-0.002002002670673	0.0109	0.8509	53386	77258	58749.13
3087451	chr2	rs73058813	198858268	A	G	0.806	0.805	0.997	-0.0021022080918702	0.0109	0.8493	53386	77258	58749.13
3090815	chr2	rs6724526	198858401	A	G	0.328	0.32	1.0	0.056900047132812	0.0092	6.427e-10	53386	77258	58749.13
3097943	chr2	rs10177758	198858917	A	G	0.523	0.516	0.993	0.0511017760490843	0.0086	3.156e-09	53386	77258	58749.13
3084687	chr2	rs1518369	198859183	G	A	0.806	0.805	0.997	-0.002002002670673	0.0109	0.8524	53386	77258	58749.13
3086396	chr2	rs1866664	198860428	T	C	0.522	0.516	0.993	0.0509022179271191	0.0086	3.621e-09	53386	77258	58749.13
3092280	chr2	rs893808	198860837	C	G	0.328	0.32	1.0	0.0565977011143899	0.0092	7.937e-10	53386	77258	58749.13
3103616	chr2	rs73058818	198862600	C	T	0.806	0.804	0.995	-0.0022024235552	0.0109	0.8383	53386	77258	58749.13
3100726	chr2	rs73058820	198864358	A	G	0.804	0.803	0.997	-0.0023026490626755	0.0108	0.8306	53386	77258	58749.13
3086576	chr2	rs79508374	198864568	G	A	0.804	0.802	0.997	-0.0028039273327342	0.0108	0.794	53386	77258	58749.13
3104528	chr2	rs73058821	198864597	A	G	0.804	0.803	0.997	-0.0023026490626755	0.0108	0.8292	53386	77258	58749.13
3100897	chr2	rs72928581	198866620	G	A	0.636	0.632	0.966	0.0352030377085245	0.0091	0.0001049	53386	77258	58749.13
3104648	chr2	rs1961425	198866758	A	G	0.804	0.803	0.999	-0.0023026490626755	0.0108	0.8333	53386	77258	58749.13
3103256	chr2	rs7579905	198868109	T	A	0.803	0.802	0.999	-0.0027036515743148	0.0108	0.8039	53386	77258	58749.13
3101552	chr2	rs1976772	198868201	G	T	0.321	0.313	1.0	0.0570039574677328	0.0093	7.227e-10	53386	77258	58749.13
3096095	chr2	rs6434950	198869979	A	G	0.804	0.802	1.0	-0.0026033858701149	0.0108	0.8078	53386	77258	58749.13
3099024	chr2	rs73058829	198871145	G	A	0.804	0.802	1.0	-0.0026033858701149	0.0108	0.8131	53386	77258	58749.13
3099016	chr2	rs74935794	198871195	T	G	0.804	0.802	1.0	-0.0026033858701149	0.0108	0.8108	53386	77258	58749.13
3084561	chr2	rs1440088	198871417	T	G	0.804	0.803	1.0	-0.0030045090202987	0.0108	0.7833	53386	77258	58749.13
3096885	chr2	rs1440087	198871476	G	C	0.804	0.803	1.0	-0.0021022080918702	0.0108	0.843	53386	77258	58749.13
3092825	chr2	rs73058832	198873214	G	T	0.805	0.803	1.0	-0.0021022080918702	0.0108	0.8437	53386	77258	58749.13
3089411	chr2	rs73058834	198873779	T	G	0.804	0.803	1.0	-0.0021022080918702	0.0108	0.8439	53386	77258	58749.13
3104118	chr2	rs7582715	198874310	T	G	0.804	0.802	1.0	-0.0027036515743148	0.0108	0.8	53386	77258	58749.13
3100943	chr2	rs2165237	198875003	C	T	0.804	0.802	1.0	-0.0024028846163103	0.0108	0.8257	53386	77258	58749.13
3093982	chr2	rs1595825	198875464	G	A	0.804	0.802	1.0	-0.0024028846163103	0.0108	0.8252	53386	77258	58749.13
3093262	chr2	rs56765024	198876286	G	T	0.804	0.803	1.0	-0.0026033858701149	0.0108	0.8105	53386	77258	58749.13
3086813	chr2	rs61605589	198876532	T	C	0.805	0.803	1.0	-0.0019018072895963	0.0108	0.8625	53386	77258	58749.13
3090034	chr2	rs1304164	198877234	C	A	0.804	0.802	1.0	-0.002002002670673	0.0108	0.8535	53386	77258	58749.13
3097182	chr2	rs1304165	198877300	G	A	0.804	0.803	1.0	-0.0025031302181184	0.0108	0.8196	53386	77258	58749.13
3095956	chr2	rs6748683	198878008	T	A	0.321	0.313	1.0	0.0570039574677328	0.0092	7.233e-10	53386	77258	58749.13
3097725	chr2	rs1440090	198879297	T	G	0.804	0.802	0.999	-0.0019018072895963	0.0108	0.8598	53386	77258	58749.13
3095321	chr2	rs62277902	198879443	T	A	0.679	0.688	1.0	-0.0573007769142667	0.0093	6.117e-10	53386	77258	58749.13
3098808	chr2	rs1440091	198879457	G	A	0.804	0.802	0.999	-0.001501126126267	0.0108	0.8867	53386	77258	58749.13
3095278	chr2	rs59441945	198879645	T	A	0.804	0.802	0.999	-0.001501126126267	0.0108	0.8929	53386	77258	58749.13
3099081	chr2	rs976179	198880378	A	T	0.516	0.509	0.995	0.0501035869662456	0.0086	6.033e-09	53386	77258	58749.13
3100650	chr2	rs976180	198880443	A	G	0.326	0.317	0.999	0.0574006067311047	0.0092	4.896e-10	53386	77258	58749.13
3100671	chr2	rs1318867	198880481	C	A	0.516	0.509	0.995	0.0503033045092425	0.0086	5.381e-09	53386	77258	58749.13
3088117	chr2	rs1813106	198880589	A	G	0.322	0.314	1.0	0.0558981756288099	0.0092	1.418e-09	53386	77258	58749.13
3086571	chr2	rs1025549	198881183	G	A	0.503	0.496	0.997	0.0497991787524836	0.0086	6.88e-09	53386	77258	58749.13
3087435	chr2	rs1016883	198881668	G	A	0.819	0.818	1.0	-0.0019018072895963	0.0112	0.8667	53386	77258	58749.13
3101801	chr2	rs2164070	198881730	G	C	0.82	0.818	1.0	-0.001501126126267	0.0112	0.8963	53386	77258	58749.13
3099388	chr2	rs1836234	198882873	T	G	0.322	0.313	1.0	0.0558981756288099	0.0092	1.46e-09	53386	77258	58749.13
3095193	chr2	rs11681663	198882952	G	A	0.502	0.496	0.998	0.0491996041469672	0.0086	1.025e-08	53386	77258	58749.13
3102254	chr2	rs112922254	198883098	G	A	0.826	0.825	0.996	-0.0030045090202987	0.0114	0.7941	53386	77258	58749.13
3102273	chr2	rs34692727	198883513	C	T	0.502	0.496	0.998	0.0489996660319079	0.0086	1.186e-08	53386	77258	58749.13
3089362	chr2	rs7585709	198883682	C	T	0.819	0.818	1.0	-0.0018016219466282	0.0112	0.8718	53386	77258	58749.13
3104497	chr2	rs7559096	198883814	A	G	0.819	0.818	1.0	-0.0022024235552	0.0111	0.8446	53386	77258	58749.13
3095348	chr2	rs11683222	198884028	C	G	0.502	0.496	0.998	0.0493043176841434	0.0086	1.007e-08	53386	77258	58749.13
3088896	chr2	rs111286926	198884532	T	C	0.819	0.818	1.0	-0.0018016219466282	0.0112	0.8717	53386	77258	58749.13
3098496	chr2	rs73058854	198885060	G	A	0.82	0.818	1.0	-0.0014009809156281	0.0112	0.8994	53386	77258	58749.13
3090479	chr2	rs12693829	198885425	G	T	0.321	0.313	1.0	0.0562007331879655	0.0092	1.216e-09	53386	77258	58749.13
3095223	chr2	rs111540926	198885578	G	A	0.819	0.818	1.0	-0.0022024235552	0.0111	0.8449	53386	77258	58749.13
3092134	chr2	rs113416612	198885872	A	G	0.819	0.818	1.0	-0.0022024235552	0.0111	0.8445	53386	77258	58749.13
3094727	chr2	rs111755439	198886910	C	G	0.82	0.818	1.0	-0.0014009809156281	0.0112	0.8973	53386	77258	58749.13
3104068	chr2	rs2139049	198887660	G	A	0.502	0.496	0.999	0.0491996041469672	0.0086	1.047e-08	53386	77258	58749.13
3096603	chr2	rs11689393	198887725	C	T	0.68	0.688	1.0	-0.056496280157669	0.0092	1.018e-09	53386	77258	58749.13
3089273	chr2	rs112001680	198888236	C	T	0.819	0.818	1.0	-0.0022024235552	0.0112	0.8453	53386	77258	58749.13
3091926	chr2	rs116165148	198888347	T	G	0.321	0.313	1.0	0.0562007331879655	0.0092	1.182e-09	53386	77258	58749.13
3096713	chr2	rs2342557	198889061	A	G	0.321	0.313	1.0	0.0558981756288099	0.0092	1.372e-09	53386	77258	58749.13
3093506	chr2	rs1978888	198889245	T	C	0.502	0.496	0.999	0.0493043176841434	0.0086	9.927e-09	53386	77258	58749.13
3093933	chr2	rs1978889	198889366	G	A	0.321	0.313	1.0	0.0558981756288099	0.0092	1.413e-09	53386	77258	58749.13
3095912	chr2	rs73058864	198889587	C	T	0.819	0.818	1.0	-0.0018016219466282	0.0112	0.8721	53386	77258	58749.13
3095230	chr2	rs2196171	198889807	T	G	0.502	0.496	0.999	0.0489996660319079	0.0086	1.187e-08	53386	77258	58749.13
3102752	chr2	rs2196172	198889893	T	G	0.502	0.496	0.999	0.0491996041469672	0.0086	1.014e-08	53386	77258	58749.13
3097966	chr2	rs58111212	198889896	T	C	0.819	0.818	1.0	-0.0022024235552	0.0112	0.8461	53386	77258	58749.13
3089235	chr2	rs7592556	198891021	G	A	0.321	0.313	1.01	0.0560967393518702	0.0092	1.234e-09	53386	77258	58749.13
3099719	chr2	rs73058867	198891568	A	G	0.819	0.818	1.0	-0.0022024235552	0.0112	0.8453	53386	77258	58749.13
3093599	chr2	rs1595823	198891799	C	T	0.502	0.496	0.999	0.0491996041469672	0.0086	1.017e-08	53386	77258	58749.13
3099303	chr2	rs7573687	198893376	A	G	0.819	0.818	1.0	-0.0021022080918702	0.0112	0.8472	53386	77258	58749.13
3093116	chr2	rs10207232	198893813	A	G	0.321	0.313	1.01	0.0560967393518702	0.0092	1.226e-09	53386	77258	58749.13
3100453	chr2	rs16826740	198893927	A	G	0.819	0.818	1.0	-0.0018016219466282	0.0112	0.8748	53386	77258	58749.13
3103001	chr2	rs10196612	198894139	T	C	0.502	0.496	0.999	0.0489996660319079	0.0086	1.196e-08	53386	77258	58749.13
3102425	chr2	rs79490184	198894219	T	A	0.82	0.819	0.997	-0.001100605444033	0.0112	0.9248	53386	77258	58749.13
3087331	chr2	rs74484541	198894223	T	C	0.82	0.819	0.998	-0.001100605444033	0.0112	0.9231	53386	77258	58749.13
3084978	chr2	rs10184395	198894285	G	A	0.321	0.313	1.01	0.0560021901152849	0.0092	1.316e-09	53386	77258	58749.13
3085406	chr2	rs10184227	198894305	C	T	0.502	0.496	0.999	0.0491996041469672	0.0086	9.958e-09	53386	77258	58749.13
3085090	chr2	rs73058876	198895022	A	G	0.819	0.818	1.0	-0.0022024235552	0.0112	0.8438	53386	77258	58749.13
3096636	chr2	rs73058878	198895078	T	G	0.819	0.818	1.0	-0.0022024235552	0.0112	0.8461	53386	77258	58749.13
3101172	chr2	rs16826791	198895133	C	G	0.819	0.818	1.0	-0.0022024235552	0.0112	0.8455	53386	77258	58749.13
3090875	chr2	rs75163179	198895402	G	A	0.819	0.818	1.0	-0.0017014466397575	0.0112	0.8782	53386	77258	58749.13
3088629	chr2	rs10497810	198895732	C	T	0.819	0.818	1.0	-0.0017014466397575	0.0112	0.8769	53386	77258	58749.13
3103331	chr2	rs59990242	198895868	G	A	0.819	0.818	1.0	-0.0017014466397575	0.0112	0.877	53386	77258	58749.13
3097148	chr2	rs10166845	198896071	A	G	0.502	0.496	0.999	0.0491996041469672	0.0086	9.991e-09	53386	77258	58749.13
3085557	chr2	rs73058883	198896255	C	T	0.819	0.818	1.0	-0.0018016219466282	0.0112	0.8685	53386	77258	58749.13
3096784	chr2	rs1992313	198896766	T	C	0.819	0.818	1.0	-0.0019018072895963	0.0112	0.8659	53386	77258	58749.13
3090648	chr2	rs6738825	198896895	A	G	0.502	0.496	0.999	0.0489996660319079	0.0086	1.213e-08	53386	77258	58749.13
3095208	chr2	rs58409972	198897061	A	T	0.821	0.819	1.0	-0.0008003201707691	0.0112	0.9418	53386	77258	58749.13
3093784	chr2	rs16826872	198898055	T	C	0.82	0.818	1.0	-0.001501126126267	0.0112	0.8901	53386	77258	58749.13
3102418	chr2	rs16826873	198898222	C	A	0.819	0.818	1.0	-0.0021022080918702	0.0112	0.8483	53386	77258	58749.13
3094790	chr2	rs6715070	198898265	G	A	0.321	0.313	1.01	0.0558981756288099	0.0092	1.421e-09	53386	77258	58749.13
3085704	chr2	rs1541953	198898344	A	T	0.503	0.497	0.999	0.0493043176841434	0.0086	9.656e-09	53386	77258	58749.13
3093132	chr2	rs17520121	198898718	T	G	0.82	0.818	1.0	-0.0017014466397575	0.0112	0.8823	53386	77258	58749.13
3096775	chr2	rs11889326	198899275	A	C	0.502	0.495	0.999	0.0495041949030891	0.0086	8.485e-09	53386	77258	58749.13
3089707	chr2	rs1583792	198900288	C	T	0.493	0.486	1.0	0.048904443353603	0.0086	1.279e-08	53386	77258	58749.13
3100178	chr2	rs1371663	198900305	G	A	0.689	0.697	1.0	-0.057194885093252	0.0093	8.759e-10	53386	77258	58749.13
3101791	chr2	rs1579695	198900363	G	A	0.493	0.487	1.0	0.048904443353603	0.0086	1.243e-08	53386	77258	58749.13
3092852	chr2	rs1147169	198901395	T	C	0.313	0.304	1.01	0.0567961259994112	0.0093	1.066e-09	53386	77258	58749.13
3091114	chr2	rs10190226	198901564	C	T	0.312	0.304	1.01	0.0560967393518702	0.0093	1.676e-09	53386	77258	58749.13
3088417	chr2	rs16826895	198901642	A	G	0.82	0.818	1.0	-0.0017014466397575	0.0112	0.8807	53386	77258	58749.13
3095188	chr2	rs962210	198902230	A	T	0.493	0.486	1.0	0.0487044462100383	0.0086	1.409e-08	53386	77258	58749.13
3101030	chr2	rs10497811	198902909	A	C	0.493	0.487	1.0	0.0487044462100383	0.0086	1.457e-08	53386	77258	58749.13
3087985	chr2	rs1371664	198904465	T	A	0.493	0.487	1.0	0.0487044462100383	0.0086	1.404e-08	53386	77258	58749.13
3087669	chr2	rs2196176	198904914	A	G	0.312	0.304	1.01	0.0562007331879655	0.0093	1.61e-09	53386	77258	58749.13
3089071	chr2	rs2196175	198905073	T	A	0.493	0.486	1.0	0.0487044462100383	0.0086	1.404e-08	53386	77258	58749.13
3097455	chr2	rs2196174	198905172	A	G	0.493	0.486	1.0	0.0487996879336047	0.0086	1.395e-08	53386	77258	58749.13
3088199	chr2	rs12329164	198905224	C	G	0.493	0.487	1.0	0.0487996879336047	0.0086	1.385e-08	53386	77258	58749.13
3102379	chr2	rs892514	198905270	T	C	0.312	0.304	1.0	0.0565977011143899	0.0093	1.167e-09	53386	77258	58749.13
3092926	chr2	rs892513	198905874	C	T	0.819	0.818	1.0	-0.0019018072895963	0.0112	0.8668	53386	77258	58749.13
3085199	chr2	rs892512	198905910	C	A	0.818	0.817	1.0	-0.0019018072895963	0.0111	0.862	53386	77258	58749.13
3103230	chr2	rs1440086	198906354	A	G	0.82	0.818	1.0	-0.0016012813669738	0.0112	0.885	53386	77258	58749.13
3096459	chr2	rs10206714	198906481	C	T	0.493	0.487	1.0	0.048904443353603	0.0086	1.305e-08	53386	77258	58749.13
3102918	chr2	rs9712275	198907143	C	T	0.485	0.478	0.988	0.0487996879336047	0.0087	1.67e-08	53386	77258	58749.13
3093805	chr2	rs882954	198907444	A	G	0.312	0.304	1.0	0.0575044650684261	0.0093	6.508e-10	53386	77258	58749.13
3092309	chr2	rs745899	198908040	A	T	0.493	0.487	1.0	0.0487996879336047	0.0086	1.341e-08	53386	77258	58749.13
3097031	chr2	rs73061068	198908439	A	G	0.82	0.818	1.0	-0.0017014466397575	0.0112	0.8819	53386	77258	58749.13
3094212	chr2	rs73061069	198908825	A	G	0.82	0.818	1.0	-0.001501126126267	0.0112	0.8923	53386	77258	58749.13
3093405	chr2	rs5007118	198909738	G	C	0.311	0.303	1.0	0.0570039574677328	0.0093	9.473e-10	53386	77258	58749.13
3092784	chr2	rs41468149	198910107	G	C	0.82	0.818	1.0	-0.0016012813669738	0.0112	0.8867	53386	77258	58749.13
3103801	chr2	rs67031482	198911166	C	T	0.493	0.487	1.0	0.0491044005063081	0.0086	1.122e-08	53386	77258	58749.13
3092597	chr2	rs10497812	198911245	G	A	0.312	0.303	1.0	0.0570984120398765	0.0093	8.878e-10	53386	77258	58749.13
3094264	chr2	rs67748055	198911426	G	A	0.493	0.487	1.0	0.048904443353603	0.0086	1.233e-08	53386	77258	58749.13
3090868	chr2	rs6732517	198912902	G	C	0.323	0.314	1.0	0.0572967376061087	0.0092	5.43e-10	53386	77258	58749.13
3086345	chr2	rs6732340	198912952	C	G	0.494	0.487	1.0	0.0495041949030891	0.0086	8.816e-09	53386	77258	58749.13
3085979	chr2	rs4850441	198913413	A	G	0.68	0.688	1.0	-0.0570043080677942	0.0093	7.133e-10	53386	77258	58749.13
3095769	chr2	rs10497813	198914072	G	T	0.494	0.487	1.0	0.0497991787524836	0.0086	6.909e-09	53386	77258	58749.13
3084682	chr2	rs2164071	198915467	T	C	0.321	0.312	1.0	0.0567016428693038	0.0092	8.388e-10	53386	77258	58749.13
3090228	chr2	rs2117339	198915734	C	T	0.494	0.487	1.0	0.0497991787524836	0.0086	6.84e-09	53386	77258	58749.13
3095026	chr2	rs7420608	198915930	A	T	0.323	0.314	1.0	0.0575044650684261	0.0092	4.679e-10	53386	77258	58749.13
3097882	chr2	rs72930426	198915959	T	C	0.881	0.878	0.944	0.039701366851552	0.0136	0.00347	53386	77258	58749.13
3091570	chr2	rs11895260	198916674	T	C	0.321	0.312	1.01	0.0570039574677328	0.0092	6.755e-10	53386	77258	58749.13
3098897	chr2	rs58172089	198916926	G	A	0.835	0.834	0.994	-0.0018016219466282	0.0116	0.878	53386	77258	58749.13
3097675	chr2	rs57265854	198917263	C	A	0.829	0.827	0.997	-0.0006001800720324	0.0114	0.9612	53386	77258	58749.13
3098929	chr2	rs6752760	198918164	C	A	0.83	0.828	0.998	0.0002999550089979	0.0114	0.9799	53386	77258	58749.13
3089399	chr2	rs57603546	198918524	C	A	0.829	0.827	0.999	-0.0008003201707691	0.0114	0.9444	53386	77258	58749.13
3087770	chr2	rs11903129	198918591	A	T	0.321	0.312	1.01	0.0572023017657484	0.0092	6.143e-10	53386	77258	58749.13
3089976	chr2	rs2342558	198920142	T	C	0.321	0.313	1.01	0.0572967376061087	0.0092	5.434e-10	53386	77258	58749.13
3102913	chr2	rs13382697	198920560	A	C	0.321	0.312	1.01	0.0572023017657484	0.0092	6.178e-10	53386	77258	58749.13
3095185	chr2	rs1837495	198921201	G	A	0.323	0.314	1.01	0.0577027101282892	0.0092	3.853e-10	53386	77258	58749.13
3086484	chr2	rs11679484	198921604	C	A	0.623	0.619	0.974	0.0330962274891896	0.009	0.0002242	53386	77258	58749.13
3090407	chr2	rs35563720	198923075	A	G	0.321	0.313	1.01	0.0572023017657484	0.0092	5.957e-10	53386	77258	58749.13
3100331	chr2	rs7600269	198923468	C	G	0.318	0.31	1.0	0.056900047132812	0.0093	8.736e-10	53386	77258	58749.13
3092708	chr2	rs16827267	198924967	G	A	0.829	0.827	0.998	-0.0005001250416822	0.0114	0.9672	53386	77258	58749.13
3098115	chr2	rs1866665	198925980	A	G	0.829	0.827	0.998	-0.0004000800213396	0.0114	0.9718	53386	77258	58749.13
3088742	chr2	rs35062652	198927927	C	T	0.489	0.482	0.998	0.0491996041469672	0.0086	1.106e-08	53386	77258	58749.13
3095774	chr2	rs11889006	198928647	A	G	0.317	0.309	1.0	0.0575044650684261	0.0093	5.801e-10	53386	77258	58749.13
3100138	chr2	rs6434953	198929693	A	G	0.315	0.307	1.0	0.0572967376061087	0.0093	7.39e-10	53386	77258	58749.13
3095397	chr2	rs6434954	198929716	T	C	0.316	0.307	1.0	0.0579009158948382	0.0093	4.596e-10	53386	77258	58749.13
3098980	chr2	rs7572733	198929806	C	T	0.488	0.482	0.999	0.0491044005063081	0.0086	1.119e-08	53386	77258	58749.13
3092232	chr2	rs7573001	198929896	G	C	0.616	0.613	0.969	0.0326994961630157	0.009	0.0002655	53386	77258	58749.13
3093823	chr2	rs7587251	198930197	T	G	0.486	0.479	0.997	0.0503033045092425	0.0086	5.171e-09	53386	77258	58749.13
3091720	chr2	rs11690149	198933804	C	T	0.488	0.482	0.998	0.0493043176841434	0.0086	9.976e-09	53386	77258	58749.13
3097796	chr2	rs11690205	198933948	C	T	0.488	0.482	0.998	0.0493043176841434	0.0086	9.824e-09	53386	77258	58749.13
3086770	chr2	rs6745726	198934080	A	G	0.315	0.307	1.0	0.0572023017657484	0.0093	7.902e-10	53386	77258	58749.13
3103978	chr2	rs10202569	198934726	C	G	0.315	0.307	1.0	0.0572023017657484	0.0093	7.954e-10	53386	77258	58749.13
3104849	chr2	rs1368989	198937082	T	C	0.316	0.307	1.0	0.0579952857871378	0.0093	4.637e-10	53386	77258	58749.13
3094948	chr2	rs12105927	198937258	G	A	0.315	0.307	1.0	0.0572023017657484	0.0093	8.227e-10	53386	77258	58749.13
3094675	chr2	rs6752454	198938959	T	G	0.828	0.826	0.993	-0.0006001800720324	0.0114	0.9548	53386	77258	58749.13
3101796	chr2	rs7590828	198940251	C	T	0.316	0.308	0.998	0.0570039574677328	0.0093	8.906e-10	53386	77258	58749.13
3090675	chr2	rs1866666	198940607	T	C	0.489	0.482	0.997	0.0493043176841434	0.0086	1.026e-08	53386	77258	58749.13
3091497	chr2	rs9973400	198941578	T	C	0.487	0.48	0.997	0.0495041949030891	0.0086	8.865e-09	53386	77258	58749.13
3087279	chr2	rs1371665	198942568	C	T	0.342	0.334	0.999	0.0491044005063081	0.0091	7.279e-08	53386	77258	58749.13
3101145	chr2	rs1036333	198943787	G	T	0.514	0.509	0.998	0.0437967654983826	0.0086	3.707e-07	53386	77258	58749.13
3092474	chr2	rs2164068	198943852	T	A	0.514	0.509	0.998	0.043595744117646	0.0086	4.081e-07	53386	77258	58749.13
3084976	chr2	rs6716898	198944271	G	A	0.514	0.509	0.998	0.0437967654983826	0.0086	3.714e-07	53386	77258	58749.13
3100186	chr2	rs4549082	198944654	T	C	0.514	0.509	0.998	0.0432989243951476	0.0086	4.834e-07	53386	77258	58749.13
3095282	chr2	rs4417706	198944655	A	T	0.514	0.508	0.998	0.0432989243951476	0.0086	4.77e-07	53386	77258	58749.13
3088290	chr2	rs1440089	198944947	C	T	0.514	0.509	0.998	0.0437967654983826	0.0086	3.573e-07	53386	77258	58749.13
3092917	chr2	rs16827465	198945680	G	T	0.828	0.826	0.99	-0.0026033858701149	0.0114	0.8209	53386	77258	58749.13
3085943	chr2	rs2053394	198946335	C	T	0.829	0.828	0.99	-0.0021022080918702	0.0115	0.853	53386	77258	58749.13
3088891	chr2	rs6434955	198946551	G	A	0.828	0.827	0.99	-0.0033957590691798	0.0115	0.7648	53386	77258	58749.13
3085383	chr2	rs2228135	198950029	A	G	0.824	0.822	0.988	-0.0024028846163103	0.0114	0.8298	53386	77258	58749.13
3093195	chr2	rs1064213	198950240	G	A	0.519	0.513	1.0	0.0443995872966845	0.0086	2.399e-07	53386	77258	58749.13
3100161	chr2	rs2033570	198952637	C	T	0.343	0.336	0.992	0.0479993753879105	0.0092	1.569e-07	53386	77258	58749.13
3085287	chr2	rs2033569	198953267	G	A	0.826	0.824	0.978	-0.003596459514405	0.0115	0.7512	53386	77258	58749.13
3098803	chr2	rs3213867	198953816	G	A	0.828	0.826	0.977	-0.000200020002667	0.0115	0.988	53386	77258	58749.13
3101001	chr2	rs11684176	198954774	C	T	0.523	0.517	0.982	0.0452983606272869	0.0087	1.852e-07	53386	77258	58749.13
3101712	chr2	rs7588399	198954831	C	T	0.825	0.823	0.97	-0.0016012813669738	0.0115	0.8893	53386	77258	58749.13
3094966	chr2	rs4850819	198955708	C	A	0.661	0.661	0.797	-0.0226956079321885	0.0102	0.02589	53386	77258	58749.13
3093818	chr2	rs10931799	198957139	A	G	0.531	0.534	0.962	0.0160997014894237	0.0088	0.06747	53386	77258	58749.13
3089760	chr2	rs12612977	198957147	A	G	0.731	0.73	0.957	0.0324962313421326	0.0099	0.001066	53386	77258	58749.13
3101774	chr2	rs12613073	198957420	A	C	0.626	0.627	0.961	0.016296487966892	0.0091	0.07262	53386	77258	58749.13
3099111	chr2	rs10931800	198957424	T	C	0.626	0.627	0.962	0.016296487966892	0.0091	0.0726	53386	77258	58749.13
3102056	chr2	rs10200463	198958978	G	A	0.532	0.536	0.942	0.0154992634469238	0.0089	0.08203	53386	77258	58749.13
3092858	chr2	rs10200317	198958983	C	T	0.532	0.536	0.942	0.0153023200084426	0.0089	0.08557	53386	77258	58749.13
3103909	chr2	rs3755330	198959372	A	G	0.612	0.613	0.984	0.0146028573839336	0.0089	0.1022	53386	77258	58749.13
3098176	chr2	rs3755332	198959505	T	C	0.726	0.725	0.982	0.0312951579807101	0.0097	0.001314	53386	77258	58749.13
3093800	chr2	rs3755333	198959603	G	A	0.605	0.607	0.989	0.0159028762794155	0.0089	0.07197	53386	77258	58749.13
3099521	chr2	rs1440084	198961065	C	G	0.534	0.537	0.991	0.0167981182758809	0.0087	0.05242	53386	77258	58749.13
3098554	chr2	rs1946645	198961389	T	G	0.622	0.623	0.994	0.0164047040252769	0.0089	0.06609	53386	77258	58749.13
3099346	chr2	rs3771359	198961920	A	G	0.61	0.611	0.994	0.0143958802837323	0.0089	0.1038	53386	77258	58749.13
3090181	chr2	rs3771360	198961924	T	C	0.818	0.814	0.961	0.0110981866660334	0.0113	0.328	53386	77258	58749.13
3093532	chr2	rs3771361	198962784	G	A	0.378	0.378	0.999	-0.0151034855773182	0.0089	0.08917	53386	77258	58749.13
3087903	chr2	rs3771362	198962831	C	T	0.728	0.727	0.994	0.0307037775750057	0.0097	0.001527	53386	77258	58749.13
3103057	chr2	rs7572854	198963631	A	C	0.379	0.378	0.999	-0.0146974807605841	0.0089	0.0985	53386	77258	58749.13
3093725	chr2	rs7599640	198963632	G	T	0.379	0.378	0.999	-0.0145960053074092	0.0089	0.09952	53386	77258	58749.13
3087183	chr2	rs1036334	198963998	T	G	0.378	0.378	0.999	-0.0147989665120717	0.0089	0.09533	53386	77258	58749.13
3085706	chr2	rs1036335	198964009	T	A	0.378	0.378	0.999	-0.0147989665120717	0.0089	0.09574	53386	77258	58749.13
3102186	chr2	rs1036336	198964120	T	C	0.472	0.469	0.997	-0.0150019689183474	0.0086	0.08235	53386	77258	58749.13
3092035	chr2	rs2009631	198964380	C	G	0.376	0.376	0.999	-0.0156010662286512	0.0089	0.07926	53386	77258	58749.13
3097800	chr2	rs12476465	198964925	G	C	0.658	0.659	0.98	-0.0259949602770859	0.0092	0.0047	53386	77258	58749.13
3090773	chr2	rs986534	198965338	G	C	0.389	0.388	0.999	-0.0143017847108596	0.0088	0.1057	53386	77258	58749.13
3089935	chr2	rs2880366	198965495	G	A	0.379	0.378	1.0	-0.0149004625639624	0.0089	0.09219	53386	77258	58749.13
3099581	chr2	rs3732231	198966257	T	C	0.376	0.376	1.0	-0.015895669405385	0.0089	0.07311	53386	77258	58749.13
3104823	chr2	rs3732232	198966293	C	T	0.726	0.725	0.994	0.0310043588626902	0.0097	0.001364	53386	77258	58749.13
3097114	chr2	rs1371657	198966789	T	G	0.389	0.388	0.999	-0.0142003494011414	0.0088	0.1082	53386	77258	58749.13
3095619	chr2	rs12693831	198967289	C	T	0.38	0.379	0.998	-0.0143017847108596	0.0089	0.1068	53386	77258	58749.13
3103248	chr2	rs1304358	198969583	C	T	0.457	0.455	1.0	-0.0139975096438537	0.0086	0.1043	53386	77258	58749.13
3100333	chr2	rs1304359	198969652	T	C	0.376	0.376	0.999	-0.0156010662286512	0.0089	0.07871	53386	77258	58749.13
3100280	chr2	rs3771365	198977285	A	G	0.663	0.665	0.988	-0.0282965991551138	0.0092	0.002064	53386	77258	58749.13
3086752	chr2	rs892515	198977821	C	T	0.667	0.668	0.991	-0.0262002485024742	0.0092	0.004433	53386	77258	58749.13
3091641	chr2	rs11681576	198977987	C	A	0.551	0.554	0.988	-0.0180010511095525	0.0087	0.03908	53386	77258	58749.13
3094188	chr2	rs7603309	198979763	T	C	0.788	0.786	0.982	0.0270021387025708	0.0106	0.01102	53386	77258	58749.13
3098503	chr2	rs144068719	198980346	A	C	0.972	0.972	0.844	-0.0170952954286372	0.0282	0.5447	53386	77258	58749.13
3101517	chr2	rs17792650	198981102	C	T	0.598	0.593	0.987	0.0226026252094292	0.0088	0.01049	53386	77258	58749.13
3095376	chr2	rs72914779	198985004	T	C	0.897	0.892	0.901	0.0223972974420383	0.0148	0.1307	53386	77258	58749.13
3097467	chr2	rs12472100	198985693	C	A	0.643	0.646	0.99	-0.0275973271921043	0.0091	0.002333	53386	77258	58749.13
3093695	chr2	rs11884454	198986027	A	G	0.591	0.586	0.99	0.0236969951765786	0.0088	0.007009	53386	77258	58749.13
3084967	chr2	rs11884188	198996212	A	C	0.59	0.585	0.993	0.0238044133801613	0.0088	0.006663	53386	77258	58749.13
3089026	chr2	rs4850821	198996647	C	A	0.665	0.667	0.99	-0.029202265808213	0.0092	0.001472	53386	77258	58749.13
3089468	chr2	rs4850822	198996655	T	C	0.666	0.667	0.99	-0.0285949668801128	0.0092	0.001876	53386	77258	58749.13
3104907	chr2	rs3771367	198997039	G	A	0.59	0.585	0.993	0.0239996896478807	0.0088	0.00623	53386	77258	58749.13
3087015	chr2	rs3821245	198999074	T	G	0.561	0.556	0.994	0.0209979909956055	0.0087	0.01602	53386	77258	58749.13
3088712	chr2	rs2164069	198999075	G	A	0.704	0.706	0.994	-0.0303973537275885	0.0095	0.001366	53386	77258	58749.13
3098010	chr2	rs1821430	198999226	T	G	0.554	0.549	0.997	0.0221038989069263	0.0087	0.01073	53386	77258	58749.13
3098619	chr2	rs3771368	199000963	C	T	0.705	0.707	0.993	-0.0305004454483837	0.0095	0.001339	53386	77258	58749.13
3088247	chr2	rs3771369	199000996	G	T	0.705	0.707	0.993	-0.0305004454483837	0.0095	0.00134	53386	77258	58749.13
3093380	chr2	rs79408605	199004662	T	C	0.97	0.968	0.766	0.0418998134646779	0.0286	0.1432	52493	75664	57604.43
3099374	chr2	rs11674075	199008506	C	T	0.555	0.549	1.0	0.0217027816432335	0.0087	0.01239	53386	77258	58749.13
3087140	chr2	rs3771370	199009118	A	T	0.704	0.705	0.998	-0.0299953975354009	0.0095	0.001558	53386	77258	58749.13
3103684	chr2	rs1978890	199009864	G	C	0.703	0.706	0.998	-0.0309026047398165	0.0095	0.001089	53386	77258	58749.13
3088669	chr2	rs13018895	199014381	T	C	0.7	0.702	0.992	-0.0289037168568363	0.0095	0.002231	53386	77258	58749.13
3102168	chr2	rs13019036	199014417	T	C	0.701	0.703	0.994	-0.02960390325858	0.0095	0.001754	53386	77258	58749.13
3103339	chr2	rs72914798	199016124	C	T	0.819	0.815	0.971	0.0105046326450854	0.0113	0.3529	53386	77258	58749.13
3103069	chr2	rs56000158	199017147	T	C	0.554	0.549	1.0	0.0218006299588528	0.0087	0.01203	53386	77258	58749.13
3101560	chr2	rs11894016	199020446	G	T	0.554	0.549	1.0	0.021497269010823	0.0087	0.01311	53386	77258	58749.13
3093885	chr2	rs11682543	199024377	G	T	0.704	0.706	0.997	-0.029202265808213	0.0095	0.002035	53386	77258	58749.13
3104084	chr2	rs13031577	199024970	A	G	0.704	0.706	0.997	-0.0282965991551138	0.0095	0.002806	53386	77258	58749.13
3101668	chr2	rs13033079	199025564	C	T	0.231	0.229	0.994	-0.0022024235552	0.0102	0.8297	53386	77258	58749.13
3093843	chr2	rs7557457	199026501	C	T	0.554	0.549	0.998	0.0209000641077417	0.0087	0.01613	53386	77258	58749.13
3101609	chr2	rs4038716	199030689	T	C	0.554	0.549	0.997	0.0207041815582916	0.0087	0.01709	53386	77258	58749.13
3087510	chr2	rs72917017	199031179	A	T	0.554	0.549	0.997	0.0210959082947329	0.0087	0.01528	53386	77258	58749.13
3087781	chr2	rs1434288	199032498	C	T	0.231	0.228	0.993	-0.002002002670673	0.0102	0.8433	53386	77258	58749.13
3094986	chr2	rs1434289	199032832	A	T	0.694	0.696	0.996	-0.0282040203730758	0.0094	0.002681	53386	77258	58749.13
3097579	chr2	rs72917021	199033580	C	G	0.554	0.549	0.996	0.0204984635773248	0.0087	0.01795	53386	77258	58749.13
3088366	chr2	rs13008284	199033821	G	A	0.704	0.706	0.997	-0.0286978729475453	0.0095	0.002424	53386	77258	58749.13
3100928	chr2	rs72917023	199034221	G	T	0.554	0.549	0.996	0.0204004877576787	0.0087	0.01856	53386	77258	58749.13
3102665	chr2	rs13036106	199037837	C	G	0.24	0.238	0.993	-0.0028039273327342	0.0101	0.7798	53386	77258	58749.13
3093830	chr2	rs1368990	199038065	T	C	0.551	0.546	0.995	0.0198026272961797	0.0087	0.02226	53386	77258	58749.13
3100630	chr2	rs11673929	199038290	C	T	0.705	0.706	0.997	-0.0281011651109099	0.0095	0.003051	53386	77258	58749.13
3103127	chr2	rs10210770	199043041	C	T	0.254	0.255	0.985	-0.0138048499765589	0.0099	0.1638	53386	77258	58749.13
3102628	chr2	rs1119850	199043260	G	A	0.568	0.567	0.99	0.0092966519050945	0.0087	0.2862	53386	77258	58749.13
3090332	chr2	rs1836235	199046834	C	G	0.687	0.689	0.997	-0.0225012653465135	0.0093	0.01556	53386	77258	58749.13
3100452	chr2	rs9789590	199047558	T	G	0.703	0.705	1.0	-0.026600681797179	0.0094	0.004859	53386	77258	58749.13
3099142	chr2	rs9789480	199047626	C	A	0.703	0.705	1.0	-0.0264979913062283	0.0094	0.005029	53386	77258	58749.13
3092329	chr2	rs6434957	199049108	A	G	0.568	0.567	0.99	0.0089993837968006	0.0087	0.3046	53386	77258	58749.13
3096924	chr2	rs6735486	199049218	C	T	0.568	0.567	0.99	0.0089002747867194	0.0087	0.3087	53386	77258	58749.13
3090084	chr2	rs13011057	199050267	T	C	0.703	0.704	0.999	-0.0270012755029434	0.0095	0.004265	53386	77258	58749.13
3096733	chr2	rs2033568	199052985	T	C	0.687	0.688	0.994	-0.0220002402796674	0.0093	0.01829	53386	77258	58749.13
3093472	chr2	rs4850827	199053611	C	G	0.703	0.704	0.996	-0.0263029084210524	0.0095	0.005407	53386	77258	58749.13
3090499	chr2	rs4850828	199053660	A	G	0.702	0.704	0.996	-0.0263953113595316	0.0095	0.005249	53386	77258	58749.13
3092307	chr2	rs12693833	199053968	G	C	0.686	0.688	0.991	-0.0222967349986103	0.0093	0.01697	53386	77258	58749.13
3103838	chr2	rs13024730	199054124	A	T	0.703	0.705	0.994	-0.0262002485024742	0.0095	0.005661	53386	77258	58749.13
3086677	chr2	rs17793153	199055155	G	A	0.818	0.814	0.987	0.009504687014246	0.0112	0.3979	53386	77258	58749.13
3100450	chr2	rs6753440	199055167	T	A	0.386	0.382	0.995	0.0006997551142732	0.0089	0.9341	53386	77258	58749.13
3101703	chr2	rs10186484	199055449	C	T	0.812	0.813	0.998	0.0123039944561641	0.011	0.2657	53386	77258	58749.13
3090214	chr2	rs1869986	199055818	C	T	0.812	0.813	0.999	0.0125015292229252	0.011	0.2563	53386	77258	58749.13
3098574	chr2	rs1869985	199055906	G	A	0.812	0.813	0.999	0.0109992854583691	0.011	0.3194	53386	77258	58749.13
3104054	chr2	rs6742863	199056513	G	A	0.812	0.813	0.999	0.0124027667170427	0.011	0.2612	53386	77258	58749.13
3102779	chr2	rs3937566	199057114	C	T	0.812	0.813	0.999	0.0121953336998771	0.011	0.2679	53386	77258	58749.13
3100512	chr2	rs1962948	199057329	G	T	0.812	0.813	0.999	0.0121953336998771	0.011	0.2684	53386	77258	58749.13
3095292	chr2	rs1020706	199057580	G	A	0.801	0.802	0.996	0.009504687014246	0.0108	0.3787	53386	77258	58749.13
3088792	chr2	rs7598724	199057863	G	C	0.801	0.802	0.996	0.0096037361426946	0.0108	0.3756	53386	77258	58749.13
3090903	chr2	rs13003229	199057956	G	A	0.387	0.383	0.996	0.0003999200213268	0.0088	0.9682	53386	77258	58749.13
3090066	chr2	rs13416501	199058305	C	A	0.811	0.812	0.998	0.0127977582298607	0.011	0.2436	53386	77258	58749.13
3091631	chr2	rs72919013	199058338	C	A	0.82	0.817	0.986	0.0061013488579762	0.0112	0.5862	53386	77258	58749.13
3100348	chr2	rs10202461	199059640	G	A	0.811	0.808	0.985	0.0021975835434872	0.011	0.8402	53386	77258	58749.13
3101335	chr2	rs13423519	199060046	G	A	0.812	0.813	0.998	0.0121953336998771	0.011	0.2699	53386	77258	58749.13
3103154	chr2	rs7590253	199060970	G	A	0.801	0.803	0.996	0.0098018049722602	0.0108	0.3651	53386	77258	58749.13
3090416	chr2	rs1982523	199061350	C	T	0.576	0.574	0.988	-0.0014009809156281	0.0088	0.8764	53386	77258	58749.13
3103554	chr2	rs4332920	199061458	A	G	0.801	0.803	0.996	0.0098018049722602	0.0108	0.366	53386	77258	58749.13
3087807	chr2	rs142155980	199061663	G	A	0.801	0.803	0.996	0.009197572354042	0.0108	0.3954	53386	77258	58749.13
3094984	chr2	rs28814901	199061885	T	G	0.801	0.803	0.995	0.009504687014246	0.0108	0.378	53386	77258	58749.13
3092464	chr2	rs10931801	199061968	C	T	0.801	0.803	0.996	0.0092966519050945	0.0108	0.3912	53386	77258	58749.13
3088882	chr2	rs10931802	199062086	C	T	0.788	0.79	0.986	0.0085037404912207	0.0106	0.4256	53386	77258	58749.13
3085365	chr2	rs138123890	199062271	G	C	0.821	0.818	0.981	0.0047984689115734	0.0113	0.6724	53386	77258	58749.13
3091120	chr2	rs142701669	199062272	A	T	0.821	0.818	0.98	0.0047984689115734	0.0113	0.6698	53386	77258	58749.13
3104511	chr2	rs10931803	199062572	G	C	0.801	0.803	0.995	0.0093957216403621	0.0108	0.3869	53386	77258	58749.13
3096042	chr2	rs112856592	199063967	A	G	0.576	0.575	0.988	-0.0007002451143934	0.0088	0.9408	53386	77258	58749.13
3089485	chr2	rs4352224	199064288	A	G	0.802	0.804	0.992	0.0078987227933553	0.0109	0.4686	53386	77258	58749.13
3103997	chr2	rs6724940	199064494	A	G	0.802	0.803	0.995	0.0078987227933553	0.0108	0.4633	53386	77258	58749.13
3091812	chr2	rs113927594	199064496	A	T	0.82	0.816	0.987	0.005703702916678	0.0112	0.6127	53386	77258	58749.13
3101372	chr2	rs6753681	199064551	C	T	0.801	0.803	0.995	0.009197572354042	0.0108	0.3965	53386	77258	58749.13
3100075	chr2	rs112046326	199064908	G	A	0.801	0.803	0.995	0.0089002747867194	0.0108	0.4096	53386	77258	58749.13
3104086	chr2	rs111356503	199066633	G	T	0.801	0.803	0.995	0.0088011559530687	0.0108	0.4135	53386	77258	58749.13
3096942	chr2	rs13429991	199067470	C	A	0.801	0.802	0.995	0.0090984829852593	0.0108	0.4005	53386	77258	58749.13
3084981	chr2	rs4850445	199067825	A	T	0.396	0.391	0.997	0.0024968801985871	0.0088	0.7775	53386	77258	58749.13
3088958	chr2	rs7590376	199068598	A	G	0.802	0.803	0.994	0.0089002747867194	0.0108	0.4091	53386	77258	58749.13
3085390	chr2	rs55962806	199069321	G	A	0.621	0.619	0.987	0.0101978249764461	0.0089	0.2529	53386	77258	58749.13
3100255	chr2	rs72919027	199069966	C	A	0.82	0.817	0.988	0.0056042667198317	0.0112	0.6153	53386	77258	58749.13
3100904	chr2	rs10171402	199070066	G	A	0.801	0.803	0.995	0.009197572354042	0.0108	0.3953	53386	77258	58749.13
3100389	chr2	rs1456549	199070749	C	A	0.802	0.804	0.994	0.0080971295874548	0.0108	0.4566	53386	77258	58749.13
3086419	chr2	rs4850446	199072054	C	T	0.578	0.575	0.992	0.0033045340083004	0.0088	0.7041	53386	77258	58749.13
3095935	chr2	rs62277944	199072121	C	G	0.721	0.724	0.995	0.0075017910703226	0.0096	0.4363	53386	77258	58749.13
3099369	chr2	rs4850831	199072482	G	A	0.579	0.576	0.992	0.0034041991335623	0.0088	0.6981	53386	77258	58749.13
3091472	chr2	rs2342754	199074085	A	G	0.406	0.401	0.998	0.0059025456526138	0.0088	0.5012	53386	77258	58749.13
3104177	chr2	rs16828551	199074284	C	T	0.72	0.723	0.996	0.0077995046323818	0.0096	0.4183	53386	77258	58749.13
3084505	chr2	rs13387954	199074588	C	A	0.72	0.723	0.996	0.0080971295874548	0.0096	0.3989	53386	77258	58749.13
3099011	chr2	rs10170042	199074804	C	A	0.406	0.401	0.998	0.0059025456526138	0.0088	0.5018	53386	77258	58749.13
3103243	chr2	rs62277945	199075050	G	C	0.722	0.724	0.996	0.0074025335167413	0.0096	0.4416	53386	77258	58749.13
3087138	chr2	rs72919041	199075207	T	C	0.828	0.825	0.991	0.0036034995896235	0.0114	0.7549	53386	77258	58749.13
3087431	chr2	rs10189295	199076785	T	G	0.405	0.4	0.998	0.0062007356416035	0.0088	0.4803	53386	77258	58749.13
3104662	chr2	rs56908267	199077192	C	A	0.72	0.723	0.997	0.0077002766261879	0.0096	0.4234	53386	77258	58749.13
3091278	chr2	rs62277946	199078893	T	C	0.721	0.723	0.997	0.0089993837968006	0.0096	0.3507	53386	77258	58749.13
3099686	chr2	rs12616750	199079401	G	A	0.722	0.724	0.997	0.0084045823438103	0.0096	0.3835	53386	77258	58749.13
3102473	chr2	rs1598658	199079460	C	A	0.406	0.401	0.999	0.0052959516591825	0.0088	0.5455	53386	77258	58749.13
3095234	chr2	rs13406890	199080393	G	T	0.721	0.724	0.998	0.0081963182244858	0.0096	0.395	53386	77258	58749.13
3089758	chr2	rs10199534	199082114	A	G	0.721	0.723	0.999	0.007997931111062	0.0096	0.4036	53386	77258	58749.13
3085980	chr2	rs10189034	199082525	T	C	0.549	0.549	0.996	0.0084045823438103	0.0087	0.3329	53386	77258	58749.13
3100527	chr2	rs4355105	199082618	G	A	0.579	0.576	0.997	0.0037031349243813	0.0087	0.6678	53386	77258	58749.13
3104904	chr2	rs113061159	199082794	C	G	0.828	0.825	0.995	0.0025966258472659	0.0114	0.8191	53386	77258	58749.13
3090806	chr2	rs62277947	199083405	G	A	0.722	0.724	0.999	0.0077995046323818	0.0096	0.4178	53386	77258	58749.13
3104513	chr2	rs11682345	199084174	G	A	0.578	0.575	0.998	0.0036034995896235	0.0087	0.678	53386	77258	58749.13
3086820	chr2	rs11682314	199084258	C	T	0.578	0.575	0.998	0.0036034995896235	0.0087	0.6771	53386	77258	58749.13
3091511	chr2	rs11693571	199084342	A	T	0.578	0.576	0.998	0.0036034995896235	0.0087	0.6775	53386	77258	58749.13
3094448	chr2	rs4850448	199084715	T	A	0.578	0.575	0.998	0.0036034995896235	0.0087	0.6812	53386	77258	58749.13
3103526	chr2	rs1350208	199086265	C	T	0.406	0.401	1.0	0.0062007356416035	0.0088	0.4803	53386	77258	58749.13
3099324	chr2	rs6746027	199087090	C	T	0.829	0.826	0.994	0.0026963615477425	0.0114	0.8113	53386	77258	58749.13
3087829	chr2	rs6746165	199087196	C	G	0.549	0.549	0.994	0.0081963182244858	0.0087	0.3444	53386	77258	58749.13
3096641	chr2	rs9973739	199088144	C	T	0.717	0.719	0.994	0.0099998345783334	0.0096	0.2993	53386	77258	58749.13
3095162	chr2	rs1840755	199088212	C	T	0.6	0.598	0.988	0.0111970780932162	0.0088	0.206	53386	77258	58749.13
3084701	chr2	rs1840754	199088217	C	T	0.6	0.598	0.988	0.0111970780932162	0.0088	0.2066	53386	77258	58749.13
3084593	chr2	rs112050805	199089079	T	A	0.883	0.879	0.987	0.0064988367398296	0.0134	0.6255	53386	77258	58749.13
3091821	chr2	rs72929131	199089265	T	C	0.883	0.879	0.988	0.0065981840282271	0.0134	0.6199	53386	77258	58749.13
3089872	chr2	rs2342757	199089270	A	G	0.598	0.596	0.976	0.0048979852621919	0.0089	0.5834	53386	77258	58749.13
3086281	chr2	rs989389	199089682	T	C	0.792	0.79	0.579	0.00730326611012	0.0139	0.5999	53386	77258	58749.13
3095540	chr2	rs9973838	199089721	G	C	0.719	0.721	0.986	0.0116024307308398	0.0096	0.2297	53386	77258	58749.13
3090804	chr2	rs17799440	199089918	T	C	0.881	0.878	0.989	0.0048979852621919	0.0133	0.7108	53386	77258	58749.13
3092006	chr2	rs7580105	199090557	A	G	0.568	0.568	0.99	0.009197572354042	0.0087	0.2917	53386	77258	58749.13
3086548	chr2	rs79931442	199090815	G	A	0.958	0.958	0.864	-0.0060985584618694	0.0232	0.7916	53386	77258	58749.13
3089143	chr2	rs11886912	199091187	C	T	0.566	0.562	0.989	0.0025966258472659	0.0087	0.7698	53386	77258	58749.13
3091613	chr2	rs17737578	199091237	C	T	0.566	0.563	0.989	0.001998002662673	0.0087	0.8189	53386	77258	58749.13
3091999	chr2	rs10175677	199092286	G	C	0.689	0.691	0.993	0.0089993837968006	0.0093	0.3335	53386	77258	58749.13
3090003	chr2	rs17799603	199092514	A	G	0.689	0.691	0.993	0.0088011559530687	0.0093	0.3463	53386	77258	58749.13
3097577	chr2	rs13397852	199093444	G	A	0.686	0.69	0.992	0.00730326611012	0.0093	0.4335	53386	77258	58749.13
3097911	chr2	rs13411216	199093456	T	C	0.689	0.692	0.991	0.0067968490002727	0.0093	0.4656	53386	77258	58749.13
3087171	chr2	rs62277949	199093610	T	C	0.689	0.692	0.993	0.0082954970241069	0.0093	0.3749	53386	77258	58749.13
3098945	chr2	rs12328457	199093649	G	A	0.686	0.689	0.994	0.0078987227933553	0.0093	0.3966	53386	77258	58749.13
3085959	chr2	rs10181932	199094168	C	T	0.686	0.689	0.995	0.007997931111062	0.0093	0.3909	53386	77258	58749.13
3094629	chr2	rs62277950	199094473	C	T	0.689	0.691	0.994	0.0087020272939009	0.0093	0.353	53386	77258	58749.13
3101464	chr2	rs72929153	199094550	A	G	0.882	0.878	0.985	0.0060019521956343	0.0134	0.6556	53386	77258	58749.13
3087355	chr2	rs13404374	199094817	G	A	0.686	0.689	0.994	0.0075017910703226	0.0093	0.4185	53386	77258	58749.13
3087817	chr2	rs13404550	199095170	C	T	0.689	0.692	0.992	0.0086028888072678	0.0093	0.3567	53386	77258	58749.13
3101275	chr2	rs13404733	199095178	G	A	0.687	0.69	0.993	0.007997931111062	0.0093	0.3892	53386	77258	58749.13
3104889	chr2	rs9808268	199095862	G	T	0.686	0.689	0.991	0.0074025335167413	0.0093	0.4265	53386	77258	58749.13
3098267	chr2	rs9807926	199095875	A	C	0.689	0.692	0.991	0.0084045823438103	0.0093	0.3683	53386	77258	58749.13
3090229	chr2	rs72929156	199095911	C	T	0.882	0.878	0.984	0.0061013488579762	0.0134	0.6467	53386	77258	58749.13
3104429	chr2	rs9808273	199095912	G	A	0.686	0.689	0.99	0.0074025335167413	0.0093	0.4248	53386	77258	58749.13
3097703	chr2	rs12327913	199096120	A	G	0.685	0.688	0.988	0.0063994795805678	0.0093	0.4927	53386	77258	58749.13
3097895	chr2	rs7559059	199096704	C	T	0.558	0.557	0.983	0.0084045823438103	0.0087	0.3372	53386	77258	58749.13
3085269	chr2	rs1531180	199097154	G	A	0.452	0.446	0.993	0.0059025456526138	0.0087	0.5005	53386	77258	58749.13
3096638	chr2	rs72914207	199097514	T	G	0.88	0.876	0.982	0.0067968490002727	0.0133	0.6061	53386	77258	58749.13
3104558	chr2	rs1471087	199098519	C	A	0.445	0.439	0.994	0.0052959516591825	0.0087	0.5436	53386	77258	58749.13
3085271	chr2	rs72914212	199098922	C	A	0.88	0.876	0.981	0.0068961666878413	0.0133	0.6021	53386	77258	58749.13
3094545	chr2	rs76894395	199099182	C	G	0.879	0.875	0.979	0.0067968490002727	0.0133	0.6076	53386	77258	58749.13
3090783	chr2	rs12693837	199099576	G	T	0.445	0.439	0.994	0.0058031292269501	0.0087	0.5024	53386	77258	58749.13
3098884	chr2	rs7570420	199099790	C	T	0.683	0.685	0.991	0.0049974917102918	0.0093	0.59	53386	77258	58749.13
3093105	chr2	rs2342758	199100361	G	T	0.444	0.439	0.993	0.005703702916678	0.0087	0.5105	53386	77258	58749.13
3094006	chr2	rs2342759	199100521	C	A	0.445	0.439	0.993	0.0056042667198317	0.0087	0.5199	53386	77258	58749.13
3096347	chr2	rs1456564	199100630	C	T	0.445	0.439	0.993	0.0055048206344449	0.0087	0.5251	53386	77258	58749.13
3088790	chr2	rs57300247	199100812	C	T	0.682	0.685	0.991	0.0050969882578437	0.0093	0.5828	53386	77258	58749.13
3091064	chr2	rs41499250	199101213	T	C	0.769	0.771	0.969	0.0024968801985871	0.0104	0.8079	53386	77258	58749.13
3093828	chr2	rs12476496	199101611	T	G	0.28	0.28	0.977	0.0166014304974254	0.0097	0.08752	53386	77258	58749.13
3092956	chr2	rs62277953	199103410	T	C	0.682	0.685	0.986	0.0045994064948955	0.0093	0.6209	53386	77258	58749.13
3084994	chr2	rs62277954	199108182	G	A	0.562	0.562	0.98	0.0069954745123864	0.0088	0.422	53386	77258	58749.13
3096514	chr2	rs16828901	199110374	A	C	0.98	0.98	0.8	0.0106035827841911	0.0347	0.7598	52257	75431	57369.94
3086723	chr2	rs72914228	199113883	T	G	0.881	0.878	0.968	0.0077002766261879	0.0134	0.5672	53386	77258	58749.13
3087336	chr2	rs10931806	199118338	A	G	0.378	0.379	0.94	-0.0105959392134034	0.0092	0.2475	53386	77258	58749.13
3090267	chr2	rs1154707	199119197	T	C	0.324	0.322	0.981	-0.0036968248442897	0.0093	0.6875	53386	77258	58749.13
3084955	chr2	rs980469	199119935	A	G	0.109	0.109	0.955	-0.0158042315449673	0.0142	0.267	53386	77258	58749.13
3101661	chr2	rs4850836	199122020	C	A	0.603	0.602	0.941	-0.0059979518036359	0.0091	0.5102	53386	77258	58749.13
3104961	chr2	rs1456557	199122294	A	G	0.325	0.323	0.99	-0.0028039273327342	0.0092	0.758	53386	77258	58749.13
3092255	chr2	rs10178814	199123438	C	T	0.888	0.887	0.97	0.0082954970241069	0.0139	0.5506	53386	77258	58749.13
3102887	chr2	rs17466322	199126658	C	T	0.979	0.979	0.798	0.0005998200719675	0.0343	0.9855	52257	75431	57369.94
3090141	chr2	rs66461917	199127719	A	G	0.884	0.882	0.981	0.0064988367398296	0.0135	0.6331	53386	77258	58749.13
3085798	chr2	rs4850837	199128279	A	G	0.506	0.503	0.991	-0.0009004052431641	0.0087	0.9178	53386	77258	58749.13
3101596	chr2	rs12471104	199130716	C	A	0.506	0.503	0.991	-0.001501126126267	0.0087	0.8662	53386	77258	58749.13
3087308	chr2	rs28635201	199130717	A	G	0.884	0.882	0.982	0.007997931111062	0.0135	0.5564	53386	77258	58749.13
3094770	chr2	rs13432262	199131044	A	G	0.884	0.882	0.982	0.0065981840282271	0.0135	0.6255	53386	77258	58749.13
3103355	chr2	rs1121061	199132076	C	A	0.357	0.354	0.956	-0.001100605444033	0.0092	0.9051	53386	77258	58749.13
3085976	chr2	rs3977	199134456	C	A	0.506	0.503	0.993	-0.0014009809156281	0.0087	0.8743	53386	77258	58749.13
3087868	chr2	rs867157	199137395	G	C	0.324	0.322	0.992	-0.0038975857287134	0.0092	0.6715	53386	77258	58749.13
3096490	chr2	rs4850838	199139243	G	A	0.325	0.323	0.992	-0.0036968248442897	0.0092	0.6881	53386	77258	58749.13
3096389	chr2	rs12613047	199140006	G	A	0.89	0.888	0.987	0.0049974917102918	0.0138	0.7193	53386	77258	58749.13
3098213	chr2	rs1029641	199141307	G	C	0.324	0.322	0.993	-0.0040983869261633	0.0092	0.6604	53386	77258	58749.13
3100085	chr2	rs917315	199141645	C	T	0.884	0.882	0.989	0.0072039888485025	0.0135	0.5952	53386	77258	58749.13
3090308	chr2	rs917314	199141714	C	T	0.324	0.322	0.993	-0.0040983869261633	0.0092	0.6569	53386	77258	58749.13
3099396	chr2	rs1456550	199144261	G	A	0.442	0.442	0.997	-0.0062998021485279	0.0087	0.4667	53386	77258	58749.13
3085319	chr2	rs1811213	199145710	C	T	0.506	0.503	0.994	-0.0017014466397575	0.0086	0.8463	53386	77258	58749.13
3094671	chr2	rs1012043	199148243	G	A	0.324	0.322	0.994	-0.0038975857287134	0.0092	0.6758	53386	77258	58749.13
3095302	chr2	rs4850839	199148418	T	C	0.324	0.322	0.994	-0.003797200248385	0.0092	0.681	53386	77258	58749.13
3091547	chr2	rs13025018	199149356	A	G	0.505	0.503	0.993	-0.001300845733048	0.0087	0.8793	53386	77258	58749.13
3086879	chr2	rs10195654	199149531	T	C	0.381	0.376	0.989	0.0033045340083004	0.0089	0.7149	53386	77258	58749.13
3089401	chr2	rs758066	199149638	G	C	0.324	0.322	0.994	-0.0038975857287134	0.0092	0.6739	53386	77258	58749.13
3098076	chr2	rs2880491	199150081	A	G	0.534	0.531	0.982	0.0018981972830802	0.0087	0.829	53386	77258	58749.13
3093844	chr2	rs6721101	199151225	G	A	0.505	0.503	0.992	-0.001501126126267	0.0087	0.8631	53386	77258	58749.13
3088853	chr2	rs13393194	199151673	G	T	0.884	0.882	0.988	0.0067968490002727	0.0135	0.6127	53386	77258	58749.13
3104303	chr2	rs17466455	199151881	G	A	0.982	0.982	0.785	-0.0051029981759033	0.0377	0.8927	51733	74637	56773.12
3100677	chr2	rs12471228	199152061	T	C	0.505	0.503	0.992	-0.001501126126267	0.0087	0.8602	53386	77258	58749.13
3103097	chr2	rs1456572	199152645	C	T	0.505	0.503	0.992	-0.0016012813669738	0.0087	0.8514	53386	77258	58749.13
3093301	chr2	rs721288	199152712	A	C	0.324	0.322	0.993	-0.004198802647333	0.0092	0.6462	53386	77258	58749.13
3092308	chr2	rs12469066	199153628	C	T	0.45	0.45	0.994	-0.0083043861636152	0.0087	0.3382	53386	77258	58749.13
3098654	chr2	rs1456571	199155950	C	T	0.54	0.538	0.976	-0.0001000050003333	0.0088	0.9924	53386	77258	58749.13
3098506	chr2	rs1379021	199156137	G	A	0.506	0.503	0.989	-0.0017014466397575	0.0087	0.8472	53386	77258	58749.13
3104046	chr2	rs758065	199158624	A	T	0.431	0.43	1.0	-0.0088994831870327	0.0087	0.3082	53386	77258	58749.13
3095197	chr2	rs758064	199158816	G	T	0.431	0.43	1.0	-0.0088994831870327	0.0087	0.3068	53386	77258	58749.13
3097704	chr2	rs758063	199158911	G	T	0.431	0.43	1.0	-0.0088994831870327	0.0087	0.3066	53386	77258	58749.13
3102842	chr2	rs72914270	199159611	C	T	0.911	0.909	0.989	0.0074025335167413	0.0151	0.6258	53386	77258	58749.13
3096477	chr2	rs7605003	199159905	G	T	0.911	0.909	0.997	0.0080971295874548	0.015	0.5925	53386	77258	58749.13
3086912	chr2	rs1456570	199159975	C	T	0.431	0.43	1.0	-0.0091012913892029	0.0087	0.2966	53386	77258	58749.13
3097348	chr2	rs72914271	199160036	G	T	0.911	0.909	0.997	0.0069954745123864	0.0151	0.6431	53386	77258	58749.13
3102081	chr2	rs7566235	199160210	T	C	0.91	0.909	0.998	0.0068961666878413	0.015	0.6475	53386	77258	58749.13
3092059	chr2	rs7578662	199160257	A	G	0.91	0.909	0.998	0.0068961666878413	0.015	0.6443	53386	77258	58749.13
3097324	chr2	rs62279263	199160814	A	G	0.771	0.773	0.991	-0.0005001250416822	0.0103	0.9591	53386	77258	58749.13
3097723	chr2	rs13035302	199161464	A	T	0.519	0.516	0.982	-0.0018016219466282	0.0087	0.832	53386	77258	58749.13
3089969	chr2	rs2058054	199161599	A	G	0.912	0.91	0.997	0.0086028888072678	0.0151	0.5682	53386	77258	58749.13
3087965	chr2	rs2058053	199161613	G	A	0.912	0.91	0.997	0.0085037404912207	0.0151	0.5727	53386	77258	58749.13
3101896	chr2	rs13423739	199161972	T	C	0.771	0.773	0.992	0.0	0.0103	0.9976	53386	77258	58749.13
3095025	chr2	rs1037663	199162096	C	G	0.69	0.69	0.999	0.0029955089797983	0.0093	0.7439	53386	77258	58749.13
3088617	chr2	rs2159001	199162355	G	C	0.911	0.909	0.998	0.0081963182244858	0.0151	0.5878	53386	77258	58749.13
3096759	chr2	rs58709446	199162457	G	A	0.912	0.91	0.997	0.0082954970241069	0.0151	0.5815	53386	77258	58749.13
3092141	chr2	rs78045851	199162753	A	C	0.911	0.909	0.998	0.0075017910703226	0.0151	0.6181	53386	77258	58749.13
3103775	chr2	rs13413933	199162953	C	T	0.771	0.773	0.993	0.0004998750416509	0.0103	0.9583	53386	77258	58749.13
3102923	chr2	rs74643157	199163362	G	A	0.912	0.91	0.997	0.0077002766261879	0.0151	0.6086	53386	77258	58749.13
3092022	chr2	rs2159000	199163651	T	C	0.771	0.773	0.993	0.0006997551142732	0.0103	0.9478	53386	77258	58749.13
3092165	chr2	rs2190650	199164126	C	T	0.431	0.43	1.0	-0.009696862978864	0.0087	0.2649	53386	77258	58749.13
3089403	chr2	rs147585519	199164139	G	A	0.965	0.965	0.743	-0.015895669405385	0.0274	0.561	53386	77258	58749.13
3102041	chr2	rs13395526	199164926	A	C	0.687	0.687	1.0	0.0030952049073025	0.0093	0.7363	53386	77258	58749.13
3086137	chr2	rs12996222	199165872	T	C	0.406	0.406	0.936	-0.0093031403261444	0.0091	0.3063	53386	77258	58749.13
3087908	chr2	rs13387391	199165985	T	A	0.68	0.681	1.0	0.0035038543266769	0.0092	0.7	53386	77258	58749.13
3100924	chr2	rs13399458	199166203	A	G	0.68	0.68	1.0	0.0032048589489113	0.0092	0.7306	53386	77258	58749.13
3100695	chr2	rs13387754	199166382	T	C	0.68	0.681	1.0	0.0036034995896235	0.0092	0.6944	53386	77258	58749.13
3096842	chr2	rs11893616	199167804	A	G	0.776	0.778	0.996	-0.0007002451143934	0.0103	0.9424	53386	77258	58749.13
3089054	chr2	rs11888811	199168113	T	C	0.68	0.681	1.0	0.0035038543266769	0.0092	0.7019	53386	77258	58749.13
3091636	chr2	rs11904531	199168216	G	T	0.681	0.681	1.0	0.0034041991335623	0.0092	0.7142	53386	77258	58749.13
3086845	chr2	rs13409769	199168768	A	G	0.782	0.783	0.996	-0.001501126126267	0.0104	0.8856	53386	77258	58749.13
3084622	chr2	rs13410086	199168985	A	T	0.686	0.686	1.0	0.0022973590486834	0.0092	0.7999	53386	77258	58749.13
3085644	chr2	rs13398206	199169096	T	C	0.686	0.686	1.0	0.0022973590486834	0.0092	0.7996	53386	77258	58749.13
3086132	chr2	rs12991989	199169278	G	C	0.487	0.484	0.99	-0.0017014466397575	0.0087	0.845	53386	77258	58749.13
3092150	chr2	rs13398693	199169515	T	C	0.686	0.686	1.0	0.0018981972830802	0.0092	0.8395	53386	77258	58749.13
3087353	chr2	rs78912549	199169647	T	C	0.904	0.903	0.997	0.0071047017299317	0.0146	0.6245	53386	77258	58749.13
3100275	chr2	rs75654507	199169654	C	A	0.904	0.903	0.997	0.0072039888485025	0.0146	0.6238	53386	77258	58749.13
3095916	chr2	rs13413265	199169682	A	G	0.685	0.685	1.0	0.0017983819413794	0.0092	0.8433	53386	77258	58749.13
3086578	chr2	rs7596627	199170639	A	T	0.686	0.686	0.998	0.0021975835434872	0.0093	0.8126	53386	77258	58749.13
3100309	chr2	rs7570260	199170646	C	T	0.685	0.685	0.997	0.0021975835434872	0.0092	0.8108	53386	77258	58749.13
3086226	chr2	rs4998599	199170703	G	T	0.111	0.111	0.987	-0.013399371963117	0.0138	0.3311	53386	77258	58749.13
3089854	chr2	rs4850841	199172902	A	T	0.448	0.447	0.969	-0.0059979518036359	0.0088	0.4941	53386	77258	58749.13
3099475	chr2	rs13033405	199173577	G	A	0.438	0.437	0.987	-0.0082035573506883	0.0087	0.3458	53386	77258	58749.13
3098417	chr2	rs10931809	199174885	C	A	0.438	0.437	0.984	-0.0078003437327339	0.0088	0.3747	53386	77258	58749.13
3086268	chr2	rs13387359	199175151	C	T	0.782	0.783	0.984	-0.001300845733048	0.0105	0.8993	53386	77258	58749.13
3097666	chr2	rs62279268	199175406	C	T	0.782	0.783	0.983	-0.0012007205765188	0.0105	0.9079	53386	77258	58749.13
3090702	chr2	rs62279269	199175839	A	G	0.775	0.776	0.979	-0.0014009809156281	0.0104	0.8938	53386	77258	58749.13
3092092	chr2	rs16829794	199176140	G	A	0.785	0.787	0.974	-0.001300845733048	0.0106	0.9043	53386	77258	58749.13
3090642	chr2	rs2529672	199176477	T	C	0.771	0.77	0.932	0.001598721363697	0.0106	0.8839	53386	77258	58749.13
3103456	chr2	rs16829800	199176719	C	T	0.95	0.952	0.836	-0.0542027860143161	0.0217	0.01264	53386	77258	58749.13
3088125	chr2	rs7575825	199176823	C	T	0.793	0.797	0.902	9.99950003332973e-05	0.0112	0.9963	53386	77258	58749.13
3085754	chr2	rs2529670	199177731	G	C	0.871	0.869	0.977	0.012096540947233	0.0129	0.3487	53386	77258	58749.13
3087956	chr2	rs2529669	199179415	G	C	0.872	0.87	0.98	0.012096540947233	0.0129	0.3506	53386	77258	58749.13
3103504	chr2	rs917312	199179640	A	G	0.872	0.87	0.981	0.0121953336998771	0.0129	0.3463	53386	77258	58749.13
3100378	chr2	rs2727766	199181874	T	G	0.871	0.869	0.986	0.013202462677756	0.0129	0.3037	53386	77258	58749.13
3092719	chr2	rs2529666	199182389	C	T	0.872	0.87	0.987	0.0136957831289865	0.0129	0.288	53386	77258	58749.13
3104141	chr2	rs997467	199182704	T	C	0.435	0.432	0.966	0.0064988367398296	0.0088	0.4655	53386	77258	58749.13
3097277	chr2	rs2529664	199183461	A	G	0.871	0.869	0.99	0.0131037693769772	0.0128	0.3077	53386	77258	58749.13
3103540	chr2	rs13022622	199184007	G	A	0.742	0.746	0.957	-0.0170037478161859	0.0101	0.09067	53386	77258	58749.13
3086810	chr2	rs2429092	199184199	A	T	0.872	0.87	0.991	0.0129951954948113	0.0129	0.3123	53386	77258	58749.13
3089212	chr2	rs2529663	199184482	A	G	0.872	0.87	0.992	0.0128964817350202	0.0129	0.3155	53386	77258	58749.13
3100698	chr2	rs2727783	199185059	T	G	0.872	0.87	0.993	0.0133011462391285	0.0129	0.3012	53386	77258	58749.13
3099775	chr2	rs2529662	199185092	T	C	0.872	0.87	0.993	0.0133998200630165	0.0129	0.2991	53386	77258	58749.13
3103289	chr2	rs2467046	199187376	A	G	0.307	0.302	0.964	0.0164047040252769	0.0095	0.08564	53386	77258	58749.13
3094309	chr2	rs2727767	199190385	A	G	0.871	0.869	0.993	0.0133998200630165	0.0128	0.2947	53386	77258	58749.13
3089198	chr2	rs12999347	199190773	G	T	0.746	0.749	0.962	-0.0162005226717083	0.0101	0.1085	53386	77258	58749.13
3104441	chr2	rs995933	199191696	G	A	0.297	0.291	0.976	0.0194005857039748	0.0096	0.04267	53386	77258	58749.13
3085945	chr2	rs2429091	199192443	C	A	0.873	0.87	0.993	0.0134984841513417	0.0129	0.2937	53386	77258	58749.13
3095986	chr2	rs2529658	199194805	G	A	0.873	0.87	0.993	0.0134984841513417	0.0129	0.2928	53386	77258	58749.13
3095008	chr2	rs2529657	199197483	T	A	0.87	0.869	0.992	0.0138042809763971	0.0128	0.2811	53386	77258	58749.13
3101635	chr2	rs4850842	199198626	G	A	0.44	0.436	0.978	0.0089993837968006	0.0088	0.3049	53386	77258	58749.13
3093454	chr2	rs2467044	199200122	A	G	0.871	0.869	0.991	0.0135971385060249	0.0128	0.2883	53386	77258	58749.13
3085450	chr2	rs2429090	199200332	A	T	0.87	0.868	0.991	0.0133011462391285	0.0128	0.2978	53386	77258	58749.13
3099863	chr2	rs10490082	199204986	A	T	0.869	0.868	0.99	0.0133011462391285	0.0128	0.2961	53386	77258	58749.13
3088350	chr2	rs72916188	199205303	T	C	0.87	0.868	0.99	0.0126002819757385	0.0128	0.3237	53386	77258	58749.13
3095466	chr2	rs2727765	199206396	C	A	0.294	0.289	0.996	0.0189983824093147	0.0095	0.04501	53386	77258	58749.13
3094521	chr2	rs2429100	199207338	A	T	0.869	0.867	0.99	0.0129951954948113	0.0128	0.3087	53386	77258	58749.13
3094268	chr2	rs7602849	199207565	A	G	0.29	0.287	0.99	0.0142973047008244	0.0095	0.1327	53386	77258	58749.13
