## Supplementary material for "Characterization of shared and ancestry-specific signals driving complex traits using multi-ancestry fine-mapping": s2_gwas_temp.txt

Unnamed: 0	chrom	ID	pos	A1	A2	FCAS	FCON	IMPINFO	BETA	SE	P	NCAS	NCON	NEFF
2779864	chr2	rs75766689	197783391	G	A	0.912	0.909	0.72	0.0323994240466592	0.0348	0.3518	14004	16757	14424.77
2775795	chr2	rs10211384	197788056	C	G	0.121	0.123	0.68	-0.0318003125497978	0.0316	0.3138	14004	16757	14424.77
2770517	chr2	rs6740630	197788439	A	C	0.0305	0.0296	0.85	0.0074025335167413	0.0546	0.8921	14004	16757	14424.77
2766621	chr2	rs16859494	197789642	A	G	0.946	0.945	0.947	0.0355987772398635	0.0386	0.3558	14004	16757	14424.77
2776962	chr2	rs12693801	197792566	C	T	0.0345	0.0329	0.836	0.012096540947233	0.052	0.8159	14004	16757	14424.77
2769782	chr2	rs10182318	197793304	T	C	0.0314	0.0304	0.837	0.00730326611012	0.0541	0.8922	14004	16757	14424.77
2775077	chr2	rs61433904	197793496	G	A	0.963	0.962	0.923	0.0501986955327459	0.0466	0.2814	14004	16757	14424.77
2769770	chr2	rs4241192	197794166	G	T	0.0316	0.0306	0.835	0.0087020272939009	0.054	0.8722	14004	16757	14424.77
2779074	chr2	rs189635145	197797058	A	T	0.97	0.97	0.79	0.0471030274686428	0.0559	0.3996	14004	16757	14424.77
2784315	chr2	rs11693566	197797061	A	G	0.0299	0.0291	0.899	0.0298985503458634	0.0539	0.5796	14004	16757	14424.77
2781881	chr2	rs10931765	197797224	T	C	0.154	0.152	0.961	0.0418998134646779	0.024	0.08037	14004	16757	14424.77
2774513	chr2	rs58676838	197797302	A	G	0.882	0.883	0.929	-0.048203336386541	0.0274	0.07797	14004	16757	14424.77
2773632	chr2	rs16859560	197798697	G	T	0.872	0.875	0.961	-0.0449032281024259	0.0259	0.0833	14004	16757	14424.77
2778349	chr2	rs6749960	197799124	T	C	0.872	0.874	0.963	-0.044599955369026	0.0259	0.08499	14004	16757	14424.77
2771139	chr2	rs6735635	197799591	G	A	0.872	0.874	0.963	-0.0449032281024259	0.0259	0.08347	14004	16757	14424.77
2782458	chr2	rs4278949	197800672	A	G	0.872	0.874	0.962	-0.044495399886564	0.0259	0.0861	14004	16757	14424.77
2773910	chr2	rs113553166	197801780	G	A	0.872	0.874	0.961	-0.044599955369026	0.0259	0.0852	14004	16757	14424.77
2775650	chr2	rs1550240	197806584	G	T	0.0266	0.0264	0.938	0.0167981182758809	0.0554	0.7612	14004	16757	14424.77
2774795	chr2	rs78012089	197808980	A	G	0.878	0.879	0.949	-0.0473012731180131	0.0266	0.07543	14004	16757	14424.77
2780588	chr2	rs1837134	197809934	C	T	0.182	0.181	0.93	0.0269047980491434	0.0228	0.2372	14004	16757	14424.77
2766103	chr2	rs12693802	197809976	A	C	0.183	0.181	0.929	0.0259016375226531	0.0228	0.2551	14004	16757	14424.77
2771911	chr2	rs7579398	197810202	A	G	0.0267	0.0266	0.926	0.0123039944561641	0.0555	0.8242	14004	16757	14424.77
2776532	chr2	rs6434889	197813869	C	T	0.154	0.153	0.952	0.0366019024445485	0.0242	0.13	14004	16757	14424.77
2767079	chr2	rs2053259	197813873	G	T	0.873	0.874	0.953	-0.0413012760239546	0.0262	0.1146	14004	16757	14424.77
2779676	chr2	rs6434890	197813927	G	T	0.154	0.153	0.951	0.0366983037826737	0.0242	0.1295	14004	16757	14424.77
2776838	chr2	rs2053260	197813929	T	C	0.873	0.874	0.953	-0.0413012760239546	0.0262	0.1149	14004	16757	14424.77
2769752	chr2	rs2376186	197814330	A	G	0.154	0.153	0.953	0.0361004656247227	0.0242	0.1351	14004	16757	14424.77
2770885	chr2	rs138186928	197814575	T	C	0.873	0.874	0.957	-0.0393023164827424	0.0261	0.1328	14004	16757	14424.77
2784320	chr2	rs74264969	197814763	C	T	0.873	0.874	0.956	-0.0396039865931634	0.0262	0.1298	14004	16757	14424.77
2767011	chr2	rs1025694	197815069	G	C	0.154	0.154	0.953	0.0358014124633833	0.0242	0.1381	14004	16757	14424.77
2778976	chr2	rs6756895	197815182	C	T	0.154	0.153	0.953	0.0361004656247227	0.0242	0.1348	14004	16757	14424.77
2778755	chr2	rs6434891	197815482	T	A	0.154	0.154	0.952	0.0358978909969844	0.0242	0.1375	14004	16757	14424.77
2781795	chr2	rs10931767	197816178	G	A	0.174	0.171	0.946	0.0402010017441475	0.0231	0.08194	14004	16757	14424.77
2781837	chr2	rs12617661	197816181	A	C	0.2	0.198	0.925	0.0281986543586787	0.0221	0.2014	14004	16757	14424.77
2782864	chr2	rs2376187	197816284	C	T	0.855	0.857	0.954	-0.0437951599996715	0.0248	0.07656	14004	16757	14424.77
2775361	chr2	rs2376188	197816450	T	C	0.854	0.856	0.952	-0.0421979407001862	0.0248	0.0886	14004	16757	14424.77
2769913	chr2	rs6740139	197818157	A	T	0.183	0.182	0.913	0.0269047980491434	0.023	0.243	14004	16757	14424.77
2768368	chr2	rs10194142	197818247	A	G	0.0176	0.0186	0.537	-0.0628972021721127	0.1214	0.6047	8113	7887	7788.31
2769519	chr2	rs10194335	197818399	A	T	0.183	0.182	0.912	0.0273038345273452	0.023	0.2366	14004	16757	14424.77
2781167	chr2	rs13013214	197820052	C	A	0.183	0.182	0.913	0.027196791588428	0.023	0.2373	14004	16757	14424.77
2774727	chr2	rs6434894	197820645	G	A	0.183	0.182	0.914	0.0269047980491434	0.023	0.2422	14004	16757	14424.77
2777070	chr2	rs112382228	197821340	C	T	0.977	0.978	0.723	-0.0145960053074092	0.0703	0.8354	13147	15808	13524.11
2768455	chr2	rs78049377	197822312	G	A	0.857	0.856	0.93	-0.0252972953741621	0.0252	0.3146	14004	16757	14424.77
2778394	chr2	rs4850736	197823015	A	C	0.863	0.861	0.941	-0.022398994943479	0.0255	0.38	14004	16757	14424.77
2775622	chr2	rs72920897	197823595	A	G	0.977	0.978	0.717	-0.0231048737150968	0.0705	0.7435	13147	15808	13524.11
2779540	chr2	rs6714155	197823816	C	T	0.863	0.861	0.943	-0.0216016445577609	0.0254	0.3959	14004	16757	14424.77
2782991	chr2	rs6742587	197823848	A	C	0.863	0.861	0.943	-0.0217958123704574	0.0254	0.3923	14004	16757	14424.77
2781628	chr2	rs6750551	197825753	A	G	0.0197	0.019	0.486	-0.0235040691879941	0.1021	0.818	10666	11841	10799.27
2767336	chr2	rs79200666	197827038	T	C	0.976	0.976	0.412	0.016296487966892	0.0919	0.8589	14004	16757	14424.77
2768087	chr2	rs4850738	197827130	T	A	0.864	0.861	0.93	-0.0176956485356892	0.0256	0.49	14004	16757	14424.77
2771022	chr2	rs6434895	197828651	A	G	0.814	0.814	0.803	-0.0267958227871631	0.0246	0.2761	14004	16757	14424.77
2766104	chr2	rs3901037	197832589	G	A	0.194	0.193	0.955	0.0179970767016546	0.022	0.4134	14004	16757	14424.77
2780823	chr2	rs76761050	197833381	C	A	0.978	0.979	0.766	-0.0551005327305046	0.0698	0.4303	12523	15078	12859.9
2769385	chr2	rs2376100	197833530	T	C	0.854	0.852	0.951	-0.003797200248385	0.0247	0.8774	14004	16757	14424.77
2782661	chr2	rs6734285	197834551	G	A	0.845	0.845	0.955	-0.0112025145079934	0.0241	0.6426	14004	16757	14424.77
2772374	chr2	rs6434896	197834719	C	T	0.194	0.192	0.965	0.017496047616751	0.0219	0.4252	14004	16757	14424.77
2778031	chr2	rs35812339	197835760	C	T	0.854	0.852	0.952	-0.0040983869261633	0.0246	0.8668	14004	16757	14424.77
2775217	chr2	rs2889288	197836358	G	C	0.854	0.852	0.952	-0.0040983869261633	0.0246	0.8665	14004	16757	14424.77
2769844	chr2	rs7591162	197836360	G	A	0.194	0.192	0.966	0.0172994970780611	0.0219	0.43	14004	16757	14424.77
2775363	chr2	rs6749795	197838216	C	T	0.188	0.187	0.99	0.0183996828453635	0.0219	0.3993	14004	16757	14424.77
2778182	chr2	rs58719755	197838753	G	A	0.859	0.857	0.98	-0.005696192544881	0.0246	0.816	14004	16757	14424.77
2766899	chr2	rs10206667	197841058	T	C	0.851	0.85	0.985	-0.0123965203365513	0.024	0.6053	14004	16757	14424.77
2766458	chr2	rs4524134	197841491	T	C	0.188	0.187	0.995	0.0180952882690919	0.0218	0.4069	14004	16757	14424.77
2775623	chr2	rs72491064	197843973	A	C	0.859	0.857	0.984	-0.0058973552660839	0.0246	0.8109	14004	16757	14424.77
2774686	chr2	rs72922625	197845389	T	C	0.824	0.822	0.984	-0.0122952780941516	0.0225	0.5833	14004	16757	14424.77
2778847	chr2	rs6735887	197845449	A	G	0.187	0.187	1.0	0.0176041339483571	0.0217	0.419	14004	16757	14424.77
2768734	chr2	rs13035678	197846458	G	A	0.188	0.187	1.0	0.017496047616751	0.0218	0.4205	14004	16757	14424.77
2775753	chr2	rs16860088	197848993	A	G	0.913	0.912	0.86	-0.0154994990469515	0.0324	0.6327	14004	16757	14424.77
2782510	chr2	rs80104968	197849141	C	G	0.909	0.903	0.697	0.0580990823836463	0.0346	0.09354	14004	16757	14424.77
2769183	chr2	rs16860099	197850176	T	C	0.824	0.822	0.981	-0.0124977728299804	0.0225	0.5773	14004	16757	14424.77
2766891	chr2	rs11888210	197850652	T	C	0.824	0.821	0.981	-0.0123965203365513	0.0225	0.5811	14004	16757	14424.77
2783767	chr2	rs16860103	197850691	T	A	0.824	0.821	0.979	-0.013004189135254	0.0225	0.5637	14004	16757	14424.77
2773879	chr2	rs72922638	197850738	T	C	0.824	0.821	0.979	-0.013004189135254	0.0225	0.5629	14004	16757	14424.77
2767259	chr2	rs2256931	197853567	A	G	0.189	0.188	0.98	0.0179970767016546	0.0219	0.4129	14004	16757	14424.77
2777120	chr2	rs13003938	197854023	G	A	0.188	0.188	0.979	0.0182033098538737	0.022	0.4085	14004	16757	14424.77
2779291	chr2	rs715185	197855152	T	C	0.178	0.18	0.963	0.0115035793834154	0.0226	0.6106	14004	16757	14424.77
2774224	chr2	rs10931768	197857070	C	T	0.247	0.246	0.837	0.0190964956909883	0.0216	0.3762	14004	16757	14424.77
2767075	chr2	rs1036542	197858129	T	C	0.0531	0.0501	0.948	0.0414010268486756	0.0399	0.2996	14004	16757	14424.77
2775247	chr2	rs2376207	197859234	C	T	0.207	0.207	0.94	0.022299507494767	0.0216	0.3029	14004	16757	14424.77
2776359	chr2	rs1469963	197859719	A	C	0.0464	0.0442	0.98	0.0430020165445429	0.0415	0.3002	14004	16757	14424.77
2769842	chr2	rs1437867	197859867	G	C	0.0418	0.0385	0.985	0.0693954571051522	0.0438	0.1129	14004	16757	14424.77
2776806	chr2	rs7595528	197860406	G	C	0.226	0.224	0.917	0.0235016597850914	0.0213	0.2688	14004	16757	14424.77
2766913	chr2	rs111744640	197862277	G	A	0.841	0.839	0.954	-0.0121029460677457	0.0237	0.6107	14004	16757	14424.77
2778204	chr2	rs2376209	197862903	T	C	0.0414	0.0381	0.997	0.07040254409814	0.0437	0.1069	14004	16757	14424.77
2779253	chr2	rs1966703	197863214	C	T	0.0481	0.0439	0.955	0.0677988255644351	0.0418	0.105	14004	16757	14424.77
2766598	chr2	rs2305251	197865047	C	T	0.841	0.839	0.963	-0.0107980900995126	0.0236	0.6479	14004	16757	14424.77
2774796	chr2	rs2376210	197865773	T	A	0.0415	0.0412	0.967	0.0192044091837133	0.0437	0.6606	14004	16757	14424.77
2776975	chr2	rs12478175	197866470	T	A	0.0465	0.0444	0.982	0.0409019913204257	0.0414	0.3223	14004	16757	14424.77
2769664	chr2	rs6757462	197868101	G	C	0.0367	0.0352	0.98	0.0487044462100383	0.0464	0.2944	14004	16757	14424.77
2773550	chr2	rs2376211	197870808	A	G	0.208	0.205	0.981	0.026398473854531	0.0212	0.2117	14004	16757	14424.77
2769706	chr2	rs4850743	197870971	C	T	0.841	0.839	0.972	-0.0108991808690006	0.0235	0.6437	14004	16757	14424.77
2767036	chr2	rs118105536	197871011	T	A	0.904	0.897	0.704	0.0673034452096881	0.0336	0.04549	14004	16757	14424.77
2771498	chr2	rs6706307	197871626	T	C	0.0366	0.0352	0.979	0.0467022717525102	0.0465	0.3151	14004	16757	14424.77
2774097	chr2	rs13005801	197871721	G	C	0.202	0.202	0.975	0.0194005857039748	0.0214	0.3648	14004	16757	14424.77
2770864	chr2	rs13425253	197874228	G	A	0.841	0.839	0.969	-0.0099998320783335	0.0235	0.6717	14004	16757	14424.77
2784124	chr2	rs4850745	197874791	C	T	0.841	0.839	0.969	-0.0098988321792475	0.0235	0.6738	14004	16757	14424.77
2773264	chr2	rs13027173	197874965	G	A	0.208	0.209	0.971	0.0152038337422728	0.0212	0.4745	14004	16757	14424.77
2773094	chr2	rs4850407	197875148	G	A	0.841	0.839	0.969	-0.0098988321792475	0.0235	0.6749	14004	16757	14424.77
2768897	chr2	rs6730027	197876929	T	C	0.0494	0.0479	0.917	0.0243022925229648	0.0417	0.561	14004	16757	14424.77
2770906	chr2	rs7584406	197878584	T	A	0.0414	0.0412	0.965	0.0167981182758809	0.0439	0.7014	14004	16757	14424.77
2774694	chr2	rs62185246	197879255	T	C	0.841	0.839	0.968	-0.0120017335415971	0.0235	0.6112	14004	16757	14424.77
2771746	chr2	rs11894702	197879697	T	G	0.0363	0.0349	0.978	0.0481995135792341	0.0468	0.3033	14004	16757	14424.77
2784308	chr2	rs7561281	197881214	C	A	0.0501	0.0486	0.914	0.0222017079836866	0.0415	0.5932	14004	16757	14424.77
2774428	chr2	rs7561423	197881357	C	T	0.0416	0.0413	0.961	0.0182033098538737	0.0439	0.6779	14004	16757	14424.77
2782512	chr2	rs7575641	197881375	T	A	0.05	0.0489	0.883	0.0102968054773682	0.042	0.8057	14004	16757	14424.77
2766553	chr2	rs4241193	197881926	A	C	0.0413	0.0411	0.96	0.0171029078996623	0.0441	0.6987	14004	16757	14424.77
2766134	chr2	rs10497802	197882236	G	T	0.832	0.832	0.988	-0.0116981574124923	0.0228	0.6094	14004	16757	14424.77
2774216	chr2	rs4850747	197883048	A	G	0.841	0.839	0.969	-0.0099998320783335	0.0236	0.6718	14004	16757	14424.77
2769298	chr2	rs12470435	197884141	T	C	0.0375	0.0356	0.971	0.0567016428693038	0.0463	0.2215	14004	16757	14424.77
2771219	chr2	rs62185247	197886086	T	C	0.841	0.839	0.968	-0.0098988321792475	0.0236	0.6744	14004	16757	14424.77
2765452	chr2	rs6730564	197886276	G	T	0.0366	0.035	0.973	0.0493043176841434	0.0468	0.2921	14004	16757	14424.77
2780338	chr2	rs13000710	197886849	T	G	0.0366	0.035	0.973	0.0491996041469672	0.0468	0.2934	14004	16757	14424.77
2774037	chr2	rs78588598	197887407	A	G	0.914	0.913	0.542	0.0610010215573989	0.0405	0.1326	14004	16757	14424.77
2771121	chr2	rs730200	197888490	T	A	0.841	0.839	0.967	-0.0101008421794295	0.0236	0.6696	14004	16757	14424.77
2766413	chr2	rs13015419	197889022	T	C	0.0365	0.035	0.971	0.048904443353603	0.0469	0.2976	14004	16757	14424.77
2772191	chr2	rs10427280	197889125	C	T	0.205	0.204	0.973	0.0193025022544974	0.0214	0.3661	14004	16757	14424.77
2767244	chr2	rs10427282	197889134	G	A	0.0456	0.043	0.902	0.0467022717525102	0.0439	0.287	14004	16757	14424.77
2775493	chr2	rs62185248	197890001	C	T	0.841	0.839	0.967	-0.0095050300143049	0.0236	0.6861	14004	16757	14424.77
2777754	chr2	rs2376212	197890364	T	C	0.0366	0.0351	0.966	0.0483043318863239	0.0469	0.3033	14004	16757	14424.77
2768597	chr2	rs62185249	197890457	G	A	0.841	0.839	0.967	-0.0095050300143049	0.0236	0.6876	14004	16757	14424.77
2767938	chr2	rs6732830	197891999	C	T	0.0561	0.0545	0.827	0.0086028888072678	0.0417	0.8372	14004	16757	14424.77
2775004	chr2	rs4850408	197892487	A	T	0.0477	0.0469	0.861	0.0128964817350202	0.0438	0.7685	14004	16757	14424.77
2770022	chr2	rs13426748	197897560	A	G	0.827	0.827	0.979	-0.0128015918372089	0.0227	0.5716	14004	16757	14424.77
2773367	chr2	rs16860886	197897885	T	C	0.828	0.827	0.978	-0.013004189135254	0.0227	0.5671	14004	16757	14424.77
2776551	chr2	rs16860887	197897907	A	C	0.828	0.827	0.978	-0.0130953713122409	0.0227	0.5655	14004	16757	14424.77
2772361	chr2	rs62279176	197901015	C	T	0.841	0.839	0.962	-0.0087985943563496	0.0236	0.71	14004	16757	14424.77
2779937	chr2	rs11690931	197901083	A	G	0.205	0.204	0.97	0.0183015011699126	0.0214	0.3927	14004	16757	14424.77
2777405	chr2	rs62279177	197902246	T	A	0.841	0.839	0.962	-0.009000382197299	0.0236	0.7042	14004	16757	14424.77
2769303	chr2	rs16860949	197904195	C	T	0.794	0.794	0.964	-0.0128015918372089	0.0214	0.549	14004	16757	14424.77
2770143	chr2	rs58060083	197904500	C	A	0.831	0.831	0.977	-0.0104039337153929	0.0229	0.6487	14004	16757	14424.77
2769463	chr2	rs62279181	197904939	G	A	0.841	0.839	0.956	-0.0091012913892029	0.0237	0.7021	14004	16757	14424.77
2780049	chr2	rs62279182	197905620	A	G	0.841	0.839	0.954	-0.0091012913892029	0.0237	0.7017	14004	16757	14424.77
2772365	chr2	rs62279183	197905669	C	T	0.841	0.839	0.953	-0.0079011318962572	0.0237	0.7383	14004	16757	14424.77
2779744	chr2	rs4850749	197907294	C	T	0.876	0.878	0.877	-0.0252972953741621	0.0276	0.359	14004	16757	14424.77
2773545	chr2	rs12990099	197908096	T	G	0.176	0.176	0.975	0.0099998345783334	0.0225	0.6564	14004	16757	14424.77
2778420	chr2	rs12693804	197908105	A	T	0.158	0.158	0.984	0.007997931111062	0.0234	0.7341	14004	16757	14424.77
2782219	chr2	rs13013812	197908178	C	G	0.176	0.176	0.976	0.0092966519050945	0.0225	0.679	14004	16757	14424.77
2778937	chr2	rs13019481	197908675	C	A	0.158	0.158	0.988	0.0068961666878413	0.0234	0.7671	14004	16757	14424.77
2771850	chr2	rs12997637	197909347	T	G	0.176	0.176	0.98	0.0097027754613851	0.0225	0.6661	14004	16757	14424.77
2774117	chr2	rs62279184	197910266	C	T	0.845	0.845	0.988	-0.007095110875924	0.0236	0.7643	14004	16757	14424.77
2766511	chr2	rs6434900	197910432	C	A	0.341	0.347	0.883	-0.0207028323592018	0.0191	0.2785	14004	16757	14424.77
2770926	chr2	rs4850750	197911151	T	A	0.845	0.845	0.989	-0.0079011318962572	0.0236	0.7382	14004	16757	14424.77
2773754	chr2	rs6434901	197911784	A	C	0.158	0.158	0.992	0.0088011559530687	0.0234	0.7078	14004	16757	14424.77
2783001	chr2	rs62279185	197911996	G	A	0.845	0.845	0.989	-0.0081027387031859	0.0236	0.7307	14004	16757	14424.77
2780747	chr2	rs12467178	197912645	A	G	0.845	0.845	0.989	-0.0081027387031859	0.0236	0.7317	14004	16757	14424.77
2772410	chr2	rs7582411	197912886	T	C	0.158	0.158	0.992	0.0086028888072678	0.0233	0.7111	14004	16757	14424.77
2780323	chr2	rs4277542	197913328	G	A	0.158	0.158	0.992	0.0087020272939009	0.0234	0.7093	14004	16757	14424.77
2771747	chr2	rs10931769	197913359	T	G	0.845	0.845	0.989	-0.0076995657264405	0.0236	0.7433	14004	16757	14424.77
2777959	chr2	rs7575709	197914758	C	A	0.179	0.178	0.972	0.0126002819757385	0.0224	0.574	14004	16757	14424.77
2768656	chr2	rs7575813	197914852	C	T	0.17	0.171	0.926	0.0111970780932162	0.0234	0.6311	14004	16757	14424.77
2776410	chr2	rs4850751	197915295	C	T	0.148	0.149	1.0	0.0117012723076411	0.0238	0.6239	14004	16757	14424.77
2776313	chr2	rs4850409	197915534	T	C	0.148	0.149	1.0	0.0118001041157506	0.0238	0.6201	14004	16757	14424.77
2771955	chr2	rs10175453	197916264	T	C	0.148	0.149	1.0	0.0121953336998771	0.0238	0.6092	14004	16757	14424.77
2772154	chr2	rs7601193	197917990	T	G	0.148	0.148	1.01	0.0128964817350202	0.0238	0.5875	14004	16757	14424.77
2776626	chr2	rs62279187	197920007	G	T	0.854	0.853	1.0	-0.0120017335415971	0.024	0.6153	14004	16757	14424.77
2780239	chr2	rs4850410	197920169	C	T	0.148	0.148	1.01	0.0133998200630165	0.0238	0.5715	14004	16757	14424.77
2776417	chr2	rs62279188	197920268	C	T	0.854	0.854	1.01	-0.0123965203365513	0.024	0.6057	14004	16757	14424.77
2779098	chr2	rs1437872	197921055	A	G	0.148	0.148	1.01	0.0136957831289865	0.0238	0.5636	14004	16757	14424.77
2773107	chr2	rs72924642	197922496	C	T	0.854	0.854	1.01	-0.0123965203365513	0.024	0.6056	14004	16757	14424.77
2776514	chr2	rs11674298	197922571	G	A	0.148	0.148	1.01	0.0129951954948113	0.0238	0.5856	14004	16757	14424.77
2777366	chr2	rs78033464	197923494	G	A	0.98	0.982	0.605	-0.108298159645169	0.0803	0.1773	14004	16757	14424.77
2768329	chr2	rs6755622	197923801	T	C	0.148	0.148	1.01	0.0129951954948113	0.0238	0.5849	14004	16757	14424.77
2768569	chr2	rs72924648	197924367	A	G	0.854	0.853	1.0	-0.0117993392160431	0.024	0.6241	14004	16757	14424.77
2765926	chr2	rs6748296	197925677	C	T	0.148	0.148	1.01	0.0126002819757385	0.0238	0.5976	14004	16757	14424.77
2772939	chr2	rs4372926	197926353	G	A	0.167	0.167	0.999	0.0142973047008244	0.0228	0.5294	14004	16757	14424.77
2780273	chr2	rs4850752	197926603	C	A	0.148	0.148	1.01	0.0125015292229252	0.0238	0.5984	14004	16757	14424.77
2778547	chr2	rs4850753	197926645	C	T	0.168	0.167	0.999	0.0143958802837323	0.0227	0.5251	14004	16757	14424.77
2775519	chr2	rs4850754	197927277	G	A	0.169	0.168	0.996	0.0154007965760229	0.0227	0.4972	14004	16757	14424.77
2783693	chr2	rs4850755	197927372	C	T	0.149	0.149	1.01	0.0142973047008244	0.0238	0.5469	14004	16757	14424.77
2766921	chr2	rs4410311	197927411	A	G	0.149	0.149	1.0	0.0154992634469238	0.0238	0.5158	14004	16757	14424.77
2775344	chr2	rs4295027	197927763	C	T	0.151	0.15	1.0	0.0176041339483571	0.0237	0.4575	14004	16757	14424.77
2775139	chr2	rs62279191	197928063	C	G	0.854	0.854	1.0	-0.0116981574124923	0.024	0.6267	14004	16757	14424.77
2774389	chr2	rs149539971	197930961	C	T	0.854	0.854	1.0	-0.0112025145079934	0.024	0.6402	14004	16757	14424.77
2777230	chr2	rs144110579	197930982	C	G	0.979	0.981	0.295	-0.170598540650443	0.1317	0.1952	9907	11362	9939.78
2775921	chr2	rs9712211	197933268	A	C	0.149	0.148	1.0	0.014504302202808	0.0238	0.5437	14004	16757	14424.77
2770068	chr2	rs62279193	197934210	C	T	0.855	0.854	1.0	-0.0114958245134845	0.024	0.6313	14004	16757	14424.77
2781892	chr2	rs79814218	197936610	A	G	0.912	0.91	0.64	0.0297044227063309	0.0374	0.4266	14004	16757	14424.77
2778065	chr2	rs75165901	197938108	C	G	0.854	0.853	1.0	-0.0115969858456632	0.024	0.6278	14004	16757	14424.77
2770206	chr2	rs62279194	197938198	C	T	0.855	0.854	1.0	-0.0111013930711739	0.024	0.6446	14004	16757	14424.77
2779336	chr2	rs4850414	197939364	C	T	0.15	0.15	1.0	0.0158044491449436	0.0238	0.5049	14004	16757	14424.77
2770472	chr2	rs62279195	197941141	T	C	0.837	0.837	0.995	-0.0082035573506883	0.023	0.723	14004	16757	14424.77
2766381	chr2	rs10931771	197941417	C	T	0.836	0.836	0.994	-0.0105959392134034	0.023	0.6447	14004	16757	14424.77
2777612	chr2	rs1437866	197941935	A	G	0.168	0.167	0.999	0.0128964817350202	0.0227	0.5689	14004	16757	14424.77
2772547	chr2	rs62279196	197942033	G	A	0.855	0.854	1.0	-0.0106970095483354	0.024	0.6565	14004	16757	14424.77
2776954	chr2	rs35808940	197942535	G	A	0.855	0.854	1.0	-0.0107980900995126	0.024	0.6542	14004	16757	14424.77
2773017	chr2	rs12478675	197942576	T	G	0.855	0.854	1.0	-0.0107980900995126	0.024	0.6526	14004	16757	14424.77
2779827	chr2	rs4850415	197942832	C	T	0.168	0.167	0.999	0.0131037693769772	0.0227	0.5653	14004	16757	14424.77
2778061	chr2	rs4850416	197943050	C	T	0.0198	0.0189	0.939	0.0013990209137074	0.0637	0.9831	14004	16757	14424.77
2783646	chr2	rs58682267	197946733	A	G	0.854	0.854	1.0	-0.010302892995897	0.0241	0.6674	14004	16757	14424.77
2772349	chr2	rs17386201	197946851	G	A	0.854	0.854	1.0	-0.010302892995897	0.0241	0.6673	14004	16757	14424.77
2772908	chr2	rs12464023	197947389	C	T	0.854	0.854	1.0	-0.010302892995897	0.0241	0.6693	14004	16757	14424.77
2766798	chr2	rs59045310	197949243	A	C	0.854	0.854	0.999	-0.0099998320783335	0.0241	0.6782	14004	16757	14424.77
2777683	chr2	rs12467303	197950027	G	A	0.854	0.854	0.998	-0.010302892995897	0.0241	0.6679	14004	16757	14424.77
2767686	chr2	rs893401	197950058	A	G	0.168	0.168	0.995	0.0118989261570991	0.0227	0.5997	14004	16757	14424.77
2775228	chr2	rs4850759	197952851	A	G	0.188	0.185	0.914	0.0180952882690919	0.0229	0.4289	14004	16757	14424.77
2772636	chr2	rs76193515	197955799	C	T	0.855	0.855	0.991	-0.0107980900995126	0.0242	0.6562	14004	16757	14424.77
2782031	chr2	rs62279205	197955877	A	T	0.855	0.855	0.99	-0.0107980900995126	0.0242	0.6563	14004	16757	14424.77
2783249	chr2	rs62279206	197957149	G	C	0.856	0.855	0.985	-0.0105959392134034	0.0243	0.6616	14004	16757	14424.77
2781012	chr2	rs10205395	197957316	A	G	0.166	0.166	0.982	0.0124027667170427	0.023	0.5902	14004	16757	14424.77
2782298	chr2	rs6712325	197959205	A	G	0.166	0.166	0.973	0.0099998345783334	0.0231	0.6637	14004	16757	14424.77
2769490	chr2	rs2289313	197961323	G	A	0.166	0.166	0.964	0.0107025231331357	0.0232	0.6437	14004	16757	14424.77
2769564	chr2	rs2289312	197961349	G	T	0.167	0.166	0.964	0.0106035827841911	0.0232	0.6469	14004	16757	14424.77
2766886	chr2	rs62279209	197962177	G	A	0.856	0.856	0.962	-0.009000382197299	0.0246	0.7139	14004	16757	14424.77
2771414	chr2	rs4387815	197962598	C	T	0.0211	0.0201	0.944	-0.003797200248385	0.062	0.9509	14004	16757	14424.77
2766711	chr2	rs62279210	197963110	G	A	0.857	0.856	0.959	-0.009000382197299	0.0247	0.7143	14004	16757	14424.77
2780325	chr2	rs78674851	197963368	G	A	0.857	0.856	0.958	-0.0088994831870327	0.0247	0.7184	14004	16757	14424.77
2777667	chr2	rs62279211	197963574	T	C	0.857	0.856	0.957	-0.0086977157031958	0.0247	0.7239	14004	16757	14424.77
2774957	chr2	rs56077856	197964689	G	A	0.857	0.856	0.952	-0.0092022107647994	0.0248	0.7116	14004	16757	14424.77
2769056	chr2	rs60391487	197965163	A	C	0.857	0.856	0.95	-0.0087985943563496	0.0248	0.7244	14004	16757	14424.77
2780822	chr2	rs62279213	197966125	T	G	0.855	0.854	0.942	-0.0073972926304747	0.0248	0.7669	14004	16757	14424.77
2782257	chr2	rs72924689	197967049	A	C	0.939	0.937	0.809	0.0381047060335456	0.0391	0.3297	14004	16757	14424.77
2783359	chr2	rs112399247	197967691	T	C	0.988	0.988	0.192	0.137698946296111	0.1808	0.4463	13414	16167	13834.77
2781254	chr2	rs10200320	197967710	C	T	0.113	0.114	0.471	-0.0559990861201021	0.0386	0.147	14004	16757	14424.77
2774514	chr2	rs10176754	197967781	A	G	0.0961	0.0965	0.541	-0.0423022562339069	0.0392	0.2803	14004	16757	14424.77
2781138	chr2	rs10165722	197967843	T	C	0.022	0.0209	0.913	0.0101978249764461	0.0619	0.8695	14004	16757	14424.77
2784039	chr2	rs12621335	197968251	G	A	0.0686	0.0688	0.864	-0.0248051189189711	0.0366	0.4973	14004	16757	14424.77
2781755	chr2	rs12614828	197968275	A	G	0.048	0.0492	0.825	-0.0536961790038609	0.0447	0.23	14004	16757	14424.77
2769205	chr2	rs7559008	197970654	C	T	0.0215	0.0207	0.952	-0.0039979812872983	0.0607	0.9477	14004	16757	14424.77
2777576	chr2	rs4850761	197971374	C	T	0.0212	0.0206	0.947	-0.0069037763167944	0.0613	0.9105	14004	16757	14424.77
2780100	chr2	rs13413519	197971583	C	T	0.965	0.963	0.932	0.0757009883436821	0.0483	0.1168	14004	16757	14424.77
2775702	chr2	rs4241194	197971732	G	A	0.0571	0.0587	0.951	-0.0438996422900184	0.0377	0.2446	14004	16757	14424.77
2784303	chr2	rs2579405	197974504	A	T	0.0186	0.0184	0.997	-0.027998320426861	0.0633	0.6586	14004	16757	14424.77
2783894	chr2	rs2579404	197974776	G	C	0.0186	0.0184	0.997	-0.027998320426861	0.0633	0.6584	14004	16757	14424.77
2774713	chr2	rs2579403	197974841	T	C	0.0213	0.0206	0.961	-0.0062998021485279	0.0607	0.9176	14004	16757	14424.77
2779916	chr2	rs4395261	197976089	G	A	0.0566	0.0583	0.964	-0.0428031223253094	0.0376	0.2554	14004	16757	14424.77
2768408	chr2	rs4395262	197976676	G	A	0.0566	0.0583	0.963	-0.0428031223253094	0.0376	0.2551	14004	16757	14424.77
2769165	chr2	rs2697269	197978625	G	T	0.0213	0.0206	0.964	-0.0069037763167944	0.0606	0.9092	14004	16757	14424.77
2772070	chr2	rs10804080	197979685	G	A	0.0569	0.0587	0.957	-0.0437951599996715	0.0376	0.2443	14004	16757	14424.77
2768056	chr2	rs2918627	197980702	T	A	0.0213	0.0206	0.965	-0.0081027387031859	0.0606	0.8939	14004	16757	14424.77
2779884	chr2	rs2950820	197981404	A	G	0.0186	0.0184	0.999	-0.0285949668801128	0.0632	0.6504	14004	16757	14424.77
2772185	chr2	rs2950821	197981406	G	A	0.0568	0.0585	0.957	-0.0437951599996715	0.0377	0.2458	14004	16757	14424.77
2770102	chr2	rs4586644	197983206	C	T	0.0213	0.0206	0.966	-0.0081027387031859	0.0606	0.8941	14004	16757	14424.77
2783819	chr2	rs13008943	197985370	C	T	0.11	0.111	0.644	-0.0235040691879941	0.0344	0.4935	14004	16757	14424.77
2769280	chr2	rs2697270	197986048	T	C	0.0186	0.0184	1.0	-0.027196494688472	0.063	0.6661	14004	16757	14424.77
2777030	chr2	rs2579399	197986501	T	G	0.057	0.0587	0.951	-0.0428970626523952	0.0378	0.2564	14004	16757	14424.77
2776362	chr2	rs2697271	197986674	G	A	0.0571	0.0587	0.949	-0.0430014511447026	0.0378	0.2557	14004	16757	14424.77
2781839	chr2	rs17452754	197988554	T	C	0.11	0.111	0.644	-0.0231969816042026	0.0344	0.5004	14004	16757	14424.77
2780244	chr2	rs2376292	197988584	T	A	0.972	0.969	0.87	0.077701507663852	0.0548	0.1563	14004	16757	14424.77
2784470	chr2	rs2579396	197989012	C	T	0.021	0.0204	0.963	-0.0067024110596754	0.061	0.9129	14004	16757	14424.77
2773053	chr2	rs2697267	197989554	G	A	0.0185	0.0183	0.997	-0.028399474521698	0.0635	0.6553	14004	16757	14424.77
2783484	chr2	rs2579395	197989945	T	C	0.0185	0.0183	0.998	-0.0293979151845611	0.0635	0.6436	14004	16757	14424.77
2768827	chr2	rs2579394	197990509	G	A	0.0562	0.0584	0.943	-0.0515038428671156	0.0381	0.177	14004	16757	14424.77
2766121	chr2	rs62279220	197991182	G	A	0.965	0.962	0.93	0.0754042744478771	0.0483	0.1184	14004	16757	14424.77
2784208	chr2	rs4850763	197991526	T	C	0.0726	0.0747	0.751	-0.04470452178448	0.038	0.2384	14004	16757	14424.77
2780971	chr2	rs2579393	197992602	C	A	0.0603	0.062	0.895	-0.0411032840784537	0.0379	0.2776	14004	16757	14424.77
2772178	chr2	rs4850765	197992792	T	C	0.0583	0.0602	0.92	-0.0433042394092723	0.0379	0.2541	14004	16757	14424.77
2779347	chr2	rs2579392	197993336	C	A	0.0584	0.0602	0.917	-0.0425004857321486	0.038	0.263	14004	16757	14424.77
2776274	chr2	rs2579391	197996500	A	G	0.0183	0.0181	0.986	-0.0247026126403718	0.0642	0.701	14004	16757	14424.77
2772672	chr2	rs2697263	197998327	A	T	0.0183	0.018	0.985	-0.0231969816042026	0.0643	0.7179	14004	16757	14424.77
2775923	chr2	rs2141373	197998380	G	A	0.0597	0.0616	0.9	-0.0414993071780289	0.0379	0.274	14004	16757	14424.77
2774845	chr2	rs12471109	197998738	C	T	0.0597	0.0617	0.901	-0.0426987545331152	0.0379	0.2597	14004	16757	14424.77
2769995	chr2	rs10187660	197999079	G	C	0.964	0.962	0.918	0.0801965419942766	0.0483	0.09661	14004	16757	14424.77
2768641	chr2	rs11674756	197999585	A	T	0.06	0.0619	0.899	-0.0413950753663857	0.0379	0.2739	14004	16757	14424.77
2784516	chr2	rs10191006	198000250	C	A	0.964	0.962	0.916	0.0794025027861132	0.0483	0.09981	14004	16757	14424.77
2777548	chr2	rs3731569	198001319	A	G	0.804	0.795	0.869	0.0270021387025708	0.0229	0.2375	14004	16757	14424.77
2766146	chr2	rs2579387	198001443	C	T	0.0215	0.0209	0.923	-0.002002002670673	0.0615	0.9741	14004	16757	14424.77
2767864	chr2	rs2579386	198002374	A	T	0.0183	0.0181	0.978	-0.0222967349986103	0.0645	0.7299	14004	16757	14424.77
2779998	chr2	rs10186575	198003950	G	A	0.964	0.961	0.91	0.0791992751612369	0.0483	0.1012	14004	16757	14424.77
2769444	chr2	rs2697260	198005048	T	C	0.0608	0.0627	0.887	-0.0401035026973339	0.0379	0.2906	14004	16757	14424.77
2771116	chr2	rs56413601	198005440	A	C	0.965	0.967	0.247	-0.110898041715977	0.0958	0.2468	14004	16757	14424.77
2779438	chr2	rs4850767	198006058	T	C	0.061	0.0628	0.886	-0.0398953406632555	0.0379	0.2929	14004	16757	14424.77
2766950	chr2	rs6728379	198006719	T	G	0.964	0.961	0.904	0.0801965419942766	0.0484	0.09715	14004	16757	14424.77
2779958	chr2	rs2697257	198009811	C	A	0.0612	0.063	0.88	-0.0393959285025942	0.038	0.2997	14004	16757	14424.77
2776342	chr2	rs2272407	198011878	G	A	0.834	0.826	0.832	0.043097802902723	0.0248	0.08198	14004	16757	14424.77
2772020	chr2	rs2249470	198011904	G	A	0.0192	0.0187	0.966	0.0034041991335623	0.0634	0.9576	14004	16757	14424.77
2782207	chr2	rs11688574	198012407	G	T	0.0758	0.0765	0.812	-0.0203047533403643	0.0359	0.5718	14004	16757	14424.77
2782336	chr2	rs62279226	198017432	G	A	0.966	0.963	0.867	0.0946008373713661	0.0506	0.06172	14004	16757	14424.77
2778546	chr2	rs13406574	198019689	T	A	0.962	0.96	0.872	0.0827037792644135	0.0486	0.08912	14004	16757	14424.77
2776095	chr2	rs4850768	198021715	G	A	0.0609	0.0626	0.859	-0.0398953406632555	0.0388	0.304	14004	16757	14424.77
2778100	chr2	rs7584832	198022927	C	T	0.0608	0.0625	0.858	-0.0403012967735257	0.0389	0.2994	14004	16757	14424.77
2776065	chr2	rs1881399	198024335	T	C	0.0609	0.0625	0.855	-0.0388967656299467	0.0389	0.317	14004	16757	14424.77
2776028	chr2	rs10497803	198025901	G	C	0.0609	0.0624	0.849	-0.0398016818829366	0.039	0.3085	14004	16757	14424.77
2780744	chr2	rs1569154	198026528	C	T	0.0571	0.0587	0.886	-0.050104527566688	0.0394	0.2037	14004	16757	14424.77
2774749	chr2	rs1534540	198026894	C	T	0.0571	0.0587	0.885	-0.0497050825796673	0.0394	0.2073	14004	16757	14424.77
2777186	chr2	rs4850769	198027506	G	C	0.0611	0.0625	0.844	-0.0378991867540796	0.0391	0.3319	14004	16757	14424.77
2780739	chr2	rs62279228	198027799	C	T	0.971	0.969	0.832	0.0853975755122285	0.056	0.1273	14004	16757	14424.77
2770965	chr2	rs7594879	198030920	C	T	0.963	0.961	0.873	0.0735013596301142	0.0492	0.1352	14004	16757	14424.77
2782274	chr2	rs7595352	198031285	C	A	0.963	0.961	0.869	0.074002966640836	0.0493	0.1332	14004	16757	14424.77
2766573	chr2	rs62279229	198032711	A	G	0.972	0.97	0.823	0.0858014786911132	0.0572	0.1339	14004	16757	14424.77
2775941	chr2	rs1881398	198035615	T	G	0.962	0.96	0.827	0.074095829222854	0.0498	0.1369	14004	16757	14424.77
2776515	chr2	rs4013863	198035668	T	A	0.0389	0.0406	0.826	-0.0613967948653235	0.0493	0.2132	14004	16757	14424.77
2781656	chr2	rs2697246	198037641	C	T	0.927	0.925	0.82	0.0011992805754821	0.0353	0.9737	14004	16757	14424.77
2782389	chr2	rs75312089	198038174	C	T	0.969	0.967	0.899	-0.0059979518036359	0.0507	0.9063	14004	16757	14424.77
2766486	chr2	rs6718328	198038562	G	A	0.915	0.915	0.899	-0.005696192544881	0.0325	0.8603	14004	16757	14424.77
2781392	chr2	rs2697245	198038613	C	T	0.12	0.121	0.904	0.0125015292229252	0.0276	0.6505	14004	16757	14424.77
2772992	chr2	rs59405902	198038650	G	A	0.915	0.915	0.901	-0.006199175242821	0.0325	0.8482	14004	16757	14424.77
2767064	chr2	rs2697244	198038932	T	C	0.035	0.0354	0.892	0.0199986865066891	0.0488	0.6813	14004	16757	14424.77
2783546	chr2	rs1528106	198039468	G	A	0.12	0.121	0.914	0.0109992854583691	0.0275	0.6893	14004	16757	14424.77
2774928	chr2	rs2697242	198039827	C	T	0.12	0.121	0.917	0.0115035793834154	0.0275	0.6767	14004	16757	14424.77
2769256	chr2	rs17388217	198040055	G	T	0.916	0.915	0.918	-0.0038975857287134	0.0323	0.9038	14004	16757	14424.77
2780063	chr2	rs16862851	198040500	T	C	0.915	0.915	0.922	-0.006199175242821	0.0322	0.8474	14004	16757	14424.77
2771876	chr2	rs1534463	198040584	C	T	0.12	0.121	0.923	0.0117012723076411	0.0274	0.6687	14004	16757	14424.77
2782982	chr2	rs6745939	198041441	G	A	0.915	0.915	0.926	-0.005696192544881	0.0321	0.8597	14004	16757	14424.77
2767532	chr2	rs2697240	198041459	A	G	0.12	0.121	0.928	0.0121953336998771	0.0273	0.6563	14004	16757	14424.77
2781681	chr2	rs2697238	198042431	A	G	0.12	0.121	0.931	0.0127977582298607	0.0273	0.6396	14004	16757	14424.77
2772499	chr2	rs60161827	198043786	C	T	0.915	0.915	0.938	-0.007095110875924	0.0319	0.8245	14004	16757	14424.77
2771628	chr2	rs146525680	198043908	C	G	0.968	0.967	0.929	-0.0111013930711739	0.0495	0.823	14004	16757	14424.77
2777805	chr2	rs11900623	198044078	G	A	0.916	0.915	0.939	-0.0060985584618694	0.0319	0.8483	14004	16757	14424.77
2771683	chr2	rs60697753	198044643	G	C	0.916	0.915	0.941	-0.004198802647333	0.032	0.8967	14004	16757	14424.77
2773816	chr2	rs11901946	198044985	C	T	0.883	0.882	0.948	-0.010302892995897	0.0273	0.7053	14004	16757	14424.77
2766978	chr2	rs7570752	198045530	T	C	0.916	0.915	0.944	-0.0068030886197391	0.0319	0.8311	14004	16757	14424.77
2772151	chr2	rs6736733	198045952	A	T	0.12	0.12	0.944	0.0133011462391285	0.0272	0.6237	14004	16757	14424.77
2773332	chr2	rs11887815	198045953	T	A	0.916	0.915	0.944	-0.0055956263571598	0.0319	0.861	14004	16757	14424.77
2782254	chr2	rs80270012	198047963	T	C	0.968	0.967	0.936	-0.0123965203365513	0.0494	0.8018	14004	16757	14424.77
2765400	chr2	rs2697232	198048140	C	T	0.12	0.12	0.943	0.0143958802837323	0.0272	0.5963	14004	16757	14424.77
2773869	chr2	rs7420789	198048418	G	T	0.916	0.916	0.944	-0.0045001103249234	0.032	0.8886	14004	16757	14424.77
2770090	chr2	rs11896142	198048448	A	G	0.911	0.911	0.901	-0.0088994831870327	0.0319	0.7795	14004	16757	14424.77
2780554	chr2	rs13389482	198048758	C	T	0.967	0.967	0.931	-0.0187038311937836	0.049	0.7036	14004	16757	14424.77
2772024	chr2	rs116868483	198049032	T	C	0.968	0.967	0.935	-0.0127003085782322	0.0494	0.7967	14004	16757	14424.77
2779671	chr2	rs17388610	198049461	T	C	0.922	0.92	0.917	-0.0003000450090019	0.0335	0.9932	14004	16757	14424.77
2778664	chr2	rs16863000	198050197	C	T	0.916	0.915	0.944	-0.0076995657264405	0.0319	0.8087	14004	16757	14424.77
2781535	chr2	rs117019911	198050222	A	G	0.968	0.967	0.935	-0.0128015918372089	0.0494	0.7951	14004	16757	14424.77
2781786	chr2	rs16863002	198050476	A	G	0.916	0.915	0.943	-0.0091012913892029	0.0319	0.7746	14004	16757	14424.77
2774533	chr2	rs144919480	198050682	T	C	0.968	0.967	0.934	-0.0130953713122409	0.0494	0.7902	14004	16757	14424.77
2775095	chr2	rs2712895	198051205	T	C	0.119	0.12	0.94	0.0142973047008244	0.0272	0.599	14004	16757	14424.77
2769598	chr2	rs143452840	198051678	A	G	0.968	0.967	0.932	-0.0132980281439898	0.0495	0.7882	14004	16757	14424.77
2773407	chr2	rs10211215	198052206	C	A	0.883	0.882	0.942	-0.0119005312583873	0.0274	0.665	14004	16757	14424.77
2768554	chr2	rs12466392	198054680	C	T	0.119	0.12	0.938	0.0154007965760229	0.0273	0.5715	14004	16757	14424.77
2779957	chr2	rs9288272	198054772	T	C	0.883	0.882	0.941	-0.0123965203365513	0.0275	0.6528	14004	16757	14424.77
2783379	chr2	rs10497804	198054958	A	G	0.916	0.916	0.945	-0.0068030886197391	0.032	0.8327	14004	16757	14424.77
2770507	chr2	rs117867840	198055562	C	T	0.968	0.967	0.929	-0.0138961051921114	0.0496	0.7798	14004	16757	14424.77
2776903	chr2	rs2579412	198056041	G	A	0.119	0.12	0.938	0.0141987193998129	0.0273	0.6038	14004	16757	14424.77
2770733	chr2	rs2579411	198056683	T	C	0.884	0.882	0.939	-0.0114047880634385	0.0275	0.6774	14004	16757	14424.77
2779961	chr2	rs10180332	198056786	C	G	0.967	0.966	0.922	-0.0229002198863326	0.0491	0.6415	14004	16757	14424.77
2774366	chr2	rs7581683	198057349	C	G	0.884	0.882	0.938	-0.0116981574124923	0.0275	0.6719	14004	16757	14424.77
2780159	chr2	rs7581983	198057426	G	C	0.884	0.882	0.938	-0.0114047880634385	0.0275	0.6801	14004	16757	14424.77
2774072	chr2	rs13403513	198058482	C	T	0.884	0.882	0.937	-0.0106970095483354	0.0276	0.6968	14004	16757	14424.77
2777705	chr2	rs6711427	198059480	A	G	0.917	0.916	0.945	-0.0060985584618694	0.0321	0.8482	14004	16757	14424.77
2776096	chr2	rs6758791	198059986	T	C	0.917	0.916	0.945	-0.006199175242821	0.0321	0.8477	14004	16757	14424.77
2777452	chr2	rs6726315	198060885	G	C	0.917	0.916	0.945	-0.0059979518036359	0.0321	0.8522	14004	16757	14424.77
2775226	chr2	rs11894584	198061162	T	C	0.917	0.916	0.944	-0.0040983869261633	0.032	0.8976	14004	16757	14424.77
2779766	chr2	rs78373972	198062094	G	A	0.968	0.967	0.915	-0.015702643727291	0.0498	0.7528	14004	16757	14424.77
2767106	chr2	rs17389141	198062232	A	G	0.917	0.916	0.945	-0.004198802647333	0.032	0.8958	14004	16757	14424.77
2769747	chr2	rs6434915	198062308	G	A	0.119	0.119	0.934	0.0147014028528927	0.0274	0.5919	14004	16757	14424.77
2781311	chr2	rs113411472	198062326	G	A	0.968	0.967	0.916	-0.0158042315449673	0.0499	0.7508	14004	16757	14424.77
2766135	chr2	rs2030997	198063003	T	C	0.917	0.916	0.948	-0.007004474152883	0.032	0.826	14004	16757	14424.77
2771341	chr2	rs146548357	198063380	G	C	0.968	0.967	0.92	-0.0144032303107437	0.05	0.7729	14004	16757	14424.77
2767242	chr2	rs1881407	198064285	G	C	0.0856	0.0857	0.95	0.0116024307308398	0.0317	0.7155	14004	16757	14424.77
2779218	chr2	rs7591636	198065053	G	A	0.119	0.119	0.935	0.0153023200084426	0.0274	0.576	14004	16757	14424.77
2777342	chr2	rs6434916	198065054	G	T	0.0859	0.0859	0.952	0.0121953336998771	0.0316	0.6993	14004	16757	14424.77
2777253	chr2	rs6742768	198065217	G	A	0.917	0.916	0.949	-0.0066017436345624	0.032	0.8363	14004	16757	14424.77
2768156	chr2	rs6757999	198065324	T	A	0.0859	0.0859	0.951	0.0119977384336167	0.0316	0.7041	14004	16757	14424.77
2771833	chr2	rs16863140	198066004	A	G	0.884	0.883	0.93	-0.0110002818588653	0.0277	0.6919	14004	16757	14424.77
2765350	chr2	rs117835653	198066286	G	A	0.969	0.968	0.917	-0.0152050125429676	0.0503	0.7625	14004	16757	14424.77
2772549	chr2	rs11679126	198068162	A	G	0.118	0.119	0.925	0.0126002819757385	0.0276	0.6497	14004	16757	14424.77
2766993	chr2	rs6758626	198068988	C	G	0.919	0.917	0.927	0.0011992805754821	0.0328	0.9697	14004	16757	14424.77
2769326	chr2	rs1881405	198069350	A	G	0.12	0.121	0.911	0.0108014536938559	0.0277	0.6958	14004	16757	14424.77
2772229	chr2	rs11885072	198070787	A	G	0.917	0.916	0.931	-0.0033957590691798	0.0324	0.9169	14004	16757	14424.77
2772664	chr2	rs2697311	198071331	T	C	0.924	0.923	0.92	0.0204984635773248	0.034	0.5468	14004	16757	14424.77
2766039	chr2	rs55701600	198071437	G	A	0.925	0.923	0.919	0.0203025023378308	0.0341	0.5524	14004	16757	14424.77
2767471	chr2	rs4850772	198071738	A	C	0.0792	0.0801	0.91	-0.0142003494011414	0.0336	0.6725	14004	16757	14424.77
2766675	chr2	rs1406223	198074282	A	G	0.913	0.912	0.827	0.0141001243787816	0.0336	0.6743	14004	16757	14424.77
2777888	chr2	rs2579406	198074384	T	G	0.912	0.911	0.825	0.0154992634469238	0.0335	0.6436	14004	16757	14424.77
2780503	chr2	rs62279235	198075146	T	A	0.925	0.923	0.913	0.0320024161254944	0.0343	0.351	14004	16757	14424.77
2774847	chr2	rs2697307	198075465	C	T	0.198	0.192	0.851	0.0087020272939009	0.0242	0.7194	14004	16757	14424.77
2779337	chr2	rs2697306	198075674	G	A	0.89	0.888	0.912	0.0089002747867194	0.0287	0.7576	14004	16757	14424.77
2775141	chr2	rs2697303	198076664	C	T	0.797	0.796	0.853	0.0106035827841911	0.023	0.6449	14004	16757	14424.77
2782892	chr2	rs1406222	198077025	G	A	0.796	0.794	0.85	0.0153023200084426	0.023	0.506	14004	16757	14424.77
2773211	chr2	rs2712904	198077813	T	A	0.96	0.959	0.784	-0.0046005663955682	0.0485	0.9248	14004	16757	14424.77
2768474	chr2	rs12993399	198077877	A	G	0.365	0.363	0.822	-0.0003000450090019	0.0197	0.9887	14004	16757	14424.77
2773322	chr2	rs9283513	198077950	C	A	0.261	0.262	0.701	0.0025966258472659	0.0239	0.914	14004	16757	14424.77
2777100	chr2	rs1881404	198079211	A	G	0.877	0.873	0.964	0.052696808999969	0.0264	0.04612	14004	16757	14424.77
2777109	chr2	rs9677643	198080076	G	A	0.752	0.758	0.972	-0.0220002402796674	0.02	0.2702	14004	16757	14424.77
2784251	chr2	rs2697300	198080380	C	T	0.896	0.891	0.975	0.0654037717003168	0.0283	0.02078	14004	16757	14424.77
2771514	chr2	rs2697299	198081078	A	G	0.638	0.641	0.978	-0.0003000450090019	0.0178	0.9884	14004	16757	14424.77
2778610	chr2	rs2697298	198081584	C	T	0.634	0.636	0.984	0.0051964749068174	0.0177	0.7706	14004	16757	14424.77
2782984	chr2	rs1590061	198081830	G	A	0.395	0.393	0.957	-0.0062998021485279	0.0177	0.7199	14004	16757	14424.77
2781660	chr2	rs7588858	198081998	A	G	0.751	0.757	0.986	-0.0216016445577609	0.0198	0.275	14004	16757	14424.77
2781929	chr2	rs7589095	198082197	A	G	0.75	0.757	0.987	-0.0217958123704574	0.0198	0.271	14004	16757	14424.77
2781209	chr2	rs6434917	198082503	C	T	0.75	0.757	0.987	-0.0218980211012161	0.0198	0.2683	14004	16757	14424.77
2781200	chr2	rs6715021	198082707	G	A	0.75	0.757	0.987	-0.0218980211012161	0.0198	0.2678	14004	16757	14424.77
2772662	chr2	rs13388326	198083775	C	T	0.764	0.77	0.984	-0.0206007457079636	0.0202	0.3071	14004	16757	14424.77
2781121	chr2	rs139113579	198083833	C	T	0.977	0.977	0.787	0.0004998750416509	0.0645	0.9936	14004	16757	14424.77
2782030	chr2	rs6734623	198084218	T	C	0.75	0.756	0.99	-0.0214994661132367	0.0198	0.2771	14004	16757	14424.77
2781212	chr2	rs2697295	198084684	A	G	0.628	0.63	0.986	0.005703702916678	0.0177	0.7485	14004	16757	14424.77
2772594	chr2	rs12693814	198085837	T	C	0.1	0.104	0.975	-0.0529051189949894	0.0288	0.06608	14004	16757	14424.77
2778234	chr2	rs11685528	198086005	T	C	0.353	0.351	0.98	-0.0016012813669738	0.0179	0.9277	14004	16757	14424.77
2781045	chr2	rs56063204	198087711	A	G	0.75	0.756	0.997	-0.0207028323592018	0.0197	0.2931	14004	16757	14424.77
2769766	chr2	rs1881401	198087907	G	A	0.63	0.632	0.987	0.0071047017299317	0.0177	0.6863	14004	16757	14424.77
2767732	chr2	rs1881400	198088063	G	A	0.63	0.632	0.987	0.0071047017299317	0.0177	0.6859	14004	16757	14424.77
2770038	chr2	rs79548072	198088391	A	C	0.978	0.977	0.793	0.0044998604248922	0.0647	0.9442	14004	16757	14424.77
2773763	chr2	rs78185335	198089908	T	G	0.978	0.977	0.794	0.0043007385516922	0.0647	0.9474	14004	16757	14424.77
2768962	chr2	rs2712874	198090099	G	A	0.89	0.887	0.994	0.0418039122811836	0.0273	0.1262	14004	16757	14424.77
2771914	chr2	rs6744133	198090655	C	T	0.75	0.756	0.999	-0.020498669477346	0.0197	0.2994	14004	16757	14424.77
2770698	chr2	rs2697237	198090919	A	G	0.88	0.877	0.992	0.0522033801338585	0.0263	0.04773	14004	16757	14424.77
2776135	chr2	rs6726473	198091132	G	A	0.75	0.756	0.999	-0.0203047533403643	0.0197	0.302	14004	16757	14424.77
2770414	chr2	rs2712871	198091254	G	A	0.886	0.882	0.994	0.0518046636160167	0.0269	0.05399	14004	16757	14424.77
2773772	chr2	rs2049680	198091866	C	T	0.75	0.756	0.999	-0.01999864650669	0.0197	0.3109	14004	16757	14424.77
2781663	chr2	rs2697319	198092854	A	G	0.89	0.888	0.993	0.0407003871263756	0.0274	0.1371	14004	16757	14424.77
2773624	chr2	rs2697318	198092910	A	C	0.89	0.888	0.993	0.0407003871263756	0.0274	0.1378	14004	16757	14424.77
2781214	chr2	rs16863455	198093346	C	G	0.765	0.771	0.995	-0.019203206984436	0.0201	0.3398	14004	16757	14424.77
2779023	chr2	rs2697313	198093627	T	C	0.639	0.642	0.988	9.99950003332973e-05	0.0177	0.9974	14004	16757	14424.77
2766735	chr2	rs2712905	198093628	G	A	0.899	0.896	0.978	0.0481042146741464	0.0286	0.0926	14004	16757	14424.77
2784419	chr2	rs2252542	198093900	C	T	0.648	0.651	0.982	0.0029955089797983	0.0179	0.8683	14004	16757	14424.77
2783206	chr2	rs17390362	198094771	C	T	0.393	0.391	0.966	-0.0068030886197391	0.0177	0.7003	14004	16757	14424.77
2772800	chr2	rs4435471	198095767	G	A	0.892	0.89	0.985	0.0421970486997883	0.0277	0.1279	14004	16757	14424.77
2768212	chr2	rs7568476	198095987	A	T	0.75	0.756	0.999	-0.0187955345843259	0.0197	0.3396	14004	16757	14424.77
2772315	chr2	rs116803931	198096156	A	T	0.978	0.977	0.803	0.0014988761237359	0.0648	0.9813	14004	16757	14424.77
2767698	chr2	rs13423442	198096603	A	G	0.75	0.756	0.999	-0.0186019483996616	0.0197	0.3434	14004	16757	14424.77
2771462	chr2	rs7559692	198096952	T	C	0.75	0.756	0.999	-0.0186019483996616	0.0197	0.3455	14004	16757	14424.77
2773001	chr2	rs7598988	198096987	G	C	0.75	0.756	0.999	-0.0186019483996616	0.0197	0.344	14004	16757	14424.77
2776596	chr2	rs7560201	198097363	T	C	0.75	0.756	0.997	-0.0189993500097828	0.0197	0.3355	14004	16757	14424.77
2767581	chr2	rs141038917	198098097	C	T	0.978	0.977	0.802	0.0038027603329278	0.065	0.953	14004	16757	14424.77
2776382	chr2	rs7602870	198098196	G	A	0.75	0.756	0.993	-0.0188974371044634	0.0197	0.338	14004	16757	14424.77
2782018	chr2	rs13409147	198099625	G	A	0.75	0.756	0.99	-0.0188974371044634	0.0198	0.3383	14004	16757	14424.77
2767333	chr2	rs7557386	198100208	C	T	0.764	0.77	0.984	-0.0182047046548463	0.0202	0.3675	14004	16757	14424.77
2765913	chr2	rs2376294	198100459	A	G	0.75	0.756	0.987	-0.0187038311937836	0.0198	0.3444	14004	16757	14424.77
2767101	chr2	rs12162325	198101834	C	T	0.39	0.388	0.954	-0.0052035148315978	0.0178	0.7706	14004	16757	14424.77
2772957	chr2	rs7604929	198103817	C	T	0.751	0.757	0.978	-0.0180010511095525	0.0199	0.367	14004	16757	14424.77
2772616	chr2	rs7422256	198104361	A	G	0.381	0.379	0.953	-0.0017014466397575	0.0179	0.9254	14004	16757	14424.77
2772563	chr2	rs3929618	198104737	A	G	0.751	0.757	0.974	-0.0174005146801673	0.02	0.3839	14004	16757	14424.77
2771166	chr2	rs10204429	198105912	T	A	0.766	0.771	0.969	-0.0162005226717083	0.0204	0.4276	14004	16757	14424.77
2776275	chr2	rs4850775	198106007	G	A	0.388	0.386	0.949	-0.005696192544881	0.0178	0.7493	14004	16757	14424.77
2773246	chr2	rs13389576	198106655	A	G	0.752	0.757	0.971	-0.0170037478161859	0.02	0.3962	14004	16757	14424.77
2778692	chr2	rs2091542	198106829	T	C	0.886	0.883	0.958	0.0456996792509903	0.0274	0.09566	14004	16757	14424.77
2765441	chr2	rs2712885	198108977	G	A	0.902	0.899	0.958	0.0421970486997883	0.0293	0.1506	14004	16757	14424.77
2769863	chr2	rs72928744	198109002	T	C	0.766	0.771	0.966	-0.0152050125429676	0.0204	0.4585	14004	16757	14424.77
2766337	chr2	rs10755015	198110068	C	G	0.376	0.374	0.945	-0.005304041591906	0.018	0.7683	14004	16757	14424.77
2771871	chr2	rs4850420	198110121	G	A	0.353	0.351	0.953	-0.0022024235552	0.0182	0.9022	14004	16757	14424.77
2779073	chr2	rs140850486	198110130	T	G	0.978	0.977	0.814	0.0203025023378308	0.0643	0.7526	14004	16757	14424.77
2779702	chr2	rs2712886	198110332	C	T	0.898	0.896	0.839	0.0250047589895661	0.0309	0.4173	14004	16757	14424.77
2775856	chr2	rs2697293	198110391	A	G	0.813	0.807	0.714	0.0400953305639422	0.0256	0.117	14004	16757	14424.77
2767522	chr2	rs2697292	198111256	T	G	0.884	0.883	0.93	0.0189983824093147	0.0276	0.4907	14004	16757	14424.77
2780597	chr2	rs2697291	198111312	A	G	0.889	0.887	0.942	0.0231011029079872	0.0279	0.4064	14004	16757	14424.77
2772119	chr2	rs6434920	198111673	C	G	0.376	0.374	0.926	-0.0006001800720324	0.0182	0.972	14004	16757	14424.77
2780568	chr2	rs2712887	198111693	A	C	0.88	0.879	0.884	0.0164047040252769	0.0279	0.5558	14004	16757	14424.77
2768805	chr2	rs2712888	198111694	T	C	0.88	0.879	0.885	0.016296487966892	0.0279	0.5583	14004	16757	14424.77
2778530	chr2	rs2697290	198113157	A	G	0.845	0.843	0.941	0.0255995183002125	0.0242	0.2898	14004	16757	14424.77
2765555	chr2	rs6434921	198120197	G	A	0.371	0.37	0.987	-0.005304041591906	0.0176	0.7643	14004	16757	14424.77
2775452	chr2	rs2712890	198121206	T	A	0.891	0.889	0.967	0.0219962978718961	0.0277	0.4277	14004	16757	14424.77
2782887	chr2	rs2712891	198121690	G	T	0.891	0.889	0.967	0.0217027816432335	0.0277	0.4334	14004	16757	14424.77
2779993	chr2	rs16863690	198122161	T	C	0.956	0.956	0.909	0.0273038345273452	0.0433	0.5292	14004	16757	14424.77
2775144	chr2	rs2712893	198122249	G	C	0.833	0.832	0.966	0.0138042809763971	0.0232	0.5517	14004	16757	14424.77
2766479	chr2	rs2712894	198122319	A	G	0.837	0.836	0.968	0.0189002595004805	0.0234	0.4188	14004	16757	14424.77
2784374	chr2	rs114279581	198122357	G	A	0.954	0.954	0.905	0.0185960172820726	0.0427	0.6633	14004	16757	14424.77
2772169	chr2	rs2697287	198122900	T	C	0.204	0.201	0.995	0.0062007356416035	0.0211	0.77	14004	16757	14424.77
2779196	chr2	rs1547590	198124451	C	G	0.956	0.955	0.911	0.0275957115907991	0.0432	0.5235	14004	16757	14424.77
2784216	chr2	rs1976965	198126163	A	C	0.203	0.201	0.998	0.0059025456526138	0.0211	0.7788	14004	16757	14424.77
2766943	chr2	rs1569126	198126535	A	T	0.249	0.247	0.979	0.0003999200213268	0.0198	0.9829	14004	16757	14424.77
2767377	chr2	rs2697286	198126737	G	A	0.203	0.201	0.998	0.0055048206344449	0.0211	0.794	14004	16757	14424.77
2772346	chr2	rs2712873	198126797	A	G	0.203	0.201	0.998	0.0055048206344449	0.0211	0.7939	14004	16757	14424.77
2779642	chr2	rs12468436	198126979	C	T	0.956	0.955	0.913	0.0278972284172359	0.0431	0.5184	14004	16757	14424.77
2774217	chr2	rs2697285	198127129	G	A	0.203	0.201	0.999	0.0055048206344449	0.0211	0.7944	14004	16757	14424.77
2783284	chr2	rs2178202	198127399	G	A	0.203	0.201	0.999	0.0053954185169075	0.0211	0.7971	14004	16757	14424.77
2775114	chr2	rs2178201	198127739	T	C	0.247	0.245	0.983	-0.001501126126267	0.0199	0.9382	14004	16757	14424.77
2766556	chr2	rs2697282	198127968	T	C	0.203	0.201	1.0	0.0055048206344449	0.0211	0.7925	14004	16757	14424.77
2771006	chr2	rs16863762	198128280	A	G	0.956	0.955	0.914	0.0281014301108748	0.0431	0.5147	14004	16757	14424.77
2768030	chr2	rs2697280	198128642	C	T	0.203	0.201	1.0	0.0053954185169075	0.0211	0.7984	14004	16757	14424.77
2780964	chr2	rs78048041	198128702	G	A	0.956	0.955	0.912	0.0270994698817177	0.0431	0.5287	14004	16757	14424.77
2773575	chr2	rs117341830	198128741	G	C	0.956	0.955	0.915	0.0281014301108748	0.0431	0.5139	14004	16757	14424.77
2780013	chr2	rs2697279	198128777	G	A	0.883	0.881	0.98	0.0161980995687726	0.0266	0.5424	14004	16757	14424.77
2767004	chr2	rs2697278	198128894	T	C	0.203	0.2	1.0	0.0056042667198317	0.0211	0.7921	14004	16757	14424.77
2782782	chr2	rs2697277	198129143	T	A	0.797	0.8	1.0	-0.005696192544881	0.0211	0.7871	14004	16757	14424.77
2766416	chr2	rs2712870	198129160	T	C	0.797	0.8	1.0	-0.005696192544881	0.0211	0.7872	14004	16757	14424.77
2780866	chr2	rs2564394	198129202	G	T	0.753	0.755	0.984	0.0011992805754821	0.0199	0.9525	14004	16757	14424.77
2781997	chr2	rs962697	198129619	C	A	0.798	0.8	1.0	-0.0058973552660839	0.0211	0.7794	14004	16757	14424.77
2782815	chr2	rs2697276	198130354	A	G	0.798	0.8	1.0	-0.0057967688471774	0.0211	0.7831	14004	16757	14424.77
2777615	chr2	rs2697275	198130582	T	C	0.798	0.8	1.0	-0.0057967688471774	0.0211	0.7834	14004	16757	14424.77
2771685	chr2	rs2564393	198131097	G	C	0.798	0.8	1.0	-0.005696192544881	0.0211	0.7859	14004	16757	14424.77
2779254	chr2	rs2697274	198131685	A	G	0.798	0.8	1.0	-0.0055956263571598	0.0211	0.7897	14004	16757	14424.77
2778289	chr2	rs1830286	198131760	C	T	0.754	0.755	0.984	0.001598721363697	0.0199	0.9363	14004	16757	14424.77
2778810	chr2	rs4850776	198132451	G	A	0.375	0.373	0.975	-0.0029042131473898	0.0177	0.8713	14004	16757	14424.77
2776559	chr2	rs4850777	198132524	G	A	0.375	0.373	0.975	-0.0029042131473898	0.0177	0.8711	14004	16757	14424.77
2774793	chr2	rs12621811	198132572	A	G	0.956	0.955	0.915	0.0305001066483263	0.0429	0.4774	14004	16757	14424.77
2776298	chr2	rs1318141	198132601	T	G	0.121	0.121	0.985	-0.0087985943563496	0.0262	0.7365	14004	16757	14424.77
2773391	chr2	rs4850778	198133034	A	G	0.375	0.373	0.974	-0.0024028846163103	0.0177	0.8943	14004	16757	14424.77
2774760	chr2	rs1109476	198133408	C	G	0.797	0.798	0.997	-0.0022024235552	0.0211	0.9165	14004	16757	14424.77
2778588	chr2	rs1109475	198133583	T	A	0.798	0.8	1.0	-0.0057967688471774	0.0211	0.7836	14004	16757	14424.77
2770966	chr2	rs149752427	198133771	A	C	0.956	0.955	0.912	0.0310043588626902	0.043	0.4708	14004	16757	14424.77
2767592	chr2	rs12617121	198134059	G	A	0.375	0.374	0.972	-0.0024028846163103	0.0177	0.8903	14004	16757	14424.77
2766126	chr2	rs4850779	198134188	G	A	0.375	0.374	0.971	-0.0025031302181184	0.0177	0.8892	14004	16757	14424.77
2771853	chr2	rs4850780	198134535	G	A	0.375	0.374	0.97	-0.0026033858701149	0.0177	0.8826	14004	16757	14424.77
2780633	chr2	rs2564391	198135144	C	T	0.113	0.114	0.961	-0.0119005312583873	0.0273	0.663	14004	16757	14424.77
2773566	chr2	rs12471669	198135170	C	A	0.956	0.955	0.906	0.0274011363479391	0.0429	0.5232	14004	16757	14424.77
2772628	chr2	rs2712867	198135412	T	C	0.798	0.8	1.0	-0.005304041591906	0.021	0.7998	14004	16757	14424.77
2767982	chr2	rs76041634	198136214	A	C	0.955	0.954	0.897	0.0266029817945341	0.043	0.5361	14004	16757	14424.77
2771318	chr2	rs10192338	198136382	C	T	0.121	0.121	0.964	-0.0093031403261444	0.0265	0.726	14004	16757	14424.77
2766555	chr2	rs13027001	198136642	T	C	0.368	0.368	0.954	-0.0052035148315978	0.018	0.7704	14004	16757	14424.77
2769131	chr2	rs77704283	198136650	G	A	0.956	0.955	0.902	0.0284027945161868	0.043	0.5095	14004	16757	14424.77
2770216	chr2	rs35870159	198136875	T	C	0.949	0.948	0.867	0.0164047040252769	0.0413	0.6917	14004	16757	14424.77
2777218	chr2	rs13390077	198137248	A	C	0.793	0.795	0.965	-0.0042992284528324	0.0213	0.8387	14004	16757	14424.77
2772345	chr2	rs13393428	198138017	A	G	0.753	0.754	0.964	0.0053954185169075	0.02	0.7874	14004	16757	14424.77
2782951	chr2	rs117389217	198138210	T	C	0.956	0.955	0.892	0.0282958691548473	0.0431	0.5119	14004	16757	14424.77
2770331	chr2	rs12621494	198138602	C	A	0.955	0.954	0.891	0.0336958638567256	0.0429	0.4329	14004	16757	14424.77
2766650	chr2	rs2950823	198139103	C	T	0.119	0.12	0.939	-0.0107980900995126	0.027	0.6903	14004	16757	14424.77
2780045	chr2	rs13385364	198139208	T	C	0.754	0.755	0.958	0.0061013488579762	0.0201	0.7597	14004	16757	14424.77
2766456	chr2	rs13422791	198139261	C	T	0.799	0.801	0.982	-0.0033957590691798	0.0213	0.8737	14004	16757	14424.77
2783435	chr2	rs72928790	198139633	T	C	0.754	0.755	0.952	0.0065981840282271	0.0202	0.7453	14004	16757	14424.77
2768021	chr2	rs10205474	198140249	C	A	0.799	0.801	0.968	-0.0023026490626755	0.0215	0.915	14004	16757	14424.77
2772105	chr2	rs2697288	198140386	C	T	0.372	0.372	0.925	-0.009000382197299	0.0182	0.62	14004	16757	14424.77
2774646	chr2	rs147911565	198140859	C	T	0.905	0.903	0.848	0.0232965165504356	0.0313	0.4573	14004	16757	14424.77
2782758	chr2	rs4850783	198140953	C	T	0.376	0.376	0.915	-0.0095050300143049	0.0183	0.6035	14004	16757	14424.77
2771667	chr2	rs75892983	198141168	A	T	0.956	0.955	0.849	0.0189002595004805	0.0445	0.6713	14004	16757	14424.77
2771834	chr2	rs2564369	198141746	C	G	0.098	0.1	0.88	-0.0316041926269978	0.0305	0.2991	14004	16757	14424.77
2767861	chr2	rs11693873	198142210	T	C	0.338	0.335	0.9	-0.0007002451143934	0.0189	0.9706	14004	16757	14424.77
2776831	chr2	rs6706197	198142269	T	C	0.311	0.31	0.885	-0.0081027387031859	0.0195	0.6764	14004	16757	14424.77
2774475	chr2	rs6434924	198142743	G	A	0.0997	0.103	0.854	-0.0398016818829366	0.0307	0.1939	14004	16757	14424.77
2766094	chr2	rs4850784	198143380	T	C	0.533	0.538	0.737	0.0078987227933553	0.0194	0.6831	14004	16757	14424.77
2780951	chr2	rs13392750	198143381	A	G	0.433	0.431	0.788	-0.008395140788382	0.0188	0.6559	14004	16757	14424.77
2771120	chr2	rs13007653	198143511	C	T	0.597	0.6	0.738	-0.0274020297483382	0.0198	0.167	14004	16757	14424.77
2776504	chr2	rs10931777	198143591	C	T	0.255	0.256	0.769	-0.0303973537275885	0.0224	0.1739	14004	16757	14424.77
2766232	chr2	rs6727480	198143871	A	G	0.768	0.767	0.912	0.0314017631395316	0.0212	0.1381	14004	16757	14424.77
2783064	chr2	rs1429411	198144002	A	G	0.428	0.429	0.938	-0.0270012755029434	0.0178	0.1293	14004	16757	14424.77
2780631	chr2	rs4850785	198144539	C	T	0.282	0.281	0.916	-0.0135007260538548	0.0198	0.4965	14004	16757	14424.77
2767140	chr2	rs6760146	198144917	C	T	0.279	0.279	0.923	-0.0120017335415971	0.0198	0.544	14004	16757	14424.77
2766632	chr2	rs6760318	198144923	G	A	0.279	0.279	0.924	-0.0121029460677457	0.0198	0.5402	14004	16757	14424.77
2765433	chr2	rs58850453	198145170	C	T	0.976	0.977	0.817	-0.0660009232598249	0.064	0.3023	14004	16757	14424.77
2768698	chr2	rs2043016	198146381	C	T	0.515	0.516	0.955	-0.0366951051877892	0.0175	0.03603	14004	16757	14424.77
2784206	chr2	rs7588530	198146698	A	C	0.276	0.275	0.962	-0.0127003085782322	0.0195	0.5139	14004	16757	14424.77
2774009	chr2	rs6730590	198148084	T	C	0.292	0.29	0.969	-0.0049019951702315	0.0191	0.7968	14004	16757	14424.77
2779974	chr2	rs73988422	198148109	C	T	0.985	0.985	0.936	-0.101003355216417	0.0745	0.1753	13457	16217	13881.29
2784497	chr2	rs12618567	198148191	A	T	0.534	0.535	0.958	-0.0316970867432546	0.0175	0.06977	14004	16757	14424.77
2769206	chr2	rs6715690	198148371	C	T	0.295	0.293	0.965	-0.0069037763167944	0.019	0.7188	14004	16757	14424.77
2780508	chr2	rs6744206	198148522	A	G	0.277	0.276	0.97	-0.0140989243795016	0.0194	0.4663	14004	16757	14424.77
2774981	chr2	rs6715936	198148570	C	T	0.761	0.758	0.975	0.0341018649449722	0.0202	0.09083	14004	16757	14424.77
2774444	chr2	rs12616329	198148629	T	C	0.295	0.293	0.968	-0.0068030886197391	0.019	0.7203	14004	16757	14424.77
2775498	chr2	rs12619296	198148767	A	G	0.292	0.29	0.974	-0.004701032558649	0.019	0.8027	14004	16757	14424.77
2774709	chr2	rs10931778	198148922	C	T	0.277	0.276	0.973	-0.0138961051921114	0.0193	0.4728	14004	16757	14424.77
2775680	chr2	rs12616484	198151148	A	G	0.76	0.758	0.972	0.0341985075799122	0.0202	0.08995	14004	16757	14424.77
2773493	chr2	rs4850424	198152657	C	T	0.276	0.275	0.972	-0.0119005312583873	0.0194	0.5379	14004	16757	14424.77
2772693	chr2	rs4850425	198152786	T	C	0.276	0.275	0.972	-0.0116981574124923	0.0194	0.5467	14004	16757	14424.77
2772806	chr2	rs72930808	198153770	A	C	0.904	0.905	0.77	0.0182033098538737	0.0329	0.5789	14004	16757	14424.77
2776319	chr2	rs1429419	198154547	G	A	0.279	0.277	0.966	-0.0125990355765152	0.0194	0.5142	14004	16757	14424.77
2776735	chr2	rs12617117	198155170	T	A	0.535	0.536	0.96	-0.0309954337025195	0.0175	0.07559	14004	16757	14424.77
2772668	chr2	rs10199410	198155776	A	T	0.516	0.517	0.964	-0.0346017967900747	0.0174	0.04683	14004	16757	14424.77
2783691	chr2	rs77117039	198156969	G	A	0.985	0.986	0.922	-0.124101706477067	0.0775	0.1094	13457	16217	13881.29
2779622	chr2	rs1429418	198158151	G	C	0.535	0.535	0.96	-0.0302015087331214	0.0175	0.08347	14004	16757	14424.77
2776879	chr2	rs1429417	198158171	T	G	0.516	0.517	0.964	-0.0343016316970211	0.0174	0.0486	14004	16757	14424.77
2778361	chr2	rs1366837	198160501	T	C	0.516	0.517	0.967	-0.0346949697968869	0.0174	0.04587	14004	16757	14424.77
2784225	chr2	rs2195510	198161195	A	G	0.516	0.517	0.967	-0.0343016316970211	0.0174	0.04811	14004	16757	14424.77
2765477	chr2	rs7593063	198162003	T	C	0.984	0.985	0.949	-0.0970947712407937	0.0732	0.1847	13457	16217	13881.29
2772728	chr2	rs1429414	198162430	G	A	0.52	0.521	0.965	-0.0374007702544828	0.0174	0.03164	14004	16757	14424.77
2778052	chr2	rs6761919	198163328	A	G	0.516	0.517	0.968	-0.0344051267241774	0.0174	0.04783	14004	16757	14424.77
2781132	chr2	rs7422899	198163527	G	C	0.535	0.536	0.963	-0.0316970867432546	0.0174	0.06891	14004	16757	14424.77
2768644	chr2	rs2889363	198163699	A	G	0.516	0.517	0.968	-0.0343016316970211	0.0174	0.04846	14004	16757	14424.77
2779036	chr2	rs13030538	198164176	G	A	0.52	0.521	0.966	-0.0375980304153185	0.0174	0.03075	14004	16757	14424.77
2781503	chr2	rs1896857	198164530	A	G	0.531	0.532	0.965	-0.0286978729475453	0.0174	0.09896	14004	16757	14424.77
2765932	chr2	rs6741380	198165121	G	A	0.516	0.517	0.969	-0.0344051267241774	0.0174	0.04776	14004	16757	14424.77
2777090	chr2	rs34555121	198166053	C	T	0.724	0.725	0.968	0.0114047182634362	0.0194	0.5577	14004	16757	14424.77
2783918	chr2	rs1346649	198166117	C	A	0.516	0.517	0.969	-0.0344051267241774	0.0174	0.04772	14004	16757	14424.77
2781435	chr2	rs919433	198166565	G	A	0.536	0.535	0.963	-0.0253998626327317	0.0174	0.1443	14004	16757	14424.77
2769536	chr2	rs10931779	198166825	T	C	0.515	0.516	0.969	-0.0343016316970211	0.0174	0.04805	14004	16757	14424.77
2775634	chr2	rs12693815	198168403	T	C	0.535	0.536	0.962	-0.0316041926269978	0.0174	0.07036	14004	16757	14424.77
2780843	chr2	rs2195508	198168843	G	A	0.515	0.516	0.966	-0.0341050206499513	0.0174	0.04959	14004	16757	14424.77
2770447	chr2	rs979020	198169749	T	C	0.519	0.521	0.962	-0.0386992491392765	0.0174	0.02639	14004	16757	14424.77
2765513	chr2	rs4850428	198169772	G	A	0.54	0.54	0.96	-0.0302015087331214	0.0175	0.08402	14004	16757	14424.77
2783766	chr2	rs7582736	198170342	A	G	0.535	0.536	0.961	-0.0322029950400999	0.0175	0.06484	14004	16757	14424.77
2774939	chr2	rs6744072	198171005	G	A	0.984	0.985	0.91	-0.123897943656285	0.0767	0.1065	13457	16217	13881.29
2778137	chr2	rs12618612	198171058	G	T	0.535	0.536	0.96	-0.0325955083699338	0.0175	0.06175	14004	16757	14424.77
2767853	chr2	rs10153881	198171098	T	C	0.534	0.536	0.96	-0.0325955083699338	0.0175	0.06204	14004	16757	14424.77
2765976	chr2	rs61456829	198171770	C	T	0.984	0.985	0.91	-0.12729942317658	0.0767	0.09696	13457	16217	13881.29
2773973	chr2	rs1366836	198172148	T	G	0.515	0.516	0.964	-0.0352956263947246	0.0174	0.04244	14004	16757	14424.77
2781073	chr2	rs2195507	198172336	T	C	0.276	0.274	0.965	-0.0085968472255182	0.0195	0.6573	14004	16757	14424.77
2784510	chr2	rs13033821	198173536	T	G	0.534	0.535	0.958	-0.0334016766340304	0.0175	0.05652	14004	16757	14424.77
2776129	chr2	rs10931780	198175297	G	C	0.514	0.516	0.963	-0.0361039752308815	0.0174	0.03812	14004	16757	14424.77
2767201	chr2	rs10804081	198176766	G	A	0.979	0.98	0.913	-0.0956962543215012	0.0637	0.1333	14004	16757	14424.77
2779088	chr2	rs7592511	198177974	A	G	0.513	0.514	0.964	-0.0361039752308815	0.0174	0.0382	14004	16757	14424.77
2775566	chr2	rs4850429	198178409	G	A	0.538	0.538	0.959	-0.0309026047398165	0.0175	0.07722	14004	16757	14424.77
2771429	chr2	rs4850786	198178608	C	T	0.538	0.538	0.959	-0.0309954337025195	0.0175	0.07621	14004	16757	14424.77
2774151	chr2	rs12469546	198178826	T	C	0.538	0.538	0.959	-0.0309954337025195	0.0175	0.07673	14004	16757	14424.77
2765948	chr2	rs2007031	198181443	A	G	0.513	0.514	0.962	-0.0369026020501437	0.0174	0.03418	14004	16757	14424.77
2765718	chr2	rs4850787	198181750	G	A	0.534	0.534	0.959	-0.029202265808213	0.0175	0.09463	14004	16757	14424.77
2782746	chr2	rs6738721	198182334	A	G	0.273	0.271	0.966	-0.009797842480111	0.0195	0.6142	14004	16757	14424.77
2777099	chr2	rs6738836	198182432	A	G	0.534	0.534	0.958	-0.0282040203730758	0.0175	0.1072	14004	16757	14424.77
2770526	chr2	rs4850430	198182796	A	T	0.538	0.537	0.957	-0.0309026047398165	0.0175	0.07758	14004	16757	14424.77
2775447	chr2	rs4850788	198182940	G	A	0.512	0.513	0.961	-0.0364980230402006	0.0174	0.03644	14004	16757	14424.77
2766673	chr2	rs36071109	198183191	C	A	0.552	0.553	0.926	-0.0288007896057264	0.0178	0.1058	14004	16757	14424.77
2769035	chr2	rs66462835	198183203	A	C	0.501	0.499	0.887	-0.0315009870620622	0.0181	0.08236	14004	16757	14424.77
2775282	chr2	rs10166569	198183439	G	A	0.537	0.537	0.956	-0.0319964709431669	0.0175	0.06756	14004	16757	14424.77
2774618	chr2	rs2376407	198183465	A	G	0.273	0.271	0.964	-0.0117993392160431	0.0195	0.5474	14004	16757	14424.77
2767594	chr2	rs59580628	198183880	G	A	0.772	0.769	0.975	0.0406043708419401	0.0205	0.0474	14004	16757	14424.77
2783332	chr2	rs6434926	198185078	A	T	0.984	0.985	0.902	-0.114804974485826	0.0763	0.1322	13457	16217	13881.29
2782313	chr2	rs7576377	198186086	C	A	0.984	0.985	0.902	-0.116095709991326	0.0763	0.1282	13457	16217	13881.29
2784360	chr2	rs7594237	198187164	T	A	0.741	0.738	0.966	0.0344980404075674	0.0197	0.08025	14004	16757	14424.77
2767798	chr2	rs1560277	198187903	T	C	0.517	0.518	0.957	-0.0355028330426552	0.0175	0.04201	14004	16757	14424.77
2778321	chr2	rs2059922	198188903	C	G	0.271	0.269	0.965	-0.0094040800752939	0.0196	0.6302	14004	16757	14424.77
2772116	chr2	rs13032495	198189346	C	T	0.534	0.533	0.962	-0.0328951617042694	0.0175	0.05998	14004	16757	14424.77
2783822	chr2	rs16864451	198189616	G	A	0.762	0.759	0.984	0.0390957053401303	0.0201	0.05143	14004	16757	14424.77
2775559	chr2	rs7591766	198190332	G	C	0.762	0.759	0.984	0.0390957053401303	0.0201	0.05181	14004	16757	14424.77
2770806	chr2	rs1429412	198190894	A	G	0.532	0.533	0.963	-0.0366017456445608	0.0175	0.03613	14004	16757	14424.77
2779403	chr2	rs3843857	198195965	T	C	0.53	0.532	0.967	-0.0370997639570267	0.0174	0.03317	14004	16757	14424.77
2771065	chr2	rs3895817	198196208	A	G	0.532	0.532	0.968	-0.032502530761974	0.0174	0.06223	14004	16757	14424.77
2776579	chr2	rs787984	198196234	G	C	0.762	0.758	0.986	0.0400953305639422	0.0201	0.04549	14004	16757	14424.77
2766234	chr2	rs3980095	198196424	A	T	0.537	0.537	0.968	-0.0343016316970211	0.0174	0.04879	14004	16757	14424.77
2773430	chr2	rs2564377	198198277	G	C	0.762	0.758	0.988	0.0404027066313724	0.02	0.0436	14004	16757	14424.77
2782672	chr2	rs7575389	198198489	A	G	0.521	0.523	0.97	-0.0383978517965666	0.0174	0.02703	14004	16757	14424.77
2773808	chr2	rs7578368	198198852	A	G	0.772	0.769	0.99	0.043097802902723	0.0203	0.03401	14004	16757	14424.77
2782148	chr2	rs7566373	198199163	T	C	0.772	0.768	0.99	0.0428966409523063	0.0203	0.03491	14004	16757	14424.77
2769974	chr2	rs3097385	198199297	G	A	0.269	0.267	0.971	-0.009797842480111	0.0196	0.6159	14004	16757	14424.77
2768063	chr2	rs12617426	198200739	T	A	0.523	0.523	0.969	-0.0334016766340304	0.0174	0.05421	14004	16757	14424.77
2776211	chr2	rs787988	198200802	C	T	0.294	0.291	0.974	-0.002002002670673	0.019	0.9174	14004	16757	14424.77
2779914	chr2	rs79805276	198201765	T	G	0.976	0.978	0.832	-0.0880009573719162	0.0639	0.1688	14004	16757	14424.77
2782713	chr2	rs2914982	198202793	G	C	0.269	0.268	0.97	-0.0113036461713921	0.0196	0.5652	14004	16757	14424.77
2780829	chr2	rs6759834	198204860	C	T	0.538	0.538	0.968	-0.0349952529972629	0.0174	0.04465	14004	16757	14424.77
2767832	chr2	rs12472355	198205840	C	A	0.537	0.538	0.967	-0.0349020520092649	0.0174	0.04516	14004	16757	14424.77
2771187	chr2	rs6711624	198207607	C	G	0.532	0.534	0.964	-0.0378991867540796	0.0174	0.02964	14004	16757	14424.77
2783544	chr2	rs12693816	198208420	T	A	0.532	0.534	0.963	-0.0377018671840115	0.0175	0.03096	14004	16757	14424.77
2768833	chr2	rs13013049	198208664	C	T	0.538	0.538	0.963	-0.0352956263947246	0.0175	0.04322	14004	16757	14424.77
2774484	chr2	rs7574271	198210558	G	C	0.538	0.539	0.962	-0.0352023974087295	0.0175	0.04426	14004	16757	14424.77
2767992	chr2	rs10931782	198211579	G	A	0.538	0.538	0.963	-0.0346949697968869	0.0175	0.04717	14004	16757	14424.77
2765845	chr2	rs788001	198213720	C	T	0.473	0.473	0.951	0.0347974835421732	0.0176	0.04777	14004	16757	14424.77
2778250	chr2	rs17405525	198214183	G	C	0.708	0.712	0.973	0.0012991557316201	0.0191	0.9475	14004	16757	14424.77
2767620	chr2	rs55702914	198214396	C	G	0.708	0.712	0.973	0.0011992805754821	0.0191	0.9504	14004	16757	14424.77
2780060	chr2	rs787999	198215056	A	C	0.462	0.462	0.965	0.0352995739869328	0.0175	0.04336	14004	16757	14424.77
2775678	chr2	rs56234206	198215995	T	A	0.708	0.713	0.973	0.0013990209137074	0.0191	0.943	14004	16757	14424.77
2770036	chr2	rs787998	198216092	T	C	0.466	0.467	0.969	0.0326994961630157	0.0174	0.06025	14004	16757	14424.77
2776875	chr2	rs787997	198216271	A	G	0.466	0.467	0.969	0.0326027085440124	0.0174	0.06123	14004	16757	14424.77
2775450	chr2	rs787996	198216805	A	G	0.463	0.463	0.968	0.0350002811846215	0.0174	0.04474	14004	16757	14424.77
2781252	chr2	rs787995	198216853	T	G	0.472	0.472	0.963	0.0344014267173323	0.0174	0.0487	14004	16757	14424.77
2778156	chr2	rs788004	198219032	C	T	0.465	0.467	0.969	0.03029639423135	0.0174	0.08152	14004	16757	14424.77
2771939	chr2	rs56116936	198219217	C	A	0.712	0.716	0.971	0.0013990209137074	0.0191	0.9427	14004	16757	14424.77
2782666	chr2	rs805497	198222548	A	T	0.461	0.461	0.969	0.0339955472579582	0.0174	0.0512	14004	16757	14424.77
2777426	chr2	rs787994	198223121	T	C	0.461	0.462	0.971	0.0341018649449722	0.0174	0.04981	14004	16757	14424.77
2775756	chr2	rs61328028	198223754	A	G	0.708	0.711	0.975	0.0021975835434872	0.019	0.9063	14004	16757	14424.77
2770830	chr2	rs788015	198228940	G	A	0.756	0.753	0.978	0.0361004656247227	0.02	0.07085	14004	16757	14424.77
2775987	chr2	rs788014	198228997	G	A	0.46	0.46	0.963	0.0347008987793103	0.0175	0.04709	14004	16757	14424.77
2774941	chr2	rs67735550	198229453	G	A	0.708	0.712	0.974	0.0037031349243813	0.019	0.8439	14004	16757	14424.77
2769557	chr2	rs788012	198229856	A	T	0.46	0.46	0.961	0.0352995739869328	0.0175	0.04375	14004	16757	14424.77
2776202	chr2	rs68062151	198230190	C	T	0.713	0.716	0.96	0.0068961666878413	0.0192	0.7187	14004	16757	14424.77
2771393	chr2	rs788011	198230771	A	G	0.456	0.456	0.964	0.0353961009469877	0.0175	0.04312	14004	16757	14424.77
2772977	chr2	rs788010	198230949	T	C	0.454	0.453	0.963	0.0382009626151637	0.0175	0.02918	14004	16757	14424.77
2770925	chr2	rs73050839	198231218	T	G	0.708	0.712	0.972	0.0045994064948955	0.0191	0.8091	14004	16757	14424.77
2777101	chr2	rs788009	198231472	T	A	0.748	0.745	0.973	0.0389033551082361	0.0198	0.04967	14004	16757	14424.77
2773054	chr2	rs788008	198232639	C	T	0.749	0.746	0.977	0.0361004656247227	0.0198	0.06825	14004	16757	14424.77
2781005	chr2	rs2565165	198233575	T	G	0.453	0.452	0.962	0.0379988130912113	0.0175	0.0299	14004	16757	14424.77
2769174	chr2	rs788007	198233676	T	G	0.453	0.452	0.962	0.0379988130912113	0.0175	0.02985	14004	16757	14424.77
2782658	chr2	rs788005	198234061	G	A	0.749	0.746	0.976	0.0361004656247227	0.0198	0.06878	14004	16757	14424.77
2778601	chr2	rs2564380	198235374	G	A	0.456	0.456	0.963	0.0339955472579582	0.0175	0.05225	14004	16757	14424.77
2765621	chr2	rs2565158	198236103	T	A	0.453	0.453	0.961	0.0366019024445485	0.0175	0.03657	14004	16757	14424.77
2779264	chr2	rs2565157	198236244	A	G	0.453	0.453	0.961	0.03649585023784	0.0175	0.03737	14004	16757	14424.77
2781951	chr2	rs2565156	198236334	G	A	0.453	0.453	0.961	0.03649585023784	0.0175	0.03751	14004	16757	14424.77
2782807	chr2	rs2565155	198236425	A	G	0.453	0.453	0.961	0.0363994293800054	0.0175	0.03794	14004	16757	14424.77
2779432	chr2	rs2564379	198236449	C	T	0.456	0.456	0.962	0.0333960906184285	0.0175	0.05611	14004	16757	14424.77
2773806	chr2	rs3097383	198236887	A	G	0.453	0.453	0.961	0.0363994293800054	0.0175	0.03805	14004	16757	14424.77
2779816	chr2	rs2043019	198236941	G	A	0.456	0.456	0.961	0.0333960906184285	0.0175	0.05645	14004	16757	14424.77
2778280	chr2	rs2043018	198236958	G	A	0.453	0.453	0.961	0.0363994293800054	0.0175	0.03814	14004	16757	14424.77
2768502	chr2	rs55725278	198238223	C	T	0.456	0.456	0.96	0.0332993704009261	0.0175	0.05745	14004	16757	14424.77
2766471	chr2	rs11904247	198238424	T	G	0.452	0.452	0.958	0.03649585023784	0.0176	0.03784	14004	16757	14424.77
2775687	chr2	rs787980	198239225	C	T	0.455	0.456	0.961	0.0333960906184285	0.0175	0.05675	14004	16757	14424.77
2775437	chr2	rs787979	198242868	A	T	0.452	0.452	0.956	0.0368043345220483	0.0176	0.03653	14004	16757	14424.77
2769491	chr2	rs11888760	198243749	A	T	0.708	0.712	0.961	0.0058031292269501	0.0192	0.761	14004	16757	14424.77
2779134	chr2	rs7603828	198244598	G	A	0.755	0.753	0.967	0.0360040066341877	0.0201	0.07377	14004	16757	14424.77
2768839	chr2	rs150345524	198245297	G	A	0.707	0.711	0.961	0.0066975214477213	0.0191	0.7251	14004	16757	14424.77
2775811	chr2	rs55775495	198245965	C	T	0.45	0.451	0.962	0.0327962744150825	0.0175	0.0611	14004	16757	14424.77
2768170	chr2	rs787977	198246625	T	G	0.745	0.743	0.979	0.0335024720540013	0.0197	0.08905	14004	16757	14424.77
2780886	chr2	rs787975	198248128	C	T	0.443	0.443	0.961	0.0387013475370749	0.0176	0.02778	14004	16757	14424.77
2767947	chr2	rs59757315	198250213	T	C	0.707	0.71	0.963	0.0085037404912207	0.0191	0.6562	14004	16757	14424.77
2776737	chr2	rs4685	198257795	T	C	0.44	0.44	0.966	0.0416984103556758	0.0176	0.0175	14004	16757	14424.77
2775633	chr2	rs3115366	198258388	G	A	0.702	0.705	0.974	0.0078987227933553	0.0189	0.6758	14004	16757	14424.77
2766400	chr2	rs2333852	198258969	C	T	0.743	0.741	0.985	0.0349037160078804	0.0196	0.07495	14004	16757	14424.77
2781304	chr2	rs74265000	198259352	G	A	0.743	0.741	0.986	0.0349037160078804	0.0196	0.07496	14004	16757	14424.77
2771253	chr2	rs2564389	198260098	A	T	0.44	0.441	0.975	0.0387975467079122	0.0175	0.02627	14004	16757	14424.77
2771847	chr2	rs3769525	198261470	A	G	0.743	0.741	0.987	0.0350968370374295	0.0196	0.07303	14004	16757	14424.77
2766547	chr2	rs3769524	198261520	G	C	0.752	0.749	0.982	0.0361004656247227	0.0199	0.06909	14004	16757	14424.77
2773476	chr2	rs56718086	198261596	A	G	0.705	0.708	0.976	0.0087020272939009	0.019	0.6474	14004	16757	14424.77
2772789	chr2	rs16865262	198263146	T	C	0.705	0.703	0.96	0.0423024980338776	0.0191	0.0271	14004	16757	14424.77
2780902	chr2	rs12621129	198265350	T	C	0.558	0.558	0.979	-0.0388967656299467	0.0174	0.02576	14004	16757	14424.77
2767659	chr2	rs788018	198265526	A	G	0.443	0.443	0.98	0.039701366851552	0.0174	0.02289	14004	16757	14424.77
2775449	chr2	rs77132083	198273347	T	C	0.752	0.749	0.984	0.0366983037826737	0.0198	0.06466	14004	16757	14424.77
2778393	chr2	rs12151726	198273591	C	T	0.708	0.711	0.982	0.0062007356416035	0.0189	0.7427	14004	16757	14424.77
2767472	chr2	rs12151767	198274929	G	A	0.703	0.706	0.987	0.0056042667198317	0.0188	0.7658	14004	16757	14424.77
2766242	chr2	rs35157131	198277498	T	C	0.441	0.441	0.981	0.0384992991506098	0.0174	0.02703	14004	16757	14424.77
2781207	chr2	rs6710530	198277551	G	A	0.441	0.441	0.981	0.0385955177593629	0.0174	0.02677	14004	16757	14424.77
2781705	chr2	rs55658871	198278571	G	A	0.703	0.707	0.984	0.0065981840282271	0.0188	0.725	14004	16757	14424.77
2772052	chr2	rs3097384	198278834	T	A	0.441	0.441	0.981	0.0387013475370749	0.0174	0.02618	14004	16757	14424.77
2778917	chr2	rs788022	198280586	T	C	0.441	0.441	0.98	0.0387013475370749	0.0174	0.02629	14004	16757	14424.77
2782061	chr2	rs699318	198281743	T	C	0.441	0.441	0.98	0.0381047060335456	0.0174	0.02857	14004	16757	14424.77
2769640	chr2	rs699319	198281776	C	A	0.441	0.441	0.98	0.0387975467079122	0.0174	0.02596	14004	16757	14424.77
2768749	chr2	rs788023	198283305	T	C	0.441	0.441	0.98	0.0390957053401303	0.0174	0.02492	14004	16757	14424.77
2766311	chr2	rs2565161	198285554	C	G	0.441	0.441	0.979	0.0390957053401303	0.0174	0.02499	14004	16757	14424.77
2782978	chr2	rs2565160	198286474	A	G	0.441	0.441	0.979	0.0390957053401303	0.0174	0.02483	14004	16757	14424.77
2774670	chr2	rs2244271	198286581	C	T	0.442	0.442	0.978	0.0384030712829451	0.0174	0.02763	14004	16757	14424.77
2782919	chr2	rs58020244	198288002	T	A	0.751	0.748	0.986	0.0366019024445485	0.0198	0.06447	14004	16757	14424.77
2779951	chr2	rs11683572	198289575	C	G	0.751	0.748	0.986	0.03649585023784	0.0198	0.0653	14004	16757	14424.77
2780056	chr2	rs788021	198293691	T	C	0.442	0.442	0.976	0.0394033887747662	0.0174	0.02387	14004	16757	14424.77
2766204	chr2	rs7589336	198295171	G	A	0.742	0.739	0.994	0.0349037160078804	0.0195	0.0728	14004	16757	14424.77
2777567	chr2	rs76204729	198296118	A	C	0.742	0.739	0.995	0.0349037160078804	0.0195	0.07306	14004	16757	14424.77
2778979	chr2	rs16865650	198297156	C	T	0.742	0.739	0.995	0.0346043046869299	0.0195	0.07523	14004	16757	14424.77
2772577	chr2	rs16865677	198300431	G	T	0.742	0.739	0.993	0.0355022698424966	0.0195	0.06789	14004	16757	14424.77
2765705	chr2	rs6434927	198303698	G	A	0.741	0.738	0.991	0.0361969153118182	0.0195	0.06321	14004	16757	14424.77
2779162	chr2	rs6434928	198304577	G	A	0.444	0.443	0.972	0.0414010268486756	0.0175	0.01797	14004	16757	14424.77
2776093	chr2	rs2564372	198307813	C	T	0.727	0.728	0.975	0.0139029051689914	0.0193	0.4725	14004	16757	14424.77
2783198	chr2	rs3849362	198308260	G	A	0.727	0.728	0.975	0.0140015196358136	0.0193	0.4679	14004	16757	14424.77
2783655	chr2	rs79956080	198309841	G	A	0.75	0.747	0.981	0.0389033551082361	0.0198	0.04973	14004	16757	14424.77
2770370	chr2	rs2565154	198310389	G	C	0.728	0.73	0.97	0.0139029051689914	0.0194	0.4755	14004	16757	14424.77
2783271	chr2	rs2564383	198310862	A	G	0.464	0.461	0.973	0.0461008368826632	0.0174	0.00811	14004	16757	14424.77
2771476	chr2	rs60617652	198313300	G	A	0.727	0.728	0.975	0.0134984841513417	0.0194	0.4856	14004	16757	14424.77
2783752	chr2	rs7567279	198313726	G	A	0.741	0.737	0.988	0.0382972099323441	0.0195	0.0497	14004	16757	14424.77
2783851	chr2	rs2914983	198314568	A	G	0.463	0.46	0.973	0.0467022717525102	0.0174	0.007316	14004	16757	14424.77
2775339	chr2	rs787982	198315534	G	A	0.727	0.728	0.975	0.013202462677756	0.0194	0.4959	14004	16757	14424.77
2774510	chr2	rs11902195	198316370	C	G	0.727	0.728	0.975	0.0133998200630165	0.0194	0.4881	14004	16757	14424.77
2774723	chr2	rs3731570	198317783	C	T	0.729	0.73	0.974	0.0141001243787816	0.0194	0.4687	14004	16757	14424.77
2768916	chr2	rs16865976	198323811	A	G	0.74	0.736	0.991	0.0423024980338776	0.0195	0.02982	14004	16757	14424.77
2771571	chr2	rs787990	198324990	A	G	0.726	0.727	0.976	0.0133011462391285	0.0193	0.4908	14004	16757	14424.77
2766178	chr2	rs787991	198325119	G	A	0.726	0.727	0.976	0.0133011462391285	0.0193	0.491	14004	16757	14424.77
2782001	chr2	rs3754822	198327314	G	A	0.74	0.736	0.992	0.0400953305639422	0.0194	0.0391	14004	16757	14424.77
2783770	chr2	rs55766949	198329776	A	G	0.726	0.728	0.975	0.0139029051689914	0.0193	0.4711	14004	16757	14424.77
2777979	chr2	rs112612936	198329864	C	G	0.726	0.728	0.975	0.0141987193998129	0.0193	0.4642	14004	16757	14424.77
2771607	chr2	rs74563484	198332079	T	C	0.74	0.736	0.991	0.0407003871263756	0.0195	0.0366	14004	16757	14424.77
2769328	chr2	rs79208422	198336085	C	T	0.74	0.736	0.991	0.0404987422798789	0.0195	0.03736	14004	16757	14424.77
2780760	chr2	rs78572740	198338008	G	A	0.976	0.978	0.348	-0.143096997494224	0.1235	0.2464	7350	11111	8434.8
2780240	chr2	rs11070	198339776	A	G	0.74	0.736	0.991	0.0407963941925694	0.0195	0.03611	14004	16757	14424.77
2780287	chr2	rs66730758	198341001	A	G	0.726	0.728	0.981	0.0140015196358136	0.0193	0.4691	14004	16757	14424.77
2775309	chr2	rs11883902	198341325	A	T	0.726	0.728	0.982	0.0140015196358136	0.0193	0.4682	14004	16757	14424.77
2772373	chr2	rs78506248	198344147	G	A	0.741	0.736	0.992	0.0409019913204257	0.0195	0.03568	14004	16757	14424.77
2776580	chr2	rs787983	198345797	G	A	0.466	0.464	0.986	0.0434042576072856	0.0173	0.01205	14004	16757	14424.77
2781179	chr2	rs805495	198347196	C	T	0.976	0.978	0.349	-0.155905552048533	0.1234	0.2065	7350	11111	8434.8
2773529	chr2	rs6745660	198349536	A	G	0.726	0.728	0.985	0.0140015196358136	0.0193	0.4672	14004	16757	14424.77
2771524	chr2	rs788016	198352293	G	A	0.726	0.728	0.986	0.0135971385060249	0.0193	0.4805	14004	16757	14424.77
2776816	chr2	rs2565163	198354414	T	C	0.462	0.459	0.985	0.0483996117232768	0.0173	0.005178	14004	16757	14424.77
2766174	chr2	rs11682567	198355153	T	G	0.741	0.736	0.989	0.043595744117646	0.0195	0.02547	14004	16757	14424.77
2780921	chr2	rs11676748	198355384	C	T	0.741	0.737	0.989	0.0412954824071715	0.0195	0.03443	14004	16757	14424.77
2776770	chr2	rs2564384	198356065	T	C	0.725	0.727	0.982	0.0141987193998129	0.0193	0.4598	14004	16757	14424.77
2773769	chr2	rs7585486	198359027	G	C	0.751	0.747	0.977	0.0428008353226943	0.0199	0.03096	14004	16757	14424.77
2768423	chr2	rs2340690	198360886	A	G	0.742	0.738	0.985	0.0407963941925694	0.0196	0.03723	14004	16757	14424.77
2773767	chr2	rs2340689	198361058	C	T	0.744	0.74	0.979	0.0402010017441475	0.0197	0.04115	14004	16757	14424.77
2779695	chr2	rs8539	198362018	T	C	0.466	0.464	0.987	0.0437967654983826	0.0173	0.01119	14004	16757	14424.77
2776635	chr2	rs17730989	198362524	C	T	0.724	0.726	0.979	0.0149969810059077	0.0193	0.4361	14004	16757	14424.77
2774381	chr2	rs2605039	198362851	C	A	0.462	0.459	0.985	0.0479993753879105	0.0173	0.005558	14004	16757	14424.77
2769142	chr2	rs1050347	198363504	A	G	0.743	0.739	0.983	0.0407003871263756	0.0196	0.03772	14004	16757	14424.77
2779095	chr2	rs13165	198364518	G	A	0.745	0.742	0.981	0.0411995232473163	0.0197	0.03628	14004	16757	14424.77
2774049	chr2	rs1116734	198365043	C	G	0.465	0.462	0.986	0.0483043318863239	0.0173	0.005268	14004	16757	14424.77
2777668	chr2	rs2305560	198365788	C	T	0.755	0.751	0.974	0.0428008353226943	0.02	0.03215	14004	16757	14424.77
2781398	chr2	rs6434930	198369370	T	C	0.464	0.461	0.988	0.0483043318863239	0.0173	0.005183	14004	16757	14424.77
2765535	chr2	rs13386066	198371687	A	G	0.753	0.75	0.988	0.0385955177593629	0.0198	0.05109	14004	16757	14424.77
2767317	chr2	rs112533070	198372003	C	T	0.714	0.716	0.985	0.0171029078996623	0.019	0.3682	14004	16757	14424.77
2777907	chr2	rs6760600	198372035	T	C	0.464	0.461	0.987	0.0483043318863239	0.0173	0.00522	14004	16757	14424.77
2769722	chr2	rs7605813	198375329	C	G	0.464	0.461	0.987	0.0485044090596151	0.0173	0.005087	14004	16757	14424.77
2777522	chr2	rs13429666	198376601	G	A	0.468	0.466	0.987	0.0441030061101949	0.0173	0.01065	14004	16757	14424.77
2769282	chr2	rs7577835	198378056	T	C	0.754	0.751	0.988	0.0385955177593629	0.0198	0.05163	14004	16757	14424.77
2773803	chr2	rs7590697	198378546	A	G	0.761	0.757	0.982	0.0406043708419401	0.0201	0.04306	14004	16757	14424.77
2777246	chr2	rs76341431	198379118	G	A	0.763	0.759	0.981	0.0416024898545136	0.0201	0.03906	14004	16757	14424.77
2774933	chr2	rs75909202	198380635	C	T	0.732	0.734	0.953	0.0213015034199157	0.0196	0.2773	14004	16757	14424.77
2776430	chr2	rs10187815	198383381	A	G	0.464	0.461	0.984	0.0491044005063081	0.0173	0.004599	14004	16757	14424.77
2780734	chr2	rs67657812	198387401	A	G	0.727	0.728	0.965	0.0146028573839336	0.0195	0.454	14004	16757	14424.77
2783663	chr2	rs55813500	198389172	G	A	0.717	0.718	0.974	0.0179970767016546	0.0192	0.3476	14004	16757	14424.77
2784305	chr2	rs80201363	198390710	A	G	0.941	0.943	0.73	0.0537018913875451	0.0423	0.2038	14004	16757	14424.77
2765889	chr2	rs7580864	198393497	C	G	0.464	0.461	0.981	0.0497040321791155	0.0173	0.00419	14004	16757	14424.77
2779947	chr2	rs150261359	198393835	G	A	0.738	0.74	0.928	0.0199986865066891	0.02	0.3169	14004	16757	14424.77
2782963	chr2	rs7601800	198395099	T	C	0.465	0.462	0.981	0.0487996879336047	0.0173	0.004897	14004	16757	14424.77
2765692	chr2	rs111811916	198399416	G	A	0.715	0.716	0.981	0.0185960172820726	0.0191	0.3305	14004	16757	14424.77
2774024	chr2	rs7590010	198400668	C	T	0.466	0.463	0.983	0.0487996879336047	0.0173	0.004864	14004	16757	14424.77
2770246	chr2	rs72914969	198400935	G	A	0.74	0.742	0.927	0.0202045073158995	0.0201	0.3127	14004	16757	14424.77
2766581	chr2	rs6713113	198401483	A	G	0.465	0.462	0.983	0.0497991787524836	0.0173	0.004104	14004	16757	14424.77
2781652	chr2	rs56067932	198401610	G	A	0.716	0.716	0.982	0.0187039847937718	0.0191	0.3257	14004	16757	14424.77
2768436	chr2	rs3792160	198403519	G	A	0.466	0.463	0.983	0.048904443353603	0.0173	0.004773	14004	16757	14424.77
2781274	chr2	rs3792159	198403697	C	T	0.466	0.462	0.983	0.0497040321791155	0.0173	0.004135	14004	16757	14424.77
2775042	chr2	rs10931784	198405636	T	A	0.716	0.716	0.981	0.0188021269625962	0.0191	0.3232	14004	16757	14424.77
2770169	chr2	rs3792158	198407177	A	G	0.716	0.716	0.981	0.0189002595004805	0.0191	0.3214	14004	16757	14424.77
2777402	chr2	rs74476766	198407832	A	G	0.754	0.751	0.979	0.0407003871263756	0.0199	0.04115	14004	16757	14424.77
2779595	chr2	rs11899288	198409263	G	T	0.716	0.716	0.979	0.0185960172820726	0.0191	0.3297	14004	16757	14424.77
2783328	chr2	rs11678929	198409392	A	G	0.466	0.462	0.978	0.0481042146741464	0.0174	0.00564	14004	16757	14424.77
2771550	chr2	rs7568250	198409611	G	A	0.466	0.462	0.98	0.0497991787524836	0.0174	0.004112	14004	16757	14424.77
2780564	chr2	rs11680291	198409884	A	G	0.466	0.463	0.98	0.0487996879336047	0.0173	0.004929	14004	16757	14424.77
2773207	chr2	rs13418032	198413692	G	C	0.464	0.46	0.978	0.0493995022947674	0.0174	0.004454	14004	16757	14424.77
2768717	chr2	rs57602436	198414439	G	A	0.464	0.461	0.977	0.0495041949030891	0.0174	0.004434	14004	16757	14424.77
2776278	chr2	rs1563340	198414713	A	T	0.464	0.46	0.978	0.0495993604912842	0.0174	0.004335	14004	16757	14424.77
2771755	chr2	rs3792157	198416859	G	A	0.762	0.758	0.967	0.0439020462871288	0.0203	0.03017	14004	16757	14424.77
2782483	chr2	rs58837777	198417987	G	A	0.716	0.717	0.975	0.0179970767016546	0.0191	0.3475	14004	16757	14424.77
2771252	chr2	rs17787829	198419798	T	C	0.716	0.717	0.974	0.0178988554877579	0.0192	0.35	14004	16757	14424.77
2770546	chr2	rs74885211	198419911	C	T	0.752	0.749	0.973	0.0407963941925694	0.0199	0.04046	14004	16757	14424.77
2767329	chr2	rs78133005	198422142	G	A	0.758	0.754	0.973	0.0409019913204257	0.0201	0.04121	14004	16757	14424.77
2780333	chr2	rs79207930	198423111	G	T	0.758	0.754	0.973	0.0407963941925694	0.0201	0.04186	14004	16757	14424.77
2774161	chr2	rs4589750	198426003	C	T	0.758	0.755	0.973	0.0409979790340721	0.0201	0.04118	14004	16757	14424.77
2769818	chr2	rs6434933	198426960	G	A	0.47	0.467	0.97	0.0481042146741464	0.0174	0.005755	14004	16757	14424.77
2775150	chr2	rs79776019	198428060	A	G	0.767	0.763	0.962	0.0483996117232768	0.0204	0.01796	14004	16757	14424.77
2769372	chr2	rs68022726	198431214	A	G	0.471	0.467	0.972	0.0485044090596151	0.0174	0.005323	14004	16757	14424.77
2770144	chr2	rs67580728	198431258	C	T	0.475	0.472	0.974	0.044600447168905	0.0174	0.01014	14004	16757	14424.77
2769058	chr2	rs11891750	198434319	G	A	0.718	0.718	0.97	0.017496047616751	0.0192	0.3633	14004	16757	14424.77
2778383	chr2	rs11694913	198435280	A	G	0.565	0.566	0.913	-0.0411032840784537	0.0181	0.02298	14004	16757	14424.77
2783067	chr2	rs7582536	198436103	A	G	0.47	0.467	0.971	0.0479040574070545	0.0174	0.005891	14004	16757	14424.77
2770494	chr2	rs6434934	198437386	C	G	0.471	0.467	0.97	0.0471984218290006	0.0174	0.006658	14004	16757	14424.77
2773267	chr2	rs2340688	198438425	T	C	0.72	0.72	0.967	0.0172994970780611	0.0193	0.3701	14004	16757	14424.77
2781924	chr2	rs11899920	198444623	C	G	0.701	0.701	0.946	0.0199006617063362	0.0191	0.2968	14004	16757	14424.77
2772082	chr2	rs6715105	198445601	T	C	0.457	0.453	0.962	0.0515957486436504	0.0175	0.003187	14004	16757	14424.77
2773965	chr2	rs6757364	198445602	G	A	0.757	0.754	0.968	0.0411035548784171	0.0201	0.04067	14004	16757	14424.77
2775960	chr2	rs10172961	198446859	T	C	0.461	0.457	0.963	0.0481042146741464	0.0174	0.005829	14004	16757	14424.77
2783787	chr2	rs13414170	198450030	A	T	0.456	0.452	0.962	0.0515007728624032	0.0175	0.003178	14004	16757	14424.77
2767784	chr2	rs7564917	198453685	C	T	0.704	0.704	0.959	0.0193025022544974	0.019	0.312	14004	16757	14424.77
2777161	chr2	rs77615390	198454790	C	T	0.757	0.753	0.967	0.0418998134646779	0.0201	0.03697	14004	16757	14424.77
2773126	chr2	rs57046332	198455429	C	G	0.704	0.704	0.96	0.0189983824093147	0.019	0.3181	14004	16757	14424.77
2781280	chr2	rs77357334	198455607	G	A	0.766	0.763	0.957	0.0458047599004855	0.0205	0.02529	14004	16757	14424.77
2766509	chr2	rs113990162	198456064	T	C	0.756	0.753	0.967	0.041995705452017	0.0201	0.03645	14004	16757	14424.77
2783808	chr2	rs113964240	198456310	C	A	0.707	0.706	0.96	0.0194005857039748	0.0191	0.3088	14004	16757	14424.77
2777877	chr2	rs2340687	198460040	T	G	0.756	0.753	0.968	0.0421011760186353	0.02	0.03558	14004	16757	14424.77
2767680	chr2	rs10198804	198461941	A	C	0.756	0.752	0.967	0.0421970486997883	0.02	0.03508	14004	16757	14424.77
2781954	chr2	rs10178946	198463090	G	T	0.461	0.457	0.969	0.047799197133273	0.0174	0.005961	14004	16757	14424.77
2770271	chr2	rs115729683	198463691	T	G	0.944	0.945	0.708	0.0452027848308288	0.0435	0.2984	14004	16757	14424.77
2770590	chr2	rs17731449	198465840	T	C	0.707	0.706	0.963	0.0199986865066891	0.0191	0.2944	14004	16757	14424.77
2783916	chr2	rs11900232	198466273	T	C	0.458	0.453	0.968	0.0511967897311259	0.0174	0.003302	14004	16757	14424.77
2775777	chr2	rs11685247	198466462	C	A	0.754	0.751	0.966	0.0414010268486756	0.02	0.03841	14004	16757	14424.77
2778627	chr2	rs78002594	198467113	A	T	0.764	0.761	0.955	0.0452027848308288	0.0204	0.02696	14004	16757	14424.77
2772304	chr2	rs13411968	198467141	C	T	0.461	0.457	0.969	0.0481995135792341	0.0174	0.005524	14004	16757	14424.77
2775723	chr2	rs77353793	198470546	C	T	0.746	0.743	0.953	0.0392014821991368	0.0199	0.04873	14004	16757	14424.77
2776048	chr2	rs6719483	198472886	A	G	0.462	0.457	0.97	0.047598978799279	0.0174	0.006101	14004	16757	14424.77
2770792	chr2	rs6723768	198474218	A	G	0.458	0.454	0.97	0.0499989570943217	0.0174	0.004071	14004	16757	14424.77
2777540	chr2	rs75505984	198477244	C	T	0.977	0.977	0.528	0.0134984841513417	0.0776	0.8617	14004	16757	14424.77
2784166	chr2	rs2124317	198477606	G	A	0.459	0.454	0.972	0.0501986955327459	0.0174	0.003872	14004	16757	14424.77
2768896	chr2	rs4389332	198477620	C	A	0.729	0.727	0.975	0.0251022847608284	0.0194	0.1958	14004	16757	14424.77
2765767	chr2	rs1455653	198478320	G	A	0.459	0.454	0.971	0.0501986955327459	0.0174	0.003919	14004	16757	14424.77
2770350	chr2	rs6719729	198480072	G	A	0.463	0.458	0.972	0.0481042146741464	0.0174	0.005536	14004	16757	14424.77
2784384	chr2	rs2045245	198485341	A	C	0.46	0.455	0.958	0.0509022179271191	0.0175	0.00363	14004	16757	14424.77
2777750	chr2	rs1961558	198487278	C	T	0.463	0.459	0.956	0.0487996879336047	0.0175	0.005287	14004	16757	14424.77
2771275	chr2	rs4435447	198488468	G	C	0.731	0.73	0.951	0.0254045542217263	0.0197	0.1974	14004	16757	14424.77
2778818	chr2	rs34139878	198489253	C	T	0.464	0.46	0.95	0.0491996041469672	0.0176	0.00503	14004	16757	14424.77
2773974	chr2	rs59341299	198489607	A	G	0.732	0.73	0.946	0.0255995183002125	0.0198	0.1949	14004	16757	14424.77
2775672	chr2	rs55642934	198491110	C	T	0.461	0.456	0.945	0.0513962890834148	0.0176	0.003543	14004	16757	14424.77
2774368	chr2	rs55852341	198491180	C	T	0.733	0.731	0.943	0.0259016375226531	0.0198	0.1911	14004	16757	14424.77
2783429	chr2	rs72916919	198492316	T	G	0.737	0.737	0.913	0.0197045832743354	0.0203	0.3316	14004	16757	14424.77
2779281	chr2	rs1902248	198492598	C	T	0.735	0.731	0.944	0.0333960906184285	0.0197	0.08994	14004	16757	14424.77
2784198	chr2	rs1902247	198492826	C	T	0.729	0.726	0.955	0.0308007491527123	0.0195	0.1139	14004	16757	14424.77
2783617	chr2	rs1902246	198492827	C	T	0.729	0.726	0.955	0.0308007491527123	0.0195	0.1138	14004	16757	14424.77
2769649	chr2	rs6728904	198492837	C	T	0.755	0.756	0.946	0.0250047589895661	0.0204	0.2218	14004	16757	14424.77
2767624	chr2	rs13396312	198493703	T	A	0.755	0.756	0.961	0.0242046886968174	0.0203	0.232	14004	16757	14424.77
2768568	chr2	rs56858593	198494468	A	G	0.755	0.756	0.963	0.024097313483794	0.0203	0.2348	14004	16757	14424.77
2776023	chr2	rs74265511	198494782	C	T	0.729	0.726	0.975	0.0301023438164435	0.0193	0.1186	14004	16757	14424.77
2775920	chr2	rs3828317	198495431	G	C	0.756	0.757	0.967	0.024097313483794	0.0203	0.2343	14004	16757	14424.77
2783886	chr2	rs59938443	198497105	C	T	0.728	0.725	0.979	0.0301993737308422	0.0192	0.1162	14004	16757	14424.77
2775166	chr2	rs970552	198497512	T	G	0.756	0.757	0.973	0.0243998868235351	0.0202	0.2269	14004	16757	14424.77
2767800	chr2	rs970551	198497709	C	T	0.756	0.757	0.973	0.024097313483794	0.0202	0.234	14004	16757	14424.77
2781140	chr2	rs1979239	198498316	T	G	0.483	0.48	0.961	0.0450976409030327	0.0175	0.009807	14004	16757	14424.77
2777414	chr2	rs74965164	198499162	C	T	0.728	0.725	0.981	0.0301993737308422	0.0192	0.1153	14004	16757	14424.77
2774461	chr2	rs144930737	198505468	C	T	0.772	0.772	0.952	0.021898468701116	0.0208	0.2928	14004	16757	14424.77
2774311	chr2	rs2045244	198506466	C	T	0.728	0.725	0.987	0.0301993737308422	0.0192	0.1154	14004	16757	14424.77
2776338	chr2	rs2045242	198507649	G	A	0.483	0.48	0.968	0.0443995872966845	0.0174	0.01071	14004	16757	14424.77
2782204	chr2	rs7588831	198508016	A	G	0.757	0.757	0.973	0.0238044133801613	0.0202	0.239	14004	16757	14424.77
2780347	chr2	rs80172713	198508044	T	C	0.728	0.725	0.989	0.0299956000353805	0.0191	0.1168	14004	16757	14424.77
2768870	chr2	rs10497806	198508951	G	A	0.482	0.48	0.969	0.0444952398865513	0.0174	0.01039	14004	16757	14424.77
2774529	chr2	rs16866940	198509058	C	T	0.728	0.725	0.991	0.0298014912367898	0.0191	0.1187	14004	16757	14424.77
2769248	chr2	rs16866970	198511086	G	A	0.756	0.757	0.973	0.0239996896478807	0.0202	0.235	14004	16757	14424.77
2765455	chr2	rs10166328	198511917	A	G	0.482	0.48	0.971	0.0443995872966845	0.0174	0.01057	14004	16757	14424.77
2776034	chr2	rs13413470	198512849	G	A	0.757	0.757	0.973	0.0243998868235351	0.0202	0.2278	14004	16757	14424.77
2769783	chr2	rs16866980	198513009	A	C	0.728	0.724	0.993	0.0295005481176215	0.0191	0.1222	14004	16757	14424.77
2778028	chr2	rs7564924	198513877	C	T	0.482	0.48	0.972	0.0441030061101949	0.0174	0.01113	14004	16757	14424.77
2780948	chr2	rs10196961	198513930	G	A	0.757	0.757	0.973	0.0242046886968174	0.0202	0.2318	14004	16757	14424.77
2780475	chr2	rs77773624	198514845	G	A	0.728	0.725	0.991	0.0299956000353805	0.0191	0.1162	14004	16757	14424.77
2776729	chr2	rs11690491	198514924	C	T	0.757	0.757	0.973	0.0243022925229648	0.0202	0.2295	14004	16757	14424.77
2766379	chr2	rs11690844	198515536	G	A	0.757	0.758	0.973	0.024097313483794	0.0202	0.2337	14004	16757	14424.77
2781886	chr2	rs1598469	198515658	T	C	0.482	0.48	0.973	0.0441030061101949	0.0174	0.01111	14004	16757	14424.77
2766976	chr2	rs10203581	198515900	G	A	0.482	0.48	0.973	0.0441030061101949	0.0174	0.01108	14004	16757	14424.77
2770820	chr2	rs13427590	198516821	C	T	0.757	0.758	0.973	0.024097313483794	0.0202	0.2337	14004	16757	14424.77
2778463	chr2	rs79745588	198516835	G	A	0.728	0.724	0.995	0.029403450369242	0.0191	0.1227	14004	16757	14424.77
2775194	chr2	rs7603283	198517592	A	G	0.727	0.724	0.996	0.029403450369242	0.019	0.1232	14004	16757	14424.77
2780072	chr2	rs7580003	198517893	C	T	0.727	0.724	0.994	0.0285971749776749	0.0191	0.1331	14004	16757	14424.77
2767030	chr2	rs6733834	198518709	C	G	0.727	0.724	0.995	0.029296631955588	0.0191	0.1243	14004	16757	14424.77
2771009	chr2	rs55656916	198519628	T	C	0.482	0.48	0.973	0.0443039255565243	0.0173	0.01057	14004	16757	14424.77
2772444	chr2	rs60582020	198520555	A	C	0.728	0.725	0.994	0.029296631955588	0.0191	0.1239	14004	16757	14424.77
2769025	chr2	rs10931787	198520615	A	G	0.483	0.48	0.973	0.0439977464776452	0.0173	0.01109	14004	16757	14424.77
2777079	chr2	rs1902249	198521356	T	C	0.483	0.48	0.973	0.0439977464776452	0.0173	0.01119	14004	16757	14424.77
2778419	chr2	rs4491721	198521407	C	G	0.728	0.725	0.994	0.0291995144044279	0.0191	0.125	14004	16757	14424.77
2777089	chr2	rs16867018	198521490	C	T	0.728	0.725	0.994	0.0291995144044279	0.0191	0.125	14004	16757	14424.77
2770578	chr2	rs13000656	198522126	T	C	0.527	0.53	0.957	-0.0440041354980549	0.0175	0.01195	14004	16757	14424.77
2774922	chr2	rs13404366	198522632	A	G	0.484	0.481	0.972	0.0439020462871288	0.0173	0.01145	14004	16757	14424.77
2771860	chr2	rs13429970	198522635	C	G	0.755	0.755	0.97	0.0270021387025708	0.0202	0.1811	14004	16757	14424.77
2772961	chr2	rs78198610	198522769	T	C	0.728	0.725	0.993	0.0291023874205329	0.0191	0.1268	14004	16757	14424.77
2781437	chr2	rs67492914	198523402	T	G	0.483	0.48	0.973	0.0439020462871288	0.0173	0.01132	14004	16757	14424.77
2781976	chr2	rs79845692	198523541	T	C	0.728	0.725	0.993	0.0289955368412525	0.0191	0.1279	14004	16757	14424.77
2771560	chr2	rs58576043	198524149	C	T	0.728	0.725	0.993	0.0289955368412525	0.0191	0.1289	14004	16757	14424.77
2773966	chr2	rs6737060	198524885	G	C	0.482	0.48	0.972	0.0437967654983826	0.0173	0.01149	14004	16757	14424.77
2769773	chr2	rs6708239	198525084	A	G	0.483	0.48	0.972	0.0441986870716702	0.0173	0.01089	14004	16757	14424.77
2766271	chr2	rs6741205	198525997	G	C	0.483	0.48	0.972	0.0437967654983826	0.0173	0.01156	14004	16757	14424.77
2776871	chr2	rs6741314	198526088	G	A	0.483	0.48	0.972	0.0437967654983826	0.0173	0.01156	14004	16757	14424.77
2766496	chr2	rs13394214	198527371	C	T	0.482	0.479	0.972	0.0441030061101949	0.0173	0.0111	14004	16757	14424.77
2777194	chr2	rs11690163	198527507	A	T	0.482	0.48	0.972	0.0437967654983826	0.0173	0.01163	14004	16757	14424.77
2772755	chr2	rs61155920	198528881	C	T	0.482	0.48	0.972	0.0437010460710946	0.0173	0.01176	14004	16757	14424.77
2783170	chr2	rs58621102	198528999	C	T	0.756	0.757	0.969	0.0247999239054771	0.0202	0.2207	14004	16757	14424.77
2780332	chr2	rs7601762	198529237	G	T	0.756	0.757	0.969	0.0250047589895661	0.0202	0.2174	14004	16757	14424.77
2768390	chr2	rs76637837	198529496	G	A	0.728	0.725	0.99	0.0285971749776749	0.0191	0.134	14004	16757	14424.77
2765846	chr2	rs6757852	198530293	G	A	0.756	0.757	0.962	0.025696986087186	0.0203	0.2054	14004	16757	14424.77
2777129	chr2	rs6757669	198530355	C	T	0.483	0.48	0.971	0.0435000054458512	0.0174	0.0122	14004	16757	14424.77
2775201	chr2	rs10931788	198531084	A	G	0.482	0.48	0.971	0.043595744117646	0.0173	0.01197	14004	16757	14424.77
2770631	chr2	rs9967823	198531529	A	G	0.482	0.48	0.971	0.043595744117646	0.0173	0.012	14004	16757	14424.77
2777682	chr2	rs77946222	198533251	C	T	0.728	0.725	0.989	0.0281014301108748	0.0191	0.1415	14004	16757	14424.77
2772994	chr2	rs6719832	198533369	A	G	0.482	0.479	0.971	0.0434042576072856	0.0173	0.01233	14004	16757	14424.77
2783116	chr2	rs6748788	198533606	G	T	0.754	0.755	0.967	0.0275957115907991	0.0202	0.1711	14004	16757	14424.77
2769941	chr2	rs7600862	198534514	C	T	0.482	0.479	0.969	0.0437967654983826	0.0174	0.01162	14004	16757	14424.77
2770693	chr2	rs7603839	198534708	G	A	0.756	0.757	0.967	0.0247999239054771	0.0202	0.2209	14004	16757	14424.77
2770682	chr2	rs4286272	198535678	T	C	0.245	0.245	0.955	-0.0263953113595316	0.0203	0.1934	14004	16757	14424.77
2768657	chr2	rs75415672	198535679	G	A	0.72	0.717	0.964	0.027799974857679	0.0192	0.1479	14004	16757	14424.77
2778752	chr2	rs75619425	198537281	A	G	0.729	0.725	0.976	0.0332993704009261	0.0193	0.08344	14004	16757	14424.77
2779906	chr2	rs4850436	198541398	C	T	0.531	0.535	0.954	-0.050504132173768	0.0175	0.003971	14004	16757	14424.77
2782570	chr2	rs34632716	198542619	C	T	0.532	0.536	0.954	-0.050798679887367	0.0175	0.003739	14004	16757	14424.77
2778852	chr2	rs7595819	198543156	C	A	0.727	0.724	0.978	0.0347008987793103	0.0192	0.07116	14004	16757	14424.77
2780991	chr2	rs4422151	198544183	A	T	0.731	0.726	0.931	0.0446960805488528	0.0197	0.02362	14004	16757	14424.77
2771729	chr2	rs111951556	198545038	G	A	0.98	0.98	0.567	0.0933992642585498	0.0957	0.3288	11072	12908	11113.05
2774817	chr2	rs78872368	198545250	G	C	0.719	0.715	0.968	0.0379025370484673	0.0191	0.04714	14004	16757	14424.77
2779473	chr2	rs7340470	198545462	G	A	0.249	0.249	0.96	-0.0221024699079472	0.0202	0.2722	14004	16757	14424.77
2783963	chr2	rs13018267	198545592	G	C	0.524	0.528	0.956	-0.047899061319535	0.0175	0.006193	14004	16757	14424.77
2782537	chr2	rs75946628	198546239	C	T	0.719	0.714	0.968	0.0379025370484673	0.0191	0.04763	14004	16757	14424.77
2771114	chr2	rs10460393	198548306	T	G	0.249	0.249	0.96	-0.0220002402796674	0.0202	0.2747	14004	16757	14424.77
2774631	chr2	rs10460394	198548741	G	A	0.529	0.533	0.942	-0.0499047851286405	0.0176	0.004585	14004	16757	14424.77
2781058	chr2	rs75061561	198549881	A	G	0.726	0.722	0.973	0.0347974835421732	0.0192	0.07035	14004	16757	14424.77
2775044	chr2	rs12622674	198551812	G	A	0.25	0.249	0.96	-0.0222967349986103	0.0202	0.2689	14004	16757	14424.77
2776552	chr2	rs143117070	198558024	A	C	0.715	0.71	0.969	0.0400953305639422	0.019	0.03488	14004	16757	14424.77
2775019	chr2	rs2341510	198558679	T	C	0.25	0.249	0.961	-0.0229002198863326	0.0201	0.2563	14004	16757	14424.77
2775232	chr2	rs6743671	198563642	T	C	0.25	0.249	0.962	-0.0226956079321885	0.0201	0.2584	14004	16757	14424.77
2783070	chr2	rs6760078	198563742	A	T	0.714	0.709	0.973	0.0399992561638529	0.019	0.03494	14004	16757	14424.77
2779730	chr2	rs6731886	198563884	C	A	0.716	0.711	0.972	0.0374017521540008	0.019	0.04907	14004	16757	14424.77
2768067	chr2	rs77218291	198565011	A	G	0.716	0.711	0.973	0.0371030879515023	0.019	0.05131	14004	16757	14424.77
2765415	chr2	rs13034353	198565763	A	G	0.25	0.25	0.963	-0.0226956079321885	0.0201	0.2586	14004	16757	14424.77
2775490	chr2	rs57340905	198565823	C	T	0.716	0.711	0.973	0.0366019024445485	0.019	0.05398	14004	16757	14424.77
2784155	chr2	rs79748557	198567912	G	T	0.715	0.71	0.976	0.0369007163483657	0.019	0.05167	14004	16757	14424.77
2766628	chr2	rs11687698	198568076	C	T	0.771	0.77	0.949	0.023198814502523	0.0208	0.2638	14004	16757	14424.77
2768026	chr2	rs4850437	198569051	T	G	0.25	0.249	0.963	-0.0225012653465135	0.0201	0.2633	14004	16757	14424.77
2775988	chr2	rs7592344	198572461	C	T	0.713	0.707	0.982	0.0392014821991368	0.0189	0.03777	14004	16757	14424.77
2776953	chr2	rs10931791	198573612	A	C	0.538	0.543	0.961	-0.050504132173768	0.0175	0.003836	14004	16757	14424.77
2782019	chr2	rs79381203	198573762	A	G	0.714	0.709	0.983	0.0369007163483657	0.0189	0.0506	14004	16757	14424.77
2783126	chr2	rs6751690	198574523	G	A	0.715	0.709	0.983	0.0366983037826737	0.0189	0.05185	14004	16757	14424.77
2768049	chr2	rs4850807	198575975	G	A	0.538	0.543	0.961	-0.050398957583852	0.0175	0.003855	14004	16757	14424.77
2774068	chr2	rs4850808	198576142	T	C	0.251	0.25	0.966	-0.0221024699079472	0.0201	0.2715	14004	16757	14424.77
2775171	chr2	rs7583917	198576950	A	G	0.713	0.707	0.985	0.0389033551082361	0.0188	0.03873	14004	16757	14424.77
2770548	chr2	rs7584475	198577424	A	C	0.715	0.709	0.984	0.0363029992242924	0.0189	0.05465	14004	16757	14424.77
2777917	chr2	rs10931793	198577585	G	A	0.538	0.543	0.961	-0.0503043099097479	0.0175	0.003957	14004	16757	14424.77
2770721	chr2	rs72916987	198578081	C	T	0.98	0.981	0.665	0.0127977582298607	0.0857	0.8811	12376	14891	12686.42
2768144	chr2	rs80178661	198582442	A	G	0.712	0.707	0.986	0.0382972099323441	0.0188	0.04159	14004	16757	14424.77
2781497	chr2	rs13029495	198582601	C	A	0.251	0.25	0.967	-0.0225012653465135	0.02	0.2625	14004	16757	14424.77
2779458	chr2	rs4850438	198583267	A	G	0.251	0.25	0.967	-0.0226035462098532	0.02	0.2599	14004	16757	14424.77
2779116	chr2	rs138275192	198583356	A	G	0.949	0.95	0.662	0.03649585023784	0.0473	0.4403	14004	16757	14424.77
2775081	chr2	rs4850809	198583403	C	T	0.538	0.543	0.963	-0.0499993949944177	0.0174	0.004157	14004	16757	14424.77
2777746	chr2	rs16823148	198584209	G	A	0.712	0.707	0.988	0.0382009626151637	0.0188	0.04233	14004	16757	14424.77
2769369	chr2	rs2037590	198584775	T	A	0.538	0.544	0.963	-0.0499047851286405	0.0174	0.004208	14004	16757	14424.77
2776937	chr2	rs10497807	198585087	G	C	0.251	0.25	0.968	-0.0225012653465135	0.02	0.2611	14004	16757	14424.77
2774375	chr2	rs12472359	198587865	T	C	0.252	0.251	0.966	-0.0217038334437866	0.02	0.2791	14004	16757	14424.77
2772200	chr2	rs700638	198588950	A	C	0.461	0.456	0.963	0.0495041949030891	0.0174	0.004541	14004	16757	14424.77
2767206	chr2	rs700640	198590886	C	T	0.748	0.749	0.965	0.0218006299588528	0.0201	0.2767	14004	16757	14424.77
2771708	chr2	rs1065952	198598585	A	T	0.748	0.749	0.96	0.0188021269625962	0.0201	0.3493	14004	16757	14424.77
2766507	chr2	rs700641	198599233	C	T	0.748	0.749	0.96	0.0189002595004805	0.0201	0.3484	14004	16757	14424.77
2770679	chr2	rs700642	198600730	T	G	0.456	0.449	0.961	0.0522982892110339	0.0175	0.00281	14004	16757	14424.77
2765919	chr2	rs700643	198601370	A	G	0.456	0.449	0.961	0.0522982892110339	0.0175	0.002785	14004	16757	14424.77
2781530	chr2	rs16823385	198602101	G	A	0.71	0.703	0.974	0.0416024898545136	0.0189	0.02787	14004	16757	14424.77
2777871	chr2	rs73054808	198602283	C	T	0.71	0.702	0.975	0.0421970486997883	0.0189	0.02548	14004	16757	14424.77
2777293	chr2	rs77032596	198603185	T	G	0.71	0.703	0.973	0.0414010268486756	0.0189	0.02855	14004	16757	14424.77
2766908	chr2	rs16823400	198603229	A	G	0.71	0.702	0.974	0.0421011760186353	0.0189	0.02584	14004	16757	14424.77
2779158	chr2	rs700645	198605514	A	G	0.455	0.449	0.961	0.0522033801338585	0.0175	0.002836	14004	16757	14424.77
2770818	chr2	rs77706948	198608441	T	G	0.709	0.702	0.978	0.0404987422798789	0.0188	0.03145	14004	16757	14424.77
2772486	chr2	rs700646	198608511	C	T	0.455	0.448	0.961	0.0522982892110339	0.0175	0.002778	14004	16757	14424.77
2767891	chr2	rs73054811	198608724	G	A	0.708	0.701	0.979	0.0411995232473163	0.0188	0.02851	14004	16757	14424.77
2777152	chr2	rs770666	198611897	T	A	0.749	0.75	0.963	0.0189983824093147	0.0201	0.3434	14004	16757	14424.77
2778801	chr2	rs700647	198612852	C	T	0.749	0.75	0.963	0.0190964956909883	0.0201	0.3432	14004	16757	14424.77
2774095	chr2	rs111340803	198612877	A	G	0.708	0.701	0.98	0.0409979790340721	0.0188	0.02936	14004	16757	14424.77
2775574	chr2	rs113769655	198613105	C	G	0.98	0.981	0.686	-0.0086977157031958	0.087	0.9206	11885	14212	12116.53
2779075	chr2	rs770667	198613308	C	T	0.749	0.75	0.963	0.0190964956909883	0.0201	0.3417	14004	16757	14424.77
2782903	chr2	rs1065953	198614612	C	T	0.749	0.75	0.964	0.0190964956909883	0.0201	0.343	14004	16757	14424.77
2782494	chr2	rs150985004	198614760	C	A	0.706	0.699	0.979	0.0432989243951476	0.0188	0.02119	14004	16757	14424.77
2778461	chr2	rs1065954	198615017	A	T	0.749	0.75	0.964	0.0190964956909883	0.0201	0.3422	14004	16757	14424.77
2783489	chr2	rs1065955	198615531	T	C	0.749	0.75	0.964	0.0189983824093147	0.0201	0.3445	14004	16757	14424.77
2767990	chr2	rs1065956	198616049	G	A	0.749	0.75	0.963	0.0190964956909883	0.0201	0.3427	14004	16757	14424.77
2776808	chr2	rs1065957	198616891	A	G	0.749	0.75	0.963	0.0189983824093147	0.0201	0.3452	14004	16757	14424.77
2778916	chr2	rs6757887	198618445	A	C	0.706	0.698	0.981	0.0428008353226943	0.0187	0.0224	14004	16757	14424.77
2767385	chr2	rs2293255	198621506	T	C	0.707	0.7	0.981	0.0402970567645369	0.0188	0.03195	14004	16757	14424.77
2775173	chr2	rs13425988	198622378	C	T	0.98	0.981	0.691	-0.0027036515743148	0.0864	0.9747	11885	14212	12116.53
2778367	chr2	rs700648	198622636	C	T	0.749	0.75	0.963	0.0188021269625962	0.0201	0.3487	14004	16757	14424.77
2780663	chr2	rs700649	198622752	G	A	0.749	0.75	0.963	0.0189002595004805	0.0201	0.3477	14004	16757	14424.77
2776734	chr2	rs73054817	198623751	A	G	0.707	0.7	0.981	0.0400953305639422	0.0188	0.03269	14004	16757	14424.77
2767142	chr2	rs700650	198624285	G	A	0.749	0.75	0.963	0.0187039847937718	0.0201	0.3518	14004	16757	14424.77
2774595	chr2	rs771013	198625237	G	A	0.749	0.75	0.963	0.0185960172820726	0.0201	0.355	14004	16757	14424.77
2782844	chr2	rs73054819	198625744	G	T	0.705	0.698	0.983	0.042503779526724	0.0187	0.02334	14004	16757	14424.77
2779912	chr2	rs1065949	198627055	G	A	0.749	0.75	0.963	0.0183996828453635	0.0201	0.3591	14004	16757	14424.77
2779189	chr2	rs1068682	198627942	G	C	0.454	0.448	0.964	0.0503983940836932	0.0175	0.003956	14004	16757	14424.77
2779660	chr2	rs73054822	198628063	G	A	0.707	0.7	0.982	0.0399992561638529	0.0188	0.03287	14004	16757	14424.77
2773061	chr2	rs7587716	198630667	G	T	0.707	0.7	0.983	0.0399992561638529	0.0188	0.03287	14004	16757	14424.77
2783848	chr2	rs700651	198631714	G	A	0.454	0.448	0.964	0.0505029821731068	0.0175	0.003827	14004	16757	14424.77
2772196	chr2	rs73054825	198636355	G	C	0.705	0.698	0.983	0.0421011760186353	0.0187	0.0244	14004	16757	14424.77
2766614	chr2	rs700653	198637433	A	G	0.749	0.75	0.962	0.0183015011699126	0.0201	0.3617	14004	16757	14424.77
2768755	chr2	rs700654	198643421	G	A	0.749	0.75	0.962	0.0177023841130051	0.0201	0.3774	14004	16757	14424.77
2779706	chr2	rs700655	198643631	G	A	0.749	0.75	0.962	0.0178006246255066	0.0201	0.3766	14004	16757	14424.77
2770886	chr2	rs1851779	198647108	C	T	0.708	0.701	0.981	0.0394033887747662	0.0188	0.03593	14004	16757	14424.77
2774265	chr2	rs73054827	198649905	G	A	0.708	0.701	0.981	0.0394033887747662	0.0188	0.03601	14004	16757	14424.77
2782791	chr2	rs771018	198650259	G	A	0.749	0.75	0.961	0.0171029078996623	0.0201	0.3946	14004	16757	14424.77
2779584	chr2	rs77029420	198651492	G	A	0.712	0.706	0.967	0.0394995204367644	0.019	0.0376	14004	16757	14424.77
2783387	chr2	rs59617443	198653204	C	A	0.709	0.702	0.978	0.0392976332717761	0.0188	0.0368	14004	16757	14424.77
2772095	chr2	rs700656	198653667	T	C	0.454	0.448	0.961	0.0489996660319079	0.0175	0.005171	14004	16757	14424.77
2766667	chr2	rs700657	198654324	G	C	0.748	0.749	0.959	0.0173977771764203	0.0201	0.3865	14004	16757	14424.77
2784076	chr2	rs700658	198655007	A	T	0.454	0.448	0.96	0.0489996660319079	0.0175	0.005112	14004	16757	14424.77
2772098	chr2	rs75373125	198657044	G	A	0.712	0.706	0.966	0.0397974698740661	0.019	0.03644	14004	16757	14424.77
2782553	chr2	rs700659	198659923	T	C	0.747	0.749	0.96	0.0172994970780611	0.0201	0.3885	14004	16757	14424.77
2765991	chr2	rs57990618	198660838	C	T	0.709	0.703	0.979	0.0389033551082361	0.0188	0.03898	14004	16757	14424.77
2783321	chr2	rs771017	198660941	G	A	0.748	0.749	0.959	0.0173977771764203	0.0201	0.3879	14004	16757	14424.77
2771137	chr2	rs700660	198661435	T	G	0.454	0.448	0.96	0.0493995022947674	0.0175	0.004757	14004	16757	14424.77
2771207	chr2	rs771016	198665520	C	T	0.747	0.749	0.96	0.0173977771764203	0.0201	0.3875	14004	16757	14424.77
2768785	chr2	rs6742343	198666752	C	T	0.709	0.703	0.979	0.0392014821991368	0.0188	0.03754	14004	16757	14424.77
2772053	chr2	rs771015	198668294	G	A	0.747	0.749	0.961	0.0172012073197748	0.0201	0.391	14004	16757	14424.77
2784489	chr2	rs700662	198668751	T	C	0.454	0.449	0.96	0.0499038295281839	0.0175	0.004418	14004	16757	14424.77
2776516	chr2	rs78835808	198669110	G	A	0.709	0.703	0.979	0.0394033887747662	0.0188	0.03662	14004	16757	14424.77
2781034	chr2	rs770659	198669754	G	C	0.454	0.449	0.96	0.0499038295281839	0.0175	0.004386	14004	16757	14424.77
2765451	chr2	rs770658	198669871	G	C	0.747	0.749	0.961	0.017496047616751	0.0201	0.3836	14004	16757	14424.77
2777444	chr2	rs700663	198670478	T	A	0.454	0.449	0.96	0.0499989570943217	0.0175	0.004314	14004	16757	14424.77
2772705	chr2	rs700664	198671145	C	T	0.454	0.449	0.96	0.0499989570943217	0.0175	0.004308	14004	16757	14424.77
2772513	chr2	rs73054839	198671665	C	A	0.709	0.702	0.981	0.0404027066313724	0.0188	0.03176	14004	16757	14424.77
2769155	chr2	rs700665	198673379	A	C	0.747	0.749	0.961	0.017496047616751	0.0201	0.3829	14004	16757	14424.77
2778470	chr2	rs700666	198673544	G	A	0.454	0.449	0.96	0.0501986955327459	0.0175	0.004183	14004	16757	14424.77
2774066	chr2	rs60079260	198673636	G	A	0.709	0.703	0.979	0.0397974698740661	0.0188	0.03479	14004	16757	14424.77
2781108	chr2	rs770657	198674184	C	A	0.454	0.449	0.96	0.0499989570943217	0.0175	0.004261	14004	16757	14424.77
2779547	chr2	rs1030796	198674673	A	G	0.709	0.702	0.981	0.0404987422798789	0.0188	0.03113	14004	16757	14424.77
2772801	chr2	rs16824264	198675917	T	C	0.709	0.702	0.981	0.0406043708419401	0.0188	0.03079	14004	16757	14424.77
2773989	chr2	rs771005	198675948	C	T	0.454	0.449	0.96	0.0503033045092425	0.0175	0.004062	14004	16757	14424.77
2771782	chr2	rs700667	198677508	T	C	0.454	0.449	0.961	0.0499038295281839	0.0175	0.004341	14004	16757	14424.77
2780994	chr2	rs16824376	198684342	C	T	0.709	0.703	0.982	0.0409019913204257	0.0188	0.02954	14004	16757	14424.77
2776872	chr2	rs700669	198684467	G	A	0.747	0.749	0.963	0.0172012073197748	0.0201	0.3933	14004	16757	14424.77
2770221	chr2	rs996427	198685609	G	A	0.709	0.702	0.983	0.0411035548784171	0.0188	0.0289	14004	16757	14424.77
2784108	chr2	rs700670	198687284	T	C	0.455	0.449	0.962	0.0503983940836932	0.0175	0.003997	14004	16757	14424.77
2783006	chr2	rs696814	198687899	C	G	0.747	0.749	0.964	0.0172994970780611	0.0201	0.3877	14004	16757	14424.77
2780419	chr2	rs696815	198688084	A	C	0.447	0.441	0.937	0.0511017760490843	0.0177	0.003987	14004	16757	14424.77
2774179	chr2	rs72918832	198689176	G	A	0.978	0.979	0.71	-0.0275973271921043	0.0864	0.7499	11409	12194	11346.22
2778559	chr2	rs700671	198690001	T	C	0.455	0.449	0.963	0.0503983940836932	0.0175	0.004001	14004	16757	14424.77
2772111	chr2	rs72918835	198690610	C	T	0.978	0.979	0.71	-0.0322959448008212	0.087	0.7103	11409	12194	11346.22
2777951	chr2	rs771010	198691006	C	G	0.747	0.749	0.964	0.0172012073197748	0.0201	0.3905	14004	16757	14424.77
2780720	chr2	rs771009	198691082	A	G	0.455	0.449	0.963	0.0505029821731068	0.0175	0.003914	14004	16757	14424.77
2770251	chr2	rs4550664	198691405	A	G	0.545	0.551	0.963	-0.0507039943747058	0.0175	0.003796	14004	16757	14424.77
2779235	chr2	rs700672	198691455	G	A	0.455	0.449	0.963	0.0505029821731068	0.0175	0.003891	14004	16757	14424.77
2778305	chr2	rs700673	198692929	A	G	0.455	0.449	0.963	0.0505029821731068	0.0175	0.003881	14004	16757	14424.77
2783872	chr2	rs72918841	198693412	A	G	0.977	0.978	0.717	-0.027196494688472	0.0848	0.7482	11409	12194	11346.22
2781856	chr2	rs700674	198693703	C	T	0.455	0.45	0.962	0.0503983940836932	0.0175	0.004005	14004	16757	14424.77
2779248	chr2	rs113485223	198696928	A	G	0.709	0.703	0.984	0.0416024898545136	0.0188	0.02705	14004	16757	14424.77
2783903	chr2	rs111243979	198698891	A	G	0.709	0.703	0.984	0.0412954824071715	0.0188	0.02788	14004	16757	14424.77
2770301	chr2	rs700675	198700216	G	A	0.455	0.449	0.964	0.0505029821731068	0.0175	0.003862	14004	16757	14424.77
2767932	chr2	rs73054867	198700417	C	G	0.709	0.703	0.985	0.0416024898545136	0.0188	0.02661	14004	16757	14424.77
2766829	chr2	rs700677	198702424	C	A	0.769	0.768	0.957	0.0189983824093147	0.0207	0.3581	14004	16757	14424.77
2768347	chr2	rs2574832	198704818	T	G	0.455	0.449	0.964	0.0505980527630914	0.0175	0.003772	14004	16757	14424.77
2772238	chr2	rs700678	198705820	T	C	0.455	0.449	0.964	0.0507026199737612	0.0175	0.00372	14004	16757	14424.77
2766403	chr2	rs700679	198706916	C	T	0.747	0.749	0.966	0.0171029078996623	0.0201	0.3928	14004	16757	14424.77
2778145	chr2	rs3851979	198707638	A	T	0.71	0.703	0.986	0.0416984103556758	0.0188	0.02624	14004	16757	14424.77
2767575	chr2	rs700680	198707950	A	T	0.455	0.45	0.965	0.0507976715868588	0.0175	0.003673	14004	16757	14424.77
2783549	chr2	rs16824631	198708695	T	G	0.71	0.703	0.985	0.041995705452017	0.0188	0.02528	14004	16757	14424.77
2771969	chr2	rs700681	198711502	C	A	0.455	0.45	0.965	0.0509022179271191	0.0175	0.003593	14004	16757	14424.77
2773095	chr2	rs700682	198712310	C	A	0.455	0.45	0.965	0.0509022179271191	0.0175	0.003582	14004	16757	14424.77
2773311	chr2	rs700683	198712332	G	A	0.455	0.45	0.965	0.0509022179271191	0.0175	0.003575	14004	16757	14424.77
2784184	chr2	rs700684	198713099	C	T	0.455	0.45	0.965	0.0509972505709038	0.0175	0.00354	14004	16757	14424.77
2776918	chr2	rs6707521	198713231	G	A	0.71	0.703	0.986	0.0421011760186353	0.0188	0.02506	14004	16757	14424.77
2766949	chr2	rs700685	198715972	A	G	0.457	0.452	0.964	0.0493043176841434	0.0175	0.004753	14004	16757	14424.77
2770683	chr2	rs7604700	198718630	A	G	0.455	0.449	0.964	0.0509972505709038	0.0175	0.003532	14004	16757	14424.77
2782819	chr2	rs1435569	198718667	G	C	0.455	0.449	0.964	0.0509972505709038	0.0175	0.003537	14004	16757	14424.77
2781025	chr2	rs35817167	198718928	A	T	0.71	0.703	0.985	0.0421011760186353	0.0188	0.02513	14004	16757	14424.77
2776738	chr2	rs700686	198721054	G	A	0.455	0.45	0.963	0.0509022179271191	0.0175	0.003619	14004	16757	14424.77
2771430	chr2	rs700687	198721560	A	T	0.455	0.45	0.963	0.0509022179271191	0.0175	0.003633	14004	16757	14424.77
2770512	chr2	rs1968488	198721827	C	A	0.71	0.703	0.984	0.0421011760186353	0.0188	0.02504	14004	16757	14424.77
2766009	chr2	rs696817	198722225	A	G	0.455	0.45	0.963	0.0509022179271191	0.0175	0.003665	14004	16757	14424.77
2770519	chr2	rs700688	198723833	G	A	0.457	0.452	0.962	0.0491044005063081	0.0175	0.005049	14004	16757	14424.77
2779739	chr2	rs6734561	198725076	C	T	0.747	0.749	0.963	0.0168964476597299	0.0201	0.4	14004	16757	14424.77
2767957	chr2	rs770661	198725444	A	G	0.455	0.45	0.962	0.0507976715868588	0.0175	0.003722	14004	16757	14424.77
2769871	chr2	rs700689	198726649	A	G	0.747	0.749	0.963	0.0168964476597299	0.0201	0.3995	14004	16757	14424.77
2784045	chr2	rs2164327	198726773	C	T	0.71	0.703	0.983	0.0421011760186353	0.0188	0.02522	14004	16757	14424.77
2776009	chr2	rs700690	198727626	A	G	0.455	0.45	0.961	0.0507976715868588	0.0175	0.00375	14004	16757	14424.77
2773002	chr2	rs700691	198727852	A	G	0.747	0.749	0.962	0.0168964476597299	0.0201	0.3994	14004	16757	14424.77
2769631	chr2	rs700692	198728500	T	C	0.455	0.45	0.961	0.0507026199737612	0.0175	0.003777	14004	16757	14424.77
2766934	chr2	rs770662	198729283	T	C	0.455	0.45	0.961	0.0507976715868588	0.0175	0.003762	14004	16757	14424.77
2777510	chr2	rs700693	198730015	A	G	0.747	0.749	0.962	0.0168964476597299	0.0201	0.3995	14004	16757	14424.77
2777558	chr2	rs1436131	198731230	T	G	0.455	0.45	0.96	0.0507026199737612	0.0175	0.003786	14004	16757	14424.77
2777900	chr2	rs1435570	198731371	T	C	0.455	0.45	0.96	0.0507976715868588	0.0175	0.003777	14004	16757	14424.77
2782058	chr2	rs6753450	198735031	C	T	0.747	0.749	0.961	0.0170045988158238	0.0201	0.3992	14004	16757	14424.77
2768458	chr2	rs34608683	198735712	A	G	0.769	0.769	0.953	0.0185960172820726	0.0207	0.3684	14004	16757	14424.77
2773975	chr2	rs10192466	198738019	G	A	0.747	0.749	0.961	0.0170045988158238	0.0201	0.3982	14004	16757	14424.77
2777501	chr2	rs11899188	198740121	C	T	0.456	0.45	0.959	0.0509022179271191	0.0175	0.003701	14004	16757	14424.77
2781067	chr2	rs16825181	198740276	G	T	0.715	0.708	0.963	0.0425996136188173	0.0191	0.02593	14004	16757	14424.77
2781532	chr2	rs16825188	198741134	G	C	0.711	0.704	0.978	0.0409979790340721	0.0189	0.02967	14004	16757	14424.77
2772375	chr2	rs10048735	198742525	C	T	0.748	0.749	0.958	0.0166014304974254	0.0201	0.4092	14004	16757	14424.77
2779399	chr2	rs4850812	198743655	G	T	0.544	0.55	0.956	-0.050398957583852	0.0176	0.004144	14004	16757	14424.77
2781658	chr2	rs9288280	198744324	A	G	0.458	0.453	0.956	0.0491044005063081	0.0176	0.005159	14004	16757	14424.77
2769184	chr2	rs9288281	198744366	G	A	0.748	0.749	0.958	0.0166997792224134	0.0201	0.4059	14004	16757	14424.77
2775895	chr2	rs1369511	198746115	G	C	0.748	0.75	0.958	0.0166014304974254	0.0202	0.4114	14004	16757	14424.77
2773946	chr2	rs57862683	198747537	A	G	0.735	0.735	0.897	0.0212036062510236	0.0204	0.3004	14004	16757	14424.77
2767195	chr2	rs1435567	198748726	T	C	0.711	0.704	0.978	0.042503779526724	0.0189	0.02455	14004	16757	14424.77
2781432	chr2	rs734037	198749269	G	A	0.456	0.451	0.956	0.0509022179271191	0.0176	0.003744	14004	16757	14424.77
2775053	chr2	rs13395030	198750806	A	G	0.457	0.451	0.956	0.0509022179271191	0.0176	0.003772	14004	16757	14424.77
2779032	chr2	rs73054898	198750868	G	A	0.711	0.704	0.977	0.043203157300648	0.0189	0.02228	14004	16757	14424.77
2769015	chr2	rs2060488	198751637	T	G	0.457	0.451	0.956	0.0509022179271191	0.0176	0.003772	14004	16757	14424.77
2782192	chr2	rs2060489	198752286	C	T	0.748	0.75	0.956	0.016296487966892	0.0202	0.4186	14004	16757	14424.77
2777616	chr2	rs7561950	198754244	C	T	0.457	0.452	0.955	0.0509022179271191	0.0176	0.003764	14004	16757	14424.77
2773907	chr2	rs74652956	198754247	C	T	0.711	0.704	0.977	0.0421970486997883	0.0189	0.02575	14004	16757	14424.77
2775521	chr2	rs6742782	198755021	A	C	0.748	0.75	0.956	0.0158044491449436	0.0202	0.4349	14004	16757	14424.77
2773929	chr2	rs6734096	198756459	T	G	0.748	0.75	0.956	0.01600129372694	0.0202	0.4292	14004	16757	14424.77
2783973	chr2	rs6434942	198756688	G	A	0.745	0.747	0.942	0.016296487966892	0.0203	0.4217	14004	16757	14424.77
2781808	chr2	rs2043545	198757616	G	A	0.457	0.452	0.955	0.0505980527630914	0.0176	0.003999	14004	16757	14424.77
2776380	chr2	rs1865586	198758868	A	G	0.459	0.453	0.951	0.0509022179271191	0.0176	0.00388	14004	16757	14424.77
2783225	chr2	rs6734781	198759973	G	A	0.458	0.453	0.952	0.0507026199737612	0.0176	0.003952	14004	16757	14424.77
2770100	chr2	rs6735214	198760507	C	T	0.746	0.748	0.945	0.0147999386115992	0.0203	0.4657	14004	16757	14424.77
2775355	chr2	rs6718039	198761642	C	G	0.746	0.749	0.947	0.0149969810059077	0.0202	0.4581	14004	16757	14424.77
2776599	chr2	rs6434943	198762192	T	G	0.457	0.452	0.955	0.0509022179271191	0.0176	0.003762	14004	16757	14424.77
2775952	chr2	rs1435568	198762879	T	C	0.457	0.452	0.955	0.0509022179271191	0.0176	0.00379	14004	16757	14424.77
2782087	chr2	rs6729473	198763928	G	A	0.457	0.452	0.955	0.0507026199737612	0.0176	0.003947	14004	16757	14424.77
2767045	chr2	rs73056811	198766642	T	C	0.712	0.705	0.976	0.0418998134646779	0.0189	0.02701	14004	16757	14424.77
2770917	chr2	rs1369512	198767132	T	A	0.749	0.751	0.955	0.01600129372694	0.0202	0.4301	14004	16757	14424.77
2770936	chr2	rs6760891	198768166	T	G	0.457	0.452	0.954	0.0503983940836932	0.0176	0.004154	14004	16757	14424.77
2774075	chr2	rs6706937	198768718	T	G	0.457	0.452	0.954	0.0503983940836932	0.0176	0.004178	14004	16757	14424.77
2782608	chr2	rs7572123	198769637	A	G	0.457	0.452	0.954	0.0503983940836932	0.0176	0.004168	14004	16757	14424.77
2769514	chr2	rs73056823	198769788	T	C	0.712	0.705	0.976	0.0416984103556758	0.0189	0.02741	14004	16757	14424.77
2778189	chr2	rs73056824	198771698	G	T	0.712	0.705	0.975	0.0416024898545136	0.0189	0.02787	14004	16757	14424.77
2780995	chr2	rs10211202	198771941	A	G	0.457	0.452	0.953	0.0503033045092425	0.0176	0.004237	14004	16757	14424.77
2778683	chr2	rs4850813	198775982	C	T	0.543	0.548	0.953	-0.050398957583852	0.0176	0.004189	14004	16757	14424.77
2779052	chr2	rs10931794	198776140	C	T	0.543	0.548	0.953	-0.050504132173768	0.0176	0.004107	14004	16757	14424.77
2783425	chr2	rs2341778	198776546	G	A	0.543	0.548	0.953	-0.050504132173768	0.0176	0.00412	14004	16757	14424.77
2776598	chr2	rs13011918	198779083	T	C	0.251	0.249	0.956	-0.0147989665120717	0.0202	0.4644	14004	16757	14424.77
2767404	chr2	rs1401093	198779839	C	T	0.252	0.25	0.952	-0.0152050125429676	0.0202	0.4533	14004	16757	14424.77
2769983	chr2	rs1401094	198779849	C	T	0.252	0.25	0.952	-0.0147989665120717	0.0202	0.4655	14004	16757	14424.77
2771109	chr2	rs1401095	198779867	C	T	0.543	0.548	0.95	-0.0499047851286405	0.0176	0.004618	14004	16757	14424.77
2773129	chr2	rs79799715	198780562	G	A	0.948	0.948	0.683	0.0565977011143899	0.0456	0.2144	14004	16757	14424.77
2773058	chr2	rs938929	198780860	A	G	0.251	0.249	0.956	-0.0147989665120717	0.0202	0.4657	14004	16757	14424.77
2770716	chr2	rs57437055	198782617	A	C	0.711	0.705	0.976	0.0404027066313724	0.0189	0.03266	14004	16757	14424.77
2767726	chr2	rs1589162	198782692	C	T	0.543	0.547	0.952	-0.0497996735526059	0.0176	0.004671	14004	16757	14424.77
2767588	chr2	rs13026569	198783330	C	G	0.543	0.547	0.952	-0.0499047851286405	0.0176	0.004642	14004	16757	14424.77
2773477	chr2	rs73056840	198783466	C	A	0.711	0.705	0.976	0.0411035548784171	0.0189	0.02986	14004	16757	14424.77
2766595	chr2	rs76450397	198786112	T	C	0.711	0.705	0.976	0.0411995232473163	0.0189	0.02952	14004	16757	14424.77
2783103	chr2	rs4850815	198786167	G	T	0.543	0.547	0.951	-0.0499993949944177	0.0176	0.004507	14004	16757	14424.77
2767590	chr2	rs12619300	198786490	A	C	0.543	0.547	0.951	-0.050104527566688	0.0176	0.004467	14004	16757	14424.77
2770513	chr2	rs12995110	198789013	T	C	0.251	0.249	0.955	-0.0146974807605841	0.0202	0.4689	14004	16757	14424.77
2781806	chr2	rs4850816	198789765	C	A	0.251	0.249	0.955	-0.0145960053074092	0.0202	0.471	14004	16757	14424.77
2774737	chr2	rs1401091	198790423	T	G	0.542	0.547	0.951	-0.050104527566688	0.0176	0.004444	14004	16757	14424.77
2771932	chr2	rs1401092	198792320	C	A	0.542	0.547	0.951	-0.0503043099097479	0.0176	0.004316	14004	16757	14424.77
2774770	chr2	rs16825786	198794681	C	A	0.709	0.702	0.976	0.0450020459197846	0.0189	0.01717	14004	16757	14424.77
2782006	chr2	rs4850817	198795204	A	G	0.252	0.249	0.946	-0.0140989243795016	0.0203	0.4875	14004	16757	14424.77
2770570	chr2	rs7557203	198795650	A	G	0.459	0.453	0.947	0.0511967897311259	0.0177	0.003785	14004	16757	14424.77
2776985	chr2	rs11692344	198795863	T	G	0.746	0.748	0.953	0.0188021269625962	0.0202	0.3527	14004	16757	14424.77
2771956	chr2	rs6434945	198797960	G	C	0.746	0.748	0.954	0.0185960172820726	0.0202	0.3582	14004	16757	14424.77
2779271	chr2	rs6434946	198798497	A	G	0.749	0.752	0.955	0.0141987193998129	0.0203	0.4846	14004	16757	14424.77
2773449	chr2	rs1464211	198798630	G	A	0.459	0.453	0.949	0.0507026199737612	0.0176	0.004066	14004	16757	14424.77
2776811	chr2	rs1607375	198800387	C	T	0.458	0.453	0.949	0.0501986955327459	0.0176	0.004453	14004	16757	14424.77
2782390	chr2	rs1607374	198800440	A	G	0.444	0.441	0.923	0.0461963268897065	0.0179	0.009939	14004	16757	14424.77
2766289	chr2	rs1607373	198800532	G	A	0.749	0.752	0.957	0.0138042809763971	0.0203	0.4971	14004	16757	14424.77
2768443	chr2	rs4369854	198800630	T	C	0.459	0.454	0.948	0.0501035869662456	0.0176	0.004545	14004	16757	14424.77
2771104	chr2	rs73056856	198801209	C	G	0.712	0.705	0.978	0.04149696667529	0.0189	0.02823	14004	16757	14424.77
2783942	chr2	rs2880389	198801707	T	C	0.75	0.752	0.957	0.0139029051689914	0.0203	0.4932	14004	16757	14424.77
2770455	chr2	rs73056859	198801720	A	G	0.712	0.705	0.978	0.04149696667529	0.0189	0.0284	14004	16757	14424.77
2771555	chr2	rs74993302	198804987	T	C	0.947	0.948	0.678	0.0582028682075395	0.0457	0.2028	14004	16757	14424.77
2773312	chr2	rs1983359	198805098	C	T	0.459	0.454	0.949	0.0497991787524836	0.0176	0.004749	14004	16757	14424.77
2773717	chr2	rs16825917	198805185	C	T	0.713	0.706	0.977	0.0399992561638529	0.0189	0.03475	14004	16757	14424.77
2771671	chr2	rs11887138	198805838	T	A	0.459	0.454	0.95	0.0499038295281839	0.0176	0.00468	14004	16757	14424.77
2777322	chr2	rs10207433	198805930	G	T	0.747	0.748	0.958	0.0183996828453635	0.0202	0.3619	14004	16757	14424.77
2770467	chr2	rs11679040	198806829	T	C	0.75	0.752	0.958	0.0141001243787816	0.0203	0.4872	14004	16757	14424.77
2767703	chr2	rs1518367	198807015	T	A	0.459	0.454	0.949	0.0497040321791155	0.0176	0.004864	14004	16757	14424.77
2768398	chr2	rs1105078	198807885	C	T	0.75	0.752	0.958	0.0141001243787816	0.0203	0.4866	14004	16757	14424.77
2776677	chr2	rs1401090	198808578	G	A	0.747	0.748	0.958	0.0184978548821194	0.0202	0.3583	14004	16757	14424.77
2778058	chr2	rs1518366	198809196	G	A	0.75	0.752	0.958	0.0140015196358136	0.0203	0.489	14004	16757	14424.77
2770841	chr2	rs1914690	198809368	G	A	0.75	0.752	0.958	0.0140015196358136	0.0203	0.4897	14004	16757	14424.77
2768705	chr2	rs1518365	198809410	T	C	0.459	0.454	0.949	0.0495993604912842	0.0176	0.004862	14004	16757	14424.77
2782341	chr2	rs1878732	198809545	G	A	0.75	0.752	0.959	0.0140015196358136	0.0203	0.4905	14004	16757	14424.77
2770079	chr2	rs1518364	198809975	G	A	0.75	0.752	0.958	0.0141001243787816	0.0203	0.4854	14004	16757	14424.77
2778139	chr2	rs1518363	198810131	C	T	0.459	0.454	0.95	0.0495041949030891	0.0176	0.004989	14004	16757	14424.77
2767290	chr2	rs60484833	198812181	C	T	0.713	0.707	0.975	0.0394995204367644	0.019	0.0372	14004	16757	14424.77
2778364	chr2	rs1518361	198812874	A	G	0.459	0.454	0.949	0.0493043176841434	0.0176	0.005134	14004	16757	14424.77
2772100	chr2	rs10189897	198813410	A	G	0.75	0.752	0.958	0.0141987193998129	0.0203	0.4842	14004	16757	14424.77
2770441	chr2	rs1464209	198814396	A	G	0.459	0.454	0.949	0.0493995022947674	0.0176	0.005106	14004	16757	14424.77
2775411	chr2	rs1518360	198815303	C	T	0.749	0.752	0.958	0.0135971385060249	0.0203	0.503	14004	16757	14424.77
2777207	chr2	rs11890137	198816662	G	A	0.459	0.454	0.949	0.0491044005063081	0.0176	0.005353	14004	16757	14424.77
2773718	chr2	rs73056877	198816724	A	C	0.712	0.706	0.977	0.0404987422798789	0.0189	0.03221	14004	16757	14424.77
2781870	chr2	rs35730302	198818626	T	A	0.459	0.454	0.949	0.0491996041469672	0.0176	0.005276	14004	16757	14424.77
2771896	chr2	rs4410288	198819824	C	T	0.749	0.752	0.957	0.0139029051689914	0.0203	0.4925	14004	16757	14424.77
2778071	chr2	rs28482067	198821491	C	T	0.985	0.986	0.279	-0.120902897367662	0.1331	0.3637	13317	16265	13851.39
2774507	chr2	rs55696134	198821569	A	G	0.749	0.752	0.956	0.0138042809763971	0.0203	0.495	14004	16757	14424.77
2784259	chr2	rs58224025	198821988	G	A	0.459	0.454	0.948	0.048904443353603	0.0176	0.00559	14004	16757	14424.77
2768121	chr2	rs73056880	198822292	G	A	0.713	0.706	0.978	0.0395956428583544	0.0189	0.03655	14004	16757	14424.77
2771553	chr2	rs1401096	198823828	A	G	0.459	0.454	0.948	0.0487996879336047	0.0176	0.005633	14004	16757	14424.77
2779443	chr2	rs73056883	198824638	A	G	0.713	0.706	0.977	0.0395956428583544	0.0189	0.03644	14004	16757	14424.77
2767792	chr2	rs13408411	198825462	G	A	0.459	0.455	0.948	0.0487996879336047	0.0176	0.005683	14004	16757	14424.77
2778381	chr2	rs61435657	198825506	G	C	0.77	0.771	0.941	0.0152038337422728	0.021	0.4689	14004	16757	14424.77
2770483	chr2	rs10497809	198825668	G	A	0.75	0.752	0.953	0.0140015196358136	0.0203	0.4912	14004	16757	14424.77
2781013	chr2	rs1850634	198827896	T	C	0.713	0.707	0.976	0.039701366851552	0.019	0.03637	14004	16757	14424.77
2769503	chr2	rs1607376	198827914	A	G	0.749	0.752	0.953	0.0140015196358136	0.0203	0.4904	14004	16757	14424.77
2771650	chr2	rs1850631	198829468	T	G	0.46	0.455	0.945	0.0485996698360624	0.0177	0.005984	14004	16757	14424.77
2768203	chr2	rs1850633	198829582	T	G	0.749	0.752	0.953	0.0141001243787816	0.0203	0.4871	14004	16757	14424.77
2766582	chr2	rs73056890	198831260	A	G	0.713	0.707	0.975	0.0397974698740661	0.019	0.03611	14004	16757	14424.77
2778102	chr2	rs6434948	198832109	T	C	0.46	0.455	0.944	0.0487044462100383	0.0177	0.005877	14004	16757	14424.77
2769827	chr2	rs6752458	198835106	G	T	0.46	0.456	0.942	0.0485044090596151	0.0177	0.006075	14004	16757	14424.77
2784368	chr2	rs10169453	198835212	T	C	0.75	0.752	0.95	0.0141987193998129	0.0203	0.4851	14004	16757	14424.77
2781340	chr2	rs10204166	198835264	C	G	0.75	0.752	0.951	0.0140015196358136	0.0203	0.4911	14004	16757	14424.77
2768512	chr2	rs1356542	198835702	G	T	0.461	0.456	0.942	0.0485044090596151	0.0177	0.006117	14004	16757	14424.77
2773371	chr2	rs74716685	198835728	G	A	0.949	0.949	0.667	0.0570039574677328	0.0467	0.2218	14004	16757	14424.77
2773438	chr2	rs7581202	198836777	A	G	0.714	0.708	0.973	0.0384030712829451	0.019	0.04312	14004	16757	14424.77
2777722	chr2	rs7426250	198837358	G	A	0.714	0.708	0.975	0.0384030712829451	0.019	0.04299	14004	16757	14424.77
2781262	chr2	rs7558450	198837766	C	T	0.751	0.754	0.948	0.0146028573839336	0.0204	0.473	14004	16757	14424.77
2776449	chr2	rs11675025	198838315	G	A	0.751	0.754	0.949	0.0147014028528927	0.0204	0.4707	14004	16757	14424.77
2776856	chr2	rs1518368	198839145	G	A	0.463	0.459	0.938	0.0477038600690104	0.0177	0.007104	14004	16757	14424.77
2776845	chr2	rs10931796	198840661	A	G	0.751	0.754	0.948	0.0148984646619666	0.0204	0.4644	14004	16757	14424.77
2777583	chr2	rs10931797	198840793	C	T	0.751	0.754	0.948	0.0147999386115992	0.0204	0.4682	14004	16757	14424.77
2776866	chr2	rs7571545	198841329	T	C	0.463	0.459	0.938	0.0477038600690104	0.0177	0.007117	14004	16757	14424.77
2765647	chr2	rs7571869	198841615	T	C	0.771	0.771	0.933	0.0232965165504356	0.0212	0.271	14004	16757	14424.77
2776061	chr2	rs7587043	198841729	A	C	0.752	0.754	0.947	0.014504302202808	0.0204	0.4768	14004	16757	14424.77
2781261	chr2	rs7587598	198842244	A	G	0.752	0.754	0.947	0.014504302202808	0.0204	0.4769	14004	16757	14424.77
2770547	chr2	rs59007763	198843090	A	G	0.773	0.773	0.934	0.0150954876453349	0.0211	0.4763	14004	16757	14424.77
2772168	chr2	rs61184128	198843659	C	T	0.715	0.709	0.973	0.0381047060335456	0.019	0.04487	14004	16757	14424.77
2771444	chr2	rs16826320	198845623	T	C	0.715	0.709	0.973	0.0379988130912113	0.019	0.04544	14004	16757	14424.77
2783771	chr2	rs13394871	198846337	G	A	0.752	0.754	0.945	0.0141987193998129	0.0205	0.4875	14004	16757	14424.77
2778306	chr2	rs6726506	198846486	G	T	0.464	0.46	0.936	0.0479040574070545	0.0177	0.006976	14004	16757	14424.77
2782528	chr2	rs1518359	198847383	C	T	0.752	0.754	0.946	0.0143958802837323	0.0205	0.4809	14004	16757	14424.77
2770178	chr2	rs2139050	198852636	A	G	0.715	0.71	0.973	0.0379025370484673	0.019	0.04627	14004	16757	14424.77
2765779	chr2	rs11891555	198853540	G	T	0.465	0.461	0.935	0.0473987203698754	0.0177	0.007509	14004	16757	14424.77
2773925	chr2	rs6736825	198854224	C	T	0.716	0.71	0.974	0.0379025370484673	0.019	0.04649	14004	16757	14424.77
2765676	chr2	rs17790682	198854700	T	C	0.95	0.95	0.666	0.0616969878029145	0.0472	0.1905	14004	16757	14424.77
2779732	chr2	rs59553483	198855201	T	C	0.713	0.707	0.974	0.0428966409523063	0.019	0.02375	14004	16757	14424.77
2778207	chr2	rs6434949	198855510	T	A	0.465	0.461	0.937	0.0469026696862194	0.0177	0.008147	14004	16757	14424.77
2771179	chr2	rs4595967	198857186	G	A	0.716	0.711	0.975	0.0377003271828256	0.019	0.04748	14004	16757	14424.77
2770956	chr2	rs73058813	198858268	A	G	0.717	0.711	0.976	0.0374980764200844	0.019	0.04859	14004	16757	14424.77
2777219	chr2	rs6724526	198858401	A	G	0.466	0.462	0.937	0.0463968262292078	0.0177	0.008791	14004	16757	14424.77
2771323	chr2	rs10177758	198858917	A	G	0.752	0.755	0.945	0.0131037693769772	0.0205	0.5234	14004	16757	14424.77
2765809	chr2	rs1518369	198859183	G	A	0.717	0.711	0.976	0.0374980764200844	0.019	0.04895	14004	16757	14424.77
2768927	chr2	rs1866664	198860428	T	C	0.752	0.754	0.944	0.0133011462391285	0.0205	0.5158	14004	16757	14424.77
2779889	chr2	rs893808	198860837	C	G	0.466	0.462	0.938	0.0459957873421583	0.0177	0.009428	14004	16757	14424.77
2781873	chr2	rs73058818	198862600	C	T	0.706	0.701	0.959	0.0371030879515023	0.019	0.05061	14004	16757	14424.77
2776558	chr2	rs73058820	198864358	A	G	0.717	0.712	0.98	0.0368043345220483	0.019	0.05298	14004	16757	14424.77
2769258	chr2	rs79508374	198864568	G	A	0.714	0.708	0.977	0.04149696667529	0.0189	0.02861	14004	16757	14424.77
2783652	chr2	rs73058821	198864597	A	G	0.718	0.712	0.98	0.0368043345220483	0.019	0.05303	14004	16757	14424.77
2776857	chr2	rs72928581	198866620	G	A	0.772	0.773	0.938	0.0124027667170427	0.021	0.5547	14004	16757	14424.77
2783881	chr2	rs1961425	198866758	A	G	0.718	0.712	0.981	0.0366983037826737	0.019	0.05323	14004	16757	14424.77
2781241	chr2	rs7579905	198868109	T	A	0.715	0.709	0.983	0.0407963941925694	0.0189	0.0308	14004	16757	14424.77
2778047	chr2	rs1976772	198868201	G	T	0.467	0.464	0.944	0.0437010460710946	0.0176	0.01331	14004	16757	14424.77
2767790	chr2	rs6434950	198869979	A	G	0.715	0.709	0.983	0.0407963941925694	0.0189	0.03091	14004	16757	14424.77
2773361	chr2	rs73058829	198871145	G	A	0.715	0.709	0.984	0.0409019913204257	0.0189	0.03035	14004	16757	14424.77
2773347	chr2	rs74935794	198871195	T	G	0.715	0.709	0.984	0.0409979790340721	0.0189	0.03031	14004	16757	14424.77
2765573	chr2	rs1440088	198871417	T	G	0.715	0.709	0.984	0.0407003871263756	0.0189	0.03122	14004	16757	14424.77
2769269	chr2	rs1440087	198871476	G	C	0.718	0.713	0.984	0.0366983037826737	0.019	0.05327	14004	16757	14424.77
2780832	chr2	rs73058832	198873214	G	T	0.718	0.713	0.984	0.03649585023784	0.019	0.05455	14004	16757	14424.77
2774562	chr2	rs73058834	198873779	T	G	0.718	0.713	0.984	0.0366019024445485	0.019	0.0537	14004	16757	14424.77
2782858	chr2	rs7582715	198874310	T	G	0.715	0.709	0.985	0.0411995232473163	0.0189	0.02931	14004	16757	14424.77
2776947	chr2	rs2165237	198875003	C	T	0.715	0.709	0.985	0.0409019913204257	0.0189	0.03025	14004	16757	14424.77
2783039	chr2	rs1595825	198875464	G	A	0.715	0.709	0.985	0.0409979790340721	0.0189	0.02984	14004	16757	14424.77
2781673	chr2	rs56765024	198876286	G	T	0.715	0.709	0.985	0.0409019913204257	0.0189	0.03026	14004	16757	14424.77
2769687	chr2	rs61605589	198876532	T	C	0.718	0.713	0.984	0.0363994293800054	0.019	0.05467	14004	16757	14424.77
2775696	chr2	rs1304164	198877234	C	A	0.715	0.709	0.984	0.0407003871263756	0.0189	0.03131	14004	16757	14424.77
2769869	chr2	rs1304165	198877300	G	A	0.715	0.709	0.984	0.0404987422798789	0.0189	0.0321	14004	16757	14424.77
2767527	chr2	rs6748683	198878008	T	A	0.468	0.465	0.948	0.0428966409523063	0.0176	0.01487	14004	16757	14424.77
2770883	chr2	rs1440090	198879297	T	G	0.715	0.709	0.984	0.0404987422798789	0.0189	0.03185	14004	16757	14424.77
2766349	chr2	rs62277902	198879443	T	A	0.533	0.536	0.948	-0.0426048328324374	0.0176	0.01559	14004	16757	14424.77
2772966	chr2	rs1440091	198879457	G	A	0.715	0.709	0.984	0.0404987422798789	0.0189	0.03195	14004	16757	14424.77
2766246	chr2	rs59441945	198879645	T	A	0.715	0.709	0.984	0.0404987422798789	0.0189	0.03222	14004	16757	14424.77
2773457	chr2	rs976179	198880378	A	T	0.753	0.756	0.956	0.0099998345783334	0.0204	0.6232	14004	16757	14424.77
2776421	chr2	rs976180	198880443	A	G	0.468	0.466	0.947	0.0418039122811836	0.0176	0.01774	14004	16757	14424.77
2776454	chr2	rs1318867	198880481	C	A	0.753	0.757	0.955	0.009504687014246	0.0204	0.6403	14004	16757	14424.77
2772173	chr2	rs1813106	198880589	A	G	0.468	0.465	0.95	0.0414010268486756	0.0176	0.01852	14004	16757	14424.77
2769249	chr2	rs1025549	198881183	G	A	0.753	0.756	0.957	0.0097027754613851	0.0204	0.6334	14004	16757	14424.77
2770927	chr2	rs1016883	198881668	G	A	0.715	0.709	0.985	0.0400953305639422	0.0189	0.03359	14004	16757	14424.77
2778506	chr2	rs2164070	198881730	G	C	0.718	0.713	0.985	0.0355987772398635	0.019	0.06061	14004	16757	14424.77
2774029	chr2	rs1836234	198882873	T	G	0.468	0.465	0.951	0.0416984103556758	0.0176	0.0178	14004	16757	14424.77
2766079	chr2	rs11681663	198882952	G	A	0.753	0.756	0.958	0.0098018049722602	0.0204	0.6315	14004	16757	14424.77
2779371	chr2	rs112922254	198883098	G	A	0.721	0.716	0.972	0.0341985075799122	0.0191	0.07411	14004	16757	14424.77
2779397	chr2	rs34692727	198883513	C	T	0.753	0.756	0.958	0.0098018049722602	0.0204	0.6317	14004	16757	14424.77
2774454	chr2	rs7585709	198883682	C	T	0.715	0.709	0.985	0.0399992561638529	0.0189	0.03404	14004	16757	14424.77
2783588	chr2	rs7559096	198883814	A	G	0.715	0.709	0.985	0.0399992561638529	0.0189	0.03401	14004	16757	14424.77
2766406	chr2	rs11683222	198884028	C	G	0.753	0.756	0.959	0.0097027754613851	0.0204	0.6354	14004	16757	14424.77
2773618	chr2	rs111286926	198884532	T	C	0.715	0.709	0.985	0.0400953305639422	0.0189	0.03378	14004	16757	14424.77
2772341	chr2	rs73058854	198885060	G	A	0.718	0.713	0.984	0.0356952753244514	0.019	0.05946	14004	16757	14424.77
2776583	chr2	rs12693829	198885425	G	T	0.468	0.465	0.951	0.04149696667529	0.0176	0.01809	14004	16757	14424.77
2766128	chr2	rs111540926	198885578	G	A	0.715	0.709	0.985	0.0402010017441475	0.0189	0.03328	14004	16757	14424.77
2779653	chr2	rs113416612	198885872	A	G	0.715	0.709	0.985	0.0402010017441475	0.0189	0.03313	14004	16757	14424.77
2784352	chr2	rs111755439	198886910	C	G	0.718	0.713	0.984	0.0358014124633833	0.019	0.059	14004	16757	14424.77
2782737	chr2	rs2139049	198887660	G	A	0.753	0.756	0.96	0.0087020272939009	0.0203	0.6695	14004	16757	14424.77
2768764	chr2	rs11689393	198887725	C	T	0.533	0.535	0.951	-0.0409990935346932	0.0176	0.0198	14004	16757	14424.77
2774300	chr2	rs112001680	198888236	C	T	0.715	0.709	0.985	0.0407963941925694	0.0189	0.03098	14004	16757	14424.77
2779308	chr2	rs116165148	198888347	T	G	0.468	0.465	0.952	0.0411035548784171	0.0176	0.01938	14004	16757	14424.77
2768952	chr2	rs2342557	198889061	A	G	0.468	0.465	0.953	0.0409979790340721	0.0176	0.01952	14004	16757	14424.77
2782132	chr2	rs1978888	198889245	T	C	0.753	0.756	0.961	0.0082954970241069	0.0203	0.6844	14004	16757	14424.77
2782948	chr2	rs1978889	198889366	G	A	0.468	0.465	0.953	0.0409979790340721	0.0176	0.01955	14004	16757	14424.77
2767429	chr2	rs73058864	198889587	C	T	0.715	0.709	0.985	0.0406043708419401	0.0189	0.03153	14004	16757	14424.77
2766148	chr2	rs2196171	198889807	T	G	0.753	0.756	0.962	0.0081963182244858	0.0203	0.6851	14004	16757	14424.77
2780305	chr2	rs2196172	198889893	T	G	0.753	0.756	0.962	0.0080971295874548	0.0203	0.6889	14004	16757	14424.77
2771359	chr2	rs58111212	198889896	T	C	0.715	0.709	0.985	0.0407003871263756	0.0189	0.03131	14004	16757	14424.77
2774220	chr2	rs7592556	198891021	G	A	0.468	0.465	0.953	0.0409019913204257	0.0176	0.0199	14004	16757	14424.77
2774641	chr2	rs73058867	198891568	A	G	0.715	0.709	0.985	0.0407963941925694	0.0189	0.03092	14004	16757	14424.77
2782294	chr2	rs1595823	198891799	C	T	0.753	0.756	0.962	0.0078987227933553	0.0203	0.6971	14004	16757	14424.77
2773851	chr2	rs7573687	198893376	A	G	0.715	0.709	0.985	0.0407003871263756	0.0189	0.03131	14004	16757	14424.77
2781387	chr2	rs10207232	198893813	A	G	0.468	0.465	0.953	0.0407003871263756	0.0176	0.0204	14004	16757	14424.77
2776081	chr2	rs16826740	198893927	A	G	0.715	0.709	0.985	0.0406043708419401	0.0189	0.03145	14004	16757	14424.77
2780789	chr2	rs10196612	198894139	T	C	0.753	0.757	0.963	0.0077002766261879	0.0203	0.7058	14004	16757	14424.77
2779664	chr2	rs79490184	198894219	T	A	0.717	0.711	0.977	0.0392976332717761	0.019	0.03843	14004	16757	14424.77
2770726	chr2	rs74484541	198894223	T	C	0.716	0.711	0.978	0.0392014821991368	0.019	0.03879	14004	16757	14424.77
2766341	chr2	rs10184395	198894285	G	A	0.468	0.465	0.953	0.0407003871263756	0.0176	0.02061	14004	16757	14424.77
2767115	chr2	rs10184227	198894305	C	T	0.753	0.757	0.963	0.0076010387728197	0.0203	0.7077	14004	16757	14424.77
2766530	chr2	rs73058876	198895022	A	G	0.715	0.709	0.985	0.0409019913204257	0.0189	0.0302	14004	16757	14424.77
2768818	chr2	rs73058878	198895078	T	G	0.715	0.709	0.985	0.0409979790340721	0.0189	0.02989	14004	16757	14424.77
2777408	chr2	rs16826791	198895133	C	G	0.715	0.709	0.985	0.0409979790340721	0.0189	0.02991	14004	16757	14424.77
2777328	chr2	rs75163179	198895402	G	A	0.715	0.709	0.984	0.0409979790340721	0.0189	0.03005	14004	16757	14424.77
2773090	chr2	rs10497810	198895732	C	T	0.715	0.709	0.984	0.0409019913204257	0.0189	0.03058	14004	16757	14424.77
2781367	chr2	rs59990242	198895868	G	A	0.715	0.709	0.984	0.0409979790340721	0.0189	0.02991	14004	16757	14424.77
2769805	chr2	rs10166845	198896071	A	G	0.753	0.757	0.963	0.0076010387728197	0.0203	0.7067	14004	16757	14424.77
2767416	chr2	rs73058883	198896255	C	T	0.715	0.709	0.985	0.0409979790340721	0.0189	0.03016	14004	16757	14424.77
2769069	chr2	rs1992313	198896766	T	C	0.715	0.709	0.985	0.0409979790340721	0.0189	0.03005	14004	16757	14424.77
2776929	chr2	rs6738825	198896895	A	G	0.753	0.757	0.963	0.0076010387728197	0.0203	0.7098	14004	16757	14424.77
2766101	chr2	rs58409972	198897061	A	T	0.718	0.713	0.982	0.0350968370374295	0.019	0.06456	14004	16757	14424.77
2782654	chr2	rs16826872	198898055	T	C	0.718	0.713	0.984	0.0366983037826737	0.019	0.05287	14004	16757	14424.77
2779656	chr2	rs16826873	198898222	C	A	0.715	0.709	0.984	0.0404987422798789	0.0189	0.03219	14004	16757	14424.77
2784480	chr2	rs6715070	198898265	G	A	0.468	0.465	0.954	0.0407003871263756	0.0176	0.0205	14004	16757	14424.77
2767652	chr2	rs1541953	198898344	A	T	0.753	0.757	0.963	0.007997931111062	0.0203	0.6944	14004	16757	14424.77
2781421	chr2	rs17520121	198898718	T	G	0.718	0.713	0.983	0.0368043345220483	0.019	0.05249	14004	16757	14424.77
2769059	chr2	rs11889326	198899275	A	C	0.753	0.756	0.962	0.0086028888072678	0.0203	0.6733	14004	16757	14424.77
2775102	chr2	rs1583792	198900288	C	T	0.752	0.755	0.961	0.009504687014246	0.0203	0.6413	14004	16757	14424.77
2775523	chr2	rs1371663	198900305	G	A	0.533	0.536	0.95	-0.0414993071780289	0.0176	0.0183	14004	16757	14424.77
2778483	chr2	rs1579695	198900363	G	A	0.752	0.756	0.962	0.0093957216403621	0.0203	0.6424	14004	16757	14424.77
2780883	chr2	rs1147169	198901395	T	C	0.47	0.468	0.951	0.0382009626151637	0.0176	0.02985	14004	16757	14424.77
2777782	chr2	rs10190226	198901564	C	T	0.467	0.464	0.951	0.0418998134646779	0.0176	0.01735	14004	16757	14424.77
2772727	chr2	rs16826895	198901642	A	G	0.718	0.713	0.983	0.0363994293800054	0.019	0.05479	14004	16757	14424.77
2766064	chr2	rs962210	198902230	A	T	0.752	0.756	0.962	0.0093957216403621	0.0203	0.6441	14004	16757	14424.77
2777139	chr2	rs10497811	198902909	A	C	0.752	0.756	0.962	0.0092966519050945	0.0203	0.6491	14004	16757	14424.77
2771928	chr2	rs1371664	198904465	T	A	0.752	0.756	0.962	0.0093957216403621	0.0203	0.6432	14004	16757	14424.77
2771345	chr2	rs2196176	198904914	A	G	0.467	0.464	0.951	0.0416024898545136	0.0176	0.01793	14004	16757	14424.77
2773937	chr2	rs2196175	198905073	T	A	0.752	0.756	0.961	0.0098018049722602	0.0203	0.6282	14004	16757	14424.77
2770390	chr2	rs2196174	198905172	A	G	0.752	0.756	0.961	0.0099008246772624	0.0203	0.6252	14004	16757	14424.77
2772327	chr2	rs12329164	198905224	C	G	0.752	0.756	0.961	0.0098018049722602	0.0203	0.6314	14004	16757	14424.77
2779585	chr2	rs892514	198905270	T	C	0.467	0.465	0.95	0.04149696667529	0.0176	0.01845	14004	16757	14424.77
2781022	chr2	rs892513	198905874	C	T	0.717	0.713	0.982	0.0358978909969844	0.019	0.05854	14004	16757	14424.77
2766745	chr2	rs892512	198905910	C	A	0.717	0.712	0.982	0.03649585023784	0.019	0.05468	14004	16757	14424.77
2781184	chr2	rs1440086	198906354	A	G	0.718	0.713	0.982	0.0358014124633833	0.019	0.05926	14004	16757	14424.77
2768501	chr2	rs10206714	198906481	C	T	0.752	0.756	0.961	0.0106035827841911	0.0203	0.6008	14004	16757	14424.77
2780612	chr2	rs9712275	198907143	C	T	0.749	0.752	0.943	0.0107025231331357	0.0204	0.6013	14004	16757	14424.77
2782699	chr2	rs882954	198907444	A	G	0.47	0.469	0.949	0.0381047060335456	0.0176	0.0304	14004	16757	14424.77
2779949	chr2	rs745899	198908040	A	T	0.753	0.756	0.96	0.0111970780932162	0.0204	0.5832	14004	16757	14424.77
2769572	chr2	rs73061068	198908439	A	G	0.718	0.713	0.98	0.0344980404075674	0.019	0.06905	14004	16757	14424.77
2783452	chr2	rs73061069	198908825	A	G	0.718	0.713	0.98	0.0344980404075674	0.019	0.06941	14004	16757	14424.77
2781950	chr2	rs5007118	198909738	G	C	0.467	0.465	0.949	0.04149696667529	0.0176	0.0185	14004	16757	14424.77
2780774	chr2	rs41468149	198910107	G	C	0.718	0.713	0.979	0.0344014267173323	0.019	0.07059	14004	16757	14424.77
2782222	chr2	rs67031482	198911166	C	T	0.753	0.756	0.96	0.0112959597418516	0.0204	0.578	14004	16757	14424.77
2780480	chr2	rs10497812	198911245	G	A	0.468	0.465	0.949	0.0430020165445429	0.0176	0.01461	14004	16757	14424.77
2783541	chr2	rs67748055	198911426	G	A	0.753	0.756	0.96	0.0114047182634362	0.0204	0.5771	14004	16757	14424.77
2777316	chr2	rs6732517	198912902	G	C	0.474	0.472	0.944	0.0377003271828256	0.0176	0.03223	14004	16757	14424.77
2768829	chr2	rs6732340	198912952	C	G	0.753	0.756	0.96	0.0119977384336167	0.0204	0.5545	14004	16757	14424.77
2768140	chr2	rs4850441	198913413	A	G	0.53	0.533	0.941	-0.0419997711602818	0.0177	0.01744	14004	16757	14424.77
2767157	chr2	rs10497813	198914072	G	T	0.753	0.756	0.96	0.012096540947233	0.0204	0.552	14004	16757	14424.77
2765804	chr2	rs2164071	198915467	T	C	0.471	0.468	0.944	0.0411995232473163	0.0176	0.01941	14004	16757	14424.77
2776070	chr2	rs2117339	198915734	C	T	0.753	0.756	0.96	0.0124027667170427	0.0204	0.5443	14004	16757	14424.77
2765742	chr2	rs7420608	198915930	A	T	0.474	0.472	0.945	0.0371994409891063	0.0176	0.03477	14004	16757	14424.77
2771210	chr2	rs72930426	198915959	T	C	0.977	0.974	0.679	0.0164047040252769	0.104	0.8746	8514	7399	7798.76
2778675	chr2	rs11895260	198916674	T	C	0.471	0.468	0.944	0.0407963941925694	0.0176	0.02083	14004	16757	14424.77
2773130	chr2	rs58172089	198916926	G	A	0.724	0.719	0.96	0.0321960982163169	0.0194	0.09622	14004	16757	14424.77
2770789	chr2	rs57265854	198917263	C	A	0.721	0.716	0.971	0.0330962274891896	0.0192	0.0839	14004	16757	14424.77
2773183	chr2	rs6752760	198918164	C	A	0.721	0.717	0.97	0.0318958749835631	0.0192	0.09652	14004	16757	14424.77
2774536	chr2	rs57603546	198918524	C	A	0.721	0.716	0.972	0.0329994782631079	0.0192	0.08483	14004	16757	14424.77
2771544	chr2	rs11903129	198918591	A	T	0.471	0.468	0.945	0.0409019913204257	0.0176	0.02051	14004	16757	14424.77
2775591	chr2	rs2342558	198920142	T	C	0.473	0.471	0.946	0.0377003271828256	0.0176	0.03236	14004	16757	14424.77
2780602	chr2	rs13382697	198920560	A	C	0.471	0.468	0.945	0.0409019913204257	0.0176	0.02042	14004	16757	14424.77
2766059	chr2	rs1837495	198921201	G	A	0.474	0.472	0.946	0.0371994409891063	0.0176	0.03469	14004	16757	14424.77
2769103	chr2	rs11679484	198921604	C	A	0.773	0.773	0.953	0.014504302202808	0.0209	0.4893	14004	16757	14424.77
2776433	chr2	rs35563720	198923075	A	G	0.473	0.471	0.944	0.0374017521540008	0.0176	0.03387	14004	16757	14424.77
2775834	chr2	rs7600269	198923468	C	G	0.469	0.466	0.938	0.0414010268486756	0.0177	0.01942	14004	16757	14424.77
2780659	chr2	rs16827267	198924967	G	A	0.721	0.716	0.97	0.0323994240466592	0.0192	0.09085	14004	16757	14424.77
2771622	chr2	rs1866665	198925980	A	G	0.721	0.716	0.969	0.0323994240466592	0.0192	0.09081	14004	16757	14424.77
2773315	chr2	rs35062652	198927927	C	T	0.753	0.756	0.958	0.0126002819757385	0.0204	0.5378	14004	16757	14424.77
2767168	chr2	rs11889006	198928647	A	G	0.473	0.471	0.941	0.0363029992242924	0.0177	0.0402	14004	16757	14424.77
2775457	chr2	rs6434953	198929693	A	G	0.47	0.467	0.94	0.0399031725325864	0.0177	0.024	14004	16757	14424.77
2766519	chr2	rs6434954	198929716	T	C	0.473	0.471	0.94	0.0363994293800054	0.0177	0.03962	14004	16757	14424.77
2773284	chr2	rs7572733	198929806	C	T	0.752	0.756	0.958	0.0123039944561641	0.0204	0.5452	14004	16757	14424.77
2779810	chr2	rs7573001	198929896	G	C	0.772	0.773	0.948	0.013202462677756	0.021	0.5282	14004	16757	14424.77
2782741	chr2	rs7587251	198930197	T	G	0.752	0.755	0.954	0.0133011462391285	0.0204	0.5155	14004	16757	14424.77
2778924	chr2	rs11690149	198933804	C	T	0.752	0.756	0.957	0.0123039944561641	0.0204	0.5455	14004	16757	14424.77
2771032	chr2	rs11690205	198933948	C	T	0.752	0.756	0.957	0.0126990249774084	0.0204	0.5349	14004	16757	14424.77
2769615	chr2	rs6745726	198934080	A	G	0.47	0.467	0.938	0.0399031725325864	0.0177	0.02444	14004	16757	14424.77
2782575	chr2	rs10202569	198934726	C	G	0.47	0.467	0.938	0.0397974698740661	0.0177	0.0247	14004	16757	14424.77
2784302	chr2	rs1368989	198937082	T	C	0.473	0.471	0.937	0.0361004656247227	0.0177	0.04143	14004	16757	14424.77
2765605	chr2	rs12105927	198937258	G	A	0.47	0.468	0.937	0.0395956428583544	0.0177	0.02564	14004	16757	14424.77
2784272	chr2	rs6752454	198938959	T	G	0.721	0.716	0.963	0.031498667059371	0.0193	0.1021	14004	16757	14424.77
2778496	chr2	rs7590828	198940251	C	T	0.47	0.468	0.935	0.0390957053401303	0.0178	0.02783	14004	16757	14424.77
2776981	chr2	rs1866666	198940607	T	C	0.752	0.756	0.955	0.0121953336998771	0.0204	0.5493	14004	16757	14424.77
2778526	chr2	rs9973400	198941578	T	C	0.749	0.752	0.953	0.0168964476597299	0.0203	0.4055	14004	16757	14424.77
2770624	chr2	rs1371665	198942568	C	T	0.477	0.474	0.932	0.0376040223973664	0.0178	0.0344	14004	16757	14424.77
2777356	chr2	rs1036333	198943787	G	T	0.758	0.761	0.953	0.0111970780932162	0.0206	0.587	14004	16757	14424.77
2780257	chr2	rs2164068	198943852	T	A	0.758	0.76	0.953	0.0115035793834154	0.0206	0.5765	14004	16757	14424.77
2766338	chr2	rs6716898	198944271	G	A	0.755	0.757	0.952	0.0155977206230546	0.0205	0.4475	14004	16757	14424.77
2775542	chr2	rs4549082	198944654	T	C	0.759	0.761	0.951	0.0115035793834154	0.0206	0.576	14004	16757	14424.77
2766262	chr2	rs4417706	198944655	A	T	0.758	0.761	0.951	0.0109003744682883	0.0206	0.5958	14004	16757	14424.77
2772478	chr2	rs1440089	198944947	C	T	0.755	0.757	0.952	0.0155977206230546	0.0205	0.4481	14004	16757	14424.77
2781006	chr2	rs16827465	198945680	G	T	0.719	0.714	0.954	0.0344980404075674	0.0193	0.07433	14004	16757	14424.77
2768082	chr2	rs2053394	198946335	C	T	0.719	0.714	0.954	0.0341018649449722	0.0193	0.07723	14004	16757	14424.77
2773598	chr2	rs6434955	198946551	G	A	0.719	0.714	0.953	0.0338988850054592	0.0193	0.07902	14004	16757	14424.77
2767083	chr2	rs2228135	198950029	A	G	0.718	0.713	0.947	0.0327962744150825	0.0193	0.09014	14004	16757	14424.77
2781555	chr2	rs1064213	198950240	G	A	0.761	0.764	0.953	0.0077995046323818	0.0207	0.7074	14004	16757	14424.77
2775500	chr2	rs2033570	198952637	C	T	0.478	0.476	0.916	0.0356952753244514	0.0179	0.0464	14004	16757	14424.77
2766901	chr2	rs2033569	198953267	G	A	0.72	0.715	0.931	0.0343048036919902	0.0196	0.07955	14004	16757	14424.77
2772959	chr2	rs3213867	198953816	G	A	0.723	0.719	0.93	0.0275957115907991	0.0196	0.1594	14004	16757	14424.77
2777075	chr2	rs11684176	198954774	C	T	0.759	0.762	0.928	0.0088011559530687	0.0209	0.6725	14004	16757	14424.77
2778342	chr2	rs7588399	198954831	C	T	0.714	0.709	0.908	0.0349037160078804	0.0197	0.07644	14004	16757	14424.77
2765640	chr2	rs4850819	198955708	C	A	0.396	0.392	0.53	0.0184978548821194	0.0238	0.4367	14004	16757	14424.77
2782728	chr2	rs10931799	198957139	A	G	0.761	0.764	0.863	-0.0115969858456632	0.0218	0.5941	14004	16757	14424.77
2775213	chr2	rs12612977	198957147	A	G	0.785	0.786	0.888	-0.0095050300143049	0.0222	0.6677	14004	16757	14424.77
2778443	chr2	rs12613073	198957420	A	C	0.78	0.78	0.881	-0.0067024110596754	0.022	0.7626	14004	16757	14424.77
2773522	chr2	rs10931800	198957424	T	C	0.78	0.78	0.882	-0.0062998021485279	0.022	0.7751	14004	16757	14424.77
2778994	chr2	rs10200463	198958978	G	A	0.754	0.757	0.825	-0.0078003437327339	0.022	0.7242	14004	16757	14424.77
2780892	chr2	rs10200317	198958983	C	T	0.754	0.757	0.825	-0.0073972926304747	0.022	0.7383	14004	16757	14424.77
2782433	chr2	rs3755330	198959372	A	G	0.784	0.784	0.925	-0.0033957590691798	0.0217	0.8752	14004	16757	14424.77
2771756	chr2	rs3755332	198959505	T	C	0.79	0.79	0.936	-0.0050024916227914	0.0217	0.8178	14004	16757	14424.77
2782689	chr2	rs3755333	198959603	G	A	0.783	0.783	0.928	-0.0012007205765188	0.0216	0.9561	14004	16757	14424.77
2774275	chr2	rs1440084	198961065	C	G	0.768	0.771	0.923	-0.005696192544881	0.0213	0.7883	14004	16757	14424.77
2772483	chr2	rs1946645	198961389	T	G	0.785	0.786	0.938	-0.0030045090202987	0.0216	0.8881	14004	16757	14424.77
2773941	chr2	rs3771359	198961920	A	G	0.784	0.784	0.939	-0.0033957590691798	0.0215	0.8736	14004	16757	14424.77
2775986	chr2	rs3771360	198961924	T	C	0.727	0.724	0.87	0.0236969951765786	0.0204	0.2452	14004	16757	14424.77
2782168	chr2	rs3771361	198962784	G	A	0.215	0.214	0.946	0.004001981379298	0.0215	0.8511	14004	16757	14424.77
2771790	chr2	rs3771362	198962831	C	T	0.79	0.79	0.951	-0.0067024110596754	0.0216	0.7548	14004	16757	14424.77
2780874	chr2	rs7572854	198963631	A	C	0.215	0.214	0.946	0.004001981379298	0.0215	0.8532	14004	16757	14424.77
2782548	chr2	rs7599640	198963632	G	T	0.215	0.214	0.946	0.004001981379298	0.0215	0.8524	14004	16757	14424.77
2770440	chr2	rs1036334	198963998	T	G	0.215	0.214	0.947	0.004201162744548	0.0215	0.8451	14004	16757	14424.77
2767657	chr2	rs1036335	198964009	T	A	0.215	0.214	0.947	0.004201162744548	0.0215	0.8447	14004	16757	14424.77
2779238	chr2	rs1036336	198964120	T	C	0.231	0.229	0.934	0.0074025335167413	0.0212	0.7265	14004	16757	14424.77
2779468	chr2	rs2009631	198964380	C	G	0.214	0.214	0.947	0.0044998604248922	0.0215	0.8326	14004	16757	14424.77
2771040	chr2	rs12476465	198964925	G	C	0.504	0.504	0.879	-0.0138048499765589	0.0182	0.4476	14004	16757	14424.77
2777158	chr2	rs986534	198965338	G	C	0.215	0.215	0.947	0.0038027603329278	0.0215	0.8583	14004	16757	14424.77
2775527	chr2	rs2880366	198965495	G	A	0.215	0.214	0.949	0.004001981379298	0.0215	0.852	14004	16757	14424.77
2774379	chr2	rs3732231	198966257	T	C	0.214	0.214	0.948	0.0037031349243813	0.0215	0.864	14004	16757	14424.77
2784234	chr2	rs3732232	198966293	C	T	0.79	0.79	0.952	-0.0057967688471774	0.0216	0.7871	14004	16757	14424.77
2769749	chr2	rs1371657	198966789	T	G	0.215	0.215	0.947	0.004101577021075	0.0215	0.8479	14004	16757	14424.77
2766889	chr2	rs12693831	198967289	C	T	0.215	0.214	0.946	0.0030952049073025	0.0215	0.8855	14004	16757	14424.77
2781229	chr2	rs1304358	198969583	C	T	0.23	0.227	0.937	0.0075017910703226	0.0213	0.726	14004	16757	14424.77
2775837	chr2	rs1304359	198969652	T	C	0.214	0.214	0.943	0.0036034995896235	0.0215	0.8685	14004	16757	14424.77
2775733	chr2	rs3771365	198977285	A	G	0.496	0.497	0.915	-0.0117993392160431	0.0178	0.5085	14004	16757	14424.77
2769569	chr2	rs892515	198977821	C	T	0.502	0.502	0.935	-0.0102018624845967	0.0176	0.5613	14004	16757	14424.77
2778788	chr2	rs11681576	198977987	C	A	0.483	0.486	0.951	-0.0124977728299804	0.0174	0.4739	14004	16757	14424.77
2783412	chr2	rs7603309	198979763	T	C	0.804	0.803	0.9	-0.0084959889212643	0.0226	0.7076	14004	16757	14424.77
2772359	chr2	rs144068719	198980346	A	C	0.973	0.973	0.454	-0.032502530761974	0.0793	0.6822	13317	16265	13851.39
2777994	chr2	rs17792650	198981102	C	T	0.527	0.523	0.952	0.0108014536938559	0.0174	0.5359	14004	16757	14424.77
2766472	chr2	rs72914779	198985004	T	C	0.933	0.932	0.482	0.0011992805754821	0.0486	0.9802	14004	16757	14424.77
2770413	chr2	rs12472100	198985693	C	A	0.501	0.501	0.938	-0.0091012913892029	0.0176	0.6055	14004	16757	14424.77
2782484	chr2	rs11884454	198986027	A	G	0.524	0.52	0.963	0.0099998345783334	0.0173	0.5634	14004	16757	14424.77
2766321	chr2	rs11884188	198996212	A	C	0.522	0.519	0.977	0.0097027754613851	0.0172	0.5728	14004	16757	14424.77
2773862	chr2	rs4850821	198996647	C	A	0.506	0.506	0.943	-0.007095110875924	0.0175	0.6849	14004	16757	14424.77
2774672	chr2	rs4850822	198996655	T	C	0.506	0.506	0.943	-0.0071958279818024	0.0175	0.68	14004	16757	14424.77
2784416	chr2	rs3771367	198997039	G	A	0.524	0.52	0.974	0.0109003744682883	0.0172	0.5273	14004	16757	14424.77
2770114	chr2	rs3821245	198999074	T	G	0.519	0.516	0.97	0.009197572354042	0.0172	0.5919	14004	16757	14424.77
2773253	chr2	rs2164069	198999075	G	A	0.51	0.509	0.949	-0.0071958279818024	0.0175	0.681	14004	16757	14424.77
2771445	chr2	rs1821430	198999226	T	G	0.517	0.514	0.978	0.0084045823438103	0.0172	0.6257	14004	16757	14424.77
2772592	chr2	rs3771368	199000963	C	T	0.511	0.509	0.948	-0.0054950702819798	0.0175	0.7528	14004	16757	14424.77
2772399	chr2	rs3771369	199000996	G	T	0.511	0.509	0.948	-0.0055956263571598	0.0175	0.7488	14004	16757	14424.77
2781912	chr2	rs79408605	199004662	T	C	0.958	0.957	0.542	0.0753022587095424	0.0562	0.1807	14004	16757	14424.77
2774002	chr2	rs11674075	199008506	C	T	0.517	0.515	0.989	0.004201162744548	0.0171	0.8069	14004	16757	14424.77
2770359	chr2	rs3771370	199009118	A	T	0.511	0.508	0.958	-0.0021022080918702	0.0174	0.9021	14004	16757	14424.77
2782013	chr2	rs1978890	199009864	G	C	0.511	0.508	0.958	-0.0028039273327342	0.0174	0.8737	14004	16757	14424.77
2773179	chr2	rs13018895	199014381	T	C	0.51	0.507	0.954	-0.002002002670673	0.0174	0.9083	14004	16757	14424.77
2779205	chr2	rs13019036	199014417	T	C	0.511	0.508	0.955	-0.0023026490626755	0.0174	0.8932	14004	16757	14424.77
2781382	chr2	rs72914798	199016124	C	T	0.739	0.739	0.865	0.0136957831289865	0.0208	0.5081	14004	16757	14424.77
2780889	chr2	rs56000158	199017147	T	C	0.517	0.515	0.984	0.0048979852621919	0.0171	0.7751	14004	16757	14424.77
2778059	chr2	rs11894016	199020446	G	T	0.517	0.516	0.983	0.0049974917102918	0.0171	0.769	14004	16757	14424.77
2782841	chr2	rs11682543	199024377	G	T	0.511	0.509	0.954	-0.0032954239497972	0.0174	0.8503	14004	16757	14424.77
2782778	chr2	rs13031577	199024970	A	G	0.511	0.508	0.954	-0.0031950988965408	0.0174	0.8555	14004	16757	14424.77
2778267	chr2	rs13033079	199025564	C	T	0.0356	0.0384	0.721	0.0270994698817177	0.0831	0.7445	8514	7399	7798.76
2782769	chr2	rs7557457	199026501	C	T	0.517	0.516	0.979	0.0053954185169075	0.0172	0.7537	14004	16757	14424.77
2778164	chr2	rs4038716	199030689	T	C	0.517	0.516	0.976	0.005703702916678	0.0172	0.7408	14004	16757	14424.77
2771050	chr2	rs72917017	199031179	A	T	0.518	0.516	0.975	0.005703702916678	0.0172	0.7423	14004	16757	14424.77
2771562	chr2	rs1434288	199032498	C	T	0.036	0.0389	0.703	0.025696986087186	0.0834	0.7578	8514	7399	7798.76
2765668	chr2	rs1434289	199032832	A	T	0.51	0.508	0.95	-0.0051029981759033	0.0175	0.7706	14004	16757	14424.77
2770616	chr2	rs72917021	199033580	C	G	0.518	0.516	0.974	0.0061013488579762	0.0172	0.722	14004	16757	14424.77
2772621	chr2	rs13008284	199033821	G	A	0.511	0.508	0.95	-0.004701032558649	0.0175	0.789	14004	16757	14424.77
2776904	chr2	rs72917023	199034221	G	T	0.518	0.516	0.974	0.0062007356416035	0.0172	0.7205	14004	16757	14424.77
2780141	chr2	rs13036106	199037837	C	G	0.0373	0.0401	0.694	0.0335991726304121	0.0823	0.6836	8514	7399	7798.76
2782750	chr2	rs1368990	199038065	T	C	0.518	0.516	0.973	0.0065981840282271	0.0172	0.7003	14004	16757	14424.77
2776394	chr2	rs11673929	199038290	C	T	0.511	0.508	0.949	-0.005304041591906	0.0175	0.7598	14004	16757	14424.77
2781014	chr2	rs10210770	199043041	C	T	0.0445	0.0465	0.579	-0.001501126126267	0.0759	0.9845	9481	10096	9138.96
2780073	chr2	rs1119850	199043260	G	A	0.526	0.526	0.945	0.0058031292269501	0.0175	0.7398	14004	16757	14424.77
2776285	chr2	rs1836235	199046834	C	G	0.506	0.505	0.953	-0.008395140788382	0.0174	0.6297	14004	16757	14424.77
2776079	chr2	rs9789590	199047558	T	G	0.508	0.507	0.955	-0.0084959889212643	0.0174	0.6255	14004	16757	14424.77
2773580	chr2	rs9789480	199047626	C	A	0.509	0.507	0.955	-0.0084959889212643	0.0174	0.626	14004	16757	14424.77
2779981	chr2	rs6434957	199049108	A	G	0.528	0.528	0.942	0.0052959516591825	0.0175	0.7626	14004	16757	14424.77
2769347	chr2	rs6735486	199049218	C	T	0.528	0.528	0.942	0.0053954185169075	0.0175	0.7577	14004	16757	14424.77
2775796	chr2	rs13011057	199050267	T	C	0.508	0.506	0.949	-0.0082035573506883	0.0175	0.6405	14004	16757	14424.77
2768987	chr2	rs2033568	199052985	T	C	0.505	0.504	0.937	-0.0111013930711739	0.0176	0.5302	14004	16757	14424.77
2782075	chr2	rs4850827	199053611	C	G	0.507	0.506	0.933	-0.0102018624845967	0.0177	0.564	14004	16757	14424.77
2776623	chr2	rs4850828	199053660	A	G	0.507	0.506	0.932	-0.0106970095483354	0.0177	0.5457	14004	16757	14424.77
2779944	chr2	rs12693833	199053968	G	C	0.504	0.504	0.926	-0.0113036461713921	0.0177	0.5221	14004	16757	14424.77
2782299	chr2	rs13024730	199054124	A	T	0.507	0.506	0.924	-0.0124977728299804	0.0177	0.481	14004	16757	14424.77
2769436	chr2	rs17793153	199055155	G	A	0.903	0.904	0.704	-0.0071958279818024	0.0344	0.8345	14004	16757	14424.77
2776076	chr2	rs6753440	199055167	T	A	0.13	0.128	0.919	0.0013990209137074	0.0267	0.9584	14004	16757	14424.77
2778324	chr2	rs10186484	199055449	C	T	0.892	0.891	0.979	0.0028958031120254	0.0276	0.9148	14004	16757	14424.77
2776039	chr2	rs1869986	199055818	C	T	0.892	0.891	0.983	0.0029955089797983	0.0275	0.9137	14004	16757	14424.77
2772510	chr2	rs1869985	199055906	G	A	0.892	0.891	0.983	0.0035038543266769	0.0275	0.8995	14004	16757	14424.77
2782717	chr2	rs6742863	199056513	G	A	0.892	0.891	0.987	0.0029955089797983	0.0274	0.9132	14004	16757	14424.77
2780359	chr2	rs3937566	199057114	C	T	0.892	0.891	0.985	0.0038027603329278	0.0275	0.891	14004	16757	14424.77
2776186	chr2	rs1962948	199057329	G	T	0.892	0.891	0.985	0.0036034995896235	0.0275	0.895	14004	16757	14424.77
2766292	chr2	rs1020706	199057580	G	A	0.892	0.891	0.983	0.0023971245997214	0.0275	0.9313	14004	16757	14424.77
2773413	chr2	rs7598724	199057863	G	C	0.892	0.891	0.983	0.0024968801985871	0.0275	0.9267	14004	16757	14424.77
2777378	chr2	rs13003229	199057956	G	A	0.13	0.128	0.927	0.0003999200213268	0.0266	0.989	14004	16757	14424.77
2775757	chr2	rs13416501	199058305	C	A	0.892	0.891	0.984	0.0036034995896235	0.0275	0.8946	14004	16757	14424.77
2778770	chr2	rs72919013	199058338	C	A	0.91	0.91	0.717	-0.0043996643446871	0.0352	0.8995	14004	16757	14424.77
2775874	chr2	rs10202461	199059640	G	A	0.91	0.91	0.718	-0.0026033858701149	0.0352	0.94	14004	16757	14424.77
2777670	chr2	rs13423519	199060046	G	A	0.892	0.891	0.984	0.0037031349243813	0.0275	0.8932	14004	16757	14424.77
2781055	chr2	rs7590253	199060970	G	A	0.892	0.891	0.984	0.0026963615477425	0.0275	0.9226	14004	16757	14424.77
2776453	chr2	rs1982523	199061350	C	T	0.218	0.215	0.815	0.0017983819413794	0.023	0.939	14004	16757	14424.77
2781763	chr2	rs4332920	199061458	A	G	0.892	0.891	0.983	0.0026963615477425	0.0275	0.9227	14004	16757	14424.77
2771625	chr2	rs142155980	199061663	G	A	0.892	0.891	0.983	0.0028958031120254	0.0275	0.9173	14004	16757	14424.77
2765665	chr2	rs28814901	199061885	T	G	0.892	0.891	0.983	0.0025966258472659	0.0275	0.9254	14004	16757	14424.77
2780235	chr2	rs10931801	199061968	C	T	0.892	0.891	0.982	0.0028958031120254	0.0275	0.917	14004	16757	14424.77
2773588	chr2	rs10931802	199062086	C	T	0.887	0.886	0.942	0.004201162744548	0.0275	0.88	14004	16757	14424.77
2767038	chr2	rs138123890	199062271	G	C	0.914	0.915	0.728	-0.0028039273327342	0.0358	0.9385	14004	16757	14424.77
2777789	chr2	rs142701669	199062272	A	T	0.914	0.915	0.728	-0.0028039273327342	0.0358	0.9381	14004	16757	14424.77
2783616	chr2	rs10931803	199062572	G	C	0.892	0.891	0.982	0.0028958031120254	0.0275	0.9171	14004	16757	14424.77
2767682	chr2	rs112856592	199063967	A	G	0.216	0.213	0.822	0.001598721363697	0.023	0.9431	14004	16757	14424.77
2774708	chr2	rs4352224	199064288	A	G	0.892	0.891	0.979	0.001998002662673	0.0276	0.9417	14004	16757	14424.77
2782611	chr2	rs6724940	199064494	A	G	0.892	0.891	0.981	0.0027960873020011	0.0275	0.92	14004	16757	14424.77
2779091	chr2	rs113927594	199064496	A	T	0.915	0.916	0.745	-0.0027036515743148	0.0356	0.9394	14004	16757	14424.77
2777752	chr2	rs6753681	199064551	C	T	0.892	0.891	0.982	0.0020977980821461	0.0275	0.9377	14004	16757	14424.77
2775329	chr2	rs112046326	199064908	G	A	0.892	0.891	0.981	0.0024968801985871	0.0275	0.9278	14004	16757	14424.77
2782780	chr2	rs111356503	199066633	G	T	0.892	0.891	0.981	0.0022973590486834	0.0275	0.9325	14004	16757	14424.77
2769383	chr2	rs13429991	199067470	C	A	0.892	0.891	0.981	0.0020977980821461	0.0275	0.9397	14004	16757	14424.77
2766345	chr2	rs4850445	199067825	A	T	0.13	0.128	0.924	0.0011992805754821	0.0266	0.9629	14004	16757	14424.77
2773739	chr2	rs7590376	199068598	A	G	0.893	0.892	0.974	0.0001999800026662	0.0277	0.9952	14004	16757	14424.77
2767096	chr2	rs55962806	199069321	G	A	0.811	0.81	0.864	0.0	0.0233	0.9989	14004	16757	14424.77
2775684	chr2	rs72919027	199069966	C	A	0.919	0.92	0.78	-0.0029042131473898	0.0357	0.9341	14004	16757	14424.77
2776868	chr2	rs10171402	199070066	G	A	0.892	0.891	0.982	0.0	0.0275	0.9995	14004	16757	14424.77
2775969	chr2	rs1456549	199070749	C	A	0.891	0.891	0.982	-0.0005001250416822	0.0274	0.9842	14004	16757	14424.77
2768977	chr2	rs4850446	199072054	C	T	0.208	0.205	0.861	0.0016985566355815	0.0229	0.9402	14004	16757	14424.77
2767480	chr2	rs62277944	199072121	C	G	0.875	0.877	0.946	-0.0101008421794295	0.0267	0.7044	14004	16757	14424.77
2773992	chr2	rs4850831	199072482	G	A	0.208	0.205	0.862	0.0013990209137074	0.0228	0.9514	14004	16757	14424.77
2778479	chr2	rs2342754	199074085	A	G	0.131	0.128	0.933	0.0022973590486834	0.0264	0.9312	14004	16757	14424.77
2782967	chr2	rs16828551	199074284	C	T	0.871	0.873	0.932	-0.015702643727291	0.0265	0.5529	14004	16757	14424.77
2765480	chr2	rs13387954	199074588	C	A	0.875	0.877	0.948	-0.0102018624845967	0.0267	0.7007	14004	16757	14424.77
2773340	chr2	rs10170042	199074804	C	A	0.131	0.128	0.934	0.0017983819413794	0.0264	0.9465	14004	16757	14424.77
2781211	chr2	rs62277945	199075050	G	C	0.876	0.878	0.948	-0.0093031403261444	0.0267	0.7272	14004	16757	14424.77
2770357	chr2	rs72919041	199075207	T	C	0.924	0.925	0.831	0.0001999800026662	0.0358	0.9959	14004	16757	14424.77
2770923	chr2	rs10189295	199076785	T	G	0.131	0.128	0.936	0.0018981972830802	0.0264	0.942	14004	16757	14424.77
2783914	chr2	rs56908267	199077192	C	A	0.875	0.877	0.95	-0.0098988321792475	0.0266	0.7093	14004	16757	14424.77
2778093	chr2	rs62277946	199078893	T	C	0.875	0.878	0.95	-0.0095958936734469	0.0266	0.7173	14004	16757	14424.77
2774582	chr2	rs12616750	199079401	G	A	0.877	0.879	0.945	-0.0107980900995126	0.0269	0.6867	14004	16757	14424.77
2779757	chr2	rs1598658	199079460	C	A	0.131	0.128	0.938	0.0016985566355815	0.0264	0.949	14004	16757	14424.77
2766154	chr2	rs13406890	199080393	G	T	0.876	0.878	0.952	-0.0088994831870327	0.0267	0.7377	14004	16757	14424.77
2775210	chr2	rs10199534	199082114	A	G	0.876	0.878	0.953	-0.0087985943563496	0.0267	0.7407	14004	16757	14424.77
2768143	chr2	rs10189034	199082525	T	C	0.803	0.806	0.904	-0.0064004391810282	0.0228	0.7785	14004	16757	14424.77
2776204	chr2	rs4355105	199082618	G	A	0.203	0.2	0.898	9.99950003332973e-05	0.0227	0.9954	14004	16757	14424.77
2784413	chr2	rs113061159	199082794	C	G	0.928	0.928	0.879	0.0017983819413794	0.0357	0.9607	14004	16757	14424.77
2777203	chr2	rs62277947	199083405	G	A	0.877	0.879	0.947	-0.0104039337153929	0.0269	0.6988	14004	16757	14424.77
2783621	chr2	rs11682345	199084174	G	A	0.202	0.199	0.906	0.0003999200213268	0.0226	0.9856	14004	16757	14424.77
2769707	chr2	rs11682314	199084258	C	T	0.202	0.199	0.907	0.0001999800026662	0.0226	0.9918	14004	16757	14424.77
2778552	chr2	rs11693571	199084342	A	T	0.202	0.199	0.907	0.0	0.0226	0.9992	14004	16757	14424.77
2783857	chr2	rs4850448	199084715	T	A	0.202	0.198	0.906	0.0001999800026662	0.0226	0.9915	14004	16757	14424.77
2781709	chr2	rs1350208	199086265	C	T	0.13	0.127	0.942	0.0027960873020011	0.0264	0.9155	14004	16757	14424.77
2773902	chr2	rs6746027	199087090	C	T	0.929	0.93	0.892	0.0035038543266769	0.0358	0.9225	14004	16757	14424.77
2771673	chr2	rs6746165	199087196	C	G	0.805	0.808	0.908	-0.0066017436345624	0.0228	0.7742	14004	16757	14424.77
2768825	chr2	rs9973739	199088144	C	T	0.874	0.877	0.936	-0.0151034855773182	0.0268	0.5718	14004	16757	14424.77
2766021	chr2	rs1840755	199088212	C	T	0.809	0.812	0.906	-0.0099998320783335	0.0231	0.6639	14004	16757	14424.77
2765832	chr2	rs1840754	199088217	C	T	0.809	0.812	0.905	-0.0099998320783335	0.0231	0.6632	14004	16757	14424.77
2765629	chr2	rs112050805	199089079	T	A	0.936	0.937	0.899	0.0071047017299317	0.0373	0.8491	14004	16757	14424.77
2779104	chr2	rs72929131	199089265	T	C	0.936	0.937	0.903	0.0089993837968006	0.0374	0.8102	14004	16757	14424.77
2775415	chr2	rs2342757	199089270	A	G	0.21	0.208	0.869	-0.007296555232638	0.0227	0.7493	14004	16757	14424.77
2768712	chr2	rs989389	199089682	T	C	0.427	0.429	0.497	-0.0169020380753563	0.0243	0.4857	14004	16757	14424.77
2766761	chr2	rs9973838	199089721	G	C	0.869	0.871	0.93	-0.0116981574124923	0.0264	0.6581	14004	16757	14424.77
2777200	chr2	rs17799440	199089918	T	C	0.937	0.938	0.911	0.0090984829852593	0.0375	0.8071	14004	16757	14424.77
2779428	chr2	rs7580105	199090557	A	G	0.798	0.801	0.908	-0.0087985943563496	0.0226	0.6985	14004	16757	14424.77
2769209	chr2	rs79931442	199090815	G	A	0.954	0.952	0.442	-0.0058973552660839	0.0608	0.9221	14004	16757	14424.77
2774067	chr2	rs11886912	199091187	C	T	0.207	0.203	0.904	0.004101577021075	0.0225	0.8537	14004	16757	14424.77
2778743	chr2	rs17737578	199091237	C	T	0.207	0.204	0.904	0.0038027603329278	0.0225	0.8653	14004	16757	14424.77
2779417	chr2	rs10175677	199092286	G	C	0.862	0.864	0.932	-0.0159972768350078	0.0259	0.5368	14004	16757	14424.77
2775635	chr2	rs17799603	199092514	A	G	0.862	0.864	0.932	-0.0158042315449673	0.0259	0.5403	14004	16757	14424.77
2770612	chr2	rs13397852	199093444	G	A	0.862	0.864	0.932	-0.0166986496230515	0.0258	0.5178	14004	16757	14424.77
2771267	chr2	rs13411216	199093456	T	C	0.862	0.865	0.933	-0.0164953025291975	0.0259	0.5229	14004	16757	14424.77
2770418	chr2	rs62277949	199093610	T	C	0.863	0.866	0.928	-0.0183982139464423	0.0261	0.4798	14004	16757	14424.77
2773212	chr2	rs12328457	199093649	G	A	0.862	0.864	0.933	-0.0166986496230515	0.0258	0.5175	14004	16757	14424.77
2768116	chr2	rs10181932	199094168	C	T	0.862	0.864	0.934	-0.0169020380753563	0.0258	0.5139	14004	16757	14424.77
2784193	chr2	rs62277950	199094473	C	T	0.862	0.865	0.934	-0.0168003386783461	0.0259	0.5168	14004	16757	14424.77
2777919	chr2	rs72929153	199094550	A	G	0.938	0.939	0.886	0.0089993837968006	0.0381	0.8144	14004	16757	14424.77
2770778	chr2	rs13404374	199094817	G	A	0.862	0.864	0.933	-0.0172987645783295	0.0259	0.5026	14004	16757	14424.77
2771642	chr2	rs13404550	199095170	C	T	0.862	0.865	0.934	-0.0176956485356892	0.0259	0.4939	14004	16757	14424.77
2777588	chr2	rs13404733	199095178	G	A	0.862	0.865	0.933	-0.0178992398878318	0.0259	0.4904	14004	16757	14424.77
2784375	chr2	rs9808268	199095862	G	T	0.862	0.865	0.932	-0.0152963956259917	0.0259	0.5558	14004	16757	14424.77
2771921	chr2	rs9807926	199095875	A	C	0.863	0.865	0.931	-0.0156010662286512	0.026	0.5469	14004	16757	14424.77
2776071	chr2	rs72929156	199095911	C	T	0.938	0.939	0.878	0.0100988346774146	0.0384	0.793	14004	16757	14424.77
2783449	chr2	rs9808273	199095912	G	A	0.863	0.865	0.928	-0.0169020380753563	0.026	0.5153	14004	16757	14424.77
2770831	chr2	rs12327913	199096120	A	G	0.862	0.864	0.912	-0.015702643727291	0.0261	0.5472	14004	16757	14424.77
2771229	chr2	rs7559059	199096704	C	T	0.86	0.864	0.824	-0.009696862978864	0.0281	0.7313	14004	16757	14424.77
2766865	chr2	rs1531180	199097154	G	A	0.0761	0.0733	0.875	0.0234039777790161	0.0364	0.5208	14004	16757	14424.77
2768821	chr2	rs72914207	199097514	T	G	0.938	0.939	0.84	0.0177023841130051	0.0392	0.6524	14004	16757	14424.77
2783706	chr2	rs1471087	199098519	C	A	0.0752	0.072	0.877	0.0208021276292633	0.0367	0.5717	14004	16757	14424.77
2766871	chr2	rs72914212	199098922	C	A	0.938	0.938	0.831	0.0172012073197748	0.0392	0.6615	14004	16757	14424.77
2784043	chr2	rs76894395	199099182	C	G	0.936	0.937	0.821	0.023003381764963	0.0392	0.5564	14004	16757	14424.77
2777175	chr2	rs12693837	199099576	G	T	0.0746	0.0709	0.888	0.021898468701116	0.0368	0.5523	14004	16757	14424.77
2773102	chr2	rs7570420	199099790	C	T	0.929	0.932	0.885	-0.0356997191343252	0.0375	0.3415	14004	16757	14424.77
2781370	chr2	rs2342758	199100361	G	T	0.0745	0.0709	0.884	0.0225048553400694	0.0369	0.5426	14004	16757	14424.77
2783081	chr2	rs2342759	199100521	C	A	0.0744	0.0708	0.883	0.0221038989069263	0.0369	0.5486	14004	16757	14424.77
2768277	chr2	rs1456564	199100630	C	T	0.132	0.128	0.877	0.021497269010823	0.0274	0.4321	14004	16757	14424.77
2773410	chr2	rs57300247	199100812	C	T	0.871	0.875	0.876	-0.0302015087331214	0.0276	0.2736	14004	16757	14424.77
2777677	chr2	rs41499250	199101213	T	C	0.886	0.888	0.873	-0.0251024465608414	0.0287	0.3824	14004	16757	14424.77
2782748	chr2	rs12476496	199101611	T	G	0.0901	0.0916	0.682	-0.0019018072895963	0.0361	0.957	14004	16757	14424.77
2781074	chr2	rs62277953	199103410	T	C	0.911	0.915	0.764	-0.0494949124461712	0.0358	0.1674	14004	16757	14424.77
2766365	chr2	rs62277954	199108182	G	A	0.855	0.859	0.74	-0.0174005146801673	0.0292	0.5515	14004	16757	14424.77
2768593	chr2	rs16828901	199110374	A	C	0.933	0.933	0.632	0.0274011363479391	0.0413	0.5076	14004	16757	14424.77
2769512	chr2	rs72914228	199113883	T	G	0.944	0.944	0.77	0.0267003518299564	0.0429	0.5335	14004	16757	14424.77
2770735	chr2	rs10931806	199118338	A	G	0.792	0.789	0.654	0.001099395443301	0.0265	0.9667	14004	16757	14424.77
2776144	chr2	rs1154707	199119197	T	C	0.0761	0.0691	0.854	0.0441030061101949	0.0379	0.2435	14004	16757	14424.77
2766291	chr2	rs980469	199119935	A	G	0.0315	0.0273	0.79	0.076396066753339	0.0603	0.2051	14004	16757	14424.77
2778258	chr2	rs4850836	199122020	C	A	0.569	0.559	0.639	0.0103957761821204	0.0211	0.6209	14004	16757	14424.77
2784527	chr2	rs1456557	199122294	A	G	0.076	0.0688	0.912	0.0412954824071715	0.0371	0.2652	14004	16757	14424.77
2779843	chr2	rs10178814	199123438	C	T	0.939	0.94	0.828	-0.0225012653465135	0.0396	0.5704	14004	16757	14424.77
2780561	chr2	rs17466322	199126658	C	T	0.965	0.963	0.585	0.0712037590063322	0.0594	0.2309	14004	16757	14424.77
2775914	chr2	rs66461917	199127719	A	G	0.938	0.939	0.855	-0.013399371963117	0.0387	0.7295	14004	16757	14424.77
2767813	chr2	rs4850837	199128279	A	G	0.135	0.127	0.884	0.0264958638039652	0.0282	0.347	14004	16757	14424.77
2778136	chr2	rs12471104	199130716	C	A	0.14	0.131	0.89	0.0324962313421326	0.0276	0.2381	14004	16757	14424.77
2770674	chr2	rs28635201	199130717	A	G	0.938	0.939	0.86	-0.019203206984436	0.0386	0.6192	14004	16757	14424.77
2784446	chr2	rs13432262	199131044	A	G	0.938	0.939	0.862	-0.0187038311937836	0.0385	0.6271	14004	16757	14424.77
2781407	chr2	rs1121061	199132076	C	A	0.0775	0.0696	0.911	0.0437010460710946	0.0369	0.2364	14004	16757	14424.77
2768137	chr2	rs3977	199134456	C	A	0.134	0.126	0.906	0.0236969951765786	0.028	0.3987	14004	16757	14424.77
2771732	chr2	rs867157	199137395	G	C	0.0763	0.0687	0.931	0.0414010268486756	0.0369	0.2616	14004	16757	14424.77
2768557	chr2	rs4850838	199139243	G	A	0.0766	0.0691	0.931	0.0414010268486756	0.0368	0.2597	14004	16757	14424.77
2768375	chr2	rs12613047	199140006	G	A	0.941	0.941	0.902	-0.009000382197299	0.0384	0.8139	14004	16757	14424.77
2771830	chr2	rs1029641	199141307	G	C	0.0714	0.0642	0.925	0.0350002811846215	0.0386	0.3637	14004	16757	14424.77
2775350	chr2	rs917315	199141645	C	T	0.94	0.94	0.908	-0.009000382197299	0.0381	0.8137	14004	16757	14424.77
2776238	chr2	rs917314	199141714	C	T	0.0767	0.0693	0.931	0.0397974698740661	0.0367	0.2781	14004	16757	14424.77
2774038	chr2	rs1456550	199144261	G	A	0.138	0.13	0.932	0.0266029817945341	0.0272	0.3274	14004	16757	14424.77
2766957	chr2	rs1811213	199145710	C	T	0.134	0.126	0.925	0.0204984635773248	0.0277	0.4595	14004	16757	14424.77
2784264	chr2	rs1012043	199148243	G	A	0.0766	0.0692	0.937	0.0402970567645369	0.0367	0.2724	14004	16757	14424.77
2766312	chr2	rs4850839	199148418	T	C	0.0765	0.069	0.938	0.0407003871263756	0.0367	0.2675	14004	16757	14424.77
2778626	chr2	rs13025018	199149356	A	G	0.139	0.131	0.928	0.0215951374365897	0.0271	0.4259	14004	16757	14424.77
2769820	chr2	rs10195654	199149531	T	C	0.0731	0.0659	0.914	0.0317021347305135	0.0383	0.4076	14004	16757	14424.77
2774540	chr2	rs758066	199149638	G	C	0.0763	0.0689	0.937	0.0400953305639422	0.0368	0.2754	14004	16757	14424.77
2771565	chr2	rs2880491	199150081	A	G	0.147	0.139	0.887	0.0114047182634362	0.0271	0.6731	14004	16757	14424.77
2782770	chr2	rs6721101	199151225	G	A	0.139	0.131	0.929	0.0210959082947329	0.0271	0.4359	14004	16757	14424.77
2773520	chr2	rs13393194	199151673	G	T	0.939	0.939	0.919	0.0005998200719675	0.0378	0.9882	14004	16757	14424.77
2783212	chr2	rs17466455	199151881	G	A	0.972	0.971	0.534	0.0853975755122285	0.0696	0.2201	14004	16757	14424.77
2776459	chr2	rs12471228	199152061	T	C	0.139	0.131	0.929	0.0209000641077417	0.0271	0.4404	14004	16757	14424.77
2780970	chr2	rs1456572	199152645	C	T	0.139	0.131	0.929	0.0204984635773248	0.0271	0.4485	14004	16757	14424.77
2781741	chr2	rs721288	199152712	A	C	0.0763	0.0689	0.933	0.0404987422798789	0.0368	0.2711	14004	16757	14424.77
2779946	chr2	rs12469066	199153628	C	T	0.138	0.13	0.927	0.0209000641077417	0.0272	0.4428	14004	16757	14424.77
2772656	chr2	rs1456571	199155950	C	T	0.148	0.141	0.869	0.0099008246772624	0.0271	0.7158	14004	16757	14424.77
2772369	chr2	rs1379021	199156137	G	A	0.14	0.132	0.917	0.017496047616751	0.0272	0.5191	14004	16757	14424.77
2782706	chr2	rs758065	199158624	A	T	0.13	0.123	0.934	0.0154007965760229	0.0276	0.5768	14004	16757	14424.77
2766089	chr2	rs758064	199158816	G	T	0.13	0.123	0.936	0.0149969810059077	0.0276	0.5868	14004	16757	14424.77
2770832	chr2	rs758063	199158911	G	T	0.13	0.123	0.937	0.0149969810059077	0.0276	0.5853	14004	16757	14424.77
2780473	chr2	rs72914270	199159611	C	T	0.942	0.94	0.882	0.0178006246255066	0.0384	0.6433	14004	16757	14424.77
2768537	chr2	rs7605003	199159905	G	T	0.946	0.944	0.941	0.0099998345783334	0.0384	0.7945	14004	16757	14424.77
2769907	chr2	rs1456570	199159975	C	T	0.125	0.119	0.934	0.0129951954948113	0.0282	0.6455	14004	16757	14424.77
2770187	chr2	rs72914271	199160036	G	T	0.946	0.945	0.94	0.0118989261570991	0.0385	0.7562	14004	16757	14424.77
2779020	chr2	rs7566235	199160210	T	C	0.946	0.944	0.941	0.0115035793834154	0.0384	0.7651	14004	16757	14424.77
2779508	chr2	rs7578662	199160257	A	G	0.946	0.944	0.941	0.0118989261570991	0.0384	0.7574	14004	16757	14424.77
2770137	chr2	rs62279263	199160814	A	G	0.956	0.96	0.93	-0.0356997191343252	0.0484	0.4608	14004	16757	14424.77
2770879	chr2	rs13035302	199161464	A	T	0.137	0.13	0.869	0.001099395443301	0.0281	0.9692	14004	16757	14424.77
2775581	chr2	rs2058054	199161599	A	G	0.946	0.945	0.938	0.0108014536938559	0.0385	0.7792	14004	16757	14424.77
2771884	chr2	rs2058053	199161613	G	A	0.946	0.945	0.938	0.0107025231331357	0.0385	0.7809	14004	16757	14424.77
2778689	chr2	rs13423739	199161972	T	C	0.956	0.961	0.933	-0.0377953294954024	0.0484	0.4344	14004	16757	14424.77
2765740	chr2	rs1037663	199162096	C	G	0.902	0.905	0.936	-0.0092022107647994	0.0307	0.7649	14004	16757	14424.77
2773079	chr2	rs2159001	199162355	G	C	0.946	0.945	0.94	0.0092966519050945	0.0384	0.8096	14004	16757	14424.77
2769031	chr2	rs58709446	199162457	G	A	0.946	0.945	0.938	0.0098018049722602	0.0386	0.799	14004	16757	14424.77
2779666	chr2	rs78045851	199162753	A	C	0.946	0.945	0.94	0.0089002747867194	0.0384	0.8167	14004	16757	14424.77
2782178	chr2	rs13413933	199162953	C	T	0.956	0.961	0.934	-0.0372035489975441	0.0483	0.4411	14004	16757	14424.77
2780621	chr2	rs74643157	199163362	G	A	0.946	0.945	0.938	0.009197572354042	0.0386	0.8122	14004	16757	14424.77
2779453	chr2	rs2159000	199163651	T	C	0.956	0.961	0.936	-0.0370997639570267	0.0483	0.4426	14004	16757	14424.77
2779708	chr2	rs2190650	199164126	C	T	0.13	0.123	0.931	0.0194986595340326	0.0277	0.4825	14004	16757	14424.77
2774543	chr2	rs147585519	199164139	G	A	0.957	0.955	0.319	0.01600129372694	0.0748	0.8306	14004	16757	14424.77
2778969	chr2	rs13395526	199164926	A	C	0.902	0.905	0.938	-0.009797842480111	0.0307	0.7502	14004	16757	14424.77
2768450	chr2	rs12996222	199165872	T	C	0.123	0.116	0.889	0.0190964956909883	0.029	0.5109	14004	16757	14424.77
2771794	chr2	rs13387391	199165985	T	A	0.902	0.905	0.94	-0.009696862978864	0.0307	0.7521	14004	16757	14424.77
2776900	chr2	rs13399458	199166203	A	G	0.902	0.905	0.94	-0.0095050300143049	0.0307	0.7568	14004	16757	14424.77
2776496	chr2	rs13387754	199166382	T	C	0.902	0.905	0.94	-0.009696862978864	0.0307	0.7511	14004	16757	14424.77
2769180	chr2	rs11893616	199167804	A	G	0.956	0.961	0.938	-0.0394999521368577	0.0483	0.414	14004	16757	14424.77
2773901	chr2	rs11888811	199168113	T	C	0.902	0.906	0.94	-0.0132980281439898	0.0307	0.6649	14004	16757	14424.77
2778783	chr2	rs11904531	199168216	G	T	0.902	0.906	0.94	-0.0130953713122409	0.0307	0.6685	14004	16757	14424.77
2769755	chr2	rs13409769	199168768	A	G	0.957	0.961	0.935	-0.0344051267241774	0.0485	0.4788	14004	16757	14424.77
2765690	chr2	rs13410086	199168985	A	T	0.903	0.906	0.941	-0.0137034650584925	0.0307	0.6557	14004	16757	14424.77
2767539	chr2	rs13398206	199169096	T	C	0.903	0.906	0.941	-0.0138961051921114	0.0307	0.6506	14004	16757	14424.77
2768439	chr2	rs12991989	199169278	G	C	0.134	0.126	0.909	0.0239996896478807	0.0277	0.386	14004	16757	14424.77
2779685	chr2	rs13398693	199169515	T	C	0.903	0.906	0.937	-0.0136020904182857	0.0308	0.6586	14004	16757	14424.77
2770777	chr2	rs78912549	199169647	T	C	0.946	0.945	0.933	-0.0009004052431641	0.0388	0.9814	14004	16757	14424.77
2775719	chr2	rs75654507	199169654	C	A	0.946	0.945	0.932	-0.0008003201707691	0.0388	0.9834	14004	16757	14424.77
2767435	chr2	rs13413265	199169682	A	G	0.903	0.906	0.933	-0.0123965203365513	0.0308	0.6883	14004	16757	14424.77
2769259	chr2	rs7596627	199170639	A	T	0.903	0.906	0.926	-0.0120017335415971	0.0309	0.699	14004	16757	14424.77
2775781	chr2	rs7570260	199170646	C	T	0.902	0.906	0.924	-0.0128015918372089	0.031	0.6783	14004	16757	14424.77
2768620	chr2	rs4998599	199170703	G	T	0.0318	0.0277	0.875	0.0664990979502052	0.0594	0.2633	14004	16757	14424.77
2775391	chr2	rs4850841	199172902	A	T	0.151	0.144	0.795	0.0198026272961797	0.0278	0.4763	14004	16757	14424.77
2774201	chr2	rs13033405	199173577	G	A	0.132	0.125	0.889	0.0222017079836866	0.0282	0.4312	14004	16757	14424.77
2772203	chr2	rs10931809	199174885	C	A	0.132	0.125	0.886	0.0225048553400694	0.0282	0.4258	14004	16757	14424.77
2768694	chr2	rs13387359	199175151	C	T	0.956	0.959	0.874	-0.0220002402796674	0.0488	0.6524	14004	16757	14424.77
2770779	chr2	rs62279268	199175406	C	T	0.955	0.959	0.869	-0.0260975991218731	0.0489	0.594	14004	16757	14424.77
2777026	chr2	rs62279269	199175839	A	G	0.955	0.958	0.854	-0.0235962138551867	0.0489	0.6292	14004	16757	14424.77
2779572	chr2	rs16829794	199176140	G	A	0.951	0.954	0.824	-0.0196008476550609	0.0473	0.6791	14004	16757	14424.77
2776912	chr2	rs2529672	199176477	T	C	0.739	0.745	0.63	0.0227003855207759	0.0237	0.3373	14004	16757	14424.77
2781589	chr2	rs16829800	199176719	C	T	0.984	0.983	0.526	0.134303594399973	0.0889	0.131	13528	14739	13654.46
2772190	chr2	rs7575825	199176823	C	T	0.936	0.941	0.671	-0.0458973523870375	0.0443	0.3002	14004	16757	14424.77
2767740	chr2	rs2529670	199177731	G	C	0.975	0.973	0.846	0.116698002776607	0.0579	0.04389	14004	16757	14424.77
2771874	chr2	rs2529669	199179415	G	C	0.976	0.974	0.872	0.120197895312104	0.0581	0.0386	14004	16757	14424.77
2781671	chr2	rs917312	199179640	A	G	0.976	0.974	0.875	0.119603599645832	0.0581	0.03953	14004	16757	14424.77
2775951	chr2	rs2727766	199181874	T	G	0.977	0.975	0.896	0.119896356575395	0.0579	0.03822	14004	16757	14424.77
2780679	chr2	rs2529666	199182389	C	T	0.977	0.975	0.903	0.119497121327379	0.0579	0.03887	14004	16757	14424.77
2782896	chr2	rs997467	199182704	T	C	0.121	0.118	0.756	-0.0322029950400999	0.0307	0.2933	14004	16757	14424.77
2770042	chr2	rs2529664	199183461	A	G	0.977	0.975	0.911	0.121996369309252	0.0576	0.03427	14004	16757	14424.77
2781731	chr2	rs13022622	199184007	G	A	0.925	0.929	0.736	0.0105046326450854	0.0392	0.7882	14004	16757	14424.77
2769685	chr2	rs2429092	199184199	A	T	0.978	0.976	0.929	0.120703212231913	0.0578	0.03682	14004	16757	14424.77
2774175	chr2	rs2529663	199184482	A	G	0.978	0.976	0.932	0.120401825852296	0.0578	0.03724	14004	16757	14424.77
2776500	chr2	rs2727783	199185059	T	G	0.978	0.976	0.938	0.122704239975452	0.0578	0.03364	14004	16757	14424.77
2774742	chr2	rs2529662	199185092	T	C	0.978	0.976	0.936	0.119603599645832	0.0577	0.03798	14004	16757	14424.77
2781302	chr2	rs2467046	199187376	A	G	0.0994	0.0937	0.735	0.0052959516591825	0.0344	0.8781	14004	16757	14424.77
2783618	chr2	rs2727767	199190385	A	G	0.978	0.976	0.945	0.124498216056753	0.0579	0.03173	14004	16757	14424.77
2774153	chr2	rs12999347	199190773	G	T	0.926	0.929	0.764	0.0176041339483571	0.0385	0.647	14004	16757	14424.77
2783472	chr2	rs995933	199191696	G	A	0.0986	0.0934	0.798	0.0044998604248922	0.033	0.8923	14004	16757	14424.77
2768083	chr2	rs2429091	199192443	C	A	0.978	0.976	0.957	0.125398409394334	0.0581	0.03102	14004	16757	14424.77
2767572	chr2	rs2529658	199194805	G	A	0.979	0.977	0.966	0.124798370550288	0.0582	0.03207	14004	16757	14424.77
2765710	chr2	rs2529657	199197483	T	A	0.978	0.976	0.951	0.121704226617602	0.058	0.03571	14004	16757	14424.77
2778214	chr2	rs4850842	199198626	G	A	0.127	0.123	0.817	-0.0257999754904126	0.0289	0.3729	14004	16757	14424.77
2782029	chr2	rs2467044	199200122	A	G	0.978	0.976	0.956	0.121199415401845	0.0581	0.03708	14004	16757	14424.77
2767202	chr2	rs2429090	199200332	A	T	0.978	0.976	0.946	0.116297488332708	0.0579	0.04454	14004	16757	14424.77
2774934	chr2	rs10490082	199204986	A	T	0.978	0.976	0.94	0.127196368666647	0.058	0.02842	14004	16757	14424.77
2772593	chr2	rs72916188	199205303	T	C	0.978	0.976	0.942	0.129896042740184	0.0581	0.02539	14004	16757	14424.77
2766623	chr2	rs2727765	199206396	C	A	0.0901	0.0854	0.897	-0.0027036515743148	0.0328	0.9354	14004	16757	14424.77
2783997	chr2	rs2429100	199207338	A	T	0.978	0.976	0.937	0.12620083965462	0.0578	0.02912	14004	16757	14424.77
2783548	chr2	rs7602849	199207565	A	G	0.0881	0.0837	0.891	-0.0113036461713921	0.0331	0.7329	14004	16757	14424.77
