## Supplementary material for "Characterization of shared and ancestry-specific signals driving complex traits using multi-ancestry fine-mapping": EUR_schizophrenia_gwas_2_199490107_201699831.tsv

Unnamed: 0	chrom	ID	pos	A1	A2	FCAS	FCON	IMPINFO	BETA	SE	P	NCAS	NCON	NEFF
3090255	chr2	rs2054122	199490128	G	T	0.489	0.487	0.996	0.0148984646619666	0.0086	0.08296	53386	77258	58749.13
3087858	chr2	rs16830272	199490528	G	A	0.943	0.944	0.993	0.024702368640342	0.0186	0.1859	53386	77258	58749.13
3084482	chr2	rs72924234	199491225	G	A	0.943	0.944	0.992	0.0239996896478807	0.0186	0.1967	53386	77258	58749.13
3090985	chr2	rs16830274	199491347	C	G	0.942	0.944	0.992	0.0235993322503244	0.0186	0.2052	53386	77258	58749.13
3095209	chr2	rs78829512	199491679	A	T	0.987	0.985	0.947	0.0418998134646779	0.047	0.3724	35035	50174	38392.58
3100311	chr2	rs10445788	199492100	G	A	0.489	0.486	0.997	0.0154992634469238	0.0086	0.07109	53386	77258	58749.13
3104013	chr2	rs1455351	199492201	A	G	0.57	0.571	0.997	-0.0220002402796674	0.0087	0.01158	53386	77258	58749.13
3102698	chr2	rs4850855	199493482	A	G	0.489	0.486	0.997	0.0154007965760229	0.0086	0.07305	53386	77258	58749.13
3100350	chr2	rs12693853	199493711	G	C	0.488	0.485	0.997	0.0154992634469238	0.0086	0.07116	53386	77258	58749.13
3101907	chr2	rs7557664	199494159	T	A	0.493	0.49	0.998	0.0154007965760229	0.0086	0.07295	53386	77258	58749.13
3103059	chr2	rs16830276	199494728	C	T	0.938	0.94	0.993	0.024702368640342	0.0179	0.1684	53386	77258	58749.13
3087851	chr2	rs58884306	199494983	A	G	0.938	0.939	0.993	0.0243022925229648	0.0179	0.1752	53386	77258	58749.13
3091498	chr2	rs10180895	199494989	C	A	0.43	0.428	0.999	0.0231011029079872	0.0087	0.007874	53386	77258	58749.13
3093038	chr2	rs75297448	199495088	A	G	0.987	0.985	0.949	0.0421970486997883	0.0468	0.367	35035	50174	38392.58
3090839	chr2	rs12477961	199495674	A	G	0.43	0.428	1.0	0.023198814502523	0.0087	0.007673	53386	77258	58749.13
3099936	chr2	rs10931821	199495830	A	T	0.492	0.489	0.998	0.0161980995687726	0.0086	0.05975	53386	77258	58749.13
3089787	chr2	rs11892399	199495867	C	T	0.429	0.428	0.999	0.0235016597850914	0.0087	0.006903	53386	77258	58749.13
3090377	chr2	rs17814334	199496171	T	C	0.733	0.731	0.972	0.0194005857039748	0.0099	0.04846	53386	77258	58749.13
3085051	chr2	rs7565660	199496577	T	A	0.985	0.984	0.945	0.0341018649449722	0.0439	0.4372	37596	54578	41402.57
3093545	chr2	rs1455350	199497115	T	A	0.505	0.509	0.993	-0.0152050125429676	0.0086	0.07773	53386	77258	58749.13
3084476	chr2	rs1455349	199497285	A	G	0.518	0.522	0.99	-0.0178992398878318	0.0086	0.03854	53386	77258	58749.13
3093967	chr2	rs73060033	199497835	G	A	0.986	0.985	0.949	0.0329994782631079	0.0454	0.4681	36030	52099	39693.23
3087904	chr2	rs73060036	199498030	C	T	0.986	0.985	0.952	0.0232965165504356	0.0455	0.6095	36030	52099	39693.23
3102638	chr2	rs10497818	199498173	A	T	0.554	0.557	0.987	-0.0257999754904126	0.0087	0.003074	53386	77258	58749.13
3092885	chr2	rs1809194	199498921	C	T	0.554	0.558	0.987	-0.0262002485024742	0.0087	0.002672	53386	77258	58749.13
3099740	chr2	rs11687833	199499356	C	T	0.587	0.588	0.983	-0.0239034240815591	0.0088	0.006869	53386	77258	58749.13
3091483	chr2	rs9941524	199499443	A	G	0.553	0.557	0.987	-0.0260975991218731	0.0087	0.002746	53386	77258	58749.13
3094130	chr2	rs897399	199500000	A	G	0.554	0.557	0.987	-0.0260975991218731	0.0087	0.002754	53386	77258	58749.13
3086309	chr2	rs73060037	199500597	G	A	0.986	0.985	0.954	0.0232965165504356	0.0456	0.609	36030	52099	39693.23
3090784	chr2	rs10183691	199501331	G	A	0.985	0.984	0.958	0.0409979790340721	0.0435	0.3462	37596	54578	41402.57
3092450	chr2	rs6729990	199501864	A	G	0.985	0.984	0.958	0.041995705452017	0.0434	0.3338	37596	54578	41402.57
3088746	chr2	rs115021983	199502003	G	T	0.988	0.987	0.683	0.0248974696545107	0.055	0.6505	40208	58636	44423.52
3084640	chr2	rs61293934	199502268	A	T	0.985	0.984	0.958	0.042503779526724	0.0434	0.3277	37596	54578	41402.57
3100519	chr2	rs7587930	199504423	A	G	0.535	0.539	0.989	-0.023401696181619	0.0087	0.006936	53386	77258	58749.13
3088069	chr2	rs992005	199504765	C	G	0.553	0.557	0.987	-0.0256973671872587	0.0087	0.003175	53386	77258	58749.13
3093860	chr2	rs10497819	199504838	G	A	0.985	0.984	0.956	0.0400953305639422	0.043	0.3522	37773	55191	41677.26
3103487	chr2	rs10199690	199505642	G	A	0.985	0.984	0.961	0.0409979790340721	0.0434	0.3448	37596	54578	41402.57
3094444	chr2	rs7569314	199506556	G	T	0.555	0.559	0.988	-0.027196494688472	0.0087	0.001828	53386	77258	58749.13
3091280	chr2	rs73060047	199507100	G	T	0.986	0.985	0.957	0.027799974857679	0.0455	0.5405	36030	52099	39693.23
3088582	chr2	rs7575928	199507693	G	A	0.986	0.985	0.938	0.0077002766261879	0.0439	0.8609	38919	54710	42400.4
3098941	chr2	rs7602269	199507941	A	G	0.548	0.552	0.987	-0.0260975991218731	0.0087	0.002718	53386	77258	58749.13
3085452	chr2	rs78687293	199508651	T	C	0.986	0.985	0.956	0.0318958749835631	0.0454	0.482	36030	52099	39693.23
3085174	chr2	rs6741671	199508657	T	C	0.985	0.984	0.955	0.029403450369242	0.0435	0.4982	37773	55191	41677.26
3092712	chr2	rs112036605	199508685	G	A	0.944	0.943	0.618	-0.0319035490130083	0.0238	0.1797	53386	77258	58749.13
3090938	chr2	rs113618227	199509142	T	C	0.986	0.985	0.956	0.031799009548949	0.0454	0.4838	36030	52099	39693.23
3087365	chr2	rs17814767	199509389	T	C	0.87	0.867	0.712	-0.0198966317144566	0.0152	0.1895	53386	77258	58749.13
3100199	chr2	rs10210447	199509406	G	A	0.0366	0.0366	0.98	-0.0440041354980549	0.0233	0.05938	52841	75249	57900.31
3100267	chr2	rs73060048	199510173	C	A	0.986	0.985	0.956	0.0297044227063309	0.0454	0.5131	36030	52099	39693.23
3104775	chr2	rs10166210	199510208	C	G	0.985	0.984	0.955	0.04149696667529	0.043	0.3345	37773	55191	41677.26
3085780	chr2	rs7601848	199513555	A	T	0.556	0.56	0.989	-0.0264979913062283	0.0087	0.002326	53386	77258	58749.13
3093666	chr2	rs115090143	199513652	A	G	0.986	0.986	0.677	-0.0713993361302911	0.0486	0.1422	45354	64185	49713.27
3096769	chr2	rs12693854	199514275	A	G	0.556	0.56	0.99	-0.0262002485024742	0.0087	0.002626	53386	77258	58749.13
3096407	chr2	rs10931822	199514757	G	T	0.544	0.547	0.992	-0.0239034240815591	0.0087	0.005895	53386	77258	58749.13
3091609	chr2	rs191320028	199516058	C	A	0.983	0.981	0.636	0.0511967897311259	0.042	0.2223	50702	73994	55878.14
3087565	chr2	rs1455344	199516059	G	A	0.556	0.559	0.991	-0.0256050287153947	0.0087	0.003198	53386	77258	58749.13
3102566	chr2	rs13393754	199518159	C	T	0.539	0.542	0.993	-0.0239034240815591	0.0087	0.005839	53386	77258	58749.13
3090750	chr2	rs72924263	199519513	T	C	0.978	0.979	0.634	-0.103295981608947	0.0381	0.006676	52493	75664	57604.43
3097949	chr2	rs1455343	199519691	G	T	0.61	0.611	0.952	-0.0213972981080803	0.0091	0.01832	53386	77258	58749.13
3097323	chr2	rs7562655	199520404	T	C	0.524	0.527	0.984	-0.0231048737150968	0.0087	0.007697	53386	77258	58749.13
3088219	chr2	rs7601948	199520605	G	A	0.537	0.541	0.994	-0.0232993336544035	0.0087	0.007121	53386	77258	58749.13
3095561	chr2	rs139307501	199521392	C	A	0.987	0.987	0.617	-0.0868004901369162	0.0496	0.07981	51819	75381	57247.84
3094486	chr2	rs1455342	199521868	A	C	0.543	0.546	0.995	-0.0247026126403718	0.0087	0.004362	53386	77258	58749.13
3096222	chr2	rs7592562	199522842	G	A	0.542	0.545	0.996	-0.0242004837056584	0.0087	0.005219	53386	77258	58749.13
3100624	chr2	rs9973442	199522858	C	A	0.555	0.559	0.994	-0.0270012755029434	0.0087	0.001854	53386	77258	58749.13
3095368	chr2	rs17229285	199523122	C	T	0.502	0.497	0.996	0.0172994970780611	0.0086	0.04491	53386	77258	58749.13
3096480	chr2	rs73060057	199524632	A	G	0.986	0.985	0.954	0.0308977113278438	0.0453	0.4952	36030	52099	39693.23
3103956	chr2	rs62178234	199524736	C	T	0.986	0.986	0.879	0.0036034995896235	0.0421	0.9317	45958	64945	50449.12
3097268	chr2	rs149311647	199524767	A	G	0.988	0.988	0.61	-0.005696192544881	0.0685	0.9334	30585	45005	33982.91
3104557	chr2	rs114980767	199528517	G	A	0.989	0.988	0.692	0.023198814502523	0.0571	0.6847	37365	55446	41493.11
3095138	chr2	rs17229432	199529606	T	A	0.541	0.545	0.996	-0.0246001168682327	0.0087	0.004483	53386	77258	58749.13
3086975	chr2	rs13431124	199529912	T	G	0.819	0.819	0.544	-0.0129028853555234	0.0152	0.3947	53386	77258	58749.13
3100555	chr2	rs7566330	199530324	G	A	0.542	0.545	0.997	-0.0248051189189711	0.0086	0.004186	53386	77258	58749.13
3097609	chr2	rs79154702	199531599	C	T	0.539	0.542	0.997	-0.0248051189189711	0.0086	0.004078	53386	77258	58749.13
3093457	chr2	rs116726510	199532248	C	T	0.979	0.979	0.757	-0.009696862978864	0.0348	0.7813	52655	76004	57857.92
3091068	chr2	rs35645546	199532320	G	C	0.54	0.543	0.997	-0.0239034240815591	0.0086	0.005633	53386	77258	58749.13
3096201	chr2	rs12476463	199533539	T	C	0.767	0.768	0.986	-0.0059979518036359	0.0102	0.5551	53386	77258	58749.13
3101803	chr2	rs2343636	199533641	C	G	0.534	0.538	0.999	-0.0244976316004002	0.0086	0.004561	53386	77258	58749.13
3096587	chr2	rs4266009	199533654	A	G	0.533	0.537	0.999	-0.0243951568347216	0.0086	0.004646	53386	77258	58749.13
3095877	chr2	rs74583552	199533724	T	G	0.971	0.97	0.811	0.0147014028528927	0.0284	0.6052	53150	77025	58514.64
3085144	chr2	rs34479423	199534174	T	C	0.534	0.537	0.999	-0.0246001168682327	0.0086	0.004309	53386	77258	58749.13
3101535	chr2	rs77927451	199534274	A	G	0.979	0.979	0.752	-0.0022024235552	0.0346	0.9496	52843	76694	58196.07
3086710	chr2	rs12997439	199534281	A	G	0.533	0.537	0.999	-0.0244976316004002	0.0086	0.004586	53386	77258	58749.13
3100682	chr2	rs76315705	199534950	A	T	0.534	0.538	0.998	-0.0242004837056584	0.0086	0.004971	53386	77258	58749.13
3090538	chr2	rs10196804	199535275	C	T	0.536	0.54	0.998	-0.0243029385231735	0.0086	0.004844	53386	77258	58749.13
3101175	chr2	rs7568972	199536340	G	A	0.54	0.543	0.994	-0.0252972953741621	0.0087	0.003486	53386	77258	58749.13
3087914	chr2	rs11691766	199536602	C	T	0.542	0.546	0.996	-0.0256050287153947	0.0086	0.00304	53386	77258	58749.13
3086292	chr2	rs10203265	199537086	C	T	0.542	0.546	0.995	-0.0256050287153947	0.0087	0.0031	53386	77258	58749.13
3102611	chr2	rs62178236	199537508	C	T	0.986	0.986	0.871	0.0064988367398296	0.0427	0.879	46213	64873	50628.48
3103157	chr2	rs10174785	199538613	T	C	0.537	0.54	0.995	-0.0251024465608414	0.0086	0.003642	53386	77258	58749.13
3095945	chr2	rs13031573	199538710	C	T	0.537	0.541	0.995	-0.0256050287153947	0.0086	0.003021	53386	77258	58749.13
3103710	chr2	rs10210021	199539085	G	C	0.534	0.538	0.993	-0.0252972953741621	0.0087	0.003467	53386	77258	58749.13
3095988	chr2	rs10175313	199539101	T	C	0.537	0.541	0.994	-0.0257999754904126	0.0087	0.002847	53386	77258	58749.13
3102658	chr2	rs10186646	199539455	A	G	0.535	0.539	0.994	-0.0252972953741621	0.0086	0.00339	53386	77258	58749.13
3084926	chr2	rs1350014	199540532	T	C	0.534	0.538	0.993	-0.0251024465608414	0.0087	0.00377	53386	77258	58749.13
3085464	chr2	rs1350013	199540717	G	C	0.533	0.537	0.994	-0.0247026126403718	0.0086	0.004225	53386	77258	58749.13
3101946	chr2	rs112943973	199540731	G	T	0.965	0.965	0.55	-0.0814053022506909	0.0312	0.009011	53386	77258	58749.13
3093460	chr2	rs6711590	199541015	T	G	0.533	0.537	0.993	-0.0251024465608414	0.0087	0.003766	53386	77258	58749.13
3094036	chr2	rs6725176	199541175	A	G	0.533	0.537	0.993	-0.0249999098013234	0.0087	0.003906	53386	77258	58749.13
3101860	chr2	rs13009398	199541190	A	T	0.767	0.767	0.988	-0.0054950702819798	0.0102	0.5894	53386	77258	58749.13
3089454	chr2	rs13396912	199541684	A	G	0.532	0.536	0.992	-0.0246001168682327	0.0087	0.004446	53386	77258	58749.13
3104655	chr2	rs10201987	199541883	C	A	0.541	0.545	0.992	-0.0263029084210524	0.0087	0.002446	53386	77258	58749.13
3104589	chr2	rs113833771	199542024	C	G	0.987	0.986	0.57	0.0263010744193707	0.066	0.6908	29552	47554	33523.46
3102865	chr2	rs12693857	199542312	C	A	0.541	0.544	0.992	-0.0253998626327317	0.0087	0.003335	53386	77258	58749.13
3093289	chr2	rs13385754	199542357	T	C	0.541	0.544	0.992	-0.0255024404124231	0.0087	0.003299	53386	77258	58749.13
3091741	chr2	rs13423255	199542428	C	A	0.541	0.544	0.992	-0.0255024404124231	0.0087	0.00322	53386	77258	58749.13
3094441	chr2	rs12693858	199542506	G	A	0.541	0.545	0.992	-0.0257999754904126	0.0087	0.002889	53386	77258	58749.13
3094743	chr2	rs34309101	199542619	T	G	0.542	0.545	0.992	-0.0252049938352247	0.0087	0.003606	53386	77258	58749.13
3100046	chr2	rs1455335	199542718	C	T	0.545	0.548	0.991	-0.0240980393840575	0.0087	0.005457	53386	77258	58749.13
3096949	chr2	rs1455334	199542837	C	A	0.546	0.549	0.992	-0.0248973835545144	0.0087	0.004088	53386	77258	58749.13
3098299	chr2	rs75561723	199542954	C	T	0.979	0.979	0.771	-0.0076995657264405	0.0348	0.8253	52655	76004	57857.92
3094573	chr2	rs12693859	199543059	T	A	0.546	0.549	0.991	-0.0247026126403718	0.0087	0.004361	53386	77258	58749.13
3088674	chr2	rs13426764	199543380	C	T	0.546	0.549	0.991	-0.0251024465608414	0.0087	0.003858	53386	77258	58749.13
3100325	chr2	rs72924296	199543967	A	G	0.731	0.726	0.974	0.0258041896815329	0.0098	0.008415	53386	77258	58749.13
3086377	chr2	rs11694806	199544091	C	T	0.541	0.545	0.991	-0.0256973671872587	0.0087	0.003022	53386	77258	58749.13
3097946	chr2	rs12693860	199545018	G	A	0.54	0.543	0.99	-0.0246001168682327	0.0087	0.004608	53386	77258	58749.13
3092590	chr2	rs6741429	199545315	A	T	0.542	0.546	0.989	-0.0249999098013234	0.0087	0.00395	53386	77258	58749.13
3096140	chr2	rs6741542	199545371	A	C	0.538	0.541	0.99	-0.0242004837056584	0.0087	0.005293	53386	77258	58749.13
3100796	chr2	rs72924301	199548038	A	G	0.966	0.966	0.963	0.0618004009054468	0.0245	0.01158	52841	75249	57900.31
3096883	chr2	rs73062044	199548761	T	C	0.986	0.985	0.955	0.0389033551082361	0.0448	0.3858	36918	53803	40635.19
3090070	chr2	rs73062045	199548820	A	G	0.986	0.985	0.956	0.0329027196757078	0.0442	0.4565	36918	53803	40635.19
3104531	chr2	rs2007176	199549309	T	C	0.535	0.539	0.987	-0.0256050287153947	0.0087	0.003141	53386	77258	58749.13
3096349	chr2	rs144376634	199549486	G	A	0.97	0.969	0.818	0.0090984829852593	0.0279	0.744	53150	77025	58514.64
3094263	chr2	rs142848801	199550681	A	T	0.976	0.977	0.688	-0.0686000914922569	0.0342	0.04444	53386	77258	58749.13
3104294	chr2	rs59174610	199550708	A	G	0.736	0.731	0.972	0.0254045542217263	0.0099	0.009957	53386	77258	58749.13
3102829	chr2	rs7420621	199551214	C	A	0.467	0.463	0.985	0.0251998010217421	0.0087	0.00378	53386	77258	58749.13
3095121	chr2	rs114179387	199551237	A	G	0.987	0.987	0.522	-0.0934978231153142	0.0577	0.1051	45591	67881	50856.78
3098400	chr2	rs113756952	199552193	A	G	0.487	0.482	0.984	0.0168964476597299	0.0087	0.05215	53386	77258	58749.13
3103826	chr2	rs13000380	199552561	A	G	0.546	0.55	0.986	-0.0260975991218731	0.0087	0.00269	53386	77258	58749.13
3101378	chr2	rs147456665	199552955	C	T	0.985	0.985	0.677	-0.0111013930711739	0.0466	0.8109	45246	61091	49105.63
3088919	chr2	rs35390433	199553600	A	G	0.55	0.553	0.986	-0.0246001168682327	0.0087	0.004806	53386	77258	58749.13
3100130	chr2	rs34349601	199553892	C	T	0.55	0.554	0.986	-0.0247026126403718	0.0087	0.004665	53386	77258	58749.13
3090093	chr2	rs7578102	199554281	C	T	0.551	0.555	0.985	-0.0252049938352247	0.0087	0.003855	53386	77258	58749.13
3095873	chr2	rs79993383	199555016	T	C	0.538	0.542	0.986	-0.0253998626327317	0.0087	0.003449	53386	77258	58749.13
3099248	chr2	rs7581489	199555019	C	T	0.537	0.541	0.986	-0.0249999098013234	0.0087	0.003977	53386	77258	58749.13
3091868	chr2	rs74860168	199555172	T	C	0.537	0.541	0.987	-0.0251024465608414	0.0087	0.003796	53386	77258	58749.13
3087930	chr2	rs147486120	199555185	C	A	0.983	0.983	0.695	0.0374980764200844	0.0404	0.3534	52875	76263	58174.37
3093527	chr2	rs114115172	199556625	G	A	0.979	0.979	0.637	-0.0004000800213396	0.0384	0.9921	53130	77128	58576.7
3096098	chr2	rs12475616	199557466	T	C	0.0421	0.0415	0.952	-0.0352023974087295	0.0223	0.1144	52841	75249	57900.31
3100735	chr2	rs17826222	199557725	C	T	0.551	0.554	0.987	-0.0240980393840575	0.0087	0.005727	53386	77258	58749.13
3104152	chr2	rs13410413	199557971	C	T	0.551	0.554	0.987	-0.0239034240815591	0.0087	0.006103	53386	77258	58749.13
3093870	chr2	rs17826270	199558179	G	A	0.551	0.555	0.987	-0.0236986067778773	0.0087	0.006431	53386	77258	58749.13
3102854	chr2	rs75664200	199558312	G	A	0.977	0.977	0.68	-0.0636002947429691	0.035	0.06933	53386	77258	58749.13
3086167	chr2	rs66729503	199558875	T	G	0.538	0.541	0.985	-0.0222047099881925	0.0087	0.01078	53386	77258	58749.13
3093705	chr2	rs17229594	199558921	C	T	0.539	0.541	0.985	-0.0225012653465135	0.0087	0.009561	53386	77258	58749.13
3101872	chr2	rs10931828	199559177	C	T	0.506	0.502	0.984	0.0171029078996623	0.0087	0.04844	53386	77258	58749.13
3093400	chr2	rs17229679	199560757	A	G	0.976	0.977	0.615	-0.0729040817360731	0.0365	0.04591	53386	77258	58749.13
3103776	chr2	rs115532633	199561052	G	A	0.986	0.986	0.615	-0.0525994101433915	0.0502	0.2953	46381	66059	50865.33
3088625	chr2	rs17229728	199561326	T	C	0.535	0.538	0.983	-0.0218980211012161	0.0087	0.01193	53386	77258	58749.13
3094032	chr2	rs17229763	199561360	A	C	0.535	0.538	0.983	-0.0218980211012161	0.0087	0.01194	53386	77258	58749.13
3094953	chr2	rs17826492	199561760	A	G	0.548	0.551	0.981	-0.0232993336544035	0.0087	0.007661	53386	77258	58749.13
3092420	chr2	rs6757686	199562944	T	G	0.535	0.538	0.979	-0.022398994943479	0.0087	0.01027	53386	77258	58749.13
3090543	chr2	rs10202115	199562966	T	G	0.535	0.538	0.979	-0.0232993336544035	0.0087	0.007598	53386	77258	58749.13
3090881	chr2	rs1400979	199564343	A	G	0.257	0.261	0.99	-0.0272992569378225	0.0099	0.005611	53386	77258	58749.13
3098264	chr2	rs146730650	199564641	G	A	0.988	0.989	0.616	-0.137195239177845	0.0596	0.0214	40240	57501	44082.7
3104462	chr2	rs13390918	199564895	A	G	0.758	0.76	1.0	-0.0066017436345624	0.01	0.5083	53386	77258	58749.13
3094102	chr2	rs17229875	199564991	G	A	0.763	0.764	1.0	-0.005696192544881	0.0101	0.5724	53386	77258	58749.13
3103638	chr2	rs1400978	199565298	T	C	0.759	0.76	1.0	-0.0069037763167944	0.01	0.4945	53386	77258	58749.13
3094838	chr2	rs145879806	199566409	T	C	0.986	0.985	0.965	0.0412954824071715	0.0468	0.3773	33442	49290	37036.04
3100212	chr2	rs13386177	199566857	T	A	0.761	0.763	1.0	-0.0073972926304747	0.0101	0.4648	53386	77258	58749.13
3102909	chr2	rs1400976	199566914	T	C	0.258	0.262	0.993	-0.0271040176920589	0.0098	0.005813	53386	77258	58749.13
3084594	chr2	rs1400975	199566963	G	T	0.798	0.795	0.96	0.0178006246255066	0.0109	0.1034	53386	77258	58749.13
3086910	chr2	rs6434978	199567687	C	T	0.512	0.515	0.996	-0.0182963622831166	0.0086	0.03419	53386	77258	58749.13
3101225	chr2	rs1518078	199567711	A	G	0.271	0.274	0.993	-0.0282965991551138	0.0097	0.003531	53386	77258	58749.13
3095050	chr2	rs4673996	199567804	A	C	0.271	0.275	0.994	-0.0275048131221902	0.0097	0.004486	53386	77258	58749.13
3104719	chr2	rs78561150	199567888	T	C	0.981	0.98	0.632	0.0493043176841434	0.0403	0.222	51003	74288	56175.57
3085692	chr2	rs1996465	199568182	C	T	0.757	0.758	1.0	-0.006199175242821	0.01	0.5329	53386	77258	58749.13
3097343	chr2	rs1996464	199568260	A	G	0.756	0.757	1.0	-0.0062998021485279	0.01	0.5288	53386	77258	58749.13
3090424	chr2	rs148295548	199568550	G	C	0.983	0.984	0.614	-0.113101511113015	0.0443	0.01068	53190	76686	58477.69
3090908	chr2	rs67434847	199569317	A	T	0.509	0.512	0.996	-0.0187955345843259	0.0086	0.02881	53386	77258	58749.13
3090072	chr2	rs1356487	199569646	G	A	0.27	0.274	0.994	-0.0285949668801128	0.0097	0.003126	53386	77258	58749.13
3086839	chr2	rs1829317	199570523	G	C	0.764	0.764	1.0	-0.0033957590691798	0.0101	0.7331	53386	77258	58749.13
3104475	chr2	rs6434979	199570718	G	A	0.515	0.518	0.997	-0.0185000759845861	0.0086	0.03167	53386	77258	58749.13
3094769	chr2	rs142045691	199570735	G	A	0.984	0.983	0.82	-0.006199175242821	0.0387	0.8724	50930	73924	56106.62
3092867	chr2	rs1356486	199571480	T	C	0.259	0.262	0.997	-0.0271040176920589	0.0098	0.005695	53386	77258	58749.13
3103138	chr2	rs1356485	199571750	T	C	0.5	0.502	0.999	-0.0176040459483609	0.0086	0.04092	53386	77258	58749.13
3103749	chr2	rs6757941	199572092	G	T	0.504	0.506	0.999	-0.0169020380753563	0.0086	0.04946	53386	77258	58749.13
3102203	chr2	rs4674510	199572540	A	G	0.756	0.757	1.01	-0.0058973552660839	0.01	0.5516	53386	77258	58749.13
3088718	chr2	rs6434980	199572550	T	C	0.504	0.506	0.999	-0.0170037478161859	0.0086	0.04853	53386	77258	58749.13
3097212	chr2	rs4674515	199572622	A	G	0.756	0.757	1.01	-0.0059979518036359	0.01	0.55	53386	77258	58749.13
3095113	chr2	rs1356493	199572781	G	A	0.515	0.517	0.998	-0.0182047046548463	0.0086	0.03421	53386	77258	58749.13
3099736	chr2	rs1356494	199572896	A	G	0.258	0.262	0.998	-0.0263029084210524	0.0098	0.007382	53386	77258	58749.13
3086736	chr2	rs1996467	199573042	G	A	0.759	0.76	1.0	-0.0054950702819798	0.01	0.5809	53386	77258	58749.13
3088409	chr2	rs10208704	199573800	G	A	0.758	0.759	1.0	-0.0067024110596754	0.01	0.5039	53386	77258	58749.13
3101201	chr2	rs6434981	199573857	A	C	0.496	0.499	0.997	-0.0174005146801673	0.0086	0.04368	53386	77258	58749.13
3099376	chr2	rs35457548	199574367	G	A	0.759	0.76	1.0	-0.0066017436345624	0.01	0.5132	53386	77258	58749.13
3093434	chr2	rs139501139	199575152	A	C	0.975	0.976	0.686	-0.052198967543594	0.0339	0.1235	53386	77258	58749.13
3102373	chr2	rs1518097	199575198	C	A	0.767	0.767	1.0	-0.004198802647333	0.0102	0.6771	53386	77258	58749.13
3104598	chr2	rs13020013	199575723	T	C	0.259	0.262	0.999	-0.0262002485024742	0.0098	0.007459	53386	77258	58749.13
3100708	chr2	rs6434983	199576145	T	C	0.258	0.261	0.999	-0.026898543868701	0.0098	0.006102	53386	77258	58749.13
3103818	chr2	rs1533540	199576537	T	C	0.258	0.262	0.999	-0.0267958227871631	0.0098	0.00637	53386	77258	58749.13
3097126	chr2	rs1533541	199576852	A	G	0.258	0.262	0.999	-0.0267958227871631	0.0098	0.006312	53386	77258	58749.13
3089914	chr2	rs1518099	199577125	G	A	0.258	0.262	0.998	-0.0263953113595316	0.0098	0.007132	53386	77258	58749.13
3095266	chr2	rs1518100	199577379	C	T	0.258	0.262	0.999	-0.026898543868701	0.0098	0.006102	53386	77258	58749.13
3104892	chr2	rs6740484	199578617	T	C	0.258	0.262	0.998	-0.026898543868701	0.0098	0.006131	53386	77258	58749.13
3095661	chr2	rs13015153	199578671	G	A	0.281	0.284	0.996	-0.0264979913062283	0.0096	0.005654	53386	77258	58749.13
3098552	chr2	rs6743457	199578766	T	C	0.258	0.262	0.998	-0.026898543868701	0.0098	0.006184	53386	77258	58749.13
3088239	chr2	rs6434984	199578954	C	T	0.291	0.296	0.992	-0.0285023604727122	0.0095	0.002659	53386	77258	58749.13
3093907	chr2	rs6434985	199579077	G	A	0.258	0.262	0.998	-0.0271040176920589	0.0098	0.005763	53386	77258	58749.13
3089052	chr2	rs7605650	199579490	A	G	0.257	0.261	0.997	-0.0274020297483382	0.0098	0.005281	53386	77258	58749.13
3098098	chr2	rs12693863	199579715	C	G	0.258	0.261	0.997	-0.0267033828345498	0.0098	0.006557	53386	77258	58749.13
3097446	chr2	rs1878665	199580726	G	T	0.285	0.287	0.996	-0.023002541565316	0.0095	0.0156	53386	77258	58749.13
3094023	chr2	rs62180063	199581322	C	A	0.986	0.986	0.87	0.0118001041157506	0.0419	0.7786	47263	65947	51576.8
3099753	chr2	rs1878666	199581372	T	C	0.258	0.261	0.997	-0.0278029446620889	0.0098	0.004668	53386	77258	58749.13
3101446	chr2	rs1878667	199581496	T	C	0.258	0.261	0.997	-0.0278954863187535	0.0098	0.00453	53386	77258	58749.13
3091076	chr2	rs1878668	199581514	T	G	0.496	0.498	0.994	-0.0170952954286372	0.0086	0.04722	53386	77258	58749.13
3092928	chr2	rs10439328	199581722	C	T	0.776	0.772	0.989	0.0194986595340326	0.0103	0.05888	53386	77258	58749.13
3098862	chr2	rs4675232	199582579	G	A	0.276	0.279	0.997	-0.0252049938352247	0.0096	0.008848	53386	77258	58749.13
3089842	chr2	rs4673212	199582660	A	G	0.274	0.278	0.998	-0.0277001306422786	0.0096	0.004011	53386	77258	58749.13
3097721	chr2	rs4673214	199583046	T	A	0.275	0.278	0.997	-0.0277001306422786	0.0096	0.004049	53386	77258	58749.13
3091592	chr2	rs113368975	199583079	G	A	0.952	0.951	0.619	-0.000200020002667	0.0256	0.9946	53386	77258	58749.13
3102994	chr2	rs4673215	199583095	C	T	0.283	0.286	0.996	-0.0271040176920589	0.0096	0.004563	53386	77258	58749.13
3094655	chr2	rs4673217	199583323	T	C	0.27	0.274	0.995	-0.0293979151845611	0.0097	0.002444	53386	77258	58749.13
3098801	chr2	rs4675238	199583345	T	G	0.275	0.278	0.997	-0.0275973271921043	0.0096	0.004149	53386	77258	58749.13
3101928	chr2	rs13013140	199583657	G	A	0.767	0.768	0.999	-0.0054045784588597	0.0102	0.5991	53386	77258	58749.13
3086737	chr2	rs34119476	199584179	A	G	0.537	0.539	0.959	-0.0160988945897493	0.0088	0.06764	53386	77258	58749.13
3089605	chr2	rs112673972	199585143	C	T	0.983	0.984	0.535	-0.128697381022264	0.0465	0.005646	51745	74762	56799.46
3102075	chr2	rs62180064	199585519	G	A	0.911	0.913	0.795	-0.0312017511432645	0.017	0.06685	53386	77258	58749.13
3086442	chr2	rs16830376	199587590	T	C	0.964	0.964	0.933	0.0473033451158665	0.0242	0.05107	52841	75249	57900.31
3092253	chr2	rs78019693	199588104	A	C	0.901	0.902	0.689	-0.0320997276601081	0.0175	0.0655	53386	77258	58749.13
3090580	chr2	rs6434987	199588364	A	C	0.297	0.301	0.988	-0.0256973671872587	0.0095	0.006564	53386	77258	58749.13
3103445	chr2	rs1518101	199589631	G	T	0.319	0.323	0.99	-0.0260975991218731	0.0093	0.004728	53386	77258	58749.13
3095839	chr2	rs2344696	199589981	G	A	0.319	0.323	0.992	-0.0264979913062283	0.0092	0.004101	53386	77258	58749.13
3101086	chr2	rs7600810	199590484	G	A	0.319	0.323	0.992	-0.0264979913062283	0.0092	0.004201	53386	77258	58749.13
3103728	chr2	rs7600760	199590635	C	T	0.789	0.791	0.995	-0.0114047880634385	0.0106	0.2822	53386	77258	58749.13
3084743	chr2	rs6434988	199591533	G	T	0.276	0.28	0.996	-0.0253998626327317	0.0096	0.008173	53386	77258	58749.13
3093697	chr2	rs1850569	199591850	G	A	0.536	0.538	0.993	-0.0152050125429676	0.0087	0.07965	53386	77258	58749.13
3088829	chr2	rs6742486	199592900	G	A	0.286	0.289	0.998	-0.0246001168682327	0.0095	0.009687	53386	77258	58749.13
3087748	chr2	rs1878671	199594138	G	A	0.536	0.538	0.993	-0.015702643727291	0.0087	0.07041	53386	77258	58749.13
3102505	chr2	rs1607331	199594244	G	T	0.319	0.323	0.993	-0.027196494688472	0.0092	0.003285	53386	77258	58749.13
3097026	chr2	rs12995024	199594874	T	C	0.747	0.748	0.993	-0.0062998021485279	0.0099	0.5274	53386	77258	58749.13
3098715	chr2	rs12615678	199595189	G	A	0.755	0.756	0.993	-0.0071958279818024	0.01	0.4755	53386	77258	58749.13
3099755	chr2	rs13405503	199596585	C	T	0.787	0.789	0.996	-0.0115969858456632	0.0106	0.2726	53386	77258	58749.13
3102092	chr2	rs71424203	199598447	T	C	0.967	0.966	0.655	-0.0160988945897493	0.0297	0.5864	53386	77258	58749.13
3090789	chr2	rs4675339	199598506	C	T	0.784	0.787	0.996	-0.0119005312583873	0.0105	0.2554	53386	77258	58749.13
3085809	chr2	rs4675340	199598568	G	T	0.781	0.783	0.996	-0.0110002818588653	0.0104	0.2909	53386	77258	58749.13
3099114	chr2	rs10931829	199600135	A	G	0.259	0.262	0.982	-0.0252049938352247	0.0099	0.01082	53386	77258	58749.13
3096364	chr2	rs12478592	199600193	T	C	0.781	0.783	0.996	-0.0122952780941516	0.0104	0.2364	53386	77258	58749.13
3098622	chr2	rs13005095	199600528	A	T	0.781	0.783	0.996	-0.0123965203365513	0.0104	0.233	53386	77258	58749.13
3104006	chr2	rs34696411	199600722	A	G	0.738	0.739	0.991	-0.0082035573506883	0.0098	0.4035	53386	77258	58749.13
3085515	chr2	rs11897530	199601532	T	A	0.522	0.524	0.986	-0.0145960053074092	0.0087	0.0917	53386	77258	58749.13
3096131	chr2	rs79902697	199601684	T	C	0.982	0.982	0.616	0.0061013488579762	0.0417	0.8831	52772	75700	57882.41
3104876	chr2	rs11893063	199601925	G	A	0.539	0.541	0.989	-0.0135007260538548	0.0087	0.1199	53386	77258	58749.13
3096515	chr2	rs34335526	199602062	C	T	0.783	0.785	0.997	-0.0132980281439898	0.0105	0.2044	53386	77258	58749.13
3085109	chr2	rs1533542	199604857	G	A	0.321	0.325	0.977	-0.0256973671872587	0.0093	0.005853	53386	77258	58749.13
3097736	chr2	rs1400982	199605016	A	G	0.68	0.676	0.977	0.0255020410123433	0.0093	0.006251	53386	77258	58749.13
3100019	chr2	rs1400983	199605159	T	C	0.691	0.688	0.974	0.0239020562806236	0.0094	0.01115	53386	77258	58749.13
3092731	chr2	rs78702232	199605597	A	G	0.955	0.954	0.82	0.0013990209137074	0.0229	0.9519	53386	77258	58749.13
3097325	chr2	rs12105585	199606360	G	A	0.54	0.542	0.976	-0.0151034855773182	0.0087	0.08458	53386	77258	58749.13
3104208	chr2	rs4675429	199606419	T	C	0.776	0.778	0.996	-0.0111013930711739	0.0104	0.2834	53386	77258	58749.13
3093273	chr2	rs113762668	199606778	G	C	0.981	0.981	0.524	-0.0548047153744336	0.0441	0.2136	53085	76964	58451.71
3086974	chr2	rs75049144	199607372	G	C	0.977	0.978	0.611	-0.0759959070279224	0.0372	0.04096	53386	77258	58749.13
3100599	chr2	rs78926214	199607722	C	T	0.933	0.933	0.671	-0.0123965203365513	0.0211	0.5576	53386	77258	58749.13
3097409	chr2	rs10208482	199608595	C	A	0.648	0.644	0.953	0.0243022925229648	0.0092	0.008384	53386	77258	58749.13
3097059	chr2	rs72928115	199608846	G	A	0.337	0.34	0.948	-0.023401696181619	0.0093	0.01222	53386	77258	58749.13
3100691	chr2	rs1400984	199609869	G	A	0.729	0.727	0.948	-0.0060985584618694	0.0099	0.5401	53386	77258	58749.13
3087284	chr2	rs79790944	199610216	A	C	0.977	0.976	0.714	0.0247999239054771	0.034	0.4652	53321	77197	58686.2
3091195	chr2	rs7570167	199611990	G	A	0.65	0.646	0.963	0.0242046886968174	0.0092	0.008296	53386	77258	58749.13
3094243	chr2	rs11884596	199612407	T	C	0.616	0.621	0.943	-0.0201006717070029	0.0091	0.02742	53386	77258	58749.13
3084908	chr2	rs10497820	199612796	C	A	0.66	0.656	0.963	0.025297307774162	0.0092	0.006169	53386	77258	58749.13
3100345	chr2	rs1533528	199614070	A	G	0.626	0.631	0.949	-0.0191012733024012	0.0091	0.0367	53386	77258	58749.13
3088622	chr2	rs77746171	199615995	C	T	0.975	0.975	0.563	-0.0338981034057645	0.0371	0.3611	52493	75664	57604.43
3100799	chr2	rs7585666	199616520	C	T	0.653	0.649	0.975	0.0254045542217263	0.0091	0.005385	53386	77258	58749.13
3087302	chr2	rs7588872	199617158	C	T	0.659	0.656	0.968	0.0235016597850914	0.0092	0.01059	53386	77258	58749.13
3096827	chr2	rs10197229	199617622	A	G	0.649	0.646	0.98	0.0243022925229648	0.0091	0.007529	53386	77258	58749.13
3097288	chr2	rs11887855	199617826	G	T	0.656	0.653	0.977	0.0244974716003874	0.0091	0.007263	53386	77258	58749.13
3095538	chr2	rs112579711	199618658	A	C	0.977	0.977	0.554	-0.0138048499765589	0.0389	0.7217	53386	77258	58749.13
3099542	chr2	rs10177265	199618879	C	T	0.351	0.355	0.983	-0.0242004837056584	0.0091	0.007484	53386	77258	58749.13
3087037	chr2	rs188548383	199619810	G	A	0.988	0.988	0.603	0.0264958638039652	0.0709	0.7083	29400	42264	32428.92
3096481	chr2	rs72928140	199620460	A	C	0.627	0.633	0.972	-0.0203966036652218	0.009	0.02382	53386	77258	58749.13
3102580	chr2	rs6705243	199620941	A	G	0.716	0.714	0.979	-0.0054950702819798	0.0096	0.5685	53386	77258	58749.13
3093897	chr2	rs4673338	199621041	C	T	0.353	0.357	0.99	-0.0242004837056584	0.009	0.007385	53386	77258	58749.13
3100628	chr2	rs11674671	199621092	C	T	0.353	0.357	0.991	-0.0240980393840575	0.009	0.007577	53386	77258	58749.13
3090878	chr2	rs72928147	199621109	G	A	0.986	0.985	0.817	0.0797996012024758	0.0448	0.07512	44138	62270	47985.62
3104402	chr2	rs10931830	199621633	T	C	0.652	0.648	0.989	0.0246048038572487	0.0091	0.006576	53386	77258	58749.13
3099599	chr2	rs10931831	199621641	C	T	0.652	0.648	0.99	0.0246048038572487	0.0091	0.006685	53386	77258	58749.13
3095417	chr2	rs2344697	199621887	C	T	0.349	0.352	0.991	-0.0246001168682327	0.009	0.006593	53386	77258	58749.13
3094992	chr2	rs1533535	199622708	C	T	0.351	0.354	0.993	-0.0235962138551867	0.009	0.008853	53386	77258	58749.13
3099845	chr2	rs181882122	199623007	C	T	0.988	0.988	0.598	0.0239996896478807	0.0681	0.7247	31869	45397	35146.58
3087332	chr2	rs113904632	199623230	G	A	0.985	0.985	0.651	-0.0741956683066094	0.0568	0.1916	31268	47342	34952.58
3098120	chr2	rs1533534	199623598	C	T	0.725	0.722	0.988	-0.004701032558649	0.0097	0.625	53386	77258	58749.13
3090460	chr2	rs2048968	199623902	C	T	0.356	0.359	0.999	-0.0222967349986103	0.009	0.01285	53386	77258	58749.13
3087523	chr2	rs16830407	199625153	G	A	0.639	0.644	0.985	-0.0198966317144566	0.009	0.02755	53386	77258	58749.13
3104472	chr2	rs1518086	199625393	G	A	0.359	0.363	0.997	-0.0235962138551867	0.009	0.008462	53386	77258	58749.13
3099372	chr2	rs4675598	199627279	A	G	0.266	0.267	0.99	-0.0158042315449673	0.0098	0.1049	53386	77258	58749.13
3093432	chr2	rs10189746	199627775	G	A	0.27	0.272	0.991	-0.0160988945897493	0.0097	0.0964	53386	77258	58749.13
3099728	chr2	rs10202112	199627907	T	C	0.259	0.261	0.994	-0.0153979421800967	0.0098	0.1176	53386	77258	58749.13
3093918	chr2	rs1533533	199628323	G	A	0.27	0.272	0.99	-0.0160988945897493	0.0097	0.09712	53386	77258	58749.13
3090521	chr2	rs62180106	199629554	G	A	0.667	0.662	0.979	0.0198026272961797	0.0092	0.03151	53386	77258	58749.13
3088724	chr2	rs12619940	199629722	C	A	0.643	0.639	0.995	0.0242046886968174	0.009	0.007049	53386	77258	58749.13
3092886	chr2	rs1518085	199630556	T	C	0.17	0.171	0.902	-0.0156010662286512	0.0121	0.196	53386	77258	58749.13
3095048	chr2	rs145515943	199631500	G	A	0.972	0.974	0.68	-0.0478046499481398	0.0325	0.1418	53386	77258	58749.13
3086700	chr2	rs1518083	199631942	G	T	0.271	0.273	0.988	-0.015702643727291	0.0097	0.1059	53386	77258	58749.13
3090756	chr2	rs12617209	199632357	C	G	0.77	0.767	0.965	0.0147014028528927	0.0104	0.1559	53386	77258	58749.13
3096249	chr2	rs6715822	199632446	T	A	0.035	0.0344	0.864	-0.0169020380753563	0.0253	0.5034	53027	76178	58210.26
3090306	chr2	rs12617311	199632565	G	A	0.674	0.67	0.979	0.0227981362759783	0.0092	0.01366	53386	77258	58749.13
3100384	chr2	rs12475832	199632727	T	C	0.0349	0.0344	0.864	-0.0164953025291975	0.0253	0.5132	53027	76178	58210.26
3101759	chr2	rs6761022	199632752	C	T	0.0351	0.0345	0.864	-0.0166986496230515	0.0253	0.5088	53027	76178	58210.26
3092953	chr2	rs78804975	199632768	A	T	0.975	0.974	0.567	-0.0260975991218731	0.0367	0.476	52493	75664	57604.43
3091752	chr2	rs16830436	199632946	T	G	0.362	0.366	0.997	-0.0231969816042026	0.0089	0.009502	53386	77258	58749.13
3096961	chr2	rs16824421	199632982	A	T	0.362	0.366	0.997	-0.0231969816042026	0.0089	0.009482	53386	77258	58749.13
3088586	chr2	rs1518082	199633659	G	A	0.353	0.357	0.994	-0.0238010101859522	0.009	0.008169	53386	77258	58749.13
3085768	chr2	rs1518081	199633768	T	C	0.712	0.71	0.997	-0.0062998021485279	0.0095	0.5065	53386	77258	58749.13
3094354	chr2	rs55759976	199634966	C	T	0.975	0.974	0.566	-0.0322029950400999	0.0369	0.3831	52493	75664	57604.43
3095328	chr2	rs4145998	199635167	T	C	0.642	0.638	0.995	0.0238044133801613	0.009	0.007991	53386	77258	58749.13
3103514	chr2	rs4145999	199635191	T	C	0.642	0.638	0.995	0.0238044133801613	0.009	0.008039	53386	77258	58749.13
3100314	chr2	rs16830440	199635236	C	T	0.652	0.648	0.991	0.0232965165504356	0.0091	0.009976	53386	77258	58749.13
3088121	chr2	rs1518080	199635382	C	G	0.643	0.639	0.995	0.0239020562806236	0.009	0.007755	53386	77258	58749.13
3094931	chr2	rs16830444	199635641	G	A	0.638	0.642	0.996	-0.0193969096107316	0.009	0.03049	53386	77258	58749.13
3101041	chr2	rs7566892	199635671	C	G	0.636	0.641	0.994	-0.0191012733024012	0.009	0.03323	53386	77258	58749.13
3102526	chr2	rs1518079	199636060	T	C	0.722	0.72	0.999	-0.0068030886197391	0.0096	0.4784	53386	77258	58749.13
3096536	chr2	rs10497821	199637897	C	T	0.736	0.734	0.983	0.0149969810059077	0.0098	0.1274	53386	77258	58749.13
3089233	chr2	rs10497822	199637997	A	G	0.73	0.728	0.984	0.0146028573839336	0.0097	0.1335	53386	77258	58749.13
3101026	chr2	rs1356488	199638378	T	C	0.271	0.272	0.997	0.0060019521956343	0.0097	0.538	53386	77258	58749.13
3087443	chr2	rs55905347	199638507	G	A	0.633	0.638	0.99	-0.0191012733024012	0.009	0.03321	53386	77258	58749.13
3103447	chr2	rs1400974	199638690	G	A	0.361	0.365	0.991	-0.0231969816042026	0.009	0.009889	53386	77258	58749.13
3084449	chr2	rs1996466	199638824	T	C	0.64	0.636	0.99	0.0234039777790161	0.009	0.009135	53386	77258	58749.13
3101111	chr2	rs17829022	199639129	T	G	0.537	0.539	0.985	-0.0073972926304747	0.0087	0.3928	53386	77258	58749.13
3087713	chr2	rs12986948	199639932	A	G	0.729	0.727	0.998	-0.0062998021485279	0.0097	0.5146	53386	77258	58749.13
3100622	chr2	rs11680034	199640420	T	C	0.73	0.728	1.0	-0.0054045784588597	0.0097	0.5751	53386	77258	58749.13
3097866	chr2	rs7582813	199640495	C	T	0.73	0.728	0.997	-0.0057967688471774	0.0097	0.5538	53386	77258	58749.13
3101740	chr2	rs16830466	199640602	G	C	0.631	0.636	0.98	-0.0189993500097828	0.009	0.03497	53386	77258	58749.13
3085794	chr2	rs938856	199643122	A	G	0.641	0.637	0.97	0.0239996896478807	0.0091	0.008145	53386	77258	58749.13
3097381	chr2	rs74404467	199643130	G	A	0.988	0.988	0.724	0.014504302202808	0.0568	0.798	37139	55121	40764.22
3098346	chr2	rs150903113	199643909	A	T	0.988	0.987	0.793	0.0712037590063322	0.0571	0.2122	33674	46283	36547.05
3090529	chr2	rs17233066	199644038	C	T	0.939	0.939	0.772	0.0053954185169075	0.0205	0.7932	53386	77258	58749.13
3095143	chr2	rs72930027	199644534	G	T	0.956	0.955	0.766	-0.004198802647333	0.024	0.8602	53386	77258	58749.13
3097165	chr2	rs72930032	199644718	C	T	0.956	0.955	0.765	-0.004198802647333	0.024	0.8607	53386	77258	58749.13
3087556	chr2	rs1518075	199644913	T	C	0.64	0.636	0.96	0.0238044133801613	0.0091	0.009227	53386	77258	58749.13
3104170	chr2	rs1518073	199645024	C	G	0.651	0.647	0.955	0.023198814502523	0.0092	0.01183	53386	77258	58749.13
3095875	chr2	rs17829392	199645484	T	C	0.72	0.719	0.965	-0.0092022107647994	0.0098	0.3476	53386	77258	58749.13
3095821	chr2	rs12991894	199645740	G	T	0.81	0.81	0.891	-0.0075987978753305	0.0116	0.5155	53386	77258	58749.13
3102949	chr2	rs13025012	199646763	T	C	0.822	0.819	0.882	0.021497269010823	0.012	0.07298	53386	77258	58749.13
3092824	chr2	rs7608145	199650278	A	G	0.643	0.639	0.926	0.0246048038572487	0.0093	0.008211	53386	77258	58749.13
3091722	chr2	rs7581846	199650365	C	T	0.646	0.642	0.924	0.0259990758686168	0.0093	0.005395	53386	77258	58749.13
3085433	chr2	rs1400971	199651195	T	C	0.639	0.636	0.919	0.025297307774162	0.0093	0.006641	53386	77258	58749.13
3090301	chr2	rs17233255	199651383	C	G	0.948	0.948	0.72	0.0048979852621919	0.0229	0.8306	53386	77258	58749.13
3093748	chr2	rs9332426	199651604	A	G	0.641	0.637	0.918	0.0251022847608284	0.0093	0.007245	53386	77258	58749.13
3098231	chr2	rs115136161	199652916	G	A	0.985	0.985	0.786	-0.0039979812872983	0.0419	0.923	48791	69968	53631.22
3096415	chr2	rs67373417	199653732	A	G	0.712	0.709	0.86	0.0221038989069263	0.0102	0.03041	53386	77258	58749.13
3100801	chr2	rs1518070	199653885	C	A	0.639	0.643	0.908	-0.0176956485356892	0.0094	0.06005	53386	77258	58749.13
3096316	chr2	rs1533532	199654149	C	T	0.361	0.365	0.904	-0.0256050287153947	0.0094	0.006437	53386	77258	58749.13
3090007	chr2	rs17233334	199655056	T	A	0.724	0.723	0.908	-0.0107980900995126	0.0101	0.2844	53386	77258	58749.13
3088621	chr2	rs1013162	199655213	A	G	0.273	0.274	0.906	0.0086028888072678	0.0102	0.3964	53386	77258	58749.13
3091366	chr2	rs1878663	199655520	T	G	0.272	0.272	0.902	0.0090984829852593	0.0102	0.3731	53386	77258	58749.13
3091221	chr2	rs138915503	199655774	A	G	0.986	0.985	0.612	-0.0050024916227914	0.0492	0.9196	47767	69073	52468.52
3087776	chr2	rs1533529	199656443	A	G	0.642	0.639	0.855	0.0251998010217421	0.0097	0.009246	53386	77258	58749.13
3096465	chr2	rs7587759	199657020	C	T	0.874	0.872	0.676	-0.0154994990469515	0.0157	0.3237	53386	77258	58749.13
3094397	chr2	rs145322362	199657333	C	T	0.985	0.985	0.558	0.0807962698280896	0.0552	0.1435	39571	52507	42584.88
3091021	chr2	rs1518069	199657390	C	T	0.516	0.516	0.54	0.0014988761237359	0.0118	0.8956	53386	77258	58749.13
3098684	chr2	rs7592377	199658565	G	A	0.645	0.644	0.86	-0.0017014466397575	0.0097	0.8596	53386	77258	58749.13
3091986	chr2	rs72930068	199658620	A	G	0.895	0.896	0.775	0.0	0.016	0.998	53386	77258	58749.13
3090693	chr2	rs1878662	199660637	T	C	0.837	0.837	0.93	-0.001100605444033	0.0121	0.9293	53386	77258	58749.13
3088525	chr2	rs2048966	199660979	T	C	0.644	0.643	0.934	0.0035038543266769	0.0093	0.7057	53386	77258	58749.13
3098485	chr2	rs12693864	199661246	C	G	0.806	0.806	0.94	0.005703702916678	0.0112	0.6136	53386	77258	58749.13
3087627	chr2	rs6748596	199661300	T	A	0.356	0.357	0.936	-0.003797200248385	0.0093	0.6826	53386	77258	58749.13
3084436	chr2	rs193284734	199661591	C	T	0.988	0.987	0.682	-0.0162005226717083	0.062	0.7934	31920	40819	34096.79
3092801	chr2	rs13030399	199661922	G	A	0.957	0.958	0.889	0.0076010387728197	0.0226	0.7373	53386	77258	58749.13
3089096	chr2	rs60304523	199662560	G	A	0.555	0.556	0.961	-0.0060985584618694	0.0088	0.4877	53386	77258	58749.13
3096923	chr2	rs1829319	199662964	G	A	0.403	0.404	0.955	-0.0042992284528324	0.009	0.633	53386	77258	58749.13
3103186	chr2	rs2030222	199662981	G	C	0.64	0.639	0.951	0.0027960873020011	0.0092	0.758	53386	77258	58749.13
3102357	chr2	rs1829318	199663015	T	C	0.403	0.404	0.956	-0.004198802647333	0.009	0.6371	53386	77258	58749.13
3086625	chr2	rs1400969	199663258	G	C	0.403	0.404	0.958	-0.0043996643446871	0.009	0.6195	53386	77258	58749.13
3100488	chr2	rs57753199	199663538	C	G	0.792	0.793	0.764	-0.0071958279818024	0.0122	0.5532	53386	77258	58749.13
3093443	chr2	rs74265593	199664044	T	G	0.848	0.848	0.958	0.0029955089797983	0.0123	0.8082	53386	77258	58749.13
3085703	chr2	rs2138985	199664499	C	G	0.359	0.361	0.962	-0.0033957590691798	0.0091	0.7099	53386	77258	58749.13
3101476	chr2	rs72932045	199664975	C	T	0.957	0.957	0.908	0.0082954970241069	0.0224	0.7105	53386	77258	58749.13
3092356	chr2	rs1607330	199665828	A	T	0.359	0.361	0.968	-0.0029042131473898	0.0091	0.7527	53386	77258	58749.13
3101171	chr2	rs34016699	199666011	G	T	0.553	0.555	0.986	-0.007004474152883	0.0087	0.4191	53386	77258	58749.13
3101352	chr2	rs13035389	199666111	T	C	0.553	0.554	0.987	-0.007296555232638	0.0087	0.4001	53386	77258	58749.13
3102497	chr2	rs34425931	199666305	A	G	0.957	0.958	0.914	0.0043007385516922	0.0224	0.8464	53386	77258	58749.13
3092223	chr2	rs13010061	199666476	G	A	0.553	0.554	0.985	-0.0071958279818024	0.0087	0.4104	53386	77258	58749.13
3104698	chr2	rs66900049	199666806	A	G	0.957	0.958	0.915	0.003902375817241	0.0224	0.8623	53386	77258	58749.13
3087078	chr2	rs62180140	199666822	C	T	0.553	0.555	0.984	-0.0068030886197391	0.0087	0.4351	53386	77258	58749.13
3084615	chr2	rs4672570	199667361	A	T	0.402	0.403	0.975	-0.003596459514405	0.0089	0.6865	53386	77258	58749.13
3102426	chr2	rs13423048	199667415	C	T	0.849	0.849	0.972	0.0055048206344449	0.0122	0.6531	53386	77258	58749.13
3084689	chr2	rs66473570	199669305	A	G	0.957	0.957	0.916	0.0009995003330834	0.0223	0.9629	53386	77258	58749.13
3098028	chr2	rs13030622	199669458	C	T	0.806	0.806	0.968	0.0047984689115734	0.0111	0.6623	53386	77258	58749.13
3100220	chr2	rs75222573	199669715	T	C	0.957	0.957	0.916	0.0002999550089979	0.0222	0.9898	53386	77258	58749.13
3096463	chr2	rs185987928	199669796	A	T	0.989	0.988	0.816	0.125001365162803	0.0574	0.02948	33228	44865	36002.87
3085860	chr2	rs72932058	199669976	C	A	0.957	0.958	0.919	0.0016985566355815	0.0223	0.9398	53386	77258	58749.13
3090532	chr2	rs61093613	199669993	T	C	0.641	0.639	0.974	0.0027960873020011	0.0091	0.7609	53386	77258	58749.13
3101183	chr2	rs72932064	199670222	A	G	0.957	0.957	0.918	9.99950003332973e-05	0.0222	0.9952	53386	77258	58749.13
3091304	chr2	rs72932068	199670380	G	A	0.957	0.958	0.921	0.0018981972830802	0.0223	0.931	53386	77258	58749.13
3096659	chr2	rs76367055	199670655	G	A	0.857	0.856	0.793	-0.0073972926304747	0.0138	0.5918	53386	77258	58749.13
3094802	chr2	rs34957898	199670824	A	G	0.957	0.958	0.922	0.0017983819413794	0.0222	0.9347	53386	77258	58749.13
3104269	chr2	rs34798194	199670985	C	T	0.957	0.958	0.923	0.0016985566355815	0.0222	0.9373	53386	77258	58749.13
3087964	chr2	rs13006965	199671208	A	G	0.957	0.958	0.923	0.0016985566355815	0.0222	0.9377	53386	77258	58749.13
3092107	chr2	rs1518068	199671219	A	T	0.806	0.806	0.974	0.0048979852621919	0.011	0.6574	53386	77258	58749.13
3093534	chr2	rs13007176	199671316	A	G	0.957	0.958	0.923	0.0011992805754821	0.0222	0.9559	53386	77258	58749.13
3102824	chr2	rs10497823	199671852	G	A	0.85	0.85	0.985	0.0024968801985871	0.0121	0.8362	53386	77258	58749.13
3101953	chr2	rs10497824	199672473	A	G	0.85	0.849	0.984	0.0028958031120254	0.0121	0.8088	53386	77258	58749.13
3102368	chr2	rs74418978	199673517	G	A	0.969	0.968	0.671	0.0192044091837133	0.0302	0.525	53386	77258	58749.13
3098094	chr2	rs2344699	199674651	C	T	0.555	0.555	0.976	-0.0051029981759033	0.0087	0.5579	53386	77258	58749.13
3101314	chr2	rs1568241	199674720	A	C	0.849	0.849	0.983	0.0018981972830802	0.0121	0.8787	53386	77258	58749.13
3094798	chr2	rs1568238	199676343	T	C	0.849	0.849	0.981	0.0016985566355815	0.0121	0.8888	53386	77258	58749.13
3102988	chr2	rs62180142	199676356	G	A	0.641	0.64	0.986	0.0027960873020011	0.009	0.7573	53386	77258	58749.13
3086340	chr2	rs17240117	199676486	C	T	0.646	0.644	0.98	0.003902375817241	0.0091	0.6705	53386	77258	58749.13
3085818	chr2	rs17829897	199676607	T	C	0.642	0.64	0.987	0.0028958031120254	0.009	0.7459	53386	77258	58749.13
3086534	chr2	rs56349335	199676832	G	T	0.642	0.64	0.984	0.0030952049073025	0.009	0.7337	53386	77258	58749.13
3101810	chr2	rs13388993	199677133	G	A	0.849	0.849	0.976	0.0008995952428359	0.0122	0.9401	53386	77258	58749.13
3096721	chr2	rs17829915	199677473	T	A	0.642	0.64	0.982	0.0029955089797983	0.009	0.7375	53386	77258	58749.13
3084599	chr2	rs12693865	199678267	A	T	0.153	0.152	0.971	-0.0012007205765188	0.0122	0.9238	53386	77258	58749.13
3088431	chr2	rs16824424	199678731	A	G	0.549	0.55	0.961	-0.0064004391810282	0.0088	0.4666	53386	77258	58749.13
3089406	chr2	rs10189905	199679110	T	G	0.913	0.914	0.892	0.0127977582298607	0.0162	0.4317	53386	77258	58749.13
3091884	chr2	rs13019967	199679924	C	T	0.153	0.153	0.965	-0.0008003201707691	0.0122	0.9478	53386	77258	58749.13
3096948	chr2	rs13020190	199679995	C	G	0.641	0.641	0.934	-0.0105049846451474	0.0093	0.2573	53386	77258	58749.13
3090510	chr2	rs12619265	199680501	T	G	0.549	0.55	0.955	-0.0069037763167944	0.0088	0.432	53386	77258	58749.13
3099413	chr2	rs62180144	199680833	A	G	0.642	0.64	0.969	0.004101577021075	0.0091	0.6559	53386	77258	58749.13
3101280	chr2	rs62180145	199681355	T	C	0.641	0.64	0.967	0.0037031349243813	0.0091	0.6804	53386	77258	58749.13
3096800	chr2	rs62180146	199681546	T	G	0.641	0.64	0.967	0.0037031349243813	0.0091	0.6877	53386	77258	58749.13
3095903	chr2	rs72915207	199681687	G	A	0.957	0.958	0.91	0.0050969882578437	0.0224	0.8189	53386	77258	58749.13
3098423	chr2	rs62180147	199681731	G	T	0.646	0.644	0.959	0.0044998604248922	0.0092	0.6221	53386	77258	58749.13
3088513	chr2	rs76532278	199681995	T	A	0.978	0.977	0.758	-0.0180010511095525	0.0334	0.589	53251	76926	58574.97
3097820	chr2	rs10931832	199682085	C	G	0.603	0.602	0.952	0.0060019521956343	0.009	0.5071	53386	77258	58749.13
3095928	chr2	rs34452873	199682149	G	A	0.956	0.957	0.911	0.0022973590486834	0.0222	0.919	53386	77258	58749.13
3097060	chr2	rs7599528	199683385	A	G	0.849	0.848	0.765	0.0100988346774146	0.0137	0.46	53386	77258	58749.13
3100511	chr2	rs78897531	199683833	C	T	0.905	0.903	0.78	0.0217027816432335	0.0165	0.1887	53386	77258	58749.13
3096797	chr2	rs10931833	199684067	G	T	0.69	0.693	0.87	-0.0282040203730758	0.01	0.004909	53386	77258	58749.13
3101016	chr2	rs13408846	199684488	T	C	0.553	0.553	0.889	-0.003797200248385	0.0092	0.6814	53386	77258	58749.13
3098814	chr2	rs73982470	199684495	C	T	0.973	0.973	0.922	0.0136957831289865	0.0279	0.6234	53386	77258	58749.13
3099538	chr2	rs78256138	199684814	G	A	0.966	0.967	0.684	-0.035596090043474	0.0293	0.2247	52493	75664	57604.43
3092627	chr2	rs4413098	199685026	T	C	0.699	0.701	0.926	-0.0272992569378225	0.0098	0.005379	53386	77258	58749.13
3097857	chr2	rs73982471	199685051	A	C	0.973	0.973	0.925	0.0134984841513417	0.0276	0.6232	53325	77015	58651.61
3094197	chr2	rs115332296	199685259	C	A	0.982	0.98	0.805	0.0959009143772031	0.0389	0.01377	43026	62338	47422.52
3099565	chr2	rs150753217	199685896	G	A	0.982	0.982	0.907	0.0001999800026662	0.035	0.9963	51706	74627	56813.44
3094773	chr2	rs2344700	199686506	A	G	0.671	0.673	0.925	-0.0257999754904126	0.0096	0.007024	53386	77258	58749.13
3092691	chr2	rs115600153	199686829	T	C	0.981	0.981	0.78	0.0133011462391285	0.0362	0.7124	52722	75284	57759.94
3093041	chr2	rs10451571	199687132	C	T	0.699	0.701	0.931	-0.0289037168568363	0.0098	0.003133	53386	77258	58749.13
3087400	chr2	rs74265601	199687351	A	C	0.972	0.972	0.94	0.0133998200630165	0.0272	0.623	53325	77015	58651.61
3101982	chr2	rs12478955	199687583	A	G	0.698	0.7	0.933	-0.0292949370570243	0.0098	0.002685	53386	77258	58749.13
3084675	chr2	rs12996291	199688708	G	A	0.77	0.766	0.966	0.0406043708419401	0.0104	9.033e-05	53386	77258	58749.13
3101904	chr2	rs73982472	199688923	A	G	0.972	0.972	0.955	0.0135971385060249	0.0269	0.6121	53386	77258	58749.13
3092671	chr2	rs13413152	199689180	G	A	0.699	0.701	0.953	-0.0281011651109099	0.0097	0.003619	53386	77258	58749.13
3104149	chr2	rs72915221	199689388	T	A	0.701	0.702	0.951	-0.0272992569378225	0.0097	0.004927	53386	77258	58749.13
3097678	chr2	rs16830536	199691131	T	A	0.972	0.972	0.966	0.0133011462391285	0.0267	0.6179	53386	77258	58749.13
3088192	chr2	rs78411817	199691562	G	A	0.977	0.977	0.659	-0.0600048139370291	0.0358	0.09358	52841	75249	57900.31
3095030	chr2	rs12470248	199693084	T	C	0.269	0.273	0.985	-0.0421979407001862	0.0098	1.6e-05	53386	77258	58749.13
3085728	chr2	rs12470251	199693101	T	C	0.268	0.272	0.986	-0.0430014511447026	0.0098	1.116e-05	53386	77258	58749.13
3092963	chr2	rs12474120	199693445	A	G	0.7	0.702	0.959	-0.028399474521698	0.0097	0.003241	53386	77258	58749.13
3100995	chr2	rs10175562	199693920	G	A	0.24	0.244	0.988	-0.0431998193062192	0.0101	2.008e-05	53386	77258	58749.13
3097024	chr2	rs75982036	199694180	C	A	0.973	0.973	0.978	0.01600129372694	0.0269	0.5521	53386	77258	58749.13
3095698	chr2	rs10931835	199696832	T	C	0.568	0.571	0.972	-0.0116981574124923	0.0088	0.1845	53386	77258	58749.13
3096236	chr2	rs1533536	199696908	A	G	0.267	0.271	1.0	-0.0423022562339069	0.0097	1.39e-05	53386	77258	58749.13
3096116	chr2	rs1533537	199697068	G	A	0.24	0.244	0.998	-0.0426987545331152	0.0101	2.237e-05	53386	77258	58749.13
3088533	chr2	rs1533538	199697293	A	C	0.24	0.244	0.998	-0.0426048328324374	0.0101	2.389e-05	53386	77258	58749.13
3084806	chr2	rs1533539	199697299	A	C	0.24	0.244	0.998	-0.0426048328324374	0.0101	2.379e-05	53386	77258	58749.13
3095471	chr2	rs2693277	199697433	G	A	0.268	0.272	0.999	-0.0418954871740363	0.0097	1.581e-05	53386	77258	58749.13
3092798	chr2	rs2693278	199697571	A	G	0.268	0.272	0.999	-0.0418954871740363	0.0097	1.576e-05	53386	77258	58749.13
3092226	chr2	rs1518089	199697894	T	C	0.268	0.272	0.999	-0.0418954871740363	0.0097	1.589e-05	53386	77258	58749.13
3100172	chr2	rs58055552	199698365	G	A	0.973	0.973	0.986	0.0166997792224134	0.0267	0.5323	53386	77258	58749.13
3097685	chr2	rs59079358	199698376	A	G	0.973	0.973	0.988	0.0155977206230546	0.0267	0.5598	53386	77258	58749.13
3099321	chr2	rs1608945	199698669	A	G	0.568	0.571	0.983	-0.0127003085782322	0.0088	0.1466	53386	77258	58749.13
3086944	chr2	rs1850567	199698941	A	T	0.268	0.272	1.0	-0.0423961495190412	0.0097	1.299e-05	53386	77258	58749.13
3092030	chr2	rs1850568	199698943	A	C	0.268	0.272	1.0	-0.0423961495190412	0.0097	1.302e-05	53386	77258	58749.13
3093749	chr2	rs62180151	199699020	G	T	0.7	0.702	0.975	-0.028399474521698	0.0096	0.002969	53386	77258	58749.13
3098711	chr2	rs72915232	199699037	A	G	0.979	0.978	0.754	0.0044998604248922	0.0344	0.8955	52428	75603	57541.49
3104608	chr2	rs148154592	199699588	A	G	0.989	0.988	0.686	0.0251022847608284	0.0655	0.7013	30400	42390	33298.94
3104701	chr2	rs12613387	199699922	A	G	0.978	0.976	0.831	0.0943005794202359	0.0317	0.002939	53233	77017	58561.96
3100463	chr2	rs1464957	199700312	G	C	0.268	0.272	1.0	-0.0423961495190412	0.0097	1.293e-05	53386	77258	58749.13
3098406	chr2	rs189680958	199700545	A	G	0.988	0.987	0.867	0.0696006867298358	0.0516	0.1773	35827	49082	39416.01
3084641	chr2	rs1518092	199700713	G	A	0.268	0.272	0.999	-0.0425004857321486	0.0097	1.205e-05	53386	77258	58749.13
3100381	chr2	rs12622284	199700731	A	C	0.672	0.677	0.946	-0.0282040203730758	0.0094	0.002748	53386	77258	58749.13
3104887	chr2	rs1518093	199700770	G	A	0.24	0.244	0.998	-0.0430954101055856	0.0101	1.917e-05	53386	77258	58749.13
3094093	chr2	rs75768577	199701216	T	C	0.982	0.982	0.755	-0.077097050384967	0.0385	0.04515	50800	72126	55767.95
3091422	chr2	rs34665604	199701471	G	C	0.786	0.79	0.847	-0.0185000759845861	0.0114	0.1047	53386	77258	58749.13
3094691	chr2	rs1400980	199701715	C	A	0.568	0.571	0.978	-0.0120017335415971	0.0088	0.173	53386	77258	58749.13
3099844	chr2	rs2693284	199701739	G	A	0.568	0.571	0.984	-0.0124977728299804	0.0088	0.1524	53386	77258	58749.13
3090986	chr2	rs1852261	199701751	T	C	0.559	0.561	0.983	-0.0091012913892029	0.0087	0.2997	53386	77258	58749.13
3089791	chr2	rs7564969	199701773	T	G	0.7	0.702	0.977	-0.0282040203730758	0.0096	0.003169	53386	77258	58749.13
3092166	chr2	rs1518094	199701913	G	A	0.973	0.973	0.988	0.0172994970780611	0.0267	0.5175	53386	77258	58749.13
3101692	chr2	rs115943212	199702833	A	G	0.986	0.986	0.604	-0.0113036461713921	0.0517	0.8269	47958	67515	52063.46
3084761	chr2	rs2693285	199702908	A	G	0.558	0.56	0.981	-0.0083043861636152	0.0087	0.3435	53386	77258	58749.13
3093978	chr2	rs16830570	199703163	C	G	0.973	0.973	0.989	0.0177023841130051	0.0267	0.5074	53386	77258	58749.13
3093070	chr2	rs2693286	199703219	T	C	0.558	0.56	0.982	-0.0083043861636152	0.0087	0.3434	53386	77258	58749.13
3103843	chr2	rs16830580	199703618	G	A	0.972	0.972	0.989	0.0159028762794155	0.0264	0.5479	53325	77015	58651.61
3094528	chr2	rs34360613	199705259	C	T	0.941	0.939	0.855	0.0539008916487975	0.0196	0.006048	53386	77258	58749.13
3101200	chr2	rs1917933	199705469	C	G	0.558	0.56	0.991	-0.0088994831870327	0.0087	0.3039	53386	77258	58749.13
3094877	chr2	rs1518095	199705667	A	G	0.558	0.56	0.991	-0.0086977157031958	0.0087	0.3144	53386	77258	58749.13
3104846	chr2	rs1878664	199705711	C	T	0.77	0.765	0.995	0.0397974698740661	0.0102	9.97e-05	53386	77258	58749.13
3088480	chr2	rs7593276	199706580	A	G	0.972	0.972	0.987	0.0168964476597299	0.0264	0.5214	53325	77015	58651.61
3097105	chr2	rs1818645	199707262	C	T	0.7	0.702	0.99	-0.0272992569378225	0.0095	0.004041	53386	77258	58749.13
3095178	chr2	rs35545050	199707650	C	A	0.664	0.669	0.949	-0.0236986067778773	0.0093	0.01128	53386	77258	58749.13
3098334	chr2	rs72915245	199708136	G	T	0.954	0.955	0.708	-0.0743033758591671	0.0246	0.00256	53386	77258	58749.13
3095118	chr2	rs1356491	199708437	T	C	0.56	0.562	0.983	-0.008395140788382	0.0087	0.3344	53386	77258	58749.13
3094945	chr2	rs1356492	199708456	C	T	0.559	0.561	0.99	-0.0091012913892029	0.0087	0.2931	53386	77258	58749.13
3095968	chr2	rs1400981	199708541	A	T	0.972	0.972	0.987	0.0161980995687726	0.0264	0.5383	53325	77015	58651.61
3096085	chr2	rs1358059	199708731	A	G	0.559	0.561	0.984	-0.0082035573506883	0.0087	0.3454	53386	77258	58749.13
3091081	chr2	rs77736737	199709944	C	T	0.978	0.976	0.842	0.0932990679648179	0.0314	0.002945	53233	77017	58561.96
3089439	chr2	rs2678406	199710186	A	G	0.239	0.244	0.995	-0.043502667649395	0.0101	1.62e-05	53386	77258	58749.13
3095043	chr2	rs2678407	199710340	A	G	0.568	0.57	0.984	-0.0115969858456632	0.0087	0.1846	53386	77258	58749.13
3094292	chr2	rs7582043	199710563	G	C	0.973	0.973	0.989	0.0187039847937718	0.0267	0.4852	53325	77015	58651.61
3101331	chr2	rs553499774	199711553	A	G	0.987	0.987	0.534	-0.0840992576916754	0.0626	0.179	38624	52889	42212.93
3089949	chr2	rs61061880	199712154	T	C	0.7	0.702	0.982	-0.0281011651109099	0.0095	0.003159	53386	77258	58749.13
3084817	chr2	rs140679988	199712368	G	A	0.986	0.985	0.566	0.0656004570839489	0.0505	0.1941	49356	71176	54153.56
3103146	chr2	rs62178764	199713080	T	A	0.7	0.702	0.982	-0.028399474521698	0.0095	0.002876	53386	77258	58749.13
3101498	chr2	rs186371988	199713092	C	T	0.973	0.973	0.988	0.0200967016991224	0.0268	0.4528	53325	77015	58651.61
3091711	chr2	rs2678408	199713224	T	C	0.54	0.542	0.982	-0.0092022107647994	0.0087	0.2912	53386	77258	58749.13
3092445	chr2	rs1249091	199715098	A	G	0.239	0.244	0.991	-0.0433042394092723	0.0101	1.807e-05	53386	77258	58749.13
3094924	chr2	rs60819009	199717648	G	A	0.972	0.973	0.982	0.0188021269625962	0.0267	0.4797	53325	77015	58651.61
3102012	chr2	rs1249092	199717677	T	C	0.569	0.572	0.98	-0.0125990355765152	0.0088	0.1493	53386	77258	58749.13
3090287	chr2	rs34228724	199717928	C	T	0.962	0.961	0.712	-0.0316970867432546	0.0264	0.2293	53386	77258	58749.13
3095129	chr2	rs111501822	199718187	T	G	0.97	0.971	0.758	-0.0523991687992084	0.0292	0.07317	52493	75664	57604.43
3093584	chr2	rs2678409	199720886	C	A	0.809	0.812	0.577	-0.0212951405401588	0.0145	0.1418	53386	77258	58749.13
3092237	chr2	rs1249093	199721062	A	G	0.539	0.542	0.984	-0.0099998320783335	0.0087	0.2505	53386	77258	58749.13
3085869	chr2	rs1249094	199721068	G	A	0.568	0.57	0.985	-0.0123965203365513	0.0087	0.1548	53386	77258	58749.13
3084924	chr2	rs1249095	199722651	G	A	0.761	0.756	0.989	0.0437967654983826	0.0101	1.551e-05	53386	77258	58749.13
3091391	chr2	rs62178766	199723023	C	T	0.986	0.986	0.665	-0.013399371963117	0.0493	0.7857	45172	63853	49537.55
3084659	chr2	rs1249096	199723365	G	A	0.433	0.43	0.985	0.0125015292229252	0.0087	0.1536	53386	77258	58749.13
3086410	chr2	rs1914615	199723740	A	T	0.461	0.458	0.979	0.009504687014246	0.0087	0.2773	53386	77258	58749.13
3097476	chr2	rs72613715	199723821	G	A	0.972	0.973	0.98	0.0193025022544974	0.0267	0.4695	53325	77015	58651.61
3101764	chr2	rs112633721	199724298	C	T	0.972	0.973	0.98	0.0204004877576787	0.0267	0.4456	53325	77015	58651.61
3088514	chr2	rs58513831	199724314	T	C	0.7	0.702	0.981	-0.0281011651109099	0.0095	0.003271	53386	77258	58749.13
3088452	chr2	rs75626366	199724337	C	T	0.972	0.973	0.981	0.0228958774769045	0.0267	0.3916	53325	77015	58651.61
3085439	chr2	rs139512932	199724603	T	A	0.988	0.989	0.64	-0.0827948246089151	0.0675	0.22	31680	41961	34261.8
3092322	chr2	rs7597529	199724889	C	T	0.972	0.973	0.98	0.0215951374365897	0.0267	0.4176	53325	77015	58651.61
3086850	chr2	rs73982489	199726916	G	A	0.973	0.973	0.985	0.0255020410123433	0.0269	0.342	53325	77015	58651.61
3094643	chr2	rs55642416	199727901	C	T	0.973	0.973	0.984	0.0217027816432335	0.0269	0.4189	53325	77015	58651.61
3104833	chr2	rs57909385	199727926	T	C	0.973	0.973	0.983	0.0204004877576787	0.0268	0.4467	53325	77015	58651.61
3091662	chr2	rs13020849	199728932	T	C	0.759	0.755	0.986	0.0437967654983826	0.0101	1.453e-05	53386	77258	58749.13
3096226	chr2	rs10192749	199729534	G	C	0.431	0.429	0.982	0.0139029051689914	0.0088	0.1113	53386	77258	58749.13
3097941	chr2	rs138410839	199730080	A	G	0.987	0.988	0.654	-0.111803449071387	0.0528	0.03406	44441	63199	48656.7
3095004	chr2	rs72613718	199730432	T	C	0.973	0.973	0.98	0.0236969951765786	0.0267	0.3753	53325	77015	58651.61
3096548	chr2	rs55784237	199732004	T	C	0.972	0.972	0.978	0.0213015034199157	0.0264	0.4213	53386	77258	58749.13
3094589	chr2	rs72613719	199732284	G	C	0.973	0.973	0.981	0.0219962978718961	0.0268	0.41	53325	77015	58651.61
3093031	chr2	rs143961801	199732927	G	C	0.973	0.973	0.981	0.0243022925229648	0.0268	0.3639	53325	77015	58651.61
3100892	chr2	rs56244529	199734455	T	C	0.973	0.973	0.982	0.024097313483794	0.0267	0.3668	53325	77015	58651.61
3094766	chr2	rs56322003	199735083	T	C	0.666	0.668	0.979	-0.0239034240815591	0.0093	0.009883	53386	77258	58749.13
3091254	chr2	rs6739922	199735438	A	T	0.762	0.757	0.985	0.0441986870716702	0.0102	1.365e-05	53386	77258	58749.13
3092139	chr2	rs73982500	199735801	G	A	0.973	0.973	0.987	0.025696986087186	0.0269	0.3387	53325	77015	58651.61
3084842	chr2	rs145507856	199736728	G	A	0.971	0.971	0.785	-0.0593997472816252	0.029	0.04063	53027	76178	58210.26
3089236	chr2	rs72915262	199736794	C	T	0.929	0.927	0.892	0.0178006246255066	0.0176	0.3123	53386	77258	58749.13
3091424	chr2	rs7584200	199737338	T	G	0.972	0.972	0.98	0.0193025022544974	0.0264	0.4646	53386	77258	58749.13
3090179	chr2	rs72613720	199739064	T	C	0.973	0.973	0.982	0.0227981362759783	0.0267	0.3934	53325	77015	58651.61
3090250	chr2	rs72613721	199739191	A	G	0.971	0.971	0.976	0.0254045542217263	0.0262	0.3331	53386	77258	58749.13
3085403	chr2	rs72613722	199739362	C	T	0.972	0.973	0.982	0.0227003855207759	0.0267	0.3951	53325	77015	58651.61
3090946	chr2	rs75588790	199739974	C	G	0.92	0.921	0.797	9.99950003332973e-05	0.0178	0.9937	53386	77258	58749.13
3088705	chr2	rs66460581	199741289	T	G	0.972	0.972	0.983	0.0232965165504356	0.0266	0.3796	53386	77258	58749.13
3090677	chr2	rs62178769	199742175	A	C	0.931	0.932	0.912	0.0146028573839336	0.0179	0.4153	53386	77258	58749.13
3103010	chr2	rs11679410	199742231	A	G	0.697	0.702	0.954	-0.0259949602770859	0.0096	0.006646	53386	77258	58749.13
3092995	chr2	rs75402389	199742233	C	T	0.963	0.961	0.719	-0.0315009870620622	0.0265	0.2348	53386	77258	58749.13
3098249	chr2	rs67103685	199742271	T	C	0.735	0.731	0.959	0.0379988130912113	0.0099	0.0001341	53386	77258	58749.13
3103503	chr2	rs111366862	199742732	T	C	0.972	0.972	0.983	0.0232965165504356	0.0266	0.38	53325	77015	58651.61
3088183	chr2	rs13019591	199743569	A	C	0.114	0.111	0.778	0.0180952882690919	0.0155	0.2423	53386	77258	58749.13
3100208	chr2	rs60090550	199743677	T	C	0.972	0.972	0.984	0.023198814502523	0.0266	0.3832	53325	77015	58651.61
3096627	chr2	rs34122762	199744537	G	A	0.764	0.759	0.983	0.0448012667045393	0.0102	1.148e-05	53386	77258	58749.13
3096840	chr2	rs1405108	199745018	C	A	0.335	0.333	0.987	0.0223972974420383	0.0092	0.01532	53386	77258	58749.13
3090635	chr2	rs4674268	199745984	A	G	0.972	0.972	0.985	0.0235993322503244	0.0266	0.3741	53325	77015	58651.61
3104473	chr2	rs59673407	199746628	T	A	0.973	0.973	0.989	0.0254045542217263	0.0267	0.3422	53325	77015	58651.61
3085573	chr2	rs61024583	199746705	G	A	0.668	0.669	0.985	-0.0243951568347216	0.0092	0.008418	53386	77258	58749.13
3097495	chr2	rs62178771	199747826	G	C	0.987	0.987	0.652	-0.033701571673015	0.0547	0.5376	40366	58925	44754.2
3085967	chr2	rs13030809	199748199	T	C	0.78	0.776	0.982	0.0437967654983826	0.0105	2.952e-05	53386	77258	58749.13
3084964	chr2	rs756329	199748905	A	G	0.973	0.973	0.99	0.0235993322503244	0.0267	0.3756	53325	77015	58651.61
3099130	chr2	rs756340	199749033	A	G	0.982	0.981	0.957	0.0274011363479391	0.0329	0.405	51630	74298	56648.41
3093726	chr2	rs73057412	199749618	A	T	0.973	0.973	0.991	0.0243022925229648	0.0267	0.3626	53325	77015	58651.61
3091958	chr2	rs72915265	199749831	A	G	0.93	0.933	0.766	-0.0536012187552047	0.0195	0.00591	53386	77258	58749.13
3091580	chr2	rs73057415	199750020	A	G	0.973	0.973	0.991	0.0267977123853779	0.0267	0.3149	53325	77015	58651.61
3087465	chr2	rs12621933	199750038	A	G	0.554	0.556	0.982	-0.009696862978864	0.0087	0.2654	53386	77258	58749.13
3086935	chr2	rs59358261	199750835	G	A	0.973	0.973	0.991	0.0275957115907991	0.0267	0.3018	53325	77015	58651.61
3102342	chr2	rs62178772	199750923	G	A	0.695	0.696	0.989	-0.0293979151845611	0.0095	0.001895	53386	77258	58749.13
3092115	chr2	rs57930369	199750926	G	A	0.973	0.973	0.991	0.0275957115907991	0.0267	0.3009	53325	77015	58651.61
3102495	chr2	rs73057418	199750995	T	A	0.973	0.973	0.992	0.0275957115907991	0.0267	0.301	53325	77015	58651.61
3103643	chr2	rs4674327	199751401	A	G	0.973	0.973	0.992	0.0275957115907991	0.0267	0.3009	53325	77015	58651.61
3086144	chr2	rs4674333	199751617	G	C	0.973	0.973	0.992	0.0281014301108748	0.0267	0.2925	53325	77015	58651.61
3088789	chr2	rs35785988	199751844	C	A	0.973	0.973	0.992	0.027799974857679	0.0267	0.2979	53386	77258	58749.13
3092270	chr2	rs77099415	199752576	C	T	0.92	0.92	0.805	-0.0019018072895963	0.0177	0.9163	53386	77258	58749.13
3102522	chr2	rs1917932	199752613	G	A	0.695	0.697	0.989	-0.02960390325858	0.0095	0.001716	53386	77258	58749.13
3093374	chr2	rs116879093	199752843	G	A	0.982	0.981	0.962	0.0291995144044279	0.0329	0.3746	51565	74040	56544.57
3092236	chr2	rs12614240	199753674	C	T	0.573	0.576	0.988	-0.013399371963117	0.0087	0.1254	53386	77258	58749.13
3085258	chr2	rs56038930	199755426	A	C	0.973	0.973	0.992	0.0250047589895661	0.0267	0.3491	53386	77258	58749.13
3094510	chr2	rs16830630	199755457	T	C	0.988	0.987	0.897	0.0676025721352111	0.0507	0.1827	35381	49630	39167.62
3091131	chr2	rs12328463	199755743	G	A	0.351	0.35	0.988	0.0188021269625962	0.0091	0.03882	53386	77258	58749.13
3086888	chr2	rs16830631	199755938	G	T	0.973	0.973	0.992	0.029403450369242	0.0268	0.2722	53325	77015	58651.61
3102149	chr2	rs13023912	199756278	G	A	0.351	0.35	0.985	0.0195967237465575	0.0091	0.03182	53386	77258	58749.13
3097524	chr2	rs13024106	199756346	G	A	0.351	0.35	0.988	0.0188021269625962	0.0091	0.03843	53386	77258	58749.13
3090813	chr2	rs16830635	199756415	C	T	0.973	0.973	0.992	0.0247999239054771	0.0267	0.3531	53386	77258	58749.13
3094853	chr2	rs73985309	199756679	A	G	0.973	0.973	0.992	0.0258041896815329	0.0267	0.3342	53386	77258	58749.13
3099617	chr2	rs73057427	199756832	C	A	0.973	0.973	0.992	0.0258041896815329	0.0267	0.3339	53386	77258	58749.13
3093193	chr2	rs73057429	199756985	C	A	0.973	0.973	0.992	0.0260965047212743	0.0267	0.3294	53386	77258	58749.13
3099623	chr2	rs116439467	199756991	C	A	0.983	0.982	0.866	0.0887981131587986	0.0363	0.01438	51927	73759	56734.59
3090854	chr2	rs73057432	199757247	T	C	0.973	0.973	0.992	0.0259016375226531	0.0267	0.3326	53386	77258	58749.13
3095191	chr2	rs12987656	199758093	C	T	0.78	0.776	0.982	0.0439020462871288	0.0105	2.781e-05	53386	77258	58749.13
3092581	chr2	rs62178774	199758247	A	G	0.78	0.776	0.982	0.0437967654983826	0.0105	2.918e-05	53386	77258	58749.13
3095670	chr2	rs12693868	199758824	C	A	0.333	0.331	0.991	0.0223972974420383	0.0092	0.01494	53386	77258	58749.13
3088365	chr2	rs12053051	199758902	G	C	0.0277	0.0278	0.991	-0.0346017967900747	0.0265	0.1929	53386	77258	58749.13
3095662	chr2	rs67480108	199759336	A	C	0.67	0.677	0.963	-0.0302015087331214	0.0093	0.001232	53386	77258	58749.13
3090998	chr2	rs114295232	199760209	A	G	0.975	0.974	0.677	-0.0144032303107437	0.0331	0.6632	53316	77188	58679.13
3099056	chr2	rs12693869	199760671	A	G	0.333	0.331	0.991	0.022299507494767	0.0092	0.01555	53386	77258	58749.13
3095326	chr2	rs140266082	199761701	A	G	0.982	0.981	0.972	0.0274011363479391	0.0327	0.4025	51565	74040	56544.57
3096065	chr2	rs79961576	199761857	C	T	0.973	0.973	0.994	0.0295005481176215	0.0267	0.27	53325	77015	58651.61
3096584	chr2	rs6707753	199762582	A	G	0.695	0.697	0.992	-0.0293979151845611	0.0094	0.001824	53386	77258	58749.13
3091505	chr2	rs142064917	199762666	A	G	0.982	0.981	0.974	0.0254045542217263	0.0327	0.4375	51565	74040	56544.57
3102780	chr2	rs16830637	199763196	T	C	0.973	0.973	0.995	0.0287040681283552	0.0267	0.2814	53325	77015	58651.61
3084446	chr2	rs17831072	199763270	C	A	0.695	0.697	0.994	-0.0288007896057264	0.0094	0.002302	53386	77258	58749.13
3101412	chr2	rs16830639	199763775	C	A	0.974	0.974	0.987	0.0335024720540013	0.0273	0.22	53325	77015	58651.61
3085689	chr2	rs16830640	199764256	A	G	0.982	0.981	0.975	0.0251998010217421	0.0327	0.4398	51565	74040	56544.57
3095422	chr2	rs16830642	199764281	C	A	0.973	0.973	0.994	0.0305001066483263	0.0267	0.254	53325	77015	58651.61
3099251	chr2	rs16830644	199764312	C	A	0.973	0.973	0.994	0.0298985503458634	0.0267	0.2631	53325	77015	58651.61
3100964	chr2	rs113443117	199764359	G	A	0.972	0.974	0.753	-0.0649972930239685	0.031	0.03621	51844	75015	56955.43
3086407	chr2	rs76189856	199764576	A	T	0.867	0.868	0.923	0.0202045073158995	0.0132	0.1269	53386	77258	58749.13
3100285	chr2	rs16830647	199764674	A	G	0.973	0.973	0.995	0.0301993737308422	0.0267	0.2575	53325	77015	58651.61
3098169	chr2	rs7596739	199765094	C	T	0.973	0.973	0.995	0.0311982343370806	0.0267	0.2438	53325	77015	58651.61
3104373	chr2	rs1456525	199766035	G	T	0.0189	0.0195	0.975	-0.0378991867540796	0.0323	0.2399	51783	74343	56795.59
3091600	chr2	rs1456524	199766051	T	C	0.351	0.35	0.987	0.0194005857039748	0.0091	0.03362	53386	77258	58749.13
3096756	chr2	rs17241771	199766349	A	G	0.694	0.696	0.992	-0.0297996312385195	0.0094	0.001572	53386	77258	58749.13
3096307	chr2	rs17241778	199766411	T	C	0.694	0.696	0.992	-0.0297996312385195	0.0094	0.001573	53386	77258	58749.13
3085470	chr2	rs62178775	199766932	G	A	0.852	0.851	0.934	0.0150954876453349	0.0125	0.2271	53386	77258	58749.13
3091458	chr2	rs75733302	199766938	G	A	0.938	0.94	0.768	-0.0380030548002074	0.0205	0.06441	53386	77258	58749.13
3094461	chr2	rs6756227	199767045	C	T	0.973	0.973	0.994	0.036997088886122	0.0267	0.1656	53386	77258	58749.13
3094789	chr2	rs62178776	199768126	A	G	0.964	0.964	0.867	0.0119977384336167	0.0249	0.6309	53200	76329	58439.19
3100690	chr2	rs7581614	199768244	A	G	0.973	0.973	0.993	0.0361969153118182	0.0266	0.1739	53386	77258	58749.13
3085799	chr2	rs1456523	199768579	C	T	0.973	0.973	0.993	0.0377966226945664	0.0267	0.1564	53386	77258	58749.13
3094627	chr2	rs16830660	199769046	G	A	0.973	0.973	0.993	0.0352995739869328	0.0267	0.1859	53386	77258	58749.13
3101528	chr2	rs1456522	199769183	A	G	0.333	0.331	0.991	0.0234039777790161	0.0092	0.01111	53386	77258	58749.13
3089346	chr2	rs16830667	199769228	T	C	0.973	0.973	0.994	0.0310043588626902	0.0268	0.2468	53325	77015	58651.61
3099164	chr2	rs1020705	199770190	G	T	0.0189	0.0195	0.981	-0.0335981494309355	0.0322	0.2967	51783	74343	56795.59
3093384	chr2	rs140058646	199771424	T	A	0.988	0.989	0.656	-0.0568031828243105	0.0664	0.3922	31264	41944	34075.0
3089113	chr2	rs4674552	199771910	A	G	0.973	0.973	0.994	0.0295005481176215	0.0267	0.2689	53325	77015	58651.61
3093789	chr2	rs1456521	199772351	T	C	0.0188	0.0193	0.984	-0.0313049258284153	0.0322	0.3316	51783	74343	56795.59
3099328	chr2	rs1456520	199772591	C	T	0.0456	0.0462	0.993	-0.0385017716536664	0.0207	0.06279	53386	77258	58749.13
3091423	chr2	rs1350203	199773556	A	G	0.973	0.973	0.994	0.0338022134084658	0.0267	0.205	53325	77015	58651.61
3099322	chr2	rs73059417	199773949	A	G	0.973	0.973	0.993	0.0336958638567256	0.0267	0.2071	53325	77015	58651.61
3096771	chr2	rs1869984	199774402	A	C	0.973	0.973	0.994	0.0339955472579582	0.0267	0.2022	53325	77015	58651.61
3089930	chr2	rs73059418	199774549	T	G	0.973	0.973	0.994	0.0298014912367898	0.0267	0.2639	53325	77015	58651.61
3104794	chr2	rs73059419	199775089	T	C	0.973	0.973	0.993	0.0339955472579582	0.0267	0.2022	53325	77015	58651.61
3100290	chr2	rs6434989	199775467	C	T	0.333	0.331	0.994	0.0227981362759783	0.0092	0.01302	53386	77258	58749.13
3092108	chr2	rs35634139	199775538	T	A	0.882	0.885	0.81	-0.0119005312583873	0.0149	0.4248	53386	77258	58749.13
3093612	chr2	rs12989676	199776050	A	G	0.836	0.829	0.984	0.0592024345167419	0.0116	3.443e-07	53386	77258	58749.13
3104393	chr2	rs16830681	199777052	T	C	0.973	0.973	0.993	0.0341018649449722	0.0267	0.2006	53325	77015	58651.61
3102419	chr2	rs149600422	199778042	C	T	0.987	0.986	0.643	0.0052959516591825	0.0513	0.9178	44298	65621	49281.17
3087559	chr2	rs16830684	199778451	A	G	0.974	0.972	0.866	0.0802980596838212	0.0288	0.005373	53233	77017	58561.96
3104055	chr2	rs1840751	199778923	G	C	0.333	0.331	0.995	0.0227003855207759	0.0092	0.01345	53386	77258	58749.13
3100714	chr2	rs1379013	199780624	T	C	0.852	0.852	0.948	0.0143958802837323	0.0125	0.2465	53386	77258	58749.13
3097634	chr2	rs115894194	199780757	G	C	0.985	0.985	0.728	-0.0471020897690825	0.0447	0.2928	46057	65578	50426.24
3093633	chr2	rs7590624	199781256	A	G	0.973	0.973	0.993	0.0358014124633833	0.0267	0.1801	53325	77015	58651.61
3099471	chr2	rs72917342	199781454	C	T	0.919	0.921	0.763	-0.0451961304529691	0.0182	0.01308	53386	77258	58749.13
3087273	chr2	rs983402	199781586	T	C	0.333	0.331	0.995	0.023198814502523	0.0092	0.01165	53386	77258	58749.13
3097056	chr2	rs16830694	199781768	T	C	0.973	0.973	0.992	0.0358014124633833	0.0267	0.1807	53325	77015	58651.61
3094638	chr2	rs6735756	199782856	T	C	0.973	0.973	0.993	0.0347008987793103	0.0267	0.1934	53325	77015	58651.61
3104346	chr2	rs7571513	199782944	G	T	0.695	0.697	0.998	-0.0299026613543135	0.0094	0.001486	53386	77258	58749.13
3085506	chr2	rs72917344	199783503	G	A	0.914	0.916	0.771	-0.0482977854077521	0.0176	0.006165	53386	77258	58749.13
3088526	chr2	rs4673006	199783528	A	C	0.973	0.973	0.992	0.0347008987793103	0.0267	0.1933	53325	77015	58651.61
3093626	chr2	rs1526070	199783596	G	A	0.499	0.504	0.99	-0.0129028853555234	0.0087	0.1351	53386	77258	58749.13
3104842	chr2	rs6739754	199783797	T	C	0.987	0.986	0.646	0.0026963615477425	0.0512	0.9578	43897	65152	48848.83
3100526	chr2	rs72917347	199784893	G	A	0.919	0.921	0.764	-0.0456042446050211	0.0182	0.01209	53386	77258	58749.13
3094894	chr2	rs73059434	199785212	A	G	0.973	0.973	0.992	0.0347974835421732	0.0267	0.1923	53325	77015	58651.61
3097974	chr2	rs6733479	199786352	C	A	0.974	0.973	0.693	-0.0080019302190585	0.0321	0.8027	53386	77258	58749.13
3085493	chr2	rs189159106	199787870	C	T	0.981	0.981	0.76	-0.0240980393840575	0.0361	0.5046	52841	75249	57900.31
3094493	chr2	rs34435982	199787903	G	A	0.835	0.828	0.991	0.0602010026907569	0.0116	1.954e-07	53386	77258	58749.13
3104115	chr2	rs73059437	199788607	C	A	0.973	0.973	0.992	0.0332993704009261	0.0268	0.2128	53325	77015	58651.61
3092613	chr2	rs76590976	199789697	A	T	0.974	0.974	0.985	0.0374980764200844	0.0274	0.1704	53325	77015	58651.61
3097375	chr2	rs10931837	199791152	T	C	0.695	0.697	0.998	-0.0300984478240329	0.0094	0.00137	53386	77258	58749.13
3094134	chr2	rs6735661	199791732	G	A	0.973	0.973	0.99	0.029296631955588	0.0267	0.2727	53386	77258	58749.13
3103239	chr2	rs7585551	199792082	C	T	0.967	0.966	0.714	-0.0170037478161859	0.0282	0.5456	53386	77258	58749.13
3095386	chr2	rs7558826	199792083	A	G	0.333	0.331	0.995	0.023198814502523	0.0092	0.01161	53386	77258	58749.13
3086478	chr2	rs2345170	199792247	T	C	0.973	0.973	0.99	0.029296631955588	0.0267	0.2728	53386	77258	58749.13
3101594	chr2	rs6754915	199792878	T	A	0.973	0.973	0.991	0.0333960906184285	0.0267	0.2109	53325	77015	58651.61
3090619	chr2	rs6743850	199794004	C	T	0.667	0.669	0.996	-0.0238010101859522	0.0092	0.009589	53386	77258	58749.13
3101931	chr2	rs1456547	199795231	A	G	0.329	0.328	0.998	0.0221038989069263	0.0092	0.01653	53386	77258	58749.13
3099626	chr2	rs1456548	199795578	C	T	0.329	0.328	0.998	0.0221038989069263	0.0092	0.01655	53386	77258	58749.13
3094424	chr2	rs7564883	199796797	T	C	0.326	0.325	0.997	0.0244974716003874	0.0092	0.008102	53386	77258	58749.13
3099796	chr2	rs6650780	199797322	A	G	0.021	0.0219	0.986	-0.0306035477981776	0.0304	0.3145	51909	74856	56997.9
3102044	chr2	rs61272313	199797916	T	C	0.977	0.976	0.995	0.0509972505709038	0.0286	0.07508	53121	76830	58457.58
3087010	chr2	rs12477735	199798153	G	C	0.877	0.876	0.796	-0.0124977728299804	0.0147	0.3934	53386	77258	58749.13
3088957	chr2	rs11695021	199798653	C	T	0.349	0.349	0.995	0.0183996828453635	0.0091	0.04282	53386	77258	58749.13
3088510	chr2	rs62178808	199798748	G	A	0.695	0.697	0.998	-0.0299026613543135	0.0094	0.00146	53386	77258	58749.13
3097162	chr2	rs77442588	199798822	T	A	0.937	0.936	0.901	0.0255020410123433	0.0185	0.1688	53386	77258	58749.13
3097488	chr2	rs72917367	199798914	A	C	0.695	0.697	0.998	-0.0299953975354009	0.0094	0.001438	53386	77258	58749.13
3090578	chr2	rs149446791	199799216	C	T	0.953	0.95	0.859	0.0691995168010044	0.0217	0.001416	53386	77258	58749.13
3089851	chr2	rs34517419	199799713	C	T	0.835	0.828	0.995	0.0600032523358097	0.0115	1.928e-07	53386	77258	58749.13
3088641	chr2	rs1026415	199800064	C	T	0.021	0.0219	0.987	-0.0300984478240329	0.0304	0.3225	51909	74856	56997.9
3085667	chr2	rs1963496	199800232	C	T	0.695	0.697	0.998	-0.0297996312385195	0.0094	0.001524	53386	77258	58749.13
3090513	chr2	rs12693870	199800439	G	T	0.021	0.0219	0.987	-0.0300984478240329	0.0304	0.3226	51909	74856	56997.9
3102947	chr2	rs720527	199801528	C	A	0.516	0.522	0.994	-0.017502275136142	0.0087	0.04271	53386	77258	58749.13
3086758	chr2	rs62178810	199802297	G	A	0.968	0.968	0.675	-0.0475004961488543	0.0302	0.116	52493	75664	57604.43
3085829	chr2	rs12477199	199802587	C	G	0.671	0.673	0.996	-0.0225012653465135	0.0092	0.01467	53386	77258	58749.13
3087666	chr2	rs1585118	199802856	A	G	0.329	0.328	0.996	0.0221038989069263	0.0092	0.01661	53386	77258	58749.13
3103123	chr2	rs12105021	199803314	A	G	0.671	0.673	0.997	-0.0225012653465135	0.0092	0.01476	53386	77258	58749.13
3093197	chr2	rs35778611	199804688	C	T	0.951	0.951	0.791	0.0379988130912113	0.0223	0.08873	53386	77258	58749.13
3093258	chr2	rs62178811	199804887	C	T	0.695	0.697	0.999	-0.0299026613543135	0.0094	0.001501	53386	77258	58749.13
3087028	chr2	rs2168544	199804994	C	T	0.021	0.0219	0.987	-0.0300984478240329	0.0304	0.3216	51909	74856	56997.9
3092411	chr2	rs1026416	199805596	G	A	0.695	0.697	0.999	-0.0297996312385195	0.0094	0.001543	53386	77258	58749.13
3093607	chr2	rs16830715	199806113	G	T	0.98	0.978	0.988	0.0321960982163169	0.0309	0.2982	51437	73609	56346.53
3099814	chr2	rs77446886	199806743	T	C	0.937	0.936	0.902	0.0251998010217421	0.0185	0.1733	53386	77258	58749.13
3096336	chr2	rs12614229	199807717	G	A	0.021	0.0218	0.987	-0.0289037168568363	0.0304	0.341	52041	75125	57175.0
3101463	chr2	rs16830723	199807917	T	C	0.979	0.978	0.987	0.0278972284172359	0.0308	0.3655	51437	73609	56346.53
3091475	chr2	rs12466992	199808124	G	A	0.695	0.697	0.999	-0.0297996312385195	0.0094	0.00152	53386	77258	58749.13
3092520	chr2	rs16830725	199808202	G	C	0.977	0.976	0.994	0.053000336561653	0.0287	0.06476	53121	76830	58457.58
3091688	chr2	rs17182856	199808640	A	G	0.695	0.697	0.998	-0.0299953975354009	0.0094	0.00142	53386	77258	58749.13
3093521	chr2	rs16830727	199808645	A	G	0.977	0.976	0.993	0.052696808999969	0.0287	0.06602	53121	76830	58457.58
3085575	chr2	rs12693871	199808873	G	T	0.496	0.501	0.994	-0.0145046862028817	0.0086	0.09387	53386	77258	58749.13
3104347	chr2	rs116577486	199808900	G	C	0.982	0.982	0.64	-0.0025031302181184	0.0407	0.9502	52881	76753	58244.13
3102393	chr2	rs966744	199809716	G	A	0.69	0.699	0.969	-0.0393959285025942	0.0095	3.209e-05	53386	77258	58749.13
3098330	chr2	rs10205216	199810101	A	G	0.329	0.328	0.995	0.0219962978718961	0.0092	0.01711	53386	77258	58749.13
3101184	chr2	rs34489860	199810113	G	C	0.835	0.827	0.995	0.0592966816705476	0.0115	2.555e-07	53386	77258	58749.13
3087596	chr2	rs2198847	199811449	A	T	0.903	0.903	0.943	0.0154007965760229	0.015	0.303	53386	77258	58749.13
3093777	chr2	rs2219315	199811618	T	C	0.329	0.328	0.995	0.0222017079836866	0.0092	0.01622	53386	77258	58749.13
3086946	chr2	rs57130343	199811815	C	T	0.977	0.976	0.994	0.0473987203698754	0.0287	0.09829	53121	76830	58457.58
3086297	chr2	rs12465472	199812141	C	T	0.672	0.673	0.993	-0.022398994943479	0.0092	0.01525	53386	77258	58749.13
3100437	chr2	rs12473502	199812152	A	C	0.672	0.673	0.993	-0.0222967349986103	0.0092	0.01574	53386	77258	58749.13
3104211	chr2	rs12473576	199812290	A	G	0.671	0.673	0.995	-0.0225012653465135	0.0092	0.01482	53386	77258	58749.13
3094546	chr2	rs4491667	199812377	G	T	0.671	0.673	0.995	-0.022398994943479	0.0092	0.01502	53386	77258	58749.13
3101302	chr2	rs1563491	199812569	T	C	0.33	0.328	0.996	0.0222017079836866	0.0092	0.01589	53386	77258	58749.13
3102969	chr2	rs4602161	199812578	A	C	0.695	0.697	0.998	-0.0302015087331214	0.0094	0.001356	53386	77258	58749.13
3090858	chr2	rs1984930	199812737	T	G	0.671	0.673	0.995	-0.0225012653465135	0.0092	0.01457	53386	77258	58749.13
3104770	chr2	rs73061418	199813708	C	T	0.977	0.976	0.994	0.0481995135792341	0.0287	0.09304	53121	76830	58457.58
3101561	chr2	rs949450	199814348	C	T	0.983	0.983	0.864	9.99950003332973e-05	0.0366	0.9982	51540	73926	56579.23
3099789	chr2	rs149213258	199814374	G	A	0.977	0.976	0.829	0.0119977384336167	0.0317	0.7042	53238	77025	58568.11
3093072	chr2	rs7592570	199814691	T	C	0.671	0.673	0.994	-0.0225012653465135	0.0092	0.01474	53386	77258	58749.13
3095132	chr2	rs6759845	199818747	T	G	0.691	0.693	0.99	-0.0323992324466777	0.0094	0.000574	53386	77258	58749.13
3097869	chr2	rs60090952	199819243	C	T	0.977	0.976	0.993	0.0489996660319079	0.0287	0.0881	53121	76830	58457.58
3093808	chr2	rs55956047	199819275	C	T	0.977	0.976	0.993	0.0489996660319079	0.0287	0.08809	53121	76830	58457.58
3091755	chr2	rs9288299	199820372	C	T	0.333	0.331	0.988	0.0246048038572487	0.0092	0.007748	53386	77258	58749.13
3100835	chr2	rs80260750	199821329	G	A	0.861	0.86	0.833	-0.013399371963117	0.0137	0.3271	53386	77258	58749.13
3094874	chr2	rs114413253	199821811	T	C	0.979	0.976	0.808	0.10930273489045	0.0345	0.001523	46988	67389	51474.35
3102380	chr2	rs7423224	199822426	G	A	0.853	0.853	0.95	0.01600129372694	0.0125	0.1995	53386	77258	58749.13
3093825	chr2	rs6751571	199822658	T	A	0.333	0.331	0.988	0.0246048038572487	0.0092	0.007635	53386	77258	58749.13
3104860	chr2	rs184747352	199823346	T	A	0.987	0.986	0.93	0.0680043830932363	0.0411	0.09775	48637	71342	53866.09
3093583	chr2	rs17242784	199823452	T	C	0.691	0.694	0.991	-0.0325955083699338	0.0094	0.000527	53386	77258	58749.13
3098829	chr2	rs6759265	199824230	T	C	0.333	0.331	0.989	0.0246048038572487	0.0092	0.007733	53386	77258	58749.13
3102892	chr2	rs6434991	199824382	T	C	0.668	0.67	0.989	-0.0252049938352247	0.0092	0.006412	53386	77258	58749.13
3104906	chr2	rs4675033	199824567	C	T	0.668	0.67	0.988	-0.0251024465608414	0.0092	0.00645	53386	77258	58749.13
3097420	chr2	rs13029829	199824905	T	C	0.882	0.886	0.826	-0.0158042315449673	0.0148	0.2834	53386	77258	58749.13
3100648	chr2	rs6434993	199825697	G	A	0.333	0.331	0.989	0.024702368640342	0.0092	0.007463	53386	77258	58749.13
3093595	chr2	rs1456536	199826222	C	T	0.692	0.694	0.99	-0.0334016766340304	0.0094	0.0004058	53386	77258	58749.13
3104281	chr2	rs6714279	199827324	T	C	0.333	0.331	0.989	0.0247999239054771	0.0092	0.00706	53386	77258	58749.13
3098730	chr2	rs6714524	199827472	T	C	0.333	0.331	0.989	0.0247999239054771	0.0092	0.007075	53386	77258	58749.13
3104486	chr2	rs1379007	199827908	A	G	0.333	0.331	0.989	0.0248974696545107	0.0092	0.007023	53386	77258	58749.13
3085443	chr2	rs4533423	199827930	T	C	0.834	0.827	0.996	0.0587970705084571	0.0115	3.093e-07	53386	77258	58749.13
3092611	chr2	rs1379008	199828157	C	A	0.333	0.331	0.989	0.0250047589895661	0.0092	0.006814	53386	77258	58749.13
3103542	chr2	rs1379010	199828185	G	A	0.668	0.67	0.989	-0.0249999098013234	0.0092	0.006742	53386	77258	58749.13
3103005	chr2	rs16830753	199828394	T	G	0.977	0.976	0.993	0.0499038295281839	0.0287	0.08268	53121	76830	58457.58
3101386	chr2	rs74476994	199828405	T	C	0.968	0.97	0.773	-0.0901982679181488	0.0286	0.001591	52423	75594	57534.43
3088655	chr2	rs7572632	199829150	T	C	0.333	0.331	0.989	0.0243998868235351	0.0092	0.008114	53386	77258	58749.13
3096289	chr2	rs10209920	199829370	C	G	0.333	0.331	0.989	0.024702368640342	0.0092	0.007322	53386	77258	58749.13
3092828	chr2	rs7576497	199830166	T	C	0.333	0.331	0.989	0.024702368640342	0.0092	0.007474	53386	77258	58749.13
3097773	chr2	rs17243099	199830304	G	A	0.834	0.827	0.994	0.0584009748744768	0.0115	3.804e-07	53386	77258	58749.13
3089324	chr2	rs1159772	199830494	T	C	0.333	0.331	0.989	0.0247999239054771	0.0092	0.007077	53386	77258	58749.13
3102160	chr2	rs1840750	199830770	G	C	0.692	0.694	0.99	-0.0325955083699338	0.0094	0.0005434	53386	77258	58749.13
3086423	chr2	rs75784545	199832946	A	G	0.939	0.94	0.791	-0.0306035477981776	0.0203	0.1314	53386	77258	58749.13
3085511	chr2	rs62178838	199833494	T	G	0.691	0.693	0.988	-0.032502530761974	0.0094	0.0005669	53386	77258	58749.13
3093277	chr2	rs62178839	199833560	T	C	0.691	0.693	0.989	-0.032502530761974	0.0094	0.0005721	53386	77258	58749.13
3103972	chr2	rs115036255	199834736	G	C	0.986	0.985	0.82	0.0721997240344179	0.0424	0.08871	48772	69552	53503.56
3090969	chr2	rs974392	199835027	C	A	0.333	0.331	0.987	0.0248974696545107	0.0092	0.006943	53386	77258	58749.13
3100563	chr2	rs974393	199835088	T	C	0.333	0.331	0.988	0.0247999239054771	0.0092	0.007269	53386	77258	58749.13
3088635	chr2	rs12693872	199837434	T	A	0.333	0.331	0.987	0.0248974696545107	0.0092	0.007042	53386	77258	58749.13
3098432	chr2	rs1379011	199837658	G	A	0.691	0.693	0.988	-0.0323992324466777	0.0094	0.0005789	53386	77258	58749.13
3084769	chr2	rs145878762	199838204	G	T	0.977	0.976	0.83	0.0129951954948113	0.0317	0.6818	53238	77025	58568.11
3098593	chr2	rs4453634	199838261	T	C	0.691	0.693	0.988	-0.0325955083699338	0.0094	0.0005428	53386	77258	58749.13
3103093	chr2	rs75151573	199838370	A	G	0.98	0.979	0.976	0.0311013012983478	0.0312	0.3178	51437	73609	56346.53
3086271	chr2	rs2345171	199838472	G	T	0.691	0.693	0.988	-0.032502530761974	0.0094	0.0005747	53386	77258	58749.13
3096187	chr2	rs2345172	199838524	G	A	0.691	0.693	0.989	-0.032502530761974	0.0094	0.000572	53386	77258	58749.13
3097237	chr2	rs12615032	199838620	G	A	0.5	0.505	0.985	-0.0114958245134845	0.0087	0.1859	53386	77258	58749.13
3090489	chr2	rs2091340	199838991	G	A	0.0242	0.0245	0.992	-0.0523991687992084	0.0283	0.064	53386	77258	58749.13
3097614	chr2	rs67963931	199839560	G	T	0.834	0.827	0.991	0.0584009748744768	0.0115	4.091e-07	53386	77258	58749.13
3087796	chr2	rs62178842	199840720	T	C	0.667	0.669	0.985	-0.0255024404124231	0.0092	0.005724	53386	77258	58749.13
3101277	chr2	rs62178843	199840764	G	A	0.668	0.67	0.985	-0.0256050287153947	0.0092	0.005546	53386	77258	58749.13
3089144	chr2	rs138650167	199841289	T	A	0.988	0.988	0.801	0.0011992805754821	0.0516	0.9807	40813	53125	43821.44
3085166	chr2	rs62178844	199841437	A	G	0.691	0.693	0.988	-0.0325955083699338	0.0094	0.000546	53386	77258	58749.13
3094899	chr2	rs1824103	199841949	G	A	0.691	0.693	0.987	-0.0326988269632397	0.0094	0.0005184	53386	77258	58749.13
3087031	chr2	rs62178845	199842857	C	A	0.853	0.852	0.945	0.0152038337422728	0.0125	0.2248	53386	77258	58749.13
3096472	chr2	rs1119401	199843454	T	C	0.667	0.669	0.984	-0.0252049938352247	0.0092	0.00642	53386	77258	58749.13
3090173	chr2	rs10200311	199843665	A	G	0.333	0.331	0.986	0.0244974716003874	0.0092	0.007997	53386	77258	58749.13
3086093	chr2	rs2124695	199843899	G	A	0.333	0.331	0.986	0.0244974716003874	0.0092	0.008064	53386	77258	58749.13
3096103	chr2	rs2124696	199844006	A	T	0.333	0.331	0.985	0.0251022847608284	0.0092	0.006608	53386	77258	58749.13
3090426	chr2	rs2124697	199844015	T	C	0.333	0.331	0.986	0.0244974716003874	0.0092	0.007901	53386	77258	58749.13
3094835	chr2	rs78436879	199844205	T	C	0.936	0.935	0.897	0.0274011363479391	0.0184	0.1362	53386	77258	58749.13
3091224	chr2	rs9646828	199844214	C	A	0.691	0.693	0.986	-0.032502530761974	0.0094	0.0005723	53386	77258	58749.13
3090997	chr2	rs74895144	199844301	C	T	0.956	0.958	0.753	-0.050504132173768	0.0244	0.03881	53200	76329	58439.19
3095657	chr2	rs62180179	199844791	A	C	0.69	0.692	0.986	-0.0328021562323804	0.0094	0.000498	53386	77258	58749.13
3094662	chr2	rs66774941	199844793	T	A	0.834	0.827	0.989	0.0584952975902863	0.0115	3.892e-07	53386	77258	58749.13
3098447	chr2	rs72921439	199846713	C	T	0.983	0.984	0.727	-0.106494491699029	0.0408	0.009108	49260	70794	54356.95
3091389	chr2	rs6739678	199847000	G	A	0.334	0.332	0.983	0.0243998868235351	0.0092	0.008245	53386	77258	58749.13
3086127	chr2	rs6739860	199847348	C	A	0.334	0.332	0.983	0.0244974716003874	0.0092	0.008064	53386	77258	58749.13
3088477	chr2	rs1119058	199847549	G	C	0.667	0.669	0.982	-0.0249999098013234	0.0093	0.006821	53386	77258	58749.13
3095782	chr2	rs4675214	199847648	G	A	0.667	0.669	0.984	-0.0248973835545144	0.0092	0.007102	53386	77258	58749.13
3086749	chr2	rs6743116	199847705	C	T	0.834	0.827	0.987	0.0584952975902863	0.0115	4.062e-07	53386	77258	58749.13
3104814	chr2	rs73061459	199848463	A	C	0.976	0.976	0.986	0.0511017760490843	0.0288	0.07548	53121	76830	58457.58
3101743	chr2	rs6705128	199848803	T	A	0.667	0.669	0.984	-0.0251024465608414	0.0092	0.006638	53386	77258	58749.13
3091202	chr2	rs144783815	199849681	G	A	0.987	0.987	0.632	-0.0430014511447026	0.0575	0.4545	39651	50759	42186.1
3091334	chr2	rs62180180	199849973	C	T	0.691	0.693	0.984	-0.0322029950400999	0.0094	0.0006394	53386	77258	58749.13
3093707	chr2	rs2345175	199850224	A	G	0.334	0.332	0.982	0.0244974716003874	0.0092	0.008158	53386	77258	58749.13
3104494	chr2	rs6752114	199850438	C	T	0.691	0.693	0.987	-0.0322029950400999	0.0094	0.0006382	53386	77258	58749.13
3085710	chr2	rs4675220	199851159	G	A	0.0244	0.0247	0.985	-0.0540972217202848	0.0283	0.05622	53325	77015	58651.61
3092915	chr2	rs34292303	199851370	G	A	0.923	0.919	0.917	0.0663025892540632	0.0167	7.15e-05	53386	77258	58749.13
3098732	chr2	rs62180181	199852010	C	T	0.691	0.693	0.987	-0.0322029950400999	0.0094	0.0006443	53386	77258	58749.13
3088146	chr2	rs983522	199852892	T	C	0.334	0.332	0.981	0.0244974716003874	0.0093	0.008021	53386	77258	58749.13
3097601	chr2	rs1947530	199853188	C	A	0.334	0.332	0.984	0.0250047589895661	0.0092	0.006857	53386	77258	58749.13
3101718	chr2	rs151068560	199853194	A	G	0.985	0.984	0.814	0.0295976364389436	0.0393	0.4513	51419	74560	56695.57
3087056	chr2	rs2168543	199853627	C	T	0.98	0.978	0.973	0.0308977113278438	0.0312	0.3224	51437	73609	56346.53
3098722	chr2	rs1456544	199853743	T	A	0.86	0.866	0.91	-0.0534957179427506	0.0131	4.615e-05	53386	77258	58749.13
3097090	chr2	rs62180182	199854587	C	A	0.691	0.693	0.983	-0.0319964709431669	0.0095	0.0007077	53386	77258	58749.13
3086024	chr2	rs35913038	199854809	C	T	0.691	0.693	0.986	-0.0322029950400999	0.0094	0.0006502	53386	77258	58749.13
3103646	chr2	rs1840752	199854897	C	T	0.334	0.332	0.983	0.0243022925229648	0.0092	0.008619	53386	77258	58749.13
3091085	chr2	rs4145757	199856054	T	C	0.334	0.332	0.979	0.0243022925229648	0.0093	0.008755	53386	77258	58749.13
3103657	chr2	rs11690303	199856088	C	A	0.972	0.972	0.812	-0.0566973436785452	0.0291	0.05129	53027	76178	58210.26
3093573	chr2	rs73061464	199856541	C	T	0.977	0.976	0.984	0.0503983940836932	0.0289	0.0807	53182	77073	58555.1
3100794	chr2	rs1158687	199856710	C	T	0.667	0.669	0.983	-0.0243951568347216	0.0093	0.008406	53386	77258	58749.13
3094054	chr2	rs10497826	199856900	T	C	0.977	0.976	0.985	0.0483996117232768	0.0288	0.09321	53182	77073	58555.1
3100458	chr2	rs145815287	199856930	A	G	0.984	0.983	0.567	0.0595039941477318	0.0469	0.2042	49886	72110	54764.49
3099326	chr2	rs10206567	199858376	C	T	0.334	0.332	0.979	0.0243022925229648	0.0093	0.008792	53386	77258	58749.13
3091669	chr2	rs6737927	199858970	A	G	0.667	0.669	0.983	-0.0248051189189711	0.0093	0.007345	53386	77258	58749.13
3092065	chr2	rs1456529	199861714	A	C	0.333	0.331	0.982	0.0238044133801613	0.0093	0.01012	53386	77258	58749.13
3094255	chr2	rs149931610	199861811	G	T	0.985	0.984	0.814	0.029296631955588	0.0393	0.4553	51419	74560	56695.57
3097891	chr2	rs78446848	199863029	C	T	0.987	0.988	0.623	-0.0166986496230515	0.0641	0.7951	30930	47513	34697.06
3099585	chr2	rs143798768	199863994	G	C	0.987	0.986	0.818	0.0610010215573989	0.0443	0.1683	48300	69032	53018.72
3093986	chr2	rs7559736	199864014	C	T	0.667	0.669	0.978	-0.0248051189189711	0.0093	0.007418	53386	77258	58749.13
3102250	chr2	rs12478558	199864360	G	A	0.691	0.693	0.981	-0.0322959448008212	0.0095	0.0006404	53386	77258	58749.13
3100238	chr2	rs921889	199864579	A	G	0.334	0.332	0.981	0.0239996896478807	0.0093	0.009621	53386	77258	58749.13
3104356	chr2	rs34920085	199864986	C	T	0.842	0.836	0.979	0.0549994182186046	0.0118	3.293e-06	53386	77258	58749.13
3091477	chr2	rs6434996	199865001	A	G	0.667	0.669	0.982	-0.0249999098013234	0.0093	0.006968	53386	77258	58749.13
3097942	chr2	rs6712573	199865131	G	T	0.691	0.693	0.981	-0.0322029950400999	0.0095	0.0006629	53386	77258	58749.13
3084578	chr2	rs78610807	199865362	C	T	0.978	0.978	0.65	-0.0608971589513062	0.0361	0.09217	53200	76329	58439.19
3094488	chr2	rs77358516	199865834	T	C	0.98	0.978	0.969	0.0307037775750057	0.0312	0.3253	51437	73609	56346.53
3090545	chr2	rs55932156	199866776	T	G	0.696	0.705	0.945	-0.0383978517965666	0.0097	7.027e-05	53386	77258	58749.13
3092347	chr2	rs12465722	199866924	G	A	0.691	0.693	0.984	-0.0322959448008212	0.0094	0.0006253	53386	77258	58749.13
3094156	chr2	rs12473750	199867002	A	T	0.863	0.861	0.82	-0.0105959392134034	0.0138	0.4451	53386	77258	58749.13
3098123	chr2	rs77659233	199867496	A	T	0.984	0.984	0.719	-0.049400350295127	0.0467	0.2907	42529	56136	45811.16
3099182	chr2	rs1563484	199869120	A	T	0.977	0.976	0.981	0.0505980527630914	0.0289	0.07991	53182	77073	58555.1
3092766	chr2	rs1563485	199869156	G	A	0.977	0.976	0.981	0.0505980527630914	0.0289	0.07997	53182	77073	58555.1
3087790	chr2	rs11687364	199869588	T	G	0.334	0.332	0.977	0.024097313483794	0.0093	0.009391	53386	77258	58749.13
3089129	chr2	rs12998141	199869741	T	C	0.334	0.332	0.981	0.024097313483794	0.0093	0.009174	53386	77258	58749.13
3094684	chr2	rs4675234	199869993	G	A	0.691	0.693	0.984	-0.0322029950400999	0.0094	0.0006463	53386	77258	58749.13
3089882	chr2	rs1120719	199870464	C	T	0.334	0.332	0.98	0.0239020562806236	0.0093	0.009739	53386	77258	58749.13
3099233	chr2	rs11884583	199870828	C	G	0.667	0.669	0.977	-0.0247026126403718	0.0093	0.007767	53386	77258	58749.13
3085405	chr2	rs12612141	199871031	G	A	0.334	0.332	0.981	0.0239996896478807	0.0093	0.009493	53386	77258	58749.13
3095755	chr2	rs76444583	199871583	A	G	0.981	0.981	0.868	0.0043007385516922	0.034	0.8995	52647	75198	57682.25
3092345	chr2	rs73061479	199871656	T	C	0.977	0.976	0.98	0.0520989697439806	0.0289	0.07186	53182	77073	58555.1
3084691	chr2	rs12616381	199871820	T	C	0.501	0.506	0.972	-0.0122952780941516	0.0087	0.16	53386	77258	58749.13
3084831	chr2	rs145801011	199872415	G	A	0.977	0.976	0.703	-0.0052035148315978	0.034	0.8777	53386	77258	58749.13
3087922	chr2	rs62180184	199872864	T	A	0.69	0.693	0.979	-0.0322959448008212	0.0095	0.0006387	53386	77258	58749.13
3094124	chr2	rs11532563	199872937	G	A	0.334	0.332	0.981	0.0242046886968174	0.0093	0.00901	53386	77258	58749.13
3092241	chr2	rs77041497	199873354	A	C	0.333	0.332	0.975	0.0239996896478807	0.0093	0.009666	53386	77258	58749.13
3103973	chr2	rs111599001	199874054	A	G	0.691	0.693	0.978	-0.0320997276601081	0.0095	0.0007147	53386	77258	58749.13
3104580	chr2	rs190722339	199874486	G	A	0.987	0.986	0.889	0.074002966640836	0.0522	0.1567	31536	44551	34096.71
3097907	chr2	rs13019013	199874655	A	G	0.333	0.331	0.98	0.0239996896478807	0.0093	0.009597	53386	77258	58749.13
3091279	chr2	rs12468687	199874791	C	T	0.691	0.693	0.983	-0.0320997276601081	0.0095	0.0006877	53386	77258	58749.13
3099899	chr2	rs13019823	199875008	A	C	0.333	0.331	0.975	0.0244974716003874	0.0093	0.008343	53386	77258	58749.13
3090777	chr2	rs1598656	199875097	G	A	0.691	0.693	0.978	-0.0320997276601081	0.0095	0.0006964	53386	77258	58749.13
3101602	chr2	rs12473108	199875180	T	G	0.691	0.693	0.983	-0.0320997276601081	0.0095	0.000682	53386	77258	58749.13
3101647	chr2	rs10187067	199876894	C	T	0.334	0.332	0.98	0.0243998868235351	0.0093	0.008466	53386	77258	58749.13
3100101	chr2	rs12472442	199878422	G	C	0.691	0.693	0.977	-0.0322959448008212	0.0095	0.0006507	53386	77258	58749.13
3097880	chr2	rs16830816	199880462	A	T	0.667	0.669	0.98	-0.0243029385231735	0.0093	0.008704	53386	77258	58749.13
3092052	chr2	rs75814675	199880772	T	C	0.982	0.982	0.976	0.0242046886968174	0.034	0.4761	49198	71471	54309.11
3095405	chr2	rs9646829	199880888	T	C	0.69	0.693	0.977	-0.0322959448008212	0.0095	0.0006518	53386	77258	58749.13
3104375	chr2	rs16830817	199880895	T	C	0.977	0.976	0.978	0.0501035869662456	0.0289	0.08316	53182	77073	58555.1
3099500	chr2	rs72921497	199884960	A	G	0.979	0.978	0.81	0.0136957831289865	0.0331	0.68	52493	75664	57604.43
3102138	chr2	rs16830824	199884966	T	G	0.989	0.988	0.869	0.0590044865764036	0.0539	0.2735	33126	46127	36602.49
3086254	chr2	rs6711976	199885696	T	A	0.666	0.668	0.971	-0.0239034240815591	0.0093	0.01026	53386	77258	58749.13
3093712	chr2	rs16830825	199885817	G	A	0.975	0.975	0.832	-0.0062998021485279	0.0303	0.8354	52841	75249	57900.31
3089382	chr2	rs6725590	199885916	A	G	0.666	0.668	0.972	-0.0239034240815591	0.0093	0.009986	53386	77258	58749.13
3104093	chr2	rs16830832	199886387	G	A	0.666	0.668	0.972	-0.0239034240815591	0.0093	0.01025	53386	77258	58749.13
3098297	chr2	rs4444454	199886785	G	A	0.69	0.692	0.981	-0.0318003125497978	0.0095	0.0007783	53386	77258	58749.13
3091247	chr2	rs16830833	199887066	A	G	0.977	0.976	0.977	0.0515957486436504	0.029	0.07485	53182	77073	58555.1
3096816	chr2	rs1563486	199887147	T	C	0.666	0.668	0.978	-0.0243029385231735	0.0093	0.008727	53386	77258	58749.13
3086611	chr2	rs3916066	199887785	G	A	0.691	0.693	0.983	-0.0318003125497978	0.0095	0.0007652	53386	77258	58749.13
3089061	chr2	rs7557245	199887913	G	A	0.959	0.958	0.772	-0.013399371963117	0.0244	0.5833	53386	77258	58749.13
3100418	chr2	rs185589174	199887973	T	A	0.98	0.978	0.914	0.0774979340203838	0.0338	0.022	46746	66811	51328.8
3096257	chr2	rs3913345	199888022	G	A	0.691	0.693	0.982	-0.0318003125497978	0.0095	0.0007815	53386	77258	58749.13
3102920	chr2	rs4675253	199888532	C	G	0.667	0.668	0.978	-0.0235040691879941	0.0093	0.01141	53386	77258	58749.13
3086984	chr2	rs6737832	199889044	A	G	0.976	0.975	0.969	0.0630968574396732	0.0285	0.02684	53386	77258	58749.13
3091328	chr2	rs2881064	199889554	T	C	0.853	0.86	0.963	-0.0538966802576654	0.0125	1.661e-05	53386	77258	58749.13
3103893	chr2	rs6723079	199893814	T	C	0.844	0.838	0.956	0.0614995330875717	0.012	3.159e-07	53386	77258	58749.13
3101122	chr2	rs34917418	199893818	A	G	0.844	0.838	0.957	0.0616029666104685	0.012	2.968e-07	53386	77258	58749.13
3092553	chr2	rs6707648	199893820	C	A	0.844	0.838	0.957	0.0613960888650743	0.012	3.265e-07	53386	77258	58749.13
3087918	chr2	rs13020716	199893878	T	C	0.799	0.797	0.949	0.0263010744193707	0.011	0.01665	53386	77258	58749.13
3094035	chr2	rs112289553	199894134	G	A	0.973	0.974	0.813	-0.0876952471391608	0.0302	0.003723	51774	74945	56885.43
3101070	chr2	rs114693517	199894270	C	T	0.979	0.978	0.967	0.0577027101282892	0.0304	0.05785	53121	76830	58457.58
3095062	chr2	rs56170534	199894297	C	T	0.936	0.939	0.809	-0.0344982814075965	0.0197	0.08073	53386	77258	58749.13
3090388	chr2	rs138367458	199895199	G	A	0.936	0.939	0.809	-0.0346017967900747	0.0197	0.07951	53386	77258	58749.13
3086604	chr2	rs147174673	199899124	A	T	0.916	0.92	0.827	-0.0482977854077521	0.0173	0.00516	53386	77258	58749.13
3102818	chr2	rs77267697	199899710	G	A	0.982	0.982	0.972	0.023198814502523	0.0341	0.4955	49133	71213	54205.27
3088057	chr2	rs4410227	199899973	T	C	0.799	0.796	0.953	0.0269047980491434	0.011	0.01421	53386	77258	58749.13
3102683	chr2	rs149720147	199900876	A	G	0.978	0.979	0.659	-0.0982966348251106	0.0369	0.007708	52651	75060	57710.82
3099426	chr2	rs17184323	199901247	G	A	0.842	0.836	0.977	0.0602010026907569	0.0118	3.546e-07	53386	77258	58749.13
3085164	chr2	rs17184442	199904243	A	G	0.977	0.977	0.827	0.0142973047008244	0.0319	0.6528	53238	77025	58568.11
3092492	chr2	rs16830857	199904927	C	G	0.975	0.974	0.96	0.0197045832743354	0.0287	0.4926	51761	74623	56816.88
3100592	chr2	rs78146733	199906816	A	G	0.981	0.98	0.838	0.104098719928313	0.0343	0.002389	53386	77258	58749.13
3097865	chr2	rs994261	199908378	T	C	0.408	0.42	0.975	-0.0635043893695306	0.0088	7.221e-13	53386	77258	58749.13
3098609	chr2	rs78035390	199909486	T	C	0.975	0.975	0.805	0.005703702916678	0.0312	0.8561	52656	74841	57642.46
3091804	chr2	rs12612837	199912135	C	A	0.977	0.975	0.91	0.0869022043638488	0.0302	0.003954	53067	76056	58244.94
3084495	chr2	rs75824559	199912959	A	G	0.969	0.97	0.667	-0.0888967896271612	0.0307	0.003778	53386	77258	58749.13
3099173	chr2	rs72923216	199913283	G	A	0.925	0.92	0.929	0.0645978943749456	0.0167	0.0001078	53386	77258	58749.13
3095898	chr2	rs145134404	199913419	C	T	0.977	0.977	0.826	0.0148984646619666	0.0319	0.6402	53238	77025	58568.11
3099447	chr2	rs115579549	199916225	C	T	0.98	0.98	0.735	-0.0736034840446347	0.0365	0.04341	52427	74758	57525.0
3097316	chr2	rs7562062	199920748	T	C	0.84	0.834	0.979	0.0603045706055096	0.0118	2.875e-07	53386	77258	58749.13
3100707	chr2	rs71424213	199921445	T	A	0.955	0.954	0.852	0.0418039122811836	0.0223	0.06066	53200	76329	58439.19
3099088	chr2	rs145949984	199921578	C	T	0.96	0.956	0.845	0.0835044013997482	0.0233	0.0003483	53386	77258	58749.13
3099490	chr2	rs6732825	199923191	A	C	0.814	0.809	0.95	0.0443039255565243	0.0113	8.166e-05	53386	77258	58749.13
3089185	chr2	rs113949378	199923483	G	A	0.942	0.945	0.836	-0.0465990663783681	0.0204	0.02236	53386	77258	58749.13
3102692	chr2	rs148238535	199923727	T	G	0.979	0.979	0.723	0.0577027101282892	0.0357	0.1059	53200	76329	58439.19
3091598	chr2	rs141542797	199926019	C	A	0.971	0.972	0.658	-0.0716034188596929	0.0319	0.02469	53386	77258	58749.13
3095590	chr2	rs62180225	199926143	A	T	0.8	0.797	0.951	0.0269047980491434	0.011	0.01462	53386	77258	58749.13
3084724	chr2	rs10931843	199928465	A	T	0.161	0.167	0.976	-0.0603977725486758	0.0117	2.637e-07	53386	77258	58749.13
3094845	chr2	rs56337824	199929517	G	A	0.958	0.96	0.784	-0.0316970867432546	0.0245	0.1949	53386	77258	58749.13
3099685	chr2	rs78002165	199932055	A	C	0.979	0.978	0.913	0.100903598340866	0.0312	0.001233	53386	77258	58749.13
3094917	chr2	rs72923240	199932425	G	A	0.916	0.919	0.724	-0.0577986187273719	0.0184	0.00171	53386	77258	58749.13
3087670	chr2	rs114112635	199934670	A	G	0.974	0.972	0.715	0.0033045340083004	0.0314	0.9174	53386	77258	58749.13
3086323	chr2	rs115119874	199934785	T	C	0.986	0.985	0.701	0.0964004942863152	0.0477	0.04324	44788	65148	49324.14
3085170	chr2	rs115945729	199934892	G	A	0.988	0.988	0.839	-0.0243951568347216	0.0594	0.6818	28990	41751	32135.3
3090351	chr2	rs72923244	199936513	C	T	0.983	0.983	0.836	0.0291023874205329	0.038	0.444	49533	72642	54911.63
3102652	chr2	rs79076184	199937292	G	A	0.977	0.975	0.906	0.0878002324280124	0.0301	0.003549	53067	76056	58244.94
3097188	chr2	rs151013023	199938167	T	C	0.983	0.982	0.885	0.0063994795805678	0.0354	0.8566	51776	74159	56813.72
3092423	chr2	rs137868568	199939999	G	A	0.941	0.944	0.84	-0.0548047153744336	0.0201	0.006415	53386	77258	58749.13
3098119	chr2	rs116644349	199944332	C	G	0.951	0.948	0.88	0.0686021284901822	0.0209	0.001002	53386	77258	58749.13
3099465	chr2	rs192088566	199945106	A	G	0.989	0.987	0.881	0.081497034243183	0.0524	0.1196	34586	48597	38326.17
3092156	chr2	rs78242655	199947074	A	G	0.98	0.979	0.908	0.116698002776607	0.0325	0.0003262	53179	76433	58418.17
3096578	chr2	rs34619758	199955881	A	G	0.938	0.938	0.911	0.025297307774162	0.0186	0.1743	53386	77258	58749.13
3100031	chr2	rs115307848	199959447	G	A	0.975	0.977	0.778	-0.0819044396214851	0.0329	0.01292	49688	71635	54625.98
3089393	chr2	rs76501568	199959803	C	T	0.979	0.98	0.81	-0.0781020918869996	0.0349	0.02516	51139	72283	56077.68
3092938	chr2	rs79978546	199962415	T	C	0.98	0.978	0.921	0.0834032087057745	0.0335	0.0128	46746	66811	51328.8
3098479	chr2	rs767025	199962753	C	T	0.978	0.976	0.89	0.0148984646619666	0.0306	0.6264	53252	76929	58576.49
3099431	chr2	rs148980005	199964877	C	T	0.983	0.985	0.763	-0.11650010895888	0.0406	0.00411	49065	70280	54117.36
3087006	chr2	rs77699667	199965874	C	T	0.957	0.955	0.765	-0.017502275136142	0.0239	0.4627	53386	77258	58749.13
3095024	chr2	rs74682158	199966951	C	T	0.952	0.955	0.828	-0.0940030344911192	0.0225	3.007e-05	53386	77258	58749.13
3102581	chr2	rs77715330	199969144	T	C	0.867	0.866	0.8	-0.0139975096438537	0.0142	0.3225	53386	77258	58749.13
3099204	chr2	rs143956110	199969389	G	A	0.978	0.977	0.834	0.0251998010217421	0.0319	0.43	53321	77197	58686.2
3098615	chr2	rs1376590	199972587	T	G	0.16	0.166	0.97	-0.0628013642021005	0.0118	1.108e-07	53386	77258	58749.13
3101605	chr2	rs16830962	199975304	G	A	0.97	0.97	0.84	-0.005304041591906	0.0273	0.8453	53200	76329	58439.19
3093067	chr2	rs67666702	199975848	A	C	0.8	0.798	0.945	0.0282958691548473	0.011	0.01041	53386	77258	58749.13
3091013	chr2	rs73063420	199980716	A	C	0.977	0.975	0.959	0.0263010744193707	0.0295	0.3733	51761	74623	56816.88
3099429	chr2	rs189582220	199981623	A	C	0.98	0.979	0.913	0.101798178061036	0.0321	0.001524	53325	77015	58651.61
3102907	chr2	rs75510369	199983384	G	A	0.97	0.971	0.849	-0.0546990875223834	0.0277	0.04847	53386	77258	58749.13
3097020	chr2	rs142848520	199983633	A	G	0.979	0.978	0.951	0.0577027101282892	0.0308	0.06115	53182	77073	58555.1
3092433	chr2	rs192079128	199984652	T	G	0.985	0.984	0.835	0.0238044133801613	0.0405	0.5569	47551	70397	52898.29
3095827	chr2	rs1451488	199990107	A	G	0.432	0.445	0.989	-0.0708946787765477	0.0087	4.472e-16	53386	77258	58749.13
3093489	chr2	rs1017618	199990731	A	G	0.0122	0.0131	0.861	-0.0832946561978111	0.0458	0.06925	44660	63449	48851.84
3086187	chr2	rs115749134	199992008	C	T	0.98	0.978	0.92	0.0797996012024758	0.0337	0.01787	46746	66811	51328.8
3092387	chr2	rs144595792	199993473	A	C	0.982	0.982	0.82	-0.0846976919878504	0.0372	0.02261	50338	71160	55156.77
3104799	chr2	rs12986901	199993534	G	A	0.799	0.795	0.963	0.03029639423135	0.0109	0.005424	53386	77258	58749.13
3103210	chr2	rs62178664	199994740	A	T	0.902	0.901	0.908	0.0225048553400694	0.0151	0.138	53386	77258	58749.13
3088267	chr2	rs1451487	199994868	T	C	0.839	0.833	0.979	0.0616029666104685	0.0117	1.509e-07	53386	77258	58749.13
3086697	chr2	rs1451486	199995046	G	T	0.84	0.834	0.98	0.0606999130996222	0.0117	2.379e-07	53386	77258	58749.13
291648	chr2	rs2345457	200000022	A	G	0.406	0.419	0.995	-0.0677971580658255	0.0088	1.089e-14	53386	77258	58749.13
283331	chr2	rs12624145	200000088	C	G	0.595	0.582	0.994	0.0677988255644351	0.0088	1.062e-14	53386	77258	58749.13
295334	chr2	rs4144848	200001233	G	A	0.595	0.582	0.995	0.0679016096105729	0.0088	9.347e-15	53386	77258	58749.13
286178	chr2	rs1530873	200002567	G	C	0.594	0.581	0.997	0.0677988255644351	0.0088	1.061e-14	53386	77258	58749.13
282415	chr2	rs77710754	200004170	A	G	0.977	0.976	0.908	0.0141001243787816	0.0299	0.6374	53252	76929	58576.49
296450	chr2	rs76928953	200004398	T	G	0.977	0.975	0.946	0.0979974748812365	0.03	0.001077	50921	74309	56342.16
299204	chr2	rs113264639	200004958	G	A	0.969	0.971	0.807	-0.0790973213587025	0.0284	0.005354	52737	76609	58100.13
302554	chr2	rs4673248	200004974	G	T	0.407	0.42	0.999	-0.0682038970948312	0.0087	6.461e-15	53386	77258	58749.13
301271	chr2	rs111585265	200006857	T	C	0.941	0.944	0.859	-0.0497050825796673	0.02	0.01269	53386	77258	58749.13
298252	chr2	rs3963519	200007302	C	T	0.406	0.419	1.0	-0.0683002542587931	0.0087	5.685e-15	53386	77258	58749.13
299466	chr2	rs16831039	200008807	C	T	0.407	0.419	0.999	-0.0679041786138728	0.0088	8.804e-15	53386	77258	58749.13
282824	chr2	rs1376584	200008894	A	G	0.405	0.418	1.0	-0.0671018035407359	0.0087	1.685e-14	53386	77258	58749.13
299130	chr2	rs145503363	200009092	T	C	0.988	0.987	0.761	-0.0146974807605841	0.0529	0.7813	37591	49972	40544.37
297171	chr2	rs1451484	200010088	T	G	0.407	0.42	1.0	-0.0674975614490263	0.0087	1.159e-14	53386	77258	58749.13
286453	chr2	rs16831047	200010475	G	A	0.831	0.839	0.963	-0.0584027170759943	0.0118	8.066e-07	53386	77258	58749.13
290336	chr2	rs1349505	200010583	T	C	0.406	0.419	1.0	-0.0668986373554447	0.0087	2.065e-14	53386	77258	58749.13
290207	chr2	rs16831051	200010684	C	T	0.407	0.419	1.0	-0.0669948688242784	0.0087	1.874e-14	53386	77258	58749.13
291196	chr2	rs6733580	200011446	G	T	0.595	0.582	1.0	0.0673969319860517	0.0087	1.308e-14	53386	77258	58749.13
283226	chr2	rs77064030	200011863	C	T	0.831	0.839	0.961	-0.0577986187273719	0.0118	1.036e-06	53386	77258	58749.13
304121	chr2	rs1451483	200013002	G	C	0.407	0.42	1.0	-0.0674975614490263	0.0087	1.202e-14	53386	77258	58749.13
297432	chr2	rs151187844	200013555	A	G	0.986	0.985	0.968	0.0572967376061087	0.039	0.1419	50026	72841	55070.54
287799	chr2	rs1901321	200013580	T	C	0.407	0.42	1.0	-0.0674975614490263	0.0087	1.188e-14	53386	77258	58749.13
289608	chr2	rs1817081	200013936	C	T	0.595	0.582	1.0	0.0673034452096881	0.0087	1.392e-14	53386	77258	58749.13
301571	chr2	rs2345458	200014017	G	T	0.595	0.582	1.0	0.0672005996602386	0.0087	1.518e-14	53386	77258	58749.13
291085	chr2	rs12471454	200014483	T	C	0.407	0.42	0.998	-0.0671980545634774	0.0087	1.506e-14	53386	77258	58749.13
282768	chr2	rs1451473	200015094	C	A	0.406	0.419	1.0	-0.066599309771242	0.0087	2.562e-14	53386	77258	58749.13
291084	chr2	rs921465	200015428	G	T	0.595	0.582	1.0	0.0669013524517588	0.0087	1.914e-14	53386	77258	58749.13
285665	chr2	rs921464	200015504	G	A	0.595	0.582	1.0	0.0670042287804738	0.0087	1.79e-14	53386	77258	58749.13
294810	chr2	rs1868915	200015561	C	A	0.406	0.419	1.0	-0.066503116358279	0.0087	2.715e-14	53386	77258	58749.13
290128	chr2	rs116548161	200016220	A	G	0.987	0.988	0.624	0.0067968490002727	0.0666	0.9192	28998	43694	32183.63
293278	chr2	rs1376595	200016332	T	A	0.595	0.582	1.0	0.0667984655384157	0.0087	2.175e-14	53386	77258	58749.13
298557	chr2	rs2198156	200016336	G	A	0.977	0.976	0.921	0.0284999894699013	0.0303	0.3463	52795	76792	58229.51
283138	chr2	rs1562874	200016797	T	C	0.594	0.581	1.0	0.0661996407142037	0.0087	3.695e-14	53386	77258	58749.13
283040	chr2	rs4673254	200017123	C	T	0.408	0.42	1.0	-0.0660009232598249	0.0087	4.53e-14	53386	77258	58749.13
301493	chr2	rs1562873	200017234	C	A	0.594	0.582	1.0	0.0657971037900478	0.0087	4.944e-14	53386	77258	58749.13
296815	chr2	rs11883544	200017980	A	G	0.407	0.42	1.0	-0.0655950790984102	0.0087	5.849e-14	53386	77258	58749.13
284949	chr2	rs1376593	200018995	G	A	0.407	0.419	1.0	-0.0659047873877183	0.0087	4.915e-14	53386	77258	58749.13
298054	chr2	rs9288302	200019105	C	T	0.594	0.582	1.0	0.0656004570839489	0.0087	5.864e-14	53386	77258	58749.13
296637	chr2	rs1451503	200019363	C	A	0.408	0.42	1.0	-0.0659047873877183	0.0087	4.96e-14	53386	77258	58749.13
295809	chr2	rs2122846	200019448	G	C	0.594	0.582	1.0	0.0656004570839489	0.0087	6.095e-14	53386	77258	58749.13
282898	chr2	rs115618589	200019792	T	G	0.982	0.981	0.927	0.0093957216403621	0.034	0.7816	51599	74169	56674.18
296264	chr2	rs55857304	200020274	T	C	0.406	0.419	1.0	-0.066599309771242	0.0087	2.571e-14	53386	77258	58749.13
282167	chr2	rs4101817	200020735	C	T	0.406	0.419	1.0	-0.066599309771242	0.0087	2.641e-14	53386	77258	58749.13
292058	chr2	rs2345459	200021703	A	G	0.595	0.582	1.0	0.0664990979502052	0.0087	2.904e-14	53386	77258	58749.13
282117	chr2	rs10208243	200022547	A	T	0.595	0.582	1.0	0.0663961696396827	0.0087	2.984e-14	53386	77258	58749.13
298872	chr2	rs2198154	200022591	C	T	0.406	0.418	1.0	-0.066503116358279	0.0087	2.745e-14	53386	77258	58749.13
288779	chr2	rs6760109	200022979	G	A	0.595	0.582	1.0	0.0663961696396827	0.0087	2.984e-14	53386	77258	58749.13
282712	chr2	rs6731445	200023080	A	C	0.595	0.582	1.0	0.0663961696396827	0.0087	3.041e-14	53386	77258	58749.13
289694	chr2	rs2881160	200025082	C	T	0.595	0.582	1.0	0.0663025892540632	0.0087	3.335e-14	53386	77258	58749.13
283758	chr2	rs17247467	200025189	C	T	0.953	0.953	0.889	0.0371994409891063	0.0216	0.0843	53386	77258	58749.13
290670	chr2	rs76469577	200025568	G	A	0.94	0.943	0.865	-0.0521041493573948	0.0198	0.008428	53386	77258	58749.13
288306	chr2	rs6743084	200025863	A	T	0.595	0.582	1.0	0.0660966815748511	0.0087	4.031e-14	53386	77258	58749.13
291228	chr2	rs7566154	200026252	C	T	0.406	0.418	1.0	-0.066503116358279	0.0087	2.93e-14	53386	77258	58749.13
286853	chr2	rs1868913	200027305	A	T	0.595	0.582	1.0	0.0660966815748511	0.0087	3.948e-14	53386	77258	58749.13
283458	chr2	rs1901323	200027490	T	A	0.406	0.419	1.0	-0.0662039071233048	0.0087	3.696e-14	53386	77258	58749.13
287861	chr2	rs35637532	200027805	G	A	0.926	0.921	0.924	0.0679016096105729	0.0168	5.527e-05	53386	77258	58749.13
294783	chr2	rs17247558	200027886	G	C	0.977	0.976	0.836	0.0081963182244858	0.0315	0.7955	53002	76792	58333.62
297543	chr2	rs10931853	200027959	C	T	0.406	0.418	1.0	-0.0662039071233048	0.0087	3.677e-14	53386	77258	58749.13
290559	chr2	rs143855396	200028198	G	A	0.977	0.976	0.836	0.0093957216403621	0.0315	0.7654	53002	76792	58333.62
298610	chr2	rs60642146	200028698	T	C	0.406	0.419	1.0	-0.0663962456396854	0.0087	3.033e-14	53386	77258	58749.13
297806	chr2	rs896350	200028704	G	A	0.595	0.582	1.0	0.0663025892540632	0.0087	3.422e-14	53386	77258	58749.13
297339	chr2	rs41422946	200029591	G	A	0.778	0.771	0.995	0.0563992368491194	0.0103	4.583e-08	53386	77258	58749.13
302337	chr2	rs6730991	200029749	G	A	0.592	0.579	1.0	0.0632001258860912	0.0087	4.392e-13	53386	77258	58749.13
294535	chr2	rs12693881	200030731	C	G	0.609	0.598	0.996	0.0605963861236938	0.0088	6.334e-12	53386	77258	58749.13
303978	chr2	rs144385367	200031292	G	T	0.984	0.984	0.581	0.036997088886122	0.0478	0.4398	49782	72146	54707.1
293242	chr2	rs16831114	200031387	T	C	0.409	0.422	1.0	-0.0633019526702622	0.0087	4.063e-13	53386	77258	58749.13
291593	chr2	rs1376587	200031543	C	T	0.409	0.422	1.0	-0.0630995569433169	0.0087	4.535e-13	53386	77258	58749.13
302082	chr2	rs189684514	200031866	G	A	0.988	0.987	0.91	0.0471030274686428	0.0512	0.3575	34069	48188	37812.69
290604	chr2	rs2122844	200032395	C	T	0.409	0.422	1.0	-0.0631954234971474	0.0087	4.232e-13	53386	77258	58749.13
293630	chr2	rs2345460	200032842	T	A	0.409	0.422	1.0	-0.0631954234971474	0.0087	4.433e-13	53386	77258	58749.13
298704	chr2	rs62178685	200033276	C	T	0.957	0.957	0.963	0.0136957831289865	0.0216	0.5263	53200	76329	58439.19
285449	chr2	rs16831119	200033533	G	C	0.778	0.771	0.995	0.0548952993715794	0.0103	1.04e-07	53386	77258	58749.13
300256	chr2	rs76431349	200034593	G	C	0.977	0.974	0.952	0.0879009811744627	0.0295	0.00286	51074	74550	56529.33
295409	chr2	rs6755019	200034595	A	G	0.591	0.579	1.0	0.0630029677787336	0.0087	5.158e-13	53386	77258	58749.13
291139	chr2	rs1584661	200035225	G	A	0.411	0.423	1.0	-0.0630995569433169	0.0087	4.786e-13	53386	77258	58749.13
285223	chr2	rs1584660	200035339	C	A	0.41	0.422	1.0	-0.0628972021721127	0.0087	5.458e-13	53386	77258	58749.13
282267	chr2	rs9973950	200035340	G	A	0.591	0.579	1.0	0.0630968574396732	0.0087	4.803e-13	53386	77258	58749.13
291580	chr2	rs10931854	200035505	G	C	0.411	0.423	1.0	-0.0628972021721127	0.0087	5.776e-13	53386	77258	58749.13
287675	chr2	rs10931855	200035506	A	C	0.412	0.424	1.0	-0.0628972021721127	0.0087	6.11e-13	53386	77258	58749.13
282968	chr2	rs59097191	200035809	C	T	0.409	0.422	1.0	-0.0628972021721127	0.0087	5.53e-13	53386	77258	58749.13
282445	chr2	rs59447251	200035920	G	A	0.41	0.422	1.0	-0.0628972021721127	0.0087	5.544e-13	53386	77258	58749.13
302364	chr2	rs4675342	200036454	A	G	0.41	0.422	1.0	-0.0628972021721127	0.0087	5.661e-13	53386	77258	58749.13
293009	chr2	rs1470755	200036804	T	C	0.591	0.579	1.0	0.0628996789690455	0.0087	5.374e-13	53386	77258	58749.13
292651	chr2	rs4675343	200036945	A	G	0.41	0.422	1.0	-0.0628013642021005	0.0087	5.708e-13	53386	77258	58749.13
293206	chr2	rs16831122	200037281	G	C	0.977	0.974	0.959	0.0893012532207331	0.0293	0.00233	51074	74550	56529.33
298250	chr2	rs6435004	200037468	C	T	0.41	0.422	1.0	-0.0628972021721127	0.0087	5.521e-13	53386	77258	58749.13
304339	chr2	rs117358533	200037836	T	G	0.981	0.979	0.967	0.0435000054458512	0.0323	0.1783	51629	74796	56760.12
294895	chr2	rs114820596	200037855	T	C	0.988	0.987	0.893	0.0903981354433043	0.0461	0.04995	44119	61386	47905.25
294840	chr2	rs6713045	200037911	A	G	0.592	0.579	1.0	0.0630029677787336	0.0087	4.938e-13	53386	77258	58749.13
295950	chr2	rs6742079	200038009	G	A	0.41	0.422	1.0	-0.0630036995790015	0.0087	4.972e-13	53386	77258	58749.13
295807	chr2	rs74988179	200038336	A	G	0.979	0.979	0.659	-0.0864951466230935	0.0374	0.02069	52415	74827	57476.33
303149	chr2	rs13407911	200038824	T	G	0.814	0.808	0.992	0.0374980764200844	0.011	0.0006814	53386	77258	58749.13
299798	chr2	rs12618784	200039743	T	G	0.592	0.579	1.0	0.0630968574396732	0.0087	4.615e-13	53386	77258	58749.13
286696	chr2	rs6750308	200040295	C	T	0.41	0.422	1.0	-0.0631954234971474	0.0087	4.402e-13	53386	77258	58749.13
300682	chr2	rs10177617	200040985	T	C	0.591	0.578	1.0	0.0624958112255439	0.0087	7.802e-13	53386	77258	58749.13
290357	chr2	rs56317974	200041124	C	G	0.41	0.422	1.0	-0.0630995569433169	0.0087	4.636e-13	53386	77258	58749.13
287067	chr2	rs7567954	200042097	G	T	0.41	0.423	1.0	-0.0625032603532887	0.0087	7.999e-13	53386	77258	58749.13
288282	chr2	rs4675353	200042808	A	G	0.41	0.422	1.0	-0.0630036995790015	0.0087	4.995e-13	53386	77258	58749.13
299156	chr2	rs11683241	200043537	T	G	0.411	0.423	1.0	-0.0636962093151305	0.0087	2.967e-13	53386	77258	58749.13
289531	chr2	rs11683244	200043559	T	C	0.41	0.423	1.0	-0.0638027918527484	0.0087	2.647e-13	53386	77258	58749.13
302210	chr2	rs2084737	200043951	T	C	0.574	0.561	1.0	0.0648041108654969	0.0087	8.143e-14	53386	77258	58749.13
285477	chr2	rs12693886	200044448	G	A	0.575	0.561	1.0	0.0648041108654969	0.0087	7.62e-14	53386	77258	58749.13
287467	chr2	rs62178712	200045031	C	A	0.428	0.441	1.0	-0.0652961413926661	0.0087	5.693e-14	53386	77258	58749.13
303235	chr2	rs79353396	200045039	C	T	0.573	0.56	1.0	0.0648978315778429	0.0087	8.144e-14	53386	77258	58749.13
290808	chr2	rs111545241	200045258	C	T	0.574	0.561	1.0	0.0648978315778429	0.0087	7.304e-14	53386	77258	58749.13
300756	chr2	rs113157823	200046413	A	C	0.573	0.56	1.0	0.0648041108654969	0.0087	7.665e-14	53386	77258	58749.13
298667	chr2	rs111796899	200047674	A	G	0.575	0.562	1.0	0.0650009142174121	0.0087	6.729e-14	53386	77258	58749.13
285168	chr2	rs12611560	200048332	A	G	0.575	0.562	1.0	0.0656004570839489	0.0087	4.196e-14	53386	77258	58749.13
293391	chr2	rs12618091	200048386	G	A	0.575	0.562	1.0	0.0651976788453886	0.0087	6.053e-14	53386	77258	58749.13
285049	chr2	rs12611626	200048571	A	C	0.575	0.561	1.0	0.0645041455467373	0.0087	1.076e-13	53386	77258	58749.13
286588	chr2	rs35896946	200048710	C	T	0.954	0.953	0.879	0.0402970567645369	0.0218	0.06442	53200	76329	58439.19
284105	chr2	rs7571105	200050126	A	G	0.574	0.561	1.0	0.0641009254065236	0.0087	1.469e-13	53386	77258	58749.13
298789	chr2	rs1376586	200051390	T	C	0.428	0.441	1.0	-0.0649012535836979	0.0087	7.707e-14	53386	77258	58749.13
285133	chr2	rs10497829	200051520	A	C	0.574	0.561	1.0	0.064297867182731	0.0087	1.237e-13	53386	77258	58749.13
289037	chr2	rs13033985	200052612	C	T	0.818	0.812	0.991	0.0350968370374295	0.0111	0.001584	53386	77258	58749.13
298188	chr2	rs10497830	200053196	G	A	0.776	0.77	0.999	0.0555955265008719	0.0103	6.73e-08	53386	77258	58749.13
284967	chr2	rs6715416	200054222	A	G	0.574	0.561	1.0	0.0651039862320457	0.0087	6.333e-14	53386	77258	58749.13
291743	chr2	rs4270295	200054867	A	G	0.575	0.562	1.0	0.0651976788453886	0.0087	5.874e-14	53386	77258	58749.13
295281	chr2	rs7573661	200055972	A	G	0.575	0.561	1.0	0.0651039862320457	0.0087	5.977e-14	53386	77258	58749.13
287141	chr2	rs7600726	200056457	C	G	0.574	0.561	1.0	0.0651039862320457	0.0087	6.299e-14	53386	77258	58749.13
294631	chr2	rs13012540	200056608	C	T	0.841	0.838	0.987	0.0239996896478807	0.0118	0.04186	53386	77258	58749.13
300355	chr2	rs6717968	200057942	T	C	0.428	0.441	1.0	-0.0649012535836979	0.0087	7.511e-14	53386	77258	58749.13
301845	chr2	rs79564667	200058226	A	T	0.981	0.981	0.866	-0.0300984478240329	0.0366	0.411	46195	65239	50389.23
295521	chr2	rs62178718	200058398	G	A	0.428	0.441	1.0	-0.0649012535836979	0.0087	7.614e-14	53386	77258	58749.13
287120	chr2	rs78696503	200059212	A	G	0.854	0.862	0.947	-0.0652961413926661	0.0127	2.56e-07	53386	77258	58749.13
284886	chr2	rs116204552	200059788	G	T	0.981	0.982	0.844	-0.0864951466230935	0.0365	0.01779	50102	70927	54922.28
287554	chr2	rs1982411	200060715	A	G	0.0788	0.0807	0.983	-0.0579999442979887	0.016	0.0002944	53386	77258	58749.13
282536	chr2	rs80185225	200063363	G	A	0.987	0.987	0.649	0.0428966409523063	0.0593	0.4694	34188	50784	37935.64
289742	chr2	rs724268	200063722	C	A	0.574	0.561	1.0	0.064297867182731	0.0087	1.23e-13	53386	77258	58749.13
284555	chr2	rs12053525	200064606	G	C	0.776	0.77	0.998	0.0535028515173065	0.0103	1.945e-07	53386	77258	58749.13
289650	chr2	rs7568495	200066671	G	T	0.427	0.44	1.0	-0.0638027918527484	0.0087	1.838e-13	53386	77258	58749.13
303956	chr2	rs13029216	200067768	T	G	0.574	0.561	1.0	0.0639039448366128	0.0087	1.663e-13	53386	77258	58749.13
292770	chr2	rs145050715	200067892	G	A	0.983	0.983	0.488	-0.105504970535374	0.0614	0.0861	30944	46826	34358.52
290872	chr2	rs10804088	200068052	G	A	0.429	0.441	1.0	-0.0635043893695306	0.0087	2.466e-13	53386	77258	58749.13
302572	chr2	rs1376591	200068160	T	C	0.576	0.563	1.0	0.0633972451297916	0.0087	2.602e-13	53386	77258	58749.13
282428	chr2	rs72927232	200068552	C	T	0.988	0.988	0.882	-0.0201006717070029	0.0556	0.7178	31848	44298	34814.33
287142	chr2	rs72927234	200070045	A	G	0.978	0.976	0.859	0.0295976364389436	0.0312	0.3434	53085	76964	58451.71
303255	chr2	rs12995376	200070523	T	C	0.574	0.561	1.0	0.0636037093371393	0.0087	2.1e-13	53386	77258	58749.13
287303	chr2	rs13036202	200070593	A	G	0.574	0.561	1.0	0.0638007490506618	0.0087	1.777e-13	53386	77258	58749.13
289317	chr2	rs74421497	200070923	C	T	0.983	0.982	0.735	0.0507026199737612	0.0397	0.2018	49752	73984	55328.8
299541	chr2	rs115320687	200071074	G	A	0.988	0.987	0.914	0.0881024482215457	0.0449	0.04987	44508	61860	48326.91
304092	chr2	rs35196392	200071537	C	T	0.924	0.92	0.951	0.0677988255644351	0.0165	3.872e-05	53386	77258	58749.13
299445	chr2	rs12615841	200072082	T	A	0.574	0.561	1.0	0.063997749947184	0.0087	1.599e-13	53386	77258	58749.13
282764	chr2	rs4338918	200072852	T	A	0.574	0.561	1.0	0.0632001258860912	0.0087	3.021e-13	53386	77258	58749.13
290255	chr2	rs12616812	200073190	T	C	0.574	0.561	1.0	0.0639039448366128	0.0087	1.738e-13	53386	77258	58749.13
287930	chr2	rs17195503	200075653	C	T	0.427	0.44	1.0	-0.0646985339389367	0.0087	9.441e-14	53386	77258	58749.13
291757	chr2	rs7609143	200076219	A	G	0.778	0.772	0.987	0.0520989697439806	0.0104	5.033e-07	53386	77258	58749.13
284214	chr2	rs75967607	200076905	C	T	0.868	0.866	0.806	-0.007004474152883	0.0142	0.6219	53386	77258	58749.13
298810	chr2	rs13029315	200076923	C	T	0.576	0.563	1.0	0.0650009142174121	0.0087	7.55e-14	53386	77258	58749.13
292234	chr2	rs28853425	200077931	A	T	0.427	0.44	1.0	-0.0649972930239685	0.0087	7.553e-14	53386	77258	58749.13
289076	chr2	rs185897205	200078282	G	A	0.988	0.987	0.824	-0.0244976316004002	0.0497	0.6221	39868	54744	43090.95
303552	chr2	rs1349507	200082621	C	T	0.427	0.44	0.999	-0.0654028946007014	0.0087	5.641e-14	53386	77258	58749.13
287409	chr2	rs115033905	200084285	A	G	0.981	0.982	0.844	-0.0930038414484547	0.0363	0.01038	50338	71160	55156.77
286072	chr2	rs16831165	200085369	T	C	0.96	0.957	0.972	0.0676025721352111	0.0223	0.002427	53386	77258	58749.13
287919	chr2	rs114887897	200085972	A	G	0.981	0.979	0.967	0.0454990400712183	0.0322	0.1584	51629	74796	56760.12
283399	chr2	rs114735946	200086449	G	C	0.94	0.943	0.86	-0.0328021562323804	0.0197	0.0959	53386	77258	58749.13
289093	chr2	rs1016569	200086752	T	C	0.981	0.979	0.967	0.0450976409030327	0.0322	0.1616	51629	74796	56760.12
286146	chr2	rs80029196	200087642	C	T	0.979	0.977	0.971	0.0871038727117686	0.0312	0.005244	50221	73735	55711.39
286359	chr2	rs62178732	200087967	G	T	0.923	0.921	0.957	0.0535976373487916	0.0164	0.001092	53386	77258	58749.13
289573	chr2	rs79581823	200088660	A	T	0.98	0.978	0.973	0.0860033691203572	0.0316	0.006484	50073	73502	55530.37
281802	chr2	rs7558362	200088853	G	A	0.615	0.605	0.99	0.056900047132812	0.0089	1.53e-10	53386	77258	58749.13
301487	chr2	rs76109428	200089420	G	T	0.98	0.978	0.973	0.0863978554904648	0.0316	0.006243	50073	73502	55530.37
291776	chr2	rs7559104	200089482	G	T	0.426	0.439	0.996	-0.066503116358279	0.0087	2.433e-14	53386	77258	58749.13
297859	chr2	rs78131318	200089543	A	G	0.981	0.979	0.967	0.0444952398865513	0.0323	0.1672	51629	74796	56760.12
292605	chr2	rs55848302	200089792	A	G	0.426	0.439	0.996	-0.0663962456396854	0.0087	2.565e-14	53386	77258	58749.13
292813	chr2	rs76443788	200090168	G	A	0.981	0.979	0.967	0.0441030061101949	0.0323	0.1723	51629	74796	56760.12
293614	chr2	rs113218183	200090273	T	C	0.981	0.979	0.965	0.0423024980338776	0.0322	0.1898	51629	74796	56760.12
287204	chr2	rs2084735	200090493	G	A	0.591	0.579	0.987	0.0648978315778429	0.0088	1.751e-13	53386	77258	58749.13
286168	chr2	rs2084736	200090569	T	C	0.981	0.979	0.966	0.0443995872966845	0.0323	0.1688	51629	74796	56760.12
283240	chr2	rs114332371	200090862	G	A	0.981	0.979	0.966	0.0443039255565243	0.0323	0.1703	51629	74796	56760.12
289230	chr2	rs115399800	200091076	C	T	0.984	0.985	0.886	-0.034198147379977	0.0473	0.4691	33318	47595	36341.18
290333	chr2	rs7560391	200091356	T	G	0.433	0.445	0.996	-0.0657018642254792	0.0087	4.606e-14	53386	77258	58749.13
285749	chr2	rs66839563	200091394	G	A	0.846	0.842	0.98	0.0239020562806236	0.012	0.04606	53386	77258	58749.13
288308	chr2	rs78250221	200092789	G	A	0.941	0.944	0.876	-0.0523991687992084	0.0198	0.008199	53386	77258	58749.13
292851	chr2	rs112327607	200092874	T	C	0.981	0.979	0.965	0.0437010460710946	0.0323	0.1754	51629	74796	56760.12
283135	chr2	rs78486820	200093309	G	T	0.981	0.979	0.965	0.043595744117646	0.0323	0.1766	51629	74796	56760.12
298196	chr2	rs12620840	200093341	T	C	0.979	0.978	0.973	0.0884045727082867	0.0313	0.004764	50221	73735	55711.39
300551	chr2	rs12617552	200093360	C	T	0.979	0.978	0.973	0.0887981131587986	0.0313	0.004561	50221	73735	55711.39
289587	chr2	rs1597661	200093451	G	A	0.975	0.975	0.9	-0.005696192544881	0.0294	0.8467	52776	74991	57796.47
298331	chr2	rs13033924	200093545	A	G	0.845	0.842	0.98	0.0238044133801613	0.012	0.04604	53386	77258	58749.13
297244	chr2	rs28770543	200093993	A	G	0.98	0.979	0.964	0.0404987422798789	0.032	0.2056	51629	74796	56760.12
303185	chr2	rs76604962	200094403	C	G	0.98	0.979	0.964	0.0404027066313724	0.032	0.2068	51629	74796	56760.12
293217	chr2	rs76639183	200095158	G	A	0.98	0.979	0.964	0.0402970567645369	0.032	0.2072	51629	74796	56760.12
299474	chr2	rs60461384	200096010	G	T	0.433	0.446	0.995	-0.0662039071233048	0.0087	3.027e-14	53386	77258	58749.13
283067	chr2	rs10931858	200096296	A	G	0.607	0.598	0.988	0.0567016428693038	0.0089	1.664e-10	53386	77258	58749.13
299514	chr2	rs116714674	200096327	T	C	0.988	0.987	0.917	0.0861042990521317	0.0448	0.05479	44508	61860	48326.91
302423	chr2	rs75228550	200096573	C	T	0.98	0.978	0.973	0.0911013350302702	0.0316	0.003962	50073	73502	55530.37
287020	chr2	rs138494086	200097223	T	G	0.987	0.987	0.653	0.0394995204367644	0.0609	0.5173	32716	49549	36552.68
300824	chr2	rs11690732	200097487	G	A	0.433	0.446	0.995	-0.0660970683749259	0.0087	3.385e-14	53386	77258	58749.13
303895	chr2	rs114439464	200098133	T	A	0.981	0.979	0.964	0.0428008353226943	0.0323	0.1854	51629	74796	56760.12
301947	chr2	rs73983974	200098678	A	G	0.98	0.978	0.973	0.091302158406786	0.0316	0.003878	50073	73502	55530.37
299050	chr2	rs73983977	200098686	A	G	0.98	0.978	0.973	0.0912017517597817	0.0316	0.003907	50073	73502	55530.37
292315	chr2	rs57091525	200098970	C	G	0.98	0.978	0.973	0.091302158406786	0.0316	0.003896	50073	73502	55530.37
297331	chr2	rs56350102	200099011	T	A	0.98	0.978	0.973	0.091302158406786	0.0316	0.003894	50073	73502	55530.37
293671	chr2	rs55635514	200099072	G	A	0.98	0.978	0.973	0.091302158406786	0.0316	0.003891	50073	73502	55530.37
302391	chr2	rs80328240	200099181	C	G	0.981	0.979	0.964	0.0426954385276174	0.0323	0.1866	51629	74796	56760.12
300646	chr2	rs62178735	200099588	G	A	0.664	0.664	0.953	-0.0270012755029434	0.0094	0.004111	53386	77258	58749.13
289046	chr2	rs76027670	200099642	C	T	0.981	0.979	0.963	0.0426954385276174	0.0323	0.1866	51629	74796	56760.12
302744	chr2	rs12329345	200099755	C	T	0.961	0.958	0.971	0.0720973808403835	0.0224	0.001311	53386	77258	58749.13
300467	chr2	rs57772917	200100125	T	G	0.445	0.458	0.974	-0.0671980545634774	0.0088	2.022e-14	53386	77258	58749.13
291450	chr2	rs58496425	200100266	T	C	0.961	0.958	0.971	0.0720973808403835	0.0224	0.001303	53386	77258	58749.13
294471	chr2	rs74618693	200100365	C	A	0.981	0.979	0.963	0.0439020462871288	0.0324	0.1762	51629	74796	56760.12
282261	chr2	rs143499126	200100466	C	T	0.974	0.974	0.825	0.0129951954948113	0.0301	0.6658	53386	77258	58749.13
291807	chr2	rs62178736	200100504	G	A	0.975	0.975	0.702	-0.0503043099097479	0.0336	0.1339	52257	75431	57369.94
299144	chr2	rs79427695	200100817	C	T	0.98	0.979	0.962	0.039701366851552	0.032	0.2154	51629	74796	56760.12
288631	chr2	rs79602403	200101312	T	C	0.981	0.979	0.963	0.0423983514166169	0.0323	0.189	51629	74796	56760.12
283733	chr2	rs4673288	200101592	G	C	0.433	0.446	0.994	-0.0660970683749259	0.0087	3.294e-14	53386	77258	58749.13
303082	chr2	rs139307579	200101901	G	C	0.988	0.987	0.828	-0.0146974807605841	0.0495	0.7662	40353	55334	43604.29
283851	chr2	rs1451482	200102022	A	T	0.961	0.958	0.971	0.0716972114610293	0.0225	0.001395	53386	77258	58749.13
303928	chr2	rs149893382	200102313	C	T	0.985	0.984	0.877	0.0128964817350202	0.0412	0.7539	44338	66497	49593.4
286765	chr2	rs55981047	200102348	C	A	0.98	0.978	0.973	0.091302158406786	0.0316	0.003922	50073	73502	55530.37
300247	chr2	rs75965489	200102395	T	C	0.98	0.979	0.961	0.0400953305639422	0.032	0.2104	51629	74796	56760.12
298632	chr2	rs56706472	200102488	T	C	0.98	0.978	0.973	0.091302158406786	0.0316	0.003931	50073	73502	55530.37
299567	chr2	rs61393798	200102500	C	T	0.98	0.978	0.973	0.0900966127514373	0.0317	0.004429	50073	73502	55530.37
283508	chr2	rs57157065	200102568	G	A	0.98	0.978	0.971	0.0899960849805562	0.0316	0.004375	50073	73502	55530.37
292354	chr2	rs72927282	200102646	A	G	0.978	0.977	0.861	0.0311013012983478	0.0313	0.3205	53150	77025	58514.64
297937	chr2	rs141065777	200104387	G	A	0.949	0.945	0.909	0.0848006016924651	0.0202	2.719e-05	53386	77258	58749.13
283183	chr2	rs78334571	200104390	T	G	0.98	0.978	0.973	0.0914025549733078	0.0316	0.003854	50073	73502	55530.37
290788	chr2	rs138834914	200104546	T	C	0.979	0.978	0.968	0.0893012532207331	0.0315	0.004557	50073	73502	55530.37
300074	chr2	rs144659264	200104821	C	T	0.98	0.979	0.961	0.0399031725325864	0.032	0.213	51629	74796	56760.12
301662	chr2	rs112919553	200105108	A	G	0.98	0.979	0.961	0.0399031725325864	0.032	0.2132	51629	74796	56760.12
303437	chr2	rs146275068	200105168	G	A	0.986	0.985	0.596	0.0267003518299564	0.0495	0.5899	48403	70789	53383.82
292808	chr2	rs62178737	200105379	A	G	0.953	0.953	0.948	0.0247999239054771	0.0209	0.2365	53386	77258	58749.13
296861	chr2	rs191784541	200106749	A	C	0.989	0.987	0.877	0.0648041108654969	0.0566	0.2519	29842	40869	32722.13
291513	chr2	rs111420664	200106920	G	A	0.981	0.979	0.959	0.043097802902723	0.0323	0.1829	51629	74796	56760.12
302635	chr2	rs62178738	200107956	T	C	0.433	0.446	0.994	-0.066599309771242	0.0087	2.147e-14	53386	77258	58749.13
286806	chr2	rs114193689	200107967	C	G	0.954	0.953	0.879	0.0379025370484673	0.0217	0.08047	53386	77258	58749.13
296392	chr2	rs78906158	200107970	G	A	0.98	0.978	0.974	0.0888987614252172	0.0317	0.005047	49765	73018	55153.93
290430	chr2	rs113864518	200107971	C	T	0.98	0.979	0.96	0.0395956428583544	0.032	0.216	51629	74796	56760.12
291435	chr2	rs113476977	200108346	G	C	0.981	0.979	0.96	0.0421970486997883	0.0323	0.1918	51629	74796	56760.12
290168	chr2	rs74746305	200109174	T	C	0.98	0.978	0.974	0.0888987614252172	0.0317	0.004991	49765	73018	55153.93
283863	chr2	rs10178237	200109611	G	C	0.98	0.979	0.96	0.0394033887747662	0.032	0.2182	51629	74796	56760.12
296608	chr2	rs10201630	200109692	A	C	0.98	0.979	0.96	0.0394033887747662	0.032	0.2189	51629	74796	56760.12
297018	chr2	rs260767	200109740	T	C	0.393	0.403	0.988	-0.0568984476340911	0.0089	1.341e-10	53386	77258	58749.13
295799	chr2	rs113341373	200110005	G	T	0.98	0.979	0.96	0.0392976332717761	0.032	0.2197	51629	74796	56760.12
295659	chr2	rs78921662	200110073	G	A	0.98	0.978	0.973	0.088697454761287	0.0317	0.005108	49765	73018	55153.93
293780	chr2	rs75411827	200110537	G	A	0.981	0.979	0.96	0.0418998134646779	0.0323	0.1956	51629	74796	56760.12
287921	chr2	rs13406628	200110592	A	T	0.98	0.979	0.959	0.0392976332717761	0.032	0.22	51629	74796	56760.12
300093	chr2	rs59181556	200111303	G	A	0.98	0.978	0.975	0.0883038746878331	0.0317	0.005332	49765	73018	55153.93
303637	chr2	rs10167367	200112018	C	T	0.98	0.979	0.959	0.0390957053401303	0.032	0.2225	51629	74796	56760.12
289119	chr2	rs10180359	200112469	T	C	0.98	0.979	0.959	0.0389995348490096	0.032	0.2228	51629	74796	56760.12
301697	chr2	rs139590892	200112491	G	A	0.845	0.841	0.979	0.0247999239054771	0.0119	0.03813	53386	77258	58749.13
298782	chr2	rs10167946	200112519	C	T	0.98	0.979	0.958	0.0384030712829451	0.032	0.2302	51629	74796	56760.12
292523	chr2	rs11687524	200112625	A	C	0.433	0.446	0.994	-0.066599309771242	0.0087	2.252e-14	53386	77258	58749.13
295717	chr2	rs112994916	200112851	C	T	0.98	0.979	0.959	0.0394995204367644	0.032	0.2175	51629	74796	56760.12
285572	chr2	rs61527140	200113025	C	T	0.98	0.978	0.975	0.088203166526267	0.0317	0.005374	49765	73018	55153.93
294073	chr2	rs260746	200114739	C	A	0.433	0.446	0.993	-0.066300071757232	0.0087	2.803e-14	53386	77258	58749.13
281860	chr2	rs111994537	200115119	C	T	0.981	0.979	0.959	0.041995705452017	0.0324	0.1947	51629	74796	56760.12
295617	chr2	rs12621352	200115128	A	G	0.962	0.958	0.97	0.0717995956157747	0.0226	0.001517	53386	77258	58749.13
289685	chr2	rs12621356	200115147	A	G	0.98	0.978	0.976	0.086498745616617	0.0318	0.006534	49420	72803	54889.02
292895	chr2	rs12615027	200115323	G	C	0.98	0.978	0.972	0.0895024383849204	0.0317	0.004783	49420	72803	54889.02
297359	chr2	rs12621439	200115422	A	C	0.961	0.958	0.969	0.0720043324830851	0.0225	0.001374	53386	77258	58749.13
302190	chr2	rs12615048	200115482	G	A	0.98	0.978	0.976	0.086700495337603	0.0318	0.006412	49420	72803	54889.02
284982	chr2	rs138135251	200115508	G	A	0.98	0.978	0.976	0.0863978554904648	0.0318	0.006624	49420	72803	54889.02
291342	chr2	rs200065311	200116008	C	T	0.965	0.961	0.937	0.0809991731914479	0.0239	0.0006954	53386	77258	58749.13
288066	chr2	rs139777172	200116012	A	G	0.983	0.982	0.885	0.0574006067311047	0.037	0.1205	49730	72000	54656.25
282958	chr2	rs181818113	200116317	T	C	0.984	0.983	0.603	0.0448968808822823	0.0462	0.3314	49650	71877	54530.0
289686	chr2	rs75412321	200116436	A	G	0.98	0.978	0.977	0.0861042990521317	0.0318	0.006815	49420	72803	54889.02
294848	chr2	rs140436548	200116883	C	A	0.98	0.978	0.979	0.0826025055167839	0.0319	0.009683	49318	72472	54733.07
302470	chr2	rs185466	200117777	T	C	0.394	0.404	0.99	-0.0566973436785452	0.0089	1.5e-10	53386	77258	58749.13
300078	chr2	rs76610462	200118526	C	T	0.98	0.978	0.978	0.0834032087057745	0.0318	0.008839	49318	72472	54733.07
302903	chr2	rs75070256	200118528	T	G	0.98	0.978	0.978	0.0841021492874947	0.0318	0.008268	49318	72472	54733.07
289574	chr2	rs189399208	200118749	A	G	0.988	0.987	0.911	0.0772017529034669	0.0453	0.08804	44508	61860	48326.91
302065	chr2	rs530837119	200118753	A	G	0.988	0.987	0.91	0.0758956590032571	0.0455	0.0952	44187	61626	48056.23
285928	chr2	rs260754	200118837	G	A	0.394	0.404	0.989	-0.0566020980240563	0.0089	1.608e-10	53386	77258	58749.13
288336	chr2	rs62178739	200118926	T	C	0.954	0.954	0.95	0.0259016375226531	0.021	0.216	53386	77258	58749.13
297203	chr2	rs12476703	200119263	T	G	0.395	0.403	0.989	-0.0566020980240563	0.0089	1.627e-10	53386	77258	58749.13
297415	chr2	rs79500745	200119317	G	A	0.981	0.979	0.957	0.0404027066313724	0.0323	0.2116	51629	74796	56760.12
300695	chr2	rs260755	200121161	C	T	0.436	0.449	0.995	-0.0663962456396854	0.0087	2.282e-14	53386	77258	58749.13
293143	chr2	rs62178740	200121223	C	A	0.954	0.953	0.951	0.0269047980491434	0.021	0.1999	53200	76329	58439.19
300432	chr2	rs73983986	200122793	T	A	0.979	0.978	0.956	0.0409979790340721	0.0315	0.1933	51629	74796	56760.12
299760	chr2	rs17195804	200123367	G	A	0.432	0.443	0.995	-0.0615031325940498	0.0087	1.688e-12	53386	77258	58749.13
292419	chr2	rs73983987	200123499	C	T	0.98	0.979	0.954	0.0441030061101949	0.0321	0.1695	51629	74796	56760.12
283055	chr2	rs62178742	200124743	C	T	0.452	0.464	0.999	-0.0640053299759124	0.0087	1.422e-13	53386	77258	58749.13
294299	chr2	rs1374360	200125150	C	T	0.769	0.762	0.999	0.0575044650684261	0.0102	1.521e-08	53386	77258	58749.13
283531	chr2	rs7561479	200125479	C	T	0.452	0.464	1.0	-0.0638027918527484	0.0087	1.595e-13	53386	77258	58749.13
286750	chr2	rs117180062	200125787	A	C	0.98	0.979	0.956	0.0404027066313724	0.0321	0.2074	51629	74796	56760.12
289841	chr2	rs260758	200125880	G	A	0.979	0.978	0.956	0.0376040223973664	0.0315	0.2323	51749	74957	56897.63
296338	chr2	rs4377271	200126011	T	A	0.852	0.861	0.97	-0.0710986585295806	0.0125	1.244e-08	53386	77258	58749.13
287443	chr2	rs4459679	200126019	T	G	0.451	0.463	1.0	-0.0638027918527484	0.0087	1.646e-13	53386	77258	58749.13
298019	chr2	rs4280387	200126042	A	T	0.452	0.464	1.0	-0.0640053299759124	0.0087	1.407e-13	53386	77258	58749.13
289877	chr2	rs4449074	200126137	C	T	0.452	0.464	1.0	-0.0638987258502317	0.0086	1.474e-13	53386	77258	58749.13
300541	chr2	rs60401572	200126591	A	G	0.941	0.944	0.898	-0.0573960891413091	0.0195	0.003226	53386	77258	58749.13
285965	chr2	rs73983989	200126854	T	G	0.98	0.979	0.955	0.0425996136188173	0.0322	0.1849	51629	74796	56760.12
290955	chr2	rs111535042	200127473	T	C	0.98	0.979	0.954	0.0404987422798789	0.0321	0.207	51629	74796	56760.12
289704	chr2	rs2084217	200127614	G	C	0.452	0.464	0.999	-0.0640053299759124	0.0087	1.433e-13	53386	77258	58749.13
290220	chr2	rs2084218	200127707	C	G	0.452	0.464	0.999	-0.0638027918527484	0.0087	1.66e-13	53386	77258	58749.13
302215	chr2	rs115696717	200128048	C	A	0.988	0.987	0.922	0.0758956590032571	0.0447	0.08941	44508	61860	48326.91
301981	chr2	rs11692189	200128358	G	A	0.668	0.668	0.965	-0.0221024699079472	0.0094	0.01844	53386	77258	58749.13
301749	chr2	rs77858279	200129042	G	A	0.981	0.979	0.987	0.0825012215117438	0.0322	0.01029	49318	72472	54733.07
298353	chr2	rs11695125	200129651	G	A	0.452	0.464	0.997	-0.0641972460452074	0.0087	1.222e-13	53386	77258	58749.13
285132	chr2	rs76185896	200130614	T	A	0.981	0.979	0.987	0.0829983354991691	0.0322	0.009928	49318	72472	54733.07
299904	chr2	rs7593422	200131695	A	T	0.453	0.465	0.995	-0.0643998640842381	0.0087	1.144e-13	53386	77258	58749.13
300651	chr2	rs62181087	200132758	A	G	0.767	0.76	0.989	0.0579952857871378	0.0102	1.209e-08	53386	77258	58749.13
293428	chr2	rs260761	200133190	G	C	0.0194	0.0214	0.985	-0.0884050750084128	0.032	0.005745	49568	73036	55070.04
289197	chr2	rs12105015	200134004	A	G	0.886	0.893	1.0	-0.0641972460452074	0.0137	2.852e-06	53386	77258	58749.13
288026	chr2	rs140878661	200135319	G	C	0.978	0.978	0.71	-0.0475948788076838	0.0347	0.171	52841	75249	57900.31
296646	chr2	rs114405014	200136303	C	A	0.983	0.981	0.958	0.0691995168010044	0.0365	0.05826	44630	63687	49072.84
301420	chr2	rs2881208	200137608	T	C	0.359	0.359	0.992	-0.0220002402796674	0.009	0.01489	53386	77258	58749.13
297607	chr2	rs72929405	200139762	C	T	0.961	0.961	0.9	0.0049974917102918	0.0234	0.8298	53386	77258	58749.13
302545	chr2	rs17249384	200140451	G	A	0.957	0.959	0.879	-0.046201018900714	0.0229	0.04373	53386	77258	58749.13
301941	chr2	rs76527759	200140659	T	C	0.865	0.862	0.855	-0.000200020002667	0.0137	0.989	53386	77258	58749.13
286391	chr2	rs80026169	200141100	T	G	0.982	0.983	0.775	-0.091896014704537	0.0405	0.02318	47154	63960	51144.9
298743	chr2	rs994185	200142591	T	C	0.117	0.11	1.01	0.0597960433459657	0.0135	1.006e-05	53386	77258	58749.13
285848	chr2	rs12105045	200142635	T	C	0.886	0.893	1.0	-0.0646025231856585	0.0137	2.491e-06	53386	77258	58749.13
282382	chr2	rs10497831	200142649	A	G	0.886	0.893	1.0	-0.0643038820008199	0.0137	2.658e-06	53386	77258	58749.13
302589	chr2	rs1813849	200142847	T	C	0.118	0.111	1.01	0.059701843246044	0.0135	9.6e-06	53386	77258	58749.13
284840	chr2	rs2007258	200144394	G	C	0.118	0.11	1.01	0.0605022613895267	0.0135	7.457e-06	53386	77258	58749.13
289170	chr2	rs10200842	200145071	A	G	0.885	0.893	1.01	-0.0644958553811008	0.0137	2.314e-06	53386	77258	58749.13
288396	chr2	rs10177591	200145184	C	T	0.885	0.892	1.01	-0.0640053299759124	0.0136	2.67e-06	53386	77258	58749.13
283900	chr2	rs143224348	200145410	G	A	0.95	0.951	0.94	0.001998002662673	0.0204	0.9227	53386	77258	58749.13
293786	chr2	rs10192948	200145750	T	A	0.885	0.893	1.01	-0.0643038820008199	0.0137	2.543e-06	53386	77258	58749.13
289281	chr2	rs7607656	200145824	A	G	0.359	0.359	0.991	-0.0216016445577609	0.009	0.01687	53386	77258	58749.13
293620	chr2	rs13399622	200145843	G	A	0.885	0.892	1.0	-0.0631954234971474	0.0136	3.627e-06	53386	77258	58749.13
283017	chr2	rs139916397	200145883	G	A	0.967	0.968	0.924	-0.0102018624845967	0.0252	0.6853	52962	75920	58106.42
301248	chr2	rs6732702	200146653	G	A	0.117	0.11	1.01	0.0594003432814475	0.0135	1.117e-05	53386	77258	58749.13
303854	chr2	rs6735461	200146850	C	T	0.118	0.11	1.01	0.0600032523358097	0.0135	8.783e-06	53386	77258	58749.13
294563	chr2	rs6735464	200146853	C	G	0.117	0.109	1.0	0.0603987139482326	0.0136	8.746e-06	53386	77258	58749.13
292049	chr2	rs77798940	200146939	A	C	0.865	0.863	0.854	-0.0004000800213396	0.0137	0.9744	53386	77258	58749.13
300707	chr2	rs4673309	200147409	G	A	0.118	0.11	1.01	0.0602010026907569	0.0135	8.33e-06	53386	77258	58749.13
290888	chr2	rs147964722	200147875	C	T	0.947	0.948	0.942	0.0051964749068174	0.0198	0.7914	53386	77258	58749.13
303275	chr2	rs6758846	200148941	T	C	0.885	0.892	1.01	-0.0641012834065877	0.0136	2.539e-06	53386	77258	58749.13
289515	chr2	rs10445789	200149356	T	C	0.884	0.891	1.01	-0.0601959637034527	0.0136	9.388e-06	53386	77258	58749.13
286650	chr2	rs75589604	200150010	G	C	0.869	0.866	0.844	0.001099395443301	0.0139	0.9361	53386	77258	58749.13
282557	chr2	rs6745135	200150750	T	C	0.119	0.111	1.01	0.0650009142174121	0.0134	1.343e-06	53386	77258	58749.13
297349	chr2	rs13415419	200151807	T	A	0.884	0.892	1.01	-0.0695001429845276	0.0136	3.259e-07	53386	77258	58749.13
284593	chr2	rs17196295	200152198	A	G	0.696	0.694	0.937	-0.0163021610829842	0.0098	0.0942	53386	77258	58749.13
297276	chr2	rs36011427	200153261	A	C	0.884	0.892	1.01	-0.0695001429845276	0.0136	3.227e-07	53386	77258	58749.13
289421	chr2	rs12618312	200154177	C	T	0.119	0.111	1.01	0.0648041108654969	0.0134	1.419e-06	53386	77258	58749.13
294703	chr2	rs7592248	200154449	G	A	0.118	0.11	1.01	0.0689008672546918	0.0135	3.357e-07	53386	77258	58749.13
297333	chr2	rs34634963	200154552	C	T	0.922	0.917	0.978	0.0711013138260554	0.016	9.306e-06	53386	77258	58749.13
284620	chr2	rs7592464	200154600	G	A	0.118	0.11	1.01	0.06879818587027	0.0135	3.433e-07	53386	77258	58749.13
303107	chr2	rs1374355	200156193	A	T	0.119	0.111	1.01	0.063997749947184	0.0135	1.951e-06	53386	77258	58749.13
298129	chr2	rs1446636	200157595	T	G	0.118	0.109	1.01	0.0680978043671968	0.0135	4.62e-07	53386	77258	58749.13
292103	chr2	rs150378775	200158353	G	A	0.951	0.951	0.94	0.003902375817241	0.0205	0.847	53386	77258	58749.13
289150	chr2	rs1900327	200159049	T	A	0.12	0.111	1.01	0.0645978943749456	0.0134	1.509e-06	53386	77258	58749.13
285718	chr2	rs7557687	200159131	G	A	0.121	0.112	1.01	0.064204090221786	0.0134	1.689e-06	53386	77258	58749.13
290066	chr2	rs67096136	200160217	G	A	0.916	0.915	0.889	0.0263010744193707	0.0164	0.1084	53386	77258	58749.13
288666	chr2	rs1446637	200160277	A	C	0.882	0.891	1.0	-0.068396620708353	0.0135	4.328e-07	53386	77258	58749.13
286486	chr2	rs147340396	200161211	C	T	0.987	0.987	0.84	-0.0203047533403643	0.0496	0.6828	39211	55234	42649.05
292915	chr2	rs1446638	200162370	G	A	0.956	0.958	0.886	-0.0467038420537432	0.0227	0.03944	53386	77258	58749.13
296011	chr2	rs895526	200162425	T	C	0.172	0.18	1.0	-0.0724954268501865	0.0113	1.457e-10	53386	77258	58749.13
285066	chr2	rs7605111	200162727	C	T	0.172	0.18	1.0	-0.0726029514196542	0.0113	1.41e-10	53386	77258	58749.13
295326	chr2	rs7605371	200162766	G	A	0.29	0.289	0.999	-0.0185000759845861	0.0095	0.05122	53386	77258	58749.13
298504	chr2	rs74636531	200163404	T	A	0.959	0.959	0.971	0.0320024161254944	0.0221	0.1483	53200	76329	58439.19
298763	chr2	rs6704641	200164252	G	A	0.168	0.176	1.0	-0.0729040817360731	0.0114	1.69e-10	53386	77258	58749.13
300564	chr2	rs148067631	200165219	T	C	0.987	0.987	0.839	-0.0182963622831166	0.045	0.685	46595	64993	50804.82
301639	chr2	rs733156	200165645	T	C	0.12	0.111	1.0	0.0638007490506618	0.0134	2.024e-06	53386	77258	58749.13
298472	chr2	rs10497832	200166936	G	C	0.883	0.891	1.0	-0.0694036701388791	0.0136	3.126e-07	53386	77258	58749.13
288176	chr2	rs2009622	200167236	T	G	0.286	0.285	0.998	-0.0182047046548463	0.0096	0.05738	53386	77258	58749.13
300267	chr2	rs13419333	200169527	A	G	0.886	0.894	1.0	-0.0688036036849463	0.0137	5.56e-07	53386	77258	58749.13
282345	chr2	rs115565442	200170068	A	G	0.987	0.986	0.679	0.0753022587095424	0.0524	0.1504	41732	60606	46304.64
291061	chr2	rs16831252	200170530	T	C	0.889	0.881	0.996	0.0784044433741818	0.0135	6.99e-09	53386	77258	58749.13
293362	chr2	rs1374361	200170734	A	G	0.115	0.107	1.0	0.0670977435324941	0.0137	9.085e-07	53386	77258	58749.13
299155	chr2	rs10194229	200173141	A	G	0.886	0.894	1.0	-0.0688036036849463	0.0137	5.667e-07	53386	77258	58749.13
291025	chr2	rs3748904	200173312	T	C	0.115	0.107	1.0	0.0673969319860517	0.0137	8.193e-07	53386	77258	58749.13
302854	chr2	rs7600663	200174375	A	C	0.115	0.107	1.0	0.0673969319860517	0.0137	8.261e-07	53386	77258	58749.13
283728	chr2	rs141579127	200175563	T	C	0.987	0.986	0.928	0.0404987422798789	0.041	0.3229	48468	70583	53408.05
287189	chr2	rs4675475	200176043	G	T	0.229	0.229	0.992	-0.0081027387031859	0.0103	0.4316	53386	77258	58749.13
289350	chr2	rs150654982	200176760	T	A	0.975	0.974	0.825	0.0022973590486834	0.0303	0.939	53386	77258	58749.13
295547	chr2	rs971698	200178289	A	G	0.115	0.107	1.0	0.0674997573466154	0.0137	7.928e-07	53386	77258	58749.13
289582	chr2	rs62178567	200179501	A	C	0.914	0.916	0.955	0.0013990209137074	0.0157	0.9292	53386	77258	58749.13
282892	chr2	rs7569519	200179822	A	C	0.227	0.227	0.996	-0.0078003437327339	0.0103	0.4497	53386	77258	58749.13
294552	chr2	rs7596078	200179843	C	T	0.227	0.226	0.995	-0.0079011318962572	0.0103	0.4451	53386	77258	58749.13
290930	chr2	rs1446642	200181073	G	C	0.115	0.107	1.0	0.0679016096105729	0.0137	6.83e-07	53386	77258	58749.13
296396	chr2	rs34314977	200184625	G	C	0.886	0.894	0.998	-0.0695001429845276	0.0138	4.418e-07	53386	77258	58749.13
282352	chr2	rs11686971	200184677	G	A	0.227	0.227	0.995	-0.0074980401773571	0.0103	0.4648	53386	77258	58749.13
283393	chr2	rs7596049	200185567	G	C	0.113	0.12	0.998	-0.0773022993580922	0.0135	1.002e-08	53386	77258	58749.13
289063	chr2	rs930616	200185915	C	T	0.227	0.227	0.995	-0.007296555232638	0.0103	0.4797	53386	77258	58749.13
299339	chr2	rs75482841	200186045	T	C	0.886	0.894	0.998	-0.0695001429845276	0.0138	4.279e-07	53386	77258	58749.13
303148	chr2	rs11694834	200186232	T	C	0.276	0.277	0.944	-0.0095958936734469	0.0099	0.3352	53386	77258	58749.13
302657	chr2	rs62178568	200187410	C	A	0.925	0.926	0.957	0.0026963615477425	0.0167	0.8695	53386	77258	58749.13
298716	chr2	rs2011269	200188231	C	T	0.644	0.644	0.604	-0.003596459514405	0.0116	0.7541	53386	77258	58749.13
292715	chr2	rs4673313	200189323	C	T	0.113	0.121	0.998	-0.0777021156640369	0.0135	7.773e-09	53386	77258	58749.13
296706	chr2	rs13002186	200189480	T	C	0.888	0.881	0.997	0.077701507663852	0.0135	9.24e-09	53386	77258	58749.13
293808	chr2	rs2166517	200190213	T	C	0.112	0.12	0.998	-0.0780047856479711	0.0135	7.41e-09	53386	77258	58749.13
281798	chr2	rs13023773	200191886	G	T	0.116	0.107	0.998	0.0683033004541534	0.0137	5.886e-07	53386	77258	58749.13
288913	chr2	rs1037135	200194188	A	C	0.227	0.227	0.994	-0.0075987978753305	0.0103	0.4624	53386	77258	58749.13
291365	chr2	rs2121378	200194271	C	T	0.113	0.12	0.998	-0.0773995372615036	0.0135	9.532e-09	53386	77258	58749.13
287208	chr2	rs1011831	200194278	C	T	0.888	0.896	0.98	-0.0730008928844903	0.014	1.878e-07	53386	77258	58749.13
285888	chr2	rs1011832	200194565	C	T	0.227	0.227	0.994	-0.0073972926304747	0.0103	0.4746	53386	77258	58749.13
295138	chr2	rs1011833	200194869	A	G	0.886	0.894	0.997	-0.0698968513822572	0.0138	3.744e-07	53386	77258	58749.13
286071	chr2	rs12618905	200194977	C	T	0.113	0.121	0.998	-0.0776048483355155	0.0135	8.281e-09	53386	77258	58749.13
286776	chr2	rs17250955	200195522	A	G	0.969	0.97	0.903	-0.0615988462189574	0.0264	0.01951	53386	77258	58749.13
288724	chr2	rs11688413	200196207	C	T	0.116	0.107	0.997	0.0686021284901822	0.0137	5.333e-07	53386	77258	58749.13
302461	chr2	rs76272181	200196478	C	T	0.987	0.987	0.678	0.0501986955327459	0.0566	0.3754	35944	53598	40146.88
300519	chr2	rs62178570	200196579	G	A	0.986	0.986	0.845	0.0356952753244514	0.042	0.395	48499	67854	52979.97
291555	chr2	rs12105988	200197340	T	C	0.886	0.894	0.996	-0.070401005299324	0.0138	3.147e-07	53386	77258	58749.13
301976	chr2	rs34377036	200198216	G	A	0.889	0.881	0.996	0.0794025027861132	0.0136	4.742e-09	53386	77258	58749.13
294272	chr2	rs13426349	200198964	C	T	0.113	0.121	0.998	-0.0773995372615036	0.0135	8.821e-09	53386	77258	58749.13
296908	chr2	rs13426462	200199050	C	T	0.886	0.894	0.996	-0.0704975744133774	0.0138	3.04e-07	53386	77258	58749.13
297930	chr2	rs75743445	200199752	C	A	0.971	0.972	0.822	-0.0773022993580922	0.0292	0.008129	51106	72398	55813.61
294497	chr2	rs7605085	200200128	A	G	0.886	0.894	0.996	-0.070401005299324	0.0138	3.162e-07	53386	77258	58749.13
296339	chr2	rs17197938	200200185	C	T	0.769	0.765	0.977	0.0291023874205329	0.0103	0.004727	53386	77258	58749.13
293880	chr2	rs1374356	200201571	C	T	0.113	0.12	0.998	-0.0773995372615036	0.0135	9.052e-09	53386	77258	58749.13
296007	chr2	rs1374357	200201605	A	G	0.113	0.12	0.998	-0.0776048483355155	0.0135	8.221e-09	53386	77258	58749.13
283984	chr2	rs13392193	200201613	A	G	0.886	0.894	0.996	-0.070401005299324	0.0138	3.12e-07	53386	77258	58749.13
295610	chr2	rs1446640	200201889	G	A	0.113	0.12	0.998	-0.0773022993580922	0.0135	1.01e-08	53386	77258	58749.13
289868	chr2	rs12614117	200202272	A	G	0.886	0.894	0.995	-0.070401005299324	0.0138	3.114e-07	53386	77258	58749.13
287722	chr2	rs1867871	200203656	A	G	0.906	0.898	0.971	0.0808977266559906	0.0147	4.148e-08	53386	77258	58749.13
295593	chr2	rs17198127	200204111	G	A	0.924	0.925	0.955	0.0038027603329278	0.0166	0.8211	53386	77258	58749.13
290606	chr2	rs150757041	200204210	A	G	0.981	0.981	0.799	-0.0158042315449673	0.036	0.6609	53002	76792	58333.62
303546	chr2	rs7574192	200204388	C	T	0.886	0.894	0.995	-0.0707014731729843	0.0138	2.839e-07	53386	77258	58749.13
295770	chr2	rs186582304	200205840	T	A	0.981	0.981	0.746	-0.0511038386512114	0.0378	0.1767	50843	71928	55648.06
294452	chr2	rs77541570	200208890	T	C	0.975	0.975	0.768	-0.005304041591906	0.0319	0.8687	52172	75527	57412.39
286462	chr2	rs10177011	200209588	C	T	0.886	0.894	0.994	-0.0708946787765477	0.0138	2.691e-07	53386	77258	58749.13
301653	chr2	rs34119395	200210419	G	A	0.771	0.768	0.974	0.029403450369242	0.0103	0.004526	53386	77258	58749.13
293021	chr2	rs7597624	200211783	T	C	0.228	0.227	0.993	-0.007095110875924	0.0103	0.4925	53386	77258	58749.13
290542	chr2	rs10153805	200213060	A	G	0.886	0.894	0.993	-0.0710020313547231	0.0138	2.599e-07	53386	77258	58749.13
302612	chr2	rs3828186	200214273	T	C	0.903	0.895	0.992	0.0805010641506168	0.0144	2.16e-08	53386	77258	58749.13
292816	chr2	rs62178572	200214569	G	C	0.921	0.922	0.953	0.004101577021075	0.0164	0.803	53386	77258	58749.13
300208	chr2	rs10460398	200214742	C	T	0.889	0.881	0.996	0.0797996012024758	0.0135	3.926e-09	53386	77258	58749.13
288264	chr2	rs7595322	200215256	C	T	0.113	0.12	0.997	-0.0773995372615036	0.0135	9.539e-09	53386	77258	58749.13
290326	chr2	rs67288417	200216449	G	C	0.888	0.881	0.996	0.0783027332571736	0.0135	7.234e-09	53386	77258	58749.13
300237	chr2	rs1838859	200216744	C	T	0.227	0.226	0.991	-0.0067024110596754	0.0103	0.5156	53386	77258	58749.13
286992	chr2	rs79665244	200218449	T	C	0.974	0.975	0.765	-0.0471964348309747	0.0315	0.1333	53150	77025	58514.64
292020	chr2	rs7557738	200219511	C	T	0.885	0.893	0.993	-0.0703044455099639	0.0138	3.183e-07	53386	77258	58749.13
282394	chr2	rs1542182	200220394	G	A	0.113	0.12	0.996	-0.0776048483355155	0.0135	8.681e-09	53386	77258	58749.13
287792	chr2	rs4144841	200220540	T	C	0.889	0.881	0.996	0.0799011591944847	0.0136	3.766e-09	53386	77258	58749.13
283419	chr2	rs116018339	200220756	G	A	0.988	0.987	0.681	0.0456041418050158	0.0573	0.4257	35944	53598	40146.88
284369	chr2	rs17251748	200221987	T	C	0.921	0.922	0.952	0.0044998604248922	0.0164	0.7841	53386	77258	58749.13
297655	chr2	rs114447762	200222761	C	T	0.957	0.959	0.895	-0.0456984484517478	0.0227	0.04415	53386	77258	58749.13
288398	chr2	rs76950775	200223964	G	A	0.957	0.961	0.869	-0.114401260309975	0.0233	9.054e-07	53386	77258	58749.13
294354	chr2	rs75793074	200224764	A	C	0.965	0.965	0.906	0.0166014304974254	0.0248	0.5051	53200	76329	58439.19
298539	chr2	rs55980974	200225675	A	C	0.227	0.227	0.992	-0.0074980401773571	0.0103	0.4666	53386	77258	58749.13
304300	chr2	rs10497835	200226313	G	A	0.886	0.894	0.991	-0.0713026798988422	0.0138	2.328e-07	53386	77258	58749.13
292104	chr2	rs6716222	200226912	C	G	0.116	0.108	0.992	0.0697032857496389	0.0137	3.631e-07	53386	77258	58749.13
293323	chr2	rs7571383	200228383	C	T	0.889	0.881	0.995	0.0803995670685707	0.0136	3.003e-09	53386	77258	58749.13
289730	chr2	rs16831358	200228543	C	T	0.903	0.895	0.99	0.081497034243183	0.0144	1.514e-08	53386	77258	58749.13
289672	chr2	rs16831366	200228996	G	T	0.909	0.91	0.95	0.004201162744548	0.0154	0.7854	53386	77258	58749.13
299877	chr2	rs12478559	200230372	C	T	0.235	0.235	0.987	-0.0087985943563496	0.0102	0.3898	53386	77258	58749.13
302172	chr2	rs72929501	200230553	T	A	0.968	0.969	0.703	-0.114603097024759	0.0295	0.0001009	53386	77258	58749.13
304246	chr2	rs16831370	200231047	C	G	0.95	0.949	0.899	0.0228958774769045	0.0207	0.2698	53386	77258	58749.13
298896	chr2	rs2167006	200231736	A	T	0.112	0.119	0.995	-0.0763952012537135	0.0135	1.652e-08	53386	77258	58749.13
301036	chr2	rs62178602	200232604	A	G	0.904	0.905	0.949	0.00730326611012	0.015	0.6284	53386	77258	58749.13
290118	chr2	rs12611848	200232843	T	A	0.878	0.885	0.99	-0.0618966805401821	0.0134	3.558e-06	53386	77258	58749.13
283601	chr2	rs1823126	200235148	G	T	0.235	0.235	0.992	-0.0085968472255182	0.0102	0.3994	53386	77258	58749.13
302092	chr2	rs13028839	200235352	G	A	0.903	0.896	0.989	0.0785985885121491	0.0144	5.268e-08	53386	77258	58749.13
298545	chr2	rs17198959	200236412	T	C	0.954	0.953	0.857	0.0347974835421732	0.0221	0.1158	53386	77258	58749.13
303060	chr2	rs1348812	200236425	G	A	0.889	0.881	0.995	0.078903597595466	0.0136	6.215e-09	53386	77258	58749.13
285003	chr2	rs10931863	200236967	C	T	0.878	0.885	0.991	-0.0622052453438987	0.0134	3.183e-06	53386	77258	58749.13
282396	chr2	rs7585392	200237383	C	T	0.878	0.885	0.991	-0.0622052453438987	0.0134	3.233e-06	53386	77258	58749.13
295618	chr2	rs116442814	200237986	G	A	0.981	0.98	0.903	0.0416984103556758	0.0334	0.2108	51204	73128	56082.66
292233	chr2	rs17199092	200238130	C	G	0.975	0.974	0.816	0.0050969882578437	0.0306	0.8675	53386	77258	58749.13
297781	chr2	rs112535104	200239651	T	C	0.96	0.963	0.863	-0.100903794940885	0.024	2.583e-05	53386	77258	58749.13
288420	chr2	rs1014497	200241229	C	T	0.235	0.235	0.993	-0.009000382197299	0.0102	0.3762	53386	77258	58749.13
298558	chr2	rs1446646	200243869	T	C	0.662	0.66	0.957	-0.01999864650669	0.0094	0.03261	53386	77258	58749.13
282590	chr2	rs72931316	200244917	A	G	0.955	0.956	0.738	-0.0832946561978111	0.0242	0.0005895	53386	77258	58749.13
290396	chr2	rs17252512	200244975	A	C	0.968	0.968	0.928	-0.0636002947429691	0.0255	0.01256	53386	77258	58749.13
293047	chr2	rs1348813	200245245	C	G	0.235	0.235	0.993	-0.009000382197299	0.0102	0.3798	53386	77258	58749.13
286079	chr2	rs2305262	200246318	C	T	0.767	0.767	0.992	0.0086028888072678	0.0102	0.3995	53386	77258	58749.13
296588	chr2	rs17199393	200246698	G	A	0.947	0.948	0.922	0.0036034995896235	0.02	0.8587	53386	77258	58749.13
288958	chr2	rs79303419	200246743	T	C	0.951	0.949	0.793	0.0155977206230546	0.0221	0.4824	53386	77258	58749.13
294081	chr2	rs17265387	200249002	C	T	0.77	0.767	0.975	0.0281014301108748	0.0103	0.006498	53386	77258	58749.13
298534	chr2	rs13397495	200251089	C	T	0.879	0.886	0.989	-0.0628972021721127	0.0134	2.765e-06	53386	77258	58749.13
292713	chr2	rs145389103	200251165	C	T	0.985	0.984	0.935	0.0069954745123864	0.0404	0.863	42764	65298	48170.25
282895	chr2	rs1868427	200253220	T	C	0.878	0.885	0.991	-0.0625990697565225	0.0134	2.743e-06	53386	77258	58749.13
302563	chr2	rs17199540	200254002	T	A	0.967	0.967	0.924	-0.0615988462189574	0.0252	0.01464	53386	77258	58749.13
294650	chr2	rs7598128	200256073	G	A	0.234	0.234	0.992	-0.0086977157031958	0.0102	0.3963	53386	77258	58749.13
290150	chr2	rs62178606	200259436	A	C	0.904	0.905	0.947	0.007997931111062	0.015	0.5962	53386	77258	58749.13
299125	chr2	rs6708487	200260143	G	C	0.234	0.234	0.992	-0.0086977157031958	0.0102	0.3951	53386	77258	58749.13
281848	chr2	rs987281	200261230	G	A	0.235	0.235	0.992	-0.0092022107647994	0.0102	0.3677	53386	77258	58749.13
294685	chr2	rs6748419	200261275	C	T	0.889	0.882	0.994	0.078903597595466	0.0136	6.745e-09	53386	77258	58749.13
286878	chr2	rs115556215	200261404	C	T	0.985	0.984	0.935	0.0077995046323818	0.0403	0.8458	42968	65483	48364.28
297717	chr2	rs1466032	200262867	A	G	0.235	0.235	0.992	-0.0093031403261444	0.0102	0.363	53386	77258	58749.13
300402	chr2	rs116626789	200263486	G	A	0.968	0.968	0.924	-0.0646025231856585	0.0256	0.01143	53386	77258	58749.13
298852	chr2	rs7607687	200263666	C	T	0.236	0.236	0.992	-0.0108991808690006	0.0102	0.2848	53386	77258	58749.13
302296	chr2	rs10931865	200265471	C	T	0.878	0.886	0.989	-0.0636002947429691	0.0134	2.002e-06	53386	77258	58749.13
286174	chr2	rs146230851	200266964	C	G	0.95	0.949	0.892	0.0243022925229648	0.0209	0.2443	53386	77258	58749.13
298765	chr2	rs12992313	200267033	G	A	0.236	0.235	0.992	-0.007095110875924	0.0102	0.4867	53386	77258	58749.13
288554	chr2	rs12052310	200267305	G	C	0.89	0.882	0.992	0.0779975408217275	0.0136	1.064e-08	53386	77258	58749.13
291205	chr2	rs2345728	200268635	T	C	0.124	0.116	0.99	0.064204090221786	0.0133	1.382e-06	53386	77258	58749.13
288860	chr2	rs1374359	200269339	T	C	0.124	0.116	0.99	0.064204090221786	0.0133	1.387e-06	53386	77258	58749.13
298352	chr2	rs4675559	200271643	G	A	0.235	0.235	0.993	-0.0068030886197391	0.0102	0.5047	53386	77258	58749.13
298266	chr2	rs62178608	200272264	T	C	0.985	0.985	0.849	-0.0361972883118878	0.0439	0.4105	41450	59415	45586.4
300636	chr2	rs4673339	200273376	A	G	0.562	0.564	0.985	-0.031397792147416	0.0088	0.0003418	53386	77258	58749.13
284656	chr2	rs139499212	200274212	T	C	0.985	0.984	0.938	0.0087020272939009	0.0403	0.8284	42968	65483	48364.28
292987	chr2	rs76822045	200275145	T	C	0.936	0.938	0.913	-0.0454995840713661	0.0185	0.01384	53386	77258	58749.13
284248	chr2	rs11679306	200275198	C	T	0.234	0.234	0.992	-0.0062998021485279	0.0102	0.5346	53386	77258	58749.13
286940	chr2	rs17266097	200275209	C	T	0.595	0.597	0.976	-0.0256973671872587	0.0089	0.003852	53386	77258	58749.13
291632	chr2	rs7577003	200275514	C	T	0.235	0.235	0.992	-0.0068030886197391	0.0102	0.5033	53386	77258	58749.13
290013	chr2	rs184708212	200275655	T	C	0.985	0.986	0.808	-0.0794004139882947	0.0508	0.1184	34289	43317	36524.79
286163	chr2	rs6435016	200276011	C	T	0.124	0.116	0.989	0.063997749947184	0.0133	1.5e-06	53386	77258	58749.13
287151	chr2	rs6730784	200276167	G	A	0.234	0.234	0.992	-0.0064004391810282	0.0102	0.5302	53386	77258	58749.13
304010	chr2	rs10206384	200277043	A	G	0.767	0.767	0.991	0.0066975214477213	0.0102	0.5122	53386	77258	58749.13
297019	chr2	rs13026246	200277391	G	A	0.891	0.883	0.993	0.0783027332571736	0.0137	9.988e-09	53386	77258	58749.13
294170	chr2	rs114124633	200278278	C	T	0.988	0.987	0.697	0.0691995168010044	0.053	0.1916	40474	59721	45289.64
291955	chr2	rs115641948	200279048	T	C	0.988	0.987	0.955	0.0707007455727197	0.0519	0.173	32229	43213	34806.41
285311	chr2	rs4675576	200279234	C	T	0.26	0.259	0.991	-0.007296555232638	0.0099	0.4561	53386	77258	58749.13
282053	chr2	rs79670270	200281091	G	A	0.935	0.938	0.91	-0.0458031298018141	0.0185	0.01316	53386	77258	58749.13
289853	chr2	rs184989965	200281631	T	C	0.988	0.988	0.954	0.0654974362315006	0.0511	0.2	33923	44842	36326.54
292830	chr2	rs71424226	200288689	C	A	0.891	0.883	0.994	0.0783027332571736	0.0137	1.012e-08	53386	77258	58749.13
297312	chr2	rs10497836	200288718	C	T	0.259	0.258	0.991	-0.0068030886197391	0.0099	0.4927	53386	77258	58749.13
290127	chr2	rs13400686	200289152	A	G	0.852	0.86	0.986	-0.0534957179427506	0.0123	1.417e-05	53386	77258	58749.13
291109	chr2	rs140050444	200289918	C	A	0.987	0.987	0.572	-0.0243029385231735	0.0557	0.6628	43668	63714	48399.46
286704	chr2	rs182236746	200290001	C	A	0.985	0.986	0.813	-0.0788051404425305	0.0508	0.1208	34289	43317	36524.79
291442	chr2	rs1992950	200290359	A	G	0.742	0.743	0.991	0.0065981840282271	0.0099	0.5012	53386	77258	58749.13
297533	chr2	rs149740350	200290670	G	A	0.988	0.987	0.861	-0.0181028726978536	0.0497	0.7152	38488	54532	41926.93
291400	chr2	rs35286168	200291337	A	G	0.891	0.883	0.993	0.0784968981407531	0.0137	9.572e-09	53386	77258	58749.13
294260	chr2	rs6435017	200291535	C	T	0.562	0.564	0.974	-0.0322029950400999	0.0088	0.000261	53386	77258	58749.13
299976	chr2	rs62178610	200292599	T	C	0.944	0.944	0.923	0.0065981840282271	0.0194	0.736	53386	77258	58749.13
282614	chr2	rs1449064	200293331	G	A	0.26	0.259	0.99	-0.0069037763167944	0.0099	0.4846	53386	77258	58749.13
284613	chr2	rs1449065	200293506	C	A	0.149	0.14	0.985	0.054497654936202	0.0123	9.588e-06	53386	77258	58749.13
299373	chr2	rs13035409	200293924	C	G	0.89	0.883	0.993	0.0772017529034669	0.0137	1.593e-08	53386	77258	58749.13
294521	chr2	rs2345729	200294206	T	G	0.26	0.259	0.99	-0.0067024110596754	0.0099	0.5	53386	77258	58749.13
287491	chr2	rs1542242	200294969	G	A	0.26	0.258	0.989	-0.0067024110596754	0.0099	0.4958	53386	77258	58749.13
295863	chr2	rs1542243	200295114	A	G	0.26	0.259	0.989	-0.0068030886197391	0.0099	0.4912	53386	77258	58749.13
283528	chr2	rs6726276	200296044	T	C	0.89	0.883	0.992	0.0772017529034669	0.0137	1.625e-08	53386	77258	58749.13
293313	chr2	rs116730692	200296451	G	A	0.974	0.975	0.938	-0.0025031302181184	0.0283	0.9304	52841	75249	57900.31
298222	chr2	rs16831496	200296710	C	G	0.929	0.929	0.926	0.0059025456526138	0.0174	0.7342	53386	77258	58749.13
302358	chr2	rs115277220	200297495	C	T	0.987	0.987	0.717	-0.0600048139370291	0.0533	0.2602	40402	52422	43278.97
282447	chr2	rs17200971	200298752	T	A	0.975	0.974	0.819	0.0016985566355815	0.0304	0.9555	53386	77258	58749.13
304144	chr2	rs9646754	200300101	C	T	0.957	0.961	0.863	-0.111803449071387	0.0233	1.665e-06	53386	77258	58749.13
297340	chr2	rs1542241	200300924	A	C	0.259	0.258	0.986	-0.006199175242821	0.0099	0.5342	53386	77258	58749.13
300372	chr2	rs895882	200303015	T	C	0.259	0.258	0.986	-0.0060985584618694	0.0099	0.5369	53386	77258	58749.13
294228	chr2	rs78506129	200304810	C	T	0.852	0.861	0.98	-0.0557981629302465	0.0124	6.37e-06	53386	77258	58749.13
301930	chr2	rs114828316	200305398	T	C	0.961	0.961	0.936	0.03029639423135	0.0229	0.1873	53200	76329	58439.19
283352	chr2	rs16831510	200305460	G	T	0.891	0.883	0.987	0.0785985885121491	0.0137	1.036e-08	53386	77258	58749.13
290661	chr2	rs187102174	200306338	G	A	0.985	0.986	0.817	-0.0784048829742783	0.0507	0.1222	34289	43317	36524.79
288546	chr2	rs6705250	200307014	A	G	0.853	0.862	0.976	-0.052198967543594	0.0124	2.695e-05	53386	77258	58749.13
297754	chr2	rs4673346	200307980	C	A	0.297	0.295	0.994	-0.0127003085782322	0.0095	0.1792	53386	77258	58749.13
284533	chr2	rs7588300	200308530	G	A	0.297	0.296	0.994	-0.0129028853555234	0.0095	0.1722	53386	77258	58749.13
298371	chr2	rs991501	200308924	C	T	0.297	0.295	0.994	-0.0129028853555234	0.0095	0.1746	53386	77258	58749.13
288785	chr2	rs13005579	200309455	G	C	0.879	0.872	0.988	0.0701042536729151	0.0132	1.012e-07	53386	77258	58749.13
284807	chr2	rs13392032	200309493	G	C	0.826	0.835	0.989	-0.0370997639570267	0.0115	0.001272	53386	77258	58749.13
296435	chr2	rs72933407	200310250	G	C	0.987	0.987	0.902	-0.0198048272985997	0.0483	0.6824	38535	53554	42383.89
297172	chr2	rs7579004	200311014	C	T	0.297	0.295	0.996	-0.0124977728299804	0.0095	0.1879	53386	77258	58749.13
291677	chr2	rs80158177	200312315	A	G	0.985	0.984	0.785	0.0289955368412525	0.0432	0.5026	46232	64437	50291.62
288088	chr2	rs12616011	200313235	T	C	0.826	0.835	0.987	-0.0372035489975441	0.0115	0.001239	53386	77258	58749.13
302787	chr2	rs6752494	200313323	T	C	0.877	0.87	0.986	0.0660966815748511	0.0131	4.185e-07	53386	77258	58749.13
293792	chr2	rs12052451	200314206	G	T	0.881	0.874	0.987	0.06879818587027	0.0132	2.055e-07	53386	77258	58749.13
285461	chr2	rs4675601	200318538	G	T	0.102	0.106	0.959	-0.0582013104087528	0.0145	5.81e-05	53386	77258	58749.13
297905	chr2	rs13014796	200321050	G	A	0.832	0.829	0.935	0.0299956000353805	0.0118	0.01124	53386	77258	58749.13
302672	chr2	rs147074068	200321954	C	T	0.985	0.984	0.862	0.0254045542217263	0.04	0.5254	46878	64420	50885.63
288843	chr2	rs114693875	200323452	A	G	0.832	0.83	0.937	0.0263010744193707	0.0118	0.02664	53386	77258	58749.13
282496	chr2	rs148053854	200324153	C	T	0.981	0.98	0.865	0.0298985503458634	0.0339	0.3776	52020	73215	56757.62
285006	chr2	rs115152040	200326029	G	A	0.983	0.981	0.96	0.0721997240344179	0.0354	0.04156	45876	65729	50587.99
284038	chr2	rs141778728	200327295	G	A	0.977	0.977	0.823	-0.0143017847108596	0.0318	0.6525	53386	77258	58749.13
301792	chr2	rs13013675	200327718	G	A	0.921	0.915	0.982	0.0735013596301142	0.0159	3.715e-06	53386	77258	58749.13
302579	chr2	rs561493322	200328335	C	G	0.982	0.982	0.574	0.0247999239054771	0.0441	0.5738	50950	73562	55913.37
282172	chr2	rs143562394	200331750	C	G	0.977	0.977	0.825	-0.0160988945897493	0.0318	0.6122	53386	77258	58749.13
290854	chr2	rs150506395	200331917	C	T	0.982	0.981	0.578	0.0243998868235351	0.0434	0.5746	51052	73893	56069.32
302989	chr2	rs6714133	200332082	G	T	0.911	0.905	0.985	0.0672005996602386	0.0151	8.14e-06	53386	77258	58749.13
288266	chr2	rs6714667	200332499	G	T	0.911	0.905	0.985	0.0672005996602386	0.0151	8.06e-06	53386	77258	58749.13
285713	chr2	rs11680296	200336779	T	C	0.931	0.933	0.89	-0.0511985620326965	0.0182	0.004936	53386	77258	58749.13
285061	chr2	rs80100661	200338980	G	A	0.964	0.964	0.799	0.0411035548784171	0.0259	0.1125	53200	76329	58439.19
301078	chr2	rs34092509	200339193	C	T	0.882	0.881	0.971	0.0298985503458634	0.0135	0.02736	53386	77258	58749.13
293783	chr2	rs146549635	200339503	C	G	0.981	0.98	0.866	0.0288012338056278	0.0338	0.3942	52020	73215	56757.62
284077	chr2	rs186366752	200339940	G	T	0.988	0.988	0.882	-0.0235962138551867	0.0508	0.642	36940	50175	39992.59
295425	chr2	rs35598091	200340099	C	G	0.881	0.88	0.972	0.0295976364389436	0.0135	0.0282	53386	77258	58749.13
292421	chr2	rs116020576	200340876	A	G	0.974	0.973	0.785	0.0029955089797983	0.0302	0.9219	53386	77258	58749.13
290749	chr2	rs6709324	200341539	C	G	0.877	0.877	0.971	0.025297307774162	0.0134	0.0584	53386	77258	58749.13
294252	chr2	rs11684919	200341637	A	G	0.787	0.785	0.948	-0.0226956079321885	0.0108	0.03624	53386	77258	58749.13
299667	chr2	rs4675617	200342749	A	G	0.168	0.17	0.936	-0.029202265808213	0.0119	0.01396	53386	77258	58749.13
301847	chr2	rs74778688	200344020	G	A	0.956	0.958	0.943	-0.0393023164827424	0.0219	0.072	53386	77258	58749.13
292175	chr2	rs62178629	200344531	G	A	0.945	0.944	0.913	0.0231011029079872	0.0196	0.2397	53386	77258	58749.13
293477	chr2	rs182799091	200344766	C	T	0.975	0.975	0.844	-0.0138961051921114	0.0299	0.6426	53386	77258	58749.13
298322	chr2	rs17519462	200347991	G	T	0.93	0.926	0.98	0.0705982488455367	0.0169	2.873e-05	53386	77258	58749.13
282112	chr2	rs113305140	200348799	G	T	0.955	0.957	0.86	-0.0040983869261633	0.0226	0.856	53386	77258	58749.13
298314	chr2	rs13013628	200348803	T	C	0.878	0.878	0.975	0.0280041964095973	0.0134	0.0366	53386	77258	58749.13
302600	chr2	rs192116435	200350433	A	G	0.986	0.987	0.814	-0.0791947339715482	0.0517	0.1258	34955	45420	37354.25
294205	chr2	rs140713692	200351964	A	G	0.983	0.983	0.844	0.0161980995687726	0.0365	0.6566	52873	76681	58263.78
294127	chr2	rs1449066	200353661	T	G	0.88	0.879	0.978	0.0285971749776749	0.0134	0.03332	53386	77258	58749.13
287562	chr2	rs6740159	200354055	G	A	0.881	0.88	0.978	0.029296631955588	0.0134	0.02926	53386	77258	58749.13
292493	chr2	rs62178630	200354246	G	T	0.945	0.944	0.907	0.0215951374365897	0.0197	0.274	53386	77258	58749.13
301320	chr2	rs35404230	200355144	T	C	0.883	0.882	0.977	0.0308007491527123	0.0136	0.02314	53386	77258	58749.13
293553	chr2	rs62178631	200358797	T	C	0.989	0.988	0.832	0.0295005481176215	0.0557	0.5969	33471	46758	36316.16
302965	chr2	rs16831540	200358968	G	A	0.867	0.865	0.978	0.0246048038572487	0.0128	0.05429	53386	77258	58749.13
283121	chr2	rs7608290	200359135	G	A	0.872	0.875	0.905	-0.0413012760239546	0.0136	0.002435	53386	77258	58749.13
304297	chr2	rs34595656	200359823	G	C	0.867	0.865	0.979	0.0251022847608284	0.0128	0.05022	53386	77258	58749.13
290906	chr2	rs13028654	200360419	G	A	0.867	0.865	0.979	0.0251022847608284	0.0128	0.05028	53386	77258	58749.13
287054	chr2	rs114568333	200361248	C	T	0.971	0.971	0.889	0.025297307774162	0.0272	0.3523	53200	76329	58439.19
302687	chr2	rs11903853	200362521	T	C	0.865	0.864	0.98	0.0238044133801613	0.0127	0.06174	53386	77258	58749.13
297729	chr2	rs35539112	200362695	C	T	0.866	0.865	0.98	0.023198814502523	0.0128	0.06895	53386	77258	58749.13
299950	chr2	rs36017286	200364833	T	C	0.867	0.865	0.98	0.0239996896478807	0.0128	0.06101	53386	77258	58749.13
288239	chr2	rs79800977	200364862	C	T	0.96	0.963	0.816	-0.0913042144088996	0.0248	0.0002333	53386	77258	58749.13
282459	chr2	rs62178634	200365733	T	G	0.868	0.866	0.98	0.0244974716003874	0.0128	0.05533	53386	77258	58749.13
289797	chr2	rs148920036	200366369	T	A	0.972	0.971	0.793	-0.0071958279818024	0.029	0.8034	53386	77258	58749.13
288517	chr2	rs79375501	200368178	G	T	0.985	0.985	0.78	0.0016985566355815	0.0433	0.9684	47221	65031	51230.89
300199	chr2	rs76316490	200369083	C	T	0.979	0.979	0.847	-0.0548997899816623	0.0338	0.1039	49967	71220	54875.42
291289	chr2	rs62178636	200371188	A	G	0.899	0.898	0.913	-0.0012007205765188	0.015	0.9353	53386	77258	58749.13
296728	chr2	rs79042847	200371433	C	A	0.876	0.874	0.862	-0.0005001250416822	0.0141	0.9691	53386	77258	58749.13
301903	chr2	rs35731967	200373261	T	C	0.813	0.812	0.936	0.0103957761821204	0.0114	0.3627	53386	77258	58749.13
289522	chr2	rs148531437	200375266	C	T	0.972	0.972	0.876	-0.0049019951702315	0.028	0.8609	53027	76178	58210.26
296988	chr2	rs7582965	200377256	C	T	0.871	0.869	0.986	0.0246048038572487	0.0129	0.05641	53386	77258	58749.13
288033	chr2	rs62178637	200378226	G	A	0.871	0.869	0.987	0.0248974696545107	0.0129	0.05324	53386	77258	58749.13
294069	chr2	rs147140894	200381318	T	C	0.985	0.985	0.812	-0.0166986496230515	0.0411	0.6853	48898	71356	54099.11
282664	chr2	rs75487899	200382182	C	T	0.972	0.972	0.874	0.0	0.028	0.9991	53027	76178	58210.26
284217	chr2	rs530878428	200382806	G	A	0.988	0.988	0.84	0.0374980764200844	0.0549	0.4941	32950	46079	35726.56
290108	chr2	rs35234210	200382905	G	A	0.87	0.869	0.989	0.0244974716003874	0.0129	0.05639	53386	77258	58749.13
292658	chr2	rs62178639	200383008	G	A	0.931	0.926	0.951	0.0575044650684261	0.0171	0.0007835	53386	77258	58749.13
288029	chr2	rs17443471	200386815	C	T	0.92	0.915	0.975	0.0585990423029356	0.0159	0.0002188	53386	77258	58749.13
288967	chr2	rs115239767	200387210	A	G	0.98	0.978	0.945	0.135701536158728	0.0341	7.021e-05	44013	64576	48823.58
302906	chr2	rs1449063	200387421	T	G	0.607	0.601	0.953	-0.003797200248385	0.0091	0.6741	53386	77258	58749.13
299767	chr2	rs16831557	200387691	G	A	0.871	0.869	0.992	0.0239996896478807	0.0128	0.062	53386	77258	58749.13
294561	chr2	rs11692301	200388714	C	G	0.257	0.259	0.94	-0.0156010662286512	0.0101	0.124	53386	77258	58749.13
295962	chr2	rs187388309	200390947	T	C	0.985	0.984	0.94	0.0209979909956055	0.04	0.5991	44096	65139	49063.55
296720	chr2	rs79355259	200391049	G	A	0.982	0.98	0.942	0.0840010170662233	0.0349	0.01597	46495	66759	51304.97
287769	chr2	rs6704623	200391076	T	G	0.858	0.855	0.997	0.0267003518299564	0.0123	0.03043	53386	77258	58749.13
302824	chr2	rs2197866	200394093	C	G	0.607	0.601	0.953	-0.0034961042567088	0.0091	0.6959	53386	77258	58749.13
300876	chr2	rs142022815	200394767	G	T	0.979	0.979	0.834	-0.0206007457079636	0.0333	0.5359	53182	76851	58505.8
296191	chr2	rs62178640	200395546	A	G	0.87	0.868	0.99	0.0235993322503244	0.0128	0.06551	53386	77258	58749.13
288806	chr2	rs150617319	200395667	G	A	0.985	0.986	0.812	-0.0217958123704574	0.0417	0.6008	48529	70979	53726.15
302627	chr2	rs6737075	200399053	T	C	0.638	0.635	0.947	-0.0110002818588653	0.0092	0.2323	53386	77258	58749.13
284115	chr2	rs139022909	200400234	G	A	0.974	0.974	0.861	-0.0140989243795016	0.0292	0.629	53386	77258	58749.13
287444	chr2	rs138185524	200400593	G	C	0.983	0.981	0.951	0.0807040274149627	0.0357	0.02383	45228	65610	50101.12
286813	chr2	rs17443541	200402624	T	C	0.812	0.812	0.941	0.0080971295874548	0.0113	0.4736	53386	77258	58749.13
289156	chr2	rs78787308	200403190	G	A	0.946	0.942	0.928	0.0720973808403835	0.0195	0.0002222	53386	77258	58749.13
288747	chr2	rs11676917	200405331	T	C	0.977	0.979	0.894	-0.147896941939672	0.0318	3.29e-06	52177	74686	57307.75
290873	chr2	rs78521385	200406809	A	G	0.968	0.968	0.887	0.0318958749835631	0.0259	0.2186	53200	76329	58439.19
286569	chr2	rs181277399	200411044	C	T	0.985	0.985	0.936	0.0140015196358136	0.0409	0.7324	43331	64501	48378.13
282075	chr2	rs2178754	200413215	C	T	0.959	0.961	0.791	-0.088295837920128	0.0248	0.0003677	53386	77258	58749.13
282010	chr2	rs72933468	200413353	G	A	0.987	0.987	0.884	-0.0158042315449673	0.0467	0.7348	41989	57412	45978.93
294856	chr2	rs62178641	200413621	G	A	0.984	0.983	0.851	-0.0029042131473898	0.0376	0.9381	51149	70796	55564.69
297969	chr2	rs16831568	200416487	C	T	0.953	0.954	0.861	0.0004998750416509	0.0219	0.9832	53386	77258	58749.13
285299	chr2	rs16831572	200417034	A	T	0.977	0.977	0.819	-0.0091012913892029	0.0322	0.7781	53386	77258	58749.13
284747	chr2	rs78609825	200420920	A	G	0.971	0.972	0.866	0.0	0.028	0.9989	53027	76178	58210.26
294074	chr2	rs72933469	200421794	C	A	0.821	0.821	0.924	0.0243022925229648	0.0117	0.03793	53386	77258	58749.13
283300	chr2	rs1839496	200422373	C	T	0.865	0.863	0.975	0.0194986595340326	0.0127	0.1247	53386	77258	58749.13
292475	chr2	rs6754400	200422755	C	G	0.492	0.488	0.958	-0.0029042131473898	0.0088	0.7401	53386	77258	58749.13
302091	chr2	rs79767140	200423689	T	A	0.975	0.977	0.893	-0.130302325962036	0.03	1.367e-05	53386	77258	58749.13
288674	chr2	rs62178643	200424238	C	T	0.951	0.95	0.895	0.0171029078996623	0.021	0.4159	53386	77258	58749.13
300229	chr2	rs13016501	200424792	T	A	0.957	0.956	0.859	0.0473033451158665	0.0227	0.03753	53386	77258	58749.13
303521	chr2	rs62178646	200425953	T	A	0.867	0.867	0.981	0.0118001041157506	0.0128	0.3567	53386	77258	58749.13
283930	chr2	rs78208648	200427097	G	A	0.779	0.786	0.945	-0.0240980393840575	0.0107	0.02452	53386	77258	58749.13
288386	chr2	rs36151605	200427567	C	T	0.867	0.867	0.98	0.0114047182634362	0.0128	0.3721	53386	77258	58749.13
286481	chr2	rs114127830	200428369	T	C	0.981	0.978	0.941	0.140596376746641	0.0346	4.736e-05	44013	64576	48823.58
283659	chr2	rs6726842	200430602	G	A	0.593	0.59	0.983	-0.0206007457079636	0.0089	0.02028	53386	77258	58749.13
294329	chr2	rs17528078	200431017	T	A	0.986	0.984	0.849	0.0295005481176215	0.0422	0.4849	44181	66840	49441.47
283080	chr2	rs116738213	200435782	G	A	0.974	0.976	0.798	-0.103795074933121	0.0318	0.001084	50590	71831	55256.57
297426	chr2	rs77293010	200436604	G	A	0.771	0.778	0.959	-0.0231969816042026	0.0105	0.02734	53386	77258	58749.13
297908	chr2	rs62178648	200437030	C	A	0.954	0.952	0.907	0.0288983900426488	0.0212	0.1745	53386	77258	58749.13
286613	chr2	rs17528188	200440820	C	T	0.592	0.59	0.993	-0.0207028323592018	0.0088	0.01916	53386	77258	58749.13
285870	chr2	rs1450570	200442061	A	C	0.176	0.18	0.999	-0.0413950753663857	0.0113	0.000237	53386	77258	58749.13
290769	chr2	rs1979121	200442604	A	G	0.725	0.732	0.99	-0.0162005226717083	0.0097	0.09637	53386	77258	58749.13
301006	chr2	rs72916415	200443546	T	C	0.954	0.958	0.84	-0.0846976919878504	0.0229	0.0002107	53386	77258	58749.13
288780	chr2	rs12613054	200443604	C	T	0.781	0.789	0.96	-0.0246001168682327	0.0107	0.02101	53386	77258	58749.13
284742	chr2	rs13389019	200443861	G	A	0.86	0.86	0.985	0.0136957831289865	0.0125	0.2725	53386	77258	58749.13
282134	chr2	rs145556337	200444431	T	C	0.981	0.981	0.813	-0.0203966036652218	0.0357	0.567	53150	77025	58514.64
302102	chr2	rs79677478	200445194	G	T	0.986	0.985	0.853	0.0355987772398635	0.0425	0.4023	44033	66607	49260.45
283244	chr2	rs6739539	200445603	T	C	0.178	0.182	1.0	-0.0413950753663857	0.0112	0.0002254	53386	77258	58749.13
283000	chr2	rs6728457	200446327	G	A	0.725	0.732	0.99	-0.015895669405385	0.0097	0.1011	53386	77258	58749.13
295628	chr2	rs1450568	200446732	A	T	0.166	0.17	1.0	-0.0396039865931634	0.0115	0.0005722	53386	77258	58749.13
285193	chr2	rs13020883	200447031	C	A	0.834	0.831	1.0	0.0390957053401303	0.0115	0.000679	53386	77258	58749.13
288663	chr2	rs2346107	200447353	G	A	0.166	0.17	1.0	-0.0394999521368577	0.0115	0.0005898	53386	77258	58749.13
301212	chr2	rs10184573	200448253	G	T	0.582	0.589	0.991	-0.0062998021485279	0.0088	0.4733	53386	77258	58749.13
297420	chr2	rs6435020	200448356	C	T	0.176	0.181	1.0	-0.0419997711602818	0.0112	0.000189	53386	77258	58749.13
300537	chr2	rs138488381	200448826	T	C	0.986	0.985	0.911	0.0769980774873111	0.045	0.08705	36389	55130	40531.32
286167	chr2	rs77187912	200449063	A	G	0.984	0.984	0.812	0.0134984841513417	0.0407	0.741	48170	66881	52359.97
282869	chr2	rs13017862	200449588	T	C	0.827	0.822	0.997	0.0430020165445429	0.0113	0.0001445	53386	77258	58749.13
292788	chr2	rs4675692	200449911	G	A	0.597	0.595	0.991	-0.0208968257129853	0.0089	0.01842	53386	77258	58749.13
287091	chr2	rs4675693	200449977	A	G	0.176	0.181	1.0	-0.0423022562339069	0.0112	0.0001693	53386	77258	58749.13
283072	chr2	rs4675694	200450012	C	G	0.167	0.17	0.999	-0.0396039865931634	0.0115	0.0005713	53386	77258	58749.13
284237	chr2	rs4675695	200450013	T	G	0.167	0.17	0.999	-0.0396039865931634	0.0115	0.0005704	53386	77258	58749.13
304261	chr2	rs971326	200450244	G	A	0.176	0.181	1.0	-0.0430014511447026	0.0112	0.0001312	53386	77258	58749.13
299520	chr2	rs971325	200450294	A	G	0.176	0.18	1.0	-0.0419997711602818	0.0112	0.0001842	53386	77258	58749.13
298351	chr2	rs971324	200450386	A	G	0.166	0.17	1.0	-0.0398016818829366	0.0115	0.0005399	53386	77258	58749.13
283946	chr2	rs4675697	200450808	G	A	0.176	0.18	1.0	-0.0418954871740363	0.0112	0.0001948	53386	77258	58749.13
285565	chr2	rs6726848	200451027	G	A	0.176	0.18	1.0	-0.0418954871740363	0.0112	0.0001944	53386	77258	58749.13
293349	chr2	rs4675698	200451350	T	C	0.176	0.18	1.0	-0.0418954871740363	0.0112	0.0001959	53386	77258	58749.13
293768	chr2	rs4675699	200451389	A	C	0.176	0.18	1.0	-0.0418954871740363	0.0112	0.0001961	53386	77258	58749.13
296165	chr2	rs6755597	200451440	A	G	0.176	0.18	1.0	-0.0418954871740363	0.0112	0.0001956	53386	77258	58749.13
293013	chr2	rs10182928	200452591	G	A	0.725	0.732	0.991	-0.0160988945897493	0.0097	0.09717	53386	77258	58749.13
289920	chr2	rs4675702	200453139	C	G	0.178	0.182	1.0	-0.0413950753663857	0.0112	0.0002229	53386	77258	58749.13
289932	chr2	rs7562008	200454560	A	G	0.176	0.181	1.0	-0.0414993071780289	0.0112	0.0002187	53386	77258	58749.13
292858	chr2	rs6742907	200455180	C	A	0.176	0.18	1.0	-0.0416973775562091	0.0112	0.0002081	53386	77258	58749.13
283038	chr2	rs2167216	200455960	G	A	0.848	0.847	0.992	0.0089993837968006	0.012	0.4527	53386	77258	58749.13
302980	chr2	rs79088541	200456277	C	A	0.962	0.961	0.685	-0.0139975096438537	0.0269	0.6036	53386	77258	58749.13
284972	chr2	rs2122535	200456289	G	A	0.176	0.181	1.0	-0.0413950753663857	0.0112	0.0002264	53386	77258	58749.13
295054	chr2	rs10196195	200456620	C	T	0.177	0.181	1.0	-0.0414993071780289	0.0112	0.0002172	53386	77258	58749.13
298433	chr2	rs10196380	200456655	G	C	0.177	0.181	1.0	-0.0414993071780289	0.0112	0.0002174	53386	77258	58749.13
299270	chr2	rs4675704	200456857	A	G	0.176	0.181	1.0	-0.0413012760239546	0.0112	0.0002286	53386	77258	58749.13
295762	chr2	rs4675705	200456952	T	C	0.177	0.181	1.0	-0.0413950753663857	0.0112	0.0002232	53386	77258	58749.13
282680	chr2	rs62180572	200457014	G	T	0.728	0.735	0.984	-0.0187955345843259	0.0098	0.05401	53386	77258	58749.13
295372	chr2	rs146432792	200457055	T	C	0.973	0.973	0.853	0.004101577021075	0.0289	0.8872	53027	76178	58210.26
296904	chr2	rs10497837	200457343	C	T	0.834	0.83	1.0	0.0390957053401303	0.0115	0.000662	53386	77258	58749.13
291980	chr2	rs4675708	200457388	C	A	0.178	0.182	1.0	-0.0408011614039327	0.0112	0.0002658	53386	77258	58749.13
286099	chr2	rs4234081	200457562	A	G	0.176	0.181	1.0	-0.0413950753663857	0.0112	0.0002261	53386	77258	58749.13
293750	chr2	rs116192516	200457823	A	T	0.954	0.952	0.907	0.0275957115907991	0.0214	0.197	53386	77258	58749.13
303219	chr2	rs2034487	200458178	C	G	0.167	0.17	1.0	-0.0393023164827424	0.0115	0.0006185	53386	77258	58749.13
295982	chr2	rs2122534	200459294	C	G	0.176	0.181	1.0	-0.0411970648503382	0.0112	0.0002419	53386	77258	58749.13
294598	chr2	rs998183	200459442	C	T	0.609	0.607	0.987	-0.0169020380753563	0.0089	0.05854	53386	77258	58749.13
302016	chr2	rs72916470	200459529	G	A	0.987	0.987	0.866	-0.0086977157031958	0.0471	0.8535	41871	59838	46157.17
288777	chr2	rs13024651	200459793	A	C	0.841	0.841	1.0	0.0099998345783334	0.0118	0.3949	53386	77258	58749.13
292210	chr2	rs4234082	200460110	A	G	0.167	0.17	1.0	-0.0393023164827424	0.0115	0.0006186	53386	77258	58749.13
285423	chr2	rs4675712	200460112	A	C	0.178	0.182	1.0	-0.0408011614039327	0.0112	0.0002614	53386	77258	58749.13
282988	chr2	rs1551085	200460345	C	T	0.842	0.841	1.0	0.0098018049722602	0.0118	0.4036	53386	77258	58749.13
285055	chr2	rs62180573	200461875	G	T	0.954	0.953	0.905	0.027799974857679	0.0214	0.1952	53386	77258	58749.13
290315	chr2	rs10497838	200462218	C	T	0.609	0.607	0.986	-0.0172987645783295	0.0089	0.05296	53386	77258	58749.13
285730	chr2	rs6711399	200462840	T	C	0.178	0.182	1.0	-0.0411970648503382	0.0112	0.0002349	53386	77258	58749.13
288992	chr2	rs184457037	200462869	C	T	0.985	0.985	0.655	-0.0145960053074092	0.0487	0.7642	44697	64456	49091.56
291637	chr2	rs6711524	200462940	T	C	0.176	0.181	1.0	-0.0414993071780289	0.0112	0.0002154	53386	77258	58749.13
288949	chr2	rs6753800	200462959	G	C	0.176	0.181	1.0	-0.0414993071780289	0.0112	0.0002154	53386	77258	58749.13
282021	chr2	rs6725254	200463248	A	C	0.176	0.181	1.0	-0.0414993071780289	0.0112	0.0002153	53386	77258	58749.13
293260	chr2	rs4675716	200463370	G	T	0.176	0.181	1.0	-0.0414993071780289	0.0112	0.0002151	53386	77258	58749.13
284841	chr2	rs56356935	200463433	A	C	0.985	0.984	0.86	0.0821973079313746	0.0398	0.03876	49571	70362	54269.08
293192	chr2	rs1823490	200463516	C	T	0.178	0.182	1.0	-0.0411970648503382	0.0112	0.000232	53386	77258	58749.13
299368	chr2	rs1823489	200463825	C	G	0.176	0.181	1.0	-0.0414993071780289	0.0112	0.0002139	53386	77258	58749.13
288929	chr2	rs1823488	200463830	G	A	0.176	0.181	1.0	-0.0414993071780289	0.0112	0.0002144	53386	77258	58749.13
293073	chr2	rs13016697	200464194	A	G	0.834	0.83	1.0	0.0392976332717761	0.0115	0.000627	53386	77258	58749.13
301693	chr2	rs13017811	200464560	G	A	0.834	0.83	1.0	0.0394033887747662	0.0115	0.0006011	53386	77258	58749.13
281898	chr2	rs35916771	200464855	T	C	0.178	0.182	1.0	-0.0413012760239546	0.0112	0.0002204	53386	77258	58749.13
288604	chr2	rs13022887	200464953	A	G	0.178	0.182	1.0	-0.0411032840784537	0.0112	0.0002422	53386	77258	58749.13
296319	chr2	rs181225036	200465170	G	A	0.986	0.987	0.83	-0.079898551397885	0.0511	0.1175	35718	50075	38715.28
282014	chr2	rs12613262	200465327	T	C	0.176	0.181	1.0	-0.0416973775562091	0.0112	0.0001986	53386	77258	58749.13
298745	chr2	rs12622777	200465331	G	A	0.176	0.181	1.0	-0.0418016408837633	0.0112	0.0001981	53386	77258	58749.13
289575	chr2	rs12613941	200465625	T	C	0.176	0.181	1.0	-0.0416035498550752	0.0112	0.0002093	53386	77258	58749.13
288480	chr2	rs116760990	200465928	C	T	0.985	0.985	0.763	0.0350002811846215	0.0424	0.4097	48045	68615	52824.1
302006	chr2	rs6709301	200466505	G	A	0.176	0.181	1.0	-0.0416035498550752	0.0112	0.0002092	53386	77258	58749.13
293745	chr2	rs6712608	200467016	C	T	0.609	0.607	0.984	-0.017502275136142	0.0089	0.05022	53386	77258	58749.13
287242	chr2	rs7594660	200468594	A	G	0.176	0.181	1.0	-0.0413950753663857	0.0112	0.0002232	53386	77258	58749.13
290398	chr2	rs11677019	200468754	G	C	0.178	0.182	1.0	-0.0411032840784537	0.0112	0.0002443	53386	77258	58749.13
295182	chr2	rs11682950	200468969	T	C	0.178	0.182	1.0	-0.0411032840784537	0.0112	0.0002395	53386	77258	58749.13
296365	chr2	rs6721266	200469388	C	T	0.178	0.182	1.0	-0.0411032840784537	0.0112	0.0002405	53386	77258	58749.13
285051	chr2	rs896083	200469826	A	G	0.834	0.83	1.0	0.0394995204367644	0.0115	0.0005861	53386	77258	58749.13
304292	chr2	rs7576031	200470616	G	A	0.176	0.181	1.0	-0.0416035498550752	0.0112	0.0002114	53386	77258	58749.13
297944	chr2	rs7558643	200470709	C	T	0.178	0.182	1.0	-0.0413012760239546	0.0112	0.0002207	53386	77258	58749.13
290016	chr2	rs7572945	200470934	T	C	0.178	0.182	1.0	-0.0413950753663857	0.0112	0.0002148	53386	77258	58749.13
303344	chr2	rs6723090	200471401	T	C	0.608	0.606	0.982	-0.0178992398878318	0.0089	0.04532	53386	77258	58749.13
302594	chr2	rs6711570	200472065	C	T	0.167	0.17	1.0	-0.0403012967735257	0.0115	0.0004477	53386	77258	58749.13
298956	chr2	rs56190952	200472283	A	G	0.834	0.83	1.0	0.0399031725325864	0.0115	0.0005191	53386	77258	58749.13
282426	chr2	rs4675719	200472364	C	T	0.176	0.181	1.0	-0.0419997711602818	0.0112	0.0001858	53386	77258	58749.13
281986	chr2	rs78351874	200472560	C	T	0.899	0.898	0.834	-0.0036968248442897	0.0157	0.8129	53386	77258	58749.13
289869	chr2	rs12693889	200473658	T	C	0.176	0.181	1.0	-0.0418954871740363	0.0112	0.0001908	53386	77258	58749.13
289099	chr2	rs768637	200474888	A	C	0.178	0.182	1.0	-0.0414993071780289	0.0112	0.0002134	53386	77258	58749.13
295867	chr2	rs755276	200475044	G	C	0.176	0.181	1.0	-0.0418954871740363	0.0112	0.0001911	53386	77258	58749.13
293311	chr2	rs76655847	200475071	C	T	0.986	0.985	0.856	0.0387013475370749	0.0425	0.3627	44181	66840	49441.47
281989	chr2	rs183818313	200480249	G	A	0.986	0.987	0.851	-0.0636002947429691	0.0488	0.1927	36982	51631	40085.09
292828	chr2	rs13012419	200481331	C	A	0.858	0.86	0.99	-0.009797842480111	0.0124	0.4321	53386	77258	58749.13
286605	chr2	rs10180221	200482318	G	C	0.858	0.86	0.989	-0.0095958936734469	0.0124	0.4387	53386	77258	58749.13
299635	chr2	rs12693892	200483842	A	G	0.522	0.525	0.968	0.0099998345783334	0.0088	0.2529	53386	77258	58749.13
304190	chr2	rs6714578	200485487	A	G	0.631	0.628	0.967	-0.0085968472255182	0.0091	0.3471	53386	77258	58749.13
292169	chr2	rs12693893	200487146	G	A	0.38	0.385	0.967	0.0058031292269501	0.0091	0.5221	53386	77258	58749.13
286986	chr2	rs11688833	200487162	C	T	0.631	0.628	0.967	-0.0080019302190585	0.0091	0.3827	53386	77258	58749.13
286599	chr2	rs1961468	200487885	T	A	0.834	0.831	0.984	0.0404987422798789	0.0116	0.0004791	53386	77258	58749.13
299914	chr2	rs2346108	200490910	A	G	0.858	0.86	0.976	-0.009797842480111	0.0125	0.4338	53386	77258	58749.13
289113	chr2	rs4673382	200492346	G	A	0.631	0.628	0.964	-0.0079011318962572	0.0091	0.3844	53386	77258	58749.13
294043	chr2	rs79787309	200494603	T	C	0.945	0.942	0.835	-0.0006001800720324	0.0204	0.9767	53386	77258	58749.13
286645	chr2	rs74557220	200495746	G	A	0.986	0.984	0.863	0.0389033551082361	0.0422	0.3568	44181	66840	49441.47
284319	chr2	rs1376132	200498970	G	A	0.649	0.647	0.956	-0.0123965203365513	0.0093	0.1794	53386	77258	58749.13
296702	chr2	rs191916364	200501967	T	G	0.984	0.982	0.756	0.103097958003567	0.0419	0.0138	45574	68752	51008.81
282371	chr2	rs113658130	200504209	C	T	0.647	0.644	0.943	-0.0127003085782322	0.0093	0.1735	53386	77258	58749.13
286313	chr2	rs10931866	200506820	C	T	0.63	0.627	0.943	-0.0085968472255182	0.0092	0.3533	53386	77258	58749.13
294877	chr2	rs28890501	200506846	C	T	0.85	0.85	0.952	-0.0054950702819798	0.0124	0.6575	53386	77258	58749.13
294068	chr2	rs12611510	200507558	G	C	0.744	0.75	0.901	-0.0218980211012161	0.0104	0.03557	53386	77258	58749.13
302526	chr2	rs72918282	200508625	T	A	0.866	0.867	0.947	-0.0138048499765589	0.013	0.2889	53386	77258	58749.13
298772	chr2	rs13026034	200508998	T	C	0.954	0.953	0.888	0.0392976332717761	0.0218	0.07104	53386	77258	58749.13
293256	chr2	rs140188408	200509239	G	A	0.987	0.987	0.793	-0.0073972926304747	0.0499	0.8821	38369	59014	43206.73
287608	chr2	rs34548502	200509706	G	T	0.86	0.862	0.949	-0.0110002818588653	0.0128	0.3895	53386	77258	58749.13
285245	chr2	rs6435024	200512641	T	G	0.379	0.384	0.934	0.0034041991335623	0.0092	0.7152	53386	77258	58749.13
303680	chr2	rs11687527	200514558	A	G	0.668	0.663	0.95	0.0044003044444822	0.0094	0.6405	53386	77258	58749.13
295426	chr2	rs4675752	200514753	C	A	0.203	0.2	0.976	0.009504687014246	0.0109	0.383	53386	77258	58749.13
300881	chr2	rs6713670	200514957	A	G	0.204	0.201	0.976	0.0099998345783334	0.0108	0.356	53386	77258	58749.13
288998	chr2	rs4675753	200515160	A	G	0.203	0.2	0.977	0.0099998345783334	0.0109	0.3559	53386	77258	58749.13
286243	chr2	rs4673399	200515472	G	A	0.672	0.667	0.953	0.0035038543266769	0.0094	0.7062	53386	77258	58749.13
284266	chr2	rs115190035	200515635	G	T	0.867	0.866	0.953	0.0156961681063242	0.013	0.2263	53386	77258	58749.13
284021	chr2	rs150041639	200515919	G	A	0.898	0.895	0.831	0.0152038337422728	0.0156	0.3292	53386	77258	58749.13
290675	chr2	rs10460321	200517266	A	G	0.671	0.667	0.955	0.0034041991335623	0.0094	0.7192	53386	77258	58749.13
282774	chr2	rs10460322	200517584	C	T	0.672	0.668	0.956	0.0043007385516922	0.0094	0.6441	53386	77258	58749.13
286176	chr2	rs2346109	200518073	T	C	0.203	0.201	0.983	0.0093957216403621	0.0108	0.3825	53386	77258	58749.13
301486	chr2	rs2346110	200518102	C	T	0.203	0.201	0.983	0.0092966519050945	0.0108	0.3892	53386	77258	58749.13
299708	chr2	rs2346111	200518223	C	T	0.672	0.667	0.957	0.0038027603329278	0.0094	0.6814	53386	77258	58749.13
288278	chr2	rs6713009	200518382	T	C	0.533	0.535	0.954	0.001998002662673	0.0088	0.8241	53386	77258	58749.13
282208	chr2	rs6713172	200518546	T	A	0.533	0.534	0.955	0.001998002662673	0.0088	0.8225	53386	77258	58749.13
289681	chr2	rs2122531	200519274	G	A	0.672	0.667	0.959	0.0038027603329278	0.0094	0.688	53386	77258	58749.13
291905	chr2	rs4673403	200519560	G	A	0.82	0.818	0.941	-0.0145960053074092	0.0115	0.2046	53386	77258	58749.13
302804	chr2	rs116352759	200519766	T	C	0.987	0.986	0.975	-0.0021022080918702	0.0421	0.9593	41742	62717	46787.16
300918	chr2	rs6705635	200520136	G	C	0.203	0.201	0.985	0.0089993837968006	0.0108	0.4043	53386	77258	58749.13
285151	chr2	rs10190623	200520533	G	A	0.532	0.534	0.957	0.0024968801985871	0.0088	0.7756	53386	77258	58749.13
289950	chr2	rs76167996	200521238	C	G	0.867	0.866	0.964	0.014504302202808	0.0129	0.2604	53386	77258	58749.13
284769	chr2	rs10179211	200522177	G	C	0.203	0.201	0.986	0.0089993837968006	0.0108	0.4034	53386	77258	58749.13
297127	chr2	rs56134680	200522213	T	A	0.672	0.668	0.962	0.0038027603329278	0.0093	0.6821	53386	77258	58749.13
301705	chr2	rs75488568	200523358	G	A	0.976	0.977	0.865	-0.0613011005766046	0.0306	0.04556	53321	77000	58645.29
294157	chr2	rs6711885	200523384	T	C	0.532	0.534	0.959	0.0014988761237359	0.0088	0.8614	53386	77258	58749.13
289767	chr2	rs12477586	200523575	A	T	0.672	0.667	0.963	0.0036034995896235	0.0093	0.6973	53386	77258	58749.13
297210	chr2	rs75274998	200524317	G	A	0.984	0.982	0.881	0.0630029677787336	0.0401	0.1163	42472	64822	47699.08
287061	chr2	rs72920213	200524744	G	A	0.812	0.81	0.949	-0.0120017335415971	0.0113	0.2907	53386	77258	58749.13
303070	chr2	rs77443884	200525076	A	G	0.86	0.858	0.97	0.0198026272961797	0.0126	0.1152	53386	77258	58749.13
286236	chr2	rs62180594	200526084	G	A	0.819	0.822	0.984	-0.013004189135254	0.0113	0.2519	53386	77258	58749.13
302407	chr2	rs1966826	200526429	A	G	0.811	0.809	0.951	-0.0116981574124923	0.0113	0.3011	53386	77258	58749.13
299249	chr2	rs7563529	200526740	G	A	0.535	0.536	0.959	0.0023971245997214	0.0088	0.7826	53386	77258	58749.13
289327	chr2	rs151043511	200527142	G	C	0.984	0.982	0.876	0.064297867182731	0.0404	0.1113	42009	64530	47340.95
297217	chr2	rs17590164	200527705	C	T	0.67	0.666	0.967	0.0035038543266769	0.0093	0.7103	53386	77258	58749.13
285673	chr2	rs9677698	200528519	A	G	0.811	0.809	0.952	-0.0122041688389067	0.0113	0.2786	53386	77258	58749.13
288281	chr2	rs34965205	200528711	G	A	0.86	0.858	0.973	0.0200967016991224	0.0125	0.1098	53386	77258	58749.13
295967	chr2	rs6748653	200528810	A	T	0.819	0.818	0.948	-0.0153979421800967	0.0115	0.18	53386	77258	58749.13
304081	chr2	rs74555071	200530010	G	C	0.84	0.837	0.974	0.0203025023378308	0.0119	0.08767	53386	77258	58749.13
297558	chr2	rs10931872	200530580	C	T	0.21	0.209	0.969	-0.004198802647333	0.0107	0.6954	53386	77258	58749.13
296611	chr2	rs62180595	200531000	A	G	0.947	0.947	0.936	0.0065981840282271	0.0199	0.7411	53386	77258	58749.13
290550	chr2	rs150886680	200531466	C	T	0.985	0.983	0.763	0.110198792298076	0.042	0.008763	45706	69021	51185.91
291932	chr2	rs139294425	200531516	T	C	0.842	0.838	0.979	0.0207041815582916	0.0119	0.08127	53386	77258	58749.13
283304	chr2	rs4675773	200532141	C	T	0.197	0.196	0.992	-0.0001000050003333	0.0109	0.9898	53386	77258	58749.13
282942	chr2	rs7420186	200532571	G	A	0.837	0.84	0.987	-0.0086977157031958	0.0118	0.458	53386	77258	58749.13
285651	chr2	rs62180596	200532581	A	G	0.837	0.84	0.987	-0.009000382197299	0.0118	0.4463	53386	77258	58749.13
294527	chr2	rs182851602	200532693	A	G	0.98	0.98	0.889	-0.0625032603532887	0.0339	0.06548	49935	70577	54557.55
290817	chr2	rs149599686	200533218	T	A	0.987	0.987	0.707	0.0366983037826737	0.0507	0.4689	43333	63091	47761.01
282074	chr2	rs144292357	200533860	T	G	0.983	0.982	0.921	0.0518996105407571	0.0368	0.1586	47447	70151	52768.92
294300	chr2	rs13422028	200534196	C	T	0.197	0.196	0.993	0.0	0.0109	0.9991	53386	77258	58749.13
287620	chr2	rs115376586	200534302	G	A	0.988	0.987	0.757	0.0853975755122285	0.0527	0.1049	39615	56126	43330.56
286512	chr2	rs140184900	200535751	A	T	0.986	0.985	0.851	-0.0349952529972629	0.0423	0.4089	45280	65884	50151.11
291872	chr2	rs6435027	200535961	C	A	0.849	0.847	0.981	0.0152038337422728	0.0121	0.2102	53386	77258	58749.13
287094	chr2	rs113143425	200536068	C	T	0.947	0.951	0.801	-0.0910960716441218	0.0219	3.102e-05	53386	77258	58749.13
282830	chr2	rs7584959	200537933	C	T	0.197	0.196	0.994	-0.000200020002667	0.0109	0.9819	53386	77258	58749.13
284866	chr2	rs6706697	200538126	A	C	0.195	0.195	0.994	-0.0007002451143934	0.0109	0.9513	53386	77258	58749.13
285839	chr2	rs34225100	200539705	T	C	0.979	0.978	0.972	0.0243022925229648	0.0306	0.4266	51998	74643	56947.71
289487	chr2	rs74266469	200540173	G	A	0.984	0.981	0.875	0.0563047162104676	0.0397	0.1558	42757	64856	47918.11
296235	chr2	rs2346582	200540264	A	G	0.186	0.184	0.996	0.0032048589489113	0.0111	0.7696	53386	77258	58749.13
285696	chr2	rs7557859	200540738	G	A	0.197	0.196	0.995	-0.0004000800213396	0.0109	0.9707	53386	77258	58749.13
296181	chr2	rs6435028	200541228	G	T	0.197	0.196	0.995	-0.0005001250416822	0.0109	0.9646	53386	77258	58749.13
297028	chr2	rs16831778	200541688	T	A	0.85	0.847	0.985	0.0154992634469238	0.0121	0.1994	53386	77258	58749.13
294620	chr2	rs78196746	200541844	C	T	0.85	0.847	0.985	0.0153023200084426	0.0121	0.2059	53386	77258	58749.13
283021	chr2	rs7562009	200542135	G	A	0.347	0.349	0.984	-0.0095958936734469	0.0091	0.2913	53386	77258	58749.13
294499	chr2	rs17590230	200543236	C	T	0.984	0.981	0.876	0.055302247784655	0.0396	0.1626	42757	64856	47918.11
293587	chr2	rs114946905	200543365	C	T	0.85	0.847	0.985	0.0153023200084426	0.0121	0.2054	53386	77258	58749.13
287634	chr2	rs11682017	200543981	T	A	0.194	0.194	0.996	0.0008995952428359	0.0109	0.9327	53386	77258	58749.13
302367	chr2	rs78725567	200544328	G	A	0.93	0.929	0.902	0.0170045988158238	0.0176	0.3363	53386	77258	58749.13
303749	chr2	rs72920246	200545423	G	T	0.988	0.988	0.851	9.99950003332973e-05	0.0515	0.998	37224	54148	41060.12
294413	chr2	rs2881433	200545802	C	T	0.194	0.194	0.997	0.0008995952428359	0.0109	0.9333	53386	77258	58749.13
303140	chr2	rs4673417	200545948	A	G	0.196	0.195	0.995	0.0017983819413794	0.0109	0.8663	53386	77258	58749.13
283937	chr2	rs4673418	200546240	T	G	0.194	0.194	0.997	0.0009995003330834	0.0109	0.93	53386	77258	58749.13
300675	chr2	rs6727276	200546412	G	A	0.196	0.195	0.997	0.001099395443301	0.0109	0.9204	53386	77258	58749.13
282487	chr2	rs113433706	200547134	C	T	0.962	0.964	0.759	-0.0744972786929105	0.0264	0.004744	52423	75594	57534.43
301923	chr2	rs72920259	200547804	C	G	0.984	0.984	0.851	-0.0229002198863326	0.0377	0.5434	52595	76330	58012.62
299108	chr2	rs116393510	200547937	C	T	0.955	0.951	0.862	0.0912017517597817	0.0218	2.947e-05	53386	77258	58749.13
296854	chr2	rs2346583	200548039	A	T	0.196	0.195	0.998	0.001099395443301	0.0109	0.919	53386	77258	58749.13
293496	chr2	rs12620740	200549085	T	C	0.346	0.348	0.988	-0.0080019302190585	0.0091	0.3786	53386	77258	58749.13
295354	chr2	rs16831803	200549453	G	A	0.849	0.847	0.988	0.0147014028528927	0.0121	0.223	53386	77258	58749.13
298771	chr2	rs12990142	200549971	G	A	0.196	0.195	0.998	0.0012991557316201	0.0109	0.9024	53386	77258	58749.13
296763	chr2	rs13023127	200552798	C	T	0.196	0.195	0.998	0.0008995952428359	0.0109	0.9374	53386	77258	58749.13
292746	chr2	rs16831808	200553557	C	T	0.85	0.847	0.99	0.0143958802837323	0.0121	0.2329	53386	77258	58749.13
300694	chr2	rs2198034	200554331	G	T	0.196	0.195	0.997	0.001099395443301	0.0109	0.9208	53386	77258	58749.13
293742	chr2	rs1450576	200554830	A	T	0.353	0.356	0.989	-0.0116981574124923	0.009	0.1953	53386	77258	58749.13
300814	chr2	rs1450575	200554976	T	C	0.196	0.195	0.998	0.0007996801705642	0.0109	0.9405	53386	77258	58749.13
303544	chr2	rs138945841	200555971	C	T	0.858	0.855	0.985	0.0180952882690919	0.0124	0.1446	53386	77258	58749.13
284515	chr2	rs4673422	200559028	C	T	0.165	0.163	1.0	0.0063994795805678	0.0116	0.5843	53386	77258	58749.13
295723	chr2	rs1450574	200559327	C	T	0.849	0.847	0.99	0.0140015196358136	0.0121	0.2457	53386	77258	58749.13
298970	chr2	rs4673423	200559431	C	T	0.347	0.348	0.989	-0.0080019302190585	0.0091	0.3781	53386	77258	58749.13
303380	chr2	rs74590782	200560129	C	A	0.849	0.847	0.99	0.0140015196358136	0.012	0.2437	53386	77258	58749.13
290440	chr2	rs4673424	200560301	T	G	0.196	0.195	0.999	0.0004998750416509	0.0109	0.9642	53386	77258	58749.13
290723	chr2	rs1077797	200560627	G	A	0.196	0.195	0.999	0.0004998750416509	0.0109	0.9656	53386	77258	58749.13
282641	chr2	rs1077798	200560889	C	G	0.196	0.195	0.999	0.0005998200719675	0.0109	0.9581	53386	77258	58749.13
294027	chr2	rs1077799	200560897	C	T	0.194	0.194	0.994	-0.0005001250416822	0.0109	0.9646	53386	77258	58749.13
301449	chr2	rs873384	200561005	T	C	0.185	0.183	1.0	0.004101577021075	0.0111	0.7132	53386	77258	58749.13
294268	chr2	rs12693895	200561687	A	T	0.344	0.346	0.988	-0.0079011318962572	0.0091	0.387	53386	77258	58749.13
302438	chr2	rs1584597	200562748	G	A	0.196	0.195	0.999	0.0006997551142732	0.0109	0.9509	53386	77258	58749.13
300976	chr2	rs1584596	200563990	G	T	0.354	0.357	0.991	-0.0114958245134845	0.009	0.203	53386	77258	58749.13
291501	chr2	rs7604565	200564049	G	A	0.196	0.195	0.999	0.0004998750416509	0.0109	0.9611	53386	77258	58749.13
303630	chr2	rs76457553	200564192	A	G	0.842	0.838	0.992	0.0195967237465575	0.0118	0.0967	53386	77258	58749.13
291933	chr2	rs112104045	200565417	C	G	0.986	0.986	0.987	-0.007296555232638	0.0417	0.8617	41742	62717	46787.16
295828	chr2	rs78742227	200565488	T	C	0.839	0.835	0.991	0.0185960172820726	0.0117	0.1128	53386	77258	58749.13
299006	chr2	rs6722631	200566118	T	A	0.354	0.357	0.992	-0.0112025145079934	0.009	0.2135	53386	77258	58749.13
297747	chr2	rs6707520	200566194	G	A	0.354	0.357	0.992	-0.0111013930711739	0.009	0.2166	53386	77258	58749.13
301282	chr2	rs6722895	200566316	T	C	0.347	0.348	0.991	-0.0074980401773571	0.0091	0.4057	53386	77258	58749.13
293292	chr2	rs116036960	200566940	C	T	0.979	0.979	0.896	-0.0644958553811008	0.0334	0.0534	50288	70898	54893.79
297223	chr2	rs1839497	200567123	G	T	0.832	0.828	0.991	0.0228958774769045	0.0115	0.04684	53386	77258	58749.13
295041	chr2	rs10211241	200567136	C	T	0.357	0.359	0.992	-0.0107980900995126	0.009	0.2308	53386	77258	58749.13
303811	chr2	rs6716039	200568358	G	C	0.197	0.196	0.997	0.0018981972830802	0.0108	0.8578	53386	77258	58749.13
283289	chr2	rs148066616	200568415	A	G	0.978	0.976	0.948	0.0700016957858908	0.0295	0.01772	53200	76329	58439.19
292587	chr2	rs79510958	200568667	A	T	0.841	0.838	0.99	0.0188021269625962	0.0118	0.1097	53386	77258	58749.13
283333	chr2	rs6748229	200569338	A	G	0.196	0.196	0.996	0.0014988761237359	0.0109	0.8878	53386	77258	58749.13
287965	chr2	rs6738408	200569777	T	A	0.168	0.165	0.997	0.0085037404912207	0.0116	0.4644	53386	77258	58749.13
298255	chr2	rs12693896	200570698	T	C	0.196	0.196	0.995	0.0018981972830802	0.0109	0.8644	53386	77258	58749.13
291949	chr2	rs80305221	200570845	C	T	0.848	0.846	0.987	0.0129951954948113	0.012	0.2784	53386	77258	58749.13
299288	chr2	rs76791372	200571792	G	A	0.98	0.979	0.98	0.0192044091837133	0.0313	0.5389	51762	74410	56713.22
295810	chr2	rs149775568	200572132	T	C	0.982	0.983	0.908	-0.0570995920405728	0.0352	0.1048	51085	72353	56024.0
300121	chr2	rs13034045	200572324	G	A	0.358	0.36	0.983	-0.0094040800752939	0.009	0.298	53386	77258	58749.13
290001	chr2	rs6739372	200572656	A	G	0.197	0.196	0.992	0.0017983819413794	0.0109	0.8697	53386	77258	58749.13
287159	chr2	rs10169750	200573938	G	A	0.198	0.197	0.991	0.0029955089797983	0.0109	0.7856	53386	77258	58749.13
287168	chr2	rs111817569	200574485	G	A	0.986	0.985	0.98	0.0025966258472659	0.0413	0.9492	41840	63110	46944.04
299607	chr2	rs74909321	200574864	T	G	0.841	0.838	0.983	0.0179970767016546	0.0118	0.1284	53386	77258	58749.13
284171	chr2	rs1851745	200575759	A	G	0.225	0.223	0.988	0.0026963615477425	0.0104	0.7951	53386	77258	58749.13
303998	chr2	rs1851746	200575788	A	T	0.225	0.224	0.988	0.001998002662673	0.0104	0.845	53386	77258	58749.13
282992	chr2	rs10176671	200576095	G	A	0.467	0.467	0.906	-0.0115969858456632	0.0091	0.1993	53386	77258	58749.13
295157	chr2	rs17529211	200576259	A	G	0.857	0.854	0.97	0.0109003744682883	0.0124	0.3817	53386	77258	58749.13
303133	chr2	rs6741826	200576280	T	C	0.225	0.221	0.993	0.012096540947233	0.0104	0.2451	53386	77258	58749.13
300398	chr2	rs74671843	200576450	C	T	0.954	0.957	0.969	-0.0396039865931634	0.0212	0.06107	53386	77258	58749.13
296103	chr2	rs76432012	200576767	T	C	0.946	0.942	0.88	0.100098696536122	0.0199	5.183e-07	53386	77258	58749.13
285655	chr2	rs1523820	200576933	A	C	0.09	0.0873	0.991	0.0154992634469238	0.0153	0.3104	53386	77258	58749.13
298817	chr2	rs10804092	200577141	G	T	0.0907	0.0881	0.992	0.0154007965760229	0.0152	0.3127	53386	77258	58749.13
282336	chr2	rs1976879	200577895	C	T	0.0908	0.0881	0.992	0.0147014028528927	0.0152	0.3334	53386	77258	58749.13
285745	chr2	rs2049369	200577970	G	A	0.09	0.0873	0.992	0.014504302202808	0.0153	0.3432	53386	77258	58749.13
289592	chr2	rs78564926	200578072	A	G	0.865	0.863	0.989	0.0142973047008244	0.0127	0.2578	53386	77258	58749.13
302515	chr2	rs2049370	200578170	T	G	0.0816	0.0782	0.993	0.0267003518299564	0.016	0.09406	53386	77258	58749.13
299395	chr2	rs16831877	200578583	T	C	0.865	0.863	0.989	0.0143958802837323	0.0126	0.2566	53386	77258	58749.13
300236	chr2	rs4673433	200578618	G	A	0.111	0.109	0.994	0.0085037404912207	0.0138	0.5391	53386	77258	58749.13
295504	chr2	rs1357582	200578867	T	C	0.245	0.246	0.988	-0.0060985584618694	0.0101	0.5479	53386	77258	58749.13
294997	chr2	rs4672541	200579456	A	G	0.111	0.109	0.995	0.0086028888072678	0.0138	0.5339	53386	77258	58749.13
293429	chr2	rs4673435	200579502	G	A	0.247	0.247	0.987	-0.004701032558649	0.0101	0.6398	53386	77258	58749.13
294807	chr2	rs7423980	200579776	C	A	0.121	0.119	0.994	0.0038027603329278	0.0133	0.7757	53386	77258	58749.13
303403	chr2	rs112288977	200579812	A	G	0.98	0.978	0.985	0.0288012338056278	0.0308	0.3492	52100	74974	57103.65
299089	chr2	rs4493243	200580494	G	T	0.12	0.119	0.995	0.0037031349243813	0.0133	0.78	53386	77258	58749.13
292849	chr2	rs4514863	200580518	A	C	0.12	0.119	0.995	0.0043007385516922	0.0133	0.7473	53386	77258	58749.13
288217	chr2	rs141153617	200580530	G	A	0.983	0.983	0.799	-0.026898543868701	0.0377	0.4761	53118	76864	58430.61
295507	chr2	rs4258779	200580715	C	G	0.12	0.119	0.995	0.0048979852621919	0.0133	0.7122	53386	77258	58749.13
296395	chr2	rs13394184	200581094	G	A	0.979	0.978	0.986	0.0260965047212743	0.0306	0.3937	52100	74974	57103.65
295544	chr2	rs13009877	200581329	A	G	0.12	0.119	0.994	0.0038027603329278	0.0133	0.7743	53386	77258	58749.13
289986	chr2	rs78895008	200581508	C	G	0.972	0.973	0.855	-0.0717967988196857	0.0288	0.01274	52841	75249	57900.31
288781	chr2	rs1523821	200581710	C	T	0.986	0.985	0.82	0.110297309612573	0.0421	0.008734	49504	68549	53769.37
301157	chr2	rs111524498	200582181	T	A	0.98	0.979	0.982	0.0305970979773775	0.0312	0.3276	52100	74974	57103.65
293190	chr2	rs1357584	200582601	A	G	0.121	0.119	0.989	0.0024968801985871	0.0133	0.8505	53386	77258	58749.13
301454	chr2	rs76765694	200582805	T	C	0.868	0.866	0.992	0.0173977771764203	0.0127	0.1728	53386	77258	58749.13
291066	chr2	rs4500928	200582952	C	T	0.252	0.252	0.988	-0.0080019302190585	0.01	0.4234	53386	77258	58749.13
291921	chr2	rs78610360	200583248	C	A	0.985	0.985	0.987	0.0513012943555507	0.0384	0.1814	47310	66465	51898.02
283166	chr2	rs13030515	200583975	G	C	0.251	0.251	0.987	-0.0087985943563496	0.01	0.3809	53386	77258	58749.13
289743	chr2	rs74695031	200584170	G	T	0.869	0.866	0.993	0.0178006246255066	0.0128	0.1618	53386	77258	58749.13
301968	chr2	rs56001314	200585163	T	A	0.985	0.985	0.985	0.0522033801338585	0.0384	0.1739	47310	66465	51898.02
303215	chr2	rs55677436	200585400	A	G	0.985	0.985	0.985	0.0518996105407571	0.0384	0.1765	47310	66465	51898.02
303021	chr2	rs75025095	200586051	G	T	0.841	0.839	0.992	0.0213015034199157	0.0118	0.0709	53386	77258	58749.13
294510	chr2	rs77470177	200586096	C	T	0.841	0.839	0.992	0.0210959082947329	0.0118	0.07299	53386	77258	58749.13
282962	chr2	rs142667152	200586124	G	T	0.986	0.985	0.842	-0.0208968257129853	0.042	0.6197	46059	65842	50694.54
282906	chr2	rs60768713	200586170	G	A	0.841	0.839	0.992	0.0213993910058902	0.0118	0.07025	53386	77258	58749.13
297992	chr2	rs112980739	200586379	G	C	0.986	0.986	0.981	-0.0048015088161939	0.0403	0.9048	45654	64515	49783.03
297939	chr2	rs113418610	200587404	G	A	0.971	0.968	0.82	0.0301993737308422	0.0277	0.2759	53386	77258	58749.13
299840	chr2	rs59401112	200587560	A	G	0.841	0.839	0.992	0.0210959082947329	0.0118	0.07416	53386	77258	58749.13
285756	chr2	rs59734838	200587588	A	G	0.841	0.839	0.992	0.0210959082947329	0.0118	0.0742	53386	77258	58749.13
295953	chr2	rs75412706	200588269	G	C	0.985	0.985	0.984	0.0503033045092425	0.0384	0.1901	47310	66465	51898.02
287035	chr2	rs111304264	200588572	T	A	0.855	0.853	0.996	0.0160997014894237	0.0122	0.1885	53386	77258	58749.13
294536	chr2	rs12477383	200590047	G	A	0.252	0.252	0.988	-0.0076995657264405	0.01	0.4438	53386	77258	58749.13
295463	chr2	rs115657970	200591390	G	A	0.869	0.866	0.995	0.0179970767016546	0.0127	0.1568	53386	77258	58749.13
297955	chr2	rs6719793	200592140	A	G	0.841	0.839	0.995	0.0208021276292633	0.0118	0.07708	53386	77258	58749.13
282847	chr2	rs75392536	200592159	G	T	0.855	0.853	0.998	0.0158044491449436	0.0122	0.1965	53386	77258	58749.13
287956	chr2	rs12052622	200592510	G	A	0.841	0.839	0.996	0.0204984635773248	0.0118	0.08179	53386	77258	58749.13
283825	chr2	rs74646889	200592536	T	C	0.869	0.866	0.996	0.0179970767016546	0.0127	0.1578	53386	77258	58749.13
289008	chr2	rs1523819	200592864	A	T	0.841	0.839	0.996	0.0204984635773248	0.0118	0.08144	53386	77258	58749.13
296915	chr2	rs12616048	200593119	G	A	0.988	0.987	0.784	0.0483996117232768	0.0534	0.3642	35656	49992	38990.91
287456	chr2	rs10931873	200593126	T	G	0.59	0.583	0.921	0.0266029817945341	0.0091	0.003493	53386	77258	58749.13
293537	chr2	rs75097012	200593293	A	G	0.984	0.981	0.765	0.0859024290007033	0.0394	0.02918	49090	71812	54224.06
286012	chr2	rs13404330	200594308	G	C	0.985	0.985	0.984	0.0495993604912842	0.0384	0.1963	47310	66465	51898.02
298805	chr2	rs6715055	200594635	T	G	0.0911	0.0885	0.989	0.0168964476597299	0.0151	0.2642	53386	77258	58749.13
288683	chr2	rs6718573	200595160	T	A	0.091	0.0884	0.989	0.0173977771764203	0.0152	0.2514	53386	77258	58749.13
286114	chr2	rs7608660	200595482	C	T	0.985	0.985	0.984	0.0487996879336047	0.0384	0.2032	47310	66465	51898.02
282203	chr2	rs62180620	200596814	G	A	0.984	0.984	0.886	-0.0358033589652777	0.0375	0.3404	50369	71043	55208.18
299736	chr2	rs7576880	200597218	T	G	0.843	0.84	0.993	0.0259990758686168	0.0119	0.02836	53386	77258	58749.13
284461	chr2	rs4673448	200597281	G	A	0.984	0.984	0.981	0.0409019913204257	0.04	0.306	42247	59558	46055.05
294315	chr2	rs4673449	200597617	C	A	0.844	0.841	0.993	0.0255020410123433	0.0119	0.03208	53386	77258	58749.13
282482	chr2	rs115751770	200597674	G	A	0.969	0.969	0.805	0.0187039847937718	0.0279	0.5035	53027	76178	58210.26
282107	chr2	rs4673450	200597681	A	C	0.984	0.984	0.981	0.0414010268486756	0.04	0.3007	42247	59558	46055.05
294233	chr2	rs1880163	200598086	A	G	0.843	0.84	0.992	0.0250047589895661	0.0119	0.03498	53386	77258	58749.13
285274	chr2	rs1996948	200598114	C	T	0.249	0.249	0.987	-0.009696862978864	0.01	0.3343	53386	77258	58749.13
294317	chr2	rs1996947	200598138	C	G	0.984	0.984	0.979	0.043595744117646	0.04	0.2752	42247	59558	46055.05
291771	chr2	rs61668987	200598430	C	A	0.857	0.855	0.994	0.0199986865066891	0.0123	0.1042	53386	77258	58749.13
300381	chr2	rs79671899	200599832	C	A	0.858	0.856	0.992	0.0204984635773248	0.0124	0.09675	53386	77258	58749.13
292050	chr2	rs62180621	200600151	G	A	0.973	0.973	0.916	0.0021975835434872	0.0279	0.9366	53386	77258	58749.13
301676	chr2	rs17590502	200600171	T	C	0.858	0.855	0.994	0.0205964297986501	0.0123	0.09428	53386	77258	58749.13
294343	chr2	rs10497840	200600633	C	T	0.923	0.926	0.986	-0.0295009039176847	0.0164	0.07236	53386	77258	58749.13
300576	chr2	rs35586462	200600920	G	A	0.867	0.868	0.957	-0.0087985943563496	0.013	0.4991	53386	77258	58749.13
288730	chr2	rs1916721	200601021	T	A	0.843	0.84	0.989	0.026398473854531	0.0119	0.02612	53386	77258	58749.13
298728	chr2	rs62180623	200601052	C	T	0.944	0.945	0.943	-0.0129028853555234	0.0193	0.5039	53386	77258	58749.13
286530	chr2	rs1996946	200601828	G	A	0.985	0.985	0.975	0.0473033451158665	0.0381	0.2145	48103	69850	53018.16
295226	chr2	rs59114056	200602354	A	C	0.986	0.986	0.978	-0.0243029385231735	0.0392	0.5346	48030	68968	52787.31
288721	chr2	rs6435032	200602642	C	G	0.843	0.84	0.987	0.0275957115907991	0.0119	0.02005	53386	77258	58749.13
291163	chr2	rs7565214	200602977	C	G	0.0922	0.089	0.991	0.022299507494767	0.0151	0.1401	53386	77258	58749.13
289098	chr2	rs75371460	200603261	C	T	0.857	0.855	0.989	0.022299507494767	0.0123	0.07108	53386	77258	58749.13
291723	chr2	rs4672548	200603517	G	C	0.251	0.251	0.978	-0.0102018624845967	0.0101	0.3097	53386	77258	58749.13
285230	chr2	rs1523817	200603845	A	G	0.0924	0.0889	0.991	0.0243022925229648	0.0151	0.1072	53386	77258	58749.13
299217	chr2	rs6435033	200604281	A	G	0.0926	0.0892	0.991	0.023003381764963	0.0151	0.1261	53386	77258	58749.13
299998	chr2	rs6722046	200604664	G	A	0.105	0.101	0.982	0.0222017079836866	0.0143	0.1217	53386	77258	58749.13
304321	chr2	rs148982710	200604669	C	T	0.986	0.987	0.914	-0.0575020022714588	0.0473	0.2239	37576	49355	40476.76
297408	chr2	rs76367311	200604734	G	A	0.842	0.839	0.973	0.0341018649449722	0.0119	0.004323	53386	77258	58749.13
286680	chr2	rs74520366	200605177	C	T	0.986	0.986	0.978	-0.0231969816042026	0.0437	0.5953	38398	52959	41729.43
296019	chr2	rs7590405	200605956	T	G	0.0917	0.0886	0.994	0.0207041815582916	0.0151	0.1701	53386	77258	58749.13
288184	chr2	rs60188303	200606106	C	T	0.985	0.985	0.978	-0.0069037763167944	0.0458	0.881	33889	48176	36859.74
290944	chr2	rs10931874	200606148	A	G	0.0927	0.0895	0.994	0.0203025023378308	0.015	0.1762	53386	77258	58749.13
298171	chr2	rs76890116	200606622	A	G	0.986	0.986	0.979	-0.019203206984436	0.0432	0.6569	39004	54834	42634.78
290862	chr2	rs74331296	200606708	C	G	0.986	0.986	0.979	-0.019203206984436	0.0432	0.6574	39004	54834	42634.78
283301	chr2	rs59418887	200606880	T	C	0.986	0.986	0.98	-0.0198966317144566	0.0432	0.6457	39004	54834	42634.78
296070	chr2	rs11695675	200607333	G	A	0.283	0.283	0.981	-0.0163021610829842	0.0097	0.09195	53386	77258	58749.13
303608	chr2	rs11679085	200607352	T	C	0.0917	0.0886	0.994	0.0208021276292633	0.0151	0.1686	53386	77258	58749.13
293079	chr2	rs113875462	200609141	C	T	0.986	0.985	0.982	0.0207041815582916	0.0401	0.6062	42955	64005	48010.98
287004	chr2	rs75853365	200609796	C	T	0.948	0.948	0.84	0.0194005857039748	0.0211	0.3563	53386	77258	58749.13
290766	chr2	rs2030651	200610103	C	G	0.105	0.102	0.995	0.0212036062510236	0.0142	0.1355	53386	77258	58749.13
286105	chr2	rs2030652	200610193	G	A	0.0926	0.0893	0.995	0.0204984635773248	0.015	0.1731	53386	77258	58749.13
289994	chr2	rs4672550	200610641	C	G	0.093	0.0897	0.995	0.0213993910058902	0.015	0.1551	53386	77258	58749.13
295200	chr2	rs4672551	200610780	A	G	0.0916	0.0884	0.995	0.0205964297986501	0.0151	0.1734	53386	77258	58749.13
284444	chr2	rs4672552	200611171	G	A	0.106	0.102	0.996	0.0207041815582916	0.0142	0.1443	53386	77258	58749.13
291193	chr2	rs72922352	200611991	T	A	0.988	0.988	0.858	-0.0052035148315978	0.0573	0.9284	31261	45126	34311.07
290507	chr2	rs77031138	200612130	T	C	0.986	0.986	0.981	-0.0169020380753563	0.0431	0.6945	39004	54834	42634.78
293139	chr2	rs76463154	200612621	T	C	0.986	0.986	0.982	-0.0165969709073694	0.0431	0.7009	39004	54834	42634.78
295977	chr2	rs61163635	200612715	A	T	0.984	0.983	0.965	0.0254045542217263	0.0391	0.5155	42640	60366	46575.65
289259	chr2	rs80305660	200612910	T	A	0.986	0.986	0.981	-0.0170037478161859	0.0431	0.6934	39004	54834	42634.78
286709	chr2	rs11685147	200612911	A	G	0.121	0.117	0.99	0.0128964817350202	0.0134	0.3354	53386	77258	58749.13
285007	chr2	rs17444907	200613137	C	G	0.982	0.979	0.864	0.0826025055167839	0.0447	0.06453	29018	49575	33629.87
289438	chr2	rs75922020	200613244	A	G	0.986	0.986	0.982	-0.0168003386783461	0.0431	0.6965	39004	54834	42634.78
298391	chr2	rs12693897	200613685	C	A	0.0924	0.0893	0.995	0.0199986865066891	0.015	0.1836	53386	77258	58749.13
286597	chr2	rs12693898	200613782	G	C	0.106	0.102	0.997	0.0212036062510236	0.0142	0.1355	53386	77258	58749.13
300510	chr2	rs75997092	200614125	A	T	0.986	0.986	0.981	-0.0176956485356892	0.0431	0.6817	39004	54834	42634.78
282458	chr2	rs6740832	200614737	C	T	0.106	0.102	0.995	0.0210959082947329	0.0142	0.1361	53386	77258	58749.13
302356	chr2	rs79968238	200614747	A	C	0.985	0.986	0.98	-0.0166986496230515	0.0432	0.6989	38658	54703	42444.73
285316	chr2	rs13001681	200614772	A	G	0.106	0.102	0.995	0.0212036062510236	0.0142	0.1347	53386	77258	58749.13
303308	chr2	rs114087161	200614942	T	A	0.986	0.985	0.981	0.0200967016991224	0.0401	0.6162	42955	64005	48010.98
301063	chr2	rs12693899	200615303	T	G	0.105	0.102	0.995	0.0207041815582916	0.0142	0.1446	53386	77258	58749.13
290782	chr2	rs11887310	200615496	G	A	0.0919	0.0888	0.995	0.0213015034199157	0.0151	0.1583	53386	77258	58749.13
293213	chr2	rs62178280	200615686	G	A	0.972	0.972	0.938	-0.0074980401773571	0.0269	0.7812	53386	77258	58749.13
291879	chr2	rs75260059	200616257	G	A	0.976	0.975	0.867	0.0021975835434872	0.0299	0.9402	53200	76329	58439.19
301266	chr2	rs73055036	200616345	G	A	0.984	0.983	0.962	0.029296631955588	0.0391	0.4544	42640	60366	46575.65
284851	chr2	rs12693900	200616368	C	T	0.106	0.102	0.993	0.0210959082947329	0.0142	0.1369	53386	77258	58749.13
284879	chr2	rs75098781	200617819	C	T	0.971	0.973	0.82	-0.116095709991326	0.0294	7.675e-05	52493	75664	57604.43
286468	chr2	rs113188082	200618063	C	G	0.967	0.965	0.846	0.031498667059371	0.026	0.2254	53386	77258	58749.13
301608	chr2	rs4673478	200618190	C	T	0.106	0.103	0.989	0.0208021276292633	0.0142	0.1428	53386	77258	58749.13
296289	chr2	rs73055038	200618406	G	A	0.984	0.983	0.959	0.0270994698817177	0.0388	0.486	43114	63472	47398.13
288324	chr2	rs114867096	200618907	A	G	0.987	0.987	0.602	-0.104605245390678	0.0612	0.08724	33277	48747	36995.74
302412	chr2	rs6715760	200619315	T	C	0.0786	0.0747	0.985	0.027799974857679	0.0164	0.08962	53386	77258	58749.13
291536	chr2	rs34210468	200619835	A	G	0.952	0.95	0.868	0.0205964297986501	0.0216	0.34	53386	77258	58749.13
293233	chr2	rs116779211	200620233	T	C	0.975	0.974	0.873	0.0066975214477213	0.0291	0.8177	53200	76329	58439.19
286732	chr2	rs6759018	200620763	T	C	0.345	0.342	0.986	-0.0073972926304747	0.0091	0.4159	53386	77258	58749.13
300174	chr2	rs72922367	200621040	G	A	0.973	0.974	0.985	-0.0438996422900184	0.0273	0.1077	52303	75475	57414.93
292358	chr2	rs55904833	200621396	G	A	0.973	0.974	0.986	-0.0437951599996715	0.0273	0.1088	52303	75475	57414.93
294455	chr2	rs4530349	200621420	C	T	0.318	0.317	0.984	-0.0120017335415971	0.0093	0.1991	53386	77258	58749.13
303701	chr2	rs55898319	200621681	C	T	0.973	0.974	0.987	-0.0433982268254708	0.0273	0.112	52303	75475	57414.93
294116	chr2	rs114200704	200623091	T	C	0.974	0.974	0.85	-0.0394999521368577	0.0297	0.1824	53386	77258	58749.13
282427	chr2	rs111579897	200623934	A	G	0.986	0.985	0.972	0.0247999239054771	0.0405	0.5414	42807	64046	47906.71
299042	chr2	rs72922370	200623979	G	C	0.973	0.974	0.989	-0.044495399886564	0.0272	0.102	52303	75475	57414.93
290615	chr2	rs72922372	200624031	T	G	0.973	0.974	0.988	-0.0428031223253094	0.0273	0.1163	52303	75475	57414.93
290783	chr2	rs62178282	200624244	G	C	0.941	0.943	0.969	-0.0329985112635755	0.0186	0.07718	53386	77258	58749.13
283070	chr2	rs72922373	200624646	G	T	0.973	0.974	0.989	-0.0438996422900184	0.0272	0.1072	52303	75475	57414.93
288946	chr2	rs147479632	200624886	G	A	0.986	0.987	0.839	-0.0968964372456969	0.0523	0.06373	35752	46941	38073.41
298602	chr2	rs2346585	200625156	C	G	0.318	0.317	0.985	-0.0138961051921114	0.0093	0.1357	53386	77258	58749.13
284331	chr2	rs2346586	200625581	T	C	0.345	0.342	0.987	-0.0091012913892029	0.0091	0.3184	53386	77258	58749.13
287319	chr2	rs72922377	200625944	T	A	0.974	0.975	0.993	-0.0430954101055856	0.0276	0.1188	52303	75475	57414.93
293114	chr2	rs72922378	200626419	G	A	0.973	0.975	0.994	-0.0454995840713661	0.0275	0.09781	52303	75475	57414.93
294635	chr2	rs11687699	200626678	G	A	0.346	0.343	0.986	-0.008395140788382	0.0091	0.3591	53386	77258	58749.13
297021	chr2	rs62178284	200626770	G	A	0.941	0.943	0.968	-0.0318003125497978	0.0187	0.0882	53386	77258	58749.13
295370	chr2	rs12619654	200627441	G	A	0.973	0.975	0.994	-0.0456042446050211	0.0275	0.09665	52303	75475	57414.93
283527	chr2	rs12613280	200627464	A	G	0.973	0.975	0.995	-0.0447986409079867	0.0275	0.1035	52303	75475	57414.93
295996	chr2	rs62178285	200627816	C	G	0.94	0.942	0.968	-0.028399474521698	0.0185	0.1248	53386	77258	58749.13
294302	chr2	rs4673480	200628118	C	T	0.829	0.834	0.957	-0.0608015124606624	0.0118	2.651e-07	53386	77258	58749.13
293491	chr2	rs13008446	200628500	G	A	0.346	0.343	0.985	-0.0093031403261444	0.0091	0.3092	53386	77258	58749.13
302577	chr2	rs72922385	200628933	C	T	0.973	0.975	0.997	-0.0440041354980549	0.0274	0.1089	52303	75475	57414.93
282248	chr2	rs72922387	200629222	C	A	0.973	0.975	0.997	-0.04470452178448	0.0274	0.103	52303	75475	57414.93
296439	chr2	rs11692783	200630389	C	T	0.477	0.473	0.974	-0.0051029981759033	0.0088	0.5621	53386	77258	58749.13
303316	chr2	rs12611847	200630771	A	G	0.973	0.975	0.998	-0.044401309298167	0.0274	0.1046	52303	75475	57414.93
299605	chr2	rs12611872	200630840	A	C	0.973	0.975	0.998	-0.0451961304529691	0.0274	0.09869	52303	75475	57414.93
287532	chr2	rs56358947	200631293	A	G	0.973	0.975	0.997	-0.0442027026797326	0.0274	0.1065	52303	75475	57414.93
293195	chr2	rs62178287	200631433	G	A	0.939	0.94	0.969	-0.0248051189189711	0.0183	0.1751	53386	77258	58749.13
294805	chr2	rs79772072	200632032	A	T	0.96	0.956	0.825	0.103900450280944	0.0236	1.102e-05	53200	76329	58439.19
281894	chr2	rs72922395	200632245	T	C	0.973	0.975	0.995	-0.0465990663783681	0.0274	0.08903	52303	75475	57414.93
283768	chr2	rs72922398	200632705	A	G	0.973	0.975	0.994	-0.0467038420537432	0.0274	0.08893	52303	75475	57414.93
283355	chr2	rs1523815	200632835	G	A	0.251	0.251	0.982	-0.019294956182969	0.01	0.05407	53386	77258	58749.13
293295	chr2	rs1523816	200632991	A	G	0.251	0.251	0.982	-0.0194988734340555	0.01	0.0514	53386	77258	58749.13
298617	chr2	rs12373788	200633615	G	A	0.83	0.835	0.956	-0.0605040040910452	0.0118	3.239e-07	53386	77258	58749.13
301324	chr2	rs11884020	200634215	T	C	0.934	0.937	0.923	-0.0226035462098532	0.0183	0.2172	53386	77258	58749.13
301215	chr2	rs7572473	200634917	C	A	0.238	0.232	0.996	0.0173977771764203	0.0102	0.08715	53386	77258	58749.13
301407	chr2	rs17529441	200635553	C	T	0.976	0.976	0.968	-0.0677971580658255	0.0288	0.01878	53233	77017	58561.96
301507	chr2	rs34090087	200636212	C	A	0.921	0.922	0.993	-0.005304041591906	0.0161	0.7439	53386	77258	58749.13
299444	chr2	rs112774585	200637828	T	C	0.976	0.976	0.968	-0.0655950790984102	0.0288	0.02274	53233	77017	58561.96
283721	chr2	rs12615435	200638509	T	G	0.918	0.919	1.0	-0.0071958279818024	0.0158	0.6462	53386	77258	58749.13
297485	chr2	rs71424235	200639507	A	G	0.923	0.924	0.996	-0.0102018624845967	0.0162	0.5299	53386	77258	58749.13
302655	chr2	rs62178289	200639707	C	T	0.988	0.988	0.845	0.0033045340083004	0.0554	0.9531	32765	46004	36579.08
288465	chr2	rs35149856	200639855	A	G	0.922	0.924	0.994	-0.0095958936734469	0.0162	0.5548	53386	77258	58749.13
300626	chr2	rs112544124	200639940	T	A	0.976	0.976	0.968	-0.0671018035407359	0.0288	0.01973	53233	77017	58561.96
304041	chr2	rs17628789	200640512	C	T	0.925	0.926	0.994	-0.009797842480111	0.0165	0.5531	53386	77258	58749.13
303536	chr2	rs16824477	200640602	G	C	0.965	0.965	0.907	-0.0073972926304747	0.0246	0.764	53386	77258	58749.13
297160	chr2	rs149186757	200640800	C	T	0.951	0.951	0.968	0.0023971245997214	0.0202	0.9042	53386	77258	58749.13
293160	chr2	rs7556874	200640997	C	T	0.441	0.441	0.99	-0.0123965203365513	0.0087	0.1548	53386	77258	58749.13
290849	chr2	rs56787861	200641484	A	G	0.97	0.971	0.97	-0.0293979151845611	0.0261	0.2599	53233	77017	58561.96
292541	chr2	rs11677090	200641554	T	C	0.333	0.335	0.986	-0.019294956182969	0.0092	0.03603	53386	77258	58749.13
286980	chr2	rs111540744	200641773	C	T	0.97	0.971	0.97	-0.0292949370570243	0.0261	0.2615	53233	77017	58561.96
282480	chr2	rs112241802	200641836	C	T	0.976	0.977	0.968	-0.0654028946007014	0.029	0.02388	53233	77017	58561.96
293203	chr2	rs10931875	200642377	C	A	0.411	0.411	0.987	-0.0152050125429676	0.0088	0.08389	53386	77258	58749.13
297601	chr2	rs11695200	200642386	G	T	0.411	0.411	0.987	-0.0151034855773182	0.0088	0.08606	53386	77258	58749.13
281790	chr2	rs7561312	200642571	G	A	0.416	0.417	0.987	-0.0178992398878318	0.0088	0.04253	53386	77258	58749.13
296774	chr2	rs17529462	200642797	T	C	0.976	0.976	0.968	-0.0694036701388791	0.0289	0.01609	53169	76758	58459.32
293381	chr2	rs62178290	200643157	C	T	0.967	0.967	0.963	0.0008995952428359	0.0246	0.9693	53386	77258	58749.13
294392	chr2	rs7578914	200643494	T	C	0.442	0.442	0.992	-0.0114958245134845	0.0087	0.1881	53386	77258	58749.13
293542	chr2	rs148058229	200643501	C	T	0.986	0.987	0.918	-0.0492952917248775	0.0461	0.2852	39702	55173	43118.67
294148	chr2	rs34142673	200645386	A	G	0.411	0.411	0.99	-0.015702643727291	0.0088	0.07493	53386	77258	58749.13
286807	chr2	rs13029410	200645397	T	C	0.944	0.946	0.943	-0.0335050785573982	0.0195	0.08517	53386	77258	58749.13
301870	chr2	rs143899190	200645611	T	C	0.976	0.976	0.968	-0.0682038970948312	0.0288	0.01806	53169	76758	58459.32
302605	chr2	rs74732932	200646220	T	C	0.971	0.969	0.868	0.0483996117232768	0.0274	0.07704	52493	75664	57604.43
299159	chr2	rs13015748	200646588	C	T	0.445	0.444	0.992	-0.0110002818588653	0.0087	0.2057	53386	77258	58749.13
283960	chr2	rs185924663	200646596	G	A	0.987	0.988	0.946	-0.135304392030898	0.0477	0.004521	37821	55013	41621.67
290927	chr2	rs141319324	200646900	C	T	0.976	0.977	0.969	-0.0655950790984102	0.0291	0.02397	53169	76758	58459.32
295061	chr2	rs114385272	200647299	C	T	0.983	0.982	0.738	0.052696808999969	0.0397	0.1844	49966	72347	54900.34
290296	chr2	rs11686453	200647424	T	C	0.442	0.441	0.994	-0.0114958245134845	0.0087	0.1848	53386	77258	58749.13
293126	chr2	rs76033756	200647433	A	G	0.976	0.977	0.969	-0.0659047873877183	0.029	0.02326	53169	76758	58459.32
297851	chr2	rs35733345	200647533	T	C	0.832	0.837	0.983	-0.0618966805401821	0.0117	1.269e-07	53386	77258	58749.13
293925	chr2	rs12473679	200648219	T	C	0.442	0.441	0.995	-0.0115969858456632	0.0087	0.1819	53386	77258	58749.13
283634	chr2	rs12473716	200648286	T	C	0.299	0.302	0.997	-0.019203206984436	0.0094	0.04152	53386	77258	58749.13
284088	chr2	rs36031708	200648765	C	A	0.925	0.926	0.987	-0.0081027387031859	0.0165	0.6256	53386	77258	58749.13
292718	chr2	rs11694792	200649068	A	G	0.442	0.441	0.995	-0.0116981574124923	0.0087	0.1798	53386	77258	58749.13
301301	chr2	rs147416660	200649093	G	T	0.986	0.985	0.834	0.107795548557375	0.0411	0.008663	50260	70664	54865.69
282630	chr2	rs11689723	200649544	T	C	0.442	0.441	0.994	-0.0116981574124923	0.0087	0.1779	53386	77258	58749.13
303746	chr2	rs11673846	200649730	A	C	0.444	0.444	0.994	-0.0116981574124923	0.0087	0.1786	53386	77258	58749.13
297830	chr2	rs6723607	200650677	C	A	0.445	0.445	0.991	-0.0115969858456632	0.0087	0.1817	53386	77258	58749.13
282786	chr2	rs6752100	200650760	A	C	0.333	0.335	0.99	-0.0202027073175195	0.0092	0.02736	53386	77258	58749.13
301474	chr2	rs6739000	200650890	T	C	0.299	0.302	0.994	-0.0197028322758684	0.0094	0.03636	53386	77258	58749.13
304095	chr2	rs78059688	200651344	C	A	0.876	0.874	0.865	0.0150954876453349	0.0141	0.2838	53386	77258	58749.13
298013	chr2	rs34476507	200651678	T	C	0.444	0.444	0.991	-0.0120017335415971	0.0087	0.1697	53386	77258	58749.13
289739	chr2	rs17445046	200653515	C	G	0.976	0.976	0.969	-0.0674012815955113	0.0289	0.01983	53169	76758	58459.32
294686	chr2	rs77131187	200653745	C	T	0.976	0.977	0.968	-0.0662039071233048	0.0291	0.02276	53169	76758	58459.32
286737	chr2	rs6711594	200655136	A	G	0.302	0.304	0.986	-0.0187038311937836	0.0094	0.04687	53386	77258	58749.13
300478	chr2	rs148229233	200655175	C	A	0.976	0.977	0.969	-0.0662039071233048	0.0291	0.02294	53169	76758	58459.32
293909	chr2	rs6759644	200656221	T	C	0.408	0.409	0.988	-0.0154994990469515	0.0088	0.07785	53386	77258	58749.13
297740	chr2	rs17529497	200656557	A	G	0.665	0.66	0.973	0.0225048553400694	0.0092	0.01495	53386	77258	58749.13
301822	chr2	rs13026455	200657205	T	C	0.924	0.924	0.977	-0.0064004391810282	0.0165	0.698	53386	77258	58749.13
303707	chr2	rs72924420	200657567	T	A	0.974	0.976	0.984	-0.0349952529972629	0.0278	0.2083	53196	77069	58559.63
289710	chr2	rs6710237	200658051	T	C	0.44	0.44	0.991	-0.0128015918372089	0.0087	0.141	53386	77258	58749.13
303494	chr2	rs11691006	200659103	C	T	0.98	0.982	0.893	-0.112597752503482	0.034	0.000942	51159	72122	55999.87
291873	chr2	rs6743271	200661154	G	A	0.435	0.436	0.992	-0.0128015918372089	0.0087	0.1415	53386	77258	58749.13
290640	chr2	rs79026875	200661519	A	T	0.976	0.976	0.966	-0.0633019526702622	0.0289	0.02862	53169	76758	58459.32
292671	chr2	rs114304616	200663178	A	C	0.976	0.976	0.966	-0.0622052453438987	0.0289	0.03143	53169	76758	58459.32
290900	chr2	rs12693901	200663361	C	G	0.305	0.307	0.979	-0.0191012733024012	0.0094	0.04293	53386	77258	58749.13
290714	chr2	rs4353632	200663487	T	C	0.295	0.297	0.985	-0.0196008476550609	0.0095	0.03905	53386	77258	58749.13
301081	chr2	rs115750421	200663758	C	T	0.987	0.987	0.784	0.0165030720990143	0.0515	0.749	38188	56649	42248.6
287263	chr2	rs62178292	200666527	G	A	0.9	0.902	0.988	-0.0129028853555234	0.0145	0.3743	53386	77258	58749.13
295405	chr2	rs10931878	200666787	C	T	0.431	0.432	0.996	-0.0137034650584925	0.0087	0.1167	53386	77258	58749.13
286565	chr2	rs148130445	200668156	T	C	0.973	0.971	0.886	0.0264958638039652	0.0278	0.3415	53386	77258	58749.13
283210	chr2	rs62178293	200668733	T	C	0.894	0.895	0.966	-0.0025031302181184	0.0142	0.8588	53386	77258	58749.13
295922	chr2	rs75322863	200668760	A	T	0.976	0.976	0.966	-0.0615988462189574	0.0289	0.03299	53169	76758	58459.32
296745	chr2	rs4673491	200669108	G	A	0.83	0.835	0.993	-0.0635043893695306	0.0116	4.353e-08	53386	77258	58749.13
284007	chr2	rs148654084	200669246	T	C	0.98	0.979	0.856	0.0199006617063362	0.0336	0.5551	51271	71743	55958.88
298496	chr2	rs4519507	200669520	T	C	0.295	0.298	0.981	-0.01999864650669	0.0095	0.03588	53386	77258	58749.13
293445	chr2	rs12693902	200670094	G	A	0.32	0.321	0.984	-0.0131966945943914	0.0093	0.1564	53386	77258	58749.13
284776	chr2	rs71424237	200670347	A	C	0.928	0.928	0.965	-0.0039979812872983	0.017	0.8145	53386	77258	58749.13
282067	chr2	rs11677946	200670394	G	A	0.434	0.435	0.988	-0.0131966945943914	0.0087	0.1324	53386	77258	58749.13
282693	chr2	rs74342327	200672412	T	C	0.931	0.935	0.907	-0.0780047856479711	0.0181	1.585e-05	53386	77258	58749.13
300748	chr2	rs4673493	200673267	C	G	0.432	0.433	0.984	-0.013004189135254	0.0088	0.1389	53386	77258	58749.13
297031	chr2	rs4673494	200673551	G	A	0.433	0.434	0.984	-0.0131966945943914	0.0088	0.1328	53386	77258	58749.13
292040	chr2	rs62178295	200674835	G	A	0.885	0.887	0.98	-0.0212951405401588	0.0137	0.1199	53386	77258	58749.13
298087	chr2	rs140117255	200675287	C	G	0.979	0.981	0.777	-0.159605530510222	0.0364	1.154e-05	47598	70518	53017.04
300440	chr2	rs7589545	200676102	T	A	0.197	0.19	0.995	0.0562007331879655	0.0109	2.677e-07	53386	77258	58749.13
287270	chr2	rs7605378	200676926	A	C	0.327	0.318	0.993	0.0495041949030891	0.0092	8.027e-08	53386	77258	58749.13
290297	chr2	rs2030653	200677625	C	T	0.197	0.19	0.996	0.0560967393518702	0.0109	2.828e-07	53386	77258	58749.13
301746	chr2	rs10194076	200677663	T	C	0.327	0.318	0.994	0.0497991787524836	0.0092	6.823e-08	53386	77258	58749.13
295094	chr2	rs111526949	200678364	G	A	0.986	0.985	0.936	0.0182033098538737	0.0408	0.656	43126	65321	48393.06
283834	chr2	rs17529531	200679124	T	C	0.878	0.88	0.993	-0.0232993336544035	0.0132	0.07811	53386	77258	58749.13
290155	chr2	rs2346662	200679158	C	T	0.327	0.318	0.993	0.0497991787524836	0.0092	6.71e-08	53386	77258	58749.13
301770	chr2	rs7574287	200680999	C	T	0.197	0.191	0.995	0.0558981756288099	0.0109	3.171e-07	53386	77258	58749.13
298709	chr2	rs7574313	200681040	C	G	0.197	0.191	0.995	0.0560021901152849	0.0109	3.014e-07	53386	77258	58749.13
284892	chr2	rs148166180	200681297	T	G	0.985	0.983	0.899	0.116199560398686	0.0427	0.006493	39349	61227	44616.07
298666	chr2	rs115097558	200681501	C	G	0.971	0.971	0.908	0.0452027848308288	0.0271	0.09464	52841	75249	57900.31
300178	chr2	rs7577763	200681753	C	T	0.327	0.318	0.992	0.0497991787524836	0.0092	6.996e-08	53386	77258	58749.13
297514	chr2	rs183463039	200683331	T	A	0.986	0.985	0.758	0.0507976715868588	0.0461	0.2702	45407	65336	49883.92
303624	chr2	rs1523818	200684704	G	T	0.197	0.191	0.993	0.0562007331879655	0.0109	2.81e-07	53386	77258	58749.13
285479	chr2	rs2577853	200686388	G	A	0.197	0.191	0.992	0.0560021901152849	0.0109	2.984e-07	53386	77258	58749.13
284740	chr2	rs2689762	200687204	G	T	0.197	0.191	0.992	0.0556995724703668	0.0109	3.559e-07	53386	77258	58749.13
285038	chr2	rs2577852	200687248	C	T	0.328	0.318	0.989	0.0501986955327459	0.0092	5.788e-08	53386	77258	58749.13
290455	chr2	rs62178297	200687891	G	A	0.877	0.88	0.99	-0.0235040691879941	0.0133	0.0764	53386	77258	58749.13
298076	chr2	rs2103094	200687954	T	C	0.197	0.191	0.992	0.0558981756288099	0.0109	3.28e-07	53386	77258	58749.13
301084	chr2	rs1837188	200688448	T	C	0.653	0.646	0.954	0.0284027945161868	0.0092	0.002056	53386	77258	58749.13
282675	chr2	rs2689763	200689555	G	A	0.328	0.318	0.989	0.0505029821731068	0.0093	4.708e-08	53386	77258	58749.13
285501	chr2	rs2140486	200690102	C	T	0.197	0.191	0.991	0.0558981756288099	0.0109	3.308e-07	53386	77258	58749.13
290614	chr2	rs17529600	200690939	C	A	0.877	0.88	0.99	-0.0238010101859522	0.0133	0.07203	53386	77258	58749.13
302560	chr2	rs34345745	200691693	T	C	0.572	0.566	0.956	0.0262036654966364	0.0089	0.003145	53386	77258	58749.13
296284	chr2	rs6718118	200691852	A	C	0.197	0.191	0.99	0.0556995724703668	0.0109	3.681e-07	53386	77258	58749.13
302290	chr2	rs769954	200692159	G	C	0.328	0.318	0.988	0.0509022179271191	0.0093	3.92e-08	53386	77258	58749.13
304206	chr2	rs769955	200692595	C	T	0.197	0.191	0.99	0.0560967393518702	0.0109	3.009e-07	53386	77258	58749.13
301744	chr2	rs796363	200693668	T	C	0.327	0.318	0.987	0.0503983940836932	0.0093	5.265e-08	53386	77258	58749.13
284621	chr2	rs769956	200693720	A	G	0.197	0.191	0.99	0.0562007331879655	0.0109	2.897e-07	53386	77258	58749.13
282033	chr2	rs113521793	200694992	T	C	0.986	0.985	0.916	0.03029639423135	0.042	0.4707	42829	64547	47980.87
289216	chr2	rs769957	200695524	A	C	0.328	0.318	0.985	0.0503033045092425	0.0093	5.592e-08	53386	77258	58749.13
287895	chr2	rs140447390	200695578	G	A	0.984	0.984	0.801	-0.0507039943747058	0.0387	0.1899	52797	76727	58238.57
301500	chr2	rs10202415	200695743	T	C	0.98	0.981	0.902	-0.0193969096107316	0.0331	0.5583	52323	74904	57376.99
288249	chr2	rs769958	200695901	G	A	0.327	0.318	0.985	0.0505029821731068	0.0093	5.099e-08	53386	77258	58749.13
290710	chr2	rs2689765	200696352	T	C	0.197	0.191	0.988	0.0556995724703668	0.011	3.634e-07	53386	77258	58749.13
286417	chr2	rs12053011	200696369	G	A	0.87	0.874	0.986	-0.0213972981080803	0.013	0.1003	53386	77258	58749.13
297059	chr2	rs797163	200696387	G	A	0.327	0.318	0.985	0.0507026199737612	0.0093	4.505e-08	53386	77258	58749.13
284028	chr2	rs10203122	200696446	T	C	0.87	0.874	0.986	-0.021203207651103	0.013	0.1022	53386	77258	58749.13
298551	chr2	rs72924472	200696661	C	G	0.974	0.974	0.973	-0.0031048149534787	0.0275	0.9111	53321	77000	58645.29
297692	chr2	rs6738494	200697058	A	C	0.197	0.191	0.988	0.0558036076154242	0.011	3.545e-07	53386	77258	58749.13
288844	chr2	rs6710393	200697246	G	A	0.197	0.191	0.987	0.0558981756288099	0.011	3.456e-07	53386	77258	58749.13
288228	chr2	rs17529642	200697530	T	C	0.878	0.881	0.987	-0.023002541565316	0.0133	0.0833	53386	77258	58749.13
303631	chr2	rs2689766	200697539	A	T	0.327	0.318	0.984	0.0505980527630914	0.0093	5.074e-08	53386	77258	58749.13
295215	chr2	rs58319901	200697947	G	A	0.694	0.69	0.932	0.0159028762794155	0.0097	0.1004	53386	77258	58749.13
293692	chr2	rs62178318	200699827	G	A	0.901	0.903	0.986	-0.0127003085782322	0.0146	0.3834	53386	77258	58749.13
294655	chr2	rs17445200	200699952	A	G	0.901	0.903	0.987	-0.0117993392160431	0.0146	0.4158	53386	77258	58749.13
288057	chr2	rs72924476	200700250	T	C	0.897	0.899	0.979	-0.0117993392160431	0.0144	0.4121	53386	77258	58749.13
298687	chr2	rs2949005	200700610	T	C	0.426	0.42	0.928	0.0330962274891896	0.009	0.0002532	53386	77258	58749.13
301829	chr2	rs2577850	200700685	T	C	0.623	0.614	0.923	0.0485996698360624	0.0092	1.339e-07	53386	77258	58749.13
288813	chr2	rs10497841	200701788	A	C	0.625	0.622	0.959	0.014504302202808	0.0091	0.1102	53386	77258	58749.13
294004	chr2	rs1000507	200702885	G	A	0.701	0.699	0.949	0.0085037404912207	0.0096	0.3779	53386	77258	58749.13
295594	chr2	rs72924480	200704087	T	C	0.953	0.952	0.964	0.0189983824093147	0.0206	0.3568	53386	77258	58749.13
293040	chr2	rs11680333	200704682	A	C	0.653	0.651	0.951	0.0126002819757385	0.0093	0.1732	53386	77258	58749.13
296444	chr2	rs75812392	200705308	G	A	0.969	0.969	0.939	0.0355987772398635	0.0258	0.1669	53386	77258	58749.13
286877	chr2	rs13023099	200705623	C	A	0.452	0.449	0.968	0.0171029078996623	0.0088	0.05227	53386	77258	58749.13
285229	chr2	rs769965	200706838	A	C	0.967	0.965	0.917	0.0323026073786261	0.025	0.1973	53386	77258	58749.13
283254	chr2	rs79189297	200708880	T	A	0.731	0.73	0.938	0.0020977980821461	0.01	0.831	53386	77258	58749.13
294425	chr2	rs55852473	200709099	T	C	0.92	0.919	0.961	0.0291995144044279	0.0162	0.07193	53386	77258	58749.13
292350	chr2	rs4673506	200710108	G	A	0.953	0.952	0.967	0.021497269010823	0.0206	0.2955	53386	77258	58749.13
282032	chr2	rs4673507	200710167	G	C	0.345	0.339	0.993	0.0307037775750057	0.0091	0.0007323	53386	77258	58749.13
285214	chr2	rs4673508	200710298	A	C	0.967	0.965	0.952	0.0236969951765786	0.0246	0.3351	53386	77258	58749.13
289814	chr2	rs769960	200710706	T	G	0.339	0.332	0.996	0.0335991726304121	0.0091	0.0002319	53386	77258	58749.13
285654	chr2	rs4672566	200711474	A	C	0.953	0.952	0.971	0.0187039847937718	0.0206	0.3645	53386	77258	58749.13
295727	chr2	rs4673509	200711563	A	C	0.949	0.947	0.96	0.0182033098538737	0.0198	0.358	53386	77258	58749.13
284282	chr2	rs4672567	200711738	A	T	0.953	0.952	0.971	0.0189002595004805	0.0206	0.3586	53386	77258	58749.13
288927	chr2	rs769961	200712141	C	A	0.343	0.337	0.993	0.0327962744150825	0.0091	0.0003215	53386	77258	58749.13
294733	chr2	rs111724274	200713124	G	A	0.96	0.959	0.85	0.0108014536938559	0.0237	0.6496	53386	77258	58749.13
287209	chr2	rs4672569	200713751	A	C	0.957	0.955	0.955	0.0330962274891896	0.0215	0.1245	53386	77258	58749.13
284525	chr2	rs717915	200714766	C	T	0.373	0.363	0.983	0.0389033551082361	0.009	1.495e-05	53386	77258	58749.13
298930	chr2	rs114631582	200714979	G	A	0.987	0.988	0.806	-0.134995320787517	0.0505	0.007571	39683	55210	43028.66
284652	chr2	rs113015046	200715272	A	C	0.983	0.983	0.834	0.0053954185169075	0.0385	0.8887	49633	69576	54162.36
283876	chr2	rs2949006	200715388	T	G	0.198	0.186	0.984	0.0799011591944847	0.011	4.403e-13	53386	77258	58749.13
294883	chr2	rs796364	200716119	C	A	0.197	0.186	0.985	0.0797996012024758	0.011	4.984e-13	53386	77258	58749.13
292799	chr2	rs78028520	200717204	T	G	0.959	0.958	0.96	0.0247999239054771	0.022	0.261	53386	77258	58749.13
302732	chr2	rs7597487	200717641	G	A	0.465	0.458	0.976	0.0235993322503244	0.0087	0.006852	53386	77258	58749.13
294491	chr2	rs142945835	200717695	A	G	0.971	0.972	0.959	0.0244974716003874	0.0266	0.356	53386	77258	58749.13
286464	chr2	rs13034702	200719755	A	G	0.465	0.458	0.977	0.0234039777790161	0.0087	0.007286	53386	77258	58749.13
283783	chr2	rs56324332	200720378	G	A	0.826	0.825	0.988	0.0231011029079872	0.0114	0.04336	53386	77258	58749.13
300725	chr2	rs17590956	200720420	A	G	0.953	0.952	0.97	0.0275957115907991	0.0206	0.1802	53386	77258	58749.13
292190	chr2	rs17445291	200720735	G	A	0.827	0.826	0.988	0.023003381764963	0.0114	0.0443	53386	77258	58749.13
299093	chr2	rs1916722	200721361	C	T	0.967	0.967	0.962	0.0361969153118182	0.0246	0.141	53386	77258	58749.13
286388	chr2	rs17629007	200721555	T	C	0.967	0.967	0.962	0.0371030879515023	0.0245	0.1306	53386	77258	58749.13
282933	chr2	rs137887282	200721831	G	A	0.983	0.982	0.941	0.0461963268897065	0.0352	0.1891	50092	70607	54790.28
282031	chr2	rs185975051	200721858	G	T	0.987	0.987	0.813	-0.0471964348309747	0.0528	0.3712	34830	49538	38046.78
297250	chr2	rs2918044	200723316	G	A	0.369	0.359	0.986	0.0379988130912113	0.009	2.352e-05	53386	77258	58749.13
286510	chr2	rs4673525	200723653	G	A	0.959	0.958	0.967	0.0232965165504356	0.0219	0.2881	53386	77258	58749.13
298885	chr2	rs57009982	200724359	G	A	0.959	0.958	0.967	0.0232965165504356	0.0219	0.2882	53386	77258	58749.13
288083	chr2	rs812760	200724372	C	T	0.369	0.359	0.987	0.0376040223973664	0.009	2.858e-05	53386	77258	58749.13
302634	chr2	rs59218738	200724582	C	G	0.704	0.695	0.946	0.0377003271828256	0.0097	9.583e-05	53386	77258	58749.13
292471	chr2	rs17629013	200724865	A	G	0.959	0.958	0.968	0.0232965165504356	0.0219	0.2875	53386	77258	58749.13
291245	chr2	rs150266458	200725095	G	C	0.984	0.985	0.973	-0.0263953113595316	0.0362	0.4652	49607	72000	54884.97
289689	chr2	rs71424239	200725473	T	C	0.814	0.826	0.99	-0.0840013661662842	0.0113	8.885e-14	53386	77258	58749.13
304291	chr2	rs17529746	200726221	G	A	0.703	0.694	0.947	0.0371030879515023	0.0096	0.0001192	53386	77258	58749.13
284826	chr2	rs769948	200728475	C	A	0.195	0.184	0.991	0.0799011591944847	0.011	4.624e-13	53386	77258	58749.13
287852	chr2	rs77109202	200729020	T	A	0.983	0.982	0.947	0.0452983606272869	0.0351	0.1973	50092	70607	54790.28
301165	chr2	rs769949	200729558	A	G	0.195	0.184	0.991	0.0799011591944847	0.011	4.343e-13	53386	77258	58749.13
288899	chr2	rs769950	200730028	A	G	0.195	0.184	0.991	0.0797996012024758	0.011	4.624e-13	53386	77258	58749.13
301143	chr2	rs62178322	200730120	G	A	0.98	0.98	0.884	-0.0759959070279224	0.0331	0.02174	52448	74559	57399.54
294364	chr2	rs35302860	200731617	G	T	0.881	0.88	0.982	0.0004998750416509	0.0134	0.9718	53386	77258	58749.13
298046	chr2	rs769951	200731990	C	G	0.952	0.951	0.974	0.026398473854531	0.0204	0.1962	53386	77258	58749.13
299978	chr2	rs62178324	200733320	C	G	0.827	0.825	0.991	0.0242046886968174	0.0114	0.03376	53386	77258	58749.13
302421	chr2	rs114703921	200733728	T	G	0.982	0.98	0.922	0.0384030712829451	0.0354	0.2783	47301	67808	51959.36
290799	chr2	rs3891919	200734336	G	A	0.959	0.958	0.974	0.0234039777790161	0.0219	0.2846	53386	77258	58749.13
302402	chr2	rs769952	200734368	C	T	0.196	0.184	0.992	0.0800027068735152	0.011	4.01e-13	53386	77258	58749.13
294942	chr2	rs58960344	200735662	T	C	0.971	0.972	0.973	0.0259990758686168	0.0263	0.3235	53386	77258	58749.13
302701	chr2	rs11693528	200736507	C	G	0.804	0.816	0.992	-0.0805053146596501	0.011	2.813e-13	53386	77258	58749.13
298318	chr2	rs143999331	200737833	C	T	0.988	0.988	0.831	0.0243022925229648	0.0575	0.672	31833	45287	34916.86
302775	chr2	rs115821645	200738168	G	C	0.982	0.98	0.918	0.0426954385276174	0.0356	0.2301	47301	67808	51959.36
299755	chr2	rs10192004	200738790	A	G	0.464	0.456	0.984	0.0238044133801613	0.0087	0.006116	53386	77258	58749.13
297631	chr2	rs115250022	200738949	G	C	0.982	0.98	0.921	0.0395956428583544	0.0356	0.2659	46796	67303	51454.36
299234	chr2	rs74450459	200739370	G	A	0.94	0.944	0.908	-0.0903952777473875	0.0194	3.211e-06	53386	77258	58749.13
290956	chr2	rs77775343	200739479	G	A	0.894	0.889	0.888	0.0540998523168248	0.0147	0.0002241	53386	77258	58749.13
285582	chr2	rs148120474	200740997	T	C	0.986	0.986	0.816	-0.0139975096438537	0.0431	0.7451	47143	64288	51419.44
301385	chr2	rs183119117	200741418	G	A	0.962	0.963	0.869	-0.0086977157031958	0.0243	0.7193	53386	77258	58749.13
283710	chr2	rs6761647	200741624	C	T	0.0532	0.0548	0.977	-0.033701571673015	0.0194	0.08249	53386	77258	58749.13
289556	chr2	rs11694369	200741720	G	A	0.814	0.826	0.994	-0.0840013661662842	0.0112	8.142e-14	53386	77258	58749.13
283273	chr2	rs184281450	200741782	G	T	0.984	0.985	0.973	-0.0320997276601081	0.036	0.3732	49926	73202	55389.16
299779	chr2	rs6707609	200742162	C	A	0.465	0.457	0.985	0.0239020562806236	0.0087	0.005988	53386	77258	58749.13
300542	chr2	rs77349913	200742168	G	A	0.965	0.962	0.876	0.0801965419942766	0.0247	0.001183	53386	77258	58749.13
301421	chr2	rs77073936	200742555	T	G	0.827	0.825	0.993	0.0239996896478807	0.0114	0.03511	53386	77258	58749.13
295747	chr2	rs62178326	200742891	G	A	0.827	0.825	0.993	0.0239996896478807	0.0114	0.03502	53386	77258	58749.13
298768	chr2	rs2196711	200743984	T	C	0.97	0.969	0.977	0.0289955368412525	0.0255	0.2564	53386	77258	58749.13
301967	chr2	rs60258078	200746546	G	A	0.959	0.958	0.982	0.0231011029079872	0.0217	0.2876	53386	77258	58749.13
298182	chr2	rs4672586	200747537	A	C	0.959	0.958	0.983	0.024702368640342	0.0217	0.2553	53386	77258	58749.13
304163	chr2	rs10180850	200747690	G	T	0.465	0.457	0.987	0.0239996896478807	0.0087	0.005774	53386	77258	58749.13
301602	chr2	rs17629031	200749367	A	G	0.967	0.967	0.984	0.0361004656247227	0.0242	0.1367	53386	77258	58749.13
282090	chr2	rs281785	200749566	A	G	0.196	0.184	0.995	0.0805010641506168	0.011	2.7e-13	53386	77258	58749.13
299964	chr2	rs281784	200749749	T	A	0.196	0.184	0.995	0.0805010641506168	0.011	2.633e-13	53386	77258	58749.13
293060	chr2	rs150338907	200749777	C	T	0.972	0.972	0.983	0.0289955368412525	0.0263	0.2694	53386	77258	58749.13
284920	chr2	rs7589702	200750213	G	A	0.827	0.825	0.994	0.0244974716003874	0.0114	0.03149	53386	77258	58749.13
295357	chr2	rs188146	200750444	C	T	0.197	0.185	0.995	0.0802980596838212	0.011	2.579e-13	53386	77258	58749.13
286467	chr2	rs12466394	200751020	G	A	0.967	0.967	0.985	0.0361969153118182	0.0242	0.1353	53386	77258	58749.13
281766	chr2	rs6738002	200751129	T	C	0.827	0.825	0.994	0.0244974716003874	0.0114	0.03142	53386	77258	58749.13
292209	chr2	rs281783	200751582	G	A	0.197	0.185	0.995	0.0802980596838212	0.011	2.628e-13	53386	77258	58749.13
287008	chr2	rs2164888	200751772	G	T	0.465	0.457	0.988	0.0239020562806236	0.0087	0.005817	53386	77258	58749.13
287421	chr2	rs1509837	200752207	A	G	0.464	0.456	0.988	0.0239996896478807	0.0087	0.005741	53386	77258	58749.13
284804	chr2	rs56023288	200752487	A	G	0.827	0.825	0.995	0.0246048038572487	0.0114	0.03099	53386	77258	58749.13
283170	chr2	rs62178328	200753138	T	C	0.827	0.825	0.995	0.0246048038572487	0.0114	0.03092	53386	77258	58749.13
288637	chr2	rs148890552	200753271	G	A	0.982	0.982	0.981	-0.0028039273327342	0.034	0.9341	49502	72139	54709.12
302005	chr2	rs116010331	200753649	C	T	0.98	0.977	0.843	0.12129685495618	0.035	0.0005354	46312	66467	50958.81
288387	chr2	rs281782	200753673	G	A	0.197	0.185	0.995	0.0802980596838212	0.011	2.508e-13	53386	77258	58749.13
283669	chr2	rs166848	200753901	T	C	0.197	0.185	0.995	0.0802980596838212	0.011	2.51e-13	53386	77258	58749.13
299306	chr2	rs7584814	200754346	C	G	0.827	0.825	0.995	0.0246048038572487	0.0114	0.03069	53386	77258	58749.13
296833	chr2	rs281781	200754393	A	C	0.196	0.184	0.996	0.0805010641506168	0.011	2.584e-13	53386	77258	58749.13
288968	chr2	rs62178329	200754964	G	A	0.827	0.825	0.995	0.0246048038572487	0.0114	0.03061	53386	77258	58749.13
292971	chr2	rs142872121	200756210	A	C	0.964	0.963	0.958	0.0666020156675811	0.0236	0.004815	53386	77258	58749.13
295971	chr2	rs281780	200756331	G	C	0.369	0.359	0.994	0.0377003271828256	0.009	2.518e-05	53386	77258	58749.13
291035	chr2	rs13005686	200758548	C	T	0.984	0.983	0.903	0.0168964476597299	0.0364	0.6425	51062	73615	56152.09
290329	chr2	rs75974110	200759100	C	T	0.954	0.957	0.915	-0.105204972199782	0.022	1.649e-06	53386	77258	58749.13
295879	chr2	rs16832017	200759184	A	G	0.827	0.825	0.997	0.0251022847608284	0.0114	0.02725	53386	77258	58749.13
302480	chr2	rs16832020	200759645	A	C	0.827	0.825	0.997	0.0251022847608284	0.0114	0.02735	53386	77258	58749.13
302783	chr2	rs10497842	200760026	G	A	0.827	0.825	0.997	0.0251022847608284	0.0114	0.02733	53386	77258	58749.13
298559	chr2	rs1704190	200760629	G	A	0.37	0.36	0.995	0.0376040223973664	0.0089	2.562e-05	53386	77258	58749.13
300536	chr2	rs1396973	200760944	G	T	0.465	0.457	0.99	0.024097313483794	0.0087	0.005317	53386	77258	58749.13
286365	chr2	rs61271411	200762120	A	C	0.959	0.958	0.989	0.0227981362759783	0.0217	0.2934	53386	77258	58749.13
287574	chr2	rs1704189	200763224	C	G	0.947	0.945	0.983	0.0321960982163169	0.0193	0.09591	53386	77258	58749.13
291526	chr2	rs78153252	200763283	G	C	0.898	0.895	0.883	0.0235993322503244	0.0151	0.1176	53386	77258	58749.13
282948	chr2	rs144846863	200763672	G	C	0.986	0.985	0.776	0.0189983824093147	0.0432	0.6603	48464	69994	53236.18
284309	chr2	rs76768270	200763926	A	C	0.959	0.958	0.989	0.0225048553400694	0.0217	0.2989	53386	77258	58749.13
290592	chr2	rs150640115	200764044	T	C	0.983	0.983	0.95	0.0409019913204257	0.0357	0.2513	50031	70364	54692.76
291986	chr2	rs281761	200764603	T	A	0.952	0.951	0.983	0.0239020562806236	0.0203	0.2406	53386	77258	58749.13
303661	chr2	rs9917349	200765082	C	T	0.827	0.825	0.997	0.0255020410123433	0.0114	0.02498	53386	77258	58749.13
289974	chr2	rs147444738	200765116	T	C	0.965	0.968	0.884	-0.110596421342027	0.0257	1.725e-05	53386	77258	58749.13
291708	chr2	rs72926348	200766628	G	C	0.971	0.97	0.981	0.025696986087186	0.0258	0.3195	53386	77258	58749.13
285524	chr2	rs114847522	200767076	G	A	0.982	0.982	0.981	-0.0030045090202987	0.0338	0.9302	50057	73574	55447.8
299609	chr2	rs78081308	200767508	A	G	0.959	0.958	0.99	0.0223972974420383	0.0217	0.3011	53386	77258	58749.13
287899	chr2	rs1658807	200767512	C	T	0.197	0.185	0.996	0.0807040274149627	0.011	1.954e-13	53386	77258	58749.13
284471	chr2	rs143320257	200767840	T	C	0.983	0.984	0.927	-0.0252972953741621	0.0361	0.4827	51227	74017	56284.56
296313	chr2	rs56155997	200768491	C	T	0.814	0.826	0.996	-0.0850024870699465	0.0112	3.876e-14	53386	77258	58749.13
292836	chr2	rs78107755	200769247	G	A	0.827	0.825	0.998	0.0255995183002125	0.0114	0.02429	53386	77258	58749.13
283658	chr2	rs79683117	200769334	T	A	0.959	0.958	0.991	0.0225048553400694	0.0217	0.2988	53386	77258	58749.13
288693	chr2	rs1704186	200769539	T	G	0.197	0.185	0.996	0.0807040274149627	0.011	1.886e-13	53386	77258	58749.13
295851	chr2	rs116615797	200769914	G	A	0.982	0.982	0.985	-0.0039979812872983	0.0339	0.9061	49502	72139	54709.12
295104	chr2	rs76003299	200770159	T	C	0.959	0.958	0.991	0.022299507494767	0.0217	0.3031	53386	77258	58749.13
302152	chr2	rs2136584	200770933	G	T	0.827	0.825	0.999	0.025696986087186	0.0114	0.02363	53386	77258	58749.13
288052	chr2	rs76471141	200771462	A	G	0.959	0.958	0.992	0.0225048553400694	0.0217	0.2992	53386	77258	58749.13
296976	chr2	rs72926357	200771531	C	T	0.976	0.976	0.956	-0.0320997276601081	0.0286	0.2607	53386	77258	58749.13
300265	chr2	rs281786	200772720	T	C	0.197	0.185	0.996	0.0806025509320504	0.011	2.017e-13	53386	77258	58749.13
294266	chr2	rs183372316	200772896	C	T	0.982	0.982	0.986	-0.0054950702819798	0.0339	0.8714	49502	72139	54709.12
288232	chr2	rs35529623	200773512	T	C	0.965	0.964	0.865	0.0018981972830802	0.025	0.94	53386	77258	58749.13
291711	chr2	rs35594306	200775125	T	C	0.814	0.826	0.996	-0.0840992576916754	0.0112	6.798e-14	53386	77258	58749.13
287401	chr2	rs1124639	200775744	T	C	0.465	0.457	0.993	0.0234039777790161	0.0087	0.006812	53386	77258	58749.13
304333	chr2	rs62178345	200776353	T	G	0.827	0.825	1.0	0.0259990758686168	0.0114	0.02187	53386	77258	58749.13
290047	chr2	rs62178346	200776865	G	T	0.828	0.826	0.999	0.0259016375226531	0.0114	0.02287	53386	77258	58749.13
290026	chr2	rs55687232	200778502	G	A	0.953	0.952	0.986	0.0228958774769045	0.0204	0.262	53386	77258	58749.13
286714	chr2	rs12474280	200778850	T	C	0.959	0.958	0.993	0.0202045073158995	0.0217	0.3521	53386	77258	58749.13
291114	chr2	rs166849	200778866	G	A	0.412	0.402	0.996	0.0318958749835631	0.0088	0.0002729	53386	77258	58749.13
302259	chr2	rs12475460	200779795	T	C	0.959	0.958	0.994	0.0202045073158995	0.0217	0.3525	53386	77258	58749.13
294547	chr2	rs12475497	200779963	T	C	0.967	0.967	0.992	0.0329027196757078	0.0242	0.1739	53386	77258	58749.13
292965	chr2	rs141860563	200780291	G	A	0.97	0.969	0.986	0.0284999894699013	0.0254	0.2615	53386	77258	58749.13
291022	chr2	rs281789	200780698	T	G	0.197	0.185	0.997	0.0813034510640348	0.011	1.269e-13	53386	77258	58749.13
297600	chr2	rs35220450	200780737	T	C	0.814	0.826	0.997	-0.0847956517047163	0.0112	4.221e-14	53386	77258	58749.13
290752	chr2	rs7573018	200780827	G	A	0.466	0.458	0.994	0.0239020562806236	0.0086	0.005692	53386	77258	58749.13
285319	chr2	rs141817975	200781336	T	C	0.965	0.964	0.952	0.0686021284901822	0.0239	0.004106	53386	77258	58749.13
294814	chr2	rs78419528	200781883	G	A	0.959	0.958	0.994	0.0202045073158995	0.0217	0.3522	53386	77258	58749.13
281903	chr2	rs148336682	200781947	A	G	0.982	0.982	0.803	-0.0214994661132367	0.0362	0.5524	53238	77025	58568.11
286631	chr2	rs62178347	200782690	G	A	0.827	0.825	1.0	0.0259016375226531	0.0113	0.02219	53386	77258	58749.13
291805	chr2	rs67567146	200782926	A	T	0.946	0.945	0.989	0.0323026073786261	0.0192	0.09301	53386	77258	58749.13
296903	chr2	rs281788	200783705	A	T	0.197	0.185	0.997	0.0811006094365496	0.011	1.364e-13	53386	77258	58749.13
293673	chr2	rs188147	200783985	T	C	0.946	0.945	0.989	0.0323026073786261	0.0192	0.09283	53386	77258	58749.13
292627	chr2	rs281787	200784238	A	G	0.371	0.361	1.0	0.0369007163483657	0.0089	3.559e-05	53386	77258	58749.13
286338	chr2	rs72926384	200784811	T	C	0.986	0.983	0.961	0.0846995400861426	0.0464	0.06796	31540	48734	35303.38
287535	chr2	rs12475089	200784857	T	G	0.959	0.958	0.996	0.0205964297986501	0.0217	0.342	53386	77258	58749.13
285400	chr2	rs176010	200785035	C	T	0.946	0.945	0.989	0.0321960982163169	0.0192	0.09386	53386	77258	58749.13
285863	chr2	rs13016447	200785854	T	C	0.197	0.185	0.997	0.0811006094365496	0.011	1.372e-13	53386	77258	58749.13
294294	chr2	rs61005383	200786433	A	G	0.952	0.951	0.988	0.0226026252094292	0.0203	0.2646	53386	77258	58749.13
291291	chr2	rs7592587	200786516	G	C	0.371	0.361	0.999	0.036997088886122	0.0089	3.288e-05	53386	77258	58749.13
288518	chr2	rs79284723	200787036	G	A	0.959	0.958	0.996	0.0205964297986501	0.0217	0.3416	53386	77258	58749.13
286337	chr2	rs116378534	200787166	T	C	0.974	0.974	0.822	0.0007996801705642	0.0302	0.9797	52841	75249	57900.31
293956	chr2	rs60738719	200787264	G	C	0.827	0.825	1.0	0.0259990758686168	0.0113	0.02174	53386	77258	58749.13
293406	chr2	rs61176471	200787401	C	T	0.827	0.825	1.0	0.0259016375226531	0.0113	0.02216	53386	77258	58749.13
299924	chr2	rs1509834	200787553	C	A	0.466	0.458	0.995	0.0236969951765786	0.0086	0.006041	53386	77258	58749.13
299321	chr2	rs281759	200787719	T	C	0.197	0.185	0.997	0.0811006094365496	0.011	1.445e-13	53386	77258	58749.13
297998	chr2	rs281760	200787804	A	G	0.197	0.185	0.997	0.0811006094365496	0.011	1.443e-13	53386	77258	58749.13
290881	chr2	rs12476690	200790216	C	T	0.967	0.967	0.994	0.0327962744150825	0.0242	0.1756	53386	77258	58749.13
286401	chr2	rs17591036	200792104	A	G	0.97	0.969	0.989	0.0282958691548473	0.0254	0.2647	53386	77258	58749.13
297812	chr2	rs3098341	200792498	G	T	0.197	0.185	0.997	0.0812020353933828	0.011	1.332e-13	53386	77258	58749.13
300294	chr2	rs971232	200792881	C	T	0.197	0.185	0.997	0.0812020353933828	0.011	1.329e-13	53386	77258	58749.13
282290	chr2	rs10202253	200793205	G	A	0.466	0.458	0.995	0.0236969951765786	0.0086	0.005998	53386	77258	58749.13
292576	chr2	rs77160058	200793324	A	G	0.982	0.982	0.973	-0.0303973537275885	0.0373	0.4157	41446	58020	45314.6
284977	chr2	rs16832051	200793784	T	C	0.827	0.825	1.0	0.026398473854531	0.0113	0.01998	53386	77258	58749.13
301522	chr2	rs13389195	200794445	T	C	0.468	0.461	0.991	0.0243022925229648	0.0087	0.005026	53386	77258	58749.13
292017	chr2	rs281763	200794870	C	T	0.197	0.185	0.996	0.0821973079313746	0.011	6.569e-14	53386	77258	58749.13
303266	chr2	rs6435036	200795571	A	G	0.466	0.458	0.994	0.0246048038572487	0.0086	0.004371	53386	77258	58749.13
292656	chr2	rs17629121	200795985	T	C	0.959	0.958	0.998	0.0209979909956055	0.0216	0.3331	53386	77258	58749.13
294962	chr2	rs34603458	200798452	A	T	0.982	0.983	0.928	-0.0352023974087295	0.0343	0.3054	53013	76713	58309.75
287479	chr2	rs111389421	200798919	A	C	0.983	0.982	0.891	-0.0263953113595316	0.038	0.4878	44295	64603	49030.74
294878	chr2	rs281762	200799201	C	G	0.197	0.186	0.996	0.0820038602790878	0.011	7.657e-14	53386	77258	58749.13
301294	chr2	rs79092034	200800885	C	T	0.959	0.958	0.998	0.0204004877576787	0.0217	0.3455	53386	77258	58749.13
290841	chr2	rs139474032	200801380	A	G	0.982	0.982	0.992	-0.0101008421794295	0.0336	0.7646	49502	72139	54709.12
301911	chr2	rs116141669	200802347	G	A	0.98	0.981	0.804	-0.0633978386299677	0.0359	0.07729	52460	73953	57363.63
282357	chr2	rs7573592	200802435	T	C	0.466	0.458	0.994	0.0244974716003874	0.0086	0.00453	53386	77258	58749.13
295316	chr2	rs116725131	200803077	G	A	0.937	0.943	0.928	-0.0925978614675665	0.0189	9.086e-07	53386	77258	58749.13
297638	chr2	rs192918495	200803931	C	T	0.937	0.943	0.929	-0.0932014048340167	0.0189	7.769e-07	53386	77258	58749.13
300365	chr2	rs115260775	200805095	G	A	0.969	0.971	0.848	-0.0347985055426955	0.0275	0.2059	53386	77258	58749.13
282289	chr2	rs78836822	200806489	G	A	0.958	0.96	0.896	-0.0334016766340304	0.0231	0.1476	53386	77258	58749.13
285936	chr2	rs116104518	200806512	C	A	0.984	0.984	0.832	0.014504302202808	0.0396	0.7136	49208	71217	54315.41
288699	chr2	rs166846	200806854	G	A	0.197	0.185	0.995	0.0820959828759047	0.011	7.526e-14	53386	77258	58749.13
296524	chr2	rs16832081	200808455	A	G	0.827	0.825	1.0	0.026398473854531	0.0113	0.02011	53386	77258	58749.13
297380	chr2	rs16832086	200809493	G	A	0.827	0.825	1.0	0.0262036654966364	0.0113	0.02106	53386	77258	58749.13
294412	chr2	rs281769	200809709	T	C	0.197	0.185	0.995	0.0820959828759047	0.011	7.098e-14	53386	77258	58749.13
293754	chr2	rs11680723	200810957	C	G	0.816	0.828	0.992	-0.0864951466230935	0.0113	2.052e-14	53386	77258	58749.13
294229	chr2	rs281771	200812202	C	A	0.197	0.186	0.995	0.0821973079313746	0.011	7.036e-14	53386	77258	58749.13
292436	chr2	rs10497844	200813126	T	C	0.967	0.967	0.997	0.0333960906184285	0.0242	0.1679	53386	77258	58749.13
290139	chr2	rs281773	200813584	T	C	0.946	0.945	0.992	0.0317021347305135	0.0192	0.09774	53386	77258	58749.13
287583	chr2	rs77178067	200814333	T	C	0.986	0.988	0.842	-0.152195924939411	0.0533	0.004261	34563	49620	37609.26
283081	chr2	rs281774	200814572	C	T	0.197	0.186	0.995	0.0821973079313746	0.011	6.707e-14	53386	77258	58749.13
284432	chr2	rs176008	200814720	A	T	0.197	0.186	0.995	0.0821973079313746	0.011	6.705e-14	53386	77258	58749.13
283290	chr2	rs1509835	200814809	C	G	0.197	0.186	0.995	0.0820959828759047	0.011	7.17e-14	53386	77258	58749.13
303072	chr2	rs1704193	200815296	C	G	0.952	0.951	0.992	0.0227003855207759	0.0202	0.2626	53386	77258	58749.13
292213	chr2	rs62180462	200815608	G	A	0.98	0.981	0.87	-0.0773995372615036	0.0337	0.02178	52448	74559	57399.54
289984	chr2	rs74614106	200816360	A	G	0.982	0.982	0.81	-0.0180010511095525	0.0363	0.6193	52893	76810	58303.2
283288	chr2	rs1658810	200816382	C	T	0.197	0.185	0.995	0.082298622721118	0.011	6.507e-14	53386	77258	58749.13
303104	chr2	rs1704191	200816393	C	A	0.37	0.36	0.997	0.0382009626151637	0.0089	1.944e-05	53386	77258	58749.13
282687	chr2	rs62180463	200816597	G	A	0.95	0.948	0.904	0.0045994064948955	0.0206	0.8245	53386	77258	58749.13
301260	chr2	rs7556976	200817333	T	C	0.826	0.825	0.999	0.0243022925229648	0.0113	0.0324	53386	77258	58749.13
284295	chr2	rs12621809	200817685	G	T	0.466	0.458	0.993	0.0246048038572487	0.0086	0.00449	53386	77258	58749.13
285359	chr2	rs7572840	200818233	A	G	0.466	0.457	0.995	0.0244974716003874	0.0086	0.004554	53386	77258	58749.13
283453	chr2	rs4410273	200818258	T	C	0.197	0.185	0.996	0.081497034243183	0.011	1.131e-13	53386	77258	58749.13
303689	chr2	rs78154454	200818805	T	A	0.959	0.959	0.998	0.0190964956909883	0.0218	0.3797	53386	77258	58749.13
297373	chr2	rs67647314	200818928	G	A	0.946	0.944	0.993	0.0338022134084658	0.0191	0.07709	53386	77258	58749.13
290408	chr2	rs4673611	200819177	C	A	0.197	0.185	0.996	0.0815984200022575	0.011	1.11e-13	53386	77258	58749.13
297421	chr2	rs4673612	200819189	T	A	0.959	0.959	0.998	0.0192044091837133	0.0218	0.3767	53386	77258	58749.13
292969	chr2	rs62180489	200819359	G	A	0.828	0.826	1.0	0.024702368640342	0.0114	0.02989	53386	77258	58749.13
291197	chr2	rs140837833	200819656	T	C	0.972	0.972	0.993	0.0244974716003874	0.0264	0.3537	53386	77258	58749.13
297773	chr2	rs3811535	200819758	C	T	0.466	0.458	0.995	0.0244974716003874	0.0086	0.004521	53386	77258	58749.13
298304	chr2	rs281764	200819794	G	A	0.371	0.36	0.998	0.0379988130912113	0.0089	2.07e-05	53386	77258	58749.13
295125	chr2	rs281765	200819812	T	C	0.946	0.944	0.994	0.0335024720540013	0.0191	0.07954	53386	77258	58749.13
288224	chr2	rs2292309	200820355	C	A	0.959	0.959	0.998	0.0192044091837133	0.0217	0.3783	53386	77258	58749.13
294468	chr2	rs192902107	200820499	C	A	0.987	0.987	0.954	-0.0442027026797326	0.0423	0.296	45809	60148	49840.39
300412	chr2	rs281766	200820505	T	G	0.197	0.185	0.996	0.081497034243183	0.011	1.141e-13	53386	77258	58749.13
302339	chr2	rs6745617	200821979	G	A	0.826	0.825	1.0	0.024702368640342	0.0113	0.02962	53386	77258	58749.13
297227	chr2	rs183248918	200822008	T	C	0.985	0.985	0.83	-0.0145960053074092	0.0413	0.7228	48386	66074	52729.3
293070	chr2	rs16832105	200822307	C	G	0.826	0.825	1.0	0.0246048038572487	0.0113	0.02988	53386	77258	58749.13
294240	chr2	rs74586459	200823059	C	T	0.968	0.968	0.983	0.0326027085440124	0.0248	0.1876	53386	77258	58749.13
289512	chr2	rs76518299	200823063	A	T	0.968	0.968	0.983	0.0326994961630157	0.0248	0.1875	53386	77258	58749.13
285897	chr2	rs281767	200823281	C	A	0.371	0.36	0.998	0.0379988130912113	0.0089	2.053e-05	53386	77258	58749.13
300645	chr2	rs166845	200823360	T	A	0.197	0.185	0.996	0.081497034243183	0.011	1.113e-13	53386	77258	58749.13
295519	chr2	rs7598665	200823474	C	A	0.463	0.455	0.995	0.0251998010217421	0.0086	0.003525	53386	77258	58749.13
303632	chr2	rs76225625	200823523	C	T	0.826	0.825	1.0	0.0246048038572487	0.0113	0.03003	53386	77258	58749.13
282337	chr2	rs34998043	200823868	A	G	0.949	0.95	0.906	-0.0178992398878318	0.0206	0.3855	53386	77258	58749.13
298887	chr2	rs281768	200825240	A	T	0.197	0.185	0.996	0.0816997954833017	0.011	9.509e-14	53386	77258	58749.13
303775	chr2	rs16832106	200827421	A	G	0.826	0.825	1.0	0.024702368640342	0.0113	0.02957	53386	77258	58749.13
292561	chr2	rs17591211	200827654	A	T	0.464	0.456	0.995	0.0251998010217421	0.0086	0.003556	53386	77258	58749.13
287039	chr2	rs17591218	200828102	G	A	0.959	0.959	0.998	0.0195967237465575	0.0218	0.3681	53386	77258	58749.13
292519	chr2	rs73068746	200829342	G	T	0.948	0.947	0.993	0.0323994240466592	0.0195	0.09624	53386	77258	58749.13
288400	chr2	rs10178177	200829993	G	A	0.197	0.185	0.996	0.0815984200022575	0.011	1.017e-13	53386	77258	58749.13
304133	chr2	rs4263095	200830137	G	T	0.197	0.186	0.995	0.0819025156196343	0.011	8.429e-14	53386	77258	58749.13
302080	chr2	rs2055829	200830664	T	G	0.828	0.826	1.0	0.0247999239054771	0.0114	0.02943	53386	77258	58749.13
288479	chr2	rs10497843	200831863	C	G	0.826	0.825	1.0	0.024702368640342	0.0113	0.02953	53386	77258	58749.13
298166	chr2	rs144123512	200833967	C	T	0.827	0.825	1.0	0.0251022847608284	0.0113	0.02709	53386	77258	58749.13
288259	chr2	rs281776	200834282	T	G	0.197	0.185	0.995	0.0820959828759047	0.011	7.829e-14	53386	77258	58749.13
303239	chr2	rs12475205	200837756	T	G	0.959	0.959	0.998	0.0202045073158995	0.0217	0.3519	53386	77258	58749.13
291459	chr2	rs12471064	200837853	G	A	0.959	0.959	0.998	0.0203025023378308	0.0217	0.3512	53386	77258	58749.13
290737	chr2	rs62180490	200838410	C	T	0.827	0.825	1.0	0.024702368640342	0.0113	0.02908	53386	77258	58749.13
293851	chr2	rs11895190	200838613	G	A	0.197	0.185	0.996	0.0813956382039941	0.011	1.233e-13	53386	77258	58749.13
289570	chr2	rs6750873	200839090	T	G	0.983	0.981	0.908	0.0481042146741464	0.037	0.1934	44900	65511	49694.45
285649	chr2	rs281777	200839613	T	C	0.918	0.917	0.995	0.025696986087186	0.0158	0.1025	53386	77258	58749.13
295531	chr2	rs16832114	200839853	A	T	0.827	0.825	1.0	0.0251022847608284	0.0113	0.02683	53386	77258	58749.13
283029	chr2	rs166847	200840612	A	G	0.926	0.925	0.997	0.0258041896815329	0.0165	0.1178	53386	77258	58749.13
292000	chr2	rs186225270	200841573	G	A	0.983	0.982	0.9	-0.029202265808213	0.038	0.4414	43653	63920	48368.88
289798	chr2	rs1816657	200842168	C	A	0.827	0.825	1.0	0.0251998010217421	0.0113	0.02619	53386	77258	58749.13
284599	chr2	rs12469748	200842391	G	A	0.987	0.986	0.998	0.0060019521956343	0.0412	0.8846	42325	63316	47144.77
283489	chr2	rs176009	200842441	G	T	0.972	0.971	0.991	0.0285971749776749	0.0262	0.2741	53386	77258	58749.13
295630	chr2	rs12470693	200842975	C	A	0.987	0.986	0.998	0.0060019521956343	0.0412	0.8849	42325	63316	47144.77
303201	chr2	rs144947052	200843244	A	T	0.972	0.973	0.983	0.0212036062510236	0.0267	0.4274	53386	77258	58749.13
284716	chr2	rs7608757	200844834	T	G	0.827	0.825	1.0	0.0250047589895661	0.0113	0.02732	53386	77258	58749.13
300305	chr2	rs281794	200846666	C	T	0.197	0.185	0.996	0.0813034510640348	0.011	1.351e-13	53386	77258	58749.13
291531	chr2	rs16832132	200847310	G	A	0.827	0.825	1.0	0.0250047589895661	0.0113	0.02767	53386	77258	58749.13
299119	chr2	rs6716162	200847894	T	C	0.463	0.455	0.995	0.0244974716003874	0.0086	0.00451	53386	77258	58749.13
300191	chr2	rs1509829	200847901	T	C	0.827	0.825	1.0	0.0250047589895661	0.0113	0.02776	53386	77258	58749.13
290265	chr2	rs6758253	200847943	C	A	0.982	0.98	0.92	0.0372957847436969	0.0355	0.2931	47388	68038	52066.78
284005	chr2	rs281793	200847990	G	A	0.197	0.185	0.996	0.0811006094365496	0.011	1.49e-13	53386	77258	58749.13
286593	chr2	rs17629251	200848254	C	T	0.987	0.986	0.998	0.0022973590486834	0.0414	0.9552	42223	62985	46988.83
288393	chr2	rs115578599	200848496	C	G	0.987	0.986	0.882	0.0535976373487916	0.0534	0.3156	30064	46073	33149.4
291166	chr2	rs147132969	200848812	G	A	0.985	0.986	0.891	-0.0868986560701441	0.0446	0.05119	41706	59770	45698.16
292785	chr2	rs4673627	200848896	G	A	0.458	0.45	0.995	0.0235993322503244	0.0086	0.00627	53386	77258	58749.13
293067	chr2	rs1509828	200849355	G	A	0.827	0.825	1.0	0.0251022847608284	0.0113	0.02661	53386	77258	58749.13
288471	chr2	rs281792	200850378	C	T	0.936	0.935	0.997	0.0308977113278438	0.0176	0.07937	53386	77258	58749.13
301894	chr2	rs281791	200850402	G	A	0.371	0.361	0.998	0.0377966226945664	0.0089	2.305e-05	53386	77258	58749.13
282268	chr2	rs6706499	200850814	T	A	0.947	0.948	0.93	-0.0222967349986103	0.02	0.2643	53386	77258	58749.13
302395	chr2	rs6748909	200850976	C	T	0.827	0.825	1.0	0.0251998010217421	0.0113	0.02622	53386	77258	58749.13
299051	chr2	rs17445724	200853425	T	C	0.853	0.851	0.955	0.0047984689115734	0.0124	0.6975	53386	77258	58749.13
285337	chr2	rs74679066	200853671	T	A	0.982	0.982	0.815	-0.0285023604727122	0.0358	0.4257	52893	76810	58303.2
290921	chr2	rs7569510	200853730	T	G	0.471	0.463	0.995	0.0235016597850914	0.0086	0.006496	53386	77258	58749.13
288910	chr2	rs17591301	200854215	T	C	0.919	0.917	0.997	0.0266029817945341	0.0157	0.09136	53386	77258	58749.13
292578	chr2	rs12479402	200855731	G	A	0.96	0.959	0.999	0.0203025023378308	0.0218	0.3515	53386	77258	58749.13
288963	chr2	rs62180494	200856082	G	A	0.826	0.825	1.0	0.0246048038572487	0.0113	0.03015	53386	77258	58749.13
294184	chr2	rs72930112	200857188	G	T	0.965	0.963	0.989	0.0301023438164435	0.0234	0.1983	53386	77258	58749.13
294734	chr2	rs17629311	200858004	G	T	0.47	0.463	0.995	0.024097313483794	0.0086	0.005291	53386	77258	58749.13
294761	chr2	rs12613291	200858121	C	A	0.47	0.463	0.995	0.024097313483794	0.0086	0.005154	53386	77258	58749.13
297487	chr2	rs4673632	200858141	G	T	0.96	0.959	0.999	0.0199986865066891	0.0218	0.3581	53386	77258	58749.13
283947	chr2	rs138767393	200858230	T	G	0.951	0.952	0.897	-0.0067024110596754	0.0212	0.7515	53386	77258	58749.13
304137	chr2	rs16832145	200858307	T	C	0.827	0.826	1.0	0.0244974716003874	0.0114	0.03127	53386	77258	58749.13
287739	chr2	rs17445774	200859249	C	T	0.702	0.693	0.97	0.0374980764200844	0.0095	8.026e-05	53386	77258	58749.13
296704	chr2	rs6743396	200860138	T	C	0.17	0.159	0.996	0.0862969551844677	0.0117	1.317e-13	53386	77258	58749.13
282149	chr2	rs115397736	200860577	G	A	0.982	0.98	0.924	0.0384030712829451	0.0355	0.2791	47388	68038	52066.78
286253	chr2	rs6435040	200861161	T	G	0.17	0.159	0.996	0.0862969551844677	0.0117	1.306e-13	53386	77258	58749.13
304298	chr2	rs60387175	200861936	C	T	0.985	0.984	0.994	-0.007296555232638	0.0384	0.8494	45423	67440	50508.73
291340	chr2	rs75358934	200862161	G	C	0.852	0.85	0.956	0.0049974917102918	0.0124	0.6868	53386	77258	58749.13
293243	chr2	rs4673634	200863349	A	C	0.17	0.159	0.996	0.0861042990521317	0.0117	1.44e-13	53386	77258	58749.13
301464	chr2	rs16832148	200864031	A	C	0.828	0.826	1.0	0.0244974716003874	0.0114	0.03103	53386	77258	58749.13
303548	chr2	rs62180497	200864741	G	C	0.828	0.826	1.0	0.0244974716003874	0.0114	0.03141	53386	77258	58749.13
289823	chr2	rs62180498	200864743	G	A	0.828	0.826	1.0	0.0244974716003874	0.0114	0.03139	53386	77258	58749.13
297534	chr2	rs1509833	200865225	G	A	0.7	0.691	0.971	0.0363994293800054	0.0095	0.0001254	53386	77258	58749.13
291666	chr2	rs77696232	200866945	G	A	0.988	0.987	0.874	0.0092966519050945	0.0501	0.8533	37515	54497	41435.76
298567	chr2	rs1396972	200867028	A	G	0.915	0.913	0.993	0.0154007965760229	0.0154	0.3178	53386	77258	58749.13
285014	chr2	rs6435041	200867144	A	G	0.17	0.159	0.996	0.0861042990521317	0.0117	1.441e-13	53386	77258	58749.13
303004	chr2	rs6435042	200867197	C	T	0.47	0.463	0.996	0.0239020562806236	0.0086	0.005536	53386	77258	58749.13
301649	chr2	rs17591364	200867498	C	A	0.968	0.968	0.992	-0.000200020002667	0.0245	0.9932	53386	77258	58749.13
295271	chr2	rs7565480	200868926	A	G	0.342	0.332	0.999	0.0363029992242924	0.0091	6.592e-05	53386	77258	58749.13
303362	chr2	rs7606317	200869096	T	C	0.47	0.462	0.997	0.0238044133801613	0.0086	0.00579	53386	77258	58749.13
302871	chr2	rs115094660	200870082	T	C	0.972	0.97	0.829	0.0813956382039941	0.0281	0.003748	53386	77258	58749.13
293390	chr2	rs1605900	200870197	C	G	0.17	0.159	0.996	0.0862969551844677	0.0117	1.264e-13	53386	77258	58749.13
288291	chr2	rs144490189	200870398	A	G	0.949	0.948	0.937	0.0676025721352111	0.0202	0.0007891	53386	77258	58749.13
284211	chr2	rs78003233	200871874	C	T	0.981	0.982	0.995	-0.0091012913892029	0.0336	0.7876	49176	71576	54322.9
294576	chr2	rs35771384	200872006	G	T	0.958	0.96	0.908	-0.0326988269632397	0.0228	0.152	53386	77258	58749.13
284430	chr2	rs117393169	200872554	T	C	0.972	0.972	1.0	0.0311982343370806	0.026	0.2308	53386	77258	58749.13
281783	chr2	rs2136585	200872831	T	C	0.47	0.462	0.997	0.0236969951765786	0.0086	0.005909	53386	77258	58749.13
297042	chr2	rs6414157	200872942	C	T	0.342	0.332	0.999	0.0363994293800054	0.0091	6.362e-05	53386	77258	58749.13
293500	chr2	rs72930137	200873221	G	T	0.965	0.963	0.994	0.029296631955588	0.0233	0.2085	53386	77258	58749.13
303905	chr2	rs35790853	200873802	A	G	0.968	0.968	0.993	0.0	0.0245	0.9991	53386	77258	58749.13
283054	chr2	rs114273262	200873826	A	T	0.981	0.979	0.871	0.0412954824071715	0.0337	0.2194	51633	73198	56511.03
285220	chr2	rs75216379	200874347	C	T	0.927	0.933	0.928	-0.0835990238763137	0.0175	1.851e-06	53386	77258	58749.13
282393	chr2	rs1509832	200874443	G	T	0.17	0.159	0.996	0.0862969551844677	0.0117	1.27e-13	53386	77258	58749.13
296526	chr2	rs117830405	200874525	T	C	0.972	0.972	1.0	0.0312951579807101	0.026	0.2288	53386	77258	58749.13
289394	chr2	rs75447699	200875779	C	T	0.985	0.984	0.996	-0.010302892995897	0.0385	0.7891	45163	66600	50111.64
295056	chr2	rs10221945	200875847	T	C	0.886	0.885	0.995	0.0213993910058902	0.0136	0.1137	53386	77258	58749.13
295452	chr2	rs6716026	200877884	T	C	0.47	0.462	0.997	0.0235016597850914	0.0086	0.006365	53386	77258	58749.13
284216	chr2	rs2202923	200879804	C	T	0.886	0.884	0.996	0.0221038989069263	0.0135	0.1034	53386	77258	58749.13
284639	chr2	rs3106091	200881067	T	C	0.34	0.329	0.996	0.0368043345220483	0.0091	5.401e-05	53386	77258	58749.13
295245	chr2	rs111313530	200881949	G	C	0.985	0.984	0.996	-0.009797842480111	0.0385	0.7996	45163	66600	50111.64
293051	chr2	rs112915868	200882511	G	C	0.985	0.984	0.996	-0.009696862978864	0.0385	0.8022	45163	66600	50111.64
284175	chr2	rs2202922	200882610	C	T	0.17	0.159	0.997	0.0862969551844677	0.0117	1.3e-13	53386	77258	58749.13
298298	chr2	rs10177800	200882873	A	G	0.884	0.883	0.995	0.0205964297986501	0.0135	0.1251	53386	77258	58749.13
286024	chr2	rs115651055	200882945	A	G	0.966	0.964	0.991	0.0219962978718961	0.0236	0.3509	53386	77258	58749.13
302745	chr2	rs10166751	200882982	T	A	0.936	0.934	0.998	0.0335024720540013	0.0175	0.05576	53386	77258	58749.13
286350	chr2	rs113745127	200883464	G	A	0.985	0.984	0.996	-0.0095050300143049	0.0385	0.8063	45163	66600	50111.64
292623	chr2	rs72930163	200883909	C	A	0.968	0.968	0.993	0.0005998200719675	0.0245	0.9819	53386	77258	58749.13
284244	chr2	rs7608932	200884246	C	T	0.471	0.464	0.997	0.023003381764963	0.0086	0.007648	53386	77258	58749.13
289357	chr2	rs56865961	200884295	G	A	0.985	0.984	0.993	-0.0060985584618694	0.0384	0.8746	45456	67156	50495.4
290756	chr2	rs3106089	200884615	A	C	0.17	0.159	0.997	0.0862969551844677	0.0117	1.324e-13	53386	77258	58749.13
291664	chr2	rs203759	200885289	A	G	0.471	0.464	0.997	0.0228958774769045	0.0086	0.00785	53386	77258	58749.13
299800	chr2	rs115265722	200885546	G	A	0.966	0.966	0.847	0.01600129372694	0.026	0.5387	53027	76178	58210.26
298355	chr2	rs77324082	200885804	C	A	0.968	0.968	0.993	0.0006997551142732	0.0245	0.9784	53386	77258	58749.13
301059	chr2	rs3094771	200886058	T	C	0.886	0.884	0.996	0.0228958774769045	0.0135	0.09055	53386	77258	58749.13
302839	chr2	rs1396970	200886325	G	A	0.968	0.968	0.993	0.0005998200719675	0.0245	0.9789	53386	77258	58749.13
287144	chr2	rs169428	200886372	C	T	0.471	0.464	0.997	0.023003381764963	0.0086	0.007726	53386	77258	58749.13
295196	chr2	rs7563901	200886491	G	T	0.828	0.826	1.0	0.0247999239054771	0.0114	0.02885	53386	77258	58749.13
290484	chr2	rs203757	200888800	G	C	0.527	0.534	0.997	-0.0231048737150968	0.0086	0.007253	53386	77258	58749.13
294780	chr2	rs7578341	200890116	C	T	0.825	0.823	1.0	0.0242046886968174	0.0113	0.03205	53386	77258	58749.13
285762	chr2	rs203772	200890688	G	A	0.655	0.665	1.0	-0.0361972883118878	0.0091	6.555e-05	53386	77258	58749.13
298092	chr2	rs145685918	200890784	T	G	0.985	0.986	0.882	-0.0825993063219014	0.0442	0.06145	42195	60159	46131.47
287922	chr2	rs4673648	200890922	C	T	0.985	0.984	0.996	-0.0074980401773571	0.0384	0.8458	45456	67156	50495.4
286445	chr2	rs115648719	200891378	T	C	0.981	0.982	0.997	-0.0099998320783335	0.0336	0.7659	49241	71834	54426.74
282659	chr2	rs62180533	200892035	C	T	0.825	0.823	1.0	0.0243022925229648	0.0113	0.03166	53386	77258	58749.13
293493	chr2	rs6715348	200892311	G	A	0.825	0.823	1.0	0.0243022925229648	0.0113	0.03166	53386	77258	58749.13
294855	chr2	rs12464998	200893820	T	C	0.958	0.957	0.999	0.0213015034199157	0.0213	0.318	53386	77258	58749.13
287997	chr2	rs13019888	200893870	C	T	0.968	0.968	0.994	0.0002999550089979	0.0244	0.9891	53386	77258	58749.13
302711	chr2	rs3115422	200894128	A	G	0.526	0.533	0.997	-0.0229002198863326	0.0086	0.008001	53386	77258	58749.13
302125	chr2	rs175950	200894283	A	C	0.526	0.533	0.997	-0.023002541565316	0.0086	0.007756	53386	77258	58749.13
288850	chr2	rs203771	200895433	G	A	0.655	0.664	1.0	-0.0360003042410416	0.0091	7.207e-05	53386	77258	58749.13
288940	chr2	rs172161	200895985	G	C	0.526	0.533	0.996	-0.0227979086760041	0.0086	0.008262	53386	77258	58749.13
294755	chr2	rs4673650	200896267	G	C	0.936	0.934	0.999	0.0336958638567256	0.0175	0.05433	53386	77258	58749.13
298721	chr2	rs203770	200897873	T	C	0.655	0.665	1.0	-0.0358966439977618	0.0091	7.75e-05	53386	77258	58749.13
289393	chr2	rs10497845	200897897	T	C	0.965	0.963	0.995	0.0278972284172359	0.0232	0.2278	53386	77258	58749.13
294431	chr2	rs6754555	200898306	T	C	0.936	0.934	0.999	0.0335024720540013	0.0175	0.05516	53386	77258	58749.13
282946	chr2	rs17629472	200899263	G	C	0.968	0.968	0.995	-0.0005001250416822	0.0244	0.9852	53386	77258	58749.13
292707	chr2	rs62180534	200899717	T	C	0.979	0.98	0.897	-0.0704975744133774	0.0323	0.02895	52841	75249	57900.31
297053	chr2	rs115141094	200900075	T	C	0.981	0.98	0.859	0.0379988130912113	0.0343	0.2685	51633	73198	56511.03
293539	chr2	rs203769	200900866	C	T	0.83	0.841	0.997	-0.0857975684987579	0.0116	1.705e-13	53386	77258	58749.13
283781	chr2	rs6435043	200900974	C	G	0.7	0.691	0.967	0.0361004656247227	0.0095	0.0001469	53386	77258	58749.13
293314	chr2	rs203768	200901427	T	C	0.816	0.827	0.994	-0.0814053022506909	0.0113	5.565e-13	53386	77258	58749.13
296262	chr2	rs10175678	200901481	T	C	0.936	0.934	0.999	0.0338022134084658	0.0175	0.05309	53386	77258	58749.13
303338	chr2	rs114419000	200901576	C	T	0.981	0.982	0.997	-0.0095958936734469	0.0336	0.7758	49176	71576	54322.9
290416	chr2	rs203767	200902411	G	A	0.83	0.841	0.997	-0.0862989035863658	0.0117	1.313e-13	53386	77258	58749.13
282617	chr2	rs203766	200902672	T	C	0.83	0.841	0.997	-0.0858956360237757	0.0116	1.608e-13	53386	77258	58749.13
287742	chr2	rs203765	200903020	G	A	0.83	0.841	0.997	-0.0858956360237757	0.0116	1.619e-13	53386	77258	58749.13
292930	chr2	rs76365581	200903175	G	A	0.985	0.984	0.996	-0.0054950702819798	0.0385	0.8855	45456	67156	50495.4
293185	chr2	rs188102	200903189	T	A	0.83	0.841	0.996	-0.0858956360237757	0.0116	1.609e-13	53386	77258	58749.13
283538	chr2	rs4673652	200903578	C	T	0.958	0.957	0.998	0.0213015034199157	0.0213	0.3184	53386	77258	58749.13
284097	chr2	rs4673653	200903778	C	T	0.958	0.957	0.998	0.0213015034199157	0.0213	0.3191	53386	77258	58749.13
283983	chr2	rs7604950	200904011	T	C	0.793	0.791	1.0	0.0227003855207759	0.0106	0.03218	53386	77258	58749.13
292899	chr2	rs203763	200904221	G	C	0.526	0.533	0.996	-0.0226035462098532	0.0086	0.008631	53386	77258	58749.13
287819	chr2	rs203762	200905136	C	A	0.83	0.841	0.996	-0.0866041871753829	0.0117	1.11e-13	53386	77258	58749.13
297464	chr2	rs16832223	200905160	G	A	0.793	0.791	1.0	0.0228958774769045	0.0106	0.03057	53386	77258	58749.13
288924	chr2	rs203761	200907383	T	C	0.526	0.533	0.997	-0.023002541565316	0.0086	0.00775	53386	77258	58749.13
283471	chr2	rs3106088	200907393	A	C	0.946	0.945	0.995	0.0204004877576787	0.0191	0.2844	53386	77258	58749.13
288670	chr2	rs12477694	200907423	A	G	0.958	0.957	0.998	0.0213015034199157	0.0213	0.3175	53386	77258	58749.13
296053	chr2	rs1509830	200908143	G	A	0.946	0.945	0.996	0.0207041815582916	0.0192	0.28	53386	77258	58749.13
287716	chr2	rs203760	200909067	A	T	0.526	0.534	0.996	-0.0229002198863326	0.0086	0.007814	53386	77258	58749.13
284247	chr2	rs13016744	200909523	T	A	0.947	0.949	0.925	-0.0235962138551867	0.0201	0.2404	53386	77258	58749.13
301258	chr2	rs12619136	200910347	C	A	0.83	0.841	0.996	-0.0864951466230935	0.0117	1.135e-13	53386	77258	58749.13
300067	chr2	rs2097790	200910392	T	C	0.526	0.533	0.996	-0.0226956079321885	0.0086	0.008489	53386	77258	58749.13
288303	chr2	rs56225698	200910653	A	C	0.83	0.841	0.996	-0.0862007965078615	0.0117	1.372e-13	53386	77258	58749.13
294482	chr2	rs2079196	200910774	C	A	0.964	0.963	0.996	0.0274011363479391	0.0232	0.238	53386	77258	58749.13
299137	chr2	rs79021589	200911797	C	T	0.972	0.972	0.917	0.0582972096102774	0.0273	0.03259	52841	75249	57900.31
303488	chr2	rs138959273	200912896	G	A	0.958	0.957	0.997	0.0225048553400694	0.0214	0.2919	53386	77258	58749.13
288472	chr2	rs75506514	200912953	A	G	0.958	0.957	0.997	0.0225048553400694	0.0214	0.2915	53386	77258	58749.13
299835	chr2	rs3094768	200913041	C	T	0.526	0.534	0.996	-0.0226956079321885	0.0086	0.008445	53386	77258	58749.13
298448	chr2	rs78242106	200913043	C	T	0.958	0.957	0.997	0.0225048553400694	0.0214	0.2917	53386	77258	58749.13
296987	chr2	rs79953652	200913138	T	C	0.958	0.957	0.997	0.0225048553400694	0.0214	0.2921	53386	77258	58749.13
298793	chr2	rs3094767	200913169	T	C	0.739	0.736	0.996	0.0251998010217421	0.0098	0.01006	53386	77258	58749.13
289231	chr2	rs3115414	200913244	A	C	0.946	0.945	0.996	0.0207041815582916	0.0191	0.2783	53386	77258	58749.13
299211	chr2	rs78527234	200913453	C	T	0.83	0.841	0.996	-0.0863970202908135	0.0117	1.198e-13	53386	77258	58749.13
297932	chr2	rs74412941	200913546	A	C	0.926	0.932	0.931	-0.0878044186367746	0.0174	4.584e-07	53386	77258	58749.13
294623	chr2	rs74771155	200913743	C	T	0.83	0.841	0.996	-0.0864951466230935	0.0117	1.142e-13	53386	77258	58749.13
291871	chr2	rs79156935	200913822	T	G	0.83	0.841	0.996	-0.0864951466230935	0.0117	1.151e-13	53386	77258	58749.13
298699	chr2	rs116835777	200914635	G	A	0.974	0.972	0.74	0.0423024980338776	0.0308	0.17	53386	77258	58749.13
299423	chr2	rs3094766	200915109	C	G	0.526	0.534	0.996	-0.0226956079321885	0.0086	0.008589	53386	77258	58749.13
298403	chr2	rs4673660	200915395	T	C	0.788	0.798	0.994	-0.0655950790984102	0.0107	7.511e-10	53386	77258	58749.13
282158	chr2	rs79333757	200915716	T	C	0.83	0.841	0.995	-0.0863970202908135	0.0117	1.229e-13	53386	77258	58749.13
284843	chr2	rs3115413	200915783	C	A	0.739	0.736	0.996	0.0255020410123433	0.0098	0.009231	53386	77258	58749.13
296039	chr2	rs62180536	200915808	C	T	0.973	0.974	0.904	-0.0720009626887629	0.0283	0.01088	52841	75249	57900.31
291481	chr2	rs11688168	200916004	G	A	0.83	0.841	0.996	-0.0863970202908135	0.0117	1.26e-13	53386	77258	58749.13
297927	chr2	rs11694236	200916230	T	C	0.83	0.841	0.994	-0.0867023338392929	0.0117	1.144e-13	53386	77258	58749.13
297582	chr2	rs11688194	200916239	C	T	0.83	0.841	0.994	-0.0866041871753829	0.0117	1.162e-13	53386	77258	58749.13
289495	chr2	rs34381014	200916403	C	T	0.83	0.841	0.995	-0.0863970202908135	0.0117	1.238e-13	53386	77258	58749.13
296329	chr2	rs11897782	200916495	G	A	0.958	0.957	0.996	0.0227003855207759	0.0214	0.2882	53386	77258	58749.13
295741	chr2	rs11903185	200916506	T	C	0.958	0.957	0.996	0.0227003855207759	0.0214	0.2882	53386	77258	58749.13
297362	chr2	rs28602861	200917203	C	T	0.965	0.963	0.996	0.0298014912367898	0.0233	0.2	53386	77258	58749.13
286746	chr2	rs11899065	200917350	C	T	0.985	0.984	0.993	-0.0043996643446871	0.0385	0.9098	45456	67156	50495.4
285325	chr2	rs10931882	200917613	T	C	0.958	0.957	0.996	0.0227981362759783	0.0214	0.2859	53386	77258	58749.13
289962	chr2	rs10931883	200917675	T	C	0.958	0.957	0.996	0.0227981362759783	0.0214	0.2857	53386	77258	58749.13
290687	chr2	rs3094765	200918029	T	C	0.526	0.534	0.996	-0.0227979086760041	0.0086	0.008273	53386	77258	58749.13
294904	chr2	rs3115412	200918366	G	A	0.526	0.534	0.995	-0.0226035462098532	0.0086	0.008777	53386	77258	58749.13
303595	chr2	rs56285751	200919836	C	T	0.83	0.841	0.995	-0.0863970202908135	0.0117	1.286e-13	53386	77258	58749.13
287623	chr2	rs74510418	200920896	T	G	0.968	0.968	0.885	-0.0198966317144566	0.0261	0.4457	53386	77258	58749.13
298894	chr2	rs2079195	200921050	C	T	0.739	0.736	0.996	0.0254045542217263	0.0098	0.009404	53386	77258	58749.13
295590	chr2	rs117438958	200922441	T	G	0.971	0.971	0.996	0.0366983037826737	0.0259	0.1558	53386	77258	58749.13
284583	chr2	rs10198088	200922466	G	A	0.739	0.736	0.996	0.0251022847608284	0.0098	0.01022	53386	77258	58749.13
298397	chr2	rs150970187	200922614	T	C	0.964	0.963	0.957	0.064297867182731	0.0235	0.006186	53386	77258	58749.13
290171	chr2	rs3115420	200922678	G	T	0.739	0.736	0.996	0.0251998010217421	0.0098	0.01014	53386	77258	58749.13
283964	chr2	rs11679658	200923081	A	G	0.83	0.841	0.995	-0.0862007965078615	0.0117	1.43e-13	53386	77258	58749.13
293668	chr2	rs13019274	200923680	C	G	0.968	0.968	0.995	-0.0026033858701149	0.0244	0.9153	53321	77197	58686.2
289858	chr2	rs2189472	200923832	T	C	0.71	0.707	0.996	0.0288012338056278	0.0095	0.002402	53386	77258	58749.13
300502	chr2	rs62180537	200924087	G	A	0.824	0.823	1.0	0.0242046886968174	0.0113	0.03176	53386	77258	58749.13
289828	chr2	rs2189471	200924202	G	A	0.947	0.945	0.995	0.0207041815582916	0.0192	0.2802	53386	77258	58749.13
288244	chr2	rs10169915	200924558	T	A	0.526	0.533	0.995	-0.0226035462098532	0.0086	0.008927	53386	77258	58749.13
291619	chr2	rs113193814	200925868	A	T	0.965	0.963	0.995	0.0282958691548473	0.0232	0.2228	53386	77258	58749.13
298955	chr2	rs3115421	200926045	C	T	0.946	0.945	0.995	0.0203025023378308	0.0191	0.2888	53386	77258	58749.13
301354	chr2	rs993282	200926525	A	G	0.526	0.533	0.994	-0.0226035462098532	0.0086	0.008929	53386	77258	58749.13
286584	chr2	rs113426588	200926542	A	G	0.983	0.982	0.89	-0.0262002485024742	0.039	0.5011	42669	63152	47541.33
302831	chr2	rs34686330	200926827	G	A	0.968	0.968	0.995	-0.0027036515743148	0.0245	0.9127	53321	77197	58686.2
294036	chr2	rs7585414	200927659	G	A	0.792	0.791	0.999	0.021898468701116	0.0106	0.03848	53386	77258	58749.13
298398	chr2	rs12474561	200929285	A	G	0.958	0.957	0.995	0.022299507494767	0.0214	0.2964	53386	77258	58749.13
284968	chr2	rs17530524	200929308	G	A	0.985	0.983	0.948	0.100098696536122	0.0464	0.03096	31684	49379	35576.4
292794	chr2	rs76568708	200929531	C	T	0.83	0.841	0.994	-0.0860046112211286	0.0117	1.656e-13	53386	77258	58749.13
296846	chr2	rs76402307	200929873	T	C	0.958	0.957	0.995	0.0225048553400694	0.0214	0.2932	53386	77258	58749.13
295299	chr2	rs10497846	200930815	C	T	0.793	0.791	0.999	0.021898468701116	0.0106	0.03892	53386	77258	58749.13
282101	chr2	rs186925362	200930961	T	C	0.986	0.987	0.88	-0.102398240862713	0.0509	0.04413	35269	48375	38355.49
292776	chr2	rs3115424	200932296	A	G	0.918	0.917	0.998	0.0275957115907991	0.0157	0.07842	53386	77258	58749.13
298706	chr2	rs3094762	200932979	G	A	0.534	0.542	0.995	-0.0217038334437866	0.0086	0.01195	53386	77258	58749.13
285013	chr2	rs115137931	200933464	G	A	0.981	0.983	0.871	-0.117905543160121	0.0363	0.001156	49336	69926	54113.76
297734	chr2	rs3094761	200934490	T	G	0.918	0.917	0.998	0.0274984287018097	0.0157	0.08063	53386	77258	58749.13
303604	chr2	rs3115418	200936399	T	C	0.533	0.541	0.995	-0.0221024699079472	0.0086	0.01062	53386	77258	58749.13
281819	chr2	rs13001540	200937249	T	C	0.759	0.757	1.0	0.0260965047212743	0.01	0.009266	53386	77258	58749.13
289364	chr2	rs2107300	200937901	C	G	0.151	0.154	0.955	0.0003999200213268	0.0122	0.9731	53386	77258	58749.13
294756	chr2	rs6716313	200938288	T	C	0.533	0.541	0.995	-0.0221024699079472	0.0086	0.01052	53386	77258	58749.13
284636	chr2	rs16832381	200939165	T	G	0.824	0.823	1.0	0.0239020562806236	0.0113	0.03416	53386	77258	58749.13
295673	chr2	rs112734272	200939270	G	A	0.986	0.985	0.879	-0.0674975614490263	0.0518	0.1923	28776	46360	32737.14
301053	chr2	rs16832386	200941308	C	T	0.793	0.791	0.999	0.0217027816432335	0.0106	0.0404	53386	77258	58749.13
290235	chr2	rs74706215	200941367	T	C	0.829	0.84	0.993	-0.0847956517047163	0.0116	3.123e-13	53386	77258	58749.13
289660	chr2	rs16832389	200941482	G	T	0.825	0.823	1.0	0.0239996896478807	0.0113	0.03369	53386	77258	58749.13
291164	chr2	rs3115423	200941597	G	A	0.534	0.542	0.995	-0.0218980211012161	0.0086	0.01144	53386	77258	58749.13
285427	chr2	rs17530572	200942180	A	G	0.96	0.962	0.87	-0.0187038311937836	0.024	0.4354	53386	77258	58749.13
296600	chr2	rs17591813	200943696	C	T	0.974	0.974	0.922	-0.0462952789853036	0.0281	0.09977	53386	77258	58749.13
291874	chr2	rs56216998	200944333	G	T	0.829	0.84	0.993	-0.0840013661662842	0.0116	5.294e-13	53386	77258	58749.13
291500	chr2	rs17629742	200944535	G	C	0.968	0.968	0.995	-0.0024028846163103	0.0245	0.9235	53321	77197	58686.2
299714	chr2	rs13020005	200944977	T	C	0.534	0.542	0.995	-0.0214994661132367	0.0086	0.01295	53386	77258	58749.13
284466	chr2	rs12473681	200945854	C	T	0.819	0.817	1.0	0.0243022925229648	0.0111	0.0289	53386	77258	58749.13
300501	chr2	rs10497847	200946126	G	T	0.819	0.817	1.0	0.0242046886968174	0.0111	0.02992	53386	77258	58749.13
294453	chr2	rs2347286	200946393	T	C	0.887	0.885	0.996	0.0218006299588528	0.0136	0.1075	53386	77258	58749.13
282030	chr2	rs7601886	200947544	G	A	0.819	0.817	1.0	0.024097313483794	0.0111	0.03005	53386	77258	58749.13
293977	chr2	rs3094759	200948594	A	G	0.535	0.542	0.995	-0.0217038334437866	0.0086	0.01211	53386	77258	58749.13
290057	chr2	rs77188396	200950202	C	T	0.948	0.946	0.957	0.0645978943749456	0.0196	0.00101	53386	77258	58749.13
283213	chr2	rs3094758	200951540	T	G	0.533	0.541	0.994	-0.0222967349986103	0.0086	0.009834	53386	77258	58749.13
283037	chr2	rs62180538	200952292	G	A	0.949	0.948	0.904	0.0035038543266769	0.0205	0.8643	53386	77258	58749.13
288818	chr2	rs16832421	200954593	G	A	0.818	0.817	1.0	0.0239996896478807	0.0111	0.03088	53386	77258	58749.13
287898	chr2	rs12467109	200955657	T	C	0.79	0.788	1.0	0.0274011363479391	0.0105	0.009251	53386	77258	58749.13
303331	chr2	rs12470989	200955823	A	G	0.789	0.788	1.0	0.0277027118389473	0.0105	0.008658	53386	77258	58749.13
287745	chr2	rs12471029	200955904	A	G	0.966	0.966	0.996	0.03029639423135	0.0239	0.204	53386	77258	58749.13
295240	chr2	rs12468434	200957218	T	C	0.966	0.966	0.997	0.0305970979773775	0.0238	0.1974	53386	77258	58749.13
287607	chr2	rs151252871	200957684	T	C	0.987	0.987	0.943	-0.0332982854015147	0.0418	0.4268	47151	65946	51921.26
292983	chr2	rs10182513	200957953	T	C	0.937	0.935	0.999	0.0341985075799122	0.0176	0.05262	53386	77258	58749.13
288914	chr2	rs117903863	200958504	A	C	0.972	0.972	1.0	0.0307037775750057	0.0261	0.2389	53386	77258	58749.13
287324	chr2	rs148198681	200958751	T	C	0.964	0.963	0.958	0.0657034673241941	0.0234	0.005094	53386	77258	58749.13
297310	chr2	rs76681391	200958818	G	C	0.941	0.939	0.907	0.0197045832743354	0.019	0.3	53386	77258	58749.13
287726	chr2	rs141562681	200959277	G	A	0.964	0.963	0.958	0.0656004570839489	0.0234	0.005125	53386	77258	58749.13
301363	chr2	rs12470843	200959408	T	C	0.966	0.966	0.997	0.0317021347305135	0.0239	0.1848	53386	77258	58749.13
293464	chr2	rs10755016	200959521	A	G	0.535	0.543	0.993	-0.022398994943479	0.0086	0.009748	53386	77258	58749.13
286616	chr2	rs115049412	200960006	G	T	0.942	0.939	0.908	0.0193025022544974	0.0191	0.3111	53386	77258	58749.13
293204	chr2	rs17446229	200960036	G	A	0.827	0.826	0.998	0.0238044133801613	0.0114	0.03635	53386	77258	58749.13
287057	chr2	rs191899008	200960641	C	T	0.987	0.988	0.83	-0.11399770905349	0.0545	0.03666	34619	46966	37259.38
289336	chr2	rs967986	200960971	T	C	0.824	0.822	1.0	0.0239996896478807	0.0113	0.03351	53386	77258	58749.13
298344	chr2	rs7561683	200961581	C	T	0.819	0.818	1.0	0.0251998010217421	0.0112	0.02391	53386	77258	58749.13
298794	chr2	rs3115419	200962831	C	T	0.535	0.543	0.994	-0.0220002402796674	0.0086	0.01101	53386	77258	58749.13
283867	chr2	rs35509480	200962976	T	C	0.969	0.968	0.995	-0.0026033858701149	0.0246	0.9151	53321	77197	58686.2
288296	chr2	rs75558424	200963309	A	G	0.899	0.896	0.879	0.0262036654966364	0.0152	0.08433	53386	77258	58749.13
287514	chr2	rs78954994	200963752	G	C	0.838	0.849	0.992	-0.090296767981159	0.0119	3.803e-14	53386	77258	58749.13
289553	chr2	rs974395	200964803	G	T	0.82	0.819	1.0	0.0250047589895661	0.0112	0.02508	53386	77258	58749.13
304062	chr2	rs56279339	200965477	T	C	0.966	0.964	0.992	0.0259016375226531	0.0235	0.2705	53386	77258	58749.13
300190	chr2	rs72932258	200966227	C	T	0.984	0.983	0.852	-0.0176040459483609	0.0383	0.6451	49351	70001	54005.43
300240	chr2	rs11691873	200966337	A	G	0.828	0.839	0.994	-0.0835011813049328	0.0116	6.453e-13	53386	77258	58749.13
294528	chr2	rs12478674	200968150	A	G	0.534	0.542	0.995	-0.0217958123704574	0.0086	0.01177	53386	77258	58749.13
283671	chr2	rs188401823	200968208	T	C	0.981	0.982	0.995	-0.0110002818588653	0.0334	0.7418	49545	71953	54695.86
302546	chr2	rs62180539	200968472	T	C	0.825	0.824	1.0	0.0243022925229648	0.0113	0.0317	53386	77258	58749.13
286195	chr2	rs77367143	200968790	C	T	0.978	0.977	0.736	0.0235016597850914	0.0339	0.4879	53203	76604	58463.67
284243	chr2	rs10931887	200968905	G	A	0.828	0.839	0.994	-0.0836968760217999	0.0116	5.636e-13	53386	77258	58749.13
297903	chr2	rs3094757	200969910	A	G	0.534	0.542	0.995	-0.0217038334437866	0.0086	0.01195	53386	77258	58749.13
295404	chr2	rs12477304	200970371	T	G	0.791	0.79	1.0	0.0284999894699013	0.0106	0.006993	53386	77258	58749.13
302078	chr2	rs12473133	200970495	G	T	0.792	0.79	1.0	0.0282958691548473	0.0106	0.007527	53386	77258	58749.13
291515	chr2	rs12475997	200970813	A	C	0.967	0.966	0.995	0.0320024161254944	0.0239	0.1821	53386	77258	58749.13
290192	chr2	rs34802998	200971168	G	C	0.789	0.787	0.999	0.0226026252094292	0.0105	0.0321	53386	77258	58749.13
292207	chr2	rs4673702	200973020	C	T	0.967	0.966	0.995	0.0320024161254944	0.024	0.1816	53386	77258	58749.13
295424	chr2	rs4673704	200973079	G	A	0.0536	0.0549	0.994	-0.0198966317144566	0.0191	0.2975	53386	77258	58749.13
292266	chr2	rs56155086	200973109	T	C	0.965	0.964	0.992	0.0251998010217421	0.0235	0.2844	53386	77258	58749.13
287993	chr2	rs116835322	200973255	G	A	0.981	0.982	0.995	-0.0107980900995126	0.0334	0.7469	49545	71953	54695.86
304279	chr2	rs4673705	200973289	C	A	0.788	0.786	1.0	0.0228958774769045	0.0105	0.02911	53386	77258	58749.13
297909	chr2	rs35650986	200974163	C	T	0.969	0.969	0.996	-0.0018016219466282	0.0247	0.9427	53321	77197	58686.2
286173	chr2	rs34053966	200974616	A	G	0.969	0.969	0.996	-0.0026033858701149	0.0247	0.9159	53321	77197	58686.2
293475	chr2	rs56043066	200975208	C	G	0.896	0.896	0.98	-0.000200020002667	0.0142	0.9861	53386	77258	58749.13
287734	chr2	rs13026730	200975897	T	G	0.76	0.758	1.0	0.0264958638039652	0.0101	0.008505	53386	77258	58749.13
285364	chr2	rs4375846	200977637	T	C	0.969	0.969	0.997	-0.0017014466397575	0.0247	0.9437	53321	77197	58686.2
292021	chr2	rs151314309	200978216	G	C	0.964	0.963	0.96	0.0677988255644351	0.0235	0.003892	53386	77258	58749.13
295072	chr2	rs140609896	200978436	A	T	0.981	0.98	0.717	0.0295005481176215	0.0381	0.4396	50979	73448	55959.66
296356	chr2	rs116755292	200978933	T	A	0.788	0.786	1.0	0.0227003855207759	0.0105	0.03022	53386	77258	58749.13
285623	chr2	rs145363923	200979065	T	C	0.828	0.839	0.994	-0.0835990238763137	0.0116	6.029e-13	53386	77258	58749.13
285447	chr2	rs112403441	200979088	G	A	0.828	0.839	0.994	-0.0836968760217999	0.0116	5.786e-13	53386	77258	58749.13
288010	chr2	rs34141563	200979493	G	A	0.789	0.787	0.999	0.023003381764963	0.0105	0.02868	53386	77258	58749.13
303504	chr2	rs71424248	200980369	T	C	0.969	0.969	0.996	-0.0021022080918702	0.0247	0.9328	53321	77197	58686.2
284847	chr2	rs78769814	200980428	T	C	0.878	0.878	0.984	0.0006997551142732	0.0133	0.9604	53386	77258	58749.13
302103	chr2	rs143522557	200980705	C	T	0.97	0.969	0.985	-0.0005001250416822	0.0251	0.9857	53321	77197	58686.2
292537	chr2	rs4493245	200980769	T	C	0.466	0.458	0.995	0.021497269010823	0.0086	0.01295	53386	77258	58749.13
282081	chr2	rs112758070	200982669	T	C	0.941	0.939	0.908	0.0194005857039748	0.019	0.3072	53386	77258	58749.13
291527	chr2	rs7603910	200983208	C	T	0.0637	0.0655	0.999	-0.0318003125497978	0.0176	0.0707	53386	77258	58749.13
300345	chr2	rs142988313	200983853	A	C	0.981	0.982	0.995	-0.0111013930711739	0.0334	0.7406	49545	71953	54695.86
297115	chr2	rs4497857	200983909	C	T	0.466	0.458	0.995	0.0213993910058902	0.0086	0.01315	53386	77258	58749.13
301891	chr2	rs58868886	200983910	G	A	0.761	0.759	0.998	0.0264958638039652	0.0101	0.008591	53386	77258	58749.13
294903	chr2	rs74868518	200984032	T	C	0.937	0.943	0.932	-0.0894981026943194	0.0188	2.054e-06	53386	77258	58749.13
284734	chr2	rs115867359	200984341	C	A	0.948	0.947	0.961	0.0705982488455367	0.0197	0.000332	53386	77258	58749.13
294790	chr2	rs7588746	200986345	A	G	0.225	0.216	0.995	0.0605963861236938	0.0104	6.288e-09	53386	77258	58749.13
300283	chr2	rs62180557	200986595	T	C	0.979	0.98	0.908	-0.0732053027592748	0.0317	0.02117	52841	75249	57900.31
284799	chr2	rs75834865	200986685	A	G	0.967	0.966	0.994	0.0339955472579582	0.024	0.1562	53386	77258	58749.13
297169	chr2	rs67346028	200987316	A	G	0.969	0.969	0.996	-0.001100605444033	0.0248	0.965	53321	77197	58686.2
289149	chr2	rs34320296	200987535	C	A	0.969	0.969	0.996	-0.0001000050003333	0.0248	0.9983	53386	77258	58749.13
301985	chr2	rs78190801	200988161	T	C	0.965	0.966	0.841	-0.0232993336544035	0.0259	0.368	53386	77258	58749.13
292477	chr2	rs144415082	200989382	G	A	0.964	0.963	0.958	0.0670042287804738	0.0234	0.00424	53386	77258	58749.13
285787	chr2	rs11690371	200989616	A	G	0.828	0.839	0.996	-0.0831968434005588	0.0116	7.633e-13	53386	77258	58749.13
297559	chr2	rs115176941	200990292	C	T	0.968	0.969	0.866	-0.0322029950400999	0.0265	0.225	53386	77258	58749.13
300772	chr2	rs144745185	200991598	C	T	0.937	0.943	0.933	-0.0893996812646141	0.0188	2.08e-06	53386	77258	58749.13
296310	chr2	rs62180559	200993336	A	G	0.76	0.758	0.999	0.0264958638039652	0.0101	0.008507	53386	77258	58749.13
282342	chr2	rs62181760	200993650	G	A	0.825	0.824	1.0	0.0239020562806236	0.0113	0.03491	53386	77258	58749.13
293107	chr2	rs115831882	200993957	A	G	0.966	0.966	0.996	0.0314017631395316	0.024	0.1904	53386	77258	58749.13
287910	chr2	rs140986905	200995050	T	C	0.983	0.984	0.982	-0.0281011651109099	0.0459	0.5401	29894	40332	32495.75
296195	chr2	rs62181762	200995059	G	A	0.979	0.98	0.909	-0.07339899276978	0.0317	0.02079	52841	75249	57900.31
286522	chr2	rs62181763	200995403	G	A	0.979	0.98	0.908	-0.0734958518452821	0.0318	0.02058	52841	75249	57900.31
303609	chr2	rs4673727	200995687	C	T	0.0539	0.0551	0.988	-0.0169020380753563	0.0191	0.3774	53386	77258	58749.13
290093	chr2	rs115122278	200995839	A	G	0.968	0.969	0.866	-0.0325955083699338	0.0265	0.2189	53386	77258	58749.13
294672	chr2	rs72932280	200996851	G	C	0.796	0.807	0.997	-0.0710020313547231	0.0108	5.319e-11	53386	77258	58749.13
298085	chr2	rs11680258	200996976	T	C	0.769	0.779	0.997	-0.0579045745015309	0.0103	1.927e-08	53386	77258	58749.13
287880	chr2	rs116527445	200996993	G	C	0.98	0.982	0.894	-0.114300357227301	0.0355	0.001265	48543	68881	53238.06
289912	chr2	rs13400375	200997681	T	G	0.465	0.458	0.996	0.0212036062510236	0.0086	0.01428	53386	77258	58749.13
292722	chr2	rs12996313	200997916	C	T	0.797	0.807	0.997	-0.0708946787765477	0.0108	5.956e-11	53386	77258	58749.13
288811	chr2	rs75741772	200998169	T	G	0.965	0.962	0.959	0.0648041108654969	0.0235	0.005734	53386	77258	58749.13
295005	chr2	rs115138110	200998795	A	T	0.965	0.962	0.959	0.0648041108654969	0.0235	0.005733	53386	77258	58749.13
289015	chr2	rs13029537	200998950	T	C	0.797	0.807	0.997	-0.0706048843675517	0.0108	7.212e-11	53386	77258	58749.13
290583	chr2	rs12613687	200999256	C	T	0.797	0.807	0.997	-0.0707980713087154	0.0108	6.214e-11	53386	77258	58749.13
291387	chr2	rs7608668	201000017	T	C	0.769	0.779	0.998	-0.0579045745015309	0.0103	1.868e-08	53386	77258	58749.13
291590	chr2	rs2881593	201000347	A	G	0.768	0.779	0.998	-0.0584027170759943	0.0103	1.37e-08	53386	77258	58749.13
287606	chr2	rs75523874	201000523	G	C	0.848	0.846	0.965	-0.000200020002667	0.0122	0.9891	53386	77258	58749.13
302478	chr2	rs1105964	201000776	T	A	0.796	0.807	0.997	-0.0708946787765477	0.0108	5.564e-11	53386	77258	58749.13
286429	chr2	rs12470336	201000860	A	T	0.967	0.966	0.995	0.0323026073786261	0.024	0.1775	53386	77258	58749.13
287694	chr2	rs9677594	201000956	T	C	0.848	0.846	0.965	-0.0004000800213396	0.0121	0.9718	53386	77258	58749.13
282146	chr2	rs115025241	201001809	T	C	0.963	0.966	0.916	-0.0805053146596501	0.0248	0.001186	52100	74974	57103.65
301973	chr2	rs114489156	201002023	C	T	0.981	0.982	0.997	-0.0111013930711739	0.0334	0.7402	49545	71953	54695.86
287783	chr2	rs1106399	201003837	A	C	0.8	0.811	0.999	-0.0662039071233048	0.0109	1.114e-09	53386	77258	58749.13
298488	chr2	rs1106400	201004089	T	C	0.8	0.811	0.999	-0.066300071757232	0.0109	1.109e-09	53386	77258	58749.13
296780	chr2	rs111335054	201004427	T	C	0.983	0.983	0.878	-0.0244976316004002	0.0399	0.5401	41941	62322	46734.31
300213	chr2	rs74724807	201005109	A	C	0.828	0.839	0.997	-0.0827948246089151	0.0116	9.281e-13	53386	77258	58749.13
299903	chr2	rs77321003	201005171	C	A	0.967	0.966	0.995	0.0321960982163169	0.024	0.1789	53386	77258	58749.13
298163	chr2	rs74266489	201005732	G	A	0.828	0.839	0.997	-0.0825993063219014	0.0116	1.012e-12	53386	77258	58749.13
288433	chr2	rs74266490	201005995	A	C	0.828	0.839	0.997	-0.0825993063219014	0.0116	1.023e-12	53386	77258	58749.13
283033	chr2	rs12992228	201006151	T	A	0.969	0.969	0.996	0.0018981972830802	0.0247	0.9395	53321	77197	58686.2
299881	chr2	rs115717210	201006247	T	C	0.828	0.839	0.997	-0.0826970606869833	0.0116	9.974e-13	53386	77258	58749.13
293945	chr2	rs114271895	201006353	T	C	0.977	0.976	0.736	0.0935996267331501	0.0329	0.004496	53027	76178	58210.26
282041	chr2	rs12693906	201006554	T	C	0.0533	0.0545	0.995	-0.0202027073175195	0.0192	0.2919	53386	77258	58749.13
290004	chr2	rs193142069	201006636	C	T	0.986	0.987	0.88	-0.102198852320248	0.0518	0.04835	33806	46678	36868.69
297117	chr2	rs77853713	201006880	A	T	0.828	0.839	0.997	-0.0825015615118015	0.0116	1.104e-12	53386	77258	58749.13
295114	chr2	rs74822948	201006938	G	A	0.981	0.982	0.997	-0.0108991808690006	0.0334	0.7447	49545	71953	54695.86
292289	chr2	rs79370848	201007075	T	C	0.966	0.966	0.995	0.0312951579807101	0.024	0.1916	53386	77258	58749.13
282778	chr2	rs2347287	201007114	T	C	0.825	0.824	1.0	0.0234039777790161	0.0113	0.03843	53386	77258	58749.13
287260	chr2	rs77022739	201007351	A	G	0.965	0.962	0.965	0.0654974362315006	0.0233	0.005023	53386	77258	58749.13
282763	chr2	rs17530677	201007826	T	C	0.965	0.962	0.966	0.0653007305821358	0.0233	0.005122	53386	77258	58749.13
283342	chr2	rs74938253	201008386	T	G	0.8	0.811	0.999	-0.0657979805904322	0.0109	1.452e-09	53386	77258	58749.13
292161	chr2	rs11684895	201009026	C	T	0.828	0.839	0.997	-0.0822952427268302	0.0116	1.232e-12	53386	77258	58749.13
299521	chr2	rs11684942	201009136	C	T	0.828	0.839	0.997	-0.0824038262548157	0.0116	1.187e-12	53386	77258	58749.13
298014	chr2	rs12476809	201009776	T	C	0.967	0.966	0.994	0.0312951579807101	0.024	0.1918	53386	77258	58749.13
299435	chr2	rs1919366	201009778	T	C	0.465	0.457	0.997	0.0209000641077417	0.0086	0.0153	53386	77258	58749.13
303694	chr2	rs116545148	201010225	T	C	0.985	0.986	0.884	-0.0860046112211286	0.0448	0.05478	41706	59770	45698.16
286749	chr2	rs112305133	201010380	A	G	0.8	0.811	0.999	-0.0654989822326957	0.0109	1.771e-09	53386	77258	58749.13
292717	chr2	rs34582889	201010527	A	G	0.8	0.811	0.998	-0.0655950790984102	0.0109	1.659e-09	53386	77258	58749.13
299271	chr2	rs34510964	201010676	C	G	0.8	0.811	0.998	-0.0654989822326957	0.0109	1.723e-09	53386	77258	58749.13
290394	chr2	rs62181764	201010766	G	A	0.979	0.98	0.91	-0.0741956683066094	0.0317	0.01932	52776	74990	57796.39
284435	chr2	rs1919367	201010789	A	G	0.228	0.231	0.998	-0.0259025943231108	0.0102	0.0114	53386	77258	58749.13
289921	chr2	rs13020689	201012142	C	T	0.968	0.968	0.998	0.0026963615477425	0.0245	0.9115	53321	77197	58686.2
299890	chr2	rs13021136	201012355	C	T	0.969	0.968	0.997	0.003902375817241	0.0247	0.8734	53321	77197	58686.2
290320	chr2	rs7565005	201013277	T	C	0.769	0.779	0.997	-0.0570043080677942	0.0103	3.105e-08	53386	77258	58749.13
294616	chr2	rs17629838	201013775	T	C	0.969	0.969	0.996	0.0038027603329278	0.0248	0.8783	53386	77258	58749.13
283895	chr2	rs62181765	201013903	T	C	0.979	0.98	0.91	-0.0747989800754828	0.0317	0.0184	52776	74990	57796.39
283231	chr2	rs35186260	201017227	G	A	0.947	0.949	0.93	-0.0275973271921043	0.0201	0.1687	53386	77258	58749.13
303137	chr2	rs62181766	201017236	C	T	0.961	0.962	0.911	-0.044495399886564	0.0234	0.05742	53200	76329	58439.19
297516	chr2	rs77852935	201017463	G	A	0.981	0.982	0.999	-0.0106970095483354	0.0334	0.7486	49545	71953	54695.86
289646	chr2	rs34243580	201017614	G	A	0.947	0.949	0.93	-0.0272992569378225	0.0201	0.1731	53386	77258	58749.13
284924	chr2	rs7580413	201017652	T	C	0.465	0.458	0.992	0.0202045073158995	0.0087	0.0194	53386	77258	58749.13
299717	chr2	rs16832566	201017947	C	G	0.825	0.824	0.996	0.0238044133801613	0.0113	0.03604	53386	77258	58749.13
302741	chr2	rs34077440	201018311	G	C	0.965	0.963	0.997	0.0312951579807101	0.0232	0.1778	53386	77258	58749.13
298744	chr2	rs6722487	201018718	G	A	0.229	0.232	0.993	-0.0260975991218731	0.0102	0.01085	53386	77258	58749.13
284339	chr2	rs72932296	201019076	G	A	0.965	0.963	0.997	0.0310043588626902	0.0232	0.1817	53386	77258	58749.13
286438	chr2	rs141481897	201020141	T	C	0.981	0.982	0.998	-0.0078003437327339	0.0333	0.814	49864	73155	55200.05
296445	chr2	rs59695400	201021325	C	T	0.769	0.779	0.993	-0.0568984476340911	0.0103	3.562e-08	53386	77258	58749.13
287425	chr2	rs62181767	201021703	T	C	0.989	0.987	0.767	0.074197968103965	0.0614	0.2272	29565	43099	32952.47
290038	chr2	rs1569175	201021954	T	C	0.0536	0.055	0.997	-0.020498669477346	0.0191	0.2823	53386	77258	58749.13
301732	chr2	rs183804110	201022585	G	A	0.977	0.977	0.848	-0.0293979151845611	0.0314	0.3487	53238	77025	58568.11
297858	chr2	rs78716988	201022713	G	A	0.966	0.966	0.989	0.0320024161254944	0.024	0.183	53386	77258	58749.13
283567	chr2	rs35897370	201022753	C	T	0.947	0.949	0.929	-0.0282040203730758	0.0201	0.1598	53386	77258	58749.13
289398	chr2	rs75000539	201022827	C	T	0.897	0.897	0.981	-0.0016012813669738	0.0143	0.9129	53386	77258	58749.13
293551	chr2	rs10931888	201022952	T	G	0.797	0.807	0.99	-0.070197167789298	0.0109	1.082e-10	53386	77258	58749.13
300543	chr2	rs72932298	201023127	C	A	0.824	0.822	0.992	0.024097313483794	0.0113	0.03334	53386	77258	58749.13
291426	chr2	rs34887675	201023337	A	G	0.958	0.96	0.915	-0.0437011352710986	0.0226	0.05383	53386	77258	58749.13
288635	chr2	rs1569178	201024512	T	C	0.833	0.844	0.989	-0.0839034842227057	0.0118	1.138e-12	53386	77258	58749.13
286182	chr2	rs34945211	201024885	G	A	0.833	0.833	0.976	0.0123039944561641	0.0117	0.293	53386	77258	58749.13
288865	chr2	rs112307960	201024982	C	T	0.988	0.987	0.921	0.0463013553668425	0.0527	0.3792	32450	45515	35842.73
292716	chr2	rs75671770	201025280	G	C	0.95	0.95	0.983	0.0238044133801613	0.0199	0.232	53386	77258	58749.13
283644	chr2	rs2881594	201026183	T	A	0.833	0.844	0.989	-0.0839034842227057	0.0118	1.164e-12	53386	77258	58749.13
302833	chr2	rs115380053	201026234	T	C	0.981	0.98	0.918	0.0372957847436969	0.0348	0.2833	46765	67924	51731.64
301432	chr2	rs11674293	201026743	G	A	0.834	0.844	0.988	-0.0836968760217999	0.0118	1.272e-12	53386	77258	58749.13
289690	chr2	rs114633072	201027125	C	T	0.982	0.98	0.92	0.0343048036919902	0.0355	0.3342	45644	66907	50683.74
287877	chr2	rs12468065	201027168	T	C	0.95	0.95	0.982	0.0235016597850914	0.0199	0.2379	53386	77258	58749.13
303634	chr2	rs62181769	201028847	C	T	0.968	0.969	0.915	-0.0677971580658255	0.0258	0.008531	52841	75249	57900.31
282737	chr2	rs13011052	201030160	G	A	0.832	0.831	0.976	0.012096540947233	0.0117	0.2997	53386	77258	58749.13
289057	chr2	rs4673743	201030247	T	C	0.425	0.417	0.981	0.0298985503458634	0.0088	0.0006649	53386	77258	58749.13
282859	chr2	rs4261699	201033041	C	T	0.0345	0.0361	0.988	-0.0259949602770859	0.0236	0.2715	53386	77258	58749.13
292968	chr2	rs79849897	201033250	A	G	0.975	0.976	0.978	0.0016985566355815	0.0281	0.9518	53386	77258	58749.13
282358	chr2	rs12471164	201034906	T	C	0.975	0.975	0.977	0.0024968801985871	0.0281	0.9299	53386	77258	58749.13
295824	chr2	rs35572201	201035093	T	C	0.778	0.788	0.988	-0.0584981343943099	0.0105	2.558e-08	53386	77258	58749.13
301969	chr2	rs62181770	201035255	C	T	0.978	0.977	0.844	0.0344014267173323	0.0321	0.2828	51595	74583	56670.98
284860	chr2	rs12467923	201035825	C	G	0.976	0.976	0.979	0.0016985566355815	0.0283	0.9529	53316	77188	58679.13
288012	chr2	rs12469150	201036878	G	A	0.976	0.976	0.978	0.0022973590486834	0.0284	0.9366	53316	77188	58679.13
301702	chr2	rs6710542	201037055	T	G	0.449	0.441	0.98	0.0281014301108748	0.0087	0.001299	53386	77258	58749.13
293315	chr2	rs13022996	201037440	A	T	0.832	0.831	0.979	0.0124027667170427	0.0116	0.2883	53386	77258	58749.13
298273	chr2	rs34860212	201037529	T	C	0.976	0.977	0.983	-0.0006001800720324	0.0288	0.9841	53316	77188	58679.13
285056	chr2	rs117549189	201038727	G	A	0.974	0.974	0.984	0.0350968370374295	0.0272	0.1977	53321	76999	58645.21
286552	chr2	rs75464225	201038828	T	C	0.975	0.976	0.977	0.001598721363697	0.0282	0.9544	53386	77258	58749.13
286898	chr2	rs77929822	201038862	T	C	0.981	0.981	0.832	-0.0129028853555234	0.0346	0.7096	52893	76810	58303.2
286926	chr2	rs80102178	201039029	T	C	0.976	0.976	0.978	0.0020977980821461	0.0284	0.9408	53316	77188	58679.13
293943	chr2	rs78020282	201039406	G	T	0.975	0.976	0.977	0.0013990209137074	0.0282	0.9614	53386	77258	58749.13
288483	chr2	rs56382011	201039543	G	C	0.966	0.964	0.984	0.0258041896815329	0.0238	0.2792	53386	77258	58749.13
301690	chr2	rs115507811	201040625	C	G	0.976	0.977	0.981	-0.0003000450090019	0.0289	0.992	53316	77188	58679.13
296709	chr2	rs2881595	201040653	C	T	0.835	0.834	0.981	0.0135971385060249	0.0117	0.2454	53386	77258	58749.13
300716	chr2	rs114949028	201040938	G	A	0.966	0.966	0.883	0.0131037693769772	0.0254	0.6057	53027	76178	58210.26
299062	chr2	rs11679676	201040981	C	T	0.839	0.849	0.985	-0.0862007965078615	0.012	6.125e-13	53386	77258	58749.13
284227	chr2	rs67724317	201041418	G	T	0.97	0.97	0.988	-0.0017014466397575	0.0254	0.9462	53386	77258	58749.13
298294	chr2	rs77736289	201041536	T	C	0.983	0.984	0.74	-0.0603977725486758	0.0403	0.1343	51645	72145	56273.43
298502	chr2	rs62181771	201042954	G	A	0.449	0.442	0.982	0.0269047980491434	0.0087	0.002049	53386	77258	58749.13
289937	chr2	rs12616825	201043499	C	G	0.944	0.944	0.985	0.021497269010823	0.0188	0.253	53386	77258	58749.13
303613	chr2	rs1881539	201043897	G	T	0.0337	0.0355	0.989	-0.0281011651109099	0.0238	0.2379	53386	77258	58749.13
285723	chr2	rs72934110	201043917	T	C	0.987	0.988	0.886	-0.0988042770586023	0.0505	0.05055	36044	51034	39373.82
285744	chr2	rs78314287	201044563	G	A	0.975	0.975	0.977	-0.0039979812872983	0.0281	0.8868	53316	77188	58679.13
303041	chr2	rs1115187	201044937	C	T	0.851	0.85	0.993	0.0154992634469238	0.0121	0.2012	53386	77258	58749.13
287935	chr2	rs11895550	201045195	G	T	0.851	0.85	0.992	0.0156961681063242	0.0121	0.1937	53386	77258	58749.13
282532	chr2	rs12620298	201047184	C	T	0.778	0.788	0.991	-0.0579999442979887	0.0105	3.291e-08	53386	77258	58749.13
291746	chr2	rs112665110	201049103	G	A	0.913	0.911	0.881	0.0153023200084426	0.0162	0.3462	53386	77258	58749.13
297281	chr2	rs55906940	201049386	A	G	0.834	0.844	0.993	-0.0824038262548157	0.0118	2.774e-12	53386	77258	58749.13
292809	chr2	rs11675980	201051150	A	G	0.778	0.788	0.992	-0.0575973336805821	0.0105	4.047e-08	53386	77258	58749.13
288976	chr2	rs62181772	201052249	C	T	0.843	0.842	0.992	0.0164047040252769	0.0119	0.1681	53386	77258	58749.13
299622	chr2	rs11688872	201052418	C	T	0.834	0.844	0.993	-0.0822952427268302	0.0118	2.944e-12	53386	77258	58749.13
300302	chr2	rs35102285	201053255	A	C	0.438	0.429	0.99	0.0259990758686168	0.0087	0.002878	53386	77258	58749.13
304315	chr2	rs75493584	201054342	A	G	0.965	0.968	0.907	-0.0762009300937354	0.0255	0.00284	52041	74731	57008.7
297024	chr2	rs35212580	201055062	C	T	0.975	0.976	0.983	-0.0306963490025976	0.0279	0.2715	53386	77258	58749.13
296057	chr2	rs115337021	201055407	T	C	0.987	0.986	0.932	0.0914025549733078	0.0534	0.08724	29354	42880	31878.63
282016	chr2	rs35187439	201056514	G	A	0.944	0.944	0.989	0.0205964297986501	0.0188	0.2736	53386	77258	58749.13
282113	chr2	rs74442931	201056659	C	A	0.95	0.952	0.936	-0.0235040691879941	0.0206	0.2523	53386	77258	58749.13
286821	chr2	rs79053279	201057443	C	T	0.835	0.846	0.994	-0.0832946561978111	0.0118	1.777e-12	53386	77258	58749.13
283077	chr2	rs62181774	201057444	G	A	0.813	0.81	0.993	0.0223972974420383	0.011	0.04227	53386	77258	58749.13
301024	chr2	rs7565417	201057491	G	A	0.222	0.211	0.993	0.0580990823836463	0.0105	3.048e-08	53386	77258	58749.13
288106	chr2	rs111433209	201059185	A	G	0.988	0.987	0.93	0.0471030274686428	0.0506	0.3517	34421	52557	38675.41
298097	chr2	rs6722092	201059371	C	A	0.222	0.211	0.994	0.0584009748744768	0.0105	2.642e-08	53386	77258	58749.13
288321	chr2	rs6740981	201060216	T	C	0.221	0.211	0.995	0.0585990423029356	0.0105	2.312e-08	53386	77258	58749.13
296092	chr2	rs12467362	201060581	C	T	0.221	0.211	0.995	0.0587027762537362	0.0105	2.279e-08	53386	77258	58749.13
302584	chr2	rs118031896	201060932	T	C	0.974	0.974	0.992	0.0392976332717761	0.0273	0.1511	53321	76999	58645.21
293896	chr2	rs13030683	201061535	C	T	0.221	0.211	0.995	0.0584009748744768	0.0105	2.578e-08	53386	77258	58749.13
293403	chr2	rs114438342	201061730	G	T	0.982	0.981	0.732	0.0341018649449722	0.0388	0.3789	49744	72452	54856.97
299171	chr2	rs55683046	201061811	A	G	0.967	0.965	0.992	0.029403450369242	0.0239	0.2202	53386	77258	58749.13
295506	chr2	rs12463436	201061962	C	G	0.221	0.211	0.995	0.0584009748744768	0.0105	2.601e-08	53386	77258	58749.13
293393	chr2	rs142580432	201063123	G	T	0.974	0.974	0.992	0.0384992991506098	0.0273	0.1593	53321	76999	58645.21
300889	chr2	rs150928350	201063157	C	A	0.974	0.974	0.992	0.0384992991506098	0.0273	0.1592	53321	76999	58645.21
284258	chr2	rs11897245	201063644	A	G	0.221	0.211	0.995	0.0580990823836463	0.0105	3.106e-08	53386	77258	58749.13
300261	chr2	rs34527307	201065010	T	C	0.944	0.944	0.991	0.0200967016991224	0.0188	0.2838	53386	77258	58749.13
286953	chr2	rs4672686	201065044	A	G	0.221	0.211	0.995	0.0579952857871378	0.0105	3.156e-08	53386	77258	58749.13
287265	chr2	rs4673762	201065171	C	G	0.221	0.211	0.995	0.0580990823836463	0.0105	3.009e-08	53386	77258	58749.13
290274	chr2	rs72934135	201065257	A	G	0.969	0.97	0.925	-0.0750037578653527	0.0264	0.004514	52841	75249	57900.31
292775	chr2	rs35618222	201065777	C	G	0.221	0.211	0.995	0.0580990823836463	0.0105	2.962e-08	53386	77258	58749.13
302146	chr2	rs191604929	201066873	A	G	0.988	0.989	0.84	-0.127197210267001	0.0543	0.01918	35209	45391	37636.42
293763	chr2	rs112467475	201066937	G	A	0.961	0.963	0.928	-0.0404991299799539	0.0235	0.08436	53386	77258	58749.13
292353	chr2	rs1919365	201066985	G	A	0.221	0.211	0.995	0.0579952857871378	0.0105	3.212e-08	53386	77258	58749.13
283919	chr2	rs13022467	201067050	G	A	0.944	0.944	0.991	0.0194005857039748	0.0188	0.3045	53386	77258	58749.13
294028	chr2	rs34104936	201067230	T	C	0.221	0.211	0.995	0.0584009748744768	0.0105	2.617e-08	53386	77258	58749.13
288482	chr2	rs36086821	201067436	G	A	0.221	0.211	0.995	0.0582972096102774	0.0105	2.787e-08	53386	77258	58749.13
290200	chr2	rs7586284	201068002	G	A	0.221	0.211	0.996	0.0582972096102774	0.0105	2.77e-08	53386	77258	58749.13
303840	chr2	rs7586320	201068209	C	G	0.221	0.211	0.996	0.0582028682075395	0.0105	2.852e-08	53386	77258	58749.13
283345	chr2	rs74993507	201068684	C	A	0.835	0.846	0.996	-0.0825993063219014	0.0118	2.539e-12	53386	77258	58749.13
289635	chr2	rs143911669	201068915	A	G	0.835	0.846	0.996	-0.0826970606869833	0.0118	2.524e-12	53386	77258	58749.13
294738	chr2	rs12986702	201069174	C	T	0.975	0.976	0.984	-0.0320997276601081	0.0279	0.2494	53321	77197	58686.2
285349	chr2	rs2347288	201069229	G	C	0.221	0.21	0.996	0.0585990423029356	0.0105	2.291e-08	53386	77258	58749.13
297893	chr2	rs111631180	201070056	A	C	0.221	0.21	0.996	0.0585990423029356	0.0105	2.318e-08	53386	77258	58749.13
290032	chr2	rs74453925	201070893	G	A	0.945	0.944	0.991	0.0195967237465575	0.0189	0.2978	53386	77258	58749.13
292711	chr2	rs149828043	201070971	C	T	0.835	0.846	0.997	-0.0825993063219014	0.0118	2.532e-12	53386	77258	58749.13
289991	chr2	rs11685663	201071288	T	C	0.835	0.846	0.997	-0.0825993063219014	0.0118	2.556e-12	53386	77258	58749.13
288501	chr2	rs12621336	201071395	A	G	0.835	0.846	0.997	-0.0825993063219014	0.0118	2.583e-12	53386	77258	58749.13
288495	chr2	rs60724775	201071663	T	C	0.944	0.944	0.991	0.0189983824093147	0.0188	0.3139	53386	77258	58749.13
295202	chr2	rs11890894	201072055	G	A	0.249	0.238	0.998	0.0535028515173065	0.01	9.472e-08	53386	77258	58749.13
290553	chr2	rs7595283	201072104	T	C	0.0293	0.0284	0.989	0.005703702916678	0.026	0.8272	53386	77258	58749.13
286727	chr2	rs74182323	201072456	T	C	0.945	0.944	0.992	0.0197045832743354	0.0189	0.2971	53386	77258	58749.13
294578	chr2	rs4673781	201072557	C	T	0.971	0.972	0.988	-0.006199175242821	0.0261	0.8134	53386	77258	58749.13
297867	chr2	rs4673782	201072852	C	T	0.915	0.916	0.994	0.013202462677756	0.0155	0.3969	53386	77258	58749.13
288697	chr2	rs1534599	201073133	T	C	0.437	0.429	0.999	0.0259016375226531	0.0087	0.002844	53386	77258	58749.13
302598	chr2	rs4673785	201073161	G	T	0.971	0.972	0.989	-0.0057967688471774	0.0261	0.8243	53386	77258	58749.13
286787	chr2	rs114399483	201073276	A	G	0.986	0.984	0.74	0.0473033451158665	0.0467	0.3116	41579	60878	46429.12
290023	chr2	rs112486506	201073947	C	T	0.835	0.846	0.997	-0.0822952427268302	0.0118	2.997e-12	53386	77258	58749.13
295512	chr2	rs33997940	201074468	T	C	0.944	0.944	0.991	0.0194986595340326	0.0188	0.3016	53386	77258	58749.13
281877	chr2	rs1653297	201075483	C	T	0.25	0.238	0.998	0.0531046528867784	0.01	1.173e-07	53386	77258	58749.13
296566	chr2	rs72613725	201075580	T	A	0.967	0.965	0.996	0.0298014912367898	0.024	0.2151	53386	77258	58749.13
282419	chr2	rs1653299	201075611	A	G	0.282	0.273	0.999	0.0434042576072856	0.0096	6.507e-06	53386	77258	58749.13
303412	chr2	rs115519448	201075633	G	A	0.983	0.984	0.979	-0.0170037478161859	0.0458	0.7107	30040	40954	32793.52
288826	chr2	rs1653301	201076401	A	G	0.395	0.387	1.0	0.0407963941925694	0.0088	3.61e-06	53386	77258	58749.13
303093	chr2	rs17592067	201076443	T	C	0.97	0.97	0.991	-0.005696192544881	0.0254	0.8219	53321	77197	58686.2
298178	chr2	rs78170266	201076992	G	A	0.983	0.984	0.979	-0.0169020380753563	0.0458	0.712	30040	40954	32793.52
282822	chr2	rs10445790	201078088	T	C	0.605	0.613	1.0	-0.0409990935346932	0.0088	3.181e-06	53386	77258	58749.13
288902	chr2	rs10445791	201078307	C	T	0.836	0.846	0.998	-0.0824038262548157	0.0118	2.947e-12	53386	77258	58749.13
286092	chr2	rs13013634	201078428	C	T	0.97	0.97	0.992	-0.0058973552660839	0.0254	0.8172	53321	77197	58686.2
287713	chr2	rs115075724	201078723	T	C	0.968	0.968	0.889	-0.033701571673015	0.026	0.196	53386	77258	58749.13
291372	chr2	rs10445792	201078821	A	C	0.836	0.846	0.997	-0.0825015615118015	0.0118	2.738e-12	53386	77258	58749.13
303935	chr2	rs1729421	201080113	G	C	0.428	0.422	1.0	0.0352995739869328	0.0087	5.023e-05	53386	77258	58749.13
301365	chr2	rs75291733	201080930	G	A	0.985	0.986	0.904	-0.0898043646600713	0.0432	0.03743	43366	61557	47359.44
291646	chr2	rs952530	201081745	C	T	0.428	0.422	1.0	0.0356952753244514	0.0087	3.945e-05	53386	77258	58749.13
285918	chr2	rs4673802	201082457	A	G	0.737	0.732	1.0	0.0112959597418516	0.0097	0.2436	53386	77258	58749.13
284869	chr2	rs6750919	201082544	C	T	0.966	0.963	0.915	0.0618004009054468	0.0245	0.0115	53386	77258	58749.13
285988	chr2	rs137966978	201083128	G	A	0.967	0.965	0.995	0.0311013012983478	0.024	0.196	53386	77258	58749.13
292551	chr2	rs79725795	201083534	C	T	0.836	0.846	0.997	-0.0824038262548157	0.0118	2.882e-12	53386	77258	58749.13
286780	chr2	rs1729412	201083598	T	C	0.428	0.422	1.0	0.0352995739869328	0.0087	4.907e-05	53386	77258	58749.13
287080	chr2	rs62179482	201083986	A	T	0.928	0.926	0.905	0.0119977384336167	0.0175	0.492	53386	77258	58749.13
295279	chr2	rs16842086	201084274	G	A	0.847	0.847	0.997	0.0167981182758809	0.012	0.1613	53386	77258	58749.13
282982	chr2	rs115066145	201084492	G	A	0.968	0.968	0.891	-0.0309026047398165	0.026	0.2345	53386	77258	58749.13
284642	chr2	rs147524794	201084772	G	A	0.988	0.988	0.806	0.0421011760186353	0.061	0.4903	28911	38591	31594.02
293130	chr2	rs6705678	201085520	C	T	0.824	0.821	0.999	-0.0025031302181184	0.0112	0.8217	53386	77258	58749.13
298293	chr2	rs76080951	201085745	A	G	0.947	0.947	0.995	0.0231011029079872	0.0192	0.23	53386	77258	58749.13
285039	chr2	rs62179483	201085754	T	C	0.843	0.842	1.0	0.0168964476597299	0.0118	0.1533	53386	77258	58749.13
283473	chr2	rs67459198	201085868	C	T	0.967	0.965	0.996	0.0308007491527123	0.024	0.1997	53386	77258	58749.13
290466	chr2	rs78593065	201085970	T	C	0.931	0.929	0.939	0.0399031725325864	0.0175	0.02261	53386	77258	58749.13
287021	chr2	rs59183774	201086250	T	C	0.843	0.842	1.0	0.0168964476597299	0.0118	0.1517	53386	77258	58749.13
303210	chr2	rs1729413	201086663	T	G	0.551	0.544	1.0	0.0298014912367898	0.0086	0.0005475	53386	77258	58749.13
297816	chr2	rs56184321	201086827	G	C	0.967	0.965	0.996	0.0318958749835631	0.024	0.184	53386	77258	58749.13
288039	chr2	rs76112266	201087157	C	G	0.833	0.842	0.998	-0.0816982439845054	0.0117	3.285e-12	53386	77258	58749.13
291987	chr2	rs12989421	201087166	G	A	0.828	0.827	0.993	-0.0028039273327342	0.0114	0.8048	53386	77258	58749.13
287011	chr2	rs12989072	201087170	C	T	0.828	0.827	0.993	-0.0028039273327342	0.0114	0.8043	53386	77258	58749.13
289280	chr2	rs1653285	201087383	A	G	0.054	0.0536	0.995	-0.0209989425960583	0.0192	0.2744	53386	77258	58749.13
282929	chr2	rs62179485	201087765	G	C	0.843	0.842	1.0	0.017496047616751	0.0118	0.1371	53386	77258	58749.13
287509	chr2	rs111798273	201087816	T	A	0.952	0.953	0.938	-0.01999864650669	0.0209	0.3388	53386	77258	58749.13
282739	chr2	rs1369843	201088171	A	G	0.221	0.211	1.0	0.0579009158948382	0.0105	3.252e-08	53386	77258	58749.13
294851	chr2	rs1369844	201088222	T	G	0.843	0.842	1.0	0.0173977771764203	0.0118	0.139	53386	77258	58749.13
296448	chr2	rs1821710	201088500	T	A	0.843	0.842	1.0	0.017496047616751	0.0118	0.1381	53386	77258	58749.13
299524	chr2	rs1992054	201088589	C	G	0.967	0.965	0.995	0.0323026073786261	0.024	0.1783	53386	77258	58749.13
295273	chr2	rs2697942	201088969	T	A	0.411	0.404	1.0	0.025696986087186	0.0087	0.003329	53386	77258	58749.13
297158	chr2	rs115841567	201089095	C	T	0.979	0.981	0.92	-0.115197630697924	0.0333	0.0005335	50052	70493	54809.33
286186	chr2	rs1729419	201089321	T	C	0.411	0.404	1.0	0.0258041896815329	0.0087	0.003243	53386	77258	58749.13
290992	chr2	rs16832698	201089997	C	T	0.843	0.842	1.0	0.0172012073197748	0.0118	0.1447	53386	77258	58749.13
297335	chr2	rs1729420	201090012	T	C	0.411	0.404	1.0	0.0254045542217263	0.0087	0.003737	53386	77258	58749.13
285074	chr2	rs67282999	201090027	G	T	0.967	0.965	0.995	0.0315955615897506	0.024	0.187	53386	77258	58749.13
302028	chr2	rs12994108	201090711	C	T	0.985	0.985	0.874	0.0178006246255066	0.0473	0.7063	35504	49713	38527.29
294437	chr2	rs13000891	201091694	A	G	0.827	0.826	0.998	-0.0022024235552	0.0113	0.8464	53386	77258	58749.13
292847	chr2	rs13001274	201091838	C	T	0.988	0.989	0.906	-0.0872041228366444	0.0566	0.1236	30703	41675	33291.24
281915	chr2	rs1217456	201092279	C	T	0.584	0.579	1.0	0.0255020410123433	0.0087	0.003439	53386	77258	58749.13
299408	chr2	rs11899350	201093560	G	A	0.81	0.807	1.0	0.023198814502523	0.0109	0.03337	53386	77258	58749.13
298618	chr2	rs1217429	201094151	G	T	0.58	0.575	1.0	0.0250047589895661	0.0087	0.004087	53386	77258	58749.13
284782	chr2	rs56292478	201094285	T	C	0.843	0.842	1.0	0.0180952882690919	0.0118	0.1251	53386	77258	58749.13
283340	chr2	rs4343451	201094561	G	A	0.81	0.807	1.0	0.023198814502523	0.0109	0.03371	53386	77258	58749.13
287442	chr2	rs78988795	201095739	G	A	0.856	0.867	0.997	-0.0926965981861868	0.0125	1.222e-13	53386	77258	58749.13
293474	chr2	rs983407	201096453	T	C	0.408	0.401	1.0	0.0243998868235351	0.0088	0.005209	53386	77258	58749.13
289143	chr2	rs2078279	201096881	A	G	0.81	0.807	1.0	0.0234039777790161	0.0109	0.03165	53386	77258	58749.13
303182	chr2	rs1144428	201097903	G	A	0.217	0.208	0.999	0.0580990823836463	0.0105	3.369e-08	53386	77258	58749.13
285136	chr2	rs75444721	201097922	C	T	0.812	0.81	0.989	0.0202045073158995	0.011	0.06713	53386	77258	58749.13
289126	chr2	rs34876636	201098107	G	A	0.81	0.807	1.0	0.0234039777790161	0.0109	0.03204	53386	77258	58749.13
282366	chr2	rs1144429	201098576	T	G	0.408	0.401	1.0	0.0244974716003874	0.0088	0.005057	53386	77258	58749.13
297931	chr2	rs78917314	201098619	C	T	0.956	0.958	0.917	-0.110395391622456	0.0224	8.31e-07	53386	77258	58749.13
300565	chr2	rs138949542	201098743	G	A	0.982	0.982	0.846	-0.0164038098256767	0.0358	0.6471	52832	76567	58205.68
284508	chr2	rs765849	201099456	T	C	0.408	0.401	1.0	0.0246048038572487	0.0088	0.005032	53386	77258	58749.13
287055	chr2	rs12474847	201099899	A	G	0.95	0.95	0.995	0.0250047589895661	0.0198	0.2066	53386	77258	58749.13
296965	chr2	rs2015897	201099903	C	T	0.81	0.807	1.0	0.0235993322503244	0.0109	0.03037	53386	77258	58749.13
287684	chr2	rs11689664	201099961	A	G	0.833	0.842	0.998	-0.0819044396214851	0.0117	2.864e-12	53386	77258	58749.13
291839	chr2	rs296798	201100125	C	A	0.408	0.401	1.0	0.0244974716003874	0.0088	0.005187	53386	77258	58749.13
287339	chr2	rs115507931	201100929	G	A	0.965	0.966	0.91	-0.027196494688472	0.0249	0.2734	53386	77258	58749.13
296530	chr2	rs72916335	201101207	A	C	0.843	0.842	1.0	0.0184978548821194	0.0118	0.117	53386	77258	58749.13
286967	chr2	rs66897193	201101507	T	C	0.826	0.824	0.998	-0.001501126126267	0.0113	0.8947	53386	77258	58749.13
297062	chr2	rs62179491	201101848	C	A	0.979	0.98	0.897	-0.0869968316408684	0.0323	0.007137	52776	74990	57796.39
287907	chr2	rs10931889	201101900	G	T	0.834	0.842	0.999	-0.0819044396214851	0.0117	2.933e-12	53386	77258	58749.13
298878	chr2	rs10931890	201102055	G	A	0.834	0.842	0.999	-0.0817959103021831	0.0117	3.044e-12	53386	77258	58749.13
295902	chr2	rs17592192	201102075	C	T	0.967	0.965	0.995	0.0329027196757078	0.024	0.1695	53386	77258	58749.13
295897	chr2	rs296797	201102905	T	C	0.416	0.41	1.0	0.0243998868235351	0.0087	0.005186	53386	77258	58749.13
301974	chr2	rs1972848	201102953	T	G	0.81	0.807	1.0	0.0236969951765786	0.0109	0.02993	53386	77258	58749.13
299387	chr2	rs296796	201103451	A	G	0.407	0.401	1.0	0.0242046886968174	0.0088	0.005731	53386	77258	58749.13
296426	chr2	rs182424	201103706	A	G	0.407	0.401	1.0	0.024097313483794	0.0088	0.00582	53386	77258	58749.13
296081	chr2	rs10497856	201103760	T	A	0.81	0.807	1.0	0.0235016597850914	0.0109	0.03118	53386	77258	58749.13
286379	chr2	rs1992883	201104513	C	T	0.843	0.842	1.0	0.0185960172820726	0.0118	0.1149	53386	77258	58749.13
288649	chr2	rs10804097	201104924	T	A	0.418	0.423	0.999	-0.0239956055562207	0.0087	0.005745	53386	77258	58749.13
286162	chr2	rs10931892	201104997	C	T	0.419	0.423	0.999	-0.0240980393840575	0.0087	0.005661	53386	77258	58749.13
285875	chr2	rs17630114	201105295	G	T	0.967	0.965	0.994	0.0327962744150825	0.024	0.1713	53386	77258	58749.13
300010	chr2	rs72916341	201105693	T	C	0.986	0.985	0.954	0.0768036213388749	0.0499	0.124	28990	47738	33180.85
286153	chr2	rs78037592	201105734	G	T	0.834	0.843	0.997	-0.0825993063219014	0.0117	1.952e-12	53386	77258	58749.13
288343	chr2	rs11889306	201105889	C	T	0.643	0.649	0.998	-0.0322029950400999	0.009	0.0003501	53386	77258	58749.13
287471	chr2	rs17630131	201107246	T	C	0.967	0.965	0.993	0.0327962744150825	0.024	0.1719	53386	77258	58749.13
296663	chr2	rs76956010	201108054	A	C	0.973	0.973	0.982	0.0255020410123433	0.0276	0.3552	52002	72367	56616.95
303808	chr2	rs4673814	201108133	G	A	0.447	0.452	0.995	-0.0299953975354009	0.0087	0.0005419	53386	77258	58749.13
303359	chr2	rs16832739	201108590	C	T	0.869	0.868	1.0	0.0118001041157506	0.0127	0.3527	53386	77258	58749.13
294338	chr2	rs13033341	201108594	A	C	0.974	0.975	0.969	-0.0142003494011414	0.0279	0.6117	53325	77015	58651.61
282667	chr2	rs1369842	201108987	C	A	0.445	0.449	0.997	-0.0293979151845611	0.0087	0.0006797	53386	77258	58749.13
292917	chr2	rs13035874	201109553	G	A	0.655	0.663	0.997	-0.0523043316292892	0.0091	8.803e-09	53386	77258	58749.13
290311	chr2	rs295134	201110223	C	T	0.598	0.592	1.0	0.025297307774162	0.0088	0.003795	53386	77258	58749.13
289736	chr2	rs35200468	201110368	G	C	0.838	0.846	0.993	-0.0807004239214553	0.0119	1.136e-11	53386	77258	58749.13
284441	chr2	rs12614633	201111241	C	T	0.803	0.802	1.0	-0.007004474152883	0.0108	0.5172	53386	77258	58749.13
303052	chr2	rs17630167	201111902	T	G	0.803	0.803	1.0	-0.0062998021485279	0.0108	0.5572	53386	77258	58749.13
294189	chr2	rs72916349	201111986	C	T	0.803	0.802	1.0	-0.007004474152883	0.0108	0.5193	53386	77258	58749.13
302684	chr2	rs114442256	201112286	G	A	0.973	0.972	0.89	-0.0212951405401588	0.028	0.4472	53386	77258	58749.13
303438	chr2	rs13025972	201113385	C	T	0.804	0.803	1.0	-0.006199175242821	0.0108	0.5684	53386	77258	58749.13
300476	chr2	rs17531061	201113452	A	C	0.747	0.739	0.965	0.0444952398865513	0.01	8.867e-06	53386	77258	58749.13
295983	chr2	rs150398891	201113734	G	A	0.969	0.967	0.991	0.0463968262292078	0.0248	0.06109	53386	77258	58749.13
299483	chr2	rs17592304	201113948	G	C	0.951	0.951	0.992	0.03029639423135	0.0201	0.1318	53386	77258	58749.13
301415	chr2	rs112854873	201114374	A	G	0.972	0.972	0.99	0.0244974716003874	0.0268	0.3598	52238	73518	57008.64
298962	chr2	rs17592318	201114486	G	A	0.969	0.967	0.991	0.0463968262292078	0.0248	0.0607	53386	77258	58749.13
288368	chr2	rs10931893	201114652	A	G	0.43	0.435	0.998	-0.0288007896057264	0.0087	0.0009289	53386	77258	58749.13
301814	chr2	rs111834811	201115243	C	T	0.982	0.981	0.967	-0.0136020904182857	0.0345	0.6927	46557	68660	51779.94
289296	chr2	rs16832770	201116434	A	G	0.869	0.867	0.998	0.0107025231331357	0.0127	0.4011	53386	77258	58749.13
281948	chr2	rs77089299	201116853	A	G	0.86	0.871	0.992	-0.0927953446547093	0.0127	2.971e-13	53386	77258	58749.13
293806	chr2	rs66613891	201116878	A	G	0.969	0.967	0.992	0.0456041418050158	0.0247	0.06538	53386	77258	58749.13
288619	chr2	rs16832774	201117188	T	C	0.869	0.868	0.998	0.0108014536938559	0.0127	0.3975	53386	77258	58749.13
302145	chr2	rs1079210	201117316	T	C	0.804	0.803	1.0	-0.0059979518036359	0.0108	0.5792	53386	77258	58749.13
282253	chr2	rs79201361	201117609	T	C	0.951	0.951	0.992	0.029296631955588	0.0201	0.144	53386	77258	58749.13
299516	chr2	rs295119	201117944	C	T	0.598	0.593	0.999	0.025297307774162	0.0088	0.003831	53386	77258	58749.13
290031	chr2	rs115947566	201119367	G	A	0.959	0.959	0.994	0.0335024720540013	0.0218	0.1231	53321	76999	58645.21
289290	chr2	rs77316757	201119465	C	T	0.973	0.973	0.89	-0.0231048737150968	0.028	0.4095	53386	77258	58749.13
292935	chr2	rs58329762	201119661	A	G	0.976	0.974	0.979	-0.0183982139464423	0.0294	0.5312	48091	70362	53336.64
284746	chr2	rs17446700	201120228	T	C	0.806	0.805	1.0	-0.0050024916227914	0.0108	0.6416	53386	77258	58749.13
290647	chr2	rs72916363	201120979	A	T	0.986	0.985	0.956	0.0862969551844677	0.0504	0.08679	28341	47089	32531.85
286258	chr2	rs55985986	201120987	A	C	0.838	0.847	0.992	-0.0814053022506909	0.0119	8.17e-12	53386	77258	58749.13
297173	chr2	rs12472861	201121231	G	A	0.951	0.951	0.991	0.0301993737308422	0.0201	0.1327	53386	77258	58749.13
298396	chr2	rs56004703	201123010	G	T	0.868	0.866	0.998	0.0133011462391285	0.0127	0.2952	53386	77258	58749.13
303007	chr2	rs62179496	201123574	T	C	0.867	0.866	0.998	0.0131037693769772	0.0127	0.2994	53386	77258	58749.13
303618	chr2	rs34940029	201123579	T	C	0.803	0.803	1.0	-0.0059979518036359	0.0108	0.5756	53386	77258	58749.13
298902	chr2	rs12476370	201124489	G	A	0.951	0.951	0.991	0.0285971749776749	0.0201	0.154	53386	77258	58749.13
284549	chr2	rs16832794	201124509	G	C	0.868	0.866	0.998	0.0140015196358136	0.0127	0.2704	53386	77258	58749.13
290720	chr2	rs12469091	201124735	A	T	0.561	0.567	0.997	-0.0344051267241774	0.0087	7.351e-05	53386	77258	58749.13
302863	chr2	rs67282317	201124959	A	G	0.969	0.967	0.99	0.0481042146741464	0.0248	0.05252	53386	77258	58749.13
299707	chr2	rs10931894	201125321	T	G	0.803	0.802	1.0	-0.007004474152883	0.0108	0.5148	53386	77258	58749.13
284162	chr2	rs17630220	201125410	T	G	0.969	0.967	0.99	0.048904443353603	0.0248	0.04905	53386	77258	58749.13
288263	chr2	rs67372647	201125875	G	A	0.868	0.866	0.999	0.0146028573839336	0.0127	0.2482	53386	77258	58749.13
296055	chr2	rs62179497	201126655	A	C	0.868	0.866	0.998	0.0143958802837323	0.0127	0.2557	53386	77258	58749.13
295362	chr2	rs12987691	201127444	A	G	0.803	0.802	1.0	-0.0067024110596754	0.0108	0.5333	53386	77258	58749.13
301871	chr2	rs11895785	201127784	A	G	0.803	0.802	1.0	-0.0068030886197391	0.0108	0.5297	53386	77258	58749.13
297511	chr2	rs12104649	201128832	C	T	0.758	0.764	0.995	-0.0423961495190412	0.0101	2.789e-05	53386	77258	58749.13
303491	chr2	rs13027098	201128930	T	C	0.803	0.802	1.0	-0.0067024110596754	0.0108	0.5373	53386	77258	58749.13
282633	chr2	rs4233994	201129211	G	C	0.561	0.567	0.997	-0.0350988198393953	0.0087	5.18e-05	53386	77258	58749.13
294178	chr2	rs4516415	201129608	C	G	0.561	0.567	0.997	-0.0352023974087295	0.0087	5.12e-05	53386	77258	58749.13
290174	chr2	rs13007517	201129729	C	T	0.561	0.567	0.997	-0.0352023974087295	0.0087	5.148e-05	53386	77258	58749.13
302917	chr2	rs55726540	201129831	C	T	0.969	0.967	0.989	0.043595744117646	0.0248	0.07877	53386	77258	58749.13
284732	chr2	rs12474914	201130210	A	G	0.561	0.567	0.997	-0.0352023974087295	0.0087	4.991e-05	53386	77258	58749.13
285638	chr2	rs10804098	201130394	T	A	0.951	0.951	0.991	0.029403450369242	0.0201	0.1426	53386	77258	58749.13
288004	chr2	rs145937481	201131122	C	G	0.988	0.987	0.911	0.0456041418050158	0.0521	0.3818	32322	47702	36220.28
282700	chr2	rs842830	201131124	A	G	0.601	0.597	0.998	0.0243022925229648	0.0088	0.005707	53386	77258	58749.13
291348	chr2	rs4673837	201131159	G	A	0.789	0.798	0.995	-0.0570043080677942	0.0107	9.013e-08	53386	77258	58749.13
296869	chr2	rs4233996	201131228	A	T	0.429	0.433	0.997	-0.0277001306422786	0.0087	0.00147	53386	77258	58749.13
296331	chr2	rs4393736	201131551	A	C	0.803	0.802	1.0	-0.0066017436345624	0.0108	0.5412	53386	77258	58749.13
282422	chr2	rs114100922	201131720	T	G	0.981	0.978	0.855	0.103296386808865	0.0355	0.003579	46154	66645	50900.36
289752	chr2	rs67910407	201131867	A	G	0.969	0.967	0.988	0.0465972853767823	0.0248	0.05993	53386	77258	58749.13
300527	chr2	rs73054578	201132135	A	G	0.95	0.951	0.946	-0.0187955345843259	0.0205	0.3593	53386	77258	58749.13
288339	chr2	rs13035260	201132377	A	G	0.789	0.798	0.995	-0.0570995920405728	0.0107	8.569e-08	53386	77258	58749.13
288980	chr2	rs62179498	201132545	C	T	0.868	0.866	0.999	0.0141987193998129	0.0127	0.2617	53386	77258	58749.13
291382	chr2	rs12992100	201133169	C	T	0.799	0.798	1.0	-0.0082035573506883	0.0107	0.4461	53386	77258	58749.13
285162	chr2	rs114357870	201133211	G	T	0.969	0.968	0.939	0.0108014536938559	0.0255	0.6712	53324	77004	58649.46
298861	chr2	rs12999182	201133975	G	C	0.809	0.809	1.0	-0.009797842480111	0.0109	0.3719	53386	77258	58749.13
303767	chr2	rs6739563	201134216	G	T	0.835	0.845	0.993	-0.0831968434005588	0.0118	2.002e-12	53386	77258	58749.13
303447	chr2	rs76816163	201134344	C	T	0.985	0.986	0.908	-0.0829034623997638	0.0435	0.05672	42516	60393	46402.15
284909	chr2	rs13389169	201134345	G	A	0.838	0.835	0.977	0.0189002595004805	0.0118	0.1078	53386	77258	58749.13
295661	chr2	rs4673854	201134736	G	A	0.436	0.442	0.998	-0.0309954337025195	0.0087	0.0003467	53386	77258	58749.13
285332	chr2	rs6743217	201134914	G	A	0.785	0.794	0.997	-0.0577986187273719	0.0106	4.745e-08	53386	77258	58749.13
302599	chr2	rs13006859	201135222	G	A	0.8	0.801	1.0	-0.0095958936734469	0.0107	0.3697	53386	77258	58749.13
294141	chr2	rs1436163	201135470	G	A	0.868	0.867	1.0	0.0126990249774084	0.0127	0.3182	53386	77258	58749.13
290780	chr2	rs67228091	201135538	T	C	0.981	0.979	0.997	0.0916033178729985	0.0316	0.003756	53176	76854	58500.21
289203	chr2	rs55700082	201135669	G	A	0.785	0.794	0.996	-0.0579045745015309	0.0106	4.661e-08	53386	77258	58749.13
301016	chr2	rs72916382	201135905	G	A	0.963	0.963	0.987	0.0255995183002125	0.023	0.2654	53386	77258	58749.13
292252	chr2	rs114305693	201136021	T	A	0.982	0.98	0.94	0.0336958638567256	0.0343	0.3264	48066	69951	53296.48
287483	chr2	rs12621262	201136119	A	G	0.8	0.801	1.0	-0.009696862978864	0.0107	0.3646	53386	77258	58749.13
286972	chr2	rs10497858	201136123	A	T	0.668	0.667	1.0	-0.0003000450090019	0.0091	0.9718	53386	77258	58749.13
295934	chr2	rs4673855	201136143	A	G	0.435	0.441	0.997	-0.0307994715535284	0.0087	0.0003927	53386	77258	58749.13
292203	chr2	rs114724879	201136295	A	G	0.98	0.982	0.92	-0.115904800644611	0.0351	0.000971	46918	66565	51457.76
282471	chr2	rs1347554	201136605	C	T	0.668	0.667	1.0	0.0001999800026662	0.0091	0.9855	53386	77258	58749.13
287591	chr2	rs1347553	201136782	A	C	0.668	0.667	1.0	-0.0001000050003333	0.0091	0.9875	53386	77258	58749.13
283373	chr2	rs1347552	201137031	A	G	0.668	0.667	1.0	0.0001999800026662	0.0091	0.982	53386	77258	58749.13
283305	chr2	rs17630248	201137782	T	C	0.65	0.646	1.0	0.007997931111062	0.009	0.3738	53386	77258	58749.13
297318	chr2	rs66473269	201137988	G	A	0.981	0.979	0.995	0.0950010411167935	0.0313	0.002375	53176	76854	58500.21
287333	chr2	rs79333648	201138842	G	T	0.968	0.966	0.864	0.0636037093371393	0.0258	0.01379	53386	77258	58749.13
284951	chr2	rs17630254	201139529	G	C	0.981	0.979	0.997	0.0918040404750372	0.0316	0.003726	53176	76854	58500.21
289948	chr2	rs4145969	201139961	C	T	0.436	0.441	0.996	-0.0307994715535284	0.0087	0.0003867	53386	77258	58749.13
281807	chr2	rs295136	201141002	G	C	0.603	0.598	0.997	0.0259990758686168	0.0088	0.003091	53386	77258	58749.13
295464	chr2	rs66621598	201142731	G	A	0.957	0.952	0.998	0.0698991273796672	0.0208	0.0007871	53386	77258	58749.13
296982	chr2	rs68089021	201142789	A	G	0.957	0.952	0.998	0.0701042536729151	0.0208	0.0007606	53386	77258	58749.13
294529	chr2	rs296801	201142812	C	T	0.399	0.396	0.997	0.0210959082947329	0.0088	0.01667	53386	77258	58749.13
282135	chr2	rs10931895	201143242	T	C	0.776	0.785	1.0	-0.0557981629302465	0.0104	7.944e-08	53386	77258	58749.13
292728	chr2	rs4673871	201143324	T	C	0.957	0.952	0.999	0.0698991273796672	0.0208	0.0007893	53386	77258	58749.13
296866	chr2	rs11688415	201143409	T	C	0.858	0.868	1.0	-0.0953001798543245	0.0126	3.391e-14	53386	77258	58749.13
285527	chr2	rs80302192	201143612	T	A	0.944	0.944	0.998	0.0291023874205329	0.0187	0.1206	53386	77258	58749.13
293582	chr2	rs62179500	201143792	C	T	0.869	0.868	1.0	0.0118989261570991	0.0127	0.3469	53386	77258	58749.13
297618	chr2	rs295118	201144004	C	T	0.399	0.396	0.999	0.0209979909956055	0.0088	0.01703	53386	77258	58749.13
297918	chr2	rs55826210	201144110	C	T	0.957	0.952	1.0	0.0696006867298358	0.0208	0.0008199	53386	77258	58749.13
295234	chr2	rs73054585	201144386	T	A	0.776	0.785	1.0	-0.0559039069452338	0.0104	7.707e-08	53386	77258	58749.13
298420	chr2	rs10497859	201144446	G	A	0.733	0.737	1.0	-0.0334016766340304	0.0098	0.000612	53386	77258	58749.13
291854	chr2	rs17630277	201144847	C	G	0.957	0.952	1.0	0.0697032857496389	0.0208	0.0008086	53386	77258	58749.13
303027	chr2	rs67484322	201145023	G	A	0.957	0.952	1.0	0.0697032857496389	0.0208	0.0008082	53386	77258	58749.13
299861	chr2	rs1835721	201145943	C	T	0.957	0.952	1.0	0.0697032857496389	0.0208	0.0008107	53386	77258	58749.13
284116	chr2	rs1835720	201145974	A	G	0.957	0.952	1.0	0.0697032857496389	0.0208	0.0008075	53386	77258	58749.13
282759	chr2	rs1835719	201146000	T	G	0.957	0.952	1.0	0.0696006867298358	0.0208	0.0008221	53386	77258	58749.13
296035	chr2	rs74918289	201146073	C	A	0.97	0.969	0.932	0.0172994970780611	0.0261	0.5082	52431	75410	57504.76
283844	chr2	rs11687313	201146399	G	A	0.858	0.868	1.0	-0.0954981974785401	0.0126	2.84e-14	53386	77258	58749.13
285511	chr2	rs62179501	201146699	G	A	0.869	0.868	1.0	0.0118001041157506	0.0127	0.3515	53386	77258	58749.13
292369	chr2	rs17630293	201146776	T	G	0.957	0.952	1.0	0.0698991273796672	0.0208	0.0007817	53386	77258	58749.13
293953	chr2	rs295117	201146828	C	T	0.399	0.396	0.998	0.0210959082947329	0.0088	0.01679	53386	77258	58749.13
282856	chr2	rs13003304	201146831	G	A	0.822	0.824	1.0	-0.0145046862028817	0.0112	0.1967	53386	77258	58749.13
287432	chr2	rs62179502	201146942	G	A	0.968	0.97	0.945	-0.0754026560491867	0.0256	0.003233	53200	76329	58439.19
288490	chr2	rs13003814	201147301	A	G	0.984	0.985	0.868	-0.0138048499765589	0.0389	0.723	50085	71187	54839.66
283238	chr2	rs68130469	201147608	A	G	0.957	0.952	1.0	0.069498077182394	0.0208	0.0008337	53386	77258	58749.13
294262	chr2	rs10931896	201148076	C	T	0.733	0.737	1.0	-0.0331949048576409	0.0098	0.0006694	53386	77258	58749.13
293903	chr2	rs11691757	201148951	C	T	0.733	0.737	1.0	-0.0331949048576409	0.0098	0.0006564	53386	77258	58749.13
298963	chr2	rs295115	201149021	T	G	0.132	0.133	1.0	-0.0112025145079934	0.0127	0.3756	53386	77258	58749.13
303084	chr2	rs4672726	201149413	G	A	0.733	0.737	1.0	-0.0334016766340304	0.0098	0.0006214	53386	77258	58749.13
299039	chr2	rs114940828	201149979	A	C	0.949	0.949	1.0	0.0308977113278438	0.0196	0.1149	53321	76999	58645.21
294454	chr2	rs295137	201150040	C	T	0.607	0.602	1.0	0.0262036654966364	0.0088	0.002893	53386	77258	58749.13
284878	chr2	rs1436162	201150069	A	C	0.957	0.952	0.999	0.0690968660793263	0.0208	0.0009065	53386	77258	58749.13
281769	chr2	rs72918416	201150386	G	A	0.869	0.868	1.0	0.0117012723076411	0.0127	0.3566	53386	77258	58749.13
292260	chr2	rs113800168	201150752	G	A	0.983	0.983	0.871	-0.0587950465105055	0.0376	0.1173	48651	70411	53539.49
293996	chr2	rs72918419	201150804	A	G	0.97	0.969	0.993	0.0167981182758809	0.0258	0.5165	52061	72610	56711.9
284674	chr2	rs1816541	201151011	T	C	0.733	0.737	1.0	-0.0331949048576409	0.0098	0.0006795	53386	77258	58749.13
282464	chr2	rs111709428	201151037	G	A	0.97	0.969	0.993	0.0172012073197748	0.0258	0.5057	52061	72610	56711.9
297780	chr2	rs72918420	201151554	C	T	0.97	0.969	0.992	0.0171029078996623	0.0259	0.5072	52061	72610	56711.9
285674	chr2	rs2060122	201153177	A	G	0.733	0.737	0.999	-0.0331949048576409	0.0098	0.0006843	53386	77258	58749.13
287892	chr2	rs12620699	201153402	C	T	0.976	0.974	0.994	-0.0186019483996616	0.0292	0.5251	48091	70362	53336.64
292377	chr2	rs17446942	201153744	G	A	0.869	0.868	1.0	0.0114047182634362	0.0127	0.3679	53386	77258	58749.13
302974	chr2	rs12464359	201154165	T	C	0.944	0.944	0.997	0.0289955368412525	0.0187	0.121	53386	77258	58749.13
283480	chr2	rs140459359	201154819	T	C	0.982	0.982	0.853	-0.0156010662286512	0.0352	0.6571	52680	76602	58092.73
281851	chr2	rs295138	201155615	T	C	0.132	0.133	1.0	-0.0110002818588653	0.0127	0.3838	53386	77258	58749.13
282783	chr2	rs113954755	201155829	G	T	0.984	0.984	0.975	-0.0318003125497978	0.0405	0.4332	38569	58836	43397.26
293115	chr2	rs4673891	201156362	C	G	0.743	0.747	0.997	-0.0341050206499513	0.0099	0.0005795	53386	77258	58749.13
302126	chr2	rs17592517	201156935	A	G	0.822	0.824	1.0	-0.0152050125429676	0.0112	0.1758	53386	77258	58749.13
297264	chr2	rs140645676	201157727	T	C	0.974	0.975	0.925	-0.0799960420957247	0.0294	0.006546	50033	71213	54674.79
282815	chr2	rs12612420	201158122	G	A	0.822	0.824	1.0	-0.0152050125429676	0.0112	0.1764	53386	77258	58749.13
296701	chr2	rs1436165	201158237	T	C	0.869	0.868	1.0	0.0116024307308398	0.0127	0.3594	53386	77258	58749.13
286993	chr2	rs1436164	201158411	C	T	0.435	0.44	1.0	-0.0288007896057264	0.0087	0.0008957	53386	77258	58749.13
303870	chr2	rs295139	201159988	T	A	0.594	0.589	0.997	0.0255020410123433	0.0087	0.00357	53386	77258	58749.13
290366	chr2	rs11888462	201160499	G	T	0.568	0.573	1.0	-0.0346017967900747	0.0087	6.787e-05	53386	77258	58749.13
290444	chr2	rs295140	201160699	T	C	0.433	0.427	1.0	0.0350002811846215	0.0087	5.664e-05	53386	77258	58749.13
301013	chr2	rs1367856	201160739	T	A	0.568	0.574	1.0	-0.0344982814075965	0.0087	7.085e-05	53386	77258	58749.13
295818	chr2	rs1367857	201160765	T	C	0.568	0.574	1.0	-0.0344051267241774	0.0087	7.535e-05	53386	77258	58749.13
299595	chr2	rs1367858	201160771	C	T	0.656	0.666	0.998	-0.0575973336805821	0.0091	2.423e-10	53386	77258	58749.13
295471	chr2	rs59273177	201161291	A	T	0.976	0.974	0.994	-0.021101069908054	0.0292	0.471	48022	70086	53226.24
304035	chr2	rs7572959	201161292	T	G	0.98	0.978	0.86	0.0880017197716256	0.035	0.01181	46154	66645	50900.36
303792	chr2	rs7559005	201161371	C	T	0.568	0.574	1.0	-0.0344982814075965	0.0087	6.932e-05	53386	77258	58749.13
283097	chr2	rs72918437	201162093	C	T	0.97	0.97	0.993	0.0183996828453635	0.0259	0.4768	52061	72610	56711.9
300034	chr2	rs11696001	201162433	G	A	0.568	0.574	1.0	-0.034198147379977	0.0087	8.194e-05	53386	77258	58749.13
304273	chr2	rs74913248	201162492	A	G	0.913	0.91	0.899	0.01600129372694	0.016	0.3185	53386	77258	58749.13
284066	chr2	rs10931897	201162520	T	C	0.568	0.574	1.0	-0.034198147379977	0.0087	8.4e-05	53386	77258	58749.13
291654	chr2	rs72918444	201163311	A	C	0.97	0.97	0.995	0.0188021269625962	0.0259	0.4663	52061	72610	56711.9
290243	chr2	rs4673904	201163454	A	T	0.608	0.614	1.0	-0.0414993071780289	0.0088	2.552e-06	53386	77258	58749.13
298813	chr2	rs295141	201163556	A	G	0.563	0.558	1.0	0.0282958691548473	0.0087	0.001076	53386	77258	58749.13
302915	chr2	rs4673905	201163783	A	G	0.676	0.688	1.0	-0.0591026555948241	0.0092	1.579e-10	53386	77258	58749.13
303561	chr2	rs4673906	201163812	G	T	0.568	0.574	1.0	-0.034198147379977	0.0087	8.045e-05	53386	77258	58749.13
290464	chr2	rs4516413	201163920	T	C	0.568	0.574	1.0	-0.034198147379977	0.0087	8.078e-05	53386	77258	58749.13
289996	chr2	rs13026151	201164570	T	A	0.568	0.574	1.0	-0.034198147379977	0.0087	8.069e-05	53386	77258	58749.13
284585	chr2	rs13005573	201164696	G	C	0.568	0.574	1.0	-0.0343016316970211	0.0087	7.696e-05	53386	77258	58749.13
300943	chr2	rs62179503	201166140	A	G	0.872	0.871	1.0	0.0126990249774084	0.0128	0.3223	53386	77258	58749.13
286884	chr2	rs66980399	201167206	A	G	0.87	0.869	1.0	0.0118989261570991	0.0127	0.3491	53386	77258	58749.13
290400	chr2	rs62179504	201167755	T	C	0.872	0.871	1.0	0.0127977582298607	0.0128	0.3185	53386	77258	58749.13
294813	chr2	rs7584810	201167772	G	A	0.568	0.574	1.0	-0.0343016316970211	0.0087	7.986e-05	53386	77258	58749.13
294560	chr2	rs6435048	201167854	C	T	0.651	0.662	1.0	-0.0577032681284449	0.0091	1.864e-10	53386	77258	58749.13
283410	chr2	rs55677233	201168695	T	C	0.568	0.574	1.0	-0.0344051267241774	0.0087	7.444e-05	53386	77258	58749.13
297435	chr2	rs56326533	201168758	T	C	0.608	0.614	1.0	-0.0416035498550752	0.0088	2.42e-06	53386	77258	58749.13
288691	chr2	rs62179505	201168851	A	G	0.872	0.87	1.0	0.0127977582298607	0.0128	0.3167	53386	77258	58749.13
291243	chr2	rs4673912	201168993	G	T	0.605	0.609	0.995	-0.026898543868701	0.0088	0.002305	53386	77258	58749.13
286353	chr2	rs72918457	201169912	G	T	0.97	0.97	0.995	0.0194005857039748	0.0259	0.4529	52061	72610	56711.9
303424	chr2	rs80051420	201170646	G	A	0.982	0.981	0.759	0.0368043345220483	0.0381	0.3347	50278	72274	55082.44
296928	chr2	rs3739121	201171014	G	C	0.568	0.574	1.0	-0.0344051267241774	0.0087	7.599e-05	53386	77258	58749.13
291144	chr2	rs74340199	201171129	G	A	0.957	0.959	0.933	-0.104405416354854	0.0225	3.398e-06	53386	77258	58749.13
281835	chr2	rs10931898	201171191	C	G	0.608	0.614	1.0	-0.0414993071780289	0.0088	2.557e-06	53386	77258	58749.13
285237	chr2	rs12614621	201171207	G	C	0.568	0.574	1.0	-0.0343016316970211	0.0087	7.811e-05	53386	77258	58749.13
298305	chr2	rs12618057	201171355	T	C	0.568	0.574	1.0	-0.034198147379977	0.0087	8.088e-05	53386	77258	58749.13
297138	chr2	rs74853338	201171651	C	T	0.568	0.574	1.0	-0.0344051267241774	0.0087	7.433e-05	53386	77258	58749.13
299045	chr2	rs145748476	201171855	C	T	0.96	0.96	0.998	0.0305970979773775	0.022	0.1655	53321	76999	58645.21
297358	chr2	rs67190025	201172086	C	T	0.568	0.574	1.0	-0.0344982814075965	0.0087	7.242e-05	53386	77258	58749.13
287405	chr2	rs76380435	201172618	C	T	0.96	0.96	0.998	0.0301993737308422	0.0221	0.1713	53321	76999	58645.21
295596	chr2	rs7580924	201172628	G	C	0.568	0.574	1.0	-0.0344982814075965	0.0087	7.145e-05	53386	77258	58749.13
282127	chr2	rs114835820	201172755	G	C	0.979	0.981	0.932	-0.110004616151484	0.0331	0.0008825	50052	70493	54809.33
297943	chr2	rs3769484	201172999	C	T	0.651	0.662	1.0	-0.0579999442979887	0.0091	1.588e-10	53386	77258	58749.13
290948	chr2	rs3769483	201173048	A	G	0.651	0.662	1.0	-0.0579045745015309	0.0091	1.623e-10	53386	77258	58749.13
298319	chr2	rs3769482	201173100	C	G	0.651	0.662	1.0	-0.0579999442979887	0.0091	1.591e-10	53386	77258	58749.13
291383	chr2	rs62179507	201173224	A	G	0.981	0.98	0.827	0.0511017760490843	0.0352	0.1464	51009	73285	55877.21
300285	chr2	rs3769481	201173620	A	G	0.957	0.952	0.997	0.0720973808403835	0.0208	0.0005163	53386	77258	58749.13
283422	chr2	rs295149	201175244	C	T	0.563	0.558	1.0	0.0284999894699013	0.0087	0.0009993	53386	77258	58749.13
289311	chr2	rs3769479	201175831	T	A	0.957	0.952	0.997	0.0727019842157449	0.0208	0.0004679	53386	77258	58749.13
290374	chr2	rs17592552	201176071	C	T	0.957	0.952	0.998	0.0721997240344179	0.0208	0.0005122	53386	77258	58749.13
292827	chr2	rs10931899	201176901	C	T	0.568	0.574	1.0	-0.0344051267241774	0.0087	7.42e-05	53386	77258	58749.13
283841	chr2	rs296818	201176944	C	T	0.563	0.558	1.0	0.0284999894699013	0.0087	0.0009941	53386	77258	58749.13
302540	chr2	rs10931900	201177193	T	C	0.568	0.574	1.0	-0.0343016316970211	0.0087	7.644e-05	53386	77258	58749.13
292387	chr2	rs17531435	201177202	A	C	0.87	0.869	1.0	0.0111970780932162	0.0128	0.3777	53386	77258	58749.13
285647	chr2	rs7599609	201177653	G	A	0.568	0.574	1.0	-0.0344051267241774	0.0087	7.336e-05	53386	77258	58749.13
287952	chr2	rs76383690	201179435	G	A	0.96	0.96	0.999	0.0311013012983478	0.0221	0.1583	53321	76999	58645.21
285947	chr2	rs72918472	201179452	G	C	0.971	0.97	0.989	0.0172012073197748	0.0262	0.5109	52061	72610	56711.9
289746	chr2	rs3820888	201180023	T	C	0.608	0.614	1.0	-0.0413950753663857	0.0088	2.732e-06	53386	77258	58749.13
303772	chr2	rs3769477	201180085	A	G	0.976	0.974	0.991	-0.0220002402796674	0.0293	0.4519	48022	70086	53226.24
292630	chr2	rs79461287	201180330	C	T	0.96	0.96	0.999	0.0308977113278438	0.0221	0.1621	53321	76999	58645.21
290277	chr2	rs3769476	201181428	T	C	0.568	0.574	1.0	-0.0344051267241774	0.0087	7.446e-05	53386	77258	58749.13
286050	chr2	rs74390613	201181945	C	T	0.962	0.96	0.914	0.0600974240485804	0.0233	0.009818	53386	77258	58749.13
291828	chr2	rs67067836	201182065	C	T	0.957	0.952	0.997	0.0725996924143435	0.0208	0.000476	53386	77258	58749.13
299854	chr2	rs72918474	201182196	A	G	0.97	0.97	0.996	0.0183015011699126	0.0259	0.4795	52061	72610	56711.9
287640	chr2	rs2347758	201182695	A	G	0.87	0.869	1.0	0.0116024307308398	0.0127	0.3643	53386	77258	58749.13
295187	chr2	rs7578220	201183701	A	G	0.568	0.574	1.0	-0.0344051267241774	0.0087	7.432e-05	53386	77258	58749.13
282812	chr2	rs116635504	201183839	G	A	0.968	0.969	0.905	-0.0220002402796674	0.0259	0.3953	53386	77258	58749.13
301012	chr2	rs7605146	201183888	G	A	0.608	0.613	0.999	-0.0413012760239546	0.0088	2.821e-06	53386	77258	58749.13
282204	chr2	rs34693942	201184348	T	C	0.438	0.442	1.0	-0.028399474521698	0.0087	0.001032	53386	77258	58749.13
291967	chr2	rs159321	201184713	A	G	0.563	0.558	1.0	0.0287040681283552	0.0087	0.0008976	53386	77258	58749.13
285631	chr2	rs115235920	201185855	A	C	0.96	0.96	0.999	0.031498667059371	0.0221	0.1542	53321	76999	58645.21
286979	chr2	rs13028959	201185919	C	A	0.568	0.574	1.0	-0.0344982814075965	0.0087	7.183e-05	53386	77258	58749.13
298581	chr2	rs1347551	201186572	C	T	0.651	0.662	0.999	-0.0577986187273719	0.0091	1.752e-10	53386	77258	58749.13
300251	chr2	rs159320	201187775	A	G	0.563	0.558	1.0	0.0287040681283552	0.0087	0.0009172	53386	77258	58749.13
289957	chr2	rs56914477	201188097	T	A	0.87	0.869	1.0	0.0114047182634362	0.0127	0.3726	53386	77258	58749.13
303184	chr2	rs17531484	201188552	A	C	0.87	0.869	1.0	0.0112959597418516	0.0127	0.3739	53386	77258	58749.13
292504	chr2	rs74877517	201188962	G	A	0.987	0.987	0.94	-0.0088994831870327	0.0432	0.8363	44509	65013	49088.79
286458	chr2	rs143459273	201190367	G	T	0.96	0.96	0.999	0.0312951579807101	0.0221	0.1561	53321	76999	58645.21
285378	chr2	rs978656	201190628	G	A	0.819	0.821	0.999	-0.0158042315449673	0.0112	0.1578	53386	77258	58749.13
301530	chr2	rs76913544	201190732	G	A	0.952	0.952	0.973	-0.013004189135254	0.0204	0.5236	53386	77258	58749.13
290626	chr2	rs138528914	201190735	A	G	0.96	0.96	0.999	0.0308007491527123	0.0221	0.1636	53321	76999	58645.21
283404	chr2	rs1431766	201191034	A	G	0.568	0.574	1.0	-0.0344982814075965	0.0087	7.159e-05	53386	77258	58749.13
290679	chr2	rs114310543	201191180	G	T	0.96	0.96	0.999	0.0308007491527123	0.0221	0.1636	53321	76999	58645.21
292974	chr2	rs66515236	201191522	C	T	0.957	0.953	0.994	0.073203992258416	0.021	0.0004813	53386	77258	58749.13
285298	chr2	rs7423647	201192144	A	G	0.87	0.869	1.0	0.0118001041157506	0.0127	0.355	53386	77258	58749.13
290449	chr2	rs77385322	201192667	A	G	0.859	0.86	0.991	-0.0152050125429676	0.0124	0.2206	53386	77258	58749.13
297374	chr2	rs3769473	201193164	T	C	0.87	0.868	1.0	0.0117012723076411	0.0127	0.3591	53386	77258	58749.13
292901	chr2	rs3769472	201193373	G	A	0.651	0.662	0.999	-0.0582013104087528	0.0091	1.363e-10	53386	77258	58749.13
300712	chr2	rs3739119	201194279	C	A	0.438	0.443	1.0	-0.0286978729475453	0.0086	0.0009166	53386	77258	58749.13
292505	chr2	rs149557087	201194295	T	A	0.969	0.971	0.89	-0.127401646534707	0.0274	3.367e-06	52493	75664	57604.43
288654	chr2	rs62179512	201194346	T	G	0.87	0.869	1.0	0.0110981866660334	0.0127	0.3849	53386	77258	58749.13
286936	chr2	rs3892099	201194827	C	G	0.87	0.869	1.0	0.0111970780932162	0.0127	0.3811	53386	77258	58749.13
293208	chr2	rs3769471	201195403	G	A	0.438	0.443	1.0	-0.0286978729475453	0.0086	0.0009026	53386	77258	58749.13
284703	chr2	rs295114	201195602	C	T	0.592	0.587	1.0	0.026398473854531	0.0087	0.002415	53386	77258	58749.13
284839	chr2	rs115406434	201195696	C	T	0.98	0.981	0.932	-0.109301604891089	0.0344	0.001492	47847	67450	52362.18
294281	chr2	rs116786446	201196334	T	C	0.96	0.96	0.999	0.0288983900426488	0.0221	0.1897	53321	76999	58645.21
299880	chr2	rs35157049	201197111	G	A	0.984	0.984	0.891	-0.0172987645783295	0.0378	0.6465	50854	72166	55639.8
301133	chr2	rs62179513	201197543	G	T	0.87	0.869	1.0	0.0108014536938559	0.0127	0.3952	53386	77258	58749.13
284026	chr2	rs62179514	201197669	G	A	0.87	0.869	1.0	0.0109003744682883	0.0127	0.3906	53386	77258	58749.13
298727	chr2	rs295113	201197816	C	G	0.563	0.558	1.0	0.029296631955588	0.0087	0.0007101	53386	77258	58749.13
292470	chr2	rs58137520	201199695	C	T	0.87	0.869	1.0	0.0108014536938559	0.0127	0.3957	53386	77258	58749.13
284228	chr2	rs140001745	201199831	T	C	0.957	0.952	0.995	0.074095829222854	0.0208	0.0003724	53386	77258	58749.13
283263	chr2	rs62179516	201199844	G	A	0.875	0.874	1.0	0.0111970780932162	0.013	0.3877	53386	77258	58749.13
298268	chr2	rs6435049	201200818	A	G	0.244	0.242	1.0	0.0030952049073025	0.01	0.7569	53386	77258	58749.13
297730	chr2	rs59915718	201200829	A	G	0.87	0.869	1.0	0.0108014536938559	0.0128	0.3967	53386	77258	58749.13
298290	chr2	rs57154222	201200893	G	A	0.87	0.869	1.0	0.0108014536938559	0.0127	0.3985	53386	77258	58749.13
293941	chr2	rs58515775	201201045	A	C	0.87	0.869	1.0	0.0107025231331357	0.0127	0.4002	53386	77258	58749.13
299310	chr2	rs4673948	201201131	A	T	0.25	0.248	0.997	0.0022973590486834	0.01	0.8182	53386	77258	58749.13
302948	chr2	rs995521	201201190	T	G	0.114	0.111	0.997	0.0188021269625962	0.0136	0.1674	53386	77258	58749.13
287138	chr2	rs1369845	201202061	C	G	0.87	0.869	1.0	0.0109003744682883	0.0127	0.3928	53386	77258	58749.13
287768	chr2	rs883999	201203110	T	C	0.859	0.861	0.991	-0.0165969709073694	0.0124	0.182	53386	77258	58749.13
287392	chr2	rs891704	201204357	G	A	0.87	0.869	1.0	0.0111970780932162	0.0127	0.3781	53386	77258	58749.13
285203	chr2	rs3769468	201204381	A	T	0.245	0.242	1.0	0.0028958031120254	0.01	0.7729	53386	77258	58749.13
284945	chr2	rs55928946	201204484	T	A	0.966	0.969	0.943	-0.0655950790984102	0.0256	0.01033	51202	73893	56170.2
289070	chr2	rs2881718	201204529	A	T	0.245	0.242	1.0	0.0034041991335623	0.01	0.7377	53386	77258	58749.13
287092	chr2	rs11676345	201204576	G	T	0.98	0.982	0.906	-0.110696951358699	0.0357	0.001931	47637	67284	52176.76
301512	chr2	rs72918492	201204694	C	T	0.97	0.97	0.997	0.0208021276292633	0.0259	0.4215	52061	72610	56711.9
301292	chr2	rs62179519	201204747	G	A	0.87	0.869	1.0	0.0109003744682883	0.0127	0.3933	53386	77258	58749.13
300315	chr2	rs17531568	201204862	G	A	0.868	0.867	1.0	0.0103957761821204	0.0127	0.413	53386	77258	58749.13
284680	chr2	rs3769467	201205341	C	T	0.976	0.974	0.985	-0.0208049294331883	0.0294	0.4791	48091	70362	53336.64
299111	chr2	rs188213993	201206538	G	A	0.956	0.955	0.917	0.0584952975902863	0.0219	0.007494	53386	77258	58749.13
301223	chr2	rs11890234	201206706	C	T	0.521	0.528	0.997	-0.0306035477981776	0.0086	0.0003815	53386	77258	58749.13
290489	chr2	rs79708455	201206823	T	C	0.959	0.959	0.997	0.0280041964095973	0.0218	0.1996	53321	76999	58645.21
294296	chr2	rs17447138	201206970	G	A	0.87	0.869	1.0	0.0096037361426946	0.0127	0.4501	53386	77258	58749.13
289124	chr2	rs1966710	201207808	A	T	0.0953	0.0926	0.996	0.0280041964095973	0.0148	0.05848	53386	77258	58749.13
292652	chr2	rs1470010	201207876	A	G	0.87	0.869	1.0	0.0096037361426946	0.0127	0.4507	53386	77258	58749.13
297286	chr2	rs144186499	201208128	T	G	0.98	0.981	0.961	-0.0755967721743758	0.0325	0.02007	52858	75935	58052.03
286524	chr2	rs985256	201208692	A	C	0.226	0.224	1.01	0.0065981840282271	0.0103	0.5212	53386	77258	58749.13
284198	chr2	rs35592099	201208771	A	T	0.189	0.192	0.965	-0.0098988321792475	0.0112	0.376	53386	77258	58749.13
302012	chr2	rs112847403	201209219	T	C	0.87	0.869	1.0	0.0096037361426946	0.0127	0.4509	53386	77258	58749.13
291244	chr2	rs145635561	201209636	G	T	0.963	0.965	0.963	-0.0660970683749259	0.0241	0.006047	51451	74325	56454.65
287402	chr2	rs3769466	201211605	C	T	0.802	0.805	0.991	-0.015702643727291	0.0109	0.1481	53386	77258	58749.13
294778	chr2	rs295142	201211716	A	G	0.609	0.603	0.996	0.027196791588428	0.0088	0.00198	53386	77258	58749.13
291290	chr2	rs17447165	201212528	G	A	0.871	0.87	1.0	0.0108014536938559	0.0128	0.398	53386	77258	58749.13
289427	chr2	rs17447186	201212791	A	G	0.662	0.653	0.997	0.0439020462871288	0.0091	1.303e-06	53386	77258	58749.13
295689	chr2	rs77834607	201213137	A	G	0.965	0.963	0.895	0.0556995724703668	0.0243	0.02188	53386	77258	58749.13
288523	chr2	rs7575286	201213507	A	T	0.224	0.222	1.0	0.0060019521956343	0.0103	0.5586	53386	77258	58749.13
283111	chr2	rs62179520	201213534	C	T	0.871	0.87	1.0	0.0108014536938559	0.0128	0.3979	53386	77258	58749.13
293747	chr2	rs1900706	201214071	C	A	0.391	0.397	0.996	-0.026898543868701	0.0088	0.002261	53386	77258	58749.13
293237	chr2	rs72920303	201214285	C	T	0.872	0.87	1.0	0.0105046326450854	0.0128	0.4105	53386	77258	58749.13
286184	chr2	rs13036124	201214594	A	G	0.0954	0.0927	0.995	0.0280041964095973	0.0148	0.05794	53386	77258	58749.13
294740	chr2	rs75032877	201214866	G	A	0.959	0.959	0.996	0.0275957115907991	0.0218	0.2062	53321	76999	58645.21
294136	chr2	rs4673988	201215323	T	C	0.224	0.222	1.0	0.0059025456526138	0.0103	0.5649	53386	77258	58749.13
302462	chr2	rs143785063	201215574	G	A	0.959	0.959	0.996	0.0274984287018097	0.0218	0.207	53321	76999	58645.21
296672	chr2	rs57756599	201215603	G	A	0.871	0.87	1.0	0.0109992854583691	0.0128	0.3927	53386	77258	58749.13
282613	chr2	rs6736049	201215713	A	G	0.976	0.973	0.984	0.0430020165445429	0.0282	0.1274	51600	72758	56422.71
283747	chr2	rs12993803	201215874	A	G	0.973	0.974	0.949	-0.0369959896867261	0.0274	0.1774	53321	77000	58645.29
301736	chr2	rs74876161	201216254	T	C	0.986	0.987	0.895	-0.103495589048314	0.0502	0.03947	35592	48620	38580.56
282531	chr2	rs3769464	201216280	C	T	0.941	0.941	0.98	-0.0082035573506883	0.0185	0.6587	53386	77258	58749.13
287692	chr2	rs3754800	201217825	G	T	0.0956	0.0929	0.995	0.0274984287018097	0.0148	0.06267	53386	77258	58749.13
289164	chr2	rs6720374	201219230	C	A	0.664	0.655	0.997	0.044600447168905	0.0091	9.495e-07	53386	77258	58749.13
297293	chr2	rs144479217	201221207	T	C	0.986	0.986	0.902	-0.028399474521698	0.0403	0.4817	50024	68948	54220.97
296272	chr2	rs3820883	201221350	A	T	0.957	0.952	0.996	0.073101751798059	0.0208	0.0004422	53386	77258	58749.13
292106	chr2	rs295145	201222159	C	T	0.907	0.909	0.994	-0.0227979086760041	0.0149	0.1266	53386	77258	58749.13
298211	chr2	rs2033804	201222403	A	T	0.605	0.617	0.996	-0.0529051189949894	0.0088	2.155e-09	53386	77258	58749.13
293462	chr2	rs3769461	201222658	A	G	0.976	0.974	0.983	-0.0206007457079636	0.0293	0.4817	48605	71107	53821.68
283027	chr2	rs62179522	201223212	G	A	0.871	0.87	1.0	0.0103957761821204	0.0128	0.4153	53386	77258	58749.13
288558	chr2	rs17531631	201224637	G	T	0.663	0.654	0.997	0.0456041418050158	0.0091	5.086e-07	53386	77258	58749.13
299347	chr2	rs76150940	201224933	C	T	0.952	0.956	0.944	-0.0773995372615036	0.0212	0.0002676	53386	77258	58749.13
289104	chr2	rs1975583	201225902	A	C	0.606	0.618	0.996	-0.0530000131617053	0.0088	1.989e-09	53386	77258	58749.13
286804	chr2	rs1550293	201226248	G	A	0.139	0.141	0.996	-0.0095958936734469	0.0124	0.441	53386	77258	58749.13
293078	chr2	rs295126	201226852	C	A	0.0434	0.0478	0.999	-0.0691035919019447	0.0208	0.000877	53386	77258	58749.13
301047	chr2	rs2163548	201226862	C	G	0.857	0.867	0.988	-0.0916000707782702	0.0126	3.553e-13	53386	77258	58749.13
299986	chr2	rs1369841	201227060	A	G	0.601	0.612	0.997	-0.0536012187552047	0.0088	1.17e-09	53386	77258	58749.13
303771	chr2	rs295127	201227189	A	G	0.0433	0.0478	0.999	-0.0695966251380842	0.0208	0.0008046	53386	77258	58749.13
298337	chr2	rs192680	201228890	T	C	0.0433	0.0478	1.0	-0.0692000358011391	0.0208	0.0008626	53386	77258	58749.13
294198	chr2	rs78412932	201229063	G	A	0.957	0.953	0.999	0.0691995168010044	0.0209	0.0009085	53386	77258	58749.13
296322	chr2	rs295129	201229473	G	A	0.443	0.435	0.998	0.0394995204367644	0.0087	5.372e-06	53386	77258	58749.13
285103	chr2	rs295130	201229984	T	C	0.0433	0.0478	1.0	-0.0691035919019447	0.0208	0.0008798	53386	77258	58749.13
290678	chr2	rs6743157	201230076	C	T	0.601	0.612	0.998	-0.0538017009683557	0.0088	9.952e-10	53386	77258	58749.13
287548	chr2	rs35058285	201230258	G	A	0.664	0.655	0.999	0.0469980831605826	0.0091	2.242e-07	53386	77258	58749.13
300938	chr2	rs295131	201230274	A	G	0.0433	0.0477	1.0	-0.0695966251380842	0.0208	0.0008115	53386	77258	58749.13
301803	chr2	rs71424255	201230857	C	G	0.664	0.655	0.999	0.0469980831605826	0.0091	2.306e-07	53386	77258	58749.13
296597	chr2	rs181062207	201232109	T	C	0.988	0.988	0.854	0.0099008246772624	0.0506	0.8458	38421	54495	41841.7
294030	chr2	rs116677679	201232215	C	G	0.973	0.973	0.892	-0.029202265808213	0.0282	0.301	53386	77258	58749.13
299257	chr2	rs296789	201232722	G	T	0.0434	0.0478	0.999	-0.0689964429219005	0.0208	0.0008877	53386	77258	58749.13
301913	chr2	rs296790	201232862	C	G	0.443	0.435	0.997	0.039701366851552	0.0087	4.836e-06	53386	77258	58749.13
304105	chr2	rs7583574	201232864	G	A	0.664	0.655	0.999	0.0471984218290006	0.0091	2.095e-07	53386	77258	58749.13
303186	chr2	rs35417285	201233040	T	C	0.602	0.614	0.998	-0.0538966802576654	0.0088	9.84e-10	53386	77258	58749.13
287161	chr2	rs295132	201233502	G	A	0.443	0.435	0.997	0.0397974698740661	0.0087	4.591e-06	53386	77258	58749.13
302516	chr2	rs114458918	201233900	G	C	0.87	0.869	1.0	0.0071047017299317	0.0128	0.5783	53386	77258	58749.13
300089	chr2	rs3856513	201234216	G	A	0.6	0.612	0.998	-0.0540022233826842	0.0088	8.541e-10	53386	77258	58749.13
297457	chr2	rs3769459	201234572	T	G	0.957	0.953	0.998	0.0684994164246923	0.0209	0.001026	53386	77258	58749.13
289782	chr2	rs296769	201234882	T	C	0.0433	0.0478	0.998	-0.0688036036849463	0.0208	0.0009387	53386	77258	58749.13
298873	chr2	rs295111	201235887	C	T	0.0434	0.0478	0.998	-0.068396620708353	0.0208	0.0009886	53386	77258	58749.13
302142	chr2	rs295112	201236017	T	C	0.0433	0.0477	0.998	-0.0689964429219005	0.0208	0.000911	53386	77258	58749.13
286121	chr2	rs10497857	201237345	G	T	0.664	0.655	0.999	0.0467977043485401	0.0091	2.526e-07	53386	77258	58749.13
303766	chr2	rs296781	201237510	T	C	0.909	0.911	0.994	-0.0212951405401588	0.0151	0.1581	53386	77258	58749.13
303992	chr2	rs3769456	201239002	C	T	0.6	0.612	0.998	-0.0540022233826842	0.0088	8.714e-10	53386	77258	58749.13
301404	chr2	rs296780	201239485	A	G	0.909	0.911	0.995	-0.0209989425960583	0.0151	0.1639	53386	77258	58749.13
302836	chr2	rs56313571	201239695	A	T	0.972	0.971	0.98	0.0269047980491434	0.0268	0.3158	52061	72610	56711.9
288161	chr2	rs17531715	201239865	T	C	0.87	0.869	1.0	0.0068961666878413	0.0128	0.5909	53386	77258	58749.13
286673	chr2	rs295124	201239923	C	T	0.909	0.911	0.995	-0.0226035462098532	0.0151	0.1341	53386	77258	58749.13
293785	chr2	rs3754798	201239957	G	T	0.664	0.655	0.999	0.0471030274686428	0.0091	2.098e-07	53386	77258	58749.13
291767	chr2	rs994280	201240086	A	G	0.655	0.668	0.994	-0.0606952493104976	0.0091	2.737e-11	53386	77258	58749.13
287618	chr2	rs12990174	201240305	G	A	0.6	0.612	0.998	-0.0530949163341788	0.0088	1.623e-09	53386	77258	58749.13
302267	chr2	rs17531736	201241415	T	C	0.87	0.869	1.0	0.0069954745123864	0.0128	0.5832	53386	77258	58749.13
296460	chr2	rs295121	201241935	A	G	0.0433	0.0478	0.997	-0.0692000358011391	0.0208	0.0008816	53386	77258	58749.13
287132	chr2	rs295120	201241967	G	T	0.909	0.911	0.994	-0.0217958123704574	0.0151	0.1481	53386	77258	58749.13
294222	chr2	rs3754797	201242293	G	A	0.6	0.612	0.996	-0.0540972217202848	0.0088	8.589e-10	53386	77258	58749.13
294039	chr2	rs16833091	201242598	G	A	0.859	0.861	0.981	-0.0208968257129853	0.0125	0.094	53386	77258	58749.13
302907	chr2	rs78573518	201244090	A	G	0.973	0.973	0.879	0.063997749947184	0.0284	0.02391	52841	75249	57900.31
291683	chr2	rs6708345	201244261	A	C	0.564	0.575	0.991	-0.0517986852338873	0.0087	2.899e-09	53386	77258	58749.13
283736	chr2	rs11893090	201244414	G	T	0.867	0.867	0.991	0.0077002766261879	0.0127	0.5452	53386	77258	58749.13
292069	chr2	rs3754796	201245272	G	A	0.957	0.953	0.994	0.0700016957858908	0.0209	0.000824	53386	77258	58749.13
294954	chr2	rs17531743	201245404	G	A	0.872	0.871	0.998	0.0089993837968006	0.0129	0.4857	53386	77258	58749.13
295650	chr2	rs3769454	201245550	C	G	0.681	0.671	0.995	0.053000336561653	0.0092	8.645e-09	53386	77258	58749.13
300020	chr2	rs842826	201245872	A	G	0.913	0.916	0.991	-0.0364980230402006	0.0155	0.01831	53386	77258	58749.13
288768	chr2	rs3754794	201246198	A	G	0.853	0.856	0.982	-0.0182963622831166	0.0123	0.1375	53386	77258	58749.13
299056	chr2	rs62279292	201246400	G	A	0.874	0.873	0.999	0.00730326611012	0.0129	0.5723	53386	77258	58749.13
291449	chr2	rs842827	201246868	C	T	0.913	0.916	0.99	-0.0361972883118878	0.0155	0.01907	53386	77258	58749.13
303294	chr2	rs7598349	201247479	G	A	0.451	0.462	0.999	-0.0484027392281675	0.0086	2.088e-08	53386	77258	58749.13
301100	chr2	rs842828	201247491	C	T	0.913	0.917	0.991	-0.0366951051877892	0.0155	0.0178	53386	77258	58749.13
281892	chr2	rs6721026	201247497	A	G	0.958	0.954	0.991	0.0666020156675811	0.0212	0.001659	53386	77258	58749.13
290460	chr2	rs1020111	201247780	G	A	0.451	0.462	0.998	-0.0482977854077521	0.0086	2.188e-08	53386	77258	58749.13
288005	chr2	rs842829	201247818	C	T	0.913	0.917	0.991	-0.0369026020501437	0.0155	0.01697	53386	77258	58749.13
301553	chr2	rs34074599	201249236	C	T	0.679	0.67	0.997	0.0535976373487916	0.0092	5.428e-09	53386	77258	58749.13
303419	chr2	rs34305260	201249327	G	A	0.679	0.67	0.997	0.0537018913875451	0.0092	5.055e-09	53386	77258	58749.13
298652	chr2	rs3769451	201252335	A	G	0.792	0.795	0.986	-0.0170037478161859	0.0107	0.1126	53386	77258	58749.13
293446	chr2	rs3769450	201252355	A	G	0.623	0.621	0.989	0.0046989426564652	0.0089	0.6003	53386	77258	58749.13
300581	chr2	rs114745092	201252845	A	G	0.986	0.987	0.864	-0.112597752503482	0.0544	0.03851	31538	47165	34567.26
303101	chr2	rs72920366	201253611	A	G	0.967	0.967	0.97	0.0356952753244514	0.0247	0.1488	52841	75249	57900.31
293184	chr2	rs3739118	201253769	G	A	0.719	0.709	0.995	0.0570039574677328	0.0095	2.364e-09	53386	77258	58749.13
301905	chr2	rs842823	201253956	A	G	0.684	0.675	0.995	0.0499038295281839	0.0092	6.75e-08	53386	77258	58749.13
296427	chr2	rs3820881	201254049	G	C	0.182	0.181	0.974	0.001998002662673	0.0113	0.8615	53386	77258	58749.13
297625	chr2	rs4674015	201254171	A	G	0.303	0.294	0.954	0.0467022717525102	0.0096	1.281e-06	53386	77258	58749.13
286811	chr2	rs842824	201254277	A	G	0.127	0.128	0.985	-0.0073972926304747	0.013	0.571	53386	77258	58749.13
301213	chr2	rs842825	201255134	G	A	0.929	0.932	0.986	-0.0358966439977618	0.017	0.0349	53386	77258	58749.13
288961	chr2	rs62279293	201255807	T	C	0.873	0.872	0.995	0.0075017910703226	0.0129	0.5626	53386	77258	58749.13
286730	chr2	rs7585698	201256574	A	C	0.929	0.932	0.988	-0.0361039752308815	0.017	0.03358	53386	77258	58749.13
284419	chr2	rs72920373	201256784	G	A	0.967	0.967	0.962	0.0471984218290006	0.025	0.0594	52841	75249	57900.31
293817	chr2	rs79264884	201257133	C	T	0.984	0.984	0.87	-0.0540022233826842	0.0386	0.1618	49439	72054	54523.98
302129	chr2	rs733365	201257203	C	T	0.572	0.582	0.989	-0.0358966439977618	0.0088	4.177e-05	53386	77258	58749.13
291390	chr2	rs111651271	201257553	C	T	0.986	0.985	0.929	0.003902375817241	0.0402	0.9224	47146	68209	51822.63
289958	chr2	rs78318430	201260365	A	G	0.966	0.966	0.974	-0.001300845733048	0.0242	0.9569	53321	76996	58644.97
292822	chr2	rs62279294	201261012	A	G	0.873	0.872	0.995	0.0065981840282271	0.0129	0.6117	53386	77258	58749.13
292579	chr2	rs114856758	201261183	C	T	0.966	0.966	0.973	0.0001999800026662	0.0242	0.9922	53321	76996	58644.97
287009	chr2	rs62279295	201262786	G	C	0.873	0.872	0.995	0.0064988367398296	0.0129	0.6131	53386	77258	58749.13
303055	chr2	rs62279296	201265036	C	A	0.872	0.87	0.995	0.0092966519050945	0.0129	0.4723	53386	77258	58749.13
291780	chr2	rs6725746	201265691	G	A	0.894	0.89	0.952	0.0465972853767823	0.0142	0.0009959	53386	77258	58749.13
287624	chr2	rs80283256	201267649	C	A	0.975	0.973	0.965	0.0350002811846215	0.0279	0.2104	52029	73599	56950.19
300288	chr2	rs114757903	201267653	A	G	0.985	0.985	0.873	0.0114047182634362	0.0377	0.7633	52412	76506	57908.15
284794	chr2	rs3910513	201267661	T	G	0.873	0.872	0.998	0.0062007356416035	0.0129	0.6314	53386	77258	58749.13
286246	chr2	rs74513186	201269528	A	G	0.914	0.912	0.917	0.0146028573839336	0.016	0.3626	53386	77258	58749.13
287282	chr2	rs7605374	201270256	T	C	0.428	0.417	0.996	0.0371994409891063	0.0087	2.032e-05	53386	77258	58749.13
301990	chr2	rs4674036	201270538	A	G	0.428	0.417	0.996	0.0371030879515023	0.0087	2.159e-05	53386	77258	58749.13
285409	chr2	rs79387952	201271456	C	T	0.885	0.886	0.964	0.004101577021075	0.0138	0.7677	53386	77258	58749.13
290676	chr2	rs1217061	201272016	G	C	0.0388	0.0383	0.987	0.0004998750416509	0.0227	0.9809	53386	77258	58749.13
287005	chr2	rs138789100	201272365	A	G	0.965	0.964	0.912	0.0495993604912842	0.0243	0.04143	53386	77258	58749.13
302670	chr2	rs10497860	201272705	A	G	0.558	0.548	0.997	0.0323994240466592	0.0087	0.0001834	53386	77258	58749.13
287808	chr2	rs62279298	201272961	G	A	0.873	0.872	0.998	0.0059025456526138	0.0129	0.6456	53386	77258	58749.13
299882	chr2	rs62279299	201273491	G	A	0.924	0.922	0.911	0.0092966519050945	0.0169	0.5831	53386	77258	58749.13
295296	chr2	rs13024020	201273580	G	T	0.0391	0.0385	0.987	0.001099395443301	0.0226	0.9611	53386	77258	58749.13
292422	chr2	rs893355	201276332	T	G	0.0389	0.0384	0.986	0.0006997551142732	0.0227	0.9766	53386	77258	58749.13
284452	chr2	rs893356	201276639	G	A	0.429	0.418	0.996	0.0371030879515023	0.0087	2.091e-05	53386	77258	58749.13
289548	chr2	rs6706953	201277181	T	C	0.46	0.451	0.996	0.0330962274891896	0.0087	0.0001322	53386	77258	58749.13
299407	chr2	rs6749529	201277512	C	T	0.461	0.451	0.996	0.0332026408277183	0.0087	0.0001228	53386	77258	58749.13
291671	chr2	rs55940579	201277619	T	A	0.973	0.974	0.9	-0.0623968162257107	0.0292	0.03248	50646	72057	55346.33
299179	chr2	rs116183673	201278299	T	G	0.969	0.967	0.992	0.0161980995687726	0.0246	0.5104	53324	77004	58649.46
282753	chr2	rs3769449	201279641	A	G	0.429	0.418	0.995	0.0371030879515023	0.0087	2.137e-05	53386	77258	58749.13
295107	chr2	rs3769448	201279739	T	A	0.0387	0.0382	0.984	0.001598721363697	0.0227	0.9444	53386	77258	58749.13
284922	chr2	rs186931289	201281336	C	G	0.984	0.983	0.861	0.0065981840282271	0.0363	0.8561	52805	76530	58155.3
299944	chr2	rs1370557	201281522	T	C	0.428	0.418	0.995	0.0366983037826737	0.0087	2.617e-05	53386	77258	58749.13
285500	chr2	rs2278514	201282013	A	T	0.61	0.62	0.993	-0.0386992491392765	0.0089	1.29e-05	53386	77258	58749.13
283796	chr2	rs2278515	201282338	T	C	0.59	0.578	0.995	0.0416024898545136	0.0087	1.963e-06	53386	77258	58749.13
302541	chr2	rs62279301	201282936	C	T	0.871	0.87	0.998	0.0085037404912207	0.0128	0.5082	53386	77258	58749.13
302285	chr2	rs3820880	201282940	G	A	0.461	0.451	0.996	0.0329994782631079	0.0087	0.0001394	53386	77258	58749.13
295255	chr2	rs2118407	201284747	T	C	0.873	0.872	1.0	0.0046989426564652	0.0129	0.7165	53386	77258	58749.13
292540	chr2	rs35722187	201285029	C	A	0.61	0.62	0.993	-0.0377018671840115	0.0089	2.052e-05	53386	77258	58749.13
290962	chr2	rs112060518	201285508	T	C	0.976	0.976	0.885	0.0139029051689914	0.0298	0.6401	53316	77188	58679.13
296771	chr2	rs13428321	201285773	G	T	0.873	0.872	1.0	0.003902375817241	0.0129	0.7619	53386	77258	58749.13
289286	chr2	rs17447424	201286358	C	T	0.588	0.579	0.999	0.0298014912367898	0.0087	0.0006389	53386	77258	58749.13
283871	chr2	rs9917376	201286580	C	T	0.873	0.872	0.999	0.0027960873020011	0.0129	0.8266	53386	77258	58749.13
287046	chr2	rs72922012	201287415	A	C	0.955	0.958	0.939	-0.100395086055156	0.022	5.098e-06	53386	77258	58749.13
290361	chr2	rs16833236	201289398	A	G	0.874	0.873	0.994	0.0034041991335623	0.013	0.7936	53386	77258	58749.13
300171	chr2	rs16833241	201289531	T	C	0.512	0.508	0.962	0.0194005857039748	0.0088	0.02665	53386	77258	58749.13
293050	chr2	rs13004819	201289756	C	T	0.499	0.488	0.987	0.0372957847436969	0.0087	1.66e-05	53386	77258	58749.13
291592	chr2	rs72922016	201290381	C	T	0.955	0.958	0.939	-0.0984952467490992	0.0221	8.003e-06	53386	77258	58749.13
293876	chr2	rs4672791	201290478	G	A	0.587	0.578	0.991	0.0301023438164435	0.0088	0.0005852	53386	77258	58749.13
283143	chr2	rs13417802	201290536	A	G	0.702	0.701	0.956	0.0102968054773682	0.0096	0.2827	53386	77258	58749.13
291379	chr2	rs111324964	201290877	G	A	0.983	0.982	0.925	-0.0180010511095525	0.0373	0.63	43701	65608	48897.98
292991	chr2	rs139012883	201291009	T	G	0.966	0.968	0.975	-0.067305011010914	0.0244	0.005834	53200	76329	58439.19
283180	chr2	rs12990298	201291110	A	G	0.588	0.596	0.991	-0.0399994162638657	0.0088	5.298e-06	53386	77258	58749.13
303774	chr2	rs77896747	201291580	C	G	0.973	0.973	0.969	0.0369007163483657	0.0274	0.1779	52841	75249	57900.31
283380	chr2	rs73059817	201292043	A	C	0.964	0.964	0.972	0.0239020562806236	0.0236	0.3113	53386	77258	58749.13
296598	chr2	rs1437777	201292651	T	G	0.597	0.606	0.991	-0.0394999521368577	0.0088	7.332e-06	53386	77258	58749.13
301672	chr2	rs12613642	201292753	A	G	0.63	0.619	0.99	0.0387013475370749	0.0089	1.417e-05	53386	77258	58749.13
291694	chr2	rs72922026	201293421	C	T	0.954	0.956	0.942	-0.0892028674607707	0.0216	3.557e-05	53386	77258	58749.13
284911	chr2	rs7565519	201293649	C	T	0.628	0.638	0.99	-0.0437011352710986	0.009	1.081e-06	53386	77258	58749.13
282540	chr2	rs77446939	201294937	A	G	0.964	0.963	0.95	0.048904443353603	0.0236	0.03791	53386	77258	58749.13
296162	chr2	rs10168564	201295081	T	C	0.965	0.967	0.981	-0.0562952570552056	0.024	0.01868	53200	76329	58439.19
285258	chr2	rs1866148	201296480	C	T	0.032	0.0318	0.985	-0.009797842480111	0.0248	0.6924	53386	77258	58749.13
285303	chr2	rs73059818	201296761	A	G	0.972	0.973	0.972	0.036997088886122	0.0271	0.1714	52841	75249	57900.31
286862	chr2	rs1595404	201297856	T	C	0.599	0.61	0.993	-0.0374007702544828	0.0088	2.297e-05	53386	77258	58749.13
302766	chr2	rs1347692	201297861	C	T	0.476	0.463	0.987	0.0421970486997883	0.0087	1.142e-06	53386	77258	58749.13
302135	chr2	rs4674061	201298366	A	G	0.569	0.579	0.996	-0.0338050046123612	0.0087	0.0001058	53386	77258	58749.13
294594	chr2	rs76674373	201298520	A	G	0.988	0.987	0.926	-0.0008003201707691	0.0439	0.985	45463	65809	49998.41
293277	chr2	rs4674063	201298655	T	C	0.064	0.0611	0.989	0.026398473854531	0.0178	0.1388	53386	77258	58749.13
283700	chr2	rs4674064	201298741	A	G	0.597	0.606	0.994	-0.0388032003238938	0.0088	1.054e-05	53386	77258	58749.13
301055	chr2	rs144675519	201298761	C	T	0.987	0.988	0.913	-0.104194529017857	0.0508	0.04026	34722	45357	37245.72
296314	chr2	rs2043766	201300132	T	G	0.561	0.57	0.998	-0.0340015566760147	0.0087	8.837e-05	53386	77258	58749.13
286692	chr2	rs2043767	201300154	C	A	0.6	0.611	0.996	-0.0375045865412751	0.0088	2.06e-05	53386	77258	58749.13
285149	chr2	rs16833322	201300232	C	T	0.936	0.938	0.939	-0.0551005327305046	0.0183	0.002578	53386	77258	58749.13
291702	chr2	rs756259	201301236	T	C	0.628	0.638	0.995	-0.0428031223253094	0.0089	1.638e-06	53386	77258	58749.13
292697	chr2	rs12052506	201301871	T	C	0.591	0.601	0.996	-0.0374007702544828	0.0088	2.081e-05	53386	77258	58749.13
285443	chr2	rs12987090	201302839	A	G	0.569	0.578	0.998	-0.0335050785573982	0.0087	0.0001163	53386	77258	58749.13
295587	chr2	rs2028201	201303010	G	T	0.597	0.606	0.996	-0.0385953087593848	0.0088	1.143e-05	53386	77258	58749.13
282424	chr2	rs2289196	201305086	A	G	0.561	0.569	0.998	-0.0338981034057645	0.0087	9.308e-05	53386	77258	58749.13
302472	chr2	rs4674068	201306139	A	G	0.561	0.569	0.998	-0.0338050046123612	0.0087	9.96e-05	53386	77258	58749.13
295739	chr2	rs78923870	201306537	T	C	0.965	0.967	0.983	-0.0579999442979887	0.0239	0.01524	53200	76329	58439.19
291120	chr2	rs17447508	201307000	C	A	0.962	0.963	0.826	-0.0209989425960583	0.0251	0.403	53386	77258	58749.13
297900	chr2	rs74552734	201307773	A	G	0.903	0.908	0.962	-0.0720009626887629	0.015	1.569e-06	53386	77258	58749.13
284299	chr2	rs1561296	201308117	T	C	0.472	0.46	0.992	0.0421011760186353	0.0087	1.163e-06	53386	77258	58749.13
284370	chr2	rs3754793	201308393	A	C	0.628	0.638	0.995	-0.0426987545331152	0.0089	1.741e-06	53386	77258	58749.13
289288	chr2	rs893357	201308486	C	T	0.064	0.0612	0.991	0.0251998010217421	0.0178	0.1568	53386	77258	58749.13
288325	chr2	rs3754791	201308540	T	A	0.6	0.611	0.996	-0.0372035489975441	0.0088	2.395e-05	53386	77258	58749.13
283882	chr2	rs3769446	201309547	T	C	0.6	0.611	0.995	-0.0370997639570267	0.0088	2.575e-05	53386	77258	58749.13
282312	chr2	rs17531973	201309594	A	G	0.877	0.876	0.99	0.0071047017299317	0.0131	0.5905	53386	77258	58749.13
298937	chr2	rs73986901	201310324	C	T	0.972	0.973	0.978	0.03649585023784	0.0269	0.1738	52841	75249	57900.31
304018	chr2	rs3754790	201311772	G	C	0.575	0.586	0.987	-0.0358966439977618	0.0088	4.2e-05	53386	77258	58749.13
289307	chr2	rs115834148	201312191	A	G	0.978	0.977	0.925	-0.0005001250416822	0.0311	0.9875	51329	73031	56229.41
293905	chr2	rs920249	201312329	A	C	0.1	0.0982	0.984	-0.0006001800720324	0.0146	0.9665	53386	77258	58749.13
302121	chr2	rs112558281	201312432	A	C	0.982	0.981	0.931	-0.0091012913892029	0.0361	0.8007	45183	67569	50494.3
289720	chr2	rs6722649	201312663	A	G	0.183	0.181	0.99	0.001998002662673	0.0112	0.858	53386	77258	58749.13
296950	chr2	rs2881744	201312797	G	C	0.61	0.6	0.962	0.0323026073786261	0.009	0.0003213	53386	77258	58749.13
295601	chr2	rs1370558	201313305	A	C	0.0589	0.0574	0.983	-0.0177974390305806	0.0186	0.3393	53386	77258	58749.13
290429	chr2	rs182381685	201313320	G	A	0.988	0.988	0.874	0.0194986595340326	0.0577	0.7358	29297	43162	32092.84
300987	chr2	rs112962187	201313362	C	T	0.963	0.962	0.934	0.0156961681063242	0.0233	0.5001	53386	77258	58749.13
284417	chr2	rs10183890	201313788	C	G	0.97	0.971	0.977	-0.0262002485024742	0.026	0.313	52297	73761	57103.59
300937	chr2	rs13004353	201313988	T	C	0.539	0.551	0.993	-0.0404991299799539	0.0087	2.986e-06	53386	77258	58749.13
302926	chr2	rs17447598	201314274	A	G	0.685	0.671	0.987	0.0425996136188173	0.0093	4.419e-06	53386	77258	58749.13
291087	chr2	rs10197006	201314326	T	C	0.51	0.523	0.989	-0.0438996422900184	0.0087	3.917e-07	53386	77258	58749.13
300630	chr2	rs11893875	201314768	G	A	0.836	0.836	0.981	0.0108014536938559	0.0118	0.3569	53386	77258	58749.13
284545	chr2	rs4674075	201314774	C	T	0.706	0.694	0.976	0.0379025370484673	0.0095	6.837e-05	53386	77258	58749.13
293036	chr2	rs12471202	201314964	C	G	0.971	0.971	0.916	0.0044998604248922	0.0269	0.8673	53386	77258	58749.13
290046	chr2	rs10497862	201315107	A	T	0.696	0.683	0.983	0.0376040223973664	0.0094	6.206e-05	53386	77258	58749.13
283897	chr2	rs10191055	201316239	C	G	0.0311	0.0308	0.977	-0.0038975857287134	0.0253	0.8772	53386	77258	58749.13
293637	chr2	rs3754789	201317450	C	G	0.0845	0.0821	0.966	0.0173977771764203	0.0158	0.2721	53386	77258	58749.13
299014	chr2	rs1866149	201317643	T	C	0.037	0.036	0.98	0.0087020272939009	0.0233	0.7104	53386	77258	58749.13
292889	chr2	rs75434982	201317689	A	G	0.984	0.983	0.775	0.0371994409891063	0.0463	0.421	35714	55817	40125.58
300429	chr2	rs3769443	201317952	G	A	0.523	0.532	0.993	-0.0347985055426955	0.0086	5.638e-05	53386	77258	58749.13
282720	chr2	rs3769442	201317974	C	T	0.966	0.964	0.96	0.0505980527630914	0.0239	0.03447	53386	77258	58749.13
283802	chr2	rs150639080	201317998	G	A	0.982	0.981	0.954	0.0374017521540008	0.0334	0.2629	51648	73882	56510.28
287609	chr2	rs3769441	201318373	G	A	0.789	0.786	0.983	0.0284999894699013	0.0106	0.007327	53386	77258	58749.13
283972	chr2	rs3769440	201318977	G	A	0.523	0.532	0.999	-0.0353992243518656	0.0086	3.89e-05	53386	77258	58749.13
284810	chr2	rs3769439	201319021	G	A	0.524	0.533	0.999	-0.035596090043474	0.0086	3.566e-05	53386	77258	58749.13
297605	chr2	rs3769438	201319491	A	G	0.0378	0.0369	0.986	0.0048979852621919	0.023	0.8299	53386	77258	58749.13
302305	chr2	rs3769437	201319517	C	T	0.0382	0.0372	0.986	0.004101577021075	0.0229	0.8579	53386	77258	58749.13
301000	chr2	rs6719516	201319521	C	T	0.559	0.549	0.994	0.0390957053401303	0.0087	6.642e-06	53386	77258	58749.13
303422	chr2	rs35893078	201319720	G	A	0.524	0.533	0.999	-0.0346949697968869	0.0086	5.597e-05	53386	77258	58749.13
283808	chr2	rs4672797	201319793	C	A	0.0378	0.0369	0.987	0.005703702916678	0.023	0.8032	53386	77258	58749.13
289840	chr2	rs115770141	201319820	A	C	0.969	0.968	0.792	-0.0009004052431641	0.0278	0.9731	53386	77258	58749.13
303444	chr2	rs1318721	201320531	G	A	0.515	0.505	0.998	0.0346043046869299	0.0086	5.739e-05	53386	77258	58749.13
286954	chr2	rs3769435	201321204	G	A	0.524	0.533	0.999	-0.0344982814075965	0.0086	6.247e-05	53386	77258	58749.13
303111	chr2	rs3769434	201321243	C	T	0.515	0.505	0.998	0.0347008987793103	0.0086	5.502e-05	53386	77258	58749.13
287492	chr2	rs2043768	201322028	C	T	0.515	0.505	0.998	0.0346043046869299	0.0086	5.954e-05	53386	77258	58749.13
283756	chr2	rs13024467	201322573	T	A	0.964	0.965	0.982	-0.0247026126403718	0.0233	0.289	53386	77258	58749.13
300751	chr2	rs138296045	201322696	A	G	0.97	0.97	0.875	0.0515007728624032	0.0269	0.05589	52841	75249	57900.31
303574	chr2	rs6728592	201322858	T	C	0.524	0.533	0.998	-0.0344982814075965	0.0086	6.418e-05	53386	77258	58749.13
282689	chr2	rs72924110	201323340	T	A	0.559	0.549	0.993	0.0390957053401303	0.0087	6.557e-06	53386	77258	58749.13
290572	chr2	rs72924113	201323487	G	A	0.559	0.549	0.993	0.0392014821991368	0.0087	6.296e-06	53386	77258	58749.13
282875	chr2	rs6742588	201323546	A	G	0.0382	0.0372	0.989	0.0044998604248922	0.0229	0.8428	53386	77258	58749.13
299968	chr2	rs4674085	201323761	T	C	0.523	0.532	0.997	-0.0344982814075965	0.0086	6.197e-05	53386	77258	58749.13
297803	chr2	rs4674086	201323885	C	T	0.524	0.533	0.997	-0.0346949697968869	0.0086	5.635e-05	53386	77258	58749.13
287517	chr2	rs17447723	201324078	C	G	0.559	0.549	0.993	0.0392014821991368	0.0087	6.305e-06	53386	77258	58749.13
300520	chr2	rs74984633	201324166	G	C	0.966	0.964	0.965	0.0497991787524836	0.0239	0.03725	53386	77258	58749.13
289005	chr2	rs17532176	201325033	C	T	0.823	0.822	0.983	0.0204984635773248	0.0114	0.0709	53386	77258	58749.13
295899	chr2	rs10206781	201326164	G	A	0.964	0.965	0.983	-0.0244976316004002	0.0233	0.2933	53386	77258	58749.13
286407	chr2	rs10183092	201326324	A	G	0.964	0.965	0.982	-0.0249999098013234	0.0233	0.284	53386	77258	58749.13
286018	chr2	rs17447765	201326774	C	T	0.966	0.964	0.965	0.0513962890834148	0.0239	0.0317	53386	77258	58749.13
303537	chr2	rs6730788	201327631	G	A	0.0377	0.0368	0.992	0.0058031292269501	0.023	0.8006	53386	77258	58749.13
301247	chr2	rs149924780	201328868	C	A	0.966	0.964	0.964	0.0485996698360624	0.024	0.04269	53386	77258	58749.13
296106	chr2	rs76018306	201328944	G	A	0.927	0.927	0.959	0.0029955089797983	0.0169	0.8582	53386	77258	58749.13
285887	chr2	rs6435050	201329124	T	C	0.523	0.533	0.995	-0.0349020520092649	0.0086	5.212e-05	53386	77258	58749.13
286659	chr2	rs12996705	201329171	A	G	0.956	0.956	0.979	-0.0270012755029434	0.0212	0.2035	53386	77258	58749.13
288809	chr2	rs6435051	201329213	G	A	0.0826	0.0816	0.986	0.0160997014894237	0.0158	0.3077	53386	77258	58749.13
286008	chr2	rs111471021	201330083	G	A	0.987	0.987	0.883	0.0078987227933553	0.052	0.879	31413	47932	35182.15
300516	chr2	rs1561295	201330209	C	A	0.0381	0.0372	0.987	0.0046989426564652	0.0229	0.8387	53386	77258	58749.13
299463	chr2	rs2043773	201330331	G	A	0.551	0.54	0.989	0.0366019024445485	0.0087	2.561e-05	53386	77258	58749.13
292398	chr2	rs2043772	201330648	A	G	0.551	0.54	0.988	0.0368043345220483	0.0087	2.315e-05	53386	77258	58749.13
289174	chr2	rs62279309	201330723	C	G	0.963	0.964	0.94	-0.0856995105900367	0.0238	0.0003111	53386	77258	58749.13
289218	chr2	rs2118406	201330929	C	T	0.514	0.505	0.989	0.0333960906184285	0.0087	0.0001126	53386	77258	58749.13
283764	chr2	rs6740095	201331430	T	G	0.514	0.504	0.988	0.0335991726304121	0.0087	0.000106	53386	77258	58749.13
286065	chr2	rs12693914	201331701	C	T	0.964	0.965	0.978	-0.0262002485024742	0.0234	0.2613	53386	77258	58749.13
303929	chr2	rs71424260	201332439	C	T	0.964	0.965	0.978	-0.0257999754904126	0.0234	0.2688	53386	77258	58749.13
302193	chr2	rs17532259	201332473	C	A	0.515	0.505	0.987	0.0335991726304121	0.0087	0.0001028	53386	77258	58749.13
287261	chr2	rs3769433	201333001	T	C	0.519	0.51	0.981	0.0335991726304121	0.0087	0.0001083	53386	77258	58749.13
289324	chr2	rs6747833	201333215	T	A	0.718	0.708	0.952	0.025696986087186	0.0098	0.008375	53386	77258	58749.13
291510	chr2	rs11885025	201333627	C	T	0.762	0.76	0.98	0.0190964956909883	0.0102	0.0609	53386	77258	58749.13
296705	chr2	rs142774676	201333937	G	A	0.971	0.972	0.967	-0.044401309298167	0.0264	0.09204	53200	76329	58439.19
288129	chr2	rs17532280	201334404	C	A	0.727	0.723	0.984	0.0307037775750057	0.0097	0.001614	53386	77258	58749.13
291791	chr2	rs17532294	201334852	A	G	0.693	0.689	0.98	0.0147014028528927	0.0094	0.1186	53386	77258	58749.13
282133	chr2	rs34337181	201335016	T	G	0.965	0.966	0.981	-0.015702643727291	0.0236	0.5058	53386	77258	58749.13
295443	chr2	rs13001712	201335215	A	G	0.965	0.966	0.981	-0.0158042315449673	0.0236	0.5013	53386	77258	58749.13
298990	chr2	rs2083118	201335727	G	A	0.0294	0.0283	0.96	0.0105046326450854	0.0263	0.6896	53386	77258	58749.13
287455	chr2	rs115218362	201336400	T	G	0.981	0.981	0.92	-0.0108991808690006	0.0341	0.7488	50183	71112	55034.68
301567	chr2	rs146570292	201337180	G	C	0.98	0.981	0.886	-0.0758017134162819	0.0341	0.02609	51984	74970	57065.5
296022	chr2	rs2241805	201337359	G	C	0.93	0.929	0.968	-0.0189993500097828	0.0173	0.2714	53386	77258	58749.13
297390	chr2	rs149523447	201337424	C	T	0.984	0.983	0.958	0.0473033451158665	0.0351	0.1779	51476	73606	56336.83
298185	chr2	rs6723687	201337667	A	C	0.97	0.971	0.966	-0.0153979421800967	0.0261	0.5558	53386	77258	58749.13
300384	chr2	rs6711475	201338637	T	C	0.841	0.841	0.972	-0.0099998320783335	0.012	0.4021	53386	77258	58749.13
286633	chr2	rs6728002	201338844	A	T	0.862	0.862	0.977	-0.0151034855773182	0.0126	0.2335	53386	77258	58749.13
287447	chr2	rs12470550	201339557	C	T	0.763	0.766	0.976	-0.0124977728299804	0.0103	0.2222	53386	77258	58749.13
297846	chr2	rs12618037	201340325	G	C	0.979	0.979	0.97	0.0116024307308398	0.0309	0.7075	52841	75249	57900.31
290846	chr2	rs6761689	201340473	G	T	0.971	0.972	0.966	-0.007296555232638	0.0264	0.7818	53386	77258	58749.13
293838	chr2	rs2099599	201340484	A	G	0.418	0.42	0.977	0.0078987227933553	0.0088	0.3685	53386	77258	58749.13
289894	chr2	rs17447877	201340631	G	A	0.958	0.957	0.956	0.0160997014894237	0.0217	0.4569	53386	77258	58749.13
283723	chr2	rs3769432	201340734	A	G	0.892	0.891	0.981	-0.0145960053074092	0.014	0.2966	53386	77258	58749.13
289530	chr2	rs3820879	201340989	T	C	0.914	0.918	0.988	-0.0591981397259644	0.0156	0.0001523	53386	77258	58749.13
285426	chr2	rs12475663	201341632	A	G	0.418	0.42	0.977	0.0087020272939009	0.0088	0.3261	53386	77258	58749.13
296098	chr2	rs73042206	201341973	A	G	0.97	0.971	0.967	-0.019203206984436	0.0261	0.4619	53386	77258	58749.13
292294	chr2	rs7585275	201344042	C	G	0.897	0.898	0.99	0.0044003044444822	0.0142	0.7576	53386	77258	58749.13
299377	chr2	rs58702724	201344131	A	G	0.979	0.979	0.969	0.0147014028528927	0.0307	0.6321	52841	75249	57900.31
286684	chr2	rs733055	201344160	G	A	0.693	0.689	0.986	0.0270021387025708	0.0094	0.00398	53386	77258	58749.13
292427	chr2	rs733054	201344434	A	G	0.199	0.198	1.0	0.0159028762794155	0.0108	0.1404	53386	77258	58749.13
290248	chr2	rs2043770	201344491	G	A	0.276	0.275	0.991	0.0117012723076411	0.0097	0.2252	53386	77258	58749.13
300780	chr2	rs2043769	201344732	C	T	0.199	0.198	1.0	0.01600129372694	0.0108	0.137	53386	77258	58749.13
283672	chr2	rs17447905	201344795	G	C	0.966	0.966	0.987	-0.0194988734340555	0.0237	0.4115	53386	77258	58749.13
291991	chr2	rs75620403	201344806	G	T	0.973	0.973	0.941	0.01600129372694	0.0276	0.5616	52785	75023	57810.55
294339	chr2	rs148202660	201345102	C	T	0.978	0.977	0.888	0.0439020462871288	0.032	0.1698	50384	72389	55263.42
296166	chr2	rs62279311	201345250	G	A	0.983	0.983	0.862	-0.0577032681284449	0.0372	0.1213	51005	73258	55994.27
295436	chr2	rs145751636	201346644	C	T	0.975	0.973	0.873	0.0432989243951476	0.0293	0.1393	53324	77004	58649.46
291504	chr2	rs6719002	201346859	A	C	0.201	0.199	0.995	0.0156961681063242	0.0108	0.1439	53386	77258	58749.13
296667	chr2	rs148935136	201347608	T	C	0.969	0.97	0.985	-0.0059979518036359	0.0249	0.8104	53386	77258	58749.13
302383	chr2	rs6751614	201347707	G	C	0.17	0.169	0.996	0.0182033098538737	0.0115	0.1133	53386	77258	58749.13
304215	chr2	rs6435052	201347929	G	A	0.791	0.789	0.988	-0.0023026490626755	0.0106	0.8284	53386	77258	58749.13
281764	chr2	rs6752286	201348399	C	G	0.411	0.41	0.993	0.0125015292229252	0.0088	0.1546	53386	77258	58749.13
282891	chr2	rs11690787	201349037	C	T	0.831	0.833	0.994	-0.0187955345843259	0.0115	0.1036	53386	77258	58749.13
285351	chr2	rs543989298	201349277	A	G	0.988	0.988	0.883	-0.0688036036849463	0.0544	0.2057	32798	46287	36134.0
293830	chr2	rs4674108	201349450	C	A	0.791	0.789	0.988	-0.0030045090202987	0.0107	0.7766	53386	77258	58749.13
290237	chr2	rs13019534	201349631	G	A	0.412	0.411	0.995	0.0129951954948113	0.0088	0.1384	53386	77258	58749.13
302570	chr2	rs7607644	201349769	G	A	0.171	0.17	0.994	0.0185960172820726	0.0115	0.1063	53386	77258	58749.13
297455	chr2	rs7580913	201349778	A	G	0.381	0.381	0.994	0.0133998200630165	0.0089	0.1311	53386	77258	58749.13
291315	chr2	rs7607825	201350086	C	G	0.411	0.41	0.993	0.0129951954948113	0.0088	0.1383	53386	77258	58749.13
289780	chr2	rs60923018	201350504	G	A	0.979	0.979	0.974	0.0179970767016546	0.0308	0.559	52841	75249	57900.31
300972	chr2	rs58449436	201350715	G	A	0.868	0.87	0.99	-0.0328021562323804	0.0128	0.01056	53386	77258	58749.13
298480	chr2	rs9288311	201350954	G	A	0.837	0.835	0.986	0.0053954185169075	0.0117	0.6422	53386	77258	58749.13
303622	chr2	rs17630975	201351188	G	T	0.952	0.953	0.976	-0.0386992491392765	0.0205	0.05876	53386	77258	58749.13
297466	chr2	rs17447933	201352021	A	G	0.858	0.856	0.987	0.0024968801985871	0.0124	0.8417	53386	77258	58749.13
295538	chr2	rs185711670	201352435	A	T	0.937	0.938	0.974	-0.0431998193062192	0.0181	0.01685	53386	77258	58749.13
290495	chr2	rs10497863	201353083	C	T	0.898	0.898	0.99	0.0044003044444822	0.0143	0.7585	53386	77258	58749.13
283152	chr2	rs16833573	201353116	T	C	0.933	0.932	0.982	0.0180952882690919	0.0172	0.2914	53386	77258	58749.13
302552	chr2	rs17532364	201353154	C	T	0.963	0.962	0.975	0.0381047060335456	0.023	0.09725	53386	77258	58749.13
296989	chr2	rs79328589	201353798	T	A	0.979	0.979	0.964	0.0172012073197748	0.0309	0.5779	52841	75249	57900.31
301377	chr2	rs17630981	201354244	G	A	0.871	0.873	0.986	-0.026898543868701	0.013	0.03813	53386	77258	58749.13
299370	chr2	rs16833578	201354676	A	G	0.912	0.916	0.987	-0.0525994101433915	0.0155	0.0006829	53386	77258	58749.13
288787	chr2	rs3795969	201354935	C	G	0.613	0.612	0.949	-0.0051029981759033	0.0091	0.5756	53386	77258	58749.13
295479	chr2	rs13018579	201355106	G	A	0.767	0.765	0.973	0.0226026252094292	0.0103	0.028	53386	77258	58749.13
286157	chr2	rs10497864	201355533	A	G	0.642	0.64	0.982	0.0149969810059077	0.009	0.09672	53386	77258	58749.13
284669	chr2	rs12233018	201356309	A	G	0.881	0.882	0.984	-0.0240980393840575	0.0135	0.07325	53386	77258	58749.13
292863	chr2	rs10931901	201356552	A	G	0.476	0.477	0.982	-0.004198802647333	0.0087	0.6266	53386	77258	58749.13
289648	chr2	rs12233042	201356742	A	G	0.352	0.353	0.974	-0.0125990355765152	0.0091	0.1677	53386	77258	58749.13
282195	chr2	rs75843277	201357049	A	G	0.9	0.902	0.958	-0.0032954239497972	0.0147	0.8247	53386	77258	58749.13
302083	chr2	rs62279312	201357085	C	A	0.892	0.891	0.937	-0.0130953713122409	0.0143	0.3586	53386	77258	58749.13
295815	chr2	rs713396	201357235	A	G	0.851	0.851	0.968	-0.0054950702819798	0.0123	0.6525	53386	77258	58749.13
285986	chr2	rs3769431	201357575	G	A	0.985	0.986	0.838	-0.0453949344903922	0.0459	0.323	42822	57458	46041.46
289709	chr2	rs713397	201357624	T	G	0.833	0.834	0.845	-0.0124977728299804	0.0126	0.323	53386	77258	58749.13
300012	chr2	rs115269737	201357748	A	G	0.965	0.963	0.921	0.025297307774162	0.0242	0.2966	53386	77258	58749.13
290600	chr2	rs11884301	201358423	C	T	0.448	0.447	0.987	-0.0078003437327339	0.0087	0.3688	53386	77258	58749.13
301588	chr2	rs7591915	201358597	A	G	0.419	0.418	0.994	-0.0080019302190585	0.0087	0.3593	53386	77258	58749.13
284676	chr2	rs11896250	201358614	A	C	0.784	0.785	0.989	-0.0182047046548463	0.0105	0.08344	53386	77258	58749.13
300672	chr2	rs73042300	201359046	A	G	0.825	0.826	0.981	-0.0064004391810282	0.0114	0.5766	53386	77258	58749.13
299710	chr2	rs6718287	201359381	C	T	0.6	0.6	0.996	0.0108014536938559	0.0088	0.2191	53386	77258	58749.13
293938	chr2	rs6435053	201360397	C	T	0.0205	0.0196	0.98	0.0195967237465575	0.0317	0.5369	51906	73218	56773.61
291811	chr2	rs12477444	201361378	C	T	0.6	0.6	0.996	0.0101978249764461	0.0088	0.246	53386	77258	58749.13
290420	chr2	rs12693915	201361688	G	T	0.385	0.386	0.995	-0.001300845733048	0.0088	0.8823	53386	77258	58749.13
301390	chr2	rs12987074	201362931	C	T	0.385	0.386	0.998	-0.001501126126267	0.0088	0.8676	53386	77258	58749.13
300065	chr2	rs967725	201363082	A	T	0.022	0.0208	0.988	0.0198026272961797	0.0305	0.5167	52142	74369	57165.29
293888	chr2	rs77623450	201367350	G	A	0.788	0.785	0.994	0.0036034995896235	0.0105	0.7305	53386	77258	58749.13
286248	chr2	rs10084263	201367356	C	A	0.384	0.385	0.999	-0.0018016219466282	0.0088	0.8419	53386	77258	58749.13
282865	chr2	rs6729205	201367400	C	T	0.384	0.385	0.999	-0.0017014466397575	0.0088	0.845	53386	77258	58749.13
295180	chr2	rs7596859	201368368	T	C	0.85	0.85	0.995	9.99950003332973e-05	0.0121	0.9905	53386	77258	58749.13
282173	chr2	rs78070942	201368475	A	T	0.984	0.984	0.915	-0.0315009870620622	0.0406	0.438	42943	59817	46645.24
300276	chr2	rs6736935	201369055	G	A	0.981	0.981	0.941	-0.0016012813669738	0.0333	0.9614	51571	74059	56796.0
292868	chr2	rs76290670	201370120	T	C	0.98	0.981	0.984	-0.0171970248285215	0.0322	0.5925	51734	73936	56745.17
292979	chr2	rs4674123	201370207	T	C	0.787	0.788	0.99	-0.0164038098256767	0.0105	0.1189	53386	77258	58749.13
297656	chr2	rs6712529	201370434	A	C	0.597	0.597	0.995	0.0086028888072678	0.0088	0.326	53386	77258	58749.13
300569	chr2	rs116382820	201370596	A	G	0.964	0.963	0.94	0.023003381764963	0.0238	0.3348	53386	77258	58749.13
296581	chr2	rs138522622	201370833	C	G	0.984	0.985	0.934	0.025297307774162	0.0406	0.5329	43618	61849	47572.02
290847	chr2	rs11678067	201370876	C	T	0.787	0.785	0.994	0.003902375817241	0.0105	0.7101	53386	77258	58749.13
289493	chr2	rs3739116	201371768	G	T	0.214	0.213	0.991	0.0166014304974254	0.0105	0.1137	53386	77258	58749.13
295881	chr2	rs56314305	201372423	T	A	0.939	0.939	0.974	-0.0501991563328521	0.0183	0.006042	53386	77258	58749.13
290814	chr2	rs4674126	201372486	A	G	0.972	0.97	0.959	0.0505029821731068	0.0265	0.05636	53386	77258	58749.13
283207	chr2	rs113483357	201372858	C	A	0.85	0.85	0.994	0.0012991557316201	0.0121	0.9152	53386	77258	58749.13
292404	chr2	rs67993838	201372895	G	A	0.85	0.85	0.994	0.0012991557316201	0.0121	0.9151	53386	77258	58749.13
292712	chr2	rs144629404	201373065	G	A	0.978	0.976	0.959	0.0258041896815329	0.0299	0.3894	52978	76624	58288.7
295264	chr2	rs13425012	201373108	A	C	0.0219	0.0206	0.988	0.0259016375226531	0.0306	0.3974	52142	74369	57165.29
285201	chr2	rs11692630	201373489	A	T	0.787	0.789	0.99	-0.017502275136142	0.0106	0.09654	53386	77258	58749.13
294461	chr2	rs35727668	201373914	C	A	0.248	0.249	0.991	-0.0196008476550609	0.01	0.04987	53386	77258	58749.13
296651	chr2	rs77880297	201374943	C	A	0.788	0.785	0.993	0.0037031349243813	0.0105	0.7261	53386	77258	58749.13
285671	chr2	rs11684530	201375124	G	A	0.788	0.785	0.993	0.0038027603329278	0.0105	0.7207	53386	77258	58749.13
285982	chr2	rs11695772	201375198	A	C	0.788	0.785	0.993	0.0038027603329278	0.0105	0.7191	53386	77258	58749.13
297467	chr2	rs72926007	201375692	A	G	0.94	0.94	0.95	-0.0142003494011414	0.0185	0.4435	53386	77258	58749.13
284459	chr2	rs34549541	201375974	T	G	0.932	0.931	0.864	0.0119977384336167	0.0184	0.515	53386	77258	58749.13
286829	chr2	rs55921203	201377555	G	C	0.851	0.85	0.994	0.0007996801705642	0.0121	0.9486	53386	77258	58749.13
284434	chr2	rs72926014	201377941	C	A	0.791	0.79	0.987	0.0178988554877579	0.0106	0.09249	53386	77258	58749.13
283824	chr2	rs75346500	201378086	G	A	0.982	0.982	0.976	-0.0146974807605841	0.0337	0.6631	51589	73791	56600.17
299173	chr2	rs62279320	201378213	T	C	0.92	0.92	0.984	-0.0262002485024742	0.016	0.1021	53386	77258	58749.13
304053	chr2	rs72926016	201378439	A	G	0.85	0.85	0.994	0.0012991557316201	0.0121	0.9131	53386	77258	58749.13
304269	chr2	rs34605566	201378511	A	C	0.792	0.79	0.987	0.0183996828453635	0.0106	0.08354	53386	77258	58749.13
297771	chr2	rs76431356	201379823	C	T	0.788	0.785	0.994	0.0038027603329278	0.0105	0.7174	53386	77258	58749.13
299461	chr2	rs115833054	201379831	G	A	0.98	0.978	0.959	0.0114047182634362	0.0315	0.7169	52375	75768	57602.5
303480	chr2	rs80087882	201379864	G	A	0.895	0.894	0.972	0.0106035827841911	0.0142	0.4555	53386	77258	58749.13
303125	chr2	rs12989236	201380834	C	T	0.754	0.753	0.997	0.0210959082947329	0.01	0.03512	53386	77258	58749.13
287893	chr2	rs10931902	201381007	C	T	0.175	0.174	0.988	0.0125015292229252	0.0114	0.2729	53386	77258	58749.13
293284	chr2	rs1347691	201381937	A	G	0.17	0.169	0.991	0.0117012723076411	0.0115	0.3102	53386	77258	58749.13
300460	chr2	rs12373820	201382032	T	G	0.754	0.753	0.998	0.0210959082947329	0.01	0.03502	53386	77258	58749.13
297424	chr2	rs4674129	201383409	C	T	0.788	0.785	0.994	0.003902375817241	0.0105	0.7078	53386	77258	58749.13
287119	chr2	rs13031098	201383555	T	G	0.85	0.85	0.989	-0.0099998320783335	0.0121	0.4066	53386	77258	58749.13
300297	chr2	rs78284794	201384249	G	A	0.92	0.92	0.986	-0.026600681797179	0.016	0.09562	53386	77258	58749.13
286785	chr2	rs112850887	201384378	A	G	0.972	0.97	0.958	0.0505980527630914	0.0265	0.05613	53386	77258	58749.13
292270	chr2	rs56108511	201385075	C	A	0.851	0.85	0.994	0.0025966258472659	0.0121	0.8316	53386	77258	58749.13
283926	chr2	rs12476587	201385219	C	T	0.936	0.936	0.952	-0.013399371963117	0.0181	0.4573	53386	77258	58749.13
300577	chr2	rs1542022	201385568	C	T	0.174	0.173	0.992	0.0126990249774084	0.0114	0.2654	53386	77258	58749.13
284496	chr2	rs4674131	201387371	A	G	0.972	0.97	0.958	0.0509022179271191	0.0265	0.05495	53386	77258	58749.13
281917	chr2	rs62279322	201387536	A	C	0.92	0.92	0.988	-0.026600681797179	0.016	0.09537	53386	77258	58749.13
292924	chr2	rs1542021	201387695	G	A	0.174	0.172	0.992	0.0128964817350202	0.0114	0.2566	53386	77258	58749.13
289240	chr2	rs116150765	201387929	G	A	0.981	0.98	0.943	0.0136957831289865	0.038	0.7194	38135	58695	42321.09
302253	chr2	rs11681741	201389078	T	C	0.787	0.785	0.995	0.0045994064948955	0.0105	0.6647	53386	77258	58749.13
291352	chr2	rs7569099	201389426	G	A	0.754	0.754	1.0	0.0215951374365897	0.01	0.03062	53386	77258	58749.13
299608	chr2	rs16833664	201389987	C	T	0.783	0.785	0.993	-0.0203966036652218	0.0105	0.05163	53386	77258	58749.13
298340	chr2	rs35277151	201390750	T	G	0.847	0.847	0.991	-0.0113036461713921	0.012	0.3479	53386	77258	58749.13
282769	chr2	rs6761600	201390951	G	A	0.864	0.865	0.999	-0.0142003494011414	0.0125	0.2557	53386	77258	58749.13
297844	chr2	rs999576	201391491	A	G	0.753	0.753	1.0	0.0209000641077417	0.01	0.03615	53386	77258	58749.13
284439	chr2	rs35741037	201393068	G	C	0.753	0.753	1.0	0.0210959082947329	0.01	0.03445	53386	77258	58749.13
299178	chr2	rs842930	201393326	C	A	0.174	0.173	0.994	0.0128964817350202	0.0114	0.2571	53386	77258	58749.13
301668	chr2	rs700633	201394007	T	C	0.172	0.17	0.995	0.012096540947233	0.0114	0.2905	53386	77258	58749.13
295888	chr2	rs842941	201395161	A	C	0.172	0.17	0.996	0.012096540947233	0.0114	0.2916	53386	77258	58749.13
287795	chr2	rs72926047	201395394	T	A	0.851	0.851	0.995	0.001598721363697	0.0121	0.8931	53386	77258	58749.13
282441	chr2	rs58909877	201396043	G	C	0.798	0.796	0.99	-0.000200020002667	0.0107	0.9871	53386	77258	58749.13
290776	chr2	rs58936208	201396163	G	A	0.788	0.785	0.995	0.0052959516591825	0.0105	0.6153	53386	77258	58749.13
287383	chr2	rs143766171	201396688	A	G	0.973	0.974	0.956	-0.046201018900714	0.0276	0.09389	53386	77258	58749.13
303651	chr2	rs34341856	201396905	A	G	0.753	0.753	1.0	0.0209979909956055	0.01	0.03511	53386	77258	58749.13
301752	chr2	rs17636455	201397345	T	C	0.753	0.753	1.0	0.0209000641077417	0.01	0.03554	53386	77258	58749.13
290164	chr2	rs842940	201397569	G	A	0.172	0.17	0.996	0.0121953336998771	0.0114	0.2855	53386	77258	58749.13
295309	chr2	rs842939	201397647	A	C	0.173	0.171	0.996	0.012096540947233	0.0114	0.2892	53386	77258	58749.13
293827	chr2	rs1036533	201397724	G	A	0.92	0.92	0.992	-0.0257999754904126	0.0159	0.1052	53386	77258	58749.13
287513	chr2	rs10497848	201399917	G	T	0.851	0.851	0.996	0.0018981972830802	0.0121	0.8766	53386	77258	58749.13
301184	chr2	rs72926060	201400416	G	T	0.851	0.851	0.996	0.0016985566355815	0.0121	0.8881	53386	77258	58749.13
296967	chr2	rs10497849	201400685	A	G	0.851	0.851	0.996	0.0016985566355815	0.0121	0.8879	53386	77258	58749.13
297836	chr2	rs10497850	201401325	T	A	0.753	0.753	1.0	0.0208021276292633	0.01	0.03703	53386	77258	58749.13
302592	chr2	rs10497851	201401377	C	G	0.788	0.785	0.996	0.0046989426564652	0.0105	0.6568	53386	77258	58749.13
297695	chr2	rs10497852	201401536	G	A	0.788	0.785	0.996	0.0045994064948955	0.0105	0.6589	53386	77258	58749.13
301008	chr2	rs1015501	201403980	A	C	0.753	0.753	1.0	0.0207041815582916	0.01	0.03788	53386	77258	58749.13
303092	chr2	rs62279324	201404158	A	G	0.939	0.939	0.978	-0.050798679887367	0.0183	0.005495	53386	77258	58749.13
294291	chr2	rs842938	201404694	C	T	0.536	0.537	0.999	0.0020977980821461	0.0086	0.8042	53386	77258	58749.13
286297	chr2	rs58536537	201404698	C	T	0.639	0.635	0.999	0.0052959516591825	0.0089	0.551	53386	77258	58749.13
303692	chr2	rs842937	201404947	C	T	0.783	0.784	0.996	-0.0207028323592018	0.0104	0.04751	53386	77258	58749.13
287635	chr2	rs13000072	201405157	G	A	0.753	0.753	1.0	0.0208021276292633	0.01	0.03657	53386	77258	58749.13
297567	chr2	rs842936	201405236	T	C	0.174	0.173	0.996	0.0133011462391285	0.0114	0.2416	53386	77258	58749.13
293046	chr2	rs842935	201405388	T	C	0.175	0.173	0.996	0.013202462677756	0.0114	0.2472	53386	77258	58749.13
294379	chr2	rs11676862	201405402	G	A	0.639	0.635	0.998	0.0055048206344449	0.0089	0.5393	53386	77258	58749.13
284093	chr2	rs842934	201405560	G	T	0.174	0.173	0.996	0.013202462677756	0.0114	0.2449	53386	77258	58749.13
286667	chr2	rs842933	201406729	T	C	0.783	0.784	0.996	-0.0206007457079636	0.0104	0.04832	53386	77258	58749.13
303639	chr2	rs112299403	201407753	C	T	0.916	0.915	0.956	0.0013990209137074	0.0158	0.9297	53386	77258	58749.13
294473	chr2	rs111927943	201407992	G	A	0.816	0.815	0.989	-0.0049019951702315	0.0111	0.6629	53386	77258	58749.13
289137	chr2	rs73044134	201408663	C	T	0.788	0.785	0.997	0.0056042667198317	0.0105	0.5938	53386	77258	58749.13
282551	chr2	rs79518335	201408706	C	T	0.788	0.785	0.996	0.0048979852621919	0.0105	0.6383	53386	77258	58749.13
295018	chr2	rs13003775	201408857	T	G	0.936	0.936	0.958	-0.0145960053074092	0.018	0.4176	53386	77258	58749.13
291924	chr2	rs66897439	201409291	C	A	0.639	0.635	0.998	0.0056042667198317	0.0089	0.5327	53386	77258	58749.13
287542	chr2	rs55949021	201410168	G	A	0.783	0.784	0.996	-0.0206007457079636	0.0104	0.04826	53386	77258	58749.13
292452	chr2	rs7581259	201410323	A	C	0.174	0.173	0.996	0.0133011462391285	0.0114	0.2409	53386	77258	58749.13
290537	chr2	rs7607860	201410346	C	T	0.174	0.173	0.996	0.0133011462391285	0.0114	0.2411	53386	77258	58749.13
292112	chr2	rs116264014	201410478	A	G	0.98	0.982	0.912	-0.0994005339083771	0.0332	0.002777	52493	75664	57604.43
288754	chr2	rs113664883	201411062	C	T	0.788	0.785	0.996	0.0049974917102918	0.0105	0.6333	53386	77258	58749.13
287228	chr2	rs6746120	201411869	C	T	0.172	0.17	0.997	0.0126990249774084	0.0114	0.2681	53386	77258	58749.13
288559	chr2	rs6746425	201411970	G	A	0.172	0.17	0.997	0.0126002819757385	0.0114	0.269	53386	77258	58749.13
292614	chr2	rs12053340	201412611	A	G	0.788	0.785	0.996	0.0049974917102918	0.0105	0.6342	53386	77258	58749.13
298341	chr2	rs34771762	201412655	A	G	0.934	0.932	0.867	0.0179970767016546	0.0185	0.3294	53386	77258	58749.13
297239	chr2	rs13018042	201412751	C	T	0.936	0.936	0.959	-0.0142003494011414	0.0179	0.4289	53386	77258	58749.13
296506	chr2	rs7571894	201412760	A	G	0.78	0.782	0.996	-0.0212951405401588	0.0104	0.04074	53386	77258	58749.13
298983	chr2	rs78066874	201412773	G	C	0.788	0.785	0.996	0.0048979852621919	0.0105	0.6389	53386	77258	58749.13
293504	chr2	rs7599165	201413126	G	A	0.172	0.17	0.997	0.0126990249774084	0.0114	0.2676	53386	77258	58749.13
292566	chr2	rs141487599	201414170	C	T	0.968	0.968	0.927	0.0192044091837133	0.0253	0.4493	53386	77258	58749.13
299282	chr2	rs2577283	201414828	C	A	0.174	0.173	0.996	0.0134984841513417	0.0114	0.2366	53386	77258	58749.13
282347	chr2	rs10445730	201414862	C	G	0.753	0.753	1.0	0.0207041815582916	0.01	0.03736	53386	77258	58749.13
296980	chr2	rs2577282	201415057	A	T	0.781	0.783	0.996	-0.0213972981080803	0.0104	0.03948	53386	77258	58749.13
282367	chr2	rs112046031	201415104	C	G	0.927	0.928	0.947	-0.0290993078252748	0.0171	0.08911	53386	77258	58749.13
293405	chr2	rs77384986	201415656	G	C	0.981	0.98	0.943	0.0112959597418516	0.0383	0.7685	37738	58478	42040.47
289402	chr2	rs34434766	201416007	G	A	0.753	0.753	1.0	0.0207041815582916	0.01	0.0374	53386	77258	58749.13
292288	chr2	rs842932	201416248	G	A	0.172	0.17	0.997	0.0126002819757385	0.0114	0.2699	53386	77258	58749.13
295612	chr2	rs72926097	201416978	T	C	0.851	0.851	0.996	0.0016985566355815	0.0121	0.8884	53386	77258	58749.13
297744	chr2	rs145197146	201417879	T	C	0.982	0.982	0.953	0.0141987193998129	0.034	0.6771	51571	74059	56796.0
283584	chr2	rs2347861	201418838	T	C	0.753	0.753	1.0	0.0207041815582916	0.01	0.03755	53386	77258	58749.13
287195	chr2	rs72927903	201419668	T	A	0.851	0.851	0.996	0.0014988761237359	0.0121	0.9024	53386	77258	58749.13
296020	chr2	rs1099019	201419786	G	A	0.783	0.784	0.996	-0.0208968257129853	0.0104	0.0451	53386	77258	58749.13
297095	chr2	rs1099018	201419826	C	T	0.174	0.173	0.996	0.0133998200630165	0.0114	0.2376	53386	77258	58749.13
295282	chr2	rs72927906	201419830	C	G	0.851	0.851	0.996	0.0016985566355815	0.0121	0.8909	53386	77258	58749.13
289437	chr2	rs1099017	201419960	G	A	0.783	0.784	0.996	-0.0209989425960583	0.0104	0.04481	53386	77258	58749.13
296128	chr2	rs147487510	201420030	C	T	0.973	0.974	0.955	-0.0490011864330638	0.0276	0.07538	53386	77258	58749.13
296040	chr2	rs115707138	201421051	A	G	0.981	0.981	0.874	-0.0822952427268302	0.0349	0.01841	51051	73896	56111.45
302116	chr2	rs77592679	201421323	C	T	0.788	0.785	0.997	0.0053954185169075	0.0105	0.6056	53386	77258	58749.13
289585	chr2	rs842931	201423387	C	T	0.174	0.173	0.996	0.0133998200630165	0.0114	0.237	53386	77258	58749.13
292535	chr2	rs866846	201424729	G	T	0.174	0.173	0.996	0.0134984841513417	0.0114	0.235	53386	77258	58749.13
287732	chr2	rs73044153	201425618	T	C	0.788	0.785	0.997	0.0061013488579762	0.0105	0.559	53386	77258	58749.13
300835	chr2	rs13022577	201425929	A	C	0.174	0.173	0.996	0.0134984841513417	0.0114	0.235	53386	77258	58749.13
291107	chr2	rs147076387	201428023	C	T	0.987	0.988	0.916	-0.0688036036849463	0.0476	0.1484	39166	56552	43099.45
302443	chr2	rs112217916	201429068	T	G	0.851	0.851	0.997	0.0016985566355815	0.0121	0.8857	53386	77258	58749.13
300665	chr2	rs149342976	201429175	A	C	0.788	0.785	0.997	0.0062007356416035	0.0105	0.5553	53386	77258	58749.13
299624	chr2	rs6751873	201429256	T	G	0.783	0.784	0.996	-0.0209989425960583	0.0104	0.04414	53386	77258	58749.13
282017	chr2	rs35384270	201430827	G	A	0.753	0.753	1.0	0.0204004877576787	0.01	0.04075	53386	77258	58749.13
295653	chr2	rs186184210	201430967	G	T	0.982	0.981	0.812	0.0570984120398765	0.0365	0.1172	50995	72561	55873.53
291548	chr2	rs2347862	201431197	G	A	0.788	0.785	0.997	0.0055048206344449	0.0105	0.5985	53386	77258	58749.13
292879	chr2	rs2347863	201431502	G	A	0.788	0.785	0.997	0.0055048206344449	0.0105	0.6014	53386	77258	58749.13
291220	chr2	rs2715901	201431572	G	T	0.784	0.785	0.996	-0.0208968257129853	0.0105	0.04545	53386	77258	58749.13
285450	chr2	rs2577280	201431872	C	T	0.783	0.785	0.996	-0.0208968257129853	0.0104	0.04505	53386	77258	58749.13
288058	chr2	rs6755626	201431879	A	G	0.754	0.753	1.0	0.0208021276292633	0.01	0.03707	53386	77258	58749.13
293136	chr2	rs55837410	201433816	C	T	0.788	0.785	0.997	0.0056042667198317	0.0105	0.5961	53386	77258	58749.13
296793	chr2	rs2881746	201434903	C	T	0.788	0.785	0.997	0.0055048206344449	0.0105	0.6008	53386	77258	58749.13
289504	chr2	rs17448221	201435078	A	G	0.851	0.851	0.997	0.0014988761237359	0.0121	0.9003	53386	77258	58749.13
284646	chr2	rs138144340	201435154	A	G	0.987	0.988	0.914	-0.0694036701388791	0.0478	0.1468	39064	56221	42943.51
284833	chr2	rs17448235	201436555	A	G	0.851	0.85	0.997	0.0022973590486834	0.0121	0.8493	53386	77258	58749.13
283785	chr2	rs17532665	201437048	A	G	0.851	0.851	0.997	0.001598721363697	0.0121	0.8969	53386	77258	58749.13
291720	chr2	rs17532679	201437214	A	G	0.788	0.785	0.997	0.0053954185169075	0.0105	0.606	53386	77258	58749.13
303649	chr2	rs35987478	201437328	C	A	0.754	0.753	1.0	0.0205964297986501	0.01	0.03892	53386	77258	58749.13
290891	chr2	rs12052989	201437334	T	C	0.217	0.216	0.997	0.0208021276292633	0.0104	0.04655	53386	77258	58749.13
295147	chr2	rs17532700	201439280	A	G	0.639	0.635	0.998	0.0058031292269501	0.0089	0.5192	53386	77258	58749.13
294395	chr2	rs6756511	201439634	G	A	0.753	0.753	1.0	0.0205964297986501	0.01	0.03805	53386	77258	58749.13
282258	chr2	rs3764778	201440299	A	G	0.753	0.753	1.0	0.0205964297986501	0.01	0.03809	53386	77258	58749.13
298760	chr2	rs12470563	201441133	T	C	0.936	0.936	0.961	-0.0138961051921114	0.0179	0.4394	53386	77258	58749.13
296323	chr2	rs12466318	201441172	G	A	0.825	0.827	0.996	-0.0138961051921114	0.0114	0.2213	53386	77258	58749.13
303208	chr2	rs10931906	201441222	T	C	0.216	0.215	0.997	0.0209000641077417	0.0105	0.04567	53386	77258	58749.13
290569	chr2	rs10931907	201441283	C	A	0.216	0.215	0.997	0.0209979909956055	0.0105	0.04421	53386	77258	58749.13
297048	chr2	rs11677893	201441429	C	T	0.639	0.635	0.998	0.0060019521956343	0.0089	0.501	53386	77258	58749.13
298084	chr2	rs58097644	201441803	A	C	0.851	0.85	0.997	0.0021975835434872	0.0121	0.8555	53386	77258	58749.13
300673	chr2	rs75080399	201441935	T	C	0.788	0.785	0.997	0.005703702916678	0.0105	0.5876	53386	77258	58749.13
293412	chr2	rs12467426	201442044	G	A	0.825	0.827	0.996	-0.0139975096438537	0.0114	0.2193	53386	77258	58749.13
300864	chr2	rs12622081	201443431	A	G	0.826	0.827	0.996	-0.0136020904182857	0.0114	0.2326	53386	77258	58749.13
299802	chr2	rs7594798	201443484	T	C	0.962	0.963	0.967	0.0204004877576787	0.0232	0.3786	53386	77258	58749.13
297433	chr2	rs76122158	201443632	G	A	0.851	0.851	0.997	0.001598721363697	0.0121	0.8914	53386	77258	58749.13
292685	chr2	rs13026134	201444441	C	T	0.216	0.215	0.998	0.0212036062510236	0.0105	0.04234	53386	77258	58749.13
302236	chr2	rs4674194	201445152	C	T	0.464	0.463	0.998	-0.0010005003335835	0.0086	0.9038	53386	77258	58749.13
287408	chr2	rs62279328	201445314	G	A	0.92	0.92	0.994	-0.0286978729475453	0.0159	0.07133	53386	77258	58749.13
283132	chr2	rs7602386	201445589	T	A	0.748	0.748	0.997	0.0184978548821194	0.0099	0.06194	53386	77258	58749.13
286601	chr2	rs75934083	201445898	T	C	0.977	0.977	0.87	0.0399992561638529	0.0315	0.2052	51489	72958	56381.0
286521	chr2	rs17593621	201448896	T	C	0.753	0.753	1.0	0.0198026272961797	0.01	0.04674	53386	77258	58749.13
284039	chr2	rs4674197	201449374	G	C	0.966	0.966	0.951	-0.0603021738083819	0.0244	0.0134	53386	77258	58749.13
302352	chr2	rs12621063	201449442	C	A	0.826	0.827	0.996	-0.013399371963117	0.0114	0.2383	53386	77258	58749.13
295984	chr2	rs2072034	201449734	C	G	0.826	0.827	0.996	-0.0130953713122409	0.0114	0.2503	53386	77258	58749.13
299300	chr2	rs148878576	201450962	C	G	0.982	0.982	0.959	0.0158044491449436	0.0339	0.6407	51571	74059	56796.0
283982	chr2	rs4470327	201451006	C	T	0.216	0.215	0.997	0.0209000641077417	0.0105	0.04569	53386	77258	58749.13
290422	chr2	rs12993621	201451647	A	G	0.753	0.753	1.0	0.0197045832743354	0.01	0.04741	53386	77258	58749.13
289519	chr2	rs12618843	201451847	C	A	0.826	0.827	0.996	-0.013004189135254	0.0114	0.2511	53386	77258	58749.13
291958	chr2	rs9288313	201453052	T	G	0.827	0.829	0.995	-0.0152050125429676	0.0114	0.1838	53386	77258	58749.13
295766	chr2	rs72927954	201453628	C	T	0.851	0.851	0.997	0.0011992805754821	0.0121	0.9212	53386	77258	58749.13
287991	chr2	rs17448345	201453751	G	A	0.604	0.604	1.0	0.0172994970780611	0.0088	0.04926	53386	77258	58749.13
301163	chr2	rs11689822	201453948	C	A	0.789	0.786	0.997	0.0035038543266769	0.0105	0.742	53386	77258	58749.13
299879	chr2	rs78673877	201454289	C	A	0.789	0.786	0.997	0.0034041991335623	0.0105	0.7448	53386	77258	58749.13
296696	chr2	rs143056340	201454449	G	T	0.978	0.976	0.965	0.0284027945161868	0.0298	0.3409	52978	76624	58288.7
288338	chr2	rs17532777	201455723	C	T	0.789	0.786	0.997	0.0036034995896235	0.0105	0.7318	53386	77258	58749.13
288545	chr2	rs13400369	201455774	A	G	0.789	0.786	0.997	0.0032048589489113	0.0105	0.7607	53386	77258	58749.13
299192	chr2	rs17448359	201455930	C	T	0.789	0.786	0.997	0.0032048589489113	0.0105	0.7606	53386	77258	58749.13
291892	chr2	rs17448366	201456084	A	T	0.789	0.786	0.997	0.0032048589489113	0.0105	0.7628	53386	77258	58749.13
303251	chr2	rs1527944	201456245	G	A	0.789	0.786	0.997	0.0029955089797983	0.0105	0.7743	53386	77258	58749.13
299712	chr2	rs114152432	201456345	G	A	0.978	0.976	0.966	0.0338988850054592	0.0297	0.254	53048	76694	58358.7
287829	chr2	rs17532798	201456390	A	C	0.851	0.85	0.998	0.001598721363697	0.0121	0.8967	53386	77258	58749.13
294185	chr2	rs1527945	201456447	T	C	0.217	0.216	0.997	0.0205964297986501	0.0104	0.04834	53386	77258	58749.13
301331	chr2	rs1527946	201456492	C	G	0.789	0.786	0.997	0.0033045340083004	0.0105	0.7519	53386	77258	58749.13
294041	chr2	rs1527947	201457610	T	C	0.789	0.786	0.997	0.0033045340083004	0.0105	0.7526	53386	77258	58749.13
295839	chr2	rs1918720	201458460	A	G	0.217	0.216	0.998	0.0204984635773248	0.0104	0.04976	53386	77258	58749.13
289034	chr2	rs2463488	201459164	T	C	0.825	0.827	0.997	-0.0128015918372089	0.0114	0.2597	53386	77258	58749.13
302943	chr2	rs78789724	201459445	A	G	0.941	0.94	0.975	0.0215951374365897	0.0184	0.2389	53386	77258	58749.13
292125	chr2	rs1527948	201459711	C	T	0.217	0.216	0.997	0.0204984635773248	0.0104	0.04934	53386	77258	58749.13
297289	chr2	rs7597590	201460104	A	G	0.825	0.827	0.997	-0.0128015918372089	0.0114	0.2595	53386	77258	58749.13
293196	chr2	rs2463489	201460316	G	T	0.825	0.827	0.997	-0.0127003085782322	0.0114	0.2621	53386	77258	58749.13
281753	chr2	rs2463490	201460322	T	C	0.217	0.216	0.997	0.0205964297986501	0.0104	0.04886	53386	77258	58749.13
287167	chr2	rs4674211	201460841	G	C	0.137	0.135	1.0	0.0127977582298607	0.0125	0.3042	53386	77258	58749.13
299551	chr2	rs78201797	201461091	C	T	0.941	0.94	0.975	0.0218006299588528	0.0183	0.2338	53386	77258	58749.13
296583	chr2	rs2465657	201461814	G	A	0.825	0.827	0.997	-0.0128015918372089	0.0114	0.2614	53386	77258	58749.13
283853	chr2	rs11694112	201461883	C	A	0.789	0.786	0.997	0.0033045340083004	0.0105	0.753	53386	77258	58749.13
298383	chr2	rs17448436	201462331	C	T	0.969	0.969	0.864	0.0361969153118182	0.0268	0.1765	53386	77258	58749.13
303116	chr2	rs1405984	201462357	C	T	0.789	0.786	0.997	0.0034041991335623	0.0105	0.7481	53386	77258	58749.13
294490	chr2	rs1405985	201462707	A	G	0.217	0.216	0.997	0.0205964297986501	0.0104	0.04844	53386	77258	58749.13
293698	chr2	rs17448443	201463018	T	G	0.789	0.786	0.997	0.0035038543266769	0.0105	0.7382	53386	77258	58749.13
282201	chr2	rs17532861	201463510	T	C	0.851	0.85	0.997	0.0009995003330834	0.0121	0.9319	53386	77258	58749.13
296798	chr2	rs2465664	201464095	G	C	0.675	0.677	1.0	-0.007095110875924	0.0092	0.4421	53386	77258	58749.13
297378	chr2	rs10179964	201464295	T	C	0.428	0.429	1.0	0.0110981866660334	0.0087	0.2007	53386	77258	58749.13
288096	chr2	rs12993144	201464565	C	T	0.603	0.603	1.0	0.0183996828453635	0.0088	0.03635	53386	77258	58749.13
300048	chr2	rs17532875	201465291	C	T	0.851	0.85	0.997	0.001099395443301	0.0121	0.9244	53386	77258	58749.13
301280	chr2	rs17448457	201465557	T	A	0.789	0.786	0.996	0.0034041991335623	0.0105	0.748	53386	77258	58749.13
284238	chr2	rs2470897	201465672	G	A	0.429	0.43	1.0	0.0111970780932162	0.0087	0.1964	53386	77258	58749.13
291682	chr2	rs2463492	201465718	T	G	0.429	0.43	1.0	0.0111970780932162	0.0087	0.1952	53386	77258	58749.13
292339	chr2	rs1405986	201466096	T	C	0.825	0.827	0.996	-0.0131966945943914	0.0114	0.2464	53386	77258	58749.13
293712	chr2	rs4337457	201466335	G	A	0.137	0.135	1.0	0.0127977582298607	0.0125	0.3053	53386	77258	58749.13
295952	chr2	rs6742109	201466732	T	C	0.429	0.43	1.0	0.0112959597418516	0.0087	0.1939	53386	77258	58749.13
284635	chr2	rs2248130	201466954	C	G	0.676	0.678	1.0	-0.0067024110596754	0.0092	0.4625	53386	77258	58749.13
290345	chr2	rs2293524	201467231	A	G	0.753	0.752	1.0	0.0222017079836866	0.0099	0.02576	53386	77258	58749.13
291469	chr2	rs12997909	201468515	T	C	0.753	0.752	1.0	0.0219962978718961	0.0099	0.02682	53386	77258	58749.13
287530	chr2	rs2293525	201468732	C	G	0.825	0.827	0.996	-0.0135007260538548	0.0114	0.2355	53386	77258	58749.13
303585	chr2	rs2293526	201469044	T	A	0.676	0.678	1.0	-0.0069037763167944	0.0092	0.4521	53386	77258	58749.13
298217	chr2	rs2293527	201469089	T	G	0.753	0.752	1.0	0.0221038989069263	0.0099	0.02583	53386	77258	58749.13
284516	chr2	rs2293528	201469149	A	G	0.676	0.678	1.0	-0.007004474152883	0.0092	0.4475	53386	77258	58749.13
294844	chr2	rs13406379	201469625	G	A	0.92	0.92	0.995	-0.0282965991551138	0.0159	0.07551	53386	77258	58749.13
297728	chr2	rs2293529	201469754	C	T	0.981	0.981	0.976	-0.0239956055562207	0.0328	0.4639	51442	72559	56263.72
286239	chr2	rs10187029	201469791	C	G	0.753	0.752	1.0	0.0227981362759783	0.0099	0.02189	53386	77258	58749.13
296364	chr2	rs34299045	201469845	C	T	0.94	0.939	0.975	0.0222017079836866	0.0183	0.2265	53386	77258	58749.13
292635	chr2	rs17532973	201469948	G	A	0.851	0.851	0.996	0.0009995003330834	0.0121	0.9358	53386	77258	58749.13
283407	chr2	rs6737912	201471548	T	C	0.676	0.678	1.0	-0.007004474152883	0.0092	0.4473	53386	77258	58749.13
292437	chr2	rs139856668	201471612	C	T	0.952	0.952	0.805	-0.0075987978753305	0.0224	0.7353	53386	77258	58749.13
282634	chr2	rs10931908	201471875	A	G	0.429	0.43	1.0	0.0115035793834154	0.0087	0.1853	53386	77258	58749.13
285046	chr2	rs80326643	201472082	C	T	0.98	0.982	0.92	-0.0523043316292892	0.0342	0.1268	50678	70675	55176.25
303582	chr2	rs2960200	201472292	G	A	0.676	0.678	1.0	-0.0069037763167944	0.0092	0.4488	53386	77258	58749.13
296952	chr2	rs146675789	201472746	G	A	0.986	0.986	0.947	0.0503983940836932	0.0523	0.335	30207	39297	32112.39
290410	chr2	rs2470902	201473674	G	A	0.218	0.216	0.996	0.0203025023378308	0.0104	0.05195	53386	77258	58749.13
300562	chr2	rs17593811	201474179	C	T	0.676	0.678	1.0	-0.0067024110596754	0.0092	0.463	53386	77258	58749.13
294147	chr2	rs10497865	201474234	C	T	0.84	0.84	0.987	-0.010302892995897	0.0118	0.3802	53386	77258	58749.13
282761	chr2	rs4672858	201474237	A	G	0.753	0.752	1.0	0.022299507494767	0.0099	0.02459	53386	77258	58749.13
297037	chr2	rs10497866	201474436	A	G	0.218	0.216	0.996	0.0204004877576787	0.0104	0.05108	53386	77258	58749.13
292167	chr2	rs10206891	201474549	A	G	0.218	0.216	0.996	0.0203025023378308	0.0104	0.05147	53386	77258	58749.13
286056	chr2	rs12478624	201474639	A	G	0.677	0.678	0.999	-0.007296555232638	0.0092	0.4294	53386	77258	58749.13
294324	chr2	rs6735253	201474647	G	A	0.677	0.678	0.999	-0.007296555232638	0.0092	0.4249	53386	77258	58749.13
282397	chr2	rs10497853	201475157	A	G	0.92	0.92	0.996	-0.0281011651109099	0.0159	0.07757	53386	77258	58749.13
302568	chr2	rs1986390	201475723	C	T	0.676	0.678	1.0	-0.0067024110596754	0.0092	0.4657	53386	77258	58749.13
290453	chr2	rs2960199	201475768	A	G	0.676	0.678	1.0	-0.0068030886197391	0.0092	0.4618	53386	77258	58749.13
290577	chr2	rs2516310	201475874	A	G	0.429	0.43	1.0	0.0116024307308398	0.0087	0.1804	53386	77258	58749.13
298670	chr2	rs7572503	201478228	A	G	0.676	0.678	1.0	-0.0069037763167944	0.0092	0.4507	53386	77258	58749.13
286377	chr2	rs2465665	201478264	G	A	0.429	0.43	1.0	0.0116024307308398	0.0087	0.1818	53386	77258	58749.13
290500	chr2	rs7560168	201478286	T	C	0.676	0.678	1.0	-0.007004474152883	0.0092	0.448	53386	77258	58749.13
294046	chr2	rs75804136	201478720	A	C	0.978	0.978	0.93	-0.0239034240815591	0.0314	0.4458	51562	72686	56346.05
289201	chr2	rs6754573	201478896	G	A	0.348	0.349	1.01	0.0038027603329278	0.009	0.6686	53386	77258	58749.13
301722	chr2	rs6712290	201478937	T	G	0.137	0.136	1.0	0.012096540947233	0.0125	0.3342	53386	77258	58749.13
297715	chr2	rs6725945	201479093	A	G	0.137	0.136	1.0	0.012096540947233	0.0125	0.3339	53386	77258	58749.13
295979	chr2	rs2347866	201479456	C	G	0.348	0.349	1.01	0.003902375817241	0.009	0.6678	53386	77258	58749.13
302418	chr2	rs10179330	201480109	A	G	0.348	0.349	1.01	0.003902375817241	0.009	0.6622	53386	77258	58749.13
291835	chr2	rs6730068	201480149	A	G	0.672	0.672	1.01	0.0103957761821204	0.0091	0.2556	53386	77258	58749.13
289813	chr2	rs17533070	201481060	G	A	0.956	0.956	0.804	0.00730326611012	0.0233	0.756	53386	77258	58749.13
286362	chr2	rs2348020	201481436	C	A	0.676	0.678	1.0	-0.007004474152883	0.0092	0.4463	53386	77258	58749.13
302169	chr2	rs2002957	201481512	A	G	0.851	0.851	0.994	0.0008995952428359	0.0121	0.9389	53386	77258	58749.13
301332	chr2	rs55758454	201482048	G	A	0.851	0.85	0.994	0.0016985566355815	0.0121	0.8903	53386	77258	58749.13
304240	chr2	rs16833885	201482467	A	G	0.863	0.865	1.0	-0.0127003085782322	0.0125	0.3104	53386	77258	58749.13
298474	chr2	rs2470899	201482866	G	T	0.149	0.15	0.994	-0.0016012813669738	0.0121	0.8929	53386	77258	58749.13
292018	chr2	rs4672863	201483088	A	G	0.672	0.672	1.01	0.0108014536938559	0.0091	0.2381	53386	77258	58749.13
303304	chr2	rs10931909	201483116	T	C	0.789	0.786	0.995	0.0025966258472659	0.0105	0.8067	53386	77258	58749.13
299864	chr2	rs17533098	201483220	T	G	0.969	0.971	0.944	-0.0669948688242784	0.026	0.01006	53386	77258	58749.13
291278	chr2	rs10460401	201483434	T	G	0.652	0.651	1.01	-0.0039979812872983	0.009	0.6524	53386	77258	58749.13
297064	chr2	rs74505358	201483736	T	C	0.92	0.92	0.994	-0.026898543868701	0.0159	0.09129	53386	77258	58749.13
289255	chr2	rs16833889	201483925	G	A	0.652	0.651	1.01	-0.0039979812872983	0.009	0.6561	53386	77258	58749.13
293634	chr2	rs6753463	201483977	G	T	0.672	0.672	1.01	0.0106035827841911	0.0091	0.2472	53386	77258	58749.13
302999	chr2	rs6753383	201484065	C	T	0.672	0.672	1.01	0.0105046326450854	0.0091	0.2513	53386	77258	58749.13
297707	chr2	rs6724797	201484190	A	G	0.324	0.322	1.0	0.0071047017299317	0.0092	0.4398	53386	77258	58749.13
293355	chr2	rs17448686	201484572	A	G	0.851	0.851	0.993	0.0007996801705642	0.0121	0.9495	53386	77258	58749.13
303382	chr2	rs4672864	201485116	G	A	0.667	0.666	1.0	0.0100988346774146	0.0091	0.2665	53386	77258	58749.13
289831	chr2	rs59699466	201485120	C	T	0.747	0.747	1.0	0.0213993910058902	0.0099	0.03064	53386	77258	58749.13
300794	chr2	rs4672865	201485572	A	G	0.667	0.667	1.01	0.0097027754613851	0.0091	0.2881	53386	77258	58749.13
301953	chr2	rs4672866	201485649	T	G	0.667	0.667	1.01	0.0098018049722602	0.0091	0.2794	53386	77258	58749.13
282543	chr2	rs6761252	201485747	G	T	0.657	0.656	1.01	-0.0031950988965408	0.009	0.7248	53386	77258	58749.13
294313	chr2	rs6761375	201485830	G	A	0.863	0.865	1.0	-0.0124977728299804	0.0125	0.3174	53386	77258	58749.13
292949	chr2	rs6761840	201486184	G	A	0.657	0.656	1.01	-0.0031950988965408	0.009	0.7257	53386	77258	58749.13
302690	chr2	rs13023526	201486316	G	A	0.825	0.827	0.992	-0.0136020904182857	0.0114	0.2311	53386	77258	58749.13
301246	chr2	rs12478294	201486721	C	T	0.825	0.827	0.992	-0.0137034650584925	0.0114	0.2282	53386	77258	58749.13
298258	chr2	rs17533140	201486955	G	C	0.794	0.791	0.995	0.0034041991335623	0.0106	0.7506	53386	77258	58749.13
289151	chr2	rs4428003	201487116	A	G	0.324	0.322	1.0	0.00730326611012	0.0092	0.4253	53386	77258	58749.13
294144	chr2	rs7563294	201487763	C	T	0.863	0.864	0.999	-0.0116981574124923	0.0125	0.3494	53386	77258	58749.13
289273	chr2	rs7563522	201487990	C	T	0.324	0.322	1.0	0.0074025335167413	0.0092	0.4184	53386	77258	58749.13
291332	chr2	rs4614918	201488166	T	C	0.324	0.322	0.999	0.0074025335167413	0.0092	0.4199	53386	77258	58749.13
297211	chr2	rs34380410	201488223	C	A	0.667	0.667	1.0	0.0098018049722602	0.0091	0.2832	53386	77258	58749.13
290390	chr2	rs4035120	201488413	A	G	0.149	0.15	0.992	-0.0014009809156281	0.0121	0.9053	53386	77258	58749.13
295755	chr2	rs3795968	201488435	T	C	0.657	0.656	1.0	-0.0031950988965408	0.009	0.7248	53386	77258	58749.13
298343	chr2	rs2348021	201488758	A	G	0.324	0.322	0.999	0.00730326611012	0.0092	0.4283	53386	77258	58749.13
290696	chr2	rs35482626	201489001	C	T	0.92	0.92	0.991	-0.0263029084210524	0.016	0.09961	53386	77258	58749.13
296580	chr2	rs4035107	201489150	T	C	0.667	0.666	1.0	0.0101978249764461	0.0091	0.2632	53386	77258	58749.13
298452	chr2	rs76769365	201489162	G	C	0.982	0.982	0.967	-0.0164038098256767	0.0341	0.6309	51297	72414	56118.72
292941	chr2	rs16833921	201489465	A	C	0.658	0.657	1.0	-0.0038975857287134	0.009	0.6698	53386	77258	58749.13
301723	chr2	rs6745304	201489490	A	G	0.324	0.322	0.997	0.0071047017299317	0.0092	0.4403	53386	77258	58749.13
284462	chr2	rs6732225	201489552	T	G	0.668	0.667	1.0	0.0090984829852593	0.0091	0.3167	53386	77258	58749.13
282896	chr2	rs6720189	201489836	C	T	0.483	0.484	0.995	-0.0104039337153929	0.0086	0.2272	53386	77258	58749.13
299640	chr2	rs7597713	201490349	A	G	0.826	0.828	0.987	-0.0130953713122409	0.0114	0.2535	53386	77258	58749.13
303131	chr2	rs2244004	201491281	T	A	0.0196	0.0197	0.971	-0.0174005146801673	0.0323	0.5894	51707	74024	56800.62
286188	chr2	rs1986414	201491450	A	G	0.0369	0.0357	0.97	0.0109003744682883	0.0235	0.6434	53386	77258	58749.13
288566	chr2	rs1986415	201491560	G	A	0.883	0.883	0.978	-0.0004000800213396	0.0135	0.9755	53386	77258	58749.13
287923	chr2	rs74528758	201492524	A	T	0.982	0.983	0.958	-0.0377018671840115	0.0351	0.282	49657	69627	54199.02
282535	chr2	rs6711025	201492823	G	A	0.6	0.602	0.985	0.0077995046323818	0.0088	0.3756	53386	77258	58749.13
283495	chr2	rs2465658	201494912	T	C	0.236	0.236	0.961	0.0034041991335623	0.0103	0.744	53386	77258	58749.13
283746	chr2	rs4508579	201495063	T	C	0.755	0.755	0.995	0.0158044491449436	0.01	0.1153	53386	77258	58749.13
288337	chr2	rs4621154	201495113	A	G	0.597	0.599	0.989	0.0086028888072678	0.0088	0.3304	53386	77258	58749.13
296644	chr2	rs2254576	201496111	A	G	0.478	0.48	0.994	0.0027960873020011	0.0086	0.7421	53386	77258	58749.13
299424	chr2	rs2960198	201496769	T	A	0.643	0.645	0.996	0.0088011559530687	0.009	0.3254	53386	77258	58749.13
297480	chr2	rs10207809	201497021	C	T	0.658	0.658	0.996	0.0106035827841911	0.0091	0.2449	53386	77258	58749.13
290012	chr2	rs78913864	201497770	C	T	0.836	0.837	0.991	-0.0116981574124923	0.0117	0.3141	53386	77258	58749.13
282296	chr2	rs1989739	201498285	C	T	0.658	0.658	0.997	0.0109003744682883	0.0091	0.2295	53386	77258	58749.13
284405	chr2	rs17448796	201500074	G	A	0.839	0.84	0.993	-0.0129028853555234	0.0117	0.2711	53386	77258	58749.13
288108	chr2	rs2256977	201500183	T	C	0.478	0.48	0.997	0.0038027603329278	0.0086	0.6612	53386	77258	58749.13
284140	chr2	rs2348022	201500191	G	A	0.983	0.983	0.979	0.0059025456526138	0.0375	0.875	45675	61463	49281.89
288636	chr2	rs2465661	201500631	C	T	0.642	0.643	1.0	0.0109992854583691	0.009	0.2191	53386	77258	58749.13
298059	chr2	rs2465662	201501145	T	C	0.724	0.726	0.994	-0.0123965203365513	0.0097	0.1993	53386	77258	58749.13
285520	chr2	rs17533238	201501431	A	G	0.836	0.837	0.995	-0.0122041688389067	0.0117	0.2937	53386	77258	58749.13
297772	chr2	rs4622702	201501568	A	G	0.838	0.839	0.993	-0.0131966945943914	0.0117	0.2586	53386	77258	58749.13
287030	chr2	rs17533245	201502072	T	A	0.836	0.837	0.996	-0.0115969858456632	0.0116	0.3177	53386	77258	58749.13
283022	chr2	rs6741421	201502213	T	C	0.983	0.983	0.982	0.00730326611012	0.0375	0.8464	45675	61463	49281.89
290528	chr2	rs10172572	201502395	T	C	0.904	0.904	0.998	-0.009000382197299	0.0147	0.5389	53386	77258	58749.13
292416	chr2	rs78602157	201502635	C	T	0.983	0.983	0.983	0.0062007356416035	0.037	0.8662	46653	62617	50340.62
302244	chr2	rs150842909	201502804	T	C	0.98	0.979	0.96	0.0075017910703226	0.0308	0.8066	53386	77258	58749.13
302737	chr2	rs2470900	201502898	G	A	0.904	0.904	0.998	-0.0094040800752939	0.0147	0.5203	53386	77258	58749.13
290226	chr2	rs2465663	201503176	A	G	0.739	0.74	0.997	-0.0115969858456632	0.0098	0.2358	53386	77258	58749.13
296404	chr2	rs4619591	201503317	G	C	0.983	0.983	0.983	0.0017983819413794	0.0371	0.9606	46653	62617	50340.62
292448	chr2	rs10432435	201503418	G	T	0.975	0.976	0.986	0.0630029677787336	0.0283	0.02605	53255	76945	58581.61
300353	chr2	rs76410817	201503996	G	A	0.838	0.839	0.995	-0.0120017335415971	0.0117	0.304	53386	77258	58749.13
284074	chr2	rs4541241	201504404	G	A	0.976	0.976	0.987	0.0570984120398765	0.0284	0.04411	53255	76945	58581.61
288363	chr2	rs141465385	201504596	A	G	0.982	0.983	0.939	-0.046201018900714	0.0355	0.193	49810	69868	54386.19
285366	chr2	rs79824701	201504619	G	A	0.835	0.836	0.995	-0.0114047880634385	0.0116	0.3247	53386	77258	58749.13
294644	chr2	rs78108343	201504732	C	A	0.835	0.836	0.995	-0.0114047880634385	0.0116	0.3242	53386	77258	58749.13
291253	chr2	rs77257914	201504848	A	G	0.835	0.836	0.995	-0.0113036461713921	0.0116	0.3309	53386	77258	58749.13
292041	chr2	rs7587871	201505269	C	A	0.696	0.698	0.998	-0.0031950988965408	0.0094	0.7369	53386	77258	58749.13
294080	chr2	rs11887334	201505953	C	T	0.736	0.737	0.997	-0.0117993392160431	0.0098	0.228	53386	77258	58749.13
302938	chr2	rs78465788	201506097	G	A	0.984	0.984	0.985	0.0022973590486834	0.0391	0.9528	43734	59516	47434.83
301934	chr2	rs7420798	201506713	A	G	0.696	0.699	0.997	-0.0031048149534787	0.0094	0.7385	53386	77258	58749.13
301791	chr2	rs112758857	201506758	A	C	0.835	0.836	0.994	-0.0111013930711739	0.0116	0.3373	53386	77258	58749.13
283509	chr2	rs12988162	201507154	T	A	0.695	0.697	0.996	-0.0034961042567088	0.0094	0.7105	53386	77258	58749.13
286187	chr2	rs2347865	201508275	G	T	0.976	0.976	0.984	0.0622985141942241	0.0285	0.02861	53110	76800	58436.61
296969	chr2	rs10180210	201508433	G	A	0.903	0.903	0.994	-0.0105049846451474	0.0146	0.4721	53386	77258	58749.13
295113	chr2	rs141341146	201509058	C	T	0.985	0.985	0.913	-0.0034961042567088	0.0413	0.9329	42576	63951	47528.44
293118	chr2	rs149653789	201510393	G	A	0.98	0.979	0.963	0.0397974698740661	0.0318	0.211	52240	75143	57383.37
289688	chr2	rs12617551	201510419	G	A	0.903	0.903	0.993	-0.0098988321792475	0.0146	0.4983	53386	77258	58749.13
282202	chr2	rs113776432	201510583	T	G	0.96	0.961	0.987	0.0400953305639422	0.0224	0.07395	53386	77258	58749.13
302886	chr2	rs11677071	201510697	C	T	0.98	0.979	0.96	0.0387013475370749	0.0319	0.2249	52476	75376	57617.86
294160	chr2	rs111289546	201511235	G	A	0.96	0.961	0.985	0.0400953305639422	0.0224	0.07355	53386	77258	58749.13
304175	chr2	rs111293911	201511758	T	C	0.833	0.834	0.99	-0.0116981574124923	0.0116	0.3112	53386	77258	58749.13
293336	chr2	rs4456685	201512152	C	G	0.976	0.976	0.984	0.0614995330875717	0.0286	0.03121	53255	76945	58581.61
300117	chr2	rs75881783	201512156	T	C	0.833	0.834	0.99	-0.0116981574124923	0.0116	0.313	53386	77258	58749.13
292284	chr2	rs56009945	201513107	T	G	0.833	0.834	0.99	-0.0116981574124923	0.0116	0.3125	53386	77258	58749.13
297337	chr2	rs2715912	201513698	C	G	0.0973	0.0972	0.991	0.0100988346774146	0.0146	0.4903	53386	77258	58749.13
297225	chr2	rs2715911	201513716	A	C	0.305	0.303	0.992	0.0030952049073025	0.0094	0.7407	53386	77258	58749.13
290413	chr2	rs73051022	201513978	G	A	0.981	0.981	0.965	0.0876994735302296	0.0326	0.007191	52981	76480	58271.04
298836	chr2	rs2715910	201514293	A	G	0.327	0.326	0.983	0.0001999800026662	0.0093	0.9849	53386	77258	58749.13
303053	chr2	rs13404701	201514892	G	A	0.808	0.808	0.99	-0.007095110875924	0.011	0.5179	53386	77258	58749.13
287723	chr2	rs2348023	201515305	A	G	0.808	0.808	0.99	-0.0076995657264405	0.011	0.4827	53386	77258	58749.13
292880	chr2	rs868810	201515939	T	C	0.0967	0.0965	0.991	0.0117012723076411	0.0147	0.4261	53386	77258	58749.13
303926	chr2	rs80217116	201515992	G	A	0.984	0.984	0.978	-0.0012007205765188	0.0392	0.9755	43734	59516	47434.83
296415	chr2	rs2348024	201516685	C	T	0.389	0.389	0.984	0.0060019521956343	0.0089	0.5035	53386	77258	58749.13
296619	chr2	rs4503970	201516801	C	T	0.16	0.156	0.986	0.0139029051689914	0.0119	0.2443	53386	77258	58749.13
294617	chr2	rs35482569	201517103	G	A	0.361	0.358	0.991	-0.0007002451143934	0.009	0.9356	53386	77258	58749.13
282251	chr2	rs111789352	201517164	G	C	0.962	0.963	0.978	-0.044599955369026	0.023	0.05251	53386	77258	58749.13
300999	chr2	rs75265533	201517521	C	G	0.962	0.963	0.979	-0.0456984484517478	0.0229	0.04605	53386	77258	58749.13
295024	chr2	rs7586707	201517559	A	G	0.295	0.293	0.991	0.001099395443301	0.0095	0.9053	53386	77258	58749.13
287374	chr2	rs10192757	201517582	G	A	0.976	0.976	0.985	0.0635004825618992	0.0287	0.02706	53110	76800	58436.61
298503	chr2	rs13393615	201519133	A	G	0.967	0.967	0.986	0.0394033887747662	0.0243	0.1054	53325	77015	58651.61
285705	chr2	rs2540069	201520598	A	G	0.327	0.327	0.993	-0.0131966945943914	0.0092	0.1518	53386	77258	58749.13
294806	chr2	rs13035983	201521124	G	C	0.798	0.8	0.982	-0.0092022107647994	0.0108	0.3963	53386	77258	58749.13
293820	chr2	rs2287013	201521234	C	A	0.679	0.681	0.994	0.0089002747867194	0.0092	0.3365	53386	77258	58749.13
303664	chr2	rs2287012	201521383	T	C	0.678	0.679	0.993	0.0084045823438103	0.0092	0.3612	53386	77258	58749.13
302510	chr2	rs2287011	201521472	G	A	0.759	0.755	0.97	0.001099395443301	0.0102	0.9174	53386	77258	58749.13
302550	chr2	rs78781132	201521485	C	T	0.896	0.896	0.989	0.0025966258472659	0.0142	0.8526	53386	77258	58749.13
291981	chr2	rs79540345	201521493	A	T	0.951	0.952	0.983	-0.0536961790038609	0.0202	0.00796	53386	77258	58749.13
294246	chr2	rs76083840	201521509	C	T	0.898	0.899	0.991	0.0030952049073025	0.0143	0.826	53386	77258	58749.13
288827	chr2	rs4674302	201521731	A	G	0.732	0.73	0.98	-0.0057967688471774	0.0098	0.5517	53386	77258	58749.13
298683	chr2	rs4672890	201522106	G	A	0.715	0.713	0.99	0.0033045340083004	0.0096	0.7346	53386	77258	58749.13
282186	chr2	rs4674303	201522135	T	G	0.604	0.603	0.994	0.0032048589489113	0.0088	0.716	53386	77258	58749.13
302770	chr2	rs13385678	201522392	A	G	0.964	0.965	0.989	0.0109003744682883	0.0234	0.6398	53386	77258	58749.13
298629	chr2	rs2348025	201522755	C	T	0.603	0.602	0.996	0.0004998750416509	0.0088	0.9585	53386	77258	58749.13
297020	chr2	rs7562507	201523184	C	G	0.867	0.866	0.988	0.0102968054773682	0.0127	0.4173	53386	77258	58749.13
299642	chr2	rs10931910	201523736	A	G	0.571	0.571	0.991	0.0020977980821461	0.0087	0.8087	53386	77258	58749.13
302582	chr2	rs115658021	201525103	G	C	0.961	0.961	0.937	-0.0180010511095525	0.0231	0.4358	53386	77258	58749.13
301513	chr2	rs76335110	201525257	A	G	0.951	0.952	0.987	-0.0511985620326965	0.0202	0.01115	53386	77258	58749.13
295000	chr2	rs3769835	201525555	G	A	0.735	0.736	0.994	-0.0074980401773571	0.0098	0.4433	53386	77258	58749.13
302035	chr2	rs3769833	201525882	G	A	0.502	0.502	0.993	0.0049974917102918	0.0086	0.5637	53386	77258	58749.13
287657	chr2	rs3815503	201525909	A	G	0.964	0.965	0.99	0.0087020272939009	0.0234	0.7088	53386	77258	58749.13
302311	chr2	rs3815502	201525920	C	G	0.772	0.772	0.995	-0.0102018624845967	0.0103	0.321	53386	77258	58749.13
289885	chr2	rs55754655	201526330	A	G	0.866	0.864	0.991	0.0093957216403621	0.0126	0.4556	53386	77258	58749.13
300264	chr2	rs41270243	201526368	C	G	0.866	0.864	0.991	0.0096037361426946	0.0126	0.4482	53386	77258	58749.13
302056	chr2	rs2881811	201526746	C	T	0.694	0.696	0.969	-0.007095110875924	0.0095	0.4534	53386	77258	58749.13
291364	chr2	rs2241080	201527239	G	A	0.765	0.765	1.0	-0.0127003085782322	0.0102	0.2112	53386	77258	58749.13
301484	chr2	rs2241079	201527338	G	A	0.963	0.963	0.958	-0.0006001800720324	0.0237	0.9794	53386	77258	58749.13
283364	chr2	rs62279335	201527529	C	T	0.97	0.971	0.936	-0.0475004961488543	0.0264	0.0714	53386	77258	58749.13
281755	chr2	rs57502521	201527977	A	G	0.964	0.965	0.99	0.0084045823438103	0.0234	0.7194	53386	77258	58749.13
281938	chr2	rs55712692	201528247	A	G	0.638	0.636	0.997	-0.0025031302181184	0.009	0.7823	53386	77258	58749.13
286247	chr2	rs3769832	201528427	A	G	0.601	0.6	0.999	-0.0005001250416822	0.0088	0.9554	53386	77258	58749.13
291175	chr2	rs3769831	201528745	G	A	0.963	0.964	0.989	0.0064988367398296	0.0232	0.7808	53386	77258	58749.13
297735	chr2	rs3820973	201528761	G	A	0.601	0.601	0.999	-0.0009004052431641	0.0088	0.9142	53386	77258	58749.13
296847	chr2	rs12472360	201529087	A	G	0.601	0.601	0.999	-0.0009004052431641	0.0088	0.9152	53386	77258	58749.13
286672	chr2	rs12612263	201529446	G	T	0.772	0.772	0.993	-0.009696862978864	0.0103	0.3465	53386	77258	58749.13
292869	chr2	rs12612264	201529450	G	A	0.773	0.772	0.993	-0.009696862978864	0.0103	0.3465	53386	77258	58749.13
294460	chr2	rs7585422	201529478	C	A	0.601	0.601	0.999	-0.000200020002667	0.0088	0.9809	53386	77258	58749.13
297634	chr2	rs6435060	201529900	C	T	0.601	0.6	0.999	-0.0005001250416822	0.0088	0.9572	53386	77258	58749.13
301745	chr2	rs2348026	201530279	T	C	0.729	0.731	0.997	-0.0085968472255182	0.0097	0.3774	53386	77258	58749.13
286064	chr2	rs79367668	201530730	T	C	0.964	0.965	0.988	0.0084045823438103	0.0234	0.7194	53386	77258	58749.13
288378	chr2	rs35778058	201530740	A	T	0.601	0.601	0.997	-0.0003000450090019	0.0088	0.9746	53386	77258	58749.13
303120	chr2	rs73055181	201530765	C	T	0.963	0.964	0.987	0.0059025456526138	0.0232	0.7985	53386	77258	58749.13
297113	chr2	rs34892292	201530836	C	G	0.765	0.766	0.996	-0.0121029460677457	0.0102	0.2366	53386	77258	58749.13
285634	chr2	rs77225800	201531194	A	C	0.873	0.871	0.992	0.0134984841513417	0.0129	0.2968	53386	77258	58749.13
291132	chr2	rs2287010	201531260	C	A	0.463	0.463	0.992	0.0014988761237359	0.0087	0.8598	53386	77258	58749.13
282405	chr2	rs2287008	201531765	A	G	0.464	0.464	0.993	0.0003999200213268	0.0087	0.9667	53386	77258	58749.13
304251	chr2	rs2287007	201531782	T	C	0.967	0.967	0.981	0.0323026073786261	0.0246	0.1891	52493	75664	57604.43
286403	chr2	rs4674311	201531844	C	T	0.466	0.466	0.992	0.0008995952428359	0.0087	0.914	53386	77258	58749.13
296233	chr2	rs2540068	201532100	G	A	0.685	0.687	0.9	-0.001100605444033	0.0098	0.9117	53386	77258	58749.13
284788	chr2	rs2715904	201532203	A	G	0.457	0.456	0.894	0.0088011559530687	0.0091	0.3336	53386	77258	58749.13
293181	chr2	rs2715905	201532625	A	T	0.383	0.382	0.988	0.0097027754613851	0.0089	0.2771	53386	77258	58749.13
298871	chr2	rs73055188	201532698	G	A	0.92	0.917	0.975	-0.0031950988965408	0.0159	0.843	53386	77258	58749.13
299142	chr2	rs113661102	201532836	T	A	0.972	0.972	0.84	0.0511017760490843	0.0286	0.07363	52841	75249	57900.31
292700	chr2	rs2540067	201532848	G	A	0.384	0.383	0.992	0.0075017910703226	0.0089	0.3977	53386	77258	58749.13
289010	chr2	rs145012090	201533021	G	A	0.987	0.986	0.762	0.0773961316557046	0.0504	0.1245	39654	52584	42764.15
302736	chr2	rs112517852	201533052	A	C	0.961	0.962	0.876	-0.0292949370570243	0.024	0.2221	53386	77258	58749.13
301306	chr2	rs142131351	201533213	G	A	0.985	0.984	0.951	0.0002999550089979	0.04	0.9934	44886	60743	48608.69
297419	chr2	rs6730363	201533215	C	T	0.525	0.527	0.99	0.0108014536938559	0.0087	0.2143	53386	77258	58749.13
286590	chr2	rs141229132	201533883	T	C	0.986	0.984	0.939	0.0524026787930484	0.0401	0.191	44425	66653	49557.81
291988	chr2	rs2715908	201533985	A	G	0.437	0.437	0.993	0.0099008246772624	0.0087	0.256	53386	77258	58749.13
292046	chr2	rs2715907	201534136	C	T	0.525	0.527	0.991	0.0106035827841911	0.0087	0.2221	53386	77258	58749.13
285534	chr2	rs41271445	201534184	A	C	0.953	0.954	0.993	-0.0542978034078492	0.0205	0.008115	53386	77258	58749.13
297354	chr2	rs3731722	201534389	A	G	0.933	0.932	0.996	-0.0282040203730758	0.0173	0.1025	53386	77258	58749.13
298113	chr2	rs115755597	201534584	G	A	0.97	0.967	0.974	0.0235016597850914	0.0252	0.3511	52919	75823	58063.92
290571	chr2	rs2540066	201535075	G	A	0.525	0.528	0.993	0.0107025231331357	0.0087	0.2179	53386	77258	58749.13
293710	chr2	rs142103390	201535098	G	A	0.982	0.983	0.832	-0.0115969858456632	0.0374	0.7569	49889	70408	54537.07
292367	chr2	rs1050884	201535781	T	G	0.933	0.932	0.998	-0.0289037168568363	0.0173	0.09427	53386	77258	58749.13
301362	chr2	rs1050887	201535930	G	A	0.933	0.932	0.998	-0.0289037168568363	0.0173	0.0942	53386	77258	58749.13
282752	chr2	rs36046548	201536259	G	T	0.933	0.933	0.997	-0.0289037168568363	0.0173	0.09494	53386	77258	58749.13
292992	chr2	rs2715906	201536463	T	C	0.457	0.459	0.994	0.004101577021075	0.0087	0.6368	53386	77258	58749.13
288312	chr2	rs2540064	201538081	G	A	0.56	0.561	0.993	0.0119977384336167	0.0087	0.1693	53386	77258	58749.13
295668	chr2	rs11691962	201538153	A	G	0.933	0.932	0.997	-0.0286978729475453	0.0173	0.09689	53386	77258	58749.13
283791	chr2	rs111932301	201538423	A	G	0.933	0.933	0.997	-0.029202265808213	0.0173	0.09154	53386	77258	58749.13
285440	chr2	rs74827976	201538457	C	T	0.933	0.933	0.997	-0.0300984478240329	0.0173	0.08247	53386	77258	58749.13
297355	chr2	rs73055201	201538788	G	A	0.92	0.918	0.98	-0.0019018072895963	0.0159	0.9054	53386	77258	58749.13
298997	chr2	rs7563682	201539206	T	C	0.575	0.574	0.994	-0.0082035573506883	0.0087	0.3464	53386	77258	58749.13
297196	chr2	rs7602947	201539393	G	A	0.623	0.623	1.0	-0.0033957590691798	0.0089	0.6987	53386	77258	58749.13
300842	chr2	rs79266846	201539467	G	A	0.933	0.933	0.997	-0.0310985871020312	0.0173	0.0734	53386	77258	58749.13
285514	chr2	rs11683915	201539886	G	A	0.557	0.557	1.0	-0.009797842480111	0.0087	0.2575	53386	77258	58749.13
287629	chr2	rs11684227	201540533	G	A	0.557	0.557	1.0	-0.0095958936734469	0.0087	0.2664	53386	77258	58749.13
283001	chr2	rs116046422	201540794	G	A	0.971	0.969	0.975	0.0332993704009261	0.0259	0.1977	52611	75339	57687.48
285326	chr2	rs16834021	201540988	C	T	0.921	0.919	0.982	0.0006997551142732	0.016	0.9669	53386	77258	58749.13
297128	chr2	rs11678615	201541621	C	T	0.933	0.932	0.995	-0.0275973271921043	0.0173	0.1103	53386	77258	58749.13
291569	chr2	rs16834027	201541827	G	A	0.922	0.919	0.981	9.99950003332973e-05	0.016	0.9948	53386	77258	58749.13
286952	chr2	rs16834034	201542014	T	G	0.921	0.918	0.98	0.0006997551142732	0.016	0.9662	53386	77258	58749.13
286768	chr2	rs6729738	201543496	C	T	0.453	0.452	0.994	-0.0081027387031859	0.0087	0.3514	53386	77258	58749.13
287651	chr2	rs76404466	201544272	A	G	0.957	0.958	0.804	-0.0497996735526059	0.0238	0.03612	53386	77258	58749.13
297030	chr2	rs878403	201545030	C	T	0.454	0.452	0.994	-0.0086977157031958	0.0087	0.314	53386	77258	58749.13
302255	chr2	rs13430167	201545233	A	G	0.978	0.979	0.969	0.0358014124633833	0.0306	0.2418	53110	76800	58436.61
301229	chr2	rs2348110	201545327	G	A	0.626	0.626	1.0	-0.0024028846163103	0.0089	0.7838	53386	77258	58749.13
291898	chr2	rs111937377	201545354	C	T	0.933	0.933	0.991	-0.0320997276601081	0.0174	0.06475	53386	77258	58749.13
297134	chr2	rs2002328	201545466	G	A	0.63	0.63	0.993	-0.0026033858701149	0.0089	0.7726	53386	77258	58749.13
296587	chr2	rs113485114	201545524	C	T	0.917	0.915	0.982	-0.0108991808690006	0.0157	0.4877	53386	77258	58749.13
289335	chr2	rs78511664	201546658	T	A	0.933	0.933	0.991	-0.0326988269632397	0.0174	0.06031	53386	77258	58749.13
302767	chr2	rs72933958	201547215	C	A	0.828	0.826	0.919	0.0116024307308398	0.0119	0.3284	53386	77258	58749.13
283789	chr2	rs141094814	201549605	T	C	0.981	0.982	0.956	0.0135971385060249	0.0337	0.6864	51016	74082	56132.74
298159	chr2	rs7605110	201549704	G	A	0.442	0.442	0.993	-0.0116981574124923	0.0087	0.1787	53386	77258	58749.13
304032	chr2	rs79423956	201550612	A	G	0.939	0.938	0.812	0.0136957831289865	0.0198	0.4901	53386	77258	58749.13
287243	chr2	rs141782323	201550783	C	A	0.974	0.972	0.97	0.0406043708419401	0.0284	0.1528	48442	69325	53212.66
299689	chr2	rs7589108	201550893	C	A	0.917	0.915	0.979	-0.0105959392134034	0.0157	0.4972	53386	77258	58749.13
287610	chr2	rs7589650	201551392	C	T	0.478	0.476	0.99	-0.0120017335415971	0.0087	0.165	53386	77258	58749.13
298181	chr2	rs13410894	201551998	G	A	0.974	0.975	0.966	0.0295976364389436	0.0279	0.2881	53386	77258	58749.13
286194	chr2	rs12993432	201552509	C	T	0.628	0.628	1.0	-0.0023026490626755	0.0089	0.8001	53386	77258	58749.13
282162	chr2	rs12993867	201552582	G	A	0.628	0.627	1.0	-0.002002002670673	0.0089	0.8243	53386	77258	58749.13
282331	chr2	rs12473437	201552876	C	T	0.629	0.628	1.0	-0.0026033858701149	0.0089	0.7697	53386	77258	58749.13
293540	chr2	rs17602570	201553152	A	G	0.933	0.933	0.987	-0.0322029950400999	0.0174	0.06428	53386	77258	58749.13
288049	chr2	rs4674325	201553438	T	G	0.628	0.628	1.0	-0.0025031302181184	0.0089	0.7807	53386	77258	58749.13
293569	chr2	rs7597308	201553453	G	T	0.974	0.972	0.967	0.0446960805488528	0.0286	0.1176	48442	69325	53212.66
295831	chr2	rs13421834	201555190	G	T	0.974	0.975	0.961	0.0239996896478807	0.0281	0.3932	53386	77258	58749.13
297202	chr2	rs76350763	201555416	G	C	0.957	0.958	0.779	-0.0189993500097828	0.0241	0.4307	53386	77258	58749.13
292118	chr2	rs80182305	201555674	A	T	0.907	0.907	0.974	-0.0182047046548463	0.015	0.2238	53386	77258	58749.13
282451	chr2	rs6731511	201555894	A	G	0.372	0.372	0.996	0.0036034995896235	0.0089	0.6901	53386	77258	58749.13
299503	chr2	rs2715898	201556388	C	T	0.533	0.535	0.986	0.0158044491449436	0.0087	0.06896	53386	77258	58749.13
292803	chr2	rs73057021	201556520	T	C	0.907	0.906	0.973	-0.0182963622831166	0.015	0.2208	53386	77258	58749.13
296613	chr2	rs2540062	201556913	C	T	0.374	0.374	0.993	0.0036034995896235	0.0089	0.6895	53386	77258	58749.13
300125	chr2	rs2715897	201557506	A	G	0.558	0.558	0.988	0.0133011462391285	0.0087	0.1276	53386	77258	58749.13
300468	chr2	rs2715896	201558550	G	A	0.559	0.56	0.986	0.013202462677756	0.0087	0.1306	53386	77258	58749.13
301691	chr2	rs10515940	201558699	C	A	0.86	0.86	0.982	-0.0323992324466777	0.0125	0.009602	53386	77258	58749.13
288995	chr2	rs2540061	201558766	A	G	0.562	0.563	0.985	0.0147999386115992	0.0088	0.09012	53386	77258	58749.13
298605	chr2	rs2715895	201558933	A	G	0.401	0.4	0.97	0.0016985566355815	0.0089	0.8514	53386	77258	58749.13
293479	chr2	rs116056056	201559027	A	G	0.965	0.963	0.824	0.023198814502523	0.0255	0.3642	53386	77258	58749.13
296024	chr2	rs868396	201559931	G	A	0.864	0.865	0.972	-0.0247026126403718	0.0128	0.05456	53386	77258	58749.13
302206	chr2	rs148614777	201560019	G	C	0.979	0.979	0.874	-0.0010005003335835	0.0324	0.9759	52210	75300	57290.47
302596	chr2	rs10931911	201560268	A	C	0.862	0.863	0.98	-0.0238010101859522	0.0127	0.06181	53386	77258	58749.13
292856	chr2	rs2540060	201560331	A	G	0.236	0.231	0.987	0.0263010744193707	0.0103	0.01071	53386	77258	58749.13
295931	chr2	rs2247030	201560605	T	G	0.245	0.24	0.978	0.0246048038572487	0.0102	0.01599	53386	77258	58749.13
286231	chr2	rs2247016	201560740	T	G	0.247	0.244	0.955	0.0127977582298607	0.0103	0.2158	53386	77258	58749.13
289913	chr2	rs2540059	201561017	G	A	0.829	0.832	0.988	-0.0285023604727122	0.0116	0.01422	53386	77258	58749.13
288045	chr2	rs2540058	201561779	A	G	0.868	0.87	0.992	-0.0169020380753563	0.0129	0.1907	53386	77258	58749.13
298572	chr2	rs2540057	201561855	A	G	0.868	0.87	0.992	-0.0169020380753563	0.0129	0.1924	53386	77258	58749.13
291599	chr2	rs2715894	201561913	G	A	0.869	0.871	0.992	-0.0159972768350078	0.013	0.218	53386	77258	58749.13
303490	chr2	rs6435063	201562255	T	C	0.267	0.262	0.995	0.0231011029079872	0.0098	0.01873	53386	77258	58749.13
300090	chr2	rs13428164	201562344	G	A	0.912	0.915	0.989	-0.0393023164827424	0.0154	0.01068	53386	77258	58749.13
298516	chr2	rs6735028	201562553	A	G	0.267	0.262	0.997	0.0219962978718961	0.0098	0.02514	53386	77258	58749.13
302225	chr2	rs112830064	201562685	G	A	0.944	0.943	0.816	0.024097313483794	0.0207	0.2438	53386	77258	58749.13
295263	chr2	rs2540056	201562769	G	C	0.867	0.869	0.992	-0.0146974807605841	0.0129	0.2551	53386	77258	58749.13
299902	chr2	rs113351123	201562871	T	C	0.965	0.966	0.987	-0.0685037054338901	0.0239	0.004102	52493	75664	57604.43
295575	chr2	rs34622419	201562981	A	G	0.267	0.262	0.995	0.0213015034199157	0.0098	0.03047	53386	77258	58749.13
303745	chr2	rs11674297	201563634	C	G	0.267	0.262	0.994	0.021497269010823	0.0098	0.02872	53386	77258	58749.13
291586	chr2	rs73057031	201563844	T	C	0.958	0.958	0.971	0.0013990209137074	0.0218	0.9474	53386	77258	58749.13
287103	chr2	rs111875584	201563917	C	A	0.965	0.966	0.986	-0.0657979805904322	0.0239	0.005836	52493	75664	57604.43
295176	chr2	rs11674621	201564172	G	A	0.267	0.263	0.993	0.021497269010823	0.0098	0.02862	53386	77258	58749.13
289723	chr2	rs2348111	201565084	C	A	0.955	0.955	0.971	-0.0001000050003333	0.0211	0.9971	53386	77258	58749.13
296139	chr2	rs2243822	201565450	G	T	0.734	0.738	0.991	-0.0209989425960583	0.0099	0.03279	53386	77258	58749.13
287680	chr2	rs2540055	201565685	A	C	0.053	0.051	0.978	0.0172994970780611	0.0197	0.3788	53386	77258	58749.13
285794	chr2	rs2540054	201565970	A	G	0.867	0.868	0.987	-0.0138961051921114	0.0129	0.2807	53386	77258	58749.13
289348	chr2	rs112993442	201566159	A	C	0.976	0.975	0.951	-0.0416035498550752	0.0288	0.1488	52428	75603	57541.49
290287	chr2	rs11691821	201567922	A	G	0.965	0.966	0.979	-0.0635043893695306	0.0239	0.007877	52493	75664	57604.43
298308	chr2	rs2540053	201567968	G	A	0.0997	0.0983	0.984	0.0053954185169075	0.0146	0.7108	53386	77258	58749.13
296182	chr2	rs2348113	201568369	G	C	0.0536	0.0518	0.976	0.0171029078996623	0.0196	0.3808	53386	77258	58749.13
290835	chr2	rs2253612	201568433	C	T	0.0962	0.0946	0.982	0.0074025335167413	0.0148	0.6167	53386	77258	58749.13
287087	chr2	rs59857264	201568525	C	T	0.958	0.958	0.965	0.0003999200213268	0.022	0.9843	53386	77258	58749.13
303638	chr2	rs78517969	201568742	G	A	0.965	0.966	0.98	-0.0628013642021005	0.0239	0.008717	52493	75664	57604.43
283744	chr2	rs2540052	201568999	C	T	0.0536	0.0518	0.975	0.0185960172820726	0.0196	0.3421	53386	77258	58749.13
293176	chr2	rs2715891	201569648	A	T	0.866	0.868	0.981	-0.017502275136142	0.0129	0.174	53386	77258	58749.13
300326	chr2	rs74887827	201570137	A	G	0.965	0.966	0.977	-0.0636002947429691	0.0239	0.007878	52493	75664	57604.43
292580	chr2	rs114623706	201570419	C	T	0.979	0.979	0.896	-0.0325955083699338	0.0323	0.3122	53033	76372	58280.58
288474	chr2	rs2540051	201571143	G	A	0.819	0.823	0.997	-0.0292949370570243	0.0113	0.009369	53386	77258	58749.13
300385	chr2	rs7572113	201571624	C	G	0.929	0.931	0.946	-0.010302892995897	0.0174	0.554	53386	77258	58749.13
286844	chr2	rs72922821	201571858	C	A	0.982	0.983	0.899	-0.0252049938352247	0.0477	0.5982	30018	40352	32360.66
284537	chr2	rs2715892	201572564	A	T	0.819	0.822	0.974	-0.0282040203730758	0.0114	0.01359	53386	77258	58749.13
293550	chr2	rs2715893	201574835	C	A	0.0564	0.0543	0.926	0.0139029051689914	0.0196	0.4781	53386	77258	58749.13
301361	chr2	rs2715902	201575480	C	T	0.882	0.884	0.952	-0.0198966317144566	0.0139	0.1516	53386	77258	58749.13
302196	chr2	rs2540050	201575564	C	T	0.911	0.911	0.925	-0.0098988321792475	0.0159	0.5328	53386	77258	58749.13
300100	chr2	rs7604058	201575884	T	G	0.982	0.982	0.817	-0.0168003386783461	0.037	0.6497	52500	75499	57728.11
282180	chr2	rs111611533	201575920	G	T	0.958	0.958	0.842	-0.0111013930711739	0.0235	0.6356	53200	76329	58439.19
299382	chr2	rs62189272	201575957	A	C	0.988	0.987	0.725	-0.050398957583852	0.0616	0.4126	28767	44611	32142.5
294748	chr2	rs7590397	201576053	G	A	0.508	0.506	0.792	0.0215951374365897	0.0097	0.02523	53386	77258	58749.13
300271	chr2	rs7563722	201576135	A	G	0.161	0.16	0.749	0.0085037404912207	0.0136	0.53	53386	77258	58749.13
282333	chr2	rs10931912	201577027	A	G	0.0884	0.0875	0.885	-0.0030045090202987	0.0162	0.8524	53386	77258	58749.13
295734	chr2	rs11896227	201577287	G	A	0.414	0.418	0.881	-0.0144032303107437	0.0093	0.1211	53386	77258	58749.13
301052	chr2	rs6707459	201578479	T	C	0.219	0.221	0.846	0.0009995003330834	0.0113	0.93	53386	77258	58749.13
285395	chr2	rs111766669	201579239	C	A	0.987	0.987	0.746	0.0147014028528927	0.0487	0.7637	43378	65661	48682.89
282035	chr2	rs56248252	201580573	C	G	0.988	0.987	0.718	-0.0152050125429676	0.0571	0.7902	34864	47716	37878.54
287679	chr2	rs4142282	201580817	C	T	0.086	0.0843	0.966	0.0134984841513417	0.0157	0.3897	53386	77258	58749.13
284229	chr2	rs7589014	201580954	C	T	0.898	0.894	0.936	0.0133998200630165	0.0146	0.3599	53386	77258	58749.13
299602	chr2	rs62189273	201581139	G	A	0.967	0.967	0.794	0.0223972974420383	0.0268	0.4035	53386	77258	58749.13
302585	chr2	rs72922832	201581384	C	G	0.86	0.86	0.855	0.0053954185169075	0.0134	0.6863	53386	77258	58749.13
290425	chr2	rs17467217	201581757	G	C	0.897	0.895	0.938	0.009504687014246	0.0146	0.5141	53386	77258	58749.13
287667	chr2	rs2348114	201582193	T	C	0.0846	0.0831	0.994	0.0129951954948113	0.0156	0.4049	53386	77258	58749.13
295579	chr2	rs9679668	201584382	T	A	0.0851	0.0833	0.993	0.0152038337422728	0.0156	0.3296	53386	77258	58749.13
292906	chr2	rs9679113	201584617	C	T	0.0851	0.0834	0.993	0.0148984646619666	0.0156	0.3377	53386	77258	58749.13
298012	chr2	rs190765967	201585080	G	A	0.984	0.984	0.76	-0.0611947843281922	0.0414	0.1388	47564	70834	52951.71
296135	chr2	rs4674353	201585916	C	T	0.897	0.893	0.965	0.0133011462391285	0.0144	0.3528	53386	77258	58749.13
301780	chr2	rs112934441	201586285	C	T	0.897	0.893	0.965	0.0136957831289865	0.0144	0.3398	53386	77258	58749.13
300585	chr2	rs11694038	201586739	G	T	0.985	0.985	0.689	-0.0713026798988422	0.0479	0.1364	44963	59621	48311.86
294370	chr2	rs10931914	201586803	T	C	0.092	0.0903	0.985	0.0127977582298607	0.0151	0.3958	53386	77258	58749.13
293767	chr2	rs4674357	201587191	A	G	0.897	0.893	0.964	0.0123039944561641	0.0143	0.3924	53386	77258	58749.13
293885	chr2	rs114491753	201587341	A	G	0.956	0.955	0.899	0.0173977771764203	0.0221	0.429	53386	77258	58749.13
302059	chr2	rs16834195	201587398	G	C	0.89	0.888	0.972	0.0080971295874548	0.0139	0.5618	53386	77258	58749.13
289580	chr2	rs16834207	201587615	C	T	0.897	0.893	0.966	0.0134984841513417	0.0143	0.3484	53386	77258	58749.13
292218	chr2	rs12464176	201588745	C	T	0.98	0.979	0.723	0.0444952398865513	0.0369	0.2277	52428	75603	57541.49
285000	chr2	rs4672912	201588986	A	G	0.194	0.194	0.993	0.0016985566355815	0.0109	0.8741	53386	77258	58749.13
300790	chr2	rs17382719	201589778	G	C	0.909	0.909	0.855	0.0021975835434872	0.0162	0.8903	53386	77258	58749.13
289097	chr2	rs12613052	201590091	C	T	0.372	0.373	0.971	-0.0028039273327342	0.009	0.7583	53386	77258	58749.13
282650	chr2	rs77677493	201590306	C	G	0.985	0.985	0.656	-0.0022024235552	0.045	0.9603	50585	72489	55566.96
293737	chr2	rs116204055	201590596	C	G	0.969	0.97	0.95	-0.0419997711602818	0.0256	0.1007	53386	77258	58749.13
300418	chr2	rs79735035	201590598	G	C	0.892	0.888	0.96	0.0112959597418516	0.0141	0.4219	53386	77258	58749.13
303378	chr2	rs73988396	201590976	T	C	0.89	0.889	0.984	0.0050969882578437	0.0139	0.7127	53386	77258	58749.13
296799	chr2	rs13034298	201591320	G	A	0.288	0.285	0.964	-0.0014009809156281	0.0097	0.8815	53386	77258	58749.13
289667	chr2	rs7580858	201591579	A	G	0.194	0.194	0.995	0.001998002662673	0.0109	0.8553	53386	77258	58749.13
284310	chr2	rs7583548	201591727	A	G	0.287	0.284	0.966	-0.0012007205765188	0.0097	0.901	53386	77258	58749.13
290910	chr2	rs16834216	201591835	G	A	0.909	0.912	0.92	0.0071047017299317	0.0157	0.6499	53386	77258	58749.13
287581	chr2	rs7584595	201592651	A	G	0.0811	0.0799	0.991	0.0123039944561641	0.0159	0.4397	53386	77258	58749.13
281928	chr2	rs16834221	201593014	A	G	0.906	0.909	0.923	0.0043007385516922	0.0155	0.7811	53386	77258	58749.13
301110	chr2	rs950233	201594185	A	G	0.194	0.194	0.999	0.0013990209137074	0.0109	0.9011	53386	77258	58749.13
294940	chr2	rs4674359	201594329	T	C	0.276	0.273	0.969	-0.0025031302181184	0.0098	0.8006	53386	77258	58749.13
290699	chr2	rs75845449	201595343	A	T	0.931	0.934	0.982	-0.002002002670673	0.0174	0.9077	53386	77258	58749.13
298170	chr2	rs10200697	201595517	G	A	0.0842	0.0827	0.996	0.0142973047008244	0.0156	0.3606	53386	77258	58749.13
294858	chr2	rs10203498	201595902	G	T	0.933	0.936	0.99	-0.0027036515743148	0.0175	0.8759	53386	77258	58749.13
290072	chr2	rs183974007	201596177	T	G	0.985	0.985	0.766	-0.0442967745820927	0.0451	0.3259	42707	63539	47673.61
291761	chr2	rs77148801	201596743	C	T	0.934	0.936	0.992	-0.0004000800213396	0.0176	0.9813	53386	77258	58749.13
289489	chr2	rs4416197	201596926	T	G	0.252	0.249	0.995	0.0012991557316201	0.01	0.8945	53386	77258	58749.13
284700	chr2	rs4396694	201597027	T	C	0.185	0.186	0.996	0.0003999200213268	0.0111	0.9704	53386	77258	58749.13
300181	chr2	rs2348115	201597253	G	C	0.253	0.25	0.993	0.0014988761237359	0.01	0.8778	53386	77258	58749.13
299229	chr2	rs7603058	201597463	A	T	0.899	0.897	0.986	0.0089002747867194	0.0144	0.5354	53386	77258	58749.13
291043	chr2	rs77677558	201597661	A	T	0.985	0.985	0.778	0.0085037404912207	0.0415	0.838	50755	74328	56202.03
299597	chr2	rs2348116	201597724	A	G	0.252	0.25	0.993	0.0006997551142732	0.01	0.9418	53386	77258	58749.13
299865	chr2	rs6729962	201597760	G	A	0.934	0.936	0.993	-0.0003000450090019	0.0176	0.9849	53386	77258	58749.13
283999	chr2	rs72922851	201598390	G	A	0.898	0.898	0.879	0.0048979852621919	0.0152	0.7444	53386	77258	58749.13
290402	chr2	rs2348117	201598521	G	T	0.116	0.114	0.977	0.0152038337422728	0.0137	0.265	53386	77258	58749.13
285374	chr2	rs10804105	201598754	C	T	0.218	0.221	0.979	0.0004998750416509	0.0105	0.9644	53386	77258	58749.13
303695	chr2	rs28568991	201598860	G	C	0.219	0.221	0.98	0.0003999200213268	0.0105	0.9729	53386	77258	58749.13
303916	chr2	rs28367378	201598863	C	G	0.218	0.221	0.98	0.0003999200213268	0.0105	0.9699	53386	77258	58749.13
291324	chr2	rs6734086	201599005	C	A	0.325	0.329	0.985	-0.0006001800720324	0.0092	0.946	53386	77258	58749.13
293239	chr2	rs11674628	201599060	G	A	0.958	0.959	0.712	-0.0730008928844903	0.0257	0.004573	53386	77258	58749.13
301105	chr2	rs12052644	201599524	T	G	0.894	0.893	0.992	0.0013990209137074	0.014	0.9218	53386	77258	58749.13
287191	chr2	rs11686992	201599708	A	G	0.325	0.329	0.986	-0.001100605444033	0.0092	0.9092	53386	77258	58749.13
304208	chr2	rs75059595	201599814	C	G	0.986	0.988	0.911	-0.130404856764087	0.0452	0.00392	42292	55906	45667.41
302641	chr2	rs9989845	201600003	A	G	0.325	0.328	0.985	-0.0003000450090019	0.0092	0.9748	53386	77258	58749.13
295503	chr2	rs9989756	201600184	C	T	0.326	0.329	0.986	-0.000200020002667	0.0092	0.982	53386	77258	58749.13
286500	chr2	rs6738605	201600442	C	T	0.326	0.329	0.987	-0.0006001800720324	0.0092	0.9499	53386	77258	58749.13
289536	chr2	rs13017660	201601452	C	T	0.325	0.329	0.987	-0.000200020002667	0.0092	0.9869	53386	77258	58749.13
287426	chr2	rs76358398	201601512	C	G	0.972	0.971	0.815	0.0347974835421732	0.0289	0.2282	52247	73539	57021.85
296751	chr2	rs10931915	201601639	T	C	0.325	0.329	0.988	-0.0006001800720324	0.0092	0.9521	53386	77258	58749.13
299378	chr2	rs9989887	201601871	G	A	0.325	0.329	0.988	-0.000200020002667	0.0092	0.982	53386	77258	58749.13
295149	chr2	rs9989889	201602061	G	A	0.326	0.329	0.988	9.99950003332973e-05	0.0092	0.9936	53386	77258	58749.13
292352	chr2	rs76130409	201602125	C	T	0.987	0.987	0.874	-0.0490957108440633	0.0493	0.3193	35058	52850	38802.5
289334	chr2	rs13030432	201603000	A	G	0.326	0.329	0.99	0.0001999800026662	0.0092	0.9808	53386	77258	58749.13
298851	chr2	rs7582287	201603720	C	T	0.365	0.368	0.999	0.0009995003330834	0.0089	0.9096	53386	77258	58749.13
282218	chr2	rs7608693	201603737	A	G	0.326	0.329	0.991	0.0002999550089979	0.0092	0.9773	53386	77258	58749.13
293345	chr2	rs10188735	201603884	A	G	0.365	0.368	0.999	0.0008995952428359	0.0089	0.9181	53386	77258	58749.13
286480	chr2	rs10165231	201603933	G	T	0.365	0.368	1.0	0.0008995952428359	0.0089	0.9172	53386	77258	58749.13
283541	chr2	rs10165359	201604037	G	A	0.365	0.368	1.0	0.0006997551142732	0.0089	0.9365	53386	77258	58749.13
290470	chr2	rs58530208	201604129	G	T	0.893	0.892	0.994	0.0012991557316201	0.0139	0.9239	53386	77258	58749.13
296602	chr2	rs951183	201604436	T	C	0.365	0.368	1.0	0.0007996801705642	0.0089	0.9254	53386	77258	58749.13
301093	chr2	rs12693923	201604441	T	C	0.365	0.368	1.0	0.0007996801705642	0.0089	0.9275	53386	77258	58749.13
295638	chr2	rs951185	201604623	G	A	0.365	0.368	1.0	0.0008995952428359	0.0089	0.9217	53386	77258	58749.13
295964	chr2	rs951184	201604640	A	G	0.365	0.368	1.0	0.0008995952428359	0.0089	0.9205	53386	77258	58749.13
300590	chr2	rs2348118	201605195	G	A	0.365	0.369	1.0	0.0007996801705642	0.0089	0.9319	53386	77258	58749.13
294402	chr2	rs2881834	201605250	T	C	0.365	0.368	0.999	0.001099395443301	0.0089	0.902	53386	77258	58749.13
301523	chr2	rs10168978	201605459	C	A	0.361	0.364	0.999	0.0002999550089979	0.0089	0.9765	53386	77258	58749.13
300156	chr2	rs10169230	201605500	G	T	0.361	0.364	0.998	0.0006997551142732	0.0089	0.9393	53386	77258	58749.13
294328	chr2	rs10171534	201605629	C	T	0.359	0.362	0.998	0.0003999200213268	0.009	0.9669	53386	77258	58749.13
302464	chr2	rs10171996	201605890	G	A	0.36	0.363	0.996	0.0005998200719675	0.009	0.9427	53386	77258	58749.13
287393	chr2	rs11677204	201606057	C	T	0.368	0.371	0.98	-0.000200020002667	0.009	0.9802	53386	77258	58749.13
286701	chr2	rs10172238	201606140	G	A	0.344	0.348	0.996	-0.0050024916227914	0.0091	0.5832	53386	77258	58749.13
294642	chr2	rs74655057	201606645	C	A	0.898	0.896	0.996	0.0044998604248922	0.0142	0.7492	53386	77258	58749.13
295548	chr2	rs11684485	201606722	T	C	0.384	0.386	0.998	0.0051964749068174	0.0088	0.5586	53386	77258	58749.13
294026	chr2	rs10804106	201606967	T	C	0.281	0.282	0.996	0.0084045823438103	0.0096	0.3792	53386	77258	58749.13
300268	chr2	rs10804107	201607030	A	C	0.281	0.282	0.996	0.0082954970241069	0.0096	0.3861	53386	77258	58749.13
285821	chr2	rs10931916	201607187	A	T	0.384	0.386	0.998	0.0048979852621919	0.0088	0.58	53386	77258	58749.13
282046	chr2	rs12105229	201607421	T	C	0.281	0.282	0.996	0.0080971295874548	0.0096	0.4004	53386	77258	58749.13
282823	chr2	rs56004049	201607572	G	A	0.384	0.386	0.997	0.0050969882578437	0.0088	0.5676	53386	77258	58749.13
300168	chr2	rs10432515	201607818	C	T	0.898	0.896	0.997	0.004201162744548	0.0142	0.769	53386	77258	58749.13
287155	chr2	rs6748934	201607968	C	T	0.961	0.961	0.954	-0.0121029460677457	0.0226	0.5941	53330	77032	58659.37
286546	chr2	rs10432436	201608131	C	T	0.898	0.896	0.997	0.004101577021075	0.0142	0.7721	53386	77258	58749.13
293863	chr2	rs10931917	201608368	G	A	0.384	0.386	0.998	0.0056042667198317	0.0088	0.5229	53386	77258	58749.13
283811	chr2	rs78264763	201608601	G	T	0.898	0.896	0.997	0.0038027603329278	0.0142	0.7877	53386	77258	58749.13
292079	chr2	rs10931918	201609120	A	G	0.384	0.386	0.998	0.0052959516591825	0.0088	0.5494	53386	77258	58749.13
302252	chr2	rs116101156	201609827	C	T	0.981	0.981	0.861	-0.0286978729475453	0.0345	0.4043	52375	75114	57449.8
285626	chr2	rs2348119	201610167	C	T	0.384	0.386	0.999	0.0059025456526138	0.0088	0.5031	53386	77258	58749.13
283287	chr2	rs2348121	201610584	T	C	0.281	0.282	0.998	0.0085037404912207	0.0096	0.3739	53386	77258	58749.13
299038	chr2	rs13025464	201610645	T	C	0.384	0.386	0.999	0.0058031292269501	0.0088	0.508	53386	77258	58749.13
282045	chr2	rs13392387	201611761	C	T	0.812	0.814	0.971	0.0101978249764461	0.0112	0.3616	53386	77258	58749.13
299692	chr2	rs115030986	201612098	G	A	0.947	0.949	0.986	-0.0003000450090019	0.0196	0.9896	53386	77258	58749.13
284694	chr2	rs79579604	201613658	T	C	0.945	0.947	0.985	-0.0016012813669738	0.0193	0.9332	53386	77258	58749.13
303453	chr2	rs2348122	201613891	G	C	0.825	0.828	0.994	0.0068961666878413	0.0114	0.5435	53386	77258	58749.13
294293	chr2	rs76358208	201614797	C	T	0.947	0.949	0.988	-0.000200020002667	0.0196	0.9932	53386	77258	58749.13
303223	chr2	rs16834352	201615316	C	T	0.882	0.882	0.99	0.0118001041157506	0.0134	0.3789	53386	77258	58749.13
292511	chr2	rs2348123	201615806	C	T	0.828	0.831	1.0	0.0082954970241069	0.0114	0.4689	53386	77258	58749.13
289038	chr2	rs2348124	201616145	C	A	0.83	0.833	1.0	0.0089002747867194	0.0115	0.4369	53386	77258	58749.13
300511	chr2	rs4581881	201616355	G	C	0.281	0.282	0.997	0.0088011559530687	0.0096	0.3586	53386	77258	58749.13
284764	chr2	rs2348125	201616390	C	A	0.0515	0.0514	0.993	0.0008995952428359	0.0196	0.9623	53386	77258	58749.13
286515	chr2	rs1002414	201616442	G	T	0.725	0.727	0.995	0.0078987227933553	0.0097	0.413	53386	77258	58749.13
291876	chr2	rs2348126	201617950	G	T	0.562	0.561	0.99	0.0008995952428359	0.0087	0.9159	53386	77258	58749.13
295598	chr2	rs116228383	201618163	C	T	0.898	0.897	0.997	0.004101577021075	0.0142	0.7712	53386	77258	58749.13
299275	chr2	rs112222310	201618188	A	G	0.722	0.724	0.993	0.0076010387728197	0.0096	0.43	53386	77258	58749.13
299734	chr2	rs72927008	201619599	G	A	0.878	0.877	0.981	0.0195967237465575	0.0132	0.1392	53386	77258	58749.13
294554	chr2	rs116800172	201619952	G	C	0.956	0.955	0.929	0.0176041339483571	0.0218	0.4198	53386	77258	58749.13
298608	chr2	rs13013990	201620091	C	T	0.942	0.942	0.726	-0.0217038334437866	0.0216	0.3167	53386	77258	58749.13
289198	chr2	rs79838970	201620578	G	A	0.988	0.987	0.874	-0.0309026047398165	0.0547	0.5717	29582	46433	33288.06
296808	chr2	rs6758797	201620789	G	A	0.897	0.896	0.996	0.0028958031120254	0.0142	0.8384	53386	77258	58749.13
298747	chr2	rs73991104	201622165	C	T	0.901	0.9	0.995	-0.0001000050003333	0.0144	0.9938	53386	77258	58749.13
301613	chr2	rs73057059	201622500	G	T	0.881	0.884	0.988	-0.0338981034057645	0.0134	0.01163	53386	77258	58749.13
290077	chr2	rs73057060	201622578	T	C	0.782	0.784	0.99	-0.0203966036652218	0.0105	0.05164	53386	77258	58749.13
283692	chr2	rs79026301	201622857	A	G	0.901	0.9	0.996	-0.000200020002667	0.0144	0.9913	53386	77258	58749.13
297766	chr2	rs77497620	201623056	T	C	0.782	0.784	0.991	-0.0202027073175195	0.0105	0.05379	53386	77258	58749.13
298101	chr2	rs16834375	201623713	C	T	0.881	0.885	0.989	-0.0335050785573982	0.0134	0.01263	53386	77258	58749.13
296306	chr2	rs73057062	201623762	A	C	0.881	0.885	0.99	-0.0331949048576409	0.0134	0.01352	53386	77258	58749.13
300635	chr2	rs73057063	201623876	G	A	0.782	0.785	0.992	-0.0201006717070029	0.0105	0.0549	53386	77258	58749.13
294705	chr2	rs1001250	201624818	C	T	0.556	0.555	0.996	0.001099395443301	0.0087	0.901	53386	77258	58749.13
296074	chr2	rs1001249	201625019	G	C	0.901	0.9	0.997	-0.0003000450090019	0.0144	0.9808	53386	77258	58749.13
301806	chr2	rs146649181	201626314	A	T	0.986	0.987	0.935	-0.0488016642355575	0.0417	0.2413	45000	66294	49997.57
292861	chr2	rs6725741	201626901	C	T	0.956	0.955	0.93	0.0182033098538737	0.0218	0.4035	53386	77258	58749.13
284251	chr2	rs61744314	201627010	A	G	0.901	0.9	0.998	-0.0003000450090019	0.0144	0.9851	53386	77258	58749.13
297572	chr2	rs73991105	201627082	G	T	0.782	0.784	0.993	-0.0193969096107316	0.0105	0.06427	53386	77258	58749.13
288290	chr2	rs10931919	201627325	G	T	0.901	0.9	0.998	-0.0006001800720324	0.0144	0.9658	53386	77258	58749.13
289152	chr2	rs10931920	201627366	T	A	0.776	0.778	0.982	-0.0172987645783295	0.0104	0.09597	53386	77258	58749.13
296172	chr2	rs11693950	201627550	C	T	0.552	0.551	0.997	0.0004998750416509	0.0086	0.9513	53386	77258	58749.13
297616	chr2	rs4674400	201627814	G	A	0.898	0.895	0.989	0.0103957761821204	0.0143	0.4673	53386	77258	58749.13
288999	chr2	rs11695319	201627921	G	A	0.335	0.336	1.0	-0.013399371963117	0.0091	0.1412	53386	77258	58749.13
297145	chr2	rs11888596	201628314	T	C	0.453	0.451	1.0	0.0017983819413794	0.0086	0.8366	53386	77258	58749.13
298812	chr2	rs77342565	201628804	T	G	0.882	0.885	0.992	-0.0309954337025195	0.0134	0.02108	53386	77258	58749.13
303483	chr2	rs17382808	201629174	G	A	0.882	0.885	0.992	-0.0318003125497978	0.0134	0.01786	53386	77258	58749.13
290922	chr2	rs41422845	201629551	A	G	0.882	0.885	0.992	-0.0309026047398165	0.0134	0.02123	53386	77258	58749.13
287071	chr2	rs16834398	201629618	T	C	0.901	0.9	0.998	-0.0008003201707691	0.0144	0.9553	53386	77258	58749.13
291806	chr2	rs2881835	201630190	G	C	0.964	0.963	0.98	-0.0082035573506883	0.0234	0.7277	53041	77043	58484.22
289355	chr2	rs76205000	201630216	T	C	0.882	0.885	0.992	-0.0307994715535284	0.0134	0.02181	53386	77258	58749.13
283915	chr2	rs78073076	201630219	T	C	0.902	0.9	0.998	-0.0004000800213396	0.0144	0.9801	53386	77258	58749.13
298696	chr2	rs75567357	201630746	C	A	0.902	0.9	0.998	-0.0005001250416822	0.0144	0.9733	53386	77258	58749.13
288588	chr2	rs75402839	201630947	C	A	0.902	0.9	0.998	-0.0004000800213396	0.0144	0.9788	53386	77258	58749.13
292096	chr2	rs16834409	201631051	T	C	0.902	0.9	0.998	-0.0004000800213396	0.0144	0.9788	53386	77258	58749.13
287526	chr2	rs78682276	201631289	C	T	0.902	0.9	0.998	-0.0004000800213396	0.0144	0.9801	53386	77258	58749.13
290107	chr2	rs115642501	201631318	C	T	0.956	0.954	0.934	0.0178988554877579	0.0216	0.4065	53386	77258	58749.13
286700	chr2	rs16834415	201631393	G	A	0.783	0.785	0.995	-0.0187038311937836	0.0105	0.07336	53386	77258	58749.13
293316	chr2	rs144101754	201631577	A	G	0.902	0.9	0.998	-0.0006001800720324	0.0144	0.9652	53386	77258	58749.13
303078	chr2	rs116592105	201631606	T	A	0.902	0.9	0.998	-0.0006001800720324	0.0144	0.9654	53386	77258	58749.13
293879	chr2	rs148247712	201631678	C	T	0.902	0.9	0.998	-0.0006001800720324	0.0144	0.9655	53386	77258	58749.13
298726	chr2	rs76121863	201631774	A	C	0.902	0.9	0.998	-0.0006001800720324	0.0144	0.9658	53386	77258	58749.13
294698	chr2	rs16824534	201631786	T	C	0.902	0.9	0.998	-0.0006001800720324	0.0144	0.9676	53386	77258	58749.13
299751	chr2	rs7575806	201632512	G	C	0.0959	0.0931	0.995	0.0046989426564652	0.0148	0.7518	53386	77258	58749.13
293992	chr2	rs10432437	201632576	C	G	0.902	0.9	0.998	-0.0005001250416822	0.0144	0.9699	53386	77258	58749.13
297023	chr2	rs75991597	201632932	A	G	0.902	0.9	0.998	-0.0004000800213396	0.0144	0.9777	53386	77258	58749.13
288142	chr2	rs10185328	201632988	A	G	0.334	0.335	1.0	-0.0122952780941516	0.0091	0.177	53386	77258	58749.13
286559	chr2	rs79185883	201633094	T	A	0.902	0.9	0.998	0.0	0.0144	0.9985	53386	77258	58749.13
287459	chr2	rs16834435	201633142	G	A	0.901	0.9	0.998	-0.0005001250416822	0.0144	0.9706	53386	77258	58749.13
281812	chr2	rs61743436	201633181	A	G	0.902	0.9	0.998	-0.000200020002667	0.0144	0.99	53386	77258	58749.13
303882	chr2	rs16834438	201633476	G	T	0.901	0.9	0.997	-0.0004000800213396	0.0144	0.9794	53386	77258	58749.13
293302	chr2	rs77496058	201633599	G	A	0.882	0.885	0.993	-0.0303973537275885	0.0134	0.02369	53386	77258	58749.13
290651	chr2	rs11674071	201633894	G	A	0.552	0.551	0.995	0.0007996801705642	0.0087	0.9277	53386	77258	58749.13
302238	chr2	rs78612610	201633941	T	C	0.901	0.9	0.997	-0.0003000450090019	0.0144	0.982	53386	77258	58749.13
287171	chr2	rs74318575	201634104	T	C	0.901	0.9	0.997	-0.0004000800213396	0.0144	0.9768	53386	77258	58749.13
297409	chr2	rs74824116	201634140	C	T	0.901	0.9	0.998	-0.0004000800213396	0.0144	0.975	53386	77258	58749.13
303203	chr2	rs2348128	201634161	A	G	0.101	0.0976	0.992	0.0067968490002727	0.0145	0.6362	53386	77258	58749.13
282080	chr2	rs74930980	201634687	C	A	0.901	0.9	0.997	-0.0005001250416822	0.0144	0.9715	53386	77258	58749.13
285010	chr2	rs78681790	201634730	C	G	0.901	0.9	0.998	-0.0005001250416822	0.0144	0.9712	53386	77258	58749.13
296519	chr2	rs16834441	201635105	G	A	0.901	0.899	0.997	-0.0004000800213396	0.0144	0.9767	53386	77258	58749.13
301917	chr2	rs79598176	201635518	C	A	0.901	0.9	0.998	-0.0006001800720324	0.0144	0.9679	53386	77258	58749.13
286189	chr2	rs10181489	201635535	T	C	0.334	0.335	1.0	-0.0128015918372089	0.0091	0.1608	53386	77258	58749.13
293183	chr2	rs17382850	201636327	A	G	0.881	0.884	0.994	-0.02960390325858	0.0134	0.02704	53386	77258	58749.13
288202	chr2	rs16834453	201636444	T	C	0.901	0.9	0.998	-0.0006001800720324	0.0144	0.9644	53386	77258	58749.13
292246	chr2	rs74883022	201636641	A	C	0.901	0.9	0.998	-0.0008003201707691	0.0144	0.9573	53386	77258	58749.13
284128	chr2	rs16834458	201636662	G	A	0.901	0.9	0.998	-0.0008003201707691	0.0144	0.9573	53386	77258	58749.13
294047	chr2	rs114651654	201636852	A	G	0.901	0.9	0.998	-0.000200020002667	0.0144	0.9913	53386	77258	58749.13
281990	chr2	rs115551553	201636950	A	G	0.901	0.9	0.995	-0.0017014466397575	0.0144	0.9043	53386	77258	58749.13
295963	chr2	rs116105645	201636955	G	A	0.901	0.9	0.994	-0.002002002670673	0.0144	0.8921	53386	77258	58749.13
287096	chr2	rs77083322	201637101	T	A	0.901	0.9	0.998	-0.0004000800213396	0.0144	0.9757	53386	77258	58749.13
283371	chr2	rs116509698	201637219	T	G	0.901	0.9	0.998	-0.0004000800213396	0.0144	0.9768	53386	77258	58749.13
292341	chr2	rs116035455	201637242	T	C	0.901	0.9	0.998	-0.0004000800213396	0.0144	0.9758	53386	77258	58749.13
283752	chr2	rs74605182	201637315	G	A	0.902	0.901	0.991	-0.0006001800720324	0.0145	0.9673	53386	77258	58749.13
282237	chr2	rs77278842	201637324	A	G	0.902	0.901	0.991	-0.0006001800720324	0.0145	0.9668	53386	77258	58749.13
294304	chr2	rs16834464	201637482	T	A	0.901	0.9	0.998	-0.0004000800213396	0.0144	0.9755	53386	77258	58749.13
287241	chr2	rs62623595	201637798	G	A	0.88	0.884	0.994	-0.0319964709431669	0.0134	0.01646	53386	77258	58749.13
281872	chr2	rs16834467	201637847	C	G	0.901	0.9	0.998	-0.0005001250416822	0.0144	0.9708	53386	77258	58749.13
301687	chr2	rs10202088	201638151	A	G	0.553	0.552	0.994	0.001598721363697	0.0087	0.8545	53386	77258	58749.13
290195	chr2	rs72927013	201638152	T	G	0.88	0.884	0.994	-0.0322029950400999	0.0134	0.01607	53386	77258	58749.13
287941	chr2	rs16834492	201638450	A	G	0.901	0.9	0.998	-0.0005001250416822	0.0144	0.9713	53386	77258	58749.13
302163	chr2	rs77794577	201638572	C	T	0.88	0.884	0.994	-0.0319964709431669	0.0134	0.01668	53386	77258	58749.13
295089	chr2	rs12622452	201638647	A	G	0.554	0.553	0.994	0.0020977980821461	0.0087	0.8105	53386	77258	58749.13
292147	chr2	rs74488434	201638751	G	A	0.901	0.9	0.998	-0.0005001250416822	0.0144	0.9708	53386	77258	58749.13
296523	chr2	rs76072275	201638931	G	A	0.901	0.899	0.998	-0.0005001250416822	0.0144	0.9699	53386	77258	58749.13
283798	chr2	rs191865177	201638965	C	T	0.989	0.988	0.888	0.0129951954948113	0.0533	0.8076	34229	49659	37742.18
292911	chr2	rs77147740	201639280	G	A	0.906	0.905	0.988	0.0044998604248922	0.0148	0.7619	53386	77258	58749.13
282293	chr2	rs77404113	201640489	C	T	0.956	0.959	0.985	-0.0107980900995126	0.0215	0.6158	53386	77258	58749.13
283537	chr2	rs11683632	201640575	C	T	0.555	0.554	0.993	0.0017983819413794	0.0087	0.8328	53386	77258	58749.13
290920	chr2	rs16834512	201641045	A	G	0.901	0.899	0.998	-0.0005001250416822	0.0144	0.9708	53386	77258	58749.13
292460	chr2	rs6720418	201641373	G	C	0.554	0.554	0.993	0.0014988761237359	0.0087	0.862	53386	77258	58749.13
303260	chr2	rs16834518	201641979	A	G	0.901	0.899	0.998	0.0003999200213268	0.0144	0.9785	53386	77258	58749.13
282893	chr2	rs61736262	201642805	A	C	0.971	0.972	0.974	-0.0349952529972629	0.0261	0.1793	53316	77188	58679.13
299357	chr2	rs17382927	201642878	G	A	0.881	0.884	0.995	-0.0319964709431669	0.0133	0.01653	53386	77258	58749.13
293439	chr2	rs10515941	201643484	C	A	0.88	0.883	0.996	-0.0315009870620622	0.0133	0.01781	53386	77258	58749.13
287685	chr2	rs10515942	201643519	G	A	0.88	0.883	0.996	-0.031397792147416	0.0133	0.01845	53386	77258	58749.13
299697	chr2	rs2881836	201643582	A	C	0.328	0.329	0.997	-0.0110002818588653	0.0092	0.2316	53386	77258	58749.13
285978	chr2	rs35627330	201643601	G	A	0.987	0.987	0.702	0.0116024307308398	0.0511	0.8202	43609	64371	48476.95
289109	chr2	rs2348129	201644232	T	C	0.78	0.782	0.997	-0.0187955345843259	0.0104	0.0702	53386	77258	58749.13
284159	chr2	rs72927023	201644768	T	A	0.885	0.885	0.968	0.016296487966892	0.0137	0.2337	53386	77258	58749.13
300028	chr2	rs72927026	201644772	C	A	0.885	0.885	0.969	0.0172994970780611	0.0137	0.207	53386	77258	58749.13
294645	chr2	rs13028496	201645349	C	A	0.43	0.432	0.992	-0.0110002818588653	0.0087	0.2082	53386	77258	58749.13
286872	chr2	rs11904425	201645798	A	G	0.814	0.816	0.875	-0.0278954863187535	0.0118	0.01809	53386	77258	58749.13
293200	chr2	rs11893944	201645836	G	A	0.96	0.96	0.917	-0.0078003437327339	0.0231	0.7348	53386	77258	58749.13
300447	chr2	rs6739821	201645848	G	A	0.219	0.221	0.965	-0.0164953025291975	0.0106	0.1177	53386	77258	58749.13
301628	chr2	rs6754947	201645907	T	A	0.19	0.192	0.977	-0.0185000759845861	0.0111	0.09456	53386	77258	58749.13
294399	chr2	rs17467483	201647444	A	G	0.927	0.927	0.99	-0.0145046862028817	0.0166	0.3836	53386	77258	58749.13
297702	chr2	rs10931921	201648193	A	G	0.304	0.304	0.981	-0.0001000050003333	0.0095	0.9919	53386	77258	58749.13
287111	chr2	rs78680879	201649113	G	A	0.895	0.897	0.99	-0.0251024465608414	0.0141	0.07645	53386	77258	58749.13
286043	chr2	rs10931922	201649795	T	C	0.306	0.306	0.986	-0.0027036515743148	0.0094	0.7739	53386	77258	58749.13
285478	chr2	rs11674530	201650074	T	A	0.308	0.308	0.986	-0.0025031302181184	0.0094	0.7904	53386	77258	58749.13
302805	chr2	rs77356501	201650853	C	T	0.898	0.899	0.959	-0.001300845733048	0.0146	0.927	53386	77258	58749.13
281946	chr2	rs66572662	201651973	T	A	0.532	0.534	0.623	-0.0220002402796674	0.0109	0.04424	53386	77258	58749.13
284000	chr2	rs7609464	201652946	T	C	0.306	0.306	0.987	-0.0024028846163103	0.0094	0.7969	53386	77258	58749.13
300810	chr2	rs13030323	201653966	T	C	0.31	0.31	0.989	-0.0032954239497972	0.0094	0.7229	53386	77258	58749.13
302139	chr2	rs11679030	201654617	A	G	0.309	0.309	0.988	-0.0034961042567088	0.0094	0.712	53386	77258	58749.13
295772	chr2	rs3752658	201656429	T	A	0.314	0.314	0.985	-0.0018016219466282	0.0093	0.8503	53386	77258	58749.13
301767	chr2	rs3752657	201656457	A	G	0.201	0.203	0.993	-0.0177974390305806	0.0108	0.0974	53386	77258	58749.13
299702	chr2	rs113049704	201656591	G	A	0.986	0.985	0.77	0.0326027085440124	0.0433	0.4511	48888	72839	54580.44
297234	chr2	rs6709766	201657869	G	A	0.316	0.316	0.986	-0.0019018072895963	0.0093	0.837	53386	77258	58749.13
297011	chr2	rs6738318	201657985	A	G	0.315	0.315	0.983	-0.0027036515743148	0.0093	0.7688	53386	77258	58749.13
294867	chr2	rs6738319	201657987	A	G	0.316	0.316	0.984	-0.0017014466397575	0.0093	0.8577	53386	77258	58749.13
292662	chr2	rs10931923	201659168	G	A	0.315	0.315	0.986	-0.0016012813669738	0.0093	0.8658	53386	77258	58749.13
282192	chr2	rs17467532	201659576	C	G	0.952	0.951	0.946	-0.0151034855773182	0.0206	0.4635	53386	77258	58749.13
295551	chr2	rs12996354	201659862	C	T	0.309	0.31	0.989	-0.0046005663955682	0.0094	0.6221	53386	77258	58749.13
285799	chr2	rs12465041	201660050	C	G	0.311	0.311	0.99	-0.0051029981759033	0.0093	0.5844	53386	77258	58749.13
298931	chr2	rs17838652	201660279	C	T	0.926	0.928	0.473	-0.0435966737180782	0.0241	0.07019	53386	77258	58749.13
300498	chr2	rs114808334	201661062	A	C	0.985	0.987	0.906	-0.13070111592465	0.0439	0.002883	42393	55407	45634.28
303843	chr2	rs13022238	201661638	A	C	0.308	0.309	0.991	-0.004701032558649	0.0094	0.6128	53386	77258	58749.13
301167	chr2	rs4674449	201664304	T	C	0.308	0.309	0.992	-0.0048015088161939	0.0094	0.6058	53386	77258	58749.13
293697	chr2	rs4672951	201664399	T	G	0.445	0.448	0.986	-0.0026033858701149	0.0087	0.764	53386	77258	58749.13
282705	chr2	rs4672952	201664638	A	G	0.199	0.201	0.994	-0.0196008476550609	0.0108	0.06972	53386	77258	58749.13
300451	chr2	rs12994624	201664985	C	T	0.309	0.309	0.992	-0.0051029981759033	0.0094	0.589	53386	77258	58749.13
286020	chr2	rs4625890	201667523	A	G	0.308	0.308	0.991	-0.0051029981759033	0.0094	0.5864	53386	77258	58749.13
296723	chr2	rs13030504	201670278	G	A	0.474	0.475	0.983	-0.0022024235552	0.0087	0.8022	53386	77258	58749.13
300836	chr2	rs4473366	201670881	G	A	0.899	0.901	0.981	0.004201162744548	0.0145	0.7735	53386	77258	58749.13
295248	chr2	rs10931924	201672370	C	T	0.447	0.448	0.985	0.0008995952428359	0.0087	0.9161	53386	77258	58749.13
304004	chr2	rs115110433	201672670	T	A	0.961	0.963	0.97	-0.0030045090202987	0.023	0.8966	53386	77258	58749.13
295806	chr2	rs6755945	201672859	A	T	0.174	0.176	0.992	-0.0198966317144566	0.0114	0.08018	53386	77258	58749.13
295960	chr2	rs72927048	201673087	G	A	0.892	0.894	0.993	-0.0236986067778773	0.014	0.08953	53386	77258	58749.13
283005	chr2	rs72927051	201674289	A	T	0.927	0.927	0.993	-0.0182963622831166	0.0166	0.2683	53386	77258	58749.13
298119	chr2	rs72927052	201674818	G	A	0.908	0.908	0.979	0.0074025335167413	0.0151	0.6214	53386	77258	58749.13
289965	chr2	rs3754937	201675353	G	C	0.447	0.448	0.986	0.0016985566355815	0.0087	0.8426	53386	77258	58749.13
294206	chr2	rs75482642	201675761	C	T	0.963	0.964	0.75	-0.0170952954286372	0.0264	0.518	53200	76329	58439.19
303317	chr2	rs78244989	201675851	A	G	0.961	0.963	0.966	-0.0023026490626755	0.0231	0.9203	53386	77258	58749.13
284075	chr2	rs2270282	201676441	G	A	0.447	0.448	0.987	0.0016985566355815	0.0087	0.8483	53386	77258	58749.13
302609	chr2	rs544253385	201677213	C	T	0.987	0.987	0.838	0.0089002747867194	0.0447	0.8425	44355	65569	49443.48
286234	chr2	rs2270281	201677454	C	T	0.284	0.284	0.991	-0.0048015088161939	0.0096	0.6177	53386	77258	58749.13
298731	chr2	rs2270280	201677791	T	C	0.283	0.283	0.991	-0.003797200248385	0.0096	0.6947	53386	77258	58749.13
295573	chr2	rs111306409	201678585	C	T	0.986	0.985	0.783	0.0223972974420383	0.0424	0.5967	49615	73503	55167.82
294284	chr2	rs72927059	201678831	G	T	0.917	0.918	0.971	0.0005998200719675	0.0159	0.9681	53386	77258	58749.13
287886	chr2	rs6709748	201678985	T	C	0.446	0.447	0.989	0.0017983819413794	0.0087	0.8359	53386	77258	58749.13
293322	chr2	rs12475785	201679931	G	T	0.284	0.284	0.992	-0.004701032558649	0.0096	0.6256	53386	77258	58749.13
298669	chr2	rs72927061	201682212	T	A	0.908	0.908	0.98	0.0068961666878413	0.015	0.6441	53386	77258	58749.13
293760	chr2	rs11685853	201682395	G	A	0.457	0.459	0.988	-0.001100605444033	0.0087	0.8985	53386	77258	58749.13
293872	chr2	rs2881880	201683695	T	C	0.284	0.284	0.992	-0.0046005663955682	0.0096	0.6349	53386	77258	58749.13
293799	chr2	rs115798498	201683853	G	A	0.94	0.942	0.933	-0.0152050125429676	0.0189	0.4214	53386	77258	58749.13
290149	chr2	rs11688852	201683986	G	T	0.447	0.448	0.989	0.0005998200719675	0.0087	0.9437	53386	77258	58749.13
299899	chr2	rs150506039	201684478	C	T	0.962	0.964	0.965	-0.0009004052431641	0.0232	0.9704	53386	77258	58749.13
286999	chr2	rs3815501	201686122	T	C	0.174	0.175	0.995	-0.0188974371044634	0.0114	0.09734	53386	77258	58749.13
287881	chr2	rs115856102	201688940	G	A	0.966	0.967	0.987	-0.0299953975354009	0.0241	0.2129	53386	77258	58749.13
286607	chr2	rs183997345	201689544	G	A	0.98	0.98	0.926	-0.0344982814075965	0.032	0.2812	53150	76107	58357.44
296198	chr2	rs12995928	201689742	C	T	0.284	0.284	0.992	-0.0032954239497972	0.0096	0.7275	53386	77258	58749.13
283790	chr2	rs12995960	201689827	A	G	0.283	0.283	0.991	-0.004198802647333	0.0096	0.6649	53386	77258	58749.13
303381	chr2	rs17467616	201690994	A	T	0.837	0.836	0.991	-0.0085968472255182	0.0117	0.464	53386	77258	58749.13
287102	chr2	rs3731720	201692219	G	C	0.891	0.893	0.992	-0.0203966036652218	0.0139	0.1428	53386	77258	58749.13
302696	chr2	rs3731719	201692449	T	A	0.837	0.836	0.991	-0.0085968472255182	0.0117	0.4602	53386	77258	58749.13
304024	chr2	rs12477038	201692776	T	C	0.899	0.901	0.986	0.004001981379298	0.0144	0.7807	53386	77258	58749.13
285213	chr2	rs57402075	201693867	A	T	0.899	0.901	0.985	0.0038027603329278	0.0144	0.7926	53386	77258	58749.13
283153	chr2	rs189867740	201695818	C	T	0.973	0.972	0.76	-0.0094040800752939	0.0303	0.7559	52493	75664	57604.43
296930	chr2	rs72927078	201696461	C	T	0.972	0.973	0.962	-0.0480984034910313	0.0268	0.07199	53316	77188	58679.13
300847	chr2	rs111331321	201697133	C	A	0.986	0.985	0.787	0.0295005481176215	0.0424	0.4869	49296	73224	54870.16
300204	chr2	rs111321288	201697204	C	T	0.844	0.842	0.982	-0.0069037763167944	0.0119	0.5619	53386	77258	58749.13
282060	chr2	rs10804108	201697240	C	G	0.174	0.175	0.99	-0.0187955345843259	0.0114	0.09873	53386	77258	58749.13
298441	chr2	rs6728680	201697722	G	A	0.29	0.289	0.977	-0.0030045090202987	0.0096	0.7565	53386	77258	58749.13
288128	chr2	rs116191011	201698636	A	T	0.973	0.973	0.76	-0.0058973552660839	0.0307	0.8487	52493	75664	57604.43
290117	chr2	rs6733316	201699205	G	A	0.29	0.289	0.976	-0.0029042131473898	0.0096	0.7608	53386	77258	58749.13
