## Supplementary material for "Characterization of shared and ancestry-specific signals driving complex traits using multi-ancestry fine-mapping": s2_gwas_temp.txt

Unnamed: 0	chrom	ID	pos	A1	A2	FCAS	FCON	IMPINFO	BETA	SE	P	NCAS	NCON	NEFF
2776122	chr2	rs2054122	199490128	G	T	0.77	0.776	0.976	-0.0012007205765188	0.0206	0.953	14004	16757	14424.77
2771717	chr2	rs16830272	199490528	G	A	0.774	0.762	0.97	0.0553968632202877	0.0204	0.006476	14004	16757	14424.77
2765434	chr2	rs72924234	199491225	G	A	0.774	0.761	0.968	0.0553968632202877	0.0204	0.006509	14004	16757	14424.77
2777525	chr2	rs16830274	199491347	C	G	0.757	0.743	0.966	0.0676960309526514	0.0199	0.00067	14004	16757	14424.77
2775783	chr2	rs10445788	199492100	G	A	0.769	0.774	0.97	-0.0004000800213396	0.0206	0.9832	14004	16757	14424.77
2782635	chr2	rs1455351	199492201	A	G	0.474	0.484	0.978	-0.0503043099097479	0.0172	0.003469	14004	16757	14424.77
2780204	chr2	rs4850855	199493482	A	G	0.75	0.752	0.968	0.0170045988158238	0.0201	0.3969	14004	16757	14424.77
2775875	chr2	rs12693853	199493711	G	C	0.751	0.752	0.968	0.0176041339483571	0.0201	0.3808	14004	16757	14424.77
2778711	chr2	rs7557664	199494159	T	A	0.752	0.753	0.969	0.0172994970780611	0.0201	0.3893	14004	16757	14424.77
2780877	chr2	rs16830276	199494728	C	T	0.772	0.76	0.964	0.0555955265008719	0.0203	0.006314	14004	16757	14424.77
2771704	chr2	rs58884306	199494983	A	G	0.756	0.74	0.961	0.0697965484520865	0.0199	0.0004491	14004	16757	14424.77
2778528	chr2	rs10180895	199494989	C	A	0.524	0.514	0.976	0.0505029821731068	0.0172	0.003363	14004	16757	14424.77
2777262	chr2	rs12477961	199495674	A	G	0.522	0.511	0.979	0.0520040417467951	0.0172	0.002443	14004	16757	14424.77
2775064	chr2	rs10931821	199495830	A	T	0.75	0.752	0.966	0.0184978548821194	0.02	0.3558	14004	16757	14424.77
2775267	chr2	rs11892399	199495867	C	T	0.521	0.511	0.976	0.0522982892110339	0.0172	0.002339	14004	16757	14424.77
2776368	chr2	rs17814334	199496171	T	C	0.791	0.788	0.948	0.0347008987793103	0.0214	0.1046	14004	16757	14424.77
2782190	chr2	rs1455350	199497115	T	A	0.232	0.228	0.94	0.0001999800026662	0.0209	0.9922	14004	16757	14424.77
2765420	chr2	rs1455349	199497285	A	G	0.227	0.223	0.93	-0.001300845733048	0.0213	0.9513	14004	16757	14424.77
2780086	chr2	rs10497818	199498173	A	T	0.586	0.601	0.913	-0.0657979805904322	0.0181	0.0002709	14004	16757	14424.77
2780942	chr2	rs1809194	199498921	C	T	0.588	0.603	0.914	-0.0660009232598249	0.0181	0.0002587	14004	16757	14424.77
2774682	chr2	rs11687833	199499356	C	T	0.6	0.616	0.913	-0.0689964429219005	0.0182	0.0001476	14004	16757	14424.77
2778497	chr2	rs9941524	199499443	A	G	0.585	0.6	0.914	-0.0646025231856585	0.0181	0.0003472	14004	16757	14424.77
2783313	chr2	rs897399	199500000	A	G	0.587	0.602	0.916	-0.0641972460452074	0.0181	0.0003779	14004	16757	14424.77
2776198	chr2	rs7587930	199504423	A	G	0.586	0.602	0.926	-0.0638987258502317	0.018	0.0003716	14004	16757	14424.77
2772092	chr2	rs992005	199504765	C	G	0.593	0.609	0.925	-0.066599309771242	0.018	0.0002225	14004	16757	14424.77
2783849	chr2	rs7569314	199506556	G	T	0.607	0.623	0.927	-0.0686964868417913	0.0181	0.0001489	14004	16757	14424.77
2773205	chr2	rs7602269	199507941	A	G	0.594	0.61	0.929	-0.0654989822326957	0.018	0.0002727	14004	16757	14424.77
2775573	chr2	rs10210447	199509406	G	A	0.309	0.327	0.915	-0.0759959070279224	0.019	6.42e-05	14004	16757	14424.77
2767786	chr2	rs7601848	199513555	A	T	0.617	0.634	0.944	-0.0707980713087154	0.0181	8.895e-05	14004	16757	14424.77
2769046	chr2	rs12693854	199514275	A	G	0.618	0.635	0.949	-0.0713026798988422	0.018	7.656e-05	14004	16757	14424.77
2768410	chr2	rs10931822	199514757	G	T	0.616	0.634	0.953	-0.0720976864404302	0.018	5.929e-05	14004	16757	14424.77
2771157	chr2	rs1455344	199516059	G	A	0.607	0.624	0.953	-0.0695001429845276	0.0179	0.0001019	14004	16757	14424.77
2779939	chr2	rs13393754	199518159	C	T	0.617	0.635	0.962	-0.0713026798988422	0.0179	6.816e-05	14004	16757	14424.77
2771332	chr2	rs1455343	199519691	G	T	0.642	0.659	0.925	-0.0747989800754828	0.0185	5.416e-05	14004	16757	14424.77
2770135	chr2	rs7562655	199520404	T	C	0.61	0.628	0.942	-0.0701006276794891	0.018	0.0001	14004	16757	14424.77
2772358	chr2	rs7601948	199520605	G	A	0.618	0.636	0.966	-0.0703044455099639	0.0179	8.371e-05	14004	16757	14424.77
2783935	chr2	rs1455342	199521868	A	C	0.62	0.638	0.968	-0.0707980713087154	0.0179	7.388e-05	14004	16757	14424.77
2768029	chr2	rs7592562	199522842	G	A	0.609	0.627	0.971	-0.0689964429219005	0.0178	0.000102	14004	16757	14424.77
2776383	chr2	rs9973442	199522858	C	A	0.623	0.641	0.969	-0.0701006276794891	0.0179	9.063e-05	14004	16757	14424.77
2766454	chr2	rs17229285	199523122	C	T	0.708	0.708	0.92	-0.0005001250416822	0.0195	0.9789	14004	16757	14424.77
2765974	chr2	rs17229432	199529606	T	A	0.623	0.64	0.983	-0.0703044455099639	0.0177	7.474e-05	14004	16757	14424.77
2770035	chr2	rs13431124	199529912	T	G	0.869	0.874	0.438	-0.0942996905206311	0.0382	0.01354	14004	16757	14424.77
2776261	chr2	rs7566330	199530324	G	A	0.623	0.641	0.985	-0.0703044455099639	0.0177	7.352e-05	14004	16757	14424.77
2770696	chr2	rs79154702	199531599	C	T	0.623	0.641	0.987	-0.0701006276794891	0.0177	7.521e-05	14004	16757	14424.77
2777684	chr2	rs35645546	199532320	G	C	0.612	0.629	0.987	-0.0671980545634774	0.0176	0.000133	14004	16757	14424.77
2767978	chr2	rs12476463	199533539	T	C	0.957	0.96	0.857	-0.0546040319940407	0.0477	0.2521	14004	16757	14424.77
2778515	chr2	rs2343636	199533641	C	G	0.611	0.628	0.991	-0.0660009232598249	0.0175	0.0001661	14004	16757	14424.77
2768733	chr2	rs4266009	199533654	A	G	0.611	0.628	0.992	-0.0660970683749259	0.0175	0.0001629	14004	16757	14424.77
2766641	chr2	rs34479423	199534174	T	C	0.611	0.628	0.991	-0.0662039071233048	0.0175	0.0001596	14004	16757	14424.77
2769488	chr2	rs12997439	199534281	A	G	0.611	0.628	0.991	-0.066300071757232	0.0175	0.0001583	14004	16757	14424.77
2776469	chr2	rs76315705	199534950	A	T	0.611	0.628	0.99	-0.0660009232598249	0.0176	0.0001708	14004	16757	14424.77
2776695	chr2	rs10196804	199535275	C	T	0.623	0.64	0.991	-0.0671018035407359	0.0177	0.0001455	14004	16757	14424.77
2777416	chr2	rs7568972	199536340	G	A	0.623	0.64	0.989	-0.0683002542587931	0.0177	0.0001111	14004	16757	14424.77
2771802	chr2	rs11691766	199536602	C	T	0.624	0.641	0.989	-0.068396620708353	0.0177	0.0001095	14004	16757	14424.77
2768732	chr2	rs10203265	199537086	C	T	0.623	0.64	0.989	-0.0683002542587931	0.0177	0.0001127	14004	16757	14424.77
2781059	chr2	rs10174785	199538613	T	C	0.611	0.627	0.988	-0.0649972930239685	0.0176	0.0002153	14004	16757	14424.77
2767509	chr2	rs13031573	199538710	C	T	0.623	0.64	0.989	-0.066695512438268	0.0177	0.0001612	14004	16757	14424.77
2782049	chr2	rs10210021	199539085	G	C	0.622	0.639	0.987	-0.066695512438268	0.0177	0.0001609	14004	16757	14424.77
2767573	chr2	rs10175313	199539101	T	C	0.623	0.64	0.988	-0.0671018035407359	0.0177	0.0001458	14004	16757	14424.77
2780121	chr2	rs10186646	199539455	A	G	0.622	0.639	0.988	-0.0671018035407359	0.0177	0.0001442	14004	16757	14424.77
2766238	chr2	rs1350014	199540532	T	C	0.622	0.639	0.988	-0.0669948688242784	0.0177	0.0001505	14004	16757	14424.77
2767233	chr2	rs1350013	199540717	G	C	0.611	0.627	0.986	-0.0644958553811008	0.0176	0.0002458	14004	16757	14424.77
2782039	chr2	rs6711590	199541015	T	G	0.61	0.627	0.985	-0.0646025231856585	0.0176	0.000238	14004	16757	14424.77
2783132	chr2	rs6725176	199541175	A	G	0.611	0.627	0.985	-0.0644958553811008	0.0176	0.0002436	14004	16757	14424.77
2778611	chr2	rs13009398	199541190	A	T	0.958	0.962	0.856	-0.0668024151462154	0.049	0.1728	14004	16757	14424.77
2774650	chr2	rs13396912	199541684	A	G	0.607	0.623	0.981	-0.0649012535836979	0.0176	0.0002231	14004	16757	14424.77
2783898	chr2	rs10201987	199541883	C	A	0.625	0.642	0.985	-0.0669948688242784	0.0177	0.0001584	14004	16757	14424.77
2780513	chr2	rs12693857	199542312	C	A	0.625	0.642	0.985	-0.0671018035407359	0.0177	0.0001528	14004	16757	14424.77
2781724	chr2	rs13385754	199542357	T	C	0.625	0.642	0.985	-0.0669948688242784	0.0177	0.0001567	14004	16757	14424.77
2778977	chr2	rs13423255	199542428	C	A	0.625	0.642	0.985	-0.0669948688242784	0.0177	0.0001563	14004	16757	14424.77
2783842	chr2	rs12693858	199542506	G	A	0.625	0.642	0.985	-0.0669948688242784	0.0177	0.0001587	14004	16757	14424.77
2784388	chr2	rs34309101	199542619	T	G	0.61	0.627	0.979	-0.0660009232598249	0.0176	0.0001828	14004	16757	14424.77
2775260	chr2	rs1455335	199542718	C	T	0.626	0.642	0.985	-0.0668024151462154	0.0177	0.0001664	14004	16757	14424.77
2769403	chr2	rs1455334	199542837	C	A	0.627	0.643	0.985	-0.066503116358279	0.0177	0.0001761	14004	16757	14424.77
2784094	chr2	rs12693859	199543059	T	A	0.626	0.642	0.984	-0.0660970683749259	0.0177	0.0001948	14004	16757	14424.77
2773186	chr2	rs13426764	199543380	C	T	0.627	0.643	0.984	-0.0659047873877183	0.0177	0.0002049	14004	16757	14424.77
2775817	chr2	rs72924296	199543967	A	G	0.729	0.723	0.912	0.021898468701116	0.0199	0.2718	14004	16757	14424.77
2768882	chr2	rs11694806	199544091	C	T	0.627	0.643	0.984	-0.0660970683749259	0.0177	0.0001938	14004	16757	14424.77
2771325	chr2	rs12693860	199545018	G	A	0.625	0.641	0.984	-0.0657018642254792	0.0177	0.0002096	14004	16757	14424.77
2780460	chr2	rs6741429	199545315	A	T	0.626	0.642	0.982	-0.0659047873877183	0.0178	0.0002055	14004	16757	14424.77
2767875	chr2	rs6741542	199545371	A	C	0.624	0.641	0.983	-0.0657018642254792	0.0177	0.0002109	14004	16757	14424.77
2776683	chr2	rs72924301	199548038	A	G	0.669	0.653	0.92	0.0728042655546038	0.0186	9.309e-05	14004	16757	14424.77
2783662	chr2	rs2007176	199549309	T	C	0.609	0.625	0.978	-0.0636962093151305	0.0176	0.0003016	14004	16757	14424.77
2783199	chr2	rs59174610	199550708	A	G	0.729	0.723	0.91	0.0205964297986501	0.0199	0.3004	14004	16757	14424.77
2780451	chr2	rs7420621	199551214	C	A	0.391	0.375	0.976	0.0633033836692384	0.0176	0.0003338	14004	16757	14424.77
2772167	chr2	rs113756952	199552193	A	G	0.686	0.684	0.915	0.009197572354042	0.0191	0.6317	14004	16757	14424.77
2782281	chr2	rs13000380	199552561	A	G	0.611	0.627	0.975	-0.0641012834065877	0.0177	0.0002865	14004	16757	14424.77
2773652	chr2	rs35390433	199553600	A	G	0.612	0.628	0.975	-0.0636002947429691	0.0177	0.000324	14004	16757	14424.77
2775432	chr2	rs34349601	199553892	C	T	0.613	0.629	0.976	-0.0631954234971474	0.0177	0.000353	14004	16757	14424.77
2775814	chr2	rs7578102	199554281	C	T	0.626	0.642	0.978	-0.0648052233661156	0.0178	0.0002676	14004	16757	14424.77
2767367	chr2	rs79993383	199555016	T	C	0.624	0.641	0.981	-0.0652000732482552	0.0177	0.0002364	14004	16757	14424.77
2773757	chr2	rs7581489	199555019	C	T	0.624	0.64	0.981	-0.0652000732482552	0.0177	0.0002371	14004	16757	14424.77
2779187	chr2	rs74860168	199555172	T	C	0.624	0.64	0.981	-0.0652961413926661	0.0177	0.0002294	14004	16757	14424.77
2767799	chr2	rs12475616	199557466	T	C	0.316	0.33	0.917	-0.0628013642021005	0.0189	0.0008824	14004	16757	14424.77
2776572	chr2	rs17826222	199557725	C	T	0.626	0.642	0.981	-0.0648052233661156	0.0177	0.0002622	14004	16757	14424.77
2782920	chr2	rs13410413	199557971	C	T	0.626	0.642	0.981	-0.0654028946007014	0.0177	0.0002268	14004	16757	14424.77
2782826	chr2	rs17826270	199558179	G	A	0.626	0.643	0.981	-0.0659047873877183	0.0178	0.0002052	14004	16757	14424.77
2768503	chr2	rs66729503	199558875	T	G	0.622	0.639	0.982	-0.0668024151462154	0.0177	0.0001603	14004	16757	14424.77
2782503	chr2	rs17229594	199558921	C	T	0.622	0.639	0.982	-0.066599309771242	0.0177	0.0001694	14004	16757	14424.77
2778645	chr2	rs10931828	199559177	C	T	0.711	0.711	0.919	0.0012991557316201	0.0196	0.9455	14004	16757	14424.77
2781934	chr2	rs17229679	199560757	A	G	0.978	0.977	0.27	-0.0633978386299677	0.1118	0.5706	14004	16757	14424.77
2773088	chr2	rs17229728	199561326	T	C	0.61	0.626	0.976	-0.0643998640842381	0.0176	0.0002652	14004	16757	14424.77
2783121	chr2	rs17229763	199561360	A	C	0.61	0.626	0.976	-0.0643038820008199	0.0176	0.00027	14004	16757	14424.77
2765613	chr2	rs17826492	199561760	A	G	0.611	0.627	0.974	-0.0648052233661156	0.0177	0.0002514	14004	16757	14424.77
2780164	chr2	rs6757686	199562944	T	G	0.61	0.626	0.973	-0.0635043893695306	0.0177	0.0003272	14004	16757	14424.77
2776704	chr2	rs10202115	199562966	T	G	0.61	0.626	0.972	-0.0628013642021005	0.0177	0.0003822	14004	16757	14424.77
2777337	chr2	rs1400979	199564343	A	G	0.574	0.594	0.966	-0.0706048843675517	0.0176	5.756e-05	14004	16757	14424.77
2783511	chr2	rs13390918	199564895	A	G	0.959	0.962	0.931	-0.052198967543594	0.048	0.2761	14004	16757	14424.77
2783256	chr2	rs17229875	199564991	G	A	0.959	0.963	0.935	-0.0603977725486758	0.0484	0.2121	14004	16757	14424.77
2781919	chr2	rs1400978	199565298	T	C	0.959	0.962	0.934	-0.0534957179427506	0.048	0.265	14004	16757	14424.77
2775599	chr2	rs13386177	199566857	T	A	0.959	0.963	0.941	-0.050798679887367	0.0481	0.2913	14004	16757	14424.77
2780596	chr2	rs1400976	199566914	T	C	0.586	0.607	0.976	-0.0704975744133774	0.0176	5.926e-05	14004	16757	14424.77
2765630	chr2	rs1400975	199566963	G	T	0.641	0.627	0.851	0.0651976788453886	0.0191	0.0006215	14004	16757	14424.77
2769901	chr2	rs6434978	199567687	C	T	0.633	0.649	0.992	-0.0646025231856585	0.0177	0.0002702	14004	16757	14424.77
2777502	chr2	rs1518078	199567711	A	G	0.589	0.61	0.976	-0.0717967988196857	0.0176	4.475e-05	14004	16757	14424.77
2765786	chr2	rs4673996	199567804	A	C	0.591	0.611	0.975	-0.0717001041652131	0.0176	4.605e-05	14004	16757	14424.77
2767632	chr2	rs1996465	199568182	C	T	0.959	0.963	0.95	-0.0598986354083514	0.0479	0.2117	14004	16757	14424.77
2770176	chr2	rs1996464	199568260	A	G	0.959	0.963	0.95	-0.0596013954910886	0.0479	0.2135	14004	16757	14424.77
2777384	chr2	rs67434847	199569317	A	T	0.621	0.637	0.99	-0.0638987258502317	0.0176	0.0002942	14004	16757	14424.77
2775774	chr2	rs1356487	199569646	G	A	0.591	0.611	0.976	-0.0714960017050699	0.0176	4.804e-05	14004	16757	14424.77
2769743	chr2	rs1829317	199570523	G	C	0.959	0.963	0.951	-0.0601959637034527	0.0481	0.2107	14004	16757	14424.77
2783537	chr2	rs6434979	199570718	G	A	0.633	0.649	0.995	-0.0643038820008199	0.0177	0.0002871	14004	16757	14424.77
2780907	chr2	rs1356486	199571480	T	C	0.59	0.61	0.98	-0.0714960017050699	0.0175	4.616e-05	14004	16757	14424.77
2781028	chr2	rs1356485	199571750	T	C	0.631	0.647	0.998	-0.0648052233661156	0.0177	0.0002418	14004	16757	14424.77
2782131	chr2	rs6757941	199572092	G	T	0.631	0.648	0.997	-0.0646985339389367	0.0177	0.0002546	14004	16757	14424.77
2779277	chr2	rs4674510	199572540	A	G	0.959	0.963	0.954	-0.0596969272581274	0.0478	0.2115	14004	16757	14424.77
2773263	chr2	rs6434980	199572550	T	C	0.632	0.648	0.996	-0.0643998640842381	0.0177	0.0002724	14004	16757	14424.77
2769922	chr2	rs4674515	199572622	A	G	0.959	0.963	0.954	-0.0596969272581274	0.0478	0.2113	14004	16757	14424.77
2765920	chr2	rs1356493	199572781	G	A	0.631	0.647	0.997	-0.0652000732482552	0.0177	0.0002288	14004	16757	14424.77
2774676	chr2	rs1356494	199572896	A	G	0.577	0.597	0.979	-0.0708946787765477	0.0175	4.901e-05	14004	16757	14424.77
2769537	chr2	rs1996467	199573042	G	A	0.959	0.963	0.951	-0.061099109367851	0.0481	0.2042	14004	16757	14424.77
2772711	chr2	rs10208704	199573800	G	A	0.959	0.963	0.95	-0.0620030714417325	0.0481	0.1972	14004	16757	14424.77
2777462	chr2	rs6434981	199573857	A	C	0.604	0.621	0.978	-0.0646025231856585	0.0176	0.0002423	14004	16757	14424.77
2774004	chr2	rs35457548	199574367	G	A	0.959	0.963	0.948	-0.0605040040910452	0.0483	0.2102	14004	16757	14424.77
2779580	chr2	rs1518097	199575198	C	A	0.96	0.964	0.944	-0.0630036995790015	0.0486	0.1947	14004	16757	14424.77
2783781	chr2	rs13020013	199575723	T	C	0.576	0.596	0.978	-0.0704975744133774	0.0175	5.428e-05	14004	16757	14424.77
2776521	chr2	rs6434983	199576145	T	C	0.575	0.596	0.979	-0.0711952950421515	0.0175	4.518e-05	14004	16757	14424.77
2782268	chr2	rs1533540	199576537	T	C	0.575	0.596	0.978	-0.0717001041652131	0.0175	4.078e-05	14004	16757	14424.77
2769771	chr2	rs1533541	199576852	A	G	0.576	0.596	0.978	-0.0717001041652131	0.0175	3.983e-05	14004	16757	14424.77
2775487	chr2	rs1518099	199577125	G	A	0.571	0.591	0.976	-0.0720976864404302	0.0175	3.611e-05	14004	16757	14424.77
2766225	chr2	rs1518100	199577379	C	T	0.578	0.598	0.978	-0.0710986585295806	0.0175	4.76e-05	14004	16757	14424.77
2784380	chr2	rs6740484	199578617	T	C	0.576	0.596	0.976	-0.0713993361302911	0.0175	4.465e-05	14004	16757	14424.77
2766953	chr2	rs13015153	199578671	G	A	0.58	0.6	0.973	-0.0719042482916749	0.0175	4.118e-05	14004	16757	14424.77
2772480	chr2	rs6743457	199578766	T	C	0.576	0.596	0.975	-0.0713993361302911	0.0175	4.442e-05	14004	16757	14424.77
2772386	chr2	rs6434984	199578954	C	T	0.581	0.6	0.972	-0.0720009626887629	0.0175	4.02e-05	14004	16757	14424.77
2782900	chr2	rs6434985	199579077	G	A	0.576	0.596	0.974	-0.0713993361302911	0.0175	4.573e-05	14004	16757	14424.77
2773897	chr2	rs7605650	199579490	A	G	0.575	0.595	0.974	-0.0710986585295806	0.0175	4.863e-05	14004	16757	14424.77
2771595	chr2	rs12693863	199579715	C	G	0.575	0.596	0.974	-0.0714960017050699	0.0175	4.482e-05	14004	16757	14424.77
2770375	chr2	rs1878665	199580726	G	T	0.592	0.612	0.976	-0.0737003629299574	0.0176	2.864e-05	14004	16757	14424.77
2774699	chr2	rs1878666	199581372	T	C	0.586	0.607	0.975	-0.0720009626887629	0.0176	4.19e-05	14004	16757	14424.77
2777890	chr2	rs1878667	199581496	T	C	0.586	0.607	0.975	-0.0722051682492376	0.0176	4.004e-05	14004	16757	14424.77
2777696	chr2	rs1878668	199581514	T	G	0.626	0.643	0.99	-0.0668024151462154	0.0177	0.0001613	14004	16757	14424.77
2781026	chr2	rs10439328	199581722	C	T	0.625	0.609	0.894	0.0680043830932363	0.0184	0.0002228	14004	16757	14424.77
2773059	chr2	rs4675232	199582579	G	A	0.59	0.611	0.975	-0.0720976864404302	0.0176	4.233e-05	14004	16757	14424.77
2775372	chr2	rs4673212	199582660	A	G	0.589	0.609	0.975	-0.0708946787765477	0.0176	5.648e-05	14004	16757	14424.77
2770866	chr2	rs4673214	199583046	T	A	0.592	0.611	0.972	-0.0710020313547231	0.0176	5.727e-05	14004	16757	14424.77
2780765	chr2	rs4673215	199583095	C	T	0.593	0.613	0.972	-0.0717967988196857	0.0176	4.776e-05	14004	16757	14424.77
2784233	chr2	rs4673217	199583323	T	C	0.591	0.611	0.972	-0.0713993361302911	0.0176	5.115e-05	14004	16757	14424.77
2772952	chr2	rs4675238	199583345	T	G	0.589	0.609	0.972	-0.0710020313547231	0.0176	5.591e-05	14004	16757	14424.77
2778746	chr2	rs13013140	199583657	G	A	0.961	0.964	0.932	-0.0451019739124202	0.0495	0.3625	14004	16757	14424.77
2769539	chr2	rs34119476	199584179	A	G	0.627	0.643	0.951	-0.0680968444676575	0.0181	0.0001631	14004	16757	14424.77
2769018	chr2	rs16830376	199587590	T	C	0.793	0.788	0.852	0.0170045988158238	0.0225	0.4483	14004	16757	14424.77
2776780	chr2	rs6434987	199588364	A	C	0.592	0.611	0.958	-0.0726997334182779	0.0177	4.164e-05	14004	16757	14424.77
2781569	chr2	rs1518101	199589631	G	T	0.591	0.611	0.965	-0.079497856132099	0.0177	6.98e-06	14004	16757	14424.77
2767305	chr2	rs2344696	199589981	G	A	0.591	0.611	0.966	-0.0790973213587025	0.0177	7.729e-06	14004	16757	14424.77
2777252	chr2	rs7600810	199590484	G	A	0.591	0.611	0.966	-0.0791947339715482	0.0177	7.452e-06	14004	16757	14424.77
2782093	chr2	rs7600760	199590635	C	T	0.964	0.968	0.922	-0.0628013642021005	0.0526	0.2325	14004	16757	14424.77
2765901	chr2	rs6434988	199591533	G	T	0.584	0.605	0.967	-0.0785995828126435	0.0176	8.208e-06	14004	16757	14424.77
2782488	chr2	rs1850569	199591850	G	A	0.625	0.642	0.983	-0.0726997334182779	0.0177	4.159e-05	14004	16757	14424.77
2773473	chr2	rs6742486	199592900	G	A	0.59	0.611	0.97	-0.0782967327751765	0.0177	9.321e-06	14004	16757	14424.77
2771502	chr2	rs1878671	199594138	G	A	0.628	0.645	0.986	-0.0737003629299574	0.0178	3.302e-05	14004	16757	14424.77
2779824	chr2	rs1607331	199594244	G	T	0.591	0.612	0.97	-0.0810040029031109	0.0177	4.534e-06	14004	16757	14424.77
2769561	chr2	rs12995024	199594874	T	C	0.959	0.963	0.913	-0.0555021391616052	0.0491	0.258	14004	16757	14424.77
2772782	chr2	rs12615678	199595189	G	A	0.96	0.964	0.896	-0.0591981397259644	0.0502	0.2382	14004	16757	14424.77
2774701	chr2	rs13405503	199596585	C	T	0.957	0.961	0.897	-0.0701006276794891	0.0478	0.1426	14004	16757	14424.77
2777182	chr2	rs4675339	199598506	C	T	0.957	0.96	0.895	-0.0752948300371352	0.0475	0.1126	14004	16757	14424.77
2767836	chr2	rs4675340	199598568	G	T	0.956	0.959	0.902	-0.0682038970948312	0.0469	0.1458	14004	16757	14424.77
2773530	chr2	rs10931829	199600135	A	G	0.572	0.593	0.944	-0.0814053022506909	0.0178	4.768e-06	14004	16757	14424.77
2768337	chr2	rs12478592	199600193	T	C	0.956	0.96	0.903	-0.0757046307503157	0.047	0.1075	14004	16757	14424.77
2772597	chr2	rs13005095	199600528	A	T	0.956	0.959	0.902	-0.0737972512017079	0.0469	0.1157	14004	16757	14424.77
2782624	chr2	rs34696411	199600722	A	G	0.951	0.955	0.891	-0.0586041643160532	0.0446	0.1892	14004	16757	14424.77
2767327	chr2	rs11897530	199601532	T	A	0.624	0.642	0.97	-0.0734958518452821	0.0179	4.014e-05	14004	16757	14424.77
2784351	chr2	rs11893063	199601925	G	A	0.628	0.645	0.977	-0.073904915847972	0.0179	3.519e-05	14004	16757	14424.77
2768594	chr2	rs34335526	199602062	C	T	0.956	0.96	0.903	-0.0758017134162819	0.0471	0.1073	14004	16757	14424.77
2766563	chr2	rs1533542	199604857	G	A	0.583	0.604	0.941	-0.0847956517047163	0.0179	2.219e-06	14004	16757	14424.77
2770914	chr2	rs1400982	199605016	A	G	0.418	0.397	0.939	0.0849016530863714	0.0179	2.131e-06	14004	16757	14424.77
2775211	chr2	rs1400983	199605159	T	C	0.42	0.399	0.934	0.0851037252451896	0.0179	2.118e-06	14004	16757	14424.77
2770140	chr2	rs12105585	199606360	G	A	0.629	0.646	0.942	-0.0781020918869996	0.0182	1.799e-05	14004	16757	14424.77
2783014	chr2	rs4675429	199606419	T	C	0.954	0.958	0.916	-0.0625032603532887	0.0453	0.1681	14004	16757	14424.77
2770307	chr2	rs10208482	199608595	C	A	0.439	0.423	0.912	0.0648041108654969	0.018	0.0003099	14004	16757	14424.77
2769624	chr2	rs72928115	199608846	G	A	0.558	0.574	0.908	-0.0640053299759124	0.018	0.0003807	14004	16757	14424.77
2776487	chr2	rs1400984	199609869	G	A	0.955	0.959	0.802	-0.0625990697565225	0.0483	0.1951	14004	16757	14424.77
2777929	chr2	rs7570167	199611990	G	A	0.438	0.422	0.933	0.0616029666104685	0.0178	0.0005309	14004	16757	14424.77
2783497	chr2	rs11884596	199612407	T	C	0.608	0.619	0.935	-0.050504132173768	0.018	0.004986	14004	16757	14424.77
2766192	chr2	rs10497820	199612796	C	A	0.442	0.426	0.936	0.0627963794896769	0.0177	0.0003988	14004	16757	14424.77
2775864	chr2	rs1533528	199614070	A	G	0.606	0.617	0.943	-0.0515038428671156	0.0179	0.004014	14004	16757	14424.77
2776685	chr2	rs7585666	199616520	C	T	0.441	0.425	0.954	0.0611985747210087	0.0176	0.0004987	14004	16757	14424.77
2770663	chr2	rs7588872	199617158	C	T	0.444	0.428	0.95	0.0595982128860241	0.0176	0.000703	14004	16757	14424.77
2769160	chr2	rs10197229	199617622	A	G	0.436	0.42	0.962	0.0590987523872065	0.0175	0.0007464	14004	16757	14424.77
2770066	chr2	rs11887855	199617826	G	T	0.44	0.423	0.962	0.0619038033148151	0.0175	0.0004061	14004	16757	14424.77
2774303	chr2	rs10177265	199618879	C	T	0.565	0.581	0.968	-0.0591981397259644	0.0175	0.0007062	14004	16757	14424.77
2768546	chr2	rs72928140	199620460	A	C	0.609	0.62	0.978	-0.0505987987633697	0.0176	0.00401	14004	16757	14424.77
2779959	chr2	rs6705243	199620941	A	G	0.952	0.957	0.87	-0.0744972786929105	0.0455	0.1017	14004	16757	14424.77
2782872	chr2	rs4673338	199621041	C	T	0.564	0.58	0.977	-0.0580953231907121	0.0174	0.000841	14004	16757	14424.77
2776391	chr2	rs11674671	199621092	C	T	0.564	0.58	0.977	-0.0582013104087528	0.0174	0.0008303	14004	16757	14424.77
2783410	chr2	rs10931830	199621633	T	C	0.438	0.422	0.975	0.0579009158948382	0.0174	0.0008881	14004	16757	14424.77
2774418	chr2	rs10931831	199621641	C	T	0.438	0.423	0.976	0.0577027101282892	0.0174	0.0009134	14004	16757	14424.77
2766558	chr2	rs2344697	199621887	C	T	0.563	0.579	0.977	-0.0586996008587778	0.0174	0.0007352	14004	16757	14424.77
2765673	chr2	rs1533535	199622708	C	T	0.564	0.58	0.979	-0.058901107920161	0.0174	0.0006949	14004	16757	14424.77
2771631	chr2	rs1533534	199623598	C	T	0.954	0.958	0.89	-0.0747019947040337	0.0459	0.1032	14004	16757	14424.77
2776553	chr2	rs2048968	199623902	C	T	0.565	0.582	0.984	-0.0591026555948241	0.0173	0.0006589	14004	16757	14424.77
2771074	chr2	rs16830407	199625153	G	A	0.616	0.627	0.987	-0.0515038428671156	0.0176	0.003412	14004	16757	14424.77
2783529	chr2	rs1518086	199625393	G	A	0.572	0.587	0.974	-0.0593997472816252	0.0174	0.0006546	14004	16757	14424.77
2773999	chr2	rs4675598	199627279	A	G	0.539	0.554	0.962	-0.0586996008587778	0.0175	0.0007839	14004	16757	14424.77
2781996	chr2	rs10189746	199627775	G	A	0.543	0.558	0.97	-0.0584027170759943	0.0174	0.0007999	14004	16757	14424.77
2774658	chr2	rs10202112	199627907	T	C	0.54	0.555	0.973	-0.0582967085104029	0.0174	0.0008086	14004	16757	14424.77
2782917	chr2	rs1533533	199628323	G	A	0.545	0.559	0.972	-0.0559990861201021	0.0174	0.001294	14004	16757	14424.77
2776666	chr2	rs62180106	199629554	G	A	0.596	0.583	0.932	0.0572023017657484	0.0178	0.001307	14004	16757	14424.77
2773274	chr2	rs12619940	199629722	C	A	0.443	0.43	0.975	0.055500929860874	0.0174	0.001381	14004	16757	14424.77
2780946	chr2	rs1518085	199630556	T	C	0.501	0.516	0.867	-0.0668024151462154	0.0183	0.0002671	14004	16757	14424.77
2765784	chr2	rs145515943	199631500	G	A	0.988	0.989	0.299	-0.300605217742271	0.1928	0.119	7156	9499	8006.2
2769472	chr2	rs1518083	199631942	G	T	0.534	0.548	0.965	-0.0540022233826842	0.0174	0.001933	14004	16757	14424.77
2777126	chr2	rs12617209	199632357	C	G	0.613	0.601	0.933	0.0517002115855168	0.0179	0.003938	14004	16757	14424.77
2768077	chr2	rs6715822	199632446	T	A	0.146	0.147	0.862	-0.0104039337153929	0.0255	0.6841	14004	16757	14424.77
2776235	chr2	rs12617311	199632565	G	A	0.601	0.59	0.95	0.0487996879336047	0.0176	0.005671	14004	16757	14424.77
2775962	chr2	rs12475832	199632727	T	C	0.146	0.147	0.863	-0.0106970095483354	0.0255	0.6745	14004	16757	14424.77
2778418	chr2	rs6761022	199632752	C	T	0.146	0.147	0.863	-0.0105049846451474	0.0255	0.6809	14004	16757	14424.77
2779004	chr2	rs16830436	199632946	T	G	0.545	0.557	0.98	-0.0519040071504222	0.0172	0.002631	14004	16757	14424.77
2769434	chr2	rs16824421	199632982	A	T	0.545	0.557	0.98	-0.0517986852338873	0.0173	0.002703	14004	16757	14424.77
2773021	chr2	rs1518082	199633659	G	A	0.541	0.552	0.974	-0.0497996735526059	0.0173	0.004045	14004	16757	14424.77
2767767	chr2	rs1518081	199633768	T	C	0.925	0.925	0.919	0.0059025456526138	0.0344	0.8651	14004	16757	14424.77
2766368	chr2	rs4145998	199635167	T	C	0.461	0.45	0.978	0.0483996117232768	0.0173	0.005016	14004	16757	14424.77
2781690	chr2	rs4145999	199635191	T	C	0.461	0.45	0.978	0.0483043318863239	0.0173	0.005136	14004	16757	14424.77
2775792	chr2	rs16830440	199635236	C	T	0.468	0.457	0.972	0.0452027848308288	0.0173	0.009058	14004	16757	14424.77
2772182	chr2	rs1518080	199635382	C	G	0.462	0.45	0.979	0.0485044090596151	0.0173	0.004978	14004	16757	14424.77
2765570	chr2	rs16830444	199635641	G	A	0.611	0.621	0.994	-0.0458973523870375	0.0175	0.008556	14004	16757	14424.77
2777167	chr2	rs7566892	199635671	C	G	0.61	0.621	0.991	-0.0484027392281675	0.0175	0.005709	14004	16757	14424.77
2779875	chr2	rs1518079	199636060	T	C	0.931	0.932	0.938	-0.0095050300143049	0.0357	0.7907	14004	16757	14424.77
2768637	chr2	rs10497821	199637897	C	T	0.478	0.463	0.959	0.0537966583556417	0.0175	0.002068	14004	16757	14424.77
2774214	chr2	rs10497822	199637997	A	G	0.474	0.46	0.96	0.0553968632202877	0.0175	0.001526	14004	16757	14424.77
2777127	chr2	rs1356488	199638378	T	C	0.0683	0.0675	0.93	0.009197572354042	0.036	0.7974	14004	16757	14424.77
2770938	chr2	rs55905347	199638507	G	A	0.611	0.622	0.985	-0.0499993949944177	0.0175	0.004368	14004	16757	14424.77
2781573	chr2	rs1400974	199638690	G	A	0.541	0.553	0.974	-0.0513038207587421	0.0173	0.003031	14004	16757	14424.77
2765357	chr2	rs1996466	199638824	T	C	0.459	0.447	0.974	0.0513012943555507	0.0173	0.003034	14004	16757	14424.77
2777302	chr2	rs17829022	199639129	T	G	0.594	0.607	0.961	-0.0542027860143161	0.0177	0.002217	14004	16757	14424.77
2771436	chr2	rs12986948	199639932	A	G	0.93	0.931	0.93	-0.0163021610829842	0.0356	0.6463	14004	16757	14424.77
2776378	chr2	rs11680034	199640420	T	C	0.931	0.932	0.936	-0.0163021610829842	0.0356	0.6476	14004	16757	14424.77
2771174	chr2	rs7582813	199640495	C	T	0.931	0.932	0.933	-0.019203206984436	0.0357	0.5907	14004	16757	14424.77
2778389	chr2	rs16830466	199640602	G	C	0.609	0.619	0.972	-0.0509986009718156	0.0177	0.003851	14004	16757	14424.77
2767807	chr2	rs938856	199643122	A	G	0.461	0.449	0.948	0.052696808999969	0.0175	0.002677	14004	16757	14424.77
2769833	chr2	rs72930032	199644718	C	T	0.979	0.978	0.346	0.16420001568026	0.1001	0.1009	14004	16757	14424.77
2771140	chr2	rs1518075	199644913	T	C	0.461	0.45	0.939	0.0533037720223111	0.0176	0.002467	14004	16757	14424.77
2782958	chr2	rs1518073	199645024	C	G	0.469	0.458	0.93	0.0507026199737612	0.0177	0.004145	14004	16757	14424.77
2767372	chr2	rs17829392	199645484	T	C	0.928	0.93	0.884	-0.019203206984436	0.036	0.594	14004	16757	14424.77
2767272	chr2	rs12991894	199645740	G	T	0.944	0.944	0.845	-0.0062998021485279	0.0412	0.8787	14004	16757	14424.77
2780670	chr2	rs13025012	199646763	T	C	0.743	0.737	0.81	0.0648978315778429	0.0213	0.002292	14004	16757	14424.77
2780831	chr2	rs7608145	199650278	A	G	0.464	0.452	0.893	0.0560021901152849	0.0181	0.001948	14004	16757	14424.77
2778930	chr2	rs7581846	199650365	C	T	0.467	0.454	0.891	0.0565977011143899	0.0181	0.001757	14004	16757	14424.77
2767159	chr2	rs1400971	199651195	T	C	0.463	0.451	0.882	0.0551035262260241	0.0182	0.002435	14004	16757	14424.77
2782596	chr2	rs9332426	199651604	A	G	0.464	0.452	0.88	0.0555955265008719	0.0182	0.002226	14004	16757	14424.77
2768418	chr2	rs67373417	199653732	A	G	0.617	0.608	0.792	0.0495993604912842	0.0195	0.01094	14004	16757	14424.77
2776687	chr2	rs1518070	199653885	C	A	0.611	0.622	0.879	-0.053200374867981	0.0186	0.004209	14004	16757	14424.77
2768207	chr2	rs1533532	199654149	C	T	0.535	0.547	0.863	-0.0548047153744336	0.0184	0.0029	14004	16757	14424.77
2775646	chr2	rs17233334	199655056	T	A	0.927	0.927	0.76	-0.0101008421794295	0.038	0.7913	14004	16757	14424.77
2773084	chr2	rs1013162	199655213	A	G	0.0734	0.0728	0.751	0.0118001041157506	0.0382	0.757	14004	16757	14424.77
2778269	chr2	rs1878663	199655520	T	G	0.0729	0.0724	0.755	0.0119977384336167	0.0383	0.7534	14004	16757	14424.77
2771558	chr2	rs1533529	199656443	A	G	0.466	0.455	0.808	0.0610010215573989	0.019	0.00132	14004	16757	14424.77
2768521	chr2	rs7587759	199657020	C	T	0.824	0.823	0.703	-0.0069037763167944	0.0265	0.794	14004	16757	14424.77
2777589	chr2	rs1518069	199657390	C	T	0.528	0.527	0.524	0.001099395443301	0.0231	0.9628	14004	16757	14424.77
2772723	chr2	rs7592377	199658565	G	A	0.493	0.492	0.857	-0.0052035148315978	0.0183	0.7745	14004	16757	14424.77
2777006	chr2	rs1878662	199660637	T	C	0.707	0.708	0.941	0.0068961666878413	0.0192	0.7199	14004	16757	14424.77
2772915	chr2	rs2048966	199660979	T	C	0.83	0.831	0.896	-0.0092022107647994	0.0238	0.699	14004	16757	14424.77
2772324	chr2	rs12693864	199661246	C	G	0.706	0.707	0.944	0.0071047017299317	0.0191	0.7092	14004	16757	14424.77
2771257	chr2	rs6748596	199661300	T	A	0.169	0.168	0.901	0.0063001125484799	0.0238	0.7899	14004	16757	14424.77
2773978	chr2	rs60304523	199662560	G	A	0.464	0.463	0.961	-0.0023026490626755	0.0173	0.8955	14004	16757	14424.77
2769346	chr2	rs1829319	199662964	G	A	0.174	0.172	0.921	0.0065981840282271	0.0233	0.7756	14004	16757	14424.77
2781123	chr2	rs2030222	199662981	G	C	0.83	0.831	0.919	-0.0074980401773571	0.0235	0.7488	14004	16757	14424.77
2779551	chr2	rs1829318	199663015	T	C	0.173	0.172	0.924	0.0060019521956343	0.0233	0.7977	14004	16757	14424.77
2769342	chr2	rs1400969	199663258	G	C	0.172	0.171	0.93	0.0064988367398296	0.0233	0.7805	14004	16757	14424.77
2776141	chr2	rs57753199	199663538	C	G	0.646	0.641	0.749	0.0136957831289865	0.0204	0.5017	14004	16757	14424.77
2782012	chr2	rs74265593	199664044	T	G	0.709	0.709	0.967	0.0072039888485025	0.019	0.7058	14004	16757	14424.77
2767650	chr2	rs2138985	199664499	C	G	0.166	0.165	0.94	0.0050969882578437	0.0235	0.8267	14004	16757	14424.77
2780035	chr2	rs1607330	199665828	A	T	0.164	0.164	0.953	0.0049974917102918	0.0235	0.8315	14004	16757	14424.77
2777407	chr2	rs34016699	199666011	G	T	0.457	0.457	0.993	-0.0036968248442897	0.0171	0.8306	14004	16757	14424.77
2777712	chr2	rs13035389	199666111	T	C	0.457	0.457	0.995	-0.0039979812872983	0.0171	0.8129	14004	16757	14424.77
2779791	chr2	rs13010061	199666476	G	A	0.458	0.457	0.992	-0.004198802647333	0.0171	0.8046	14004	16757	14424.77
2770231	chr2	rs62180140	199666822	C	T	0.46	0.459	0.987	-0.0027036515743148	0.0171	0.8767	14004	16757	14424.77
2765677	chr2	rs4672570	199667361	A	T	0.169	0.168	0.956	0.0063994795805678	0.0231	0.7806	14004	16757	14424.77
2779665	chr2	rs13423048	199667415	C	T	0.711	0.711	0.982	0.0074025335167413	0.0188	0.6949	14004	16757	14424.77
2771481	chr2	rs13030622	199669458	C	T	0.708	0.708	0.979	0.0076010387728197	0.0188	0.6872	14004	16757	14424.77
2776678	chr2	rs61093613	199669993	T	C	0.833	0.834	0.958	-0.0079011318962572	0.0233	0.7334	14004	16757	14424.77
2779605	chr2	rs1518068	199671219	A	T	0.709	0.709	0.988	0.0061013488579762	0.0188	0.7437	14004	16757	14424.77
2780435	chr2	rs10497823	199671852	G	A	0.711	0.712	0.996	0.0044998604248922	0.0187	0.8086	14004	16757	14424.77
2778805	chr2	rs10497824	199672473	A	G	0.711	0.711	0.997	0.0046989426564652	0.0187	0.8009	14004	16757	14424.77
2771589	chr2	rs2344699	199674651	C	T	0.46	0.459	0.985	-0.0030045090202987	0.0171	0.8632	14004	16757	14424.77
2777648	chr2	rs1568241	199674720	A	C	0.709	0.71	0.997	0.0047984689115734	0.0187	0.7983	14004	16757	14424.77
2784496	chr2	rs1568238	199676343	T	C	0.709	0.71	0.995	0.0044998604248922	0.0187	0.8083	14004	16757	14424.77
2780750	chr2	rs62180142	199676356	G	A	0.836	0.837	0.985	-0.0028039273327342	0.0231	0.9026	14004	16757	14424.77
2768810	chr2	rs17240117	199676486	C	T	0.837	0.837	0.983	-0.0026033858701149	0.0232	0.9097	14004	16757	14424.77
2767860	chr2	rs17829897	199676607	T	C	0.836	0.837	0.986	-0.0026033858701149	0.0231	0.9116	14004	16757	14424.77
2769182	chr2	rs56349335	199676832	G	T	0.836	0.837	0.983	-0.0025031302181184	0.0232	0.9148	14004	16757	14424.77
2778523	chr2	rs13388993	199677133	G	A	0.71	0.711	0.987	0.0029955089797983	0.0188	0.8727	14004	16757	14424.77
2768965	chr2	rs17829915	199677473	T	A	0.836	0.837	0.979	-0.0026033858701149	0.0232	0.9124	14004	16757	14424.77
2765642	chr2	rs12693865	199678267	A	T	0.29	0.289	0.981	-0.0029042131473898	0.0189	0.8782	14004	16757	14424.77
2772747	chr2	rs16824424	199678731	A	G	0.455	0.454	0.972	-0.0012007205765188	0.0173	0.9452	14004	16757	14424.77
2774555	chr2	rs10189905	199679110	T	G	0.905	0.907	0.796	-0.0226956079321885	0.0321	0.478	14004	16757	14424.77
2779214	chr2	rs13019967	199679924	C	T	0.29	0.289	0.971	-0.0031048149534787	0.019	0.8702	14004	16757	14424.77
2769401	chr2	rs13020190	199679995	C	G	0.551	0.547	0.91	0.0049974917102918	0.0178	0.7813	14004	16757	14424.77
2776642	chr2	rs12619265	199680501	T	G	0.455	0.453	0.963	-0.0008003201707691	0.0173	0.9651	14004	16757	14424.77
2774069	chr2	rs62180144	199680833	A	G	0.833	0.834	0.951	-0.005304041591906	0.0234	0.8219	14004	16757	14424.77
2777597	chr2	rs62180145	199681355	T	C	0.833	0.833	0.945	-0.0055956263571598	0.0234	0.8101	14004	16757	14424.77
2769107	chr2	rs62180146	199681546	T	G	0.832	0.832	0.942	-0.0067024110596754	0.0234	0.775	14004	16757	14424.77
2772211	chr2	rs62180147	199681731	G	T	0.836	0.837	0.945	-0.003596459514405	0.0236	0.8785	14004	16757	14424.77
2771084	chr2	rs10931832	199682085	C	G	0.833	0.834	0.939	-0.0024028846163103	0.0235	0.9174	14004	16757	14424.77
2769625	chr2	rs7599528	199683385	A	G	0.778	0.782	0.667	-0.0469972723609114	0.025	0.06015	14004	16757	14424.77
2776185	chr2	rs78897531	199683833	C	T	0.964	0.963	0.354	0.129597414670439	0.0737	0.07894	14004	16757	14424.77
2769095	chr2	rs10931833	199684067	G	T	0.875	0.88	0.73	-0.0608971589513062	0.0304	0.04498	14004	16757	14424.77
2777106	chr2	rs13408846	199684488	T	C	0.193	0.187	0.802	0.0452027848308288	0.0242	0.06196	14004	16757	14424.77
2772974	chr2	rs73982470	199684495	C	T	0.889	0.895	0.903	-0.0750037578653527	0.0287	0.009126	14004	16757	14424.77
2780536	chr2	rs4413098	199685026	T	C	0.974	0.977	0.28	0.0138042809763971	0.0974	0.8872	13147	15808	13524.11
2771155	chr2	rs73982471	199685051	A	C	0.89	0.895	0.91	-0.0747019947040337	0.0287	0.009343	14004	16757	14424.77
2784449	chr2	rs2344700	199686506	A	G	0.863	0.871	0.826	-0.0762980609560639	0.0276	0.005726	14004	16757	14424.77
2781228	chr2	rs10451571	199687132	C	T	0.975	0.978	0.283	-0.0447986409079867	0.0983	0.6485	13147	15808	13524.11
2770877	chr2	rs74265601	199687351	A	C	0.888	0.893	0.928	-0.0751977965659022	0.0282	0.007603	14004	16757	14424.77
2778861	chr2	rs12478955	199687583	A	G	0.975	0.978	0.288	-0.0490957108440633	0.0983	0.6178	13147	15808	13524.11
2765789	chr2	rs12996291	199688708	G	A	0.949	0.948	0.897	0.0126002819757385	0.0406	0.7558	14004	16757	14424.77
2778709	chr2	rs73982472	199688923	A	G	0.887	0.892	0.948	-0.0743033758591671	0.0278	0.007407	14004	16757	14424.77
2780593	chr2	rs13413152	199689180	G	A	0.978	0.979	0.385	-0.0189993500097828	0.1009	0.851	11900	12873	11916.12
2782907	chr2	rs72915221	199689388	T	A	0.977	0.977	0.422	0.0068961666878413	0.1033	0.9466	10856	10601	10485.5
2770793	chr2	rs16830536	199691131	T	A	0.886	0.891	0.961	-0.0717001041652131	0.0275	0.009139	14004	16757	14424.77
2765754	chr2	rs12470248	199693084	T	C	0.166	0.162	0.973	0.0456041418050158	0.0232	0.04949	14004	16757	14424.77
2767692	chr2	rs12470251	199693101	T	C	0.166	0.162	0.974	0.0450020459197846	0.0232	0.05241	14004	16757	14424.77
2781082	chr2	rs12474120	199693445	A	G	0.976	0.977	0.445	-0.0460020545617973	0.1031	0.6553	10365	9922	9915.6
2777065	chr2	rs10175562	199693920	G	A	0.0512	0.0524	0.965	-0.0131966945943914	0.039	0.7348	14004	16757	14424.77
2769556	chr2	rs75982036	199694180	C	A	0.886	0.891	0.975	-0.0700040968887733	0.0272	0.01025	14004	16757	14424.77
2767019	chr2	rs10931835	199696832	T	C	0.183	0.177	0.951	0.0469980831605826	0.0227	0.03843	14004	16757	14424.77
2768062	chr2	rs1533536	199696908	A	G	0.165	0.162	0.996	0.043097802902723	0.023	0.0607	14004	16757	14424.77
2767848	chr2	rs1533537	199697068	G	A	0.0505	0.0519	0.994	-0.0138048499765589	0.0387	0.7223	14004	16757	14424.77
2772929	chr2	rs1533538	199697293	A	C	0.0504	0.0519	0.994	-0.015895669405385	0.0387	0.6812	14004	16757	14424.77
2766010	chr2	rs1533539	199697299	A	C	0.0503	0.0518	0.994	-0.0150019689183474	0.0387	0.699	14004	16757	14424.77
2766633	chr2	rs2693277	199697433	G	A	0.165	0.162	0.997	0.0437967654983826	0.0229	0.05637	14004	16757	14424.77
2780797	chr2	rs2693278	199697571	A	G	0.165	0.162	0.998	0.0435000054458512	0.0229	0.05769	14004	16757	14424.77
2779796	chr2	rs1518089	199697894	T	C	0.165	0.162	0.998	0.0435000054458512	0.0229	0.05814	14004	16757	14424.77
2775515	chr2	rs58055552	199698365	G	A	0.885	0.89	0.986	-0.0668986373554447	0.027	0.01329	14004	16757	14424.77
2770809	chr2	rs59079358	199698376	A	G	0.885	0.89	0.987	-0.066695512438268	0.027	0.01353	14004	16757	14424.77
2773887	chr2	rs1608945	199698669	A	G	0.181	0.175	0.968	0.0439020462871288	0.0226	0.05205	14004	16757	14424.77
2769970	chr2	rs1850567	199698941	A	T	0.166	0.162	0.998	0.043595744117646	0.0229	0.05749	14004	16757	14424.77
2779461	chr2	rs1850568	199698943	A	C	0.166	0.162	0.998	0.043595744117646	0.0229	0.05719	14004	16757	14424.77
2782597	chr2	rs62180151	199699020	G	T	0.978	0.978	0.577	-0.0267033828345498	0.1031	0.7953	9347	8919	8905.16
2783990	chr2	rs12613387	199699922	A	G	0.866	0.868	0.807	0.0243998868235351	0.0275	0.3753	14004	16757	14424.77
2776094	chr2	rs1464957	199700312	G	C	0.165	0.162	0.998	0.0448012667045393	0.0229	0.05082	14004	16757	14424.77
2765719	chr2	rs1518092	199700713	G	A	0.165	0.162	0.998	0.044600447168905	0.0229	0.05163	14004	16757	14424.77
2775959	chr2	rs12622284	199700731	A	C	0.399	0.388	0.877	0.0235016597850914	0.0186	0.2068	14004	16757	14424.77
2784373	chr2	rs1518093	199700770	G	A	0.0503	0.0516	0.997	-0.0121029460677457	0.0387	0.7547	14004	16757	14424.77
2778374	chr2	rs34665604	199701471	G	C	0.667	0.656	0.665	0.0459957873421583	0.022	0.03663	14004	16757	14424.77
2784292	chr2	rs1400980	199701715	C	A	0.182	0.175	0.963	0.0471030274686428	0.0226	0.03723	14004	16757	14424.77
2774899	chr2	rs2693284	199701739	G	A	0.18	0.174	0.971	0.0439977464776452	0.0226	0.05134	14004	16757	14424.77
2777527	chr2	rs1852261	199701751	T	C	0.179	0.173	0.968	0.0448012667045393	0.0227	0.04841	14004	16757	14424.77
2775274	chr2	rs7564969	199701773	T	G	0.979	0.979	0.605	-0.0256050287153947	0.1047	0.8072	9347	8919	8905.16
2779709	chr2	rs1518094	199701913	G	A	0.885	0.89	0.988	-0.0663962456396854	0.027	0.0139	14004	16757	14424.77
2765933	chr2	rs2693285	199702908	A	G	0.18	0.174	0.965	0.0471984218290006	0.0227	0.0376	14004	16757	14424.77
2783030	chr2	rs16830570	199703163	C	G	0.885	0.89	0.988	-0.0660970683749259	0.027	0.01428	14004	16757	14424.77
2781290	chr2	rs2693286	199703219	T	C	0.18	0.174	0.965	0.0471984218290006	0.0227	0.03755	14004	16757	14424.77
2782303	chr2	rs16830580	199703618	G	A	0.885	0.89	0.989	-0.0644958553811008	0.0269	0.01668	14004	16757	14424.77
2777460	chr2	rs1917933	199705469	C	G	0.178	0.172	0.978	0.0437010460710946	0.0226	0.05343	14004	16757	14424.77
2765444	chr2	rs1518095	199705667	A	G	0.178	0.172	0.978	0.0437967654983826	0.0226	0.05337	14004	16757	14424.77
2784289	chr2	rs1878664	199705711	C	T	0.951	0.949	0.989	0.0138042809763971	0.0393	0.7252	14004	16757	14424.77
2772840	chr2	rs7593276	199706580	A	G	0.885	0.89	0.986	-0.066695512438268	0.027	0.01343	14004	16757	14424.77
2766048	chr2	rs35545050	199707650	C	A	0.4	0.388	0.881	0.0238044133801613	0.0186	0.199	14004	16757	14424.77
2765934	chr2	rs1356491	199708437	T	C	0.18	0.174	0.964	0.0461008368826632	0.0227	0.04207	14004	16757	14424.77
2765597	chr2	rs1356492	199708456	C	T	0.178	0.172	0.974	0.0423024980338776	0.0227	0.06219	14004	16757	14424.77
2767548	chr2	rs1400981	199708541	A	T	0.885	0.889	0.985	-0.0648052233661156	0.027	0.01636	14004	16757	14424.77
2767771	chr2	rs1358059	199708731	A	G	0.18	0.174	0.965	0.0450020459197846	0.0227	0.04774	14004	16757	14424.77
2777701	chr2	rs77736737	199709944	C	T	0.863	0.865	0.834	0.0178988554877579	0.0267	0.5018	14004	16757	14424.77
2774612	chr2	rs2678406	199710186	A	G	0.0504	0.0518	0.988	-0.0137034650584925	0.0388	0.7239	14004	16757	14424.77
2765772	chr2	rs2678407	199710340	A	G	0.181	0.174	0.967	0.0444952398865513	0.0226	0.04949	14004	16757	14424.77
2783578	chr2	rs7582043	199710563	G	C	0.885	0.889	0.984	-0.0641012834065877	0.027	0.01765	14004	16757	14424.77
2777975	chr2	rs186371988	199713092	C	T	0.885	0.889	0.983	-0.0641012834065877	0.027	0.01774	14004	16757	14424.77
2778907	chr2	rs2678408	199713224	T	C	0.0654	0.0638	0.93	-0.0022024235552	0.0364	0.9512	14004	16757	14424.77
2780208	chr2	rs1249091	199715098	A	G	0.0314	0.0311	0.803	0.0332026408277183	0.0649	0.609	10047	11314	9969.67
2765556	chr2	rs60819009	199717648	G	A	0.858	0.86	0.963	-0.0409990935346932	0.0248	0.09906	14004	16757	14424.77
2778914	chr2	rs1249092	199717677	T	C	0.182	0.175	0.959	0.0439977464776452	0.0227	0.05268	14004	16757	14424.77
2782262	chr2	rs2678409	199720886	C	A	0.465	0.465	0.528	0.0064988367398296	0.0233	0.7808	14004	16757	14424.77
2779819	chr2	rs1249093	199721062	A	G	0.0473	0.0451	0.758	0.0129951954948113	0.0552	0.8134	10594	11854	10513.15
2767948	chr2	rs1249094	199721068	G	A	0.18	0.174	0.963	0.0407003871263756	0.0227	0.0727	14004	16757	14424.77
2766228	chr2	rs1249095	199722651	G	A	0.968	0.969	0.787	-0.0366951051877892	0.0653	0.5742	10047	11314	9969.67
2765753	chr2	rs1249096	199723365	G	A	0.82	0.826	0.962	-0.0388967656299467	0.0227	0.08683	14004	16757	14424.77
2768958	chr2	rs1914615	199723740	A	T	0.951	0.954	0.731	-0.0323992324466777	0.0553	0.5582	10594	11854	10513.15
2770433	chr2	rs72613715	199723821	G	A	0.858	0.859	0.961	-0.0377953294954024	0.0248	0.1281	14004	16757	14424.77
2778424	chr2	rs112633721	199724298	C	T	0.858	0.859	0.961	-0.0380030548002074	0.0248	0.1258	14004	16757	14424.77
2772785	chr2	rs75626366	199724337	C	T	0.858	0.859	0.961	-0.0375045865412751	0.0248	0.1309	14004	16757	14424.77
2779972	chr2	rs7597529	199724889	C	T	0.858	0.859	0.96	-0.0375045865412751	0.0248	0.1315	14004	16757	14424.77
2769763	chr2	rs73982489	199726916	G	A	0.884	0.889	0.978	-0.0601959637034527	0.027	0.02601	14004	16757	14424.77
2784210	chr2	rs55642416	199727901	C	T	0.884	0.889	0.978	-0.0603021738083819	0.027	0.02573	14004	16757	14424.77
2784267	chr2	rs57909385	199727926	T	C	0.884	0.889	0.978	-0.0608015124606624	0.027	0.02452	14004	16757	14424.77
2778833	chr2	rs13020849	199728932	T	C	0.924	0.929	0.875	-0.0375045865412751	0.0346	0.2778	14004	16757	14424.77
2768039	chr2	rs10192749	199729534	G	C	0.767	0.777	0.95	-0.0414993071780289	0.0207	0.04509	14004	16757	14424.77
2765695	chr2	rs72613718	199730432	T	C	0.856	0.858	0.958	-0.0382004338153035	0.0248	0.1232	14004	16757	14424.77
2768664	chr2	rs55784237	199732004	T	C	0.856	0.858	0.958	-0.0375045865412751	0.0248	0.1295	14004	16757	14424.77
2784118	chr2	rs72613719	199732284	G	C	0.856	0.858	0.959	-0.0377953294954024	0.0248	0.1267	14004	16757	14424.77
2781210	chr2	rs143961801	199732927	G	C	0.856	0.858	0.959	-0.0372969647443931	0.0248	0.1319	14004	16757	14424.77
2776847	chr2	rs56244529	199734455	T	C	0.856	0.857	0.959	-0.035596090043474	0.0247	0.1499	14004	16757	14424.77
2784443	chr2	rs56322003	199735083	T	C	0.788	0.795	0.927	-0.0398953406632555	0.0217	0.06552	14004	16757	14424.77
2778054	chr2	rs6739922	199735438	A	T	0.949	0.947	0.953	0.0177023841130051	0.0392	0.6519	14004	16757	14424.77
2779661	chr2	rs73982500	199735801	G	A	0.883	0.888	0.977	-0.0573007769142667	0.0269	0.03336	14004	16757	14424.77
2774222	chr2	rs72915262	199736794	C	T	0.969	0.967	0.461	0.0909004713156247	0.0803	0.2578	11416	13044	11520.12
2778376	chr2	rs7584200	199737338	T	G	0.856	0.857	0.959	-0.0363009797263316	0.0247	0.1415	14004	16757	14424.77
2775983	chr2	rs72613720	199739064	T	C	0.856	0.857	0.96	-0.0349952529972629	0.0247	0.1567	14004	16757	14424.77
2776104	chr2	rs72613721	199739191	A	G	0.855	0.856	0.958	-0.0364046818937998	0.0247	0.1402	14004	16757	14424.77
2767110	chr2	rs72613722	199739362	C	T	0.856	0.857	0.96	-0.0352956263947246	0.0247	0.1528	14004	16757	14424.77
2773233	chr2	rs66460581	199741289	T	G	0.854	0.856	0.96	-0.0352956263947246	0.0246	0.1513	14004	16757	14424.77
2780799	chr2	rs11679410	199742231	A	G	0.391	0.383	0.908	0.0060019521956343	0.0183	0.7452	14004	16757	14424.77
2771890	chr2	rs67103685	199742271	T	C	0.962	0.961	0.63	-0.0231969816042026	0.0617	0.7066	11612	12857	11523.59
2781669	chr2	rs111366862	199742732	T	C	0.855	0.856	0.963	-0.0343016316970211	0.0246	0.1634	14004	16757	14424.77
2772301	chr2	rs13019591	199743569	A	C	0.393	0.391	0.671	0.0384030712829451	0.0211	0.06927	14004	16757	14424.77
2775594	chr2	rs60090550	199743677	T	C	0.855	0.856	0.964	-0.033701571673015	0.0246	0.1696	14004	16757	14424.77
2768797	chr2	rs34122762	199744537	G	A	0.968	0.968	0.761	-0.029202265808213	0.0657	0.6567	10047	11314	9969.67
2769176	chr2	rs1405108	199745018	C	A	0.213	0.205	0.943	0.0344980404075674	0.0214	0.1073	14004	16757	14424.77
2776895	chr2	rs4674268	199745984	A	G	0.854	0.856	0.964	-0.033701571673015	0.0245	0.1693	14004	16757	14424.77
2783530	chr2	rs59673407	199746628	T	A	0.882	0.886	0.984	-0.0548997899816623	0.0267	0.03977	14004	16757	14424.77
2767448	chr2	rs61024583	199746705	G	A	0.868	0.875	0.949	-0.0568984476340911	0.0261	0.02929	14004	16757	14424.77
2768119	chr2	rs13030809	199748199	T	C	0.95	0.948	0.956	0.0239020562806236	0.0396	0.5461	14004	16757	14424.77
2766314	chr2	rs756329	199748905	A	G	0.88	0.884	0.979	-0.0553013157850893	0.0265	0.03724	14004	16757	14424.77
2773559	chr2	rs756340	199749033	A	G	0.945	0.949	0.935	-0.0239034240815591	0.0383	0.533	14004	16757	14424.77
2782549	chr2	rs73057412	199749618	A	T	0.88	0.884	0.979	-0.0544033888793865	0.0265	0.04053	14004	16757	14424.77
2779355	chr2	rs72915265	199749831	A	G	0.866	0.865	0.691	-0.0183982139464423	0.0298	0.536	14004	16757	14424.77
2778693	chr2	rs73057415	199750020	A	G	0.88	0.884	0.979	-0.0546990875223834	0.0265	0.03943	14004	16757	14424.77
2770969	chr2	rs12621933	199750038	A	G	0.183	0.178	0.959	0.0356952753244514	0.0226	0.1142	14004	16757	14424.77
2769957	chr2	rs59358261	199750835	G	A	0.882	0.886	0.985	-0.0544984253364989	0.0267	0.0411	14004	16757	14424.77
2779619	chr2	rs57930369	199750926	G	A	0.882	0.886	0.985	-0.0544033888793865	0.0267	0.04118	14004	16757	14424.77
2779804	chr2	rs73057418	199750995	T	A	0.882	0.886	0.985	-0.0544033888793865	0.0267	0.0411	14004	16757	14424.77
2781940	chr2	rs4674327	199751401	A	G	0.882	0.886	0.986	-0.0544984253364989	0.0267	0.04078	14004	16757	14424.77
2768457	chr2	rs4674333	199751617	G	C	0.882	0.886	0.986	-0.0546040319940407	0.0266	0.04045	14004	16757	14424.77
2773409	chr2	rs35785988	199751844	C	A	0.882	0.886	0.986	-0.0542027860143161	0.0266	0.04187	14004	16757	14424.77
2781898	chr2	rs116879093	199752843	G	A	0.945	0.949	0.936	-0.0216016445577609	0.0384	0.5735	14004	16757	14424.77
2779818	chr2	rs12614240	199753674	C	T	0.238	0.229	0.965	0.0341018649449722	0.0204	0.09445	14004	16757	14424.77
2766851	chr2	rs56038930	199755426	A	C	0.881	0.886	0.987	-0.0532952970582236	0.0266	0.04529	14004	16757	14424.77
2777808	chr2	rs12328463	199755743	G	A	0.187	0.177	0.959	0.0473033451158665	0.0224	0.03467	14004	16757	14424.77
2769846	chr2	rs16830631	199755938	G	T	0.882	0.886	0.987	-0.0538017009683557	0.0266	0.04321	14004	16757	14424.77
2779164	chr2	rs13023912	199756278	G	A	0.188	0.177	0.956	0.0491044005063081	0.0224	0.0285	14004	16757	14424.77
2770499	chr2	rs13024106	199756346	G	A	0.187	0.177	0.959	0.0469026696862194	0.0224	0.0361	14004	16757	14424.77
2777217	chr2	rs16830635	199756415	C	T	0.881	0.886	0.985	-0.0534957179427506	0.0266	0.04439	14004	16757	14424.77
2765406	chr2	rs73985309	199756679	A	G	0.881	0.886	0.987	-0.0532952970582236	0.0266	0.04531	14004	16757	14424.77
2774453	chr2	rs73057427	199756832	C	A	0.881	0.886	0.987	-0.0532952970582236	0.0266	0.04528	14004	16757	14424.77
2781550	chr2	rs73057429	199756985	C	A	0.881	0.886	0.987	-0.0532952970582236	0.0266	0.04523	14004	16757	14424.77
2777289	chr2	rs73057432	199757247	T	C	0.881	0.886	0.987	-0.053200374867981	0.0266	0.04552	14004	16757	14424.77
2766071	chr2	rs12987656	199758093	C	T	0.95	0.948	0.953	0.0228958774769045	0.0395	0.5627	14004	16757	14424.77
2780444	chr2	rs62178774	199758247	A	G	0.95	0.948	0.953	0.0227981362759783	0.0395	0.5634	14004	16757	14424.77
2766972	chr2	rs12693868	199758824	C	A	0.132	0.125	0.959	0.052601937740197	0.026	0.04334	14004	16757	14424.77
2772618	chr2	rs12053051	199758902	G	C	0.119	0.114	0.985	0.052696808999969	0.0266	0.04774	14004	16757	14424.77
2766955	chr2	rs67480108	199759336	A	C	0.508	0.498	0.825	0.0225048553400694	0.0187	0.2297	14004	16757	14424.77
2773402	chr2	rs12693869	199760671	A	G	0.134	0.127	0.954	0.0531046528867784	0.0259	0.04038	14004	16757	14424.77
2766360	chr2	rs140266082	199761701	A	G	0.945	0.949	0.934	-0.0201006717070029	0.0383	0.5992	14004	16757	14424.77
2767729	chr2	rs79961576	199761857	C	T	0.881	0.886	0.989	-0.0538017009683557	0.0266	0.04308	14004	16757	14424.77
2778542	chr2	rs142064917	199762666	A	G	0.945	0.948	0.937	-0.0214994661132367	0.0381	0.5724	14004	16757	14424.77
2780361	chr2	rs16830637	199763196	T	C	0.881	0.886	0.989	-0.0536012187552047	0.0266	0.04386	14004	16757	14424.77
2777830	chr2	rs16830639	199763775	C	A	0.883	0.887	0.979	-0.0525045539821493	0.0269	0.05089	14004	16757	14424.77
2767626	chr2	rs16830640	199764256	A	G	0.945	0.948	0.937	-0.0213972981080803	0.0381	0.5747	14004	16757	14424.77
2766569	chr2	rs16830642	199764281	C	A	0.881	0.886	0.989	-0.0544033888793865	0.0266	0.04074	14004	16757	14424.77
2773762	chr2	rs16830644	199764312	C	A	0.881	0.886	0.989	-0.0540972217202848	0.0266	0.04218	14004	16757	14424.77
2768948	chr2	rs76189856	199764576	A	T	0.983	0.982	0.547	-0.0322029950400999	0.1036	0.7558	10047	11314	9969.67
2775742	chr2	rs16830647	199764674	A	G	0.881	0.886	0.989	-0.0544033888793865	0.0266	0.04092	14004	16757	14424.77
2771742	chr2	rs7596739	199765094	C	T	0.881	0.886	0.989	-0.0546990875223834	0.0266	0.03979	14004	16757	14424.77
2783353	chr2	rs1456525	199766035	G	T	0.0556	0.052	0.938	0.0205964297986501	0.038	0.5883	14004	16757	14424.77
2778726	chr2	rs1456524	199766051	T	C	0.188	0.177	0.957	0.0487044462100383	0.0224	0.02968	14004	16757	14424.77
2767243	chr2	rs62178775	199766932	G	A	0.967	0.965	0.465	0.0548952993715794	0.0755	0.467	12103	13536	12093.49
2783889	chr2	rs6756227	199767045	C	T	0.881	0.886	0.986	-0.0559039069452338	0.0266	0.03567	14004	16757	14424.77
2776486	chr2	rs7581614	199768244	A	G	0.881	0.886	0.985	-0.056496280157669	0.0266	0.03385	14004	16757	14424.77
2767814	chr2	rs1456523	199768579	C	T	0.881	0.886	0.986	-0.0557981629302465	0.0266	0.03606	14004	16757	14424.77
2784185	chr2	rs16830660	199769046	G	A	0.881	0.886	0.986	-0.0557981629302465	0.0266	0.0362	14004	16757	14424.77
2778004	chr2	rs1456522	199769183	A	G	0.132	0.125	0.957	0.0567016428693038	0.0261	0.02951	14004	16757	14424.77
2774431	chr2	rs16830667	199769228	T	C	0.881	0.886	0.986	-0.0561048513847726	0.0266	0.03515	14004	16757	14424.77
2773613	chr2	rs1020705	199770190	G	T	0.0558	0.0525	0.942	0.0156961681063242	0.0378	0.678	14004	16757	14424.77
2774012	chr2	rs4674552	199771910	A	G	0.881	0.886	0.986	-0.0553013157850893	0.0266	0.03776	14004	16757	14424.77
2782662	chr2	rs1456521	199772351	T	C	0.0557	0.0524	0.942	0.0154007965760229	0.0378	0.6842	14004	16757	14424.77
2773912	chr2	rs1456520	199772591	C	T	0.175	0.167	0.983	0.0437967654983826	0.0226	0.05217	14004	16757	14424.77
2778375	chr2	rs1350203	199773556	A	G	0.881	0.886	0.987	-0.0549948736289312	0.0266	0.0387	14004	16757	14424.77
2773894	chr2	rs73059417	199773949	A	G	0.881	0.885	0.986	-0.0542027860143161	0.0266	0.04128	14004	16757	14424.77
2769052	chr2	rs1869984	199774402	A	C	0.881	0.885	0.986	-0.0542978034078492	0.0266	0.04108	14004	16757	14424.77
2775520	chr2	rs73059418	199774549	T	G	0.881	0.886	0.987	-0.0540022233826842	0.0266	0.04225	14004	16757	14424.77
2784176	chr2	rs73059419	199775089	T	C	0.881	0.885	0.986	-0.0544984253364989	0.0266	0.04037	14004	16757	14424.77
2775749	chr2	rs6434989	199775467	C	T	0.132	0.125	0.961	0.0537018913875451	0.026	0.03916	14004	16757	14424.77
2779606	chr2	rs35634139	199775538	T	A	0.853	0.853	0.675	-0.0214994661132367	0.0292	0.4616	14004	16757	14424.77
2782316	chr2	rs12989676	199776050	A	G	0.95	0.949	0.962	0.0133998200630165	0.0397	0.7352	14004	16757	14424.77
2783392	chr2	rs16830681	199777052	T	C	0.881	0.885	0.986	-0.0548047153744336	0.0266	0.03915	14004	16757	14424.77
2771143	chr2	rs16830684	199778451	A	G	0.752	0.754	0.775	0.0014988761237359	0.0222	0.9457	14004	16757	14424.77
2782718	chr2	rs1840751	199778923	G	C	0.132	0.125	0.961	0.0535976373487916	0.026	0.03934	14004	16757	14424.77
2776535	chr2	rs1379013	199780624	T	C	0.968	0.965	0.471	0.0479040574070545	0.0757	0.527	12103	13536	12093.49
2782355	chr2	rs7590624	199781256	A	G	0.88	0.885	0.985	-0.0540022233826842	0.0265	0.04185	14004	16757	14424.77
2770607	chr2	rs983402	199781586	T	C	0.132	0.125	0.961	0.0560967393518702	0.026	0.03077	14004	16757	14424.77
2769621	chr2	rs16830694	199781768	T	C	0.88	0.885	0.986	-0.0542027860143161	0.0265	0.04108	14004	16757	14424.77
2784205	chr2	rs6735756	199782856	T	C	0.88	0.885	0.986	-0.0542978034078492	0.0265	0.0405	14004	16757	14424.77
2772917	chr2	rs4673006	199783528	A	C	0.88	0.885	0.986	-0.0546990875223834	0.0265	0.03921	14004	16757	14424.77
2782342	chr2	rs1526070	199783596	G	A	0.183	0.177	0.967	0.0376040223973664	0.0226	0.09557	14004	16757	14424.77
2765492	chr2	rs73059434	199785212	A	G	0.88	0.885	0.986	-0.0548047153744336	0.0265	0.0387	14004	16757	14424.77
2783950	chr2	rs34435982	199787903	G	A	0.95	0.949	0.971	0.0124027667170427	0.0394	0.7537	14004	16757	14424.77
2782851	chr2	rs73059437	199788607	C	A	0.88	0.885	0.986	-0.0555972801024095	0.0265	0.03605	14004	16757	14424.77
2780519	chr2	rs76590976	199789697	A	T	0.882	0.887	0.978	-0.0548047153744336	0.0268	0.041	14004	16757	14424.77
2783320	chr2	rs6735661	199791732	G	A	0.88	0.885	0.985	-0.056496280157669	0.0266	0.03349	14004	16757	14424.77
2781201	chr2	rs7585551	199792082	C	T	0.985	0.984	0.241	0.0183996828453635	0.1611	0.9089	11453	11839	11243.41
2766501	chr2	rs7558826	199792083	A	G	0.132	0.125	0.963	0.0567961259994112	0.026	0.02861	14004	16757	14424.77
2769092	chr2	rs2345170	199792247	T	C	0.88	0.885	0.987	-0.0555972801024095	0.0265	0.03581	14004	16757	14424.77
2778124	chr2	rs6754915	199792878	T	A	0.88	0.885	0.987	-0.0555021391616052	0.0265	0.03618	14004	16757	14424.77
2776869	chr2	rs6743850	199794004	C	T	0.868	0.875	0.965	-0.0523991687992084	0.0259	0.04348	14004	16757	14424.77
2778753	chr2	rs1456547	199795231	A	G	0.132	0.125	0.966	0.0524026787930484	0.0259	0.04343	14004	16757	14424.77
2774468	chr2	rs1456548	199795578	C	T	0.132	0.125	0.966	0.0518996105407571	0.0259	0.0456	14004	16757	14424.77
2783812	chr2	rs7564883	199796797	T	C	0.12	0.116	0.895	-0.0086977157031958	0.0274	0.7519	14004	16757	14424.77
2774797	chr2	rs6650780	199797322	A	G	0.108	0.106	0.919	-0.0087985943563496	0.0281	0.7547	14004	16757	14424.77
2778971	chr2	rs61272313	199797916	T	C	0.88	0.885	0.988	-0.0542027860143161	0.0265	0.04078	14004	16757	14424.77
2773735	chr2	rs11695021	199798653	C	T	0.24	0.23	0.947	0.0295005481176215	0.0204	0.1483	14004	16757	14424.77
2769828	chr2	rs77442588	199798822	T	A	0.986	0.986	0.595	-0.0244976316004002	0.1143	0.8305	9360	10822	9396.3
2775382	chr2	rs34517419	199799713	C	T	0.949	0.948	0.971	0.0089993837968006	0.0391	0.8176	14004	16757	14424.77
2773127	chr2	rs1026415	199800064	C	T	0.108	0.105	0.92	-0.0074980401773571	0.0282	0.7891	14004	16757	14424.77
2776650	chr2	rs12693870	199800439	G	T	0.108	0.105	0.92	-0.0073972926304747	0.0282	0.7939	14004	16757	14424.77
2780660	chr2	rs720527	199801528	C	A	0.291	0.283	0.956	0.022299507494767	0.0191	0.2417	14004	16757	14424.77
2767884	chr2	rs12477199	199802587	C	G	0.868	0.875	0.964	-0.0557981629302465	0.026	0.03148	14004	16757	14424.77
2771337	chr2	rs1585118	199802856	A	G	0.132	0.125	0.964	0.0551981604647623	0.026	0.03336	14004	16757	14424.77
2781007	chr2	rs12105021	199803314	A	G	0.868	0.876	0.965	-0.0530000131617053	0.026	0.04117	14004	16757	14424.77
2770138	chr2	rs2168544	199804994	C	T	0.108	0.105	0.922	-0.0074980401773571	0.0282	0.7888	14004	16757	14424.77
2782310	chr2	rs16830715	199806113	G	T	0.892	0.895	0.921	0.0081963182244858	0.0282	0.7706	14004	16757	14424.77
2774832	chr2	rs77446886	199806743	T	C	0.986	0.986	0.594	-0.0263953113595316	0.1143	0.8173	9360	10822	9396.3
2768252	chr2	rs12614229	199807717	G	A	0.108	0.106	0.923	-0.0076995657264405	0.0282	0.7835	14004	16757	14424.77
2777912	chr2	rs16830723	199807917	T	C	0.893	0.895	0.922	0.0089993837968006	0.0282	0.7489	14004	16757	14424.77
2780346	chr2	rs16830725	199808202	G	C	0.88	0.885	0.987	-0.0548047153744336	0.0265	0.03871	14004	16757	14424.77
2782153	chr2	rs16830727	199808645	A	G	0.88	0.885	0.987	-0.0555972801024095	0.0265	0.03585	14004	16757	14424.77
2767451	chr2	rs12693871	199808873	G	T	0.183	0.177	0.965	0.0399031725325864	0.0225	0.07674	14004	16757	14424.77
2779607	chr2	rs966744	199809716	G	A	0.567	0.559	0.863	0.0141001243787816	0.0185	0.4451	14004	16757	14424.77
2772057	chr2	rs10205216	199810101	A	G	0.132	0.125	0.963	0.0560967393518702	0.026	0.0307	14004	16757	14424.77
2777434	chr2	rs34489860	199810113	G	C	0.949	0.947	0.965	0.0085037404912207	0.039	0.8279	14004	16757	14424.77
2782640	chr2	rs2219315	199811618	T	C	0.132	0.125	0.963	0.0563992368491194	0.026	0.02989	14004	16757	14424.77
2769973	chr2	rs57130343	199811815	C	T	0.88	0.885	0.988	-0.0562952570552056	0.0265	0.03363	14004	16757	14424.77
2768741	chr2	rs12465472	199812141	C	T	0.868	0.876	0.963	-0.0580953231907121	0.026	0.02548	14004	16757	14424.77
2776059	chr2	rs12473502	199812152	A	C	0.868	0.876	0.963	-0.0542978034078492	0.026	0.03645	14004	16757	14424.77
2783022	chr2	rs12473576	199812290	A	G	0.868	0.876	0.963	-0.0542027860143161	0.026	0.03693	14004	16757	14424.77
2784044	chr2	rs4491667	199812377	G	T	0.868	0.876	0.963	-0.0540972217202848	0.026	0.03715	14004	16757	14424.77
2777632	chr2	rs1563491	199812569	T	C	0.132	0.125	0.963	0.052696808999969	0.026	0.04237	14004	16757	14424.77
2777303	chr2	rs1984930	199812737	T	G	0.868	0.876	0.963	-0.0538966802576654	0.026	0.03779	14004	16757	14424.77
2784131	chr2	rs73061418	199813708	C	T	0.88	0.885	0.988	-0.0566020980240563	0.0265	0.03283	14004	16757	14424.77
2781295	chr2	rs7592570	199814691	T	C	0.868	0.875	0.963	-0.0540972217202848	0.026	0.03708	14004	16757	14424.77
2771185	chr2	rs60090952	199819243	C	T	0.88	0.885	0.987	-0.0573007769142667	0.0265	0.03058	14004	16757	14424.77
2782703	chr2	rs55956047	199819275	C	T	0.88	0.885	0.987	-0.0573007769142667	0.0265	0.03054	14004	16757	14424.77
2779007	chr2	rs9288299	199820372	C	T	0.133	0.125	0.962	0.0565977011143899	0.026	0.02915	14004	16757	14424.77
2779586	chr2	rs7423224	199822426	G	A	0.97	0.968	0.511	0.0050969882578437	0.0747	0.9452	12960	14485	12994.15
2782744	chr2	rs6751571	199822658	T	A	0.133	0.125	0.963	0.0570039574677328	0.026	0.02803	14004	16757	14424.77
2772996	chr2	rs6759265	199824230	T	C	0.132	0.125	0.963	0.0579009158948382	0.026	0.0256	14004	16757	14424.77
2780571	chr2	rs6434991	199824382	T	C	0.868	0.875	0.964	-0.057194885093252	0.0259	0.02757	14004	16757	14424.77
2784414	chr2	rs4675033	199824567	C	T	0.868	0.875	0.964	-0.057194885093252	0.0259	0.02738	14004	16757	14424.77
2770330	chr2	rs13029829	199824905	T	C	0.902	0.906	0.664	-0.0815029399606216	0.036	0.02347	14004	16757	14424.77
2776418	chr2	rs6434993	199825697	G	A	0.133	0.125	0.964	0.0572023017657484	0.0259	0.02742	14004	16757	14424.77
2783160	chr2	rs6714279	199827324	T	C	0.132	0.125	0.964	0.056900047132812	0.0259	0.02833	14004	16757	14424.77
2772810	chr2	rs6714524	199827472	T	C	0.132	0.125	0.964	0.0570984120398765	0.0259	0.02771	14004	16757	14424.77
2783561	chr2	rs1379007	199827908	A	G	0.132	0.125	0.965	0.0585990423029356	0.026	0.0239	14004	16757	14424.77
2767186	chr2	rs4533423	199827930	T	C	0.949	0.948	0.973	0.0047984689115734	0.039	0.9019	14004	16757	14424.77
2780515	chr2	rs1379008	199828157	C	A	0.132	0.125	0.965	0.0580990823836463	0.0259	0.02521	14004	16757	14424.77
2781734	chr2	rs1379010	199828185	G	A	0.868	0.875	0.965	-0.0582013104087528	0.0259	0.02492	14004	16757	14424.77
2780794	chr2	rs16830753	199828394	T	G	0.88	0.885	0.989	-0.0586041643160532	0.0265	0.02692	14004	16757	14424.77
2777779	chr2	rs74476994	199828405	T	C	0.965	0.967	0.487	-0.0570043080677942	0.0647	0.3778	14004	16757	14424.77
2773156	chr2	rs7572632	199829150	T	C	0.132	0.125	0.965	0.0580990823836463	0.026	0.02531	14004	16757	14424.77
2768147	chr2	rs10209920	199829370	C	G	0.132	0.125	0.965	0.0579952857871378	0.026	0.02545	14004	16757	14424.77
2780836	chr2	rs7576497	199830166	T	C	0.132	0.125	0.964	0.0542987734073789	0.0259	0.03651	14004	16757	14424.77
2770991	chr2	rs17243099	199830304	G	A	0.949	0.948	0.968	0.0062007356416035	0.0391	0.8735	14004	16757	14424.77
2774390	chr2	rs1159772	199830494	T	C	0.132	0.125	0.963	0.0548006364661149	0.026	0.0346	14004	16757	14424.77
2777505	chr2	rs974392	199835027	C	A	0.133	0.125	0.96	0.0584009748744768	0.026	0.02463	14004	16757	14424.77
2776270	chr2	rs974393	199835088	T	C	0.132	0.125	0.96	0.0546018151915836	0.026	0.03536	14004	16757	14424.77
2773116	chr2	rs12693872	199837434	T	A	0.132	0.125	0.959	0.054402954379292	0.026	0.03623	14004	16757	14424.77
2780955	chr2	rs75151573	199838370	A	G	0.898	0.901	0.88	0.0009995003330834	0.0296	0.9736	14004	16757	14424.77
2769959	chr2	rs12615032	199838620	G	A	0.184	0.178	0.957	0.039701366851552	0.0226	0.07852	14004	16757	14424.77
2776601	chr2	rs2091340	199838991	G	A	0.12	0.115	0.986	0.0584009748744768	0.0265	0.02768	14004	16757	14424.77
2770711	chr2	rs67963931	199839560	G	T	0.949	0.948	0.963	0.004201162744548	0.0393	0.9146	14004	16757	14424.77
2771594	chr2	rs62178842	199840720	T	C	0.867	0.875	0.956	-0.0589965728077175	0.026	0.02335	14004	16757	14424.77
2777594	chr2	rs62178843	199840764	G	A	0.867	0.875	0.956	-0.0591981397259644	0.026	0.02276	14004	16757	14424.77
2770141	chr2	rs62178845	199842857	C	A	0.971	0.968	0.507	0.0058031292269501	0.0751	0.9388	12960	14485	12994.15
2768530	chr2	rs1119401	199843454	T	C	0.867	0.875	0.953	-0.0596013954910886	0.026	0.02222	14004	16757	14424.77
2775967	chr2	rs10200311	199843665	A	G	0.133	0.125	0.953	0.054402954379292	0.026	0.03669	14004	16757	14424.77
2768349	chr2	rs2124695	199843899	G	A	0.133	0.125	0.953	0.0551981604647623	0.026	0.03384	14004	16757	14424.77
2767815	chr2	rs2124696	199844006	A	T	0.133	0.125	0.953	0.055302247784655	0.026	0.03365	14004	16757	14424.77
2776491	chr2	rs2124697	199844015	T	C	0.133	0.125	0.953	0.055302247784655	0.026	0.0337	14004	16757	14424.77
2765364	chr2	rs78436879	199844205	T	C	0.986	0.986	0.591	-0.0408011614039327	0.1141	0.7208	9360	10822	9396.3
2784249	chr2	rs66774941	199844793	T	A	0.949	0.948	0.956	0.003902375817241	0.0394	0.9208	14004	16757	14424.77
2778302	chr2	rs6739678	199847000	G	A	0.133	0.125	0.949	0.0600032523358097	0.0261	0.02129	14004	16757	14424.77
2768429	chr2	rs6739860	199847348	C	A	0.133	0.125	0.949	0.0600974240485804	0.0261	0.02118	14004	16757	14424.77
2772836	chr2	rs1119058	199847549	G	C	0.867	0.875	0.949	-0.0608971589513062	0.0261	0.01957	14004	16757	14424.77
2767179	chr2	rs4675214	199847648	G	A	0.868	0.875	0.95	-0.0568984476340911	0.0261	0.02908	14004	16757	14424.77
2769563	chr2	rs6743116	199847705	C	T	0.946	0.945	0.929	-0.0099998320783335	0.0389	0.7979	14004	16757	14424.77
2784213	chr2	rs73061459	199848463	A	C	0.88	0.885	0.98	-0.0603021738083819	0.0266	0.02336	14004	16757	14424.77
2778392	chr2	rs6705128	199848803	T	A	0.867	0.875	0.95	-0.0568031828243105	0.0261	0.02925	14004	16757	14424.77
2782504	chr2	rs2345175	199850224	A	G	0.133	0.125	0.947	0.0608975257512388	0.0261	0.01957	14004	16757	14424.77
2767668	chr2	rs4675220	199851159	G	A	0.12	0.115	0.979	0.061302039376164	0.0266	0.02124	14004	16757	14424.77
2772227	chr2	rs983522	199852892	T	C	0.133	0.125	0.945	0.0602010026907569	0.0261	0.02113	14004	16757	14424.77
2770675	chr2	rs1947530	199853188	C	A	0.133	0.125	0.947	0.0567016428693038	0.0261	0.02988	14004	16757	14424.77
2770193	chr2	rs2168543	199853627	C	T	0.894	0.897	0.897	0.0071047017299317	0.0289	0.8059	14004	16757	14424.77
2772795	chr2	rs1456544	199853743	T	A	0.685	0.674	0.793	0.0390957053401303	0.0204	0.05539	14004	16757	14424.77
2781943	chr2	rs1840752	199854897	C	T	0.133	0.125	0.945	0.0567961259994112	0.0261	0.02955	14004	16757	14424.77
2777711	chr2	rs4145757	199856054	T	C	0.133	0.126	0.942	0.0600974240485804	0.0261	0.02147	14004	16757	14424.77
2782236	chr2	rs73061464	199856541	C	T	0.88	0.886	0.977	-0.0605040040910452	0.0267	0.02323	14004	16757	14424.77
2776681	chr2	rs1158687	199856710	C	T	0.867	0.875	0.944	-0.0573007769142667	0.0261	0.02843	14004	16757	14424.77
2783165	chr2	rs10497826	199856900	T	C	0.88	0.885	0.978	-0.0600048139370291	0.0266	0.02441	14004	16757	14424.77
2773909	chr2	rs10206567	199858376	C	T	0.133	0.126	0.94	0.0603987139482326	0.0261	0.02082	14004	16757	14424.77
2778840	chr2	rs6737927	199858970	A	G	0.867	0.875	0.943	-0.0577986187273719	0.0261	0.02704	14004	16757	14424.77
2779520	chr2	rs1456529	199861714	A	C	0.133	0.126	0.94	0.0575044650684261	0.0262	0.02789	14004	16757	14424.77
2783044	chr2	rs7559736	199864014	C	T	0.867	0.874	0.938	-0.0622052453438987	0.0262	0.01754	14004	16757	14424.77
2775658	chr2	rs921889	199864579	A	G	0.133	0.126	0.939	0.0579009158948382	0.0262	0.02693	14004	16757	14424.77
2783315	chr2	rs34920085	199864986	C	T	0.95	0.949	0.926	0.0038027603329278	0.0405	0.9252	14004	16757	14424.77
2778486	chr2	rs6434996	199865001	A	G	0.867	0.875	0.94	-0.0587950465105055	0.0262	0.02483	14004	16757	14424.77
2783944	chr2	rs77358516	199865834	T	C	0.894	0.897	0.895	0.0059025456526138	0.0289	0.8379	14004	16757	14424.77
2776706	chr2	rs55932156	199866776	T	G	0.571	0.562	0.835	0.0161980995687726	0.0188	0.3885	14004	16757	14424.77
2773639	chr2	rs1563484	199869120	A	T	0.88	0.886	0.974	-0.0623010261973793	0.0267	0.0198	14004	16757	14424.77
2780746	chr2	rs1563485	199869156	G	A	0.88	0.886	0.974	-0.0623010261973793	0.0267	0.01976	14004	16757	14424.77
2771582	chr2	rs11687364	199869588	T	G	0.134	0.126	0.934	0.0624018651129649	0.0262	0.01738	14004	16757	14424.77
2774033	chr2	rs12998141	199869741	T	C	0.133	0.126	0.937	0.0590044865764036	0.0262	0.02423	14004	16757	14424.77
2775438	chr2	rs1120719	199870464	C	T	0.133	0.126	0.937	0.0594003432814475	0.0262	0.02337	14004	16757	14424.77
2773734	chr2	rs11884583	199870828	C	G	0.866	0.874	0.934	-0.0633978386299677	0.0262	0.01557	14004	16757	14424.77
2767112	chr2	rs12612141	199871031	G	A	0.133	0.126	0.936	0.0592024345167419	0.0262	0.02384	14004	16757	14424.77
2780019	chr2	rs73061479	199871656	T	C	0.88	0.886	0.973	-0.0628972021721127	0.0267	0.01868	14004	16757	14424.77
2765812	chr2	rs12616381	199871820	T	C	0.185	0.178	0.932	0.0461963268897065	0.0229	0.04328	14004	16757	14424.77
2783294	chr2	rs11532563	199872937	G	A	0.133	0.126	0.935	0.0590044865764036	0.0262	0.02435	14004	16757	14424.77
2779823	chr2	rs77041497	199873354	A	C	0.134	0.126	0.932	0.0633972451297916	0.0262	0.01567	14004	16757	14424.77
2771256	chr2	rs13019013	199874655	A	G	0.133	0.126	0.935	0.0600974240485804	0.0262	0.0218	14004	16757	14424.77
2774991	chr2	rs13019823	199875008	A	C	0.134	0.126	0.932	0.0636037093371393	0.0262	0.01532	14004	16757	14424.77
2778243	chr2	rs10187067	199876894	C	T	0.133	0.126	0.934	0.0602010026907569	0.0262	0.02164	14004	16757	14424.77
2771208	chr2	rs16830816	199880462	A	T	0.867	0.874	0.933	-0.0615988462189574	0.0262	0.01897	14004	16757	14424.77
2783356	chr2	rs16830817	199880895	T	C	0.88	0.886	0.971	-0.0638027918527484	0.0268	0.01702	14004	16757	14424.77
2768663	chr2	rs6711976	199885696	T	A	0.866	0.874	0.927	-0.0648052233661156	0.0263	0.01356	14004	16757	14424.77
2774493	chr2	rs6725590	199885916	A	G	0.866	0.874	0.927	-0.0649012535836979	0.0263	0.01346	14004	16757	14424.77
2782803	chr2	rs16830832	199886387	G	A	0.866	0.874	0.928	-0.0659047873877183	0.0263	0.01215	14004	16757	14424.77
2778041	chr2	rs16830833	199887066	A	G	0.88	0.886	0.969	-0.0641972460452074	0.0268	0.01658	14004	16757	14424.77
2769135	chr2	rs1563486	199887147	T	C	0.867	0.874	0.932	-0.0613011005766046	0.0263	0.01949	14004	16757	14424.77
2773919	chr2	rs7557245	199887913	G	A	0.983	0.982	0.302	-0.105005023297168	0.1394	0.4514	10596	10890	10342.75
2780613	chr2	rs4675253	199888532	C	G	0.867	0.874	0.93	-0.061099109367851	0.0263	0.02023	14004	16757	14424.77
2770057	chr2	rs6737832	199889044	A	G	0.881	0.887	0.963	-0.067305011010914	0.027	0.01259	14004	16757	14424.77
2778198	chr2	rs2881064	199889554	T	C	0.499	0.492	0.898	0.0077002766261879	0.0179	0.6671	14004	16757	14424.77
2782407	chr2	rs6723079	199893814	T	C	0.947	0.946	0.911	0.0136957831289865	0.0396	0.7304	14004	16757	14424.77
2777323	chr2	rs34917418	199893818	A	G	0.947	0.946	0.913	0.013202462677756	0.0397	0.7384	14004	16757	14424.77
2780406	chr2	rs6707648	199893820	C	A	0.947	0.946	0.912	0.0133011462391285	0.0396	0.7367	14004	16757	14424.77
2771810	chr2	rs13020716	199893878	T	C	0.956	0.955	0.56	0.0111970780932162	0.0603	0.853	11942	13482	11983.7
2769308	chr2	rs147174673	199899124	A	T	0.939	0.939	0.68	-0.0418016408837633	0.0432	0.3334	14004	16757	14424.77
2772071	chr2	rs4410227	199899973	T	C	0.956	0.955	0.577	0.0128964817350202	0.0601	0.8297	11942	13482	11983.7
2774104	chr2	rs17184323	199901247	G	A	0.947	0.945	0.931	0.0108014536938559	0.0392	0.7829	14004	16757	14424.77
2780289	chr2	rs16830857	199904927	C	G	0.897	0.898	0.894	0.021497269010823	0.0294	0.4649	14004	16757	14424.77
2776328	chr2	rs78146733	199906816	A	G	0.965	0.963	0.823	0.0344980404075674	0.0504	0.4941	14004	16757	14424.77
2771170	chr2	rs994261	199908378	T	C	0.431	0.427	0.941	-0.0082035573506883	0.0177	0.6424	14004	16757	14424.77
2779079	chr2	rs12612837	199912135	C	A	0.766	0.77	0.855	-0.0012007205765188	0.0217	0.9569	14004	16757	14424.77
2770120	chr2	rs7562062	199920748	T	C	0.946	0.945	0.945	0.0128964817350202	0.0387	0.7389	14004	16757	14424.77
2774234	chr2	rs6732825	199923191	A	C	0.942	0.939	0.826	0.0066975214477213	0.0399	0.8674	14004	16757	14424.77
2766841	chr2	rs62180225	199926143	A	T	0.957	0.956	0.554	0.0053954185169075	0.0609	0.9296	11942	13482	11983.7
2765863	chr2	rs10931843	199928465	A	T	0.0513	0.0529	0.894	-0.0071958279818024	0.0406	0.8601	14004	16757	14424.77
2774581	chr2	rs78002165	199932055	A	C	0.962	0.96	0.844	0.0197045832743354	0.0481	0.682	14004	16757	14424.77
2780108	chr2	rs79076184	199937292	G	A	0.766	0.77	0.853	-0.0039979812872983	0.0217	0.8541	14004	16757	14424.77
2779697	chr2	rs78242655	199947074	A	G	0.735	0.723	0.929	0.0425996136188173	0.0198	0.03137	14004	16757	14424.77
2765743	chr2	rs74682158	199966951	C	T	0.902	0.908	0.728	-0.0364046818937998	0.0323	0.2598	14004	16757	14424.77
2772581	chr2	rs1376590	199972587	T	G	0.279	0.291	0.957	-0.039104719880761	0.0192	0.04227	14004	16757	14424.77
2781281	chr2	rs67666702	199975848	A	C	0.957	0.953	0.569	0.0172994970780611	0.0637	0.7862	10885	11585	10583.09
2777580	chr2	rs73063420	199980716	A	C	0.897	0.896	0.857	0.0310043588626902	0.0299	0.3005	14004	16757	14424.77
2767281	chr2	rs1451488	199990107	A	G	0.676	0.683	0.958	-0.0437011352710986	0.0186	0.01907	14004	16757	14424.77
2784186	chr2	rs12986901	199993534	G	A	0.96	0.96	0.689	-0.0001000050003333	0.057	0.9982	13233	15840	13587.08
2772438	chr2	rs1451487	199994868	T	C	0.719	0.707	0.979	0.0397974698740661	0.019	0.03605	14004	16757	14424.77
2769470	chr2	rs1451486	199995046	G	T	0.719	0.707	0.979	0.0395956428583544	0.019	0.03725	14004	16757	14424.77
265797	chr2	rs2345457	200000022	A	G	0.68	0.689	0.979	-0.0511038386512114	0.0185	0.005805	14004	16757	14424.77
252326	chr2	rs12624145	200000088	C	G	0.316	0.307	0.974	0.0499989570943217	0.0186	0.007287	14004	16757	14424.77
253476	chr2	rs4144848	200001233	G	A	0.321	0.312	0.978	0.0518996105407571	0.0185	0.004985	14004	16757	14424.77
256951	chr2	rs1530873	200002567	G	C	0.32	0.31	0.982	0.0511017760490843	0.0185	0.005652	14004	16757	14424.77
255219	chr2	rs76928953	200004398	T	G	0.756	0.759	0.892	0.0011992805754821	0.0209	0.9526	14004	16757	14424.77
265091	chr2	rs4673248	200004974	G	T	0.681	0.69	0.987	-0.050504132173768	0.0185	0.006202	14004	16757	14424.77
258050	chr2	rs3963519	200007302	C	T	0.681	0.691	0.991	-0.050104527566688	0.0184	0.006527	14004	16757	14424.77
259975	chr2	rs16831039	200008807	C	T	0.682	0.692	0.994	-0.0507039943747058	0.0184	0.005839	14004	16757	14424.77
251470	chr2	rs1376584	200008894	A	G	0.682	0.692	0.994	-0.050798679887367	0.0184	0.005735	14004	16757	14424.77
256357	chr2	rs1451484	200010088	T	G	0.682	0.692	0.995	-0.050398957583852	0.0184	0.006119	14004	16757	14424.77
257404	chr2	rs16831047	200010475	G	A	0.762	0.769	0.935	-0.0401035026973339	0.0205	0.0508	14004	16757	14424.77
263669	chr2	rs1349505	200010583	T	C	0.682	0.691	0.995	-0.0503043099097479	0.0184	0.006182	14004	16757	14424.77
263461	chr2	rs16831051	200010684	C	T	0.682	0.692	0.995	-0.0507039943747058	0.0184	0.005784	14004	16757	14424.77
265065	chr2	rs6733580	200011446	G	T	0.319	0.309	0.995	0.0505980527630914	0.0184	0.005952	14004	16757	14424.77
252128	chr2	rs77064030	200011863	C	T	0.762	0.769	0.933	-0.0413012760239546	0.0206	0.04469	14004	16757	14424.77
267595	chr2	rs1451483	200013002	G	C	0.682	0.692	0.996	-0.050798679887367	0.0184	0.005666	14004	16757	14424.77
259549	chr2	rs1901321	200013580	T	C	0.682	0.692	0.996	-0.050798679887367	0.0184	0.005704	14004	16757	14424.77
262468	chr2	rs1817081	200013936	C	T	0.319	0.309	0.996	0.0509972505709038	0.0184	0.005486	14004	16757	14424.77
263502	chr2	rs2345458	200014017	G	T	0.319	0.309	0.996	0.0509972505709038	0.0184	0.005516	14004	16757	14424.77
264870	chr2	rs12471454	200014483	T	C	0.681	0.691	0.997	-0.0509986009718156	0.0184	0.005508	14004	16757	14424.77
251359	chr2	rs1451473	200015094	C	A	0.681	0.691	0.997	-0.0511985620326965	0.0184	0.005315	14004	16757	14424.77
264869	chr2	rs921465	200015428	G	T	0.319	0.309	0.997	0.0509022179271191	0.0184	0.005519	14004	16757	14424.77
256098	chr2	rs921464	200015504	G	A	0.319	0.309	0.997	0.0509022179271191	0.0184	0.005545	14004	16757	14424.77
252574	chr2	rs1868915	200015561	C	A	0.682	0.691	0.997	-0.0509986009718156	0.0184	0.005491	14004	16757	14424.77
250248	chr2	rs1376595	200016332	T	A	0.319	0.309	0.996	0.0511017760490843	0.0184	0.00542	14004	16757	14424.77
258505	chr2	rs2198156	200016336	G	A	0.89	0.89	0.86	0.0136957831289865	0.029	0.6366	14004	16757	14424.77
251982	chr2	rs1562874	200016797	T	C	0.318	0.308	0.996	0.0505980527630914	0.0184	0.005874	14004	16757	14424.77
251830	chr2	rs4673254	200017123	C	T	0.682	0.692	0.997	-0.050903896528528	0.0184	0.005586	14004	16757	14424.77
263392	chr2	rs1562873	200017234	C	A	0.318	0.308	0.996	0.0507976715868588	0.0184	0.005678	14004	16757	14424.77
255818	chr2	rs11883544	200017980	A	G	0.682	0.692	0.997	-0.0505987987633697	0.0184	0.005879	14004	16757	14424.77
254950	chr2	rs1376593	200018995	G	A	0.682	0.692	0.995	-0.050798679887367	0.0184	0.005722	14004	16757	14424.77
257727	chr2	rs9288302	200019105	C	T	0.318	0.308	0.996	0.0505980527630914	0.0184	0.005903	14004	16757	14424.77
255513	chr2	rs1451503	200019363	C	A	0.682	0.692	0.996	-0.050798679887367	0.0184	0.005665	14004	16757	14424.77
254232	chr2	rs2122846	200019448	G	C	0.318	0.308	0.996	0.0505029821731068	0.0184	0.005978	14004	16757	14424.77
254921	chr2	rs55857304	200020274	T	C	0.682	0.692	0.996	-0.050104527566688	0.0184	0.006402	14004	16757	14424.77
250370	chr2	rs4101817	200020735	C	T	0.682	0.692	0.996	-0.050104527566688	0.0184	0.006365	14004	16757	14424.77
266499	chr2	rs2345459	200021703	A	G	0.318	0.308	0.996	0.0505029821731068	0.0184	0.005978	14004	16757	14424.77
250290	chr2	rs10208243	200022547	A	T	0.318	0.308	0.996	0.0505980527630914	0.0184	0.005962	14004	16757	14424.77
259014	chr2	rs2198154	200022591	C	T	0.682	0.692	0.996	-0.0499993949944177	0.0184	0.006538	14004	16757	14424.77
261127	chr2	rs6760109	200022979	G	A	0.318	0.308	0.996	0.0505029821731068	0.0184	0.005996	14004	16757	14424.77
251293	chr2	rs6731445	200023080	A	C	0.318	0.308	0.996	0.0505029821731068	0.0184	0.005982	14004	16757	14424.77
262618	chr2	rs2881160	200025082	C	T	0.318	0.308	0.996	0.0503983940836932	0.0184	0.00607	14004	16757	14424.77
260375	chr2	rs6743084	200025863	A	T	0.318	0.308	0.996	0.0501986955327459	0.0184	0.006259	14004	16757	14424.77
265125	chr2	rs7566154	200026252	C	T	0.682	0.692	0.996	-0.0499993949944177	0.0184	0.006511	14004	16757	14424.77
258021	chr2	rs1868913	200027305	A	T	0.318	0.308	0.996	0.0501035869662456	0.0184	0.006373	14004	16757	14424.77
252543	chr2	rs1901323	200027490	T	A	0.683	0.692	0.996	-0.0499047851286405	0.0184	0.006606	14004	16757	14424.77
256953	chr2	rs10931853	200027959	C	T	0.683	0.692	0.997	-0.0497996735526059	0.0184	0.006726	14004	16757	14424.77
258612	chr2	rs60642146	200028698	T	C	0.683	0.692	0.996	-0.0499993949944177	0.0184	0.006578	14004	16757	14424.77
257358	chr2	rs896350	200028704	G	A	0.317	0.308	0.996	0.0503033045092425	0.0184	0.006185	14004	16757	14424.77
256620	chr2	rs41422946	200029591	G	A	0.708	0.695	1.01	0.0450976409030327	0.0185	0.01458	14004	16757	14424.77
264755	chr2	rs6730991	200029749	G	A	0.316	0.307	0.998	0.0513012943555507	0.0184	0.005274	14004	16757	14424.77
252159	chr2	rs12693881	200030731	C	G	0.426	0.416	0.952	0.0416024898545136	0.0176	0.01809	14004	16757	14424.77
250196	chr2	rs16831114	200031387	T	C	0.684	0.693	0.999	-0.050504132173768	0.0184	0.006004	14004	16757	14424.77
265707	chr2	rs1376587	200031543	C	T	0.684	0.693	0.999	-0.050504132173768	0.0184	0.006007	14004	16757	14424.77
264124	chr2	rs2122844	200032395	C	T	0.684	0.693	0.998	-0.050398957583852	0.0184	0.006152	14004	16757	14424.77
250792	chr2	rs2345460	200032842	T	A	0.684	0.693	0.998	-0.050504132173768	0.0184	0.005997	14004	16757	14424.77
255734	chr2	rs16831119	200033533	G	C	0.708	0.694	1.01	0.0454034834538498	0.0185	0.01417	14004	16757	14424.77
261349	chr2	rs76431349	200034593	G	C	0.754	0.757	0.903	0.0009995003330834	0.0208	0.9621	14004	16757	14424.77
253588	chr2	rs6755019	200034595	A	G	0.316	0.307	0.998	0.0509972505709038	0.0184	0.005492	14004	16757	14424.77
264955	chr2	rs1584661	200035225	G	A	0.684	0.694	0.999	-0.050903896528528	0.0184	0.005583	14004	16757	14424.77
255402	chr2	rs1584660	200035339	C	A	0.684	0.693	0.999	-0.050398957583852	0.0184	0.006112	14004	16757	14424.77
250528	chr2	rs9973950	200035340	G	A	0.316	0.307	0.998	0.0511017760490843	0.0184	0.005451	14004	16757	14424.77
265674	chr2	rs10931854	200035505	G	C	0.684	0.693	0.998	-0.050504132173768	0.0184	0.00601	14004	16757	14424.77
259353	chr2	rs10931855	200035506	A	C	0.684	0.694	0.998	-0.0511038386512114	0.0184	0.005461	14004	16757	14424.77
251706	chr2	rs59097191	200035809	C	T	0.684	0.693	0.999	-0.050504132173768	0.0184	0.006013	14004	16757	14424.77
250822	chr2	rs59447251	200035920	G	A	0.684	0.693	0.999	-0.050504132173768	0.0184	0.006015	14004	16757	14424.77
264788	chr2	rs4675342	200036454	A	G	0.684	0.693	0.999	-0.050504132173768	0.0184	0.005966	14004	16757	14424.77
249798	chr2	rs1470755	200036804	T	C	0.316	0.307	0.998	0.0511967897311259	0.0184	0.005355	14004	16757	14424.77
267440	chr2	rs4675343	200036945	A	G	0.684	0.693	0.999	-0.050798679887367	0.0184	0.005684	14004	16757	14424.77
250142	chr2	rs16831122	200037281	G	C	0.754	0.756	0.904	0.0018981972830802	0.0207	0.927	14004	16757	14424.77
258045	chr2	rs6435004	200037468	C	T	0.684	0.693	0.999	-0.050798679887367	0.0184	0.005679	14004	16757	14424.77
267905	chr2	rs117358533	200037836	T	G	0.89	0.89	0.88	0.014504302202808	0.0287	0.6125	14004	16757	14424.77
252617	chr2	rs6713045	200037911	A	G	0.316	0.307	0.998	0.0511967897311259	0.0184	0.005392	14004	16757	14424.77
254444	chr2	rs6742079	200038009	G	A	0.684	0.693	0.998	-0.0507039943747058	0.0184	0.005778	14004	16757	14424.77
266043	chr2	rs13407911	200038824	T	G	0.609	0.612	0.992	0.0061013488579762	0.0175	0.7262	14004	16757	14424.77
260560	chr2	rs12618784	200039743	T	G	0.316	0.307	0.997	0.0513012943555507	0.0184	0.00531	14004	16757	14424.77
257780	chr2	rs6750308	200040295	C	T	0.684	0.693	0.998	-0.050798679887367	0.0184	0.005704	14004	16757	14424.77
262031	chr2	rs10177617	200040985	T	C	0.316	0.307	0.997	0.0513012943555507	0.0184	0.005288	14004	16757	14424.77
263712	chr2	rs56317974	200041124	C	G	0.684	0.693	0.998	-0.050798679887367	0.0184	0.005755	14004	16757	14424.77
258368	chr2	rs7567954	200042097	G	T	0.684	0.693	0.998	-0.050798679887367	0.0184	0.005744	14004	16757	14424.77
260343	chr2	rs4675353	200042808	A	G	0.684	0.693	0.998	-0.0507039943747058	0.0184	0.005873	14004	16757	14424.77
259478	chr2	rs11683241	200043537	T	G	0.684	0.693	0.997	-0.0507039943747058	0.0184	0.005851	14004	16757	14424.77
262333	chr2	rs11683244	200043559	T	C	0.684	0.693	0.997	-0.0507039943747058	0.0184	0.005848	14004	16757	14424.77
264534	chr2	rs2084737	200043951	T	C	0.316	0.306	0.996	0.0507026199737612	0.0184	0.005849	14004	16757	14424.77
255791	chr2	rs12693886	200044448	G	A	0.316	0.306	0.996	0.0509022179271191	0.0184	0.005678	14004	16757	14424.77
259011	chr2	rs62178712	200045031	C	A	0.685	0.694	0.996	-0.0507039943747058	0.0184	0.005932	14004	16757	14424.77
266172	chr2	rs79353396	200045039	C	T	0.316	0.306	0.995	0.0507976715868588	0.0184	0.00579	14004	16757	14424.77
264423	chr2	rs111545241	200045258	C	T	0.316	0.307	0.996	0.0507026199737612	0.0184	0.005847	14004	16757	14424.77
262150	chr2	rs113157823	200046413	A	C	0.316	0.306	0.996	0.0501986955327459	0.0184	0.006361	14004	16757	14424.77
258694	chr2	rs111796899	200047674	A	G	0.316	0.307	0.996	0.0501986955327459	0.0184	0.006373	14004	16757	14424.77
255305	chr2	rs12611560	200048332	A	G	0.316	0.307	0.996	0.0503033045092425	0.0184	0.006275	14004	16757	14424.77
250417	chr2	rs12618091	200048386	G	A	0.316	0.307	0.996	0.0501986955327459	0.0184	0.006364	14004	16757	14424.77
255136	chr2	rs12611626	200048571	A	C	0.316	0.307	0.995	0.0501986955327459	0.0184	0.006376	14004	16757	14424.77
253557	chr2	rs7571105	200050126	A	G	0.316	0.307	0.995	0.0501986955327459	0.0184	0.006396	14004	16757	14424.77
258879	chr2	rs1376586	200051390	T	C	0.684	0.693	0.996	-0.0488016642355575	0.0184	0.008007	14004	16757	14424.77
255250	chr2	rs10497829	200051520	A	C	0.316	0.307	0.996	0.0495041949030891	0.0184	0.007202	14004	16757	14424.77
261531	chr2	rs13033985	200052612	C	T	0.719	0.722	0.933	0.0011992805754821	0.0195	0.9499	14004	16757	14424.77
257941	chr2	rs10497830	200053196	G	A	0.709	0.697	1.01	0.0416984103556758	0.0185	0.02447	14004	16757	14424.77
254988	chr2	rs6715416	200054222	A	G	0.316	0.307	0.996	0.0491996041469672	0.0184	0.00747	14004	16757	14424.77
265987	chr2	rs4270295	200054867	A	G	0.317	0.307	0.996	0.0493043176841434	0.0184	0.007412	14004	16757	14424.77
253400	chr2	rs7573661	200055972	A	G	0.316	0.307	0.997	0.0491996041469672	0.0184	0.007542	14004	16757	14424.77
258511	chr2	rs7600726	200056457	C	G	0.316	0.307	0.997	0.0489996660319079	0.0184	0.007742	14004	16757	14424.77
252300	chr2	rs13012540	200056608	C	T	0.965	0.966	0.753	0.0004998750416509	0.0591	0.9928	13233	15840	13587.08
261506	chr2	rs6717968	200057942	T	C	0.684	0.693	0.998	-0.0482977854077521	0.0184	0.008609	14004	16757	14424.77
253772	chr2	rs62178718	200058398	G	A	0.684	0.693	0.997	-0.048203336386541	0.0184	0.008715	14004	16757	14424.77
258475	chr2	rs78696503	200059212	A	G	0.767	0.774	0.921	-0.035596090043474	0.0208	0.08786	14004	16757	14424.77
259157	chr2	rs1982411	200060715	A	G	0.283	0.296	0.999	-0.0383978517965666	0.0187	0.04028	14004	16757	14424.77
262693	chr2	rs724268	200063722	C	A	0.316	0.307	0.996	0.0489996660319079	0.0184	0.007764	14004	16757	14424.77
254297	chr2	rs12053525	200064606	G	C	0.707	0.695	1.01	0.0397974698740661	0.0185	0.03152	14004	16757	14424.77
262547	chr2	rs7568495	200066671	G	T	0.685	0.694	0.997	-0.0484027392281675	0.0184	0.008524	14004	16757	14424.77
267335	chr2	rs13029216	200067768	T	G	0.315	0.306	0.997	0.0485044090596151	0.0184	0.008451	14004	16757	14424.77
264519	chr2	rs10804088	200068052	G	A	0.686	0.694	0.998	-0.047899061319535	0.0184	0.009324	14004	16757	14424.77
265119	chr2	rs1376591	200068160	T	C	0.315	0.306	0.997	0.0483043318863239	0.0184	0.008704	14004	16757	14424.77
266214	chr2	rs12995376	200070523	T	C	0.314	0.306	0.995	0.0481042146741464	0.0184	0.009109	14004	16757	14424.77
258755	chr2	rs13036202	200070593	A	G	0.314	0.306	0.995	0.0479040574070545	0.0184	0.009344	14004	16757	14424.77
259945	chr2	rs12615841	200072082	T	A	0.314	0.305	0.994	0.0477038600690104	0.0184	0.009788	14004	16757	14424.77
251356	chr2	rs4338918	200072852	T	A	0.313	0.305	0.993	0.0471984218290006	0.0185	0.01066	14004	16757	14424.77
263537	chr2	rs12616812	200073190	T	C	0.312	0.304	0.995	0.0479040574070545	0.0185	0.009485	14004	16757	14424.77
259770	chr2	rs17195503	200075653	C	T	0.69	0.698	0.985	-0.0475948788076838	0.0186	0.01043	14004	16757	14424.77
266012	chr2	rs7609143	200076219	A	G	0.707	0.695	0.997	0.0382972099323441	0.0186	0.03894	14004	16757	14424.77
258921	chr2	rs13029315	200076923	C	T	0.311	0.303	0.983	0.0483043318863239	0.0186	0.009395	14004	16757	14424.77
266751	chr2	rs28853425	200077931	A	T	0.689	0.698	0.982	-0.0478046499481398	0.0186	0.01026	14004	16757	14424.77
266689	chr2	rs1349507	200082621	C	T	0.689	0.697	0.979	-0.0475948788076838	0.0186	0.01061	14004	16757	14424.77
256821	chr2	rs16831165	200085369	T	C	0.641	0.643	0.948	0.0126002819757385	0.0183	0.4914	14004	16757	14424.77
259741	chr2	rs114887897	200085972	A	G	0.886	0.885	0.885	0.0190964956909883	0.0281	0.4974	14004	16757	14424.77
261626	chr2	rs1016569	200086752	T	C	0.886	0.886	0.89	0.0183015011699126	0.0281	0.5145	14004	16757	14424.77
256918	chr2	rs80029196	200087642	C	T	0.756	0.758	0.906	0.0049974917102918	0.0208	0.8106	14004	16757	14424.77
257252	chr2	rs62178732	200087967	G	T	0.98	0.979	0.589	0.0136957831289865	0.1066	0.8974	7779	9069	7713.23
262406	chr2	rs79581823	200088660	A	T	0.756	0.758	0.907	0.0051964749068174	0.0208	0.8013	14004	16757	14424.77
249790	chr2	rs7558362	200088853	G	A	0.672	0.662	0.961	0.0371994409891063	0.0184	0.04336	14004	16757	14424.77
263382	chr2	rs76109428	200089420	G	T	0.756	0.758	0.907	0.0051964749068174	0.0208	0.8037	14004	16757	14424.77
266051	chr2	rs7559104	200089482	G	T	0.687	0.695	0.974	-0.0505987987633697	0.0187	0.006689	14004	16757	14424.77
257433	chr2	rs78131318	200089543	A	G	0.886	0.885	0.889	0.0202045073158995	0.0281	0.4712	14004	16757	14424.77
267357	chr2	rs55848302	200089792	A	G	0.687	0.695	0.974	-0.0507039943747058	0.0187	0.00659	14004	16757	14424.77
267697	chr2	rs76443788	200090168	G	A	0.886	0.886	0.888	0.0210959082947329	0.0281	0.4542	14004	16757	14424.77
250765	chr2	rs113218183	200090273	T	C	0.886	0.886	0.888	0.0210959082947329	0.0281	0.4538	14004	16757	14424.77
258596	chr2	rs2084735	200090493	G	A	0.426	0.419	0.937	0.031498667059371	0.0177	0.07506	14004	16757	14424.77
256939	chr2	rs2084736	200090569	T	C	0.886	0.886	0.885	0.0209979909956055	0.0282	0.4574	14004	16757	14424.77
252155	chr2	rs114332371	200090862	G	A	0.886	0.886	0.888	0.0213015034199157	0.0282	0.4488	14004	16757	14424.77
263666	chr2	rs7560391	200091356	T	G	0.688	0.695	0.973	-0.0437951599996715	0.0187	0.01914	14004	16757	14424.77
267750	chr2	rs112327607	200092874	T	C	0.886	0.886	0.887	0.0217027816432335	0.0282	0.4409	14004	16757	14424.77
251973	chr2	rs78486820	200093309	G	T	0.886	0.886	0.886	0.022299507494767	0.0282	0.4283	14004	16757	14424.77
257945	chr2	rs12620840	200093341	T	C	0.753	0.755	0.911	0.0059025456526138	0.0206	0.7764	14004	16757	14424.77
261822	chr2	rs12617552	200093360	C	T	0.753	0.755	0.911	0.0064988367398296	0.0206	0.7519	14004	16757	14424.77
256477	chr2	rs28770543	200093993	A	G	0.886	0.886	0.885	0.021497269010823	0.0282	0.4458	14004	16757	14424.77
266105	chr2	rs76604962	200094403	C	G	0.886	0.886	0.885	0.022299507494767	0.0282	0.4293	14004	16757	14424.77
250155	chr2	rs76639183	200095158	G	A	0.886	0.886	0.885	0.0221038989069263	0.0282	0.4325	14004	16757	14424.77
259991	chr2	rs60461384	200096010	G	T	0.688	0.695	0.97	-0.0442967745820927	0.0187	0.01792	14004	16757	14424.77
251872	chr2	rs10931858	200096296	A	G	0.673	0.664	0.956	0.029403450369242	0.0185	0.1113	14004	16757	14424.77
264890	chr2	rs75228550	200096573	C	T	0.753	0.755	0.911	0.0059025456526138	0.0206	0.7736	14004	16757	14424.77
262267	chr2	rs11690732	200097487	G	A	0.688	0.695	0.969	-0.0442027026797326	0.0187	0.01827	14004	16757	14424.77
267231	chr2	rs114439464	200098133	T	A	0.886	0.886	0.885	0.023003381764963	0.0282	0.4159	14004	16757	14424.77
264136	chr2	rs73983974	200098678	A	G	0.753	0.755	0.911	0.0064988367398296	0.0206	0.7523	14004	16757	14424.77
259296	chr2	rs73983977	200098686	A	G	0.753	0.755	0.911	0.0064988367398296	0.0206	0.7523	14004	16757	14424.77
266900	chr2	rs57091525	200098970	C	G	0.753	0.755	0.911	0.0064988367398296	0.0206	0.7525	14004	16757	14424.77
256614	chr2	rs56350102	200099011	T	A	0.753	0.755	0.911	0.0064988367398296	0.0206	0.7527	14004	16757	14424.77
250858	chr2	rs55635514	200099072	G	A	0.753	0.755	0.911	0.0064988367398296	0.0206	0.7522	14004	16757	14424.77
264838	chr2	rs80328240	200099181	C	G	0.887	0.886	0.885	0.0227003855207759	0.0282	0.4218	14004	16757	14424.77
261971	chr2	rs62178735	200099588	G	A	0.969	0.965	0.542	0.0779975408217275	0.0779	0.3172	10314	11616	10245.36
261545	chr2	rs76027670	200099642	C	T	0.887	0.886	0.884	0.023198814502523	0.0282	0.4108	14004	16757	14424.77
265418	chr2	rs12329345	200099755	C	T	0.639	0.641	0.946	0.0147014028528927	0.0183	0.4208	14004	16757	14424.77
261695	chr2	rs57772917	200100125	T	G	0.688	0.696	0.964	-0.0449973659307358	0.0188	0.01644	14004	16757	14424.77
265460	chr2	rs58496425	200100266	T	C	0.639	0.641	0.946	0.0147014028528927	0.0183	0.4205	14004	16757	14424.77
252066	chr2	rs74618693	200100365	C	A	0.887	0.886	0.884	0.0231011029079872	0.0283	0.4136	14004	16757	14424.77
259456	chr2	rs79427695	200100817	C	T	0.886	0.886	0.883	0.023003381764963	0.0283	0.4148	14004	16757	14424.77
260876	chr2	rs79602403	200101312	T	C	0.887	0.886	0.884	0.0234039777790161	0.0283	0.4076	14004	16757	14424.77
252937	chr2	rs4673288	200101592	G	C	0.685	0.691	0.966	-0.0398953406632555	0.0187	0.03283	14004	16757	14424.77
253120	chr2	rs1451482	200102022	A	T	0.64	0.641	0.945	0.0143958802837323	0.0183	0.4326	14004	16757	14424.77
257880	chr2	rs55981047	200102348	C	A	0.753	0.755	0.911	0.0064988367398296	0.0206	0.7529	14004	16757	14424.77
261332	chr2	rs75965489	200102395	T	C	0.886	0.886	0.882	0.0227981362759783	0.0283	0.4205	14004	16757	14424.77
258642	chr2	rs56706472	200102488	T	C	0.753	0.755	0.911	0.0064988367398296	0.0206	0.754	14004	16757	14424.77
260154	chr2	rs61393798	200102500	C	T	0.753	0.755	0.911	0.0064988367398296	0.0206	0.7533	14004	16757	14424.77
252620	chr2	rs57157065	200102568	G	A	0.753	0.755	0.911	0.0058031292269501	0.0206	0.7785	14004	16757	14424.77
252061	chr2	rs78334571	200104390	T	G	0.753	0.755	0.911	0.0063994795805678	0.0206	0.7548	14004	16757	14424.77
264400	chr2	rs138834914	200104546	T	C	0.753	0.755	0.911	0.0063994795805678	0.0206	0.755	14004	16757	14424.77
261028	chr2	rs144659264	200104821	C	T	0.887	0.886	0.881	0.0235993322503244	0.0283	0.4051	14004	16757	14424.77
263670	chr2	rs112919553	200105108	A	G	0.887	0.886	0.881	0.023003381764963	0.0283	0.4162	14004	16757	14424.77
265567	chr2	rs111420664	200106920	G	A	0.887	0.886	0.881	0.0235016597850914	0.0283	0.4075	14004	16757	14424.77
265223	chr2	rs62178738	200107956	T	C	0.685	0.691	0.963	-0.0406032684425478	0.0187	0.0299	14004	16757	14424.77
255128	chr2	rs78906158	200107970	G	A	0.753	0.755	0.911	0.005703702916678	0.0207	0.7807	14004	16757	14424.77
263828	chr2	rs113864518	200107971	C	T	0.887	0.886	0.881	0.0231011029079872	0.0283	0.4152	14004	16757	14424.77
265435	chr2	rs113476977	200108346	G	C	0.887	0.886	0.881	0.0234039777790161	0.0283	0.4094	14004	16757	14424.77
263407	chr2	rs74746305	200109174	T	C	0.753	0.755	0.911	0.0064988367398296	0.0206	0.7541	14004	16757	14424.77
253152	chr2	rs10178237	200109611	G	C	0.887	0.886	0.88	0.0232965165504356	0.0283	0.4121	14004	16757	14424.77
255467	chr2	rs10201630	200109692	A	C	0.887	0.886	0.88	0.0238044133801613	0.0283	0.4008	14004	16757	14424.77
256120	chr2	rs260767	200109740	T	C	0.324	0.331	0.954	-0.0248051189189711	0.0186	0.1808	14004	16757	14424.77
254220	chr2	rs113341373	200110005	G	T	0.887	0.886	0.88	0.0239020562806236	0.0284	0.3994	14004	16757	14424.77
254019	chr2	rs78921662	200110073	G	A	0.753	0.755	0.911	0.0063994795805678	0.0206	0.7547	14004	16757	14424.77
251029	chr2	rs75411827	200110537	G	A	0.887	0.886	0.881	0.0238044133801613	0.0284	0.4015	14004	16757	14424.77
259745	chr2	rs13406628	200110592	A	T	0.887	0.886	0.88	0.0234039777790161	0.0284	0.4097	14004	16757	14424.77
261064	chr2	rs59181556	200111303	G	A	0.753	0.755	0.911	0.0058031292269501	0.0206	0.7805	14004	16757	14424.77
266837	chr2	rs10167367	200112018	C	T	0.887	0.886	0.879	0.0235993322503244	0.0284	0.4062	14004	16757	14424.77
261677	chr2	rs10180359	200112469	T	C	0.887	0.886	0.879	0.0242046886968174	0.0284	0.3943	14004	16757	14424.77
258869	chr2	rs10167946	200112519	C	T	0.887	0.886	0.879	0.0235993322503244	0.0284	0.4051	14004	16757	14424.77
267223	chr2	rs11687524	200112625	A	C	0.684	0.69	0.96	-0.0406032684425478	0.0187	0.03024	14004	16757	14424.77
254099	chr2	rs112994916	200112851	C	T	0.887	0.886	0.879	0.0232965165504356	0.0284	0.4115	14004	16757	14424.77
255939	chr2	rs61527140	200113025	C	T	0.754	0.756	0.91	0.0048979852621919	0.0207	0.8141	14004	16757	14424.77
251451	chr2	rs260746	200114739	C	A	0.683	0.689	0.959	-0.0403012967735257	0.0187	0.03125	14004	16757	14424.77
249878	chr2	rs111994537	200115119	C	T	0.887	0.887	0.879	0.0242046886968174	0.0284	0.3944	14004	16757	14424.77
253939	chr2	rs12621352	200115128	A	G	0.641	0.642	0.939	0.0141001243787816	0.0184	0.4412	14004	16757	14424.77
262603	chr2	rs12621356	200115147	A	G	0.754	0.756	0.909	0.0044003044444822	0.0207	0.83	14004	16757	14424.77
267815	chr2	rs12615027	200115323	G	C	0.754	0.756	0.909	0.0044003044444822	0.0207	0.8331	14004	16757	14424.77
256644	chr2	rs12621439	200115422	A	C	0.641	0.643	0.938	0.0152038337422728	0.0184	0.408	14004	16757	14424.77
264502	chr2	rs12615048	200115482	G	A	0.754	0.756	0.909	0.004201162744548	0.0207	0.8385	14004	16757	14424.77
255020	chr2	rs138135251	200115508	G	A	0.754	0.756	0.909	0.004101577021075	0.0207	0.8438	14004	16757	14424.77
265302	chr2	rs200065311	200116008	C	T	0.645	0.647	0.926	0.0148984646619666	0.0185	0.4202	14004	16757	14424.77
260007	chr2	rs139777172	200116012	A	G	0.891	0.891	0.858	0.0288012338056278	0.0292	0.3237	14004	16757	14424.77
262606	chr2	rs75412321	200116436	A	G	0.754	0.756	0.909	0.0037031349243813	0.0207	0.8565	14004	16757	14424.77
252637	chr2	rs140436548	200116883	C	A	0.764	0.765	0.908	0.0107025231331357	0.021	0.6094	14004	16757	14424.77
264967	chr2	rs185466	200117777	T	C	0.323	0.331	0.957	-0.0251024465608414	0.0185	0.1764	14004	16757	14424.77
261037	chr2	rs76610462	200118526	C	T	0.754	0.756	0.908	0.0032048589489113	0.0207	0.8775	14004	16757	14424.77
265669	chr2	rs75070256	200118528	T	G	0.754	0.756	0.909	0.0032048589489113	0.0207	0.8781	14004	16757	14424.77
256553	chr2	rs260754	200118837	G	A	0.323	0.331	0.956	-0.0253998626327317	0.0185	0.1716	14004	16757	14424.77
256405	chr2	rs12476703	200119263	T	G	0.323	0.331	0.956	-0.0255024404124231	0.0185	0.1691	14004	16757	14424.77
256732	chr2	rs79500745	200119317	G	A	0.888	0.887	0.877	0.0298014912367898	0.0286	0.2966	14004	16757	14424.77
262046	chr2	rs260755	200121161	C	T	0.636	0.643	0.955	-0.0385017716536664	0.0181	0.03325	14004	16757	14424.77
261627	chr2	rs73983986	200122793	T	A	0.859	0.859	0.896	0.0002999550089979	0.0257	0.9903	14004	16757	14424.77
260482	chr2	rs17195804	200123367	G	A	0.497	0.503	0.954	-0.0343016316970211	0.0174	0.04826	14004	16757	14424.77
267081	chr2	rs73983987	200123499	C	T	0.86	0.86	0.897	-0.0001000050003333	0.0257	0.9955	14004	16757	14424.77
251850	chr2	rs62178742	200124743	C	T	0.637	0.644	0.958	-0.0369959896867261	0.0181	0.04059	14004	16757	14424.77
251815	chr2	rs1374360	200125150	C	T	0.706	0.696	0.995	0.03029639423135	0.0186	0.1027	14004	16757	14424.77
252647	chr2	rs7561479	200125479	C	T	0.637	0.644	0.959	-0.0366017456445608	0.0181	0.04298	14004	16757	14424.77
257869	chr2	rs117180062	200125787	A	C	0.86	0.86	0.898	-0.0003000450090019	0.0257	0.991	14004	16757	14424.77
262850	chr2	rs260758	200125880	G	A	0.859	0.859	0.896	-0.0004000800213396	0.0257	0.988	14004	16757	14424.77
255040	chr2	rs4377271	200126011	T	A	0.759	0.764	0.921	-0.02960390325858	0.0207	0.1518	14004	16757	14424.77
258961	chr2	rs4459679	200126019	T	G	0.637	0.643	0.959	-0.0366951051877892	0.0181	0.04224	14004	16757	14424.77
257673	chr2	rs4280387	200126042	A	T	0.637	0.643	0.96	-0.0366017456445608	0.0181	0.0428	14004	16757	14424.77
262928	chr2	rs4449074	200126137	C	T	0.637	0.643	0.96	-0.0366017456445608	0.0181	0.04258	14004	16757	14424.77
256637	chr2	rs73983989	200126854	T	G	0.86	0.86	0.897	-0.0004000800213396	0.0257	0.986	14004	16757	14424.77
264649	chr2	rs111535042	200127473	T	C	0.86	0.86	0.896	0.0002999550089979	0.0257	0.9912	14004	16757	14424.77
262638	chr2	rs2084217	200127614	G	C	0.637	0.644	0.955	-0.0364046818937998	0.0181	0.04429	14004	16757	14424.77
263493	chr2	rs2084218	200127707	C	G	0.637	0.643	0.955	-0.0366951051877892	0.0181	0.04297	14004	16757	14424.77
264185	chr2	rs11692189	200128358	G	A	0.966	0.962	0.579	0.0670042287804738	0.0728	0.3573	10314	11616	10245.36
263800	chr2	rs77858279	200129042	G	A	0.828	0.829	0.938	0.0198026272961797	0.0234	0.3964	14004	16757	14424.77
258203	chr2	rs11695125	200129651	G	A	0.637	0.643	0.952	-0.0364980230402006	0.0181	0.04408	14004	16757	14424.77
255248	chr2	rs76185896	200130614	T	A	0.828	0.829	0.939	0.0199986865066891	0.0234	0.3912	14004	16757	14424.77
260727	chr2	rs7593422	200131695	A	T	0.641	0.646	0.94	-0.0328021562323804	0.0183	0.07327	14004	16757	14424.77
261981	chr2	rs62181087	200132758	A	G	0.703	0.694	0.978	0.0273038345273452	0.0187	0.1447	14004	16757	14424.77
250466	chr2	rs260761	200133190	G	C	0.172	0.17	0.94	-0.021101069908054	0.0234	0.3669	14004	16757	14424.77
261797	chr2	rs12105015	200134004	A	G	0.867	0.868	0.97	-0.0022024235552	0.0254	0.9315	14004	16757	14424.77
263267	chr2	rs2881208	200137608	T	C	0.582	0.589	0.96	-0.033701571673015	0.0176	0.0553	14004	16757	14424.77
258816	chr2	rs994185	200142591	T	C	0.123	0.122	0.984	0.0077995046323818	0.0262	0.7662	14004	16757	14424.77
256425	chr2	rs12105045	200142635	T	C	0.879	0.88	0.981	-0.009797842480111	0.0264	0.7091	14004	16757	14424.77
250721	chr2	rs10497831	200142649	A	G	0.878	0.879	0.981	-0.009797842480111	0.0264	0.7104	14004	16757	14424.77
265146	chr2	rs1813849	200142847	T	C	0.124	0.123	0.984	0.00730326611012	0.0262	0.7813	14004	16757	14424.77
254779	chr2	rs2007258	200144394	G	C	0.124	0.123	0.983	0.0075017910703226	0.0262	0.775	14004	16757	14424.77
261743	chr2	rs10200842	200145071	A	G	0.878	0.879	0.982	-0.009797842480111	0.0263	0.7097	14004	16757	14424.77
260515	chr2	rs10177591	200145184	C	T	0.878	0.879	0.981	-0.0092022107647994	0.0263	0.7268	14004	16757	14424.77
251041	chr2	rs10192948	200145750	T	A	0.878	0.879	0.982	-0.0095958936734469	0.0263	0.7158	14004	16757	14424.77
261922	chr2	rs7607656	200145824	A	G	0.582	0.588	0.961	-0.0306963490025976	0.0176	0.08056	14004	16757	14424.77
250775	chr2	rs13399622	200145843	G	A	0.878	0.879	0.981	-0.0095958936734469	0.0263	0.7165	14004	16757	14424.77
262965	chr2	rs6732702	200146653	G	A	0.124	0.123	0.982	0.0068961666878413	0.0262	0.7924	14004	16757	14424.77
267169	chr2	rs6735461	200146850	C	T	0.124	0.123	0.982	0.0064988367398296	0.0262	0.8046	14004	16757	14424.77
252200	chr2	rs6735464	200146853	C	G	0.123	0.122	0.979	0.0060019521956343	0.0263	0.8194	14004	16757	14424.77
262067	chr2	rs4673309	200147409	G	A	0.124	0.123	0.983	0.0066975214477213	0.0262	0.7979	14004	16757	14424.77
266237	chr2	rs6758846	200148941	T	C	0.878	0.879	0.979	-0.0095958936734469	0.0263	0.7167	14004	16757	14424.77
262307	chr2	rs10445789	200149356	T	C	0.878	0.879	0.979	-0.008395140788382	0.0263	0.7505	14004	16757	14424.77
251012	chr2	rs6745135	200150750	T	C	0.179	0.178	0.988	0.0088011559530687	0.0223	0.6929	14004	16757	14424.77
256628	chr2	rs13415419	200151807	T	A	0.823	0.824	0.99	-0.0102018624845967	0.0224	0.6481	14004	16757	14424.77
254361	chr2	rs17196295	200152198	A	G	0.964	0.964	0.402	0.0454034834538498	0.0852	0.5944	9220	11948	9848.53
256521	chr2	rs36011427	200153261	A	C	0.823	0.823	0.991	-0.0101008421794295	0.0223	0.652	14004	16757	14424.77
262157	chr2	rs12618312	200154177	C	T	0.179	0.179	0.992	0.0084045823438103	0.0223	0.7063	14004	16757	14424.77
252414	chr2	rs7592248	200154449	G	A	0.179	0.179	0.992	0.0077002766261879	0.0223	0.7305	14004	16757	14424.77
254415	chr2	rs7592464	200154600	G	A	0.179	0.179	0.992	0.0082954970241069	0.0223	0.709	14004	16757	14424.77
265969	chr2	rs1374355	200156193	A	T	0.179	0.178	0.992	0.0087020272939009	0.0223	0.6977	14004	16757	14424.77
257842	chr2	rs1446636	200157595	T	G	0.179	0.178	0.992	0.0084045823438103	0.0223	0.7057	14004	16757	14424.77
261718	chr2	rs1900327	200159049	T	A	0.185	0.184	0.982	0.0071047017299317	0.0221	0.7471	14004	16757	14424.77
256183	chr2	rs7557687	200159131	G	A	0.185	0.184	0.982	0.0068961666878413	0.0221	0.7551	14004	16757	14424.77
260941	chr2	rs1446637	200160277	A	C	0.814	0.816	0.972	-0.0113036461713921	0.0222	0.6121	14004	16757	14424.77
254524	chr2	rs895526	200162425	T	C	0.453	0.459	0.988	-0.0318003125497978	0.0172	0.06415	14004	16757	14424.77
255155	chr2	rs7605111	200162727	C	T	0.453	0.459	0.988	-0.0318003125497978	0.0172	0.06466	14004	16757	14424.77
253467	chr2	rs7605371	200162766	G	A	0.636	0.641	0.971	-0.0289037168568363	0.0179	0.1075	14004	16757	14424.77
258839	chr2	rs6704641	200164252	G	A	0.452	0.459	0.987	-0.0313049258284153	0.0172	0.06843	14004	16757	14424.77
263628	chr2	rs733156	200165645	T	C	0.185	0.184	0.979	0.0077995046323818	0.0222	0.7261	14004	16757	14424.77
258389	chr2	rs10497832	200166936	G	C	0.817	0.818	0.98	-0.0092022107647994	0.0222	0.6789	14004	16757	14424.77
260163	chr2	rs2009622	200167236	T	G	0.636	0.641	0.967	-0.027998320426861	0.018	0.1187	14004	16757	14424.77
261369	chr2	rs13419333	200169527	A	G	0.817	0.819	0.976	-0.0091012913892029	0.0223	0.6836	14004	16757	14424.77
264834	chr2	rs16831252	200170530	T	C	0.553	0.546	0.982	0.0307037775750057	0.0173	0.07548	14004	16757	14424.77
250373	chr2	rs1374361	200170734	A	G	0.183	0.182	0.978	0.0084045823438103	0.0223	0.7061	14004	16757	14424.77
259477	chr2	rs10194229	200173141	A	G	0.818	0.819	0.978	-0.0083043861636152	0.0223	0.7107	14004	16757	14424.77
264773	chr2	rs3748904	200173312	T	C	0.183	0.182	0.978	0.0082954970241069	0.0223	0.7093	14004	16757	14424.77
265591	chr2	rs7600663	200174375	A	C	0.183	0.182	0.978	0.0078987227933553	0.0223	0.7222	14004	16757	14424.77
258580	chr2	rs4675475	200176043	G	T	0.631	0.637	0.964	-0.028399474521698	0.018	0.1141	14004	16757	14424.77
253817	chr2	rs971698	200178289	A	G	0.183	0.182	0.978	0.0072039888485025	0.0223	0.7478	14004	16757	14424.77
251575	chr2	rs7569519	200179822	A	C	0.63	0.637	0.965	-0.0286978729475453	0.018	0.1107	14004	16757	14424.77
252181	chr2	rs7596078	200179843	C	T	0.63	0.636	0.965	-0.0286978729475453	0.018	0.1101	14004	16757	14424.77
264606	chr2	rs1446642	200181073	G	C	0.183	0.182	0.977	0.00730326611012	0.0223	0.7434	14004	16757	14424.77
255137	chr2	rs34314977	200184625	G	C	0.818	0.819	0.976	-0.0079011318962572	0.0223	0.7236	14004	16757	14424.77
250669	chr2	rs11686971	200184677	G	A	0.63	0.636	0.964	-0.0286978729475453	0.018	0.1104	14004	16757	14424.77
252439	chr2	rs7596049	200185567	G	C	0.448	0.455	0.981	-0.0310985871020312	0.0173	0.07238	14004	16757	14424.77
261570	chr2	rs930616	200185915	C	T	0.63	0.636	0.964	-0.0286978729475453	0.018	0.1102	14004	16757	14424.77
259758	chr2	rs75482841	200186045	T	C	0.818	0.819	0.976	-0.0079011318962572	0.0223	0.7227	14004	16757	14424.77
266042	chr2	rs11694834	200186232	T	C	0.636	0.644	0.946	-0.0329985112635755	0.0182	0.06978	14004	16757	14424.77
258774	chr2	rs2011269	200188231	C	T	0.734	0.733	0.523	0.0235016597850914	0.0264	0.3727	14004	16757	14424.77
267541	chr2	rs4673313	200189323	C	T	0.448	0.455	0.981	-0.0312017511432645	0.0173	0.07078	14004	16757	14424.77
255624	chr2	rs13002186	200189480	T	C	0.553	0.546	0.982	0.0311982343370806	0.0173	0.07144	14004	16757	14424.77
251080	chr2	rs2166517	200190213	T	C	0.448	0.455	0.981	-0.0313049258284153	0.0173	0.07041	14004	16757	14424.77
249784	chr2	rs13023773	200191886	G	T	0.183	0.182	0.974	0.0074025335167413	0.0224	0.7396	14004	16757	14424.77
261337	chr2	rs1037135	200194188	A	C	0.63	0.636	0.964	-0.0288007896057264	0.018	0.1089	14004	16757	14424.77
265328	chr2	rs2121378	200194271	C	T	0.448	0.455	0.981	-0.0309026047398165	0.0173	0.07393	14004	16757	14424.77
258603	chr2	rs1011831	200194278	C	T	0.819	0.82	0.967	-0.008395140788382	0.0225	0.7087	14004	16757	14424.77
256484	chr2	rs1011832	200194565	C	T	0.63	0.636	0.964	-0.0286978729475453	0.018	0.1101	14004	16757	14424.77
253156	chr2	rs1011833	200194869	A	G	0.818	0.818	0.974	-0.0069037763167944	0.0224	0.7571	14004	16757	14424.77
256820	chr2	rs12618905	200194977	C	T	0.448	0.455	0.981	-0.0309026047398165	0.0173	0.0739	14004	16757	14424.77
261040	chr2	rs11688413	200196207	C	T	0.183	0.182	0.973	0.0074025335167413	0.0224	0.741	14004	16757	14424.77
265631	chr2	rs12105988	200197340	T	C	0.818	0.819	0.974	-0.0078003437327339	0.0224	0.7287	14004	16757	14424.77
264178	chr2	rs34377036	200198216	G	A	0.553	0.546	0.98	0.0311013012983478	0.0173	0.07219	14004	16757	14424.77
251772	chr2	rs13426349	200198964	C	T	0.448	0.455	0.98	-0.0302015087331214	0.0173	0.08055	14004	16757	14424.77
255956	chr2	rs13426462	200199050	C	T	0.818	0.819	0.973	-0.0076995657264405	0.0224	0.7317	14004	16757	14424.77
252105	chr2	rs7605085	200200128	A	G	0.818	0.819	0.972	-0.0068030886197391	0.0224	0.7608	14004	16757	14424.77
255041	chr2	rs17197938	200200185	C	T	0.964	0.966	0.632	0.0291023874205329	0.073	0.6904	9276	10397	9131.99
251173	chr2	rs1374356	200201571	C	T	0.448	0.455	0.98	-0.0302015087331214	0.0173	0.08095	14004	16757	14424.77
254521	chr2	rs1374357	200201605	A	G	0.448	0.455	0.98	-0.0302015087331214	0.0173	0.08071	14004	16757	14424.77
253377	chr2	rs13392193	200201613	A	G	0.818	0.819	0.972	-0.0068030886197391	0.0224	0.7632	14004	16757	14424.77
253914	chr2	rs1446640	200201889	G	A	0.448	0.455	0.98	-0.0300984478240329	0.0173	0.08197	14004	16757	14424.77
262912	chr2	rs12614117	200202272	A	G	0.818	0.819	0.972	-0.0068030886197391	0.0224	0.763	14004	16757	14424.77
259433	chr2	rs1867871	200203656	A	G	0.836	0.838	0.943	0.0267977123853779	0.0238	0.2601	14004	16757	14424.77
266679	chr2	rs7574192	200204388	C	T	0.818	0.819	0.971	-0.0075987978753305	0.0224	0.7359	14004	16757	14424.77
257417	chr2	rs10177011	200209588	C	T	0.818	0.819	0.97	-0.0074980401773571	0.0224	0.7385	14004	16757	14424.77
263653	chr2	rs34119395	200210419	G	A	0.965	0.968	0.737	-0.0346949697968869	0.0661	0.5997	11065	12317	10980.12
249822	chr2	rs7597624	200211783	T	C	0.629	0.636	0.962	-0.0285023604727122	0.018	0.1126	14004	16757	14424.77
264026	chr2	rs10153805	200213060	A	G	0.818	0.819	0.969	-0.007296555232638	0.0225	0.7461	14004	16757	14424.77
265181	chr2	rs3828186	200214273	T	C	0.834	0.836	0.951	0.0274984287018097	0.0236	0.2436	14004	16757	14424.77
261262	chr2	rs10460398	200214742	C	T	0.553	0.546	0.977	0.0311013012983478	0.0173	0.07305	14004	16757	14424.77
260318	chr2	rs7595322	200215256	C	T	0.447	0.454	0.977	-0.0303973537275885	0.0173	0.07964	14004	16757	14424.77
263658	chr2	rs67288417	200216449	G	C	0.553	0.546	0.977	0.0304031059110447	0.0173	0.07947	14004	16757	14424.77
261319	chr2	rs1838859	200216744	C	T	0.63	0.636	0.956	-0.027998320426861	0.018	0.1211	14004	16757	14424.77
266447	chr2	rs7557738	200219511	C	T	0.816	0.818	0.963	-0.0082035573506883	0.0225	0.7136	14004	16757	14424.77
250744	chr2	rs1542182	200220394	G	A	0.447	0.454	0.976	-0.0306035477981776	0.0173	0.07788	14004	16757	14424.77
259540	chr2	rs4144841	200220540	T	C	0.553	0.546	0.976	0.0311982343370806	0.0173	0.07195	14004	16757	14424.77
258473	chr2	rs55980974	200225675	A	C	0.629	0.635	0.961	-0.0289963604415917	0.018	0.1073	14004	16757	14424.77
267861	chr2	rs10497835	200226313	G	A	0.819	0.819	0.966	-0.0069037763167944	0.0225	0.759	14004	16757	14424.77
266570	chr2	rs6716222	200226912	C	G	0.182	0.182	0.964	0.0056042667198317	0.0225	0.8042	14004	16757	14424.77
250310	chr2	rs7571383	200228383	C	T	0.554	0.547	0.975	0.0308007491527123	0.0174	0.07618	14004	16757	14424.77
262681	chr2	rs16831358	200228543	C	T	0.834	0.836	0.945	0.0288983900426488	0.0237	0.2225	14004	16757	14424.77
262580	chr2	rs16831366	200228996	G	T	0.834	0.836	0.898	-0.0310985871020312	0.0241	0.1968	14004	16757	14424.77
260684	chr2	rs12478559	200230372	C	T	0.631	0.638	0.958	-0.0316041926269978	0.018	0.0799	14004	16757	14424.77
259051	chr2	rs2167006	200231736	A	T	0.447	0.454	0.975	-0.0302015087331214	0.0174	0.08191	14004	16757	14424.77
262625	chr2	rs62178602	200232604	A	G	0.832	0.834	0.904	-0.0319035490130083	0.0239	0.1817	14004	16757	14424.77
263320	chr2	rs12611848	200232843	T	A	0.818	0.818	0.964	-0.0064004391810282	0.0225	0.7776	14004	16757	14424.77
252738	chr2	rs1823126	200235148	G	T	0.63	0.636	0.962	-0.0288007896057264	0.018	0.109	14004	16757	14424.77
264360	chr2	rs13028839	200235352	G	A	0.834	0.836	0.943	0.0307037775750057	0.0237	0.1964	14004	16757	14424.77
265900	chr2	rs1348812	200236425	G	A	0.554	0.547	0.975	0.0307037775750057	0.0174	0.0776	14004	16757	14424.77
255059	chr2	rs10931863	200236967	C	T	0.818	0.819	0.965	-0.0065010863423599	0.0225	0.7732	14004	16757	14424.77
250747	chr2	rs7585392	200237383	C	T	0.818	0.818	0.965	-0.0064004391810282	0.0225	0.7764	14004	16757	14424.77
260551	chr2	rs1014497	200241229	C	T	0.629	0.636	0.963	-0.0288007896057264	0.018	0.1087	14004	16757	14424.77
258507	chr2	rs1446646	200243869	T	C	0.96	0.955	0.518	0.0493043176841434	0.0647	0.4455	11929	13857	12013.71
249862	chr2	rs1348813	200245245	C	G	0.629	0.636	0.963	-0.0289963604415917	0.018	0.1073	14004	16757	14424.77
256831	chr2	rs2305262	200246318	C	T	0.371	0.365	0.964	0.0284027945161868	0.018	0.1143	14004	16757	14424.77
251463	chr2	rs17265387	200249002	C	T	0.968	0.971	0.766	-0.0338050046123612	0.0645	0.6008	12103	13536	12093.49
258464	chr2	rs13397495	200251089	C	T	0.82	0.82	0.958	-0.0062998021485279	0.0227	0.7803	14004	16757	14424.77
251581	chr2	rs1868427	200253220	T	C	0.818	0.818	0.962	-0.0034961042567088	0.0225	0.8761	14004	16757	14424.77
265105	chr2	rs17199540	200254002	T	A	0.973	0.975	0.662	-0.0773022993580922	0.0654	0.2373	13014	15757	13429.79
252333	chr2	rs7598128	200256073	G	A	0.629	0.635	0.962	-0.029202265808213	0.018	0.1039	14004	16757	14424.77
263368	chr2	rs62178606	200259436	A	C	0.831	0.834	0.912	-0.0329985112635755	0.0238	0.1651	14004	16757	14424.77
259420	chr2	rs6708487	200260143	G	C	0.628	0.635	0.962	-0.0295009039176847	0.018	0.1005	14004	16757	14424.77
249864	chr2	rs987281	200261230	G	A	0.628	0.635	0.962	-0.0295009039176847	0.018	0.1005	14004	16757	14424.77
252387	chr2	rs6748419	200261275	C	T	0.554	0.548	0.97	0.0288012338056278	0.0174	0.09801	14004	16757	14424.77
257225	chr2	rs1466032	200262867	A	G	0.628	0.635	0.962	-0.0296966117368367	0.018	0.0987	14004	16757	14424.77
258992	chr2	rs7607687	200263666	C	T	0.629	0.636	0.961	-0.0309026047398165	0.018	0.08538	14004	16757	14424.77
264684	chr2	rs10931865	200265471	C	T	0.819	0.819	0.96	-0.0019018072895963	0.0226	0.9327	14004	16757	14424.77
258843	chr2	rs12992313	200267033	G	A	0.61	0.616	0.964	-0.0252049938352247	0.0178	0.1562	14004	16757	14424.77
260755	chr2	rs12052310	200267305	G	C	0.572	0.566	0.97	0.0262036654966364	0.0175	0.1345	14004	16757	14424.77
265079	chr2	rs2345728	200268635	T	C	0.182	0.182	0.961	0.0020977980821461	0.0226	0.9267	14004	16757	14424.77
261247	chr2	rs1374359	200269339	T	C	0.182	0.182	0.961	0.0021975835434872	0.0226	0.9238	14004	16757	14424.77
258202	chr2	rs4675559	200271643	G	A	0.61	0.616	0.968	-0.0256050287153947	0.0177	0.149	14004	16757	14424.77
261962	chr2	rs4673339	200273376	A	G	0.81	0.81	0.935	-0.0085968472255182	0.0223	0.7014	14004	16757	14424.77
253808	chr2	rs11679306	200275198	C	T	0.611	0.617	0.966	-0.0248051189189711	0.0178	0.1622	14004	16757	14424.77
258155	chr2	rs17266097	200275209	C	T	0.838	0.837	0.878	-0.0010005003335835	0.0245	0.9658	14004	16757	14424.77
265771	chr2	rs7577003	200275514	C	T	0.611	0.618	0.966	-0.0248973835545144	0.0178	0.1608	14004	16757	14424.77
256932	chr2	rs6435016	200276011	C	T	0.184	0.183	0.955	0.0038027603329278	0.0226	0.8652	14004	16757	14424.77
258523	chr2	rs6730784	200276167	G	A	0.611	0.617	0.966	-0.0248973835545144	0.0178	0.161	14004	16757	14424.77
267418	chr2	rs10206384	200277043	A	G	0.39	0.383	0.966	0.0246048038572487	0.0178	0.165	14004	16757	14424.77
256124	chr2	rs13026246	200277391	G	A	0.573	0.566	0.97	0.0269047980491434	0.0175	0.1238	14004	16757	14424.77
255545	chr2	rs4675576	200279234	C	T	0.614	0.62	0.971	-0.0244976316004002	0.0177	0.1675	14004	16757	14424.77
267720	chr2	rs71424226	200288689	C	A	0.574	0.567	0.971	0.0267003518299564	0.0175	0.1263	14004	16757	14424.77
256580	chr2	rs10497836	200288718	C	T	0.611	0.618	0.978	-0.0256973671872587	0.0177	0.1459	14004	16757	14424.77
263332	chr2	rs13400686	200289152	A	G	0.816	0.816	0.96	-0.0022024235552	0.0225	0.9234	14004	16757	14424.77
265443	chr2	rs1992950	200290359	A	G	0.389	0.383	0.979	0.0255995183002125	0.0176	0.1462	14004	16757	14424.77
265379	chr2	rs35286168	200291337	A	G	0.574	0.567	0.971	0.0267003518299564	0.0175	0.1262	14004	16757	14424.77
251751	chr2	rs6435017	200291535	C	T	0.81	0.81	0.924	-0.0088994831870327	0.0225	0.6929	14004	16757	14424.77
251116	chr2	rs1449064	200293331	G	A	0.611	0.617	0.975	-0.0263029084210524	0.0177	0.1374	14004	16757	14424.77
254402	chr2	rs1449065	200293506	C	A	0.184	0.184	0.957	0.0020977980821461	0.0225	0.9268	14004	16757	14424.77
259810	chr2	rs13035409	200293924	C	G	0.573	0.567	0.97	0.0269047980491434	0.0175	0.1238	14004	16757	14424.77
252139	chr2	rs2345729	200294206	T	G	0.611	0.617	0.975	-0.0263029084210524	0.0177	0.1367	14004	16757	14424.77
259045	chr2	rs1542242	200294969	G	A	0.611	0.617	0.974	-0.0263953113595316	0.0177	0.135	14004	16757	14424.77
254317	chr2	rs1542243	200295114	A	G	0.611	0.617	0.974	-0.0263953113595316	0.0177	0.1348	14004	16757	14424.77
252642	chr2	rs6726276	200296044	T	C	0.573	0.567	0.969	0.0274011363479391	0.0175	0.1166	14004	16757	14424.77
257983	chr2	rs16831496	200296710	C	G	0.834	0.837	0.911	-0.035596090043474	0.024	0.138	14004	16757	14424.77
256623	chr2	rs1542241	200300924	A	C	0.61	0.617	0.967	-0.0286978729475453	0.0178	0.1055	14004	16757	14424.77
261534	chr2	rs895882	200303015	T	C	0.608	0.614	0.963	-0.0285949668801128	0.0178	0.1071	14004	16757	14424.77
251685	chr2	rs78506129	200304810	C	T	0.821	0.821	0.942	-0.0054045784588597	0.0229	0.8151	14004	16757	14424.77
252363	chr2	rs16831510	200305460	G	T	0.574	0.567	0.959	0.0311982343370806	0.0176	0.07565	14004	16757	14424.77
260741	chr2	rs6705250	200307014	A	G	0.808	0.807	0.94	-0.0003000450090019	0.0223	0.9905	14004	16757	14424.77
257280	chr2	rs4673346	200307980	C	A	0.64	0.646	0.956	-0.0328021562323804	0.0182	0.0708	14004	16757	14424.77
254266	chr2	rs7588300	200308530	G	A	0.64	0.646	0.957	-0.0328021562323804	0.0182	0.07089	14004	16757	14424.77
258237	chr2	rs991501	200308924	C	T	0.64	0.646	0.957	-0.0328021562323804	0.0182	0.07086	14004	16757	14424.77
261134	chr2	rs13005579	200309455	G	C	0.566	0.559	0.948	0.0329994782631079	0.0177	0.06186	14004	16757	14424.77
254729	chr2	rs13392032	200309493	G	C	0.799	0.8	0.95	-0.0038975857287134	0.0219	0.8578	14004	16757	14424.77
256358	chr2	rs7579004	200311014	C	T	0.64	0.646	0.958	-0.0322959448008212	0.0181	0.07548	14004	16757	14424.77
260045	chr2	rs12616011	200313235	T	C	0.799	0.799	0.947	-0.0028039273327342	0.0219	0.8972	14004	16757	14424.77
265483	chr2	rs6752494	200313323	T	C	0.566	0.559	0.948	0.0330962274891896	0.0177	0.06113	14004	16757	14424.77
251050	chr2	rs12052451	200314206	G	T	0.607	0.603	0.906	0.0284027945161868	0.0183	0.1197	14004	16757	14424.77
255759	chr2	rs4675601	200318538	G	T	0.307	0.314	0.907	-0.0260975991218731	0.0192	0.175	14004	16757	14424.77
257496	chr2	rs13014796	200321050	G	A	0.973	0.977	0.611	-0.121896484297926	0.0707	0.08486	14004	16757	14424.77
261207	chr2	rs114693875	200323452	A	G	0.973	0.977	0.597	-0.128504050910497	0.0708	0.06962	14004	16757	14424.77
265802	chr2	rs6714133	200332082	G	T	0.739	0.735	0.899	0.0183015011699126	0.0201	0.3632	14004	16757	14424.77
260321	chr2	rs6714667	200332499	G	T	0.739	0.735	0.898	0.0184978548821194	0.0201	0.3576	14004	16757	14424.77
262705	chr2	rs34092509	200339193	C	T	0.985	0.987	0.341	-0.396307170323399	0.1675	0.01796	7779	9069	7713.23
253620	chr2	rs35598091	200340099	C	G	0.985	0.987	0.34	-0.428999891241828	0.1656	0.009581	7779	9069	7713.23
264344	chr2	rs6709324	200341539	C	G	0.98	0.982	0.427	-0.229501218518927	0.1076	0.03288	10594	11854	10513.15
260336	chr2	rs4675617	200342749	A	G	0.0252	0.0214	0.481	0.117596351565326	0.079	0.1363	13317	16265	13851.39
258150	chr2	rs13013628	200348803	T	C	0.982	0.984	0.384	-0.318897579604702	0.1371	0.02004	7779	9069	7713.23
259167	chr2	rs6740159	200354055	G	A	0.983	0.986	0.367	-0.351104771905531	0.147	0.0169	8326	9609	8256.71
265224	chr2	rs62178636	200371188	A	G	0.557	0.555	0.89	-0.0113036461713921	0.0181	0.5317	14004	16757	14424.77
264069	chr2	rs35731967	200373261	T	C	0.968	0.972	0.505	-0.112396320094564	0.0679	0.09793	14004	16757	14424.77
265673	chr2	rs1449063	200387421	T	G	0.713	0.709	0.895	0.0259990758686168	0.0197	0.1874	14004	16757	14424.77
252198	chr2	rs11692301	200388714	C	G	0.472	0.47	0.904	0.0168964476597299	0.0179	0.3437	14004	16757	14424.77
255642	chr2	rs79355259	200391049	G	A	0.861	0.861	0.864	0.0389995348490096	0.0263	0.138	14004	16757	14424.77
259497	chr2	rs6704623	200391076	T	G	0.565	0.566	0.98	-0.0177974390305806	0.0173	0.3033	14004	16757	14424.77
265550	chr2	rs2197866	200394093	C	G	0.712	0.709	0.9	0.0244974716003874	0.0197	0.2135	14004	16757	14424.77
265207	chr2	rs6737075	200399053	T	C	0.882	0.88	0.765	-0.0088994831870327	0.0299	0.7658	14004	16757	14424.77
257956	chr2	rs17443541	200402624	T	C	0.968	0.972	0.538	-0.098704935472477	0.0665	0.1375	14004	16757	14424.77
251453	chr2	rs72933469	200421794	C	A	0.967	0.97	0.468	-0.080797992829574	0.0678	0.2339	14004	16757	14424.77
267155	chr2	rs6754400	200422755	C	G	0.707	0.705	0.928	0.0274984287018097	0.0194	0.1555	14004	16757	14424.77
260960	chr2	rs62178643	200424238	C	T	0.986	0.986	0.331	-0.0196008476550609	0.1322	0.8824	12376	14891	12686.42
253275	chr2	rs78208648	200427097	G	A	0.79	0.789	0.874	-0.0026033858701149	0.0223	0.9066	14004	16757	14424.77
252829	chr2	rs6726842	200430602	G	A	0.761	0.756	0.967	0.0329027196757078	0.0202	0.1028	14004	16757	14424.77
256754	chr2	rs77293010	200436604	G	A	0.771	0.771	0.912	-0.0062998021485279	0.0212	0.7654	14004	16757	14424.77
257646	chr2	rs17528188	200440820	C	T	0.707	0.705	0.992	0.0204004877576787	0.0187	0.2756	14004	16757	14424.77
256459	chr2	rs1450570	200442061	A	C	0.456	0.456	0.99	0.0092966519050945	0.0171	0.5856	14004	16757	14424.77
264375	chr2	rs1979121	200442604	A	G	0.754	0.754	0.978	-0.0078003437327339	0.02	0.6943	14004	16757	14424.77
261128	chr2	rs12613054	200443604	C	T	0.783	0.783	0.901	-0.0076995657264405	0.0217	0.7239	14004	16757	14424.77
252164	chr2	rs6739539	200445603	T	C	0.457	0.457	0.99	0.0093957216403621	0.0171	0.5816	14004	16757	14424.77
251759	chr2	rs6728457	200446327	G	A	0.754	0.754	0.98	-0.0081027387031859	0.0199	0.6856	14004	16757	14424.77
253962	chr2	rs1450568	200446732	A	T	0.0338	0.0292	0.925	0.104396050710996	0.0524	0.04617	14004	16757	14424.77
255353	chr2	rs13020883	200447031	C	A	0.966	0.971	0.93	-0.103595407711159	0.0523	0.04775	14004	16757	14424.77
260939	chr2	rs2346107	200447353	G	A	0.0339	0.0293	0.927	0.10380130071374	0.0523	0.04705	14004	16757	14424.77
262911	chr2	rs10184573	200448253	G	T	0.748	0.749	0.975	-0.0082035573506883	0.0199	0.6781	14004	16757	14424.77
256743	chr2	rs6435020	200448356	C	T	0.457	0.457	0.991	0.0087020272939009	0.0171	0.6101	14004	16757	14424.77
251535	chr2	rs13017862	200449588	T	C	0.964	0.969	0.886	-0.104194529017857	0.0515	0.04322	14004	16757	14424.77
267650	chr2	rs4675692	200449911	G	A	0.711	0.709	0.986	0.0176041339483571	0.0188	0.3506	14004	16757	14424.77
258405	chr2	rs4675693	200449977	A	G	0.457	0.457	0.991	0.0082954970241069	0.0171	0.627	14004	16757	14424.77
251879	chr2	rs4675694	200450012	C	G	0.034	0.0293	0.925	0.104098719928313	0.0522	0.04625	14004	16757	14424.77
253784	chr2	rs4675695	200450013	T	G	0.034	0.0293	0.925	0.104098719928313	0.0522	0.04624	14004	16757	14424.77
267799	chr2	rs971326	200450244	G	A	0.457	0.457	0.991	0.0084045823438103	0.0171	0.6251	14004	16757	14424.77
260065	chr2	rs971325	200450294	A	G	0.456	0.457	0.991	0.0082954970241069	0.0171	0.6259	14004	16757	14424.77
258201	chr2	rs971324	200450386	A	G	0.0339	0.0292	0.93	0.10380130071374	0.0522	0.04667	14004	16757	14424.77
253302	chr2	rs4675697	200450808	G	A	0.456	0.456	0.991	0.0084045823438103	0.0171	0.6218	14004	16757	14424.77
255924	chr2	rs6726848	200451027	G	A	0.456	0.456	0.991	0.0084045823438103	0.0171	0.6235	14004	16757	14424.77
250346	chr2	rs4675698	200451350	T	C	0.456	0.456	0.991	0.0084045823438103	0.0171	0.624	14004	16757	14424.77
251007	chr2	rs4675699	200451389	A	C	0.456	0.456	0.99	0.0084045823438103	0.0171	0.6251	14004	16757	14424.77
254778	chr2	rs6755597	200451440	A	G	0.456	0.456	0.99	0.0082954970241069	0.0171	0.626	14004	16757	14424.77
249807	chr2	rs10182928	200452591	G	A	0.753	0.753	0.98	-0.0085968472255182	0.0199	0.6657	14004	16757	14424.77
262989	chr2	rs4675702	200453139	C	G	0.457	0.457	0.99	0.0084045823438103	0.0171	0.6248	14004	16757	14424.77
263010	chr2	rs7562008	200454560	A	G	0.456	0.457	0.988	0.0080971295874548	0.0171	0.6351	14004	16757	14424.77
267755	chr2	rs6742907	200455180	C	A	0.456	0.456	0.988	0.0082954970241069	0.0171	0.6287	14004	16757	14424.77
255000	chr2	rs2122535	200456289	G	A	0.454	0.454	0.988	0.0074025335167413	0.0171	0.6673	14004	16757	14424.77
253017	chr2	rs10196195	200456620	C	T	0.454	0.454	0.988	0.0074025335167413	0.0171	0.6656	14004	16757	14424.77
258333	chr2	rs10196380	200456655	G	C	0.454	0.454	0.988	0.0074025335167413	0.0171	0.6661	14004	16757	14424.77
259656	chr2	rs4675704	200456857	A	G	0.454	0.454	0.988	0.0074025335167413	0.0171	0.6662	14004	16757	14424.77
254159	chr2	rs4675705	200456952	T	C	0.454	0.454	0.988	0.0074025335167413	0.0171	0.6671	14004	16757	14424.77
251246	chr2	rs62180572	200457014	G	T	0.756	0.755	0.96	-0.007296555232638	0.0202	0.7168	14004	16757	14424.77
255948	chr2	rs10497837	200457343	C	T	0.966	0.971	0.936	-0.0998976863400252	0.0521	0.05526	14004	16757	14424.77
266383	chr2	rs4675708	200457388	C	A	0.455	0.454	0.989	0.0075017910703226	0.0171	0.662	14004	16757	14424.77
256856	chr2	rs4234081	200457562	A	G	0.454	0.454	0.989	0.0074025335167413	0.0171	0.6672	14004	16757	14424.77
266151	chr2	rs2034487	200458178	C	G	0.034	0.0293	0.932	0.100198213877101	0.0521	0.05435	14004	16757	14424.77
254494	chr2	rs2122534	200459294	C	G	0.454	0.454	0.989	0.0077995046323818	0.0171	0.65	14004	16757	14424.77
252253	chr2	rs998183	200459442	C	T	0.706	0.705	0.961	0.0154992634469238	0.019	0.4146	14004	16757	14424.77
266721	chr2	rs4234082	200460110	A	G	0.034	0.0293	0.931	0.100903598340866	0.0521	0.05274	14004	16757	14424.77
255697	chr2	rs4675712	200460112	A	C	0.455	0.455	0.989	0.0075017910703226	0.0171	0.6631	14004	16757	14424.77
263633	chr2	rs10497838	200462218	C	T	0.706	0.705	0.959	0.0152038337422728	0.019	0.424	14004	16757	14424.77
256198	chr2	rs6711399	200462840	T	C	0.455	0.455	0.989	0.0077995046323818	0.0171	0.6467	14004	16757	14424.77
265785	chr2	rs6711524	200462940	T	C	0.454	0.454	0.989	0.0077995046323818	0.0171	0.649	14004	16757	14424.77
261398	chr2	rs6753800	200462959	G	C	0.454	0.454	0.989	0.0077995046323818	0.0171	0.6489	14004	16757	14424.77
250127	chr2	rs6725254	200463248	A	C	0.454	0.454	0.989	0.0078987227933553	0.0171	0.6456	14004	16757	14424.77
250222	chr2	rs4675716	200463370	G	T	0.454	0.454	0.989	0.0078987227933553	0.0171	0.6455	14004	16757	14424.77
250110	chr2	rs1823490	200463516	C	T	0.455	0.455	0.989	0.0077995046323818	0.0171	0.6477	14004	16757	14424.77
259804	chr2	rs1823489	200463825	C	G	0.454	0.454	0.989	0.0077995046323818	0.0171	0.6486	14004	16757	14424.77
261370	chr2	rs1823488	200463830	G	A	0.454	0.454	0.989	0.0077995046323818	0.0171	0.6496	14004	16757	14424.77
249902	chr2	rs13016697	200464194	A	G	0.966	0.971	0.933	-0.101600925116677	0.0521	0.05095	14004	16757	14424.77
263716	chr2	rs13017811	200464560	G	A	0.966	0.971	0.932	-0.101202505509163	0.0521	0.05191	14004	16757	14424.77
249951	chr2	rs35916771	200464855	T	C	0.455	0.455	0.988	0.0088011559530687	0.0171	0.6058	14004	16757	14424.77
260830	chr2	rs13022887	200464953	A	G	0.455	0.455	0.988	0.0088011559530687	0.0171	0.6062	14004	16757	14424.77
250119	chr2	rs12613262	200465327	T	C	0.454	0.454	0.988	0.0084045823438103	0.0171	0.6248	14004	16757	14424.77
258819	chr2	rs12622777	200465331	G	A	0.454	0.454	0.988	0.0084045823438103	0.0171	0.6257	14004	16757	14424.77
262407	chr2	rs12613941	200465625	T	C	0.454	0.454	0.988	0.0082954970241069	0.0171	0.6276	14004	16757	14424.77
264223	chr2	rs6709301	200466505	G	A	0.454	0.454	0.988	0.0081963182244858	0.0171	0.6329	14004	16757	14424.77
250963	chr2	rs6712608	200467016	C	T	0.708	0.706	0.953	0.0165030720990143	0.0191	0.3869	14004	16757	14424.77
258667	chr2	rs7594660	200468594	A	G	0.454	0.454	0.989	0.0081963182244858	0.0171	0.6326	14004	16757	14424.77
263775	chr2	rs11677019	200468754	G	C	0.455	0.455	0.989	0.0082954970241069	0.0171	0.6295	14004	16757	14424.77
253234	chr2	rs11682950	200468969	T	C	0.453	0.453	0.989	0.0072039888485025	0.0171	0.6757	14004	16757	14424.77
255088	chr2	rs6721266	200469388	C	T	0.453	0.453	0.989	0.0071047017299317	0.0171	0.6793	14004	16757	14424.77
255140	chr2	rs896083	200469826	A	G	0.966	0.97	0.925	-0.0951022014333257	0.0518	0.06632	14004	16757	14424.77
267848	chr2	rs7576031	200470616	G	A	0.452	0.452	0.99	0.0067968490002727	0.0171	0.6909	14004	16757	14424.77
257550	chr2	rs7558643	200470709	C	T	0.453	0.453	0.99	0.0068961666878413	0.0171	0.6864	14004	16757	14424.77
263155	chr2	rs7572945	200470934	T	C	0.453	0.453	0.991	0.0068961666878413	0.0171	0.6887	14004	16757	14424.77
266372	chr2	rs6723090	200471401	T	C	0.706	0.704	0.951	0.0148984646619666	0.0191	0.4358	14004	16757	14424.77
265154	chr2	rs6711570	200472065	C	T	0.0345	0.03	0.921	0.0949010051947198	0.0517	0.06653	14004	16757	14424.77
259144	chr2	rs56190952	200472283	A	G	0.966	0.97	0.924	-0.0950032269191822	0.0517	0.06647	14004	16757	14424.77
250795	chr2	rs4675719	200472364	C	T	0.452	0.452	0.991	0.0065981840282271	0.0171	0.7014	14004	16757	14424.77
262913	chr2	rs12693889	200473658	T	C	0.452	0.452	0.991	0.0064988367398296	0.0171	0.7052	14004	16757	14424.77
261634	chr2	rs768637	200474888	A	C	0.453	0.453	0.99	0.0066975214477213	0.0171	0.6955	14004	16757	14424.77
254324	chr2	rs755276	200475044	G	C	0.452	0.452	0.989	0.0066975214477213	0.0171	0.6957	14004	16757	14424.77
260282	chr2	rs12693892	200483842	A	G	0.721	0.727	0.905	-0.0260975991218731	0.0201	0.1927	14004	16757	14424.77
267699	chr2	rs6714578	200485487	A	G	0.713	0.711	0.925	0.0179970767016546	0.0195	0.3573	14004	16757	14424.77
266662	chr2	rs12693893	200487146	G	A	0.713	0.72	0.904	-0.0255024404124231	0.0199	0.201	14004	16757	14424.77
258228	chr2	rs11688833	200487162	C	T	0.714	0.711	0.923	0.0183996828453635	0.0195	0.3468	14004	16757	14424.77
257623	chr2	rs1961468	200487885	T	A	0.965	0.969	0.852	-0.104605245390678	0.0528	0.04756	14004	16757	14424.77
261663	chr2	rs4673382	200492346	G	A	0.714	0.711	0.917	0.0173977771764203	0.0196	0.3756	14004	16757	14424.77
253927	chr2	rs1376132	200498970	G	A	0.878	0.874	0.793	-0.000200020002667	0.0293	0.9954	14004	16757	14424.77
250704	chr2	rs113658130	200504209	C	T	0.877	0.873	0.757	-0.0060985584618694	0.0298	0.837	14004	16757	14424.77
257175	chr2	rs10931866	200506820	C	T	0.713	0.711	0.867	0.0141987193998129	0.0201	0.4803	14004	16757	14424.77
252691	chr2	rs28890501	200506846	C	T	0.568	0.565	0.916	0.0044998604248922	0.0179	0.801	14004	16757	14424.77
251442	chr2	rs12611510	200507558	G	C	0.776	0.776	0.799	-0.0057967688471774	0.0228	0.7991	14004	16757	14424.77
255438	chr2	rs6435024	200512641	T	G	0.709	0.714	0.818	-0.0172987645783295	0.0208	0.4035	14004	16757	14424.77
266904	chr2	rs11687527	200514558	A	G	0.514	0.517	0.886	-0.0150019689183474	0.0179	0.4033	14004	16757	14424.77
253621	chr2	rs4675752	200514753	C	A	0.0203	0.0189	0.635	-0.0036968248442897	0.076	0.9615	13457	16217	13881.29
262381	chr2	rs6713670	200514957	A	G	0.0204	0.019	0.634	-0.0027036515743148	0.076	0.9716	13457	16217	13881.29
261483	chr2	rs4675753	200515160	A	G	0.02	0.0188	0.64	-0.0076995657264405	0.0761	0.9197	13457	16217	13881.29
257073	chr2	rs4673399	200515472	G	A	0.519	0.522	0.9	-0.0138961051921114	0.0178	0.4363	14004	16757	14424.77
253839	chr2	rs115190035	200515635	G	T	0.956	0.959	0.847	-0.066695512438268	0.0458	0.1451	14004	16757	14424.77
253443	chr2	rs150041639	200515919	G	A	0.972	0.973	0.328	-0.039104719880761	0.1092	0.7204	9390	12405	10175.81
264216	chr2	rs10460321	200517266	A	G	0.519	0.522	0.908	-0.0145046862028817	0.0177	0.413	14004	16757	14424.77
251374	chr2	rs10460322	200517584	C	T	0.518	0.521	0.908	-0.0137034650584925	0.0177	0.4389	14004	16757	14424.77
256950	chr2	rs2346109	200518073	T	C	0.0197	0.0183	0.675	-0.001300845733048	0.075	0.9862	13457	16217	13881.29
263381	chr2	rs2346110	200518102	C	T	0.0196	0.0183	0.676	-0.0052035148315978	0.0752	0.9446	13457	16217	13881.29
260411	chr2	rs2346111	200518223	C	T	0.521	0.525	0.911	-0.0153979421800967	0.0177	0.3854	14004	16757	14424.77
260334	chr2	rs6713009	200518382	T	C	0.498	0.494	0.912	0.0147014028528927	0.0177	0.4042	14004	16757	14424.77
250439	chr2	rs6713172	200518546	T	A	0.498	0.494	0.912	0.0146028573839336	0.0177	0.4068	14004	16757	14424.77
262593	chr2	rs2122531	200519274	G	A	0.522	0.526	0.912	-0.0149004625639624	0.0177	0.3987	14004	16757	14424.77
266266	chr2	rs4673403	200519560	G	A	0.812	0.815	0.858	-0.023002541565316	0.0233	0.3226	14004	16757	14424.77
262437	chr2	rs6705635	200520136	G	C	0.0196	0.0182	0.678	-0.010302892995897	0.0753	0.8915	13457	16217	13881.29
255279	chr2	rs10190623	200520533	G	A	0.497	0.492	0.914	0.014504302202808	0.0176	0.4105	14004	16757	14424.77
263042	chr2	rs76167996	200521238	C	G	0.955	0.959	0.873	-0.0611947843281922	0.045	0.1737	14004	16757	14424.77
254681	chr2	rs10179211	200522177	G	C	0.0195	0.018	0.685	-0.0024028846163103	0.0753	0.9741	13457	16217	13881.29
256291	chr2	rs56134680	200522213	T	A	0.523	0.526	0.917	-0.0151034855773182	0.0176	0.3912	14004	16757	14424.77
251572	chr2	rs6711885	200523384	T	C	0.496	0.492	0.919	0.0143958802837323	0.0176	0.4132	14004	16757	14424.77
262732	chr2	rs12477586	200523575	A	T	0.523	0.526	0.919	-0.0150019689183474	0.0176	0.3942	14004	16757	14424.77
258356	chr2	rs72920213	200524744	G	A	0.568	0.568	0.915	-0.0058973552660839	0.0178	0.7402	14004	16757	14424.77
265914	chr2	rs77443884	200525076	A	G	0.955	0.958	0.887	-0.0559990861201021	0.0443	0.207	14004	16757	14424.77
264863	chr2	rs1966826	200526429	A	G	0.567	0.568	0.918	-0.0060985584618694	0.0178	0.7328	14004	16757	14424.77
259624	chr2	rs7563529	200526740	G	A	0.497	0.492	0.922	0.014504302202808	0.0176	0.4079	14004	16757	14424.77
256429	chr2	rs17590164	200527705	C	T	0.522	0.525	0.926	-0.0145960053074092	0.0176	0.405	14004	16757	14424.77
256106	chr2	rs9677698	200528519	A	G	0.568	0.569	0.918	-0.0082035573506883	0.0178	0.643	14004	16757	14424.77
260341	chr2	rs34965205	200528711	G	A	0.955	0.958	0.899	-0.0527048164320283	0.0441	0.2321	14004	16757	14424.77
254474	chr2	rs6748653	200528810	A	T	0.81	0.814	0.861	-0.0257999754904126	0.0232	0.2669	14004	16757	14424.77
267532	chr2	rs74555071	200530010	G	C	0.953	0.956	0.89	-0.0584981343943099	0.0434	0.1776	14004	16757	14424.77
256972	chr2	rs10931872	200530580	C	T	0.249	0.252	0.965	-0.0122041688389067	0.02	0.5436	14004	16757	14424.77
266306	chr2	rs139294425	200531516	T	C	0.954	0.957	0.928	-0.0486021818392175	0.043	0.2578	14004	16757	14424.77
252278	chr2	rs4675773	200532141	C	T	0.248	0.25	0.982	-0.0115969858456632	0.0199	0.5603	14004	16757	14424.77
251816	chr2	rs13422028	200534196	C	T	0.248	0.25	0.984	-0.0113036461713921	0.0198	0.569	14004	16757	14424.77
266211	chr2	rs6435027	200535961	C	A	0.955	0.958	0.945	-0.0473012731180131	0.0429	0.2699	14004	16757	14424.77
251484	chr2	rs7584959	200537933	C	T	0.247	0.25	0.986	-0.0113036461713921	0.0198	0.5693	14004	16757	14424.77
254825	chr2	rs6706697	200538126	A	C	0.247	0.25	0.987	-0.0120017335415971	0.0198	0.5456	14004	16757	14424.77
262263	chr2	rs74266469	200540173	G	A	0.958	0.956	0.723	0.0763034175417175	0.0484	0.1146	14004	16757	14424.77
256141	chr2	rs7557859	200540738	G	A	0.247	0.25	0.989	-0.0114047880634385	0.0198	0.5653	14004	16757	14424.77
254804	chr2	rs6435028	200541228	G	T	0.247	0.25	0.989	-0.0111013930711739	0.0198	0.5742	14004	16757	14424.77
256135	chr2	rs16831778	200541688	T	A	0.955	0.958	0.962	-0.0451961304529691	0.0426	0.2896	14004	16757	14424.77
252284	chr2	rs78196746	200541844	C	T	0.954	0.957	0.957	-0.046400022834317	0.0423	0.2731	14004	16757	14424.77
251801	chr2	rs7562009	200542135	G	A	0.292	0.292	0.98	-0.0016012813669738	0.0189	0.9339	14004	16757	14424.77
252106	chr2	rs17590230	200543236	C	T	0.958	0.956	0.727	0.0783027332571736	0.0483	0.105	14004	16757	14424.77
250719	chr2	rs114946905	200543365	C	T	0.955	0.958	0.963	-0.04470452178448	0.0426	0.2942	14004	16757	14424.77
259298	chr2	rs11682017	200543981	T	A	0.246	0.249	0.99	-0.0114047880634385	0.0198	0.5634	14004	16757	14424.77
251979	chr2	rs2881433	200545802	C	T	0.246	0.249	0.991	-0.0112025145079934	0.0198	0.572	14004	16757	14424.77
266028	chr2	rs4673417	200545948	A	G	0.246	0.249	0.991	-0.0114047880634385	0.0198	0.566	14004	16757	14424.77
253285	chr2	rs4673418	200546240	T	G	0.246	0.249	0.991	-0.0112025145079934	0.0198	0.5729	14004	16757	14424.77
262019	chr2	rs6727276	200546412	G	A	0.247	0.25	0.991	-0.0110002818588653	0.0198	0.5783	14004	16757	14424.77
255876	chr2	rs2346583	200548039	A	T	0.247	0.25	0.992	-0.0110002818588653	0.0198	0.5777	14004	16757	14424.77
250583	chr2	rs12620740	200549085	T	C	0.291	0.292	0.985	-0.0012007205765188	0.0189	0.9483	14004	16757	14424.77
253508	chr2	rs16831803	200549453	G	A	0.955	0.958	0.97	-0.0440041354980549	0.0425	0.3007	14004	16757	14424.77
258851	chr2	rs12990142	200549971	G	A	0.246	0.249	0.993	-0.0106970095483354	0.0198	0.5882	14004	16757	14424.77
255737	chr2	rs13023127	200552798	C	T	0.246	0.249	0.993	-0.0105049846451474	0.0198	0.5937	14004	16757	14424.77
267585	chr2	rs16831808	200553557	C	T	0.956	0.958	0.975	-0.0440981887217984	0.0424	0.2983	14004	16757	14424.77
262044	chr2	rs2198034	200554331	G	T	0.246	0.249	0.993	-0.0104039337153929	0.0198	0.5974	14004	16757	14424.77
250961	chr2	rs1450576	200554830	A	T	0.291	0.291	0.987	-0.001300845733048	0.0188	0.9468	14004	16757	14424.77
262251	chr2	rs1450575	200554976	T	C	0.246	0.249	0.993	-0.0102018624845967	0.0198	0.606	14004	16757	14424.77
266676	chr2	rs138945841	200555971	C	T	0.956	0.959	0.967	-0.0458031298018141	0.0428	0.2845	14004	16757	14424.77
254107	chr2	rs1450574	200559327	C	T	0.956	0.958	0.979	-0.0440981887217984	0.0423	0.2972	14004	16757	14424.77
259169	chr2	rs4673423	200559431	C	T	0.29	0.291	0.989	-0.000200020002667	0.0188	0.9902	14004	16757	14424.77
266433	chr2	rs74590782	200560129	C	A	0.956	0.958	0.98	-0.043502667649395	0.0423	0.304	14004	16757	14424.77
263854	chr2	rs4673424	200560301	T	G	0.246	0.249	0.995	-0.009000382197299	0.0198	0.6479	14004	16757	14424.77
264295	chr2	rs1077797	200560627	G	A	0.246	0.249	0.995	-0.0088994831870327	0.0198	0.6526	14004	16757	14424.77
251162	chr2	rs1077798	200560889	C	G	0.246	0.249	0.995	-0.0088994831870327	0.0197	0.6504	14004	16757	14424.77
251377	chr2	rs1077799	200560897	C	T	0.246	0.249	0.995	-0.0088994831870327	0.0198	0.6517	14004	16757	14424.77
251763	chr2	rs12693895	200561687	A	T	0.29	0.29	0.989	0.0006997551142732	0.0188	0.9685	14004	16757	14424.77
264914	chr2	rs1584597	200562748	G	A	0.246	0.248	0.996	-0.0085968472255182	0.0197	0.663	14004	16757	14424.77
262535	chr2	rs1584596	200563990	G	T	0.29	0.291	0.992	0.0004998750416509	0.0188	0.9784	14004	16757	14424.77
265549	chr2	rs7604565	200564049	G	A	0.246	0.248	0.997	-0.0084959889212643	0.0197	0.6664	14004	16757	14424.77
266821	chr2	rs76457553	200564192	A	G	0.955	0.958	0.983	-0.0413950753663857	0.0421	0.3254	14004	16757	14424.77
254256	chr2	rs78742227	200565488	T	C	0.949	0.952	0.946	-0.0575020022714588	0.0402	0.1534	14004	16757	14424.77
259221	chr2	rs6722631	200566118	T	A	0.29	0.29	0.993	0.0005998200719675	0.0188	0.974	14004	16757	14424.77
257268	chr2	rs6707520	200566194	G	A	0.29	0.29	0.993	0.0004998750416509	0.0188	0.978	14004	16757	14424.77
263031	chr2	rs6722895	200566316	T	C	0.29	0.29	0.994	0.0004998750416509	0.0188	0.9791	14004	16757	14424.77
256438	chr2	rs1839497	200567123	G	T	0.718	0.718	0.988	-0.0051029981759033	0.019	0.7886	14004	16757	14424.77
253000	chr2	rs10211241	200567136	C	T	0.29	0.29	0.996	0.0007996801705642	0.0188	0.9663	14004	16757	14424.77
267110	chr2	rs6716039	200568358	G	C	0.244	0.247	0.997	-0.0095958936734469	0.0198	0.6289	14004	16757	14424.77
267328	chr2	rs79510958	200568667	A	T	0.955	0.958	0.983	-0.0416973775562091	0.0421	0.3211	14004	16757	14424.77
252328	chr2	rs6748229	200569338	A	G	0.244	0.247	0.998	-0.009696862978864	0.0198	0.6245	14004	16757	14424.77
258053	chr2	rs12693896	200570698	T	C	0.244	0.247	0.995	-0.0095958936734469	0.0198	0.6286	14004	16757	14424.77
266337	chr2	rs80305221	200570845	C	T	0.956	0.958	0.98	-0.0431998193062192	0.0423	0.3066	14004	16757	14424.77
261104	chr2	rs13034045	200572324	G	A	0.289	0.29	0.983	-0.0004000800213396	0.0189	0.9848	14004	16757	14424.77
263129	chr2	rs6739372	200572656	A	G	0.244	0.247	0.991	-0.0101008421794295	0.0198	0.6089	14004	16757	14424.77
258534	chr2	rs10169750	200573938	G	A	0.244	0.248	0.988	-0.0105049846451474	0.0198	0.5973	14004	16757	14424.77
260233	chr2	rs74909321	200574864	T	G	0.955	0.958	0.969	-0.0411970648503382	0.0423	0.3302	14004	16757	14424.77
253680	chr2	rs1851745	200575759	A	G	0.246	0.25	0.984	-0.0110002818588653	0.0198	0.5805	14004	16757	14424.77
267403	chr2	rs1851746	200575788	A	T	0.246	0.25	0.984	-0.0111013930711739	0.0198	0.5757	14004	16757	14424.77
251739	chr2	rs10176671	200576095	G	A	0.316	0.317	0.893	-0.0036968248442897	0.0194	0.849	14004	16757	14424.77
253198	chr2	rs17529211	200576259	A	G	0.954	0.956	0.934	-0.0423961495190412	0.0424	0.3176	14004	16757	14424.77
266015	chr2	rs6741826	200576280	T	C	0.245	0.247	0.988	-0.0068030886197391	0.0198	0.731	14004	16757	14424.77
256082	chr2	rs1523820	200576933	A	C	0.239	0.242	0.988	-0.0048015088161939	0.02	0.81	14004	16757	14424.77
258932	chr2	rs10804092	200577141	G	T	0.239	0.242	0.988	-0.0049019951702315	0.02	0.807	14004	16757	14424.77
250646	chr2	rs1976879	200577895	C	T	0.239	0.242	0.988	-0.0050024916227914	0.02	0.8007	14004	16757	14424.77
256220	chr2	rs2049369	200577970	G	A	0.239	0.242	0.988	-0.0049019951702315	0.02	0.8048	14004	16757	14424.77
262436	chr2	rs78564926	200578072	A	G	0.956	0.958	0.972	-0.0347985055426955	0.0424	0.4116	14004	16757	14424.77
259849	chr2	rs16831877	200578583	T	C	0.956	0.958	0.973	-0.0349020520092649	0.0424	0.4099	14004	16757	14424.77
261317	chr2	rs4673433	200578618	G	A	0.242	0.244	0.99	-0.0048015088161939	0.0199	0.8094	14004	16757	14424.77
253744	chr2	rs1357582	200578867	T	C	0.286	0.286	0.987	0.0022973590486834	0.0189	0.9044	14004	16757	14424.77
252914	chr2	rs4672541	200579456	A	G	0.242	0.244	0.99	-0.0045001103249234	0.0199	0.8213	14004	16757	14424.77
250467	chr2	rs4673435	200579502	G	A	0.286	0.287	0.984	0.0025966258472659	0.019	0.8907	14004	16757	14424.77
252572	chr2	rs7423980	200579776	C	A	0.402	0.406	0.98	-0.0050024916227914	0.0175	0.7758	14004	16757	14424.77
259357	chr2	rs4493243	200580494	G	T	0.402	0.407	0.984	-0.0048015088161939	0.0174	0.7813	14004	16757	14424.77
267745	chr2	rs4514863	200580518	A	C	0.402	0.406	0.984	-0.004701032558649	0.0174	0.7856	14004	16757	14424.77
253755	chr2	rs4258779	200580715	C	G	0.402	0.406	0.982	-0.004701032558649	0.0174	0.7876	14004	16757	14424.77
253812	chr2	rs13009877	200581329	A	G	0.402	0.406	0.979	-0.0048015088161939	0.0175	0.7841	14004	16757	14424.77
250102	chr2	rs1357584	200582601	A	G	0.278	0.278	0.951	0.0067968490002727	0.0194	0.7246	14004	16757	14424.77
263330	chr2	rs76765694	200582805	T	C	0.956	0.958	0.966	-0.0369026020501437	0.0428	0.3891	14004	16757	14424.77
264840	chr2	rs4500928	200582952	C	T	0.323	0.322	0.952	0.003902375817241	0.0186	0.8334	14004	16757	14424.77
266291	chr2	rs78610360	200583248	C	A	0.885	0.888	0.955	-0.0181028726978536	0.0274	0.5096	14004	16757	14424.77
252032	chr2	rs13030515	200583975	G	C	0.316	0.314	0.96	0.0135971385060249	0.0186	0.4646	14004	16757	14424.77
262694	chr2	rs74695031	200584170	G	T	0.955	0.958	0.963	-0.0433982268254708	0.0425	0.3069	14004	16757	14424.77
264166	chr2	rs56001314	200585163	T	A	0.891	0.892	0.954	-0.013004189135254	0.0279	0.6417	14004	16757	14424.77
266143	chr2	rs55677436	200585400	A	G	0.891	0.892	0.955	-0.0129028853555234	0.0279	0.6443	14004	16757	14424.77
265852	chr2	rs75025095	200586051	G	T	0.694	0.696	0.966	-0.0116981574124923	0.0187	0.5302	14004	16757	14424.77
252122	chr2	rs77470177	200586096	C	T	0.694	0.696	0.966	-0.0115969858456632	0.0187	0.5347	14004	16757	14424.77
251597	chr2	rs60768713	200586170	G	A	0.694	0.696	0.967	-0.0114047880634385	0.0187	0.541	14004	16757	14424.77
257620	chr2	rs112980739	200586379	G	C	0.848	0.846	0.965	0.004201162744548	0.024	0.8625	14004	16757	14424.77
257542	chr2	rs113418610	200587404	G	A	0.954	0.952	0.58	0.0278972284172359	0.0523	0.5937	14004	16757	14424.77
260630	chr2	rs59401112	200587560	A	G	0.694	0.696	0.968	-0.0114958245134845	0.0187	0.5394	14004	16757	14424.77
256245	chr2	rs59734838	200587588	A	G	0.694	0.696	0.968	-0.0114958245134845	0.0187	0.5394	14004	16757	14424.77
254449	chr2	rs75412706	200588269	G	C	0.891	0.893	0.958	-0.0135007260538548	0.028	0.628	14004	16757	14424.77
258300	chr2	rs111304264	200588572	T	A	0.804	0.804	0.966	-0.0082035573506883	0.0217	0.7058	14004	16757	14424.77
252160	chr2	rs12477383	200590047	G	A	0.31	0.307	0.965	0.0123039944561641	0.0187	0.5091	14004	16757	14424.77
253674	chr2	rs115657970	200591390	G	A	0.955	0.958	0.964	-0.0458031298018141	0.0425	0.2805	14004	16757	14424.77
257568	chr2	rs6719793	200592140	A	G	0.696	0.698	0.98	-0.0113036461713921	0.0186	0.5446	14004	16757	14424.77
251509	chr2	rs75392536	200592159	G	T	0.804	0.804	0.974	-0.0074980401773571	0.0216	0.7297	14004	16757	14424.77
259821	chr2	rs12052622	200592510	G	A	0.696	0.699	0.983	-0.0107980900995126	0.0186	0.5605	14004	16757	14424.77
253074	chr2	rs74646889	200592536	T	C	0.955	0.958	0.967	-0.0465990663783681	0.0424	0.2715	14004	16757	14424.77
261496	chr2	rs1523819	200592864	A	T	0.696	0.699	0.982	-0.0112025145079934	0.0186	0.5481	14004	16757	14424.77
255969	chr2	rs12616048	200593119	G	A	0.949	0.945	0.751	0.0878002324280124	0.0435	0.04336	14004	16757	14424.77
258985	chr2	rs10931873	200593126	T	G	0.665	0.66	0.84	0.0258041896815329	0.0194	0.1838	14004	16757	14424.77
256712	chr2	rs13404330	200594308	G	C	0.892	0.894	0.97	-0.0145046862028817	0.0279	0.6033	14004	16757	14424.77
256870	chr2	rs7608660	200595482	C	T	0.892	0.895	0.97	-0.0145046862028817	0.0279	0.6031	14004	16757	14424.77
260441	chr2	rs7576880	200597218	T	G	0.695	0.697	0.979	-0.0105049846451474	0.0186	0.5716	14004	16757	14424.77
254164	chr2	rs4673448	200597281	G	A	0.892	0.895	0.972	-0.0152963956259917	0.0279	0.583	14004	16757	14424.77
251843	chr2	rs4673449	200597617	C	A	0.695	0.698	0.98	-0.0112025145079934	0.0186	0.5462	14004	16757	14424.77
250278	chr2	rs4673450	200597681	A	C	0.892	0.895	0.972	-0.0164038098256767	0.0279	0.5579	14004	16757	14424.77
251694	chr2	rs1880163	200598086	A	G	0.695	0.698	0.977	-0.0110002818588653	0.0186	0.5569	14004	16757	14424.77
255482	chr2	rs1996948	200598114	C	T	0.309	0.306	0.972	0.0115035793834154	0.0186	0.5377	14004	16757	14424.77
251848	chr2	rs1996947	200598138	C	G	0.892	0.895	0.971	-0.0158042315449673	0.0279	0.5723	14004	16757	14424.77
266044	chr2	rs61668987	200598430	C	A	0.803	0.803	0.968	-0.005304041591906	0.0216	0.8073	14004	16757	14424.77
261551	chr2	rs79671899	200599832	C	A	0.803	0.803	0.966	-0.0059979518036359	0.0217	0.7817	14004	16757	14424.77
263692	chr2	rs17590502	200600171	T	C	0.803	0.803	0.966	-0.0058973552660839	0.0217	0.7845	14004	16757	14424.77
261050	chr2	rs1916721	200601021	T	A	0.698	0.7	0.974	-0.0099998320783335	0.0187	0.5934	14004	16757	14424.77
257529	chr2	rs1996946	200601828	G	A	0.895	0.897	0.971	-0.0129028853555234	0.0282	0.648	14004	16757	14424.77
253310	chr2	rs59114056	200602354	A	C	0.849	0.847	0.964	0.0074025335167413	0.024	0.759	14004	16757	14424.77
261036	chr2	rs6435032	200602642	C	G	0.697	0.699	0.968	-0.0105959392134034	0.0188	0.5703	14004	16757	14424.77
261633	chr2	rs75371460	200603261	C	T	0.797	0.797	0.956	-0.0058973552660839	0.0215	0.7847	14004	16757	14424.77
265941	chr2	rs4672548	200603517	G	C	0.304	0.301	0.96	0.009197572354042	0.0188	0.6237	14004	16757	14424.77
260901	chr2	rs6722046	200604664	G	A	0.155	0.157	0.963	-0.0083043861636152	0.0238	0.7277	14004	16757	14424.77
256720	chr2	rs76367311	200604734	G	A	0.952	0.955	0.898	-0.0674975614490263	0.0429	0.1156	14004	16757	14424.77
257757	chr2	rs74520366	200605177	C	T	0.851	0.849	0.969	0.0044003044444822	0.0241	0.8546	14004	16757	14424.77
260187	chr2	rs60188303	200606106	C	T	0.851	0.849	0.972	0.0023971245997214	0.0241	0.922	14004	16757	14424.77
257906	chr2	rs76890116	200606622	A	G	0.851	0.849	0.973	0.0021975835434872	0.0241	0.9263	14004	16757	14424.77
264499	chr2	rs74331296	200606708	C	G	0.851	0.849	0.973	0.0021975835434872	0.0241	0.9274	14004	16757	14424.77
252271	chr2	rs59418887	200606880	T	C	0.851	0.849	0.973	0.0021975835434872	0.0241	0.9286	14004	16757	14424.77
254618	chr2	rs11695675	200607333	G	A	0.304	0.3	0.957	0.016296487966892	0.0189	0.3866	14004	16757	14424.77
264370	chr2	rs2030651	200610103	C	G	0.153	0.154	0.981	-0.0018016219466282	0.0237	0.9396	14004	16757	14424.77
254135	chr2	rs4672552	200611171	G	A	0.153	0.154	0.982	-0.0019018072895963	0.0237	0.9368	14004	16757	14424.77
263974	chr2	rs77031138	200612130	T	C	0.86	0.859	0.982	0.0001999800026662	0.0246	0.9937	14004	16757	14424.77
250006	chr2	rs76463154	200612621	T	C	0.86	0.859	0.983	0.0002999550089979	0.0246	0.9909	14004	16757	14424.77
254484	chr2	rs61163635	200612715	A	T	0.898	0.9	0.953	-0.0110002818588653	0.0288	0.7024	14004	16757	14424.77
261895	chr2	rs80305660	200612910	T	A	0.86	0.859	0.983	0.0007996801705642	0.0246	0.9737	14004	16757	14424.77
257804	chr2	rs11685147	200612911	A	G	0.246	0.245	0.971	0.0049974917102918	0.02	0.8024	14004	16757	14424.77
255068	chr2	rs17444907	200613137	C	G	0.984	0.983	0.458	0.0605022613895267	0.1008	0.5481	14004	16757	14424.77
262192	chr2	rs75922020	200613244	A	G	0.86	0.859	0.984	9.99950003332973e-05	0.0246	0.9965	14004	16757	14424.77
257619	chr2	rs12693898	200613782	G	C	0.144	0.144	0.993	0.0006997551142732	0.0242	0.976	14004	16757	14424.77
261758	chr2	rs75997092	200614125	A	T	0.86	0.859	0.982	0.0003999200213268	0.0246	0.988	14004	16757	14424.77
250846	chr2	rs6740832	200614737	C	T	0.145	0.145	0.984	0.0022973590486834	0.0243	0.9256	14004	16757	14424.77
264783	chr2	rs79968238	200614747	A	C	0.86	0.859	0.98	0.0005998200719675	0.0246	0.9809	14004	16757	14424.77
255552	chr2	rs13001681	200614772	A	G	0.144	0.144	0.989	0.0007996801705642	0.0243	0.975	14004	16757	14424.77
262676	chr2	rs12693899	200615303	T	G	0.144	0.144	0.986	0.0003999200213268	0.0243	0.9853	14004	16757	14424.77
263000	chr2	rs73055036	200616345	G	A	0.898	0.9	0.948	-0.0105959392134034	0.029	0.7136	14004	16757	14424.77
254793	chr2	rs12693900	200616368	C	T	0.145	0.146	0.975	0.0014988761237359	0.0243	0.9507	14004	16757	14424.77
257428	chr2	rs113188082	200618063	C	G	0.95	0.947	0.651	0.0448012667045393	0.0469	0.3397	14004	16757	14424.77
263574	chr2	rs4673478	200618190	C	T	0.145	0.145	0.975	0.0001999800026662	0.0244	0.9938	14004	16757	14424.77
254960	chr2	rs73055038	200618406	G	A	0.899	0.9	0.947	-0.0114047880634385	0.029	0.6946	14004	16757	14424.77
265595	chr2	rs34210468	200619835	A	G	0.934	0.932	0.726	0.0225048553400694	0.0394	0.5684	14004	16757	14424.77
257839	chr2	rs6759018	200620763	T	C	0.438	0.429	0.949	0.0231011029079872	0.0176	0.1902	14004	16757	14424.77
261206	chr2	rs72922367	200621040	G	A	0.832	0.836	0.959	-0.0160988945897493	0.0233	0.4894	14004	16757	14424.77
266972	chr2	rs55904833	200621396	G	A	0.832	0.836	0.96	-0.0158042315449673	0.0233	0.497	14004	16757	14424.77
252044	chr2	rs4530349	200621420	C	T	0.269	0.264	0.958	0.0193025022544974	0.0196	0.3265	14004	16757	14424.77
266935	chr2	rs55898319	200621681	C	T	0.832	0.836	0.96	-0.0158042315449673	0.0233	0.498	14004	16757	14424.77
259282	chr2	rs72922370	200623979	G	C	0.832	0.836	0.959	-0.0154994990469515	0.0233	0.5048	14004	16757	14424.77
264133	chr2	rs72922372	200624031	T	G	0.832	0.836	0.959	-0.0154994990469515	0.0233	0.5048	14004	16757	14424.77
251877	chr2	rs72922373	200624646	G	T	0.832	0.836	0.958	-0.0151034855773182	0.0233	0.5177	14004	16757	14424.77
258595	chr2	rs2346585	200625156	C	G	0.27	0.264	0.953	0.0209979909956055	0.0197	0.2868	14004	16757	14424.77
253951	chr2	rs2346586	200625581	T	C	0.421	0.411	0.953	0.0270021387025708	0.0177	0.1258	14004	16757	14424.77
258776	chr2	rs72922377	200625944	T	A	0.849	0.853	0.972	-0.0188974371044634	0.0242	0.4349	14004	16757	14424.77
249963	chr2	rs72922378	200626419	G	A	0.849	0.853	0.971	-0.017502275136142	0.0242	0.4695	14004	16757	14424.77
252305	chr2	rs11687699	200626678	G	A	0.422	0.411	0.953	0.0270994698817177	0.0177	0.1246	14004	16757	14424.77
253531	chr2	rs12619654	200627441	G	A	0.849	0.853	0.972	-0.0178992398878318	0.0242	0.4584	14004	16757	14424.77
252641	chr2	rs12613280	200627464	A	G	0.849	0.853	0.973	-0.017502275136142	0.0242	0.4692	14004	16757	14424.77
251823	chr2	rs4673480	200628118	C	T	0.81	0.805	0.916	0.0023971245997214	0.0224	0.9153	14004	16757	14424.77
250578	chr2	rs13008446	200628500	G	A	0.422	0.411	0.951	0.0282958691548473	0.0177	0.1098	14004	16757	14424.77
265128	chr2	rs72922385	200628933	C	T	0.849	0.854	0.975	-0.0181028726978536	0.0242	0.455	14004	16757	14424.77
250508	chr2	rs72922387	200629222	C	A	0.849	0.854	0.976	-0.0182047046548463	0.0241	0.4521	14004	16757	14424.77
255207	chr2	rs11692783	200630389	C	T	0.43	0.419	0.938	0.0299956000353805	0.0177	0.09054	14004	16757	14424.77
266313	chr2	rs12611847	200630771	A	G	0.85	0.854	0.98	-0.0145046862028817	0.0241	0.5469	14004	16757	14424.77
260231	chr2	rs12611872	200630840	A	C	0.85	0.854	0.981	-0.0146974807605841	0.0241	0.5415	14004	16757	14424.77
259115	chr2	rs56358947	200631293	A	G	0.85	0.854	0.976	-0.0135007260538548	0.0242	0.5767	14004	16757	14424.77
249945	chr2	rs72922395	200632245	T	C	0.85	0.854	0.97	-0.0136020904182857	0.0242	0.574	14004	16757	14424.77
252995	chr2	rs72922398	200632705	A	G	0.85	0.853	0.967	-0.0124977728299804	0.0243	0.6059	14004	16757	14424.77
252369	chr2	rs1523815	200632835	G	A	0.0525	0.0472	0.922	0.0835044013997482	0.0413	0.04305	14004	16757	14424.77
250273	chr2	rs1523816	200632991	A	G	0.0523	0.047	0.927	0.0835044013997482	0.0413	0.04307	14004	16757	14424.77
258620	chr2	rs12373788	200633615	G	A	0.811	0.808	0.902	-0.0024028846163103	0.0226	0.9171	14004	16757	14424.77
262918	chr2	rs7572473	200634917	C	A	0.235	0.231	0.989	0.0046989426564652	0.0202	0.818	14004	16757	14424.77
263411	chr2	rs34090087	200636212	C	A	0.805	0.805	0.982	-0.0008003201707691	0.0215	0.972	14004	16757	14424.77
252923	chr2	rs12615435	200638509	T	G	0.803	0.803	0.997	-0.0043996643446871	0.0213	0.835	14004	16757	14424.77
256842	chr2	rs71424235	200639507	A	G	0.803	0.804	0.992	-0.0052035148315978	0.0214	0.8082	14004	16757	14424.77
260618	chr2	rs35149856	200639855	A	G	0.803	0.804	0.991	-0.005304041591906	0.0214	0.8025	14004	16757	14424.77
267470	chr2	rs17628789	200640512	C	T	0.804	0.804	0.987	-0.0032954239497972	0.0215	0.8795	14004	16757	14424.77
250046	chr2	rs7556874	200640997	C	T	0.446	0.443	0.965	0.0194986595340326	0.0174	0.2602	14004	16757	14424.77
264480	chr2	rs56787861	200641484	A	G	0.905	0.907	0.948	-0.0243029385231735	0.0299	0.4155	14004	16757	14424.77
267256	chr2	rs11677090	200641554	T	C	0.154	0.154	0.961	0.0167981182758809	0.0241	0.4839	14004	16757	14424.77
258221	chr2	rs111540744	200641773	C	T	0.905	0.907	0.948	-0.0248051189189711	0.0299	0.4053	14004	16757	14424.77
250139	chr2	rs10931875	200642377	C	A	0.352	0.352	0.967	0.0126990249774084	0.0181	0.4834	14004	16757	14424.77
257054	chr2	rs11695200	200642386	G	T	0.352	0.352	0.967	0.0126990249774084	0.0181	0.483	14004	16757	14424.77
249775	chr2	rs7561312	200642571	G	A	0.443	0.441	0.968	0.0210959082947329	0.0173	0.2229	14004	16757	14424.77
251948	chr2	rs7578914	200643494	T	C	0.445	0.443	0.973	0.0205964297986501	0.0173	0.2337	14004	16757	14424.77
251561	chr2	rs34142673	200645386	A	G	0.35	0.349	0.97	0.0149969810059077	0.0181	0.4071	14004	16757	14424.77
265174	chr2	rs74732932	200646220	T	C	0.936	0.933	0.77	0.0425996136188173	0.0386	0.2699	14004	16757	14424.77
259485	chr2	rs13015748	200646588	C	T	0.446	0.443	0.973	0.0219962978718961	0.0173	0.2023	14004	16757	14424.77
263598	chr2	rs11686453	200647424	T	C	0.445	0.442	0.974	0.021497269010823	0.0173	0.2143	14004	16757	14424.77
257427	chr2	rs35733345	200647533	T	C	0.901	0.906	0.929	-0.0385017716536664	0.0297	0.1952	14004	16757	14424.77
251225	chr2	rs12473679	200648219	T	C	0.445	0.442	0.974	0.021497269010823	0.0173	0.2138	14004	16757	14424.77
252790	chr2	rs12473716	200648286	T	C	0.152	0.152	0.986	0.0185960172820726	0.0239	0.4358	14004	16757	14424.77
253541	chr2	rs36031708	200648765	C	A	0.806	0.806	0.965	-0.0057967688471774	0.0218	0.79	14004	16757	14424.77
267546	chr2	rs11694792	200649068	A	G	0.445	0.442	0.974	0.0217027816432335	0.0173	0.209	14004	16757	14424.77
251148	chr2	rs11689723	200649544	T	C	0.445	0.442	0.971	0.0219962978718961	0.0173	0.2028	14004	16757	14424.77
266999	chr2	rs11673846	200649730	A	C	0.446	0.443	0.971	0.0228958774769045	0.0173	0.1861	14004	16757	14424.77
257392	chr2	rs6723607	200650677	C	A	0.447	0.443	0.968	0.0231011029079872	0.0173	0.1825	14004	16757	14424.77
251399	chr2	rs6752100	200650760	A	C	0.154	0.154	0.975	0.0177023841130051	0.0239	0.4589	14004	16757	14424.77
263364	chr2	rs6739000	200650890	T	C	0.152	0.152	0.978	0.0199006617063362	0.024	0.406	14004	16757	14424.77
257661	chr2	rs34476507	200651678	T	C	0.446	0.442	0.963	0.0239996896478807	0.0174	0.1666	14004	16757	14424.77
257844	chr2	rs6711594	200655136	A	G	0.154	0.154	0.969	0.0218006299588528	0.024	0.3634	14004	16757	14424.77
251201	chr2	rs6759644	200656221	T	C	0.163	0.162	0.952	0.0192044091837133	0.0237	0.4166	14004	16757	14424.77
257258	chr2	rs17529497	200656557	A	G	0.735	0.73	0.886	0.029296631955588	0.0202	0.1474	14004	16757	14424.77
266943	chr2	rs72924420	200657567	T	A	0.885	0.887	0.947	0.0012991557316201	0.0275	0.963	14004	16757	14424.77
262653	chr2	rs6710237	200658051	T	C	0.457	0.454	0.957	0.025297307774162	0.0174	0.1465	14004	16757	14424.77
266212	chr2	rs6743271	200661154	G	A	0.416	0.412	0.977	0.0246048038572487	0.0174	0.1573	14004	16757	14424.77
264563	chr2	rs12693901	200663361	C	G	0.153	0.153	0.939	0.0200967016991224	0.0244	0.4109	14004	16757	14424.77
264283	chr2	rs4353632	200663487	T	C	0.148	0.147	0.964	0.0223972974420383	0.0244	0.3585	14004	16757	14424.77
253581	chr2	rs10931878	200666787	C	T	0.41	0.407	0.988	0.0235993322503244	0.0173	0.173	14004	16757	14424.77
255701	chr2	rs4673491	200669108	G	A	0.897	0.901	0.972	-0.0329985112635755	0.0285	0.2479	14004	16757	14424.77
258423	chr2	rs4519507	200669520	T	C	0.152	0.151	0.962	0.0208021276292633	0.0242	0.3904	14004	16757	14424.77
250495	chr2	rs12693902	200670094	G	A	0.155	0.154	0.952	0.0213015034199157	0.0241	0.3781	14004	16757	14424.77
250211	chr2	rs11677946	200670394	G	A	0.416	0.412	0.977	0.0244974716003874	0.0174	0.159	14004	16757	14424.77
262136	chr2	rs4673493	200673267	C	G	0.411	0.408	0.97	0.0259990758686168	0.0175	0.1368	14004	16757	14424.77
256139	chr2	rs4673494	200673551	G	A	0.416	0.412	0.97	0.0259016375226531	0.0174	0.1382	14004	16757	14424.77
261639	chr2	rs7589545	200676102	T	A	0.231	0.223	0.993	0.0239020562806236	0.0204	0.2414	14004	16757	14424.77
258712	chr2	rs7605378	200676926	A	C	0.499	0.489	0.987	0.029403450369242	0.0172	0.08636	14004	16757	14424.77
263601	chr2	rs2030653	200677625	C	T	0.231	0.223	0.996	0.0236969951765786	0.0204	0.2441	14004	16757	14424.77
263794	chr2	rs10194076	200677663	T	C	0.499	0.489	0.987	0.0297044227063309	0.0172	0.08321	14004	16757	14424.77
263373	chr2	rs2346662	200679158	C	T	0.5	0.489	0.988	0.0297044227063309	0.0172	0.08327	14004	16757	14424.77
263840	chr2	rs7574287	200680999	C	T	0.231	0.223	0.993	0.0239020562806236	0.0204	0.2415	14004	16757	14424.77
258763	chr2	rs7574313	200681040	C	G	0.231	0.223	0.993	0.0238044133801613	0.0204	0.2439	14004	16757	14424.77
254864	chr2	rs148166180	200681297	T	G	0.935	0.932	0.822	0.0549994182186046	0.037	0.1372	14004	16757	14424.77
261211	chr2	rs7577763	200681753	C	T	0.499	0.489	0.982	0.0299956000353805	0.0172	0.08156	14004	16757	14424.77
266808	chr2	rs1523818	200684704	G	T	0.233	0.224	0.986	0.0259990758686168	0.0204	0.204	14004	16757	14424.77
255796	chr2	rs2577853	200686388	G	A	0.233	0.224	0.984	0.0263010744193707	0.0205	0.1992	14004	16757	14424.77
254624	chr2	rs2689762	200687204	G	T	0.231	0.223	0.987	0.0244974716003874	0.0205	0.232	14004	16757	14424.77
255119	chr2	rs2577852	200687248	C	T	0.499	0.488	0.97	0.0305001066483263	0.0173	0.07791	14004	16757	14424.77
257765	chr2	rs2103094	200687954	T	C	0.231	0.222	0.987	0.0244974716003874	0.0205	0.2308	14004	16757	14424.77
262710	chr2	rs1837188	200688448	T	C	0.66	0.649	0.921	0.0450020459197846	0.0185	0.01505	14004	16757	14424.77
251231	chr2	rs2689763	200689555	G	A	0.498	0.487	0.966	0.0307037775750057	0.0173	0.07698	14004	16757	14424.77
255831	chr2	rs2140486	200690102	C	T	0.231	0.222	0.987	0.0248974696545107	0.0205	0.2248	14004	16757	14424.77
265099	chr2	rs34345745	200691693	T	C	0.647	0.636	0.927	0.0446960805488528	0.0183	0.01475	14004	16757	14424.77
254951	chr2	rs6718118	200691852	A	C	0.23	0.222	0.985	0.0246048038572487	0.0205	0.2309	14004	16757	14424.77
264671	chr2	rs769954	200692159	G	C	0.498	0.487	0.962	0.0307037775750057	0.0174	0.07701	14004	16757	14424.77
267727	chr2	rs769955	200692595	C	T	0.231	0.222	0.984	0.0239996896478807	0.0205	0.2415	14004	16757	14424.77
263792	chr2	rs796363	200693668	T	C	0.497	0.486	0.96	0.0301993737308422	0.0174	0.08277	14004	16757	14424.77
254416	chr2	rs769956	200693720	A	G	0.206	0.199	0.986	0.0190964956909883	0.0214	0.3711	14004	16757	14424.77
261833	chr2	rs769957	200695524	A	C	0.497	0.486	0.949	0.029296631955588	0.0175	0.09336	14004	16757	14424.77
260300	chr2	rs769958	200695901	G	A	0.497	0.486	0.949	0.0295976364389436	0.0175	0.09012	14004	16757	14424.77
264276	chr2	rs2689765	200696352	T	C	0.207	0.199	0.976	0.0204984635773248	0.0214	0.3385	14004	16757	14424.77
257356	chr2	rs12053011	200696369	G	A	0.71	0.713	0.94	-0.019203206984436	0.0193	0.3189	14004	16757	14424.77
256187	chr2	rs797163	200696387	G	A	0.497	0.486	0.946	0.0305970979773775	0.0175	0.08104	14004	16757	14424.77
253455	chr2	rs10203122	200696446	T	C	0.71	0.713	0.938	-0.0203966036652218	0.0193	0.2908	14004	16757	14424.77
258494	chr2	rs72924472	200696661	C	G	0.899	0.901	0.927	0.0009995003330834	0.0294	0.9716	14004	16757	14424.77
257192	chr2	rs6738494	200697058	A	C	0.207	0.199	0.974	0.0209000641077417	0.0214	0.3308	14004	16757	14424.77
261208	chr2	rs6710393	200697246	G	A	0.231	0.222	0.969	0.0255020410123433	0.0207	0.2177	14004	16757	14424.77
266824	chr2	rs2689766	200697539	A	T	0.497	0.485	0.941	0.0307037775750057	0.0176	0.0803	14004	16757	14424.77
253289	chr2	rs58319901	200697947	G	A	0.675	0.665	0.873	0.0475036226439669	0.0192	0.01353	14004	16757	14424.77
258731	chr2	rs2949005	200700610	T	C	0.292	0.279	0.858	0.0454034834538498	0.0203	0.02486	14004	16757	14424.77
263941	chr2	rs2577850	200700685	T	C	0.542	0.538	0.808	0.0006997551142732	0.019	0.9699	14004	16757	14424.77
261171	chr2	rs10497841	200701788	A	C	0.537	0.52	0.923	0.0760995590558653	0.0178	1.955e-05	14004	16757	14424.77
251344	chr2	rs1000507	200702885	G	A	0.695	0.685	0.852	0.0394995204367644	0.0201	0.04866	14004	16757	14424.77
253885	chr2	rs72924480	200704087	T	C	0.844	0.837	0.857	0.0855995474938928	0.0251	0.0006377	14004	16757	14424.77
249852	chr2	rs11680333	200704682	A	C	0.542	0.525	0.911	0.0754970069979959	0.0179	2.524e-05	14004	16757	14424.77
255212	chr2	rs75812392	200705308	G	A	0.958	0.959	0.744	-0.0398953406632555	0.0495	0.4205	14004	16757	14424.77
258059	chr2	rs13023099	200705623	C	A	0.627	0.622	0.886	-0.001501126126267	0.0188	0.9368	14004	16757	14424.77
255412	chr2	rs769965	200706838	A	C	0.888	0.89	0.896	-0.040197189751413	0.0285	0.1588	14004	16757	14424.77
252184	chr2	rs79189297	200708880	T	A	0.846	0.839	0.807	0.0549994182186046	0.0263	0.03665	14004	16757	14424.77
251993	chr2	rs55852473	200709099	T	C	0.697	0.688	0.903	0.0603987139482326	0.0193	0.001799	14004	16757	14424.77
266959	chr2	rs4673506	200710108	G	A	0.845	0.837	0.882	0.0897035830817786	0.0247	0.0002834	14004	16757	14424.77
250143	chr2	rs4673507	200710167	G	C	0.32	0.304	0.978	0.0577970987262168	0.0186	0.001856	14004	16757	14424.77
255388	chr2	rs4673508	200710298	A	C	0.847	0.839	0.879	0.0875987044790681	0.0249	0.0004365	14004	16757	14424.77
262806	chr2	rs769960	200710706	T	G	0.21	0.198	1.01	0.0518046636160167	0.021	0.0138	14004	16757	14424.77
256080	chr2	rs4672566	200711474	A	C	0.845	0.837	0.888	0.0911013350302702	0.0247	0.0002214	14004	16757	14424.77
254112	chr2	rs4673509	200711563	A	C	0.845	0.836	0.886	0.0905991000742056	0.0246	0.000235	14004	16757	14424.77
253863	chr2	rs4672567	200711738	A	T	0.844	0.836	0.887	0.0900966127514373	0.0246	0.0002542	14004	16757	14424.77
261365	chr2	rs769961	200712141	C	A	0.236	0.221	0.997	0.0600974240485804	0.0203	0.003083	14004	16757	14424.77
258604	chr2	rs4672569	200713751	A	C	0.855	0.859	0.911	-0.0341050206499513	0.0253	0.1776	14004	16757	14424.77
254246	chr2	rs717915	200714766	C	T	0.244	0.229	0.972	0.0651039862320457	0.0203	0.001321	14004	16757	14424.77
253178	chr2	rs2949006	200715388	T	G	0.24	0.225	0.977	0.0645978943749456	0.0204	0.001501	14004	16757	14424.77
252706	chr2	rs796364	200716119	C	A	0.239	0.224	0.978	0.0648978315778429	0.0203	0.001427	14004	16757	14424.77
267673	chr2	rs78028520	200717204	T	G	0.858	0.862	0.924	-0.0361972883118878	0.0254	0.1538	14004	16757	14424.77
265393	chr2	rs7597487	200717641	G	A	0.644	0.64	0.911	-0.0022024235552	0.0187	0.907	14004	16757	14424.77
252096	chr2	rs142945835	200717695	A	G	0.968	0.969	0.87	-0.0559039069452338	0.0519	0.2816	14004	16757	14424.77
257419	chr2	rs13034702	200719755	A	G	0.645	0.64	0.913	-0.0029042131473898	0.0187	0.878	14004	16757	14424.77
262096	chr2	rs17590956	200720420	A	G	0.847	0.835	0.909	0.114096247798388	0.0245	3.116e-06	14004	16757	14424.77
259370	chr2	rs1916722	200721361	C	T	0.859	0.863	0.931	-0.0380030548002074	0.0253	0.1338	14004	16757	14424.77
257307	chr2	rs17629007	200721555	T	C	0.859	0.863	0.931	-0.0380965452668448	0.0253	0.1323	14004	16757	14424.77
256486	chr2	rs2918044	200723316	G	A	0.243	0.227	0.972	0.0667984655384157	0.0203	0.001019	14004	16757	14424.77
257494	chr2	rs4673525	200723653	G	A	0.849	0.852	0.935	-0.0253998626327317	0.0245	0.3012	14004	16757	14424.77
259041	chr2	rs57009982	200724359	G	A	0.849	0.852	0.936	-0.0253998626327317	0.0245	0.3014	14004	16757	14424.77
260039	chr2	rs812760	200724372	C	T	0.243	0.227	0.973	0.0670042287804738	0.0203	0.0009888	14004	16757	14424.77
265222	chr2	rs59218738	200724582	C	G	0.889	0.883	0.795	0.0347974835421732	0.0305	0.2542	14004	16757	14424.77
267151	chr2	rs17629013	200724865	A	G	0.849	0.852	0.937	-0.0252972953741621	0.0245	0.3012	14004	16757	14424.77
262611	chr2	rs71424239	200725473	T	C	0.867	0.875	0.935	-0.0713993361302911	0.0262	0.00645	14004	16757	14424.77
267844	chr2	rs17529746	200726221	G	A	0.889	0.883	0.799	0.0344014267173323	0.0305	0.2585	14004	16757	14424.77
254758	chr2	rs769948	200728475	C	A	0.239	0.224	0.981	0.0664990979502052	0.0204	0.001085	14004	16757	14424.77
262844	chr2	rs769949	200729558	A	G	0.239	0.224	0.982	0.0664990979502052	0.0204	0.001087	14004	16757	14424.77
261312	chr2	rs769950	200730028	A	G	0.239	0.224	0.982	0.0663025892540632	0.0203	0.001122	14004	16757	14424.77
257708	chr2	rs769951	200731990	C	G	0.845	0.832	0.919	0.116600114058204	0.0242	1.374e-06	14004	16757	14424.77
264414	chr2	rs3891919	200734336	G	A	0.848	0.851	0.949	-0.0264979913062283	0.0243	0.2768	14004	16757	14424.77
264853	chr2	rs769952	200734368	C	T	0.239	0.225	0.984	0.0663025892540632	0.0203	0.001099	14004	16757	14424.77
252813	chr2	rs58960344	200735662	T	C	0.965	0.967	0.914	-0.0680968444676575	0.0494	0.1683	14004	16757	14424.77
265347	chr2	rs11693528	200736507	C	G	0.761	0.775	0.984	-0.0644958553811008	0.0203	0.001492	14004	16757	14424.77
260472	chr2	rs10192004	200738790	A	G	0.647	0.644	0.931	-0.0054045784588597	0.0186	0.7724	14004	16757	14424.77
252902	chr2	rs6761647	200741624	C	T	0.253	0.268	0.93	-0.0880992412266881	0.0201	1.174e-05	14004	16757	14424.77
262375	chr2	rs11694369	200741720	G	A	0.868	0.875	0.947	-0.0683002542587931	0.026	0.008691	14004	16757	14424.77
260519	chr2	rs6707609	200742162	C	A	0.648	0.645	0.935	-0.0054950702819798	0.0185	0.765	14004	16757	14424.77
258847	chr2	rs2196711	200743984	T	C	0.847	0.834	0.926	0.112497983226693	0.0242	3.416e-06	14004	16757	14424.77
264165	chr2	rs60258078	200746546	G	A	0.848	0.851	0.967	-0.0253998626327317	0.0241	0.2923	14004	16757	14424.77
257929	chr2	rs4672586	200747537	A	C	0.846	0.849	0.963	-0.0222047099881925	0.0241	0.3557	14004	16757	14424.77
267657	chr2	rs10180850	200747690	G	T	0.648	0.645	0.941	-0.0054950702819798	0.0185	0.7643	14004	16757	14424.77
263567	chr2	rs17629031	200749367	A	G	0.849	0.851	0.971	-0.0256050287153947	0.0241	0.288	14004	16757	14424.77
250249	chr2	rs281785	200749566	A	G	0.24	0.225	0.991	0.0648041108654969	0.0202	0.001348	14004	16757	14424.77
260840	chr2	rs281784	200749749	T	A	0.24	0.225	0.991	0.0648041108654969	0.0202	0.00135	14004	16757	14424.77
253516	chr2	rs188146	200750444	C	T	0.241	0.226	0.992	0.0663961696396827	0.0202	0.001013	14004	16757	14424.77
257426	chr2	rs12466394	200751020	G	A	0.849	0.851	0.972	-0.0255024404124231	0.0241	0.2899	14004	16757	14424.77
266717	chr2	rs281783	200751582	G	A	0.241	0.226	0.993	0.0663961696396827	0.0202	0.0009977	14004	16757	14424.77
258261	chr2	rs2164888	200751772	G	T	0.649	0.646	0.945	-0.0039979812872983	0.0184	0.8268	14004	16757	14424.77
258934	chr2	rs1509837	200752207	A	G	0.649	0.645	0.945	-0.0055956263571598	0.0184	0.7627	14004	16757	14424.77
260498	chr2	rs281782	200753673	G	A	0.241	0.226	0.994	0.0664990979502052	0.0202	0.0009754	14004	16757	14424.77
252847	chr2	rs166848	200753901	T	C	0.241	0.226	0.994	0.0664990979502052	0.0202	0.0009708	14004	16757	14424.77
255837	chr2	rs281781	200754393	A	C	0.241	0.226	0.994	0.0667984655384157	0.0202	0.0009307	14004	16757	14424.77
254476	chr2	rs281780	200756331	G	C	0.244	0.228	0.991	0.0669013524517588	0.0201	0.0008817	14004	16757	14424.77
264796	chr2	rs13005686	200758548	C	T	0.902	0.901	0.943	0.0105046326450854	0.0293	0.7203	14004	16757	14424.77
258509	chr2	rs1704190	200760629	G	A	0.244	0.228	0.996	0.0672005996602386	0.0201	0.0008096	14004	16757	14424.77
261801	chr2	rs1396973	200760944	G	T	0.65	0.646	0.953	-0.003797200248385	0.0184	0.8382	14004	16757	14424.77
257266	chr2	rs61271411	200762120	A	C	0.848	0.851	0.979	-0.0239034240815591	0.024	0.32	14004	16757	14424.77
259194	chr2	rs1704189	200763224	C	G	0.746	0.731	0.949	0.0865996255649787	0.0199	1.319e-05	14004	16757	14424.77
253915	chr2	rs76768270	200763926	A	C	0.848	0.851	0.98	-0.0236986067778773	0.024	0.3224	14004	16757	14424.77
266392	chr2	rs281761	200764603	T	A	0.844	0.83	0.944	0.116404307870103	0.0237	9.548e-07	14004	16757	14424.77
265917	chr2	rs72926348	200766628	G	C	0.847	0.834	0.939	0.116003675756306	0.024	1.375e-06	14004	16757	14424.77
260238	chr2	rs78081308	200767508	A	G	0.848	0.851	0.983	-0.0240980393840575	0.0239	0.3151	14004	16757	14424.77
259703	chr2	rs1658807	200767512	C	T	0.242	0.226	1.0	0.0672005996602386	0.02	0.000797	14004	16757	14424.77
255010	chr2	rs56155997	200768491	C	T	0.867	0.876	0.957	-0.0717967988196857	0.0259	0.005568	14004	16757	14424.77
252826	chr2	rs79683117	200769334	T	A	0.848	0.851	0.984	-0.0235040691879941	0.0239	0.3268	14004	16757	14424.77
260996	chr2	rs1704186	200769539	T	G	0.241	0.226	1.01	0.0653007305821358	0.0201	0.001123	14004	16757	14424.77
253105	chr2	rs76003299	200770159	T	C	0.848	0.851	0.986	-0.0238010101859522	0.0239	0.3203	14004	16757	14424.77
259984	chr2	rs76471141	200771462	A	G	0.848	0.851	0.986	-0.0235962138551867	0.0239	0.3242	14004	16757	14424.77
261366	chr2	rs281786	200772720	T	C	0.241	0.226	1.01	0.0656004570839489	0.02	0.001067	14004	16757	14424.77
265920	chr2	rs35594306	200775125	T	C	0.867	0.875	0.959	-0.0732053027592748	0.0259	0.004681	14004	16757	14424.77
258904	chr2	rs1124639	200775744	T	C	0.649	0.646	0.967	-0.0054045784588597	0.0182	0.7676	14004	16757	14424.77
263170	chr2	rs55687232	200778502	G	A	0.844	0.83	0.958	0.117196196833492	0.0236	6.662e-07	14004	16757	14424.77
257809	chr2	rs12474280	200778850	T	C	0.85	0.852	0.994	-0.0198966317144566	0.0239	0.4046	14004	16757	14424.77
264917	chr2	rs166849	200778866	G	A	0.393	0.375	0.999	0.0616969878029145	0.0175	0.0004262	14004	16757	14424.77
264625	chr2	rs12475460	200779795	T	C	0.85	0.852	0.994	-0.0198966317144566	0.0239	0.4056	14004	16757	14424.77
252171	chr2	rs12475497	200779963	T	C	0.85	0.852	0.994	-0.0206007457079636	0.0239	0.3887	14004	16757	14424.77
249719	chr2	rs141860563	200780291	G	A	0.847	0.834	0.958	0.114203302717664	0.0238	1.577e-06	14004	16757	14424.77
264764	chr2	rs281789	200780698	T	G	0.24	0.225	1.01	0.0667984655384157	0.0201	0.0008667	14004	16757	14424.77
257052	chr2	rs35220450	200780737	T	C	0.867	0.875	0.961	-0.0740987414270944	0.0258	0.004161	14004	16757	14424.77
264350	chr2	rs7573018	200780827	G	A	0.649	0.645	0.971	-0.0052035148315978	0.0182	0.7758	14004	16757	14424.77
252581	chr2	rs78419528	200781883	G	A	0.85	0.852	0.995	-0.0197028322758684	0.0239	0.4091	14004	16757	14424.77
266095	chr2	rs67567146	200782926	A	T	0.745	0.73	0.967	0.0834032087057745	0.0196	2.158e-05	14004	16757	14424.77
255946	chr2	rs281788	200783705	A	T	0.24	0.225	1.01	0.0657971037900478	0.0201	0.00103	14004	16757	14424.77
250860	chr2	rs188147	200783985	T	C	0.745	0.73	0.968	0.0832007925927607	0.0196	2.232e-05	14004	16757	14424.77
267399	chr2	rs281787	200784238	A	G	0.243	0.226	1.01	0.0666020156675811	0.02	0.0008611	14004	16757	14424.77
259116	chr2	rs12475089	200784857	T	G	0.85	0.852	0.997	-0.0193969096107316	0.0238	0.4159	14004	16757	14424.77
255661	chr2	rs176010	200785035	C	T	0.744	0.73	0.969	0.0829983354991691	0.0196	2.285e-05	14004	16757	14424.77
256445	chr2	rs13016447	200785854	T	C	0.24	0.225	1.01	0.0667984655384157	0.02	0.0008535	14004	16757	14424.77
251805	chr2	rs61005383	200786433	A	G	0.844	0.829	0.965	0.116600114058204	0.0234	6.529e-07	14004	16757	14424.77
265225	chr2	rs7592587	200786516	G	C	0.243	0.226	1.01	0.0666955680382664	0.02	0.0008506	14004	16757	14424.77
260688	chr2	rs79284723	200787036	G	A	0.85	0.852	0.998	-0.019294956182969	0.0238	0.4179	14004	16757	14424.77
260757	chr2	rs1509834	200787553	C	A	0.649	0.645	0.977	-0.0051029981759033	0.0181	0.7792	14004	16757	14424.77
259735	chr2	rs281759	200787719	T	C	0.24	0.225	1.01	0.0670042287804738	0.02	0.0008218	14004	16757	14424.77
257631	chr2	rs281760	200787804	A	G	0.24	0.225	1.01	0.0670042287804738	0.02	0.0008208	14004	16757	14424.77
264532	chr2	rs12476690	200790216	C	T	0.85	0.852	0.999	-0.0193969096107316	0.0239	0.4157	14004	16757	14424.77
257326	chr2	rs17591036	200792104	A	G	0.847	0.833	0.969	0.113498313776424	0.0236	1.541e-06	14004	16757	14424.77
257370	chr2	rs3098341	200792498	G	T	0.241	0.225	1.01	0.0674997573466154	0.02	0.0007585	14004	16757	14424.77
261415	chr2	rs971232	200792881	C	T	0.241	0.225	1.01	0.0674997573466154	0.02	0.0007544	14004	16757	14424.77
250566	chr2	rs10202253	200793205	G	A	0.649	0.646	0.979	-0.0054045784588597	0.0181	0.7658	14004	16757	14424.77
263427	chr2	rs13389195	200794445	T	C	0.65	0.646	0.977	-0.0045001103249234	0.0181	0.8052	14004	16757	14424.77
266441	chr2	rs281763	200794870	C	T	0.241	0.226	1.01	0.0650009142174121	0.02	0.001191	14004	16757	14424.77
266226	chr2	rs6435036	200795571	A	G	0.648	0.645	0.975	-0.0087985943563496	0.0181	0.6286	14004	16757	14424.77
267451	chr2	rs17629121	200795985	T	C	0.849	0.851	0.999	-0.0222967349986103	0.0238	0.3482	14004	16757	14424.77
252693	chr2	rs281762	200799201	C	G	0.241	0.225	1.01	0.0683966938083502	0.0201	0.0006501	14004	16757	14424.77
263056	chr2	rs79092034	200800885	C	T	0.85	0.852	0.998	-0.0177974390305806	0.0238	0.4558	14004	16757	14424.77
250678	chr2	rs7573592	200802435	T	C	0.646	0.643	0.981	-0.007004474152883	0.0181	0.6983	14004	16757	14424.77
261005	chr2	rs166846	200806854	G	A	0.241	0.226	1.0	0.0690968660793263	0.0201	0.0005753	14004	16757	14424.77
251978	chr2	rs281769	200809709	T	C	0.241	0.226	1.0	0.0693954571051522	0.0201	0.0005403	14004	16757	14424.77
250984	chr2	rs11680723	200810957	C	G	0.845	0.855	0.956	-0.0808955712583134	0.0243	0.0008734	14004	16757	14424.77
251686	chr2	rs281771	200812202	C	A	0.263	0.246	0.999	0.0749033700266622	0.0195	0.0001285	14004	16757	14424.77
267100	chr2	rs10497844	200813126	T	C	0.872	0.873	0.996	-0.006199175242821	0.0255	0.8088	14004	16757	14424.77
263353	chr2	rs281773	200813584	T	C	0.746	0.731	0.98	0.0858014786911132	0.0195	1.116e-05	14004	16757	14424.77
251890	chr2	rs281774	200814572	C	T	0.263	0.246	1.0	0.0754042744478771	0.0195	0.0001143	14004	16757	14424.77
254111	chr2	rs176008	200814720	A	T	0.263	0.246	1.0	0.0754042744478771	0.0195	0.000114	14004	16757	14424.77
252257	chr2	rs1509835	200814809	C	G	0.263	0.246	1.0	0.0754970069979959	0.0195	0.0001126	14004	16757	14424.77
265916	chr2	rs1704193	200815296	C	G	0.843	0.828	0.98	0.115103894404815	0.0232	7.02e-07	14004	16757	14424.77
252249	chr2	rs1658810	200816382	C	T	0.262	0.245	0.997	0.0755990028718877	0.0196	0.0001138	14004	16757	14424.77
265965	chr2	rs1704191	200816393	C	A	0.266	0.248	0.994	0.0795041011125991	0.0195	4.712e-05	14004	16757	14424.77
253886	chr2	rs12621809	200817685	G	T	0.65	0.646	0.979	-0.0057967688471774	0.0181	0.7496	14004	16757	14424.77
255596	chr2	rs7572840	200818233	A	G	0.647	0.644	0.985	-0.0065010863423599	0.018	0.7165	14004	16757	14424.77
252533	chr2	rs4410273	200818258	T	C	0.263	0.246	1.0	0.0752002325629352	0.0195	0.000117	14004	16757	14424.77
266916	chr2	rs78154454	200818805	T	A	0.882	0.881	0.991	-0.001300845733048	0.0264	0.9599	14004	16757	14424.77
256662	chr2	rs67647314	200818928	G	A	0.736	0.723	0.981	0.081497034243183	0.0193	2.405e-05	14004	16757	14424.77
263789	chr2	rs4673611	200819177	C	A	0.263	0.246	1.0	0.0749961490364056	0.0195	0.0001231	14004	16757	14424.77
256746	chr2	rs4673612	200819189	T	A	0.882	0.881	0.991	-0.001300845733048	0.0264	0.9594	14004	16757	14424.77
257313	chr2	rs3811535	200819758	C	T	0.648	0.644	0.986	-0.0062998021485279	0.018	0.7259	14004	16757	14424.77
258121	chr2	rs281764	200819794	G	A	0.265	0.248	1.0	0.0746992259002006	0.0195	0.0001248	14004	16757	14424.77
253138	chr2	rs281765	200819812	T	C	0.736	0.723	0.982	0.0812020353933828	0.0193	2.536e-05	14004	16757	14424.77
260265	chr2	rs2292309	200820355	C	A	0.882	0.881	0.991	-0.0012007205765188	0.0264	0.9646	14004	16757	14424.77
261597	chr2	rs281766	200820505	T	G	0.262	0.245	1.0	0.0757009883436821	0.0195	0.0001083	14004	16757	14424.77
251705	chr2	rs74586459	200823059	C	T	0.882	0.881	0.994	-0.0021022080918702	0.0263	0.9367	14004	16757	14424.77
262300	chr2	rs76518299	200823063	A	T	0.882	0.881	0.994	-0.0021022080918702	0.0263	0.9359	14004	16757	14424.77
256498	chr2	rs281767	200823281	C	A	0.265	0.248	1.0	0.0748013031727843	0.0195	0.0001245	14004	16757	14424.77
261969	chr2	rs166845	200823360	T	A	0.263	0.246	1.0	0.0749033700266622	0.0195	0.0001235	14004	16757	14424.77
253768	chr2	rs7598665	200823474	C	A	0.648	0.644	0.987	-0.0060985584618694	0.018	0.7331	14004	16757	14424.77
259042	chr2	rs281768	200825240	A	T	0.263	0.246	1.0	0.0749033700266622	0.0195	0.0001231	14004	16757	14424.77
267291	chr2	rs17591211	200827654	A	T	0.648	0.644	0.988	-0.0060985584618694	0.018	0.736	14004	16757	14424.77
258307	chr2	rs17591218	200828102	G	A	0.881	0.881	0.996	-0.0024028846163103	0.0263	0.9282	14004	16757	14424.77
267220	chr2	rs73068746	200829342	G	T	0.737	0.723	0.986	0.0811006094365496	0.0193	2.591e-05	14004	16757	14424.77
260518	chr2	rs10178177	200829993	G	A	0.27	0.253	1.0	0.0707007455727197	0.0193	0.0002568	14004	16757	14424.77
267620	chr2	rs4263095	200830137	G	T	0.27	0.253	1.0	0.0708032317954	0.0193	0.0002518	14004	16757	14424.77
260314	chr2	rs281776	200834282	T	G	0.27	0.253	1.0	0.0707007455727197	0.0193	0.0002553	14004	16757	14424.77
266182	chr2	rs12475205	200837756	T	G	0.887	0.887	0.998	-0.0081027387031859	0.0269	0.763	14004	16757	14424.77
265476	chr2	rs12471064	200837853	G	A	0.887	0.887	0.998	-0.0081027387031859	0.0269	0.7619	14004	16757	14424.77
251132	chr2	rs11895190	200838613	G	A	0.27	0.253	1.0	0.0707007455727197	0.0193	0.0002586	14004	16757	14424.77
256074	chr2	rs281777	200839613	T	C	0.806	0.794	0.989	0.0823999272472146	0.0214	0.0001151	14004	16757	14424.77
251817	chr2	rs166847	200840612	A	G	0.807	0.795	0.986	0.0849016530863714	0.0215	7.7e-05	14004	16757	14424.77
254369	chr2	rs12469748	200842391	G	A	0.923	0.921	0.988	0.0154007965760229	0.0319	0.6296	14004	16757	14424.77
252597	chr2	rs176009	200842441	G	T	0.846	0.832	0.988	0.1081007577627	0.0233	3.613e-06	14004	16757	14424.77
253965	chr2	rs12470693	200842975	C	A	0.923	0.921	0.988	0.0153023200084426	0.0319	0.6305	14004	16757	14424.77
261429	chr2	rs281794	200846666	C	T	0.27	0.253	1.0	0.0703000168001571	0.0193	0.0002821	14004	16757	14424.77
259413	chr2	rs6716162	200847894	T	C	0.648	0.645	0.989	-0.0067024110596754	0.018	0.7098	14004	16757	14424.77
253423	chr2	rs281793	200847990	G	A	0.27	0.253	1.0	0.0703000168001571	0.0193	0.0002806	14004	16757	14424.77
257611	chr2	rs17629251	200848254	C	T	0.923	0.921	0.989	0.0158044491449436	0.0319	0.6208	14004	16757	14424.77
267643	chr2	rs4673627	200848896	G	A	0.573	0.567	0.993	9.99950003332973e-05	0.0174	0.9949	14004	16757	14424.77
260626	chr2	rs281792	200850378	C	T	0.808	0.797	0.991	0.0775997260223964	0.0215	0.0003056	14004	16757	14424.77
264053	chr2	rs281791	200850402	G	A	0.272	0.255	1.0	0.0701042536729151	0.0193	0.0002853	14004	16757	14424.77
250529	chr2	rs6706499	200850814	T	A	0.866	0.868	0.924	-0.0517986852338873	0.0261	0.04704	14004	16757	14424.77
259297	chr2	rs17445724	200853425	T	C	0.897	0.895	0.924	0.0242046886968174	0.0293	0.4089	14004	16757	14424.77
264591	chr2	rs7569510	200853730	T	G	0.65	0.646	0.994	-0.0057967688471774	0.018	0.7466	14004	16757	14424.77
261330	chr2	rs17591301	200854215	T	C	0.805	0.793	0.994	0.0828970915794702	0.0213	0.0001002	14004	16757	14424.77
267317	chr2	rs12479402	200855731	G	A	0.887	0.887	0.999	-0.0071958279818024	0.0269	0.7878	14004	16757	14424.77
251626	chr2	rs72930112	200857188	G	T	0.844	0.831	0.997	0.104197840012376	0.0231	6.746e-06	14004	16757	14424.77
252459	chr2	rs17629311	200858004	G	T	0.65	0.646	0.994	-0.0058973552660839	0.018	0.7442	14004	16757	14424.77
252504	chr2	rs12613291	200858121	C	A	0.65	0.646	0.994	-0.0066017436345624	0.018	0.7153	14004	16757	14424.77
256847	chr2	rs4673632	200858141	G	T	0.887	0.887	0.999	-0.007004474152883	0.0269	0.7946	14004	16757	14424.77
259453	chr2	rs17445774	200859249	C	T	0.892	0.887	0.915	0.0242046886968174	0.029	0.403	14004	16757	14424.77
255622	chr2	rs6743396	200860138	T	C	0.253	0.238	0.998	0.0696006867298358	0.0198	0.0004407	14004	16757	14424.77
257088	chr2	rs6435040	200861161	T	G	0.253	0.238	0.999	0.0696006867298358	0.0198	0.0004398	14004	16757	14424.77
267859	chr2	rs60387175	200861936	C	T	0.908	0.907	0.988	0.0098018049722602	0.0295	0.7409	14004	16757	14424.77
265294	chr2	rs75358934	200862161	G	C	0.897	0.895	0.925	0.0243998868235351	0.0293	0.404	14004	16757	14424.77
250201	chr2	rs4673634	200863349	A	C	0.253	0.238	0.999	0.0697032857496389	0.0198	0.0004383	14004	16757	14424.77
256938	chr2	rs1509833	200865225	G	A	0.891	0.887	0.916	0.0236969951765786	0.0289	0.4109	14004	16757	14424.77
258526	chr2	rs1396972	200867028	A	G	0.733	0.721	0.995	0.0764979709727249	0.0191	6.239e-05	14004	16757	14424.77
255078	chr2	rs6435041	200867144	A	G	0.253	0.238	0.999	0.069498077182394	0.0198	0.000451	14004	16757	14424.77
265827	chr2	rs6435042	200867197	C	T	0.65	0.647	0.994	-0.0064004391810282	0.018	0.7199	14004	16757	14424.77
263646	chr2	rs17591364	200867498	C	A	0.893	0.894	0.996	0.0034041991335623	0.0275	0.9017	14004	16757	14424.77
253389	chr2	rs7565480	200868926	A	G	0.255	0.239	0.998	0.0691995168010044	0.0198	0.0004717	14004	16757	14424.77
266400	chr2	rs7606317	200869096	T	C	0.65	0.647	0.994	-0.0062998021485279	0.018	0.7241	14004	16757	14424.77
250416	chr2	rs1605900	200870197	C	G	0.253	0.238	1.0	0.0697965484520865	0.0198	0.0004234	14004	16757	14424.77
254109	chr2	rs117393169	200872554	T	C	0.964	0.965	0.981	-0.0349020520092649	0.0462	0.4494	14004	16757	14424.77
249764	chr2	rs2136585	200872831	T	C	0.65	0.646	0.995	-0.0062998021485279	0.018	0.7267	14004	16757	14424.77
256160	chr2	rs6414157	200872942	C	T	0.255	0.239	0.999	0.069498077182394	0.0198	0.0004445	14004	16757	14424.77
250588	chr2	rs72930137	200873221	G	T	0.844	0.831	0.998	0.102998728833718	0.0231	8.517e-06	14004	16757	14424.77
267251	chr2	rs35790853	200873802	A	G	0.893	0.894	0.996	0.0016985566355815	0.0275	0.9498	14004	16757	14424.77
250743	chr2	rs1509832	200874443	G	T	0.253	0.238	1.0	0.0701042536729151	0.0198	0.000407	14004	16757	14424.77
255341	chr2	rs117830405	200874525	T	C	0.964	0.966	0.988	-0.050104527566688	0.0467	0.2834	14004	16757	14424.77
262111	chr2	rs75447699	200875779	C	T	0.908	0.906	0.99	0.0106035827841911	0.0295	0.7184	14004	16757	14424.77
253020	chr2	rs10221945	200875847	T	C	0.697	0.686	0.997	0.0622045495436565	0.0184	0.0007247	14004	16757	14424.77
253661	chr2	rs6716026	200877884	T	C	0.65	0.646	0.994	-0.0059979518036359	0.018	0.7366	14004	16757	14424.77
253753	chr2	rs2202923	200879804	C	T	0.698	0.687	0.997	0.0624958112255439	0.0184	0.000701	14004	16757	14424.77
254460	chr2	rs3106091	200881067	T	C	0.255	0.239	0.998	0.069498077182394	0.0198	0.0004426	14004	16757	14424.77
253339	chr2	rs111313530	200881949	G	C	0.908	0.906	0.991	0.0101978249764461	0.0295	0.729	14004	16757	14424.77
249868	chr2	rs112915868	200882511	G	C	0.908	0.906	0.991	0.0101978249764461	0.0295	0.7294	14004	16757	14424.77
253684	chr2	rs2202922	200882610	C	T	0.253	0.238	0.999	0.0701974789892495	0.0198	0.0003959	14004	16757	14424.77
258113	chr2	rs10177800	200882873	A	G	0.698	0.687	0.995	0.0621011782291044	0.0185	0.0007666	14004	16757	14424.77
256736	chr2	rs115651055	200882945	A	G	0.844	0.832	0.996	0.10280024094985	0.0232	9.26e-06	14004	16757	14424.77
265421	chr2	rs10166751	200882982	T	A	0.809	0.798	0.996	0.0769980774873111	0.0215	0.0003372	14004	16757	14424.77
257240	chr2	rs113745127	200883464	G	A	0.908	0.906	0.991	0.0100988346774146	0.0294	0.7314	14004	16757	14424.77
267390	chr2	rs72930163	200883909	C	A	0.893	0.894	0.996	0.0023971245997214	0.0275	0.9292	14004	16757	14424.77
253799	chr2	rs7608932	200884246	C	T	0.649	0.646	0.993	-0.005304041591906	0.018	0.768	14004	16757	14424.77
262058	chr2	rs56865961	200884295	G	A	0.908	0.906	0.99	0.0099008246772624	0.0295	0.7364	14004	16757	14424.77
264354	chr2	rs3106089	200884615	A	C	0.253	0.238	0.999	0.0703000168001571	0.0198	0.000388	14004	16757	14424.77
265828	chr2	rs203759	200885289	A	G	0.649	0.645	0.993	-0.0054045784588597	0.018	0.7659	14004	16757	14424.77
258205	chr2	rs77324082	200885804	C	A	0.893	0.894	0.997	0.004101577021075	0.0275	0.88	14004	16757	14424.77
262668	chr2	rs3094771	200886058	T	C	0.698	0.687	0.998	0.0627024616114006	0.0184	0.000671	14004	16757	14424.77
265577	chr2	rs1396970	200886325	G	A	0.893	0.894	0.998	0.004101577021075	0.0275	0.8815	14004	16757	14424.77
258513	chr2	rs169428	200886372	C	T	0.649	0.646	0.993	-0.0054950702819798	0.018	0.7592	14004	16757	14424.77
263929	chr2	rs203757	200888800	G	C	0.351	0.355	0.993	0.0050969882578437	0.018	0.7771	14004	16757	14424.77
256258	chr2	rs203772	200890688	G	A	0.745	0.761	0.998	-0.0698003402592755	0.0198	0.0004181	14004	16757	14424.77
259749	chr2	rs4673648	200890922	C	T	0.908	0.907	0.992	0.009504687014246	0.0294	0.7469	14004	16757	14424.77
252646	chr2	rs12464998	200893820	T	C	0.873	0.873	0.999	-0.0087985943563496	0.0255	0.7303	14004	16757	14424.77
259890	chr2	rs13019888	200893870	C	T	0.893	0.894	0.997	0.0024968801985871	0.0274	0.927	14004	16757	14424.77
265360	chr2	rs3115422	200894128	A	G	0.351	0.354	0.993	0.0052959516591825	0.018	0.7691	14004	16757	14424.77
264411	chr2	rs175950	200894283	A	C	0.351	0.354	0.993	0.0051964749068174	0.018	0.7705	14004	16757	14424.77
261227	chr2	rs203771	200895433	G	A	0.745	0.761	0.999	-0.0698003402592755	0.0198	0.0004172	14004	16757	14424.77
261389	chr2	rs172161	200895985	G	C	0.35	0.354	0.992	0.0051964749068174	0.018	0.7728	14004	16757	14424.77
252492	chr2	rs4673650	200896267	G	C	0.809	0.798	0.999	0.0773961316557046	0.0214	0.0003039	14004	16757	14424.77
258781	chr2	rs203770	200897873	T	C	0.745	0.761	1.0	-0.0700040968887733	0.0198	0.000396	14004	16757	14424.77
262110	chr2	rs10497845	200897897	T	C	0.845	0.833	1.0	0.099800085077177	0.0232	1.656e-05	14004	16757	14424.77
252006	chr2	rs6754555	200898306	T	C	0.809	0.798	0.999	0.0773035750572786	0.0214	0.000309	14004	16757	14424.77
251664	chr2	rs17629472	200899263	G	C	0.892	0.894	0.997	0.001598721363697	0.0274	0.954	14004	16757	14424.77
250649	chr2	rs203769	200900866	C	T	0.747	0.762	1.0	-0.0700040968887733	0.0198	0.0004056	14004	16757	14424.77
253009	chr2	rs6435043	200900974	C	G	0.89	0.886	0.898	0.0267003518299564	0.0289	0.3553	14004	16757	14424.77
250300	chr2	rs203768	200901427	T	C	0.655	0.669	1.0	-0.0532952970582236	0.018	0.003007	14004	16757	14424.77
254919	chr2	rs10175678	200901481	T	C	0.809	0.798	1.0	0.0767017482633775	0.0214	0.0003481	14004	16757	14424.77
263807	chr2	rs203767	200902411	G	A	0.747	0.762	1.0	-0.0701006276794891	0.0198	0.0003953	14004	16757	14424.77
251120	chr2	rs203766	200902672	T	C	0.747	0.762	1.0	-0.0695001429845276	0.0198	0.0004408	14004	16757	14424.77
259458	chr2	rs203765	200903020	G	A	0.747	0.762	1.0	-0.0698968513822572	0.0198	0.0004114	14004	16757	14424.77
267871	chr2	rs76365581	200903175	G	A	0.908	0.907	0.992	0.0118989261570991	0.0295	0.6868	14004	16757	14424.77
250094	chr2	rs188102	200903189	T	A	0.747	0.762	1.0	-0.0697038384497916	0.0198	0.000429	14004	16757	14424.77
252655	chr2	rs4673652	200903578	C	T	0.873	0.873	0.999	-0.007004474152883	0.0256	0.7847	14004	16757	14424.77
253551	chr2	rs4673653	200903778	C	T	0.873	0.873	0.999	-0.0069037763167944	0.0256	0.7864	14004	16757	14424.77
253375	chr2	rs7604950	200904011	T	C	0.89	0.892	0.997	0.0007996801705642	0.0272	0.9765	14004	16757	14424.77
267820	chr2	rs203763	200904221	G	C	0.351	0.355	0.992	0.0049974917102918	0.018	0.7804	14004	16757	14424.77
259580	chr2	rs203762	200905136	C	A	0.747	0.762	1.0	-0.0701006276794891	0.0198	0.0003946	14004	16757	14424.77
256807	chr2	rs16832223	200905160	G	A	0.89	0.892	0.997	0.0006997551142732	0.0272	0.9788	14004	16757	14424.77
261354	chr2	rs203761	200907383	T	C	0.351	0.355	0.992	0.0048979852621919	0.018	0.7838	14004	16757	14424.77
252561	chr2	rs3106088	200907393	A	C	0.841	0.827	1.0	0.10560248638055	0.0229	3.964e-06	14004	16757	14424.77
260953	chr2	rs12477694	200907423	A	G	0.873	0.873	0.998	-0.0067024110596754	0.0256	0.7923	14004	16757	14424.77
254594	chr2	rs1509830	200908143	G	A	0.841	0.827	1.0	0.105800418886212	0.0229	3.797e-06	14004	16757	14424.77
259418	chr2	rs203760	200909067	A	T	0.351	0.355	0.991	0.0048979852621919	0.018	0.7855	14004	16757	14424.77
253807	chr2	rs13016744	200909523	T	A	0.865	0.868	0.914	-0.0523043316292892	0.0262	0.04564	14004	16757	14424.77
262988	chr2	rs12619136	200910347	C	A	0.747	0.762	1.0	-0.0704975744133774	0.0198	0.0003706	14004	16757	14424.77
261021	chr2	rs2097790	200910392	T	C	0.351	0.355	0.991	0.0048979852621919	0.018	0.7865	14004	16757	14424.77
260368	chr2	rs56225698	200910653	A	C	0.747	0.762	1.0	-0.0707014731729843	0.0198	0.0003558	14004	16757	14424.77
252088	chr2	rs2079196	200910774	C	A	0.844	0.831	1.0	0.101400685870137	0.0231	1.133e-05	14004	16757	14424.77
266589	chr2	rs138959273	200912896	G	A	0.873	0.873	0.998	-0.007095110875924	0.0256	0.7821	14004	16757	14424.77
260627	chr2	rs75506514	200912953	A	G	0.873	0.873	0.998	-0.0071958279818024	0.0256	0.7778	14004	16757	14424.77
260617	chr2	rs3094768	200913041	C	T	0.351	0.355	0.99	0.0046989426564652	0.018	0.7923	14004	16757	14424.77
258353	chr2	rs78242106	200913043	C	T	0.873	0.873	0.998	-0.007095110875924	0.0256	0.782	14004	16757	14424.77
256068	chr2	rs79953652	200913138	T	C	0.873	0.873	0.998	-0.007095110875924	0.0256	0.7809	14004	16757	14424.77
258890	chr2	rs3094767	200913169	T	C	0.731	0.719	0.996	0.0748013031727843	0.0191	8.677e-05	14004	16757	14424.77
261851	chr2	rs3115414	200913244	A	C	0.841	0.827	1.0	0.10499945048164	0.0229	4.394e-06	14004	16757	14424.77
259570	chr2	rs78527234	200913453	C	T	0.747	0.762	0.999	-0.0710020313547231	0.0198	0.0003402	14004	16757	14424.77
252286	chr2	rs74771155	200913743	C	T	0.747	0.762	0.999	-0.0710986585295806	0.0198	0.0003367	14004	16757	14424.77
266209	chr2	rs79156935	200913822	T	G	0.747	0.762	0.999	-0.0710986585295806	0.0198	0.000336	14004	16757	14424.77
259896	chr2	rs3094766	200915109	C	G	0.351	0.355	0.99	0.0046989426564652	0.018	0.7937	14004	16757	14424.77
258293	chr2	rs4673660	200915395	T	C	0.62	0.636	1.0	-0.0593997472816252	0.0176	0.0007383	14004	16757	14424.77
250357	chr2	rs79333757	200915716	T	C	0.747	0.762	0.998	-0.0710020313547231	0.0198	0.0003441	14004	16757	14424.77
254782	chr2	rs3115413	200915783	C	A	0.731	0.719	0.996	0.0745043221681052	0.0191	9.309e-05	14004	16757	14424.77
265515	chr2	rs11688168	200916004	G	A	0.747	0.762	0.998	-0.0710020313547231	0.0198	0.0003452	14004	16757	14424.77
257523	chr2	rs11694236	200916230	T	C	0.747	0.763	0.997	-0.0713026798988422	0.0198	0.0003279	14004	16757	14424.77
257017	chr2	rs11688194	200916239	C	T	0.747	0.763	0.997	-0.0713026798988422	0.0198	0.0003284	14004	16757	14424.77
262273	chr2	rs34381014	200916403	C	T	0.747	0.762	0.998	-0.0710020313547231	0.0198	0.0003403	14004	16757	14424.77
255030	chr2	rs11897782	200916495	G	A	0.873	0.873	0.997	-0.0068030886197391	0.0256	0.7894	14004	16757	14424.77
254130	chr2	rs11903185	200916506	T	C	0.873	0.873	0.997	-0.0068030886197391	0.0256	0.7898	14004	16757	14424.77
256648	chr2	rs28602861	200917203	C	T	0.844	0.832	0.999	0.101301288129999	0.0231	1.177e-05	14004	16757	14424.77
257857	chr2	rs11899065	200917350	C	T	0.908	0.907	0.992	0.0126002819757385	0.0295	0.6693	14004	16757	14424.77
255564	chr2	rs10931882	200917613	T	C	0.873	0.873	0.997	-0.0068030886197391	0.0256	0.7915	14004	16757	14424.77
263059	chr2	rs10931883	200917675	T	C	0.873	0.873	0.997	-0.0067024110596754	0.0256	0.7922	14004	16757	14424.77
264236	chr2	rs3094765	200918029	T	C	0.351	0.355	0.988	0.0044998604248922	0.018	0.8026	14004	16757	14424.77
252744	chr2	rs3115412	200918366	G	A	0.351	0.355	0.988	0.0046989426564652	0.018	0.7925	14004	16757	14424.77
266763	chr2	rs56285751	200919836	C	T	0.747	0.762	0.996	-0.0707014731729843	0.0198	0.000368	14004	16757	14424.77
259049	chr2	rs2079195	200921050	C	T	0.731	0.719	0.993	0.074002966640836	0.0191	0.0001058	14004	16757	14424.77
253881	chr2	rs117438958	200922441	T	G	0.965	0.967	0.992	-0.0553964376203783	0.0471	0.2394	14004	16757	14424.77
254343	chr2	rs10198088	200922466	G	A	0.731	0.72	0.992	0.0739008078395342	0.0191	0.0001086	14004	16757	14424.77
263410	chr2	rs3115420	200922678	G	T	0.731	0.72	0.992	0.0736964589223369	0.0191	0.0001138	14004	16757	14424.77
253342	chr2	rs11679658	200923081	A	G	0.747	0.762	0.995	-0.070401005299324	0.0199	0.0003909	14004	16757	14424.77
250856	chr2	rs13019274	200923680	C	G	0.893	0.894	0.994	0.0026963615477425	0.0275	0.9216	14004	16757	14424.77
262880	chr2	rs2189472	200923832	T	C	0.696	0.686	0.995	0.0600974240485804	0.0184	0.001102	14004	16757	14424.77
262826	chr2	rs2189471	200924202	G	A	0.841	0.828	0.995	0.104197840012376	0.0229	5.48e-06	14004	16757	14424.77
260293	chr2	rs10169915	200924558	T	A	0.351	0.355	0.985	0.0043007385516922	0.0181	0.8101	14004	16757	14424.77
265747	chr2	rs113193814	200925868	A	T	0.844	0.832	0.995	0.101003035616366	0.0232	1.29e-05	14004	16757	14424.77
259141	chr2	rs3115421	200926045	C	T	0.84	0.827	0.995	0.104396050710996	0.0229	5.252e-06	14004	16757	14424.77
263146	chr2	rs993282	200926525	A	G	0.351	0.354	0.985	0.0046989426564652	0.0181	0.796	14004	16757	14424.77
265565	chr2	rs34686330	200926827	G	A	0.893	0.894	0.994	0.0024968801985871	0.0275	0.9266	14004	16757	14424.77
251385	chr2	rs7585414	200927659	G	A	0.892	0.894	0.99	0.001998002662673	0.0276	0.9418	14004	16757	14424.77
258284	chr2	rs12474561	200929285	A	G	0.873	0.873	0.995	-0.0060985584618694	0.0256	0.8111	14004	16757	14424.77
254991	chr2	rs17530524	200929308	G	A	0.962	0.957	0.708	0.116297488332708	0.0518	0.02471	14004	16757	14424.77
267664	chr2	rs76568708	200929531	C	T	0.747	0.762	0.993	-0.0695966251380842	0.0199	0.0004605	14004	16757	14424.77
255859	chr2	rs76402307	200929873	T	C	0.873	0.873	0.995	-0.0055956263571598	0.0256	0.8256	14004	16757	14424.77
253421	chr2	rs10497846	200930815	C	T	0.889	0.891	0.99	0.0003999200213268	0.0273	0.9879	14004	16757	14424.77
267628	chr2	rs3115424	200932296	A	G	0.805	0.794	0.992	0.0794025027861132	0.0213	0.0001969	14004	16757	14424.77
258761	chr2	rs3094762	200932979	G	A	0.342	0.345	0.986	0.0076010387728197	0.0182	0.676	14004	16757	14424.77
257251	chr2	rs3094761	200934490	T	G	0.805	0.794	0.993	0.0795041011125991	0.0213	0.0001942	14004	16757	14424.77
266776	chr2	rs3115418	200936399	T	C	0.341	0.345	0.986	0.0075017910703226	0.0182	0.6807	14004	16757	14424.77
249819	chr2	rs13001540	200937249	T	C	0.763	0.765	1.0	-0.0033957590691798	0.02	0.8644	14004	16757	14424.77
262063	chr2	rs2107300	200937901	C	G	0.0922	0.0942	0.915	-0.023002541565316	0.031	0.458	14004	16757	14424.77
252493	chr2	rs6716313	200938288	T	C	0.342	0.345	0.986	0.0086028888072678	0.0182	0.6358	14004	16757	14424.77
262656	chr2	rs16832386	200941308	C	T	0.89	0.892	0.991	0.001099395443301	0.0274	0.9681	14004	16757	14424.77
263516	chr2	rs74706215	200941367	T	C	0.738	0.752	0.991	-0.0643038820008199	0.0197	0.001069	14004	16757	14424.77
265012	chr2	rs3115423	200941597	G	A	0.341	0.345	0.986	0.0077995046323818	0.0182	0.6677	14004	16757	14424.77
255450	chr2	rs17591813	200943696	C	T	0.907	0.906	0.981	0.0115035793834154	0.0295	0.6953	14004	16757	14424.77
266215	chr2	rs56216998	200944333	G	T	0.738	0.752	0.992	-0.0636002947429691	0.0197	0.001216	14004	16757	14424.77
265546	chr2	rs17629742	200944535	G	C	0.894	0.895	0.992	0.001099395443301	0.0276	0.9674	14004	16757	14424.77
260419	chr2	rs13020005	200944977	T	C	0.342	0.345	0.987	0.0076010387728197	0.0182	0.6765	14004	16757	14424.77
254170	chr2	rs12473681	200945854	C	T	0.906	0.905	0.995	0.0096037361426946	0.0292	0.7431	14004	16757	14424.77
261749	chr2	rs10497847	200946126	G	T	0.906	0.905	0.995	0.009504687014246	0.0292	0.7444	14004	16757	14424.77
252042	chr2	rs2347286	200946393	T	C	0.698	0.688	0.996	0.0594003432814475	0.0184	0.00129	14004	16757	14424.77
250140	chr2	rs7601886	200947544	G	A	0.908	0.908	0.991	0.0078987227933553	0.0297	0.7906	14004	16757	14424.77
251296	chr2	rs3094759	200948594	A	G	0.345	0.348	0.988	0.0071047017299317	0.0181	0.6953	14004	16757	14424.77
252111	chr2	rs3094758	200951540	T	G	0.346	0.349	0.987	0.009197572354042	0.0181	0.6098	14004	16757	14424.77
261178	chr2	rs16832421	200954593	G	A	0.908	0.908	0.986	0.0056042667198317	0.0297	0.8493	14004	16757	14424.77
259702	chr2	rs12467109	200955657	T	C	0.87	0.871	0.996	-0.0094040800752939	0.0254	0.7107	14004	16757	14424.77
266336	chr2	rs12470989	200955823	A	G	0.87	0.871	0.995	-0.008395140788382	0.0254	0.7398	14004	16757	14424.77
259462	chr2	rs12471029	200955904	A	G	0.873	0.873	0.996	-0.007095110875924	0.0256	0.7811	14004	16757	14424.77
253332	chr2	rs12468434	200957218	T	C	0.873	0.873	0.996	-0.0084959889212643	0.0256	0.7399	14004	16757	14424.77
249751	chr2	rs10182513	200957953	T	C	0.809	0.798	1.0	0.0762014934935767	0.0214	0.0003717	14004	16757	14424.77
261338	chr2	rs117903863	200958504	A	C	0.964	0.966	1.0	-0.0499047851286405	0.0464	0.2827	14004	16757	14424.77
263166	chr2	rs12470843	200959408	T	C	0.873	0.874	0.997	-0.0081027387031859	0.0256	0.7521	14004	16757	14424.77
250534	chr2	rs10755016	200959521	A	G	0.344	0.347	0.989	0.009197572354042	0.0181	0.6106	14004	16757	14424.77
258188	chr2	rs7561683	200961581	C	T	0.906	0.906	0.989	0.0075017910703226	0.0294	0.7997	14004	16757	14424.77
258895	chr2	rs3115419	200962831	C	T	0.344	0.347	0.989	0.0092966519050945	0.0181	0.6068	14004	16757	14424.77
253160	chr2	rs35509480	200962976	T	C	0.895	0.896	0.992	0.0051964749068174	0.0278	0.8516	14004	16757	14424.77
259082	chr2	rs78954994	200963752	G	C	0.831	0.841	0.957	-0.0740018239414889	0.0235	0.001609	14004	16757	14424.77
262369	chr2	rs974395	200964803	G	T	0.906	0.906	0.988	0.0076010387728197	0.0294	0.7955	14004	16757	14424.77
267509	chr2	rs56279339	200965477	T	C	0.845	0.833	0.997	0.101500073731347	0.0232	1.187e-05	14004	16757	14424.77
261323	chr2	rs11691873	200966337	A	G	0.735	0.75	0.991	-0.0652000732482552	0.0196	0.0008788	14004	16757	14424.77
252146	chr2	rs12478674	200968150	A	G	0.341	0.345	0.986	0.0082954970241069	0.0182	0.6491	14004	16757	14424.77
253795	chr2	rs10931887	200968905	G	A	0.735	0.75	0.992	-0.0657018642254792	0.0196	0.0007981	14004	16757	14424.77
257493	chr2	rs3094757	200969910	A	G	0.341	0.345	0.985	0.0080971295874548	0.0182	0.6554	14004	16757	14424.77
253580	chr2	rs12477304	200970371	T	G	0.871	0.872	0.999	-0.008395140788382	0.0254	0.7398	14004	16757	14424.77
264332	chr2	rs12473133	200970495	G	T	0.871	0.872	0.998	-0.0086977157031958	0.0254	0.7323	14004	16757	14424.77
265569	chr2	rs12475997	200970813	A	C	0.873	0.874	0.998	-0.0084959889212643	0.0256	0.7413	14004	16757	14424.77
263432	chr2	rs34802998	200971168	G	C	0.801	0.802	0.99	0.0076010387728197	0.0214	0.7225	14004	16757	14424.77
266714	chr2	rs4673702	200973020	C	T	0.873	0.874	0.998	-0.0085968472255182	0.0256	0.7374	14004	16757	14424.77
253616	chr2	rs4673704	200973079	G	A	0.159	0.172	0.999	-0.105504970535374	0.0229	4.114e-06	14004	16757	14424.77
266800	chr2	rs56155086	200973109	T	C	0.845	0.833	0.998	0.101301288129999	0.0232	1.225e-05	14004	16757	14424.77
267827	chr2	rs4673705	200973289	C	A	0.801	0.802	0.991	0.0077002766261879	0.0214	0.7183	14004	16757	14424.77
257499	chr2	rs35650986	200974163	C	T	0.895	0.896	0.993	0.0053954185169075	0.0278	0.8459	14004	16757	14424.77
256948	chr2	rs34053966	200974616	A	G	0.895	0.896	0.992	0.0048979852621919	0.0278	0.8611	14004	16757	14424.77
259449	chr2	rs13026730	200975897	T	G	0.766	0.767	1.0	-0.0018016219466282	0.02	0.9301	14004	16757	14424.77
255606	chr2	rs4375846	200977637	T	C	0.895	0.896	0.992	0.0050969882578437	0.0278	0.8537	14004	16757	14424.77
255079	chr2	rs116755292	200978933	T	A	0.801	0.802	0.99	0.0075017910703226	0.0214	0.7262	14004	16757	14424.77
256038	chr2	rs145363923	200979065	T	C	0.735	0.75	0.993	-0.0668024151462154	0.0196	0.0006367	14004	16757	14424.77
255731	chr2	rs112403441	200979088	G	A	0.735	0.75	0.993	-0.0660009232598249	0.0196	0.000742	14004	16757	14424.77
259908	chr2	rs34141563	200979493	G	A	0.801	0.802	0.99	0.0076010387728197	0.0214	0.7236	14004	16757	14424.77
266615	chr2	rs71424248	200980369	T	C	0.895	0.896	0.992	0.0051964749068174	0.0278	0.8507	14004	16757	14424.77
264376	chr2	rs143522557	200980705	C	T	0.895	0.896	0.99	0.0055048206344449	0.0278	0.8436	14004	16757	14424.77
267244	chr2	rs4493245	200980769	T	C	0.659	0.655	0.984	-0.008395140788382	0.0182	0.6444	14004	16757	14424.77
265580	chr2	rs7603910	200983208	C	T	0.191	0.202	1.0	-0.0766974758725041	0.0214	0.0003404	14004	16757	14424.77
256275	chr2	rs4497857	200983909	C	T	0.659	0.655	0.984	-0.0084959889212643	0.0182	0.6395	14004	16757	14424.77
264041	chr2	rs58868886	200983910	G	A	0.766	0.767	0.998	-0.0027036515743148	0.0201	0.8916	14004	16757	14424.77
252540	chr2	rs7588746	200986345	A	G	0.424	0.423	0.993	-0.0098988321792475	0.0174	0.5711	14004	16757	14424.77
254718	chr2	rs75834865	200986685	A	G	0.873	0.874	0.997	-0.0088994831870327	0.0256	0.7274	14004	16757	14424.77
256351	chr2	rs67346028	200987316	A	G	0.895	0.895	0.99	0.0047984689115734	0.0278	0.8616	14004	16757	14424.77
261717	chr2	rs34320296	200987535	C	A	0.895	0.896	0.99	0.0049974917102918	0.0278	0.8559	14004	16757	14424.77
256318	chr2	rs11690371	200989616	A	G	0.735	0.75	0.996	-0.066503116358279	0.0195	0.0006643	14004	16757	14424.77
255007	chr2	rs62180559	200993336	A	G	0.765	0.767	0.995	-0.0028039273327342	0.0201	0.8896	14004	16757	14424.77
249952	chr2	rs115831882	200993957	A	G	0.873	0.874	0.995	-0.0088994831870327	0.0256	0.7289	14004	16757	14424.77
266784	chr2	rs4673727	200995687	C	T	0.16	0.173	1.0	-0.106105237338636	0.0228	3.361e-06	14004	16757	14424.77
252364	chr2	rs72932280	200996851	G	C	0.601	0.615	0.993	-0.0513038207587421	0.0175	0.003345	14004	16757	14424.77
257781	chr2	rs11680258	200996976	T	C	0.565	0.581	0.997	-0.056496280157669	0.0172	0.001028	14004	16757	14424.77
262979	chr2	rs13400375	200997681	T	G	0.689	0.687	0.983	-0.0074980401773571	0.0186	0.6883	14004	16757	14424.77
267552	chr2	rs12996313	200997916	C	T	0.601	0.615	0.994	-0.0517986852338873	0.0175	0.003047	14004	16757	14424.77
261507	chr2	rs13029537	200998950	T	C	0.601	0.615	0.995	-0.0519040071504222	0.0175	0.00299	14004	16757	14424.77
264095	chr2	rs12613687	200999256	C	T	0.601	0.615	0.995	-0.0519040071504222	0.0175	0.002951	14004	16757	14424.77
265366	chr2	rs7608668	201000017	T	C	0.565	0.581	0.999	-0.0566973436785452	0.0172	0.0009768	14004	16757	14424.77
265700	chr2	rs2881593	201000347	A	G	0.565	0.581	0.999	-0.0566973436785452	0.0172	0.0009815	14004	16757	14424.77
259258	chr2	rs75523874	201000523	G	C	0.908	0.907	0.92	0.0202045073158995	0.0309	0.5124	14004	16757	14424.77
264978	chr2	rs1105964	201000776	T	A	0.601	0.615	0.994	-0.0517039049923374	0.0175	0.00308	14004	16757	14424.77
257372	chr2	rs12470336	201000860	A	T	0.873	0.874	0.995	-0.009000382197299	0.0257	0.7247	14004	16757	14424.77
259382	chr2	rs9677594	201000956	T	C	0.908	0.907	0.921	0.0202045073158995	0.0308	0.5117	14004	16757	14424.77
259524	chr2	rs1106399	201003837	A	C	0.699	0.715	1.0	-0.068396620708353	0.0187	0.0002635	14004	16757	14424.77
258412	chr2	rs1106400	201004089	T	C	0.699	0.716	1.0	-0.0688036036849463	0.0187	0.0002426	14004	16757	14424.77
261271	chr2	rs74724807	201005109	A	C	0.734	0.75	1.0	-0.0660970683749259	0.0195	0.0006935	14004	16757	14424.77
260725	chr2	rs77321003	201005171	C	A	0.873	0.874	0.994	-0.009000382197299	0.0257	0.725	14004	16757	14424.77
257895	chr2	rs74266489	201005732	G	A	0.734	0.75	1.0	-0.0662039071233048	0.0195	0.0006835	14004	16757	14424.77
260567	chr2	rs74266490	201005995	A	C	0.734	0.75	1.0	-0.066695512438268	0.0195	0.000622	14004	16757	14424.77
251822	chr2	rs12992228	201006151	T	A	0.866	0.865	0.989	0.0035038543266769	0.0251	0.8901	14004	16757	14424.77
260692	chr2	rs115717210	201006247	T	C	0.734	0.75	1.0	-0.0662039071233048	0.0195	0.0006836	14004	16757	14424.77
250158	chr2	rs12693906	201006554	T	C	0.16	0.174	1.01	-0.107095352951543	0.0228	2.55e-06	14004	16757	14424.77
256277	chr2	rs77853713	201006880	A	T	0.734	0.75	1.0	-0.066300071757232	0.0195	0.0006786	14004	16757	14424.77
266843	chr2	rs79370848	201007075	T	C	0.873	0.873	0.993	-0.0088994831870327	0.0257	0.7297	14004	16757	14424.77
252347	chr2	rs74938253	201008386	T	G	0.699	0.715	1.0	-0.0689000186550519	0.0188	0.0002374	14004	16757	14424.77
266647	chr2	rs11684895	201009026	C	T	0.734	0.75	0.999	-0.0663962456396854	0.0195	0.000668	14004	16757	14424.77
260066	chr2	rs11684942	201009136	C	T	0.734	0.75	0.999	-0.0663962456396854	0.0195	0.0006651	14004	16757	14424.77
257663	chr2	rs12476809	201009776	T	C	0.873	0.873	0.993	-0.009000382197299	0.0257	0.7263	14004	16757	14424.77
259921	chr2	rs1919366	201009778	T	C	0.689	0.688	0.985	-0.0093031403261444	0.0186	0.6163	14004	16757	14424.77
257860	chr2	rs112305133	201010380	A	G	0.699	0.716	0.999	-0.0698003402592755	0.0188	0.0001965	14004	16757	14424.77
267544	chr2	rs34582889	201010527	A	G	0.699	0.716	0.999	-0.0694036701388791	0.0188	0.0002169	14004	16757	14424.77
259658	chr2	rs34510964	201010676	C	G	0.699	0.715	0.999	-0.0695966251380842	0.0188	0.0002075	14004	16757	14424.77
254116	chr2	rs1919367	201010789	A	G	0.162	0.176	1.0	-0.10799732231233	0.0227	1.917e-06	14004	16757	14424.77
262990	chr2	rs13020689	201012142	C	T	0.866	0.865	0.988	0.0030952049073025	0.0251	0.9015	14004	16757	14424.77
260703	chr2	rs13021136	201012355	C	T	0.867	0.865	0.989	0.0030952049073025	0.0251	0.9002	14004	16757	14424.77
263644	chr2	rs7565005	201013277	T	C	0.565	0.581	0.998	-0.0568984476340911	0.0172	0.0009366	14004	16757	14424.77
252276	chr2	rs17629838	201013775	T	C	0.867	0.865	0.988	0.0035038543266769	0.0251	0.8881	14004	16757	14424.77
252141	chr2	rs35186260	201017227	G	A	0.866	0.868	0.918	-0.043502667649395	0.0261	0.09608	14004	16757	14424.77
262538	chr2	rs34243580	201017614	G	A	0.866	0.868	0.918	-0.0437011352710986	0.0261	0.09393	14004	16757	14424.77
254909	chr2	rs7580413	201017652	T	C	0.689	0.688	0.979	-0.0080019302190585	0.0186	0.6659	14004	16757	14424.77
265414	chr2	rs34077440	201018311	G	C	0.844	0.831	1.01	0.104396050710996	0.023	5.462e-06	14004	16757	14424.77
258817	chr2	rs6722487	201018718	G	A	0.162	0.176	1.0	-0.107897063309823	0.0227	1.985e-06	14004	16757	14424.77
253963	chr2	rs72932296	201019076	G	A	0.844	0.831	1.01	0.104396050710996	0.023	5.417e-06	14004	16757	14424.77
255215	chr2	rs59695400	201021325	C	T	0.564	0.579	0.992	-0.056496280157669	0.0173	0.001061	14004	16757	14424.77
263183	chr2	rs1569175	201021954	T	C	0.16	0.174	1.01	-0.107295720292337	0.0227	2.32e-06	14004	16757	14424.77
257432	chr2	rs78716988	201022713	G	A	0.873	0.874	0.985	-0.0112025145079934	0.0258	0.6639	14004	16757	14424.77
252699	chr2	rs35897370	201022753	C	T	0.865	0.868	0.915	-0.0418954871740363	0.0261	0.1089	14004	16757	14424.77
250668	chr2	rs10931888	201022952	T	G	0.6	0.615	0.985	-0.0546990875223834	0.0175	0.001828	14004	16757	14424.77
260891	chr2	rs1569178	201024512	T	C	0.732	0.748	0.981	-0.0717967988196857	0.0196	0.0002544	14004	16757	14424.77
267542	chr2	rs75671770	201025280	G	C	0.866	0.866	0.967	-0.0026033858701149	0.0254	0.9193	14004	16757	14424.77
252801	chr2	rs2881594	201026183	T	A	0.732	0.748	0.98	-0.0726029514196542	0.0196	0.000216	14004	16757	14424.77
263290	chr2	rs11674293	201026743	G	A	0.732	0.748	0.979	-0.0723986646217843	0.0196	0.0002281	14004	16757	14424.77
259673	chr2	rs12468065	201027168	T	C	0.866	0.866	0.966	-0.0029042131473898	0.0254	0.9101	14004	16757	14424.77
261560	chr2	rs4673743	201030247	T	C	0.589	0.588	0.962	-0.0045001103249234	0.0177	0.8005	14004	16757	14424.77
251528	chr2	rs4261699	201033041	C	T	0.157	0.171	0.987	-0.115298624363463	0.0231	6.004e-07	14004	16757	14424.77
249726	chr2	rs79849897	201033250	A	G	0.9	0.899	0.947	0.0109003744682883	0.029	0.707	14004	16757	14424.77
250679	chr2	rs12471164	201034906	T	C	0.9	0.899	0.947	0.0099008246772624	0.029	0.7334	14004	16757	14424.77
254252	chr2	rs35572201	201035093	T	C	0.574	0.588	0.972	-0.0587950465105055	0.0175	0.0007656	14004	16757	14424.77
254815	chr2	rs12467923	201035825	C	G	0.9	0.899	0.947	0.0093957216403621	0.0291	0.7455	14004	16757	14424.77
259911	chr2	rs12469150	201036878	G	A	0.9	0.899	0.947	0.0088011559530687	0.0291	0.7632	14004	16757	14424.77
263730	chr2	rs6710542	201037055	T	G	0.689	0.689	0.957	-0.0105959392134034	0.0189	0.5747	14004	16757	14424.77
258078	chr2	rs34860212	201037529	T	C	0.9	0.899	0.949	0.0081963182244858	0.0291	0.7767	14004	16757	14424.77
255145	chr2	rs117549189	201038727	G	A	0.965	0.966	0.975	-0.0449032281024259	0.0473	0.3419	14004	16757	14424.77
257556	chr2	rs75464225	201038828	T	C	0.9	0.899	0.947	0.00730326611012	0.0291	0.8019	14004	16757	14424.77
258138	chr2	rs80102178	201039029	T	C	0.9	0.899	0.947	0.00730326611012	0.0291	0.8024	14004	16757	14424.77
251248	chr2	rs78020282	201039406	G	T	0.9	0.899	0.946	0.0072039888485025	0.0291	0.8055	14004	16757	14424.77
260637	chr2	rs56382011	201039543	G	C	0.843	0.829	0.984	0.118102984467303	0.0232	3.374e-07	14004	16757	14424.77
263713	chr2	rs115507811	201040625	C	G	0.901	0.9	0.958	0.0075017910703226	0.0291	0.7976	14004	16757	14424.77
259316	chr2	rs11679676	201040981	C	T	0.823	0.834	0.941	-0.0797035985108817	0.0233	0.0006136	14004	16757	14424.77
253765	chr2	rs67724317	201041418	G	T	0.876	0.873	0.965	0.012096540947233	0.0262	0.6431	14004	16757	14424.77
258427	chr2	rs62181771	201042954	G	A	0.689	0.689	0.959	-0.0098988321792475	0.0189	0.6011	14004	16757	14424.77
263020	chr2	rs12616825	201043499	C	G	0.841	0.839	0.973	-0.0017014466397575	0.0235	0.9431	14004	16757	14424.77
266791	chr2	rs1881539	201043897	G	T	0.157	0.171	0.988	-0.117095771876247	0.0231	3.933e-07	14004	16757	14424.77
256218	chr2	rs78314287	201044563	G	A	0.9	0.9	0.957	0.0050969882578437	0.029	0.8592	14004	16757	14424.77
250975	chr2	rs12620298	201047184	C	T	0.573	0.587	0.975	-0.0606952493104976	0.0175	0.0005064	14004	16757	14424.77
256533	chr2	rs55906940	201049386	A	G	0.733	0.749	0.979	-0.0758988055082073	0.0197	0.0001149	14004	16757	14424.77
267687	chr2	rs11675980	201051150	A	G	0.573	0.587	0.976	-0.061099109367851	0.0174	0.0004568	14004	16757	14424.77
260258	chr2	rs11688872	201052418	C	T	0.733	0.749	0.979	-0.0761038086648949	0.0197	0.0001096	14004	16757	14424.77
261425	chr2	rs35102285	201053255	A	C	0.693	0.693	0.963	-0.0130953713122409	0.0189	0.4886	14004	16757	14424.77
250122	chr2	rs35187439	201056514	G	A	0.839	0.835	0.98	0.0086028888072678	0.0233	0.7111	14004	16757	14424.77
250286	chr2	rs74442931	201056659	C	A	0.873	0.875	0.921	-0.0507039943747058	0.0267	0.05768	14004	16757	14424.77
257967	chr2	rs79053279	201057443	C	T	0.755	0.772	0.977	-0.0820998220832744	0.0203	5.406e-05	14004	16757	14424.77
251888	chr2	rs62181774	201057444	G	A	0.817	0.803	0.974	0.104098719928313	0.022	2.145e-06	14004	16757	14424.77
262608	chr2	rs7565417	201057491	G	A	0.408	0.393	0.974	0.0579009158948382	0.0176	0.001004	14004	16757	14424.77
257795	chr2	rs6722092	201059371	C	A	0.407	0.393	0.976	0.0580990823836463	0.0176	0.0009665	14004	16757	14424.77
260391	chr2	rs6740981	201060216	T	C	0.407	0.393	0.977	0.0580990823836463	0.0176	0.0009649	14004	16757	14424.77
254653	chr2	rs12467362	201060581	C	T	0.407	0.393	0.977	0.0579952857871378	0.0176	0.0009681	14004	16757	14424.77
265139	chr2	rs118031896	201060932	T	C	0.965	0.965	0.978	-0.0176956485356892	0.0469	0.7062	14004	16757	14424.77
251189	chr2	rs13030683	201061535	C	T	0.407	0.393	0.977	0.0580990823836463	0.0176	0.000963	14004	16757	14424.77
259514	chr2	rs55683046	201061811	A	G	0.82	0.805	0.983	0.103900450280944	0.022	2.27e-06	14004	16757	14424.77
253750	chr2	rs12463436	201061962	C	G	0.407	0.393	0.977	0.0577970987262168	0.0176	0.001012	14004	16757	14424.77
250421	chr2	rs142580432	201063123	G	T	0.965	0.965	0.978	-0.0170952954286372	0.0469	0.7154	14004	16757	14424.77
262397	chr2	rs150928350	201063157	C	A	0.965	0.965	0.978	-0.0170952954286372	0.0469	0.7156	14004	16757	14424.77
253833	chr2	rs11897245	201063644	A	G	0.407	0.393	0.977	0.0579952857871378	0.0176	0.0009778	14004	16757	14424.77
261358	chr2	rs34527307	201065010	T	C	0.839	0.835	0.983	0.0097027754613851	0.0233	0.676	14004	16757	14424.77
258175	chr2	rs4672686	201065044	A	G	0.407	0.393	0.976	0.0579009158948382	0.0176	0.0009901	14004	16757	14424.77
258702	chr2	rs4673762	201065171	C	G	0.407	0.393	0.976	0.0577027101282892	0.0176	0.001032	14004	16757	14424.77
267627	chr2	rs35618222	201065777	C	G	0.407	0.393	0.976	0.0577970987262168	0.0176	0.001029	14004	16757	14424.77
266965	chr2	rs1919365	201066985	G	A	0.407	0.393	0.976	0.0580990823836463	0.0176	0.0009651	14004	16757	14424.77
253250	chr2	rs13022467	201067050	G	A	0.838	0.834	0.983	0.0101978249764461	0.0233	0.6601	14004	16757	14424.77
251378	chr2	rs34104936	201067230	T	C	0.407	0.393	0.976	0.0577027101282892	0.0176	0.00103	14004	16757	14424.77
260636	chr2	rs36086821	201067436	G	A	0.407	0.393	0.976	0.0580990823836463	0.0176	0.0009576	14004	16757	14424.77
263453	chr2	rs7586284	201068002	G	A	0.407	0.393	0.976	0.0580990823836463	0.0176	0.0009577	14004	16757	14424.77
267145	chr2	rs7586320	201068209	C	G	0.407	0.393	0.976	0.0580990823836463	0.0176	0.0009514	14004	16757	14424.77
252352	chr2	rs74993507	201068684	C	A	0.755	0.773	0.981	-0.0834033483057841	0.0203	4.018e-05	14004	16757	14424.77
262525	chr2	rs143911669	201068915	A	G	0.755	0.773	0.981	-0.0835011813049328	0.0203	3.952e-05	14004	16757	14424.77
255586	chr2	rs2347288	201069229	G	C	0.407	0.393	0.977	0.0577970987262168	0.0176	0.001026	14004	16757	14424.77
257483	chr2	rs111631180	201070056	A	C	0.407	0.393	0.977	0.0577970987262168	0.0176	0.001022	14004	16757	14424.77
263177	chr2	rs74453925	201070893	G	A	0.838	0.834	0.984	0.0105046326450854	0.0232	0.6514	14004	16757	14424.77
267538	chr2	rs149828043	201070971	C	T	0.755	0.773	0.982	-0.0841971588007556	0.0203	3.38e-05	14004	16757	14424.77
263115	chr2	rs11685663	201071288	T	C	0.755	0.773	0.982	-0.0839034842227057	0.0203	3.626e-05	14004	16757	14424.77
260668	chr2	rs12621336	201071395	A	G	0.755	0.773	0.982	-0.0839034842227057	0.0203	3.618e-05	14004	16757	14424.77
260655	chr2	rs60724775	201071663	T	C	0.838	0.834	0.984	0.0108014536938559	0.0232	0.6407	14004	16757	14424.77
253260	chr2	rs11890894	201072055	G	A	0.517	0.504	0.986	0.0520040417467951	0.0171	0.002408	14004	16757	14424.77
264042	chr2	rs7595283	201072104	T	C	0.11	0.111	0.977	-0.0052035148315978	0.0275	0.8494	14004	16757	14424.77
257829	chr2	rs74182323	201072456	T	C	0.838	0.834	0.985	0.0108014536938559	0.0232	0.6407	14004	16757	14424.77
252222	chr2	rs4673781	201072557	C	T	0.89	0.889	0.976	0.005703702916678	0.0275	0.8366	14004	16757	14424.77
257448	chr2	rs4673782	201072852	C	T	0.728	0.723	0.985	0.0103957761821204	0.0192	0.5874	14004	16757	14424.77
261003	chr2	rs1534599	201073133	T	C	0.7	0.702	0.981	-0.0193969096107316	0.0189	0.3037	14004	16757	14424.77
265159	chr2	rs4673785	201073161	G	T	0.89	0.889	0.978	0.0047984689115734	0.0275	0.8627	14004	16757	14424.77
263167	chr2	rs112486506	201073947	C	T	0.755	0.772	0.982	-0.0829034623997638	0.0203	4.446e-05	14004	16757	14424.77
253762	chr2	rs33997940	201074468	T	C	0.838	0.834	0.984	0.0110981866660334	0.0232	0.6332	14004	16757	14424.77
249914	chr2	rs1653297	201075483	C	T	0.517	0.504	0.985	0.0517002115855168	0.0171	0.00253	14004	16757	14424.77
255407	chr2	rs72613725	201075580	T	A	0.821	0.804	0.991	0.112596274302389	0.0219	2.646e-07	14004	16757	14424.77
250784	chr2	rs1653299	201075611	A	G	0.688	0.692	0.978	-0.0235962138551867	0.0187	0.207	14004	16757	14424.77
261187	chr2	rs1653301	201076401	A	G	0.597	0.584	0.995	0.0491996041469672	0.0173	0.004486	14004	16757	14424.77
265949	chr2	rs17592067	201076443	T	C	0.874	0.869	0.981	0.0170045988158238	0.0258	0.5105	14004	16757	14424.77
251465	chr2	rs10445790	201078088	T	C	0.402	0.414	0.995	-0.0486021818392175	0.0173	0.004993	14004	16757	14424.77
261315	chr2	rs10445791	201078307	C	T	0.765	0.782	0.987	-0.0816005872046058	0.0205	7.004e-05	14004	16757	14424.77
256848	chr2	rs13013634	201078428	C	T	0.874	0.869	0.981	0.0168964476597299	0.0258	0.513	14004	16757	14424.77
265340	chr2	rs10445792	201078821	A	C	0.765	0.782	0.987	-0.0815029399606216	0.0205	7.188e-05	14004	16757	14424.77
267301	chr2	rs1729421	201080113	G	C	0.779	0.782	0.989	-0.0306035477981776	0.0206	0.1378	14004	16757	14424.77
265793	chr2	rs952530	201081745	C	T	0.779	0.783	0.991	-0.0303973537275885	0.0206	0.1411	14004	16757	14424.77
256534	chr2	rs4673802	201082457	A	G	0.457	0.436	0.991	0.0778957893080859	0.0171	5.484e-06	14004	16757	14424.77
256672	chr2	rs137966978	201083128	G	A	0.82	0.804	0.99	0.111899092497409	0.0219	3.073e-07	14004	16757	14424.77
267280	chr2	rs79725795	201083534	C	T	0.766	0.782	0.988	-0.0810040029031109	0.0205	8.057e-05	14004	16757	14424.77
257918	chr2	rs1729412	201083598	T	C	0.779	0.782	0.99	-0.0300984478240329	0.0206	0.145	14004	16757	14424.77
249992	chr2	rs6705678	201085520	C	T	0.744	0.74	0.99	0.0077995046323818	0.0196	0.6908	14004	16757	14424.77
258105	chr2	rs76080951	201085745	A	G	0.891	0.89	0.974	0.0018981972830802	0.0277	0.9453	14004	16757	14424.77
252565	chr2	rs67459198	201085868	C	T	0.832	0.816	0.997	0.125204318576867	0.0224	2.276e-08	14004	16757	14424.77
266140	chr2	rs1729413	201086663	T	G	0.613	0.6	1.0	0.0551035262260241	0.0174	0.001491	14004	16757	14424.77
257374	chr2	rs56184321	201086827	G	C	0.832	0.816	0.998	0.125301368694506	0.0224	2.192e-08	14004	16757	14424.77
259958	chr2	rs76112266	201087157	C	G	0.749	0.766	0.994	-0.0826970606869833	0.02	3.515e-05	14004	16757	14424.77
266394	chr2	rs12989421	201087166	G	A	0.748	0.744	0.992	0.0102968054773682	0.0197	0.602	14004	16757	14424.77
258263	chr2	rs12989072	201087170	C	T	0.748	0.744	0.992	0.0101978249764461	0.0197	0.6045	14004	16757	14424.77
261921	chr2	rs1653285	201087383	A	G	0.109	0.11	0.976	-0.0017014466397575	0.0276	0.9518	14004	16757	14424.77
251327	chr2	rs1369843	201088171	A	G	0.359	0.343	1.0	0.0648041108654969	0.0178	0.0002822	14004	16757	14424.77
260076	chr2	rs1992054	201088589	C	G	0.833	0.817	0.998	0.123199451467404	0.0224	3.866e-08	14004	16757	14424.77
253392	chr2	rs2697942	201088969	T	A	0.529	0.528	0.994	-0.0121029460677457	0.0172	0.4811	14004	16757	14424.77
256973	chr2	rs1729419	201089321	T	C	0.529	0.528	0.995	-0.0122952780941516	0.0172	0.4761	14004	16757	14424.77
256617	chr2	rs1729420	201090012	T	C	0.528	0.528	0.995	-0.0123965203365513	0.0172	0.4709	14004	16757	14424.77
255167	chr2	rs67282999	201090027	G	T	0.833	0.817	0.999	0.123199451467404	0.0224	3.857e-08	14004	16757	14424.77
252016	chr2	rs13000891	201091694	A	G	0.747	0.744	0.996	0.0096037361426946	0.0196	0.6247	14004	16757	14424.77
249973	chr2	rs1217456	201092279	C	T	0.781	0.784	0.994	-0.0293979151845611	0.0207	0.1549	14004	16757	14424.77
259872	chr2	rs11899350	201093560	G	A	0.831	0.816	0.999	0.121801616998166	0.0223	5.011e-08	14004	16757	14424.77
258621	chr2	rs1217429	201094151	G	T	0.781	0.784	0.993	-0.0292949370570243	0.0207	0.1568	14004	16757	14424.77
252345	chr2	rs4343451	201094561	G	A	0.831	0.816	1.0	0.121801616998166	0.0223	4.887e-08	14004	16757	14424.77
258960	chr2	rs78988795	201095739	G	A	0.843	0.853	0.957	-0.0885033985914034	0.0242	0.0002515	14004	16757	14424.77
250547	chr2	rs983407	201096453	T	C	0.525	0.524	0.997	-0.0115969858456632	0.0172	0.4992	14004	16757	14424.77
261713	chr2	rs2078279	201096881	A	G	0.831	0.816	1.0	0.12129685495618	0.0223	5.6e-08	14004	16757	14424.77
266099	chr2	rs1144428	201097903	G	A	0.356	0.34	1.0	0.0654974362315006	0.0179	0.0002501	14004	16757	14424.77
261688	chr2	rs34876636	201098107	G	A	0.831	0.816	1.0	0.121801616998166	0.0223	4.885e-08	14004	16757	14424.77
250695	chr2	rs1144429	201098576	T	G	0.525	0.524	0.997	-0.0117993392160431	0.0172	0.4939	14004	16757	14424.77
254219	chr2	rs765849	201099456	T	C	0.525	0.524	0.997	-0.0117993392160431	0.0172	0.4927	14004	16757	14424.77
258341	chr2	rs12474847	201099899	A	G	0.894	0.893	0.976	-0.002002002670673	0.028	0.9441	14004	16757	14424.77
256037	chr2	rs2015897	201099903	C	T	0.831	0.816	1.0	0.121801616998166	0.0223	4.967e-08	14004	16757	14424.77
259363	chr2	rs11689664	201099961	A	G	0.75	0.767	0.996	-0.0812968270859734	0.02	4.695e-05	14004	16757	14424.77
266156	chr2	rs296798	201100125	C	A	0.525	0.524	0.996	-0.0117993392160431	0.0172	0.4921	14004	16757	14424.77
258206	chr2	rs66897193	201101507	T	C	0.744	0.74	0.994	0.0108014536938559	0.0195	0.5815	14004	16757	14424.77
259717	chr2	rs10931889	201101900	G	T	0.751	0.767	0.996	-0.0811992094973757	0.02	4.858e-05	14004	16757	14424.77
259027	chr2	rs10931890	201102055	G	A	0.751	0.767	0.996	-0.0811016014370415	0.02	4.882e-05	14004	16757	14424.77
254381	chr2	rs17592192	201102075	C	T	0.833	0.817	1.0	0.123296696343338	0.0224	3.653e-08	14004	16757	14424.77
254375	chr2	rs296797	201102905	T	C	0.525	0.524	0.995	-0.0121029460677457	0.0172	0.4821	14004	16757	14424.77
264172	chr2	rs1972848	201102953	T	G	0.831	0.816	1.0	0.121996369309252	0.0223	4.804e-08	14004	16757	14424.77
259839	chr2	rs296796	201103451	A	G	0.525	0.524	0.995	-0.0122041688389067	0.0172	0.4794	14004	16757	14424.77
255184	chr2	rs182424	201103706	A	G	0.525	0.524	0.994	-0.0124977728299804	0.0172	0.4689	14004	16757	14424.77
254632	chr2	rs10497856	201103760	T	A	0.831	0.816	0.999	0.122199933452574	0.0224	4.669e-08	14004	16757	14424.77
260914	chr2	rs10804097	201104924	T	A	0.219	0.216	0.988	0.0305001066483263	0.0207	0.1408	14004	16757	14424.77
256931	chr2	rs10931892	201104997	C	T	0.219	0.216	0.988	0.0305001066483263	0.0207	0.1407	14004	16757	14424.77
256465	chr2	rs17630114	201105295	G	T	0.833	0.817	0.995	0.124303950424381	0.0225	3.229e-08	14004	16757	14424.77
256924	chr2	rs78037592	201105734	G	T	0.768	0.783	0.976	-0.0762980609560639	0.0207	0.0002239	14004	16757	14424.77
260428	chr2	rs11889306	201105889	C	T	0.599	0.599	0.975	0.0212036062510236	0.0177	0.2324	14004	16757	14424.77
259018	chr2	rs17630131	201107246	T	C	0.833	0.817	0.991	0.123897636656237	0.0225	3.644e-08	14004	16757	14424.77
267103	chr2	rs4673814	201108133	G	A	0.218	0.214	0.981	0.0332993704009261	0.0208	0.1095	14004	16757	14424.77
251874	chr2	rs13033341	201108594	A	C	0.877	0.873	0.965	0.014504302202808	0.0262	0.5793	14004	16757	14424.77
251222	chr2	rs1369842	201108987	C	A	0.219	0.214	0.982	0.0336958638567256	0.0208	0.105	14004	16757	14424.77
267846	chr2	rs13035874	201109553	G	A	0.513	0.524	0.976	-0.0453949344903922	0.0172	0.008292	14004	16757	14424.77
263625	chr2	rs295134	201110223	C	T	0.784	0.788	0.986	-0.033701571673015	0.0208	0.1054	14004	16757	14424.77
262688	chr2	rs35200468	201110368	G	C	0.753	0.769	0.979	-0.0781020918869996	0.0202	0.0001122	14004	16757	14424.77
254133	chr2	rs12614633	201111241	C	T	0.758	0.754	0.991	0.0129951954948113	0.0199	0.5149	14004	16757	14424.77
265890	chr2	rs17630167	201111902	T	G	0.758	0.754	0.991	0.0128964817350202	0.0199	0.5157	14004	16757	14424.77
251632	chr2	rs72916349	201111986	C	T	0.758	0.754	0.991	0.0127977582298607	0.0199	0.5212	14004	16757	14424.77
266529	chr2	rs13025972	201113385	C	T	0.759	0.754	0.992	0.0123039944561641	0.0199	0.5353	14004	16757	14424.77
261707	chr2	rs17531061	201113452	A	C	0.969	0.971	0.612	-0.0593042438991411	0.076	0.4355	10047	11314	9969.67
254495	chr2	rs150398891	201113734	G	A	0.832	0.816	0.989	0.123102197133983	0.0225	4.332e-08	14004	16757	14424.77
260006	chr2	rs17592304	201113948	G	C	0.876	0.874	0.962	-0.0060985584618694	0.0263	0.8157	14004	16757	14424.77
259155	chr2	rs17592318	201114486	G	A	0.832	0.816	0.989	0.123199451467404	0.0225	4.279e-08	14004	16757	14424.77
260467	chr2	rs10931893	201114652	A	G	0.217	0.212	0.985	0.0347008987793103	0.0208	0.09565	14004	16757	14424.77
250032	chr2	rs77089299	201116853	A	G	0.846	0.856	0.94	-0.0831968434005588	0.0246	0.0007395	14004	16757	14424.77
251073	chr2	rs66613891	201116878	A	G	0.832	0.816	0.989	0.123402770878478	0.0225	4.01e-08	14004	16757	14424.77
264447	chr2	rs1079210	201117316	T	C	0.758	0.754	0.996	0.0109992854583691	0.0199	0.5785	14004	16757	14424.77
250512	chr2	rs79201361	201117609	T	C	0.875	0.874	0.963	-0.0058973552660839	0.0263	0.8216	14004	16757	14424.77
260058	chr2	rs295119	201117944	C	T	0.783	0.788	0.985	-0.0355028330426552	0.0209	0.08852	14004	16757	14424.77
267876	chr2	rs58329762	201119661	A	G	0.907	0.913	0.933	-0.0476997588774203	0.0307	0.1207	14004	16757	14424.77
254634	chr2	rs17446700	201120228	T	C	0.807	0.802	0.994	0.0118001041157506	0.0215	0.5827	14004	16757	14424.77
257094	chr2	rs55985986	201120987	A	C	0.753	0.769	0.977	-0.0751977965659022	0.0202	0.0002044	14004	16757	14424.77
256362	chr2	rs12472861	201121231	G	A	0.873	0.871	0.963	-0.004198802647333	0.0261	0.8728	14004	16757	14424.77
266801	chr2	rs34940029	201123579	T	C	0.762	0.757	0.996	0.0115035793834154	0.0199	0.5644	14004	16757	14424.77
259060	chr2	rs12476370	201124489	G	A	0.873	0.871	0.964	-0.0046005663955682	0.0261	0.8592	14004	16757	14424.77
264289	chr2	rs12469091	201124735	A	T	0.219	0.213	0.982	0.0390957053401303	0.0208	0.06043	14004	16757	14424.77
265609	chr2	rs67282317	201124959	A	G	0.832	0.816	0.989	0.124303950424381	0.0225	3.126e-08	14004	16757	14424.77
260408	chr2	rs10931894	201125321	T	G	0.761	0.757	0.996	0.0114047182634362	0.0199	0.5687	14004	16757	14424.77
253662	chr2	rs17630220	201125410	T	G	0.832	0.816	0.988	0.125204318576867	0.0225	2.517e-08	14004	16757	14424.77
253524	chr2	rs12987691	201127444	A	G	0.761	0.758	0.995	0.0099998345783334	0.02	0.6151	14004	16757	14424.77
264012	chr2	rs11895785	201127784	A	G	0.761	0.758	0.995	0.0099998345783334	0.02	0.6161	14004	16757	14424.77
256898	chr2	rs12104649	201128832	C	T	0.458	0.456	0.989	0.0183015011699126	0.0173	0.2896	14004	16757	14424.77
266596	chr2	rs13027098	201128930	T	C	0.761	0.758	0.995	0.0100988346774146	0.02	0.6128	14004	16757	14424.77
251152	chr2	rs4233994	201129211	G	C	0.219	0.213	0.982	0.0384030712829451	0.0208	0.06496	14004	16757	14424.77
251612	chr2	rs4516415	201129608	C	G	0.219	0.213	0.982	0.0387013475370749	0.0208	0.06331	14004	16757	14424.77
263415	chr2	rs13007517	201129729	C	T	0.219	0.213	0.982	0.0387013475370749	0.0208	0.06304	14004	16757	14424.77
265689	chr2	rs55726540	201129831	C	T	0.832	0.816	0.988	0.125601282251082	0.0225	2.322e-08	14004	16757	14424.77
254605	chr2	rs12474914	201130210	A	G	0.219	0.213	0.982	0.0387975467079122	0.0208	0.06219	14004	16757	14424.77
256053	chr2	rs10804098	201130394	T	A	0.872	0.871	0.963	-0.0057967688471774	0.026	0.8251	14004	16757	14424.77
251279	chr2	rs842830	201131124	A	G	0.783	0.788	0.984	-0.0375045865412751	0.0209	0.07246	14004	16757	14424.77
265308	chr2	rs4673837	201131159	G	A	0.626	0.64	0.99	-0.0589965728077175	0.0178	0.0008907	14004	16757	14424.77
255898	chr2	rs4233996	201131228	A	T	0.218	0.212	0.983	0.0379025370484673	0.0209	0.06919	14004	16757	14424.77
255031	chr2	rs4393736	201131551	A	C	0.761	0.758	0.995	0.0100988346774146	0.0199	0.6121	14004	16757	14424.77
262707	chr2	rs67910407	201131867	A	G	0.832	0.816	0.987	0.126597408021593	0.0225	1.843e-08	14004	16757	14424.77
261781	chr2	rs73054578	201132135	A	G	0.875	0.88	0.935	-0.061099109367851	0.0268	0.02251	14004	16757	14424.77
260417	chr2	rs13035260	201132377	A	G	0.626	0.64	0.989	-0.0589965728077175	0.0178	0.0009012	14004	16757	14424.77
265359	chr2	rs12992100	201133169	C	T	0.761	0.757	0.996	0.0107025231331357	0.0199	0.5914	14004	16757	14424.77
259000	chr2	rs12999182	201133975	G	C	0.808	0.803	0.985	0.0159028762794155	0.0216	0.4616	14004	16757	14424.77
267029	chr2	rs6739563	201134216	G	T	0.756	0.772	0.975	-0.0769026428413419	0.0203	0.0001563	14004	16757	14424.77
254022	chr2	rs4673854	201134736	G	A	0.214	0.208	0.983	0.0361004656247227	0.021	0.08551	14004	16757	14424.77
255568	chr2	rs6743217	201134914	G	A	0.617	0.63	0.99	-0.0570995920405728	0.0176	0.00121	14004	16757	14424.77
265160	chr2	rs13006859	201135222	G	A	0.757	0.755	1.0	0.0060019521956343	0.0198	0.7609	14004	16757	14424.77
264388	chr2	rs67228091	201135538	T	C	0.841	0.823	0.988	0.13539590334361	0.0229	3.372e-09	14004	16757	14424.77
261811	chr2	rs55700082	201135669	G	A	0.617	0.63	0.99	-0.0570043080677942	0.0176	0.001242	14004	16757	14424.77
259033	chr2	rs12621262	201136119	A	G	0.757	0.755	0.998	0.0050969882578437	0.0198	0.7966	14004	16757	14424.77
258210	chr2	rs10497858	201136123	A	T	0.755	0.753	0.996	0.0036034995896235	0.0198	0.8539	14004	16757	14424.77
254428	chr2	rs4673855	201136143	A	G	0.213	0.207	0.984	0.0392014821991368	0.021	0.06208	14004	16757	14424.77
250867	chr2	rs1347554	201136605	C	T	0.755	0.753	0.996	0.0032048589489113	0.0198	0.8733	14004	16757	14424.77
259230	chr2	rs1347553	201136782	A	C	0.755	0.753	0.996	0.0030952049073025	0.0198	0.8737	14004	16757	14424.77
252401	chr2	rs1347552	201137031	A	G	0.755	0.753	0.996	0.0030952049073025	0.0198	0.8746	14004	16757	14424.77
252279	chr2	rs17630248	201137782	T	C	0.596	0.577	0.996	0.0809991731914479	0.0173	2.702e-06	14004	16757	14424.77
256591	chr2	rs66473269	201137988	G	A	0.842	0.825	0.989	0.136495744588538	0.023	2.84e-09	14004	16757	14424.77
254954	chr2	rs17630254	201139529	G	C	0.843	0.825	0.99	0.137202147153985	0.023	2.408e-09	14004	16757	14424.77
263037	chr2	rs4145969	201139961	C	T	0.213	0.207	0.983	0.0394033887747662	0.021	0.06088	14004	16757	14424.77
249801	chr2	rs295136	201141002	G	C	0.789	0.795	0.978	-0.0414993071780289	0.0212	0.04994	14004	16757	14424.77
253675	chr2	rs66621598	201142731	G	A	0.841	0.823	0.998	0.138796258861584	0.0228	1.172e-09	14004	16757	14424.77
256061	chr2	rs68089021	201142789	A	G	0.841	0.823	0.998	0.138700509689524	0.0228	1.188e-09	14004	16757	14424.77
252147	chr2	rs296801	201142812	C	T	0.569	0.575	0.986	-0.0289963604415917	0.0173	0.09448	14004	16757	14424.77
250315	chr2	rs10931895	201143242	T	C	0.591	0.602	0.992	-0.0505987987633697	0.0174	0.003565	14004	16757	14424.77
267561	chr2	rs4673871	201143324	T	C	0.841	0.823	1.0	0.13839579222555	0.0228	1.238e-09	14004	16757	14424.77
255895	chr2	rs11688415	201143409	T	C	0.852	0.859	0.946	-0.061099109367851	0.0249	0.01402	14004	16757	14424.77
255864	chr2	rs80302192	201143612	T	A	0.864	0.863	0.963	-0.0068030886197391	0.0254	0.7892	14004	16757	14424.77
257092	chr2	rs295118	201144004	C	T	0.569	0.575	0.991	-0.0293979151845611	0.0173	0.08878	14004	16757	14424.77
257513	chr2	rs55826210	201144110	C	T	0.841	0.824	1.0	0.138003876142829	0.0227	1.299e-09	14004	16757	14424.77
253322	chr2	rs73054585	201144386	T	A	0.591	0.602	0.994	-0.050104527566688	0.0174	0.00393	14004	16757	14424.77
258313	chr2	rs10497859	201144446	G	A	0.432	0.426	0.99	0.0301993737308422	0.0173	0.08009	14004	16757	14424.77
266180	chr2	rs17630277	201144847	C	G	0.841	0.824	1.01	0.138003876142829	0.0227	1.316e-09	14004	16757	14424.77
265858	chr2	rs67484322	201145023	G	A	0.841	0.824	1.01	0.137899339241208	0.0227	1.326e-09	14004	16757	14424.77
260659	chr2	rs1835721	201145943	C	T	0.841	0.824	1.01	0.137899339241208	0.0227	1.317e-09	14004	16757	14424.77
253582	chr2	rs1835720	201145974	A	G	0.841	0.824	1.01	0.137803504147194	0.0227	1.325e-09	14004	16757	14424.77
251353	chr2	rs1835719	201146000	T	G	0.841	0.824	1.01	0.137899339241208	0.0227	1.306e-09	14004	16757	14424.77
253112	chr2	rs11687313	201146399	G	A	0.852	0.859	0.95	-0.0608015124606624	0.0248	0.01429	14004	16757	14424.77
266995	chr2	rs17630293	201146776	T	G	0.841	0.824	1.01	0.137698946296111	0.0227	1.386e-09	14004	16757	14424.77
251264	chr2	rs295117	201146828	C	T	0.569	0.575	0.99	-0.0297996312385195	0.0173	0.08484	14004	16757	14424.77
251524	chr2	rs13003304	201146831	G	A	0.781	0.782	0.993	-0.0078003437327339	0.0206	0.7061	14004	16757	14424.77
252153	chr2	rs68130469	201147608	A	G	0.841	0.824	1.01	0.137498513185634	0.0227	1.465e-09	14004	16757	14424.77
251754	chr2	rs10931896	201148076	C	T	0.432	0.425	0.99	0.03029639423135	0.0173	0.07951	14004	16757	14424.77
251194	chr2	rs11691757	201148951	C	T	0.432	0.425	0.99	0.0301993737308422	0.0173	0.08033	14004	16757	14424.77
265939	chr2	rs4672726	201149413	G	A	0.432	0.425	0.99	0.03029639423135	0.0173	0.07929	14004	16757	14424.77
252043	chr2	rs295137	201150040	C	T	0.789	0.794	0.993	-0.0349952529972629	0.021	0.095	14004	16757	14424.77
254846	chr2	rs1436162	201150069	A	C	0.841	0.824	1.0	0.137803504147194	0.0227	1.371e-09	14004	16757	14424.77
254520	chr2	rs1816541	201151011	T	C	0.432	0.425	0.988	0.0308007491527123	0.0173	0.07516	14004	16757	14424.77
256108	chr2	rs2060122	201153177	A	G	0.432	0.425	0.987	0.0314017631395316	0.0173	0.06961	14004	16757	14424.77
259689	chr2	rs12620699	201153402	C	T	0.876	0.882	0.973	-0.0349952529972629	0.0264	0.1846	14004	16757	14424.77
265778	chr2	rs12464359	201154165	T	C	0.864	0.862	0.966	-0.0084959889212643	0.0253	0.7375	14004	16757	14424.77
249965	chr2	rs4673891	201156362	C	G	0.431	0.424	0.98	0.0326027085440124	0.0174	0.06029	14004	16757	14424.77
264412	chr2	rs17592517	201156935	A	G	0.781	0.783	0.994	-0.013004189135254	0.0206	0.5275	14004	16757	14424.77
251447	chr2	rs12612420	201158122	G	A	0.781	0.783	0.996	-0.0145046862028817	0.0205	0.4807	14004	16757	14424.77
258234	chr2	rs1436164	201158411	C	T	0.212	0.207	0.99	0.0335024720540013	0.021	0.1104	14004	16757	14424.77
267192	chr2	rs295139	201159988	T	A	0.743	0.75	0.963	-0.0300984478240329	0.0199	0.1294	14004	16757	14424.77
263723	chr2	rs11888462	201160499	G	T	0.261	0.253	0.984	0.03029639423135	0.0196	0.1212	14004	16757	14424.77
263868	chr2	rs295140	201160699	T	C	0.74	0.747	0.982	-0.0310985871020312	0.0196	0.1129	14004	16757	14424.77
262594	chr2	rs1367856	201160739	T	A	0.262	0.254	0.977	0.0323026073786261	0.0196	0.09985	14004	16757	14424.77
254248	chr2	rs1367857	201160765	T	C	0.261	0.254	0.977	0.0323994240466592	0.0196	0.0987	14004	16757	14424.77
260198	chr2	rs1367858	201160771	C	T	0.54	0.551	0.959	-0.0484027392281675	0.0174	0.005385	14004	16757	14424.77
253689	chr2	rs59273177	201161291	A	T	0.876	0.882	0.973	-0.0398016818829366	0.0264	0.1313	14004	16757	14424.77
267074	chr2	rs7559005	201161371	C	T	0.261	0.253	0.982	0.0329027196757078	0.0196	0.09267	14004	16757	14424.77
260955	chr2	rs11696001	201162433	G	A	0.26	0.252	0.984	0.0326027085440124	0.0196	0.09619	14004	16757	14424.77
253513	chr2	rs10931897	201162520	T	C	0.26	0.252	0.985	0.0323994240466592	0.0196	0.09818	14004	16757	14424.77
263521	chr2	rs4673904	201163454	A	T	0.263	0.256	0.986	0.0291023874205329	0.0195	0.1363	14004	16757	14424.77
258925	chr2	rs295141	201163556	A	G	0.789	0.795	0.992	-0.0350988198393953	0.021	0.09452	14004	16757	14424.77
265687	chr2	rs4673905	201163783	A	G	0.54	0.544	0.981	-0.0388967656299467	0.0172	0.02398	14004	16757	14424.77
266701	chr2	rs4673906	201163812	G	T	0.26	0.252	0.985	0.0324962313421326	0.0196	0.09646	14004	16757	14424.77
263899	chr2	rs4516413	201163920	T	C	0.26	0.252	0.985	0.0324962313421326	0.0196	0.09644	14004	16757	14424.77
263124	chr2	rs13026151	201164570	T	A	0.26	0.252	0.985	0.0323994240466592	0.0196	0.09766	14004	16757	14424.77
254346	chr2	rs13005573	201164696	G	C	0.26	0.252	0.985	0.0323994240466592	0.0196	0.09794	14004	16757	14424.77
258066	chr2	rs66980399	201167206	A	G	0.952	0.954	0.992	-0.015895669405385	0.0404	0.6936	14004	16757	14424.77
252579	chr2	rs7584810	201167772	G	A	0.26	0.252	0.984	0.0323994240466592	0.0196	0.09837	14004	16757	14424.77
252197	chr2	rs6435048	201167854	C	T	0.416	0.426	0.988	-0.0573960891413091	0.0173	0.0008842	14004	16757	14424.77
252458	chr2	rs55677233	201168695	T	C	0.26	0.252	0.984	0.0320992618599997	0.0196	0.1013	14004	16757	14424.77
256766	chr2	rs56326533	201168758	T	C	0.263	0.255	0.984	0.029296631955588	0.0195	0.1339	14004	16757	14424.77
265145	chr2	rs4673912	201168993	G	T	0.273	0.266	0.958	0.0266029817945341	0.0195	0.173	14004	16757	14424.77
255985	chr2	rs3739121	201171014	G	C	0.26	0.252	0.984	0.0320992618599997	0.0196	0.1009	14004	16757	14424.77
249844	chr2	rs10931898	201171191	C	G	0.263	0.255	0.984	0.029296631955588	0.0195	0.1331	14004	16757	14424.77
255426	chr2	rs12614621	201171207	G	C	0.26	0.252	0.984	0.0320992618599997	0.0196	0.1009	14004	16757	14424.77
258125	chr2	rs12618057	201171355	T	C	0.26	0.252	0.984	0.0320992618599997	0.0196	0.1013	14004	16757	14424.77
256305	chr2	rs74853338	201171651	C	T	0.26	0.252	0.984	0.0320992618599997	0.0196	0.1009	14004	16757	14424.77
256643	chr2	rs67190025	201172086	C	T	0.26	0.252	0.984	0.0320992618599997	0.0196	0.1008	14004	16757	14424.77
253888	chr2	rs7580924	201172628	G	C	0.26	0.252	0.984	0.0321960982163169	0.0196	0.1006	14004	16757	14424.77
257547	chr2	rs3769484	201172999	C	T	0.416	0.427	0.986	-0.0577986187273719	0.0173	0.0008219	14004	16757	14424.77
264637	chr2	rs3769483	201173048	A	G	0.416	0.427	0.986	-0.0579045745015309	0.0173	0.0008053	14004	16757	14424.77
258157	chr2	rs3769482	201173100	C	G	0.416	0.427	0.986	-0.0577986187273719	0.0173	0.0008211	14004	16757	14424.77
261404	chr2	rs3769481	201173620	A	G	0.847	0.829	0.991	0.144896563703219	0.0232	4.002e-10	14004	16757	14424.77
252480	chr2	rs295149	201175244	C	T	0.789	0.794	0.992	-0.0344051267241774	0.021	0.1017	14004	16757	14424.77
261970	chr2	rs3769479	201175831	T	A	0.847	0.829	0.991	0.145199306992199	0.0232	3.666e-10	14004	16757	14424.77
263734	chr2	rs17592552	201176071	C	T	0.847	0.829	0.991	0.145199306992199	0.0232	3.671e-10	14004	16757	14424.77
267718	chr2	rs10931899	201176901	C	T	0.26	0.252	0.984	0.0321960982163169	0.0196	0.1001	14004	16757	14424.77
253099	chr2	rs296818	201176944	C	T	0.789	0.794	0.992	-0.034198147379977	0.021	0.1028	14004	16757	14424.77
265074	chr2	rs10931900	201177193	T	C	0.26	0.252	0.984	0.0320992618599997	0.0196	0.1009	14004	16757	14424.77
267023	chr2	rs17531435	201177202	A	C	0.952	0.954	0.993	-0.0142003494011414	0.0401	0.7226	14004	16757	14424.77
256070	chr2	rs7599609	201177653	G	A	0.26	0.252	0.984	0.0320992618599997	0.0196	0.1019	14004	16757	14424.77
262697	chr2	rs3820888	201180023	T	C	0.263	0.256	0.984	0.0295976364389436	0.0195	0.1293	14004	16757	14424.77
267037	chr2	rs3769477	201180085	A	G	0.875	0.882	0.963	-0.0416973775562091	0.0265	0.1155	14004	16757	14424.77
263576	chr2	rs3769476	201181428	T	C	0.26	0.252	0.984	0.0318958749835631	0.0196	0.1036	14004	16757	14424.77
266132	chr2	rs67067836	201182065	C	T	0.847	0.829	0.99	0.145700794171554	0.0232	3.328e-10	14004	16757	14424.77
259304	chr2	rs2347758	201182695	A	G	0.952	0.954	0.993	-0.0124977728299804	0.0403	0.7562	14004	16757	14424.77
253241	chr2	rs7578220	201183701	A	G	0.26	0.253	0.984	0.0314017631395316	0.0196	0.1085	14004	16757	14424.77
251440	chr2	rs116635504	201183839	G	A	0.976	0.976	0.649	0.0236969951765786	0.0697	0.734	14004	16757	14424.77
262587	chr2	rs7605146	201183888	G	A	0.263	0.256	0.984	0.0298985503458634	0.0195	0.125	14004	16757	14424.77
250433	chr2	rs34693942	201184348	T	C	0.212	0.206	0.992	0.0336958638567256	0.021	0.1087	14004	16757	14424.77
266365	chr2	rs159321	201184713	A	G	0.788	0.794	0.992	-0.0335981494309355	0.021	0.1091	14004	16757	14424.77
258220	chr2	rs13028959	201185919	C	A	0.26	0.253	0.984	0.0315955615897506	0.0196	0.1071	14004	16757	14424.77
258554	chr2	rs1347551	201186572	C	T	0.417	0.427	0.985	-0.0582967085104029	0.0173	0.0007481	14004	16757	14424.77
261341	chr2	rs159320	201187775	A	G	0.788	0.794	0.992	-0.0335050785573982	0.021	0.1102	14004	16757	14424.77
263055	chr2	rs56914477	201188097	T	A	0.951	0.953	0.986	-0.0093031403261444	0.0399	0.8152	14004	16757	14424.77
266103	chr2	rs17531484	201188552	A	C	0.951	0.953	0.986	-0.0095050300143049	0.0399	0.8122	14004	16757	14424.77
255634	chr2	rs978656	201190628	G	A	0.692	0.69	0.958	-0.0149004625639624	0.0189	0.4291	14004	16757	14424.77
263441	chr2	rs76913544	201190732	G	A	0.883	0.888	0.957	-0.0549948736289312	0.0273	0.04404	14004	16757	14424.77
252452	chr2	rs1431766	201191034	A	G	0.26	0.253	0.983	0.0305001066483263	0.0196	0.1201	14004	16757	14424.77
249736	chr2	rs66515236	201191522	C	T	0.847	0.829	0.987	0.147100169000402	0.0232	2.42e-10	14004	16757	14424.77
255525	chr2	rs7423647	201192144	A	G	0.951	0.953	0.986	-0.0099998320783335	0.0399	0.8022	14004	16757	14424.77
263880	chr2	rs77385322	201192667	A	G	0.921	0.921	0.931	0.0025966258472659	0.0328	0.9375	14004	16757	14424.77
256663	chr2	rs3769473	201193164	T	C	0.951	0.953	0.984	-0.0113036461713921	0.0399	0.7774	14004	16757	14424.77
267822	chr2	rs3769472	201193373	G	A	0.417	0.428	0.983	-0.0591981397259644	0.0173	0.0006259	14004	16757	14424.77
262077	chr2	rs3739119	201194279	C	A	0.212	0.206	0.991	0.0333960906184285	0.021	0.1118	14004	16757	14424.77
260922	chr2	rs62179512	201194346	T	G	0.951	0.953	0.985	-0.0127003085782322	0.0399	0.7513	14004	16757	14424.77
258148	chr2	rs3892099	201194827	C	G	0.951	0.953	0.986	-0.0115969858456632	0.0399	0.7704	14004	16757	14424.77
250147	chr2	rs3769471	201195403	G	A	0.212	0.206	0.991	0.0332993704009261	0.021	0.113	14004	16757	14424.77
254551	chr2	rs295114	201195602	C	T	0.789	0.795	0.992	-0.0328021562323804	0.021	0.1185	14004	16757	14424.77
262804	chr2	rs62179513	201197543	G	T	0.951	0.953	0.987	-0.013399371963117	0.0398	0.7375	14004	16757	14424.77
253452	chr2	rs62179514	201197669	G	A	0.951	0.953	0.986	-0.0135007260538548	0.0398	0.7349	14004	16757	14424.77
258790	chr2	rs295113	201197816	C	G	0.788	0.794	0.988	-0.0329985112635755	0.021	0.1158	14004	16757	14424.77
267150	chr2	rs58137520	201199695	C	T	0.951	0.953	0.987	-0.0144032303107437	0.0398	0.7184	14004	16757	14424.77
253769	chr2	rs140001745	201199831	T	C	0.847	0.829	0.986	0.147902629923495	0.0232	1.895e-10	14004	16757	14424.77
258072	chr2	rs6435049	201200818	A	G	0.173	0.166	0.988	0.041995705452017	0.0228	0.06472	14004	16757	14424.77
257248	chr2	rs59915718	201200829	A	G	0.951	0.953	0.987	-0.0147989665120717	0.0398	0.7097	14004	16757	14424.77
258099	chr2	rs57154222	201200893	G	A	0.951	0.953	0.987	-0.0149004625639624	0.0398	0.7075	14004	16757	14424.77
251245	chr2	rs58515775	201201045	A	C	0.951	0.953	0.987	-0.0150019689183474	0.0398	0.7063	14004	16757	14424.77
259720	chr2	rs4673948	201201131	A	T	0.173	0.166	0.987	0.0418039122811836	0.0228	0.06636	14004	16757	14424.77
265750	chr2	rs995521	201201190	T	G	0.124	0.119	0.997	0.048904443353603	0.026	0.06043	14004	16757	14424.77
258503	chr2	rs1369845	201202061	C	G	0.95	0.953	0.986	-0.017502275136142	0.0398	0.6594	14004	16757	14424.77
259496	chr2	rs883999	201203110	T	C	0.921	0.921	0.933	0.004101577021075	0.0328	0.9007	14004	16757	14424.77
258893	chr2	rs891704	201204357	G	A	0.951	0.953	0.986	-0.0163021610829842	0.0399	0.6825	14004	16757	14424.77
255371	chr2	rs3769468	201204381	A	T	0.173	0.166	0.987	0.0418998134646779	0.0228	0.06589	14004	16757	14424.77
261585	chr2	rs2881718	201204529	A	T	0.173	0.166	0.987	0.0418998134646779	0.0228	0.0657	14004	16757	14424.77
263052	chr2	rs62179519	201204747	G	A	0.951	0.953	0.985	-0.0176040459483609	0.0399	0.66	14004	16757	14424.77
261444	chr2	rs17531568	201204862	G	A	0.951	0.953	0.983	-0.0186019483996616	0.0399	0.641	14004	16757	14424.77
254526	chr2	rs3769467	201205341	C	T	0.876	0.884	0.948	-0.0529051189949894	0.0268	0.04867	14004	16757	14424.77
262929	chr2	rs11890234	201206706	C	T	0.257	0.251	0.98	0.0284027945161868	0.0197	0.1486	14004	16757	14424.77
251811	chr2	rs17447138	201206970	G	A	0.951	0.954	0.993	-0.0186019483996616	0.04	0.6427	14004	16757	14424.77
261683	chr2	rs1966710	201207808	A	T	0.124	0.119	0.996	0.0471984218290006	0.0261	0.07012	14004	16757	14424.77
267443	chr2	rs1470010	201207876	A	G	0.951	0.954	0.993	-0.0187955345843259	0.04	0.6376	14004	16757	14424.77
257519	chr2	rs985256	201208692	A	C	0.172	0.165	0.99	0.0409019913204257	0.0228	0.07263	14004	16757	14424.77
253724	chr2	rs35592099	201208771	A	T	0.402	0.416	0.913	-0.0633019526702622	0.018	0.000449	14004	16757	14424.77
264231	chr2	rs112847403	201209219	T	C	0.951	0.954	0.993	-0.019203206984436	0.04	0.6317	14004	16757	14424.77
258906	chr2	rs3769466	201211605	C	T	0.692	0.692	0.942	-0.0170952954286372	0.019	0.3681	14004	16757	14424.77
252527	chr2	rs295142	201211716	A	G	0.791	0.795	0.986	-0.0267033828345498	0.0211	0.207	14004	16757	14424.77
262172	chr2	rs17447186	201212791	A	G	0.864	0.865	0.982	-0.0021022080918702	0.025	0.9328	14004	16757	14424.77
260694	chr2	rs7575286	201213507	A	T	0.125	0.12	0.995	0.0450976409030327	0.026	0.08247	14004	16757	14424.77
250965	chr2	rs1900706	201214071	C	A	0.209	0.205	0.985	0.0264958638039652	0.0211	0.2096	14004	16757	14424.77
256968	chr2	rs13036124	201214594	A	G	0.124	0.119	0.995	0.0465018336514199	0.0261	0.07481	14004	16757	14424.77
251545	chr2	rs4673988	201215323	T	C	0.125	0.12	0.994	0.0450020459197846	0.026	0.08385	14004	16757	14424.77
250974	chr2	rs3769464	201216280	C	T	0.882	0.886	0.967	-0.0497050825796673	0.027	0.06579	14004	16757	14424.77
259375	chr2	rs3754800	201217825	G	T	0.124	0.119	0.994	0.0454034834538498	0.0261	0.08223	14004	16757	14424.77
261737	chr2	rs6720374	201219230	C	A	0.91	0.909	0.977	0.0112959597418516	0.03	0.7056	14004	16757	14424.77
254932	chr2	rs3820883	201221350	A	T	0.848	0.83	0.983	0.147203748536631	0.0233	2.731e-10	14004	16757	14424.77
266576	chr2	rs295145	201222159	C	T	0.877	0.881	0.993	-0.0423022562339069	0.0262	0.1058	14004	16757	14424.77
257968	chr2	rs2033804	201222403	A	T	0.415	0.428	0.975	-0.0643998640842381	0.0174	0.0002117	14004	16757	14424.77
250532	chr2	rs3769461	201222658	A	G	0.835	0.844	0.928	-0.0641012834065877	0.024	0.007664	14004	16757	14424.77
260762	chr2	rs17531631	201224637	G	T	0.9	0.899	0.979	0.0170045988158238	0.0285	0.5515	14004	16757	14424.77
261648	chr2	rs1975583	201225902	A	C	0.513	0.529	0.982	-0.0691035919019447	0.0171	5.496e-05	14004	16757	14424.77
257946	chr2	rs1550293	201226248	G	A	0.282	0.297	1.0	-0.0762980609560639	0.0187	4.349e-05	14004	16757	14424.77
249907	chr2	rs295126	201226852	C	A	0.158	0.178	1.0	-0.143905013052084	0.0227	2.333e-10	14004	16757	14424.77
262649	chr2	rs2163548	201226862	C	G	0.853	0.858	0.907	-0.0551005327305046	0.0254	0.03005	14004	16757	14424.77
260884	chr2	rs1369841	201227060	A	G	0.437	0.454	0.999	-0.0724954268501865	0.0171	2.234e-05	14004	16757	14424.77
267034	chr2	rs295127	201227189	A	G	0.158	0.178	1.0	-0.144205299481394	0.0227	2.23e-10	14004	16757	14424.77
258181	chr2	rs192680	201228890	T	C	0.158	0.178	1.01	-0.144101343974257	0.0227	2.216e-10	14004	16757	14424.77
251645	chr2	rs78412932	201229063	G	A	0.842	0.822	1.01	0.144299458348308	0.0227	2.113e-10	14004	16757	14424.77
255023	chr2	rs295129	201229473	G	A	0.721	0.724	1.0	-0.0117993392160431	0.0189	0.5325	14004	16757	14424.77
255203	chr2	rs295130	201229984	T	C	0.158	0.178	1.01	-0.144505676109729	0.0227	1.94e-10	14004	16757	14424.77
264219	chr2	rs6743157	201230076	C	T	0.437	0.454	1.0	-0.0722051682492376	0.0171	2.333e-05	14004	16757	14424.77
259143	chr2	rs35058285	201230258	G	A	0.845	0.844	1.01	0.0129951954948113	0.0233	0.5766	14004	16757	14424.77
262472	chr2	rs295131	201230274	A	G	0.158	0.178	1.01	-0.144401689373721	0.0227	2.031e-10	14004	16757	14424.77
263890	chr2	rs71424255	201230857	C	G	0.845	0.844	1.01	0.0131037693769772	0.0233	0.5743	14004	16757	14424.77
259635	chr2	rs296789	201232722	G	T	0.158	0.177	1.0	-0.144702125007647	0.0228	2.14e-10	14004	16757	14424.77
264084	chr2	rs296790	201232862	C	G	0.721	0.724	1.0	-0.0119005312583873	0.0189	0.5309	14004	16757	14424.77
267573	chr2	rs7583574	201232864	G	A	0.845	0.844	1.01	0.0131037693769772	0.0233	0.5753	14004	16757	14424.77
266108	chr2	rs35417285	201233040	T	C	0.484	0.498	0.993	-0.0674975614490263	0.017	7.401e-05	14004	16757	14424.77
258538	chr2	rs295132	201233502	G	A	0.721	0.723	1.0	-0.0117993392160431	0.0189	0.5338	14004	16757	14424.77
261055	chr2	rs3856513	201234216	G	A	0.437	0.454	0.999	-0.0719042482916749	0.0171	2.596e-05	14004	16757	14424.77
256796	chr2	rs3769459	201234572	T	G	0.844	0.824	0.997	0.145303083595857	0.0229	2.41e-10	14004	16757	14424.77
262758	chr2	rs296769	201234882	T	C	0.156	0.176	0.997	-0.145095138617912	0.0229	2.468e-10	14004	16757	14424.77
259016	chr2	rs295111	201235887	C	T	0.156	0.176	0.997	-0.145303267195873	0.0229	2.395e-10	14004	16757	14424.77
264441	chr2	rs295112	201236017	T	C	0.156	0.176	0.997	-0.145303267195873	0.0229	2.427e-10	14004	16757	14424.77
256883	chr2	rs10497857	201237345	G	T	0.845	0.844	1.01	0.0135971385060249	0.0233	0.5605	14004	16757	14424.77
267028	chr2	rs296781	201237510	T	C	0.877	0.881	0.993	-0.0414993071780289	0.0261	0.1123	14004	16757	14424.77
267393	chr2	rs3769456	201239002	C	T	0.436	0.453	0.998	-0.0719042482916749	0.0171	2.624e-05	14004	16757	14424.77
263240	chr2	rs296780	201239485	A	G	0.877	0.881	0.993	-0.0414993071780289	0.0261	0.1119	14004	16757	14424.77
257748	chr2	rs295124	201239923	C	T	0.877	0.881	0.993	-0.0416973775562091	0.0261	0.1109	14004	16757	14424.77
251034	chr2	rs3754798	201239957	G	T	0.845	0.844	1.01	0.0134984841513417	0.0233	0.563	14004	16757	14424.77
266030	chr2	rs994280	201240086	A	G	0.601	0.612	0.955	-0.0641972460452074	0.0178	0.0003076	14004	16757	14424.77
259272	chr2	rs12990174	201240305	G	A	0.436	0.453	0.997	-0.0724954268501865	0.0171	2.278e-05	14004	16757	14424.77
255232	chr2	rs295121	201241935	A	G	0.157	0.176	0.992	-0.143905013052084	0.023	3.689e-10	14004	16757	14424.77
258493	chr2	rs295120	201241967	G	T	0.876	0.881	0.99	-0.0411032840784537	0.0261	0.1161	14004	16757	14424.77
251677	chr2	rs3754797	201242293	G	A	0.436	0.453	0.992	-0.0724954268501865	0.0172	2.415e-05	14004	16757	14424.77
251390	chr2	rs16833091	201242598	G	A	0.916	0.918	0.874	-0.0145046862028817	0.0331	0.6607	14004	16757	14424.77
265675	chr2	rs78573518	201244090	A	G	0.982	0.981	0.881	0.0285971749776749	0.0691	0.6784	13014	15757	13429.79
265862	chr2	rs6708345	201244261	A	C	0.452	0.465	0.98	-0.0660009232598249	0.0172	0.0001198	14004	16757	14424.77
266513	chr2	rs3754796	201245272	G	A	0.879	0.864	0.976	0.149703663634656	0.0257	5.686e-09	14004	16757	14424.77
254009	chr2	rs3769454	201245550	C	G	0.85	0.848	0.992	0.0189002595004805	0.0237	0.4257	14004	16757	14424.77
260932	chr2	rs842826	201245872	A	G	0.833	0.839	0.97	-0.0289963604415917	0.0232	0.2117	14004	16757	14424.77
261115	chr2	rs3754794	201246198	A	G	0.913	0.915	0.879	-0.0091012913892029	0.0326	0.7807	14004	16757	14424.77
265458	chr2	rs842827	201246868	C	T	0.832	0.838	0.971	-0.0293979151845611	0.0232	0.2054	14004	16757	14424.77
266264	chr2	rs7598349	201247479	G	A	0.439	0.45	0.983	-0.0605040040910452	0.0172	0.0004302	14004	16757	14424.77
262734	chr2	rs842828	201247491	C	T	0.832	0.838	0.972	-0.0290993078252748	0.0232	0.2093	14004	16757	14424.77
249943	chr2	rs6721026	201247497	A	G	0.88	0.865	0.976	0.149798365088395	0.0258	6.621e-09	14004	16757	14424.77
263895	chr2	rs1020111	201247780	G	A	0.439	0.45	0.982	-0.0603977725486758	0.0172	0.0004432	14004	16757	14424.77
259904	chr2	rs842829	201247818	C	T	0.832	0.838	0.971	-0.0285023604727122	0.0232	0.2183	14004	16757	14424.77
263475	chr2	rs34074599	201249236	C	T	0.849	0.847	0.997	0.0172994970780611	0.0236	0.4632	14004	16757	14424.77
266493	chr2	rs34305260	201249327	G	A	0.849	0.847	0.997	0.0176041339483571	0.0236	0.4565	14004	16757	14424.77
258669	chr2	rs3769451	201252335	A	G	0.741	0.745	0.919	-0.0430954101055856	0.0204	0.03425	14004	16757	14424.77
250498	chr2	rs3769450	201252355	A	G	0.619	0.608	0.934	0.0399992561638529	0.018	0.02656	14004	16757	14424.77
250093	chr2	rs3739118	201253769	G	A	0.85	0.848	1.0	0.0164047040252769	0.0236	0.4863	14004	16757	14424.77
264071	chr2	rs842823	201253956	A	G	0.848	0.846	1.0	0.0171029078996623	0.0235	0.4679	14004	16757	14424.77
255190	chr2	rs3820881	201254049	G	C	0.171	0.166	0.932	0.0246048038572487	0.0235	0.2944	14004	16757	14424.77
257099	chr2	rs4674015	201254171	A	G	0.331	0.322	0.909	0.0463013553668425	0.019	0.01461	14004	16757	14424.77
262914	chr2	rs842825	201255134	G	A	0.833	0.837	0.958	-0.0105959392134034	0.0234	0.6491	14004	16757	14424.77
257837	chr2	rs7585698	201256574	A	C	0.833	0.836	0.965	-0.0087985943563496	0.0232	0.7053	14004	16757	14424.77
264420	chr2	rs733365	201257203	C	T	0.44	0.453	0.979	-0.0698968513822572	0.0172	4.886e-05	14004	16757	14424.77
263057	chr2	rs78318430	201260365	A	G	0.97	0.969	0.62	0.0409019913204257	0.0621	0.5108	14004	16757	14424.77
267318	chr2	rs114856758	201261183	C	T	0.969	0.969	0.622	0.0404027066313724	0.0618	0.5138	14004	16757	14424.77
258726	chr2	rs7605374	201270256	T	C	0.726	0.711	0.988	0.0895024383849204	0.019	2.57e-06	14004	16757	14424.77
264202	chr2	rs4674036	201270538	A	G	0.726	0.711	0.989	0.0894018508622606	0.019	2.626e-06	14004	16757	14424.77
255678	chr2	rs79387952	201271456	C	T	0.923	0.923	0.804	0.0259990758686168	0.0355	0.4634	14004	16757	14424.77
264217	chr2	rs1217061	201272016	G	C	0.167	0.164	0.968	0.0072039888485025	0.0232	0.7556	14004	16757	14424.77
265292	chr2	rs10497860	201272705	A	G	0.731	0.715	0.989	0.0904986228071027	0.0191	2.164e-06	14004	16757	14424.77
253418	chr2	rs13024020	201273580	G	T	0.168	0.165	0.966	0.0061013488579762	0.0232	0.7931	14004	16757	14424.77
267083	chr2	rs893355	201276332	T	G	0.167	0.164	0.966	0.0069954745123864	0.0233	0.763	14004	16757	14424.77
254149	chr2	rs893356	201276639	G	A	0.734	0.719	0.991	0.088697454761287	0.0192	3.591e-06	14004	16757	14424.77
262363	chr2	rs6706953	201277181	T	C	0.734	0.719	0.99	0.0897035830817786	0.0192	2.916e-06	14004	16757	14424.77
259871	chr2	rs6749529	201277512	C	T	0.734	0.719	0.99	0.0885967862306421	0.0192	3.883e-06	14004	16757	14424.77
251346	chr2	rs3769449	201279641	A	G	0.733	0.718	0.99	0.088203166526267	0.0192	4.067e-06	14004	16757	14424.77
253110	chr2	rs3769448	201279739	T	A	0.167	0.164	0.965	0.005703702916678	0.0233	0.8051	14004	16757	14424.77
260800	chr2	rs1370557	201281522	T	C	0.733	0.718	0.99	0.0883038746878331	0.0192	3.979e-06	14004	16757	14424.77
255829	chr2	rs2278514	201282013	A	T	0.434	0.446	0.982	-0.0686964868417913	0.0173	6.812e-05	14004	16757	14424.77
253033	chr2	rs2278515	201282338	T	C	0.736	0.721	0.989	0.0887981131587986	0.0192	3.838e-06	14004	16757	14424.77
264668	chr2	rs3820880	201282940	G	A	0.734	0.719	0.99	0.089200645458302	0.0192	3.235e-06	14004	16757	14424.77
267252	chr2	rs35722187	201285029	C	A	0.435	0.447	0.983	-0.0689964429219005	0.0172	6.377e-05	14004	16757	14424.77
261930	chr2	rs17447424	201286358	C	T	0.736	0.72	0.994	0.088203166526267	0.0192	4.168e-06	14004	16757	14424.77
261200	chr2	rs16833241	201289531	T	C	0.716	0.701	0.922	0.0869022043638488	0.0195	8.264e-06	14004	16757	14424.77
249865	chr2	rs13004819	201289756	C	T	0.733	0.718	0.975	0.0898041402600461	0.0193	3.308e-06	14004	16757	14424.77
251168	chr2	rs4672791	201290478	G	A	0.732	0.717	0.978	0.0889993995625818	0.0192	3.755e-06	14004	16757	14424.77
251991	chr2	rs13417802	201290536	A	G	0.707	0.713	0.864	-0.0120017335415971	0.0201	0.549	14004	16757	14424.77
252058	chr2	rs12990298	201291110	A	G	0.42	0.434	0.977	-0.0707980713087154	0.0173	4.518e-05	14004	16757	14424.77
252416	chr2	rs73059817	201292043	A	C	0.837	0.842	0.965	-0.0364980230402006	0.0235	0.1207	14004	16757	14424.77
255447	chr2	rs1437777	201292651	T	G	0.581	0.59	0.975	-0.0519040071504222	0.0174	0.002815	14004	16757	14424.77
263688	chr2	rs12613642	201292753	A	G	0.756	0.74	0.973	0.091904386669492	0.0199	3.96e-06	14004	16757	14424.77
254895	chr2	rs7565519	201293649	C	T	0.582	0.591	0.977	-0.0511985620326965	0.0174	0.003213	14004	16757	14424.77
255458	chr2	rs1866148	201296480	C	T	0.169	0.168	0.966	-0.003797200248385	0.0231	0.868	14004	16757	14424.77
258035	chr2	rs1595404	201297856	T	C	0.579	0.589	0.985	-0.0513985630860003	0.0173	0.002973	14004	16757	14424.77
265446	chr2	rs1347692	201297861	C	T	0.752	0.736	0.975	0.0894018508622606	0.0198	6.234e-06	14004	16757	14424.77
264432	chr2	rs4674061	201298366	A	G	0.578	0.588	0.987	-0.0525994101433915	0.0173	0.002343	14004	16757	14424.77
250246	chr2	rs4674063	201298655	T	C	0.17	0.169	0.968	-0.0036968248442897	0.023	0.8719	14004	16757	14424.77
252888	chr2	rs4674064	201298741	A	G	0.58	0.59	0.987	-0.0521041493573948	0.0173	0.002609	14004	16757	14424.77
255012	chr2	rs2043766	201300132	T	G	0.418	0.433	0.993	-0.0707980713087154	0.0172	3.833e-05	14004	16757	14424.77
257773	chr2	rs2043767	201300154	C	A	0.58	0.59	0.993	-0.0507039943747058	0.0172	0.003224	14004	16757	14424.77
265907	chr2	rs756259	201301236	T	C	0.582	0.591	0.992	-0.050798679887367	0.0173	0.003202	14004	16757	14424.77
267507	chr2	rs12052506	201301871	T	C	0.419	0.434	0.993	-0.0697038384497916	0.0172	5.081e-05	14004	16757	14424.77
255725	chr2	rs12987090	201302839	A	G	0.578	0.589	0.995	-0.0527048164320283	0.0172	0.002177	14004	16757	14424.77
253877	chr2	rs2028201	201303010	G	T	0.581	0.591	0.993	-0.0523043316292892	0.0172	0.002386	14004	16757	14424.77
250789	chr2	rs2289196	201305086	A	G	0.418	0.434	0.992	-0.0716034188596929	0.0172	3.151e-05	14004	16757	14424.77
264970	chr2	rs4674068	201306139	A	G	0.419	0.434	0.992	-0.0722051682492376	0.0172	2.732e-05	14004	16757	14424.77
253894	chr2	rs1561296	201308117	T	C	0.749	0.734	0.982	0.0875987044790681	0.0197	8.355e-06	14004	16757	14424.77
254014	chr2	rs3754793	201308393	A	C	0.582	0.592	0.995	-0.0534957179427506	0.0172	0.001904	14004	16757	14424.77
261932	chr2	rs893357	201308486	C	T	0.17	0.17	0.975	-0.0074980401773571	0.0229	0.7447	14004	16757	14424.77
260396	chr2	rs3754791	201308540	T	A	0.58	0.591	0.997	-0.0542978034078492	0.0172	0.001596	14004	16757	14424.77
253191	chr2	rs3769446	201309547	T	C	0.58	0.591	0.996	-0.0542027860143161	0.0172	0.001634	14004	16757	14424.77
267427	chr2	rs3754790	201311772	G	C	0.579	0.59	0.975	-0.0557981629302465	0.0174	0.001321	14004	16757	14424.77
251196	chr2	rs920249	201312329	A	C	0.331	0.326	0.975	0.0148984646619666	0.0183	0.4173	14004	16757	14424.77
262666	chr2	rs6722649	201312663	A	G	0.17	0.17	0.969	-0.0130953713122409	0.023	0.5684	14004	16757	14424.77
256010	chr2	rs2881744	201312797	G	C	0.862	0.858	0.839	0.0439977464776452	0.0268	0.1002	14004	16757	14424.77
253895	chr2	rs1370558	201313305	A	C	0.164	0.164	0.967	-0.0082035573506883	0.0233	0.7265	14004	16757	14424.77
262465	chr2	rs13004353	201313988	T	C	0.469	0.472	0.984	-0.0257999754904126	0.0171	0.1302	14004	16757	14424.77
265706	chr2	rs17447598	201314274	A	G	0.818	0.81	0.954	0.0600974240485804	0.0224	0.007321	14004	16757	14424.77
264873	chr2	rs10197006	201314326	T	C	0.469	0.471	0.982	-0.0278029446620889	0.0171	0.1045	14004	16757	14424.77
261954	chr2	rs11893875	201314768	G	A	0.877	0.882	0.949	-0.0331949048576409	0.0268	0.2164	14004	16757	14424.77
254280	chr2	rs4674075	201314774	C	T	0.82	0.812	0.946	0.06259914175652	0.0226	0.005577	14004	16757	14424.77
249848	chr2	rs12471202	201314964	C	G	0.903	0.91	0.746	-0.138400369736026	0.0338	4.221e-05	14004	16757	14424.77
263190	chr2	rs10497862	201315107	A	T	0.842	0.836	0.941	0.0481042146741464	0.0239	0.04451	14004	16757	14424.77
253215	chr2	rs10191055	201316239	C	G	0.163	0.164	0.959	-0.0122952780941516	0.0234	0.6002	14004	16757	14424.77
250809	chr2	rs3754789	201317450	C	G	0.176	0.176	0.927	-0.0073972926304747	0.0231	0.7478	14004	16757	14424.77
259234	chr2	rs1866149	201317643	T	C	0.154	0.155	0.962	-0.0125990355765152	0.0239	0.5974	14004	16757	14424.77
261621	chr2	rs3769443	201317952	G	A	0.411	0.413	0.957	-0.0226035462098532	0.0176	0.1997	14004	16757	14424.77
251304	chr2	rs3769442	201317974	C	T	0.969	0.968	0.868	0.0960008503274274	0.0524	0.06703	14004	16757	14424.77
259260	chr2	rs3769441	201318373	G	A	0.962	0.963	0.873	0.0603987139482326	0.0482	0.2101	14004	16757	14424.77
253350	chr2	rs3769440	201318977	G	A	0.41	0.411	0.979	-0.0235040691879941	0.0174	0.1774	14004	16757	14424.77
254734	chr2	rs3769439	201319021	G	A	0.41	0.411	0.98	-0.0239034240815591	0.0174	0.17	14004	16757	14424.77
257063	chr2	rs3769438	201319491	A	G	0.153	0.155	0.986	-0.0132980281439898	0.0237	0.5739	14004	16757	14424.77
264699	chr2	rs3769437	201319517	C	T	0.153	0.155	0.986	-0.013399371963117	0.0237	0.5707	14004	16757	14424.77
262568	chr2	rs6719516	201319521	C	T	0.865	0.863	0.944	0.0446960805488528	0.0255	0.07986	14004	16757	14424.77
266498	chr2	rs35893078	201319720	G	A	0.41	0.411	0.98	-0.0232993336544035	0.0174	0.181	14004	16757	14424.77
253049	chr2	rs4672797	201319793	C	A	0.153	0.155	0.988	-0.0132980281439898	0.0237	0.575	14004	16757	14424.77
266539	chr2	rs1318721	201320531	G	A	0.744	0.744	0.973	0.0193025022544974	0.0197	0.3269	14004	16757	14424.77
258177	chr2	rs3769435	201321204	G	A	0.409	0.41	0.979	-0.0217038334437866	0.0174	0.212	14004	16757	14424.77
265973	chr2	rs3769434	201321243	C	T	0.744	0.744	0.973	0.0184978548821194	0.0197	0.3483	14004	16757	14424.77
259047	chr2	rs2043768	201322028	C	T	0.744	0.745	0.973	0.0189002595004805	0.0197	0.338	14004	16757	14424.77
266726	chr2	rs6728592	201322858	T	C	0.409	0.41	0.978	-0.0222967349986103	0.0174	0.201	14004	16757	14424.77
251265	chr2	rs72924110	201323340	T	A	0.866	0.864	0.943	0.0450976409030327	0.0256	0.07801	14004	16757	14424.77
264079	chr2	rs72924113	201323487	G	A	0.866	0.864	0.943	0.0452983606272869	0.0256	0.0766	14004	16757	14424.77
251547	chr2	rs6742588	201323546	A	G	0.153	0.155	0.99	-0.0119005312583873	0.0236	0.6133	14004	16757	14424.77
260847	chr2	rs4674085	201323761	T	C	0.409	0.41	0.977	-0.0226956079321885	0.0174	0.1918	14004	16757	14424.77
257354	chr2	rs4674086	201323885	C	T	0.409	0.411	0.977	-0.0227979086760041	0.0174	0.191	14004	16757	14424.77
259087	chr2	rs17447723	201324078	C	G	0.866	0.863	0.942	0.0465018336514199	0.0256	0.06925	14004	16757	14424.77
261772	chr2	rs74984633	201324166	G	C	0.969	0.968	0.885	0.0874979252724816	0.052	0.09261	14004	16757	14424.77
256723	chr2	rs17447765	201326774	C	T	0.969	0.968	0.889	0.0848006016924651	0.0523	0.1047	14004	16757	14424.77
266667	chr2	rs6730788	201327631	G	A	0.153	0.155	0.994	-0.0105049846451474	0.0236	0.6567	14004	16757	14424.77
262964	chr2	rs149924780	201328868	C	A	0.97	0.968	0.889	0.0841021492874947	0.0523	0.1079	14004	16757	14424.77
256483	chr2	rs6435050	201329124	T	C	0.409	0.41	0.971	-0.0227979086760041	0.0175	0.1919	14004	16757	14424.77
257722	chr2	rs12996705	201329171	A	G	0.879	0.881	0.945	-0.0119005312583873	0.0269	0.6591	14004	16757	14424.77
261168	chr2	rs6435051	201329213	G	A	0.274	0.274	0.971	-0.002002002670673	0.0193	0.9194	14004	16757	14424.77
261766	chr2	rs1561295	201330209	C	A	0.152	0.154	0.979	-0.0106970095483354	0.0238	0.6525	14004	16757	14424.77
259968	chr2	rs2043773	201330331	G	A	0.749	0.748	0.952	0.0227981362759783	0.0201	0.2564	14004	16757	14424.77
267042	chr2	rs2043772	201330648	A	G	0.748	0.749	0.95	0.0226026252094292	0.0201	0.2609	14004	16757	14424.77
261836	chr2	rs2118406	201330929	C	T	0.745	0.745	0.95	0.0209979909956055	0.02	0.2925	14004	16757	14424.77
252985	chr2	rs6740095	201331430	T	G	0.745	0.745	0.948	0.0204004877576787	0.02	0.3084	14004	16757	14424.77
264508	chr2	rs17532259	201332473	C	A	0.75	0.75	0.941	0.024702368640342	0.0202	0.2225	14004	16757	14424.77
258693	chr2	rs3769433	201333001	T	C	0.751	0.75	0.926	0.0315955615897506	0.0204	0.122	14004	16757	14424.77
261993	chr2	rs6747833	201333215	T	A	0.787	0.785	0.856	0.0350968370374295	0.0224	0.1166	14004	16757	14424.77
265563	chr2	rs11885025	201333627	C	T	0.89	0.894	0.928	-0.003596459514405	0.0285	0.8997	14004	16757	14424.77
260099	chr2	rs17532280	201334404	C	A	0.958	0.958	0.889	0.0670977435324941	0.0463	0.1474	14004	16757	14424.77
266073	chr2	rs17532294	201334852	A	G	0.85	0.852	0.913	0.0289955368412525	0.0251	0.2484	14004	16757	14424.77
259197	chr2	rs2083118	201335727	G	A	0.0452	0.0458	0.889	-0.0297996312385195	0.0434	0.4928	14004	16757	14424.77
254547	chr2	rs2241805	201337359	G	C	0.867	0.868	0.917	0.0321960982163169	0.0263	0.2197	14004	16757	14424.77
257935	chr2	rs6723687	201337667	A	C	0.955	0.955	0.916	0.0178006246255066	0.0432	0.6798	14004	16757	14424.77
261555	chr2	rs6711475	201338637	T	C	0.706	0.704	0.913	0.029296631955588	0.0195	0.1332	14004	16757	14424.77
257678	chr2	rs6728002	201338844	A	T	0.815	0.815	0.933	0.0349037160078804	0.0227	0.1247	14004	16757	14424.77
258976	chr2	rs12470550	201339557	C	T	0.755	0.764	0.894	-0.0603977725486758	0.0211	0.004209	14004	16757	14424.77
257416	chr2	rs12618037	201340325	G	C	0.894	0.892	0.922	-0.004701032558649	0.0287	0.8689	14004	16757	14424.77
264475	chr2	rs6761689	201340473	G	T	0.957	0.956	0.917	0.0197045832743354	0.0437	0.6524	14004	16757	14424.77
251122	chr2	rs2099599	201340484	A	G	0.577	0.587	0.937	-0.0570995920405728	0.0178	0.001383	14004	16757	14424.77
252925	chr2	rs3769432	201340734	A	G	0.86	0.861	0.937	0.0363994293800054	0.0255	0.1536	14004	16757	14424.77
262330	chr2	rs3820879	201340989	T	C	0.7	0.693	0.928	0.0125015292229252	0.0192	0.5171	14004	16757	14424.77
255699	chr2	rs12475663	201341632	A	G	0.576	0.587	0.937	-0.0577032681284449	0.0178	0.001214	14004	16757	14424.77
254663	chr2	rs73042206	201341973	A	G	0.955	0.955	0.921	0.0096037361426946	0.0431	0.8232	14004	16757	14424.77
266849	chr2	rs7585275	201344042	C	G	0.953	0.954	0.929	0.014504302202808	0.0422	0.7311	14004	16757	14424.77
259815	chr2	rs58702724	201344131	A	G	0.89	0.888	0.922	0.0053954185169075	0.0282	0.8474	14004	16757	14424.77
267089	chr2	rs733054	201344434	A	G	0.373	0.383	0.971	-0.0349020520092649	0.0178	0.04967	14004	16757	14424.77
263528	chr2	rs2043770	201344491	G	A	0.378	0.388	0.967	-0.0374007702544828	0.0178	0.03564	14004	16757	14424.77
262188	chr2	rs2043769	201344732	C	T	0.372	0.382	0.971	-0.0350988198393953	0.0178	0.04846	14004	16757	14424.77
265551	chr2	rs6719002	201346859	A	C	0.355	0.366	0.949	-0.0421040660228114	0.0182	0.02075	14004	16757	14424.77
264819	chr2	rs6751614	201347707	G	C	0.354	0.366	0.952	-0.0404991299799539	0.0182	0.02604	14004	16757	14424.77
267744	chr2	rs6435052	201347929	G	A	0.841	0.842	0.937	0.0443995872966845	0.0241	0.06604	14004	16757	14424.77
249734	chr2	rs6752286	201348399	C	G	0.515	0.526	0.982	-0.0587950465105055	0.0172	0.000614	14004	16757	14424.77
251574	chr2	rs11690787	201349037	C	T	0.647	0.636	0.947	0.0363029992242924	0.0182	0.04679	14004	16757	14424.77
251107	chr2	rs4674108	201349450	C	A	0.844	0.844	0.937	0.0479993753879105	0.0243	0.04851	14004	16757	14424.77
263518	chr2	rs13019534	201349631	G	A	0.518	0.529	0.985	-0.0613011005766046	0.0171	0.0003477	14004	16757	14424.77
265116	chr2	rs7607644	201349769	G	A	0.359	0.371	0.947	-0.0408949138454712	0.0182	0.02444	14004	16757	14424.77
256795	chr2	rs7580913	201349778	A	G	0.516	0.527	0.979	-0.0600048139370291	0.0172	0.0004846	14004	16757	14424.77
265260	chr2	rs7607825	201350086	C	G	0.533	0.546	0.947	-0.0677971580658255	0.0175	0.0001068	14004	16757	14424.77
262754	chr2	rs60923018	201350504	G	A	0.909	0.911	0.879	-0.0349020520092649	0.0317	0.2699	14004	16757	14424.77
262522	chr2	rs58449436	201350715	G	A	0.644	0.633	0.943	0.0310043588626902	0.0183	0.08916	14004	16757	14424.77
258397	chr2	rs9288311	201350954	G	A	0.775	0.774	0.941	0.0284027945161868	0.021	0.1758	14004	16757	14424.77
266806	chr2	rs17630975	201351188	G	T	0.944	0.946	0.923	-0.101999503525648	0.0391	0.009125	14004	16757	14424.77
256809	chr2	rs17447933	201352021	A	G	0.868	0.868	0.92	0.0673034452096881	0.0264	0.01084	14004	16757	14424.77
263951	chr2	rs10497863	201353083	C	T	0.955	0.955	0.909	0.0126990249774084	0.0433	0.7692	14004	16757	14424.77
256072	chr2	rs79328589	201353798	T	A	0.911	0.913	0.866	-0.0408011614039327	0.0323	0.2058	14004	16757	14424.77
263195	chr2	rs17630981	201354244	G	A	0.646	0.634	0.94	0.0338022134084658	0.0183	0.06487	14004	16757	14424.77
259806	chr2	rs16833578	201354676	A	G	0.723	0.713	0.935	0.0262036654966364	0.0195	0.1809	14004	16757	14424.77
261140	chr2	rs3795969	201354935	C	G	0.557	0.563	0.809	-0.0139975096438537	0.0191	0.4619	14004	16757	14424.77
256926	chr2	rs10497864	201355533	A	G	0.931	0.936	0.921	-0.0834033483057841	0.0362	0.0213	14004	16757	14424.77
254512	chr2	rs12233018	201356309	A	G	0.649	0.637	0.939	0.0281014301108748	0.0184	0.1268	14004	16757	14424.77
267762	chr2	rs10931901	201356552	A	G	0.419	0.426	0.92	-0.0116981574124923	0.018	0.5153	14004	16757	14424.77
262544	chr2	rs12233042	201356742	A	G	0.0671	0.0623	0.9	0.0783027332571736	0.0371	0.03465	14004	16757	14424.77
250415	chr2	rs75843277	201357049	A	G	0.916	0.918	0.85	-0.0249999098013234	0.0333	0.4522	14004	16757	14424.77
264346	chr2	rs62279312	201357085	C	A	0.885	0.887	0.858	0.0443995872966845	0.0288	0.1239	14004	16757	14424.77
254242	chr2	rs713396	201357235	A	G	0.862	0.861	0.89	-0.000200020002667	0.0262	0.993	14004	16757	14424.77
256670	chr2	rs3769431	201357575	G	A	0.834	0.832	0.82	-0.0286978729475453	0.0253	0.2564	14004	16757	14424.77
262651	chr2	rs713397	201357624	T	G	0.77	0.768	0.724	0.0190964956909883	0.0237	0.4208	14004	16757	14424.77
264116	chr2	rs11884301	201358423	C	T	0.719	0.723	0.927	0.0055048206344449	0.0197	0.7798	14004	16757	14424.77
263547	chr2	rs7591915	201358597	A	G	0.715	0.719	0.937	0.0069954745123864	0.0195	0.72	14004	16757	14424.77
254522	chr2	rs11896250	201358614	A	C	0.815	0.817	0.941	-0.0007002451143934	0.0225	0.9739	14004	16757	14424.77
260415	chr2	rs6718287	201359381	C	T	0.389	0.384	0.941	0.0033045340083004	0.018	0.8524	14004	16757	14424.77
251242	chr2	rs6435053	201360397	C	T	0.104	0.103	0.958	0.0236969951765786	0.0285	0.4061	14004	16757	14424.77
266106	chr2	rs12477444	201361378	C	T	0.388	0.384	0.944	0.0025966258472659	0.0179	0.8856	14004	16757	14424.77
263810	chr2	rs12693915	201361688	G	T	0.203	0.201	0.955	0.0037031349243813	0.0217	0.866	14004	16757	14424.77
263217	chr2	rs12987074	201362931	C	T	0.2	0.198	0.968	0.004001981379298	0.0217	0.8535	14004	16757	14424.77
261009	chr2	rs967725	201363082	A	T	0.103	0.103	0.97	0.0222017079836866	0.0284	0.4341	14004	16757	14424.77
251182	chr2	rs77623450	201367350	G	A	0.913	0.915	0.982	-0.007095110875924	0.0305	0.8173	14004	16757	14424.77
257081	chr2	rs10084263	201367356	C	A	0.2	0.197	0.972	0.0038027603329278	0.0216	0.861	14004	16757	14424.77
251532	chr2	rs6729205	201367400	C	T	0.2	0.197	0.972	0.0036034995896235	0.0216	0.8681	14004	16757	14424.77
267768	chr2	rs76290670	201370120	T	C	0.898	0.899	0.964	-0.0252049938352247	0.0286	0.378	14004	16757	14424.77
249744	chr2	rs4674123	201370207	T	C	0.814	0.816	0.949	0.0013990209137074	0.0224	0.9498	14004	16757	14424.77
257147	chr2	rs6712529	201370434	A	C	0.383	0.38	0.949	-0.0031048149534787	0.0179	0.8619	14004	16757	14424.77
264476	chr2	rs11678067	201370876	C	T	0.913	0.915	0.98	-0.0069037763167944	0.0306	0.8205	14004	16757	14424.77
262268	chr2	rs3739116	201371768	G	T	0.186	0.184	0.949	-0.0026033858701149	0.0224	0.9091	14004	16757	14424.77
254345	chr2	rs56314305	201372423	T	A	0.971	0.97	0.693	0.0767017482633775	0.06	0.2012	14004	16757	14424.77
264430	chr2	rs4674126	201372486	A	G	0.968	0.97	0.884	0.0048979852621919	0.0519	0.9249	14004	16757	14424.77
253380	chr2	rs13425012	201373108	A	C	0.103	0.103	0.957	0.0218006299588528	0.0285	0.4445	14004	16757	14424.77
255369	chr2	rs11692630	201373489	A	T	0.813	0.815	0.947	0.0026963615477425	0.0223	0.9034	14004	16757	14424.77
252053	chr2	rs35727668	201373914	C	A	0.291	0.301	0.941	-0.0369026020501437	0.0191	0.0534	14004	16757	14424.77
255533	chr2	rs77880297	201374943	C	A	0.914	0.916	0.977	-0.0062998021485279	0.0308	0.8388	14004	16757	14424.77
256103	chr2	rs11684530	201375124	G	A	0.914	0.916	0.977	-0.0064004391810282	0.0308	0.8365	14004	16757	14424.77
256664	chr2	rs11695772	201375198	A	C	0.914	0.916	0.977	-0.0065010863423599	0.0308	0.834	14004	16757	14424.77
259515	chr2	rs62279320	201378213	T	C	0.908	0.909	0.938	0.0096037361426946	0.0302	0.7496	14004	16757	14424.77
257308	chr2	rs76431356	201379823	C	T	0.915	0.916	0.978	-0.007296555232638	0.0308	0.8131	14004	16757	14424.77
265998	chr2	rs12989236	201380834	C	T	0.711	0.701	0.967	0.0338988850054592	0.0189	0.07326	14004	16757	14424.77
259691	chr2	rs10931902	201381007	C	T	0.425	0.418	0.952	0.0399992561638529	0.0176	0.02323	14004	16757	14424.77
250261	chr2	rs1347691	201381937	A	G	0.424	0.417	0.953	0.0407003871263756	0.0176	0.02101	14004	16757	14424.77
261690	chr2	rs12373820	201382032	T	G	0.711	0.701	0.971	0.0335991726304121	0.0189	0.07529	14004	16757	14424.77
256753	chr2	rs4674129	201383409	C	T	0.915	0.916	0.979	-0.0073972926304747	0.0309	0.8099	14004	16757	14424.77
258474	chr2	rs13031098	201383555	T	G	0.601	0.608	0.934	-0.0440981887217984	0.018	0.01436	14004	16757	14424.77
261420	chr2	rs78284794	201384249	G	A	0.907	0.909	0.948	0.0106035827841911	0.03	0.7231	14004	16757	14424.77
257925	chr2	rs112850887	201384378	A	G	0.969	0.97	0.892	0.0045994064948955	0.0521	0.9295	14004	16757	14424.77
253268	chr2	rs12476587	201385219	C	T	0.869	0.874	0.774	-0.0717967988196857	0.0285	0.01188	14004	16757	14424.77
261858	chr2	rs1542022	201385568	C	T	0.425	0.418	0.96	0.0394995204367644	0.0176	0.02438	14004	16757	14424.77
254201	chr2	rs4674131	201387371	A	G	0.969	0.97	0.894	0.004001981379298	0.0521	0.9394	14004	16757	14424.77
249976	chr2	rs62279322	201387536	A	C	0.907	0.908	0.953	0.0111970780932162	0.0299	0.7083	14004	16757	14424.77
267857	chr2	rs1542021	201387695	G	A	0.425	0.418	0.963	0.0392976332717761	0.0175	0.02486	14004	16757	14424.77
264616	chr2	rs11681741	201389078	T	C	0.915	0.917	0.98	-0.0078003437327339	0.0309	0.8017	14004	16757	14424.77
265313	chr2	rs7569099	201389426	G	A	0.711	0.702	0.983	0.0315955615897506	0.0188	0.09235	14004	16757	14424.77
260234	chr2	rs16833664	201389987	C	T	0.809	0.809	0.971	0.009197572354042	0.0219	0.673	14004	16757	14424.77
258184	chr2	rs35277151	201390750	T	G	0.601	0.608	0.944	-0.043502667649395	0.0179	0.01514	14004	16757	14424.77
251360	chr2	rs6761600	201390951	G	A	0.905	0.905	0.965	0.0013990209137074	0.0293	0.9626	14004	16757	14424.77
257411	chr2	rs999576	201391491	A	G	0.711	0.702	0.987	0.0311013012983478	0.0187	0.09705	14004	16757	14424.77
254125	chr2	rs35741037	201393068	G	C	0.711	0.702	0.987	0.0310043588626902	0.0187	0.09767	14004	16757	14424.77
259525	chr2	rs842930	201393326	C	A	0.425	0.418	0.97	0.0389033551082361	0.0175	0.02584	14004	16757	14424.77
263680	chr2	rs700633	201394007	T	C	0.425	0.418	0.969	0.0389033551082361	0.0175	0.02621	14004	16757	14424.77
254359	chr2	rs842941	201395161	A	C	0.425	0.418	0.971	0.0387975467079122	0.0175	0.02616	14004	16757	14424.77
250815	chr2	rs58909877	201396043	G	C	0.917	0.919	0.971	-0.0050024916227914	0.0314	0.8729	14004	16757	14424.77
264383	chr2	rs58936208	201396163	G	A	0.915	0.917	0.983	-0.0080019302190585	0.0309	0.7955	14004	16757	14424.77
266859	chr2	rs34341856	201396905	A	G	0.711	0.702	0.992	0.0307037775750057	0.0187	0.1009	14004	16757	14424.77
263808	chr2	rs17636455	201397345	T	C	0.711	0.702	0.994	0.0301993737308422	0.0187	0.1054	14004	16757	14424.77
263394	chr2	rs842940	201397569	G	A	0.425	0.418	0.974	0.0389995348490096	0.0174	0.0254	14004	16757	14424.77
253431	chr2	rs842939	201397647	A	C	0.428	0.421	0.976	0.0374017521540008	0.0174	0.03163	14004	16757	14424.77
251102	chr2	rs1036533	201397724	G	A	0.907	0.908	0.974	0.0127977582298607	0.0295	0.6654	14004	16757	14424.77
257397	chr2	rs10497850	201401325	T	A	0.711	0.702	0.998	0.0301023438164435	0.0186	0.1062	14004	16757	14424.77
265152	chr2	rs10497851	201401377	C	G	0.915	0.917	0.987	-0.008395140788382	0.0308	0.7861	14004	16757	14424.77
257199	chr2	rs10497852	201401536	G	A	0.915	0.917	0.987	-0.008395140788382	0.0308	0.785	14004	16757	14424.77
262579	chr2	rs1015501	201403980	A	C	0.711	0.702	0.999	0.0305970979773775	0.0186	0.1007	14004	16757	14424.77
265948	chr2	rs62279324	201404158	A	G	0.97	0.97	0.731	0.054402954379292	0.0583	0.3505	14004	16757	14424.77
251800	chr2	rs842938	201404694	C	T	0.52	0.511	0.991	0.0327962744150825	0.017	0.05423	14004	16757	14424.77
257145	chr2	rs58536537	201404698	C	T	0.906	0.908	0.963	0.0148984646619666	0.0299	0.618	14004	16757	14424.77
266922	chr2	rs842937	201404947	C	T	0.809	0.809	0.993	0.0112959597418516	0.0216	0.6012	14004	16757	14424.77
259299	chr2	rs13000072	201405157	G	A	0.711	0.702	0.999	0.0308007491527123	0.0186	0.09863	14004	16757	14424.77
256986	chr2	rs842936	201405236	T	C	0.426	0.419	0.983	0.0392976332717761	0.0174	0.02353	14004	16757	14424.77
249859	chr2	rs842935	201405388	T	C	0.426	0.419	0.983	0.0394033887747662	0.0174	0.02337	14004	16757	14424.77
251934	chr2	rs11676862	201405402	G	A	0.906	0.908	0.963	0.0148984646619666	0.0299	0.6183	14004	16757	14424.77
253545	chr2	rs842934	201405560	G	T	0.426	0.419	0.983	0.0394033887747662	0.0174	0.0234	14004	16757	14424.77
257733	chr2	rs842933	201406729	T	C	0.809	0.809	0.994	0.0112959597418516	0.0216	0.5998	14004	16757	14424.77
252073	chr2	rs111927943	201407992	G	A	0.946	0.947	0.935	-0.0170037478161859	0.0393	0.6642	14004	16757	14424.77
261705	chr2	rs73044134	201408663	C	T	0.915	0.917	0.987	-0.0083043861636152	0.0308	0.7873	14004	16757	14424.77
251003	chr2	rs79518335	201408706	C	T	0.915	0.917	0.988	-0.0087985943563496	0.0308	0.7758	14004	16757	14424.77
252951	chr2	rs13003775	201408857	T	G	0.869	0.873	0.783	-0.0688036036849463	0.0283	0.01504	14004	16757	14424.77
266295	chr2	rs66897439	201409291	C	A	0.906	0.908	0.963	0.0146028573839336	0.0299	0.6246	14004	16757	14424.77
259129	chr2	rs55949021	201410168	G	A	0.809	0.809	0.994	0.0110981866660334	0.0216	0.6067	14004	16757	14424.77
267120	chr2	rs7581259	201410323	A	C	0.426	0.419	0.983	0.0392976332717761	0.0174	0.02371	14004	16757	14424.77
264019	chr2	rs7607860	201410346	C	T	0.426	0.419	0.983	0.0392976332717761	0.0174	0.0237	14004	16757	14424.77
261087	chr2	rs113664883	201411062	C	T	0.915	0.917	0.988	-0.0085968472255182	0.0308	0.7812	14004	16757	14424.77
258640	chr2	rs6746120	201411869	C	T	0.426	0.418	0.981	0.0389995348490096	0.0174	0.02479	14004	16757	14424.77
260763	chr2	rs6746425	201411970	G	A	0.426	0.418	0.982	0.0390957053401303	0.0174	0.02435	14004	16757	14424.77
267373	chr2	rs12053340	201412611	A	G	0.915	0.917	0.988	-0.0084959889212643	0.0308	0.7817	14004	16757	14424.77
256467	chr2	rs13018042	201412751	C	T	0.853	0.857	0.802	-0.0628013642021005	0.0267	0.01854	14004	16757	14424.77
255314	chr2	rs7571894	201412760	A	G	0.809	0.809	0.992	0.0108014536938559	0.0216	0.6162	14004	16757	14424.77
259187	chr2	rs78066874	201412773	G	C	0.915	0.917	0.988	-0.0084959889212643	0.0308	0.782	14004	16757	14424.77
250599	chr2	rs7599165	201413126	G	A	0.426	0.418	0.981	0.0392014821991368	0.0174	0.02421	14004	16757	14424.77
259680	chr2	rs2577283	201414828	C	A	0.426	0.419	0.983	0.0394033887747662	0.0174	0.02339	14004	16757	14424.77
250661	chr2	rs10445730	201414862	C	G	0.711	0.702	0.998	0.0311013012983478	0.0186	0.0949	14004	16757	14424.77
256057	chr2	rs2577282	201415057	A	T	0.811	0.812	0.991	0.0089002747867194	0.0218	0.6821	14004	16757	14424.77
262122	chr2	rs34434766	201416007	G	A	0.711	0.702	0.998	0.0311982343370806	0.0186	0.09445	14004	16757	14424.77
266842	chr2	rs842932	201416248	G	A	0.426	0.418	0.981	0.0392976332717761	0.0174	0.02388	14004	16757	14424.77
252721	chr2	rs2347861	201418838	T	C	0.711	0.702	0.998	0.0311982343370806	0.0186	0.09375	14004	16757	14424.77
254539	chr2	rs1099019	201419786	G	A	0.809	0.809	0.994	0.0111970780932162	0.0216	0.6039	14004	16757	14424.77
256239	chr2	rs1099018	201419826	C	T	0.426	0.419	0.983	0.0394995204367644	0.0174	0.02276	14004	16757	14424.77
262191	chr2	rs1099017	201419960	G	A	0.809	0.809	0.994	0.0111970780932162	0.0216	0.6043	14004	16757	14424.77
264398	chr2	rs77592679	201421323	C	T	0.915	0.917	0.989	-0.0087985943563496	0.0308	0.7745	14004	16757	14424.77
262427	chr2	rs842931	201423387	C	T	0.427	0.419	0.983	0.0399031725325864	0.0174	0.02157	14004	16757	14424.77
267242	chr2	rs866846	201424729	G	T	0.426	0.419	0.983	0.0397974698740661	0.0174	0.02198	14004	16757	14424.77
259446	chr2	rs73044153	201425618	T	C	0.915	0.917	0.989	-0.0076995657264405	0.0308	0.8029	14004	16757	14424.77
262289	chr2	rs13022577	201425929	A	C	0.426	0.419	0.983	0.039701366851552	0.0174	0.02209	14004	16757	14424.77
262004	chr2	rs149342976	201429175	A	C	0.915	0.917	0.989	-0.0076995657264405	0.0308	0.8022	14004	16757	14424.77
260267	chr2	rs6751873	201429256	T	G	0.809	0.809	0.995	0.0109992854583691	0.0216	0.6126	14004	16757	14424.77
250123	chr2	rs35384270	201430827	G	A	0.711	0.702	0.998	0.031799009548949	0.0186	0.08804	14004	16757	14424.77
265612	chr2	rs2347862	201431197	G	A	0.916	0.917	0.99	-0.0083043861636152	0.0308	0.7888	14004	16757	14424.77
267783	chr2	rs2347863	201431502	G	A	0.916	0.917	0.99	-0.0082035573506883	0.0308	0.7905	14004	16757	14424.77
265109	chr2	rs2715901	201431572	G	T	0.812	0.812	0.995	0.0076010387728197	0.0217	0.727	14004	16757	14424.77
255735	chr2	rs2577280	201431872	C	T	0.81	0.81	0.993	0.0110981866660334	0.0217	0.6081	14004	16757	14424.77
259994	chr2	rs6755626	201431879	A	G	0.71	0.701	0.995	0.0317021347305135	0.0187	0.08896	14004	16757	14424.77
250004	chr2	rs55837410	201433816	C	T	0.916	0.917	0.991	-0.0081027387031859	0.0308	0.7926	14004	16757	14424.77
255780	chr2	rs2881746	201434903	C	T	0.916	0.917	0.991	-0.0081027387031859	0.0308	0.7931	14004	16757	14424.77
265935	chr2	rs17532679	201437214	A	G	0.916	0.917	0.991	-0.0079011318962572	0.0308	0.7967	14004	16757	14424.77
266858	chr2	rs35987478	201437328	C	A	0.713	0.704	0.997	0.0317021347305135	0.0187	0.08986	14004	16757	14424.77
264548	chr2	rs12052989	201437334	T	C	0.191	0.191	0.996	-0.0112025145079934	0.0216	0.6053	14004	16757	14424.77
253184	chr2	rs17532700	201439280	A	G	0.906	0.908	0.966	0.0142973047008244	0.0299	0.634	14004	16757	14424.77
251956	chr2	rs6756511	201439634	G	A	0.712	0.702	0.999	0.0326027085440124	0.0186	0.08061	14004	16757	14424.77
250518	chr2	rs3764778	201440299	A	G	0.712	0.702	0.999	0.0326027085440124	0.0186	0.08019	14004	16757	14424.77
258837	chr2	rs12470563	201441133	T	C	0.868	0.872	0.762	-0.0710986585295806	0.0287	0.01314	14004	16757	14424.77
255025	chr2	rs12466318	201441172	G	A	0.573	0.581	0.984	-0.0403012967735257	0.0173	0.02024	14004	16757	14424.77
266135	chr2	rs10931906	201441222	T	C	0.188	0.188	0.996	-0.0074980401773571	0.0217	0.7313	14004	16757	14424.77
264072	chr2	rs10931907	201441283	C	A	0.188	0.188	0.996	-0.0073972926304747	0.0217	0.7333	14004	16757	14424.77
256166	chr2	rs11677893	201441429	C	T	0.906	0.908	0.965	0.0147999386115992	0.03	0.6218	14004	16757	14424.77
262012	chr2	rs75080399	201441935	T	C	0.916	0.917	0.99	-0.0080019302190585	0.0309	0.7956	14004	16757	14424.77
250443	chr2	rs12467426	201442044	G	A	0.573	0.581	0.984	-0.0403950023610502	0.0173	0.01976	14004	16757	14424.77
262331	chr2	rs12622081	201443431	A	G	0.573	0.581	0.984	-0.0403012967735257	0.0173	0.02018	14004	16757	14424.77
260569	chr2	rs7594798	201443484	T	C	0.733	0.724	0.949	0.0285971749776749	0.0196	0.1443	14004	16757	14424.77
267490	chr2	rs13026134	201444441	C	T	0.188	0.188	0.997	-0.0069037763167944	0.0217	0.7517	14004	16757	14424.77
264581	chr2	rs4674194	201445152	C	T	0.479	0.489	0.992	-0.0334016766340304	0.017	0.04954	14004	16757	14424.77
258912	chr2	rs62279328	201445314	G	A	0.906	0.907	0.99	0.0072039888485025	0.0292	0.8049	14004	16757	14424.77
251969	chr2	rs7602386	201445589	T	A	0.708	0.699	0.99	0.0323026073786261	0.0187	0.08359	14004	16757	14424.77
257514	chr2	rs17593621	201448896	T	C	0.712	0.703	0.997	0.0326994961630157	0.0187	0.08011	14004	16757	14424.77
253466	chr2	rs4674197	201449374	G	C	0.983	0.982	0.59	0.0670042287804738	0.0855	0.4334	14004	16757	14424.77
264778	chr2	rs12621063	201449442	C	A	0.573	0.58	0.984	-0.0399994162638657	0.0173	0.02117	14004	16757	14424.77
254496	chr2	rs2072034	201449734	C	G	0.572	0.58	0.984	-0.0398953406632555	0.0173	0.02128	14004	16757	14424.77
253370	chr2	rs4470327	201451006	C	T	0.189	0.188	0.993	-0.0069037763167944	0.0218	0.7528	14004	16757	14424.77
263816	chr2	rs12993621	201451647	A	G	0.712	0.703	0.997	0.0323994240466592	0.0187	0.0832	14004	16757	14424.77
262309	chr2	rs12618843	201451847	C	A	0.573	0.58	0.983	-0.0394999521368577	0.0173	0.02284	14004	16757	14424.77
266347	chr2	rs9288313	201453052	T	G	0.573	0.581	0.98	-0.0393959285025942	0.0174	0.02336	14004	16757	14424.77
259878	chr2	rs17448345	201453751	G	A	0.702	0.693	0.985	0.0411035548784171	0.0187	0.02757	14004	16757	14424.77
262841	chr2	rs11689822	201453948	C	A	0.916	0.918	0.99	-0.0091012913892029	0.031	0.768	14004	16757	14424.77
260689	chr2	rs78673877	201454289	C	A	0.916	0.918	0.99	-0.0092022107647994	0.031	0.7656	14004	16757	14424.77
260416	chr2	rs17532777	201455723	C	T	0.916	0.918	0.991	-0.0102018624845967	0.031	0.7418	14004	16757	14424.77
260738	chr2	rs13400369	201455774	A	G	0.916	0.918	0.992	-0.010302892995897	0.031	0.739	14004	16757	14424.77
259547	chr2	rs17448359	201455930	C	T	0.916	0.918	0.994	-0.009696862978864	0.0309	0.7537	14004	16757	14424.77
266247	chr2	rs17448366	201456084	A	T	0.916	0.918	0.993	-0.0095050300143049	0.0309	0.7581	14004	16757	14424.77
266203	chr2	rs1527944	201456245	G	A	0.916	0.918	0.994	-0.0091012913892029	0.0309	0.7694	14004	16757	14424.77
251627	chr2	rs1527945	201456447	T	C	0.19	0.19	0.992	-0.009797842480111	0.0217	0.6506	14004	16757	14424.77
263109	chr2	rs1527946	201456492	C	G	0.916	0.918	0.994	-0.0088994831870327	0.0309	0.7736	14004	16757	14424.77
251392	chr2	rs1527947	201457610	T	C	0.916	0.918	0.994	-0.0093031403261444	0.0309	0.7635	14004	16757	14424.77
254267	chr2	rs1918720	201458460	A	G	0.19	0.19	0.992	-0.0101008421794295	0.0217	0.643	14004	16757	14424.77
261528	chr2	rs2463488	201459164	T	C	0.572	0.58	0.984	-0.040197189751413	0.0173	0.0203	14004	16757	14424.77
265737	chr2	rs78789724	201459445	A	G	0.966	0.965	0.829	0.0757009883436821	0.051	0.1381	14004	16757	14424.77
266597	chr2	rs1527948	201459711	C	T	0.19	0.19	0.992	-0.0098988321792475	0.0217	0.648	14004	16757	14424.77
256550	chr2	rs7597590	201460104	A	G	0.572	0.58	0.984	-0.0401035026973339	0.0173	0.02062	14004	16757	14424.77
250126	chr2	rs2463489	201460316	G	T	0.573	0.58	0.984	-0.0396039865931634	0.0173	0.02233	14004	16757	14424.77
249721	chr2	rs2463490	201460322	T	C	0.19	0.19	0.991	-0.0094040800752939	0.0217	0.6655	14004	16757	14424.77
258545	chr2	rs4674211	201460841	G	C	0.0934	0.0939	0.988	-0.0045001103249234	0.0292	0.8781	14004	16757	14424.77
260128	chr2	rs78201797	201461091	C	T	0.966	0.965	0.829	0.075997614226465	0.051	0.1363	14004	16757	14424.77
255431	chr2	rs2465657	201461814	G	A	0.573	0.58	0.983	-0.0398016818829366	0.0173	0.02187	14004	16757	14424.77
253125	chr2	rs11694112	201461883	C	A	0.916	0.918	0.994	-0.0086977157031958	0.0309	0.7777	14004	16757	14424.77
265986	chr2	rs1405984	201462357	C	T	0.916	0.918	0.994	-0.0086977157031958	0.0309	0.7791	14004	16757	14424.77
252095	chr2	rs1405985	201462707	A	G	0.189	0.189	0.99	-0.0115969858456632	0.0218	0.5945	14004	16757	14424.77
250905	chr2	rs17448443	201463018	T	G	0.916	0.918	0.994	-0.0085968472255182	0.0309	0.7802	14004	16757	14424.77
255790	chr2	rs2465664	201464095	G	C	0.561	0.568	0.992	-0.0309954337025195	0.0172	0.07077	14004	16757	14424.77
256674	chr2	rs10179964	201464295	T	C	0.272	0.27	0.99	-0.0048015088161939	0.0192	0.8016	14004	16757	14424.77
260055	chr2	rs12993144	201464565	C	T	0.702	0.693	0.982	0.043097802902723	0.0187	0.02126	14004	16757	14424.77
263028	chr2	rs17448457	201465557	T	A	0.916	0.918	0.993	-0.0082035573506883	0.0309	0.7908	14004	16757	14424.77
253785	chr2	rs2470897	201465672	G	A	0.274	0.271	0.992	-0.0018016219466282	0.0191	0.9265	14004	16757	14424.77
265851	chr2	rs2463492	201465718	T	G	0.274	0.271	0.992	-0.0018016219466282	0.0191	0.9261	14004	16757	14424.77
266949	chr2	rs1405986	201466096	T	C	0.571	0.578	0.982	-0.0386992491392765	0.0173	0.02552	14004	16757	14424.77
250917	chr2	rs4337457	201466335	G	A	0.0928	0.0928	0.988	0.0003999200213268	0.0294	0.9886	14004	16757	14424.77
254448	chr2	rs6742109	201466732	T	C	0.273	0.271	0.992	-0.0009004052431641	0.0191	0.9634	14004	16757	14424.77
254450	chr2	rs2248130	201466954	C	G	0.562	0.569	0.993	-0.0285023604727122	0.0172	0.09656	14004	16757	14424.77
263685	chr2	rs2293524	201467231	A	G	0.711	0.702	0.996	0.0326994961630157	0.0187	0.08028	14004	16757	14424.77
265493	chr2	rs12997909	201468515	T	C	0.712	0.703	0.996	0.0329994782631079	0.0187	0.07737	14004	16757	14424.77
259109	chr2	rs2293525	201468732	C	G	0.57	0.576	0.982	-0.0396976268585458	0.0173	0.02191	14004	16757	14424.77
266745	chr2	rs2293526	201469044	T	A	0.561	0.568	0.993	-0.0282965991551138	0.0172	0.09891	14004	16757	14424.77
257979	chr2	rs2293527	201469089	T	G	0.712	0.703	0.996	0.0327962744150825	0.0187	0.07937	14004	16757	14424.77
254233	chr2	rs2293528	201469149	A	G	0.56	0.567	0.993	-0.0299953975354009	0.0172	0.08048	14004	16757	14424.77
252625	chr2	rs13406379	201469625	G	A	0.905	0.907	0.991	0.0027960873020011	0.0292	0.9233	14004	16757	14424.77
257247	chr2	rs2293529	201469754	C	T	0.98	0.98	0.673	0.0491996041469672	0.0718	0.493	14004	16757	14424.77
257062	chr2	rs10187029	201469791	C	G	0.712	0.703	0.996	0.0326994961630157	0.0187	0.07973	14004	16757	14424.77
255087	chr2	rs34299045	201469845	C	T	0.966	0.965	0.833	0.0728042655546038	0.051	0.1541	14004	16757	14424.77
252455	chr2	rs6737912	201471548	T	C	0.561	0.568	0.993	-0.028399474521698	0.0172	0.09823	14004	16757	14424.77
251156	chr2	rs10931908	201471875	A	G	0.273	0.271	0.992	-0.0007002451143934	0.0191	0.9695	14004	16757	14424.77
266740	chr2	rs2960200	201472292	G	A	0.561	0.568	0.993	-0.028399474521698	0.0172	0.09749	14004	16757	14424.77
263796	chr2	rs2470902	201473674	G	A	0.189	0.189	0.991	-0.0052035148315978	0.0218	0.8099	14004	16757	14424.77
261843	chr2	rs17593811	201474179	C	T	0.561	0.568	0.993	-0.028399474521698	0.0172	0.09826	14004	16757	14424.77
251559	chr2	rs10497865	201474234	C	T	0.948	0.949	0.927	-0.0231969816042026	0.0402	0.5638	14004	16757	14424.77
251354	chr2	rs4672858	201474237	A	G	0.712	0.703	0.995	0.0329027196757078	0.0187	0.07877	14004	16757	14424.77
256152	chr2	rs10497866	201474436	A	G	0.19	0.189	0.992	-0.0043996643446871	0.0218	0.8403	14004	16757	14424.77
266659	chr2	rs10206891	201474549	A	G	0.19	0.189	0.992	-0.0043996643446871	0.0218	0.8402	14004	16757	14424.77
256797	chr2	rs12478624	201474639	A	G	0.561	0.568	0.992	-0.0286978729475453	0.0172	0.09521	14004	16757	14424.77
251860	chr2	rs6735253	201474647	G	A	0.561	0.568	0.992	-0.0285949668801128	0.0172	0.09546	14004	16757	14424.77
250748	chr2	rs10497853	201475157	A	G	0.907	0.908	0.989	0.0063001125484799	0.0294	0.8306	14004	16757	14424.77
265114	chr2	rs1986390	201475723	C	T	0.56	0.567	0.993	-0.0299953975354009	0.0172	0.08033	14004	16757	14424.77
263885	chr2	rs2960199	201475768	A	G	0.56	0.567	0.993	-0.0299953975354009	0.0172	0.08042	14004	16757	14424.77
264085	chr2	rs2516310	201475874	A	G	0.272	0.269	0.993	-0.0027036515743148	0.0192	0.8896	14004	16757	14424.77
258697	chr2	rs7572503	201478228	A	G	0.56	0.567	0.993	-0.0300984478240329	0.0172	0.07916	14004	16757	14424.77
257288	chr2	rs2465665	201478264	G	A	0.272	0.269	0.994	-0.0026033858701149	0.0192	0.8909	14004	16757	14424.77
263963	chr2	rs7560168	201478286	T	C	0.56	0.567	0.993	-0.0300984478240329	0.0172	0.07926	14004	16757	14424.77
261809	chr2	rs6754573	201478896	G	A	0.176	0.174	0.994	0.0045994064948955	0.0224	0.8374	14004	16757	14424.77
263766	chr2	rs6712290	201478937	T	G	0.0926	0.0923	0.987	0.0028958031120254	0.0294	0.9227	14004	16757	14424.77
257224	chr2	rs6725945	201479093	A	G	0.0926	0.0923	0.987	0.0027960873020011	0.0294	0.9229	14004	16757	14424.77
254486	chr2	rs2347866	201479456	C	G	0.176	0.174	0.994	0.0046989426564652	0.0224	0.8354	14004	16757	14424.77
264880	chr2	rs10179330	201480109	A	G	0.176	0.174	0.994	0.0046989426564652	0.0224	0.8333	14004	16757	14424.77
266148	chr2	rs6730068	201480149	A	G	0.614	0.606	0.984	0.0323026073786261	0.0175	0.06504	14004	16757	14424.77
257261	chr2	rs2348020	201481436	C	A	0.562	0.569	0.993	-0.027998320426861	0.0172	0.1024	14004	16757	14424.77
267773	chr2	rs16833885	201482467	A	G	0.908	0.908	0.984	-0.0027036515743148	0.0295	0.9261	14004	16757	14424.77
266443	chr2	rs4672863	201483088	A	G	0.614	0.605	0.985	0.0320024161254944	0.0175	0.06774	14004	16757	14424.77
266283	chr2	rs10931909	201483116	T	C	0.916	0.918	0.99	-0.005696192544881	0.031	0.8543	14004	16757	14424.77
260662	chr2	rs17533098	201483220	T	G	0.985	0.985	0.551	-0.0012007205765188	0.0989	0.9902	12770	15725	13307.91
265211	chr2	rs10460401	201483434	T	G	0.824	0.826	0.995	-0.0046005663955682	0.0224	0.8365	14004	16757	14424.77
256191	chr2	rs74505358	201483736	T	C	0.905	0.906	0.976	0.0001999800026662	0.0293	0.9937	14004	16757	14424.77
261889	chr2	rs16833889	201483925	G	A	0.824	0.826	0.995	-0.0046005663955682	0.0224	0.8378	14004	16757	14424.77
250799	chr2	rs6753463	201483977	G	T	0.615	0.607	0.985	0.0339955472579582	0.0175	0.05212	14004	16757	14424.77
265818	chr2	rs6753383	201484065	C	T	0.615	0.607	0.985	0.0339955472579582	0.0175	0.05228	14004	16757	14424.77
257215	chr2	rs6724797	201484190	A	G	0.439	0.432	0.993	0.0301993737308422	0.0172	0.07845	14004	16757	14424.77
266435	chr2	rs4672864	201485116	G	A	0.612	0.603	0.984	0.0314017631395316	0.0175	0.07235	14004	16757	14424.77
262834	chr2	rs59699466	201485120	C	T	0.709	0.7	0.988	0.0333960906184285	0.0187	0.07467	14004	16757	14424.77
262215	chr2	rs4672865	201485572	A	G	0.612	0.604	0.985	0.0312951579807101	0.0175	0.07375	14004	16757	14424.77
264150	chr2	rs4672866	201485649	T	G	0.612	0.604	0.985	0.0311013012983478	0.0175	0.07555	14004	16757	14424.77
250992	chr2	rs6761252	201485747	G	T	0.826	0.828	0.991	-0.0036968248442897	0.0225	0.8681	14004	16757	14424.77
251841	chr2	rs6761375	201485830	G	A	0.908	0.908	0.982	-0.0040983869261633	0.0295	0.8904	14004	16757	14424.77
267902	chr2	rs6761840	201486184	G	A	0.826	0.828	0.99	-0.0038975857287134	0.0225	0.8616	14004	16757	14424.77
265334	chr2	rs13023526	201486316	G	A	0.571	0.578	0.978	-0.0394999521368577	0.0174	0.02319	14004	16757	14424.77
262961	chr2	rs12478294	201486721	C	T	0.571	0.578	0.977	-0.0393023164827424	0.0174	0.02387	14004	16757	14424.77
258056	chr2	rs17533140	201486955	G	C	0.919	0.92	0.978	-0.0039979812872983	0.0315	0.8986	14004	16757	14424.77
261719	chr2	rs4428003	201487116	A	G	0.438	0.432	0.988	0.0274011363479391	0.0172	0.1118	14004	16757	14424.77
251558	chr2	rs7563294	201487763	C	T	0.908	0.908	0.977	-0.004198802647333	0.0296	0.8874	14004	16757	14424.77
261909	chr2	rs7563522	201487990	C	T	0.438	0.432	0.986	0.0274984287018097	0.0172	0.1105	14004	16757	14424.77
265282	chr2	rs4614918	201488166	T	C	0.438	0.432	0.986	0.0274984287018097	0.0172	0.1102	14004	16757	14424.77
256417	chr2	rs34380410	201488223	C	A	0.612	0.604	0.976	0.0312951579807101	0.0176	0.07458	14004	16757	14424.77
254148	chr2	rs3795968	201488435	T	C	0.826	0.828	0.984	-0.0045001103249234	0.0226	0.8427	14004	16757	14424.77
258187	chr2	rs2348021	201488758	A	G	0.433	0.427	0.983	0.0260965047212743	0.0173	0.1314	14004	16757	14424.77
264255	chr2	rs35482626	201489001	C	T	0.905	0.907	0.955	-0.0024028846163103	0.0296	0.9347	14004	16757	14424.77
255423	chr2	rs4035107	201489150	T	C	0.613	0.605	0.968	0.031799009548949	0.0176	0.07181	14004	16757	14424.77
267894	chr2	rs16833921	201489465	A	C	0.827	0.828	0.981	-0.0048015088161939	0.0226	0.8317	14004	16757	14424.77
263767	chr2	rs6745304	201489490	A	G	0.439	0.433	0.977	0.0281014301108748	0.0173	0.1048	14004	16757	14424.77
254165	chr2	rs6732225	201489552	T	G	0.614	0.606	0.964	0.0320024161254944	0.0177	0.07058	14004	16757	14424.77
251582	chr2	rs6720189	201489836	C	T	0.398	0.406	0.953	-0.0421040660228114	0.0177	0.01774	14004	16757	14424.77
260294	chr2	rs7597713	201490349	A	G	0.57	0.575	0.958	-0.0369026020501437	0.0176	0.0353	14004	16757	14424.77
256978	chr2	rs1986414	201491450	A	G	0.0386	0.0388	0.814	-0.0243029385231735	0.049	0.6197	14004	16757	14424.77
260771	chr2	rs1986415	201491560	G	A	0.578	0.582	0.935	-0.0380965452668448	0.0179	0.03309	14004	16757	14424.77
250977	chr2	rs6711025	201492823	G	A	0.232	0.227	0.922	0.0056042667198317	0.0212	0.7909	14004	16757	14424.77
252606	chr2	rs2465658	201494912	T	C	0.0384	0.0367	0.666	-0.0548997899816623	0.0567	0.3326	14004	16757	14424.77
252956	chr2	rs4508579	201495063	T	C	0.713	0.702	0.939	0.053000336561653	0.0193	0.00593	14004	16757	14424.77
260414	chr2	rs4621154	201495113	A	G	0.224	0.218	0.928	0.0088011559530687	0.0214	0.6817	14004	16757	14424.77
255524	chr2	rs2254576	201496111	A	G	0.217	0.212	0.932	-0.0136020904182857	0.0216	0.5302	14004	16757	14424.77
259898	chr2	rs2960198	201496769	T	A	0.277	0.27	0.938	0.0001999800026662	0.0198	0.9935	14004	16757	14424.77
256832	chr2	rs10207809	201497021	C	T	0.278	0.272	0.932	0.0008995952428359	0.0199	0.9634	14004	16757	14424.77
263151	chr2	rs78913864	201497770	C	T	0.947	0.949	0.938	-0.0473956369746291	0.0395	0.2308	14004	16757	14424.77
250570	chr2	rs1989739	201498285	C	T	0.275	0.268	0.938	0.0020977980821461	0.0199	0.9157	14004	16757	14424.77
254068	chr2	rs17448796	201500074	G	A	0.973	0.975	0.9	-0.129698746604346	0.0575	0.02409	14004	16757	14424.77
260068	chr2	rs2256977	201500183	T	C	0.208	0.203	0.956	-0.0085968472255182	0.0217	0.6936	14004	16757	14424.77
260893	chr2	rs2465661	201500631	C	T	0.262	0.253	0.965	0.0052959516591825	0.0199	0.7919	14004	16757	14424.77
257734	chr2	rs2465662	201501145	T	C	0.49	0.496	0.946	-0.0540972217202848	0.0175	0.002034	14004	16757	14424.77
255857	chr2	rs17533238	201501431	A	G	0.947	0.95	0.961	-0.0488016642355575	0.0393	0.2143	14004	16757	14424.77
257311	chr2	rs4622702	201501568	A	G	0.967	0.969	0.912	-0.0983959358562678	0.0513	0.05483	14004	16757	14424.77
258296	chr2	rs17533245	201502072	T	A	0.947	0.95	0.961	-0.0511985620326965	0.0393	0.1935	14004	16757	14424.77
264001	chr2	rs10172572	201502395	T	C	0.557	0.562	0.965	-0.0473012731180131	0.0175	0.006881	14004	16757	14424.77
265408	chr2	rs2470900	201502898	G	A	0.557	0.562	0.965	-0.0471964348309747	0.0175	0.006966	14004	16757	14424.77
263506	chr2	rs2465663	201503176	A	G	0.503	0.512	0.959	-0.0570995920405728	0.0174	0.001036	14004	16757	14424.77
267113	chr2	rs10432435	201503418	G	T	0.731	0.72	0.964	0.0483996117232768	0.0194	0.01255	14004	16757	14424.77
261501	chr2	rs76410817	201503996	G	A	0.973	0.976	0.913	-0.135098333921783	0.0576	0.01909	14004	16757	14424.77
253521	chr2	rs4541241	201504404	G	A	0.731	0.72	0.964	0.0485044090596151	0.0194	0.01229	14004	16757	14424.77
255609	chr2	rs79824701	201504619	G	A	0.947	0.95	0.955	-0.0534957179427506	0.0395	0.1751	14004	16757	14424.77
252321	chr2	rs78108343	201504732	C	A	0.947	0.95	0.953	-0.0534007767271153	0.0395	0.1765	14004	16757	14424.77
265164	chr2	rs77257914	201504848	A	G	0.947	0.95	0.953	-0.0534007767271153	0.0395	0.1765	14004	16757	14424.77
266476	chr2	rs7587871	201505269	C	A	0.223	0.219	0.945	-0.0214994661132367	0.0214	0.3152	14004	16757	14424.77
251461	chr2	rs11887334	201505953	C	T	0.495	0.504	0.949	-0.0575973336805821	0.0175	0.0009904	14004	16757	14424.77
264109	chr2	rs7420798	201506713	A	G	0.224	0.22	0.938	-0.0232993336544035	0.0215	0.2773	14004	16757	14424.77
263867	chr2	rs112758857	201506758	A	C	0.947	0.95	0.944	-0.0523991687992084	0.0397	0.1874	14004	16757	14424.77
252621	chr2	rs12988162	201507154	T	A	0.224	0.22	0.937	-0.0229002198863326	0.0215	0.2875	14004	16757	14424.77
256976	chr2	rs2347865	201508275	G	T	0.765	0.754	0.946	0.0595982128860241	0.0205	0.003576	14004	16757	14424.77
256040	chr2	rs10180210	201508433	G	A	0.523	0.528	0.94	-0.0505987987633697	0.0176	0.004058	14004	16757	14424.77
262610	chr2	rs12617551	201510419	G	A	0.523	0.529	0.939	-0.0517039049923374	0.0176	0.003399	14004	16757	14424.77
250431	chr2	rs113776432	201510583	T	G	0.762	0.75	0.941	0.0594003432814475	0.0204	0.003575	14004	16757	14424.77
251580	chr2	rs111289546	201511235	G	A	0.762	0.75	0.941	0.0594003432814475	0.0204	0.003562	14004	16757	14424.77
267666	chr2	rs111293911	201511758	T	C	0.947	0.951	0.923	-0.0482977854077521	0.0403	0.2303	14004	16757	14424.77
250329	chr2	rs4456685	201512152	C	G	0.766	0.755	0.944	0.0605022613895267	0.0205	0.003149	14004	16757	14424.77
261098	chr2	rs75881783	201512156	T	C	0.947	0.951	0.922	-0.047899061319535	0.0403	0.2351	14004	16757	14424.77
266835	chr2	rs56009945	201513107	T	G	0.948	0.951	0.92	-0.0471020897690825	0.0404	0.2437	14004	16757	14424.77
256618	chr2	rs2715912	201513698	C	G	0.477	0.472	0.938	0.0513012943555507	0.0176	0.003669	14004	16757	14424.77
256440	chr2	rs2715911	201513716	A	C	0.773	0.778	0.922	0.0207041815582916	0.0216	0.3382	14004	16757	14424.77
263799	chr2	rs73051022	201513978	G	A	0.769	0.758	0.938	0.0621011782291044	0.0207	0.002665	14004	16757	14424.77
258970	chr2	rs2715910	201514293	A	G	0.774	0.779	0.908	0.0176041339483571	0.0217	0.4177	14004	16757	14424.77
265891	chr2	rs13404701	201514892	G	A	0.972	0.976	0.892	-0.124396103870379	0.0587	0.03394	14004	16757	14424.77
259434	chr2	rs2348023	201515305	A	G	0.973	0.976	0.891	-0.12199815681085	0.0588	0.03792	14004	16757	14424.77
267787	chr2	rs868810	201515939	T	C	0.476	0.471	0.942	0.0501986955327459	0.0176	0.004383	14004	16757	14424.77
255169	chr2	rs2348024	201516685	C	T	0.62	0.609	0.898	0.0739008078395342	0.0186	7.1e-05	14004	16757	14424.77
255487	chr2	rs4503970	201516801	C	T	0.548	0.543	0.911	0.0580990823836463	0.018	0.001234	14004	16757	14424.77
252277	chr2	rs35482569	201517103	G	A	0.802	0.806	0.907	0.0389033551082361	0.023	0.0911	14004	16757	14424.77
252970	chr2	rs7586707	201517559	A	G	0.504	0.5	0.918	0.0505029821731068	0.0178	0.00461	14004	16757	14424.77
258871	chr2	rs10192757	201517582	G	A	0.767	0.756	0.945	0.0567016428693038	0.0205	0.005712	14004	16757	14424.77
258428	chr2	rs13393615	201519133	A	G	0.764	0.754	0.944	0.0572967376061087	0.0205	0.005113	14004	16757	14424.77
256155	chr2	rs2540069	201520598	A	G	0.716	0.723	0.94	0.0044003044444822	0.0198	0.8243	14004	16757	14424.77
251099	chr2	rs2287013	201521234	C	A	0.281	0.271	0.948	0.0036034995896235	0.0198	0.856	14004	16757	14424.77
266884	chr2	rs2287012	201521383	T	C	0.276	0.265	0.939	0.0058031292269501	0.02	0.7726	14004	16757	14424.77
265025	chr2	rs2287011	201521472	G	A	0.768	0.774	0.917	-0.017502275136142	0.0212	0.4097	14004	16757	14424.77
261188	chr2	rs4674302	201521731	A	G	0.432	0.436	0.868	-0.0515038428671156	0.0184	0.005258	14004	16757	14424.77
258727	chr2	rs4672890	201522106	G	A	0.207	0.2	0.9	-0.003596459514405	0.0227	0.8724	14004	16757	14424.77
250398	chr2	rs4674303	201522135	T	G	0.201	0.194	0.909	-0.0019018072895963	0.0228	0.9353	14004	16757	14424.77
265454	chr2	rs13385678	201522392	A	G	0.758	0.747	0.941	0.0624018651129649	0.0203	0.00211	14004	16757	14424.77
258638	chr2	rs2348025	201522755	C	T	0.212	0.204	0.92	0.0063994795805678	0.0222	0.774	14004	16757	14424.77
260297	chr2	rs10931910	201523736	A	G	0.17	0.161	0.91	0.0033045340083004	0.0244	0.8912	14004	16757	14424.77
252917	chr2	rs3769835	201525555	G	A	0.211	0.202	0.932	0.0135971385060249	0.0221	0.5391	14004	16757	14424.77
264267	chr2	rs3769833	201525882	G	A	0.887	0.894	0.919	0.0301023438164435	0.0294	0.3059	14004	16757	14424.77
259329	chr2	rs3815503	201525909	A	G	0.759	0.747	0.955	0.0630029677787336	0.0202	0.001803	14004	16757	14424.77
264718	chr2	rs3815502	201525920	C	G	0.453	0.455	0.942	-0.0394999521368577	0.0177	0.02563	14004	16757	14424.77
265327	chr2	rs2241080	201527239	G	A	0.453	0.455	0.951	-0.0393959285025942	0.0176	0.02537	14004	16757	14424.77
263377	chr2	rs2241079	201527338	G	A	0.569	0.568	0.895	-0.0374007702544828	0.0182	0.03996	14004	16757	14424.77
252385	chr2	rs62279335	201527529	C	T	0.985	0.985	0.543	-0.0874005436142293	0.1009	0.3866	12376	14891	12686.42
249723	chr2	rs57502521	201527977	A	G	0.759	0.747	0.957	0.0633033836692384	0.0202	0.001711	14004	16757	14424.77
250012	chr2	rs55712692	201528247	A	G	0.448	0.45	0.941	-0.0385953087593848	0.0177	0.0292	14004	16757	14424.77
257080	chr2	rs3769832	201528427	A	G	0.207	0.198	0.947	0.01600129372694	0.0221	0.4712	14004	16757	14424.77
265039	chr2	rs3769831	201528745	G	A	0.759	0.747	0.952	0.0627963794896769	0.0202	0.001913	14004	16757	14424.77
257254	chr2	rs3820973	201528761	G	A	0.207	0.198	0.948	0.0155977206230546	0.0221	0.481	14004	16757	14424.77
255860	chr2	rs12472360	201529087	A	G	0.207	0.197	0.948	0.0154992634469238	0.0221	0.4834	14004	16757	14424.77
257747	chr2	rs12612263	201529446	G	T	0.454	0.456	0.94	-0.0388967656299467	0.0177	0.02819	14004	16757	14424.77
267769	chr2	rs12612264	201529450	G	A	0.455	0.457	0.939	-0.0385017716536664	0.0177	0.02962	14004	16757	14424.77
252048	chr2	rs7585422	201529478	C	A	0.207	0.198	0.949	0.0158044491449436	0.0221	0.4742	14004	16757	14424.77
257109	chr2	rs6435060	201529900	C	T	0.207	0.197	0.949	0.0152038337422728	0.0221	0.4917	14004	16757	14424.77
263793	chr2	rs2348026	201530279	T	C	0.213	0.203	0.939	0.0147999386115992	0.022	0.5018	14004	16757	14424.77
256808	chr2	rs79367668	201530730	T	C	0.759	0.747	0.949	0.0632001258860912	0.0203	0.001817	14004	16757	14424.77
260484	chr2	rs35778058	201530740	A	T	0.207	0.198	0.943	0.0153023200084426	0.0222	0.4899	14004	16757	14424.77
265991	chr2	rs73055181	201530765	C	T	0.758	0.747	0.947	0.0630968574396732	0.0202	0.001842	14004	16757	14424.77
256273	chr2	rs34892292	201530836	C	G	0.454	0.456	0.936	-0.0391983134041576	0.0178	0.02729	14004	16757	14424.77
264946	chr2	rs2287010	201531260	C	A	0.201	0.192	0.933	0.0150954876453349	0.0224	0.4995	14004	16757	14424.77
250757	chr2	rs2287008	201531765	A	G	0.199	0.191	0.934	0.0166014304974254	0.0224	0.46	14004	16757	14424.77
267780	chr2	rs2287007	201531782	T	C	0.773	0.765	0.909	0.0483996117232768	0.0212	0.02207	14004	16757	14424.77
257332	chr2	rs4674311	201531844	C	T	0.2	0.193	0.901	0.0001999800026662	0.0227	0.9944	14004	16757	14424.77
254880	chr2	rs2540068	201532100	G	A	0.605	0.607	0.744	-0.0289037168568363	0.0201	0.1492	14004	16757	14424.77
254702	chr2	rs2715904	201532203	A	G	0.163	0.158	0.755	9.99950003332973e-05	0.027	0.9982	14004	16757	14424.77
250084	chr2	rs2715905	201532625	A	T	0.561	0.556	0.92	0.0411995232473163	0.0179	0.02171	14004	16757	14424.77
267515	chr2	rs2540067	201532848	G	A	0.563	0.557	0.929	0.0425996136188173	0.0178	0.01682	14004	16757	14424.77
256741	chr2	rs6730363	201533215	C	T	0.616	0.609	0.932	0.0537966583556417	0.0182	0.003061	14004	16757	14424.77
266395	chr2	rs2715908	201533985	A	G	0.61	0.603	0.938	0.0553968632202877	0.0181	0.00214	14004	16757	14424.77
266483	chr2	rs2715907	201534136	C	T	0.63	0.623	0.939	0.0546018151915836	0.0182	0.002727	14004	16757	14424.77
256634	chr2	rs3731722	201534389	A	G	0.926	0.93	0.934	-0.0669948688242784	0.0337	0.0469	14004	16757	14424.77
264077	chr2	rs2540066	201535075	G	A	0.63	0.623	0.943	0.0537966583556417	0.0182	0.00309	14004	16757	14424.77
266993	chr2	rs1050884	201535781	T	G	0.952	0.953	0.977	-0.05519563546795	0.0401	0.1684	14004	16757	14424.77
263164	chr2	rs1050887	201535930	G	A	0.952	0.953	0.977	-0.0529051189949894	0.0401	0.1873	14004	16757	14424.77
251345	chr2	rs36046548	201536259	G	T	0.952	0.953	0.977	-0.0559990861201021	0.0401	0.163	14004	16757	14424.77
249768	chr2	rs2715906	201536463	T	C	0.568	0.562	0.944	0.0392976332717761	0.0177	0.0267	14004	16757	14424.77
260383	chr2	rs2540064	201538081	G	A	0.842	0.848	0.928	0.0017983819413794	0.0248	0.9424	14004	16757	14424.77
254029	chr2	rs11691962	201538153	A	G	0.952	0.954	0.975	-0.0579045745015309	0.0402	0.1501	14004	16757	14424.77
253025	chr2	rs111932301	201538423	A	G	0.952	0.954	0.975	-0.057194885093252	0.0403	0.1555	14004	16757	14424.77
255721	chr2	rs74827976	201538457	C	T	0.952	0.954	0.975	-0.0573007769142667	0.0403	0.1546	14004	16757	14424.77
259207	chr2	rs7563682	201539206	T	C	0.405	0.414	0.902	-0.0490011864330638	0.0182	0.007082	14004	16757	14424.77
256399	chr2	rs7602947	201539393	G	A	0.437	0.442	0.944	-0.040197189751413	0.0177	0.02316	14004	16757	14424.77
262295	chr2	rs79266846	201539467	G	A	0.952	0.954	0.973	-0.0611947843281922	0.0406	0.1314	14004	16757	14424.77
255847	chr2	rs11683915	201539886	G	A	0.39	0.397	0.943	-0.0530000131617053	0.018	0.003215	14004	16757	14424.77
259290	chr2	rs11684227	201540533	G	A	0.39	0.397	0.943	-0.0525045539821493	0.018	0.003491	14004	16757	14424.77
256292	chr2	rs11678615	201541621	C	T	0.952	0.954	0.972	-0.0594952597858765	0.0406	0.1429	14004	16757	14424.77
257887	chr2	rs6729738	201543496	C	T	0.175	0.17	0.925	-0.007296555232638	0.0237	0.7594	14004	16757	14424.77
256137	chr2	rs878403	201545030	C	T	0.175	0.17	0.924	-0.007095110875924	0.0237	0.7655	14004	16757	14424.77
264619	chr2	rs13430167	201545233	A	G	0.794	0.782	0.925	0.074002966640836	0.0216	0.0006083	14004	16757	14424.77
262938	chr2	rs2348110	201545327	G	A	0.432	0.437	0.93	-0.0426048328324374	0.0179	0.01699	14004	16757	14424.77
266257	chr2	rs111937377	201545354	C	T	0.953	0.955	0.946	-0.0654028946007014	0.0416	0.1156	14004	16757	14424.77
256300	chr2	rs2002328	201545466	G	A	0.434	0.439	0.93	-0.0433042394092723	0.0178	0.01529	14004	16757	14424.77
262014	chr2	rs78511664	201546658	T	A	0.954	0.956	0.941	-0.0641972460452074	0.0418	0.1248	14004	16757	14424.77
265447	chr2	rs72933958	201547215	C	A	0.944	0.946	0.706	0.0384030712829451	0.0446	0.3898	14004	16757	14424.77
257892	chr2	rs7605110	201549704	G	A	0.173	0.168	0.922	-0.003797200248385	0.0239	0.8738	14004	16757	14424.77
259261	chr2	rs7589650	201551392	C	T	0.386	0.394	0.914	-0.0591026555948241	0.0183	0.001237	14004	16757	14424.77
257926	chr2	rs13410894	201551998	G	A	0.79	0.777	0.914	0.0767017482633775	0.0216	0.0003824	14004	16757	14424.77
256987	chr2	rs12993432	201552509	C	T	0.44	0.444	0.924	-0.0418954871740363	0.0179	0.01892	14004	16757	14424.77
250366	chr2	rs12993867	201552582	G	A	0.44	0.444	0.924	-0.0418954871740363	0.0179	0.01905	14004	16757	14424.77
250638	chr2	rs12473437	201552876	C	T	0.44	0.445	0.923	-0.0421040660228114	0.0179	0.01842	14004	16757	14424.77
250652	chr2	rs17602570	201553152	A	G	0.952	0.955	0.916	-0.0810040029031109	0.042	0.0538	14004	16757	14424.77
259979	chr2	rs4674325	201553438	T	G	0.434	0.439	0.929	-0.0401035026973339	0.0179	0.02467	14004	16757	14424.77
254259	chr2	rs13421834	201555190	G	T	0.795	0.783	0.909	0.0735013596301142	0.0218	0.0007618	14004	16757	14424.77
250831	chr2	rs6731511	201555894	A	G	0.563	0.558	0.907	0.0423024980338776	0.0181	0.0191	14004	16757	14424.77
260031	chr2	rs2715898	201556388	C	T	0.623	0.616	0.901	0.0548006364661149	0.0186	0.003186	14004	16757	14424.77
255475	chr2	rs2540062	201556913	C	T	0.568	0.564	0.9	0.0404987422798789	0.0182	0.02561	14004	16757	14424.77
261112	chr2	rs2715897	201557506	A	G	0.826	0.831	0.914	0.0017983819413794	0.024	0.9413	14004	16757	14424.77
261697	chr2	rs2715896	201558550	G	A	0.827	0.833	0.916	0.0003999200213268	0.0241	0.9858	14004	16757	14424.77
261474	chr2	rs2540061	201558766	A	G	0.826	0.831	0.916	0.0020977980821461	0.024	0.9289	14004	16757	14424.77
258599	chr2	rs2715895	201558933	A	G	0.695	0.704	0.784	-0.0242004837056584	0.0211	0.2504	14004	16757	14424.77
254556	chr2	rs868396	201559931	G	A	0.374	0.374	0.902	-0.0383043331577141	0.0188	0.04172	14004	16757	14424.77
265157	chr2	rs10931911	201560268	A	C	0.37	0.369	0.918	-0.0388032003238938	0.0187	0.03804	14004	16757	14424.77
267752	chr2	rs2540060	201560331	A	G	0.854	0.86	0.918	0.016296487966892	0.0266	0.5409	14004	16757	14424.77
254422	chr2	rs2247030	201560605	T	G	0.864	0.871	0.903	0.0217027816432335	0.0279	0.4369	14004	16757	14424.77
257047	chr2	rs2247016	201560740	T	G	0.846	0.854	0.861	0.0038027603329278	0.027	0.8868	14004	16757	14424.77
262980	chr2	rs2540059	201561017	G	A	0.35	0.351	0.931	-0.0393023164827424	0.0188	0.03606	14004	16757	14424.77
259972	chr2	rs2540058	201561779	A	G	0.36	0.359	0.942	-0.0352023974087295	0.0185	0.05744	14004	16757	14424.77
258536	chr2	rs2540057	201561855	A	G	0.36	0.359	0.942	-0.0352023974087295	0.0185	0.05734	14004	16757	14424.77
265717	chr2	rs2715894	201561913	G	A	0.361	0.36	0.94	-0.0361972883118878	0.0185	0.05065	14004	16757	14424.77
266594	chr2	rs6435063	201562255	T	C	0.87	0.876	0.934	0.0218006299588528	0.028	0.4363	14004	16757	14424.77
261058	chr2	rs13428164	201562344	G	A	0.805	0.798	0.932	0.0479993753879105	0.0221	0.03005	14004	16757	14424.77
258447	chr2	rs6735028	201562553	A	G	0.87	0.876	0.938	0.0219962978718961	0.028	0.4318	14004	16757	14424.77
253376	chr2	rs2540056	201562769	G	C	0.36	0.36	0.938	-0.0349020520092649	0.0186	0.05982	14004	16757	14424.77
253857	chr2	rs34622419	201562981	A	G	0.87	0.876	0.934	0.021898468701116	0.028	0.4348	14004	16757	14424.77
266998	chr2	rs11674297	201563634	C	G	0.87	0.876	0.929	0.0239020562806236	0.0281	0.3938	14004	16757	14424.77
253229	chr2	rs11674621	201564172	G	A	0.87	0.876	0.925	0.023198814502523	0.0282	0.4109	14004	16757	14424.77
262670	chr2	rs2348111	201565084	C	A	0.955	0.957	0.854	-0.0328951617042694	0.0448	0.4632	14004	16757	14424.77
254731	chr2	rs2243822	201565450	G	T	0.134	0.128	0.914	-0.0243029385231735	0.0279	0.3846	14004	16757	14424.77
259359	chr2	rs2540055	201565685	A	C	0.19	0.198	0.928	-0.0544033888793865	0.0224	0.01494	14004	16757	14424.77
256333	chr2	rs2540054	201565970	A	G	0.373	0.372	0.926	-0.0377018671840115	0.0185	0.04193	14004	16757	14424.77
258127	chr2	rs2540053	201567968	G	A	0.252	0.258	0.923	-0.0388032003238938	0.0203	0.05644	14004	16757	14424.77
254806	chr2	rs2348113	201568369	G	C	0.196	0.205	0.931	-0.0480039732984809	0.022	0.02933	14004	16757	14424.77
264463	chr2	rs2253612	201568433	C	T	0.203	0.21	0.932	-0.044599955369026	0.0218	0.04097	14004	16757	14424.77
252954	chr2	rs2540052	201568999	C	T	0.198	0.207	0.925	-0.0523043316292892	0.022	0.0176	14004	16757	14424.77
250069	chr2	rs2715891	201569648	A	T	0.383	0.381	0.907	-0.0341050206499513	0.0186	0.06649	14004	16757	14424.77
260629	chr2	rs2540051	201571143	G	A	0.359	0.362	0.944	-0.0486966685402845	0.0184	0.008333	14004	16757	14424.77
261559	chr2	rs7572113	201571624	C	G	0.779	0.768	0.899	0.0584952975902863	0.0214	0.006261	14004	16757	14424.77
258005	chr2	rs72922821	201571858	C	A	0.969	0.97	0.797	-0.0007002451143934	0.055	0.9903	14004	16757	14424.77
254272	chr2	rs2715892	201572564	A	T	0.354	0.357	0.904	-0.0501991563328521	0.0189	0.007989	14004	16757	14424.77
250665	chr2	rs2715893	201574835	C	A	0.19	0.201	0.876	-0.0659047873877183	0.0229	0.004054	14004	16757	14424.77
263162	chr2	rs2715902	201575480	C	T	0.422	0.426	0.837	-0.0338050046123612	0.0189	0.07278	14004	16757	14424.77
264512	chr2	rs2540050	201575564	C	T	0.481	0.483	0.784	-0.0188974371044634	0.0192	0.3259	14004	16757	14424.77
250390	chr2	rs111611533	201575920	G	T	0.89	0.885	0.704	0.0533985767246953	0.0319	0.09376	14004	16757	14424.77
252479	chr2	rs7590397	201576053	G	A	0.886	0.885	0.684	-0.0231048737150968	0.0341	0.4988	14004	16757	14424.77
261376	chr2	rs7563722	201576135	A	G	0.0606	0.0616	0.664	-0.0548997899816623	0.0456	0.228	14004	16757	14424.77
250641	chr2	rs10931912	201577027	A	G	0.0691	0.067	0.685	-0.0024028846163103	0.0406	0.9536	14004	16757	14424.77
254123	chr2	rs11896227	201577287	G	A	0.409	0.404	0.858	0.0018981972830802	0.0187	0.9206	14004	16757	14424.77
262654	chr2	rs6707459	201578479	T	C	0.338	0.336	0.768	0.0061013488579762	0.0204	0.7653	14004	16757	14424.77
259358	chr2	rs4142282	201580817	C	T	0.0228	0.0218	0.896	0.0247999239054771	0.0615	0.6865	14004	16757	14424.77
253770	chr2	rs7589014	201580954	C	T	0.682	0.684	0.928	-0.001501126126267	0.0189	0.9377	14004	16757	14424.77
260218	chr2	rs62189273	201581139	G	A	0.789	0.793	0.791	0.0167981182758809	0.0229	0.4624	14004	16757	14424.77
259338	chr2	rs2348114	201582193	T	C	0.0225	0.0216	0.925	0.025297307774162	0.0607	0.6766	14004	16757	14424.77
253864	chr2	rs9679668	201584382	T	A	0.0228	0.0218	0.924	0.0238044133801613	0.0605	0.6943	14004	16757	14424.77
267829	chr2	rs9679113	201584617	C	T	0.0229	0.0219	0.924	0.0227981362759783	0.0605	0.7056	14004	16757	14424.77
254726	chr2	rs4674353	201585916	C	T	0.681	0.683	0.942	-0.004198802647333	0.0188	0.8251	14004	16757	14424.77
263856	chr2	rs112934441	201586285	C	T	0.681	0.684	0.941	-0.0034961042567088	0.0188	0.8502	14004	16757	14424.77
251922	chr2	rs10931914	201586803	T	C	0.18	0.177	0.903	0.0269047980491434	0.0234	0.2505	14004	16757	14424.77
251006	chr2	rs4674357	201587191	A	G	0.724	0.725	0.949	0.0126002819757385	0.0195	0.517	14004	16757	14424.77
264306	chr2	rs16834195	201587398	G	C	0.868	0.87	0.884	-0.0152963956259917	0.0269	0.5702	14004	16757	14424.77
262415	chr2	rs16834207	201587615	C	T	0.725	0.726	0.948	0.0127977582298607	0.0195	0.5125	14004	16757	14424.77
255056	chr2	rs4672912	201588986	A	G	0.176	0.171	0.982	0.0409019913204257	0.0227	0.0716	14004	16757	14424.77
261632	chr2	rs12613052	201590091	C	T	0.463	0.458	0.941	0.0146028573839336	0.0176	0.404	14004	16757	14424.77
261606	chr2	rs79735035	201590598	G	C	0.715	0.716	0.938	0.013202462677756	0.0194	0.4972	14004	16757	14424.77
266430	chr2	rs73988396	201590976	T	C	0.885	0.888	0.943	-0.0247026126403718	0.0278	0.3733	14004	16757	14424.77
255792	chr2	rs13034298	201591320	G	A	0.194	0.188	0.935	0.044600447168905	0.0224	0.04676	14004	16757	14424.77
262567	chr2	rs7580858	201591579	A	G	0.176	0.171	0.988	0.041995705452017	0.0226	0.06353	14004	16757	14424.77
253916	chr2	rs7583548	201591727	A	G	0.194	0.188	0.938	0.0448012667045393	0.0224	0.04521	14004	16757	14424.77
259210	chr2	rs7584595	201592651	A	G	0.061	0.0582	0.945	0.0679016096105729	0.0373	0.06871	14004	16757	14424.77
262748	chr2	rs950233	201594185	A	G	0.177	0.171	0.998	0.0428966409523063	0.0225	0.05623	14004	16757	14424.77
252809	chr2	rs4674359	201594329	T	C	0.193	0.187	0.946	0.0444952398865513	0.0223	0.04566	14004	16757	14424.77
257903	chr2	rs10200697	201595517	G	A	0.0651	0.062	0.924	0.0749961490364056	0.0365	0.03998	14004	16757	14424.77
262266	chr2	rs4416197	201596926	T	G	0.183	0.178	0.978	0.0439977464776452	0.0223	0.04851	14004	16757	14424.77
254544	chr2	rs4396694	201597027	T	C	0.178	0.172	0.992	0.0423983514166169	0.0225	0.0593	14004	16757	14424.77
261215	chr2	rs2348115	201597253	G	C	0.186	0.181	0.964	0.0412954824071715	0.0223	0.06453	14004	16757	14424.77
259595	chr2	rs7603058	201597463	A	T	0.886	0.889	0.943	-0.0243951568347216	0.0278	0.3802	14004	16757	14424.77
260205	chr2	rs2348116	201597724	A	G	0.184	0.179	0.97	0.0437967654983826	0.0224	0.05007	14004	16757	14424.77
253408	chr2	rs72922851	201598390	G	A	0.918	0.916	0.826	0.0182033098538737	0.0337	0.589	14004	16757	14424.77
263780	chr2	rs2348117	201598521	G	T	0.167	0.164	0.922	0.0295005481176215	0.0238	0.2148	14004	16757	14424.77
255623	chr2	rs10804105	201598754	C	T	0.43	0.426	0.949	0.0060019521956343	0.0176	0.7332	14004	16757	14424.77
266924	chr2	rs28568991	201598860	G	C	0.433	0.428	0.954	0.0058031292269501	0.0175	0.7399	14004	16757	14424.77
267269	chr2	rs28367378	201598863	C	G	0.433	0.428	0.954	0.0058031292269501	0.0175	0.7422	14004	16757	14424.77
265272	chr2	rs6734086	201599005	C	A	0.493	0.487	0.966	0.0124027667170427	0.0172	0.4733	14004	16757	14424.77
262743	chr2	rs12052644	201599524	T	G	0.944	0.945	0.928	-0.0275048131221902	0.0386	0.476	14004	16757	14424.77
258583	chr2	rs11686992	201599708	A	G	0.49	0.484	0.973	0.0142973047008244	0.0172	0.4061	14004	16757	14424.77
265240	chr2	rs9989845	201600003	A	G	0.483	0.477	0.968	0.0143958802837323	0.0173	0.4044	14004	16757	14424.77
253740	chr2	rs9989756	201600184	C	T	0.49	0.484	0.975	0.014504302202808	0.0172	0.3981	14004	16757	14424.77
257476	chr2	rs6738605	201600442	C	T	0.488	0.482	0.973	0.0150954876453349	0.0172	0.3782	14004	16757	14424.77
262340	chr2	rs13017660	201601452	C	T	0.49	0.483	0.975	0.0154007965760229	0.0172	0.3704	14004	16757	14424.77
255709	chr2	rs10931915	201601639	T	C	0.49	0.483	0.976	0.0153023200084426	0.0172	0.3736	14004	16757	14424.77
259816	chr2	rs9989887	201601871	G	A	0.49	0.483	0.977	0.0154007965760229	0.0172	0.3693	14004	16757	14424.77
253185	chr2	rs9989889	201602061	G	A	0.49	0.483	0.978	0.0154992634469238	0.0172	0.3672	14004	16757	14424.77
262013	chr2	rs13030432	201603000	A	G	0.49	0.483	0.981	0.0154007965760229	0.0171	0.3685	14004	16757	14424.77
258990	chr2	rs7582287	201603720	C	T	0.5	0.491	0.999	0.0172012073197748	0.0169	0.3114	14004	16757	14424.77
250458	chr2	rs7608693	201603737	A	G	0.49	0.483	0.984	0.0154992634469238	0.0171	0.363	14004	16757	14424.77
250342	chr2	rs10188735	201603884	A	G	0.5	0.491	1.0	0.0173977771764203	0.0169	0.3054	14004	16757	14424.77
257449	chr2	rs10165231	201603933	G	T	0.5	0.491	1.0	0.0173977771764203	0.0169	0.3031	14004	16757	14424.77
252658	chr2	rs10165359	201604037	G	A	0.5	0.491	1.0	0.0172994970780611	0.0169	0.3065	14004	16757	14424.77
263907	chr2	rs58530208	201604129	G	T	0.94	0.941	0.936	-0.0227979086760041	0.0373	0.5405	14004	16757	14424.77
255457	chr2	rs951183	201604436	T	C	0.5	0.491	1.0	0.0172994970780611	0.0169	0.307	14004	16757	14424.77
262723	chr2	rs12693923	201604441	T	C	0.5	0.491	1.0	0.0172994970780611	0.0169	0.3062	14004	16757	14424.77
253977	chr2	rs951185	201604623	G	A	0.5	0.491	1.0	0.0177023841130051	0.0169	0.2967	14004	16757	14424.77
254467	chr2	rs951184	201604640	A	G	0.5	0.491	1.0	0.0178006246255066	0.0169	0.2922	14004	16757	14424.77
261877	chr2	rs2348118	201605195	G	A	0.501	0.493	0.996	0.0194005857039748	0.017	0.2529	14004	16757	14424.77
251961	chr2	rs2881834	201605250	T	C	0.5	0.491	0.998	0.0185960172820726	0.017	0.2717	14004	16757	14424.77
263430	chr2	rs10168978	201605459	C	A	0.495	0.486	0.997	0.0178988554877579	0.017	0.2899	14004	16757	14424.77
261176	chr2	rs10169230	201605500	G	T	0.495	0.486	0.997	0.0179970767016546	0.017	0.2886	14004	16757	14424.77
251866	chr2	rs10171534	201605629	C	T	0.495	0.486	0.996	0.0182033098538737	0.017	0.284	14004	16757	14424.77
264958	chr2	rs10171996	201605890	G	A	0.498	0.489	0.992	0.0222017079836866	0.017	0.1926	14004	16757	14424.77
258894	chr2	rs11677204	201606057	C	T	0.508	0.498	0.976	0.0243998868235351	0.0171	0.1546	14004	16757	14424.77
257789	chr2	rs10172238	201606140	G	A	0.498	0.488	0.991	0.0255995183002125	0.017	0.1316	14004	16757	14424.77
252318	chr2	rs74655057	201606645	C	A	0.942	0.944	0.944	-0.0358966439977618	0.0379	0.343	14004	16757	14424.77
253818	chr2	rs11684485	201606722	T	C	0.501	0.49	0.999	0.0273038345273452	0.0169	0.1073	14004	16757	14424.77
251375	chr2	rs10804106	201606967	T	C	0.443	0.434	0.99	0.0203025023378308	0.0172	0.2363	14004	16757	14424.77
261371	chr2	rs10804107	201607030	A	C	0.443	0.434	0.99	0.0203025023378308	0.0172	0.2358	14004	16757	14424.77
256379	chr2	rs10931916	201607187	A	T	0.501	0.49	0.999	0.0270994698817177	0.0169	0.1092	14004	16757	14424.77
250166	chr2	rs12105229	201607421	T	C	0.443	0.434	0.99	0.0204004877576787	0.0172	0.2341	14004	16757	14424.77
251468	chr2	rs56004049	201607572	G	A	0.501	0.49	1.0	0.0270994698817177	0.0169	0.1092	14004	16757	14424.77
261195	chr2	rs10432515	201607818	C	T	0.942	0.943	0.946	-0.0366017456445608	0.0378	0.333	14004	16757	14424.77
257553	chr2	rs10432436	201608131	C	T	0.942	0.944	0.947	-0.0369959896867261	0.0378	0.3267	14004	16757	14424.77
251146	chr2	rs10931917	201608368	G	A	0.501	0.49	1.0	0.027196791588428	0.0169	0.1079	14004	16757	14424.77
253053	chr2	rs78264763	201608601	G	T	0.943	0.944	0.958	-0.0408011614039327	0.0378	0.2799	14004	16757	14424.77
266526	chr2	rs10931918	201609120	A	G	0.501	0.49	1.0	0.0273038345273452	0.0169	0.1063	14004	16757	14424.77
256045	chr2	rs2348119	201610167	C	T	0.501	0.49	1.0	0.0274984287018097	0.0169	0.1044	14004	16757	14424.77
252250	chr2	rs2348121	201610584	T	C	0.448	0.44	0.993	0.0194986595340326	0.0171	0.2549	14004	16757	14424.77
259276	chr2	rs13025464	201610645	T	C	0.506	0.495	0.999	0.0275957115907991	0.0169	0.1035	14004	16757	14424.77
250164	chr2	rs13392387	201611761	C	T	0.899	0.897	0.967	0.0297044227063309	0.0287	0.3001	14004	16757	14424.77
266546	chr2	rs2348122	201613891	G	C	0.901	0.899	0.999	0.0234039777790161	0.0285	0.4109	14004	16757	14424.77
266158	chr2	rs16834352	201615316	C	T	0.91	0.907	0.992	0.025696986087186	0.0297	0.3874	14004	16757	14424.77
267211	chr2	rs2348123	201615806	C	T	0.901	0.899	1.0	0.0259016375226531	0.0285	0.3636	14004	16757	14424.77
261533	chr2	rs2348124	201616145	C	A	0.901	0.899	1.01	0.0266029817945341	0.0285	0.3508	14004	16757	14424.77
261760	chr2	rs4581881	201616355	G	C	0.442	0.434	0.989	0.0178006246255066	0.0172	0.2993	14004	16757	14424.77
254669	chr2	rs2348125	201616390	C	A	0.137	0.134	0.967	0.0360040066341877	0.0253	0.1553	14004	16757	14424.77
257501	chr2	rs1002414	201616442	G	T	0.843	0.843	0.985	-0.0019018072895963	0.0237	0.9347	14004	16757	14424.77
266216	chr2	rs2348126	201617950	G	T	0.601	0.593	0.989	0.0194986595340326	0.0174	0.2611	14004	16757	14424.77
253890	chr2	rs116228383	201618163	C	T	0.942	0.944	0.964	-0.0509986009718156	0.0377	0.1756	14004	16757	14424.77
259665	chr2	rs112222310	201618188	A	G	0.842	0.842	0.979	-0.004198802647333	0.0236	0.8606	14004	16757	14424.77
260436	chr2	rs72927008	201619599	G	A	0.907	0.906	0.96	0.0258041896815329	0.0299	0.388	14004	16757	14424.77
255808	chr2	rs6758797	201620789	G	A	0.942	0.944	0.962	-0.0521041493573948	0.0377	0.167	14004	16757	14424.77
258821	chr2	rs73991104	201622165	C	T	0.942	0.944	0.961	-0.0486966685402845	0.0376	0.1947	14004	16757	14424.77
263577	chr2	rs73057059	201622500	G	T	0.957	0.959	0.946	-0.0421040660228114	0.0434	0.3321	14004	16757	14424.77
263248	chr2	rs73057060	201622578	T	C	0.9	0.903	0.96	-0.0469972723609114	0.0291	0.1065	14004	16757	14424.77
252877	chr2	rs79026301	201622857	A	G	0.943	0.944	0.966	-0.0475004961488543	0.0377	0.2084	14004	16757	14424.77
257299	chr2	rs77497620	201623056	T	C	0.9	0.903	0.963	-0.046201018900714	0.0291	0.1127	14004	16757	14424.77
257801	chr2	rs16834375	201623713	C	T	0.958	0.959	0.952	-0.0406970023321042	0.0434	0.3479	14004	16757	14424.77
255001	chr2	rs73057062	201623762	A	C	0.958	0.959	0.952	-0.0403012967735257	0.0434	0.3532	14004	16757	14424.77
261960	chr2	rs73057063	201623876	G	A	0.9	0.903	0.965	-0.0460020545617973	0.0291	0.1137	14004	16757	14424.77
252417	chr2	rs1001250	201624818	C	T	0.597	0.589	0.992	0.0171029078996623	0.0173	0.3245	14004	16757	14424.77
254623	chr2	rs1001249	201625019	G	C	0.942	0.944	0.969	-0.0486021818392175	0.0376	0.1966	14004	16757	14424.77
253814	chr2	rs61744314	201627010	A	G	0.941	0.943	0.973	-0.0437951599996715	0.0372	0.2393	14004	16757	14424.77
256996	chr2	rs73991105	201627082	G	T	0.898	0.901	0.967	-0.0418954871740363	0.0288	0.1454	14004	16757	14424.77
260353	chr2	rs10931919	201627325	G	T	0.941	0.943	0.975	-0.0430014511447026	0.0371	0.2467	14004	16757	14424.77
261721	chr2	rs10931920	201627366	T	A	0.897	0.9	0.954	-0.0385953087593848	0.0288	0.1794	14004	16757	14424.77
254790	chr2	rs11693950	201627550	C	T	0.596	0.588	0.995	0.0183015011699126	0.0173	0.2905	14004	16757	14424.77
257085	chr2	rs4674400	201627814	G	A	0.743	0.746	0.969	0.0077995046323818	0.0197	0.6927	14004	16757	14424.77
261484	chr2	rs11695319	201627921	G	A	0.495	0.49	0.993	0.0023971245997214	0.017	0.89	14004	16757	14424.77
256322	chr2	rs11888596	201628314	T	C	0.537	0.531	0.992	0.0068961666878413	0.0171	0.6847	14004	16757	14424.77
258924	chr2	rs77342565	201628804	T	G	0.958	0.96	0.967	-0.036798848237098	0.0433	0.3948	14004	16757	14424.77
266582	chr2	rs17382808	201629174	G	A	0.958	0.96	0.968	-0.036798848237098	0.0433	0.395	14004	16757	14424.77
264592	chr2	rs41422845	201629551	A	G	0.958	0.96	0.967	-0.0366017456445608	0.0433	0.398	14004	16757	14424.77
258375	chr2	rs16834398	201629618	T	C	0.941	0.943	0.979	-0.0431998193062192	0.037	0.2428	14004	16757	14424.77
262054	chr2	rs76205000	201630216	T	C	0.958	0.96	0.969	-0.0363009797263316	0.0433	0.4022	14004	16757	14424.77
253242	chr2	rs78073076	201630219	T	C	0.941	0.943	0.98	-0.0431998193062192	0.037	0.2424	14004	16757	14424.77
258743	chr2	rs75567357	201630746	C	A	0.941	0.943	0.98	-0.0433042394092723	0.037	0.2412	14004	16757	14424.77
260806	chr2	rs75402839	201630947	C	A	0.941	0.943	0.98	-0.0433982268254708	0.037	0.2408	14004	16757	14424.77
266563	chr2	rs16834409	201631051	T	C	0.941	0.943	0.98	-0.0433042394092723	0.037	0.2411	14004	16757	14424.77
259102	chr2	rs78682276	201631289	C	T	0.941	0.943	0.981	-0.0433042394092723	0.037	0.2411	14004	16757	14424.77
257788	chr2	rs16834415	201631393	G	A	0.9	0.903	0.982	-0.0411970648503382	0.0287	0.151	14004	16757	14424.77
250303	chr2	rs144101754	201631577	A	G	0.941	0.943	0.981	-0.0433042394092723	0.0369	0.2412	14004	16757	14424.77
265932	chr2	rs116592105	201631606	T	A	0.941	0.943	0.981	-0.0431998193062192	0.0369	0.2417	14004	16757	14424.77
251172	chr2	rs148247712	201631678	C	T	0.941	0.943	0.981	-0.0433042394092723	0.0369	0.2416	14004	16757	14424.77
258787	chr2	rs76121863	201631774	A	C	0.941	0.943	0.981	-0.0430954101055856	0.0369	0.243	14004	16757	14424.77
252405	chr2	rs16824534	201631786	T	C	0.941	0.943	0.981	-0.0430954101055856	0.0369	0.2434	14004	16757	14424.77
260466	chr2	rs7575806	201632512	G	C	0.143	0.14	0.967	0.0363029992242924	0.0248	0.1435	14004	16757	14424.77
251326	chr2	rs10432437	201632576	C	G	0.941	0.943	0.982	-0.0426048328324374	0.0369	0.2477	14004	16757	14424.77
256128	chr2	rs75991597	201632932	A	G	0.941	0.943	0.982	-0.0426987545331152	0.0369	0.2475	14004	16757	14424.77
260116	chr2	rs10185328	201632988	A	G	0.488	0.482	0.996	0.0020977980821461	0.017	0.904	14004	16757	14424.77
257565	chr2	rs79185883	201633094	T	A	0.941	0.943	0.983	-0.0426048328324374	0.0369	0.2477	14004	16757	14424.77
258991	chr2	rs16834435	201633142	G	A	0.941	0.943	0.982	-0.0425004857321486	0.0369	0.2491	14004	16757	14424.77
249809	chr2	rs61743436	201633181	A	G	0.941	0.943	0.982	-0.0423961495190412	0.0369	0.2502	14004	16757	14424.77
267208	chr2	rs16834438	201633476	G	T	0.941	0.943	0.982	-0.0421979407001862	0.0369	0.2516	14004	16757	14424.77
250282	chr2	rs77496058	201633599	G	A	0.959	0.96	0.973	-0.0361039752308815	0.0433	0.4046	14004	16757	14424.77
264174	chr2	rs11674071	201633894	G	A	0.588	0.579	0.989	0.0179970767016546	0.0173	0.2983	14004	16757	14424.77
264586	chr2	rs78612610	201633941	T	C	0.941	0.943	0.982	-0.0418016408837633	0.0368	0.257	14004	16757	14424.77
258549	chr2	rs74318575	201634104	T	C	0.941	0.943	0.981	-0.0421040660228114	0.0368	0.2536	14004	16757	14424.77
256724	chr2	rs74824116	201634140	C	T	0.941	0.943	0.982	-0.0416035498550752	0.0368	0.2591	14004	16757	14424.77
266127	chr2	rs2348128	201634161	A	G	0.144	0.14	0.968	0.0358978909969844	0.0248	0.1474	14004	16757	14424.77
250233	chr2	rs74930980	201634687	C	A	0.941	0.943	0.981	-0.0413950753663857	0.0368	0.2604	14004	16757	14424.77
255074	chr2	rs78681790	201634730	C	G	0.941	0.943	0.981	-0.0411970648503382	0.0368	0.2631	14004	16757	14424.77
255329	chr2	rs16834441	201635105	G	A	0.941	0.943	0.981	-0.0411970648503382	0.0368	0.2636	14004	16757	14424.77
264090	chr2	rs79598176	201635518	C	A	0.941	0.942	0.981	-0.0411032840784537	0.0368	0.2643	14004	16757	14424.77
256979	chr2	rs10181489	201635535	T	C	0.487	0.481	0.992	0.0027960873020011	0.0171	0.8707	14004	16757	14424.77
250089	chr2	rs17382850	201636327	A	G	0.958	0.96	0.968	-0.0366017456445608	0.0433	0.3978	14004	16757	14424.77
260225	chr2	rs16834453	201636444	T	C	0.941	0.942	0.978	-0.0399994162638657	0.0368	0.2774	14004	16757	14424.77
266770	chr2	rs74883022	201636641	A	C	0.941	0.942	0.98	-0.0404991299799539	0.0368	0.2705	14004	16757	14424.77
253603	chr2	rs16834458	201636662	G	A	0.941	0.942	0.98	-0.0404991299799539	0.0368	0.2714	14004	16757	14424.77
251401	chr2	rs114651654	201636852	A	G	0.941	0.942	0.98	-0.0403012967735257	0.0368	0.2737	14004	16757	14424.77
250082	chr2	rs115551553	201636950	A	G	0.941	0.942	0.979	-0.0388967656299467	0.0368	0.2908	14004	16757	14424.77
254463	chr2	rs116105645	201636955	G	A	0.941	0.942	0.978	-0.0385017716536664	0.0369	0.2964	14004	16757	14424.77
258414	chr2	rs77083322	201637101	T	A	0.941	0.942	0.979	-0.0398953406632555	0.0368	0.2787	14004	16757	14424.77
252394	chr2	rs116509698	201637219	T	G	0.941	0.942	0.979	-0.0398016818829366	0.0368	0.2796	14004	16757	14424.77
266954	chr2	rs116035455	201637242	T	C	0.941	0.942	0.979	-0.0396976268585458	0.0368	0.2806	14004	16757	14424.77
252965	chr2	rs74605182	201637315	G	A	0.941	0.942	0.977	-0.0385953087593848	0.0369	0.2944	14004	16757	14424.77
250484	chr2	rs77278842	201637324	A	G	0.941	0.942	0.977	-0.0385953087593848	0.0368	0.2949	14004	16757	14424.77
251825	chr2	rs16834464	201637482	T	A	0.941	0.942	0.979	-0.039104719880761	0.0368	0.2882	14004	16757	14424.77
258665	chr2	rs62623595	201637798	G	A	0.959	0.96	0.973	-0.0380030548002074	0.0434	0.3814	14004	16757	14424.77
249908	chr2	rs16834467	201637847	C	G	0.941	0.942	0.978	-0.0385017716536664	0.0368	0.2951	14004	16757	14424.77
263709	chr2	rs10202088	201638151	A	G	0.588	0.579	0.984	0.0172994970780611	0.0174	0.3194	14004	16757	14424.77
263443	chr2	rs72927013	201638152	T	G	0.959	0.96	0.973	-0.0383978517965666	0.0434	0.3765	14004	16757	14424.77
259788	chr2	rs16834492	201638450	A	G	0.941	0.942	0.978	-0.0375980304153185	0.0368	0.3061	14004	16757	14424.77
264474	chr2	rs77794577	201638572	C	T	0.959	0.96	0.974	-0.0385953087593848	0.0434	0.374	14004	16757	14424.77
253079	chr2	rs12622452	201638647	A	G	0.588	0.579	0.983	0.0176041339483571	0.0174	0.3115	14004	16757	14424.77
266627	chr2	rs74488434	201638751	G	A	0.941	0.942	0.978	-0.0372035489975441	0.0368	0.3112	14004	16757	14424.77
255336	chr2	rs76072275	201638931	G	A	0.941	0.942	0.978	-0.036798848237098	0.0367	0.3164	14004	16757	14424.77
252654	chr2	rs11683632	201640575	C	T	0.589	0.581	0.979	0.0182033098538737	0.0174	0.2947	14004	16757	14424.77
264590	chr2	rs16834512	201641045	A	G	0.94	0.941	0.979	-0.0292949370570243	0.0366	0.4225	14004	16757	14424.77
267133	chr2	rs6720418	201641373	G	C	0.588	0.58	0.98	0.0180952882690919	0.0174	0.2979	14004	16757	14424.77
266220	chr2	rs16834518	201641979	A	G	0.94	0.941	0.978	-0.0293979151845611	0.0365	0.4202	14004	16757	14424.77
259783	chr2	rs17382927	201642878	G	A	0.959	0.96	0.978	-0.0393023164827424	0.0434	0.3653	14004	16757	14424.77
250483	chr2	rs10515941	201643484	C	A	0.959	0.96	0.979	-0.0393023164827424	0.0433	0.3648	14004	16757	14424.77
259365	chr2	rs10515942	201643519	G	A	0.959	0.96	0.978	-0.039104719880761	0.0433	0.3667	14004	16757	14424.77
260398	chr2	rs2881836	201643582	A	C	0.486	0.479	0.979	0.0062007356416035	0.0172	0.7163	14004	16757	14424.77
261654	chr2	rs2348129	201644232	T	C	0.899	0.901	0.987	-0.0338050046123612	0.0285	0.2352	14004	16757	14424.77
253657	chr2	rs72927023	201644768	T	A	0.908	0.906	0.926	0.0270021387025708	0.0305	0.3751	14004	16757	14424.77
260944	chr2	rs72927026	201644772	C	A	0.909	0.906	0.923	0.0304031059110447	0.0307	0.3208	14004	16757	14424.77
252322	chr2	rs13028496	201645349	C	A	0.658	0.656	0.937	0.0172012073197748	0.0185	0.3532	14004	16757	14424.77
258046	chr2	rs11904425	201645798	A	G	0.936	0.936	0.715	-0.044401309298167	0.0408	0.277	14004	16757	14424.77
250134	chr2	rs11893944	201645836	G	A	0.898	0.903	0.844	-0.0559039069452338	0.031	0.07119	14004	16757	14424.77
261656	chr2	rs6739821	201645848	G	A	0.331	0.334	0.916	-0.0388032003238938	0.0188	0.03895	14004	16757	14424.77
263604	chr2	rs6754947	201645907	T	A	0.311	0.314	0.943	-0.0383978517965666	0.0188	0.04148	14004	16757	14424.77
251958	chr2	rs17467483	201647444	A	G	0.963	0.964	0.942	-0.0364980230402006	0.0464	0.4319	14004	16757	14424.77
257209	chr2	rs10931921	201648193	A	G	0.389	0.391	0.971	-0.0267958227871631	0.0177	0.1286	14004	16757	14424.77
258441	chr2	rs78680879	201649113	G	A	0.961	0.962	0.963	-0.0302015087331214	0.0448	0.501	14004	16757	14424.77
256770	chr2	rs10931922	201649795	T	C	0.341	0.343	0.985	-0.0303973537275885	0.018	0.09174	14004	16757	14424.77
255794	chr2	rs11674530	201650074	T	A	0.342	0.344	0.985	-0.0306035477981776	0.018	0.08871	14004	16757	14424.77
265511	chr2	rs77356501	201650853	C	T	0.819	0.825	0.918	-0.0601003842529617	0.0232	0.009664	14004	16757	14424.77
250029	chr2	rs66572662	201651973	T	A	0.728	0.731	0.655	-0.0145960053074092	0.0236	0.5345	14004	16757	14424.77
253409	chr2	rs7609464	201652946	T	C	0.341	0.344	0.988	-0.0303973537275885	0.018	0.09056	14004	16757	14424.77
262239	chr2	rs13030323	201653966	T	C	0.342	0.344	0.991	-0.0306035477981776	0.0179	0.08788	14004	16757	14424.77
264439	chr2	rs11679030	201654617	A	G	0.342	0.344	0.992	-0.0303045802648556	0.0179	0.09143	14004	16757	14424.77
254175	chr2	rs3752658	201656429	T	A	0.391	0.393	0.979	-0.0272992569378225	0.0176	0.1198	14004	16757	14424.77
263835	chr2	rs3752657	201656457	A	G	0.303	0.306	0.992	-0.0377953294954024	0.0185	0.04142	14004	16757	14424.77
256454	chr2	rs6709766	201657869	G	A	0.391	0.394	0.98	-0.0272992569378225	0.0175	0.1199	14004	16757	14424.77
256111	chr2	rs6738318	201657985	A	G	0.391	0.394	0.979	-0.0267958227871631	0.0176	0.1271	14004	16757	14424.77
252674	chr2	rs6738319	201657987	A	G	0.392	0.394	0.98	-0.0271040176920589	0.0175	0.1225	14004	16757	14424.77
267458	chr2	rs10931923	201659168	G	A	0.391	0.394	0.98	-0.0271040176920589	0.0175	0.1224	14004	16757	14424.77
253822	chr2	rs12996354	201659862	C	T	0.342	0.344	0.994	-0.0299026613543135	0.0179	0.0955	14004	16757	14424.77
256342	chr2	rs12465041	201660050	C	G	0.343	0.345	0.995	-0.0303045802648556	0.0179	0.09058	14004	16757	14424.77
259103	chr2	rs17838652	201660279	C	T	0.962	0.96	0.392	0.0774979340203838	0.0708	0.2736	14004	16757	14424.77
267152	chr2	rs13022238	201661638	A	C	0.341	0.343	0.996	-0.0297996312385195	0.0179	0.09621	14004	16757	14424.77
262851	chr2	rs4674449	201664304	T	C	0.342	0.344	1.0	-0.0303045802648556	0.0179	0.09032	14004	16757	14424.77
250901	chr2	rs4672951	201664399	T	G	0.529	0.531	0.956	-0.0124977728299804	0.0174	0.4714	14004	16757	14424.77
251286	chr2	rs4672952	201664638	A	G	0.302	0.306	0.996	-0.0377953294954024	0.0185	0.04095	14004	16757	14424.77
261664	chr2	rs12994624	201664985	C	T	0.342	0.344	0.999	-0.0295009039176847	0.0179	0.09834	14004	16757	14424.77
256725	chr2	rs4625890	201667523	A	G	0.342	0.344	0.997	-0.0296966117368367	0.0179	0.09674	14004	16757	14424.77
255649	chr2	rs13030504	201670278	G	A	0.705	0.701	0.931	0.0274011363479391	0.0193	0.1549	14004	16757	14424.77
262290	chr2	rs4473366	201670881	G	A	0.734	0.734	0.944	-0.0171970248285215	0.0199	0.3876	14004	16757	14424.77
253351	chr2	rs10931924	201672370	C	T	0.705	0.702	0.93	0.0270021387025708	0.0193	0.1615	14004	16757	14424.77
254230	chr2	rs6755945	201672859	A	T	0.469	0.467	0.967	-0.0019018072895963	0.0173	0.9123	14004	16757	14424.77
254458	chr2	rs72927048	201673087	G	A	0.96	0.962	0.969	-0.034198147379977	0.0443	0.4405	14004	16757	14424.77
251766	chr2	rs72927051	201674289	A	T	0.963	0.964	0.951	-0.0361039752308815	0.046	0.4332	14004	16757	14424.77
257825	chr2	rs72927052	201674818	G	A	0.9	0.895	0.933	0.0479040574070545	0.0292	0.1003	14004	16757	14424.77
263064	chr2	rs3754937	201675353	G	C	0.705	0.702	0.935	0.0273038345273452	0.0192	0.1552	14004	16757	14424.77
253523	chr2	rs2270282	201676441	G	A	0.706	0.703	0.939	0.0273038345273452	0.0192	0.1561	14004	16757	14424.77
257051	chr2	rs2270281	201677454	C	T	0.51	0.507	0.975	0.0058031292269501	0.0172	0.735	14004	16757	14424.77
258794	chr2	rs2270280	201677791	T	C	0.51	0.507	0.975	0.0062007356416035	0.0172	0.7172	14004	16757	14424.77
259684	chr2	rs6709748	201678985	T	C	0.706	0.703	0.942	0.0288983900426488	0.0192	0.1316	14004	16757	14424.77
250308	chr2	rs12475785	201679931	G	T	0.511	0.507	0.977	0.0061013488579762	0.0172	0.7216	14004	16757	14424.77
258696	chr2	rs72927061	201682212	T	A	0.898	0.894	0.929	0.0450020459197846	0.0291	0.1228	14004	16757	14424.77
250990	chr2	rs11685853	201682395	G	A	0.708	0.704	0.947	0.0284999894699013	0.0192	0.1371	14004	16757	14424.77
251163	chr2	rs2881880	201683695	T	C	0.511	0.508	0.98	0.0062007356416035	0.0172	0.719	14004	16757	14424.77
263367	chr2	rs11688852	201683986	G	T	0.708	0.705	0.945	0.0273038345273452	0.0192	0.1551	14004	16757	14424.77
258245	chr2	rs3815501	201686122	T	C	0.471	0.469	0.979	0.001099395443301	0.0172	0.948	14004	16757	14424.77
254826	chr2	rs12995928	201689742	C	T	0.511	0.508	0.98	0.0053954185169075	0.0172	0.7528	14004	16757	14424.77
253024	chr2	rs12995960	201689827	A	G	0.511	0.508	0.979	0.0055048206344449	0.0172	0.7479	14004	16757	14424.77
266434	chr2	rs17467616	201690994	A	T	0.803	0.804	0.945	-0.0303973537275885	0.0221	0.1674	14004	16757	14424.77
258422	chr2	rs3731720	201692219	G	C	0.96	0.961	0.952	-0.0355028330426552	0.0444	0.4243	14004	16757	14424.77
265342	chr2	rs3731719	201692449	T	A	0.802	0.803	0.944	-0.0282040203730758	0.022	0.1998	14004	16757	14424.77
267441	chr2	rs12477038	201692776	T	C	0.731	0.731	0.962	-0.0197028322758684	0.0196	0.3146	14004	16757	14424.77
255384	chr2	rs57402075	201693867	A	T	0.731	0.731	0.96	-0.0198048272985997	0.0196	0.3147	14004	16757	14424.77
250194	chr2	rs10804108	201697240	C	G	0.47	0.468	0.963	0.0009995003330834	0.0174	0.9529	14004	16757	14424.77
258346	chr2	rs6728680	201697722	G	A	0.513	0.51	0.959	0.0061013488579762	0.0174	0.7262	14004	16757	14424.77
263319	chr2	rs6733316	201699205	G	A	0.513	0.509	0.956	0.0063994795805678	0.0174	0.7125	14004	16757	14424.77
