## Supplementary material for "Characterization of shared and ancestry-specific signals driving complex traits using multi-ancestry fine-mapping": s1_gwas_temp.txt

locus	alleles	n	sum_x	y_transpose_x	beta	standard_error	t_stat	p_value	p_value_str	chrom	pos	-log10pvalue	rsid
chr2:200821399	['T', 'C']	98663	154748.23214557252	-6343.734796348722	0.0029312398614746	0.0052954918417565	0.5535349593707182	0.579898	0.579898	chr2	200821399	0.2366483890797921	chr2:200821399:T:C
chr2:200824521	['A', 'T']	98663	7402.355689556104	112.54619772098108	-0.0019839571993739	0.0113953158516638	-0.1741028704425319	0.861785	0.861785	chr2	200824521	0.0646010693958551	chr2:200824521:A:T
chr2:200824754	['T', 'C']	98663	135727.084924139	-5422.515901618946	-0.0006965246428496	0.0046314946866284	-0.1503887384045889	0.880458	0.880458	chr2	200824754	0.0552913561115687	chr2:200824754:T:C
chr2:200825290	['CCT', 'C']	98663	133934.79742471874	-5728.180952385133	-0.0020256064602401	0.0046039123351314	-0.4399750283651549	0.659956	0.659956	chr2	200825290	0.1804850183887333	chr2:200825290:CCT:C
chr2:200825372	['A', 'T']	98663	135676.00466384803	-5406.746079411101	-0.0004173496841948	0.0046261541573044	-0.0902152565616164	0.928116	0.928116	chr2	200825372	0.0323977403635429	chr2:200825372:A:T
chr2:200827726	['T', 'A']	98663	29332.91912443097	-1677.4645235522244	-0.0109396859154965	0.0059680429118399	-1.8330441112937352	0.066799	0.066799	chr2	200827726	1.175230038987518	chr2:200827726:T:A
chr2:200828053	['T', 'C']	98663	26014.16400239228	-353.42013281412164	-0.0078882981435906	0.0063750414661864	-1.2373720524690863	0.215952	0.215952	chr2	200828053	0.6656427694588459	chr2:200828053:T:C
chr2:200829144	['A', 'T']	98663	25939.31454114213	-354.5138263555772	-0.007500984499997	0.0063838379905466	-1.1749960621032045	0.239999	0.239999	chr2	200829144	0.6197905678525052	chr2:200829144:A:T
chr2:200829702	['AAGCC', 'A']	98663	6017.707791351953	-258.4693836517614	0.0144464372851778	0.0123622092983398	1.168596723816827	0.242569	0.242569	chr2	200829702	0.6151647021882729	chr2:200829702:AAGCC:A
chr2:200831136	['G', 'A']	98663	29457.387150337385	-1687.4785401860472	-0.0114934481992303	0.005972832707022	-1.9242876475877195	0.0543214	0.0543214	chr2	200831136	1.265029045715044	chr2:200831136:G:A
chr2:200832481	['C', 'T']	98663	27006.0218367616	-1813.2023824280905	-0.0149770994548365	0.0061907261154421	-2.4192799318770595	0.0155531	0.0155531	chr2	200832481	1.8081830356587936	chr2:200832481:C:T
chr2:200832999	['G', 'A']	98663	132754.4919513431	-5672.675342775836	-0.0023249467082316	0.0045766062985149	-0.5080067099033835	0.61145	0.61145	chr2	200832999	0.2136390506667933	chr2:200832999:G:A
chr2:200834482	['G', 'A']	98663	132911.62313573025	-5690.246054864631	-0.0026517069838643	0.0045874401019133	-0.5780363176313421	0.563241	0.563241	chr2	200834482	0.2493057391186722	chr2:200834482:G:A
chr2:200835137	['G', 'A']	98663	134534.99878346722	-5365.404719873758	-0.0010907066398893	0.0045983722104229	-0.2371940743328797	0.812507	0.812507	chr2	200835137	0.0901728887512077	chr2:200835137:G:A
chr2:200835623	['C', 'T']	98663	25967.895937465142	-341.9681514279389	-0.0071926730733267	0.0063803352569578	-1.127318986174446	0.25961	0.25961	chr2	200835623	0.5856785828224607	chr2:200835623:C:T
chr2:200837248	['CT', 'C']	98663	137458.0620307271	-5740.476549586729	-0.0030344765840497	0.0049273509135661	-0.6158434090202862	0.537999	0.537999	chr2	200837248	0.269218531573175	chr2:200837248:CT:C
chr2:200837296	['T', 'C']	98663	136872.43469305127	-5700.752048702939	-0.00261318425224	0.00487596501783	-0.5359317063769671	0.592007	0.592007	chr2	200837296	0.2276731580686341	chr2:200837296:T:C
chr2:200839341	['T', 'C']	98663	135421.9222556803	-5502.536038805458	-0.0015862503941061	0.0046190714222323	-0.3434132640753885	0.731288	0.731288	chr2	200839341	0.1359115530307527	chr2:200839341:T:C
chr2:200840362	['G', 'A']	98663	107158.45206536108	-4550.666030315581	-0.0053180205602895	0.0042724158039365	-1.2447338471572795	0.213233	0.213233	chr2	200840362	0.6711455829059944	chr2:200840362:G:A
chr2:200841513	['C', 'T']	98663	19878.368654977792	-1030.7033268632806	0.0077023467132498	0.0070815218492805	1.0876682833411466	0.276744	0.276744	chr2	200841513	0.5579217861498309	chr2:200841513:C:T
chr2:200841624	['G', 'A']	98663	23508.01790823675	-1272.4036237457085	-0.0106330485356246	0.0065896840759086	-1.613590031500632	0.10662	0.10662	chr2	200841624	0.9721613218110547	chr2:200841624:G:A
chr2:200841662	['G', 'A']	98663	53463.17855255701	-1553.9962215845494	0.0062822557305346	0.004787573602986	1.3122003443699397	0.189456	0.189456	chr2	200841662	0.7224916362288974	chr2:200841662:G:A
chr2:200842493	['T', 'C']	98663	133582.38740519944	-5595.512354905563	-0.0024799594685589	0.0045841766332428	-0.5409825290271583	0.588521	0.588521	chr2	200842493	0.2302380357578417	chr2:200842493:T:C
chr2:200844706	['A', 'G']	98663	154977.56621559986	-6338.7370894575	0.0027302293940919	0.0053007134800165	0.5150682836159262	0.606506	0.606506	chr2	200844706	0.2171648984181793	chr2:200844706:A:G
chr2:200846657	['G', 'T']	98663	29535.32339954668	-1108.4729587320555	0.0004001583683893	0.0059879098168457	0.0668277212965951	0.946719	0.946719	chr2	200846657	0.023778906803238	chr2:200846657:G:T
chr2:200847074	['A', 'G']	98663	11440.175396122551	-444.70827357838215	0.0124303294804893	0.0091550012933544	1.357763814791852	0.174542	0.174542	chr2	200847074	0.7581000519513563	chr2:200847074:A:G
chr2:200848101	['AAG', 'A']	98663	20461.90962492521	-1038.5654057662562	0.0086244599344632	0.0069631635561669	1.2385835640504137	0.215503	0.215503	chr2	200848101	0.6665466796824746	chr2:200848101:AAG:A
chr2:200848215	['C', 'T']	98663	21519.81514530818	-837.5525291741692	0.0106089872479535	0.0068004021277249	1.56005292756161	0.118751	0.118751	chr2	200848215	0.9253627245018048	chr2:200848215:C:T
chr2:200848312	['T', 'C']	98663	22565.829729866706	-669.7375750022303	0.0118494264546712	0.0066613963041258	1.7788202223206713	0.0752723	0.0752723	chr2	200848312	1.1233648135784875	chr2:200848312:T:C
chr2:200848313	['G', 'A']	98663	22216.728736238125	-724.6878240337064	0.010915356752005	0.0067084692427555	1.6271009610415277	0.103719	0.103719	chr2	200848313	0.9841416791045324	chr2:200848313:G:A
chr2:200848731	['T', 'C']	98663	156089.87947360944	-5652.244217385476	0.0015880709509932	0.0052476548194083	0.3026248878107944	0.762176	0.762176	chr2	200848731	0.1179447307562799	chr2:200848731:T:C
chr2:200848975	['C', 'T']	98663	106226.4531029798	-4157.864552803011	0.0028961459585564	0.0042889183296099	0.6752625571258786	0.499511	0.499511	chr2	200848975	0.3014549435006626	chr2:200848975:C:T
chr2:200850005	['A', 'T']	98663	93904.2282786096	-3277.998291139269	0.0039929810361927	0.004264645886066	0.936298380421013	0.349122	0.349122	chr2	200850005	0.4570227831607374	chr2:200850005:A:T
chr2:200851336	['T', 'C']	98663	13207.53546052565	-759.1278068003322	0.0026750544647311	0.0084876239862609	0.3151711797154595	0.752632	0.752632	chr2	200851336	0.1234173205258872	chr2:200851336:T:C
chr2:200851830	['G', 'C']	98663	8673.527463839362	-384.2968780365707	0.00271562561235	0.010352576518584	0.2623139860377012	0.79308	0.79308	chr2	200851830	0.1006830020819451	chr2:200851830:G:C
chr2:200852063	['G', 'A']	98663	34615.80679134357	-1457.664508490275	-0.0056330739931046	0.0055830523827762	-1.00895954522704	0.312997	0.312997	chr2	200852063	0.5044598250404192	chr2:200852063:G:A
chr2:200852736	['TCA', 'T']	98663	30795.721910596705	-1556.9603091775757	-0.0066849372974073	0.0058576836489788	-1.1412253883960928	0.253779	0.253779	chr2	200852736	0.5955443182596488	chr2:200852736:TCA:T
chr2:200853187	['T', 'G']	98663	13128.927504790094	-778.9416627152514	0.0022233811920545	0.0085114229142619	0.2612232072652609	0.793921	0.793921	chr2	200853187	0.1002227103827332	chr2:200853187:T:G
chr2:200855193	['A', 'G']	98663	13130.448951233377	-777.8151851457466	0.0022827451065427	0.0085137377722643	0.2681249020822939	0.788604	0.788604	chr2	200855193	0.1031410244051721	chr2:200855193:A:G
chr2:200855449	['G', 'A']	98663	16095.75218978103	-997.37496928754	-0.0008027638639489	0.0077624090340408	-0.103416846552223	0.917632	0.917632	chr2	200855449	0.0373314499660955	chr2:200855449:G:A
chr2:200856095	['T', 'C']	98663	14342.973369078743	-816.1804617808169	0.0017243024752347	0.0085668913485744	0.2012751656435685	0.840484	0.840484	chr2	200856095	0.0754705496580023	chr2:200856095:T:C
chr2:200856411	['G', 'A']	98663	89423.87969863821	-3154.875453171516	0.0026243690433827	0.0042746600209335	0.6139363202057908	0.539259	0.539259	chr2	200856411	0.268202597977443	chr2:200856411:G:A
chr2:200857059	['C', 'T']	98663	10990.22530714025	-639.329916649885	0.0002136912981356	0.0092542429695766	0.0230911700544404	0.981578	0.981578	chr2	200857059	0.0080751839665379	chr2:200857059:C:T
chr2:200857433	['A', 'G']	98663	11221.682424967312	-691.0709982170395	-0.0056863012941859	0.0091936701538349	-0.6185017733982997	0.536246	0.536246	chr2	200857433	0.2706359343119403	chr2:200857433:A:G
chr2:200858104	['C', 'A']	98663	13075.92771853714	-772.0308752984904	0.0025004959988166	0.008529765618392	0.2931494381774108	0.769409	0.769409	chr2	200858104	0.1138427379311051	chr2:200858104:C:A
chr2:200859637	['A', 'G']	98663	39150.15848960972	-1217.7274391775918	-0.0039456833776538	0.0053181931120987	-0.7419217945804842	0.458136	0.458136	chr2	200859637	0.3390055803325073	chr2:200859637:A:G
chr2:200862937	['C', 'CA']	98663	13226.268109992803	-759.618816353811	0.0027957636852887	0.0084826853903064	0.3295847431149034	0.741714	0.741714	chr2	200862937	0.1297635235156903	chr2:200862937:C:CA
chr2:200863418	['A', 'G']	98663	79222.2857939453	-3367.4088539728023	-0.0055257056487132	0.0043424925683695	-1.2724732539468575	0.203208	0.203208	chr2	200863418	0.6920591985167395	chr2:200863418:A:G
chr2:200863769	['G', 'A']	98663	2146.239285569476	-137.37125617090845	-0.0371234965072599	0.0204532031250086	-1.81504560827776	0.0695199	0.0695199	chr2	200863769	1.157890861264215	chr2:200863769:G:A
chr2:200865867	['C', 'G']	98663	24026.1101536764	-1190.221077832462	-0.0078847518045134	0.0065457516914778	-1.204560175232249	0.228376	0.228376	chr2	200865867	0.6413495379709611	chr2:200865867:C:G
chr2:200865964	['T', 'C']	98663	28616.284771109124	-1048.3832076338963	-0.0042709143683609	0.006089299098819	-0.7013802900877769	0.483067	0.483067	chr2	200865964	0.3159926296784908	chr2:200865964:T:C
chr2:200867034	['AAC', 'A']	98663	25675.51904484557	-983.9705930132906	-0.0041764144539458	0.0064427770747593	-0.6482320287485455	0.516836	0.516836	chr2	200867034	0.2866472433550293	chr2:200867034:AAC:A
chr2:200867394	['C', 'T']	98663	41615.74875059555	-1871.600104021974	-0.0061359310297874	0.005253056461127	-1.168068737732732	0.242782	0.242782	chr2	200867394	0.6147835152510499	chr2:200867394:C:T
chr2:200867575	['CATTA', 'C']	98663	12714.644347138596	-847.1349664054537	-0.0069396895455429	0.0086214940841136	-0.8049288763452705	0.420863	0.420863	chr2	200867575	0.3758592533970357	chr2:200867575:CATTA:C
chr2:200868155	['A', 'G']	98663	23889.421315114592	-1184.8428479987683	-0.0077583696275278	0.0065394441149517	-1.18639589101911	0.235469	0.235469	chr2	200868155	0.6280662605738325	chr2:200868155:A:G
chr2:200869755	['G', 'A']	98663	11345.289554539278	-499.1218611224896	0.004664083924112	0.0091370369939959	0.510459126648701	0.609731	0.609731	chr2	200869755	0.2148617239764621	chr2:200869755:G:A
chr2:200871389	['T', 'C']	98663	25047.60062653971	-926.1224935254278	-0.003532743942882	0.0064167754299296	-0.5505481657351388	0.581945	0.581945	chr2	200871389	0.2351180588642336	chr2:200871389:T:C
chr2:200871443	['A', 'C']	98663	25049.07770444938	-937.4462134484152	-0.0039624760833034	0.0064168590978585	-0.6175102215702025	0.5369	0.5369	chr2	200871443	0.2701065960367622	chr2:200871443:A:C
chr2:200872011	['T', 'C']	98663	41630.28277288348	-1867.6515554452303	-0.0060333047709461	0.0052520159170693	-1.1487598031334152	0.250658	0.250658	chr2	200872011	0.6009184298883068	chr2:200872011:T:C
chr2:200874604	['G', 'A']	98663	72631.66781901682	-2592.0163683960523	-0.0054352685697768	0.0044139689140844	-1.231378986932513	0.218184	0.218184	chr2	200874604	0.6611771005235146	chr2:200874604:G:A
chr2:200875545	['T', 'C']	98663	76678.86974683419	-2769.479209652952	0.0073941089128895	0.0043780298866477	1.6889123885244357	0.0912394	0.0912394	chr2	200875545	1.0398175793527096	chr2:200875545:T:C
chr2:200877622	['C', 'T']	98663	44658.86337047209	-1969.154212087727	-0.0056904621255632	0.0051279359683054	-1.10969835831311	0.267132	0.267132	chr2	200877622	0.5732740843073625	chr2:200877622:C:T
chr2:200879629	['G', 'A']	98663	26948.101452801697	-1271.1851289984131	-0.0061077984588368	0.0062212044011891	-0.9817710631191252	0.326215	0.326215	chr2	200879629	0.4864960731318759	chr2:200879629:G:A
chr2:200880944	['T', 'C']	98663	10568.392508869743	-719.4160847180991	-0.0013051107012368	0.0094219816160201	-0.1385176446340963	0.889832	0.889832	chr2	200880944	0.050691980276523	chr2:200880944:T:C
chr2:200881666	['C', 'CA']	98663	30904.011647591906	-1228.8055527054646	-0.0031942209995378	0.0058872239810853	-0.5425682817233372	0.587428	0.587428	chr2	200881666	0.2310453564926923	chr2:200881666:C:CA
chr2:200882628	['C', 'T']	98663	10556.711962857458	-719.0250780166313	-0.0011839828190517	0.0094263735654588	-0.1256032143039881	0.900046	0.900046	chr2	200882628	0.0457352938543999	chr2:200882628:C:T
chr2:200882958	['C', 'T']	98663	10549.352307863872	-710.9818487873914	-0.0005311180110857	0.0094292989820441	-0.0563263517359164	0.955082	0.955082	chr2	200882958	0.0199593398102797	chr2:200882958:C:T
chr2:200883692	['G', 'A']	98663	26965.826374317025	-1262.1385489646025	-0.0058007937465757	0.0062183596647409	-0.9328495068349096	0.3509	0.3509	chr2	200883692	0.4548166317845938	chr2:200883692:G:A
chr2:200883754	['C', 'T']	98663	2218.314772577523	-119.43402365779892	-0.0349225253079451	0.0201347835878263	-1.734437579406589	0.0828436	0.0828436	chr2	200883754	1.0817410369373974	chr2:200883754:C:T
chr2:200885129	['G', 'C']	98663	34352.5797594965	-1380.4420855941812	-0.0008593253173344	0.0056520483330226	-0.1520378571983745	0.879157	0.879157	chr2	200885129	0.055933561621199	chr2:200885129:G:C
chr2:200885252	['T', 'C']	98663	10156.882465656205	-617.6977220270342	0.0014197709246052	0.0096029445550867	0.1478474562110384	0.882463	0.882463	chr2	200885252	0.0543034947024003	chr2:200885252:T:C
chr2:200885960	['C', 'T']	98663	3176.128766762282	-197.5370991663407	-0.0178774039258709	0.0168270465509017	-1.0624207802475487	0.288047	0.288047	chr2	200885960	0.5405366435765986	chr2:200885960:C:T
chr2:200887928	['G', 'A']	98663	8706.529805420649	-613.7725445086988	-0.0023297163028848	0.0103287292476929	-0.2255569147971658	0.821547	0.821547	chr2	200887928	0.0853675859029713	chr2:200887928:G:A
chr2:200887929	['C', 'A']	98663	8709.355711981829	-614.611371459716	-0.0023615604814032	0.010328975760851	-0.2286345264120029	0.819153	0.819153	chr2	200887929	0.0866349738807158	chr2:200887929:C:A
chr2:200888116	['G', 'T']	98663	2580.83764036931	-101.34523855965938	-0.0412915096333789	0.0188022122927603	-2.1960984691826884	0.0280872	0.0280872	chr2	200888116	1.5514915532569402	chr2:200888116:G:T
chr2:200896179	['G', 'C']	98663	35531.68171312721	-1514.0705924932918	-0.0027301640649906	0.0055718021222606	-0.4899965944739946	0.624137	0.624137	chr2	200896179	0.204720070872852	chr2:200896179:G:C
chr2:200896413	['C', 'T']	98663	7073.358460540454	-486.9943983520904	0.0007614629032505	0.0114248076622322	0.0666499538340396	0.946861	0.946861	chr2	200896413	0.0237137711168177	chr2:200896413:C:T
chr2:200897424	['G', 'A']	98663	31565.11885815079	-1547.740564276295	-0.0047807500316225	0.005830311315967	-0.8199819482245887	0.412228	0.412228	chr2	200897424	0.3848625127205607	chr2:200897424:G:A
chr2:200899143	['A', 'G']	98663	44225.402340609246	-1901.7266164750065	-0.0046278841375866	0.0051572111715484	-0.8973617685306389	0.369528	0.369528	chr2	200899143	0.4323526485146857	chr2:200899143:A:G
chr2:200901300	['C', 'G']	98663	44298.83688798785	-1875.4775958954967	-0.004755651101835	0.0051471029780652	-0.9239471450448092	0.355516	0.355516	chr2	200901300	0.4491408490682663	chr2:200901300:C:G
chr2:200902583	['T', 'TATAA']	98663	44153.928610542105	-1887.8765850071184	-0.0042828806593913	0.0051509392250811	-0.831475673123267	0.405707	0.405707	chr2	200902583	0.3917874989874489	chr2:200902583:T:TATAA
chr2:200903515	['C', 'T']	98663	43828.553798591056	-1900.9363328262195	-0.0041011624203035	0.005159501289858	-0.7948757428096946	0.426688	0.426688	chr2	200903515	0.3698895708905489	chr2:200903515:C:T
chr2:200907075	['A', 'G']	98663	37821.98795570443	-1578.958809419514	-0.0024489752892127	0.0056496632553673	-0.4334727891766151	0.664672	0.664672	chr2	200907075	0.1773926159477205	chr2:200907075:A:G
chr2:200907078	['T', 'G']	98663	37345.35449092656	-1565.0731703878698	-0.0024222671416547	0.0056322106837252	-0.4300739581092235	0.667143	0.667143	chr2	200907078	0.1757810664514775	chr2:200907078:T:G
chr2:200908822	['T', 'C']	98663	43982.82075155247	-1902.601251762036	-0.0040712677918106	0.0051618140878908	-0.7887280949078481	0.430273	0.430273	chr2	200908822	0.3662559054138666	chr2:200908822:T:C
chr2:200909459	['T', 'C']	98663	44142.34361501494	-1886.3017817748816	-0.0041884749505771	0.005151063290446	-0.8131282250687526	0.416147	0.416147	chr2	200909459	0.3807532318447825	chr2:200909459:T:C
chr2:200909632	['T', 'C']	98663	44699.65556069242	-1902.284787204089	-0.0045211034977461	0.0051682456489523	-0.8747849473181705	0.381693	0.381693	chr2	200909632	0.4182858046546464	chr2:200909632:T:C
chr2:200911613	['GTATT', 'G']	98663	7072.358409860328	-492.1051201519908	-6.01202027925591e-05	0.0114262251151258	-0.0052615979631779	0.995802	0.995802	chr2	200911613	0.0018270058090112	chr2:200911613:GTATT:G
chr2:200912265	['T', 'G']	98663	36669.40656967607	-1424.2780961801127	-0.0046210588750801	0.005513847794175	-0.8380824149629182	0.401986	0.401986	chr2	200912265	0.3957890718623505	chr2:200912265:T:G
chr2:200914227	['A', 'G']	98663	43931.55095072088	-1896.8210494320456	-0.0039305313938513	0.0051632629747221	-0.7612495069676025	0.44651	0.44651	chr2	200914227	0.3501688102442218	chr2:200914227:A:G
chr2:200915209	['C', 'T']	98663	32738.14541450585	-1311.314994627035	-0.0022153368399637	0.0057521738396194	-0.3851303701402624	0.700142	0.700142	chr2	200915209	0.1548138691826078	chr2:200915209:C:T
chr2:200916638	['T', 'G']	98663	12331.874929046382	-686.2564652294637	-0.001741864485451	0.0088039344582815	-0.1978506875198909	0.843162	0.843162	chr2	200916638	0.0740889746673366	chr2:200916638:T:G
chr2:200918611	['C', 'A']	98663	7124.982797590579	-490.5647616910245	0.0008696380735315	0.0114384485525573	0.0760276246849133	0.939397	0.939397	chr2	200918611	0.0271508310864787	chr2:200918611:C:A
chr2:200920934	['T', 'C']	98663	32762.637520275737	-1300.3155922511012	-0.0017925064438857	0.0057476997393145	-0.3118650112539718	0.755144	0.755144	chr2	200920934	0.1219702239440238	chr2:200920934:T:C
chr2:200921114	['G', 'A']	98663	32756.98807955076	-1295.9213787302656	-0.0017143978962499	0.0057478012703544	-0.2982702107486407	0.765498	0.765498	chr2	200921114	0.116055939635999	chr2:200921114:G:A
chr2:200921751	['T', 'C']	98663	44169.72192849816	-1888.176101484458	-0.0040827964592543	0.0051521732176509	-0.7924416138159063	0.428105	0.428105	chr2	200921751	0.3684496998467727	chr2:200921751:T:C
chr2:200922436	['G', 'GA']	98663	44294.47836435785	-1911.7517933805373	-0.0048883792184277	0.0051547721615333	-0.9483211023188408	0.342968	0.342968	chr2	200922436	0.4647463991168141	chr2:200922436:G:GA
chr2:200923756	['A', 'C']	98663	3660.261353151712	-191.44818643537587	-0.0318740361032109	0.0157410123228625	-2.0249038276221	0.0428799	0.0428799	chr2	200923756	1.3677462361300912	chr2:200923756:A:C
chr2:200924070	['T', 'A']	98663	35526.44228156621	-1520.824134310618	-0.0029014082463312	0.0055727219749405	-0.5206447153434824	0.602615	0.602615	chr2	200924070	0.2199600622807316	chr2:200924070:T:A
chr2:200924877	['C', 'G']	98663	3658.261779679922	-193.3007787466393	-0.0323754987512823	0.0157469154278652	-2.055989879388807	0.0397861	0.0397861	chr2	200924877	1.4002686301295824	chr2:200924877:C:G
chr2:200925716	['G', 'C']	98663	7081.43064354278	-490.1379442909516	0.0003349758212122	0.0114192208119687	0.0293343851325764	0.976598	0.976598	chr2	200925716	0.0102841694537519	chr2:200925716:G:C
chr2:200927400	['A', 'T']	98663	35676.70308094724	-1514.1345816410335	-0.0025419564219372	0.0055765860618838	-0.4558266282863605	0.648516	0.648516	chr2	200927400	0.1880793046593283	chr2:200927400:A:T
chr2:200928390	['C', 'T']	98663	32658.606303922475	-1315.813106384235	-0.0023768644450935	0.0057536574788309	-0.4131049604253657	0.679531	0.679531	chr2	200928390	0.16779072609581	chr2:200928390:C:T
chr2:200928453	['T', 'C']	98663	13369.50432489987	-864.9197181446696	-0.0045009249159272	0.0084692203672821	-0.5314450115520621	0.595112	0.595112	chr2	200928453	0.2254012924150255	chr2:200928453:T:C
chr2:200929450	['A', 'T']	98663	32660.96553401996	-1308.4914866875538	-0.0020546796029395	0.0057531613213679	-0.3571392297497838	0.720988	0.720988	chr2	200929450	0.1420719635429184	chr2:200929450:A:T
chr2:200932953	['G', 'A']	98663	35449.38946557455	-1539.4969759048752	-0.0032224970845191	0.0055778315999204	-0.5777329463594981	0.563446	0.563446	chr2	200932953	0.2491476998943399	chr2:200932953:G:A
chr2:200934494	['T', 'G']	98663	36746.39519366444	-1714.3342391221793	-0.0071885612159105	0.0056551319176871	-1.271157122511578	0.203676	0.203676	chr2	200934494	0.6910601427310019	chr2:200934494:T:G
chr2:200935283	['T', 'C']	98663	7205.775300380232	-485.5013728641377	-0.0014205934369141	0.0113240845929079	-0.1254488541885197	0.900168	0.900168	chr2	200935283	0.04567642982282	chr2:200935283:T:C
chr2:200935444	['G', 'A']	98663	3659.222528558541	-190.56023191886948	-0.0316545987595758	0.0157409992789601	-2.0109650091837747	0.0443319	0.0443319	chr2	200935444	1.3532836550793526	chr2:200935444:G:A
chr2:200936939	['G', 'A']	98663	7074.022702604001	-487.6495839541757	0.0011652241889702	0.0114293786109521	0.1019499159695086	0.918797	0.918797	chr2	200936939	0.0367804315065857	chr2:200936939:G:A
chr2:200938988	['G', 'A']	98663	32620.17608640531	-1307.651013016257	-0.0021499768214587	0.0057581857182857	-0.3733774710724001	0.708868	0.708868	chr2	200938988	0.1494346282989738	chr2:200938988:G:A
chr2:200940249	['G', 'T']	98663	32611.288513588843	-1290.0685215796072	-0.001805338131472	0.0057575748344564	-0.3135587783710409	0.753857	0.753857	chr2	200940249	0.1227110281366447	chr2:200940249:G:T
chr2:200940938	['A', 'G']	98663	35515.83945298246	-1521.7264405137537	-0.0029509515901126	0.0055740255945936	-0.5294112020179418	0.596521	0.596521	chr2	200940938	0.2243742627671782	chr2:200940938:A:G
chr2:200941282	['A', 'G']	98663	7079.00449066894	-491.8383376121978	0.0004219292834292	0.0114219855316746	0.0369400996227149	0.970533	0.970533	chr2	200941282	0.012989693171809	chr2:200941282:A:G
chr2:200941874	['T', 'C']	98663	44119.07357354312	-1893.836947777362	-0.0043582086326646	0.0051527453305238	-0.8458032278147918	0.397665	0.397665	chr2	200941874	0.4004826312311814	chr2:200941874:T:C
chr2:200943895	['T', 'C']	98663	44138.10504222981	-1887.224405350065	-0.0041134467561071	0.0051513883393035	-0.7985122621649061	0.424575	0.424575	chr2	200943895	0.3720455817237061	chr2:200943895:T:C
chr2:200944981	['C', 'T']	98663	36629.45509928941	-1420.102299305484	-0.0045199535193436	0.0055160557280611	-0.8194176676551446	0.41255	0.41255	chr2	200944981	0.3845234085488255	chr2:200944981:C:T
chr2:200947431	['T', 'C']	98663	13370.574834759334	-864.8476206333892	-0.0045660487894713	0.0084676192340679	-0.5392364327272359	0.589725	0.589725	chr2	200947431	0.229350460942037	chr2:200947431:T:C
chr2:200947528	['G', 'A']	98663	43812.43716799805	-1910.4512213658545	-0.0045278149709994	0.0051608958333351	-0.8773312070655424	0.380309	0.380309	chr2	200947528	0.4198633969021495	chr2:200947528:G:A
chr2:200948501	['A', 'G']	98663	3671.3348977233554	-195.102179989544	-0.0327298636884384	0.0157077823417561	-2.0836718370760936	0.0371926	0.0371926	chr2	200948501	1.429543460625053	chr2:200948501:A:G
chr2:200949107	['G', 'A']	98663	31507.522001926864	-1559.844563797236	-0.0052346573725606	0.0058351194174495	-0.8970951574541451	0.36967	0.36967	chr2	200949107	0.4321857924972483	chr2:200949107:G:A
chr2:200951296	['T', 'TTG']	98663	32693.295902437058	-2021.8997691290613	-0.0106660136009656	0.0057393344530668	-1.858406003028123	0.0631144	0.0631144	chr2	200951296	1.1998715420703503	chr2:200951296:T:TTG
chr2:200951516	['T', 'C']	98663	3669.148754801894	-196.46609417896104	-0.03319895586969	0.0157112575575077	-2.113068018150181	0.0345975	0.0345975	chr2	200951516	1.460955282000033	chr2:200951516:T:C
chr2:200951534	['C', 'T']	98663	32723.30168079156	-1297.6516595700868	-0.0018904626442746	0.0057502491813079	-0.3287618648631598	0.742336	0.742336	chr2	200951534	0.1293994775825192	chr2:200951534:C:T
chr2:200951698	['T', 'A']	98663	31552.43660158548	-1549.821102498366	-0.0049503454877516	0.0058308777286033	-0.8489880457392751	0.39589	0.39589	chr2	200951698	0.4024254681888637	chr2:200951698:T:A
chr2:200953425	['TTA', 'T']	98663	31457.24549220272	-1553.339611016083	-0.0054771333306559	0.0058444968053131	-0.937143694847564	0.348687	0.348687	chr2	200953425	0.4575642440020255	chr2:200953425:TTA:T
chr2:200954760	['T', 'A']	98663	44105.175713213976	-1896.3676486762183	-0.004493554041713	0.0051520844953219	-0.8721817442616152	0.383111	0.383111	chr2	200954760	0.4166753782421442	chr2:200954760:T:A
chr2:200959034	['A', 'T']	98663	36594.61077370753	-1430.9332195319191	-0.0049960687147825	0.0055188113495563	-0.9052798507389042	0.365319	0.365319	chr2	200959034	0.4373277398314109	chr2:200959034:A:T
chr2:200964879	['C', 'G']	98663	35626.86083289404	-1520.8666939975526	-0.0027934561608429	0.0055685870878188	-0.5016454114462157	0.615918	0.615918	chr2	200964879	0.2104771036115737	chr2:200964879:C:G
chr2:200965216	['T', 'TAAG']	98663	43973.02240356834	-1916.2840609800696	-0.0042537295101783	0.0051547317694352	-0.8252087015275229	0.409255	0.409255	chr2	200965216	0.3880060059682025	chr2:200965216:T:TAAG
chr2:200969122	['T', 'C']	98663	7198.5107241323385	-480.4645046792626	-0.0007055986093853	0.01132741252101	-0.0622912433070298	0.950331	0.950331	chr2	200969122	0.0221251037255673	chr2:200969122:T:C
chr2:200969783	['T', 'C']	98663	7057.36048869512	-488.22077403168817	0.0011981651529223	0.0114391414034488	0.1047425773197538	0.91658	0.91658	chr2	200969783	0.0378296233997653	chr2:200969783:T:C
chr2:200970698	['C', 'T']	98663	7669.680800175706	-492.6960837803072	0.0022192715106097	0.0114740209358163	0.1934170700074479	0.846633	0.846633	chr2	200970698	0.072304807633106	chr2:200970698:C:T
chr2:200970748	['G', 'A']	98663	35744.517080004545	-1544.7727413383825	-0.003153127582456	0.0055657006609695	-0.5665284165510186	0.571036	0.571036	chr2	200970748	0.2433365115290912	chr2:200970748:G:A
chr2:200972785	['G', 'A']	98663	32833.991839672366	-1312.0867960330188	-0.002117291731603	0.0057445249847032	-0.3685755980243966	0.712445	0.712445	chr2	200972785	0.1472486570997687	chr2:200972785:G:A
chr2:200973049	['G', 'A']	98663	3663.259903097632	-203.68422008561683	-0.032946096716014	0.0157215577168152	-2.0956000231946508	0.0361202	0.0361202	chr2	200973049	1.4422498536338388	chr2:200973049:G:A
chr2:200977287	['G', 'A']	98663	31644.8110453329	-1550.885174900554	-0.0046029885208376	0.0058251219448474	-0.7901960790553463	0.429415	0.429415	chr2	200977287	0.3671227891884313	chr2:200977287:G:A
chr2:200978126	['T', 'A']	98663	12386.255410377787	-716.6049438564485	-0.0068257045051551	0.0087853006682828	-0.7769460332527606	0.437192	0.437192	chr2	200978126	0.3593277936291119	chr2:200978126:T:A
chr2:200978127	['A', 'C']	98663	12387.757787711991	-716.5144056955608	-0.0068182670967879	0.0087850459457203	-0.7761219621292288	0.437679	0.437679	chr2	200978127	0.358844290496576	chr2:200978127:A:C
chr2:200983154	['A', 'G']	98663	3654.14814664653	-204.86862754879704	-0.0334945272671213	0.0157404090686306	-2.127932452141495	0.0333452	0.0333452	chr2	200983154	1.4769666733979478	chr2:200983154:A:G
chr2:200983666	['CAT', 'C']	98663	32664.95259625718	-1292.8468643693343	-0.0017376876537994	0.0057546118863145	-0.3019643527884132	0.76268	0.76268	chr2	200983666	0.1176576421041711	chr2:200983666:CAT:C
chr2:200988734	['A', 'G']	98663	32832.32267547949	-1292.427627137076	-0.001628623226839	0.0057451749918965	-0.2834766963819529	0.776812	0.776812	chr2	200988734	0.1096840741742928	chr2:200988734:A:G
chr2:200989452	['C', 'A']	98663	7047.285711389737	-483.8635179375309	0.0016356578380849	0.0114447030121922	0.1429183296711583	0.886355	0.886355	chr2	200989452	0.0523923010675633	chr2:200989452:C:A
chr2:200990475	['T', 'C']	98663	3655.2966905949615	-206.026579642202	-0.0337529755265074	0.0157408187909815	-2.1442960480458333	0.0320116	0.0320116	chr2	200990475	1.4946926184580147	chr2:200990475:T:C
chr2:200990831	['G', 'A']	98663	43974.76512654059	-1917.1843321794283	-0.004359960523615	0.0051560817289302	-0.845595697048755	0.39778	0.39778	chr2	200990831	0.4003570565760717	chr2:200990831:G:A
chr2:200993106	['A', 'T']	98663	3656.259406422316	-204.9547898771449	-0.033410356829434	0.0157366295804399	-2.123094825270703	0.0337484	0.0337484	chr2	200993106	1.4717468120964403	chr2:200993106:A:T
chr2:200993925	['A', 'G']	98663	36839.798212471935	-1439.6412428425804	-0.0048569126909194	0.0055115863234885	-0.8812186557290972	0.378202	0.378202	chr2	200993925	0.422276178857803	chr2:200993925:A:G
chr2:200997705	['A', 'T']	98663	3652.1110480437874	-207.9280559122934	-0.0342698964962392	0.0157438013099774	-2.176723131949152	0.0295036	0.0295036	chr2	200997705	1.5301249886067507	chr2:200997705:A:T
chr2:200998577	['C', 'T']	98663	10268.208147089528	-40.51222847263152	-0.0030901380443444	0.0096148279317395	-0.3213929636893055	0.747913	0.747913	chr2	200998577	0.1261489179342089	chr2:200998577:C:T
chr2:200998807	['T', 'C']	98663	44270.32015409572	-1892.2706724625496	-0.0042724614390204	0.0051474080680859	-0.8300219027727396	0.406528	0.406528	chr2	200998807	0.390909536597073	chr2:200998807:T:C
chr2:200999080	['C', 'A']	98663	36746.56624087591	-1439.279297190242	-0.0048388920195315	0.0055114347298684	-0.8779732060161752	0.37996	0.37996	chr2	200999080	0.4202621209980436	chr2:200999080:C:A
chr2:200999927	['G', 'A']	98663	31133.58206029348	-767.2048532215102	0.0014712049410369	0.0058440034182024	0.2517460781173734	0.801238	0.801238	chr2	200999927	0.0962384617761636	chr2:200999927:G:A
chr2:201000836	['AG', 'A']	98663	3655.481652306136	-204.82039300151405	-0.0334361915257606	0.0157387917456256	-2.124444624858432	0.0336355	0.0336355	chr2	201000836	1.4732021120386498	chr2:201000836:AG:A
chr2:201004799	['C', 'T']	98663	19037.31543522113	-1083.8455905106064	-0.012810904844593	0.0071872934064125	-1.7824379944142907	0.0746809	0.0746809	chr2	201004799	1.126790456889557	chr2:201004799:C:T
chr2:201005559	['A', 'G']	98663	3660.148389908676	-202.95094412922103	-0.0330599064377296	0.015728858594452	-2.101863033430205	0.0355678	0.0355678	chr2	201005559	1.448942996703693	chr2:201005559:A:G
chr2:201007457	['T', 'G']	98663	3652.25912260785	-204.26728175390733	-0.0333239394948106	0.0157449128127419	-2.1164892998227605	0.0343057	0.0343057	chr2	201007457	1.4646337145671076	chr2:201007457:T:G
chr2:201010767	['A', 'AG']	98663	3652.25912260785	-204.96478526926325	-0.0334967585607948	0.0157449933504193	-2.1274546019355807	0.0333848	0.0333848	chr2	201010767	1.4764512211724952	chr2:201010767:A:AG
chr2:201011329	['C', 'T']	98663	3660.3709973340897	-203.19433749272773	-0.032671894336483	0.0157277221701894	-2.077344321252692	0.0377724	0.0377724	chr2	201011329	1.4228254198946728	chr2:201011329:C:T
chr2:201014732	['T', 'C']	98663	3666.44593567222	-205.35761910933527	-0.0338323817499245	0.0157200469526085	-2.152180706070385	0.0313855	0.0313855	chr2	201014732	1.5032709482459847	chr2:201014732:T:C
chr2:201015225	['A', 'G']	98663	35641.14110050077	-1513.7210395466166	-0.002685087266464	0.0055690531150932	-0.4821443090903451	0.629705	0.629705	chr2	201015225	0.2008628582879189	chr2:201015225:A:G
chr2:201016765	['A', 'G']	98663	7075.510180225087	-490.27594411570766	0.000880217613619	0.011440206127398	0.0769407127648718	0.938671	0.938671	chr2	201016765	0.0274865993436102	chr2:201016765:A:G
chr2:201016770	['C', 'T']	98663	44141.39841466385	-1873.070981242961	-0.0040526901407314	0.0051550903418687	-0.7861530782140115	0.43178	0.43178	chr2	201016770	0.364737478006419	chr2:201016770:C:T
chr2:201020570	['A', 'T']	98663	32844.99221450656	-1291.9504897736438	-0.0016597159276304	0.0057451590566323	-0.2888894652471773	0.772667	0.772667	chr2	201020570	0.1120076357347132	chr2:201020570:A:T
chr2:201024375	['G', 'A']	98663	31523.75116833089	-1544.3564955906193	-0.0048513159109652	0.0058334525274102	-0.8316371630985028	0.405616	0.405616	chr2	201024375	0.3918849220803945	chr2:201024375:G:A
chr2:201025028	['C', 'T']	98663	31533.825624074776	-1548.943404182599	-0.0049248012856681	0.005833302325047	-0.8442561367892828	0.398528	0.398528	chr2	201025028	0.3995411602947128	chr2:201025028:C:T
chr2:201026169	['C', 'A']	98663	7183.50965982809	-481.943146844717	-0.0007858573507857	0.0113383861753447	-0.069309453623533	0.944743	0.944743	chr2	201026169	0.0246863172703136	chr2:201026169:C:A
chr2:201026471	['A', 'T']	98663	12379.505671508654	-724.3040008512777	-0.0073983137181321	0.0087880461500639	-0.8418610453107783	0.399868	0.399868	chr2	201026471	0.3980833495036039	chr2:201026471:A:T
chr2:201027465	['G', 'A']	98663	3654.14814664653	-205.14532153269727	-0.033426454172401	0.0157408288762715	-2.123551080768665	0.0337102	0.0337102	chr2	201027465	1.4722386708359334	chr2:201027465:G:A
chr2:201028465	['T', 'C']	98663	43977.58911970151	-1910.984754593278	-0.0044920507246232	0.0051556920134091	-0.8712798811372273	0.383603	0.383603	chr2	201028465	0.4161180050510323	chr2:201028465:T:C
chr2:201028742	['G', 'A']	98663	32842.993208174514	-1300.4677860521138	-0.0019608748515264	0.0057449851673923	-0.3413193932433623	0.732864	0.732864	chr2	201028742	0.1349766113473516	chr2:201028742:G:A
chr2:201029296	['A', 'G']	98663	36783.01354804688	-1421.509344101681	-0.0046084866641719	0.0055108313783181	-0.8362597851031461	0.403011	0.403011	chr2	201029296	0.3946830998288556	chr2:201029296:A:G
chr2:201031644	['T', 'C']	98663	36827.58512773723	-1429.9858748846088	-0.0048961259194951	0.0055077770145383	-0.8889477381838988	0.374033	0.374033	chr2	201031644	0.4270900793886687	chr2:201031644:T:C
chr2:201033704	['C', 'T']	98663	3657.0386276975455	-204.55446030913944	-0.0333424587587768	0.0157389854116254	-2.11846303219448	0.0341384	0.0341384	chr2	201033704	1.4667568372767747	chr2:201033704:C:T
chr2:201034162	['A', 'ACAT']	98663	3655.444597621919	-204.8367798303508	-0.033451223448074	0.015738792678919	-2.1253995862642983	0.0335558	0.0335558	chr2	201034162	1.4742324027590614	chr2:201034162:A:ACAT
chr2:201034826	['C', 'T']	98663	32723.2716829234	-1289.232220232897	-0.001772669147144	0.0057516477926889	-0.308201964208816	0.757929	0.757929	chr2	201034826	0.1203714755716673	chr2:201034826:C:T
chr2:201035417	['G', 'A']	98663	14760.164960689808	-717.6754498521698	-0.0056724333121631	0.0080950040091979	-0.7007326130682345	0.483472	0.483472	chr2	201035417	0.3156286727652882	chr2:201035417:G:A
chr2:201037251	['A', 'C']	98663	3656.370591872525	-204.5073531954837	-0.0334700854040866	0.0157367065813067	-2.126879930762957	0.0334325	0.0334325	chr2	201037251	1.4758311467215384	chr2:201037251:A:C
chr2:201037988	['T', 'A']	98663	36790.78020239715	-1425.9226564743085	-0.0047656237385732	0.0055099681925854	-0.8649094825966837	0.387091	0.387091	chr2	201037988	0.4121869260609868	chr2:201037988:T:A
chr2:201039743	['T', 'C']	98663	44115.837004896544	-1880.8706163554807	-0.0042287515820116	0.0051527431225412	-0.8206796809863255	0.411831	0.411831	chr2	201039743	0.3852809655805002	chr2:201039743:T:C
chr2:201041938	['T', 'C']	98663	44255.66239849146	-1889.378511032496	-0.0042632762645443	0.0051476770694889	-0.8281941945840717	0.407563	0.407563	chr2	201041938	0.3898052496538441	chr2:201041938:T:C
chr2:201044792	['A', 'G']	98663	59900.356656968186	-2191.3280200331515	0.0057169928500589	0.0046244396143339	1.236256352518582	0.216366	0.216366	chr2	201044792	0.6648109837341278	chr2:201044792:A:G
chr2:201046441	['A', 'G']	98663	32878.66429433176	-1283.2769455187545	-0.0014556873970389	0.0057428320992314	-0.2534790103359874	0.799899	0.799899	chr2	201046441	0.0969648461478114	chr2:201046441:A:G
chr2:201046987	['T', 'C']	98663	7192.656111257527	-486.1640215339479	-0.0013758779435314	0.0113320273256909	-0.1214149863910171	0.903363	0.903363	chr2	201046987	0.044137701271748	chr2:201046987:T:C
chr2:201048522	['A', 'T']	98663	44049.56166192623	-1910.1038685742856	-0.0043357410247445	0.0051597729063661	-0.8402968703128606	0.400744	0.400744	chr2	201048522	0.3971329712480491	chr2:201048522:A:T
chr2:201048542	['G', 'A']	98663	12724.18422281316	-491.40382271267424	0.006281350901566	0.0086711663670869	0.7243951546597083	0.468825	0.468825	chr2	201048542	0.3289892377054967	chr2:201048542:G:A
chr2:201050122	['G', 'A']	98663	7072.451462367982	-495.5894222145994	-0.0001471132204066	0.011430970411451	-0.0128697052928463	0.989732	0.989732	chr2	201050122	0.004482387905396	chr2:201050122:G:A
chr2:201051695	['G', 'C']	98663	32885.33302584896	-1288.2786181471663	-0.0015390108221397	0.00574224147443	-0.2680156919545955	0.788688	0.788688	chr2	201051695	0.1030947669759651	chr2:201051695:G:C
chr2:201053215	['T', 'C']	98663	32905.68127364763	-1287.42443884692	-0.0015080885236109	0.0057436130081844	-0.2625679204817587	0.792884	0.792884	chr2	201053215	0.1007903459042341	chr2:201053215:T:C
chr2:201055337	['G', 'A']	98663	32981.11181041409	-1336.8804714830903	-0.0026027661701581	0.005751780888603	-0.4525148333302251	0.650899	0.650899	chr2	201055337	0.186486395680141	chr2:201055337:G:A
chr2:201055555	['A', 'T']	98663	3660.198655045599	-205.6019867493288	-0.0336977838677725	0.0157451368434018	-2.140202667206024	0.0323408	0.0323408	chr2	201055555	1.4902492413471098	chr2:201055555:A:T
chr2:201055895	['T', 'C']	98663	31845.913783630087	-1561.7530238160043	-0.00511792077055	0.0058258111584381	-0.8784906738930572	0.37968	0.37968	chr2	201055895	0.4205822791267362	chr2:201055895:T:C
chr2:201056718	['T', 'G']	98663	3696.2209030512254	-206.40571330619244	-0.0334864974856687	0.0157439574663096	-2.1269428323422592	0.0334273	0.0334273	chr2	201056718	1.475898700956234	chr2:201056718:T:G
chr2:201058298	['A', 'C']	98663	7191.0	-479.2530807964167	-0.0005881207908483	0.011332871610209	-0.0518951251789168	0.958612	0.958612	chr2	201058298	0.0183571387688465	chr2:201058298:A:C
chr2:201058434	['A', 'G']	98663	3654.074071821693	-204.50985852781508	-0.0332632029421236	0.015740822919782	-2.113180683858696	0.0345878	0.0345878	chr2	201058434	1.461077060947355	chr2:201058434:A:G
chr2:201058621	['C', 'A']	98663	7056.50064871878	-488.5482259978016	0.001057460467001	0.0114382062402424	0.0924498513832243	0.926341	0.926341	chr2	201058621	0.0332291135803802	chr2:201058621:C:A
chr2:201058759	['C', 'G']	98663	27008.642478486065	-1853.275640515648	-0.0186316409728848	0.0061921589025899	-3.008908728923583	0.00262254	0.00262254	chr2	201058759	2.5812778790555506	chr2:201058759:C:G
chr2:201058912	['C', 'T']	98663	3932.398568720667	-121.85741021683133	-0.0216948141950795	0.0152148504987929	-1.425897296644532	0.153901	0.153901	chr2	201058912	0.8127585582512311	chr2:201058912:C:T
chr2:201059355	['C', 'T']	98663	32706.64648461257	-1286.598413292213	-0.0016448479786069	0.00575340483746	-0.2858912287724665	0.774962	0.774962	chr2	201059355	0.1107195924548766	chr2:201059355:C:T
chr2:201059635	['G', 'T']	98663	3653.2591935614655	-205.4379386891129	-0.0335193410292394	0.0157428970279699	-2.129172347992028	0.0332425	0.0332425	chr2	201059635	1.4783063225721211	chr2:201059635:G:T
chr2:201059726	['G', 'C']	98663	3653.333255620653	-205.5794559348617	-0.0336339648179139	0.0157428579272151	-2.136458638794543	0.0326445	0.0326445	chr2	201059726	1.4861899788868702	chr2:201059726:G:C
chr2:201059765	['A', 'G']	98663	3655.11164635012	-202.87557007516384	-0.0330864340845653	0.0157429905796355	-2.1016613023553825	0.0355855	0.0355855	chr2	201059765	1.4487269276671693	chr2:201059765:A:G
chr2:201060210	['G', 'A']	98663	3674.037238247755	-208.1077269686305	-0.0333041413635325	0.0156991038822048	-2.121403973973532	0.0338903	0.0338903	chr2	201060210	1.4699245867315829	chr2:201060210:G:A
chr2:201063360	['C', 'T']	98663	32523.933640833307	-1275.9808348257077	-0.0014573628436659	0.0057650304376438	-0.2527936078446078	0.800428	0.800428	chr2	201063360	0.0966777275910481	chr2:201063360:C:T
chr2:201064909	['T', 'C']	98663	7073.716957416398	-490.0123055161059	0.000457778134771	0.0114253251309832	0.0400669678563104	0.96804	0.96804	chr2	201064909	0.0141066970094111	chr2:201064909:T:C
chr2:201066207	['A', 'G']	98663	44002.04154669696	-1904.111748745784	-0.0041525746040037	0.0051556617739461	-0.8054396867126881	0.420568	0.420568	chr2	201066207	0.3761637748073728	chr2:201066207:A:G
chr2:201066887	['T', 'C']	98663	3655.629878555644	-204.77653999073505	-0.0334304884641302	0.0157387983972686	-2.124081370146523	0.0336658	0.0336658	chr2	201066887	1.4728110609388714	chr2:201066887:T:C
chr2:201067007	['T', 'C']	98663	44268.909329629314	-1891.4304248752333	-0.0043054963759033	0.0051480043128143	-0.836342806703988	0.402964	0.402964	chr2	201067007	0.3947337511286418	chr2:201067007:T:C
chr2:201068398	['G', 'A']	98663	3654.185185185185	-204.02124992472767	-0.0333424257002854	0.0157408254001676	-2.118213299026261	0.0341595	0.0341595	chr2	201068398	1.4664884947989036	chr2:201068398:G:A
chr2:201071138	['G', 'A']	98663	2989.030295351807	-212.9974753146155	-0.0149266708714812	0.0173473050208508	-0.8604605068937171	0.389537	0.389537	chr2	201071138	0.4094512847625136	chr2:201071138:G:A
chr2:201072876	['T', 'C']	98663	2985.242055648472	-215.8481701027002	-0.0160142341689114	0.0173641954626281	-0.922256041368452	0.356397	0.356397	chr2	201072876	0.4480659603280058	chr2:201072876:T:C
chr2:201073574	['C', 'G']	98663	3061.496477338389	-219.21383225575985	-0.0181359409859159	0.017141618630815	-1.058006328137143	0.290055	0.290055	chr2	201073574	0.5375196437158002	chr2:201073574:C:G
chr2:201073719	['C', 'G']	98663	3668.673274655746	-206.79741276612697	-0.0339530456398295	0.0157135469494641	-2.160749940737434	0.0307171	0.0307171	chr2	201073719	1.5126197884272492	chr2:201073719:C:G
chr2:201074667	['G', 'A']	98663	31721.25288964593	-1542.6521604711547	-0.0047891659135338	0.0058217843597474	-0.8226285306351715	0.410721	0.410721	chr2	201074667	0.3864530912759791	chr2:201074667:G:A
chr2:201075522	['C', 'T']	98663	33224.63115706013	-1288.585959866369	-0.0011356470583607	0.0057646572644937	-0.1970016613746585	0.843827	0.843827	chr2	201075522	0.0737465825765468	chr2:201075522:C:T
chr2:201077506	['G', 'A']	98663	3072.186829115016	-221.3681534786168	-0.0189263747958596	0.0171115591852556	-1.1060578753201975	0.268704	0.268704	chr2	201077506	0.5707258684942692	chr2:201077506:G:A
chr2:201077644	['G', 'A']	98663	3659.222528558541	-209.2661858977185	-0.0346712181282093	0.0157305533729734	-2.204068560472745	0.0275218	0.0275218	chr2	201077644	1.5603231654763796	chr2:201077644:G:A
chr2:201077757	['G', 'A']	98663	31708.92831730136	-1538.4609712421184	-0.004664762455127	0.0058217754571582	-0.8012611426624815	0.422982	0.422982	chr2	201077757	0.3736781136344246	chr2:201077757:G:A
chr2:201078051	['C', 'T']	98663	2988.2120094064226	-215.68413164892007	-0.0158781265574447	0.0173500686760153	-0.9151621733575336	0.360109	0.360109	chr2	201078051	0.4435660244174029	chr2:201078051:C:T
chr2:201078708	['A', 'G']	98663	3669.557892709432	-207.26755556291084	-0.0339163854867411	0.0157093932870682	-2.1589876112313457	0.0308535	0.0308535	chr2	201078708	1.510695562766306	chr2:201078708:A:G
chr2:201080999	['A', 'G']	98663	3689.6721207793935	-206.70371631573107	-0.0336966566828888	0.0157181104137195	-2.143810915940432	0.0320505	0.0320505	chr2	201080999	1.4941651909330842	chr2:201080999:A:G
chr2:201081352	['G', 'A']	98663	13346.757725926607	-857.1598265344936	-0.0039649622954081	0.008493251041692	-0.4668368185450772	0.640618	0.640618	chr2	201081352	0.1934008627517341	chr2:201081352:G:A
chr2:201081592	['C', 'T']	98663	44251.83069437406	-1890.4669366002904	-0.004466239735763	0.0051483155327641	-0.8675147642640914	0.385662	0.385662	chr2	201081592	0.4137931508755468	chr2:201081592:C:T
chr2:201082106	['G', 'A']	98663	2993.1831602855304	-219.5127387072014	-0.0172465928609339	0.0173384311229615	-0.9947031965362788	0.319883	0.319883	chr2	201082106	0.495008839635717	chr2:201082106:G:A
chr2:201082234	['T', 'G']	98663	3672.272820596244	-208.7444338968422	-0.0345037388778513	0.0157252228020271	-2.194165342662336	0.0282258	0.0282258	chr2	201082234	1.549353740079281	chr2:201082234:T:G
chr2:201082680	['T', 'C']	98663	3661.2616978779033	-208.0786810896568	-0.0343752329106415	0.0157285802261185	-2.1855267555274165	0.0288526	0.0288526	chr2	201082680	1.5398150450810382	chr2:201082680:T:C
chr2:201082738	['A', 'G']	98663	3714.751998434099	-210.3762863520001	-0.0344206049675516	0.0157436325232803	-2.1863191303946787	0.0287946	0.0287946	chr2	201082738	1.5406889500911631	chr2:201082738:A:G
chr2:201083416	['G', 'A']	98663	7101.344730855882	-495.6769517975983	-0.00014361080717	0.011440144553848	-0.0125532336146696	0.989984	0.989984	chr2	201083416	0.0043718243598867	chr2:201083416:G:A
chr2:201084330	['G', 'A']	98663	7062.7896246882565	-494.8406901269008	-0.0004975842329228	0.0114323162383854	-0.0435243587167509	0.965284	0.965284	chr2	201084330	0.0153448923692004	chr2:201084330:G:A
chr2:201086110	['T', 'C']	98663	112901.71007832148	-5127.44003920809	-0.0099320977429628	0.004331803699488	-2.2928319083657227	0.0218598	0.0218598	chr2	201086110	1.6603538158215276	chr2:201086110:T:C
chr2:201086601	['C', 'G']	98663	4964.080273033546	-242.93519702345125	-0.0110379476875823	0.0136784396346694	-0.8069595642770185	0.419692	0.419692	chr2	201086601	0.377069309056245	chr2:201086601:C:G
chr2:201088613	['G', 'A']	98663	31711.46400259513	-1546.722342847717	-0.0049320314720393	0.0058214900243025	-0.8472111867322563	0.396879	0.396879	chr2	201088613	0.4013418802447721	chr2:201088613:G:A
chr2:201091817	['T', 'C']	98663	35718.326540956994	-1281.0683163697558	-0.0013224136444665	0.0055258791874316	-0.2393128042817687	0.810864	0.810864	chr2	201091817	0.0910519805637415	chr2:201091817:T:C
chr2:201093560	['A', 'G']	98663	2987.575331495073	-215.1934529982867	-0.0155562232226591	0.0173528576027416	-0.896464638780951	0.370007	0.370007	chr2	201093560	0.4317900596286365	chr2:201093560:A:G
chr2:201094239	['C', 'G']	98663	3670.2736089272194	-207.93854760004444	-0.0341241704584492	0.0157136554285305	-2.171625222002241	0.0298863	0.0298863	chr2	201094239	1.5245278483948927	chr2:201094239:C:G
chr2:201095012	['A', 'G']	98663	14510.324356399466	-347.4790452383894	-0.0055854242682096	0.0081408007213086	-0.6861025664944417	0.49265	0.49265	chr2	201095012	0.3074615128742538	chr2:201095012:A:G
chr2:201096549	['C', 'T']	98663	12523.277895634366	-496.25380660824914	0.0069278178067542	0.0087371653944284	0.792913661812102	0.42783	0.42783	chr2	201096549	0.3687287653987897	chr2:201096549:C:T
chr2:201098347	['A', 'G']	98663	3420.110724702756	-206.59148812862907	-0.0298772982366536	0.0162439744015262	-1.8392849864283445	0.0658763	0.0658763	chr2	201098347	1.1812708013466726	chr2:201098347:A:G
chr2:201098853	['G', 'A']	98663	33033.50535829474	-1562.251251077458	-0.0051286484677004	0.0058474888277187	-0.8770685363927823	0.380452	0.380452	chr2	201098853	0.4197001285126195	chr2:201098853:G:A
chr2:201099250	['G', 'A']	98663	34789.97007725893	-1390.343825515511	-0.0011329060797536	0.0055940949864934	-0.2025182058025416	0.839512	0.839512	chr2	201099250	0.0759730916682364	chr2:201099250:G:A
chr2:201100656	['T', 'G']	98663	7133.506112147259	-485.9836260388716	-0.001268085898115	0.0113673017429417	-0.111555576406025	0.911176	0.911176	chr2	201100656	0.040397727915824	chr2:201100656:T:G
chr2:201100955	['G', 'A']	98663	32755.971969343693	-1318.4308608312697	-0.0023738126311617	0.0057505809415202	-0.4127952732605527	0.679758	0.679758	chr2	201100955	0.167645672544566	chr2:201100955:G:A
chr2:201102127	['G', 'A']	98663	7034.165215268096	-490.2790016062459	0.00050715706689	0.0114672757050406	0.044226464936842	0.964724	0.964724	chr2	201102127	0.0155969171449432	chr2:201102127:G:A
chr2:201104217	['G', 'A']	98663	33343.393380638634	-1299.4259247951616	-0.0019204724499066	0.0056631316449944	-0.3391184542927104	0.734521	0.734521	chr2	201104217	0.1339957831906132	chr2:201104217:G:A
chr2:201106301	['G', 'A']	98663	43738.30951318907	-1930.1332968962208	-0.0043343207635112	0.0051624338915968	-0.8395886232202318	0.401141	0.401141	chr2	201106301	0.3967029471837447	chr2:201106301:G:A
chr2:201107748	['G', 'C']	98663	7007.468869819239	-493.7909993135863	0.0006728065635626	0.0114676314082998	0.0586700548358832	0.953215	0.953215	chr2	201107748	0.0208091321187286	chr2:201107748:G:C
chr2:201109212	['T', 'C']	98663	31717.573058087524	-1553.1140703425986	-0.0051330161644986	0.0058213044416176	-0.8817639097865546	0.377907	0.377907	chr2	201109212	0.4226150635388799	chr2:201109212:T:C
chr2:201113876	['G', 'A']	98663	35332.61558288676	-1246.219579255437	-0.0015635867140879	0.0055503292378109	-0.281710624197964	0.778166	0.778166	chr2	201113876	0.108927748519377	chr2:201113876:G:A
chr2:201117821	['T', 'C']	98663	44164.37839382966	-1756.616790592184	-0.0056137117600436	0.0054124174354811	-1.037191204662616	0.299649	0.299649	chr2	201117821	0.5233871673090834	chr2:201117821:T:C
chr2:201117970	['G', 'A']	98663	28380.31473522017	-1349.4834383084165	-0.0055888710407639	0.0060876628875487	-0.9180651333691652	0.358587	0.358587	chr2	201117970	0.4454054591425023	chr2:201117970:G:A
chr2:201118334	['A', 'G']	98663	6904.559849982259	-482.208839400992	-0.0013606419305507	0.0115431607498084	-0.1178742945751109	0.906168	0.906168	chr2	201118334	0.0427912783616461	chr2:201118334:A:G
chr2:201120638	['TA', 'T']	98663	39767.28573021748	-1766.0315593313546	-0.0059979037790439	0.0053423235356817	-1.1227144404459244	0.261562	0.261562	chr2	201120638	0.5824253505199974	chr2:201120638:TA:T
chr2:201123515	['G', 'A']	98663	39644.23266257792	-1782.2428204960256	-0.0062024446050779	0.0053486511498442	-1.1596278073320536	0.246203	0.246203	chr2	201123515	0.6087066594651906	chr2:201123515:G:A
chr2:201124579	['C', 'T']	98663	7073.430157008626	-448.421802532542	-0.0001919516665444	0.0114108898074742	-0.0168217965279709	0.986579	0.986579	chr2	201124579	0.0058681330267094	chr2:201124579:C:T
chr2:201125817	['T', 'G']	98663	11460.161546024958	-638.9131519469162	-0.0019116940136134	0.0091064448617321	-0.2099275889372527	0.833725	0.833725	chr2	201125817	0.0789771755939311	chr2:201125817:T:G
chr2:201127116	['GA', 'G']	98663	118880.68849916368	-4575.544981743883	-0.010409261816462	0.0043438227497735	-2.3963366868513845	0.0165617	0.0165617	chr2	201127116	1.780895086468653	chr2:201127116:GA:G
chr2:201127277	['A', 'C']	98663	7090.431190893703	-449.5722101876109	-0.0001204563838799	0.0113982915402719	-0.0105679332252873	0.991568	0.991568	chr2	201127277	0.0036774972810497	chr2:201127277:A:C
chr2:201127684	['C', 'A']	98663	40328.31372529143	-1684.7422150101004	-0.005502638537036	0.0053209971731357	-1.0341367149784109	0.301075	0.301075	chr2	201127684	0.5213253049748193	chr2:201127684:C:A
chr2:201128965	['A', 'T']	98663	39996.432305867806	-1693.749386337215	-0.0050272966302625	0.0053325709454661	-0.9427528825541324	0.34581	0.34581	chr2	201128965	0.4611624521204402	chr2:201128965:A:T
chr2:201129817	['C', 'T']	98663	28391.8776621086	-1041.8553728138957	-0.0017446971596398	0.0060878307152626	-0.2865876600782849	0.774429	0.774429	chr2	201129817	0.1110183923936726	chr2:201129817:C:T
chr2:201130269	['T', 'C']	98663	3048.015431279296	-160.4020026041007	-0.0036800868795839	0.0172396753014659	-0.2134661364109905	0.830964	0.830964	chr2	201130269	0.0804177908248106	chr2:201130269:T:C
chr2:201130916	['T', 'G']	98663	3230.261922862501	-192.46296128877924	-0.0195659472304181	0.0166977672148018	-1.1717702719602985	0.241292	0.241292	chr2	201130916	0.6174570768208058	chr2:201130916:T:G
chr2:201131056	['A', 'G']	98663	20844.859286293588	-1143.4918978465628	-0.002970515281748	0.0069278228746045	-0.4287804892698791	0.668084	0.668084	chr2	201131056	0.1751689290768897	chr2:201131056:A:G
chr2:201131954	['CT', 'C']	98663	27319.045817621547	-1275.8551255207185	-0.0047570254501288	0.0061794646535311	-0.7698119039180011	0.441413	0.441413	chr2	201131954	0.3551548806326179	chr2:201131954:CT:C
chr2:201132434	['T', 'A']	98663	2872.4696330705115	-209.9620035495753	-0.0111514511623026	0.0177334415746756	-0.6288373926371741	0.529457	0.529457	chr2	201132434	0.2761693054734657	chr2:201132434:T:A
chr2:201132436	['T', 'A']	98663	2842.4084687636523	-206.4458214300216	-0.0105965147371507	0.0178070983719517	-0.5950725107377124	0.551796	0.551796	chr2	201132436	0.25822145207036	chr2:201132436:T:A
chr2:201132569	['G', 'A']	98663	38587.4263392178	-1853.698179306926	-0.0070000849809484	0.0053949881908804	-1.297516274971867	0.194457	0.194457	chr2	201132569	0.7111764186432631	chr2:201132569:G:A
chr2:201134209	['A', 'G']	98663	119419.88243827234	-4382.124840033499	-0.0095529361643889	0.0043520960396617	-2.1950196129245723	0.0281645	0.0281645	chr2	201134209	1.5502979543227695	chr2:201134209:A:G
chr2:201134560	['A', 'G']	98663	38393.74660633491	-1922.4494761069568	-0.0080045785731254	0.005405375921357	-1.4808551134249126	0.138648	0.138648	chr2	201134560	0.8580863907469813	chr2:201134560:A:G
chr2:201134827	['C', 'T']	98663	38059.24324899648	-1949.647109496904	-0.0078212685319198	0.0054196661436556	-1.4431273670013054	0.148988	0.148988	chr2	201134827	0.8268487097330584	chr2:201134827:C:T
chr2:201135122	['C', 'T']	98663	38134.47861211913	-1953.816808977351	-0.0080869273886303	0.0054156464345811	-1.4932524651151518	0.135374	0.135374	chr2	201135122	0.8684647384632878	chr2:201135122:C:T
chr2:201135706	['T', 'TACA']	98663	38145.98550166276	-1956.8494215223625	-0.008187352242486	0.0054156750652986	-1.5117879384874968	0.130591	0.130591	chr2	201135706	0.8840867525021483	chr2:201135706:T:TACA
chr2:201138447	['A', 'G']	98663	38635.65706668288	-1928.1954589714296	-0.0075498393648556	0.0053935026969243	-1.399802649428723	0.161576	0.161576	chr2	201138447	0.7916231475319306	chr2:201138447:A:G
chr2:201139044	['G', 'A']	98663	38125.477791067766	-1927.2714522084468	-0.007289362304203	0.0054155391605335	-1.346008603783202	0.178303	0.178303	chr2	201139044	0.7488413496317966	chr2:201139044:G:A
chr2:201139094	['ATTC', 'A']	98663	11434.695378939152	-631.681448130634	-0.0008962351561055	0.009114869076988	-0.0983267174257285	0.921673	0.921673	chr2	201139094	0.0354231347871531	chr2:201139094:ATTC:A
chr2:201139953	['C', 'T']	98663	28454.30719172876	-1278.028230554358	-0.0060623290780025	0.0060761876615999	-0.997719197567745	0.318418	0.318418	chr2	201139953	0.4970023898046067	chr2:201139953:C:T
chr2:201139987	['G', 'A']	98663	31016.40113939321	-1434.9360810279493	-0.0065655037650047	0.0058644756262585	-1.1195380769607677	0.262913	0.262913	chr2	201139987	0.5801879392314822	chr2:201139987:G:A
chr2:201141373	['G', 'A']	98663	39383.390879049584	-1968.0023141955403	-0.0073179641331011	0.0053458150446888	-1.3689145755934196	0.171029	0.171029	chr2	201141373	0.7669302435719523	chr2:201141373:G:A
chr2:201141702	['AGT', 'A']	98663	180377.62575642392	-6755.514880584428	-0.0152088195277807	0.0076412314633783	-1.9903623651071367	0.0465538	0.0465538	chr2	201141702	1.3320448635188376	chr2:201141702:AGT:A
chr2:201141954	['C', 'T']	98663	14100.00150048158	-715.3428939163799	-0.000868934923848	0.0082430997802602	-0.1054136122346761	0.916048	0.916048	chr2	201141954	0.038081769138958	chr2:201141954:C:T
chr2:201142137	['A', 'G']	98663	39184.71571482199	-1987.792277365732	-0.0070864291379093	0.0053568885001934	-1.322862915226528	0.185884	0.185884	chr2	201142137	0.7307579905979653	chr2:201142137:A:G
chr2:201142403	['A', 'C']	98663	7086.646441097168	-450.8420022851625	-0.0009022365864555	0.0114011738579019	-0.0791354116427389	0.936925	0.936925	chr2	201142403	0.0282951726018599	chr2:201142403:A:C
chr2:201143575	['C', 'T']	98663	39165.17567279915	-1993.981629937284	-0.0073571629406999	0.0053548247768891	-1.3739315938875538	0.169466	0.169466	chr2	201143575	0.7709174213165909	chr2:201143575:C:T
chr2:201143977	['T', 'A']	98663	39172.74960971554	-1992.397811268948	-0.0072996638974341	0.0053552806718804	-1.363077744134548	0.172861	0.172861	chr2	201143977	0.762302978937322	chr2:201143977:T:A
chr2:201144863	['G', 'A']	98663	31742.973669802923	-1538.5472171925271	-0.007428305872936	0.0058126456431068	-1.2779560855812957	0.201268	0.201268	chr2	201144863	0.6962252689670427	chr2:201144863:G:A
chr2:201145903	['C', 'T']	98663	39160.76297249901	-1992.58043668326	-0.0072533902889777	0.0053556158614884	-1.3543522307370568	0.175627	0.175627	chr2	201145903	0.7554087170767202	chr2:201145903:C:T
chr2:201147640	['C', 'G']	98663	39162.89275864868	-1991.339265027104	-0.0072143470394034	0.0053561868968119	-1.3469184661381897	0.17801	0.17801	chr2	201147640	0.7495555998100343	chr2:201147640:C:G
chr2:201147855	['G', 'A']	98663	27859.95324838569	-1425.5571205913482	-0.005299744084897	0.0061279792151792	-0.8648436782829432	0.387127	0.387127	chr2	201147855	0.4121465379497319	chr2:201147855:G:A
chr2:201149233	['T', 'C']	98663	39158.35023873001	-1990.8573753869	-0.0071601706171462	0.0053559451429423	-1.3368640690021385	0.18127	0.18127	chr2	201149233	0.7416740652510276	chr2:201149233:T:C
chr2:201150391	['T', 'G']	98663	39432.74177040374	-1973.198853734156	-0.0074751979887311	0.0053488959449524	-1.397521669081127	0.16226	0.16226	chr2	201150391	0.789788528358166	chr2:201150391:T:G
chr2:201150527	['A', 'T']	98663	39386.77853927572	-1971.4718083616929	-0.0073812129438417	0.0053463845284737	-1.3805989645022654	0.167405	0.167405	chr2	201150527	0.7762315747777602	chr2:201150527:A:T
chr2:201150954	['G', 'A']	98663	31740.57365566874	-1536.5214553545025	-0.0074052212767396	0.0058122170823451	-1.2740785782474062	0.202639	0.202639	chr2	201150954	0.6932769664051984	chr2:201150954:G:A
chr2:201151562	['T', 'TCTC']	98663	39386.58486071125	-1974.5458075459408	-0.0074506661502441	0.0053458915537874	-1.3937181619341834	0.163406	0.163406	chr2	201151562	0.7867320009305856	chr2:201151562:T:TCTC
chr2:201151827	['G', 'T']	98663	31741.434313636048	-1529.956953286208	-0.0071078122439805	0.0058120124451461	-1.222952000028258	0.221351	0.221351	chr2	201151827	0.6549185116634442	chr2:201151827:G:T
chr2:201152357	['T', 'C']	98663	39375.582741981285	-1970.4672302322297	-0.0073352231492387	0.0053463125804522	-1.3720153917035312	0.170062	0.170062	chr2	201152357	0.7693927177453191	chr2:201152357:T:C
chr2:201152685	['G', 'A']	98663	28901.10098429788	-1331.2974852643513	-0.0071151671531075	0.0060356172979688	-1.1788632051773604	0.238455	0.238455	chr2	201152685	0.6225935667103267	chr2:201152685:G:A
chr2:201152924	['C', 'T']	98663	39364.99492185125	-1971.7561613717064	-0.0073418242343278	0.0053464391588799	-1.3732175783079277	0.169688	0.169688	chr2	201152924	0.7703488690438632	chr2:201152924:C:T
chr2:201152951	['T', 'C']	98663	39380.99146503401	-1972.869956655172	-0.0073916886028438	0.0053457230948425	-1.3827294215772727	0.166751	0.166751	chr2	201152951	0.7779315529545637	chr2:201152951:T:C
chr2:201153107	['C', 'T']	98663	7086.359119382107	-454.5325430725669	-0.0013768164256824	0.0114010693340108	-0.1207620430458399	0.90388	0.90388	chr2	201153107	0.0438892230612706	chr2:201153107:C:T
chr2:201153137	['G', 'T']	98663	39318.39107209828	-1971.8951124628031	-0.0071963312529442	0.005348513776569	-1.3454824187740215	0.178473	0.178473	chr2	201153137	0.7484274761228662	chr2:201153137:G:T
chr2:201154487	['A', 'G']	98663	39330.3644676947	-1970.8032453876988	-0.007129525833505	0.0053485713921084	-1.3329775954798615	0.182542	0.182542	chr2	201154487	0.7386371954832861	chr2:201154487:A:G
chr2:201157024	['T', 'C']	98663	39316.97746533127	-1971.0708052930547	-0.0072134847026049	0.0053492746627235	-1.3484977230412356	0.177501	0.177501	chr2	201157024	0.7507991958863038	chr2:201157024:T:C
chr2:201157292	['C', 'T']	98663	10371.420478618273	-466.6694672539973	0.0050473377200917	0.0095328347716565	0.5294687090453627	0.596482	0.596482	chr2	201157292	0.224402657473311	chr2:201157292:C:T
chr2:201158437	['G', 'A']	98663	95339.52840880291	-4193.970957552707	-0.000230668724151	0.0042868617479903	-0.0538082956044031	0.957088	0.957088	chr2	201158437	0.0190481289343688	chr2:201158437:G:A
chr2:201158996	['G', 'C']	98663	95413.5628315533	-4198.929182655267	-0.0004767262916058	0.00428818810086	-0.1111719636342982	0.91148	0.91148	chr2	201158996	0.0402528563397034	chr2:201158996:G:C
chr2:201159120	['T', 'C']	98663	95688.31160059624	-4175.038691839242	-0.000582376062187	0.0042857941224498	-0.13588521649615	0.891912	0.891912	chr2	201159120	0.0496779929329801	chr2:201159120:T:C
chr2:201160408	['G', 'A']	98663	176511.57807036216	-6625.064516469815	-0.0123863777805718	0.0069594377414326	-1.7797957594807086	0.0751125	0.0751125	chr2	201160408	1.124287782978705	chr2:201160408:G:A
chr2:201160898	['A', 'G']	98663	95651.11471703472	-4187.318925790549	-0.0006765417215707	0.0042855582289747	-0.1578654834267865	0.874563	0.874563	chr2	201160898	0.0582089002312004	chr2:201160898:A:G
chr2:201161414	['T', 'A']	98663	74239.54016880835	-3046.330098056738	0.0014170371712037	0.0044537270357362	0.3181688414744701	0.750358	0.750358	chr2	201161414	0.1247314828362375	chr2:201161414:T:A
chr2:201161747	['T', 'C']	98663	86975.59996510892	-3677.556134431105	0.0009982904148515	0.0043566387830166	0.2291423421981157	0.818759	0.818759	chr2	201161747	0.0868439131023228	chr2:201161747:T:C
chr2:201161992	['C', 'T']	98663	87924.17006802719	-3741.278015625738	0.0003586089651743	0.0043029832009925	0.0833396154304453	0.933582	0.933582	chr2	201161992	0.0298475303303327	chr2:201161992:C:T
chr2:201164437	['G', 'T']	98663	84083.4878961134	-3624.992442437906	0.001866381362967	0.0043217695166948	0.4318558302929619	0.665847	0.665847	chr2	201164437	0.1766255526455133	chr2:201164437:G:T
chr2:201164988	['G', 'A']	98663	88162.76506964574	-3735.277563053348	0.0001459766465337	0.0043004823668983	0.033944249523579	0.972922	0.972922	chr2	201164988	0.0119219761010674	chr2:201164988:G:A
chr2:201166161	['C', 'T']	98663	8436.971720101468	-355.1100278821002	0.0135899317085811	0.0106774070280367	1.2727745297052653	0.203101	0.203101	chr2	201166161	0.6922879382721369	chr2:201166161:C:T
chr2:201166268	['A', 'C']	98663	89850.28478854753	-3812.326221598855	0.0002250731120637	0.00457462501788	0.0492003412703807	0.96076	0.96076	chr2	201166268	0.017385086517824	chr2:201166268:A:C
chr2:201167084	['TTTC', 'T']	98663	95579.687490497	-4160.355754749753	-0.0001610414517606	0.0042861438842779	-0.0375725724820778	0.970029	0.970029	chr2	201167084	0.0132152818660128	chr2:201167084:TTTC:T
chr2:201167448	['A', 'G']	98663	95653.90204507904	-4163.697455296973	-0.0002789898562476	0.0042867899165421	-0.0650812989857773	0.948109	0.948109	chr2	201167448	0.0231417308293443	chr2:201167448:A:G
chr2:201167461	['A', 'G']	98663	84619.86498459167	-3535.5943283528404	0.0019917658055004	0.0043163517611022	0.4614465909497187	0.644479	0.644479	chr2	201167461	0.1907912293310692	chr2:201167461:A:G
chr2:201167704	['A', 'G']	98663	95299.1476408686	-4110.827765498143	0.000115725786606	0.0042870185651124	0.0269944682646775	0.978464	0.978464	chr2	201167704	0.0094551484310816	chr2:201167704:A:G
chr2:201167965	['C', 'T']	98663	3040.12325282032	-194.8469599022285	-0.0116314790824451	0.0171975055386782	-0.6763468722998943	0.498822	0.498822	chr2	201167965	0.3020544006868714	chr2:201167965:C:T
chr2:201168599	['T', 'C']	98663	94642.77758965056	-4124.78896023554	0.0003600915528952	0.0042897506224574	0.0839423044803891	0.933102	0.933102	chr2	201168599	0.0300708797091329	chr2:201168599:T:C
chr2:201169034	['C', 'T']	98663	7421.376097224756	-485.9626160282111	-0.0040933933750015	0.0111515936431101	-0.3670680178998977	0.713569	0.713569	chr2	201169034	0.1465640255340887	chr2:201169034:C:T
chr2:201171755	['G', 'A']	98663	180665.15566907905	-6769.827999410382	-0.0127067339281728	0.0077023552345921	-1.6497205778182478	0.0990033	0.0990033	chr2	201171755	1.0043503291609892	chr2:201171755:G:A
chr2:201173526	['A', 'G']	98663	95197.4896369905	-4116.141001704929	0.0002429260586051	0.0042876572184882	0.0566570614734974	0.954818	0.954818	chr2	201173526	0.020079402372668	chr2:201173526:A:G
chr2:201176201	['C', 'T']	98663	6641.194447557395	-359.6737202088173	-0.0181517084102456	0.0118239282932617	-1.5351673284918392	0.124746	0.124746	chr2	201176201	0.903973371201797	chr2:201176201:C:T
chr2:201177688	['A', 'G']	98663	7493.1265068180655	-468.5423214768519	-0.0032237580805094	0.0110972523270577	-0.2905005658607216	0.771434	0.771434	chr2	201177688	0.1127012240556872	chr2:201177688:A:G
chr2:201177728	['A', 'G']	98663	8949.907118891468	-129.77708930060584	0.0102059599875116	0.0102317447723537	0.997479922983242	0.318534	0.318534	chr2	201177728	0.4968442046965994	chr2:201177728:A:G
chr2:201178193	['T', 'C']	98663	9339.0412155861	-108.21219024527343	0.0088499487677307	0.0100442293371732	0.8810978394307992	0.378267	0.378267	chr2	201178193	0.4222015448902692	chr2:201178193:T:C
chr2:201179020	['C', 'T']	98663	14251.29999797271	-753.1923833036195	-0.0025042323082192	0.0082010029001543	-0.3053568372926852	0.760095	0.760095	chr2	201179020	0.1191321243016136	chr2:201179020:C:T
chr2:201179436	['A', 'C']	98663	7032.213825258464	-450.7938688589181	0.0005306522673917	0.0114411751304944	0.046380923405097	0.963007	0.963007	chr2	201179436	0.0163705560215461	chr2:201179436:A:C
chr2:201180469	['AC', 'A']	98663	7141.217139671599	-454.0900545984652	-0.0023641327840977	0.0113523851521911	-0.2082498745773623	0.835034	0.835034	chr2	201180469	0.0782958410292512	chr2:201180469:AC:A
chr2:201181461	['G', 'T']	98663	7142.50675072981	-449.96665341440354	-0.0016619199180577	0.0113516873152609	-0.1464028978162167	0.883604	0.883604	chr2	201181461	0.0537423267820472	chr2:201181461:G:T
chr2:201181542	['T', 'C']	98663	9090.848148561783	-70.9372037125062	0.0113002728616274	0.010185512276924	1.1094457062536716	0.267241	0.267241	chr2	201181542	0.5730969118110576	chr2:201181542:T:C
chr2:201182222	['G', 'A']	98663	7142.579149561606	-450.5299809624825	-0.0016752119232713	0.0113516948531811	-0.1475737275303763	0.882679	0.882679	chr2	201182222	0.05419720568026	chr2:201182222:G:A
chr2:201183110	['C', 'T']	98663	9147.092710466037	-73.52085430257515	0.0099679940776627	0.0101527092252454	0.9818063195266684	0.326198	0.326198	chr2	201183110	0.4865187060536418	chr2:201183110:C:T
chr2:201183400	['C', 'T']	98663	88716.88301129336	-3565.2461892063666	0.0050498375471293	0.0043057795010401	1.172804493567187	0.240877	0.240877	chr2	201183400	0.6182046663775582	chr2:201183400:C:T
chr2:201183496	['C', 'T']	98663	7152.507460265974	-446.1762368751087	-0.0009212157478462	0.0113395563678424	-0.0812391347565157	0.935252	0.935252	chr2	201183496	0.0290713544069184	chr2:201183496:C:T
chr2:201184130	['AC', 'A']	98663	8993.187613418628	-86.34725788886782	0.0113470720614464	0.0102220763787061	1.1100554956802904	0.266978	0.266978	chr2	201184130	0.5735245246738281	chr2:201184130:AC:A
chr2:201184919	['T', 'C']	98663	7102.151743083928	-451.2429848134406	-0.0015747636966311	0.0113890999202115	-0.1382693722650152	0.890028	0.890028	chr2	201184919	0.0505963303728259	chr2:201184919:T:C
chr2:201185430	['G', 'A']	98663	7388.374424780555	-434.2524567180004	-0.0012084388552231	0.0111729406233348	-0.1081576369160461	0.913871	0.913871	chr2	201185430	0.0391151039839917	chr2:201185430:G:A
chr2:201185954	['A', 'G']	98663	96540.52672823671	-3960.8333620634753	0.0045152204403777	0.0042866124367066	1.053330691086869	0.292192	0.292192	chr2	201185954	0.534331678899386	chr2:201185954:A:G
chr2:201187894	['A', 'G']	98663	9269.315289561982	-69.08397279851346	0.0076248451928695	0.0101073858564994	0.7543835073800533	0.450621	0.450621	chr2	201187894	0.3461885729947764	chr2:201187894:A:G
chr2:201188031	['C', 'T']	98663	7664.388412495691	-410.7584984472072	-0.002985385492025	0.0109818575753793	-0.2718470414985282	0.78574	0.78574	chr2	201188031	0.1047211374786355	chr2:201188031:C:T
chr2:201189951	['G', 'A']	98663	7242.587258628555	-426.09073538146447	0.000590039801004	0.0112797099144706	0.05230983823858	0.958282	0.958282	chr2	201189951	0.0185066693954163	chr2:201189951:G:A
chr2:201190589	['C', 'T']	98663	44213.41063644288	-1923.9679986838432	-0.0016202487605948	0.0050829226984578	-0.3187632109940345	0.749907	0.749907	chr2	201190589	0.1249925924631879	chr2:201190589:C:T
chr2:201195363	['C', 'T']	98663	7419.526404881608	-428.5602624939618	-0.0002485045019788	0.0111522681372938	-0.0222828664913329	0.982222	0.982222	chr2	201195363	0.0077903426829329	chr2:201195363:C:T
chr2:201196097	['C', 'T']	98663	55185.661377807046	-2145.790882408229	0.0059993125087833	0.0047466372166767	1.2639079489170744	0.206266	0.206266	chr2	201196097	0.6855723533613168	chr2:201196097:C:T
chr2:201196327	['C', 'G']	98663	9065.551304012892	-48.16028334504191	0.0105317284782338	0.0102033544597771	1.0321829472602535	0.301989	0.301989	chr2	201196327	0.5200088760041267	chr2:201196327:C:G
chr2:201200043	['C', 'T']	98663	7013.284332904244	-416.0489302214329	0.0022001907816886	0.0114563045555508	0.1920506539451741	0.847703	0.847703	chr2	201200043	0.071756279882516	chr2:201200043:C:T
chr2:201200938	['A', 'G']	98663	8907.993157766692	-42.65956551928945	0.0118454603350682	0.0102813995626212	1.1521252785596718	0.249272	0.249272	chr2	201200938	0.6033265017947835	chr2:201200938:A:G
chr2:201201401	['G', 'A']	98663	40484.02717936759	-1740.9765086954624	-0.0019900936393054	0.0052477726267941	-0.3792263462682086	0.704521	0.704521	chr2	201201401	0.1521060571349033	chr2:201201401:G:A
chr2:201203710	['C', 'T']	98663	7028.213703628623	-421.3385981516352	0.001717573230811	0.0114438930041622	0.1500864461233925	0.880697	0.880697	chr2	201203710	0.0551734830318999	chr2:201203710:C:T
chr2:201205155	['A', 'G']	98663	7307.592529522073	-397.2492729967456	-7.021076517737442e-05	0.0112278707598654	-0.0062532573342709	0.995011	0.995011	chr2	201205155	0.0021721180352853	chr2:201205155:A:G
chr2:201208509	['A', 'G']	98663	7036.7132068969	-414.23383492943833	0.0026566547212998	0.011438039800205	0.2322648607370856	0.816333	0.816333	chr2	201208509	0.0881326469304202	chr2:201208509:A:G
chr2:201209375	['G', 'A']	98663	11251.026314188985	-641.9924366813739	-0.0025008505327297	0.0091854955551736	-0.2722608179066796	0.785422	0.785422	chr2	201209375	0.1048969381244392	chr2:201209375:G:A
chr2:201210769	['A', 'G']	98663	7035.213916480843	-416.5816277973495	0.0023594233089016	0.01143878999607	0.2062651128058331	0.836584	0.836584	chr2	201210769	0.0774904457297591	chr2:201210769:A:G
chr2:201211029	['T', 'C']	98663	89287.28950276243	-3619.54898245582	0.0047409536960403	0.0043039899932464	1.1015252599284795	0.270671	0.270671	chr2	201211029	0.567558272543671	chr2:201211029:T:C
chr2:201211225	['C', 'T']	98663	7034.570391769296	-416.18452907535936	0.0023498284798287	0.011439528765197	0.2054130487418058	0.83725	0.83725	chr2	201211225	0.0771448437880955	chr2:201211225:C:T
chr2:201211464	['A', 'T']	98663	7295.51760663315	-399.95663994797854	-0.0004885085931202	0.0112394654858258	-0.0434636855050046	0.965332	0.965332	chr2	201211464	0.0153232970492241	chr2:201211464:A:T
chr2:201211725	['T', 'C']	98663	9168.67272542957	-43.1912298922855	0.0102067507953337	0.010158910767646	1.0047091690026464	0.315039	0.315039	chr2	201211725	0.5016356797457334	chr2:201211725:T:C
chr2:201212890	['A', 'G']	98663	89934.7883777043	-3810.627450479313	0.0056780925983872	0.0043131598231194	1.3164577319744708	0.188024	0.188024	chr2	201212890	0.7257867124261068	chr2:201212890:A:G
chr2:201213190	['T', 'C']	98663	8925.814209256594	-42.16234858224896	0.0119097579812362	0.0102717900264992	1.1594627567844988	0.24627	0.24627	chr2	201213190	0.6085884896143885	chr2:201213190:T:C
chr2:201213771	['G', 'A']	98663	98444.98232223406	-3657.6971488111135	0.0066046855631826	0.0042853036773595	1.54124096223964	0.123261	0.123261	chr2	201213771	0.9091743132180304	chr2:201213771:G:A
chr2:201214275	['A', 'G']	98663	7179.582149916372	-402.9889600418728	0.0016117028805398	0.0113233292844146	0.1423347180018995	0.886816	0.886816	chr2	201214275	0.0521664799136325	chr2:201214275:A:G
chr2:201217736	['T', 'A']	98663	89266.61907175735	-3632.8371879422175	0.0045359655964456	0.0043045803173918	1.053753272559218	0.291998	0.291998	chr2	201217736	0.534620123181508	chr2:201217736:T:A
chr2:201218018	['G', 'A']	98663	8814.772774306122	-45.7020962857928	0.0135811974261498	0.0103238709792508	1.3155140599340749	0.18834	0.18834	chr2	201218018	0.7250574339163139	chr2:201218018:G:A
chr2:201218026	['G', 'A']	98663	8829.509167555467	-46.00634019301709	0.0135379557623754	0.0103217093713217	1.3116001696375832	0.189658	0.189658	chr2	201218026	0.7220288335170675	chr2:201218026:G:A
chr2:201221677	['T', 'G']	98663	8997.27357591729	-44.58347599736883	0.0130838221746144	0.0102298893488584	1.2789798333522064	0.200907	0.200907	chr2	201221677	0.6970049313034591	chr2:201221677:T:G
chr2:201221942	['G', 'A']	98663	12024.3656192986	-845.0507264490464	-0.0183918362305486	0.0088927387381721	-2.068185828017367	0.0386252	0.0386252	chr2	201221942	1.4131292587989148	chr2:201221942:G:A
chr2:201222546	['A', 'G']	98663	8126.329458032213	-294.5318223715375	-0.0012105726572652	0.010692434870058	-0.1132176788521034	0.909858	0.909858	chr2	201222546	0.0410263819959744	chr2:201222546:A:G
chr2:201224002	['T', 'C']	98663	98598.96819924148	-3660.8568467535033	0.0065676212821832	0.0042863990239053	1.5322001627835942	0.125476	0.125476	chr2	201224002	0.901439334456415	chr2:201224002:T:C
chr2:201224260	['C', 'T']	98663	7304.740372821911	-430.0558196733977	-0.0041435442120292	0.0112263256367629	-0.369091753267903	0.71206	0.71206	chr2	201224260	0.1474834100555026	chr2:201224260:C:T
chr2:201224838	['A', 'G']	98663	7530.457950272155	-415.427557351193	-0.0032540799297814	0.0110592525853864	-0.2942404927147956	0.768575	0.768575	chr2	201224838	0.1143137462555216	chr2:201224838:A:G
chr2:201225893	['C', 'T']	98663	87902.05517255366	-3722.045759431718	0.0065165573741047	0.0043199214013336	1.5084898007850291	0.131432	0.131432	chr2	201225893	0.881298883395207	chr2:201225893:C:T
chr2:201226315	['G', 'A']	98663	9254.7504130556	-68.85915520598338	0.0071208065022915	0.0101099232032176	0.7043383376072758	0.481224	0.481224	chr2	201226315	0.3176527212996753	chr2:201226315:G:A
chr2:201227786	['C', 'T']	98663	89186.11176757189	-3601.0408717624587	0.0056535095807283	0.0043103034715454	1.311626807265451	0.189649	0.189649	chr2	201227786	0.7220494429460411	chr2:201227786:C:T
chr2:201228338	['C', 'G']	98663	89148.16768379224	-3582.425945416296	0.0057867081456994	0.0043057731642539	1.3439417091778325	0.17897	0.17897	chr2	201228338	0.7472197619049162	chr2:201228338:C:G
chr2:201228672	['T', 'C']	98663	98391.97252997884	-3657.7989518771296	0.0069294900824645	0.0042839555096541	1.6175448290367398	0.105764	0.105764	chr2	201228672	0.975662132507857	chr2:201228672:T:C
chr2:201230407	['C', 'T']	98663	14509.441181836612	-746.4078693953954	-0.0016709855196664	0.0081509409004073	-0.2050052306946517	0.837568	0.837568	chr2	201230407	0.0769799236034487	chr2:201230407:C:T
chr2:201230779	['A', 'T']	98663	98475.92984608527	-3654.812612807351	0.0069386944002206	0.0042850101966447	1.6192947231849804	0.105387	0.105387	chr2	201230779	0.9772129581601956	chr2:201230779:A:T
chr2:201230812	['C', 'T']	98663	90833.57160525114	-3227.459806778745	0.0076280768342729	0.0042904753897413	1.7779094718762274	0.0754218	0.0754218	chr2	201230812	1.12250310703065	chr2:201230812:C:T
chr2:201231548	['G', 'A']	98663	7338.561981711647	-422.71014625983486	-0.0024783012209185	0.0112043533784067	-0.2211909190310571	0.824944	0.824944	chr2	201231548	0.0835755318336466	chr2:201231548:G:A
chr2:201232604	['G', 'C']	98663	90937.74720974785	-3221.266321173144	0.0078731378992576	0.0042896666280635	1.8353729046799283	0.0664535	0.0664535	chr2	201232604	1.1774821405202385	chr2:201232604:G:C
chr2:201232808	['TAGTAAG', 'T']	98663	90654.05180506692	-3260.926530933643	0.0077040590323141	0.0042925266407527	1.794760912878845	0.0726949	0.0726949	chr2	201232808	1.138496056535054	chr2:201232808:TAGTAAG:T
chr2:201232852	['G', 'A']	98663	98465.95406528792	-3645.640130570116	0.0072267956937967	0.004284498651158	1.6867307664674749	0.0916583	0.0916583	chr2	201232852	1.0378282019403036	chr2:201232852:G:A
chr2:201233250	['A', 'T']	98663	9183.513149357235	-302.269675902304	-0.0100686522364205	0.010134398646267	-0.9935125494722172	0.320463	0.320463	chr2	201233250	0.494222105999877	chr2:201233250:A:T
chr2:201236235	['C', 'T']	98663	7260.441529744468	-435.4245585679758	-0.0044147340503886	0.0112683202986084	-0.3917827975597969	0.69522	0.69522	chr2	201236235	0.1578777426515942	chr2:201236235:C:T
chr2:201236623	['C', 'T']	98663	81957.1374528646	-3550.423998021181	0.0027175648422519	0.0043504217957515	0.6246669793962929	0.532191	0.532191	chr2	201236623	0.2739324741728054	chr2:201236623:C:T
chr2:201236756	['C', 'T']	98663	88545.64147404706	-3516.829629119094	0.0051158664981785	0.0043113156902847	1.1866137545220543	0.235383	0.235383	chr2	201236756	0.6282249062878106	chr2:201236756:C:T
chr2:201236992	['G', 'A']	98663	97703.77638888884	-3597.154469214719	0.0057195673072751	0.0042883276393062	1.3337524061478698	0.182288	0.182288	chr2	201236992	0.7392419199644227	chr2:201236992:G:A
chr2:201237275	['G', 'C']	98663	18369.00570878116	-768.3372840862439	0.0083398469148739	0.0073354440047562	1.1369246237128094	0.255573	0.255573	chr2	201237275	0.5924850291145115	chr2:201237275:G:C
chr2:201237962	['A', 'G']	98663	88473.5541465195	-3528.466727645401	0.0045937727066202	0.0043105897284515	1.0656947183582657	0.286564	0.286564	chr2	201237962	0.5427783693586556	chr2:201237962:A:G
chr2:201239138	['A', 'G']	98663	88368.64359858086	-3520.431044171426	0.0038205861252241	0.0043123106652537	0.8859719119979748	0.375635	0.375635	chr2	201239138	0.4252339488907614	chr2:201239138:A:G
chr2:201241309	['C', 'T']	98663	97335.85203543773	-3516.632002938327	0.005499905550038	0.0042895199449178	1.2821727420930251	0.199785	0.199785	chr2	201241309	0.6994371220248312	chr2:201241309:C:T
chr2:201242510	['G', 'C']	98663	95628.53866272	-3823.0358353900792	0.0041752021793595	0.004294167104187	0.9722961585003252	0.330906	0.330906	chr2	201242510	0.4802953581249238	chr2:201242510:G:C
chr2:201243106	['C', 'T']	98663	7048.428636589395	-342.8533600972296	0.0010771002579522	0.0114242556140626	0.0942818765912719	0.924885	0.924885	chr2	201243106	0.0339122639856105	chr2:201243106:C:T
chr2:201245413	['G', 'A']	98663	7131.119820294924	-347.54709753489635	0.0009753386339973	0.0113623889714949	0.0858392224068508	0.931594	0.931594	chr2	201245413	0.0307733172340536	chr2:201245413:G:A
chr2:201246194	['G', 'A']	98663	96667.6157394266	-3557.071723366235	0.0060466612274889	0.0042887915394376	1.4098752928154168	0.15858	0.15858	chr2	201246194	0.7997515864846461	chr2:201246194:G:A
chr2:201246236	['G', 'A']	98663	42842.908113203724	-1758.0250991555731	-0.0010543653159403	0.0051384643811054	-0.205190741385185	0.837424	0.837424	chr2	201246236	0.0770545966831389	chr2:201246236:G:A
chr2:201246657	['A', 'G']	98663	100122.5769488156	-4001.951653113837	0.0024226312973162	0.0042992592421783	0.5634997009598283	0.573096	0.573096	chr2	201246657	0.2417726227479563	chr2:201246657:A:G
chr2:201246897	['GA', 'G']	98663	35282.94026642875	-1216.39578965073	-0.0034063813167851	0.0055453051756588	-0.6142820293709853	0.53903	0.53903	chr2	201246897	0.2683870632513187	chr2:201246897:GA:G
chr2:201247643	['T', 'TA']	98663	23893.839220834576	-13.898976799609848	0.0139400188803542	0.0065584579397202	2.125502520330077	0.0335472	0.0335472	chr2	201247643	1.4743437221505884	chr2:201247643:T:TA
chr2:201247838	['G', 'A']	98663	19204.72509604761	-98.94984533256442	0.0192171325706774	0.0071963296752754	2.6704074768422834	0.00757717	0.00757717	chr2	201247838	2.1204929688897165	chr2:201247838:G:A
chr2:201249005	['A', 'C']	98663	31560.91361668032	-537.0341559232496	0.0127160056288938	0.00586057527519	2.1697538265100653	0.0300279	0.0300279	chr2	201249005	1.5224750391064548	chr2:201249005:A:C
chr2:201249056	['C', 'T']	98663	31535.4243619513	-544.9511943842281	0.0125088208592537	0.0058617891891021	2.1339595225480434	0.0328486	0.0328486	chr2	201249056	1.4834831352436573	chr2:201249056:C:T
chr2:201249901	['T', 'C']	98663	108285.36538636984	-3808.095184871889	0.0094290026690194	0.0042998284405423	2.192878808864792	0.0283184	0.0283184	chr2	201249901	1.5479312880868206	chr2:201249901:T:C
chr2:201250111	['C', 'T']	98663	7659.5434337495935	-179.38761538818292	-0.0080280283239841	0.0110239046724158	-0.7282381844313258	0.46647	0.46647	chr2	201250111	0.3311762817211439	chr2:201250111:C:T
chr2:201250284	['C', 'T']	98663	7544.152927701929	-184.72708883364183	-0.0079296164518218	0.0110967849788447	-0.7145868345596587	0.474866	0.474866	chr2	201250284	0.3234289244188008	chr2:201250284:C:T
chr2:201250879	['T', 'C']	98663	6802.344726225953	-221.76510671881223	0.0031074368619999	0.0116461019948006	0.2668220545713308	0.789607	0.789607	chr2	201250879	0.1025890102271001	chr2:201250879:T:C
chr2:201251068	['C', 'T']	98663	61107.90975903979	-1726.0648958283248	0.0053199595428195	0.0045984602729167	1.1569001855147434	0.247316	0.247316	chr2	201251068	0.6067477862390518	chr2:201251068:C:T
chr2:201251073	['G', 'T']	98663	24392.97788251989	-347.7053991850104	0.0130811060006903	0.0065177119347644	2.00700892147716	0.0447514	0.0447514	chr2	201251073	1.349193373694124	chr2:201251073:G:T
chr2:201251105	['T', 'C']	98663	7542.688041032294	-183.40642644853497	-0.0077615162884283	0.0110981575456236	-0.699351784881533	0.484334	0.484334	chr2	201251105	0.3148550426319877	chr2:201251105:T:C
chr2:201251243	['G', 'C']	98663	16514.669538511436	-210.6054239204965	0.0223210832140166	0.0077221907556202	2.890511762840265	0.00384699	0.00384699	chr2	201251243	2.414878942611943	chr2:201251243:G:C
chr2:201251482	['C', 'T']	98663	108263.17342436015	-3797.7671949939336	0.0096333772489894	0.0043032054690595	2.2386514699924143	0.0251808	0.0251808	chr2	201251482	1.598930476370078	chr2:201251482:C:T
chr2:201251552	['G', 'A']	98663	16551.929774646713	-227.0551156428345	0.0235939797338889	0.007769923589414	3.036578090167314	0.00239343	0.00239343	chr2	201251552	2.620979269689569	chr2:201251552:G:A
chr2:201251749	['A', 'G']	98663	16515.017315666213	-212.8641191232399	0.0220749507862429	0.0077235012741755	2.8581533170782385	0.00426204	0.00426204	chr2	201251749	2.370382478672085	chr2:201251749:A:G
chr2:201252518	['C', 'T']	98663	15848.891459273147	-303.5052639758677	0.0230389875173683	0.0078688436690207	2.927874600949521	0.00341366	0.00341366	chr2	201252518	2.466779736729506	chr2:201252518:C:T
chr2:201253807	['G', 'T']	98663	15840.926670788936	-299.298136358362	0.0233441742854649	0.0078703290842865	2.966098880423267	0.00301676	0.00301676	chr2	201253807	2.520459238986964	chr2:201253807:G:T
chr2:201253844	['A', 'G']	98663	31599.77903544808	-540.3592225680663	0.01258518592748	0.0058583979222019	2.1482299588741225	0.0316979	0.0316979	chr2	201253844	1.4989695090321584	chr2:201253844:A:G
chr2:201253898	['A', 'G']	98663	16540.394012231103	-199.996655299978	0.0229257994279685	0.0077181788675585	2.9703638411816744	0.00297519	0.00297519	chr2	201253898	2.5264852943667893	chr2:201253898:A:G
chr2:201254030	['G', 'A']	98663	108257.27868869086	-3810.0577941052	0.0093343596107769	0.004300875754973	2.170339284966285	0.0299835	0.0299835	chr2	201254030	1.52311767295652	chr2:201254030:G:A
chr2:201254213	['G', 'A']	98663	16503.672731695944	-203.16916348840007	0.022935219283249	0.0077233975661066	2.969576418530866	0.00298282	0.00298282	chr2	201254213	2.525372953599182	chr2:201254213:G:A
chr2:201254549	['A', 'C']	98663	16630.685605100705	-174.053382547583	0.0230754586437103	0.0076991830929661	2.997130781938638	0.00272602	0.00272602	chr2	201254549	2.564470962199887	chr2:201254549:A:C
chr2:201255066	['T', 'C']	98663	108299.26969082616	-3814.3830466870304	0.0093453986812584	0.0042999667732723	2.1733653244363307	0.0297552	0.0297552	chr2	201255066	1.5264371262728391	chr2:201255066:T:C
chr2:201257992	['T', 'G']	98663	5619.170859517534	-172.62859650092076	-0.0042786350443623	0.012779991406476	-0.3347916996402814	0.737783	0.737783	chr2	201257992	0.1320713560098	chr2:201257992:T:G
chr2:201258272	['A', 'G']	98663	132564.05231608753	-4182.084889362456	0.0191180098158527	0.0045403071832945	4.210730473522799	2.54772e-05	2.54772e-05	chr2	201258272	4.593848303627455	chr2:201258272:A:G
chr2:201258707	['C', 'T']	98663	123932.58568257152	-4154.659454865081	0.0173610439282842	0.0044314143418938	3.917720752075863	8.94504e-05	8.94504e-05	chr2	201258707	4.0484177130350725	chr2:201258707:C:T
chr2:201258756	['TATTCTGTC', 'T']	98663	138626.58184878377	-4487.393909452788	0.0196932856422788	0.0046806768927706	4.207358485413796	2.58601e-05	2.58601e-05	chr2	201258756	4.587369800052523	chr2:201258756:TATTCTGTC:T
chr2:201259053	['G', 'A']	98663	7396.149927529622	-204.1423972373612	-0.007967631698411	0.0111935109570365	-0.7118080939030527	0.476585	0.476585	chr2	201259053	0.3218596307259131	chr2:201259053:G:A
chr2:201259823	['A', 'C']	98663	3113.6054743858126	-70.83304795154012	-0.0141340719455773	0.0170495728658567	-0.8289985946734213	0.407107	0.407107	chr2	201259823	0.39029143008133	chr2:201259823:A:C
chr2:201259916	['T', 'G']	98663	3145.797106591778	-65.44035274909962	-0.0125983590819996	0.0169348740422754	-0.7439298958202881	0.456921	0.456921	chr2	201259916	0.3401588813959565	chr2:201259916:T:G
chr2:201260274	['T', 'C']	98663	138967.5361136172	-4517.342724444171	0.0185861567560954	0.0046872565617078	3.9652527040942656	7.33699e-05	7.33699e-05	chr2	201260274	4.134482072849416	chr2:201260274:T:C
chr2:201261015	['A', 'G']	98663	7566.536835063249	-171.7377681444005	0.0051357616767302	0.0110830315920905	0.4633896090664753	0.643086	0.643086	chr2	201261015	0.1917309449171985	chr2:201261015:A:G
chr2:201261263	['T', 'C']	98663	7426.860451204064	-191.42464648884007	-0.0065385237396235	0.0111748885098967	-0.5851086329705122	0.558476	0.558476	chr2	201261263	0.2529954855591571	chr2:201261263:T:C
chr2:201262140	['T', 'C']	98663	7474.515160731123	-185.86856061763444	-0.0068487511952354	0.0111442169885406	-0.6145565186210824	0.538849	0.538849	chr2	201262140	0.2685329187730672	chr2:201262140:T:C
chr2:201262215	['G', 'A']	98663	7475.515363482454	-185.39814100483784	-0.0067838344138956	0.0111437730711562	-0.6087556136129877	0.542688	0.542688	chr2	201262215	0.2654497815003129	chr2:201262215:G:A
chr2:201262660	['T', 'A']	98663	11869.563953370502	-53.13488116729259	0.0189771075339503	0.0090294168376363	2.101698024932258	0.0355823	0.0355823	chr2	201262660	1.448765983036115	chr2:201262660:T:A
chr2:201262925	['A', 'G']	98663	7522.381215917614	-178.05666017522714	-0.0060622118865893	0.0111051016198925	-0.5458943190335216	0.58514	0.58514	chr2	201262925	0.2327402126301846	chr2:201262925:A:G
chr2:201262994	['T', 'C']	98663	7422.978063862138	-192.2209064195885	-0.0068512338696524	0.0111774447499029	-0.6129517097109327	0.53991	0.53991	chr2	201262994	0.2676786286232201	chr2:201262994:T:C
chr2:201263140	['G', 'A']	98663	112039.98281647592	-4118.311329012906	0.0116312096382167	0.0043460858696003	2.6762493855848244	0.00744635	0.00744635	chr2	201263140	2.128056554540361	chr2:201263140:G:A
chr2:201265191	['T', 'C']	98663	6845.90202736949	-220.45189100878	0.0031439438360603	0.011611467947096	0.2707619613975366	0.786575	0.786575	chr2	201265191	0.1042598610467748	chr2:201265191:T:C
chr2:201265410	['T', 'C']	98663	112179.97304175032	-4121.780186514485	0.0114683017655535	0.004347446953583	2.637939436179103	0.00834246	0.00834246	chr2	201265410	2.07870586700112	chr2:201265410:T:C
chr2:201265444	['G', 'T']	98663	4326.016934199989	-122.86380511589049	-0.0006843819229636	0.0144926689986099	-0.0472226284219479	0.962336	0.962336	chr2	201265444	0.0166732673920969	chr2:201265444:G:T
chr2:201265585	['A', 'C']	98663	138913.83092037225	-4512.866084185804	0.0186608302093608	0.0046861166924841	3.982152266777745	6.83429e-05	6.83429e-05	chr2	201265585	4.1653065966921305	chr2:201265585:A:C
chr2:201266158	['T', 'G']	98663	18095.4017477874	-147.62433457726547	0.0135432472613115	0.0074598556244579	1.8154838301305127	0.0694526	0.0694526	chr2	201266158	1.158311491545989	chr2:201266158:T:G
chr2:201266864	['T', 'G']	98663	18010.650943300592	-147.82979297241857	0.0139749037979163	0.0074742408096643	1.8697422459076551	0.0615226	0.0615226	chr2	201266864	1.2109653191462737	chr2:201266864:T:G
chr2:201267682	['T', 'A']	98663	9948.302493411717	-553.2358355278141	-0.003485185572535	0.0097074719599885	-0.359020926035116	0.71958	0.71958	chr2	201267682	0.1429209159356367	chr2:201267682:T:A
chr2:201267949	['C', 'T']	98663	12150.847325845434	-20.81781778668501	0.020858363294537	0.0089311990374327	2.3354493844683906	0.019522	0.019522	chr2	201267949	1.7094756915633096	chr2:201267949:C:T
chr2:201268434	['C', 'T']	98663	5910.737342092986	-132.73753547706804	-0.002354722412328	0.0124764084767078	-0.1887339947809528	0.850302	0.850302	chr2	201268434	0.0704267994158147	chr2:201268434:C:T
chr2:201268651	['G', 'A']	98663	26722.604403625075	-406.3606786650112	0.0089872197508609	0.0062949031332812	1.427697862949684	0.153382	0.153382	chr2	201268651	0.8142256036161923	chr2:201268651:G:A
chr2:201268792	['G', 'C']	98663	8629.612258757705	-257.7396236390039	-0.0031024377479033	0.010401694635354	-0.2982627212837603	0.765503	0.765503	chr2	201268792	0.1160531029658602	chr2:201268792:G:C
chr2:201270706	['G', 'A']	98663	12005.068517730062	-12.710088142611092	0.021801780857518	0.008980987188393	2.4275483752715528	0.015203	0.015203	chr2	201270706	1.818070704496767	chr2:201270706:G:A
chr2:201271117	['A', 'T']	98663	5954.42245783328	-123.30579911539502	-0.0019895078430859	0.0124302826765408	-0.1600533064980646	0.872839	0.872839	chr2	201271117	0.0590658569357661	chr2:201271117:A:T
chr2:201271824	['CAG', 'C']	98663	3106.12592870392	57.00510918249582	0.0032643633234173	0.01720353296782	0.1897495897803971	0.849506	0.849506	chr2	201271824	0.0708335493933002	chr2:201271824:CAG:C
chr2:201271872	['C', 'T']	98663	11430.695135672073	-74.90866558306108	0.0222586553192507	0.0091853663807018	2.423273541490469	0.0153831	0.0153831	chr2	201271872	1.8129561367562783	chr2:201271872:C:T
chr2:201271906	['A', 'C']	98663	3111.220736701265	56.81554567752056	0.0032202137563709	0.0171881019783475	0.1873513294503111	0.851386	0.851386	chr2	201271906	0.0698734955410017	chr2:201271906:A:C
chr2:201273372	['T', 'C']	98663	11913.898082908376	-180.96361816186632	0.000271677788047	0.0089802223502514	0.0302529021499608	0.975865	0.975865	chr2	201273372	0.0106102579585696	chr2:201273372:T:C
chr2:201273677	['G', 'T']	98663	15145.741316697082	65.82120721684807	0.0186563343467081	0.0081300923065078	2.2947260182734284	0.0217509	0.0217509	chr2	201273677	1.6625227682749957	chr2:201273677:G:T
chr2:201273735	['T', 'C']	98663	15163.301200543496	65.96208253014677	0.0187950774544101	0.0081238276644749	2.3135741217899013	0.0206931	0.0206931	chr2	201273735	1.6841744435032175	chr2:201273735:T:C
chr2:201273866	['G', 'T']	98663	3113.935203408753	62.47306579453349	0.0057560237794899	0.0171896829395739	0.3348534001309855	0.737736	0.737736	chr2	201273866	0.1320990233467253	chr2:201273866:G:T
chr2:201274490	['T', 'C']	98663	3115.852680562876	61.84583278882807	0.0053153713996987	0.0171822831300813	0.3093518689837561	0.757055	0.757055	chr2	201274490	0.1208725678859004	chr2:201274490:T:C
chr2:201277316	['T', 'C']	98663	6722.885818550431	-236.0883159408951	0.0048920597779873	0.0117043180304018	0.4179705101382509	0.67597	0.67597	chr2	201277316	0.1700725779097945	chr2:201277316:T:C
chr2:201278309	['C', 'T']	98663	104089.20994312712	-3619.5562865078514	0.013468701571373	0.0042940548525231	3.136592808882964	0.00170974	0.00170974	chr2	201278309	2.7670699277075337	chr2:201278309:C:T
chr2:201278534	['T', 'A']	98663	81911.5481875793	-2561.784282624664	0.0130505148887062	0.0043244397720586	3.0178509995743155	0.00254639	0.00254639	chr2	201278534	2.594075079913816	chr2:201278534:T:A
chr2:201279041	['G', 'A']	98663	14440.317240051088	-354.76130533644795	-0.0046459805017033	0.0081861308929579	-0.5675429042675127	0.570347	0.570347	chr2	201279041	0.2438608384804782	chr2:201279041:G:A
chr2:201279205	['T', 'C']	98663	136243.90237892428	-4251.502279840227	0.0205868111885325	0.00462549173152	4.450729216149116	8.56728e-06	8.56728e-06	chr2	201279205	5.067157039044318	chr2:201279205:T:C
chr2:201280563	['CT', 'C']	98663	81835.44166126024	-2561.5268698412647	0.0131911451356522	0.0043237161669923	3.050881377541501	0.00228231	0.00228231	chr2	201280563	2.641625366865361	chr2:201280563:CT:C
chr2:201280636	['C', 'T']	98663	11091.236568949436	-34.050565328103495	0.0203077875600839	0.009320907186857	2.178735090155053	0.0293537	0.0293537	chr2	201280636	1.532337148647866	chr2:201280636:C:T
chr2:201280883	['A', 'G']	98663	81876.29858189815	-2558.071930199917	0.0132009304283226	0.0043231952447525	3.053512432579975	0.0022624	0.0022624	chr2	201280883	2.6454306078831946	chr2:201280883:A:G
chr2:201280889	['C', 'T']	98663	115162.8395775048	-3643.2184670742	0.0183768132970006	0.0043330781878791	4.241052780539633	2.22676e-05	2.22676e-05	chr2	201280889	4.652326588665307	chr2:201280889:C:T
chr2:201284973	['G', 'A']	98663	11224.796383392795	-36.70047590885679	0.0200017736161427	0.0092637545722565	2.159143299850023	0.0308415	0.0308415	chr2	201284973	1.5108645078622962	chr2:201284973:G:A
chr2:201286191	['A', 'G']	98663	22226.802240129746	-1055.8076052765891	0.0014996338432581	0.0067283399318372	0.222883186410089	0.823627	0.823627	chr2	201286191	0.0842694248529253	chr2:201286191:A:G
chr2:201286417	['T', 'G']	98663	22202.925494171308	-1065.7258618423416	0.0011929219381259	0.00673167140973	0.1772103635958365	0.859344	0.859344	chr2	201286417	0.0658329509586129	chr2:201286417:T:G
chr2:201286440	['A', 'G']	98663	136300.86662273813	-4249.86493499968	0.0203427998561726	0.004623019468081	4.400327534120568	1.08201e-05	1.08201e-05	chr2	201286440	4.9657687254357805	chr2:201286440:A:G
chr2:201286693	['G', 'A']	98663	2351.047658142528	213.66549812143165	0.0193641854937338	0.0197714549646849	0.9794011380710976	0.327384	0.327384	chr2	201286693	0.4849425493636233	chr2:201286693:G:A
chr2:201286769	['C', 'T']	98663	18548.82002676182	-822.332647626378	-0.0044314971557056	0.007294690970815	-0.607496215183812	0.543523	0.543523	chr2	201286769	0.2647820733592216	chr2:201286769:C:T
chr2:201287058	['T', 'C']	98663	11244.569847351457	-26.89975807767216	0.0210500473579768	0.0092587326806063	2.2735344116877827	0.0229961	0.0229961	chr2	201287058	1.638345811464845	chr2:201287058:T:C
chr2:201287439	['T', 'A']	98663	81898.56268313204	-2563.5427091375336	0.0132291874016419	0.0043231927530845	3.0600503278978115	0.00221359	0.00221359	chr2	201287439	2.654902815809022	chr2:201287439:T:A
chr2:201288074	['G', 'A']	98663	22110.568713509565	-1082.0686375217033	0.0008617544037074	0.0067430120496652	0.1277996238713922	0.898308	0.898308	chr2	201288074	0.0465747326351347	chr2:201288074:G:A
chr2:201288355	['T', 'G']	98663	115394.20453117084	-3638.7323859951457	0.0186572803891212	0.0043348594850575	4.304010419122889	1.67895e-05	1.67895e-05	chr2	201288355	4.774962237183828	chr2:201288355:T:G
chr2:201288961	['C', 'T']	98663	136357.0230125099	-4247.2719439775465	0.0203073147522903	0.0046233916574035	4.39229817784784	1.12275e-05	1.12275e-05	chr2	201288961	4.949716936265248	chr2:201288961:C:T
chr2:201289123	['G', 'A']	98663	81950.6285618709	-2566.512243867477	0.0131052718630846	0.0043214771216919	3.0325908234714247	0.00242527	0.00242527	chr2	201289123	2.615239905316254	chr2:201289123:G:A
chr2:201289197	['A', 'G']	98663	136359.93402070223	-4259.838445518236	0.0200455081626874	0.0046235154606617	4.335555560101566	1.45536e-05	1.45536e-05	chr2	201289197	4.8370295656643965	chr2:201289197:A:G
chr2:201289674	['C', 'G']	98663	20912.54351197656	-616.6767664124292	-0.0022166056271431	0.0069310986987104	-0.3198058090783707	0.749116	0.749116	chr2	201289674	0.1254509269478085	chr2:201289674:C:G
chr2:201290182	['T', 'A']	98663	16627.516755529425	-358.8918281957632	0.0060988896823876	0.0076505118007138	0.7971871479001708	0.425344	0.425344	chr2	201290182	0.3712596890734206	chr2:201290182:T:A
chr2:201290218	['T', 'C']	98663	2378.096412896948	214.67177634454265	0.0183152085600418	0.0197095550855766	0.9292553018330072	0.352759	0.352759	chr2	201290218	0.4525218972037331	chr2:201290218:T:C
chr2:201290603	['C', 'T']	98663	81871.91553036834	-2561.579391235968	0.0132799596047702	0.0043230486984973	3.0718968327574507	0.00212761	0.00212761	chr2	201290603	2.6721079771150347	chr2:201290603:C:T
chr2:201290959	['G', 'A']	98663	81877.46883045798	-2557.661093812027	0.0133169899720137	0.0043227104137488	3.0807037014687504	0.00206569	0.00206569	chr2	201290959	2.6849348528991697	chr2:201290959:G:A
chr2:201293320	['G', 'A']	98663	81873.06493704002	-2556.634530296268	0.0132972073676859	0.0043227336572997	3.076110725728174	0.00209777	0.00209777	chr2	201293320	2.6782421296822583	chr2:201293320:G:A
chr2:201293404	['A', 'T']	98663	22133.505697832392	-1094.7196353093452	0.0003505621963992	0.006740827801696	0.0520058079975055	0.958524	0.958524	chr2	201293404	0.0183970085688339	chr2:201293404:A:T
chr2:201293909	['C', 'G']	98663	33464.514579446826	-1077.7440472758951	0.0090060936373417	0.0056641474675598	1.5900175072987115	0.111834	0.111834	chr2	201293909	0.9514261412835788	chr2:201293909:C:G
chr2:201294291	['A', 'C']	98663	2368.1440141094904	213.18943105361663	0.017705858204399	0.0197506555018959	0.8964693957979964	0.370004	0.370004	chr2	201294291	0.4317935808829035	chr2:201294291:A:C
chr2:201294734	['C', 'T']	98663	10948.330305549363	-42.45649866790378	0.022463925943555	0.0093658500719475	2.398493011418012	0.0164645	0.0164645	chr2	201294734	1.7834514535665964	chr2:201294734:C:T
chr2:201295085	['G', 'T']	98663	81874.70415509102	-2557.578762194576	0.0133079025040173	0.0043231969199543	3.078254992871773	0.00208274	0.00208274	chr2	201295085	2.6813649420604166	chr2:201295085:G:T
chr2:201295393	['A', 'C']	98663	10993.668558743931	-47.257892037795386	0.021647940349032	0.0093493169767281	2.3154568834190736	0.02059	0.02059	chr2	201295393	1.686343653381969	chr2:201295393:A:C
chr2:201296039	['C', 'T']	98663	136319.9840086045	-4265.768303400669	0.0198598543257183	0.0046244289038636	4.294552849353093	1.75213e-05	1.75213e-05	chr2	201296039	4.75643367431627	chr2:201296039:C:T
chr2:201296225	['C', 'T']	98663	27992.725559601226	-599.1501289227102	0.0114710903169242	0.0060929651583732	1.882677812650906	0.059747	0.059747	chr2	201296225	1.2236838965079448	chr2:201296225:C:T
chr2:201296310	['T', 'C']	98663	117793.7472908802	-3444.6836184475687	0.0191634860548565	0.004347942898013	4.407483378775307	1.04689e-05	1.04689e-05	chr2	201296310	4.980098948600736	chr2:201296310:T:C
chr2:201296564	['A', 'G']	98663	33521.199451070774	-1086.7497506263724	0.0086940992830218	0.0056803342616966	1.5305612103934616	0.125881	0.125881	chr2	201296564	0.9000398157051401	chr2:201296564:A:G
chr2:201296913	['G', 'A']	98663	81886.23885030666	-2566.724539069245	0.0131319468453991	0.0043228009138231	3.0378329021368216	0.00238348	0.00238348	chr2	201296913	2.6227884879266097	chr2:201296913:G:A
chr2:201297419	['T', 'TG']	98663	2368.1920227053884	214.2512909526789	0.0181330626977187	0.019740773353415	0.918558881817152	0.358329	0.358329	chr2	201297419	0.4457180424330639	chr2:201297419:T:TG
chr2:201297683	['G', 'C']	98663	10958.777509730782	-37.64861379607462	0.0230285364906109	0.0093617149376521	2.4598630319314427	0.0139007	0.0139007	chr2	201297683	1.8569633293514616	chr2:201297683:G:C
chr2:201298088	['A', 'G']	98663	117746.8356110222	-3423.0743054468885	0.0196310520498035	0.0043460677812351	4.516968680185742	6.28038e-06	6.28038e-06	chr2	201298088	5.202014078092371	chr2:201298088:A:G
chr2:201298760	['G', 'A']	98663	115364.04692584524	-3643.211929652879	0.0185161960117848	0.0043343967148992	4.271919999416886	1.93978e-05	1.93978e-05	chr2	201298760	4.712247522752205	chr2:201298760:G:A
chr2:201300082	['C', 'G']	98663	21701.43991040026	-1133.549766945879	-0.0005993179919812	0.0068029047099028	-0.0880973668657723	0.929799	0.929799	chr2	201300082	0.0316109252369448	chr2:201300082:C:G
chr2:201300483	['T', 'C']	98663	136279.71897048084	-4237.611211253006	0.0206915174466104	0.004621903977213	4.476838451993779	7.58412e-06	7.58412e-06	chr2	201300483	5.120094803976223	chr2:201300483:T:C
chr2:201301869	['A', 'T']	98663	11035.78965401888	-41.25059948374319	0.0218406108152883	0.0093325054009311	2.340273043196868	0.0192716	0.0192716	chr2	201301869	1.7150822271024686	chr2:201301869:A:T
chr2:201302232	['T', 'G']	98663	17110.295010340218	-558.9514215908782	0.0023804544896473	0.0075545460798597	0.3151022529326532	0.752685	0.752685	chr2	201302232	0.1233867387845657	chr2:201302232:T:G
chr2:201302383	['A', 'G']	98663	2369.192103796057	213.63882535742133	0.0179177097701025	0.0197387309380605	0.9077437564921342	0.364016	0.364016	chr2	201302383	0.4388795269031528	chr2:201302383:A:G
chr2:201302928	['G', 'T']	98663	115367.5872148434	-3649.125950476477	0.0184451116432983	0.0043346974893689	4.255224658361039	2.09032e-05	2.09032e-05	chr2	201302928	4.679787224130037	chr2:201302928:G:T
chr2:201303492	['A', 'G']	98663	2367.31192093259	214.5768447997412	0.0182221457645087	0.0197471052675495	0.9227755419146524	0.356126	0.356126	chr2	201303492	0.4483963182540542	chr2:201303492:A:G
chr2:201303982	['G', 'T']	98663	81852.54775881818	-2568.890035831656	0.0130833107203613	0.0043227540295248	3.026614660700296	0.00247373	0.00247373	chr2	201303982	2.606647704023445	chr2:201303982:G:T
chr2:201304041	['A', 'G']	98663	81895.84270141461	-2560.8972406079333	0.0132493406556642	0.0043226454722781	3.06510000429936	0.00217656	0.00217656	chr2	201304041	2.6622293563909145	chr2:201304041:A:G
chr2:201304060	['G', 'C']	98663	33425.85758608102	-1088.66978820358	0.0087327191510256	0.0056672232873259	1.5409167255779972	0.12334	0.12334	chr2	201304060	0.908896055909714	chr2:201304060:G:C
chr2:201304270	['A', 'G']	98663	2363.3353505864225	214.8474251322516	0.0185848551902203	0.0197689585794012	0.9401028949286832	0.347167	0.347167	chr2	201304270	0.459461563446677	chr2:201304270:A:G
chr2:201304432	['G', 'A']	98663	10954.6654671154	-53.67416553702368	0.0216235225140442	0.00936504018591	2.30896206367351	0.0209477	0.0209477	chr2	201304432	1.678863654422906	chr2:201304432:G:A
chr2:201304997	['C', 'T']	98663	18541.81896237126	-827.2527466586504	-0.0046818555250809	0.0072943626805434	-0.6418457280125466	0.520975	0.520975	chr2	201304997	0.2831831166669808	chr2:201304997:C:T
chr2:201305217	['G', 'T']	98663	2366.215845277434	213.65333749186505	0.0179924328261043	0.0197577693970627	0.9106510185698948	0.362482	0.362482	chr2	201305217	0.4407135545957885	chr2:201305217:G:T
chr2:201305390	['T', 'A']	98663	81878.70565570939	-2560.44970173327	0.0132675325136546	0.0043225232283536	3.0693953074968245	0.00214551	0.00214551	chr2	201305390	2.668469456924971	chr2:201305390:T:A
chr2:201305866	['T', 'C']	98663	2391.218299984707	214.17201661331984	0.0184628996891054	0.0197565294227983	0.9345214077832876	0.350037	0.350037	chr2	201305866	0.4558860469453405	chr2:201305866:T:C
chr2:201306679	['T', 'C']	98663	22075.548324232102	-1122.914384104327	-0.0005784257721544	0.0067549158681067	-0.0856303443963665	0.93176	0.93176	chr2	201306679	0.0306959375368124	chr2:201306679:T:C
chr2:201306850	['C', 'G']	98663	20918.96834230453	-610.5369880361592	-0.0019151677571965	0.0069296482223654	-0.2763730128486754	0.782262	0.782262	chr2	201306850	0.1066477659972886	chr2:201306850:C:G
chr2:201309089	['C', 'A']	98663	18547.12790780178	-829.7995535564613	-0.004858762907058	0.0072934426355747	-0.6661823709092853	0.505296	0.505296	chr2	201309089	0.2964541396893442	chr2:201309089:C:A
chr2:201311046	['T', 'C']	98663	33471.78507344666	-1086.0136737473	0.00878971848984	0.0056643910771405	1.5517499357189886	0.120725	0.120725	chr2	201311046	0.918202785927616	chr2:201311046:T:C
chr2:201311179	['G', 'A']	98663	81893.33157222244	-2565.443065014844	0.0131482318667978	0.0043236212014527	3.0410230809257954	0.00235838	0.00235838	chr2	201311179	2.627386216795291	chr2:201311179:G:A
chr2:201311301	['T', 'C']	98663	136301.48525028888	-4255.968766975404	0.0201901238094374	0.0046224726441521	4.367818992932254	1.25621e-05	1.25621e-05	chr2	201311301	4.900937753737603	chr2:201311301:T:C
chr2:201311804	['A', 'G']	98663	2374.6016950870853	216.1798391000223	0.0190183960061365	0.019725944430219	0.9641310748600432	0.334983	0.334983	chr2	201311804	0.4749772323468225	chr2:201311804:A:G
chr2:201311934	['A', 'G']	98663	22132.467562745816	-1087.885048359852	0.0006439376658429	0.0067415557802238	0.0955176648885648	0.923904	0.923904	chr2	201311934	0.0343731526286432	chr2:201311934:A:G
chr2:201312816	['G', 'A']	98663	22462.959756715656	-1037.364523747365	0.001238716866352	0.0066966069134684	0.1849767923305684	0.853248	0.853248	chr2	201312816	0.0689247210276203	chr2:201312816:G:A
chr2:201313366	['G', 'A']	98663	81851.93300217956	-2569.136983095956	0.0131638473006661	0.0043234968525273	3.044722304578733	0.00232957	0.00232957	chr2	201313366	2.632724235137639	chr2:201313366:G:A
chr2:201313407	['C', 'T']	98663	18551.9401670417	-830.6526605491964	-0.0048904144994913	0.0072927282219937	-0.6705877897303993	0.502485	0.502485	chr2	201313407	0.2988768981153553	chr2:201313407:C:T
chr2:201313949	['C', 'T']	98663	81849.08039334958	-2569.9825749872784	0.0131154853721359	0.0043237286741976	3.033373821628562	0.00241899	0.00241899	chr2	201313949	2.6163659269890074	chr2:201313949:C:T
chr2:201313952	['A', 'G']	98663	10998.009702339914	-49.21832970616715	0.0214342311453324	0.009349350344748	2.2925904319515737	0.0218737	0.0218737	chr2	201313952	1.6600777485732292	chr2:201313952:A:G
chr2:201314035	['C', 'T']	98663	81842.22635981147	-2568.976387671774	0.0131908578678002	0.0043236903147458	3.0508331789659	0.00228268	0.00228268	chr2	201314035	2.6415549662911406	chr2:201314035:C:T
chr2:201314420	['T', 'A']	98663	31692.17581348201	-696.7056209322546	0.0099811641120631	0.0057815605630597	1.726378890819895	0.0842824	0.0842824	chr2	201314420	1.0742631060502186	chr2:201314420:T:A
chr2:201314695	['A', 'AC']	98663	22131.26192165767	-1092.0588028151865	0.000442315876053	0.0067416122972477	0.0656098061636733	0.947689	0.947689	chr2	201314695	0.0233341602816209	chr2:201314695:A:AC
chr2:201315319	['A', 'C']	98663	81874.21446025006	-2560.795207305081	0.0133126652583293	0.004323661705546	3.0790256419120468	0.00207736	0.00207736	chr2	201315319	2.682488235065496	chr2:201315319:A:C
chr2:201315768	['T', 'C']	98663	115376.23492974303	-3641.3198714918817	0.0186006440015051	0.0043349749903592	4.290830752858302	1.78175e-05	1.78175e-05	chr2	201315768	4.749153232531008	chr2:201315768:T:C
chr2:201316435	['C', 'T']	98663	10976.557542397792	-44.72945363554802	0.0223141604413985	0.0093570217620032	2.384750298648589	0.0170926	0.0170926	chr2	201316435	1.7671918705871377	chr2:201316435:C:T
chr2:201316524	['C', 'T']	98663	136273.81735136668	-4263.985754274864	0.0201085181764338	0.0046225688802458	4.350074319577166	1.36228e-05	1.36228e-05	chr2	201316524	4.865733619326958	chr2:201316524:C:T
chr2:201319409	['TA', 'T']	98663	22111.913502280782	-1084.4084014557595	0.0008204453467009	0.0067433220525349	0.1216678278612806	0.903162	0.903162	chr2	201319409	0.0442343433788019	chr2:201319409:TA:T
chr2:201319442	['C', 'T']	98663	115305.06027394484	-3656.329512126892	0.0183126567731412	0.0043352002284703	4.224177848321141	2.40029e-05	2.40029e-05	chr2	201319442	4.619736284208742	chr2:201319442:C:T
chr2:201319492	['A', 'G']	98663	2256.137202631339	201.0075824378662	0.0200175174717292	0.0201877387429902	0.9915680862810776	0.321411	0.321411	chr2	201319492	0.4929392639835278	chr2:201319492:A:G
chr2:201320216	['G', 'A']	98663	21708.880122441948	-1128.788483872586	-0.0002395821715307	0.0068015497959991	-0.0352246441938385	0.971901	0.971901	chr2	201320216	0.0123779710237512	chr2:201320216:G:A
chr2:201320409	['A', 'G']	98663	92846.41045888116	-2624.19876055562	0.0171291953727387	0.0042645473298386	4.01665031429891	5.90749e-05	5.90749e-05	chr2	201320409	4.228597004854035	chr2:201320409:A:G
chr2:201320709	['C', 'T']	98663	81810.6086934485	-2583.792423374031	0.0129146139677626	0.0043240922336522	2.9866647772345307	0.00282108	0.00282108	chr2	201320709	2.549584597975821	chr2:201320709:C:T
chr2:201320881	['G', 'T']	98663	81841.14750957854	-2577.417583242412	0.0130193659121628	0.0043235195997561	3.0112887456083297	0.00260207	0.00260207	chr2	201320881	2.584681024375195	chr2:201320881:G:T
chr2:201322042	['G', 'A']	98663	11042.55960996574	-48.44100043510332	0.0211874420209532	0.0093293140987893	2.2710610658614883	0.0231454	0.0231454	chr2	201322042	1.6355353093166145	chr2:201322042:G:A
chr2:201323055	['A', 'C']	98663	33488.78852021937	-1081.947224738174	0.0088494355240789	0.0056632445444557	1.5626087580382646	0.118148	0.118148	chr2	201323055	0.9275736256720308	chr2:201323055:A:C
chr2:201323135	['A', 'G']	98663	11026.005787905206	-53.15708666637889	0.0207033585039377	0.0093390516692254	2.216858760098789	0.026635	0.026635	chr2	201323135	1.5745472988791516	chr2:201323135:A:G
chr2:201324080	['A', 'G']	98663	11022.1388908606	-51.92169516822951	0.020784899700121	0.0093424809390014	2.2247730378931307	0.0260987	0.0260987	chr2	201324080	1.5833811247263716	chr2:201324080:A:G
chr2:201324728	['T', 'C']	98663	81848.78453117082	-2581.9576116474987	0.0129206205956946	0.0043243514056251	2.9878748010366003	0.00280994	0.00280994	chr2	201324728	2.551302953385708	chr2:201324728:T:C
chr2:201324936	['T', 'C']	98663	10989.89609375791	-48.248899993941926	0.0217933621085018	0.0093536727287154	2.329925660280688	0.0198121	0.0198121	chr2	201324936	1.7030694886171716	chr2:201324936:T:C
chr2:201325004	['T', 'C']	98663	22511.26734470383	-1031.82377185771	0.0012307576354415	0.0066919169368636	0.18391705202761	0.854079	0.854079	chr2	201325004	0.0685019563867978	chr2:201325004:T:C
chr2:201325141	['A', 'G']	98663	22216.178963909173	-1071.1254001860052	0.0011172792446788	0.0067306134474869	0.1659996155470764	0.868158	0.868158	chr2	201325141	0.0614012284137572	chr2:201325141:A:G
chr2:201325275	['A', 'C']	98663	33485.44845099549	-1084.6481853618452	0.0088062225811903	0.0056633143842483	1.5549591606080442	0.119959	0.119959	chr2	201325275	0.9209671632550588	chr2:201325275:A:C
chr2:201325887	['C', 'T']	98663	18552.128211885625	-812.9202702375918	-0.0039337313759954	0.0072918023631782	-0.5394731206457002	0.589562	0.589562	chr2	201325887	0.229470516536648	chr2:201325887:C:T
chr2:201325945	['G', 'A']	98663	82179.49155532128	-2600.327763316854	0.0129729048495022	0.0043225591565676	3.0012093252191456	0.00268977	0.00268977	chr2	201325945	2.570284854570594	chr2:201325945:G:A
chr2:201327648	['A', 'G']	98663	22236.380656475547	-1050.6278607090778	0.0018578332028139	0.0067277263009367	0.2761457764052078	0.782437	0.782437	chr2	201327648	0.10655062075127	chr2:201327648:A:G
chr2:201327699	['T', 'G']	98663	33464.81875969463	-1083.2947397504447	0.0088532206688556	0.005664997368873	1.5627934299670785	0.118104	0.118104	chr2	201327699	0.9277353932543132	chr2:201327699:T:G
chr2:201327920	['GACTAA', 'G']	98663	6443.195915264545	-243.2423946735673	0.0070183815937878	0.0119384137851724	0.5878822530430831	0.556613	0.556613	chr2	201327920	0.2544466546991847	chr2:201327920:GACTAA:G
chr2:201328740	['A', 'G']	98663	20960.549350741505	-584.9271935075606	-0.0006535366738786	0.006922411213955	-0.0944088199442931	0.924785	0.924785	chr2	201328740	0.0339592231169503	chr2:201328740:A:G
chr2:201331143	['A', 'AT']	98663	4583.043865786515	-180.49182878407623	0.0001270834776905	0.0141052624885543	0.0090096499653007	0.992811	0.992811	chr2	201331143	0.0031334196511116	chr2:201331143:A:AT
chr2:201331340	['C', 'A']	98663	114701.20177226231	-3116.114149395763	0.0192164349637078	0.004316257132703	4.45210615885467	8.51252e-06	8.51252e-06	chr2	201331340	5.06994185471153	chr2:201331340:C:A
chr2:201331994	['A', 'G']	98663	5909.898497688755	49.81628172555231	0.0069327059394437	0.012702413106441	0.5457786549178111	0.585219	0.585219	chr2	201331994	0.2326815823054338	chr2:201331994:A:G
chr2:201333617	['G', 'A']	98663	97758.36401956926	-2530.3615293971616	0.0207852369978257	0.0042994023371804	4.834447992475335	1.33716e-06	1.33716e-06	chr2	201333617	5.87381662343387	chr2:201333617:G:A
chr2:201334732	['A', 'G']	98663	114699.50152601316	-3126.8691067162267	0.019146278661253	0.0043160396592292	4.436075702018032	9.17126e-06	9.17126e-06	chr2	201334732	5.037570994378399	chr2:201334732:A:G
chr2:201334965	['T', 'C']	98663	96825.55303683125	-2520.8763267599443	0.021301652295379	0.0042665395766141	4.992723473640857	5.9635e-07	5.9635e-07	chr2	201334965	6.22449877641017	chr2:201334965:T:C
chr2:201335101	['C', 'T']	98663	114575.90313751328	-3157.3297117142206	0.0188028536184845	0.0043151287348581	4.357425878535882	1.31734e-05	1.31734e-05	chr2	201335101	4.880302120963065	chr2:201335101:C:T
chr2:201335269	['CTA', 'C']	98663	20860.86301703163	-1139.8855555661662	-0.0012028890503945	0.0069263045208421	-0.1736696743227094	0.862125	0.862125	chr2	201335269	0.064429761003002	chr2:201335269:CTA:C
chr2:201335540	['T', 'C']	98663	15008.49873276562	-721.304798918204	-0.0055318690344155	0.0080160427964135	-0.6900997381015256	0.490133	0.490133	chr2	201335540	0.3096860560357803	chr2:201335540:T:C
chr2:201335727	['A', 'G']	98663	170843.85271907155	-6586.20147228356	0.0120592764803951	0.0063897749786343	1.8872771765387857	0.059126	0.059126	chr2	201335727	1.2282215009550324	chr2:201335727:A:G
chr2:201335852	['C', 'T']	98663	99673.33792963604	-2407.459397679646	0.0200206738559131	0.0042545643307482	4.705693062676499	2.53347e-06	2.53347e-06	chr2	201335852	5.596284234026397	chr2:201335852:C:T
chr2:201336112	['GTGAGCATAGTACC', 'G']	98663	97067.35309207786	-2491.577508051227	0.0211103680387654	0.0042645677514703	4.95017766606873	7.42677e-07	7.42677e-07	chr2	201336112	6.129200025562999	chr2:201336112:GTGAGCATAGTACC:G
chr2:201337028	['ATTGT', 'A']	98663	95521.1083489634	-2368.3684107119816	0.0224457526709469	0.0042652834844767	5.262429274076888	1.42461e-07	1.42461e-07	chr2	201337028	6.846304011465845	chr2:201337028:ATTGT:A
chr2:201337711	['C', 'T']	98663	3810.695220234172	455.0705653752758	-0.0144843800066851	0.0163140661359129	-0.8878461007829328	0.374626	0.374626	chr2	201337711	0.4264020847699498	chr2:201337711:C:T
chr2:201337840	['G', 'A']	98663	95526.39596934436	-2368.961470607382	0.0223928217867478	0.004264437775133	5.25106074177602	1.51538e-07	1.51538e-07	chr2	201337840	6.8194784488715685	chr2:201337840:G:A
chr2:201338068	['A', 'G']	98663	95540.62023699709	-2366.418907982408	0.0224213728680481	0.0042645582654118	5.257607347025664	1.46245e-07	1.46245e-07	chr2	201338068	6.834918973174189	chr2:201338068:A:G
chr2:201338340	['C', 'T']	98663	5879.77472883933	50.2421681389817	0.0065336450537403	0.0127385238546004	0.5129044093582896	0.608019	0.608019	chr2	201338340	0.216082849236759	chr2:201338340:C:T
chr2:201338512	['G', 'A']	98663	114573.3215553077	-3167.743921658432	0.0185681765567095	0.0043148668712134	4.303302305938323	1.68433e-05	1.68433e-05	chr2	201338512	4.773572815960774	chr2:201338512:G:A
chr2:201338667	['C', 'T']	98663	16548.67729313858	-845.2217320904215	-0.0089304528955713	0.0076736987903115	-1.1637742292995072	0.244518	0.244518	chr2	201338667	0.611689165117314	chr2:201338667:C:T
chr2:201338864	['G', 'T']	98663	16549.18695511131	-843.3721405839941	-0.0087733314438827	0.0076739351677364	-1.143263690937672	0.252932	0.252932	chr2	201338864	0.5969962218843058	chr2:201338864:G:T
chr2:201339100	['T', 'C']	98663	16562.028751305257	-850.0930611539239	-0.0093090913574953	0.007670939519145	-1.2135529597465713	0.224921	0.224921	chr2	201339100	0.6479699942826931	chr2:201339100:T:C
chr2:201340018	['T', 'C']	98663	136075.58391370907	-4210.29681447972	0.0217588149318902	0.0046164988169874	4.713272069262442	2.44102e-06	2.44102e-06	chr2	201340018	5.612428662264886	chr2:201340018:T:C
chr2:201340026	['A', 'G']	98663	15006.21676549592	-723.1711946024054	-0.0055991612322373	0.008016530899583	-0.698451899253392	0.484896	0.484896	chr2	201340026	0.314351398448082	chr2:201340026:A:G
chr2:201340287	['T', 'C']	98663	5749.641031099218	62.62727967639442	0.0069858162298243	0.0128818038503046	0.5423010869443686	0.587612	0.587612	chr2	201340287	0.2309093437861915	chr2:201340287:T:C
chr2:201340474	['C', 'T']	98663	23302.959935929928	-591.7865825829614	-0.0049566796906491	0.0066231207379114	-0.7483903565696038	0.454227	0.454227	chr2	201340474	0.3427270541706659	chr2:201340474:C:T
chr2:201340717	['G', 'T']	98663	5824.354196863882	82.93277524987856	0.0086440819654929	0.0127994753930171	0.6753465825801555	0.499457	0.499457	chr2	201340717	0.3015018957594849	chr2:201340717:G:T
chr2:201341597	['G', 'A']	98663	91369.1987704293	-2544.772319994443	0.0205701039799789	0.0042674102150151	4.82027809456938	1.43571e-06	1.43571e-06	chr2	201341597	5.842933274661123	chr2:201341597:G:A
chr2:201343270	['T', 'C']	98663	91819.82089491718	-2593.433910658197	0.0196620433698377	0.0042632456826668	4.611989276099722	3.99333e-06	3.99333e-06	chr2	201343270	5.398664799182783	chr2:201343270:T:C
chr2:201346720	['C', 'T']	98663	106776.20993191318	-3299.1930163766688	0.0184448280928816	0.0042789325538103	4.31061435554922	1.62959e-05	1.62959e-05	chr2	201346720	4.787921649053391	chr2:201346720:C:T
chr2:201346972	['G', 'A']	98663	106695.05831728331	-3286.573104784769	0.018440827532249	0.0042731931578743	4.315467813166265	1.5942e-05	1.5942e-05	chr2	201346972	4.797457195206079	chr2:201346972:G:A
chr2:201347152	['CT', 'C']	98663	91583.6412353788	-2554.7916737831583	0.0203927094613028	0.0042655900363109	4.780747631091899	1.74896e-06	1.74896e-06	chr2	201347152	5.757220123041579	chr2:201347152:CT:C
chr2:201348424	['A', 'AT']	98663	15000.824492402511	-728.5963881731942	-0.0055416094010447	0.0080164659418838	-0.691278356475175	0.489392	0.489392	chr2	201348424	0.310343134257324	chr2:201348424:A:AT
chr2:201348659	['C', 'A']	98663	107297.71303430945	-3214.7429979075264	0.0191456958479193	0.004271641049075	4.482046976317244	7.40135e-06	7.40135e-06	chr2	201348659	5.130689058096426	chr2:201348659:C:A
chr2:201348792	['C', 'T']	98663	14997.608033732353	-723.7323105132485	-0.0051657846229433	0.008016797369102	-0.6443701125405829	0.519337	0.519337	chr2	201348792	0.2845507351299482	chr2:201348792:C:T
chr2:201349211	['G', 'A']	98663	14983.60746612068	-731.8906048677783	-0.0056491988335025	0.0080219668423146	-0.7042161784693394	0.4813	0.4813	chr2	201349211	0.3175841383226415	chr2:201349211:G:A
chr2:201349425	['C', 'T']	98663	115497.99176311857	-3136.620084752738	0.0182358241717544	0.0043231190557926	4.218210032249763	2.46469e-05	2.46469e-05	chr2	201349425	4.608237696977323	chr2:201349425:C:T
chr2:201349782	['G', 'A']	98663	15106.377997851074	-698.1981533147544	-0.00427734802276	0.0079949869832814	-0.5350037506883467	0.592648	0.592648	chr2	201349782	0.2272031768672417	chr2:201349782:G:A
chr2:201350445	['C', 'G']	98663	108061.14376983853	-3136.187267628734	0.0184514943637821	0.0042723503483718	4.31881584121808	1.57022e-05	1.57022e-05	chr2	201350445	4.804039495302598	chr2:201350445:C:G
chr2:201350769	['C', 'G']	98663	115550.7116560064	-3117.1948918201124	0.0186414051186217	0.0043214176447738	4.313724488343725	1.60683e-05	1.60683e-05	chr2	201350769	4.794030068455906	chr2:201350769:C:G
chr2:201351096	['T', 'C']	98663	5807.824113777129	69.53913171797072	0.0095373945567576	0.0128091717151794	0.7445754314820713	0.45653	0.45653	chr2	201351096	0.3405306783567026	chr2:201351096:T:C
chr2:201352193	['G', 'A']	98663	92108.276145282	-2531.396326894238	0.0199532794799366	0.0042596243108884	4.684281528991253	2.81317e-06	2.81317e-06	chr2	201352193	5.5508040226051145	chr2:201352193:G:A
chr2:201352262	['G', 'C']	98663	5822.6491708226895	65.23381385264057	0.0083857816847757	0.0127953824225861	0.6553756197214843	0.512227	0.512227	chr2	201352262	0.2905375331655925	chr2:201352262:G:C
chr2:201352338	['C', 'A']	98663	15104.530921512782	-697.8293243551979	-0.0043500825847047	0.0079953070668468	-0.5440794891721763	0.586388	0.586388	chr2	201352338	0.2318149257937831	chr2:201352338:C:A
chr2:201354316	['A', 'G']	98663	107296.4000628504	-3227.562299767701	0.0187502339800534	0.0042716420030702	4.389467555234457	1.13746e-05	1.13746e-05	chr2	201354316	4.944063866833242	chr2:201354316:A:G
chr2:201354596	['G', 'A']	98663	5799.2351128635	68.62656908419703	0.0096705125349294	0.012819102425392	0.7543829680129686	0.450621	0.450621	chr2	201354596	0.3461885729947764	chr2:201354596:G:A
chr2:201355072	['G', 'A']	98663	5799.293894058264	67.52444182210999	0.0094538316444164	0.0128192219051349	0.7374731254655661	0.460836	0.460836	chr2	201355072	0.3364536016537382	chr2:201355072:G:A
chr2:201355317	['C', 'A']	98663	11964.759337740294	-520.7798738675253	0.0044887009067697	0.0089321190623405	0.5025348268917457	0.615292	0.615292	chr2	201355317	0.2109187315533525	chr2:201355317:C:A
chr2:201355900	['T', 'C']	98663	115615.15456287446	-3108.335285360721	0.018703691200151	0.004322859644837	4.326694072172707	1.51513e-05	1.51513e-05	chr2	201355900	4.819550102567297	chr2:201355900:T:C
chr2:201356515	['GCTT', 'G']	98663	21175.858512654697	-1122.9531667945196	-0.0010441254624905	0.0068774766952861	-0.1518181025907683	0.879331	0.879331	chr2	201356515	0.0558476159222829	chr2:201356515:GCTT:G
chr2:201356718	['T', 'A']	98663	115547.22469336036	-3110.5145783651496	0.0187243055081263	0.0043211950075419	4.333131338772266	1.47148e-05	1.47148e-05	chr2	201356718	4.832245636349736	chr2:201356718:T:A
chr2:201357198	['C', 'T']	98663	92096.73550342643	-2545.24047745344	0.0196300218833751	0.0042600970968575	4.607881331591042	4.07301e-06	4.07301e-06	chr2	201357198	5.390084523638656	chr2:201357198:C:T
chr2:201357784	['G', 'T']	98663	107305.60622318674	-3229.736890055318	0.018622811898994	0.0042734338252731	4.357809822363133	1.31503e-05	1.31503e-05	chr2	201357784	4.881064339428336	chr2:201357784:G:T
chr2:201358659	['C', 'T']	98663	91911.42609489056	-2568.706727458436	0.0197504357997721	0.0042639909245597	4.631913188654621	3.62764e-06	3.62764e-06	chr2	201358659	5.440375818020699	chr2:201358659:C:T
chr2:201358683	['C', 'T']	98663	5808.353223795575	69.33142831012059	0.0095380357701393	0.0128098369554129	0.7445868205300581	0.456523	0.456523	chr2	201358683	0.3405373374693136	chr2:201358683:C:T
chr2:201358706	['T', 'C']	98663	113135.78709298078	-3152.044022286222	0.0201910759129467	0.0043090652794911	4.685720592130674	2.79348e-06	2.79348e-06	chr2	201358706	5.553854433636458	chr2:201358706:T:C
chr2:201358708	['C', 'T']	98663	15295.395239929449	-686.7163968628083	-0.0046683130122548	0.0079516252333976	-0.5870891641934404	0.557145	0.557145	chr2	201358708	0.2540317626275779	chr2:201358708:C:T
chr2:201358801	['T', 'C']	98663	15111.378453990716	-694.6208366402312	-0.0041499716766262	0.0079930916226506	-0.519194808785399	0.603626	0.603626	chr2	201358801	0.2192320621148986	chr2:201358801:T:C
chr2:201358843	['A', 'G']	98663	115983.80888420324	-3143.884747088239	0.018513592898337	0.004326735388406	4.278882630064783	1.88011e-05	1.88011e-05	chr2	201358843	4.725816740632348	chr2:201358843:A:G
chr2:201360699	['A', 'G']	98663	5856.3561430004975	70.28560461875571	0.0091630901346024	0.0127584367456764	0.7181985001185636	0.472637	0.472637	chr2	201360699	0.3254722829854021	chr2:201360699:A:G
chr2:201360702	['G', 'T']	98663	51112.77081136971	-1619.069696695885	0.0096913964743407	0.0048459336122346	1.9999028566699053	0.0455135	0.0455135	chr2	201360702	1.341859765850676	chr2:201360702:G:T
chr2:201360797	['G', 'T']	98663	15111.45948712751	-689.5395973330361	-0.0038886370495488	0.0079933543194937	-0.4864837581471208	0.626625	0.626625	chr2	201360797	0.2029922823788898	chr2:201360797:G:T
chr2:201362826	['T', 'C']	98663	113099.92651277842	-3151.633699368387	0.0203016984897674	0.0043082690073628	4.712263429946421	2.45314e-06	2.45314e-06	chr2	201362826	5.610277666024157	chr2:201362826:T:C
chr2:201363199	['A', 'G']	98663	25044.092032563167	-140.15737011876735	-0.0127852873830347	0.006539441235301	-1.955103948945601	0.0505736	0.0505736	chr2	201363199	1.2960761307161337	chr2:201363199:A:G
chr2:201363879	['T', 'C']	98663	92026.25106197476	-2556.488507521314	0.020170873330566	0.0042641750324838	4.730310828450349	2.24486e-06	2.24486e-06	chr2	201363879	5.648810738457251	chr2:201363879:T:C
chr2:201363989	['C', 'T']	98663	51105.39554546287	-1612.3700963603033	0.0098512467156267	0.0048468267849235	2.032514705553316	0.0421042	0.0421042	chr2	201363989	1.3756745800350008	chr2:201363989:C:T
chr2:201364502	['A', 'C']	98663	115640.129725565	-3110.3539354776453	0.0186943637000172	0.0043226682323171	4.324727852175747	1.5287e-05	1.5287e-05	chr2	201364502	4.8156777344228425	chr2:201364502:A:C
chr2:201365155	['T', 'C']	98663	20875.65732485367	-1139.1837319965414	-0.0011373016977178	0.0069260950429578	-0.16420532647386	0.86957	0.86957	chr2	201365155	0.0606954517405299	chr2:201365155:T:C
chr2:201367601	['T', 'TG']	98663	115631.56734503491	-3105.7763259792537	0.0187772371492108	0.004323458533097	4.343105642269252	1.40622e-05	1.40622e-05	chr2	201367601	4.851946729592337	chr2:201367601:T:TG
chr2:201369342	['A', 'G']	98663	115613.37440575742	-3114.2709539197062	0.018656588598278	0.0043220884348881	4.316567992380914	1.58628e-05	1.58628e-05	chr2	201369342	4.7996201513676855	chr2:201369342:A:G
chr2:201370456	['C', 'G']	98663	4518.137380904115	-183.0251158039172	0.0013332167091852	0.0142018631933855	0.0938761830776008	0.925208	0.925208	chr2	201370456	0.033760620669215	chr2:201370456:C:G
chr2:201370625	['A', 'G']	98663	113146.49555988076	-3175.495691247556	0.0197974373280204	0.0043086962422775	4.594762827271288	4.33777e-06	4.33777e-06	chr2	201370625	5.362733479149614	chr2:201370625:A:G
chr2:201371202	['C', 'T']	98663	7098.079139972426	16.743203914425244	0.0424832115190272	0.0114498664425024	3.710367429381332	0.000207072	0.000207072	chr2	201371202	3.683878621857888	chr2:201371202:C:T
chr2:201371480	['A', 'G']	98663	5848.355656466343	68.60299291196294	0.0089852846531204	0.0127652032022268	0.7038888853373697	0.481504	0.481504	chr2	201371480	0.3174001007082692	chr2:201371480:A:G
chr2:201372123	['C', 'A']	98663	115539.61843545966	-3108.5193133832418	0.0186260492734171	0.0043220094876891	4.309580838837055	1.63722e-05	1.63722e-05	chr2	201372123	4.78589295872712	chr2:201372123:C:A
chr2:201372558	['C', 'T']	98663	115544.10636766386	-3122.639812591807	0.0183809756320431	0.0043223534527523	4.252538769206544	2.11555e-05	2.11555e-05	chr2	201372558	4.674576705871574	chr2:201372558:C:T
chr2:201373277	['C', 'T']	98663	5712.231585562391	51.022244018754336	0.0057178417383338	0.0129177912609823	0.4426330804403335	0.658032	0.658032	chr2	201373277	0.1817529861953141	chr2:201373277:C:T
chr2:201374076	['T', 'C']	98663	115563.08323787316	-3115.8059278128167	0.018461841690228	0.004322435905114	4.271166096039743	1.94635e-05	1.94635e-05	chr2	201374076	4.710779060572824	chr2:201374076:T:C
chr2:201374141	['G', 'A']	98663	107223.77657126063	-3244.2728063625086	0.0184189284062272	0.0042721808448925	4.311364400279808	1.62407e-05	1.62407e-05	chr2	201374141	4.789395255908534	chr2:201374141:G:A
chr2:201374173	['C', 'T']	98663	15132.766891686431	-699.1944508403614	-0.0045946553407116	0.007988707651035	-0.575143758091627	0.565195	0.565195	chr2	201374173	0.2478016887944883	chr2:201374173:C:T
chr2:201374301	['G', 'A']	98663	15002.368510146574	-732.0763900088955	-0.0056519389819572	0.0080174841695397	-0.7049516858954711	0.480842	0.480842	chr2	201374301	0.3179976051242894	chr2:201374301:G:A
chr2:201375379	['C', 'A']	98663	92136.80936692178	-2521.6659367619964	0.0200956734376056	0.0042607829262981	4.716427423132156	2.4035e-06	2.4035e-06	chr2	201375379	5.619155873535334	chr2:201375379:C:A
chr2:201376440	['G', 'A']	98663	91890.00921588902	-2555.034569895247	0.019239527875847	0.0042619095527845	4.514297555488175	6.36003e-06	6.36003e-06	chr2	201376440	5.196540835797541	chr2:201376440:G:A
chr2:201376871	['A', 'G']	98663	114268.7961455408	-3048.965260641137	0.0191934555659827	0.0043090790606734	4.454189699407197	8.4303e-06	8.4303e-06	chr2	201376871	5.074156970330616	chr2:201376871:A:G
chr2:201377184	['T', 'G']	98663	107572.71578605898	-3010.252477462365	0.0167277900361155	0.0042664625770397	3.920763333572248	8.83285e-05	8.83285e-05	chr2	201377184	4.053899144715978	chr2:201377184:T:G
chr2:201378238	['G', 'A']	98663	95624.23001277396	-3082.958012937197	0.0140747094058513	0.0042600001774968	3.303922258078785	0.000953762	0.000953762	chr2	201378238	3.0205599848158338	chr2:201378238:G:A
chr2:201379735	['C', 'T']	98663	6399.648637142305	42.04636670760837	-0.006507325572541	0.0122377953759489	-0.5317400211912326	0.594907	0.594907	chr2	201379735	0.2255509208993957	chr2:201379735:C:T
chr2:201380521	['A', 'G']	98663	126995.74333708418	-4369.528649867655	0.0154019460240229	0.004445950893932	3.464263639313708	0.000531911	0.000531911	chr2	201380521	3.274161028310923	chr2:201380521:A:G
chr2:201381823	['A', 'C']	98663	5518.783099676632	-27.348218842471624	-0.0017436522541365	0.0130763152591107	-0.1333443114199671	0.893921	0.893921	chr2	201381823	0.0487008601526966	chr2:201381823:A:C
chr2:201382505	['AT', 'A']	98663	126701.9679751019	-4402.331343241618	0.0149282503380903	0.0044442954203075	3.3589689537463885	0.000782635	0.000782635	chr2	201382505	3.106440734039508	chr2:201382505:AT:A
chr2:201382596	['G', 'C']	98663	126749.11667917024	-4407.513108528886	0.0147417976991228	0.0044444594611015	3.3168932753566343	0.000910573	0.000910573	chr2	201382596	3.040685231388752	chr2:201382596:G:C
chr2:201384065	['T', 'C']	98663	126830.425895328	-4393.637389766335	0.0152191992579431	0.0044462394906225	3.422937358646897	0.000619735	0.000619735	chr2	201384065	3.207793976050363	chr2:201384065:T:C
chr2:201384256	['T', 'A']	98663	126987.47374024134	-4367.617045243722	0.0154277758478124	0.004446425051654	3.4697033388819407	0.000521256	0.000521256	chr2	201384256	3.2829489329737847	chr2:201384256:T:A
chr2:201384337	['C', 'T']	98663	62956.93341037415	-2399.582692283807	-0.0148553752546909	0.004559835242188	-3.257875441912404	0.00112288	0.00112288	chr2	201384337	2.949666653464688	chr2:201384337:C:T
chr2:201384721	['T', 'C']	98663	11710.356071356176	-476.789430662428	0.0070070732352163	0.009010362534088	0.7776682912265908	0.436766	0.436766	chr2	201384721	0.3597511765924654	chr2:201384721:T:C
chr2:201384837	['C', 'T']	98663	62954.48536671906	-2400.5624887694376	-0.0148507073160332	0.0045597004616615	-3.256948003690058	0.00112655	0.00112655	chr2	201384837	2.948249528092656	chr2:201384837:C:T
chr2:201384985	['A', 'T']	98663	39742.63936785979	-1140.0965317040282	-0.0161982248251163	0.0053486047026654	-3.028495416205322	0.00245838	0.00245838	chr2	201384985	2.6093509859134785	chr2:201384985:A:T
chr2:201386811	['C', 'T']	98663	2394.1455953454897	-152.73848584680934	-0.0386010990334439	0.0194168861428102	-1.9880169636642435	0.0468126	0.0468126	chr2	201386811	1.3296372372255787	chr2:201386811:C:T
chr2:201388133	['T', 'C']	98663	62992.85390183081	-2390.771715999246	-0.0147055733347576	0.0045594196520907	-3.2253169168173006	0.00125874	0.00125874	chr2	201388133	2.9000639666564547	chr2:201388133:T:C
chr2:201388150	['A', 'C']	98663	62915.75366726477	-2402.891869674934	-0.0146831245336233	0.0045603528704725	-3.219734294837975	0.00128351	0.00128351	chr2	201388150	2.891600743332311	chr2:201388150:A:C
chr2:201388316	['G', 'A']	98663	126817.13391390744	-4386.274119769117	0.0148561328158146	0.0044436442336558	3.3432318238474545	0.000828395	0.000828395	chr2	201388316	3.081762531071394	chr2:201388316:G:A
chr2:201390150	['C', 'T']	98663	5999.304030083724	31.10704495784641	0.0024946693423484	0.0126219157990233	0.1976458551990579	0.843323	0.843323	chr2	201390150	0.0740060549712837	chr2:201390150:C:T
chr2:201390311	['A', 'G']	98663	126740.6837057464	-4415.302061124999	0.0146292600702494	0.004445346541761	3.2909155524361235	0.000998969	0.000998969	chr2	201390311	3.0004479885886632	chr2:201390311:A:G
chr2:201390391	['A', 'G']	98663	126716.31759055187	-4413.838521726648	0.0145396875448557	0.0044456890276567	3.270513851599561	0.00107389	0.00107389	chr2	201390391	2.969040201727358	chr2:201390391:A:G
chr2:201390448	['C', 'T']	98663	126662.63541603288	-4432.096678549527	0.0142209844929061	0.0044441851923483	3.19990816705628	0.00137515	0.00137515	chr2	201390448	2.8616499268379183	chr2:201390448:C:T
chr2:201390479	['A', 'G']	98663	133436.32716431248	-4315.530119604513	0.0154521721038891	0.0045506861503347	3.395569721447929	0.000685129	0.000685129	chr2	201390479	3.164227649363667	chr2:201390479:A:G
chr2:201390516	['A', 'T']	98663	126768.91111832629	-4418.33432468784	0.0144869178557997	0.0044493163473065	3.2559873753570234	0.00113037	0.00113037	chr2	201390516	2.946779377174491	chr2:201390516:A:T
chr2:201390856	['CA', 'C']	98663	29868.660151458327	-2311.504678445928	-0.0214603132626448	0.0059382145644416	-3.613933620915332	0.000301736	0.000301736	chr2	201390856	3.520372871234914	chr2:201390856:CA:C
chr2:201391151	['T', 'C']	98663	6560.982386006221	66.56259121626009	-0.001114423115265	0.0121034204585919	-0.0920750558966154	0.926639	0.926639	chr2	201391151	0.0330894253411948	chr2:201391151:T:C
chr2:201392055	['C', 'T']	98663	126607.09809924482	-4415.446635931629	0.0146469565263485	0.0044429898999102	3.2966441194576004	0.000978819	0.000978819	chr2	201392055	3.0092976090841743	chr2:201392055:C:T
chr2:201392243	['TTACTC', 'T']	98663	63015.60608088247	-2399.218428811724	-0.0149374484457783	0.0045591373653601	-3.276376044133167	0.00105185	0.00105185	chr2	201392243	2.978046188715584	chr2:201392243:TTACTC:T
chr2:201392514	['C', 'G']	98663	20620.015865935376	-991.4421789827944	0.0063001653648822	0.0069568518697976	0.9056057945165692	0.365147	0.365147	chr2	201392514	0.4375322631145422	chr2:201392514:C:G
chr2:201393498	['C', 'T']	98663	126763.55701643231	-4384.154010971441	0.0150444381526748	0.0044427218188857	3.3863110872082465	0.000708667	0.000708667	chr2	201393498	3.1495577902546894	chr2:201393498:C:T
chr2:201393746	['G', 'T']	98663	126674.097670269	-4412.575655084283	0.0148095161798467	0.0044441583431193	3.332355653523355	0.000861458	0.000861458	chr2	201393746	3.0647658915332867	chr2:201393746:G:T
chr2:201395180	['AC', 'A']	98663	62985.02223979241	-2400.250658949218	-0.0150055592809842	0.0045587443398648	-3.291599212915996	0.000996544	0.000996544	chr2	201395180	3.001503521313376	chr2:201395180:AC:A
chr2:201396452	['C', 'T']	98663	126684.96435595393	-4400.271332760206	0.0151441013393581	0.0044439376141051	3.407811417354418	0.000655123	0.000655123	chr2	201396452	3.183677153128373	chr2:201396452:C:T
chr2:201397703	['C', 'T']	98663	5510.27924750147	-40.556176812993584	-0.0055600246431741	0.0130967133341079	-0.4245358741031706	0.671176	0.671176	chr2	201397703	0.1731635814611174	chr2:201397703:C:T
chr2:201397961	['ATC', 'A']	98663	126682.54387867848	-4401.485225459215	0.0150528081480528	0.0044436830517527	3.3874621508200256	0.0007057	0.0007057	chr2	201397961	3.151379882565866	chr2:201397961:ATC:A
chr2:201398875	['C', 'T']	98663	126702.24156984402	-4394.553747149987	0.0152375807666725	0.0044443733077641	3.428510548394585	0.000607151	0.000607151	chr2	201398875	3.2167032853476	chr2:201398875:C:T
chr2:201399037	['C', 'A']	98663	126694.11397435251	-4395.512095065621	0.0152211632367824	0.0044438811768159	3.4251958212096767	0.000614606	0.000614606	chr2	201399037	3.211403204323421	chr2:201399037:C:A
chr2:201399178	['C', 'G']	98663	115673.62063826768	-3832.31948714246	0.0165543200341714	0.0043178872790976	3.833893514151869	0.000126209	0.000126209	chr2	201399178	3.898909674323498	chr2:201399178:C:G
chr2:201399433	['C', 'T']	98663	126700.5467981794	-4395.379824104825	0.0152277330456016	0.0044439896990818	3.4265905361454143	0.000611459	0.000611459	chr2	201399433	3.2136326582854515	chr2:201399433:C:T
chr2:201399593	['C', 'T']	98663	126705.11598154996	-4396.420062577495	0.0152076408673996	0.0044439669208287	3.422086873806829	0.000621677	0.000621677	chr2	201399593	3.206435199799059	chr2:201399593:C:T
chr2:201399879	['A', 'T']	98663	126711.53858475266	-4401.067886808949	0.0150942105116241	0.0044442578208446	3.396339978483799	0.000683204	0.000683204	chr2	201399879	3.165449599618756	chr2:201399879:A:T
chr2:201400154	['G', 'T']	98663	115696.00650891173	-3835.465845393903	0.0164366699558572	0.0043185073303426	3.8060998161031208	0.000141261	0.000141261	chr2	201400154	3.849977723662193	chr2:201400154:G:T
chr2:201405050	['T', 'C']	98663	63043.891498960846	-2399.706380134436	-0.0150390426732399	0.0045585315411341	-3.299098084006776	0.000970303	0.000970303	chr2	201405050	3.013092625857832	chr2:201405050:T:C
chr2:201405067	['A', 'C']	98663	6523.661206450895	52.19240609211725	-0.0059050237558494	0.0121351478237765	-0.4866050122833847	0.626539	0.626539	chr2	201405067	0.2030518904198203	chr2:201405067:A:C
chr2:201405121	['G', 'A']	98663	126847.85635504732	-4369.469265269302	0.015487106988914	0.0044439067097903	3.4850207261989947	0.000492312	0.000492312	chr2	201405121	3.307759578262858	chr2:201405121:G:A
chr2:201406401	['T', 'C']	98663	98550.96025469448	-3014.1959455384736	0.0145834047147531	0.0042468968167895	3.4338966412132845	0.000595215	0.000595215	chr2	201406401	3.2253261326786715	chr2:201406401:T:C
chr2:201406624	['C', 'T']	98663	39772.86860433288	-1140.388909267056	-0.0163716262515041	0.0053477695730055	-3.0613933581104145	0.00220369	0.00220369	chr2	201406624	2.656849499093596	chr2:201406624:C:T
chr2:201407268	['T', 'C']	98663	126734.6904189856	-4390.665435645919	0.0153756398288386	0.004444292400277	3.459637315465568	0.000541132	0.000541132	chr2	201407268	3.266696783176088	chr2:201407268:T:C
chr2:201407309	['T', 'A']	98663	126729.98262526732	-4396.675862935631	0.015250315222941	0.0044444832789569	3.4312909433467467	0.000600962	0.000600962	chr2	201407309	3.221152988416671	chr2:201407309:T:A
chr2:201411373	['CT', 'C']	98663	62995.49284809164	-2399.214196201348	-0.0150247754807048	0.004558945973338	-3.2956686849490286	0.000982224	0.000982224	chr2	201411373	3.007789458373602	chr2:201411373:CT:C
chr2:201411406	['G', 'T']	98663	5837.236653523754	3.752412942316259	-0.0020887820477907	0.0127962517575876	-0.1632338975006666	0.870335	0.870335	chr2	201411406	0.0603135512343931	chr2:201411406:G:T
chr2:201412598	['G', 'A']	98663	6053.797658388242	46.00008550208102	0.0033283093457281	0.0125659179725323	0.2648679828249299	0.791112	0.791112	chr2	201412598	0.1017620278314146	chr2:201412598:G:A
chr2:201415237	['G', 'A']	98663	10295.56526234693	-518.1607526567293	0.0016646761053007	0.0095392818576834	0.1745074870557431	0.861467	0.861467	chr2	201415237	0.0647613543069568	chr2:201415237:G:A
chr2:201415725	['C', 'T']	98663	62963.23044324586	-2408.045260199898	-0.0150617628838099	0.0045598416303604	-3.303132894687672	0.000956451	0.000956451	chr2	201415725	3.019337274434086	chr2:201415725:C:T
chr2:201415778	['A', 'G']	98663	133663.70675250946	-4280.24763399112	0.0156514754132894	0.0045511915625447	3.438984098603445	0.000584143	0.000584143	chr2	201415778	3.233480823249496	chr2:201415778:A:G
chr2:201416413	['A', 'G']	98663	115704.709039462	-3819.866031502739	0.0167314399953531	0.0043191449650553	3.873785235439269	0.000107227	0.000107227	chr2	201416413	3.969695844544584	chr2:201416413:A:G
chr2:201417577	['A', 'G']	98663	6035.997718376705	42.49430240667405	0.0039313932583918	0.0125931131743568	0.3121859705348538	0.7549	0.7549	chr2	201417577	0.1221105746285159	chr2:201417577:A:G
chr2:201418196	['G', 'T']	98663	11038.349465744812	-567.5453494070829	-0.0100943119347276	0.0092296930620519	-1.0936779659803124	0.274099	0.274099	chr2	201418196	0.5620925489014872	chr2:201418196:G:T
chr2:201419888	['A', 'C']	98663	5944.662774196166	30.690063188219245	0.0006536832926885	0.0126803783157514	0.0515507720993284	0.958887	0.958887	chr2	201419888	0.018232569229731	chr2:201419888:A:C
chr2:201420144	['T', 'C']	98663	115742.4621818072	-3836.0826061362254	0.0164319567654102	0.004319434318954	3.804191834404196	0.000142354	0.000142354	chr2	201420144	3.846630325120321	chr2:201420144:T:C
chr2:201420181	['G', 'A']	98663	5928.540799156649	32.55185359809641	0.0009912205917767	0.0126946602370032	0.0780816952380843	0.937763	0.937763	chr2	201420181	0.0279069066076516	chr2:201420181:G:A
chr2:201420377	['A', 'G']	98663	133665.12858692234	-4284.50933956075	0.0155028666652258	0.0045513986833413	3.406176374301882	0.000659059	0.000659059	chr2	201420377	3.181075704939411	chr2:201420377:A:G
chr2:201421939	['C', 'T']	98663	5035.066906965609	-112.2641445118004	0.0003310235557015	0.0135449051383814	0.0244389718731599	0.980503	0.980503	chr2	201421939	0.0085510732032827	chr2:201421939:C:T
chr2:201422525	['G', 'T']	98663	5910.958569444585	18.59206161014636	-0.001066747781862	0.0127167186923404	-0.0838854587940664	0.933148	0.933148	chr2	201422525	0.0300494704165177	chr2:201422525:G:T
chr2:201423683	['T', 'C']	98663	6047.490355278496	51.98052964912889	0.0045564590053187	0.0125793612059915	0.3622170419232833	0.717191	0.717191	chr2	201423683	0.1443651690190317	chr2:201423683:T:C
chr2:201423969	['C', 'T']	98663	134320.5053271833	-4184.607577622143	0.0153097480440817	0.0045581991032279	3.358727360821048	0.000783319	0.000783319	chr2	201423969	3.1060613391856187	chr2:201423969:C:T
chr2:201425394	['G', 'T']	98663	111304.0749703464	-3656.8857758573695	0.0151878228042602	0.0042858797671868	3.543688490876491	0.000394753	0.000394753	chr2	201425394	3.403674560804165	chr2:201425394:G:T
chr2:201425857	['C', 'T']	98663	12772.906219591308	-475.734325919488	0.0067957592425197	0.0086487569739086	0.7857498208148289	0.432016	0.432016	chr2	201425857	0.3645001685021393	chr2:201425857:C:T
chr2:201426272	['G', 'A']	98663	111170.15502909396	-3661.602893300149	0.0155055838533554	0.0042862526481914	3.6175151410866966	0.000297593	0.000297593	chr2	201426272	3.526377288506291	chr2:201426272:G:A
chr2:201426773	['C', 'G']	98663	5139.312537376973	-111.7944733347606	-0.0027807336407847	0.0133960766259452	-0.2075782125192604	0.835559	0.835559	chr2	201426773	0.0780228785416733	chr2:201426773:C:G
chr2:201428323	['T', 'C']	98663	5170.262016258184	-107.37969317734505	-0.0021813638887586	0.0133580225244086	-0.1632999109540887	0.870283	0.870283	chr2	201428323	0.0603394998492708	chr2:201428323:T:C
chr2:201428625	['T', 'C']	98663	5904.53860968638	17.56851021322685	0.0015329842834783	0.0127276816635005	0.120444895151211	0.904131	0.904131	chr2	201428625	0.0437686398174098	chr2:201428625:T:C
chr2:201429111	['C', 'A']	98663	11960.818435244504	22.581215321534785	0.0006927734034635	0.009051742109008	0.0765348145274871	0.938994	0.938994	chr2	201429111	0.0273371827873678	chr2:201429111:C:A
chr2:201429710	['C', 'T']	98663	5165.209408163471	-111.12353351075892	-0.0025311864463451	0.0133617493751135	-0.189435258459459	0.849752	0.849752	chr2	201429710	0.0707078045760982	chr2:201429710:C:T
chr2:201429714	['A', 'G']	98663	5171.838707715389	-110.68288732136224	-0.0025608092039163	0.0133557896399124	-0.1917377611476937	0.847948	0.847948	chr2	201429714	0.0716307798252439	chr2:201429714:A:G
chr2:201431043	['T', 'A']	98663	122899.42167367836	-4219.344949183814	0.0144143823746763	0.0043901201588089	3.283368530529481	0.0010261	0.0010261	chr2	201431043	2.9888103123900085	chr2:201431043:T:A
chr2:201434512	['T', 'C']	98663	6014.524006975001	45.12189129849939	0.0040230890120461	0.012612461771714	0.3189773007731734	0.749744	0.749744	chr2	201434512	0.125087001096702	chr2:201434512:T:C
chr2:201434834	['C', 'T']	98663	4993.607353194595	-116.2361408536025	-0.0003012509750004	0.0135700760632598	-0.0221996526472006	0.982289	0.982289	chr2	201434834	0.007760719300525	chr2:201434834:C:T
chr2:201438126	['G', 'A']	98663	111281.7322004339	-3643.034751107442	0.0153972321754344	0.00428593337821	3.5925038531198576	0.000327675	0.000327675	chr2	201438126	3.484556691898732	chr2:201438126:G:A
chr2:201439317	['C', 'T']	98663	129283.13806772104	-4058.858697869772	0.0148934765866421	0.0044729700812557	3.32966157074336	0.000869834	0.000869834	chr2	201439317	3.0605636206718385	chr2:201439317:C:T
chr2:201439359	['A', 'G']	98663	134421.51049333892	-4162.225138450696	0.0154645342007264	0.0045604824462732	3.39098645437477	0.000696688	0.000696688	chr2	201439359	3.156961669842444	chr2:201439359:A:G
chr2:201440422	['C', 'T']	98663	122753.34836825932	-4131.168287738205	0.0144784582305071	0.0043865195746011	3.3006710637609884	0.000964881	0.000964881	chr2	201440422	3.015526245443938	chr2:201440422:C:T
chr2:201440795	['A', 'G']	98663	5012.660476431829	-110.8055868031818	0.0005275818028256	0.0135428823161229	0.0389563898223877	0.968925	0.968925	chr2	201440795	0.0137098383741442	chr2:201440795:A:G
chr2:201440909	['C', 'T']	98663	134323.20446711	-4172.222933846968	0.0156218740291298	0.0045587132824587	3.426816529401097	0.00061095	0.00061095	chr2	201440909	3.213994330858321	chr2:201440909:C:T
chr2:201441795	['G', 'A']	98663	6940.471761471446	222.35385632415	0.0313862153684171	0.0115664353297653	2.713559923483692	0.00665761	0.00665761	chr2	201441795	2.176681649222728	chr2:201441795:G:A
chr2:201442897	['T', 'C']	98663	11054.44816995915	-559.7994601785338	-0.0095013303900895	0.0092224498967281	-1.0302393069611966	0.3029	0.3029	chr2	201442897	0.5187007266671442	chr2:201442897:T:C
chr2:201444273	['C', 'T']	98663	5394.492083443145	41.422779618417785	-0.0001683658113311	0.0133239847856799	-0.0126362956757551	0.989918	0.989918	chr2	201444273	0.0044007787584541	chr2:201444273:C:T
chr2:201446432	['G', 'A']	98663	29836.838586069527	-2325.686844359349	-0.0221658607698911	0.005938414148377	-3.73262292188714	0.000189602	0.000189602	chr2	201446432	3.722157085856694	chr2:201446432:G:A
chr2:201450484	['C', 'T']	98663	122321.95407263222	-4203.014233214181	0.0139768992224707	0.0043855388413718	3.187042625325047	0.0014378	0.0014378	chr2	201450484	2.842301520724484	chr2:201450484:C:T
chr2:201451036	['T', 'C']	98663	63227.09845804481	-2438.509507504299	-0.0151951257617537	0.0045555527272001	-3.335517482001076	0.000851722	0.000851722	chr2	201451036	3.0697021347725566	chr2:201451036:T:C
chr2:201451761	['A', 'G']	98663	192337.9888790892	-6470.413634307522	0.0010412135658855	0.0135765244475582	0.0766922027730614	0.938869	0.938869	chr2	201451761	0.0273950004346809	chr2:201451761:A:G
chr2:201452337	['C', 'T']	98663	2401.0243356104684	-150.5043413521899	-0.0378190256198204	0.0193895371981714	-1.9504862459216896	0.051121	0.051121	chr2	201452337	1.291400659344293	chr2:201452337:C:T
chr2:201454315	['G', 'A']	98663	129090.7008038439	-4050.911062296712	0.0144045073793925	0.0044706163739451	3.222040581102529	0.00127322	0.00127322	chr2	201454315	2.895096548010964	chr2:201454315:G:A
chr2:201454504	['T', 'G']	98663	12255.73905462803	-899.3661155324204	-0.0186761762816199	0.0088116292003135	-2.1194918507187537	0.0340514	0.0340514	chr2	201454504	1.46786502766381	chr2:201454504:T:G
chr2:201455434	['CCA', 'C']	98663	122110.65431135	-4197.63418982394	0.0135939781270366	0.0043832069147483	3.10137723165576	0.00192677	0.00192677	chr2	201455434	2.715170124313119	chr2:201455434:CCA:C
chr2:201456585	['CT', 'C']	98663	192330.0	-6478.255311967058	-0.0003096269205452	0.0135592006786662	-0.0228351897639816	0.981782	0.981782	chr2	201456585	0.0079849345220885	chr2:201456585:CT:C
chr2:201458233	['T', 'C']	98663	11042.55960996574	-563.9500154862976	-0.0092440051297004	0.0092270771227255	-1.0018346012230828	0.316426	0.316426	chr2	201458233	0.499727838724892	chr2:201458233:T:C
chr2:201459199	['G', 'A']	98663	129125.8802202148	-4049.002280763799	0.0145526881114391	0.0044717646789866	3.254350162884021	0.0011369	0.0011369	chr2	201459199	2.944277733516424	chr2:201459199:G:A
chr2:201459730	['C', 'T']	98663	122122.27989254391	-4203.08790044636	0.0135808660380577	0.0043839287782531	3.0978756099840536	0.00194968	0.00194968	chr2	201459730	2.7100366633238773	chr2:201459730:C:T
chr2:201459882	['TTCCTCA', 'T']	98663	122118.74717608636	-4200.119138583487	0.0135787437979223	0.0043846042989499	3.09691431018626	0.00195601	0.00195601	chr2	201459882	2.708628929234656	chr2:201459882:TTCCTCA:T
chr2:201461274	['T', 'G']	98663	129305.38555902516	-4043.20682722224	0.0145950370495242	0.0044742485242055	3.262008574303736	0.00110663	0.00110663	chr2	201461274	2.9559975605290107	chr2:201461274:T:G
chr2:201461495	['G', 'A']	98663	63258.40470741421	-2451.146590407887	-0.0156064100830483	0.0045655384549929	-3.418306567099663	0.000630375	0.000630375	chr2	201461495	3.2004010188328103	chr2:201461495:G:A
chr2:201462219	['C', 'T']	98663	12795.723515338288	-481.7838253292945	0.0063971251915555	0.0086439996951432	0.7400654115189056	0.459262	0.459262	chr2	201462219	0.3379394872470936	chr2:201462219:C:T
chr2:201462764	['C', 'T']	98663	5364.217476357961	53.95420040875175	0.0019021770822167	0.0133631351662292	0.1423451202547048	0.886808	0.886808	chr2	201462764	0.0521703977179194	chr2:201462764:C:T
chr2:201463715	['G', 'A']	98663	192342.3938632148	-6478.282876176831	-0.0003501591899533	0.0135786156330982	-0.0257875470824759	0.979427	0.979427	chr2	201463715	0.0090279278965382	chr2:201463715:G:A
chr2:201464067	['C', 'T']	98663	5395.5468662889125	54.35570241950331	0.0021450642963795	0.0133389331455038	0.1608122833348603	0.872242	0.872242	chr2	201464067	0.0593630051091873	chr2:201464067:C:T
chr2:201464399	['T', 'C']	98663	10878.87447032824	-588.2029040486914	-0.0092638456996562	0.0092957547777231	-0.9965673494159508	0.318977	0.318977	chr2	201464399	0.496240630839991	chr2:201464399:T:C
chr2:201465907	['G', 'A']	98663	117316.78131240932	-3836.1295349290776	0.0150622561796604	0.0043312237717293	3.4775982432434787	0.000506145	0.000506145	chr2	201465907	3.2957250490123133	chr2:201465907:G:A
chr2:201467299	['C', 'T']	98663	5364.163105615244	51.63552630904014	0.001740699364298	0.0133631958906338	0.1302607084820286	0.89636	0.89636	chr2	201467299	0.0475175320643275	chr2:201467299:C:T
chr2:201467862	['G', 'T']	98663	5360.815019057659	52.05741571257848	0.0018711006045174	0.0133646171182011	0.1400040560809783	0.888657	0.888657	chr2	201467862	0.0512658338010401	chr2:201467862:G:T
chr2:201468592	['T', 'C']	98663	11040.566625105175	-563.402251545976	-0.0092984864776065	0.0092281324325392	-1.007623865996894	0.313638	0.313638	chr2	201468592	0.5035713242066086	chr2:201468592:T:C
chr2:201469676	['A', 'G']	98663	122852.92283597072	-4224.250670779941	0.01399851229824	0.0043931034651886	3.186474529718134	0.00144063	0.00144063	chr2	201469676	2.841447545620138	chr2:201469676:A:G
chr2:201472513	['A', 'G']	98663	123767.58005981048	-4119.788381318569	0.0140560585319398	0.0043949446227074	3.198233365516412	0.00138316	0.00138316	chr2	201472513	2.8591275790389803	chr2:201472513:A:G
chr2:201473007	['A', 'G']	98663	129413.54512276714	-4031.1183527563217	0.0150752486073206	0.0044760725561751	3.367963413935962	0.000757546	0.000757546	chr2	201473007	3.1205909906281484	chr2:201473007:A:G
chr2:201473570	['C', 'T']	98663	11032.229990268825	-565.4074645684016	-0.009419737733953	0.0092309307068625	-1.0204537367992756	0.307516	0.307516	chr2	201473570	0.5121322830399881	chr2:201473570:C:T
chr2:201476024	['G', 'A']	98663	111061.5186292898	-3625.062659585811	0.015243542309317	0.0042856715425723	3.5568620128474384	0.000375487	0.000375487	chr2	201476024	3.4254050944148	chr2:201476024:G:A
chr2:201478014	['A', 'G']	98663	122847.18654840346	-4217.740155331256	0.0140853564501269	0.0043931311756025	3.206222597756843	0.00134533	0.00134533	chr2	201478014	2.8711711732078617	chr2:201478014:A:G
chr2:201478079	['T', 'C']	98663	63170.16497708931	-2423.464942136099	-0.0150141973015806	0.0045559243439181	-3.295532622622169	0.000982699	0.000982699	chr2	201478079	3.0075794858882454	chr2:201478079:T:C
chr2:201480753	['C', 'A']	98663	192228.6383494161	-6471.039985719056	-4.236400548418399e-05	0.0134341524601384	-0.0031534557620873	0.997484	0.997484	chr2	201480753	0.0010940618241114	chr2:201480753:C:A
chr2:201481567	['G', 'T']	98663	11114.577126985572	-571.3733829692973	-0.0103830217770082	0.0092057689848771	-1.1278820698265508	0.259372	0.259372	chr2	201481567	0.5860769091379738	chr2:201481567:G:T
chr2:201481604	['T', 'C']	98663	85771.25604711991	-2969.257705894874	-0.0153330598926274	0.0042856086153313	-3.577802190749487	0.000346661	0.000346661	chr2	201481604	3.46009501452332	chr2:201481604:T:C
chr2:201481946	['C', 'T']	98663	67767.9292143943	-2538.559730184475	-0.0139138218144286	0.0044789663258288	-3.1064805587378164	0.00189382	0.00189382	chr2	201481946	2.72266130132094	chr2:201481946:C:T
chr2:201485833	['C', 'A']	98663	63012.68931467964	-2403.6773537724703	-0.0139701738410847	0.0045604730181619	-3.0633168501269368	0.00218957	0.00218957	chr2	201485833	2.659641165964992	chr2:201485833:C:A
chr2:201486286	['T', 'C']	98663	63149.72125912408	-2412.4682604040854	-0.0141911510135902	0.0045582419128425	-3.113294837118581	0.00185064	0.00185064	chr2	201486286	2.73267805516351	chr2:201486286:T:C
chr2:201487926	['A', 'G']	98663	85000.2610710086	-2951.7577284682684	-0.0150976238739366	0.0042934371774144	-3.5164422466357528	0.000437568	0.000437568	chr2	201487926	3.358954446116075	chr2:201487926:A:G
chr2:201488010	['A', 'T']	98663	84945.49738962945	-2947.0810655123496	-0.0150927276375558	0.0042939129766291	-3.514912323492003	0.000440096	0.000440096	chr2	201488010	3.356452578689548	chr2:201488010:A:T
chr2:201488144	['C', 'A']	98663	84868.36479211651	-2942.468578042745	-0.0149734227885084	0.0042950721672686	-3.4861865424791225	0.000490172	0.000490172	chr2	201488144	3.309651500494794	chr2:201488144:C:A
chr2:201489942	['T', 'C']	98663	74350.83687569115	-2987.52501507885	-0.0156196031920194	0.0043871150878079	-3.5603358652312065	0.000370555	0.000370555	chr2	201489942	3.43114732230341	chr2:201489942:T:C
chr2:201492026	['T', 'C']	98663	4800.875868011558	-146.6919310824386	-0.0007866597744637	0.0138174913877033	-0.0569321704201512	0.954599	0.954599	chr2	201492026	0.0201790249191875	chr2:201492026:T:C
chr2:201493672	['T', 'C']	98663	11078.459716168269	-563.803937030024	-0.0104571914375026	0.0092226567148844	-1.1338589043031169	0.256856	0.256856	chr2	201493672	0.5903102849660928	chr2:201493672:T:C
chr2:201495876	['A', 'G']	98663	4808.7546108063725	-138.33450791738565	6.330119956817803e-05	0.0138035894173725	0.0045858506547948	0.996341	0.996341	chr2	201495876	0.0015919978487816	chr2:201495876:A:G
chr2:201496127	['C', 'CATATA']	98663	63176.7003478666	-2416.2821286437843	-0.014374603694589	0.0045588637227578	-3.1531110752074305	0.00161589	0.00161589	chr2	201496127	2.791588206692002	chr2:201496127:C:CATATA
chr2:201497427	['G', 'A']	98663	85751.59754453201	-3032.3933076803423	-0.0156035497041952	0.0042868737936957	-3.639843497875285	0.000272943	0.000272943	chr2	201497427	3.5639280392966763	chr2:201497427:G:A
chr2:201498232	['A', 'G']	98663	86136.0640258739	-3005.7234937984813	-0.0155399562341413	0.0042847891157416	-3.626772710248479	0.00028713	0.00028713	chr2	201498232	3.541921429050717	chr2:201498232:A:G
chr2:201498896	['G', 'C']	98663	6151.56114298457	82.37295388248023	0.0077508286144342	0.0124855540107455	0.6207837159459285	0.534743	0.534743	chr2	201498896	0.2718548918078997	chr2:201498896:G:C
chr2:201498921	['TGAGACTCACACTTCCAAATTAGATACCTAAAAGGG', 'T']	98663	10904.43148386573	-568.4110126091391	-0.0089486426716901	0.0092862053982653	-0.963649013553123	0.335224	0.335224	chr2	201498921	0.4746648960845933	chr2:201498921:TGAGACTCACACTTCCAAATTAGATACCTAAAAGGG:T
chr2:201500171	['T', 'C']	98663	63180.99308133996	-2416.216248399551	-0.014139305671271	0.0045585151781099	-3.101734911220281	0.00192444	0.00192444	chr2	201500171	2.715695624748721	chr2:201500171:T:C
chr2:201502038	['G', 'A']	98663	6115.495869444021	53.316473575124455	0.0021672004864082	0.012519144772747	0.1731109053971525	0.862565	0.862565	chr2	201502038	0.0642081680486936	chr2:201502038:G:A
chr2:201502845	['G', 'T']	98663	30082.90414904515	-2316.4660002170326	-0.0204986174621405	0.0059253110537848	-3.459500653395516	0.000541406	0.000541406	chr2	201502845	3.2664769355761285	chr2:201502845:G:T
chr2:201502866	['T', 'G']	98663	30069.752714663744	-2317.829715016267	-0.0205866098403415	0.0059253326845915	-3.474338224733915	0.000512335	0.000512335	chr2	201502866	3.29044597442299	chr2:201502866:T:G
chr2:201503247	['T', 'A']	98663	4741.288332302827	-147.66215877310137	-0.0020699391412732	0.0138972230100018	-0.1489462419782362	0.881596	0.881596	chr2	201503247	0.0547303889798906	chr2:201503247:T:A
chr2:201503718	['T', 'C']	98663	23057.103259877964	-1322.8857272339797	-0.0070859439380059	0.0066389590723562	-1.0673275525241306	0.285827	0.285827	chr2	201503718	0.5438967489629588	chr2:201503718:T:C
chr2:201503791	['A', 'T']	98663	63953.31579214145	-2382.8912190993624	-0.0149172287972441	0.0045456508361387	-3.281648620842001	0.00103238	0.00103238	chr2	201503791	2.9861604175084207	chr2:201503791:A:T
chr2:201506186	['G', 'A']	98663	11072.029958635794	-555.5310371658879	-0.0095245632127721	0.0092255548677488	-1.03241087927064	0.301882	0.301882	chr2	201506186	0.5201627814244896	chr2:201506186:G:A
chr2:201506607	['G', 'T']	98663	4754.120159401329	-148.50074313751355	-0.002044497893184	0.0138824797458199	-0.1472718081075975	0.882918	0.882918	chr2	201506607	0.0540796291531036	chr2:201506607:G:T
chr2:201507737	['GAA', 'G']	98663	4717.191244589951	-150.9667081445285	-0.0033727553371504	0.0139311082728621	-0.2421024423247529	0.808701	0.808701	chr2	201507737	0.0922120198617921	chr2:201507737:GAA:G
chr2:201508437	['T', 'C']	98663	87759.55795213817	-3159.57309757077	-0.0159455321314674	0.0042733729724814	-3.7313691629888894	0.000190549	0.000190549	chr2	201508437	3.719993326060649	chr2:201508437:T:C
chr2:201510480	['C', 'A']	98663	10905.879123329883	-568.0456185848259	-0.0087984648004883	0.0092855794828109	-0.9475407341863444	0.343366	0.343366	chr2	201510480	0.4642427107575824	chr2:201510480:C:A
chr2:201511546	['A', 'T']	98663	15810.56397052115	-702.4618662626896	-0.0078484479788402	0.0078266145357712	-1.0027896407788166	0.315965	0.315965	chr2	201511546	0.5003610222826023	chr2:201511546:A:T
chr2:201512607	['T', 'C']	98663	85960.06873935608	-3022.642956596704	-0.0150542251061293	0.0042849741508185	-3.5132592581109376	0.000442843	0.000442843	chr2	201512607	3.353750215805874	chr2:201512607:T:C
chr2:201512748	['A', 'G']	98663	11081.347781573424	-566.0184292186011	-0.0104554390896865	0.0092204852287026	-1.1339358862741429	0.256824	0.256824	chr2	201512748	0.5903643942303776	chr2:201512748:A:G
chr2:201513531	['A', 'G']	98663	4791.242808489935	-139.1718772921476	-0.0001699778477842	0.0138241734090273	-0.0122956970196302	0.99019	0.99019	chr2	201513531	0.0042814639535842	chr2:201513531:A:G
chr2:201513640	['T', 'C']	98663	75020.57152851005	-2935.2769054511664	-0.0159310108524216	0.004381349270257	-3.636096980573969	0.000276941	0.000276941	chr2	201513640	3.557612743945165	chr2:201513640:T:C
chr2:201513770	['C', 'T']	98663	63131.27643051215	-2422.4589066889894	-0.0142832392342709	0.0045574763196912	-3.134023795704268	0.00172477	0.00172477	chr2	201513770	2.763268810382366	chr2:201513770:C:T
chr2:201513968	['G', 'A']	98663	10829.97581225607	-597.8116234006707	-0.0104886579232057	0.009315415703718	-1.12594630844219	0.260191	0.260191	chr2	201513968	0.5847077297495917	chr2:201513968:G:A
chr2:201514089	['T', 'G']	98663	63194.07075921387	-2418.9843941107088	-0.0140241416225063	0.0045580671867956	-3.076773783223966	0.00209311	0.00209311	chr2	201514089	2.679207947419705	chr2:201514089:T:G
chr2:201514126	['T', 'C']	98663	63175.664144359725	-2411.5906826235755	-0.0139827641020338	0.0045589420945723	-3.067107195478744	0.002162	0.002162	chr2	201514126	2.6651443103827086	chr2:201514126:T:C
chr2:201514240	['G', 'T']	98663	4764.9460051520255	-138.558234554369	-0.0009062530621453	0.0138641624752083	-0.0653665927361929	0.947882	0.947882	chr2	201514240	0.0232457237785335	chr2:201514240:G:T
chr2:201514317	['T', 'C']	98663	63181.05340322631	-2419.9738045224253	-0.0141395790127677	0.0045579634313609	-3.1021703499156263	0.00192162	0.00192162	chr2	201514317	2.716332489830617	chr2:201514317:T:C
chr2:201514839	['C', 'T']	98663	4750.337029678884	-139.07650967549688	-0.0012291426457491	0.0138804365947316	-0.0885521602552242	0.929438	0.929438	chr2	201514839	0.031779575398207	chr2:201514839:C:T
chr2:201514881	['A', 'G']	98663	62936.4989151814	-2393.164811433218	-0.0144680505910837	0.0045605930080307	-3.1724055546300263	0.00151228	0.00151228	chr2	201514881	2.8203677913765874	chr2:201514881:A:G
chr2:201515105	['T', 'A']	98663	17212.043140761223	-507.6951788148681	-0.0061145962520734	0.0075615809396022	-0.8086399260833724	0.418724	0.418724	chr2	201515105	0.3780721459421812	chr2:201515105:T:A
chr2:201517816	['A', 'G']	98663	9085.012893808536	-300.0715832475356	-0.0089469971581783	0.0101373176213616	-0.8825803326241836	0.377465	0.377465	chr2	201517816	0.4231233116150847	chr2:201517816:A:G
chr2:201518023	['A', 'G']	98663	2408.0732211635923	129.45108287686625	0.0883049043930223	0.0193164495248365	4.571487336711757	4.84861e-06	4.84861e-06	chr2	201518023	5.314382747140328	chr2:201518023:A:G
chr2:201518051	['G', 'A']	98663	160196.989427804	-4614.579411087565	0.0128578490293816	0.005455854583868	2.356706695849247	0.0184397	0.0184397	chr2	201518051	1.734246148868312	chr2:201518051:G:A
chr2:201518169	['G', 'A']	98663	139375.36432843388	-3925.670172517783	0.0058059513941031	0.0046918637062056	1.2374509912604623	0.215923	0.215923	chr2	201518169	0.6657010943908014	chr2:201518169:G:A
chr2:201518213	['G', 'A']	98663	133904.1437405594	-3649.884791187757	0.0098797842113485	0.0045866355692293	2.154037324794176	0.0312397	0.0312397	chr2	201518213	1.5052931453763685	chr2:201518213:G:A
chr2:201518277	['T', 'C']	98663	87466.6382297189	-4795.905301234546	-0.0195940270482741	0.0043059974246943	-4.550403800964865	5.36068e-06	5.36068e-06	chr2	201518277	5.27078011674076	chr2:201518277:T:C
chr2:201518593	['C', 'T']	98663	118660.25633097463	-2843.9698017919195	0.0119172955615488	0.0043797586048038	2.720993697798198	0.00650974	0.00650974	chr2	201518593	2.1864363568727017	chr2:201518593:C:T
chr2:201518685	['G', 'A']	98663	137748.7538494288	-3921.110415297897	0.0080152167885286	0.0046565470340088	1.7212790357296643	0.0852033	0.0852033	chr2	201518685	1.0695435842939114	chr2:201518685:G:A
chr2:201519204	['G', 'A']	98663	2661.2157822715526	121.0185656138365	0.0721823649063306	0.0183582372359453	3.931878860623832	8.43421e-05	8.43421e-05	chr2	201519204	4.073955589863035	chr2:201519204:G:A
chr2:201519402	['C', 'T']	98663	149430.20372228808	-4286.058555158756	0.0103884619032507	0.0049726974988017	2.0890999112160054	0.0367013	0.0367013	chr2	201519402	1.4353185522921263	chr2:201519402:C:T
chr2:201519776	['A', 'T']	98663	136247.47594428563	-3895.278795311821	0.0068174188655444	0.0046259047968727	1.473748199520489	0.140553	0.140553	chr2	201519776	0.8521598802625805	chr2:201519776:A:T
chr2:201519815	['G', 'A']	98663	136124.4547472782	-3909.8836364960193	0.0068911975898847	0.0046242652071342	1.4902254263559729	0.136168	0.136168	chr2	201519815	0.8659249412945023	chr2:201519815:G:A
chr2:201519941	['CT', 'C']	98663	135441.62828867056	-3884.963497751213	0.005966717971489	0.0046435806320089	1.2849390253632005	0.198817	0.198817	chr2	201519941	0.7015464836683909	chr2:201519941:CT:C
chr2:201520102	['T', 'A']	98663	136257.6691539514	-3897.3421930246905	0.0067675542559895	0.0046263427160729	1.4628302897832557	0.143517	0.143517	chr2	201520102	0.8430966524567766	chr2:201520102:T:A
chr2:201520163	['T', 'C']	98663	11174.359094180494	-174.78608691208376	-0.0001280381807954	0.0091949893269587	-0.0139247775329156	0.98889	0.98889	chr2	201520163	0.0048520148233582	chr2:201520163:T:C
chr2:201520222	['T', 'C']	98663	9917.608320577418	-568.3207063300229	-0.0072239845686323	0.0097178530908981	-0.7433724816645386	0.457258	0.457258	chr2	201520222	0.3398386875454502	chr2:201520222:T:C
chr2:201520470	['T', 'A']	98663	2661.080914250963	131.11449774198127	0.0756640031251078	0.0183514896693233	4.123044204503407	3.74203e-05	3.74203e-05	chr2	201520470	4.426892735066305	chr2:201520470:T:A
chr2:201520989	['T', 'C']	98663	2798.3687176887984	150.82401934169272	0.0730894217439022	0.0179013536317769	4.082899162114769	4.45123e-05	4.45123e-05	chr2	201520989	4.351519964659257	chr2:201520989:T:C
chr2:201521220	['A', 'T']	98663	136286.33864509524	-3901.207765685013	0.0066147534662153	0.0046261972897849	1.4298468162655538	0.152764	0.152764	chr2	201521220	0.8159789785051604	chr2:201521220:A:T
chr2:201522146	['G', 'C']	98663	9909.602633366108	-567.5748148626309	-0.0072116119776764	0.0097237912585474	-0.74164611167864	0.458304	0.458304	chr2	201522146	0.3388463522896958	chr2:201522146:G:C
chr2:201522312	['G', 'T']	98663	136116.07369712205	-3908.129854179928	0.0069049291950649	0.0046239539140025	1.4932954184848024	0.135363	0.135363	chr2	201522312	0.8685000290907494	chr2:201522312:G:T
chr2:201522595	['G', 'T']	98663	12697.029527140035	-431.1316510484239	0.0101288147253566	0.0086571584798651	1.1699929889136578	0.242007	0.242007	chr2	201522595	0.6161720719641707	chr2:201522595:G:T
chr2:201523764	['GAGCTGAAAGACAAAATAGTCATTTTA', 'G']	98663	9163.578918557268	-580.3007302100162	-0.009995299653027	0.0101009763051981	-0.9895379764313768	0.322402	0.322402	chr2	201523764	0.4916022727408002	chr2:201523764:GAGCTGAAAGACAAAATAGTCATTTTA:G
chr2:201524077	['T', 'C']	98663	136277.62486947884	-3909.014211162041	0.0066383676021519	0.0046266166037405	1.434821203206008	0.151341	0.151341	chr2	201524077	0.8200434007170239	chr2:201524077:T:C
chr2:201524084	['C', 'T']	98663	12698.544474967312	-430.6768636011337	0.0101626344026058	0.0086569903805853	1.1739223397310268	0.240429	0.240429	chr2	201524084	0.6190131498956615	chr2:201524084:C:T
chr2:201524519	['T', 'C']	98663	149013.16519508953	-4334.454618355702	0.0109936467970998	0.0049601061991698	2.216413591898428	0.0266655	0.0266655	chr2	201524519	1.5740502685269475	chr2:201524519:T:C
chr2:201524786	['A', 'T']	98663	17751.259426694778	-1200.2107311402594	-0.0136294962228884	0.0074465742777956	-1.8303042062615595	0.0672075	0.0672075	chr2	201524786	1.1725822592845092	chr2:201524786:A:T
chr2:201524881	['G', 'A']	98663	149443.14682777005	-4303.975396789869	0.0099226588698833	0.004972070793602	1.995679321913842	0.0459716	0.0459716	chr2	201524881	1.3375103807596158	chr2:201524881:G:A
chr2:201525091	['C', 'T']	98663	51916.62883849185	-1431.2405513877598	0.0180929233447027	0.004827846318301	3.747617913212674	0.000178624	0.000178624	chr2	201525091	3.748060189527482	chr2:201525091:C:T
chr2:201525319	['T', 'C']	98663	136309.57880812153	-3901.7450015078366	0.0067250061558043	0.0046267995433055	1.4534898460285857	0.146091	0.146091	chr2	201525319	0.8353765381432645	chr2:201525319:T:C
chr2:201525424	['A', 'C']	98663	149498.82018815516	-4292.621965361535	0.0101964897289019	0.0049746122160429	2.049705441565611	0.0403958	0.0403958	chr2	201525424	1.3936637866627704	chr2:201525424:A:C
chr2:201526648	['G', 'A']	98663	148969.1382984115	-4335.818783737876	0.0109194766955907	0.0049581472486704	2.2023300535333927	0.0276443	0.0276443	chr2	201526648	1.5583944026500514	chr2:201526648:G:A
chr2:201527157	['C', 'CA']	98663	136287.86425059562	-3901.309651684015	0.0067365701717032	0.0046261596963316	1.4561905800712187	0.145343	0.145343	chr2	201527157	0.8376058798521345	chr2:201527157:C:CA
chr2:201527705	['C', 'T']	98663	149405.34319082717	-4278.521681791603	0.0106324254638651	0.0049705560008033	2.139081716843509	0.0324315	0.0324315	chr2	201527705	1.489032964165214	chr2:201527705:C:T
chr2:201528529	['G', 'A']	98663	136243.9989558201	-3903.647919773176	0.0066458294696425	0.0046255258314385	1.4367727501319945	0.150786	0.150786	chr2	201528529	0.8216389794542946	chr2:201528529:G:A
chr2:201530296	['G', 'GCATC']	98663	136305.48593962257	-3919.9011399806745	0.0062529385937496	0.004626837989321	1.3514496526962485	0.176555	0.176555	chr2	201530296	0.7531199787994884	chr2:201530296:G:GCATC
chr2:201530337	['T', 'G']	98663	136328.96292954893	-3909.181496040345	0.0065292444538544	0.0046272725712901	1.411035194763549	0.158237	0.158237	chr2	201530337	0.8006919594159824	chr2:201530337:T:G
chr2:201530579	['TA', 'T']	98663	149445.32350645267	-4298.800872183853	0.0101061137059585	0.0049720494188617	2.032585128301503	0.0420971	0.0420971	chr2	201530579	1.3757478209666447	chr2:201530579:TA:T
chr2:201530701	['T', 'C']	98663	136323.77935928633	-3913.185056694608	0.0064025683655457	0.0046270234059026	1.3837337320096497	0.166443	0.166443	chr2	201530701	0.7787344650029552	chr2:201530701:T:C
chr2:201531353	['C', 'G']	98663	149466.32819010355	-4300.37243210715	0.0100396073204088	0.0049733060569132	2.018698870634148	0.0435212	0.0435212	chr2	201531353	1.3612991384433002	chr2:201531353:C:G
chr2:201532063	['T', 'G']	98663	136347.1667595981	-3914.071421309048	0.0064100212713313	0.0046278671031989	1.3850919070040837	0.166027	0.166027	chr2	201532063	0.779821279444895	chr2:201532063:T:G
chr2:201532325	['G', 'A']	98663	136294.72125131782	-3921.848534080722	0.0062950711478448	0.0046267181997856	1.3605910012277085	0.173646	0.173646	chr2	201532325	0.7603352163724284	chr2:201532325:G:A
chr2:201532489	['T', 'C']	98663	136346.11100185505	-3915.668940976914	0.006360310674169	0.004627501810845	1.3744588190679752	0.169302	0.169302	chr2	201532489	0.7713379114490484	chr2:201532489:T:C
chr2:201532913	['A', 'T']	98663	17790.163748973657	-1211.4324949515542	-0.0140758390497801	0.0074400729125526	-1.891895310062339	0.0585079	0.0585079	chr2	201532913	1.2327854895628272	chr2:201532913:A:T
chr2:201533409	['A', 'G']	98663	136321.01534843168	-3918.1593726445954	0.0063654469285225	0.0046272135402156	1.375654456661597	0.168932	0.168932	chr2	201533409	0.7722880762603959	chr2:201533409:A:G
chr2:201533748	['T', 'C']	98663	136305.24894570382	-3910.540476627888	0.0065681298762162	0.0046272972893503	1.4194311420908017	0.155777	0.155777	chr2	201533748	0.8074966641888296	chr2:201533748:T:C
chr2:201533764	['T', 'C']	98663	136304.485767289	-3909.727259575829	0.0065794674178744	0.0046271605581989	1.4219233015841974	0.155052	0.155052	chr2	201533764	0.8095226274701126	chr2:201533764:T:C
chr2:201533926	['A', 'G']	98663	2811.0854753699573	142.9983065956318	0.0689573192235452	0.0178644020477437	3.860040713327687	0.00011344	0.00011344	chr2	201533926	3.945233782161009	chr2:201533926:A:G
chr2:201533976	['T', 'A']	98663	136308.77586171945	-3912.9357405039264	0.0064963667098322	0.0046272400573478	1.4039398495256985	0.16034	0.16034	chr2	201533976	0.7949581207386305	chr2:201533976:T:A
chr2:201534035	['G', 'A']	98663	149766.89524149135	-4420.690987236062	0.0094088783638686	0.005039135790621	1.867161107541601	0.0618821	0.0618821	chr2	201534035	1.208434956722235	chr2:201534035:G:A
chr2:201534269	['A', 'G']	98663	136332.83589504423	-3896.651092020704	0.006858743767522	0.0046286997937032	1.4817862624948177	0.1384	0.1384	chr2	201534269	0.858863909879261	chr2:201534269:A:G
chr2:201534967	['T', 'C']	98663	136328.30072265165	-3918.9498294662967	0.0063454876348834	0.0046307669786235	1.3702886938978869	0.1706	0.1706	chr2	201534967	0.7680209731684957	chr2:201534967:T:C
chr2:201535513	['T', 'C']	98663	136351.5812990806	-3909.3636051365847	0.0064877820078996	0.0046302192773835	1.4011824536236113	0.161163	0.161163	chr2	201535513	0.7927346569493383	chr2:201535513:T:C
chr2:201535604	['T', 'C']	98663	136347.66008598474	-3908.649046298168	0.0065454009609707	0.0046285099598061	1.414148617548793	0.157321	0.157321	chr2	201535604	0.8032133016908338	chr2:201535604:T:C
chr2:201536149	['G', 'A']	98663	2644.026798564797	116.25377925015673	0.070925291537432	0.0184082537394905	3.8529071003230753	0.000116797	0.000116797	chr2	201536149	3.9325683121908974	chr2:201536149:G:A
chr2:201537527	['AAC', 'A']	98663	136313.68505094532	-3876.283459852971	0.0069289293448861	0.0046257713910676	1.4978970552383606	0.134163	0.134163	chr2	201537527	0.87236723909548	chr2:201537527:AAC:A
chr2:201537809	['A', 'G']	98663	149003.57159219915	-4330.2006024186885	0.0107569845669112	0.0049573084459078	2.1699244023822635	0.030015	0.030015	chr2	201537809	1.5226616523081071	chr2:201537809:A:G
chr2:201538313	['C', 'T']	98663	17459.23870823873	-1166.4456264902717	-0.0140833649084444	0.0074967298047731	-1.8786011067755928	0.0603019	0.0603019	chr2	201538313	1.219669003838027	chr2:201538313:C:T
chr2:201538320	['C', 'T']	98663	2788.141296194936	141.55478087382338	0.0704793567238655	0.017931303064336	3.93052063595108	8.48199e-05	8.48199e-05	chr2	201538320	4.071502243895571	chr2:201538320:C:T
chr2:201538471	['C', 'T']	98663	136330.81782611777	-3889.2096462816894	0.006615106895475	0.0046254350190536	1.430158864674411	0.152675	0.152675	chr2	201538471	0.8162320713320967	chr2:201538471:C:T
chr2:201538637	['C', 'A']	98663	136286.81336604056	-3887.403309775968	0.0067526293664573	0.0046256316889087	1.459828585714836	0.14434	0.14434	chr2	201538637	0.8406132990382454	chr2:201538637:C:A
chr2:201539033	['A', 'T']	98663	136362.2599245772	-3893.822249569691	0.0064898921065126	0.0046264267384887	1.4027871775254015	0.160683	0.160683	chr2	201539033	0.7940300684559063	chr2:201539033:A:T
chr2:201539090	['A', 'G']	98663	136362.25992457723	-3900.9731571421935	0.0063444534097668	0.0046265770771478	1.3713061090247636	0.170283	0.170283	chr2	201539090	0.7688287071443685	chr2:201539090:A:G
chr2:201539320	['C', 'T']	98663	136209.94724784594	-3902.24334626117	0.0067207559170632	0.0046241713076788	1.453396829374117	0.146117	0.146117	chr2	201539320	0.8352992530822171	chr2:201539320:C:T
chr2:201540012	['G', 'A']	98663	136370.63805535005	-3891.8052760103865	0.0064779687831154	0.0046261863750264	1.400282707606757	0.161432	0.161432	chr2	201540012	0.7920103726751913	chr2:201540012:G:A
chr2:201540342	['A', 'G']	98663	2676.108494916835	126.980201858586	0.0726430608432489	0.0183042945170216	3.9686348346119633	7.23367e-05	7.23367e-05	chr2	201540342	4.140641307635229	chr2:201540342:A:G
chr2:201540447	['T', 'C']	98663	149132.0922406366	-4336.162767543624	0.0105226410366858	0.0049624748122799	2.1204422057008627	0.0339713	0.0339713	chr2	201540447	1.4688878334059885	chr2:201540447:T:C
chr2:201541210	['A', 'G']	98663	16945.26322939053	-1003.0882091476866	-0.0133153655161447	0.0075848427522715	-1.7555229489967927	0.079173	0.079173	chr2	201541210	1.101422898589893	chr2:201541210:A:G
chr2:201542644	['C', 'T']	98663	148126.02399513405	-4404.892577181507	0.0090999406010636	0.0049303824353249	1.845686560917643	0.0649407	0.0649407	chr2	201542644	1.1874830343965144	chr2:201542644:C:T
chr2:201543051	['T', 'C']	98663	47263.664662888885	-2415.693923520309	-0.0052692225273245	0.0050105292082189	-1.0516299393447817	0.292972	0.292972	chr2	201543051	0.5331738841734193	chr2:201543051:T:C
chr2:201543283	['G', 'A']	98663	4759.241186725862	-22.34206533660176	0.0034851330195163	0.0141259491164529	0.246718503003607	0.805127	0.805127	chr2	201543283	0.0941356090123901	chr2:201543283:G:A
chr2:201543676	['A', 'C']	98663	87873.39117915447	-1351.5006732182512	0.012676601706784	0.0043190898686577	2.935016888343524	0.00333606	0.00333606	chr2	201543676	2.4767661470527087	chr2:201543676:A:C
chr2:201543835	['G', 'A']	98663	87879.28385160555	-1347.7170113895995	0.0127762582892092	0.0043192451048857	2.9579840872557344	0.00309732	0.00309732	chr2	201543835	2.509013923136952	chr2:201543835:G:A
chr2:201543876	['T', 'C']	98663	87877.48571573396	-1343.8697626015312	0.0128350806828842	0.0043191424396024	2.9716733963665054	0.00296253	0.00296253	chr2	201543876	2.5283372430853035	chr2:201543876:T:C
chr2:201544167	['T', 'G']	98663	87888.75828220861	-1342.4077464808142	0.012917245218458	0.004319394377269	2.990522302486556	0.0027857	0.0027857	chr2	201544167	2.555065655808639	chr2:201544167:T:G
chr2:201544234	['G', 'A']	98663	87884.77315781999	-1353.7334651080398	0.0127114089471102	0.0043192075298339	2.9429956442956526	0.00325129	0.00325129	chr2	201544234	2.487944291721126	chr2:201544234:G:A
chr2:201544235	['T', 'C']	98663	87876.76853335503	-1348.5183653905997	0.0128107080198864	0.0043193350092557	2.965898221007372	0.00301873	0.00301873	chr2	201544235	2.5201757292272817	chr2:201544235:T:C
chr2:201544321	['G', 'A']	98663	87865.93585441273	-1347.9560287277527	0.012743080351732	0.004318879640076	2.9505523222933934	0.00317281	0.00317281	chr2	201544321	2.4985559343358306	chr2:201544321:G:A
chr2:201544742	['C', 'T']	98663	98783.90683496236	-1937.1692812162808	0.0116298401791716	0.0043077636233941	2.6997396319550813	0.00694056	0.00694056	chr2	201544742	2.1586054870238063	chr2:201544742:C:T
chr2:201545332	['T', 'C']	98663	87887.86706011188	-1352.0005486591756	0.0126767222824154	0.0043196057874641	2.9346942536294427	0.00333953	0.00333953	chr2	201545332	2.4763146507840843	chr2:201545332:T:C
chr2:201545787	['G', 'A']	98663	97954.8205559724	-1916.948982646523	0.0113380095705653	0.0042796863522566	2.649261800362269	0.00806807	0.00806807	chr2	201545787	2.0932303424273124	chr2:201545787:G:A
chr2:201545896	['G', 'A']	98663	87863.95020582803	-1351.9611636270613	0.0126727530085356	0.004319384735202	2.9339254975958773	0.00334782	0.00334782	chr2	201545896	2.4752379004721594	chr2:201545896:G:A
chr2:201546709	['C', 'T']	98663	10067.02034403414	-580.3868836093421	-0.0069609558047774	0.0096421865275609	-0.7219271049030688	0.470341	0.470341	chr2	201546709	0.3275871618075019	chr2:201546709:C:T
chr2:201547050	['T', 'A']	98663	87908.62096479844	-1351.966848555213	0.0127007405523101	0.0043186571129687	2.9409004280914712	0.00327336	0.00327336	chr2	201547050	2.4850062289065384	chr2:201547050:T:A
chr2:201547230	['G', 'T']	98663	97954.82773547983	-1929.4635870587235	0.0110708946736127	0.0042788386326899	2.587359707616011	0.00967287	0.00967287	chr2	201547230	2.014444648953837	chr2:201547230:G:T
chr2:201548015	['G', 'A']	98663	10084.715496269866	-570.5511218988768	-0.0061519151033024	0.0096328990840484	-0.6386358924375855	0.523061	0.523061	chr2	201548015	0.2814476602367912	chr2:201548015:G:A
chr2:201548601	['C', 'A']	98663	87677.77318208083	-1332.7099642173662	0.0127877383211528	0.004320235018401	2.9599635822325743	0.00307749	0.00307749	chr2	201548601	2.5118033495914065	chr2:201548601:C:A
chr2:201549474	['G', 'A']	98663	10086.124508372865	-574.0052631408553	-0.006548259525034	0.0096323248318021	-0.6798212933407592	0.496619	0.496619	chr2	201549474	0.3039766689189767	chr2:201549474:G:A
chr2:201549832	['C', 'T']	98663	97888.8038281392	-4687.175748527581	-0.0094751984002803	0.0042840063878667	-2.2117610345111163	0.0269855	0.0269855	chr2	201549832	1.5688695307123774	chr2:201549832:C:T
chr2:201550505	['C', 'A']	98663	87717.89384092871	-1313.7347218815592	0.0131502775287134	0.0043209314241894	3.0433895467758605	0.00233991	0.00233991	chr2	201550505	2.630800846545009	chr2:201550505:C:A
chr2:201550846	['C', 'T']	98663	87716.67160078272	-1312.8099492272838	0.013160017558677	0.0043211287776659	3.0455045974782045	0.00232351	0.00232351	chr2	201550846	2.6338554540499834	chr2:201550846:C:T
chr2:201551925	['T', 'G']	98663	87802.32238297178	-1322.2917622647628	0.012961415285365	0.0043232025522341	2.9981050225525263	0.00271732	0.00271732	chr2	201551925	2.5658592147102395	chr2:201551925:T:G
chr2:201552065	['C', 'A']	98663	10084.817718311286	-568.0321108531593	-0.0058993655252045	0.0096359221825574	-0.6122263560703434	0.540389	0.540389	chr2	201552065	0.267293499931137	chr2:201552065:C:A
chr2:201552300	['C', 'T']	98663	97795.75388046836	-1885.0012655507976	0.0116616470841199	0.0042803249143588	2.724477070654073	0.00644147	0.00644147	chr2	201552300	2.191015011516408	chr2:201552300:C:T
chr2:201553100	['A', 'G']	98663	10086.920124880897	-565.7558364218387	-0.0055490013434196	0.0096351579271085	-0.5759118205844344	0.564676	0.564676	chr2	201553100	0.248200670363111	chr2:201553100:A:G
chr2:201553461	['C', 'T']	98663	10078.02145905345	-566.1743690618755	-0.0056450573677828	0.0096397093263745	-0.5856045215323864	0.558143	0.558143	chr2	201553461	0.2532545176314416	chr2:201553461:C:T
chr2:201553565	['G', 'A']	98663	17586.386693564746	-1144.9119182805302	-0.0132922251318142	0.0074737416591779	-1.7785234943853272	0.075321	0.075321	chr2	201553565	1.123083922702121	chr2:201553565:G:A
chr2:201554265	['A', 'G']	98663	87625.20315699828	-1324.7553135561636	0.013067978319978	0.0043205330101191	3.024621797674379	0.00249008	0.00249008	chr2	201554265	2.6037866998920407	chr2:201554265:A:G
chr2:201554644	['G', 'T']	98663	10085.453309542878	-568.867559519704	-0.0058848642847727	0.009636404833623	-0.6106908526963769	0.541406	0.541406	chr2	201554644	0.2664769355761284	chr2:201554644:G:T
chr2:201554899	['A', 'G']	98663	10083.533026518537	-567.8199435765182	-0.0058064635399092	0.0096367406279317	-0.6025339649673049	0.54682	0.54682	chr2	201554899	0.2621556094465846	chr2:201554899:A:G
chr2:201555566	['C', 'T']	98663	98527.9739974048	-1971.792548193187	0.0110268519549575	0.004278524247535	2.57725592213494	0.00996026	0.00996026	chr2	201555566	2.001729324719724	chr2:201555566:C:T
chr2:201555829	['C', 'T']	98663	10083.511007723651	-569.0007828839061	-0.0059313499569569	0.0096363202278735	-0.6155202210694701	0.538213	0.538213	chr2	201555829	0.2690458164940786	chr2:201555829:C:T
chr2:201556041	['A', 'G']	98663	10083.204396874144	-569.7651193116719	-0.006059545584433	0.0096362825517985	-0.6288260594125124	0.529464	0.529464	chr2	201556041	0.2761635636638813	chr2:201556041:A:G
chr2:201556081	['A', 'G']	98663	10026.609748928106	-588.4463738201805	-0.0071304950950343	0.0096623230630416	-0.7379690213742143	0.460535	0.460535	chr2	201556081	0.3367373584546432	chr2:201556081:A:G
chr2:201556276	['G', 'A']	98663	85490.1935271274	-4488.503776092762	-0.010391707559654	0.0043266560811057	-2.4017872844190427	0.016317	0.016317	chr2	201556276	1.7873596864651664	chr2:201556276:G:A
chr2:201557420	['T', 'C']	98663	10084.328727825648	-569.7680066968024	-0.0060461808886864	0.0096363392138246	-0.6274354559885474	0.530375	0.530375	chr2	201557420	0.2754169552253276	chr2:201557420:T:C
chr2:201557493	['C', 'T']	98663	10082.408761491602	-569.4497392813669	-0.0060519897818854	0.0096366856237328	-0.6280156910982783	0.529995	0.529995	chr2	201557493	0.2757282275362909	chr2:201557493:C:T
chr2:201557527	['A', 'G']	98663	98565.9793495671	-1965.386647950725	0.0111682182487308	0.0042788904734065	2.610073409950972	0.00905365	0.00905365	chr2	201557527	2.0431762986641298	chr2:201557527:A:G
chr2:201557545	['C', 'T']	98663	10084.204417145578	-568.5548967972827	-0.0059516243921832	0.0096358842017224	-0.6176521290199152	0.536806	0.536806	chr2	201557545	0.2701826386059631	chr2:201557545:C:T
chr2:201557773	['A', 'G']	98663	10083.511007723651	-569.2092497019885	-0.0059796497368821	0.00963630735194	-0.6205333141100253	0.534908	0.534908	chr2	201557773	0.2717209068163791	chr2:201557773:A:G
chr2:201557986	['C', 'G']	98663	10083.30659841881	-569.9669913219993	-0.0060716060437484	0.0096362445762378	-0.630080110120957	0.528644	0.528644	chr2	201557986	0.2768366925816352	chr2:201557986:C:G
chr2:201558026	['C', 'T']	98663	10083.919851197115	-565.1592000723867	-0.0056280946326311	0.0096359012746636	-0.5840755807066548	0.559171	0.559171	chr2	201558026	0.2524553602712477	chr2:201558026:C:T
chr2:201558091	['G', 'A']	98663	10089.204518502753	-564.7649733610401	-0.0053345960414258	0.0096336521418302	-0.5537459691182409	0.579754	0.579754	chr2	201558091	0.2367562462743911	chr2:201558091:G:A
chr2:201558672	['T', 'C']	98663	88359.85129546284	-1420.0645967804996	0.0124170815912247	0.00431486044805	2.8777481313065745	0.00400611	0.00400611	chr2	201558672	2.3972771299957287	chr2:201558672:T:C
chr2:201558713	['G', 'A']	98663	98738.00760240438	-1961.241753786968	0.0107508695316214	0.0042775441282146	2.5133275565081155	0.0119614	0.0119614	chr2	201558713	1.9222179861760829	chr2:201558713:G:A
chr2:201558729	['G', 'A']	98663	10083.30659841881	-569.8628772056305	-0.0058920199773052	0.0096362599130228	-0.6114426167918625	0.540908	0.540908	chr2	201558729	0.2668765953185893	chr2:201558729:G:A
chr2:201558775	['G', 'A']	98663	96962.87937885178	-4675.110806176367	-0.0093384043016213	0.0042879502514365	-2.1778247773496875	0.0294214	0.0294214	chr2	201558775	1.5313366654695193	chr2:201558775:G:A
chr2:201558784	['A', 'G']	98663	10080.306507196432	-571.518262727383	-0.006126046690315	0.009637437059779	-0.6356510192820368	0.525005	0.525005	chr2	201558784	0.2798365604758159	chr2:201558784:A:G
chr2:201559152	['C', 'T']	98663	10025.304834786137	-587.9695830282789	-0.0070836916082853	0.009663680520807	-0.7330221226822708	0.463547	0.463547	chr2	201559152	0.3339062252609839	chr2:201559152:C:T
chr2:201559434	['G', 'A']	98663	10083.204396874144	-567.2609887297915	-0.0057589641800567	0.0096371082647649	-0.5975821814841052	0.55012	0.55012	chr2	201559434	0.2595425656814913	chr2:201559434:G:A
chr2:201559742	['G', 'A']	98663	10085.408883122676	-564.1017067208834	-0.0054712454633341	0.0096355006398589	-0.5678216075977842	0.570157	0.570157	chr2	201559742	0.2440055393361087	chr2:201559742:G:A
chr2:201560039	['A', 'G']	98663	88474.93477489533	-1393.4856009891869	0.0125885038771274	0.0043158180978878	2.916829113647842	0.00353689	0.00353689	chr2	201560039	2.451378446867714	chr2:201560039:A:G
chr2:201560093	['C', 'T']	98663	4112.416814491196	56.38797886266229	0.0435985060607619	0.0148657390432702	2.9328179334951447	0.00335978	0.00335978	chr2	201560093	2.473689159489356	chr2:201560093:C:T
chr2:201560316	['C', 'T']	98663	88500.96620175481	-1400.1408317554888	0.0124000614276298	0.0043173804715834	2.872126167532787	0.00407807	0.00407807	chr2	201560316	2.389545323836737	chr2:201560316:C:T
chr2:201560387	['C', 'T']	98663	17841.00650853921	-1297.2331622439797	-0.0141511652068651	0.0074184317344215	-1.907568299267845	0.0564499	0.0564499	chr2	201560387	1.2483368230833296	chr2:201560387:C:T
chr2:201560593	['T', 'G']	98663	88431.78534349905	-1402.6165994183675	0.0126099962592558	0.004315479911785	2.922037992766349	0.00347828	0.00347828	chr2	201560593	2.458635460412568	chr2:201560593:T:G
chr2:201560615	['C', 'T']	98663	10034.11871021368	-590.281669453017	-0.0072263815052558	0.0096595536051735	-0.7481071901071561	0.454397	0.454397	chr2	201560615	0.3425645445676067	chr2:201560615:C:T
chr2:201560822	['G', 'A']	98663	10094.5845950883	-564.0744977444266	-0.0055291347179779	0.0096391493120565	-0.5736123115202816	0.566231	0.566231	chr2	201560822	0.2470063575770748	chr2:201560822:G:A
chr2:201560972	['A', 'G']	98663	10089.976832175264	-567.9427796529658	-0.0058397101216568	0.0096381138966205	-0.6058976044788658	0.544584	0.544584	chr2	201560972	0.2639351224778515	chr2:201560972:A:G
chr2:201560979	['C', 'T']	98663	10083.496861659512	-568.4533128608812	-0.005836879698945	0.0096390916842654	-0.6055425023576697	0.54482	0.54482	chr2	201560979	0.2637469581249897	chr2:201560979:C:T
chr2:201561077	['G', 'A']	98663	10141.6446521435	-552.1812962264182	-0.0050117201114672	0.0096123013793986	-0.5213860774495221	0.602099	0.602099	chr2	201561077	0.2203320940930389	chr2:201561077:G:A
chr2:201561190	['G', 'A']	98663	10081.941527107576	-569.5456658347422	-0.0059274398952158	0.0096395892191145	-0.6149058596254495	0.538618	0.538618	chr2	201561190	0.2687191370551244	chr2:201561190:G:A
chr2:201561294	['G', 'A']	98663	10082.408761491602	-567.4743311976713	-0.0058179381469631	0.0096376949903892	-0.6036648963019449	0.546068	0.546068	chr2	201561294	0.2627532727056446	chr2:201561294:G:A
chr2:201561340	['T', 'C']	98663	10080.123839354495	-565.6265884276872	-0.0056997741006905	0.0096388995157	-0.5913303786813664	0.5543	0.5543	chr2	201561340	0.2562551214075387	chr2:201561340:T:C
chr2:201561632	['A', 'G']	98663	10082.941719719398	-566.9791981384112	-0.0057552912458754	0.009638148208316	-0.5971366201766488	0.550418	0.550418	chr2	201561632	0.259307372060244	chr2:201561632:A:G
chr2:201561744	['C', 'T']	98663	10078.984070814406	-562.0475068385701	-0.0054150096146801	0.0096416376745085	-0.5616275779577161	0.574371	0.574371	chr2	201561744	0.2408074957468129	chr2:201561744:C:T
chr2:201561930	['C', 'T']	98663	10081.371935516578	-562.4083174092425	-0.0052895840463905	0.0096393347130833	-0.5487499089756814	0.583178	0.583178	chr2	201561930	0.2341988678499202	chr2:201561930:C:T
chr2:201562025	['A', 'G']	98663	98717.0136864089	-1997.618709930736	0.0108003019741876	0.0042786368496652	2.524238993321557	0.0115965	0.0115965	chr2	201562025	1.935673067673752	chr2:201562025:A:G
chr2:201562042	['CA', 'C']	98663	10082.919759969189	-565.0215557763056	-0.0056153447211338	0.0096377017483173	-0.5826435459173934	0.560135	0.560135	chr2	201562042	0.2517072896202047	chr2:201562042:CA:C
chr2:201562218	['T', 'C']	98663	10097.11117437135	-570.4937326540532	-0.0064604717617639	0.0096463707435793	-0.6697308172676301	0.503031	0.503031	chr2	201562218	0.2984052501049309	chr2:201562218:T:C
chr2:201562426	['A', 'T']	98663	10088.566706224832	-570.1655491374917	-0.0061031770247931	0.0096384764876142	-0.6332097227851187	0.526598	0.526598	chr2	201562426	0.2785207946614228	chr2:201562426:A:T
chr2:201562428	['C', 'G']	98663	88706.05498205131	-1421.971844986568	0.0123016313635334	0.0043151987120929	2.850768222807288	0.00436228	0.00436228	chr2	201562428	2.360286461968638	chr2:201562428:C:G
chr2:201562439	['A', 'G']	98663	10100.687228426405	-565.0087668966818	-0.0055577218060919	0.0096377663722591	-0.5766607729866745	0.56417	0.56417	chr2	201562439	0.2485900113760763	chr2:201562439:A:G
chr2:201562841	['C', 'T']	98663	96249.83608991276	-4578.398225948776	-0.0090423359377717	0.0043400297829243	-2.083473245586555	0.0372107	0.0372107	chr2	201562841	1.4293321600435596	chr2:201562841:C:T
chr2:201562848	['A', 'G']	98663	96090.49691044028	-4594.786336749194	-0.0092220041122357	0.004330751801974	-2.129423373565779	0.0332217	0.0332217	chr2	201562848	1.4785781478711089	chr2:201562848:A:G
chr2:201563597	['A', 'C']	98663	98885.0202526	-2009.5282060485229	0.0108082029250163	0.0042784114443634	2.5262186831646547	0.0115313	0.0115313	chr2	201563597	1.9381217290452235	chr2:201563597:A:C
chr2:201563742	['A', 'G']	98663	98922.06039132198	-2015.296195974448	0.0108291274200673	0.0042782803402874	2.5311869626897465	0.0113693	0.0113693	chr2	201563742	1.9442662737024028	chr2:201563742:A:G
chr2:201564149	['T', 'A']	98663	10081.328332488596	-566.7177254391818	-0.0057915928575051	0.0096385278088696	-0.6008794052734441	0.547922	0.547922	chr2	201564149	0.2612812615532715	chr2:201564149:T:A
chr2:201564348	['T', 'A']	98663	88784.59705593121	-1459.4858539673958	0.0118982626003323	0.0043139371658882	2.7580982621666097	0.00581494	0.00581494	chr2	201564348	2.2354547620711043	chr2:201564348:T:A
chr2:201564711	['T', 'C']	98663	10084.781933770008	-565.351799985191	-0.0056095208786204	0.0096381938658946	-0.5820095504065391	0.560562	0.560562	chr2	201564711	0.2513763460150263	chr2:201564711:T:C
chr2:201564886	['T', 'C']	98663	88791.69883414435	-1468.7129247021471	0.0115039993552969	0.0043143788059607	2.6664323817378035	0.00766735	0.00766735	chr2	201564886	2.11535471157104	chr2:201564886:T:C
chr2:201564889	['T', 'C']	98663	10078.919395057474	-569.2607228350082	-0.0059314066823667	0.0096393361147202	-0.6153335262693972	0.538336	0.538336	chr2	201564889	0.2689465767539338	chr2:201564889:T:C
chr2:201565021	['CAAGA', 'C']	98663	86052.06017842659	-1809.4622527288127	0.0125151644947046	0.0043010286860836	2.909807259644292	0.00361732	0.00361732	chr2	201565021	2.441613070423625	chr2:201565021:CAAGA:C
chr2:201565861	['G', 'A']	98663	10082.919759969189	-569.6475204452681	-0.0059543592980044	0.0096387329756842	-0.6177533201745116	0.536739	0.536739	chr2	201565861	0.2702368472890184	chr2:201565861:G:A
chr2:201566160	['C', 'G']	98663	10080.8608911644	-566.4583009745361	-0.0057076913616999	0.0096403958409928	-0.5920598547862252	0.553812	0.553812	chr2	201566160	0.2566376381944157	chr2:201566160:C:G
chr2:201566226	['A', 'G']	98663	10030.981787575798	-588.8971581065055	-0.0071622376065895	0.0096645628409256	-0.7410824187784544	0.458645	0.458645	chr2	201566226	0.3385233366690754	chr2:201566226:A:G
chr2:201566280	['C', 'T']	98663	85799.57641061023	-1759.0677127670288	0.0127042413542401	0.0043073238536693	2.949451164071977	0.00318414	0.00318414	chr2	201566280	2.49700784549128	chr2:201566280:C:T
chr2:201566545	['T', 'C']	98663	10067.877749147849	-571.68637929216	-0.0062127202095243	0.0096473180911829	-0.6439841778620732	0.519587	0.519587	chr2	201566545	0.284341723455232	chr2:201566545:T:C
chr2:201566633	['C', 'CT']	98663	10014.571319851026	-563.8286220155986	-0.0060256997483727	0.0096707468833282	-0.6230852509189965	0.53323	0.53323	chr2	201566633	0.2730854247721633	chr2:201566633:C:CT
chr2:201566964	['T', 'C']	98663	10022.91428629351	-586.3571931743327	-0.006860142682678	0.0096649791486439	-0.7097938419909128	0.477834	0.477834	chr2	201566964	0.3207229515157375	chr2:201566964:T:C
chr2:201566982	['C', 'G']	98663	10080.7152124554	-569.1938767054521	-0.0058395996822333	0.0096395159118163	-0.6057980230184556	0.54465	0.54465	chr2	201566982	0.2638824920314264	chr2:201566982:C:G
chr2:201567118	['T', 'C']	98663	10083.328596046633	-573.4364072670478	-0.0064091686507672	0.00963864993184	-0.6649446443319157	0.506087	0.506087	chr2	201567118	0.2957748183932023	chr2:201567118:T:C
chr2:201567158	['T', 'C']	98663	98761.01887595802	-2032.6808240285104	0.0101556305643704	0.004280133268881	2.3727369982162982	0.0176587	0.0176587	chr2	201567158	1.7530412715176644	chr2:201567158:T:C
chr2:201567446	['C', 'G']	98663	88464.1415794597	-1442.832802080596	0.0121858796188832	0.0043163617056729	2.823183145858109	0.00475589	0.00475589	chr2	201567446	2.322768198827416	chr2:201567446:C:G
chr2:201567664	['C', 'G']	98663	10082.102187265613	-565.6276822729185	-0.0056339466585533	0.0096386772820609	-0.5845145027356586	0.558876	0.558876	chr2	201567664	0.2526845400376342	chr2:201567664:C:G
chr2:201567784	['A', 'G']	98663	10080.408680404222	-563.441739245385	-0.0054344945713966	0.0096394836208848	-0.5637744494551922	0.572909	0.572909	chr2	201567784	0.2419143552340043	chr2:201567784:A:G
chr2:201567793	['C', 'T']	98663	85798.65303867402	-1767.2332597759823	0.012630759890977	0.0043038610530849	2.934750851662245	0.00333893	0.00333893	chr2	201567793	2.476392685747187	chr2:201567793:C:T
chr2:201568125	['G', 'A']	98663	10082.204376602707	-567.7250280479975	-0.0058761815883648	0.0096386846902662	-0.6096455872551796	0.542098	0.542098	chr2	201568125	0.265922194989404	chr2:201568125:G:A
chr2:201568806	['A', 'G']	98663	10080.81739394861	-569.2340862184633	-0.0059901486986888	0.0096395212681169	-0.6214155798900021	0.534328	0.534328	chr2	201568806	0.2721920672041883	chr2:201568806:A:G
chr2:201569670	['C', 'T']	98663	85908.80240455773	-1774.5566850219664	0.0126729500452297	0.0043028820323456	2.9452236779824634	0.00322797	0.00322797	chr2	201569670	2.491070510162793	chr2:201569670:C:T
chr2:201569730	['A', 'G']	98663	88868.91537073455	-1455.8837759629787	0.0120005863009864	0.0043144115734396	2.78151170715017	0.00541166	0.00541166	chr2	201569730	2.2666694967681127	chr2:201569730:A:G
chr2:201570093	['G', 'A']	98663	10074.940178824869	-568.4773443208588	-0.0059907596762296	0.0096432965959303	-0.6212356549064145	0.534446	0.534446	chr2	201570093	0.2720961690085496	chr2:201570093:G:A
chr2:201570517	['T', 'C']	98663	10079.51080500314	-565.0034816367964	-0.0056337008395235	0.0096408943690115	-0.5843545861918987	0.558983	0.558983	chr2	201570517	0.2526013998389051	chr2:201570517:T:C
chr2:201570629	['G', 'A']	98663	59175.995580020885	-228.45590173046205	0.0145243430977606	0.0047275899787354	3.0722510122685223	0.00212509	0.00212509	chr2	201570629	2.672622672354526	chr2:201570629:G:A
chr2:201571150	['A', 'C']	98663	10082.204376602707	-566.4320384107783	-0.0057455971576501	0.009639702236344	-0.5960347131872806	0.551153	0.551153	chr2	201571150	0.258727824320573	chr2:201571150:A:C
chr2:201571250	['C', 'T']	98663	10072.531353904791	-564.5840325384625	-0.0056744042173449	0.00964412072403	-0.5883796335321881	0.556279	0.556279	chr2	201571250	0.2547073347315882	chr2:201571250:C:T
chr2:201571961	['T', 'A']	98663	10021.203140045203	-587.5429915811562	-0.0070330142635761	0.0096674319665147	-0.7274956046172804	0.466924	0.466924	chr2	201571961	0.3307538026601407	chr2:201571961:T:A
chr2:201572059	['T', 'A']	98663	10075.612728949796	-564.8409695504101	-0.0056807056978867	0.0096425203036856	-0.5891307997262274	0.555775	0.555775	chr2	201572059	0.2551009926544333	chr2:201572059:T:A
chr2:201572268	['T', 'C']	98663	89125.38994890303	-1477.2654848089587	0.0119117976284205	0.0043146857260933	2.7607567235739183	0.00576783	0.00576783	chr2	201572268	2.238987548418645	chr2:201572268:T:C
chr2:201573370	['T', 'C']	98663	10075.306355159131	-569.1738121595897	-0.0059475813675377	0.0096435341756065	-0.6167429138771815	0.537406	0.537406	chr2	201573370	0.2696974890894059	chr2:201573370:T:C
chr2:201573549	['C', 'T']	98663	10081.12395085756	-566.014220286425	-0.0056669644438359	0.0096395590052836	-0.5878862757860374	0.55661	0.55661	chr2	201573549	0.2544489954403403	chr2:201573549:C:T
chr2:201573626	['C', 'T']	98663	10079.715141501783	-567.774810919848	-0.0058518723335095	0.0096409543063855	-0.6069806107921891	0.543865	0.543865	chr2	201573626	0.2645088889619165	chr2:201573626:C:T
chr2:201573712	['T', 'C']	98663	10095.455742657565	-566.6835128652218	-0.0056089207976789	0.0096335173963187	-0.5822297886566598	0.560413	0.560413	chr2	201573712	0.2514917988630998	chr2:201573712:T:C
chr2:201577073	['C', 'T']	98663	96455.5301494292	-2307.742257455916	0.010407449763114	0.0042576895030388	2.444389088421282	0.0145115	0.0145115	chr2	201577073	1.838287693830139	chr2:201577073:C:T
chr2:201580915	['A', 'C']	98663	10472.27370224326	-564.0421687682436	-0.0098460658256861	0.0094705078229938	-1.0396555295356475	0.298503	0.298503	chr2	201580915	0.5250512997878831	chr2:201580915:A:C
chr2:201582286	['C', 'T']	98663	87924.28586216325	-1916.7298239877728	0.0132250888673823	0.0042913806514853	3.0817794881012914	0.00205824	0.00205824	chr2	201582286	2.6865039859397	chr2:201582286:C:T
chr2:201584252	['T', 'C']	98663	10016.913738925943	-591.321448805778	-0.0075258301131539	0.0096685104738811	-0.7783856813812746	0.436344	0.436344	chr2	201584252	0.3601709914740598	chr2:201584252:T:C
chr2:201584662	['A', 'C']	98663	97529.66687957506	-4171.346689842601	-0.0101168954401535	0.0042609665082827	-2.374319399246094	0.0175832	0.0175832	chr2	201584662	1.7549020839907172	chr2:201584662:A:C
chr2:201585838	['G', 'A']	98663	10474.167771560637	-561.4230780177805	-0.0097642038045772	0.0094700225165879	-1.0310644760848289	0.302513	0.302513	chr2	201585838	0.5192559575174531	chr2:201585838:G:A
chr2:201586016	['G', 'C']	98663	90435.99876316672	-2071.593614507739	0.0122318920215981	0.0042772822497671	2.859734594850307	0.00424085	0.00424085	chr2	201586016	2.372547088380742	chr2:201586016:G:C
chr2:201586201	['G', 'A']	98663	18338.486959606707	-853.8518194402744	0.0110073165707539	0.0073415983639677	1.4993079197545451	0.133797	0.133797	chr2	201586201	0.8735536242217999	chr2:201586201:G:A
chr2:201586319	['G', 'A']	98663	185431.6738940924	-6064.218097918292	0.0133167871077354	0.0089313236950055	1.491020543257466	0.135959	0.135959	chr2	201586319	0.8665920383819983	chr2:201586319:G:A
chr2:201586748	['GACTT', 'G']	98663	88762.47745390363	-1785.0349762168578	0.0128895732838422	0.004291684639873	3.00338313866032	0.00267063	0.00267063	chr2	201586748	2.573386276744274	chr2:201586748:GACTT:G
chr2:201587261	['G', 'A']	98663	184986.99950331965	-6211.577295499701	0.0091282579892698	0.0088051877183452	1.036690901007318	0.299882	0.299882	chr2	201587261	0.5230496013804558	chr2:201587261:G:A
chr2:201587476	['G', 'A']	98663	90427.74635021696	-4262.201974376158	-0.0077010621449892	0.0042955298200661	-1.7928084468217411	0.0730066	0.0730066	chr2	201587476	1.1366378766738738	chr2:201587476:G:A
chr2:201589370	['G', 'A']	98663	64881.45074726872	-592.5403304753194	0.0141850589317039	0.0045921690795967	3.0889670405928378	0.0020091	0.0020091	chr2	201589370	2.696998446344158	chr2:201589370:G:A
chr2:201590752	['T', 'A']	98663	95884.11291533137	-4177.24925133526	-0.0100678423710741	0.0042624604347185	-2.3619790788131985	0.0181796	0.0181796	chr2	201590752	1.7404156766533183	chr2:201590752:T:A
chr2:201590812	['T', 'C']	98663	185195.1802181081	-6205.517004521374	0.0073367295308951	0.0088614818197581	0.8279348398071171	0.407709	0.407709	chr2	201590812	0.3896497015790036	chr2:201590812:T:C
chr2:201591077	['G', 'A']	98663	184998.2507273262	-6225.355894950161	0.0080015940502792	0.0088057425348159	0.9086790828419936	0.363522	0.363522	chr2	201591077	0.4394693009274134	chr2:201591077:G:A
chr2:201591404	['G', 'A']	98663	93501.69825287216	-4514.626469661784	-0.0092018293076461	0.0042905284525262	-2.144684369177911	0.0319805	0.0319805	chr2	201591404	1.495114750547775	chr2:201591404:G:A
chr2:201591511	['A', 'G']	98663	16259.558338826631	-1097.8403513975466	-0.014058451286358	0.007746115566077	-1.8149033753026933	0.0695418	0.0695418	chr2	201591511	1.1577540723535038	chr2:201591511:A:G
chr2:201592209	['A', 'C']	98663	73238.41547059952	-992.4772641934654	0.0176112553735638	0.0044281964458363	3.977071837028088	6.98188e-05	6.98188e-05	chr2	201592209	4.156027619828011	chr2:201592209:A:C
chr2:201592280	['C', 'T']	98663	185007.5403254493	-6243.528655212566	0.0066462469666658	0.0088232837497168	0.7532622949906936	0.451294	0.451294	chr2	201592280	0.3455404404311356	chr2:201592280:C:T
chr2:201592870	['C', 'T']	98663	87457.91150496314	-1976.1451456108184	0.0119591201256606	0.0042853120237804	2.790723303063109	0.00526005	0.00526005	chr2	201592870	2.27901012759134	chr2:201592870:C:T
chr2:201595326	['C', 'A']	98663	90467.18200902591	-4251.459363707574	-0.0075484024614089	0.0042968880413396	-1.756713786532728	0.0789697	0.0789697	chr2	201595326	1.102539511836146	chr2:201595326:C:A
chr2:201595644	['G', 'A']	98663	185121.13408206293	-6193.77980937048	0.0098091443236135	0.0088445068126191	1.1090662861628535	0.267404	0.267404	chr2	201595644	0.5728321005709132	chr2:201595644:G:A
chr2:201595664	['G', 'A']	98663	185137.40570953555	-6190.057189048212	0.0098718098447399	0.008854983267613	1.1148309992686232	0.264926	0.264926	chr2	201595664	0.5768754176845496	chr2:201595664:G:A
chr2:201595881	['G', 'A']	98663	185335.9237220243	-6181.979122075364	0.009395910544493	0.008934435230357	1.051651313400088	0.292962	0.292962	chr2	201595881	0.5331887081802851	chr2:201595881:G:A
chr2:201595939	['A', 'G']	98663	185265.1663591761	-6194.724167673665	0.008526057535189	0.0088894753213683	0.9591181961768048	0.337502	0.337502	chr2	201595939	0.4717236492436518	chr2:201595939:A:G
chr2:201596228	['T', 'G']	98663	185032.7508032556	-6227.2648441523215	0.007744796868099	0.0088216852617589	0.8779271350420895	0.379985	0.379985	chr2	201596228	0.4202335469247844	chr2:201596228:T:G
chr2:201596255	['T', 'A']	98663	185262.38864562428	-6194.246033374182	0.0082077409745621	0.0088830999847712	0.9239725983759198	0.355503	0.355503	chr2	201596255	0.4491567300173419	chr2:201596255:T:A
chr2:201596256	['G', 'T']	98663	185260.89942627767	-6194.566854548629	0.0082069011976137	0.0088830110748499	0.9238873089835004	0.355547	0.355547	chr2	201596256	0.4491029814561208	chr2:201596256:G:T
chr2:201597309	['G', 'A']	98663	5180.210016318835	-11.235440446264649	0.0364230724549744	0.0132886990320369	2.7409058153220505	0.00612811	0.00612811	chr2	201597309	2.212673447689381	chr2:201597309:G:A
chr2:201597483	['C', 'T']	98663	15898.45025036998	-1057.3603192977869	-0.0144576351431952	0.0078176836622886	-1.84935023822169	0.0644102	0.0644102	chr2	201597483	1.191045352314955	chr2:201597483:C:T
chr2:201597537	['C', 'T']	98663	185101.008747656	-6204.550018686358	0.0089408337941331	0.0088385924191438	1.011567608295621	0.311747	0.311747	chr2	201597537	0.5061977171267722	chr2:201597537:C:T
chr2:201597748	['G', 'A']	98663	185235.8971455796	-6194.517336464943	0.0082184639732941	0.0088739729984871	0.9261312801712708	0.35438	0.35438	chr2	201597748	0.4505307961945085	chr2:201597748:G:A
chr2:201598177	['C', 'T']	98663	185032.376989195	-6221.856553222899	0.0086187808996442	0.0088217825753448	0.9769885877409936	0.328577	0.328577	chr2	201598177	0.4833628399352746	chr2:201598177:C:T
chr2:201598792	['G', 'C']	98663	185033.8787175381	-6212.081648648632	0.0089773680082284	0.0088255110295345	1.017206593270997	0.309058	0.309058	chr2	201598792	0.5099600101666784	chr2:201598792:G:C
chr2:201599254	['T', 'C']	98663	184983.99926004768	-6190.60714249698	0.0098745631297245	0.0088069453324509	1.1212245287068758	0.262195	0.262195	chr2	201599254	0.5813755944655918	chr2:201599254:T:C
chr2:201599402	['T', 'A']	98663	16260.81292827312	-1045.6805793186113	-0.0118016390587845	0.0077420773559425	-1.5243504444871143	0.127424	0.127424	chr2	201599402	0.8947487659887032	chr2:201599402:T:A
chr2:201599922	['G', 'A']	98663	185029.6290698617	-6209.35489937481	0.0079352603768271	0.0088159248845149	0.9001052618727875	0.368066	0.368066	chr2	201599922	0.4340742985391169	chr2:201599922:G:A
chr2:201600131	['A', 'G']	98663	185049.50228565047	-6204.580545043462	0.0082678263574394	0.008822213263144	0.9371601106016508	0.348678	0.348678	chr2	201600131	0.457575453771192	chr2:201600131:A:G
chr2:201600392	['C', 'T']	98663	185053.25365660823	-6198.939259299972	0.0085629440621112	0.0088220747243058	0.9706270157199332	0.331736	0.331736	chr2	201600392	0.4792073962737521	chr2:201600392:C:T
chr2:201601458	['A', 'G']	98663	10477.16810606982	-521.2531282280196	-0.0049521364364008	0.0094644918983835	-0.523233205709297	0.600813	0.600813	chr2	201601458	0.2212606789213581	chr2:201601458:A:G
chr2:201603698	['T', 'A']	98663	10400.054098709616	-539.8189067683247	-0.0059169789746521	0.0094987220731987	-0.6229236868975561	0.533336	0.533336	chr2	201603698	0.2729991005967568	chr2:201603698:T:A
chr2:201603773	['T', 'C']	98663	184958.2478790152	-6220.397036150834	0.0081907042773437	0.0088014256782084	0.9306110824321546	0.352057	0.352057	chr2	201603773	0.4533870161201896	chr2:201603773:T:C
chr2:201603909	['T', 'C']	98663	14148.29060149614	-974.014896863782	-0.0102150151251942	0.0082329089255485	-1.240754053952276	0.2147	0.2147	chr2	201603909	0.6681679555637513	chr2:201603909:T:C
chr2:201604218	['C', 'T']	98663	89779.14724436609	-3675.225281985918	-0.006573836909124	0.0042772277708207	-1.536938704543798	0.124312	0.124312	chr2	201604218	0.9054869463202484	chr2:201604218:C:T
chr2:201604395	['G', 'A']	98663	185084.62778228257	-6191.046951029827	0.0092958087749754	0.0088365380789857	1.051974052721154	0.292814	0.292814	chr2	201604395	0.5334081626635325	chr2:201604395:G:A
chr2:201606255	['G', 'A']	98663	185080.8758894002	-6191.382710871222	0.0091755637921282	0.0088358330783402	1.038449200067023	0.299064	0.299064	chr2	201606255	0.5242358622689921	chr2:201606255:G:A
chr2:201606487	['A', 'T']	98663	94563.58450325891	-2480.346375370326	0.0093292794265299	0.0042574732014364	2.191271438510129	0.0284345	0.0284345	chr2	201606487	1.546154404097241	chr2:201606487:A:T
chr2:201606520	['T', 'C']	98663	185082.62772146767	-6188.579330449821	0.009388149814556	0.0088375781137632	1.0622989345842802	0.288103	0.288103	chr2	201606520	0.540452219412533	chr2:201606520:T:C
chr2:201606693	['G', 'A']	98663	89124.96987084606	-2198.0548114005496	0.0105950980502415	0.0042700436421873	2.4812622394683954	0.0130935	0.0130935	chr2	201606693	1.88294424745152	chr2:201606693:G:A
chr2:201608002	['T', 'C']	98663	185099.3803847635	-6189.227958568997	0.0093276223633753	0.0088428645753024	1.0548190898938796	0.291511	0.291511	chr2	201608002	0.5353450527431605	chr2:201608002:T:C
chr2:201608355	['A', 'G']	98663	184949.6236772755	-6225.239107375574	0.0076480391868474	0.0087989645879538	0.8691976323348168	0.384741	0.384741	chr2	201608355	0.4148315305505526	chr2:201608355:A:G
chr2:201609128	['A', 'T']	98663	185077.88273156693	-6188.979867657714	0.0093023059385926	0.0088356591040808	1.052814037868007	0.292429	0.292429	chr2	201609128	0.5339795608678767	chr2:201609128:A:T
chr2:201609726	['T', 'C']	98663	184942.24690594687	-6226.096740749567	0.0073783818472893	0.0087931277825867	0.8391077702636022	0.401411	0.401411	chr2	201609726	0.3964107305684032	chr2:201609726:T:C
chr2:201609894	['CA', 'C']	98663	87710.5587334739	-2122.385486982568	0.0106891584737618	0.0042756443438169	2.500011136150622	0.0124206	0.0124206	chr2	201609894	1.9058574242564417	chr2:201609894:CA:C
chr2:201610149	['T', 'TGAA']	98663	16643.5303604736	-1097.4099744796022	-0.0121377899505611	0.007667276203873	-1.5830641322703267	0.11341	0.11341	chr2	201610149	0.9453486495582584	chr2:201610149:T:TGAA
chr2:201610183	['G', 'A']	98663	184938.4977853009	-6223.92667023293	0.0076406105074804	0.0087927669201616	0.8689654322532696	0.384868	0.384868	chr2	201610183	0.414688196988439	chr2:201610183:G:A
chr2:201610299	['T', 'C']	98663	185055.7563480076	-6189.818029349336	0.0091211904259331	0.0088266660308152	1.0333675698264444	0.301434	0.301434	chr2	201610299	0.5208077633697835	chr2:201610299:T:C
chr2:201612403	['A', 'G']	98663	185059.38373035987	-6187.112982745401	0.0096378008363393	0.0088269376417235	1.0918623454167131	0.274896	0.274896	chr2	201612403	0.5608315795110836	chr2:201612403:A:G
chr2:201613219	['G', 'A']	98663	90291.72729300136	-4135.208694754818	-0.0064607883012039	0.0042901960639445	-1.5059424336107594	0.132085	0.132085	chr2	201613219	0.8791464994718747	chr2:201613219:G:A
chr2:201613455	['T', 'C']	98663	185096.6281471721	-6195.738968536555	0.0087438243315989	0.0088414433281487	0.9889589297893208	0.322686	0.322686	chr2	201613455	0.4912198764140074	chr2:201613455:T:C
chr2:201613640	['T', 'G']	98663	97255.77179235048	-4127.698291049703	-0.0094545284812335	0.0042546279423238	-2.222175148896669	0.0262737	0.0262737	chr2	201613640	1.5804787632842598	chr2:201613640:T:G
chr2:201614323	['C', 'T']	98663	3911.15856637509	-20.957487718924384	-0.0032869132782533	0.0158226999573615	-0.2077340331998196	0.835437	0.835437	chr2	201614323	0.0780862945245798	chr2:201614323:C:T
chr2:201615558	['C', 'T']	98663	10388.264001541076	-538.3995132415663	-0.0058380839792141	0.0095030993349309	-0.6143347315917119	0.538996	0.538996	chr2	201615558	0.2684144577898356	chr2:201615558:C:T
chr2:201615566	['A', 'G']	98663	184982.8740649137	-6194.453804985046	0.0097869118366866	0.0088062463696251	1.1113602125014412	0.266416	0.266416	chr2	201615566	0.5744396965323342	chr2:201615566:A:G
chr2:201615854	['G', 'A']	98663	184964.3735429463	-6199.36989402573	0.0094182007840271	0.0087994141037852	1.07032135014259	0.284477	0.284477	chr2	201615854	0.5459528406111585	chr2:201615854:G:A
chr2:201616127	['T', 'C']	98663	10472.592176222528	-529.888602526451	-0.0061455170340911	0.0094682749678087	-0.649064064466373	0.516298	0.516298	chr2	201616127	0.28709955728988	chr2:201616127:T:C
chr2:201616386	['T', 'C']	98663	19388.75120883132	-1083.4626370615829	-0.004311816633546	0.0071821094202606	-0.600355185536786	0.548271	0.548271	chr2	201616386	0.2610047248862698	chr2:201616386:T:C
chr2:201616630	['C', 'A']	98663	7079.215254409082	-203.8738485629251	0.0134391645854374	0.0114287854722329	1.1759048779145345	0.239636	0.239636	chr2	201616630	0.6204479382572109	chr2:201616630:C:A
chr2:201616654	['G', 'T']	98663	87470.50428320885	-2095.613411343017	0.0112094405538043	0.0042762449824695	2.6213279640800216	0.00876014	0.00876014	chr2	201616654	2.0574889531079905	chr2:201616654:G:T
chr2:201616759	['A', 'T']	98663	91078.9252608418	-2388.1766460442545	0.0089498632373749	0.0042627740745306	2.099539661472747	0.0357719	0.0357719	chr2	201616759	1.4464579919840654	chr2:201616759:A:T
chr2:201617349	['C', 'A']	98663	12261.36702753112	-395.77120095633416	-0.0091745656757612	0.0088349669797697	-1.0384380266241018	0.299069	0.299069	chr2	201617349	0.5242286014343297	chr2:201617349:C:A
chr2:201620093	['C', 'T']	98663	10352.36404460213	-539.0807183608911	-0.0060714635328379	0.0095206142615707	-0.6377176268284473	0.523659	0.523659	chr2	201620093	0.2809514279522569	chr2:201620093:C:T
chr2:201624386	['T', 'C']	98663	16478.34872590474	-1056.0188107366691	-0.0106650795724843	0.0077001366782464	-1.3850506839202117	0.16604	0.16604	chr2	201624386	0.7797872752935182	chr2:201624386:T:C
chr2:201632432	['C', 'T']	98663	39399.79204468277	-1969.1974450703683	-0.0044411817443817	0.0053337229916803	-0.8326607420950011	0.405038	0.405038	chr2	201632432	0.3925042300788203	chr2:201632432:C:T
chr2:201634960	['C', 'G']	98663	82675.2452506944	-3776.621250974588	-0.0069079208032613	0.0043157392029087	-1.600634440238064	0.109461	0.109461	chr2	201634960	0.9607405886026302	chr2:201634960:C:G
chr2:201635472	['G', 'A']	98663	94015.34051029406	-4396.441995248246	-0.0078936600565801	0.0042797852023121	-1.8444056613672224	0.065127	0.065127	chr2	201635472	1.1862389266386484	chr2:201635472:G:A
chr2:201636482	['T', 'C']	98663	97667.81843986012	-4085.92526428478	-0.0077011082432997	0.0042555494743352	-1.8096624865353763	0.0703512	0.0703512	chr2	201636482	1.152728490284196	chr2:201636482:T:C
chr2:201636725	['T', 'C']	98663	126299.64144956914	-5540.00593287065	-0.0137744525385237	0.0044486577200405	-3.096316553299172	0.00195996	0.00195996	chr2	201636725	2.7077527918866573	chr2:201636725:T:C
chr2:201637676	['T', 'C']	98663	10593.26305347546	-522.4822782386732	-0.0062452797403972	0.0094392591616296	-0.6616281673655211	0.508211	0.508211	chr2	201637676	0.2939559390739218	chr2:201637676:T:C
chr2:201638502	['C', 'T']	98663	96070.13275879546	-3947.655879672669	-0.0109147601349188	0.0042462092357947	-2.570471573305802	0.0101575	0.0101575	chr2	201638502	1.9932131690015509	chr2:201638502:C:T
chr2:201638524	['C', 'T']	98663	85087.24805612155	-3670.347069426414	-0.0101365772193412	0.0042875885981001	-2.364167407253756	0.0180726	0.0180726	chr2	201638524	1.742979363519544	chr2:201638524:C:T
chr2:201640034	['T', 'C']	98663	10546.74827684074	-477.1335930569526	-0.0024185845896598	0.0094427553496215	-0.2561312350167795	0.79785	0.79785	chr2	201640034	0.0980787506237385	chr2:201640034:T:C
chr2:201641017	['T', 'A']	98663	146340.87986940565	-4492.250912371314	-0.0031694105045499	0.0048718126160791	-0.650560839324878	0.515332	0.515332	chr2	201641017	0.2879128887985303	chr2:201641017:T:A
chr2:201641266	['A', 'C']	98663	107481.96646424916	-3838.3260816066895	-0.0048941898038186	0.0042747149439537	-1.1449160629391504	0.252247	0.252247	chr2	201641266	0.5981739901701137	chr2:201641266:A:C
chr2:201641901	['G', 'C']	98663	11582.230444831916	-751.3987533887152	-0.0026346897553532	0.0090382804969307	-0.2915034288046229	0.770667	0.770667	chr2	201641901	0.1131332371275775	chr2:201641901:G:C
chr2:201642509	['G', 'C']	98663	2330.047232442404	267.3646547261622	0.0258874527552026	0.0204819606397687	1.263914778985483	0.206264	0.206264	chr2	201642509	0.6855765643954904	chr2:201642509:G:C
chr2:201642630	['G', 'C']	98663	4824.048894204456	256.255844160736	0.0337812575378916	0.0140641473133616	2.401941389350894	0.0163102	0.0163102	chr2	201642630	1.7875407134929042	chr2:201642630:G:C
chr2:201643259	['T', 'C']	98663	102560.47625665744	-3188.7924265326046	-0.0029772297205191	0.0042575895359147	-0.6992758920052731	0.484381	0.484381	chr2	201643259	0.3148129005351575	chr2:201643259:T:C
chr2:201643412	['C', 'T']	98663	2533.2567585374995	5.088696176628945	0.0419932846009302	0.0188389950500735	2.2290618204056654	0.025812	0.025812	chr2	201643412	1.5881783435649126	chr2:201643412:C:T
chr2:201643776	['G', 'A']	98663	99667.10177085338	-3010.496169367937	-0.0020482614593427	0.0042585683696359	-0.480974186993693	0.630536	0.630536	chr2	201643776	0.2002901126515389	chr2:201643776:G:A
chr2:201643931	['G', 'T']	98663	2531.179583603633	3.823569734867771	0.0419885266234777	0.0188472704419304	2.2278306427897308	0.0258941	0.0258941	chr2	201643931	1.5867991791363854	chr2:201643931:G:T
chr2:201643932	['A', 'T']	98663	2532.282325751125	6.44026353973476	0.0424995489956819	0.0188436621921128	2.25537629375836	0.0241119	0.0241119	chr2	201643932	1.6177685661881298	chr2:201643932:A:T
chr2:201644883	['C', 'A']	98663	100533.49291847882	-2855.173176156708	3.4913989319721204e-06	0.004262819512056	0.0008190351297064	0.999347	0.999347	chr2	201644883	0.0002836869305495	chr2:201644883:C:A
chr2:201644934	['A', 'C']	98663	2904.2354873042423	51.052724056538985	0.0330741978801013	0.0176423951551011	1.874699982022462	0.060837	0.060837	chr2	201644934	1.215832210062319	chr2:201644934:A:C
chr2:201645091	['T', 'C']	98663	102352.93498448878	-3243.128146531664	-0.0026540810113042	0.0042569041074698	-0.6234768142056459	0.532973	0.532973	chr2	201645091	0.2732947914387563	chr2:201645091:T:C
chr2:201647094	['A', 'G']	98663	2998.5971514212542	66.73307969392647	0.0384787882030007	0.0174039183387995	2.2109267266106287	0.0270432	0.0270432	chr2	201647094	1.5679419199746585	chr2:201647094:A:G
chr2:201647712	['G', 'A']	98663	2621.079697952564	14.665847864852887	0.0456494153860933	0.0185188526280243	2.465023957100489	0.0137021	0.0137021	chr2	201647712	1.8632128672581976	chr2:201647712:G:A
chr2:201648892	['T', 'C']	98663	99778.25998580692	-3205.4494492234007	-0.0055348925819467	0.004251287219334	-1.30193334310022	0.192942	0.192942	chr2	201648892	0.7145732239745916	chr2:201648892:T:C
chr2:201649042	['T', 'C']	98663	103770.29412599602	-3068.415825866185	-0.0022603519073883	0.0042621808503425	-0.5303275451595773	0.595886	0.595886	chr2	201649042	0.2248368179552611	chr2:201649042:T:C
chr2:201649160	['T', 'C']	98663	101671.79288705044	-3143.806326875246	-0.0026411348965102	0.0042560008744788	-0.6205672823865797	0.534886	0.534886	chr2	201649160	0.2717387690937957	chr2:201649160:T:C
chr2:201652052	['T', 'C']	98663	102675.36600644675	-3209.466467313039	-0.0033032856594107	0.0042564943230024	-0.776057809253854	0.437717	0.437717	chr2	201652052	0.3588065859826813	chr2:201652052:T:C
chr2:201652126	['A', 'C']	98663	148100.52471613948	-4608.047353720052	0.0025519650561653	0.0049113405338473	0.5196066203469403	0.603339	0.603339	chr2	201652126	0.2194386008606873	chr2:201652126:A:C
chr2:201652184	['T', 'C']	98663	104152.17410976996	-3115.882793427521	-0.003058282968345	0.0042667840617014	-0.7167653492934242	0.473521	0.473521	chr2	201652184	0.3246607558753155	chr2:201652184:T:C
chr2:201653651	['G', 'C']	98663	124247.44554043912	-3570.578267357927	0.0016173450556761	0.0044073007677831	0.3669695219120797	0.713643	0.713643	chr2	201653651	0.1465189897696898	chr2:201653651:G:C
chr2:201654039	['C', 'G']	98663	121581.5749956913	-3760.7991364425375	0.001564910901544	0.0043789113812381	0.3573744169039435	0.720812	0.720812	chr2	201654039	0.1421779918813767	chr2:201654039:C:G
chr2:201656703	['T', 'C']	98663	126547.52198242214	-3774.9201059562633	0.001041537089593	0.0044376912017276	0.2347024707775071	0.81444	0.81444	chr2	201656703	0.0891409047609084	chr2:201656703:T:C
chr2:201656901	['A', 'G']	98663	97680.79094097852	-3508.36430272769	-0.0067420709184092	0.0042490637441606	-1.586719174941689	0.112579	0.112579	chr2	201656901	0.948542613345125	chr2:201656901:A:G
chr2:201657973	['T', 'G']	98663	104116.97509460011	-3486.7089419666345	-0.0037721245650694	0.004262263150548	-0.8850050857569516	0.376156	0.376156	chr2	201657973	0.4246320064325665	chr2:201657973:T:G
chr2:201658333	['A', 'C']	98663	3905.1187411311575	32.655116097387776	0.0152790233170175	0.0152717045354496	1.0004792380281422	0.317081	0.317081	chr2	201658333	0.4988297808123172	chr2:201658333:A:C
chr2:201658624	['C', 'T']	98663	89108.09468433486	-2209.74359181791	-0.0013365359659019	0.0042782051269497	-0.3124057697660911	0.754733	0.754733	chr2	201658624	0.1222066604702718	chr2:201658624:C:T
chr2:201658824	['A', 'G']	98663	163791.6207833279	-5519.670072524997	-0.0062477216998016	0.0056708749344561	-1.1017209464170383	0.270586	0.270586	chr2	201658824	0.5676946773615863	chr2:201658824:A:G
chr2:201658958	['A', 'G']	98663	81158.9679810198	-2924.115222786557	-0.0088235769365723	0.0043202389268095	-2.04238170296951	0.0411163	0.0411163	chr2	201658958	1.3859859738250808	chr2:201658958:A:G
chr2:201659084	['T', 'C']	98663	17891.434892823112	-265.1501020549833	0.0123674541883024	0.0073708510344563	1.6778868722876912	0.0933724	0.0933724	chr2	201659084	1.0297814781497592	chr2:201659084:T:C
chr2:201659903	['T', 'C']	98663	46132.67578279425	-1207.1607092237448	0.0086461829733117	0.0050091764791483	1.7260687478876224	0.0843382	0.0843382	chr2	201659903	1.0739756722138452	chr2:201659903:T:C
chr2:201660156	['T', 'G']	98663	18424.30717847876	-983.7878104368378	-0.003593741647043	0.0073019722181791	-0.4921604108676244	0.622607	0.622607	chr2	201660156	0.2057860008326177	chr2:201660156:T:G
chr2:201660828	['C', 'T']	98663	46128.285743250766	-1230.0202182123403	0.0082295857601701	0.0050088860621547	1.6429971969915025	0.100387	0.100387	chr2	201660828	0.9983225241811694	chr2:201660828:C:T
chr2:201661630	['T', 'C']	98663	15384.403359215035	-774.7343493732873	-0.0007245153247127	0.0079377523698155	-0.0912746191816049	0.927275	0.927275	chr2	201661630	0.0327914489503523	chr2:201661630:T:C
chr2:201662744	['A', 'G']	98663	98065.8305266893	-4211.084319643904	-0.011227544948649	0.0042591051678732	-2.636127662059	0.00838713	0.00838713	chr2	201662744	2.076386625392569	chr2:201662744:A:G
chr2:201664756	['T', 'C']	98663	30517.78382022017	-708.8464093659619	0.0036586011297925	0.0058987752340436	0.6202306385023144	0.535107	0.535107	chr2	201664756	0.2715593677671226	chr2:201664756:T:C
chr2:201664791	['T', 'C']	98663	30558.7167388065	-697.420076494288	0.0042767165006567	0.0058967403649333	0.7252678998874561	0.468289	0.468289	chr2	201664791	0.329486043574761	chr2:201664791:T:C
chr2:201665957	['T', 'C']	98663	29757.825772704684	-482.7948993109249	0.0123555333769486	0.0059311086990294	2.0831743277560544	0.0372379	0.0372379	chr2	201665957	1.4290148186715697	chr2:201665957:T:C
chr2:201666413	['G', 'C']	98663	77202.73733882085	-3770.770054320953	-0.0105602631397209	0.004367349364486	-2.418002833845575	0.0156078	0.0156078	chr2	201666413	1.806658308673308	chr2:201666413:G:C
chr2:201666541	['T', 'C']	98663	77573.94630436989	-3795.475835401599	-0.0105095497579372	0.0043651453272837	-2.40760592602698	0.0160593	0.0160593	chr2	201666541	1.794273388868223	chr2:201666541:T:C
chr2:201666901	['A', 'G']	98663	29954.768531284222	-474.7119749180912	0.0121647356983538	0.0059173772426402	2.055764775430506	0.0398078	0.0398078	chr2	201666901	1.4000318232765243	chr2:201666901:A:G
chr2:201668437	['G', 'A']	98663	76236.85373222386	-3771.8568769481417	-0.0114955981279304	0.0043882768263308	-2.619615530851133	0.00880424	0.00880424	chr2	201668437	2.055308127266464	chr2:201668437:G:A
chr2:201669383	['A', 'G']	98663	50320.22046613478	-864.3370239657864	0.0037314071124094	0.0049202297369855	0.7583806675449184	0.448225	0.448225	chr2	201669383	0.3485039241078424	chr2:201669383:A:G
chr2:201671163	['AGTTT', 'A']	98663	75897.00062856736	-3812.2322152714232	-0.0123452807017548	0.0043825438032401	-2.816921234792363	0.0048496	0.0048496	chr2	201671163	2.314294080976453	chr2:201671163:AGTTT:A
chr2:201672844	['G', 'A']	98663	30896.20242295216	-14.975654700493834	0.0048658405278444	0.0059465175880437	0.8182672389009433	0.413207	0.413207	chr2	201672844	0.383832329854201	chr2:201672844:G:A
chr2:201673017	['C', 'A']	98663	98027.8519363341	-4661.2124534802415	-0.0088838669561245	0.0042806142879274	-2.075371981348462	0.0379547	0.0379547	chr2	201673017	1.4207344369574877	chr2:201673017:C:A
chr2:201674505	['A', 'AGACCTCAGCT']	98663	78811.3782857722	-1435.5568918328331	0.0079494230260082	0.0043748207488205	1.8170854264489185	0.0692071	0.0692071	chr2	201674505	1.1598493487130763	chr2:201674505:A:AGACCTCAGCT
chr2:201675939	['C', 'A']	98663	40779.54653732312	-1473.0777312551677	0.0047836748932035	0.0052617644676145	0.9091389252875796	0.363279	0.363279	chr2	201675939	0.4397597065901321	chr2:201675939:C:A
chr2:201676146	['T', 'G']	98663	31672.494237143816	-438.1088015494624	0.009806685399172	0.0058002510025169	1.6907346587098655	0.0908907	0.0908907	chr2	201676146	1.0414805518199266	chr2:201676146:T:G
chr2:201676984	['T', 'G']	98663	74811.30775624391	-2448.578176960988	0.0082915542756752	0.0043727534075753	1.896186110406077	0.0579384	0.0579384	chr2	201676984	1.2370335022417769	chr2:201676984:T:G
chr2:201677891	['C', 'T']	98663	125019.34270044504	-4892.000174393843	0.0018572453471988	0.0044539506707467	0.416988306448268	0.676688	0.676688	chr2	201677891	0.1696115249795009	chr2:201677891:C:T
chr2:201678153	['T', 'C']	98663	75832.4464157179	-2976.9830126630336	-0.0011652564330517	0.004391419927872	-0.2653484413221296	0.790742	0.790742	chr2	201678153	0.1019651931819902	chr2:201678153:T:C
chr2:201678328	['C', 'T']	98663	15747.436474952869	9.913927142022224	0.0026036489570845	0.0079214495911571	0.3286833965327603	0.742396	0.742396	chr2	201678328	0.1293643767442152	chr2:201678328:C:T
chr2:201679353	['T', 'C']	98663	91373.37455013636	-3324.102893966067	-0.0073196882204767	0.004266453500649	-1.7156376412782122	0.0862315	0.0862315	chr2	201679353	1.0643340592657478	chr2:201679353:T:C
chr2:201679729	['T', 'C']	98663	56047.38489609729	-1768.3676793561096	0.0013002893188355	0.0047055073696093	0.276333499599543	0.782293	0.782293	chr2	201679729	0.1066305558270603	chr2:201679729:T:C
chr2:201680395	['G', 'T']	98663	85505.73261956176	-2940.494762011929	-0.0044797908292118	0.0042972387824839	-1.0424812434142563	0.297191	0.297191	chr2	201680395	0.5269643466931596	chr2:201680395:G:T
chr2:201680507	['C', 'T']	98663	85456.45675357853	-2968.970459680439	-0.004947368238202	0.0042970026470844	-1.1513533140499423	0.24959	0.24959	chr2	201680507	0.602772818956839	chr2:201680507:C:T
chr2:201680520	['T', 'C']	98663	85598.95455190595	-2946.225394133154	-0.004444036160632	0.0042960357025311	-1.034450472097735	0.300928	0.300928	chr2	201680520	0.5215374012271923	chr2:201680520:T:C
chr2:201682805	['A', 'T']	98663	11959.090903561944	-194.8428662825773	-0.0001104175926155	0.0089340964756449	-0.0123591224827888	0.990139	0.990139	chr2	201682805	0.0043038329827525	chr2:201682805:A:T
chr2:201683612	['G', 'A']	98663	19919.88352143096	-585.0838071793305	0.0086804444296407	0.0070545370871434	1.230476829650577	0.218522	0.218522	chr2	201683612	0.6605048333039454	chr2:201683612:G:A
chr2:201683881	['C', 'T']	98663	5303.483781701705	-225.32343507710345	0.0112556851068788	0.0131205451740712	0.8578671813974816	0.390968	0.390968	chr2	201683881	0.4078587873410755	chr2:201683881:C:T
chr2:201683986	['A', 'G']	98663	22022.49972111513	-666.5692311584487	0.0080085798046311	0.0067595292045526	1.1847836679568158	0.236106	0.236106	chr2	201683986	0.6268929763529466	chr2:201683986:A:G
chr2:201684725	['C', 'T']	98663	20762.419192636007	-715.5334780844681	0.0088370887584794	0.0069387466319942	1.2735857392071328	0.202813	0.202813	chr2	201684725	0.6929042108410861	chr2:201684725:C:T
chr2:201684807	['G', 'A']	98663	17580.127343520264	-1012.400432631028	0.001645986250525	0.0074697134541437	0.2203546709829866	0.825595	0.825595	chr2	201684807	0.0832329458997429	chr2:201684807:G:A
chr2:201684897	['G', 'A']	98663	10155.877573119897	32.84112346110325	-0.0004040972200996	0.0098175317738302	-0.0411607753770442	0.967168	0.967168	chr2	201684897	0.0144980811023356	chr2:201684897:G:A
chr2:201685360	['G', 'A']	98663	162455.6985747303	-5867.11489556456	-0.0059986045224876	0.0055655151492993	-1.0778165832937916	0.281118	0.281118	chr2	201685360	0.5511113456042355	chr2:201685360:G:A
chr2:201685543	['G', 'A']	98663	184685.10314628607	-6512.235000173809	-0.0035716323009911	0.0087087584773262	-0.4101195721858739	0.681719	0.681719	chr2	201685543	0.1663946017325601	chr2:201685543:G:A
chr2:201686972	['G', 'A']	98663	53642.15536047362	-1713.3162621993893	-0.0002910577042388	0.0047753892022075	-0.0609495251411699	0.9514	0.9514	chr2	201686972	0.021636852916117	chr2:201686972:G:A
chr2:201688520	['A', 'G']	98663	16685.029335739124	-302.5341584341134	0.0176029418870355	0.0076385839258158	2.3044771201038285	0.0211979	0.0211979	chr2	201688520	1.6737071609384988	chr2:201688520:A:G
chr2:201688522	['C', 'T']	98663	53377.65615781525	-1752.6597252591862	-8.862713670772305e-05	0.0047807381824382	-0.0185383790798855	0.985209	0.985209	chr2	201688522	0.0064716294836813	chr2:201688522:C:T
chr2:201688805	['T', 'C']	98663	10849.456972721822	-324.55716739276204	0.002862772343732	0.0093849852218921	0.3050374908480577	0.760338	0.760338	chr2	201688805	0.1189933038997925	chr2:201688805:T:C
chr2:201688929	['A', 'G']	98663	5423.92409863325	-228.73966009838225	0.0091288833514661	0.0129880255572813	0.7028692168185854	0.482139	0.482139	chr2	201688929	0.3168277372169658	chr2:201688929:A:G
chr2:201689369	['T', 'C']	98663	164213.30824514458	-5499.15975351491	-0.0109015523158545	0.0056945565708089	-1.914381248179591	0.0555743	0.0555743	chr2	201689369	1.2551259988593255	chr2:201689369:T:C
chr2:201690409	['T', 'C']	98663	44371.09502762432	-1265.832666358592	0.0084579756696729	0.0051041007666334	1.6570941790500069	0.0975036	0.0975036	chr2	201690409	1.0109793491089332	chr2:201690409:T:C
chr2:201692402	['A', 'G']	98663	12603.714804713763	-297.1685691419206	0.0078620555047144	0.0087578298724618	0.8977173134449532	0.369338	0.369338	chr2	201692402	0.4325760068865162	chr2:201692402:A:G
chr2:201692651	['G', 'A']	98663	18418.98697375491	-636.9461480019761	-0.001860795472286	0.0072807575743592	-0.2555771776881008	0.798278	0.798278	chr2	201692651	0.097845839425251	chr2:201692651:G:A
chr2:201693692	['T', 'C']	98663	33545.42	-1114.3043655395682	-0.0030964745947454	0.0056783256679128	-0.5453147240643662	0.585538	0.585538	chr2	201693692	0.2324449150155426	chr2:201693692:T:C
chr2:201695132	['C', 'T']	98663	183307.5791613028	-6362.643284729193	-0.0037177506190241	0.0082718713731085	-0.4494449262243573	0.653112	0.653112	chr2	201695132	0.1850123366252403	chr2:201695132:C:T
chr2:201695241	['C', 'T']	98663	171827.7975040299	-5962.307486419195	-0.0071998886708695	0.0063269409284543	-1.137973114066751	0.255134	0.255134	chr2	201695241	0.5932316620156227	chr2:201695241:C:T
chr2:201695265	['G', 'A']	98663	137236.16492796823	-4964.0403009035135	-0.0006137104041755	0.0046483245678265	-0.1320283029337856	0.894962	0.894962	chr2	201695265	0.048195404394333	chr2:201695265:G:A
chr2:201695289	['G', 'A']	98663	53579.94732413499	-1493.8556461336211	-0.0016060410858595	0.0048169850682551	-0.3334120955540523	0.738824	0.738824	chr2	201695289	0.1314590053564955	chr2:201695289:G:A
chr2:201695376	['G', 'A']	98663	170897.19639164806	-6068.961311831273	-0.005742861866236	0.0062403953735362	-0.9202721177875728	0.357433	0.357433	chr2	201695376	0.4468053537433725	chr2:201695376:G:A
chr2:201695442	['C', 'T']	98663	137299.30758626285	-4970.419409446609	-0.000892703576908	0.0046499803060334	-0.1919800769370472	0.847758	0.847758	chr2	201695442	0.0717281032432266	chr2:201695442:C:T
chr2:201695555	['C', 'T']	98663	184250.33735733543	-6344.869430762185	0.0001069084095723	0.008535670805069	0.0125248983956631	0.990007	0.990007	chr2	201695555	0.0043617346442423	chr2:201695555:C:T
chr2:201695614	['A', 'G']	98663	138858.9629464422	-4907.351386506244	-0.000814540608883	0.0046797300579249	-0.1740571782561884	0.861821	0.861821	chr2	201695614	0.0645829276612003	chr2:201695614:A:G
chr2:201695897	['A', 'G']	98663	28432.61086500349	-1006.7547751735916	-0.0047966254637967	0.0060770829651374	-0.7892973473150895	0.42994	0.42994	chr2	201695897	0.3665921478786931	chr2:201695897:A:G
chr2:201696030	['A', 'G']	98663	30218.98170299037	-1080.0267694110971	-0.0064366543748485	0.005934311314471	-1.0846506079235405	0.278079	0.278079	chr2	201696030	0.5558318069951746	chr2:201696030:A:G
chr2:201696131	['T', 'C']	98663	30500.9651438652	-1045.236083499626	-0.0053187613812087	0.0059130225211198	-0.8994995980839627	0.368389	0.368389	chr2	201696131	0.4336933462021805	chr2:201696131:T:C
chr2:201696275	['C', 'T']	98663	12270.74622175821	-354.70915257524246	0.0010624547392111	0.0087754310293549	0.1210715161063968	0.903635	0.903635	chr2	201696275	0.0440069561353728	chr2:201696275:C:T
chr2:201696387	['G', 'A']	98663	15987.81022319528	-435.1698337371783	0.0124804866906211	0.0078213724893423	1.5956901052376096	0.110561	0.110561	chr2	201696387	0.9563980418537602	chr2:201696387:G:A
chr2:201696848	['A', 'G']	98663	137349.27368293004	-4936.152378780744	-0.0007477337547668	0.0046506813765086	-0.1607793985938799	0.872267	0.872267	chr2	201696848	0.0593505576388122	chr2:201696848:A:G
chr2:201697726	['C', 'T']	98663	137604.1043844087	-4960.171720536291	-0.0005144025819562	0.0046571591572046	-0.1104541555468429	0.912049	0.912049	chr2	201697726	0.039981828494001	chr2:201697726:C:T
chr2:201700847	['C', 'T']	98663	16167.983224707828	-627.0897999494582	0.0051406442874208	0.0078012514418891	0.6589512369538555	0.509929	0.509929	chr2	201700847	0.2924902887153299	chr2:201700847:C:T
chr2:201702018	['T', 'C']	98663	180228.1335218634	-6340.243219589866	-0.0062598886463668	0.0075562047695741	-0.8284434894582213	0.407421	0.407421	chr2	201702018	0.3899565895993016	chr2:201702018:T:C
chr2:201702400	['G', 'GT']	98663	30673.90701918008	-1064.4032377720057	-0.0076406163787356	0.0058998381047066	-1.2950552613707036	0.195304	0.195304	chr2	201702400	0.7092888618829699	chr2:201702400:G:GT
chr2:201702602	['T', 'A']	98663	180230.7871188777	-6335.558512254496	-0.0059798494047805	0.0075566358823401	-0.7913375075746847	0.428749	0.428749	chr2	201702602	0.3677968798820906	chr2:201702602:T:A
chr2:201702682	['C', 'T']	98663	180222.47994121225	-6341.439044416728	-0.0062961037543348	0.0075547564847658	-0.8333959892725818	0.404623	0.404623	chr2	201702682	0.3929494342464245	chr2:201702682:C:T
chr2:201702887	['G', 'A']	98663	8688.352243586494	-408.9875395380572	-0.0024050176733841	0.0103605451598068	-0.2321323478917167	0.816436	0.816436	chr2	201702887	0.0880778537150965	chr2:201702887:G:A
chr2:201703196	['A', 'G']	98663	180229.61375500483	-6342.634957727709	-0.0063104863841519	0.0075560866125568	-0.8351527328531511	0.403634	0.403634	chr2	201703196	0.3940122582169365	chr2:201703196:A:G
chr2:201703594	['A', 'T']	98663	180226.1334205032	-6339.73977848306	-0.0061645469469977	0.0075554357779924	-0.8159088539874673	0.414554	0.414554	chr2	201703594	0.3824188900243747	chr2:201703594:A:T
chr2:201704931	['C', 'A']	98663	180227.4800932496	-6338.8014193668205	-0.006187803045825	0.0075553986425299	-0.8189909412580028	0.412794	0.412794	chr2	201704931	0.3842666238465158	chr2:201704931:C:A
chr2:201705269	['A', 'T']	98663	180231.1336739038	-6344.6335780787385	-0.0066041480060683	0.0075564256549847	-0.8739777650974115	0.382132	0.382132	chr2	201705269	0.4177865926661718	chr2:201705269:A:T
chr2:201705509	['A', 'G']	98663	180230.3069056041	-6341.544789901063	-0.0062290350856069	0.0075559488046366	-0.8243882067841068	0.409721	0.409721	chr2	201705509	0.38751177597756	chr2:201705509:A:G
chr2:201706007	['G', 'T']	98663	3893.315685976383	-48.47911642998529	0.01735784785438	0.015225777325396	1.1400303238001337	0.254276	0.254276	chr2	201706007	0.5946946290474295	chr2:201706007:G:T
chr2:201706839	['C', 'T']	98663	30325.76207662128	-1113.138384128822	-0.0070793728754819	0.0059252485045826	-1.1947807539222417	0.232176	0.232176	chr2	201706839	0.6341826752359575	chr2:201706839:C:T
chr2:201707457	['C', 'T']	98663	30164.12081292401	-1096.053559515258	-0.0068775434582161	0.0059394378890506	-1.157945177083998	0.246889	0.246889	chr2	201707457	0.6074982593824579	chr2:201707457:C:T
chr2:201708083	['C', 'G']	98663	30400.464994171605	-1082.2420234381707	-0.0062900690268475	0.0059187320900776	-1.0627392710327974	0.287903	0.287903	chr2	201708083	0.5407538096732984	chr2:201708083:C:G
chr2:201708202	['C', 'T']	98663	180261.4056240369	-6346.554163684206	-0.0063516108736377	0.0075624133479077	-0.8398920531625074	0.400971	0.400971	chr2	201708202	0.3968870363459291	chr2:201708202:C:T
chr2:201708317	['C', 'G']	98663	180256.9619793831	-6341.067236757815	-0.0060304078796525	0.0075612624949682	-0.7975398134459201	0.42514	0.42514	chr2	201708317	0.3714680317959347	chr2:201708317:C:G
chr2:201708879	['GA', 'G']	98663	180259.61618772493	-6339.847915818044	-0.0059763880289402	0.0075612821206997	-0.790393472104334	0.4293	0.4293	chr2	201708879	0.3672391115205612	chr2:201708879:GA:G
chr2:201709156	['C', 'G']	98663	16163.310587400538	-610.0904487380769	0.0063854154789191	0.0078044025349841	0.8181812060943527	0.413256	0.413256	chr2	201709156	0.383780832256273	chr2:201709156:C:G
chr2:201710377	['A', 'G']	98663	180256.26989549235	-6338.967982667147	-0.0058543803651391	0.0075609850690698	-0.7742880473455751	0.438762	0.438762	chr2	201710377	0.3577709925488767	chr2:201710377:A:G
chr2:201711098	['G', 'A']	98663	180257.13499158708	-6339.10898949087	-0.005975872437332	0.0075613367624486	-0.7903195724609935	0.429343	0.429343	chr2	201711098	0.3671956134364041	chr2:201711098:G:A
chr2:201711184	['A', 'G']	98663	133280.3155557809	-4671.477726013699	0.000968138214497	0.0045572519591604	0.2124390363256091	0.831765	0.831765	chr2	201711184	0.0799993583479431	chr2:201711184:A:G
chr2:201711219	['C', 'T']	98663	30263.840437069848	-1080.1237910393534	-0.0066461001845819	0.005930257278818	-1.1207102613103843	0.262414	0.262414	chr2	201711219	0.5810129987149977	chr2:201711219:C:T
chr2:201711242	['C', 'A']	98663	11641.589967362	-341.619735137589	0.0133184919344688	0.0091009250998003	1.4634217717890037	0.143355	0.143355	chr2	201711242	0.8435871549355624	chr2:201711242:C:A
chr2:201711561	['A', 'AG']	98663	30177.199643168497	-1100.737828529541	-0.0070029019543619	0.0059374158016858	-1.1794528441773455	0.238221	0.238221	chr2	201711561	0.6230199566142809	chr2:201711561:A:AG
chr2:201711861	['CCTAA', 'C']	98663	180255.53964295503	-6338.718174081776	-0.0058756105310447	0.0075615803802424	-0.777034724962658	0.43714	0.43714	chr2	201711861	0.3593794520679786	chr2:201711861:CCTAA:C
chr2:201712202	['A', 'G']	98663	180253.1165580103	-6339.099965915913	-0.0059318085413677	0.0075617235291213	-0.7844519200581005	0.432777	0.432777	chr2	201712202	0.3637358279350047	chr2:201712202:A:G
chr2:201712234	['C', 'G']	98663	180255.3490107793	-6340.998216760938	-0.0059996302026494	0.0075626237474071	-0.7933265494936763	0.42759	0.42759	chr2	201712234	0.3689724601414696	chr2:201712234:C:G
chr2:201712413	['A', 'C']	98663	180256.7509275216	-6339.765052997235	-0.0060013161592118	0.0075617517182038	-0.7936409952160346	0.427406	0.427406	chr2	201712413	0.3691593854274448	chr2:201712413:A:C
chr2:201712578	['G', 'A']	98663	30539.666984336203	-1054.0602254364858	-0.0069637678383114	0.0059098031688789	-1.178341755099836	0.238663	0.238663	chr2	201712578	0.6222149045849884	chr2:201712578:G:A
chr2:201712627	['C', 'T']	98663	30856.62945917177	-1044.5987528589478	-0.0083385607747599	0.005884319072798	-1.4170816829609627	0.156462	0.156462	chr2	201712627	0.8055911226173341	chr2:201712627:C:T
chr2:201712849	['T', 'C']	98663	179743.10894200168	-6341.990018613061	-0.007619844279821	0.0074633444448254	-1.0209691293430914	0.307272	0.307272	chr2	201712849	0.5124770127977203	chr2:201712849:T:C
chr2:201712942	['A', 'G']	98663	180262.0975347687	-6343.794918403885	-0.0062883166148345	0.0075627872852143	-0.831481354384848	0.405704	0.405704	chr2	201712942	0.3917907103894282	chr2:201712942:A:G
chr2:201713404	['A', 'G']	98663	180254.09664274423	-6335.681745099602	-0.0057157264228406	0.0075604569958724	-0.756002768875103	0.449649	0.449649	chr2	201713404	0.3471263681016608	chr2:201713404:A:G
chr2:201713602	['G', 'A']	98663	180252.96173611603	-6339.106760722553	-0.0059318908303395	0.0075609461934289	-0.7845434524444661	0.432723	0.432723	chr2	201713602	0.3637900206607198	chr2:201713602:G:A
chr2:201713743	['GTATTT', 'G']	98663	30255.83995053569	-1081.4553503977904	-0.0066568244256138	0.005931187785239	-1.1223425503708846	0.26172	0.26172	chr2	201713743	0.5821630883736749	chr2:201713743:GTATTT:G
chr2:201714012	['T', 'C']	98663	16169.950032946424	-596.3577160638457	0.0078410441289775	0.0078029714463233	1.00487925438612	0.314957	0.314957	chr2	201714012	0.5017487349007413	chr2:201714012:T:C
chr2:201714309	['G', 'A']	98663	30848.31527887599	-1055.49302333311	-0.0087214778977879	0.0058843292788276	-1.4821532726199709	0.138303	0.138303	chr2	201714309	0.8591683992882682	chr2:201714309:G:A
chr2:201714934	['C', 'A']	98663	12275.248831858586	-341.7623514928797	0.0015801038355014	0.0087765266755978	0.1800374902174883	0.857124	0.857124	chr2	201714934	0.0669563442143158	chr2:201714934:C:A
chr2:201715545	['T', 'C']	98663	180251.96167529927	-6342.1088270663695	-0.0061859577946364	0.0075604276927627	-0.8182020972911316	0.413244	0.413244	chr2	201715545	0.3837934433483074	chr2:201715545:T:C
chr2:201715605	['T', 'G']	98663	3888.2364555986906	-45.82233379716508	0.0182870105818463	0.0152388340142263	1.2000268895096768	0.230132	0.230132	chr2	201715605	0.6380229882103077	chr2:201715605:T:G
chr2:201715647	['G', 'A']	98663	164125.29843287513	-5719.119857701004	-0.0064342203231363	0.0056737725014943	-1.1340286064415972	0.256785	0.256785	chr2	201715647	0.5904303490124269	chr2:201715647:G:A
chr2:201716687	['C', 'T']	98663	16713.180177895887	-315.7674182300038	0.0041726753031389	0.0076329981633533	0.5466626892657099	0.584612	0.584612	chr2	201716687	0.2331322743697979	chr2:201716687:C:T
chr2:201716702	['G', 'A']	98663	133520.78144266907	-4656.319287553879	0.0013762904262721	0.0045829298032565	0.3003079875441625	0.763943	0.763943	chr2	201716702	0.1169390441847271	chr2:201716702:G:A
chr2:201716706	['C', 'A']	98663	12319.318527867175	-337.03434723736683	0.0019727442093114	0.0087802216581424	0.2246804563848272	0.822228	0.822228	chr2	201716706	0.0850077379200091	chr2:201716706:C:A
chr2:201717045	['T', 'C']	98663	63747.15275046129	-1994.066977016683	-0.0009591899953555	0.0045611178328863	-0.2102971312075455	0.833436	0.833436	chr2	201717045	0.0791277442630966	chr2:201717045:T:C
chr2:201717391	['G', 'A']	98663	16162.856251395202	-602.7914711709664	0.0070776009722201	0.0078098537908099	0.9062398812828606	0.364811	0.364811	chr2	201717391	0.4379320750385854	chr2:201717391:G:A
chr2:201718719	['C', 'A']	98663	184534.3145463761	-6328.028658234512	-0.002715024662591	0.0086102005511669	-0.3153265300217731	0.752514	0.752514	chr2	201718719	0.1234854159119421	chr2:201718719:C:A
chr2:201719861	['C', 'A']	98663	16537.173289004215	-328.71888643297126	0.0054904264515131	0.007662393893469	0.7165419225175597	0.473658	0.473658	chr2	201719861	0.3245351231397171	chr2:201719861:C:A
chr2:201720469	['G', 'A']	98663	31073.14919771289	-1089.025407978643	-0.0094359031916985	0.0058976601282345	-1.599940143468917	0.109615	0.109615	chr2	201720469	0.9601300118052686	chr2:201720469:G:A
chr2:201722347	['T', 'C']	98663	30694.222032987644	-1068.4502092448956	-0.0072680033008948	0.0058977836134793	-1.2323279009904478	0.21783	0.21783	chr2	201722347	0.6618823085231418	chr2:201722347:T:C
chr2:201722630	['C', 'T']	98663	63602.02494703443	-1983.6790885559867	-0.0008111437784377	0.0045640496392017	-0.1777245741305255	0.85894	0.85894	chr2	201722630	0.0660371721163749	chr2:201722630:C:T
chr2:201722863	['T', 'C']	98663	16727.186770191372	-303.90908038869696	0.0046589939789031	0.0076266947727849	0.6108798264129156	0.541281	0.541281	chr2	201722863	0.2665772172096552	chr2:201722863:T:C
chr2:201722930	['C', 'T']	98663	63606.69590607699	-1980.3721248537424	-0.0007047289078914	0.0045643726261118	-0.1543977596964418	0.877296	0.877296	chr2	201722930	0.0568538507872115	chr2:201722930:C:T
chr2:201723607	['T', 'C']	98663	16544.676887677007	-330.93077145560386	0.0053451228068072	0.0076601785852062	0.6977804430212702	0.485316	0.485316	chr2	201723607	0.313975390536835	chr2:201723607:T:C
chr2:201723979	['G', 'A']	98663	16579.19273346579	-326.04803805975314	0.0052775487466762	0.0076538398628995	0.6895295487247083	0.490492	0.490492	chr2	201723979	0.3093680716360993	chr2:201723979:G:A
chr2:201724534	['T', 'C']	98663	30961.451911770662	-1066.9407474269717	-0.008753174477424	0.005878112450756	-1.4891131380615743	0.136461	0.136461	chr2	201724534	0.8649914504905943	chr2:201724534:T:C
chr2:201724772	['T', 'C']	98663	16546.683345666876	-332.3999793505168	0.0052421338553077	0.0076600962725505	0.6843430772655652	0.49376	0.49376	chr2	201724772	0.3064840956169458	chr2:201724772:T:C
chr2:201724794	['T', 'C']	98663	16552.690939872864	-331.47121528080487	0.0052896381947753	0.0076593328594667	0.690613437466355	0.48981	0.48981	chr2	201724794	0.3099723525300352	chr2:201724794:T:C
chr2:201724835	['T', 'C']	98663	63811.04948698195	-1968.794069677644	-0.0003221558549116	0.0045603108169974	-0.0706433986277659	0.943682	0.943682	chr2	201724835	0.0251743287018342	chr2:201724835:T:C
chr2:201725069	['C', 'T']	98663	16559.45520956987	-331.83599976591444	0.0053482761291184	0.0076611172585802	0.6981065487711438	0.485112	0.485112	chr2	201725069	0.3141579822914285	chr2:201725069:C:T
chr2:201725108	['A', 'G']	98663	16559.17535756699	-331.64033889895603	0.0054059015661456	0.0076627167056211	0.7054810681151867	0.480513	0.480513	chr2	201725108	0.3182948582516444	chr2:201725108:A:G
chr2:201726162	['A', 'G']	98663	16550.690493810893	-322.6927174018777	0.0058142294828409	0.0076600720498223	0.7590306520649293	0.447836	0.447836	chr2	201726162	0.3488809979099012	chr2:201726162:A:G
chr2:201728463	['TA', 'T']	98663	8534.210980344455	-416.4542272876269	0.0078323463437306	0.0104588146119029	0.7488751483190849	0.453934	0.453934	chr2	201728463	0.3430072870536299	chr2:201728463:TA:T
chr2:201728557	['G', 'A']	98663	16424.997709095696	-566.0042982306113	0.0073596476996173	0.0077482488016637	0.9498465895980286	0.342193	0.342193	chr2	201728557	0.465728878758879	chr2:201728557:G:A
chr2:201728736	['A', 'G']	98663	16416.827037712894	-299.9668870516125	0.0068612857771256	0.0076891583327015	0.8923324868919699	0.372217	0.372217	chr2	201728736	0.4292037955319836	chr2:201728736:A:G
chr2:201728834	['AAAAC', 'A']	98663	16413.493542304488	-550.9709810808262	0.0084462379080263	0.0077510872199069	1.0896842814945982	0.275855	0.275855	chr2	201728834	0.5593191398457014	chr2:201728834:AAAAC:A
chr2:201729316	['A', 'G']	98663	119159.1934852694	-3978.3734340004494	0.0009703598319234	0.0043571907240577	0.2227030886129789	0.823767	0.823767	chr2	201729316	0.0841956098121848	chr2:201729316:A:G
chr2:201729457	['A', 'G']	98663	16406.328011434474	-307.8345854114657	0.0063409286864566	0.0076901439802009	0.8245526615342981	0.409628	0.409628	chr2	201729457	0.3876103649475605	chr2:201729457:A:G
chr2:201729474	['A', 'G']	98663	16408.663101983722	-308.8374014129295	0.0062965535473847	0.00769015991857	0.8187805733636301	0.412914	0.412914	chr2	201729474	0.3841403919626166	chr2:201729474:A:G
chr2:201729737	['C', 'T']	98663	118890.56053370643	-4006.106814771828	0.0005152284561725	0.0043554950746202	0.1182938902111992	0.905835	0.905835	chr2	201729737	0.0429509028921815	chr2:201729737:C:T
chr2:201730185	['A', 'G']	98663	30407.08191337313	-1152.0249714671745	-0.0092486055663407	0.0059112669978174	-1.564572463019422	0.117686	0.117686	chr2	201730185	0.9292751980264032	chr2:201730185:A:G
chr2:201730633	['A', 'T']	98663	119042.14968088134	-3973.448627601774	0.0012649432711661	0.0043676754420602	0.2896147591427919	0.772112	0.772112	chr2	201730633	0.112319697780905	chr2:201730633:A:T
chr2:201730671	['TCTCAA', 'T']	98663	16442.66626448611	-304.0577557261688	0.0064738272435932	0.0076827623378574	0.8426431742776865	0.39943	0.39943	chr2	201730671	0.3985593196727115	chr2:201730671:TCTCAA:T
chr2:201730693	['A', 'G']	98663	16418.8305457568	-299.2132936123855	0.0067895427946126	0.0076873669354919	0.8832078462738557	0.377126	0.377126	chr2	201730693	0.4235135252255567	chr2:201730693:A:G
chr2:201731144	['T', 'C']	98663	77818.7183134289	-2678.418741659952	-0.0008293482375483	0.0043579211374172	-0.1903082252745606	0.849068	0.849068	chr2	201731144	0.0710575266675194	chr2:201731144:T:C
chr2:201731683	['AC', 'A']	98663	16424.485292327663	-301.5511922373911	0.0068094212596722	0.007688913154797	0.8856155769458551	0.375827	0.375827	chr2	201731683	0.4250120227192718	chr2:201731683:AC:A
chr2:201731806	['G', 'T']	98663	16433.498428756797	-566.740384097016	0.0072677146392624	0.0077464107688903	0.9382041381603098	0.348142	0.348142	chr2	201731806	0.4582435800827533	chr2:201731806:G:T
chr2:201731862	['C', 'G']	98663	44775.16874651527	-1809.7822943093304	-0.0067495998750402	0.0050870767467707	-1.3268130620055674	0.184574	0.184574	chr2	201731862	0.7338294758550213	chr2:201731862:C:G
chr2:201731867	['T', 'C']	98663	12240.721979459213	-354.9440846573272	0.0008727938194457	0.0087889918803029	0.0993053391483751	0.920896	0.920896	chr2	201731867	0.0357894134257724	chr2:201731867:T:C
chr2:201732033	['A', 'G']	98663	12238.116356153829	-358.0802739356474	0.0005657910607574	0.0087887565018405	0.0643766909049025	0.94867	0.94867	chr2	201732033	0.0228848329920612	chr2:201732033:A:G
chr2:201732712	['T', 'C']	98663	16423.49814503213	-297.2359979200565	0.0068992967330748	0.0076864381815906	0.8975934717850084	0.369405	0.369405	chr2	201732712	0.4324972305587072	chr2:201732712:T:C
chr2:201733390	['C', 'T']	98663	117266.58257978177	-4193.780114763204	9.960220646863788e-05	0.0043490701367457	0.0229019545182977	0.981729	0.981729	chr2	201733390	0.0080083798784389	chr2:201733390:C:T
chr2:201734428	['T', 'C']	98663	32224.20034656712	-1194.8111046582555	-0.0094149807786868	0.005959981889126	-1.579699561816531	0.114179	0.114179	chr2	201734428	0.9424137649410342	chr2:201734428:T:C
chr2:201734924	['T', 'TA']	98663	12283.86754926608	-338.5146432282768	0.0018143212987227	0.0087718383966567	0.2068347838480718	0.836139	0.836139	chr2	201734924	0.0777215193133784	chr2:201734924:T:TA
chr2:201735048	['G', 'A']	98663	16331.324210633014	-312.7996165694443	0.0057712321742976	0.0077052165340624	0.7490032432943028	0.453857	0.453857	chr2	201735048	0.3430809618866845	chr2:201735048:G:A
chr2:201736684	['C', 'T']	98663	139787.75507452103	-4847.092927035622	0.0031712037186291	0.0047290191439353	0.6705838192040208	0.502487	0.502487	chr2	201736684	0.2988751695319444	chr2:201736684:C:T
chr2:201736783	['T', 'C']	98663	134916.9212052394	-4582.167580978445	0.0019468382405573	0.0046145380963935	0.4218923324262756	0.673105	0.673105	chr2	201736783	0.1719171833782647	chr2:201736783:T:C
chr2:201737014	['T', 'C']	98663	134909.18434072053	-4584.246841308652	0.0019133234459843	0.0046146276914504	0.4146214112850608	0.67842	0.67842	chr2	201737014	0.1685013574470889	chr2:201737014:T:C
chr2:201737171	['T', 'A']	98663	139782.3353101588	-4855.325444430141	0.0030307411519736	0.004728432879144	0.640961018045001	0.521549	0.521549	chr2	201737171	0.2827048829614692	chr2:201737171:T:A
chr2:201737662	['C', 'T']	98663	118945.37273907044	-4179.1777503950125	0.0004562318610875	0.0043584363946632	0.1046778752229153	0.916632	0.916632	chr2	201737662	0.037804985427654	chr2:201737662:C:T
chr2:201737900	['T', 'C']	98663	134895.97755565465	-4570.481938501266	0.002227272263112	0.0046140030839979	0.4827201504993615	0.629296	0.629296	chr2	201737900	0.2011450287537834	chr2:201737900:T:C
chr2:201739071	['T', 'C']	98663	131291.44860012166	-4536.155387448408	0.000662321282802	0.00454376320741	0.1457649205226928	0.884107	0.884107	chr2	201739071	0.0534951708495524	chr2:201739071:T:C
chr2:201739114	['C', 'T']	98663	131245.51202174166	-4541.744900041598	0.0004759398523746	0.0045407058283959	0.1048162709414731	0.916522	0.916522	chr2	201739114	0.0378571058638713	chr2:201739114:C:T
chr2:201739465	['G', 'A']	98663	131104.90512155066	-4542.587455571184	0.0002209222097235	0.0045368932641693	0.048694601538968	0.961163	0.961163	chr2	201739465	0.0172029557261408	chr2:201739465:G:A
chr2:201739508	['T', 'C']	98663	183964.9166286554	-6341.982504518474	-0.0060010610657243	0.0084650576684282	-0.70892146288693	0.478375	0.478375	chr2	201739508	0.3202315247674442	chr2:201739508:T:C
chr2:201739763	['AAG', 'A']	98663	12321.367185281364	-354.35002824272505	0.0004916888340192	0.0087643516147147	0.0561009936198526	0.955261	0.955261	chr2	201739763	0.0198779526327014	chr2:201739763:AAG:A
chr2:201739952	['G', 'C']	98663	131115.90746335237	-4542.611818874719	0.0002033725025484	0.0045372372539912	0.0448229817317912	0.964248	0.964248	chr2	201739952	0.0158112532551428	chr2:201739952:G:C
chr2:201740031	['A', 'G']	98663	131234.5929845904	-4540.545569358175	0.0003959685362026	0.0045398562419637	0.0872205010684241	0.930496	0.930496	chr2	201740031	0.0312854894667568	chr2:201740031:A:G
chr2:201740171	['A', 'T']	98663	131130.88512307883	-4528.183332704296	0.0003944035911165	0.0045374356913541	0.0869221335451828	0.930734	0.930734	chr2	201740171	0.0311744208860265	chr2:201740171:A:T
chr2:201740324	['A', 'C']	98663	131075.59925594786	-4532.92873875836	0.0004389626446766	0.0045369779478694	0.0967522103304106	0.922923	0.922923	chr2	201740324	0.0348345309026417	chr2:201740324:A:C
chr2:201740530	['T', 'A']	98663	131048.83215046124	-4538.13821608105	0.0003107297662767	0.0045360929170562	0.0685016316813836	0.945386	0.945386	chr2	201740530	0.024390833350818	chr2:201740530:T:A
chr2:201740536	['AAAC', 'A']	98663	131046.83148129366	-4536.61424289137	0.0003192303710682	0.004536811303047	0.070364480632881	0.943904	0.943904	chr2	201740536	0.0250721734883212	chr2:201740536:AAAC:A
chr2:201741470	['C', 'T']	98663	131060.56731851224	-4528.27409256059	0.0005582172339776	0.0045363822367915	0.1230533947184369	0.902065	0.902065	chr2	201741470	0.0447621674200902	chr2:201741470:C:T
chr2:201741916	['G', 'A']	98663	131211.94850377095	-4533.253845518075	0.0006891819521956	0.0045391537479709	0.1518304931847114	0.879321	0.879321	chr2	201741916	0.0558525548696346	chr2:201741916:G:A
chr2:201742141	['G', 'A']	98663	136130.25324425165	-4802.494528557657	0.0016838567452508	0.0046374849862927	0.3630969696350317	0.716533	0.716533	chr2	201742141	0.1447638033296187	chr2:201742141:G:A
chr2:201742403	['T', 'G']	98663	131351.28281189798	-4534.654745958536	0.0007990074977365	0.0045414099030819	0.175938203066466	0.860343	0.860343	chr2	201742403	0.0653283704899276	chr2:201742403:T:G
chr2:201743129	['C', 'T']	98663	12488.358050717065	-352.0920094573218	0.0010653383126057	0.0087746388630892	0.1214110722080166	0.903366	0.903366	chr2	201743129	0.0441362590151111	chr2:201743129:C:T
chr2:201743410	['G', 'A']	98663	8657.877520197055	-409.92233229653016	0.0062387844575102	0.0103839454605361	0.6008105956662168	0.547968	0.547968	chr2	201743410	0.2612448025178222	chr2:201743410:G:A
chr2:201743486	['G', 'A']	98663	12335.3803579409	-352.8814139612035	0.0008095498613381	0.008767000184587	0.092340577654071	0.926428	0.926428	chr2	201743486	0.0331883274705593	chr2:201743486:G:A
chr2:201744154	['C', 'A']	98663	141294.20969344315	-5047.217245896729	0.0022639506635379	0.0047710323807589	0.4745200792743005	0.63513	0.63513	chr2	201744154	0.1971373731265412	chr2:201744154:C:A
chr2:201744642	['G', 'A']	98663	123675.29504255456	-4460.833690011361	0.0014074642047246	0.0044247512117078	0.3180888907381843	0.750418	0.750418	chr2	201744642	0.1246967572423739	chr2:201744642:G:A
chr2:201745072	['G', 'A']	98663	123553.77508818876	-4488.676435463593	0.001253252249613	0.0044237544410783	0.2833005914558686	0.776947	0.776947	chr2	201745072	0.1096086058999922	chr2:201745072:G:A
chr2:201745521	['T', 'G']	98663	124208.40156722018	-4429.166011210346	0.0013537265667208	0.0044247247222635	0.3059459405258453	0.759646	0.759646	chr2	201745521	0.1193887446442222	chr2:201745521:T:G
chr2:201745588	['A', 'G']	98663	10965.33367122482	-595.0927329622202	-0.004645374772272	0.0092614375043619	-0.5015824778911642	0.615962	0.615962	chr2	201745588	0.2104460795553151	chr2:201745588:A:G
chr2:201746261	['T', 'C']	98663	12329.49958946184	-348.3071563639747	0.0010693066161451	0.0087604509094984	0.1220606824000122	0.902851	0.902851	chr2	201746261	0.0443839165936204	chr2:201746261:T:C
chr2:201747316	['G', 'A']	98663	183947.915250114	-6333.662707604946	-0.0053617879775775	0.0084619731207218	-0.6336333029051497	0.526322	0.526322	chr2	201747316	0.2787484763081779	chr2:201747316:G:A
chr2:201748650	['CTTTG', 'C']	98663	125073.36889118714	-4213.141348368131	0.0020501212234409	0.0044353030734008	0.4622279897253986	0.643919	0.643919	chr2	201748650	0.1911687600710753	chr2:201748650:CTTTG:C
chr2:201748912	['C', 'T']	98663	19277.97696081413	-781.0380571828011	0.0099578811079099	0.0071844254021802	1.3860372333865387	0.165739	0.165739	chr2	201748912	0.780575285836183	chr2:201748912:C:T
chr2:201749496	['G', 'C']	98663	118795.91766530808	-4181.258226573986	0.0003223190363518	0.0043566546759427	0.0739831499916046	0.941024	0.941024	chr2	201749496	0.0263993001278452	chr2:201749496:G:C
chr2:201750591	['AG', 'A']	98663	118414.80467158023	-4232.957119077547	0.0001540759257092	0.0043584900896316	0.0353507573817273	0.9718	0.9718	chr2	201750591	0.0124231052730125	chr2:201750591:AG:A
chr2:201751496	['C', 'T']	98663	124972.79993917586	-4223.319468062799	0.0020890738695648	0.0044340346131777	0.4711451424750235	0.637538	0.637538	chr2	201751496	0.1954939243081686	chr2:201751496:C:T
chr2:201752189	['C', 'T']	98663	118693.32372087376	-4189.7305959782125	6.716145986824974e-05	0.00435667765197	0.0154157514586555	0.987701	0.987701	chr2	201752189	0.0053745065287912	chr2:201752189:C:T
chr2:201755162	['G', 'A']	98663	13844.701615682456	-792.3043888779828	0.0042094565926767	0.0083322110721409	0.5052028274645186	0.613418	0.613418	chr2	201755162	0.212243484326832	chr2:201755162:G:A
chr2:201755365	['T', 'C']	98663	28767.62196086382	-1058.3653063250908	-0.0089678157273119	0.006056900005242	-1.4805949775546363	0.138718	0.138718	chr2	201755365	0.8578671813674708	chr2:201755365:T:C
chr2:201755396	['A', 'G']	98663	28772.37328642113	-1059.545319983835	-0.0089174201641882	0.0060560931087129	-1.472470783409647	0.140897	0.140897	chr2	201755396	0.8510982538552725	chr2:201755396:A:G
chr2:201756265	['T', 'C']	98663	28756.286492021303	-1053.0772820840734	-0.0088764696497636	0.0060572954634934	-1.4654179746160645	0.14281	0.14281	chr2	201756265	0.8452413808458232	chr2:201756265:T:C
chr2:201756279	['T', 'C']	98663	33929.94133033244	-1336.453042452242	-0.0078224024224979	0.0056453651484794	-1.3856326768526046	0.165862	0.165862	chr2	201756279	0.780253102104988	chr2:201756279:T:C
chr2:201756318	['A', 'G']	98663	28759.99593467089	-1053.823250644651	-0.0088986982090781	0.0060571067978019	-1.46913345036403	0.1418	0.1418	chr2	201756318	0.8483237691529523	chr2:201756318:A:G
chr2:201756593	['A', 'G']	98663	28756.37190819885	-1053.1075331155944	-0.0088385390610767	0.0060572254133802	-1.459172881622123	0.144521	0.144521	chr2	201756593	0.8400690420321957	chr2:201756593:A:G
chr2:201756901	['AT', 'A']	98663	33969.787312978966	-1319.20310438867	-0.0074447057401462	0.0056416380930605	-1.319600019948729	0.186972	0.186972	chr2	201756901	0.7282234263831635	chr2:201756901:AT:A
chr2:201757786	['T', 'C']	98663	28754.914457745832	-1051.637237721772	-0.0087897408479443	0.0060569391127898	-1.4511852743217952	0.146731	0.146731	chr2	201757786	0.8334781226485053	chr2:201757786:T:C
chr2:201758285	['G', 'A']	98663	28746.37038764089	-1050.5106810796228	-0.0088276522085461	0.0060577777443737	-1.4572426690208158	0.145053	0.145053	chr2	201758285	0.8384732846484771	chr2:201758285:G:A
chr2:201758342	['C', 'T']	98663	142733.42037435126	-4484.047537613748	0.0051760696819334	0.0047463683950834	1.0905326454000202	0.275481	0.275481	chr2	201758342	0.5599083491886281	chr2:201758342:C:T
chr2:201758681	['C', 'T']	98663	5168.047616151172	-277.9101727887126	0.0002982096300074	0.0132819744617963	0.0224522062487932	0.982087	0.982087	chr2	201758681	0.0078500377259728	chr2:201758681:C:T
chr2:201760679	['A', 'C']	98663	5175.786888735707	-279.8392575054742	-6.7054737794210654e-06	0.0132725698471346	-0.0005052129208322	0.999597	0.999597	chr2	201760679	0.0001750559523511	chr2:201760679:A:C
chr2:201760892	['C', 'T']	98663	177315.1887207452	-5808.288106936115	0.0011301153942834	0.0070441829667118	0.1604324305067001	0.872541	0.872541	chr2	201760892	0.0592141567408112	chr2:201760892:C:T
chr2:201761714	['T', 'C']	98663	5172.3145443303565	-280.7038053035071	-0.0002605606853075	0.0132760726572738	-0.0196263377004633	0.984341	0.984341	chr2	201761714	0.0068544251828995	chr2:201761714:T:C
chr2:201761902	['A', 'C']	98663	28759.497906762223	-1052.5923495200625	-0.0088870814930314	0.0060559264638759	-1.467501553402862	0.142243	0.142243	chr2	201761902	0.8469690967161965	chr2:201761902:A:C
chr2:201762296	['G', 'A']	98663	28756.748786198645	-1051.367036000418	-0.0087985761737634	0.006055993109655	-1.4528709023357094	0.146263	0.146263	chr2	201762296	0.8348655230074646	chr2:201762296:G:A
chr2:201762781	['A', 'G']	98663	28758.2062705267	-1054.3999727447822	-0.0088808913832763	0.0060558350693136	-1.4665015281340548	0.142515	0.142515	chr2	201762781	0.8461394228527443	chr2:201762781:A:G
chr2:201763194	['G', 'A']	98663	5171.157236975471	-280.2206751793641	-7.840126213553195e-05	0.0132771908749647	-0.0059049585769956	0.995289	0.995289	chr2	201763194	0.0020507957554739	chr2:201763194:G:A
chr2:201763237	['T', 'C']	98663	12442.026551364062	-414.60892911243377	0.0108740901799445	0.008803248251993	1.2352361161100682	0.216746	0.216746	chr2	201763237	0.6640489085874252	chr2:201763237:T:C
chr2:201763557	['T', 'C']	98663	177323.59453076698	-5805.265715340426	0.0012347916682547	0.0070459249490569	0.1752490520666096	0.860884	0.860884	chr2	201763557	0.0650553637076185	chr2:201763557:T:C
chr2:201763742	['C', 'T']	98663	177323.97269216343	-5804.662941922071	0.0013021787807592	0.0070463092761723	0.1848029556639955	0.853384	0.853384	chr2	201763742	0.0688555039384484	chr2:201763742:C:T
chr2:201764098	['C', 'G']	98663	177321.76971576858	-5807.607630310261	0.0011422489238396	0.007045861226787	0.1621162959464838	0.871215	0.871215	chr2	201764098	0.059874655794582	chr2:201764098:C:G
chr2:201764529	['G', 'A']	98663	28749.119127754908	-1050.0376896002203	-0.008789949665686	0.0060571442709317	-1.4511705966570798	0.146736	0.146736	chr2	201764529	0.8334633238983239	chr2:201764529:G:A
chr2:201765701	['G', 'A']	98663	28756.53778232836	-1055.7744965455672	-0.0089244812998107	0.0060566784651351	-1.473494317253904	0.140621	0.140621	chr2	201765701	0.8519498179855196	chr2:201765701:G:A
chr2:201765915	['G', 'A']	98663	19994.83721071678	-788.7157755492153	-0.0014686536573869	0.0070467188973933	-0.2084166657946598	0.834904	0.834904	chr2	201765915	0.0783634582494851	chr2:201765915:G:A
chr2:201766978	['A', 'G']	98663	7263.681300152372	-133.0264329838509	0.0146835565112776	0.011419519340705	1.2858296459937544	0.198506	0.198506	chr2	201766978	0.702226361810134	chr2:201766978:A:G
chr2:201766990	['C', 'T']	98663	5046.321173373432	-278.3324597678526	-0.0009283898955196	0.0134531406756536	-0.069009156887789	0.944982	0.944982	chr2	201766990	0.0245764638453674	chr2:201766990:C:T
chr2:201768057	['A', 'C']	98663	15753.23533943578	-451.2525195855068	0.006364486902922	0.0078752167897281	0.808166565169792	0.418997	0.418997	chr2	201768057	0.3777890865518669	chr2:201768057:A:C
chr2:201768215	['T', 'C']	98663	140434.95096935204	-4910.415381498965	0.003952614177252	0.0047034877265595	0.8403581357154369	0.40071	0.40071	chr2	201768215	0.3971698193076846	chr2:201768215:T:C
chr2:201768859	['A', 'G']	98663	28760.95561908236	-1048.335482728183	-0.0086982670119115	0.0060559583155355	-1.436315535659758	0.150916	0.150916	chr2	201768859	0.8212647142114953	chr2:201768859:A:G
chr2:201769263	['G', 'A']	98663	5179.314970047743	-279.3750722061664	0.0003350014670207	0.0132678762492933	0.0252490647882375	0.979856	0.979856	chr2	201769263	0.008837743695773	chr2:201769263:G:A
chr2:201769325	['A', 'G']	98663	28757.206159023644	-1049.1780906430524	-0.0086969119866122	0.0060562932467273	-1.4360123647103302	0.151002	0.151002	chr2	201769325	0.8210173005001311	chr2:201769325:A:G
chr2:201770095	['C', 'A']	98663	5165.314118612972	-276.86703088336145	0.0004104257872267	0.0132842580417653	0.0308956500194736	0.975353	0.975353	chr2	201770095	0.0108381758845398	chr2:201770095:C:A
chr2:201770881	['T', 'C']	98663	119127.42994160108	-4234.952295742245	0.0011003960400716	0.004365211946992	0.2520830725825101	0.800977	0.800977	chr2	201770881	0.0963799544731853	chr2:201770881:T:C
chr2:201771344	['A', 'T']	98663	28772.33191390129	-1049.6040019078018	-0.0086563457495109	0.0060555585697962	-1.4294875773618647	0.152867	0.152867	chr2	201771344	0.8156862573261602	chr2:201771344:A:T
chr2:201771348	['C', 'T']	98663	28789.37692604006	-1047.1332558958666	-0.0084785619592592	0.0060530101836193	-1.4007182710850028	0.161301	0.161301	chr2	201771348	0.7923629401551446	chr2:201771348:C:T
chr2:201771414	['G', 'A']	98663	12122.3515286056	-382.8348897444541	0.0048505502735385	0.0089223663204439	0.5436394448885633	0.586691	0.586691	chr2	201771414	0.2315905739284047	chr2:201771414:G:A
chr2:201771453	['T', 'C']	98663	28758.8297091532	-1049.577013013677	-0.0088048221666024	0.0060566289789785	-1.453749634848431	0.146019	0.146019	chr2	201771453	0.835590630117728	chr2:201771453:T:C
chr2:201771722	['A', 'G']	98663	28760.0404841064	-1046.5509955392797	-0.0086693958939122	0.0060560093393252	-1.4315360839384486	0.15228	0.15228	chr2	201771722	0.8173571318576704	chr2:201771722:A:G
chr2:201772188	['T', 'C']	98663	96201.47607509984	-3879.153303309551	-0.0002233288368329	0.0042551612403879	-0.0524842242670471	0.958143	0.958143	chr2	201772188	0.01856966892119	chr2:201772188:T:C
chr2:201772318	['C', 'T']	98663	20987.679859287724	-700.570237460255	0.0065772329600232	0.0069102502145603	0.9518082205134318	0.341197	0.341197	chr2	201772318	0.4669947960542612	chr2:201772318:C:T
chr2:201772503	['C', 'T']	98663	5171.314483513586	-275.6120652554071	0.0008239263661164	0.0132772429388075	0.0620555314016481	0.950519	0.950519	chr2	201772503	0.0220391975647824	chr2:201772503:C:T
chr2:201773008	['C', 'T']	98663	11007.570155427806	-598.3999851975399	-0.0048370415854906	0.0092468676092054	-0.5231005557682287	0.600905	0.600905	chr2	201773008	0.2211941823016634	chr2:201773008:C:T
chr2:201773621	['C', 'T']	98663	28780.208723594053	-1047.7224837223312	-0.0088067416246149	0.0060550951442972	-1.4544348874367825	0.145829	0.145829	chr2	201773621	0.8361561023033813	chr2:201773621:C:T
chr2:201774147	['T', 'C']	98663	28885.562629252658	-1049.3024302929753	-0.0091891426720626	0.0060466604433358	-1.5197054238741257	0.128588	0.128588	chr2	201774147	0.8907995584487239	chr2:201774147:T:C
chr2:201774475	['A', 'G']	98663	160108.982291825	-5687.261645043496	0.0057364276818731	0.0054648876526278	1.04968812654634	0.293864	0.293864	chr2	201774475	0.5318536141960941	chr2:201774475:A:G
chr2:201774556	['G', 'A']	98663	7296.369762208843	-145.34071548647768	0.0144341144992264	0.0114037617149242	1.2657327345183245	0.205612	0.205612	chr2	201774556	0.6869515424894993	chr2:201774556:G:A
chr2:201774649	['TAA', 'T']	98663	27504.951437317544	-679.2940519137364	0.0037671337560386	0.006151957926423	0.6123471260846152	0.54031	0.54031	chr2	201774649	0.2673569945103519	chr2:201774649:TAA:T
chr2:201777036	['T', 'C']	98663	28763.33224874563	-1046.248155669168	-0.0085533306568512	0.0060560746569743	-1.4123555506372407	0.157848	0.157848	chr2	201777036	0.8017609164291378	chr2:201777036:T:C
chr2:201777336	['G', 'A']	98663	5165.7330028687575	-274.91402758601185	0.0008869495590934	0.0132869204744177	0.0667535837819688	0.946778	0.946778	chr2	201777336	0.0237518421979699	chr2:201777336:G:A
chr2:201780628	['C', 'A']	98663	28747.205043993028	-1033.4374643349422	-0.0081118262826684	0.0060570018087491	-1.3392477893850194	0.180493	0.180493	chr2	201780628	0.7435396365301981	chr2:201780628:C:A
chr2:201781767	['C', 'G']	98663	28732.747326596185	-1042.443476426118	-0.0085090669896684	0.0060581729199501	-1.404559939457519	0.160155	0.160155	chr2	201781767	0.7954594982208104	chr2:201781767:C:G
chr2:201784985	['T', 'C']	98663	124594.51941363724	-4438.393764176064	0.0026652256858	0.0044316748574617	0.6014037066172706	0.547573	0.547573	chr2	201784985	0.2615579744169759	chr2:201784985:T:C
chr2:201785756	['C', 'T']	98663	28699.945106745312	-1039.5783150579716	-0.0082746228209321	0.006061263245655	-1.3651647330882235	0.172204	0.172204	chr2	201785756	0.7639567648582546	chr2:201785756:C:T
chr2:201785869	['G', 'A']	98663	28743.70063868612	-1038.7745136946328	-0.008204651724262	0.0060580004707447	-1.3543497997208642	0.175628	0.175628	chr2	201785869	0.755406244260778	chr2:201785869:G:A
chr2:201786406	['C', 'T']	98663	34379.93833081531	-1206.9443678809116	-0.0051234137141561	0.0056202749484137	-0.9115948527753404	0.361984	0.361984	chr2	201786406	0.4413106252272699	chr2:201786406:C:T
chr2:201786536	['A', 'G']	98663	5476.666105766795	-199.39799863485032	0.0081422401828486	0.0129220034797744	0.6301066390821569	0.528626	0.528626	chr2	201786536	0.2768514802908769	chr2:201786536:A:G
chr2:201787231	['T', 'C']	98663	23342.129259837413	-1130.5652250432106	0.0009815152917718	0.0065777731487477	0.1492169567992282	0.881383	0.881383	chr2	201787231	0.0548353303604691	chr2:201787231:T:C
chr2:201787266	['T', 'C']	98663	16697.738723576815	-747.0046677445481	-0.0095850160595525	0.0076546832898579	-1.2521766997534922	0.210508	0.210508	chr2	201787266	0.676731394888475	chr2:201787266:T:C
chr2:201787270	['C', 'T']	98663	6804.241360433881	23.01855294241879	0.0139528723437903	0.0116403213472833	1.1986672813845232	0.23066	0.23066	chr2	201787270	0.6370277123079322	chr2:201787270:C:T
chr2:201787832	['A', 'G']	98663	7035.427845971397	49.95751736811575	0.0117436847275184	0.0114531406288826	1.0253680722214389	0.305192	0.305192	chr2	201787832	0.5154268547322013	chr2:201787832:A:G
chr2:201787860	['A', 'G']	98663	28909.637125712088	-1037.9946511762253	-0.0080630591523328	0.0060459294510309	-1.3336343431791058	0.182327	0.182327	chr2	201787860	0.7391490138313299	chr2:201787860:A:G
chr2:201788249	['A', 'G']	98663	28706.646092750256	-1032.349407470114	-0.0080946974845987	0.0060730295729836	-1.3328928152447403	0.18257	0.18257	chr2	201788249	0.7385705844405533	chr2:201788249:A:G
chr2:201788255	['C', 'A']	98663	119122.30822362402	-4318.6891923430985	-0.0006340148384572	0.0043728568090948	-0.144988703297714	0.88472	0.88472	chr2	201788255	0.0531941549468501	chr2:201788255:C:A
chr2:201788913	['T', 'C']	98663	28642.61276785533	-1030.2398146362927	-0.0081223224727998	0.0060715918044891	-1.337758323409438	0.180978	0.180978	chr2	201788913	0.7423742155137318	chr2:201788913:T:C
chr2:201789241	['A', 'G']	98663	28679.360199902683	-1009.1698370341384	-0.0073982064737414	0.0060688426362699	-1.2190473401842232	0.222829	0.222829	chr2	201789241	0.652028288721003	chr2:201789241:A:G
chr2:201790118	['A', 'G']	98663	35737.43097619107	-993.4272100095508	-0.0036023986236267	0.0055546445066441	-0.6485381052410828	0.516638	0.516638	chr2	201790118	0.2868136535568706	chr2:201790118:A:G
chr2:201790164	['T', 'C']	98663	125200.255339215	-4591.4141513585655	0.0003930990685876	0.0044494773066826	0.0883472465400135	0.929601	0.929601	chr2	201790164	0.0317034177697424	chr2:201790164:T:C
chr2:201790822	['C', 'T']	98663	30478.08911031596	-1163.27035212332	-0.0105517512882699	0.0059125253444109	-1.7846437306597394	0.0743222	0.0743222	chr2	201790822	1.128881443340047	chr2:201790822:C:T
chr2:201792240	['C', 'T']	98663	41305.210287811366	-1749.8679494477044	-0.0103858217531144	0.005225246475405	-1.9876233211198755	0.0468561	0.0468561	chr2	201792240	1.329233862110499	chr2:201792240:C:T
chr2:201792295	['G', 'A']	98663	47042.19835783071	-1886.9616675527584	-0.0078455330603548	0.0049831002756849	-1.5744280922134315	0.115392	0.115392	chr2	201792295	0.9378242992937108	chr2:201792295:G:A
chr2:201792470	['A', 'G']	98663	47117.19204680262	-1867.11490429206	-0.0075432903779185	0.0049807953909541	-1.514475055855192	0.129909	0.129909	chr2	201792470	0.886360760282324	chr2:201792470:A:G
chr2:201792673	['A', 'G']	98663	47183.4286729761	-1877.94879833398	-0.0078626055175247	0.0049829049072835	-1.5779160276632826	0.114588	0.114588	chr2	201792673	0.9408608606117096	chr2:201792673:A:G
chr2:201793095	['G', 'A']	98663	47068.26595086739	-1861.9711769308124	-0.0072417370291741	0.0049821564879641	-1.4535346383977652	0.146079	0.146079	chr2	201793095	0.8354122128106554	chr2:201793095:G:A
chr2:201793340	['C', 'T']	98663	41228.739125577566	-1792.399911908124	-0.0108879976397664	0.0052335309303457	-2.0804305515104726	0.0374886	0.0374886	chr2	201793340	1.4261007778667272	chr2:201793340:C:T
chr2:201793404	['T', 'G']	98663	20022.29102116961	-1212.804564299455	0.000312162547393	0.007045219514245	0.0443084203071171	0.964659	0.964659	chr2	201793404	0.0156261794959999	chr2:201793404:T:G
chr2:201794323	['T', 'G']	98663	11114.239133519848	-86.93384398304904	0.0095787382309062	0.0092271763487075	1.038100700464884	0.299226	0.299226	chr2	201794323	0.5240006729534837	chr2:201794323:T:G
chr2:201794864	['G', 'A']	98663	41372.35463990674	-1831.7663865670472	-0.0113992204095619	0.0052195353239337	-2.183953111169048	0.028968	0.028968	chr2	201794864	1.5380814881910447	chr2:201794864:G:A
chr2:201795518	['T', 'C']	98663	46255.78299878344	-2100.428222366806	-0.0095749223931461	0.0050116519785161	-1.9105321826399293	0.0560676	0.0560676	chr2	201795518	1.2512880336832866	chr2:201795518:T:C
chr2:201797093	['T', 'C']	98663	46370.92986902398	-2100.816328047706	-0.0098188228421167	0.0050074905611543	-1.9608270294678944	0.049902	0.049902	chr2	201797093	1.3018820481329691	chr2:201797093:T:C
chr2:201798234	['C', 'G']	98663	11045.007521235832	-94.35356739560626	0.0096918155398094	0.0092540840645815	1.0473014370923324	0.294963	0.294963	chr2	201798234	0.5302324582714136	chr2:201798234:C:G
chr2:201799218	['G', 'T']	98663	11121.803602745144	-78.97049634559517	0.0104904450848125	0.0092317008317136	1.1363501998217735	0.255813	0.255813	chr2	201799218	0.5920773891583562	chr2:201799218:G:T
chr2:201800336	['A', 'C']	98663	12239.496214232862	-113.6540880158332	0.0104218124576621	0.0088213644010441	1.1814286298419563	0.237435	0.237435	chr2	201800336	0.6244552618494885	chr2:201800336:A:C
chr2:201800504	['C', 'A']	98663	53213.57387222047	-1769.8655389510718	-0.0036175510165834	0.0047846632709229	-0.756072227395355	0.449608	0.449608	chr2	201800504	0.3471659698479256	chr2:201800504:C:A
chr2:201800652	['T', 'C']	98663	12983.921190804413	28.79611468558705	0.0103396037625804	0.0086522195612262	1.195023275751801	0.232081	0.232081	chr2	201800652	0.6343604128957308	chr2:201800652:T:C
chr2:201800720	['A', 'G']	98663	10458.271999270151	-529.2679028552658	-0.0041274313163878	0.0094904776458582	-0.4349023800913808	0.663634	0.663634	chr2	201800720	0.178071371842788	chr2:201800720:A:G
chr2:201800833	['T', 'A']	98663	60597.85141425714	-2410.350584001604	-0.0093734733599945	0.0046000596909296	-2.037685158407202	0.0415841	0.0415841	chr2	201800833	1.3810726934655142	chr2:201800833:T:A
chr2:201801531	['C', 'T']	98663	12745.196044441738	31.835755630560566	0.0047034528072163	0.0087187822337101	0.5394621268359004	0.589569	0.589569	chr2	201801531	0.2294653600928375	chr2:201801531:C:T
chr2:201801544	['A', 'G']	98663	5929.180285830124	-140.05064083455184	-0.0023654568803181	0.012457508816691	-0.1898820153471461	0.849402	0.849402	chr2	201801544	0.0708867207553449	chr2:201801544:A:G
chr2:201801969	['C', 'T']	98663	19393.75191841782	-1118.405003351662	0.0023554918137699	0.0071456657197131	0.3296392395283325	0.741673	0.741673	chr2	201801969	0.1297875308364536	chr2:201801969:C:T
chr2:201802710	['T', 'C']	98663	5512.39109633474	-273.8057576601554	-0.0104049478669618	0.0129199259071299	-0.8053411406345465	0.420625	0.420625	chr2	201802710	0.3761049184319479	chr2:201802710:T:C
chr2:201805410	['C', 'T']	98663	52927.35301457834	-2332.439501746452	-0.0103305164948105	0.0047860609445101	-2.158459036477591	0.0308946	0.0308946	chr2	201805410	1.510117423330689	chr2:201805410:C:T
chr2:201805504	['TTTC', 'T']	98663	5886.500634601527	-130.3199198433343	-0.0002785415161375	0.0125086375172482	-0.0222679341178027	0.982234	0.982234	chr2	201805504	0.0077850368539575	chr2:201805504:TTTC:T
chr2:201805992	['C', 'A']	98663	2004.1828207675312	-90.172805800492	-0.0168735926544279	0.0211764948576842	-0.7968076288274479	0.425565	0.425565	chr2	201805992	0.3710340971883689	chr2:201805992:C:A
chr2:201806658	['C', 'G']	98663	59032.76152676397	-2436.7517912348794	-0.0099132062559461	0.0046315767132537	-2.1403523831481577	0.0323287	0.0323287	chr2	201806658	1.4904117588644046	chr2:201806658:C:G
chr2:201808220	['A', 'G']	98663	51821.25234914296	-2206.023940647964	-0.0084621514928791	0.0048151545047827	-1.7573997852974423	0.0788528	0.0788528	chr2	201808220	1.103182880610804	chr2:201808220:A:G
chr2:201808335	['G', 'T']	98663	124541.08176527845	-4175.729745002677	0.0038934990767165	0.0044320801448447	0.8784811983252205	0.379685	0.379685	chr2	201808335	0.4205765599471334	chr2:201808335:G:T
chr2:201809713	['A', 'G']	98663	39082.48750937807	-2317.4530819633005	-0.0027591354475772	0.0053612326610482	-0.514645720866324	0.606802	0.606802	chr2	201809713	0.2169529964622149	chr2:201809713:A:G
chr2:201809902	['T', 'C']	98663	7946.819077746682	-224.0731455513607	-0.0053708722771413	0.0108378791404439	-0.4955648801340434	0.620203	0.620203	chr2	201809902	0.2074661373565212	chr2:201809902:T:C
chr2:201812435	['C', 'T']	98663	2029.1233972247285	-84.98311565201365	-0.0153561955452986	0.0210542758768775	-0.7293623221762394	0.465782	0.465782	chr2	201812435	0.3318172986517479	chr2:201812435:C:T
chr2:201814371	['C', 'T']	98663	6012.304688925379	-102.81079424425408	0.0020599514207433	0.0123798226143098	0.1663958753627222	0.867846	0.867846	chr2	201814371	0.0615573339063859	chr2:201814371:C:T
chr2:201816100	['A', 'G']	98663	137234.08218955906	-4245.524113255594	0.0082313313800574	0.0046106804249308	1.7852747580485184	0.0742198	0.0742198	chr2	201816100	1.129480220278443	chr2:201816100:A:G
chr2:201816964	['A', 'T']	98663	1991.2421871040328	-85.09489963296029	-0.0138894687253893	0.0212426021681392	-0.6538496844902306	0.51321	0.51321	chr2	201816964	0.2897048898993943	chr2:201816964:A:T
chr2:201817506	['G', 'A']	98663	45675.55534155762	-1945.9171668961376	-0.0075352957805027	0.0050282279961215	-1.4985986686194477	0.133981	0.133981	chr2	201817506	0.8729567850696149	chr2:201817506:G:A
chr2:201817659	['T', 'C']	98663	2046.1451710995784	-92.89467151110344	-0.019360036292761	0.0209694506788941	-0.9232495685853658	0.355879	0.355879	chr2	201817659	0.4486976384451575	chr2:201817659:T:C
chr2:201817846	['G', 'A']	98663	13367.677441261732	-492.8874583884816	-0.0071510403897297	0.00848070531593	-0.843212931393498	0.399111	0.399111	chr2	201817846	0.3989063023501111	chr2:201817846:G:A
chr2:201818013	['T', 'A']	98663	191441.8807228793	-6456.742818762571	0.000623636531334	0.0125010994338957	0.0498865347509426	0.960213	0.960213	chr2	201818013	0.0176324185605147	chr2:201818013:T:A
chr2:201818392	['G', 'C']	98663	7935.321714187252	-224.81421377233085	-0.0053625505620215	0.0108459507667049	-0.494428812869369	0.621004	0.621004	chr2	201818392	0.2069056024444618	chr2:201818392:G:C
chr2:201819801	['C', 'T']	98663	6064.614679736045	-184.4128652059176	-0.0085347608224163	0.0123523889741257	-0.6909400959032214	0.489605	0.489605	chr2	201819801	0.3101541556882272	chr2:201819801:C:T
