## Supplementary material for "Characterization of shared and ancestry-specific signals driving complex traits using multi-ancestry fine-mapping": s2_gwas_temp.txt

locus	alleles	n	sum_x	y_transpose_x	beta	standard_error	t_stat	p_value	p_value_str	chrom	pos	-log10pvalue	rsid
chr2:200821399	['T', 'C']	19959	30968.551608377595	4061.219628132024	-0.0182884540153603	0.0121366497224233	-1.5068782929090487	0.131858	0.131858	chr2	200821399	0.8798935158481258	chr2:200821399:T:C
chr2:200824521	['A', 'T']	19959	767.4491493787222	88.71360103366786	-0.0136003403126971	0.0378180714504892	-0.3596254327908412	0.719131	0.719131	chr2	200824521	0.1431919894572896	chr2:200824521:A:T
chr2:200824754	['T', 'C']	19959	26698.2203134418	3530.8251003001515	-0.0064277443682102	0.0108039870710415	-0.5949418789512297	0.551889	0.551889	chr2	200824754	0.2581482620081365	chr2:200824754:T:C
chr2:200825290	['CCT', 'C']	19959	16729.5437593985	2289.942990606998	0.0041322321687261	0.010310070745191	0.4007957142926099	0.688575	0.688575	chr2	200825290	0.1620487492165087	chr2:200825290:CCT:C
chr2:200825372	['A', 'T']	19959	27444.000904022887	3630.227128113155	-0.0070353541643204	0.0109645530277203	-0.6416453225711792	0.521111	0.521111	chr2	200825372	0.2830697593243542	chr2:200825372:A:T
chr2:200827726	['T', 'A']	19959	2541.254647492108	365.8488818366629	0.0124112300305752	0.0207197404707334	0.5990050912127025	0.549176	0.549176	chr2	200827726	0.2602884504872052	chr2:200827726:T:A
chr2:200828053	['T', 'C']	19959	1066.0534121655478	199.30066289505243	0.059406813855028	0.0314307963298176	1.890083001131928	0.0587613	0.0587613	chr2	200828053	1.230908604703068	chr2:200828053:T:C
chr2:200829144	['A', 'T']	19959	916.0	167.2949226598504	0.0476730620915505	0.0337881627123298	1.410939757140267	0.158278	0.158278	chr2	200829144	0.8005794461141948	chr2:200829144:A:T
chr2:200829702	['AAGCC', 'A']	19959	572.229361936745	63.95611460220844	-0.0422183265670263	0.0425545554145354	-0.9920988753322916	0.321161	0.321161	chr2	200829702	0.493277198490335	chr2:200829702:AAGCC:A
chr2:200831136	['G', 'A']	19959	2613.1149245444926	378.2392522143486	0.0126334164107359	0.0205320978423659	0.6153008088958244	0.538363	0.538363	chr2	200831136	0.2689247954556995	chr2:200831136:G:A
chr2:200832481	['C', 'T']	19959	1158.2901673849856	170.61495506670144	0.0236558448606218	0.0302130226005666	0.782968495849142	0.433655	0.433655	chr2	200832481	0.3628556418716292	chr2:200832481:C:T
chr2:200832999	['G', 'A']	19959	16716.025109006165	2288.8973798574366	0.0041784853631365	0.0102949064533947	0.4058789054619062	0.684836	0.684836	chr2	200832999	0.1644134180294915	chr2:200832999:G:A
chr2:200834482	['G', 'A']	19959	16761.226756457934	2303.1359337349427	0.0050429825496141	0.0103175346853468	0.4887778624845644	0.625004	0.625004	chr2	200834482	0.2041172031801349	chr2:200834482:G:A
chr2:200835137	['G', 'A']	19959	27542.2796571944	3655.803650237063	-0.0060575189990317	0.0109472986727559	-0.553334587838255	0.580041	0.580041	chr2	200835137	0.2365413073949332	chr2:200835137:G:A
chr2:200835623	['C', 'T']	19959	1064.426645280938	196.7519198926861	0.0577371111847101	0.0314900294691163	1.833504514225224	0.0667425	0.0667425	chr2	200835623	1.1755975298378027	chr2:200835623:C:T
chr2:200837248	['CT', 'C']	19959	18143.45895481716	2443.1717271011867	0.0007083159120021	0.0109974126427703	0.0644075052024008	0.948646	0.948646	chr2	200837248	0.0228958201629555	chr2:200837248:CT:C
chr2:200837296	['T', 'C']	19959	17937.7538743008	2384.277608356148	-0.0034524471737434	0.0108865269549237	-0.3171302645957253	0.751148	0.751148	chr2	200837296	0.1242744847658174	chr2:200837296:T:C
chr2:200839341	['T', 'C']	19959	24898.74248346362	3312.6855389855414	-0.0049739826872567	0.0104065213455146	-0.4779678551661839	0.632678	0.632678	chr2	200839341	0.1988172669233674	chr2:200839341:T:C
chr2:200840362	['G', 'A']	19959	15659.830398796084	2102.5919094894152	-0.0007994036669776	0.0103749038825211	-0.0770516696857679	0.938583	0.938583	chr2	200840362	0.0275273161719515	chr2:200840362:G:A
chr2:200841513	['C', 'T']	19959	975.7059270516764	100.79684058477368	-0.0443907288531798	0.0330936193607583	-1.341368206640384	0.179816	0.179816	chr2	200841513	0.745171667427297	chr2:200841513:C:T
chr2:200841624	['G', 'A']	19959	8420.703701845907	1120.3609944681652	-0.0062660103331354	0.0124751129984974	-0.5022808477879251	0.615476	0.615476	chr2	200841624	0.2107888773724417	chr2:200841624:G:A
chr2:200841662	['G', 'A']	19959	4606.309143029565	576.7772092478178	-0.006181266697586	0.0159244012604765	-0.3881632091831063	0.697899	0.697899	chr2	200841662	0.1562074239620843	chr2:200841662:G:A
chr2:200842493	['T', 'C']	19959	21022.479548872187	2880.3124402311632	0.0042432975363636	0.010099729658173	0.4201397146239274	0.674388	0.674388	chr2	200842493	0.1710901661118866	chr2:200842493:T:C
chr2:200844706	['A', 'G']	19959	31844.0	4228.106334694535	-0.0121662186981388	0.0125810579550958	-0.9670266794384322	0.333542	0.333542	chr2	200844706	0.4768494714332869	chr2:200844706:A:G
chr2:200846657	['G', 'T']	19959	9594.103107569726	1328.96235094388	0.0066590300139161	0.0122514550816125	0.5435297252087454	0.586771	0.586771	chr2	200846657	0.2315313584470238	chr2:200846657:G:T
chr2:200847074	['A', 'G']	19959	475.165834013047	69.75027141830806	0.0352012422450792	0.0470774756257474	0.7477300296413323	0.454632	0.454632	chr2	200847074	0.3423399990239093	chr2:200847074:A:G
chr2:200848101	['AAG', 'A']	19959	1156.9274432131572	131.52242813384973	-0.0378631178282151	0.0302971686949261	-1.2497246263990367	0.211415	0.211415	chr2	200848101	0.6748642025247018	chr2:200848101:AAG:A
chr2:200848215	['C', 'T']	19959	6787.100782190133	788.6396838857862	-0.0233724896696777	0.0133538861147007	-1.7502388045640045	0.0800925	0.0800925	chr2	200848215	1.0964081500969711	chr2:200848215:C:T
chr2:200848312	['T', 'C']	19959	12629.26552086987	1629.1982655723916	-0.0112000179487489	0.0108162781115051	-1.03547799282598	0.300458	0.300458	chr2	200848312	0.5222162279642699	chr2:200848312:T:C
chr2:200848313	['G', 'A']	19959	10640.599368610943	1282.6383564444377	-0.0221439498231422	0.0113550873402602	-1.9501346981831944	0.0511741	0.0511741	chr2	200848313	1.2909497865447097	chr2:200848313:G:A
chr2:200848731	['T', 'C']	19959	33492.39029768467	4452.051073127414	-0.0146140026351742	0.0137674237891153	-1.0614914496006342	0.288479	0.288479	chr2	200848731	0.5398857960821373	chr2:200848731:T:C
chr2:200848975	['C', 'T']	19959	16651.342774073884	2301.7317362930653	0.0046861530773018	0.0102679848674757	0.4563848834784947	0.648118	0.648118	chr2	200848975	0.188345916840138	chr2:200848975:C:T
chr2:200850005	['A', 'T']	19959	21938.19832640176	2855.9677343006365	-0.0107782651804972	0.0101194879278087	-1.065099860525368	0.286844	0.286844	chr2	200850005	0.5423542299514689	chr2:200850005:A:T
chr2:200851336	['T', 'C']	19959	1451.0	210.4540477850417	0.0133242873548039	0.0268562949179083	0.4961327463647639	0.619806	0.619806	chr2	200851336	0.2077442239110648	chr2:200851336:T:C
chr2:200851830	['G', 'C']	19959	4974.498471714185	675.0990541266005	-0.0034919634329182	0.0151095728438698	-0.2311093416737467	0.817232	0.817232	chr2	200851830	0.0876546362254323	chr2:200851830:G:C
chr2:200852063	['G', 'A']	19959	1484.0743561479107	228.4640988170311	0.0259582206565975	0.0266645185633841	0.9735116947599226	0.330311	0.330311	chr2	200852063	0.4810769632151725	chr2:200852063:G:A
chr2:200852736	['TCA', 'T']	19959	5718.005412991179	798.2737661031025	0.0080554336165433	0.014479307398567	0.5563410869597659	0.577984	0.577984	chr2	200852736	0.238084183738447	chr2:200852736:TCA:T
chr2:200853187	['T', 'G']	19959	680.1022248947685	64.64742564201943	-0.05630384008213	0.0391806596991181	-1.437031446496989	0.150725	0.150725	chr2	200853187	0.8218147074626098	chr2:200853187:T:G
chr2:200855193	['A', 'G']	19959	679.5788286029486	65.9712948059604	-0.0539540961689015	0.0392082713563498	-1.3760896439052928	0.168809	0.168809	chr2	200855193	0.7726044028161634	chr2:200855193:A:G
chr2:200855449	['G', 'A']	19959	1617.486242670275	258.8951174093561	0.0182370692137737	0.0257487284287644	0.7082706730247995	0.478785	0.478785	chr2	200855449	0.3198594641956051	chr2:200855449:G:A
chr2:200856095	['T', 'C']	19959	750.0480795799663	76.99088749851352	-0.0531465061019299	0.0392520209332184	-1.3539813960751428	0.175758	0.175758	chr2	200856095	0.7550848980191901	chr2:200856095:T:C
chr2:200856411	['G', 'A']	19959	20641.23927425822	2662.838217057505	-0.0133221520406006	0.0101000373662328	-1.3190200746326146	0.187178	0.187178	chr2	200856411	0.7277451974786484	chr2:200856411:G:A
chr2:200857059	['C', 'T']	19959	1406.0	193.3673452198942	0.0065909930170428	0.0271909675119099	0.2423964139619504	0.808476	0.808476	chr2	200857059	0.0923328678073896	chr2:200857059:C:T
chr2:200857433	['A', 'G']	19959	466.0467004058726	63.49667994896304	-0.001596349156716	0.0472816838915258	-0.0337625275863357	0.973067	0.973067	chr2	200857433	0.0118572555913497	chr2:200857433:A:G
chr2:200858104	['C', 'A']	19959	680.0340715502556	64.60740883225321	-0.0563579538279825	0.0391805627468419	-1.4384161399653494	0.150332	0.150332	chr2	200858104	0.822948564694543	chr2:200858104:C:A
chr2:200859637	['A', 'G']	19959	5151.774353577872	695.0591454657696	0.0016034315303209	0.0151120329602274	0.106102966724661	0.915502	0.915502	chr2	200859637	0.0383407026042125	chr2:200859637:A:G
chr2:200862937	['C', 'CA']	19959	1455.0	214.7914751473436	0.0164211902040495	0.0268238456313717	0.6121862774532308	0.540421	0.540421	chr2	200862937	0.2672677832493428	chr2:200862937:C:CA
chr2:200863418	['A', 'G']	19959	25962.50395910594	3383.4077796177407	-0.0158014167904315	0.0106244716618438	-1.487266124223372	0.13696	0.13696	chr2	200863418	0.863406252666922	chr2:200863418:A:G
chr2:200863769	['G', 'A']	19959	3467.042249285821	515.0365297159767	0.0061322874046732	0.0179891955835326	0.3408872495825638	0.733192	0.733192	chr2	200863769	0.1347822823552244	chr2:200863769:G:A
chr2:200865867	['C', 'G']	19959	8531.178907626467	1128.2696227891474	-0.0040508396380874	0.0123944033438789	-0.3268281276393988	0.743801	0.743801	chr2	200865867	0.1285432420913377	chr2:200865867:C:G
chr2:200865964	['T', 'C']	19959	18936.001054216875	2495.137593520112	-0.0064174160760129	0.0101838472201482	-0.6301563581311739	0.5286	0.5286	chr2	200865964	0.2768728412043085	chr2:200865964:T:C
chr2:200867034	['AAC', 'A']	19959	15153.293010617446	1882.33039158694	-0.01660665426038	0.0104500610847123	-1.5891442285131048	0.112044	0.112044	chr2	200867034	0.9506113951455204	chr2:200867034:AAC:A
chr2:200867394	['C', 'T']	19959	25225.05537459284	3323.954381853436	-0.0125862450879185	0.010623079756359	-1.1848019008220645	0.23611	0.23611	chr2	200867394	0.6268856187965417	chr2:200867394:C:T
chr2:200867575	['CATTA', 'C']	19959	4162.0	605.4109540862456	0.0009290304152797	0.016578165778366	0.0560393971021883	0.955311	0.955311	chr2	200867575	0.0198552215091425	chr2:200867575:CATTA:C
chr2:200868155	['A', 'G']	19959	8499.851731222128	1121.49902411155	-0.0041387243453017	0.0123775699175137	-0.3343729320765607	0.738102	0.738102	chr2	200868155	0.1318836178840184	chr2:200868155:A:G
chr2:200869755	['G', 'A']	19959	466.1634923817162	88.31058262654491	0.0700357525776265	0.0472176303461606	1.48325428582888	0.138023	0.138023	chr2	200869755	0.8600485372163106	chr2:200869755:G:A
chr2:200871389	['T', 'C']	19959	15088.267889356584	1862.8907714441448	-0.0179444572997199	0.0104268119012117	-1.7209917537339097	0.0852678	0.0852678	chr2	200871389	1.0692149421320494	chr2:200871389:T:C
chr2:200871443	['A', 'C']	19959	15088.315620613595	1862.7007529511056	-0.0179650026523169	0.0104278516290063	-1.7227903974338474	0.0849419	0.0849419	chr2	200871443	1.070878028837606	chr2:200871443:A:C
chr2:200872011	['T', 'C']	19959	25232.32103838829	3332.404297771163	-0.0116645805409679	0.0106263479701799	-1.097703611221983	0.272347	0.272347	chr2	200872011	0.5648774042741667	chr2:200872011:T:C
chr2:200874604	['G', 'A']	19959	5362.268664194809	821.8982202196236	0.0247793934949392	0.0148635933938825	1.6671199782105013	0.0955063	0.0955063	chr2	200874604	1.0199679795681582	chr2:200874604:G:A
chr2:200875545	['T', 'C']	19959	2989.6476839783445	412.967865311448	0.0132727131941032	0.0196542751556622	0.6753092184261734	0.499487	0.499487	chr2	200875545	0.3014758105445759	chr2:200875545:T:C
chr2:200877622	['C', 'T']	19959	25156.30199458755	3316.8842234547246	-0.0129234284936449	0.0106230267017252	-1.216548621829791	0.22379	0.22379	chr2	200877622	0.6501593237140553	chr2:200877622:C:T
chr2:200879629	['G', 'A']	19959	8296.078280044101	1068.3868913834797	-0.0080117608895589	0.012495241181999	-0.6411849737723248	0.52141	0.52141	chr2	200879629	0.2828206438558897	chr2:200879629:G:A
chr2:200880944	['T', 'C']	19959	646.0323679727428	65.13577512928076	-0.0507869889359163	0.0402488994222925	-1.2618230477076615	0.207027	0.207027	chr2	200880944	0.6839730111308023	chr2:200880944:T:C
chr2:200881666	['C', 'CA']	19959	14965.999348534202	1879.7152034472024	-0.0147172506171713	0.0104446174227622	-1.4090751265908172	0.158829	0.158829	chr2	200881666	0.799070198444754	chr2:200881666:C:CA
chr2:200882628	['C', 'T']	19959	647.0324180779637	65.91638891061251	-0.0501042522746397	0.0402186450889248	-1.2457966240249398	0.212854	0.212854	chr2	200882628	0.6719181840510694	chr2:200882628:C:T
chr2:200882958	['C', 'T']	19959	646.09711365003	65.22639487918977	-0.0506802826389849	0.0402490079691881	-1.259168491252811	0.207984	0.207984	chr2	200882958	0.681970073590038	chr2:200882958:C:T
chr2:200883692	['G', 'A']	19959	8329.25195429946	1069.3587882336503	-0.0085268794073437	0.0124762700625124	-0.6834478064854113	0.494332	0.494332	chr2	200883692	0.305981275087282	chr2:200883692:G:A
chr2:200883754	['C', 'T']	19959	4127.447574178027	651.288361806527	0.0174211900479675	0.0166685443669308	1.045153653760548	0.295965	0.295965	chr2	200883754	0.5287596443654001	chr2:200883754:C:T
chr2:200885129	['G', 'C']	19959	15179.703404298038	1918.959418485873	-0.0141204784132569	0.0104235738096104	-1.354667666883886	0.175539	0.175539	chr2	200885129	0.7556263800350219	chr2:200885129:G:C
chr2:200885252	['T', 'C']	19959	758.303944664428	78.43609285628042	-0.0455881128169088	0.0371615741846802	-1.2267540817929703	0.21993	0.21993	chr2	200885252	0.6577155257742513	chr2:200885252:T:C
chr2:200885960	['C', 'T']	19959	2260.113237799379	394.6956785147018	0.03991889908664	0.021660600022725	1.8429267446312367	0.0653545	0.0653545	chr2	200885960	1.184724503601658	chr2:200885960:C:T
chr2:200887928	['G', 'A']	19959	593.178319049767	60.11172552885941	-0.0474458943017073	0.0419214029488871	-1.131782119972366	0.25774	0.25774	chr2	200887928	0.5888181758177472	chr2:200887928:G:A
chr2:200887929	['C', 'A']	19959	593.8032811559299	60.393813869456565	-0.0471154654157193	0.0419221353407899	-1.123880380441315	0.261077	0.261077	chr2	200887929	0.5832313863657166	chr2:200887929:C:A
chr2:200888116	['G', 'T']	19959	6310.811106053689	1008.8652125801488	0.022715462965138	0.0139262618983283	1.631124212008734	0.10288	0.10288	chr2	200888116	0.9876690444198531	chr2:200888116:G:T
chr2:200896179	['G', 'C']	19959	15276.357708500404	1889.7879739570185	-0.0191835784987495	0.0104066026538446	-1.843404532377555	0.0652848	0.0652848	chr2	200896179	1.1851879220103734	chr2:200896179:G:C
chr2:200896413	['C', 'T']	19959	522.0261549253432	51.146310077150105	-0.0562574911410612	0.0445609380494719	-1.2624844449774315	0.206789	0.206789	chr2	200896413	0.6844725669628131	chr2:200896413:C:T
chr2:200897424	['G', 'A']	19959	8562.85804479631	1065.7913734027125	-0.0152722222975239	0.0123643670534641	-1.2351802750182082	0.216778	0.216778	chr2	200897424	0.6639847948431058	chr2:200897424:G:A
chr2:200899143	['A', 'G']	19959	24933.60200364296	3300.677867368756	-0.0127520179831271	0.0107243019345905	-1.1890767399970663	0.234424	0.234424	chr2	200899143	0.6299979279184608	chr2:200899143:A:G
chr2:200901300	['C', 'G']	19959	26395.322477202124	3479.393505026478	-0.0150813399334349	0.0108726689977755	-1.3870871941857577	0.165431	0.165431	chr2	200901300	0.781383105016622	chr2:200901300:C:G
chr2:200902583	['T', 'TATAA']	19959	25144.818765036085	3303.948639051184	-0.0144114311514694	0.0106241681428784	-1.356476192550624	0.174963	0.174963	chr2	200902583	0.757053783283887	chr2:200902583:T:TATAA
chr2:200903515	['C', 'T']	19959	23886.37740577385	3162.3965728781764	-0.0114743425255894	0.0104330159109671	-1.0998106993709966	0.271428	0.271428	chr2	200903515	0.5663453533665628	chr2:200903515:C:T
chr2:200907075	['A', 'G']	19959	15837.461310452532	1998.18876502974	-0.0163623427356353	0.0106504570597344	-1.5363042772591855	0.12448	0.12448	chr2	200907075	0.9049004203543864	chr2:200907075:A:G
chr2:200907078	['T', 'G']	19959	15720.840910263583	1970.5232499997808	-0.0179657532259986	0.0105966969830233	-1.6954106788918375	0.0900131	0.0900131	chr2	200907078	1.045694281186213	chr2:200907078:T:G
chr2:200908822	['T', 'C']	19959	24020.90185649773	3192.703149731317	-0.0105254710001135	0.0104595404977233	-1.006303384207419	0.314282	0.314282	chr2	200908822	0.5026804917935295	chr2:200908822:T:C
chr2:200909459	['T', 'C']	19959	25138.59511754976	3306.598640651689	-0.0141091323875594	0.0106202562511595	-1.3285114835170686	0.184024	0.184024	chr2	200909459	0.7351255335781837	chr2:200909459:T:C
chr2:200909632	['T', 'C']	19959	25204.924121285225	3305.1062633658603	-0.0152510814156818	0.010672180641024	-1.4290501565403126	0.153005	0.153005	chr2	200909632	0.8152943767841743	chr2:200909632:T:C
chr2:200911613	['GTATT', 'G']	19959	522.0	51.134371704955925	-0.0562616400424642	0.0445609159098751	-1.2625781785153134	0.206756	0.206756	chr2	200911613	0.6845418784908607	chr2:200911613:GTATT:G
chr2:200912265	['T', 'G']	19959	22271.11584327087	2990.124523305355	-0.0059857293661922	0.0102651676773679	-0.5831107249606091	0.559825	0.559825	chr2	200912265	0.2519477112295985	chr2:200912265:T:G
chr2:200914227	['A', 'G']	19959	24011.09062170708	3169.7291872098217	-0.0123501948649082	0.0104612475033267	-1.1805661667961498	0.237789	0.237789	chr2	200914227	0.6238082394977964	chr2:200914227:A:G
chr2:200915209	['C', 'T']	19959	15157.150629293492	1851.2781563555443	-0.0219090454701998	0.0104266947384751	-2.101245506819536	0.0356319	0.0356319	chr2	200915209	1.4481610191444874	chr2:200915209:C:T
chr2:200916638	['T', 'G']	19959	510.02555366269166	53.32804957406298	-0.0350712942284892	0.0452936993136838	-0.7743084526084113	0.438758	0.438758	chr2	200916638	0.3577749518385285	chr2:200916638:T:G
chr2:200918611	['C', 'A']	19959	466.8181035792013	47.09839950001415	-0.0562028561188413	0.0472789651927767	-1.1887497090868635	0.234552	0.234552	chr2	200918611	0.6297608595180992	chr2:200918611:C:A
chr2:200920934	['T', 'C']	19959	15159.316659983964	1849.6082155838567	-0.022067146612922	0.0104232672784142	-2.11710455306286	0.0342633	0.0342633	chr2	200920934	1.4651708111670187	chr2:200920934:T:C
chr2:200921114	['G', 'A']	19959	15153.314554931838	1845.646359825584	-0.0224545401674755	0.0104223243661456	-2.154465681418788	0.0312156	0.0312156	chr2	200921114	1.505628313009327	chr2:200921114:G:A
chr2:200921751	['T', 'C']	19959	25140.15343729629	3308.805738524805	-0.0138268049721579	0.0106224216834809	-1.3016622182924795	0.193047	0.193047	chr2	200921751	0.7143369430353697	chr2:200921751:T:C
chr2:200922436	['G', 'GA']	19959	25161.516504464736	3305.806720660003	-0.014612112825043	0.0106347009799669	-1.3740031668561787	0.169456	0.169456	chr2	200922436	0.7709430493066317	chr2:200922436:G:GA
chr2:200923756	['A', 'C']	19959	6177.237985467302	1027.3285659216388	0.0322450280891561	0.0140044429982726	2.3024855821208603	0.021318	0.021318	chr2	200923756	1.6712535421270285	chr2:200923756:A:C
chr2:200924070	['T', 'A']	19959	15261.29389657246	1888.688906863587	-0.018997880580261	0.0104060774727897	-1.8256524257038844	0.0679176	0.0679176	chr2	200924070	1.1680176691300097	chr2:200924070:T:A
chr2:200924877	['C', 'G']	19959	6174.496539271743	1026.163885500095	0.0323690828906223	0.0140105107150191	2.310342823971649	0.0208793	0.0208793	chr2	200924877	1.6802840655947435	chr2:200924877:C:G
chr2:200925716	['G', 'C']	19959	522.0261549253432	53.36557310260058	-0.0513425347670425	0.044560994897671	-1.1521855579065154	0.249259	0.249259	chr2	200925716	0.6033491516531314	chr2:200925716:G:C
chr2:200927400	['A', 'T']	19959	15253.561953572484	1888.55250720426	-0.0189926337855802	0.0104273561529412	-1.8214237153703523	0.0685574	0.0685574	chr2	200927400	1.16394566114122	chr2:200927400:A:T
chr2:200928390	['C', 'T']	19959	15135.825112781957	1845.54785141416	-0.0223087890494367	0.0104197902129885	-2.141001747005242	0.032286	0.032286	chr2	200928390	1.4909857575698624	chr2:200928390:C:T
chr2:200928453	['T', 'C']	19959	485.14584273041646	64.7012403750798	0.014325506434138	0.0461913755000665	0.3101337918399366	0.756462	0.756462	chr2	200928453	0.1212128833774961	chr2:200928453:T:C
chr2:200929450	['A', 'T']	19959	15148.27690920024	1851.465633809397	-0.0218029735508018	0.0104230076523921	-2.091812102411518	0.0364679	0.0364679	chr2	200929450	1.4380892447660305	chr2:200929450:A:T
chr2:200932953	['G', 'A']	19959	14970.25035084202	1823.8781084382465	-0.0212747138273304	0.0104241851180906	-2.04089946468902	0.041274	0.041274	chr2	200932953	1.384323440166755	chr2:200932953:G:A
chr2:200934494	['T', 'G']	19959	15915.914813477051	2237.4675128773283	0.004200580095577	0.0106212870522812	0.3954869193253582	0.692488	0.692488	chr2	200934494	0.1595877480092718	chr2:200934494:T:G
chr2:200935283	['T', 'C']	19959	1729.5199218162684	183.4097418442888	-0.0322922636373744	0.0247386662684551	-1.3053356752118488	0.191794	0.191794	chr2	200935283	0.7171649832323512	chr2:200935283:T:C
chr2:200935444	['G', 'A']	19959	6161.617427469058	1021.3542330723786	0.0316602400878225	0.0140219380645251	2.257907568991587	0.0239622	0.0239622	chr2	200935444	1.620473311324529	chr2:200935444:G:A
chr2:200936939	['G', 'A']	19959	462.4170302392056	45.679904353456784	-0.05771014472718	0.0472732766499898	-1.2207773358818454	0.222185	0.222185	chr2	200936939	0.6532852641940802	chr2:200936939:G:A
chr2:200938988	['G', 'A']	19959	15172.683466225362	1848.688588141712	-0.0224728465436287	0.0104221862638754	-2.1562507111893034	0.031076	0.031076	chr2	200938988	1.5075748872239134	chr2:200938988:G:A
chr2:200940249	['G', 'T']	19959	15182.28202044498	1850.1227903238243	-0.02228699525827	0.0104178860317985	-2.1393011202314245	0.0324234	0.0324234	chr2	200940249	1.489141445878137	chr2:200940249:G:T
chr2:200940938	['A', 'G']	19959	15304.834068357222	1888.83276729814	-0.019340248496487	0.0104040074490667	-1.858922976667216	0.0630528	0.0630528	chr2	200940938	1.2002956228490471	chr2:200940938:A:G
chr2:200941282	['A', 'G']	19959	464.0232488225273	45.27402522516321	-0.0594767277940702	0.0471743270505688	-1.2607859298197026	0.207401	0.207401	chr2	200941282	0.6831891539574171	chr2:200941282:A:G
chr2:200941874	['T', 'C']	19959	25136.334586466164	3305.155169325368	-0.0141958593800572	0.010618727221161	-1.3368701431342636	0.18128	0.18128	chr2	200941874	0.741650107480678	chr2:200941874:T:C
chr2:200943895	['T', 'C']	19959	25151.300741705927	3304.061129315813	-0.0144163091228005	0.0106243952138013	-1.3569063304491256	0.174826	0.174826	chr2	200943895	0.7573939789279073	chr2:200943895:T:C
chr2:200944981	['C', 'T']	19959	22272.81149759423	2992.5855261743523	-0.0058906093594906	0.0102645443639528	-0.5738792829594453	0.566056	0.566056	chr2	200944981	0.2471406018719191	chr2:200944981:C:T
chr2:200947431	['T', 'C']	19959	486.0974191931847	65.09706021975573	0.0153873499139147	0.0461456330429736	0.3334519194825026	0.738797	0.738797	chr2	200947431	0.1314748767484326	chr2:200947431:T:C
chr2:200947528	['G', 'A']	19959	23989.00957201563	3166.0977623191425	-0.0124520202179686	0.0104439297941788	-1.1922734510250244	0.233168	0.233168	chr2	200947528	0.6323310524422653	chr2:200947528:G:A
chr2:200948501	['A', 'G']	19959	6179.23838636933	1029.571392341424	0.0326799285877856	0.0140033762415595	2.3337178137653303	0.0196204	0.0196204	chr2	200948501	1.707292142928447	chr2:200948501:A:G
chr2:200949107	['G', 'A']	19959	8479.222144218233	1065.6263638696366	-0.013386763839464	0.0124051319527586	-1.0791311120626257	0.280542	0.280542	chr2	200949107	0.5520021112249778	chr2:200949107:G:A
chr2:200951296	['T', 'TTG']	19959	1297.0649864715904	181.780978378277	0.014801312789761	0.0285968176559146	0.517586011417593	0.604753	0.604753	chr2	200951296	0.218421968554815	chr2:200951296:T:TTG
chr2:200951516	['T', 'C']	19959	6179.0	1029.3878462721177	0.0325323737092303	0.0140049431842164	2.322920791702633	0.0201934	0.0201934	chr2	200951516	1.694790551936873	chr2:200951516:T:C
chr2:200951534	['C', 'T']	19959	15155.037233775996	1832.1990065919888	-0.023656002904651	0.0104218215245491	-2.2698530049596384	0.0232271	0.0232271	chr2	200951534	1.634005010286647	chr2:200951534:C:T
chr2:200951698	['T', 'A']	19959	8620.591490001501	1070.263978504777	-0.0156625249289686	0.0123338828948308	-1.269877869160964	0.204143	0.204143	chr2	200951698	0.6900655073084301	chr2:200951698:T:A
chr2:200953425	['TTA', 'T']	19959	9186.23465551003	1155.4230513546972	-0.0150936558483005	0.0124779877771182	-1.209622586422053	0.226438	0.226438	chr2	200953425	0.6450506896503642	chr2:200953425:TTA:T
chr2:200954760	['T', 'A']	19959	25135.55615696888	3305.303682617425	-0.014172098448158	0.0106191673088593	-1.3345771882070716	0.18203	0.18203	chr2	200954760	0.7398570309117931	chr2:200954760:T:A
chr2:200959034	['A', 'T']	19959	22259.61373777889	2980.1904013460094	-0.006617614988125	0.0102660861100744	-0.6446093396422005	0.519188	0.519188	chr2	200959034	0.2846753539465345	chr2:200959034:A:T
chr2:200964879	['C', 'G']	19959	15278.123803318127	1904.1990728219653	-0.0176146907718871	0.0104002701705414	-1.693676268312756	0.0903424	0.0903424	chr2	200964879	1.044108376328181	chr2:200964879:C:G
chr2:200965216	['T', 'TAAG']	19959	23979.805813079427	3168.437471559172	-0.012205346768448	0.0104409960154362	-1.168982992657339	0.242424	0.242424	chr2	200965216	0.615424387180643	chr2:200965216:T:TAAG
chr2:200969122	['T', 'C']	19959	1725.345778000501	182.3215477251766	-0.0330273427234576	0.0247634460543918	-1.3337135167260046	0.182313	0.182313	chr2	200969122	0.7391823624642261	chr2:200969122:T:C
chr2:200969783	['T', 'C']	19959	464.18605583680016	45.22079255312387	-0.0596059878432387	0.0471745650392961	-1.2635196062451728	0.206417	0.206417	chr2	200969783	0.6852545381390083	chr2:200969783:T:C
chr2:200970698	['C', 'T']	19959	504.4738746641721	52.50761399668322	-0.056410755560772	0.0473759277205308	-1.1907050325966664	0.233784	0.233784	chr2	200970698	0.63118521494273	chr2:200970698:C:T
chr2:200970748	['G', 'A']	19959	15287.616873996789	1900.72956695836	-0.0180375867524721	0.0104045187440793	-1.7336300886320493	0.0829992	0.0829992	chr2	200970748	1.0809260936150096	chr2:200970748:G:A
chr2:200972785	['G', 'A']	19959	15150.03623152092	1860.1629007647148	-0.0210378537238322	0.0104198445204543	-2.019018007661683	0.0434987	0.0434987	chr2	200972785	1.3615237221548555	chr2:200972785:G:A
chr2:200973049	['G', 'A']	19959	5772.867708959711	951.198521592002	0.0285520153359338	0.0144073852828615	1.9817624624711243	0.0475195	0.0475195	chr2	200973049	1.3231281376477249	chr2:200973049:G:A
chr2:200977287	['G', 'A']	19959	8477.397924916046	1072.710783421815	-0.0127269266304561	0.0123997185725753	-1.0263883455068417	0.304721	0.304721	chr2	200977287	0.5160976151247116	chr2:200977287:G:A
chr2:200978126	['T', 'A']	19959	441.02209640244513	45.484174767818125	-0.020381881915283	0.0484525249350133	-0.420656755094189	0.67401	0.67401	chr2	200978126	0.1713336599741732	chr2:200978126:T:A
chr2:200978127	['A', 'C']	19959	441.04419501929146	45.50593487967323	-0.020336933996868	0.0484525546971292	-0.4197288280048727	0.674688	0.674688	chr2	200978127	0.1708970141371742	chr2:200978127:A:C
chr2:200983154	['A', 'G']	19959	5773.86785929044	952.501871371866	0.0289121731681446	0.0144068561653448	2.0068343041899563	0.0447808	0.0447808	chr2	200983154	1.3489081521039723	chr2:200983154:A:G
chr2:200983666	['CAT', 'C']	19959	15150.03623152092	1858.4412194711635	-0.0211974170330527	0.0104200520585149	-2.0342908954788705	0.0419355	0.0419355	chr2	200983666	1.377418174491129	chr2:200983666:CAT:C
chr2:200988734	['A', 'G']	19959	15240.872481203009	1858.8605778239169	-0.0229782598076316	0.0104077411859376	-2.207804690481593	0.0272692	0.0272692	chr2	200988734	1.5643276028241146	chr2:200988734:A:G
chr2:200989452	['C', 'A']	19959	461.0230985068644	46.48708310159639	-0.0564215704883392	0.0473231647749055	-1.192261142227292	0.233173	0.233173	chr2	200989452	0.6323217396329279	chr2:200989452:C:A
chr2:200990475	['T', 'C']	19959	5772.181221175054	952.2090083180163	0.0289869915326187	0.0144101697782335	2.0115648863765165	0.0442792	0.0442792	chr2	200990475	1.353800234196298	chr2:200990475:T:C
chr2:200990831	['G', 'A']	19959	23982.419010377504	3164.804050466156	-0.0127315793438325	0.010445261756131	-1.2188856192483195	0.222902	0.222902	chr2	200990831	0.651886034772041	chr2:200990831:G:A
chr2:200993106	['A', 'T']	19959	5773.578543869319	952.7083480149952	0.0288608457617822	0.0144037384428573	2.003705210024417	0.0451151	0.0451151	chr2	200993106	1.3456780756586164	chr2:200993106:A:T
chr2:200993925	['A', 'G']	19959	22252.72382671481	2988.0945913321625	-0.0059534849686676	0.0102664508948493	-0.5798970870892161	0.561991	0.561991	chr2	200993925	0.2502706393804664	chr2:200993925:A:G
chr2:200997705	['A', 'T']	19959	5752.441064448231	955.8995705882264	0.0302319674994145	0.0144322414973507	2.09475205254596	0.0362056	0.0362056	chr2	200997705	1.4412242509860675	chr2:200997705:A:T
chr2:200998577	['C', 'T']	19959	784.0	82.29416079632662	-0.0177129272621574	0.0360340488929925	-0.4915608377720211	0.623035	0.623035	chr2	200998577	0.2054875554597586	chr2:200998577:C:T
chr2:200998807	['T', 'C']	19959	25283.533547126324	3330.391436361712	-0.0134120473216233	0.0106537279416201	-1.2589064968730228	0.208079	0.208079	chr2	200998807	0.6817717479686883	chr2:200998807:T:C
chr2:200999080	['C', 'A']	19959	22232.34170174384	2987.426353448612	-0.005503687918688	0.01026222038229	-0.5363057616835036	0.591753	0.591753	chr2	200999080	0.2278595316580379	chr2:200999080:C:A
chr2:200999927	['G', 'A']	19959	1155.547426562893	91.96814216759118	-0.0499746183154803	0.0302965926310394	-1.649512832155268	0.0990584	0.0990584	chr2	200999927	1.004108691059628	chr2:200999927:G:A
chr2:201000836	['AG', 'A']	19959	5772.289207335404	951.909209909554	0.0287458653611372	0.0144070812349363	1.9952594763906948	0.0460282	0.0460282	chr2	201000836	1.3369760084940896	chr2:201000836:AG:A
chr2:201004799	['C', 'T']	19959	4798.0	757.2471219100646	0.0232648134406228	0.0155598116875476	1.4951860541629487	0.134882	0.134882	chr2	201004799	0.8700460030505595	chr2:201004799:C:T
chr2:201005559	['A', 'G']	19959	5774.289307545847	951.4210187085216	0.0285153654569309	0.0144030387804582	1.9798159188198576	0.0477379	0.0477379	chr2	201005559	1.3211366896122898	chr2:201005559:A:G
chr2:201007457	['T', 'G']	19959	5772.0	951.4564705426554	0.0286720148470677	0.0144070146219912	1.9901426908599145	0.0465888	0.0465888	chr2	201007457	1.331718475645146	chr2:201007457:T:G
chr2:201010767	['A', 'AG']	19959	5770.156401904285	950.5141240291052	0.0285640111103022	0.0144093071077892	1.982330648977661	0.0474559	0.0474559	chr2	201010767	1.3237097858045683	chr2:201010767:A:AG
chr2:201011329	['C', 'T']	19959	5771.578343438392	951.8824229272694	0.0288469915908232	0.0144077954507206	2.0021794235967207	0.045279	0.045279	chr2	201011329	1.344103173234927	chr2:201011329:C:T
chr2:201014732	['T', 'C']	19959	5886.474641675854	973.6904292332612	0.0293626792004991	0.0142827913831392	2.055808168924288	0.039814	0.039814	chr2	201014732	1.3999641878853817	chr2:201014732:T:C
chr2:201015225	['A', 'G']	19959	15440.868146737495	1935.2901417169232	-0.0169711338296573	0.0103907792165309	-1.63328788688509	0.102424	0.102424	chr2	201015225	0.9895982675173828	chr2:201015225:A:G
chr2:201016765	['A', 'G']	19959	463.3930348258699	46.04210168591641	-0.0573357709554951	0.0472747062216113	-1.2128213063180149	0.225213	0.225213	chr2	201016765	0.6474065442589056	chr2:201016765:A:G
chr2:201016770	['C', 'T']	19959	25284.867882919003	3330.105354946302	-0.0134135648917949	0.0106580765354793	-1.2585352382433117	0.208213	0.208213	chr2	201016770	0.6814921583412875	chr2:201016770:C:T
chr2:201020570	['A', 'T']	19959	15298.66504586696	1882.398196130708	-0.0207857684547941	0.0104100405976082	-1.996703880249023	0.0458709	0.0458709	chr2	201020570	1.3384627388041577	chr2:201020570:A:T
chr2:201024375	['G', 'A']	19959	8648.299909801563	1094.854346541479	-0.0122521982395611	0.0123266077706197	-0.9939635029812568	0.320253	0.320253	chr2	201024375	0.4945067932699482	chr2:201024375:G:A
chr2:201025028	['C', 'T']	19959	8650.767696009627	1095.8786726926676	-0.0122787638501555	0.012326243997156	-0.9961480442045912	0.31919	0.31919	chr2	201025028	0.4959507232512864	chr2:201025028:C:T
chr2:201026169	['C', 'A']	19959	1724.086381400942	183.3707830406481	-0.0325547247590929	0.0247691406121392	-1.3143259699183114	0.188752	0.188752	chr2	201026169	0.7241084379273196	chr2:201026169:C:A
chr2:201026471	['A', 'T']	19959	441.0	46.90823443044109	-0.0176502173065567	0.0484472246155464	-0.3643184402537037	0.715624	0.715624	chr2	201026471	0.1453151028548271	chr2:201026471:A:T
chr2:201027465	['G', 'A']	19959	5772.289207335404	951.7995262714146	0.0287180602437217	0.0144071153869023	1.993324789348856	0.0462395	0.0462395	chr2	201027465	1.3349868707037684	chr2:201027465:G:A
chr2:201028465	['T', 'C']	19959	24137.674903513605	3197.3595843957555	-0.0117484332935411	0.0104702332344139	-1.122079425597312	0.261842	0.261842	chr2	201028465	0.5819606904618663	chr2:201028465:T:C
chr2:201028742	['G', 'A']	19959	15314.603818974589	1885.5799787350568	-0.0208087494891329	0.0104065936119793	-1.9995735650885176	0.0455599	0.0455599	chr2	201028742	1.3414172378303353	chr2:201028742:G:A
chr2:201029296	['A', 'G']	19959	22412.73763343858	3016.098203111252	-0.0054669207632964	0.0102816414145645	-0.5317167311001776	0.594928	0.594928	chr2	201029296	0.225535590733245	chr2:201029296:A:G
chr2:201031644	['T', 'C']	19959	22413.245928746805	3015.44514491513	-0.0055242001226647	0.0102787239372579	-0.5374402655801334	0.59097	0.59097	chr2	201031644	0.2284345650834643	chr2:201031644:T:C
chr2:201033704	['C', 'T']	19959	5870.892638662334	964.3350975259528	0.0285154512428192	0.01445360702953	1.9728951523698937	0.0485213	0.0485213	chr2	201033704	1.3140675718767103	chr2:201033704:C:T
chr2:201034162	['A', 'ACAT']	19959	5771.578343438392	952.3116277800508	0.0287632496440586	0.0144082255940508	1.996307557534012	0.045914	0.045914	chr2	201034162	1.3380548701123396	chr2:201034162:A:ACAT
chr2:201034826	['C', 'T']	19959	15363.927969924813	1880.426066676358	-0.0216877184377657	0.0103990346029101	-2.085551136804227	0.037032	0.037032	chr2	201034826	1.4314228322252456	chr2:201034826:C:T
chr2:201035417	['G', 'A']	19959	4739.7124173181	573.3144828705432	-0.0173863091256185	0.0156234256267281	-1.112835913263124	0.265792	0.265792	chr2	201035417	0.5754580949062347	chr2:201035417:G:A
chr2:201037251	['A', 'C']	19959	5772.867708959711	949.4860803760296	0.0282043511995395	0.0144044358108177	1.9580323429507795	0.0502401	0.0502401	chr2	201037251	1.2989495048320672	chr2:201037251:A:C
chr2:201037988	['T', 'A']	19959	22417.586819139327	3015.6574226542693	-0.0054990955817769	0.0102811791177939	-0.5348701271296337	0.592746	0.592746	chr2	201037988	0.227131368068946	chr2:201037988:T:A
chr2:201039743	['T', 'C']	19959	25281.600060141333	3325.2476116275684	-0.013964141465287	0.0106524277507968	-1.3108881648357056	0.189911	0.189911	chr2	201039743	0.7214498793864951	chr2:201039743:T:C
chr2:201041938	['T', 'C']	19959	25284.334068357224	3330.3179749954006	-0.0135176600557931	0.0106525711279985	-1.2689575026881643	0.204471	0.204471	chr2	201041938	0.6893682790163999	chr2:201041938:T:C
chr2:201044792	['A', 'G']	19959	2221.667869493309	281.8819860911805	-0.0024406336103675	0.0223748717688125	-0.1090792222447283	0.913141	0.913141	chr2	201044792	0.0394621569739673	chr2:201044792:A:G
chr2:201046441	['A', 'G']	19959	15328.375952285483	1893.5063815499389	-0.0204200610243581	0.0104050336812736	-1.9625175323659945	0.0497161	0.0497161	chr2	201046441	1.303502947104228	chr2:201046441:A:G
chr2:201046987	['T', 'C']	19959	1725.2593205051114	183.16824744242987	-0.0324209205341539	0.0247632542022345	-1.3092350572901832	0.19047	0.19047	chr2	201046987	0.7201734182059855	chr2:201046987:T:C
chr2:201048522	['A', 'T']	19959	24087.824743305857	3204.4965331077665	-0.010331943940559	0.0105131219739795	-0.9827664861238292	0.325734	0.325734	chr2	201048522	0.4871369075643184	chr2:201048522:A:T
chr2:201048542	['G', 'A']	19959	1530.9344862665273	293.68102810429184	0.0568852695890764	0.0265410251632407	2.143295868912495	0.0321014	0.0321014	chr2	201048542	1.4934760268158065	chr2:201048542:G:A
chr2:201050122	['G', 'A']	19959	519.5205877927679	51.43782091096624	-0.0544703058235662	0.0446849944362641	-1.2189842812056122	0.222865	0.222865	chr2	201050122	0.6519581302652799	chr2:201050122:G:A
chr2:201051695	['G', 'C']	19959	15320.302766085388	1886.1793033466724	-0.0208822156733017	0.0104056350744536	-2.006817990818133	0.0447825	0.0447825	chr2	201051695	1.3488916654265202	chr2:201051695:G:C
chr2:201053215	['T', 'C']	19959	15332.668790128406	1886.8683958334184	-0.0211772155950633	0.0104102499202316	-2.034265820449394	0.041938	0.041938	chr2	201053215	1.3773922846402205	chr2:201053215:T:C
chr2:201055337	['G', 'A']	19959	15026.926273997373	1854.468418989268	-0.0209754763286202	0.0104718697019322	-2.003030683694412	0.0451875	0.0451875	chr2	201055337	1.344981685361394	chr2:201055337:G:A
chr2:201055555	['A', 'T']	19959	5783.721865274573	955.6167132594308	0.0293401329427532	0.0144113716917205	2.0359014790805414	0.0417734	0.0417734	chr2	201055555	1.3791001754137049	chr2:201055555:A:T
chr2:201055895	['T', 'C']	19959	8683.676208683419	1115.107728455711	-0.0104270150703408	0.0123382873380003	-0.8450942002482784	0.398068	0.398068	chr2	201055895	0.400042733197115	chr2:201055895:T:C
chr2:201056718	['T', 'G']	19959	5808.12134355456	953.1547646497376	0.0286746671625864	0.0144215497589215	1.9883207867342787	0.0467899	0.0467899	chr2	201056718	1.3298478829868023	chr2:201056718:T:G
chr2:201058298	['A', 'C']	19959	1728.0865818218258	185.4697228671222	-0.0315913208598712	0.0247449182212247	-1.276679137810775	0.20173	0.20173	chr2	201058298	0.6952295114767415	chr2:201058298:A:C
chr2:201058434	['A', 'G']	19959	5770.156401904285	950.7298773942916	0.0287189450955417	0.0144095144340881	1.993054327188304	0.0462691	0.0462691	chr2	201058434	1.3347089480651586	chr2:201058434:A:G
chr2:201058621	['C', 'A']	19959	464.0464999749461	45.24722802810039	-0.0595321778397598	0.0471743409493176	-1.2619609864548824	0.206978	0.206978	chr2	201058621	0.6840758138974966	chr2:201058621:C:A
chr2:201058759	['C', 'G']	19959	1115.055867321375	156.19773027023842	0.0167648872753755	0.030710069352953	0.5459084798114755	0.585135	0.585135	chr2	201058759	0.2327439236765789	chr2:201058759:C:G
chr2:201058912	['C', 'T']	19959	7135.357500751578	1135.3791168214805	0.0246262275810786	0.0131813650802053	1.86826079326642	0.0617404	0.0617404	chr2	201058912	1.2094305611637708	chr2:201058912:C:T
chr2:201059355	['C', 'T']	19959	15272.826049914804	1880.0018292038253	-0.0209325673968528	0.0104085810615025	-2.0110875126173093	0.0443296	0.0443296	chr2	201059355	1.353306187459441	chr2:201059355:C:T
chr2:201059635	['G', 'T']	19959	5772.867708959711	951.8889069361207	0.0289289301601814	0.0144074592780667	2.0079133733330443	0.044666	0.044666	chr2	201059635	1.350022938410421	chr2:201059635:G:T
chr2:201059726	['G', 'C']	19959	5772.156802806315	952.603360089843	0.0289515758704791	0.0144054889359006	2.0097600296181133	0.04447	0.04447	chr2	201059726	1.3519328705510654	chr2:201059726:G:C
chr2:201059765	['A', 'G']	19959	5776.473003459168	951.9892213994782	0.0287519280862816	0.0144053127175677	1.9959252985336184	0.0459556	0.0459556	chr2	201059765	1.3376615593396362	chr2:201059765:A:G
chr2:201060210	['G', 'A']	19959	5769.578143007466	951.7831370279362	0.0289796200113697	0.0144123732087157	2.0107458772885924	0.0443657	0.0443657	chr2	201060210	1.3529526618123675	chr2:201060210:G:A
chr2:201063360	['C', 'T']	19959	15272.591189294842	1881.6926303409089	-0.0207367107648498	0.0104099396909216	-1.9920106533310733	0.0463835	0.0463835	chr2	201063360	1.333636483526059	chr2:201063360:C:T
chr2:201064909	['T', 'C']	19959	551.1656893700194	50.80618843705645	-0.0646239823092433	0.0433321350110064	-1.4913639102441807	0.135882	0.135882	chr2	201064909	0.8668380695252099	chr2:201064909:T:C
chr2:201066207	['A', 'G']	19959	24172.633343355385	3205.3028844468126	-0.0114347466939261	0.010476542469284	-1.0914618756571064	0.275083	0.275083	chr2	201066207	0.5605362479757138	chr2:201066207:A:G
chr2:201066887	['T', 'C']	19959	5776.157604610373	951.117468833941	0.0284923564933967	0.0144030509333851	1.978216742076052	0.047918	0.047918	chr2	201066887	1.3195013168101082	chr2:201066887:T:C
chr2:201067007	['T', 'C']	19959	25285.60126296797	3330.445961082346	-0.0133297621932263	0.0106558462461767	-1.2509341712779478	0.210973	0.210973	chr2	201067007	0.6757731214857858	chr2:201067007:T:C
chr2:201068398	['G', 'A']	19959	5773.578543869319	952.060429570822	0.0288226717361929	0.0144068842119805	2.0006179901289487	0.0454471	0.0454471	chr2	201068398	1.3424938240851343	chr2:201068398:G:A
chr2:201071138	['G', 'A']	19959	1096.0	194.14218015689963	0.0447409470152669	0.0307994197053224	1.452655518945874	0.146335	0.146335	chr2	201071138	0.8346517880993096	chr2:201071138:G:A
chr2:201072876	['T', 'C']	19959	1103.3316794466998	193.4919849948004	0.0429725144965359	0.0307113560642647	1.399238588052386	0.161757	0.161757	chr2	201072876	0.7911369162506476	chr2:201072876:T:C
chr2:201073574	['C', 'G']	19959	1439.0	262.96323763697575	0.0450769457778636	0.0270496729567393	1.6664506757606787	0.0956394	0.0956394	chr2	201073574	1.019363157122412	chr2:201073574:C:G
chr2:201073719	['C', 'G']	19959	5776.367056227113	958.405916492249	0.0302477586772094	0.0144085121001461	2.0992978641356497	0.0358032	0.0358032	chr2	201073719	1.446078155472483	chr2:201073719:C:G
chr2:201074667	['G', 'A']	19959	8727.684648551085	1098.5450746465829	-0.0133873709869772	0.0122902224698603	-1.0892700290663908	0.276048	0.276048	chr2	201074667	0.5590153950266877	chr2:201074667:G:A
chr2:201075522	['C', 'T']	19959	15606.92183080501	1955.7681457886256	-0.018402155884342	0.0105824113011502	-1.738937881042469	0.0820611	0.0820611	chr2	201075522	1.0858626657662764	chr2:201075522:C:T
chr2:201077506	['G', 'A']	19959	1440.072151518188	265.28846291256843	0.0468694338877105	0.0270612076264215	1.731978651312996	0.0832928	0.0832928	chr2	201077506	1.0793925382740588	chr2:201077506:G:A
chr2:201077644	['G', 'A']	19959	5776.578844515709	959.1936959680986	0.0302268896833312	0.0144022694416154	2.098758796720644	0.0358507	0.0358507	chr2	201077644	1.4455023601309265	chr2:201077644:G:A
chr2:201077757	['G', 'A']	19959	8728.311936259772	1101.6961100507338	-0.0128873593715321	0.0122880835668637	-1.0487688581712105	0.294297	0.294297	chr2	201077757	0.5312141649818921	chr2:201077757:G:A
chr2:201078051	['C', 'T']	19959	1102.0552159535025	192.94805011829493	0.0430257619799924	0.0307240511400972	1.4003935152887594	0.161411	0.161411	chr2	201078051	0.7920668718660229	chr2:201078051:C:T
chr2:201078708	['A', 'G']	19959	5779.447830009021	957.688087912624	0.0298251292600072	0.0143987289236639	2.0713723703062707	0.0383368	0.0383368	chr2	201078708	1.4163841408148126	chr2:201078708:A:G
chr2:201080999	['A', 'G']	19959	5806.291112454661	966.6614336892628	0.0309912232332629	0.014413776776657	2.150111224384498	0.0315584	0.0315584	chr2	201080999	1.500885023484975	chr2:201080999:A:G
chr2:201081352	['G', 'A']	19959	487.8331321665656	67.41677895595764	0.0194620399143937	0.0461546544928944	0.4216701463422264	0.67327	0.67327	chr2	201081352	0.1718107366752691	chr2:201081352:G:A
chr2:201081592	['C', 'T']	19959	25259.06218992734	3334.4531489246942	-0.0126940644501891	0.0106460938572176	-1.1923682639321307	0.233131	0.233131	chr2	201081592	0.6323999734387252	chr2:201081592:C:T
chr2:201082106	['G', 'A']	19959	1109.5003007518796	193.47106987936948	0.0415987326972262	0.030635399956903	1.35786484771689	0.174522	0.174522	chr2	201082106	0.7581498186969822	chr2:201082106:G:A
chr2:201082234	['T', 'G']	19959	5792.8019891500935	956.8450098693776	0.0294235681844446	0.0144046790578693	2.0426396219060803	0.0411012	0.0411012	chr2	201082234	1.3861454981781802	chr2:201082234:T:G
chr2:201082680	['T', 'C']	19959	5780.185632644876	958.3712442726056	0.0299148882108526	0.0144000013498296	2.077422597686537	0.0377753	0.0377753	chr2	201082680	1.4227920779399044	chr2:201082680:T:C
chr2:201082738	['A', 'G']	19959	5840.419847328198	968.8928756001832	0.0306236895430546	0.0144561926167874	2.11837863224736	0.0341553	0.0341553	chr2	201082738	1.4665418957259737	chr2:201082738:A:G
chr2:201083416	['G', 'A']	19959	523.6172976798271	53.505144228018544	-0.0525348721022185	0.0446917646019493	-1.1754933502877851	0.239811	0.239811	chr2	201083416	0.6201308999288525	chr2:201083416:G:A
chr2:201084330	['G', 'A']	19959	521.130550265611	53.72908910274431	-0.0496275932287316	0.0446026002070468	-1.1126614367404293	0.265867	0.265867	chr2	201084330	0.5753355649147973	chr2:201084330:G:A
chr2:201086110	['T', 'C']	19959	31368.573204350658	4226.089157914865	-0.0038083242179553	0.0124284139391751	-0.30642077392927	0.759287	0.759287	chr2	201086110	0.1195940357556885	chr2:201086110:T:C
chr2:201086601	['C', 'G']	19959	853.0182364627411	138.26828661157455	0.0216770503362051	0.0352798235547991	0.6144319373518076	0.538937	0.538937	chr2	201086601	0.2684619994727749	chr2:201086601:C:G
chr2:201088613	['G', 'A']	19959	8725.87437991682	1105.4354607694738	-0.012348965994506	0.0122845091067632	-1.005247005572842	0.31479	0.31479	chr2	201088613	0.5019790724178013	chr2:201088613:G:A
chr2:201091817	['T', 'C']	19959	2842.8546083295746	431.9998535734487	0.0233562952797069	0.0195311545266295	1.1958481639097156	0.23177	0.23177	chr2	201091817	0.6349427792336748	chr2:201091817:T:C
chr2:201093560	['A', 'G']	19959	1103.1658147925436	193.39776170898136	0.0429019473615078	0.0307112441382822	1.3969459253534309	0.162445	0.162445	chr2	201093560	0.789293651544777	chr2:201093560:A:G
chr2:201094239	['C', 'G']	19959	5774.100346194368	957.833659908866	0.0298239476947728	0.0144117065621728	2.069425127836926	0.0385191	0.0385191	chr2	201094239	1.4143238687333797	chr2:201094239:C:G
chr2:201095012	['A', 'G']	19959	486.34113812985714	20.70266681958018	-0.0813076743025916	0.0462534938652925	-1.7578709737990792	0.0787848	0.0787848	chr2	201095012	1.1035575631307253	chr2:201095012:A:G
chr2:201096549	['C', 'T']	19959	519.0141566265056	93.56516371224598	0.0644791317089736	0.0449056329147498	1.435880701901755	0.151052	0.151052	chr2	201096549	0.8208735200880625	chr2:201096549:C:T
chr2:201098347	['A', 'G']	19959	4483.5653224588505	748.4115661614321	0.0304432674640706	0.0160908439637552	1.8919621327908245	0.0585105	0.0585105	chr2	201098347	1.232766190620898	chr2:201098347:A:G
chr2:201098853	['G', 'A']	19959	9171.24828363012	1186.030669033214	-0.0097232628902199	0.0125791441721788	-0.7729669647737043	0.439551	0.439551	chr2	201098853	0.3569907275672745	chr2:201098853:G:A
chr2:201099250	['G', 'A']	19959	2848.978965464948	437.8465350290262	0.0262677056244418	0.0195853857654303	1.3411890855275492	0.179874	0.179874	chr2	201099250	0.7450316074858547	chr2:201099250:G:A
chr2:201100656	['T', 'G']	19959	1707.2566145520143	179.662876207279	-0.033690093908692	0.0248751974569204	-1.354364883617003	0.175635	0.175635	chr2	201100656	0.7553889349434075	chr2:201100656:T:G
chr2:201100955	['G', 'A']	19959	14933.496417297189	1862.849057952826	-0.0186323739687564	0.0104584009234354	-1.7815700607732985	0.0748346	0.0748346	chr2	201100955	1.125897558355535	chr2:201100955:G:A
chr2:201102127	['G', 'A']	19959	518.8978678467257	56.79746723006603	-0.0434377475165924	0.0447679859107023	-0.970285945033058	0.331916	0.331916	chr2	201102127	0.4789718119353956	chr2:201102127:G:A
chr2:201104217	['G', 'A']	19959	1287.257980456026	213.5542992876895	0.0430811455248522	0.028587404313876	1.5069974542578903	0.131827	0.131827	chr2	201104217	0.8799956310917008	chr2:201104217:G:A
chr2:201106301	['G', 'A']	19959	22634.67029167084	3065.9254140507865	-0.0048742229123489	0.010299764996987	-0.4732363227486082	0.63605	0.63605	chr2	201106301	0.1965087430456526	chr2:201106301:G:A
chr2:201107748	['G', 'C']	19959	457.2520052135552	49.72027668506879	-0.0470260364356898	0.0475195499734657	-0.9896145157508563	0.322375	0.322375	chr2	201107748	0.491638644854006	chr2:201107748:G:C
chr2:201109212	['T', 'C']	19959	8734.750538712102	1108.1533845300512	-0.0121844134874726	0.0122838515956377	-0.9919049731762968	0.321256	0.321256	chr2	201109212	0.4931487523997691	chr2:201109212:T:C
chr2:201113876	['G', 'A']	19959	2860.2897744360903	433.9558775321439	0.022996678499856	0.0194695965514904	1.1811584507690018	0.237554	0.237554	chr2	201113876	0.6242376524125215	chr2:201113876:G:A
chr2:201117821	['T', 'C']	19959	25171.70871758283	3398.7610152683487	-0.0055686006385671	0.0108684971757873	-0.5123616033109666	0.608404	0.608404	chr2	201117821	0.215807939306388	chr2:201117821:T:C
chr2:201117970	['G', 'A']	19959	8565.57495113517	1108.5831979467912	-0.008141854501391	0.0123593013389531	-0.6587633295848372	0.510055	0.510055	chr2	201117970	0.2923829907479144	chr2:201117970:G:A
chr2:201118334	['A', 'G']	19959	459.0690018039687	53.36458209168392	-0.0423094268949769	0.0474176724503033	-0.89227127163021	0.372258	0.372258	chr2	201118334	0.4291559602822411	chr2:201118334:A:G
chr2:201120638	['TA', 'T']	19959	21737.44552470683	2896.240751603813	-0.0075366350562264	0.0102269914900981	-0.7369356925273166	0.46117	0.46117	chr2	201120638	0.3361389521540587	chr2:201120638:TA:T
chr2:201123515	['G', 'A']	19959	21241.44977947073	2834.3023736920745	-0.0069980065241047	0.0101825428733448	-0.6872552967514262	0.49193	0.49193	chr2	201123515	0.3080966914939886	chr2:201123515:G:A
chr2:201124579	['C', 'T']	19959	1873.0938470788656	201.9934770400677	-0.0225794918507516	0.0237993751660342	-0.9487430528418406	0.342763	0.342763	chr2	201124579	0.4650060647041726	chr2:201124579:C:T
chr2:201125817	['T', 'G']	19959	465.0	50.11968048004453	-0.0330025331477309	0.0474704521151424	-0.6952226422381935	0.486924	0.486924	chr2	201125817	0.3125388189831873	chr2:201125817:T:G
chr2:201127116	['GA', 'G']	19959	31423.57440625313	4273.816156316011	0.0002662010710156	0.012454819216748	0.0213733388163254	0.982948	0.982948	chr2	201127116	0.0074694566443655	chr2:201127116:GA:G
chr2:201127277	['A', 'C']	19959	1875.0	202.08177459960345	-0.022846281617012	0.0237885663628304	-0.9603891747217383	0.336871	0.336871	chr2	201127277	0.4725363742431859	chr2:201127277:A:C
chr2:201127684	['C', 'A']	19959	24122.04289866693	3192.8565617670074	-0.0106738982379363	0.0104856158641038	-1.0179562532399369	0.308711	0.308711	chr2	201127684	0.5104478954476469	chr2:201127684:C:A
chr2:201128965	['A', 'T']	19959	22674.13603567492	3017.9080064121126	-0.0087533716169888	0.0103082266442777	-0.8491636747090725	0.3958	0.3958	chr2	201128965	0.4025242101296226	chr2:201128965:A:T
chr2:201129817	['C', 'T']	19959	14599.388813712225	1837.0151472604907	-0.016458803476857	0.0105126158240231	-1.5656239847789126	0.117453	0.117453	chr2	201129817	0.9301358859378324	chr2:201129817:C:T
chr2:201130269	['T', 'C']	19959	1041.602427307204	156.3093164526103	0.0109237849644001	0.0315773335144097	0.3459375364742341	0.729393	0.729393	chr2	201130269	0.1370384089355375	chr2:201130269:T:C
chr2:201130916	['T', 'G']	19959	2955.148060927949	465.8690067779691	0.0253216249628715	0.0192840133664417	1.3130889551723937	0.189168	0.189168	chr2	201130916	0.7231523277588097	chr2:201130916:T:G
chr2:201131056	['A', 'G']	19959	4610.230985068644	505.53134627078543	-0.0290649560384743	0.0158028834259912	-1.839218530883472	0.0658979	0.0658979	chr2	201131056	1.1811284250561225	chr2:201131056:A:G
chr2:201131954	['CT', 'C']	19959	8370.516313336342	1093.1796008182032	-0.0055313223000781	0.0124648252068744	-0.443754501830284	0.657225	0.657225	chr2	201131954	0.1822859249150878	chr2:201131954:CT:C
chr2:201132434	['T', 'A']	19959	425.9799220067508	118.17306081066846	0.147929220429179	0.0502720579170733	2.942573400778553	0.00325871	0.00325871	chr2	201132434	2.486954286667004	chr2:201132434:T:A
chr2:201132436	['T', 'A']	19959	413.5992455170262	124.76657860914398	0.167727312585993	0.0503701091319732	3.3298977404741303	0.000870354	0.000870354	chr2	201132436	3.060304070396453	chr2:201132436:T:A
chr2:201132569	['G', 'A']	19959	17882.775240867126	2444.4276020264465	0.0003882396669973	0.0102176238717551	0.0379970599691578	0.96969	0.96969	chr2	201132569	0.013367083060788	chr2:201132569:G:A
chr2:201134209	['A', 'G']	19959	31421.0199478749	4289.113463435609	0.0025564715605422	0.0124611707371877	0.2051550062557912	0.837453	0.837453	chr2	201134209	0.0770395573220676	chr2:201134209:A:G
chr2:201134560	['A', 'G']	19959	16999.33082593651	2345.579860023676	0.0030821627686228	0.0102787398566993	0.2998580382024156	0.764289	0.764289	chr2	201134560	0.1167423909366522	chr2:201134560:A:G
chr2:201134827	['C', 'T']	19959	15440.3208057727	2104.6706261777035	-0.000186073851704	0.0104143108779603	-0.0178671305172798	0.985745	0.985745	chr2	201134827	0.0062354171235362	chr2:201134827:C:T
chr2:201135122	['C', 'T']	19959	15765.369663259173	2179.918970078492	0.0022323072199561	0.0103733777560841	0.2151957898811578	0.829617	0.829617	chr2	201135122	0.0811223572331091	chr2:201135122:C:T
chr2:201135706	['T', 'TACA']	19959	15769.9505863486	2182.5990567069834	0.0024514366086053	0.0103728303453288	0.2363324692483114	0.813177	0.813177	chr2	201135706	0.0898149134997445	chr2:201135706:T:TACA
chr2:201138447	['A', 'G']	19959	17262.18929484288	2391.2325941622894	0.0043945864113047	0.0102627110900402	0.4282091128502663	0.668504	0.668504	chr2	201138447	0.1748959897890867	chr2:201138447:A:G
chr2:201139044	['G', 'A']	19959	15717.574986220374	2159.9749353978773	0.0010371125759329	0.0103860014292821	0.0998567719246519	0.920459	0.920459	chr2	201139044	0.0359955515057786	chr2:201139044:G:A
chr2:201139094	['ATTC', 'A']	19959	470.0	49.89229502350852	-0.0341900013058182	0.0471204175841446	-0.7255878249543088	0.4681	0.4681	chr2	201139094	0.3296613588725579	chr2:201139094:ATTC:A
chr2:201139953	['C', 'T']	19959	12208.835087191825	1679.889111030143	0.0018059908362837	0.0110005094236278	0.1641733820439863	0.869596	0.869596	chr2	201139953	0.0606824666010661	chr2:201139953:C:T
chr2:201139987	['G', 'A']	19959	13613.728338762216	1938.7417881737551	0.0080921299365392	0.010699883164956	0.756282083812124	0.449489	0.449489	chr2	201139987	0.3472809319569044	chr2:201139987:G:A
chr2:201141373	['G', 'A']	19959	16899.77379579971	2308.7721419850154	0.0012477059270036	0.0102944465077437	0.1212018466524705	0.903532	0.903532	chr2	201141373	0.0440564616118279	chr2:201141373:G:A
chr2:201141702	['AGT', 'A']	19959	34859.4931101869	4736.935857674823	0.0060013839158643	0.0152648459147351	0.3931506383612565	0.694212	0.694212	chr2	201141702	0.1585078834782918	chr2:201141702:AGT:A
chr2:201141954	['C', 'T']	19959	550.1929631114675	96.87007201986437	0.0469881340626523	0.0432990572341586	1.0851999342282086	0.277846	0.277846	chr2	201141954	0.5561958511385703	chr2:201141954:C:T
chr2:201142137	['A', 'G']	19959	15761.05540235648	2165.495045776674	0.0012313982485135	0.0103903216955659	0.1185139675741717	0.905662	0.905662	chr2	201142137	0.0430338541149521	chr2:201142137:A:G
chr2:201142403	['A', 'C']	19959	1932.1936162749912	203.64978704913824	-0.0264218658520495	0.023501246032846	-1.124275105035775	0.26091	0.26091	chr2	201142403	0.5835092752056776	chr2:201142403:A:C
chr2:201143575	['C', 'T']	19959	15757.947579432695	2163.048558244108	0.00090463863096	0.0103851302288356	0.0871090309920411	0.930586	0.930586	chr2	201143575	0.0312434854030973	chr2:201143575:C:T
chr2:201143977	['T', 'A']	19959	15791.956099027764	2166.964705185091	0.0008164742463319	0.0103781738775601	0.0786722458078413	0.937294	0.937294	chr2	201143977	0.0281241630603998	chr2:201143977:T:A
chr2:201144863	['G', 'A']	19959	12479.50102731145	1759.3682649974228	0.0070117732016134	0.0109374024864902	0.64108212258571	0.521477	0.521477	chr2	201144863	0.2827648415871347	chr2:201144863:G:A
chr2:201145903	['C', 'T']	19959	15757.0	2164.967830001466	0.0011494129820948	0.0103853946627203	0.1106759077939337	0.911874	0.911874	chr2	201145903	0.0400651670281017	chr2:201145903:C:T
chr2:201147640	['C', 'G']	19959	15757.157905286896	2164.055121492618	0.0010289448500213	0.0103858749289901	0.0990715618141378	0.921082	0.921082	chr2	201147640	0.0357017046975373	chr2:201147640:C:G
chr2:201147855	['G', 'A']	19959	5528.107892758708	831.4370954058143	0.0142661269100072	0.0146301184218238	0.975120398801853	0.329512	0.329512	chr2	201147855	0.4821287648669783	chr2:201147855:G:A
chr2:201149233	['T', 'C']	19959	15744.944321940462	2162.478712151299	0.0010759141939358	0.0103865891665922	0.1035868634716475	0.917498	0.917498	chr2	201149233	0.0373948737678735	chr2:201149233:T:C
chr2:201150391	['T', 'G']	19959	16859.826121835045	2305.49943388412	0.0015362979027762	0.0103039842197019	0.1490974626920284	0.881478	0.881478	chr2	201150391	0.0547885223865895	chr2:201150391:T:G
chr2:201150527	['A', 'T']	19959	16889.384815835627	2306.919130691896	0.0011791338464561	0.0102946716123837	0.1145382670621264	0.908812	0.908812	chr2	201150527	0.0415259471487077	chr2:201150527:A:T
chr2:201150954	['G', 'A']	19959	12482.876277811183	1761.8833116943729	0.0072850069104402	0.0109380174027996	0.6660262680305888	0.505402	0.505402	chr2	201150954	0.296363043802639	chr2:201150954:G:A
chr2:201151562	['T', 'TCTC']	19959	16888.538484666267	2306.8963988148494	0.0012053045061702	0.0102943446294382	0.1170841417843607	0.906795	0.906795	chr2	201151562	0.0424908832063011	chr2:201151562:T:TCTC
chr2:201151827	['G', 'T']	19959	12483.250889412237	1763.6458213381536	0.0074498446403973	0.0109366241238699	0.6811832020575322	0.495763	0.495763	chr2	201151827	0.3047258888135501	chr2:201151827:G:T
chr2:201152357	['T', 'C']	19959	16853.84442328891	2305.668981239613	0.0016108499533759	0.010299614748823	0.1563990491547281	0.87572	0.87572	chr2	201152357	0.0576347316096103	chr2:201152357:T:C
chr2:201152685	['G', 'A']	19959	12236.0	1684.348634522081	0.0019984540707374	0.0109913445910083	0.1818207093945861	0.855725	0.855725	chr2	201152685	0.0676657799150574	chr2:201152685:G:A
chr2:201152924	['C', 'T']	19959	16360.09842638068	2270.319690456504	0.0041793834426133	0.0103265135854354	0.4047235698704676	0.685685	0.685685	chr2	201152924	0.1638753510282558	chr2:201152924:C:T
chr2:201152951	['T', 'C']	19959	16853.533223090802	2305.6012891055	0.0016129381576411	0.0102996333270258	0.1566015125420866	0.87556	0.87556	chr2	201152951	0.0577140874148475	chr2:201152951:T:C
chr2:201153107	['C', 'T']	19959	1933.1937164904543	203.005734931594	-0.0268115818895845	0.0234958906329697	-1.141117921785105	0.253835	0.253835	chr2	201153107	0.5954484954845274	chr2:201153107:C:T
chr2:201153137	['G', 'T']	19959	16177.242094713103	2227.265820108704	0.0027529059145587	0.0103498181103043	0.2659859221891019	0.790253	0.790253	chr2	201153137	0.1022338467937004	chr2:201153137:G:T
chr2:201154487	['A', 'G']	19959	16179.242495615134	2229.0273520607934	0.0028603092610416	0.0103505195225559	0.2763445114816192	0.782286	0.782286	chr2	201154487	0.1066344419349185	chr2:201154487:A:G
chr2:201157024	['T', 'C']	19959	16212.62459287468	2223.453262094128	0.0018331027643599	0.0103454781905344	0.1771887901747378	0.859362	0.859362	chr2	201157024	0.0658238542304063	chr2:201157024:T:C
chr2:201157292	['C', 'T']	19959	427.0	77.1307813482208	0.0593438820921414	0.0494012763461375	1.2012621227909082	0.229664	0.229664	chr2	201157292	0.638907075447778	chr2:201157292:C:T
chr2:201158437	['G', 'A']	19959	17091.712682266872	2361.230872651417	0.0041065530250324	0.0102356104893647	0.4012025495987133	0.688275	0.688275	chr2	201158437	0.1622380049039588	chr2:201158437:G:A
chr2:201158996	['G', 'C']	19959	17774.701775504065	2431.498383295002	0.0021284329509069	0.0102012894683945	0.2086435207530614	0.834729	0.834729	chr2	201158996	0.0784544980583669	chr2:201158996:G:C
chr2:201159120	['T', 'C']	19959	19012.573233082705	2586.29465379264	0.0018200886299526	0.0101525690589189	0.1792737010100663	0.857725	0.857725	chr2	201159120	0.0666519314125936	chr2:201159120:T:C
chr2:201160408	['G', 'A']	19959	33603.68363563484	4565.549134830623	0.00270332044591	0.0139181883201013	0.1942293338570374	0.845998	0.845998	chr2	201160408	0.0726306636630928	chr2:201160408:G:A
chr2:201160898	['A', 'G']	19959	18881.83809380637	2581.3276814923124	0.0033401261608453	0.0101703957975399	0.328416536321356	0.7426	0.7426	chr2	201160898	0.1292450551098598	chr2:201160898:A:G
chr2:201161414	['T', 'A']	19959	8062.835794256203	1018.933770271376	-0.0099030547778482	0.0131963264199578	-0.7504402712311701	0.452998	0.452998	chr2	201161414	0.3439037154063319	chr2:201161414:T:A
chr2:201161747	['T', 'C']	19959	12285.99393432328	1635.9331237767444	-0.0008763567033723	0.0113476177189384	-0.0772282539893624	0.938443	0.938443	chr2	201161747	0.0275921008127388	chr2:201161747:T:C
chr2:201161992	['C', 'T']	19959	14505.63385787311	2034.8192558125709	0.0085308081709362	0.010535840205403	0.809694149172982	0.418126	0.418126	chr2	201161992	0.3786928262179371	chr2:201161992:C:T
chr2:201164437	['G', 'T']	19959	7620.672714514836	1093.4467849018288	0.0103379654937342	0.0129282712854501	0.7996402044385329	0.423929	0.423929	chr2	201164437	0.3727068733369836	chr2:201164437:G:T
chr2:201164988	['G', 'A']	19959	15235.52668236709	2124.9199451852023	0.0064853139916908	0.010443179047901	0.6210095567588989	0.5346	0.5346	chr2	201164988	0.2719710455794816	chr2:201164988:G:A
chr2:201166161	['C', 'T']	19959	413.3551056066631	33.08402814801561	-0.0194157574559659	0.0507261110388549	-0.3827566722214129	0.701904	0.701904	chr2	201166161	0.1537222826298473	chr2:201166161:C:T
chr2:201166268	['A', 'C']	19959	18298.196469846444	2493.2059353488607	0.0012890554754698	0.0106173229838314	0.1214105926166969	0.903367	0.903367	chr2	201166268	0.0441357782639631	chr2:201166268:A:C
chr2:201167084	['TTTC', 'T']	19959	18880.9459865718	2576.105623200293	0.0030119291563621	0.0101721006166526	0.296097066856707	0.767159	0.767159	chr2	201167084	0.1151146156256656	chr2:201167084:TTTC:T
chr2:201167448	['A', 'G']	19959	19023.390604632503	2574.6535953672114	0.0006576300602662	0.0101578245938788	0.0647412301904224	0.948381	0.948381	chr2	201167448	0.0230171553241873	chr2:201167448:A:G
chr2:201167461	['A', 'G']	19959	10576.76932330827	1378.6785491235282	-0.0051437041658206	0.0114975036120954	-0.4473757381915061	0.654609	0.654609	chr2	201167461	0.1840180280175231	chr2:201167461:A:G
chr2:201167704	['A', 'G']	19959	19148.95941477102	2622.155419566492	0.0028675407735328	0.0101413721862207	0.2827566842906155	0.777366	0.777366	chr2	201167704	0.1093744582188941	chr2:201167704:A:G
chr2:201167965	['C', 'T']	19959	1261.1263716991532	193.18479958986885	0.0297545889704984	0.0288786070152229	1.0303332482350611	0.302866	0.302866	chr2	201167965	0.5187494782061881	chr2:201167965:C:T
chr2:201168599	['T', 'C']	19959	17797.783434383924	2446.902467060552	0.0031428710196704	0.0101938576942049	0.3083102701597546	0.757849	0.757849	chr2	201168599	0.1204173181140244	chr2:201168599:T:C
chr2:201169034	['C', 'T']	19959	1987.099559074056	215.2543295257129	-0.0238867728111946	0.0231741768409149	-1.0307495698842517	0.302671	0.302671	chr2	201169034	0.5190291883705498	chr2:201169034:C:T
chr2:201171755	['G', 'A']	19959	33954.70122256739	4630.109775019681	0.007259262862631	0.0142542347769839	0.5092706115906332	0.610568	0.610568	chr2	201171755	0.2142659609079727	chr2:201171755:G:A
chr2:201173526	['A', 'G']	19959	19237.05954949079	2638.2253563201307	0.0034915407831358	0.0101434869247571	0.3442150425229029	0.730688	0.730688	chr2	201173526	0.1362680249615802	chr2:201173526:A:G
chr2:201176201	['C', 'T']	19959	2700.8761707082467	391.0805891440848	0.0067588300878847	0.0202356459402258	0.3340061447926936	0.738378	0.738378	chr2	201176201	0.1317212516096341	chr2:201176201:C:T
chr2:201177688	['A', 'G']	19959	2380.0	271.72155721040303	-0.0191880419148488	0.0212800929536359	-0.901689760315182	0.367233	0.367233	chr2	201177688	0.4350582994916263	chr2:201177688:A:G
chr2:201177728	['A', 'G']	19959	10755.61665664462	1343.6478066621248	-0.0158251641252915	0.0114088478561478	-1.38709572823025	0.165428	0.165428	chr2	201177728	0.7813909807790812	chr2:201177728:A:G
chr2:201178193	['T', 'C']	19959	12271.459333500374	1519.7772289005438	-0.0175755994287509	0.011003944148502	-1.5972090726345105	0.110235	0.110235	chr2	201178193	0.9576804935646716	chr2:201178193:T:C
chr2:201179020	['C', 'T']	19959	557.027908608077	98.2982301048209	0.0475253511319367	0.0430424029858757	1.104151902195889	0.269541	0.269541	chr2	201179020	0.5693751647279123	chr2:201179020:C:T
chr2:201179436	['A', 'C']	19959	738.0	91.01145681952076	-0.0056080563473946	0.0373959932710462	-0.1499640966011376	0.880794	0.880794	chr2	201179436	0.0551256524556583	chr2:201179436:A:C
chr2:201180469	['AC', 'A']	19959	1864.093396131877	194.5552732147765	-0.0326088154545107	0.0238862663353676	-1.365170051973673	0.172215	0.172215	chr2	201180469	0.763929024000157	chr2:201180469:AC:A
chr2:201181461	['G', 'T']	19959	1861.279765484065	193.92632343275503	-0.0327696097141426	0.0239027087132925	-1.3709579992463	0.170403	0.170403	chr2	201181461	0.7685227636070135	chr2:201181461:G:T
chr2:201181542	['T', 'C']	19959	12265.049879566444	1523.1600383025796	-0.0173366054534875	0.0110172058905011	-1.573593670282128	0.115597	0.115597	chr2	201181542	0.9370534366797798	chr2:201181542:T:C
chr2:201182222	['G', 'A']	19959	1864.093396131877	194.6909457847748	-0.0325156895444795	0.0238862635842859	-1.361271486841942	0.173443	0.173443	chr2	201182222	0.7608432231941873	chr2:201182222:G:A
chr2:201183110	['C', 'T']	19959	12695.908298256163	1597.6655485379497	-0.0154937357930504	0.0109047693752247	-1.4208219596327891	0.155384	0.155384	chr2	201183110	0.8085937028417651	chr2:201183110:C:T
chr2:201183400	['C', 'T']	19959	14136.416545572982	1958.846872280604	0.0046223248568828	0.0105695525725606	0.437324553253349	0.661881	0.661881	chr2	201183400	0.1792200856191394	chr2:201183400:C:T
chr2:201183496	['C', 'T']	19959	1914.095901392925	200.73196323742025	-0.0321653649860817	0.0235936381732682	-1.3633066994527896	0.172801	0.172801	chr2	201183496	0.7624537485861459	chr2:201183496:C:T
chr2:201184130	['AC', 'A']	19959	11732.351290403409	1477.1386506381882	-0.0139844559661489	0.0111432234694779	-1.254974021157647	0.209503	0.209503	chr2	201184130	0.6788097537281523	chr2:201184130:AC:A
chr2:201184919	['T', 'C']	19959	1079.1622068550812	117.45943707137458	-0.0244856465927965	0.0311324176036481	-0.7865000047387034	0.431584	0.431584	chr2	201184919	0.3649346641756717	chr2:201184919:T:C
chr2:201185430	['G', 'A']	19959	2373.1188996893475	295.9403700128109	-0.0079615458606965	0.021390095096503	-0.3722071278681767	0.709743	0.709743	chr2	201185430	0.1488988821080085	chr2:201185430:G:A
chr2:201185954	['A', 'G']	19959	19479.903983963915	2597.0254077670493	-0.0044535314687352	0.0101384359047209	-0.4392720445824811	0.660469	0.660469	chr2	201185954	0.1801475617661672	chr2:201185954:A:G
chr2:201187894	['A', 'G']	19959	13609.136691729324	1773.347883617435	-0.0088529101803355	0.0107043055750347	-0.8270419896254547	0.408223	0.408223	chr2	201187894	0.3891025300175818	chr2:201187894:A:G
chr2:201188031	['C', 'T']	19959	4303.646873120866	518.7308969283985	-0.0142240189881815	0.0163016410557731	-0.8725513547695325	0.382918	0.382918	chr2	201188031	0.4168942180948936	chr2:201188031:C:T
chr2:201189951	['G', 'A']	19959	1644.3295414683034	182.57760226067748	-0.0170106187519567	0.0254308278708256	-0.6688975615878954	0.503569	0.503569	chr2	201189951	0.2979410131617316	chr2:201189951:G:A
chr2:201190589	['C', 'T']	19959	2720.5452267602104	405.24467904879	0.0187623206023212	0.0200289615426853	0.9367595300602752	0.348894	0.348894	chr2	201190589	0.4573064991368626	chr2:201190589:C:T
chr2:201195363	['C', 'T']	19959	2438.3665063138906	310.0432011049966	-0.004143146410453	0.0211109276547025	-0.1962560091256872	0.844412	0.844412	chr2	201195363	0.0734456035302363	chr2:201195363:C:T
chr2:201196097	['C', 'T']	19959	2092.629078334085	271.9265264129624	-0.0003838611320976	0.022977210056968	-0.0167061680311035	0.986671	0.986671	chr2	201196097	0.0058276362904985	chr2:201196097:C:T
chr2:201196327	['C', 'G']	19959	12941.59363568028	1694.431797167793	-0.0071437324030088	0.0108522730915689	-0.6582706077087862	0.510372	0.510372	chr2	201196327	0.2921131598728159	chr2:201196327:C:G
chr2:201200043	['C', 'T']	19959	1140.057119951899	130.7802892156714	-0.0162923233422328	0.0303313697698755	-0.5371443316224385	0.591174	0.591174	chr2	201200043	0.2282846745875726	chr2:201200043:C:T
chr2:201200938	['A', 'G']	19959	12214.223931452623	1595.6573703146505	-0.0067088752602432	0.0110256311082182	-0.6084799313884718	0.542876	0.542876	chr2	201200938	0.2652993576406158	chr2:201200938:A:G
chr2:201201401	['G', 'A']	19959	2540.636463866894	386.1874564350181	0.0251236300272752	0.0206870962327571	1.214458991469911	0.224587	0.224587	chr2	201201401	0.648615386060595	chr2:201201401:G:A
chr2:201203710	['C', 'T']	19959	1135.056869425794	129.7942461343493	-0.0170507872118277	0.0303920478281009	-0.5610279145475129	0.574785	0.574785	chr2	201203710	0.2404945740489988	chr2:201203710:C:T
chr2:201205155	['A', 'G']	19959	3125.313173322644	371.9928879011624	-0.0162702037702628	0.0187712860358457	-0.8667602070094271	0.386084	0.386084	chr2	201205155	0.4133181959301904	chr2:201205155:A:G
chr2:201208509	['A', 'G']	19959	1137.0	131.2418856870411	-0.0157216412413489	0.0303678095033568	-0.5177074507007529	0.604668	0.604668	chr2	201208509	0.2184830143461856	chr2:201208509:A:G
chr2:201209375	['G', 'A']	19959	448.0448965275342	50.84150748915141	-0.030157537640564	0.0482145612517685	-0.6254860950219232	0.531659	0.531659	chr2	201209375	0.2743668299252736	chr2:201209375:G:A
chr2:201210769	['A', 'G']	19959	1137.056969636236	131.3299643908779	-0.0156641131952436	0.0303678812288336	-0.5158118565206633	0.605992	0.605992	chr2	201210769	0.2175331091320446	chr2:201210769:A:G
chr2:201211029	['T', 'C']	19959	14131.832172387874	1943.429916129964	0.0025481142542121	0.0105698136139396	0.2410746629298753	0.8095	0.8095	chr2	201211029	0.0917831469106074	chr2:201211029:T:C
chr2:201211225	['C', 'T']	19959	1135.0568694257945	131.8283653776092	-0.0152378791982386	0.0303926042786084	-0.5013679992195886	0.616118	0.616118	chr2	201211225	0.2103361030285653	chr2:201211225:C:T
chr2:201211464	['A', 'T']	19959	3105.155576711093	374.515342682484	-0.0143384352807237	0.018835678704491	-0.7612380475201578	0.446524	0.446524	chr2	201211464	0.3501551934664796	chr2:201211464:A:T
chr2:201211725	['T', 'C']	19959	13559.35872125069	1803.84516743314	-0.0044317342477928	0.010728084387824	-0.4130965126283577	0.67954	0.67954	chr2	201211725	0.1677849741515228	chr2:201211725:T:C
chr2:201212890	['A', 'G']	19959	7550.269733874606	1099.3962429705182	0.0110053653182343	0.0129833376822397	0.8476530140080165	0.396641	0.396641	chr2	201212890	0.4016023956439866	chr2:201212890:A:G
chr2:201213190	['T', 'C']	19959	12205.057532324348	1624.797709551366	-0.0033124268108516	0.0110317022165188	-0.3002643423325554	0.763979	0.763979	chr2	201213190	0.1169185790021439	chr2:201213190:T:C
chr2:201213771	['G', 'A']	19959	27718.38876640946	3738.858163542144	-0.0032266751702146	0.011057389023724	-0.2918116712084334	0.770434	0.770434	chr2	201213771	0.1132645596237079	chr2:201213771:G:A
chr2:201214275	['A', 'G']	19959	1953.293595911004	266.3165497573326	0.000939256306868	0.0232966806684082	0.040317173087314	0.967841	0.967841	chr2	201214275	0.0141959841114625	chr2:201214275:A:G
chr2:201217736	['T', 'A']	19959	14113.535631953491	1948.2306581151115	0.0031476560177092	0.010578837417104	0.2975427160474278	0.766055	0.766055	chr2	201217736	0.1157400484626799	chr2:201217736:T:A
chr2:201218018	['G', 'A']	19959	11070.867011136748	1507.3933950861244	0.0007122078794563	0.0113578446714405	0.0627062528198864	0.950001	0.950001	chr2	201218018	0.0222759375593066	chr2:201218018:G:A
chr2:201218026	['G', 'A']	19959	11080.872815826462	1508.4424310668326	0.0005376099912184	0.0113600116218237	0.0473247747551288	0.962255	0.962255	chr2	201218026	0.0167098235778579	chr2:201218026:G:A
chr2:201221677	['T', 'G']	19959	12120.214511199078	1642.6423192267282	-0.0009587828018195	0.0110195217524092	-0.0870076599839678	0.930666	0.930666	chr2	201221677	0.0312061518678494	chr2:201221677:T:G
chr2:201221942	['G', 'A']	19959	443.0	39.26496515825879	-0.0342882591808436	0.0480632119176983	-0.7133992467993509	0.475607	0.475607	chr2	201221942	0.3227517620453533	chr2:201221942:G:A
chr2:201222546	['A', 'G']	19959	8173.866730152364	1067.9931124700984	-0.0067083150271255	0.0124994427697722	-0.5366891269223956	0.591488	0.591488	chr2	201222546	0.2280540618334266	chr2:201222546:A:G
chr2:201224002	['T', 'C']	19959	27896.374523761777	3813.729474134924	0.0016208565520062	0.011102986826388	0.1459838309592532	0.883936	0.883936	chr2	201224002	0.053579178259595	chr2:201224002:T:C
chr2:201224260	['C', 'T']	19959	2966.743209381578	388.6647675148095	-0.0042642333276236	0.01943720825249	-0.2193850717773407	0.826352	0.826352	chr2	201224260	0.0828349174571682	chr2:201224260:C:T
chr2:201224838	['A', 'G']	19959	4122.619663259171	565.9558407610641	0.0015749524518053	0.0166225996924141	0.0947476616743676	0.924516	0.924516	chr2	201224838	0.0340855683862773	chr2:201224838:A:G
chr2:201225893	['C', 'T']	19959	5226.57119230191	750.8624605030562	0.0098476935334326	0.0151698034318443	0.6491642147953248	0.51624	0.51624	chr2	201225893	0.2871483479009314	chr2:201225893:C:T
chr2:201226315	['G', 'A']	19959	13838.6933560477	1887.9071505708064	0.0002687282434455	0.0106922404557609	0.0251330153448539	0.979949	0.979949	chr2	201226315	0.0087965259349781	chr2:201226315:G:A
chr2:201227786	['C', 'T']	19959	13342.097663903536	1769.728450793445	-0.0044011951971168	0.0107800911818248	-0.4082706836967457	0.683079	0.683079	chr2	201227786	0.1655290660402645	chr2:201227786:C:T
chr2:201228338	['C', 'G']	19959	13532.10195488722	1803.4417262556133	-0.0042607340081071	0.0107270473038664	-0.3971954152352251	0.691228	0.691228	chr2	201228338	0.1603786779377299	chr2:201228338:C:G
chr2:201228672	['T', 'C']	19959	27337.0	3668.860835068617	-0.0066265310388784	0.0109777253940174	-0.6036342503602534	0.546094	0.546094	chr2	201228672	0.2627325950835855	chr2:201228672:T:C
chr2:201230407	['C', 'T']	19959	607.0304138691251	81.38979091919187	0.0106185958162737	0.0414572673188737	0.2561335202004391	0.79785	0.79785	chr2	201230407	0.0980787506237385	chr2:201230407:C:T
chr2:201230779	['A', 'T']	19959	27533.415488721806	3718.443014095804	-0.0039783152093222	0.0110120447829949	-0.3612694361237654	0.717902	0.717902	chr2	201230779	0.1439348367661425	chr2:201230779:A:T
chr2:201230812	['C', 'T']	19959	23225.0	3090.447586300467	-0.0068941128150342	0.0102625103963984	-0.6717764512524864	0.501734	0.501734	chr2	201230812	0.2995264680133805	chr2:201230812:C:T
chr2:201231548	['G', 'A']	19959	2910.5833124530195	398.8585615169931	-0.0017264710064489	0.019618197774373	-0.0880035478439402	0.929875	0.929875	chr2	201231548	0.0315754282835616	chr2:201231548:G:A
chr2:201232604	['G', 'C']	19959	23232.49203247144	3096.357998594155	-0.0065601525372056	0.0102630062476719	-0.6392037945698185	0.522698	0.522698	chr2	201232604	0.2817491616405803	chr2:201232604:G:C
chr2:201232808	['TAGTAAG', 'T']	19959	21912.293595911004	2951.0693353214374	-0.0040644379827683	0.0101449948237316	-0.4006348010410648	0.688693	0.688693	chr2	201232808	0.1619743312397751	chr2:201232808:TAGTAAG:T
chr2:201232852	['G', 'A']	19959	27338.47892758707	3664.24822587852	-0.0073048654381443	0.0109736699227749	-0.6656720577118604	0.505628	0.505628	chr2	201232852	0.2961688842731594	chr2:201232852:G:A
chr2:201233250	['A', 'T']	19959	13158.251904952882	1697.8959921933604	-0.0122939913592412	0.0108224903097525	-1.1359669546816464	0.255984	0.255984	chr2	201233250	0.5917871789415361	chr2:201233250:A:T
chr2:201236235	['C', 'T']	19959	2908.1457059825634	401.4829189401124	0.0005263022390809	0.0196083359004217	0.0268407396606079	0.978587	0.978587	chr2	201236235	0.0094005579054955	chr2:201236235:C:T
chr2:201236623	['C', 'T']	19959	3734.561334936861	491.2186875930893	-0.0021501923906621	0.0176121726996875	-0.1220855840631371	0.902832	0.902832	chr2	201236623	0.0443930561769875	chr2:201236623:C:T
chr2:201236756	['C', 'T']	19959	13399.39884682878	1786.5153225448605	-0.003965840960649	0.0107049504084264	-0.3704679432729908	0.711038	0.711038	chr2	201236756	0.1481071886523511	chr2:201236756:C:T
chr2:201236992	['G', 'A']	19959	27893.590177900274	3738.9331677986415	-0.0068481301666022	0.0111214146533465	-0.6157607085121689	0.538059	0.538059	chr2	201236992	0.2691700998549197	chr2:201236992:G:A
chr2:201237275	['G', 'C']	19959	2488.37141568077	407.1588011623928	0.0279973708086239	0.0210427413101319	1.330500166113973	0.183369	0.183369	chr2	201237275	0.7366740834255388	chr2:201237275:G:C
chr2:201237962	['A', 'G']	19959	13404.014732411306	1779.8316529220394	-0.0046339731556066	0.0107030491407264	-0.4329582247710888	0.66505	0.66505	chr2	201237962	0.1771457022039735	chr2:201237962:A:G
chr2:201239138	['A', 'G']	19959	13416.049624060148	1780.5728730173926	-0.0046322180945963	0.0107052437671795	-0.4327055222037967	0.665233	0.665233	chr2	201239138	0.1770262150111136	chr2:201239138:A:G
chr2:201241309	['C', 'T']	19959	28010.61363066901	3770.219967451313	-0.005084855906755	0.0111476968217899	-0.4561351091658592	0.648298	0.648298	chr2	201241309	0.188225318193955	chr2:201241309:C:T
chr2:201242510	['G', 'C']	19959	17746.556602355296	2326.2183332124787	-0.0098398295700132	0.0101699731395605	-0.9675374197142088	0.333287	0.333287	chr2	201242510	0.4771816258485376	chr2:201242510:G:C
chr2:201243106	['C', 'T']	19959	3042.6097719869704	405.0914280359134	-0.0059025855623907	0.0192217924632876	-0.3070777906724534	0.758787	0.758787	chr2	201243106	0.1198801183166227	chr2:201243106:C:T
chr2:201245413	['G', 'A']	19959	3038.131060416144	399.83748659964095	-0.0072790182736604	0.0192300481461478	-0.3785231434856596	0.705046	0.705046	chr2	201245413	0.1517825469881103	chr2:201245413:G:A
chr2:201246194	['G', 'A']	19959	24985.251828840566	3332.36627518508	-0.0062766456026074	0.010533296124821	-0.5958861811372514	0.551258	0.551258	chr2	201246194	0.2586450948834796	chr2:201246194:G:A
chr2:201246236	['G', 'A']	19959	5792.16081182661	824.630727658625	0.0089531722013903	0.0144130458870322	0.6211852977895356	0.534485	0.534485	chr2	201246236	0.2720644784975592	chr2:201246236:G:A
chr2:201246657	['A', 'G']	19959	14710.633383458644	1920.311341077568	-0.0066944619352628	0.010500965510257	-0.6375091822484237	0.523801	0.523801	chr2	201246657	0.2808336767888559	chr2:201246657:A:G
chr2:201246897	['GA', 'G']	19959	5474.548579445808	863.9663559245929	0.0269050990145193	0.0147945499620976	1.8185817806859848	0.0689903	0.0689903	chr2	201246897	1.1612119665469365	chr2:201246897:GA:G
chr2:201247643	['T', 'TA']	19959	9288.268371088452	1154.937608135738	-0.0149150571447472	0.0120384715820605	-1.2389494001026955	0.215379	0.215379	chr2	201247643	0.6667966437897832	chr2:201247643:T:TA
chr2:201247838	['G', 'A']	19959	14856.977499373592	1786.868937441931	-0.0235195099621743	0.0105184168450383	-2.2360313637188467	0.0253607	0.0253607	chr2	201247838	1.5958387633320343	chr2:201247838:G:A
chr2:201249005	['A', 'C']	19959	23995.011075473594	3148.7222881701964	-0.0128414402703035	0.0104985193546012	-1.2231667949133649	0.221281	0.221281	chr2	201249005	0.6550558745924084	chr2:201249005:A:C
chr2:201249056	['C', 'T']	19959	23872.980505161875	3117.8075019780968	-0.0143486703468296	0.0104815378394554	-1.368947054011226	0.171031	0.171031	chr2	201249056	0.7669251649953059	chr2:201249056:C:T
chr2:201249901	['T', 'C']	19959	7212.722753920931	1043.870337848483	0.014977547052982	0.0132995639619924	1.12616827858304	0.260108	0.260108	chr2	201249901	0.5848462902400163	chr2:201249901:T:C
chr2:201250111	['C', 'T']	19959	9210.84595339514	1372.0653891789425	0.0136092779119568	0.0121400069172119	1.1210271958462965	0.26229	0.26229	chr2	201250111	0.5812182668919452	chr2:201250111:C:T
chr2:201250284	['C', 'T']	19959	8965.898431628	1378.424411498428	0.0196744520670446	0.0122453746201155	1.6066843749088144	0.108139	0.108139	chr2	201250284	0.966017650818189	chr2:201250284:C:T
chr2:201250879	['T', 'C']	19959	3590.5396873120867	397.9929051340035	-0.0275269793631661	0.0176264750298356	-1.5616837352092396	0.118378	0.118378	chr2	201250879	0.9267290017209924	chr2:201250879:T:C
chr2:201251068	['C', 'T']	19959	2287.0	297.7770234767556	0.0018369293453923	0.0220472898985366	0.0833176936415337	0.9336	0.9336	chr2	201251068	0.0298391569626862	chr2:201251068:C:T
chr2:201251073	['G', 'T']	19959	19641.9205673048	2666.0513824455934	1.826081383960265e-05	0.0102240752624334	0.0017860601933065	0.998575	0.998575	chr2	201251073	0.0006193110006738	chr2:201251073:G:T
chr2:201251105	['T', 'C']	19959	8972.79824605362	1385.1854457591369	0.0206523115168378	0.0122416736919261	1.687049666293495	0.0916094	0.0916094	chr2	201251105	1.0380599612810828	chr2:201251105:T:C
chr2:201251243	['G', 'C']	19959	8404.263229104028	1057.0841386240909	-0.0092036035484595	0.0124746249860015	-0.737785990263229	0.460653	0.460653	chr2	201251243	0.3366260961517368	chr2:201251243:G:C
chr2:201251482	['C', 'T']	19959	7250.530849942268	1046.9270108720686	0.0142360611735631	0.0132836366872828	1.0716990767439551	0.283868	0.283868	chr2	201251482	0.5468835620592396	chr2:201251482:C:T
chr2:201251552	['G', 'A']	19959	7039.048279013131	902.7620211082694	-0.0056606457505563	0.0134065971458978	-0.422228376742747	0.672863	0.672863	chr2	201251552	0.1720733524190637	chr2:201251552:G:A
chr2:201251749	['A', 'G']	19959	8400.946371291098	1053.7352629660315	-0.0094445075734363	0.0124798343253951	-0.7567814866113857	0.44919	0.44919	chr2	201251749	0.3475699206945528	chr2:201251749:A:G
chr2:201252518	['C', 'T']	19959	4297.430625845568	561.738006461671	-0.0023514456491311	0.0162510574178182	-0.144694932069645	0.884953	0.884953	chr2	201252518	0.0530797941413587	chr2:201252518:C:T
chr2:201253807	['G', 'T']	19959	4295.21520192404	560.8366673564426	-0.0023425736430823	0.0162576645953869	-0.1440904152830802	0.885431	0.885431	chr2	201253807	0.0528452769209204	chr2:201253807:G:T
chr2:201253844	['A', 'G']	19959	24150.6801162849	3167.367321175132	-0.0126358948768422	0.0105153335632813	-1.2016637228671274	0.229508	0.229508	chr2	201253844	0.6392021715851016	chr2:201253844:A:G
chr2:201253898	['A', 'G']	19959	8474.547586829047	1074.7215697175095	-0.0080695751463315	0.012440515379845	-0.6486528009446572	0.51657	0.51657	chr2	201253898	0.2868708192482166	chr2:201253898:A:G
chr2:201254030	['G', 'A']	19959	7252.723954677628	1046.9728154572604	0.0141824193743539	0.0132755291302233	1.0683129263801563	0.285392	0.285392	chr2	201254030	0.5445582050284872	chr2:201254030:G:A
chr2:201254213	['G', 'A']	19959	8400.262627781118	1054.0331664798691	-0.0092830229625071	0.0124773721761368	-0.743988624484655	0.456892	0.456892	chr2	201254213	0.3401864462040287	chr2:201254213:G:A
chr2:201254549	['A', 'C']	19959	9609.481461068242	1301.4654116149416	0.0025411135296443	0.0118774482353153	0.2139443994450602	0.830593	0.830593	chr2	201254549	0.0806117333202697	chr2:201254549:A:C
chr2:201255066	['T', 'C']	19959	7241.362811905001	1043.4448793429244	0.0137220542508295	0.0132744258152205	1.0337211147088392	0.301279	0.301279	chr2	201255066	0.5210311388276847	chr2:201255066:T:C
chr2:201257992	['T', 'G']	19959	4274.428320889913	670.1859263681996	0.0209160399309939	0.0164139801494948	1.2742820291297658	0.202578	0.202578	chr2	201257992	0.6934077208582259	chr2:201257992:T:G
chr2:201258272	['A', 'G']	19959	23035.541430648154	3023.619312997555	-0.0068999951409404	0.0103007551452216	-0.6698533305241458	0.502959	0.502959	chr2	201258272	0.2984674161359062	chr2:201258272:A:G
chr2:201258707	['C', 'T']	19959	16575.983010073673	2288.5914198984697	0.0082765494215795	0.0103598067761613	0.7989096322360505	0.424352	0.424352	chr2	201258707	0.3722737466229072	chr2:201258707:C:T
chr2:201258756	['TATTCTGTC', 'T']	19959	30942.75157863085	4163.181118097372	-0.0030510518323243	0.0122067193192782	-0.2499485531305492	0.80263	0.80263	chr2	201258756	0.0954846116206651	chr2:201258756:TATTCTGTC:T
chr2:201259053	['G', 'A']	19959	7953.0	1182.8635460596531	0.012878887677758	0.0127779026301975	1.0079031004135148	0.313513	0.313513	chr2	201259053	0.5037444461850691	chr2:201259053:G:A
chr2:201259823	['A', 'C']	19959	4609.545176187132	623.9917548150411	-0.0058231851273678	0.0159045824566111	-0.366132537163669	0.71427	0.71427	chr2	201259823	0.1461375902619407	chr2:201259823:A:C
chr2:201259916	['T', 'G']	19959	4735.186228325148	659.7659034356031	-0.0014685695347063	0.0156885712730876	-0.0936076019379496	0.925422	0.925422	chr2	201259916	0.0336601802575265	chr2:201259916:T:G
chr2:201260274	['T', 'C']	19959	31172.247256326737	4170.495441684738	-0.0073376308765031	0.0123167736093994	-0.5957429363566003	0.551354	0.551354	chr2	201260274	0.2585694703294787	chr2:201260274:T:C
chr2:201261015	['A', 'G']	19959	6312.316264154725	683.7653235159179	-0.0326802986616988	0.0138734282510452	-2.3556036813926373	0.0185023	0.0185023	chr2	201261015	1.7327742815850322	chr2:201261015:A:G
chr2:201261263	['T', 'C']	19959	7994.002605993784	1183.219223700672	0.0119400323011933	0.0127576435555608	0.9359120474869312	0.34933	0.34933	chr2	201261263	0.4567641161230418	chr2:201261263:T:C
chr2:201262140	['T', 'C']	19959	8227.885675621494	1175.2158506258645	0.0052834934787009	0.0126222044682147	0.4185872200062899	0.675522	0.675522	chr2	201262140	0.1703605025664245	chr2:201262140:T:C
chr2:201262215	['G', 'A']	19959	8225.236319903788	1177.7054113507932	0.0056586646041799	0.0126234209946506	0.4482671224050845	0.653965	0.653965	chr2	201262215	0.1844454943571045	chr2:201262215:G:A
chr2:201262660	['T', 'A']	19959	9042.90614821867	1221.3559113097904	-0.0002136966269486	0.0121354201399608	-0.0176093307429018	0.985951	0.985951	chr2	201262660	0.0061446681809025	chr2:201262660:T:A
chr2:201262925	['A', 'G']	19959	8355.6745677775	1212.2629388637656	0.0080073633553961	0.012552467344839	0.6379115065922344	0.523539	0.523539	chr2	201262925	0.2810509608735507	chr2:201262925:A:G
chr2:201262994	['T', 'C']	19959	7994.602204961163	1188.2940092186336	0.012849847001903	0.0127550046607826	1.0074356963123683	0.313738	0.313738	chr2	201262994	0.5034328762948039	chr2:201262994:T:C
chr2:201263140	['G', 'A']	19959	7405.855267114364	1050.822092376303	0.0134608225756571	0.0131606853918675	1.0228055891355825	0.306412	0.306412	chr2	201263140	0.5136942304502301	chr2:201263140:G:A
chr2:201265191	['T', 'C']	19959	3630.9095920617415	396.0192618539649	-0.0292004292078879	0.0175438657249828	-1.6644238884196358	0.0960435	0.0960435	chr2	201265191	1.0175320218450188	chr2:201265191:T:C
chr2:201265410	['T', 'C']	19959	7405.6788024672815	1040.2103849500893	0.0115983072037156	0.0131631988484178	0.8811161585627577	0.378266	0.378266	chr2	201265410	0.4222026930080166	chr2:201265410:T:C
chr2:201265444	['G', 'T']	19959	3294.660285642696	536.6003306427659	0.0289636167575384	0.0184212648950848	1.5722925066490188	0.115899	0.115899	chr2	201265444	0.9359203112008172	chr2:201265444:G:T
chr2:201265585	['A', 'C']	19959	31165.807457151448	4166.406637408151	-0.0076705236344594	0.0123143710835427	-0.6228920326033204	0.533363	0.533363	chr2	201265585	0.2729771151050409	chr2:201265585:A:C
chr2:201266158	['T', 'G']	19959	16524.311651215234	2222.77070371698	-0.0020319078146956	0.010332189021559	-0.1966580180110783	0.844097	0.844097	chr2	201266158	0.0736076432509444	chr2:201266158:T:G
chr2:201266864	['T', 'G']	19959	16365.0996792623	2198.898894045238	-0.0029299510121852	0.010338119594081	-0.2834123735483518	0.776864	0.776864	chr2	201266864	0.1096550033602139	chr2:201266864:T:G
chr2:201267682	['T', 'A']	19959	717.0359254434312	85.21792888499152	-0.0166465548608229	0.0382834003793924	-0.4348243545728414	0.663695	0.663695	chr2	201267682	0.1780314541382629	chr2:201267682:T:A
chr2:201267949	['C', 'T']	19959	10421.876792698826	1352.6957713272975	-0.0078138442369553	0.011528114507865	-0.6778076529014673	0.497902	0.497902	chr2	201267949	0.3028561292231962	chr2:201267949:C:T
chr2:201268434	['C', 'T']	19959	5926.187672262589	830.3842628900137	0.0032306447565272	0.0142723152233052	0.2263574413807747	0.820926	0.820926	chr2	201268434	0.0856959893362248	chr2:201268434:C:T
chr2:201268651	['G', 'A']	19959	23740.189447840465	3117.99338852728	-0.0135885164206116	0.0104734984401504	-1.297419052312045	0.194502	0.194502	chr2	201268651	0.7110759286082062	chr2:201268651:G:A
chr2:201268792	['G', 'C']	19959	7348.736383223932	917.7465059457188	-0.0157778404216463	0.0130737880481131	-1.2068300605441975	0.227512	0.227512	chr2	201268792	0.6429956917702067	chr2:201268792:G:C
chr2:201270706	['G', 'A']	19959	10319.551112447383	1346.095446915988	-0.0072171494310809	0.0115736610323976	-0.6235839645621514	0.532908	0.532908	chr2	201270706	0.2733477600935287	chr2:201270706:G:A
chr2:201271117	['A', 'T']	19959	6166.926939266386	861.1397226953482	0.003931016642166	0.0140606839647488	0.2795750656242168	0.779806	0.779806	chr2	201271117	0.1080134275772883	chr2:201271117:A:T
chr2:201271824	['CAG', 'C']	19959	5426.815694527962	760.4383142216465	0.0031760693715237	0.0147962503525009	0.214653665344806	0.83004	0.83004	chr2	201271824	0.0809009782736941	chr2:201271824:CAG:C
chr2:201271872	['C', 'T']	19959	7793.390469986973	995.6037278406824	-0.0117490624062083	0.0127499752902912	-0.9214968765590426	0.356802	0.356802	chr2	201271872	0.447572719916628	chr2:201271872:C:T
chr2:201271906	['A', 'C']	19959	5431.54427018089	762.3512284139074	0.0035162516378573	0.014792327160978	0.2377078061884129	0.81211	0.81211	chr2	201271906	0.0903851417471414	chr2:201271906:A:C
chr2:201273372	['T', 'C']	19959	13225.313120176406	1739.0725506476538	-0.0081205177428569	0.0108309634671289	-0.7497502662161116	0.453414	0.453414	chr2	201273372	0.3435050743531315	chr2:201273372:T:C
chr2:201273677	['G', 'T']	19959	16381.131825703254	2180.1857919077165	-0.0053850419148456	0.0103610134522643	-0.5197408477130014	0.60325	0.60325	chr2	201273677	0.2195026694191766	chr2:201273677:G:T
chr2:201273735	['T', 'C']	19959	16379.385864661654	2183.9777286803887	-0.0049698539145773	0.0103535894139171	-0.4800126522205843	0.631224	0.631224	chr2	201273735	0.1998164970143941	chr2:201273735:T:C
chr2:201273866	['G', 'T']	19959	5489.300345916678	755.8124963648703	0.0011704287247501	0.0147229446727412	0.0794969179580721	0.936638	0.936638	chr2	201273866	0.0284282265928719	chr2:201273866:G:T
chr2:201274490	['T', 'C']	19959	5462.821106434155	774.8495908421551	0.0048486880925216	0.0147611693287433	0.328475880503599	0.742555	0.742555	chr2	201274490	0.1292713732405488	chr2:201274490:T:C
chr2:201277316	['T', 'C']	19959	3381.6777248809826	410.2669040345466	-0.0157577340194456	0.018085172497055	-0.8713068134689639	0.383597	0.383597	chr2	201277316	0.4161247979782781	chr2:201277316:T:C
chr2:201278309	['C', 'T']	19959	6981.399148083186	938.9429467255826	0.0033756652699154	0.0133922515085264	0.2520610718643021	0.800996	0.800996	chr2	201278309	0.0963696526826351	chr2:201278309:C:T
chr2:201278534	['T', 'A']	19959	4191.029222735489	618.4718849910699	0.0150815637286611	0.0165705262352204	0.9101439214770088	0.362758	0.362758	chr2	201278534	0.4403830011712892	chr2:201278534:T:A
chr2:201279041	['G', 'A']	19959	13992.907578187653	1872.595645246648	-0.0044512308824912	0.010661097145245	-0.4175209006960942	0.676302	0.676302	chr2	201279041	0.1698593282516061	chr2:201279041:G:A
chr2:201279205	['T', 'C']	19959	31273.382329276857	4203.903743379199	-0.0038561840583149	0.0124690184089425	-0.3092612370793643	0.757126	0.757126	chr2	201279205	0.1208318397190066	chr2:201279205:T:C
chr2:201280563	['CT', 'C']	19959	4184.209640244513	617.0946485116883	0.0147428587685002	0.0165670772394564	0.8898889378863074	0.373536	0.373536	chr2	201280563	0.427667536156689	chr2:201280563:CT:C
chr2:201280636	['C', 'T']	19959	8516.853434885003	1175.5935635101885	0.0031650694722147	0.0123988150602948	0.2552719317792243	0.798516	0.798516	chr2	201280636	0.0977163774064077	chr2:201280636:C:T
chr2:201280883	['A', 'G']	19959	4328.0	623.939420307039	0.0103669660641512	0.016311205280956	0.6355732691473822	0.525062	0.525062	chr2	201280883	0.2797894115120017	chr2:201280883:A:G
chr2:201280889	['C', 'T']	19959	15501.329975947085	2115.0496716948214	0.0042831320004358	0.010403293399205	0.411709238226723	0.680557	0.680557	chr2	201280889	0.167135494635853	chr2:201280889:C:T
chr2:201284973	['G', 'A']	19959	8651.16723463967	1188.6741497905623	0.0021744996908295	0.0123293574334858	0.176367641424985	0.860007	0.860007	chr2	201284973	0.0654980138157334	chr2:201284973:G:A
chr2:201286191	['A', 'G']	19959	2567.0	299.06516373971914	-0.0123320683705284	0.0205722159092885	-0.5994526027194008	0.548878	0.548878	chr2	201286191	0.2605241761596849	chr2:201286191:A:G
chr2:201286417	['T', 'G']	19959	2410.845529270249	268.54564188080207	-0.0174945820340708	0.0212193444513045	-0.8244638317747485	0.409686	0.409686	chr2	201286417	0.3875488767269455	chr2:201286417:T:G
chr2:201286440	['A', 'G']	19959	31565.163000450968	4249.048849136077	-0.0036265304798179	0.0125024700398821	-0.2900651205921313	0.771769	0.771769	chr2	201286440	0.112512669920265	chr2:201286440:A:G
chr2:201286693	['G', 'A']	19959	6977.349584126666	1034.8767036173926	0.0134786193122137	0.0133587982312821	1.0089694506090443	0.313002	0.313002	chr2	201286693	0.5044528874178047	chr2:201286693:G:A
chr2:201286769	['C', 'T']	19959	8878.77940365823	1076.907957857962	-0.0193764680463109	0.0121639467500311	-1.592942524699993	0.111189	0.111189	chr2	201286769	0.9539381756640408	chr2:201286769:C:T
chr2:201287058	['T', 'C']	19959	8671.868968281806	1205.6061617552464	0.0043823980249851	0.0123188988399867	0.3557459219293254	0.722035	0.722035	chr2	201287058	0.1414417498840312	chr2:201287058:T:C
chr2:201287439	['T', 'A']	19959	4125.033376766563	601.3714086553475	0.0133524738422555	0.0166761042774872	0.8006950316496495	0.423318	0.423318	chr2	201287439	0.3733332643999058	chr2:201287439:T:A
chr2:201288074	['G', 'A']	19959	1967.3942871460783	241.5537424425374	-0.0093653915932206	0.023367759865165	-0.4007826016383326	0.688584	0.688584	chr2	201288074	0.1620430728199021	chr2:201288074:G:A
chr2:201288355	['T', 'G']	19959	15612.128839889752	2138.539932480992	0.0050576522052946	0.0103982260687331	0.4863956767109287	0.626692	0.626692	chr2	201288355	0.2029458492254015	chr2:201288355:T:G
chr2:201288961	['C', 'T']	19959	31899.196472415693	4299.190544623964	-0.0031710860193153	0.0127163126909316	-0.2493715038618638	0.803076	0.803076	chr2	201288961	0.0952433528299399	chr2:201288961:C:T
chr2:201289123	['G', 'A']	19959	4508.677690920023	662.1224025355917	0.0144247379039467	0.0160088055092611	0.9010502311119952	0.367572	0.367572	chr2	201289123	0.4346575786478366	chr2:201289123:G:A
chr2:201289197	['A', 'G']	19959	31902.795249549006	4299.0894473301405	-0.0031088454705766	0.0127171739702627	-0.2444604027471988	0.806877	0.806877	chr2	201289197	0.0931926639056782	chr2:201289197:A:G
chr2:201289674	['C', 'G']	19959	15862.589517462544	2111.602233089644	-0.0060206358177694	0.0103799950275732	-0.5800229963286467	0.561906	0.561906	chr2	201289674	0.2503363305088032	chr2:201289674:C:G
chr2:201290182	['T', 'A']	19959	611.030614290009	66.52493390709735	-0.0041924228891065	0.0413139818980658	-0.1014770955617538	0.919173	0.919173	chr2	201290182	0.0366027411988292	chr2:201290182:T:A
chr2:201290218	['T', 'C']	19959	7075.35449443832	1052.3904828232353	0.0141720886595469	0.0132970947934175	1.0658033863579377	0.286525	0.286525	chr2	201290218	0.5428374787982728	chr2:201290218:T:C
chr2:201290603	['C', 'T']	19959	4272.214049503958	618.8149557229837	0.0118301652790155	0.0164098209296492	0.7209198278112082	0.470967	0.470967	chr2	201290603	0.3270095222129144	chr2:201290603:C:T
chr2:201290959	['G', 'A']	19959	4279.0	626.3706936433938	0.0140132494607302	0.0163999417767115	0.8544694640702646	0.392855	0.392855	chr2	201290959	0.405767715069447	chr2:201290959:G:A
chr2:201293320	['G', 'A']	19959	4287.644467829225	629.0048132700399	0.0147943853760326	0.0163839267538403	0.9029816599103684	0.366547	0.366547	chr2	201293320	0.43587033062189	chr2:201293320:G:A
chr2:201293404	['A', 'T']	19959	1959.6872995188453	242.6099014239601	-0.0076957035226688	0.0233969377490843	-0.3289192630762141	0.74222	0.74222	chr2	201293404	0.1294673472486057	chr2:201293404:A:T
chr2:201293909	['C', 'G']	19959	11308.932514414637	1485.742440071153	-0.0032124304428633	0.011207946127982	-0.2866207961905836	0.774406	0.774406	chr2	201293909	0.111031290827766	chr2:201293909:C:G
chr2:201294291	['A', 'C']	19959	7012.053968731208	1038.6374441846172	0.0133404021251803	0.0133390155722081	1.000103947173965	0.317272	0.317272	chr2	201294291	0.4985682537176231	chr2:201294291:A:C
chr2:201294734	['C', 'T']	19959	6743.054143480224	936.5887635019312	0.0048555707197761	0.0135429288218943	0.3585318053157237	0.719949	0.719949	chr2	201294734	0.1426982671840906	chr2:201294734:C:T
chr2:201295085	['G', 'T']	19959	4276.857128539214	624.712496330179	0.0135255699911168	0.0164041067544135	0.8245234070716903	0.409652	0.409652	chr2	201295085	0.3875849204900645	chr2:201295085:G:T
chr2:201295393	['A', 'C']	19959	7036.0	1006.571922860138	0.0085936509009311	0.0133166206336229	0.6453327114563236	0.518719	0.518719	chr2	201295393	0.2850678440749869	chr2:201295393:A:C
chr2:201296039	['C', 'T']	19959	31575.730445246685	4251.122832517024	-0.0034311773417683	0.0125111043032812	-0.2742505584313969	0.783895	0.783895	chr2	201296039	0.1057421056503901	chr2:201296039:C:T
chr2:201296225	['C', 'T']	19959	7333.511432009624	1065.0853505674538	0.0121405409009741	0.0130593933750478	0.9296404934222048	0.352569	0.352569	chr2	201296225	0.4527558761569507	chr2:201296225:C:T
chr2:201296310	['T', 'C']	19959	22682.95785248368	3168.526347572162	0.0112298083105871	0.0102409529175063	1.096558923866393	0.272847	0.272847	chr2	201296310	0.5640808169975968	chr2:201296310:T:C
chr2:201296564	['A', 'G']	19959	11278.37433208996	1499.0046703175628	-0.0009581834002653	0.0112438574459902	-0.0852183874500378	0.932089	0.932089	chr2	201296564	0.0305426172989281	chr2:201296564:A:G
chr2:201296913	['G', 'A']	19959	4278.857529441242	624.2847222110748	0.0134062478781358	0.0164019062321939	0.8173591342585436	0.413733	0.413733	chr2	201296913	0.3832798377065488	chr2:201296913:G:A
chr2:201297419	['T', 'TG']	19959	6978.398546730143	1042.2390479569956	0.0148357127810206	0.0133643453613637	1.1100964828333917	0.266971	0.266971	chr2	201297419	0.5735359117590122	chr2:201297419:T:TG
chr2:201297683	['G', 'C']	19959	6762.0	942.9143368656974	0.0052052245604396	0.0135273492825634	0.3847926487082846	0.700395	0.700395	chr2	201297683	0.1546569629314818	chr2:201297683:G:C
chr2:201298088	['A', 'G']	19959	22636.939204089816	3170.149774576016	0.0121205227538041	0.0102299160093789	1.1848115607881664	0.236106	0.236106	chr2	201298088	0.6268929763529466	chr2:201298088:A:G
chr2:201298760	['G', 'A']	19959	15686.571879541014	2131.080735481164	0.003235868447236	0.0103887175072409	0.3114791065384767	0.75544	0.75544	chr2	201298760	0.1218000233218953	chr2:201298760:G:A
chr2:201300082	['C', 'G']	19959	880.0881896076564	130.78059031707528	0.0259106290511964	0.0345688163512968	0.7495376407420559	0.453542	0.453542	chr2	201300082	0.3433824891471177	chr2:201300082:C:G
chr2:201300483	['T', 'C']	19959	31566.74473842453	4249.443720740977	-0.0034033031512165	0.0125029028168527	-0.2722010401159991	0.78547	0.78547	chr2	201300483	0.1048703976173415	chr2:201300483:T:C
chr2:201301869	['A', 'T']	19959	7206.24947368421	1030.0055731407983	0.0077963220617259	0.0131796856691694	0.5915408195176819	0.554165	0.554165	chr2	201301869	0.2563609068953021	chr2:201301869:A:T
chr2:201302232	['T', 'G']	19959	668.1004209260373	127.16431883396328	0.0583450113049113	0.0394791879509443	1.4778675634719007	0.139459	0.139459	chr2	201302232	0.8555534532572941	chr2:201302232:T:G
chr2:201302383	['A', 'G']	19959	7007.702209750964	1044.5055093246417	0.0146315135307537	0.0133395515647	1.0968519788530593	0.272719	0.272719	chr2	201302383	0.5642846042376506	chr2:201302383:A:G
chr2:201302928	['G', 'T']	19959	15677.06917293233	2134.2855414658497	0.0035202368982836	0.0103909925612688	0.3387777324954413	0.734781	0.734781	chr2	201302928	0.1338420822271986	chr2:201302928:G:T
chr2:201303492	['A', 'G']	19959	6984.69990479531	1040.6472520931643	0.0144799395794276	0.0133585415380193	1.0839461432385242	0.278402	0.278402	chr2	201303492	0.5553276491410593	chr2:201303492:A:G
chr2:201303982	['G', 'T']	19959	4181.838085692809	624.57209167597	0.0169938096828361	0.0165705230161119	1.025544556820125	0.305119	0.305119	chr2	201303982	0.5155307476567271	chr2:201303982:G:T
chr2:201304041	['A', 'G']	19959	4283.287625920914	633.9227791183084	0.0149851059109989	0.0163826269527782	0.9146949359338056	0.360363	0.360363	chr2	201304041	0.4432598062632662	chr2:201304041:A:G
chr2:201304060	['G', 'C']	19959	11227.062556390976	1481.1172162674527	-0.0027394507377773	0.0112257605704185	-0.2440325286284964	0.807208	0.807208	chr2	201304060	0.0930145425855183	chr2:201304060:G:C
chr2:201304270	['A', 'G']	19959	6977.8456988169255	1041.4634653815615	0.0146505849363391	0.0133666835500594	1.0960523514655989	0.273069	0.273069	chr2	201304270	0.5637276000913434	chr2:201304270:A:G
chr2:201304432	['G', 'A']	19959	6747.028266426101	934.1491280047404	0.0041356441325056	0.013542203285539	0.3053893111264898	0.760073	0.760073	chr2	201304432	0.1191446945946372	chr2:201304432:G:A
chr2:201304997	['C', 'T']	19959	8890.900040104276	1077.441719791783	-0.0196226405832959	0.0121594503356319	-1.6137769423502537	0.106592	0.106592	chr2	201304997	0.9722753889889172	chr2:201304997:C:T
chr2:201305217	['G', 'T']	19959	6979.447824779471	1034.4341986555803	0.0136570636176223	0.0133640979437341	1.0219218442667557	0.30683	0.30683	chr2	201305217	0.5131021799333055	chr2:201305217:G:T
chr2:201305390	['T', 'A']	19959	4285.858932598347	636.1084651808915	0.0155545232495339	0.0163795889403547	0.949628425119506	0.342313	0.342313	chr2	201305390	0.465576607373786	chr2:201305390:T:A
chr2:201305866	['T', 'C']	19959	7026.244064720989	1049.1291193410648	0.0148814685042042	0.0133710760595958	1.1129596778805566	0.265739	0.265739	chr2	201305866	0.5755447036181147	chr2:201305866:T:C
chr2:201306679	['T', 'C']	19959	1383.0094831911683	170.48522350433484	-0.0026849982685863	0.027711406563148	-0.0968914465769853	0.922814	0.922814	chr2	201306679	0.0348858254246484	chr2:201306679:T:C
chr2:201306850	['C', 'G']	19959	15877.591020694494	2113.129647405413	-0.0060713939535706	0.0103774248659548	-0.5850578570305126	0.558515	0.558515	chr2	201306850	0.2529651585738884	chr2:201306850:C:G
chr2:201309089	['C', 'A']	19959	8889.672380093218	1070.8027007393705	-0.0204786437305734	0.0121600308331558	-1.68409472077455	0.092179	0.092179	chr2	201309089	1.0353680076113423	chr2:201309089:C:A
chr2:201311046	['T', 'C']	19959	11315.700841852076	1494.985458158025	-0.0024161363403107	0.011204079439217	-0.2156479123000245	0.829264	0.829264	chr2	201311046	0.0813071877959112	chr2:201311046:T:C
chr2:201311179	['G', 'A']	19959	4248.064197654605	617.2225534505687	0.0126474725630934	0.0164529704914909	0.7687045065591269	0.442078	0.442078	chr2	201311179	0.3545010972097946	chr2:201311179:G:A
chr2:201311301	['T', 'C']	19959	31558.58117045796	4250.313392552421	-0.0032874243881031	0.0125008751013154	-0.2629755406289327	0.792572	0.792572	chr2	201311301	0.1009612744952551	chr2:201311301:T:C
chr2:201311804	['A', 'G']	19959	6987.100436024657	1040.9007942143382	0.0143933168729259	0.0133587528815218	1.077444653747223	0.281295	0.281295	chr2	201311804	0.550837987321853	chr2:201311804:A:G
chr2:201311934	['A', 'G']	19959	1954.293746241732	239.85302055830368	-0.0086675870402898	0.0234476974886323	-0.3696562122780721	0.711643	0.711643	chr2	201311934	0.1477378181787312	chr2:201311934:A:G
chr2:201312816	['G', 'A']	19959	4275.214199819621	488.7950060136034	-0.017444933666921	0.0162824805595348	-1.0713928754980406	0.284006	0.284006	chr2	201312816	0.5466724848143493	chr2:201312816:G:A
chr2:201313366	['G', 'A']	19959	4173.627330126277	616.329540893466	0.0153847669507705	0.0165896912349288	0.9273690952353956	0.353746	0.353746	chr2	201313366	0.4513084622457429	chr2:201313366:G:A
chr2:201313407	['C', 'T']	19959	8891.5639316325	1068.2398432983211	-0.0209251380441154	0.0121585348872433	-1.7210246331628296	0.0852619	0.0852619	chr2	201313407	1.0692449936414845	chr2:201313407:C:T
chr2:201313949	['C', 'T']	19959	4126.62026458208	608.8487076815233	0.0154471783799053	0.0166728639580865	0.9264862004954654	0.354205	0.354205	chr2	201313949	0.4507453125500009	chr2:201313949:C:T
chr2:201313952	['A', 'G']	19959	7042.764307908188	1006.808050673921	0.0081991842161918	0.0133083504988424	0.6160931977937454	0.53784	0.53784	chr2	201313952	0.2693469017533327	chr2:201313952:A:G
chr2:201314035	['C', 'T']	19959	4127.0	607.5722222584106	0.0151317906050106	0.0166713373222004	0.9076530762088504	0.364073	0.364073	chr2	201314035	0.438811527563734	chr2:201314035:C:T
chr2:201314420	['T', 'A']	19959	1181.0	88.26057699241977	-0.042985046290457	0.0299454921221757	-1.4354429746915067	0.151177	0.151177	chr2	201314420	0.8205142771740248	chr2:201314420:T:A
chr2:201314695	['A', 'AC']	19959	1960.1964223079624	240.344089714312	-0.0091459407837278	0.0234176662173106	-0.3905573125372782	0.696129	0.696129	chr2	201314695	0.1573102736122414	chr2:201314695:A:AC
chr2:201315319	['A', 'C']	19959	4137.072785603287	604.816672798784	0.0134493780093881	0.0166536979606879	0.8075910852434254	0.419336	0.419336	chr2	201315319	0.377437851810088	chr2:201315319:A:C
chr2:201315768	['T', 'C']	19959	15596.344257366203	2113.300859796668	0.0026578654530178	0.0103939889587965	0.2557117833734548	0.798176	0.798176	chr2	201315768	0.0979013349637562	chr2:201315768:T:C
chr2:201316435	['C', 'T']	19959	6788.0405953991885	950.8003535423962	0.0057838766245827	0.013514254286679	0.4279834093608778	0.668668	0.668668	chr2	201316435	0.1747894600451356	chr2:201316435:C:T
chr2:201316524	['C', 'T']	19959	31565.652197884825	4250.891622463194	-0.0033973784002895	0.0125038663478665	-0.2717062311585902	0.785851	0.785851	chr2	201316524	0.1046597898537491	chr2:201316524:C:T
chr2:201319409	['TA', 'T']	19959	1956.294046903187	238.9522242714268	-0.0097662275911281	0.0234369523044097	-0.4167021148603279	0.676901	0.676901	chr2	201319409	0.1694748443099492	chr2:201319409:TA:T
chr2:201319442	['C', 'T']	19959	15656.275374667935	2132.63833464644	0.0037688066587487	0.0103907691285252	0.3627071886721525	0.716827	0.716827	chr2	201319442	0.1445856449053985	chr2:201319442:C:T
chr2:201319492	['A', 'G']	19959	6609.655808359226	971.8879936594196	0.0117286258661264	0.0136486728978932	0.8593235367181232	0.390172	0.390172	chr2	201319492	0.4087439001947351	chr2:201319492:A:G
chr2:201320216	['G', 'A']	19959	874.0437919631225	127.81186836385491	0.0228422082513526	0.0347659544084933	0.6570280793376493	0.51117	0.51117	chr2	201320216	0.2914346423629065	chr2:201320216:G:A
chr2:201320409	['A', 'G']	19959	11313.566840364763	1626.5913841803304	0.0117691647899581	0.0112517617579426	1.045984179468625	0.295581	0.295581	chr2	201320409	0.52932348590765	chr2:201320409:A:G
chr2:201320709	['C', 'T']	19959	4170.0	611.4108993726793	0.0143654522633806	0.0165981909150086	0.8654830117896062	0.386784	0.386784	chr2	201320709	0.4125314995720537	chr2:201320709:C:T
chr2:201320881	['G', 'T']	19959	4271.428020243524	620.0184502790694	0.0124119334688388	0.0164096444862123	0.7563804005179746	0.44943	0.44943	chr2	201320881	0.3473379412635696	chr2:201320881:G:T
chr2:201322042	['G', 'A']	19959	7197.081779915815	1014.2508598258172	0.0054593585121522	0.0131879147560571	0.413966772847451	0.678903	0.678903	chr2	201322042	0.16819227222034	chr2:201322042:G:A
chr2:201323055	['A', 'C']	19959	11409.429860171404	1509.4425408088118	-0.0022840728843196	0.011178652017759	-0.2043245357929637	0.838102	0.838102	chr2	201323055	0.076703122967062	chr2:201323055:A:C
chr2:201323135	['A', 'G']	19959	7184.519747393744	1019.7135559846369	0.006833237300399	0.0132183505965095	0.5169508291150499	0.605196	0.605196	chr2	201323135	0.2181039510779132	chr2:201323135:A:G
chr2:201324080	['A', 'G']	19959	7176.393351383873	1014.511561332546	0.0063067578799811	0.013225343450968	0.4768691190034527	0.633461	0.633461	chr2	201324080	0.1982801179647145	chr2:201324080:A:G
chr2:201324728	['T', 'C']	19959	4221.0	624.69832995688	0.0156658123980326	0.01651623496051	0.9485099016506638	0.342881	0.342881	chr2	201324728	0.4648565796962952	chr2:201324728:T:C
chr2:201324936	['T', 'C']	19959	6907.038184004811	960.624297020514	0.0043855020479057	0.0134217277598223	0.3267464611399498	0.743863	0.743863	chr2	201324936	0.1285070427104377	chr2:201324936:T:C
chr2:201325004	['T', 'C']	19959	4561.742668070387	552.086663387483	-0.0120375470711755	0.0158644378600647	-0.7587755190164932	0.447996	0.447996	chr2	201325004	0.3487258636484696	chr2:201325004:T:C
chr2:201325141	['A', 'G']	19959	2416.4842896517166	269.9302919014119	-0.0168305996600659	0.0212090722987798	-0.7935566168556184	0.427463	0.427463	chr2	201325141	0.3691014706229423	chr2:201325141:A:G
chr2:201325275	['A', 'C']	19959	11399.142255850078	1504.395145044789	-0.0025100788391192	0.0111839472805932	-0.2244358611627937	0.82242	0.82242	chr2	201325275	0.0849063368409889	chr2:201325275:A:C
chr2:201325887	['C', 'T']	19959	8880.224616618223	1076.740747233249	-0.0195417213097016	0.0121661546335217	-1.606236473097077	0.108238	0.108238	chr2	201325887	0.9656202411424046	chr2:201325887:C:T
chr2:201325945	['G', 'A']	19959	4134.621467227902	600.6461113936617	0.0133852016973104	0.0166621883259056	0.8033279564185293	0.421795	0.421795	chr2	201325945	0.3748985727361244	chr2:201325945:G:A
chr2:201327648	['A', 'G']	19959	2598.1301733640644	299.71117713324355	-0.0117594766209942	0.0204674354756188	-0.5745456794038668	0.565605	0.565605	chr2	201327648	0.2474867599911932	chr2:201327648:A:G
chr2:201327699	['T', 'G']	19959	11254.819484815074	1486.3574503899956	-0.0021743368053276	0.0112210178252847	-0.1937735808981753	0.846355	0.846355	chr2	201327699	0.0724474357758386	chr2:201327699:T:G
chr2:201327920	['GACTAA', 'G']	19959	1915.0959514981464	241.5227513489363	-0.0140161660278142	0.0235264134783085	-0.595762972572816	0.55134	0.55134	chr2	201327920	0.2585804980901212	chr2:201327920:GACTAA:G
chr2:201328740	['A', 'G']	19959	15861.38409500902	2105.16012851042	-0.0069146164076258	0.0103848076130444	-0.6658396250827361	0.505521	0.505521	chr2	201328740	0.2962607985404674	chr2:201328740:A:G
chr2:201331143	['A', 'AT']	19959	1883.0377982755165	229.07126229309563	-0.0166451680370776	0.0237518642531327	-0.700794171761999	0.48344	0.48344	chr2	201331143	0.3156574187596	chr2:201331143:A:AT
chr2:201331340	['C', 'A']	19959	29691.97529688831	4011.995769552739	-0.0034206244671549	0.0117021591026735	-0.2923071235951161	0.770055	0.770055	chr2	201331340	0.1134782549009377	chr2:201331340:C:A
chr2:201331994	['A', 'G']	19959	5101.277939260299	738.8641804214981	0.0015269364248252	0.0150772417159068	0.1012742551719046	0.919334	0.919334	chr2	201331994	0.036526677945586	chr2:201331994:A:G
chr2:201333617	['G', 'A']	19959	16015.49199410358	2307.450652279742	0.0158241914947661	0.0104833916053291	1.509453437446919	0.131199	0.131199	chr2	201333617	0.8820694751443294	chr2:201333617:G:A
chr2:201334732	['A', 'G']	19959	29692.43835822392	4013.9804767916216	-0.0029122025904441	0.0117036005567666	-0.2488296295075154	0.803495	0.803495	chr2	201334732	0.0950168214260453	chr2:201334732:A:G
chr2:201334965	['T', 'C']	19959	13869.169297849943	2030.7018375100504	0.0162840609335044	0.0106314915197513	1.5316816933213675	0.125617	0.125617	chr2	201334965	0.900951582680102	chr2:201334965:T:C
chr2:201335101	['C', 'T']	19959	29066.737934145232	3977.8642943344594	0.0018649639963396	0.0114612486385729	0.1627190941537664	0.870741	0.870741	chr2	201335101	0.0601110057247786	chr2:201335101:C:T
chr2:201335269	['CTA', 'C']	19959	843.2534957149301	126.55198772617037	0.023240216729653	0.0353478427726959	0.6574719956490435	0.510885	0.510885	chr2	201335269	0.2916768483705098	chr2:201335269:CTA:C
chr2:201335540	['T', 'C']	19959	5079.254484417276	509.2546468256497	-0.0395643081649914	0.0151985306185055	-2.603166658546476	0.00924354	0.00924354	chr2	201335540	2.03416167509605	chr2:201335540:T:C
chr2:201335727	['A', 'G']	19959	33519.71771485843	4544.153352177233	0.0013394508547852	0.0138024015804874	0.0970447676786074	0.922692	0.922692	chr2	201335727	0.0349432448281826	chr2:201335727:A:G
chr2:201335852	['C', 'T']	19959	24613.69963920625	3505.4247443340087	0.0164716754848321	0.0104911726426203	1.5700509414854211	0.116419	0.116419	chr2	201335852	0.9339761354784456	chr2:201335852:C:T
chr2:201336112	['GTGAGCATAGTACC', 'G']	19959	15851.147669172931	2283.8993955418505	0.0152756779521149	0.0103937475236409	1.4696987700894124	0.141659	0.141659	chr2	201336112	0.8487558283008285	chr2:201336112:GTGAGCATAGTACC:G
chr2:201337028	['ATTGT', 'A']	19959	15784.07154675357	2281.0455520405803	0.0160665024133238	0.0104001318031762	1.5448364229785108	0.122402	0.122402	chr2	201337028	0.9122114859333696	chr2:201337028:ATTGT:A
chr2:201337711	['C', 'T']	19959	2034.407717364069	259.31077381442304	-0.0040307764649568	0.0229904684597733	-0.1753238074295659	0.860827	0.860827	chr2	201337711	0.0650841197363336	chr2:201337711:C:T
chr2:201337840	['G', 'A']	19959	15790.58230194919	2278.962466138566	0.0156712202478827	0.0103955078650686	1.5074992440284467	0.131699	0.131699	chr2	201337840	0.8804175226550022	chr2:201337840:G:A
chr2:201338068	['A', 'G']	19959	15820.0	2291.6182797188485	0.0164404112576566	0.01039282392925	1.5819002967409022	0.113688	0.113688	chr2	201338068	0.9442853735604372	chr2:201338068:A:G
chr2:201338340	['C', 'T']	19959	5154.549541422342	735.364932926515	-0.0007701766923122	0.0149976176402435	-0.0513532689515713	0.959045	0.959045	chr2	201338340	0.0181610145257103	chr2:201338340:C:T
chr2:201338512	['G', 'A']	19959	29086.74394827845	3980.182821567038	0.0017499901589549	0.011465756177229	0.1526275399463344	0.878694	0.878694	chr2	201338512	0.0561623390884258	chr2:201338512:G:A
chr2:201338667	['C', 'T']	19959	5142.06104957145	514.4209506372562	-0.0404231455711764	0.0151293984164643	-2.671827686630721	0.00755007	0.00755007	chr2	201338667	2.1220490218181225	chr2:201338667:C:T
chr2:201338864	['G', 'T']	19959	5143.030719118015	512.250716624643	-0.0407206198996484	0.0151272668313158	-2.6918689511941727	0.00711121	0.00711121	chr2	201338864	2.148056496089791	chr2:201338864:G:T
chr2:201339100	['T', 'C']	19959	5145.5700873581645	508.6261300933057	-0.0415133477808292	0.0151338812417486	-2.743073446771175	0.00609214	0.00609214	chr2	201339100	2.2152301249471504	chr2:201339100:T:C
chr2:201340018	['T', 'C']	19959	31877.38857429216	4316.798490186107	-0.001495653207441	0.0126686585025396	-0.1180593199462458	0.906022	0.906022	chr2	201340018	0.0428612566691028	chr2:201340018:T:C
chr2:201340026	['A', 'G']	19959	5080.50909455329	508.1141649009207	-0.0399093185205681	0.0151942909107842	-2.6265996060561254	0.00863087	0.00863087	chr2	201340026	2.0639454247766222	chr2:201340026:A:G
chr2:201340287	['T', 'C']	19959	5165.776458208058	746.9687320215113	0.0009310883221879	0.0149876019771507	0.0621239023832772	0.950465	0.950465	chr2	201340287	0.0220638709992028	chr2:201340287:T:C
chr2:201340474	['C', 'T']	19959	18875.565736053333	2507.3461126506845	-0.0122010070961629	0.0102264479042601	-1.193083581942489	0.232851	0.232851	chr2	201340474	0.6329218926097152	chr2:201340474:C:T
chr2:201340717	['G', 'T']	19959	5675.284347128971	824.036793652554	0.0039821733492383	0.0144606055896906	0.2753808147618213	0.783027	0.783027	chr2	201340717	0.1062232625284621	chr2:201340717:G:T
chr2:201341597	['G', 'A']	19959	10801.82401324038	1499.3598765949362	0.0115342777785622	0.011404415974918	1.0113869753549622	0.311844	0.311844	chr2	201341597	0.5060626075274215	chr2:201341597:G:A
chr2:201343270	['T', 'C']	19959	11042.65980156344	1591.0444480068866	0.0188276896193544	0.0113431364705511	1.6598310060215422	0.0969642	0.0969642	chr2	201343270	1.0133885813242474	chr2:201343270:T:C
chr2:201346720	['C', 'T']	19959	16099.419873722189	2112.666356780557	-0.001184758788781	0.0102932217229828	-0.1151008712982153	0.908366	0.908366	chr2	201346720	0.0417391297239074	chr2:201346720:C:T
chr2:201346972	['G', 'A']	19959	16188.244299674268	2125.3870760412824	-0.0015146747602537	0.0102730124230239	-0.1474421229024322	0.882785	0.882785	chr2	201346972	0.0541450548404388	chr2:201346972:G:A
chr2:201347152	['CT', 'C']	19959	9804.491231586331	1404.627027207289	0.0171512588310753	0.0117457471336969	1.460210119956583	0.144248	0.144248	chr2	201347152	0.8408901996279349	chr2:201347152:CT:C
chr2:201348424	['A', 'AT']	19959	5038.252430103217	502.43014896097134	-0.0399942093823455	0.0152466140836242	-2.6231535187410304	0.00871863	0.00871863	chr2	201348424	2.059551752473861	chr2:201348424:A:AT
chr2:201348659	['C', 'A']	19959	16708.534285714282	2149.143063796719	-0.0045984852838163	0.0102592198582949	-0.4482295288854985	0.653992	0.653992	chr2	201348659	0.1844275641789518	chr2:201348659:C:A
chr2:201348792	['C', 'T']	19959	5035.756915213469	503.0758803428709	-0.0397016427162627	0.0152493379707907	-2.603499430093874	0.00923458	0.00923458	chr2	201348792	2.034582852019117	chr2:201348792:C:T
chr2:201349211	['G', 'A']	19959	5038.0	502.03987586516666	-0.0400577320206653	0.0152464471095724	-2.627348636228509	0.0086119	0.0086119	chr2	201349211	2.0649010217770614	chr2:201349211:G:A
chr2:201349425	['C', 'T']	19959	29994.508418520745	4077.539011387095	0.0010153131514408	0.0118261617695917	0.0858531424837669	0.931584	0.931584	chr2	201349425	0.030777979101915	chr2:201349425:C:T
chr2:201349782	['G', 'A']	19959	5647.282944182784	541.3741183560647	-0.0431109432241848	0.0145602360393303	-2.96086843013622	0.00307134	0.00307134	chr2	201349782	2.5126721041201048	chr2:201349782:G:A
chr2:201350445	['C', 'G']	19959	20869.4561632162	2772.526422547628	-0.000232107505167	0.0101176104261896	-0.0229409411303502	0.981698	0.981698	chr2	201350445	0.0080220937867636	chr2:201350445:C:G
chr2:201350769	['C', 'G']	19959	29999.00606303553	4076.4799553865255	0.0005383921596881	0.0118285594535016	0.0455162914642819	0.963696	0.963696	chr2	201350769	0.016059943632624	chr2:201350769:C:G
chr2:201351096	['T', 'C']	19959	4898.245415372282	694.4582570675407	-0.0017777905043755	0.0153333735924992	-0.1159425545625034	0.907699	0.907699	chr2	201351096	0.0420581430108266	chr2:201351096:T:C
chr2:201352193	['G', 'A']	19959	11056.985864661652	1610.1432376680357	0.0206541707558703	0.011334474657926	1.822243322184076	0.068433	0.068433	chr2	201352193	1.1647344207681627	chr2:201352193:G:A
chr2:201352262	['G', 'C']	19959	5053.0	727.3120476182794	0.0007553705051673	0.0151279302642319	0.0499321778970199	0.960177	0.960177	chr2	201352262	0.0176487012961573	chr2:201352262:G:C
chr2:201352338	['C', 'A']	19959	5638.412498747118	536.8400533016915	-0.0437892029349839	0.0145732361543876	-3.004768636909799	0.00266113	0.00266113	chr2	201352338	2.574933909024864	chr2:201352338:C:A
chr2:201354316	['A', 'G']	19959	16683.507666867106	2146.1252112348125	-0.0044536107409437	0.0102571667039398	-0.4341950237810904	0.664152	0.664152	chr2	201354316	0.1777325152001682	chr2:201354316:A:G
chr2:201354596	['G', 'A']	19959	4897.736169573061	692.4231159587072	-0.0024669431085934	0.0153346886909342	-0.1608733739767325	0.872195	0.872195	chr2	201354596	0.059386407319361	chr2:201354596:G:A
chr2:201355072	['G', 'A']	19959	4896.0	690.0440266647611	-0.0028503171009995	0.0153387930599728	-0.1858240794992885	0.852585	0.852585	chr2	201355072	0.0692623124049716	chr2:201355072:G:A
chr2:201355317	['C', 'A']	19959	511.1792802726543	97.06455926475935	0.0700367290006234	0.0450254306296268	1.5554927075930989	0.119845	0.119845	chr2	201355317	0.9213800802595006	chr2:201355317:C:A
chr2:201355900	['T', 'C']	19959	30007.503457260245	4082.32082024455	0.0012486171238139	0.0118299832406641	0.105546821023549	0.915943	0.915943	chr2	201355900	0.0381315520479895	chr2:201355900:T:C
chr2:201356515	['GCTT', 'G']	19959	1354.0678424691853	170.81082883206508	-0.0021238782917609	0.0279479145385521	-0.0759941600948867	0.939425	0.939425	chr2	201356515	0.0271378865441068	chr2:201356515:GCTT:G
chr2:201356718	['T', 'A']	19959	30003.01292909045	4079.830953599452	0.0008857569103598	0.0118286807905558	0.0748821382572983	0.940309	0.940309	chr2	201356718	0.0267294070993501	chr2:201356718:T:A
chr2:201357198	['C', 'T']	19959	11017.10397354312	1611.812693140946	0.0215733441199272	0.0113498824386379	1.900754852445516	0.0573485	0.0573485	chr2	201357198	1.241477936964846	chr2:201357198:C:T
chr2:201357784	['G', 'T']	19959	16875.88602922589	2174.233726925336	-0.0053725294027803	0.0103305834836383	-0.520060595927561	0.603027	0.603027	chr2	201357784	0.2196632422736166	chr2:201357784:G:T
chr2:201358659	['C', 'T']	19959	9096.911559853685	1369.9813285443288	0.0256816984371103	0.0120604150268363	2.129420785268544	0.0332317	0.0332317	chr2	201358659	1.478447441395539	chr2:201358659:C:T
chr2:201358683	['C', 'T']	19959	4901.245565687945	687.9360265565086	-0.0037815912181719	0.0153346199164399	-0.2466048222113266	0.805217	0.805217	chr2	201358683	0.0940870647219628	chr2:201358683:C:T
chr2:201358706	['T', 'C']	19959	21773.54548188242	2867.8721048589287	-0.005796070007771	0.0102294926463006	-0.5666038588792738	0.57099	0.57099	chr2	201358706	0.2433714976785806	chr2:201358706:T:C
chr2:201358708	['C', 'T']	19959	7044.705917723104	701.245847573326	-0.0401493441673913	0.0132957055770396	-3.0197227168391394	0.00253326	0.00253326	chr2	201358708	2.596320234303204	chr2:201358708:C:T
chr2:201358801	['T', 'C']	19959	5650.849368610944	539.6332263101558	-0.0434284679364503	0.0145524218771057	-2.9842776895283043	0.00284593	0.00284593	chr2	201358801	2.545775786257217	chr2:201358801:T:C
chr2:201358843	['A', 'G']	19959	30029.51368009621	4081.5784270329527	0.0009294991042034	0.0118371449465017	0.0785239268763136	0.937412	0.937412	chr2	201358843	0.0280694912890049	chr2:201358843:A:G
chr2:201360699	['A', 'G']	19959	5155.25829241407	737.6242077557134	-0.001040348382936	0.014999090807901	-0.0693607630129148	0.944703	0.944703	chr2	201360699	0.0247047054955169	chr2:201360699:A:G
chr2:201360702	['G', 'T']	19959	4761.192743309612	676.5659038099974	0.0195008029913353	0.0156048034810159	1.2496666821250977	0.211436	0.211436	chr2	201360702	0.6748210658920465	chr2:201360702:G:T
chr2:201360797	['G', 'T']	19959	5640.282593446237	539.6941296491677	-0.0431322384691665	0.014558546933814	-2.96267468623442	0.00305339	0.00305339	chr2	201360797	2.515217721076176	chr2:201360797:G:T
chr2:201362826	['T', 'C']	19959	21715.35199198196	2861.2141672929984	-0.005518218352932	0.0102230246769953	-0.5397833349018052	0.589352	0.589352	chr2	201362826	0.2296252383266417	chr2:201362826:T:C
chr2:201363199	['A', 'G']	19959	841.0842812045898	126.8473674821308	0.0203514133414101	0.0354770448453829	0.5736501850733683	0.566211	0.566211	chr2	201363199	0.2470216976821556	chr2:201363199:A:G
chr2:201363879	['T', 'C']	19959	9099.367708959711	1375.305712306664	0.0265105855327673	0.0120604240346646	2.198147051593659	0.0279501	0.0279501	chr2	201363879	1.5536166339539266	chr2:201363879:T:C
chr2:201363989	['C', 'T']	19959	4757.715123271197	674.8814366982315	0.0193012362614868	0.0156074624953804	1.236667156317031	0.216225	0.216225	chr2	201363989	0.6650940942200921	chr2:201363989:C:T
chr2:201364502	['A', 'C']	19959	30127.54735892553	4098.05741008749	0.0005525448891486	0.0118635906252354	0.0465748445477679	0.962853	0.962853	chr2	201364502	0.0164400121090661	chr2:201364502:A:C
chr2:201365155	['T', 'C']	19959	844.5500852301216	128.06801564173864	0.0250883862256075	0.035330626787725	0.7101030609036366	0.477649	0.477649	chr2	201365155	0.3208911271507956	chr2:201365155:T:C
chr2:201367601	['T', 'TG']	19959	30057.02375344525	4082.735577689257	0.0003841675973364	0.011854994535523	0.0324055482425803	0.974149	0.974149	chr2	201367601	0.0113746109563603	chr2:201367601:T:TG
chr2:201369342	['A', 'G']	19959	30044.50531115342	4079.4453646240304	0.0002052461881127	0.0118490215222615	0.0173217837208844	0.98618	0.98618	chr2	201369342	0.0060438093263915	chr2:201369342:A:G
chr2:201370456	['C', 'G']	19959	1841.0922437117947	221.5543770577935	-0.0178318352027156	0.0240287237078581	-0.7421049665190551	0.458032	0.458032	chr2	201370456	0.3391041793368644	chr2:201370456:C:G
chr2:201370625	['A', 'G']	19959	21950.498897464167	2902.34981960625	-0.004542717212837	0.0102455491630302	-0.4433844531466316	0.657492	0.657492	chr2	201370625	0.1821095270617667	chr2:201370625:A:G
chr2:201371202	['C', 'T']	19959	2508.0	373.17079525465823	0.0152254855035496	0.0208581912460821	0.7299523397748845	0.465428	0.465428	chr2	201371202	0.3321474932458773	chr2:201371202:C:T
chr2:201371480	['A', 'G']	19959	5159.517011574886	743.9912908359763	0.0001057879587417	0.0150024546837466	0.007051376656141	0.994374	0.994374	chr2	201371480	0.0024502397607703	chr2:201371480:A:G
chr2:201372123	['C', 'A']	19959	30040.525558785208	4077.7782354442047	-0.0001047449429443	0.0118480278144937	-0.0088407070429215	0.992946	0.992946	chr2	201372123	0.003074369369383	chr2:201372123:C:A
chr2:201372558	['C', 'T']	19959	30039.52530820888	4075.354445497905	-0.0003709707009927	0.0118467156024345	-0.0313142235740423	0.975019	0.975019	chr2	201372558	0.0109869212094046	chr2:201372558:C:T
chr2:201373277	['C', 'T']	19959	4889.48995339981	691.6077304264346	-0.0022476574427592	0.0153559463802259	-0.1463704930393328	0.88363	0.88363	chr2	201373277	0.0537295478783703	chr2:201373277:C:T
chr2:201374076	['T', 'C']	19959	30042.020746680028	4077.332507723425	-2.855952374469721e-07	0.0118466376804837	-2.41077042406272e-05	0.999981	0.999981	chr2	201374076	8.251673547304922e-06	chr2:201374076:T:C
chr2:201374141	['G', 'A']	19959	16736.54691729323	2149.927307754941	-0.0050521538566802	0.0102594774048052	-0.4924377390132923	0.622415	0.622415	chr2	201374141	0.2059199495358317	chr2:201374141:G:A
chr2:201374173	['C', 'T']	19959	5715.859140108238	563.8127428000564	-0.0399964596492971	0.0144868363961298	-2.760882953022247	0.0057698	0.0057698	chr2	201374173	2.238839240640069	chr2:201374173:C:T
chr2:201374301	['G', 'A']	19959	5107.279442718252	516.2576327217026	-0.0390198882653641	0.0151716781175974	-2.571890067988296	0.0101217	0.0101217	chr2	201374301	1.9947465390165	chr2:201374301:G:A
chr2:201375379	['C', 'A']	19959	11018.10407375858	1610.0686999812028	0.0212274364111893	0.0113500758521039	1.8702462157778807	0.0614643	0.0614643	chr2	201375379	1.21137706007464	chr2:201375379:C:A
chr2:201376440	['G', 'A']	19959	10999.653337342155	1598.9553920811964	0.0201994300842429	0.0113532459404673	1.7791766504629685	0.075226	0.075226	chr2	201376440	1.1236320303529823	chr2:201376440:G:A
chr2:201376871	['A', 'G']	19959	20863.22652099829	2737.7112007006285	-0.0047349082981902	0.0101808865004965	-0.4650781931376345	0.641881	0.641881	chr2	201376871	0.1925454794602626	chr2:201376871:A:G
chr2:201377184	['T', 'G']	19959	17000.407065898275	2216.451004598828	-0.0020750959705386	0.0102379530099446	-0.2026866082040984	0.839382	0.839382	chr2	201377184	0.0760403481868257	chr2:201377184:T:G
chr2:201378238	['G', 'A']	19959	14510.908143322476	1782.1882258500189	-0.0162370679991843	0.010464322678198	-1.5516597202238025	0.12076	0.12076	chr2	201378238	0.91807689564894	chr2:201378238:G:A
chr2:201379735	['C', 'T']	19959	8927.894623440397	1220.0733054596972	-0.0008765131700598	0.0120903311012577	-0.0724970360794051	0.942207	0.942207	chr2	201379735	0.0258536735534416	chr2:201379735:C:T
chr2:201380521	['A', 'G']	19959	15732.517692461906	1990.7506408685567	-0.0105129476841601	0.0103556696257239	-1.015187628045372	0.310029	0.310029	chr2	201380521	0.5085976805176226	chr2:201380521:A:G
chr2:201381823	['A', 'C']	19959	3965.5960613349366	540.5874126749828	-0.0023938731268646	0.0168028428674963	-0.1424683397769171	0.886712	0.886712	chr2	201381823	0.0522174141263089	chr2:201381823:A:C
chr2:201382505	['AT', 'A']	19959	14910.494112341534	1863.001698733572	-0.0121834803051063	0.0104632582798371	-1.164405960290978	0.244273	0.244273	chr2	201382505	0.6121245338412761	chr2:201382505:AT:A
chr2:201382596	['G', 'C']	19959	14912.48293489701	1862.915559152916	-0.0122144045140368	0.010464281762233	-1.1672472885927272	0.243124	0.243124	chr2	201382596	0.6141721676351016	chr2:201382596:G:C
chr2:201384065	['T', 'C']	19959	14918.474560128328	1867.4161886490583	-0.0118981159781829	0.010465341819119	-1.1369065801984883	0.255591	0.255591	chr2	201384065	0.5924544428420921	chr2:201384065:T:C
chr2:201384256	['T', 'A']	19959	15734.153294913556	1988.022544504377	-0.010902742264616	0.0103572713056992	-1.0526655083966645	0.292507	0.292507	chr2	201384256	0.5338637363339473	chr2:201384256:T:A
chr2:201384337	['C', 'T']	19959	9103.28049513882	1245.5458132430845	0.0009444868477983	0.0120699430214886	0.078251143863464	0.937629	0.937629	chr2	201384337	0.0279689687905702	chr2:201384337:C:T
chr2:201384721	['T', 'C']	19959	484.0	87.31053103990702	0.0611235743853947	0.0461234537814638	1.3252167687832446	0.185114	0.185114	chr2	201384721	0.7325607347164431	chr2:201384721:T:C
chr2:201384837	['C', 'T']	19959	9092.911158991832	1247.6458574098835	0.0014135458555815	0.0120716440929351	0.1170963826218853	0.906785	0.906785	chr2	201384837	0.0424956725674753	chr2:201384837:C:T
chr2:201384985	['A', 'T']	19959	6272.2570283137065	838.0348974881042	-0.0050942385022985	0.0139509410140192	-0.3651537553760283	0.715001	0.715001	chr2	201384985	0.1456933507944743	chr2:201384985:A:T
chr2:201386811	['C', 'T']	19959	418.02094398236295	66.52066792929203	0.0306527620882417	0.0497211956635299	0.6164928594170005	0.537576	0.537576	chr2	201386811	0.2695601285335287	chr2:201386811:C:T
chr2:201388133	['T', 'C']	19959	9143.832523177149	1258.161644355686	0.0022063928221606	0.0120523462818025	0.1830674932972986	0.854747	0.854747	chr2	201388133	0.0681624148200277	chr2:201388133:T:C
chr2:201388150	['A', 'C']	19959	8736.313138905592	1204.6895798112157	0.0008406781264184	0.0122533459192177	0.0686080464846749	0.945302	0.945302	chr2	201388150	0.0244294232572477	chr2:201388150:A:C
chr2:201388316	['G', 'A']	19959	15730.940813871905	1980.4932989493368	-0.0115556968824205	0.0103540762186173	-1.116052908867187	0.264413	0.264413	chr2	201388316	0.5777171963517813	chr2:201388316:G:A
chr2:201390150	['C', 'T']	19959	5086.509695846069	658.4101771721515	-0.0082166922357273	0.0150851697753609	-0.5446867591207305	0.585975	0.585975	chr2	201390150	0.2321209122987236	chr2:201390150:C:T
chr2:201390311	['A', 'G']	19959	14919.980251616464	1861.8399956368944	-0.0125191451351178	0.0104643420372876	-1.1963623790686748	0.231569	0.231569	chr2	201390311	0.6353195797893734	chr2:201390311:A:G
chr2:201390391	['A', 'G']	19959	14920.854515302286	1854.6835057967253	-0.0131708328152779	0.0104740467598076	-1.257473173197844	0.208597	0.208597	chr2	201390391	0.6806919418002577	chr2:201390391:A:G
chr2:201390448	['C', 'T']	19959	14913.219119711252	1857.84383236584	-0.012760575751136	0.0104641339751393	-1.2194583690778935	0.222685	0.222685	chr2	201390448	0.6523090359369016	chr2:201390448:C:T
chr2:201390479	['A', 'G']	19959	24724.58152827919	3211.8407965267534	-0.0121881837260277	0.0104013236388401	-1.1717916054948183	0.241295	0.241295	chr2	201390479	0.6174516772412658	chr2:201390479:A:G
chr2:201390516	['A', 'T']	19959	14974.271890096645	1871.596214020388	-0.0123668097445929	0.0104863852178202	-1.179320565448729	0.238285	0.238285	chr2	201390516	0.6229032955564603	chr2:201390516:A:T
chr2:201390856	['CA', 'C']	19959	1124.168971737823	166.55990732008937	0.0145125897698528	0.0307566465403472	0.4718521491221402	0.637037	0.637037	chr2	201390856	0.1958353425011183	chr2:201390856:CA:C
chr2:201391151	['T', 'C']	19959	8944.170034598606	1223.8916750446338	-0.0008667904412479	0.0120863702427582	-0.0717163568414823	0.942828	0.942828	chr2	201391151	0.0255675283274712	chr2:201391151:T:C
chr2:201392055	['C', 'T']	19959	14909.735090708631	1856.6380913252267	-0.0127793803613745	0.0104619605828018	-1.2215091292144822	0.221908	0.221908	chr2	201392055	0.6538270407457857	chr2:201392055:C:T
chr2:201392243	['TTACTC', 'T']	19959	9114.2832514784	1247.876908184033	0.0011433872485395	0.0120637368045325	0.0947788622269987	0.924491	0.924491	chr2	201392243	0.0340973123786454	chr2:201392243:TTACTC:T
chr2:201392514	['C', 'G']	19959	711.0	92.9567287774011	0.0125636701080664	0.0382125500673063	0.3287838703760205	0.742323	0.742323	chr2	201392514	0.1294070831380911	chr2:201392514:C:G
chr2:201393498	['C', 'T']	19959	15724.939310413953	1982.186628507074	-0.0114035530887015	0.0103528377587133	-1.1014905627303846	0.270697	0.270697	chr2	201393498	0.5675165572722172	chr2:201393498:C:T
chr2:201393746	['G', 'T']	19959	14908.975840809988	1860.3131279432992	-0.012470436571445	0.0104610401825371	-1.192083803698809	0.233243	0.233243	chr2	201393746	0.6321913812663132	chr2:201393746:G:T
chr2:201395180	['AC', 'A']	19959	9145.37462417318	1258.4886135882334	0.0021480896978153	0.0120449443138469	0.178339529170413	0.858458	0.858458	chr2	201395180	0.0662809478116692	chr2:201395180:AC:A
chr2:201396452	['C', 'T']	19959	14906.481130657045	1859.9896467474657	-0.0124635438086818	0.0104636200400777	-1.191131153553354	0.233616	0.233616	chr2	201396452	0.6314974163809064	chr2:201396452:C:T
chr2:201397703	['C', 'T']	19959	3958.1983164645753	541.1728568327256	-0.0016583147799427	0.0168124938136513	-0.0986358596364936	0.921428	0.921428	chr2	201397703	0.0355385947089838	chr2:201397703:C:T
chr2:201397961	['ATC', 'A']	19959	14903.49341083329	1855.2528751656123	-0.0129204206628773	0.0104669539074295	-1.2344012190314813	0.217068	0.217068	chr2	201397961	0.6634041951901879	chr2:201397961:ATC:A
chr2:201398875	['C', 'T']	19959	14914.494513203386	1860.9384072067248	-0.0124455445376344	0.0104631918764035	-1.189459649086761	0.234273	0.234273	chr2	201398875	0.6302777610261455	chr2:201398875:C:T
chr2:201399037	['C', 'A']	19959	14912.735842437603	1860.2754435932952	-0.0124772426559411	0.0104641748099213	-1.192377123145079	0.233128	0.233128	chr2	201399037	0.6324055621070221	chr2:201399037:C:A
chr2:201399178	['C', 'G']	19959	10453.094913555498	1448.3511873034136	0.0098012134937827	0.0115859486354777	0.8459569261139414	0.397587	0.397587	chr2	201399178	0.4005678242761459	chr2:201399178:C:G
chr2:201399433	['C', 'T']	19959	14910.735341284955	1857.0786649873507	-0.0128295748948965	0.0104638188685183	-1.2260891607648057	0.22018	0.22018	chr2	201399433	0.6572221326127526	chr2:201399433:C:T
chr2:201399593	['C', 'T']	19959	14910.988323728388	1857.3391199169664	-0.0127358285319866	0.0104636883798567	-1.2171452426377654	0.223563	0.223563	chr2	201399593	0.6506000712036367	chr2:201399593:C:T
chr2:201399879	['A', 'T']	19959	14914.472555015289	1861.9188576260783	-0.0122861215804937	0.0104626826689126	-1.1742802462124784	0.240297	0.240297	chr2	201399879	0.619251651133589	chr2:201399879:A:T
chr2:201400154	['G', 'T']	19959	10453.71383458647	1445.8421729842364	0.0096407497054399	0.011584899889411	0.8321823923788844	0.405316	0.405316	chr2	201400154	0.3922062519835545	chr2:201400154:G:T
chr2:201405050	['T', 'C']	19959	9166.837133550487	1264.0402422604866	0.0024130084543231	0.0120401256251631	0.2004138934630478	0.841159	0.841159	chr2	201405050	0.0751219039691987	chr2:201405050:T:C
chr2:201405067	['A', 'C']	19959	9180.679815548094	1228.3046889667032	-0.0046034462456612	0.011981461496782	-0.3842140833067506	0.700824	0.700824	chr2	201405067	0.1543910339959509	chr2:201405067:A:C
chr2:201405121	['G', 'A']	19959	15743.366355983162	1978.7289230925364	-0.0120854944774137	0.0103520643299621	-1.1674477758445228	0.243044	0.243044	chr2	201405121	0.6143150958363236	chr2:201405121:G:A
chr2:201406401	['T', 'C']	19959	9823.476548406496	1367.9597963011406	0.0093170701120453	0.0118031985407977	0.7893682445348134	0.429906	0.429906	chr2	201406401	0.3666264935926753	chr2:201406401:T:C
chr2:201406624	['C', 'T']	19959	6276.943475646423	843.5107918161268	-0.0044610801677356	0.0139374881897154	-0.3200777720498832	0.748913	0.748913	chr2	201406624	0.1255686306509625	chr2:201406624:C:T
chr2:201407268	['T', 'C']	19959	14917.989726885491	1861.445096160144	-0.012456032921654	0.010461740082004	-1.1906272593295049	0.233814	0.233814	chr2	201407268	0.6311294882951611	chr2:201407268:T:C
chr2:201407309	['T', 'A']	19959	14917.242182802163	1860.932305300806	-0.012503673862379	0.0104615864659183	-1.1951986348450472	0.232024	0.232024	chr2	201407309	0.6344670904173819	chr2:201407309:T:A
chr2:201411373	['CT', 'C']	19959	9246.853169631671	1261.2815570985792	-0.0001281249793656	0.0119890453950584	-0.0106868374539994	0.991473	0.991473	chr2	201411373	0.0037191080957654	chr2:201411373:CT:C
chr2:201411406	['G', 'T']	19959	4606.461592423711	623.9942409317698	-0.0034627740943491	0.0157390360308909	-0.2200118283961461	0.825864	0.825864	chr2	201411406	0.0830914646802089	chr2:201411406:G:T
chr2:201412598	['G', 'A']	19959	5248.314773980153	682.8888637223652	-0.0060886129928607	0.0148741422309191	-0.4093421253028085	0.682293	0.682293	chr2	201412598	0.166029084351001	chr2:201412598:G:A
chr2:201415237	['G', 'A']	19959	411.061785929044	67.34931495043952	0.029639036774758	0.0503121367645506	0.5891031206538092	0.555799	0.555799	chr2	201415237	0.2550822389456073	chr2:201415237:G:A
chr2:201415725	['C', 'T']	19959	9106.106165413534	1246.589600749853	0.0008638394369976	0.0120632803097008	0.0716089997761993	0.942914	0.942914	chr2	201415725	0.0255279159887	chr2:201415725:C:T
chr2:201415778	['A', 'G']	19959	26404.291706339263	3450.714254406288	-0.0111572325659973	0.0106925869842302	-1.0434549265254804	0.29675	0.29675	chr2	201415778	0.5276092723733712	chr2:201415778:A:G
chr2:201416413	['A', 'G']	19959	10475.922826195969	1451.412639662316	0.0096155095290808	0.0115780529355669	0.8304945211938625	0.406269	0.406269	chr2	201416413	0.3911863148691878	chr2:201416413:A:G
chr2:201417577	['A', 'G']	19959	4788.919502781815	655.2629697236439	-0.0013393652847729	0.0154823770601984	-0.0865090211642077	0.931063	0.931063	chr2	201417577	0.0310209316645556	chr2:201417577:A:G
chr2:201418196	['G', 'T']	19959	4400.220462972242	417.6354783669863	-0.0466556133768117	0.0162112347758122	-2.8779802416052624	0.00400655	0.00400655	chr2	201418196	2.397229433083036	chr2:201418196:G:T
chr2:201419888	['A', 'C']	19959	5088.254935364264	658.0476226735566	-0.0079801772414663	0.0150824881649894	-0.5291021716158554	0.59674	0.59674	chr2	201419888	0.2242148500442203	chr2:201419888:A:C
chr2:201420144	['T', 'C']	19959	10471.524651768714	1452.6106054441714	0.0098704657137822	0.0115733200075043	0.8528638029002962	0.393745	0.393745	chr2	201420144	0.4047849480879221	chr2:201420144:T:C
chr2:201420181	['G', 'A']	19959	5066.253833049404	652.9475828681265	-0.0081699554120534	0.015103777965442	-0.540921313246699	0.588568	0.588568	chr2	201420181	0.2302033538592592	chr2:201420181:G:A
chr2:201420377	['A', 'G']	19959	26404.322928149115	3449.8902913424768	-0.0112724490666495	0.0106932881945466	-1.0541611580615835	0.291822	0.291822	chr2	201420377	0.5348819704328197	chr2:201420377:A:G
chr2:201421939	['C', 'T']	19959	4407.40724323781	699.0418543338953	0.0205359643151095	0.0162512864895928	1.2636516086440617	0.20637	0.20637	chr2	201421939	0.6853534358307363	chr2:201421939:C:T
chr2:201422525	['G', 'T']	19959	5049.517967222975	653.1815428054184	-0.0074016400706127	0.0151227132360571	-0.4894386314861157	0.624537	0.624537	chr2	201422525	0.2044418272340745	chr2:201422525:G:T
chr2:201423683	['T', 'C']	19959	5257.0	683.8482632819621	-0.0062616308128245	0.0148628798472513	-0.4212932404201939	0.673546	0.673546	chr2	201423683	0.1716327386730428	chr2:201423683:T:C
chr2:201423969	['C', 'T']	19959	30755.622820204448	4153.101654740816	-0.000810603454962	0.0120387324503917	-0.0673329570452992	0.946317	0.946317	chr2	201423969	0.0239633580068595	chr2:201423969:C:T
chr2:201425394	['G', 'T']	19959	10283.091264471506	1431.6612476588195	0.0114272651584601	0.0116237511551581	0.9830961628414776	0.325572	0.325572	chr2	201425394	0.4873529525800844	chr2:201425394:G:T
chr2:201425857	['C', 'T']	19959	543.0	81.36844571159516	0.0351960418130576	0.0436671530822315	0.8060072463798702	0.420248	0.420248	chr2	201425857	0.3764943447321098	chr2:201425857:C:T
chr2:201426272	['G', 'A']	19959	10281.605954290297	1428.9599999921954	0.0110444142427107	0.0116236502852946	0.9501674578667628	0.342039	0.342039	chr2	201426272	0.4659243719580934	chr2:201426272:G:A
chr2:201426773	['C', 'G']	19959	5635.564714135391	850.3239107973136	0.0153978884501942	0.0145656408144697	1.0571377288733952	0.290462	0.290462	chr2	201426773	0.5369106765947829	chr2:201426773:C:G
chr2:201428323	['T', 'C']	19959	5692.570426416796	854.9937993264842	0.0145757639375087	0.0145049941267243	1.0048789961696007	0.314967	0.314967	chr2	201428323	0.5017349461109211	chr2:201428323:T:C
chr2:201428625	['T', 'C']	19959	4612.231085279086	626.2987780443403	-0.0033555697916315	0.0157212587722761	-0.2134415469039237	0.830985	0.830985	chr2	201428625	0.0804068155372171	chr2:201428625:T:C
chr2:201429111	['C', 'A']	19959	15996.61031475541	2305.9033810084684	0.0103185983188619	0.0103464183211424	0.9973111465806752	0.318626	0.318626	chr2	201429111	0.4967187884978022	chr2:201429111:C:A
chr2:201429710	['C', 'T']	19959	5641.413250476095	852.3619234804387	0.0153241147501804	0.0145630408706138	1.0522606429748018	0.292693	0.292693	chr2	201429710	0.5335876639608983	chr2:201429710:C:T
chr2:201429714	['A', 'G']	19959	5695.853777131686	856.2181026976991	0.0143008438559352	0.0145052583908345	0.9859075564604616	0.32419	0.32419	chr2	201429714	0.4892003855757204	chr2:201429714:A:G
chr2:201431043	['T', 'A']	19959	14747.216626578474	1842.2905026287983	-0.0114247085547086	0.0104879868985211	-1.089313770626426	0.276029	0.276029	chr2	201431043	0.5590452879407537	chr2:201431043:T:A
chr2:201434512	['T', 'C']	19959	5085.547997393352	656.8076226700509	-0.0080152135066719	0.0150838709053071	-0.5313764322825003	0.595164	0.595164	chr2	201434512	0.2253633460680046	chr2:201434512:T:C
chr2:201434834	['C', 'T']	19959	4384.09827603488	695.2062856674513	0.0211102329360835	0.0162423892291358	1.2996999787577848	0.193719	0.193719	chr2	201434834	0.712827781498319	chr2:201434834:C:T
chr2:201438126	['G', 'A']	19959	10297.643458646617	1434.78047043883	0.0113159054710033	0.0116185027466378	0.9739555705039462	0.33009	0.33009	chr2	201438126	0.4813676323210142	chr2:201438126:G:A
chr2:201439317	['C', 'T']	19959	26335.63897379365	3443.839560837502	-0.0102886603221623	0.0106907750718968	-0.9623867542783204	0.335867	0.335867	chr2	201439317	0.4738326648750613	chr2:201439317:C:T
chr2:201439359	['A', 'G']	19959	31165.36881671929	4191.546845012004	-0.0014287219026082	0.0122393796137783	-0.1167315621945298	0.907074	0.907074	chr2	201439359	0.0423572813183957	chr2:201439359:A:G
chr2:201440422	['C', 'T']	19959	17390.970678161495	2212.9677971663823	-0.0099799585985289	0.0102215248821581	-0.976366903528173	0.328895	0.328895	chr2	201440422	0.4829427287943756	chr2:201440422:C:T
chr2:201440795	['A', 'G']	19959	4373.876572287647	699.9847574852421	0.02311133321392	0.0162582676128003	1.4215126583181672	0.155183	0.155183	chr2	201440795	0.8091558565995745	chr2:201440795:A:G
chr2:201440909	['C', 'T']	19959	30741.620715574263	4141.064669877074	-0.0020760716223097	0.012032536737321	-0.172538149488501	0.863016	0.863016	chr2	201440909	0.0639811525497999	chr2:201440909:C:T
chr2:201441795	['G', 'A']	19959	2773.362200381105	381.3867833951855	0.0038397903533038	0.0198749019003423	0.1931979525009757	0.846806	0.846806	chr2	201441795	0.0722160734706938	chr2:201441795:G:A
chr2:201442897	['T', 'C']	19959	4453.223118548953	409.6721094179387	-0.0488995373898909	0.0161172324208004	-3.0339909553443345	0.00241652	0.00241652	chr2	201442897	2.6168096061308552	chr2:201442897:T:C
chr2:201444273	['C', 'T']	19959	4606.461592423711	626.5767902627549	-0.0029840935238961	0.015744059868873	-0.1895377398682203	0.849673	0.849673	chr2	201444273	0.0707481820733046	chr2:201444273:C:T
chr2:201446432	['G', 'A']	19959	1124.0	166.64946412763393	0.0147342361890064	0.0307568913390838	0.4790547921949155	0.631905	0.631905	chr2	201446432	0.1993482082318047	chr2:201446432:G:A
chr2:201450484	['C', 'T']	19959	14720.475071403518	1842.5776576918047	-0.0111175057165287	0.0104922700505996	-1.059590123292086	0.289344	0.289344	chr2	201450484	0.5385855189818186	chr2:201450484:C:T
chr2:201451036	['T', 'C']	19959	9182.840340766728	1265.7309040104703	0.0021254933300377	0.0120290636140875	0.1766964909511794	0.859749	0.859749	chr2	201451036	0.0656283206466694	chr2:201451036:T:C
chr2:201451761	['A', 'G']	19959	35587.481204891745	4714.11999921405	-0.0223651158608988	0.0163439746843013	-1.3684012789361986	0.171202	0.171202	chr2	201451761	0.7664911661548334	chr2:201451761:A:G
chr2:201452337	['C', 'T']	19959	419.0209940875839	67.55813831636715	0.0335087377139186	0.0496640257451048	0.674708447637705	0.499869	0.499869	chr2	201452337	0.3011437957266991	chr2:201452337:C:T
chr2:201454315	['G', 'A']	19959	26308.954449789533	3444.074880770485	-0.0097302961465364	0.0106849818886198	-0.910651627486601	0.36249	0.36249	chr2	201454315	0.4407039697956711	chr2:201454315:G:A
chr2:201454504	['T', 'G']	19959	455.0684004810584	60.95633914613397	0.0019768005094234	0.0475614375702163	0.0415630941874935	0.966847	0.966847	chr2	201454504	0.0146422459924436	chr2:201454504:T:G
chr2:201455434	['CCA', 'C']	19959	14701.892837451756	1843.1114327821008	-0.0108375205865517	0.0104938411652816	-1.0327505834953192	0.301733	0.301733	chr2	201455434	0.5203771892146137	chr2:201455434:CCA:C
chr2:201456585	['CT', 'C']	19959	35625.0	4720.950285088007	-0.0211397659893753	0.0163922086305303	-1.289622799822273	0.197197	0.197197	chr2	201456585	0.7050996963590884	chr2:201456585:CT:C
chr2:201458233	['T', 'C']	19959	4435.111055427484	406.889363574244	-0.0490709711151834	0.0161483845383426	-3.038754186133583	0.00237866	0.00237866	chr2	201458233	2.623667630546356	chr2:201458233:T:C
chr2:201459199	['G', 'A']	19959	26318.23030272654	3445.5604743195063	-0.0096466254935128	0.010680949143391	-0.9031618224192942	0.366451	0.366451	chr2	201459199	0.435984088832693	chr2:201459199:G:A
chr2:201459730	['C', 'T']	19959	14706.947431721374	1833.981859458717	-0.0118869299470559	0.0104861213293081	-1.133586916816668	0.256981	0.256981	chr2	201459730	0.5900989852297609	chr2:201459730:C:T
chr2:201459882	['TTCCTCA', 'T']	19959	14709.68497544352	1831.157790201654	-0.0123123357237602	0.0104868408193303	-1.17407481775302	0.240379	0.240379	chr2	201459882	0.6191034758643368	chr2:201459882:TTCCTCA:T
chr2:201461274	['T', 'G']	19959	26330.957757065546	3447.7112270788043	-0.0097946069148114	0.0106835801362963	-0.9167907002948662	0.359263	0.359263	chr2	201461274	0.4445875078809578	chr2:201461274:T:G
chr2:201461495	['G', 'A']	19959	9268.572567303352	1277.3107591968476	0.0024737854863908	0.0119805357824612	0.2064837108547584	0.836415	0.836415	chr2	201461495	0.077578187285721	chr2:201461495:G:A
chr2:201462219	['C', 'T']	19959	520.0781719783523	90.3832291982534	0.0583822975977897	0.0445923818829328	1.309243757174918	0.190467	0.190467	chr2	201462219	0.7201802586202574	chr2:201462219:C:T
chr2:201462764	['C', 'T']	19959	4431.0	611.0388080873032	-0.0005556537804937	0.0160110787961287	-0.0347043311427668	0.972316	0.972316	chr2	201462764	0.0121925676323324	chr2:201462764:C:T
chr2:201463715	['G', 'A']	19959	35624.56977501628	4719.7488080294	-0.0213201636942576	0.0163926669589889	-1.3005915234901275	0.193413	0.193413	chr2	201463715	0.7135143387404936	chr2:201463715:G:A
chr2:201464067	['C', 'T']	19959	4428.218657576822	617.097438770269	0.0010361510349744	0.0160261364902844	0.0646538256804835	0.94845	0.94845	chr2	201464067	0.0229855591311004	chr2:201464067:C:T
chr2:201464399	['T', 'C']	19959	3104.311068797915	288.01684770364386	-0.0459484880486377	0.0189344460636063	-2.4267141428000247	0.0152451	0.0152451	chr2	201464399	1.8168697225412536	chr2:201464399:T:C
chr2:201465907	['G', 'A']	19959	14487.903532949136	1772.8698524009824	-0.0154578611584656	0.0105077054124527	-1.471097689905394	0.14128	0.14128	chr2	201465907	0.8499193137665066	chr2:201465907:G:A
chr2:201467299	['C', 'T']	19959	4434.666566446182	607.2205613298189	-0.0017242166516074	0.0160084369852593	-0.1077067457113482	0.914229	0.914229	chr2	201467299	0.0389450066955404	chr2:201467299:C:T
chr2:201467862	['G', 'T']	19959	4434.666566446181	608.6019945720284	-0.0013839145649016	0.0160081094729252	-0.0864508433829901	0.931109	0.931109	chr2	201467862	0.0309994754873909	chr2:201467862:G:T
chr2:201468592	['T', 'C']	19959	4436.111306003809	404.42234890389807	-0.0496935863512185	0.016142774783698	-3.078379461838382	0.00208412	0.00208412	chr2	201468592	2.6810772787326647	chr2:201468592:T:C
chr2:201469676	['A', 'G']	19959	14737.430311231394	1831.3981087517047	-0.0124538393481161	0.0104844778196745	-1.1878359191857886	0.234912	0.234912	chr2	201469676	0.6290947976086424	chr2:201469676:A:G
chr2:201472513	['A', 'G']	19959	21258.19527961516	2779.487607239431	-0.0069411889847735	0.0101251480750315	-0.6855395035545664	0.493012	0.493012	chr2	201472513	0.3071425097889819	chr2:201472513:A:G
chr2:201473007	['A', 'G']	19959	26449.276263031275	3431.638585750324	-0.0136180668412977	0.0107125581998518	-1.2712245373365674	0.203664	0.203664	chr2	201473007	0.6910857308577969	chr2:201473007:A:G
chr2:201473570	['C', 'T']	19959	4437.0	406.1110623292053	-0.0493001597590563	0.0161400371211321	-3.0545257974969293	0.00225714	0.00225714	chr2	201473570	2.6464415028000325	chr2:201473570:C:T
chr2:201476024	['G', 'A']	19959	10330.105397684558	1434.7257631468249	0.0105333699041521	0.0116066150833786	0.9075315954292732	0.364137	0.364137	chr2	201476024	0.4387351901146098	chr2:201476024:G:A
chr2:201478014	['A', 'G']	19959	14732.38132237205	1837.6521342701933	-0.0118288896436735	0.0104860586375129	-1.1280586970357689	0.259309	0.259309	chr2	201478014	0.58618240963826	chr2:201478014:A:G
chr2:201478079	['T', 'C']	19959	9256.927594327804	1273.7321340860094	0.0024359550231185	0.0119839363175052	0.2032683551197034	0.838927	0.838927	chr2	201478079	0.0762758280586577	chr2:201478079:T:C
chr2:201480753	['C', 'A']	19959	35573.56466402766	4713.519719996961	-0.020836871892394	0.0163007678890778	-1.2782754796696163	0.201167	0.201167	chr2	201480753	0.6964432606605743	chr2:201480753:C:A
chr2:201481567	['G', 'T']	19959	4836.484641980258	522.2031476915197	-0.0297208438535851	0.0155337205053981	-1.9133113566229525	0.0557225	0.0557225	chr2	201481567	1.2539694071108072	chr2:201481567:G:T
chr2:201481604	['T', 'C']	19959	28964.90244024653	3902.333151102855	-0.0082293178711267	0.0113522110083492	-0.7249088186498949	0.468516	0.468516	chr2	201481604	0.3292755732008379	chr2:201481604:T:C
chr2:201481946	['C', 'T']	19959	12449.495013781008	1782.52055808177	0.0084608573231702	0.0108930208777683	0.7767227675509298	0.437332	0.437332	chr2	201481946	0.3591887437505817	chr2:201481946:C:T
chr2:201485833	['C', 'A']	19959	8681.73991480832	1203.8328434383784	0.0019907128860404	0.0122759754689616	0.1621633157441304	0.871179	0.871179	chr2	201485833	0.0598926019093536	chr2:201485833:C:A
chr2:201486286	['T', 'C']	19959	8703.1802646086	1198.4624829102331	0.0010882164239607	0.0122617064739441	0.0887491823648853	0.929282	0.929282	chr2	201486286	0.0318524749627847	chr2:201486286:T:C
chr2:201487926	['A', 'G']	19959	27583.91014332966	3777.236939182698	-0.0002688410070747	0.0109166674240394	-0.0246266554280788	0.980353	0.980353	chr2	201487926	0.008617517829928	chr2:201487926:A:G
chr2:201488010	['A', 'T']	19959	27570.5254322225	3775.4854163393343	-0.0001163869246274	0.0109114313152701	-0.0106665130599886	0.99149	0.99149	chr2	201488010	0.003711661657085	chr2:201488010:A:T
chr2:201488144	['C', 'A']	19959	27566.52463041844	3775.141919111649	-0.0001477923222297	0.0109110360952457	-0.0135452143077587	0.989193	0.989193	chr2	201488144	0.0047189655741145	chr2:201488144:C:A
chr2:201489942	['T', 'C']	19959	13669.327666616517	1760.5450239693691	-0.0103365961014144	0.0106387145508527	-0.9716019780402776	0.33126	0.33126	chr2	201489942	0.4798310024762181	chr2:201489942:T:C
chr2:201492026	['T', 'C']	19959	3277.164194809099	515.0355776463406	0.0194812771439441	0.0183966490834588	1.0589579143225911	0.289632	0.289632	chr2	201492026	0.5381534567854431	chr2:201492026:T:C
chr2:201493672	['T', 'C']	19959	4931.235341284955	544.0216529767371	-0.0266931579090943	0.0154147643470126	-1.7316617567538377	0.0833493	0.0833493	chr2	201493672	1.0790980431954709	chr2:201493672:T:C
chr2:201495876	['A', 'G']	19959	3391.208813797253	534.6339347203211	0.0208317420878955	0.0181090803408286	1.1503478749789595	0.250014	0.250014	chr2	201495876	0.602035671517924	chr2:201495876:A:G
chr2:201496127	['C', 'CATATA']	19959	8733.375657927714	1214.2239724226922	0.002671141895471	0.0122507261961135	0.2180394739634694	0.827401	0.827401	chr2	201496127	0.0822839585502244	chr2:201496127:C:CATATA
chr2:201497427	['G', 'A']	19959	27604.532247557006	3777.180063756694	-0.0004407462002746	0.0109136110067147	-0.0403850018113607	0.967787	0.967787	chr2	201497427	0.0142202159390955	chr2:201497427:G:A
chr2:201498232	['A', 'G']	19959	28969.805863192185	3897.674280159221	-0.0088872754520592	0.0113575228602721	-0.782501216277213	0.433929	0.433929	chr2	201498232	0.3625813244752784	chr2:201498232:A:G
chr2:201498896	['G', 'C']	19959	5511.276129872733	769.0395945379076	0.0030560888532987	0.0146365927036936	0.2087978339745362	0.834608	0.834608	chr2	201498896	0.0785174567448422	chr2:201498896:G:C
chr2:201498921	['TGAGACTCACACTTCCAAATTAGATACCTAAAAGGG', 'T']	19959	3517.7049862189924	373.37284148784056	-0.0325237165981439	0.0179053791887339	-1.8164215488163429	0.0693207	0.0693207	chr2	201498921	1.1591370604329851	chr2:201498921:TGAGACTCACACTTCCAAATTAGATACCTAAAAGGG:T
chr2:201500171	['T', 'C']	19959	8743.513769751695	1215.8144978035111	0.0028726105616385	0.0122528720375305	0.2344438555172846	0.814643	0.814643	chr2	201500171	0.0890326699069658	chr2:201500171:T:C
chr2:201502038	['G', 'A']	19959	5495.826067348165	757.2720536165895	0.0015574926374612	0.0146469879686344	0.1063353530976112	0.915317	0.915317	chr2	201502038	0.0384284714982709	chr2:201502038:G:A
chr2:201502845	['G', 'T']	19959	1133.0218143523396	169.85979352528753	0.0162810607218402	0.0306071491240424	0.5319365307712098	0.594776	0.594776	chr2	201502845	0.2256465641545473	chr2:201502845:G:T
chr2:201502866	['T', 'G']	19959	1132.170174383644	169.8431518717306	0.0163624614029087	0.0306064577366227	0.5346081387043341	0.592927	0.592927	chr2	201502866	0.226998772822474	chr2:201502866:T:G
chr2:201503247	['T', 'A']	19959	3272.491882140709	514.9124871576334	0.0199288983031639	0.0184132532969267	1.0823127223525588	0.279127	0.279127	chr2	201503247	0.5541981521037497	chr2:201503247:T:A
chr2:201503718	['T', 'C']	19959	1192.2389376096216	178.30204500180506	0.0167999743521518	0.0297614270214559	0.5644881994415184	0.572428	0.572428	chr2	201503718	0.2422791311175677	chr2:201503718:T:C
chr2:201503791	['A', 'T']	19959	13809.075616355984	1942.2411298915224	0.0047875042518735	0.0106202776705521	0.4507889906822555	0.652147	0.652147	chr2	201503791	0.1856544992173299	chr2:201503791:A:T
chr2:201506186	['G', 'A']	19959	4899.964011828982	542.2685117989209	-0.0261081630976915	0.0154586851490524	-1.6888993369071754	0.0912544	0.0912544	chr2	201506186	1.0397461860533952	chr2:201506186:G:A
chr2:201506607	['G', 'T']	19959	3292.6598847406663	525.2238437361766	0.0222157260530934	0.0183536831295266	1.2104233191949183	0.226131	0.226131	chr2	201506607	0.6456398967166679	chr2:201506607:G:T
chr2:201507737	['GAA', 'G']	19959	3325.6664996241543	518.1235831255476	0.0184655701216799	0.0182573252449631	1.01140609995838	0.311834	0.311834	chr2	201507737	0.5060765344089835	chr2:201507737:GAA:G
chr2:201508437	['T', 'C']	19959	27687.38721314761	3790.3899167274353	-0.0001553462279611	0.0109339298053095	-0.0142077213524591	0.988664	0.988664	chr2	201508437	0.0049512794233008	chr2:201508437:T:C
chr2:201510480	['C', 'A']	19959	3510.0	365.5133567636864	-0.0346794946019285	0.017923571476417	-1.9348540355117327	0.0530223	0.0530223	chr2	201510480	1.2755414373791716	chr2:201510480:C:A
chr2:201511546	['A', 'T']	19959	8284.320535311512	1076.7910512512417	-0.0070229497204445	0.0124290834455754	-0.5650416421449538	0.572052	0.572052	chr2	201511546	0.2425644916849356	chr2:201511546:A:T
chr2:201512607	['T', 'C']	19959	27632.768953249484	3779.271459363628	-0.0006710855990669	0.0109207075132018	-0.0614507437595665	0.951001	0.951001	chr2	201512607	0.0218190263914466	chr2:201512607:T:C
chr2:201512748	['A', 'G']	19959	4923.740078171979	545.1913823931596	-0.0263147072241943	0.0154168051554339	-1.7068845950173557	0.0878591	0.0878591	chr2	201512748	1.0562132498191124	chr2:201512748:A:G
chr2:201513531	['A', 'G']	19959	3340.3347196472414	532.8927700657737	0.0229742144036824	0.0182332398951698	1.2600182159490267	0.207678	0.207678	chr2	201513531	0.6826095072427167	chr2:201513531:A:G
chr2:201513640	['T', 'C']	19959	18776.822309079973	2498.811670199276	-0.0071864678748942	0.0101203481462358	-0.7101008553314601	0.47765	0.47765	chr2	201513640	0.3208902179182267	chr2:201513640:T:C
chr2:201513770	['C', 'T']	19959	8710.436416474597	1206.3055437875428	0.0014265178128765	0.0122593544654283	0.1163615765331971	0.907367	0.907367	chr2	201513770	0.0422170196242389	chr2:201513770:C:T
chr2:201513968	['G', 'A']	19959	3086.463920625376	290.12362734067113	-0.0437073686597933	0.0189761802217502	-2.303275377290981	0.0212736	0.0212736	chr2	201513968	1.6721590109040394	chr2:201513968:G:A
chr2:201514089	['T', 'G']	19959	8620.887368421056	1196.7228233719738	0.0020550742472721	0.0123098723225041	0.1669452122192337	0.867415	0.867415	chr2	201514089	0.0617730719717829	chr2:201514089:T:G
chr2:201514126	['T', 'C']	19959	8620.023205693666	1195.7562992508592	0.0019286727041742	0.0123076609531124	0.1567050564296296	0.875479	0.875479	chr2	201514126	0.0577542668203996	chr2:201514126:T:C
chr2:201514240	['G', 'T']	19959	3374.3669089997484	528.3391321122779	0.0199838286838998	0.0181423377700785	1.1015024048807174	0.270691	0.270691	chr2	201514240	0.5675261835176881	chr2:201514240:G:T
chr2:201514317	['T', 'C']	19959	8619.454864417823	1196.5536179652254	0.0019945257585935	0.0123081017059197	0.1620498275241131	0.871268	0.871268	chr2	201514317	0.0598482364750844	chr2:201514317:T:C
chr2:201514839	['C', 'T']	19959	3366.168654173765	522.7613897418432	0.018138568837194	0.0181588346032845	0.9988839720976984	0.317863	0.317863	chr2	201514839	0.4977600220412596	chr2:201514839:C:T
chr2:201514881	['A', 'G']	19959	8613.1577127393	1196.3761978029663	0.0020564482268973	0.0123120424677771	0.1670273825223933	0.86735	0.86735	chr2	201514881	0.0618056171768533	chr2:201514881:A:G
chr2:201515105	['T', 'A']	19959	9868.855867154973	1212.3232261546586	-0.0166728962347727	0.0117387261781191	-1.4203326648721784	0.155526	0.155526	chr2	201515105	0.808196997552657	chr2:201515105:T:A
chr2:201517816	['A', 'G']	19959	883.0	95.85255719969189	-0.0225504486413712	0.0344069480862333	-0.6554039197214938	0.512215	0.512215	chr2	201517816	0.2905477075508347	chr2:201517816:A:G
chr2:201518023	['A', 'G']	19959	1033.1035225735332	175.56313696612654	0.0389492315856824	0.0318963141988849	1.2211201376691998	0.222055	0.222055	chr2	201518023	0.6535394433956785	chr2:201518023:A:G
chr2:201518051	['G', 'A']	19959	24115.66608190065	3117.524554588641	-0.010459881360078	0.0103285003951886	-1.0127202362262206	0.311206	0.311206	chr2	201518051	0.5069520384761408	chr2:201518051:G:A
chr2:201518169	['G', 'A']	19959	18152.72850270595	2481.237101464664	0.003496076608162	0.0102418073285387	0.3413534834247678	0.732841	0.732841	chr2	201518169	0.1349902413384952	chr2:201518169:G:A
chr2:201518213	['G', 'A']	19959	14442.723619601162	1856.792566310488	-0.0081404319022952	0.0105746455323775	-0.769806597996201	0.441424	0.441424	chr2	201518213	0.3551440581607433	chr2:201518213:G:A
chr2:201518277	['T', 'C']	19959	20811.29891740176	2879.117150611469	0.0023727058653566	0.0101396908689281	0.2340017951264682	0.814986	0.814986	chr2	201518277	0.0888498515974088	chr2:201518277:T:C
chr2:201518593	['C', 'T']	19959	13098.250062653502	1668.373710386032	-0.00728290705632	0.0108128021480619	-0.6735448366291802	0.500609	0.500609	chr2	201518593	0.300501346866825	chr2:201518593:C:T
chr2:201518685	['G', 'A']	19959	14130.123872519544	1795.2412257255116	-0.0091720678179383	0.010646784687109	-0.8614871144190359	0.38898	0.38898	chr2	201518685	0.4100727280134526	chr2:201518685:G:A
chr2:201519204	['G', 'A']	19959	2394.3598917618765	371.8259892728626	0.0186938419236882	0.0212887498472723	0.8781089569749204	0.379895	0.379895	chr2	201519204	0.4203364223881578	chr2:201519204:G:A
chr2:201519402	['C', 'T']	19959	24100.83006765222	3234.1992422121766	0.0012712390582071	0.0103781945547431	0.1224913496756669	0.902511	0.902511	chr2	201519402	0.0445474961146171	chr2:201519402:C:T
chr2:201519776	['A', 'T']	19959	15165.318765036083	1947.0878757130909	-0.0072207610794602	0.0104909570446404	-0.6882843051148613	0.491282	0.491282	chr2	201519776	0.3086691476174292	chr2:201519776:A:T
chr2:201519815	['G', 'A']	19959	14235.992832798718	1835.8523734189675	-0.0058480651965691	0.0106342219864814	-0.5499288245067051	0.582374	0.582374	chr2	201519815	0.2347980222743168	chr2:201519815:G:A
chr2:201519941	['CT', 'C']	19959	15130.56521084338	1950.3082622280813	-0.0064403879561895	0.0105133165060069	-0.6125933669465533	0.540152	0.540152	chr2	201519941	0.2674840115246103	chr2:201519941:CT:C
chr2:201520102	['T', 'A']	19959	15165.75984567592	1947.0980559927289	-0.0071974131356052	0.0104895097451995	-0.6861534342821956	0.492624	0.492624	chr2	201520102	0.3074844337196878	chr2:201520102:T:A
chr2:201520163	['T', 'C']	19959	6027.207917815083	850.6834115633638	0.0033579425398861	0.014163085588914	0.2370911704801475	0.812588	0.812588	chr2	201520163	0.0901295954630451	chr2:201520163:T:C
chr2:201520222	['T', 'C']	19959	3184.319086034975	390.1002376329722	-0.0108618745706186	0.018725607830978	-0.5800545791976729	0.561884	0.561884	chr2	201520222	0.2503533345373193	chr2:201520222:T:C
chr2:201520470	['T', 'A']	19959	2455.0	382.1885004634001	0.0195180726539478	0.0210171493433106	0.928673643372099	0.353069	0.353069	chr2	201520470	0.4521404124849442	chr2:201520470:T:A
chr2:201520989	['T', 'C']	19959	2988.449188214071	486.7845387562445	0.0254676946223597	0.0190968951000801	1.3336039439339498	0.182349	0.182349	chr2	201520989	0.7390966140100448	chr2:201520989:T:C
chr2:201521220	['A', 'T']	19959	15167.83954887218	1947.2190017104128	-0.0072967054399395	0.0104904159886919	-0.6955592083102322	0.486713	0.486713	chr2	201521220	0.3127270536889681	chr2:201521220:A:T
chr2:201522146	['G', 'C']	19959	3183.478502705953	387.4667768930357	-0.011942220637183	0.0187279696928624	-0.6376676614195093	0.523697	0.523697	chr2	201522146	0.2809199139487671	chr2:201522146:G:C
chr2:201522312	['G', 'T']	19959	14236.426567119306	1838.537212034036	-0.0056494297588364	0.0106340269741176	-0.5312596791964778	0.595245	0.595245	chr2	201522312	0.2253042439390918	chr2:201522312:G:T
chr2:201522595	['G', 'T']	19959	6109.0	861.9901097410508	0.0063409385212444	0.0141094678253421	0.4494101832710833	0.653141	0.653141	chr2	201522595	0.1849930531633424	chr2:201522595:G:T
chr2:201523764	['GAGCTGAAAGACAAAATAGTCATTTTA', 'G']	19959	404.0404870471514	83.95822435090723	0.0660374650141362	0.050537739890882	1.3066960484722931	0.191331	0.191331	chr2	201523764	0.718214658628153	chr2:201523764:GAGCTGAAAGACAAAATAGTCATTTTA:G
chr2:201524077	['T', 'C']	19959	14891.222634322374	1910.692483566012	-0.0066796755180824	0.0105416811476681	-0.6336442380027809	0.52632	0.52632	chr2	201524077	0.278750126610871	chr2:201524077:T:C
chr2:201524084	['C', 'T']	19959	6107.305992584427	861.4293607744517	0.0063355746343855	0.0141108810272037	0.4489850507683733	0.653447	0.653447	chr2	201524084	0.1847896315585334	chr2:201524084:C:T
chr2:201524519	['T', 'C']	19959	21317.20414912808	2814.6832514815965	-0.0038341957927277	0.0101641372028729	-0.377227866586057	0.706008	0.706008	chr2	201524519	0.1511903777921471	chr2:201524519:T:C
chr2:201524786	['A', 'T']	19959	664.03326986672	87.68661015663145	-0.0039467235094557	0.0395766170965282	-0.0997236196269518	0.920565	0.920565	chr2	201524786	0.0359455410603606	chr2:201524786:A:T
chr2:201524881	['G', 'A']	19959	24112.832473064394	3236.7797025216514	0.00148472186143	0.0103694495917247	0.1431823211344736	0.886148	0.886148	chr2	201524881	0.0524937383663015	chr2:201524881:G:A
chr2:201525091	['C', 'T']	19959	1909.478350205473	217.0131205882905	-0.0072339491383215	0.0238290748494857	-0.3035765838167946	0.761454	0.761454	chr2	201525091	0.1183563275867496	chr2:201525091:C:T
chr2:201525319	['T', 'C']	19959	15197.045652718618	1949.608096181863	-0.0074637444873125	0.0104857165628961	-0.7118010908022289	0.476596	0.476596	chr2	201525319	0.3218496069438588	chr2:201525319:T:C
chr2:201525424	['A', 'C']	19959	24203.063195349303	3255.797460854342	0.0017936472192644	0.0103902351792639	0.1726281636862328	0.862945	0.862945	chr2	201525424	0.0640168832624087	chr2:201525424:A:C
chr2:201526648	['G', 'A']	19959	21295.133887858898	2814.1951725813806	-0.0032493968660939	0.0101658725412101	-0.3196377736314976	0.749246	0.749246	chr2	201526648	0.1253755669442993	chr2:201526648:G:A
chr2:201527157	['C', 'CA']	19959	15193.567433468652	1952.2104230980924	-0.0071054356208353	0.0104858713443243	-0.6776199504566018	0.498021	0.498021	chr2	201527157	0.3027523440036713	chr2:201527157:C:CA
chr2:201527705	['C', 'T']	19959	23963.003057031176	3220.0338023167724	0.0016775013630791	0.0103567023654716	0.1619725375783505	0.871329	0.871329	chr2	201527705	0.059817831322996	chr2:201527705:C:T
chr2:201528529	['G', 'A']	19959	15193.283674082984	1950.942324200416	-0.0071906699117038	0.0104844920174384	-0.685838655773104	0.492823	0.492823	chr2	201528529	0.3073090318907238	chr2:201528529:G:A
chr2:201530296	['G', 'GCATC']	19959	15208.047857679778	1953.402434192997	-0.007515076082216	0.0104820883186174	-0.7169445490044571	0.473417	0.473417	chr2	201530296	0.3247561509831252	chr2:201530296:G:GCATC
chr2:201530337	['T', 'G']	19959	15209.572244775223	1954.818937126916	-0.0074538728952092	0.010482672140645	-0.7110661094042983	0.477052	0.477052	chr2	201530337	0.3214342790684979	chr2:201530337:T:G
chr2:201530579	['TA', 'T']	19959	23904.98852360429	3205.6829598530176	0.001077487284425	0.0103503533282597	0.1041014978187466	0.91709	0.91709	chr2	201530579	0.037588042099442	chr2:201530579:TA:T
chr2:201530701	['T', 'C']	19959	15205.809261300994	1950.2648471275704	-0.0078550953285203	0.0104813506920288	-0.7494354076420902	0.453604	0.453604	chr2	201530701	0.3433231243746998	chr2:201530701:T:C
chr2:201531353	['C', 'G']	19959	23899.98727072266	3200.6328286650937	0.0005741604687133	0.0103507565353282	0.0554703868025181	0.955764	0.955764	chr2	201531353	0.0196493317308901	chr2:201531353:C:G
chr2:201532063	['T', 'G']	19959	15214.098140444086	1950.526272861899	-0.0077508501452609	0.0104828416500612	-0.7393844535671007	0.459682	0.459682	chr2	201532063	0.33754250180489	chr2:201532063:T:G
chr2:201532325	['G', 'A']	19959	15193.283674082984	1949.5545136767207	-0.0073995412134822	0.0104872819217727	-0.7055728327584987	0.480462	0.480462	chr2	201532325	0.3183409552231533	chr2:201532325:G:A
chr2:201532489	['T', 'C']	19959	15204.09413062002	1948.792136482612	-0.0076044144879358	0.0104862658977886	-0.725178491758397	0.468351	0.468351	chr2	201532489	0.3294285481487332	chr2:201532489:T:C
chr2:201532913	['A', 'T']	19959	662.0663426366689	83.83645334069709	-0.0082701355122051	0.039633629922202	-0.2086645994434226	0.834712	0.834712	chr2	201532913	0.0784633429426037	chr2:201532913:A:T
chr2:201533409	['A', 'G']	19959	15211.572846188545	1950.9397599848533	-0.007539140299842	0.0104835373175958	-0.7191408845550826	0.472063	0.472063	chr2	201533409	0.3260000379621975	chr2:201533409:A:G
chr2:201533748	['T', 'C']	19959	15198.284425736623	1949.419412861768	-0.007227186257655	0.0104875676300129	-0.6891193947557984	0.490756	0.490756	chr2	201533748	0.3091343819959903	chr2:201533748:T:C
chr2:201533764	['T', 'C']	19959	15199.3306936648	1950.0511475830324	-0.0072064430998457	0.0104883241837021	-0.6870919484967742	0.492033	0.492033	chr2	201533764	0.3080057687015677	chr2:201533764:T:C
chr2:201533926	['A', 'G']	19959	2987.299343588716	488.9563327936177	0.0262619320494245	0.0191232644592722	1.3732975405614434	0.169675	0.169675	chr2	201533926	0.7703821421364957	chr2:201533926:A:G
chr2:201533976	['T', 'A']	19959	15198.045853169637	1947.1385874598664	-0.0075273673362423	0.0104887642176075	-0.717660077019003	0.472975	0.472975	chr2	201533976	0.3251618141226237	chr2:201533976:T:A
chr2:201534035	['G', 'A']	19959	21672.301897378213	2898.1325571061416	0.0005326853488979	0.0103840547752269	0.0512983955139337	0.959088	0.959088	chr2	201534035	0.0181415428178308	chr2:201534035:G:A
chr2:201534269	['A', 'G']	19959	15218.624943606192	1952.4583123212208	-0.0073766243479125	0.0104852176143618	-0.703526108777047	0.481736	0.481736	chr2	201534269	0.3171908977645586	chr2:201534269:A:G
chr2:201534967	['T', 'C']	19959	15207.095584545908	1947.3296398779232	-0.0077609632095557	0.010494316590424	-0.7395396491694923	0.459588	0.459588	chr2	201534967	0.3376313194132992	chr2:201534967:T:C
chr2:201535513	['T', 'C']	19959	15203.425992779788	1945.5830045987248	-0.0076928240821776	0.0104911159010503	-0.733270336038085	0.463402	0.463402	chr2	201535513	0.3340420961673436	chr2:201535513:T:C
chr2:201535604	['T', 'C']	19959	15201.616421875788	1947.4113312236327	-0.0074683423583573	0.0104887509795482	-0.7120335274352152	0.476452	0.476452	chr2	201535604	0.3219808456765773	chr2:201535604:T:C
chr2:201536149	['G', 'A']	19959	2373.118899689348	367.5660845764397	0.0190226476713847	0.021374118534518	0.889985130412005	0.373485	0.373485	chr2	201536149	0.4277268357442816	chr2:201536149:G:A
chr2:201537527	['AAC', 'A']	19959	15709.93555176907	2064.0320404076188	-0.0022973895123902	0.0104332439578772	-0.2201989641635535	0.825718	0.825718	chr2	201537527	0.0831682480243276	chr2:201537527:AAC:A
chr2:201537809	['A', 'G']	19959	21913.685545308745	2942.249009635642	0.0013330586537443	0.010207509477755	0.1305958771480419	0.896096	0.896096	chr2	201537809	0.0476454612788259	chr2:201537809:A:G
chr2:201538313	['C', 'T']	19959	662.0663426366689	85.67671552206315	-0.0058296305657349	0.0396319008181018	-0.1470943973263147	0.883059	0.883059	chr2	201538313	0.0540102788477729	chr2:201538313:C:T
chr2:201538320	['C', 'T']	19959	2901.1453552460166	480.7054004001989	0.0285211475628513	0.0193885460739606	1.47103075465551	0.141299	0.141299	chr2	201538320	0.8498609117255298	chr2:201538320:C:T
chr2:201538471	['C', 'T']	19959	15723.151089952393	2056.125942514393	-0.0032220724833425	0.0104304224260614	-0.3089110250503294	0.757392	0.757392	chr2	201538471	0.1206792864533813	chr2:201538471:C:T
chr2:201538637	['C', 'A']	19959	15410.860629447729	2014.0056440120536	-0.0023653698070058	0.0104822631817978	-0.2256544952156136	0.821472	0.821472	chr2	201538637	0.0854072349711384	chr2:201538637:C:A
chr2:201539033	['A', 'T']	19959	15728.940312719253	2055.70271168835	-0.0033306448667415	0.0104311721766052	-0.3192972765046882	0.749504	0.749504	chr2	201539033	0.1252260450394615	chr2:201539033:A:T
chr2:201539090	['A', 'G']	19959	15728.152092207463	2057.298980269444	-0.0030998378697073	0.0104317929551533	-0.2971529326774043	0.766353	0.766353	chr2	201539090	0.1155711381499713	chr2:201539090:A:G
chr2:201539320	['C', 'T']	19959	14776.961463292406	1936.7665580484352	-0.0026268983699081	0.0105579834314771	-0.2488068282127073	0.803513	0.803513	chr2	201539320	0.0950070924132779	chr2:201539320:C:T
chr2:201540012	['G', 'A']	19959	15710.084060150371	2054.2126372179964	-0.0029975168980053	0.0104336032101691	-0.2872945077194231	0.77389	0.77389	chr2	201540012	0.1113207651414099	chr2:201540012:G:A
chr2:201540342	['A', 'G']	19959	2484.1244613688746	389.21934113672125	0.020700971390365	0.020920681812472	0.9894979320427332	0.322432	0.322432	chr2	201540342	0.4915618628540186	chr2:201540342:A:G
chr2:201540447	['T', 'C']	19959	21909.29314491882	2936.9259515413214	0.001170059424769	0.0102103514279955	0.1145954116291172	0.908767	0.908767	chr2	201540447	0.0415474518554518	chr2:201540447:T:C
chr2:201541210	['A', 'G']	19959	2447.4714994736046	285.35589467343823	-0.0162149629736799	0.0210289447827919	-0.7710782990380339	0.44067	0.44067	chr2	201541210	0.3558865144502275	chr2:201541210:A:G
chr2:201542644	['C', 'T']	19959	18602.72818842396	2469.42779629439	-0.0005247984899136	0.0102372508358075	-0.0512636154306225	0.959116	0.959116	chr2	201542644	0.0181288640354968	chr2:201542644:C:T
chr2:201543051	['T', 'C']	19959	1783.1786841709677	288.44554674376934	0.0345588686171994	0.0246749172467519	1.4005667484760689	0.161359	0.161359	chr2	201543051	0.7922068062667067	chr2:201543051:T:C
chr2:201543283	['G', 'A']	19959	830.0	124.6112395435426	0.0048095503604168	0.0355517176155602	0.1352832066350526	0.892389	0.892389	chr2	201543283	0.0494457916700735	chr2:201543283:G:A
chr2:201543676	['A', 'C']	19959	13471.374761952491	1794.4365904841814	-0.0007063498876477	0.0107330592841613	-0.0658106760567412	0.947529	0.947529	chr2	201543676	0.0234074891728299	chr2:201543676:A:C
chr2:201543835	['G', 'A']	19959	13474.02525556224	1792.4325756195342	-0.0008751852022034	0.0107333679580516	-0.0815387309578734	0.935014	0.935014	chr2	201543835	0.0291818863710892	chr2:201543835:G:A
chr2:201543876	['T', 'C']	19959	13469.724087810744	1795.1353149330566	-0.0006251407761539	0.0107354629742205	-0.0582313755499074	0.953565	0.953565	chr2	201543876	0.020649697815481	chr2:201543876:T:C
chr2:201544167	['T', 'G']	19959	13474.375513681469	1795.3984649553452	-0.0005794879645986	0.010732477692716	-0.0539938662059313	0.956941	0.956941	chr2	201544167	0.0191148377344604	chr2:201544167:T:G
chr2:201544234	['G', 'A']	19959	13473.75071432152	1795.034451661363	-0.0007025154716468	0.0107329633847799	-0.065454008036869	0.947813	0.947813	chr2	201544234	0.0232773389057186	chr2:201544234:G:A
chr2:201544235	['T', 'C']	19959	13473.075338345863	1795.0039627931822	-0.0007042395368098	0.0107339533989404	-0.065608588991956	0.94769	0.94769	chr2	201544235	0.023333702014982	chr2:201544235:T:C
chr2:201544321	['G', 'A']	19959	13472.70007516913	1794.9600537260455	-0.0006573618194623	0.0107356015171396	-0.0612319503860886	0.951175	0.951175	chr2	201544321	0.0217395729233533	chr2:201544321:G:A
chr2:201544742	['C', 'T']	19959	17689.125321369116	2264.476531586999	-0.0090830069270774	0.0102462360137855	-0.8864725460995586	0.375374	0.375374	chr2	201544742	0.4255358117561603	chr2:201544742:C:T
chr2:201545332	['T', 'C']	19959	13484.7831144089	1795.8739787788224	-0.0009024893517324	0.0107319252761574	-0.0840938907520582	0.932983	0.932983	chr2	201545332	0.03012626951551	chr2:201545332:T:C
chr2:201545787	['G', 'A']	19959	16829.74572703123	2211.3370498455924	-0.0040159198832854	0.0102660512373989	-0.3911844769150976	0.695665	0.695665	chr2	201545787	0.1575998461309744	chr2:201545787:G:A
chr2:201545896	['G', 'A']	19959	13466.048113065704	1794.938705108085	-0.0005230933939145	0.0107393997640327	-0.0487078799009252	0.961153	0.961153	chr2	201545896	0.0172074741766131	chr2:201545896:G:A
chr2:201546709	['C', 'T']	19959	3146.630618892508	400.115015776998	-0.0079730485835982	0.0188297036906235	-0.4234293175610863	0.671987	0.671987	chr2	201546709	0.1726391285575964	chr2:201546709:C:T
chr2:201547050	['T', 'A']	19959	13460.37200561291	1790.2125467164587	-0.0008189687760679	0.0107393274601645	-0.076258851320602	0.939214	0.939214	chr2	201547050	0.0272354424194686	chr2:201547050:T:A
chr2:201547230	['G', 'T']	19959	16824.37178651967	2209.9205081573514	-0.0039863324394585	0.0102669721920883	-0.388267579270393	0.697822	0.697822	chr2	201547230	0.1562553428156954	chr2:201547230:G:T
chr2:201548015	['G', 'A']	19959	3361.0	417.9247616332424	-0.0108813784589923	0.0182813622733862	-0.5952170465345079	0.551705	0.551705	chr2	201548015	0.2582930800941548	chr2:201548015:G:A
chr2:201548601	['C', 'A']	19959	13453.370251578632	1788.3349241584765	-0.0007975900179199	0.0107400479257954	-0.0742631712102834	0.940802	0.940802	chr2	201548601	0.0265017680238459	chr2:201548601:C:A
chr2:201549474	['G', 'A']	19959	3360.010073673132	415.598317903082	-0.0115773054951533	0.0182859715117994	-0.6331249880643629	0.526659	0.526659	chr2	201549474	0.2784704898195357	chr2:201549474:G:A
chr2:201549832	['C', 'T']	19959	16978.65609022556	2323.971257378542	0.0026627669989227	0.0102825034559135	0.2589609631875569	0.795668	0.795668	chr2	201549832	0.0992681079473142	chr2:201549832:C:T
chr2:201550505	['C', 'A']	19959	13455.022399278412	1788.9748007267908	-0.0008248105361935	0.0107400926636782	-0.0767973389077888	0.938786	0.938786	chr2	201550505	0.0274333956052755	chr2:201550505:C:A
chr2:201550846	['C', 'T']	19959	13457.348499273436	1789.6791416609217	-0.0008445041201422	0.0107404235568293	-0.0786285676420378	0.937329	0.937329	chr2	201550846	0.0281079461390579	chr2:201550846:C:T
chr2:201551925	['T', 'G']	19959	13625.70174558588	1824.269295690844	0.0008098788125169	0.0107220917277792	0.075533658271053	0.939791	0.939791	chr2	201551925	0.0269687183565366	chr2:201551925:T:G
chr2:201552065	['C', 'A']	19959	3362.6739163117018	416.21361689158806	-0.0113631074500116	0.018279667202177	-0.6216255101547112	0.534195	0.534195	chr2	201552065	0.2723001812389661	chr2:201552065:C:A
chr2:201552300	['C', 'T']	19959	16825.214944372055	2211.790540093331	-0.0039095589916217	0.0102671704957951	-0.380782513860354	0.703369	0.703369	chr2	201552300	0.1528167765161175	chr2:201552300:C:T
chr2:201553100	['A', 'G']	19959	3363.84268818282	421.72364976255824	-0.009563191143059	0.0182839317808828	-0.5230380017638243	0.600954	0.600954	chr2	201553100	0.2211587697788549	chr2:201553100:A:G
chr2:201553461	['C', 'T']	19959	3363.0	417.9162083606146	-0.0109099481185041	0.018277382582698	-0.596909763700622	0.550574	0.550574	chr2	201553461	0.2591843013392391	chr2:201553461:C:T
chr2:201553565	['G', 'A']	19959	669.0670441449115	86.94807534618704	-0.0057515512537653	0.0393760355502325	-0.1460673014282517	0.88387	0.88387	chr2	201553565	0.0536116065190521	chr2:201553565:G:A
chr2:201554265	['A', 'G']	19959	12906.940018039686	1704.4857968501576	-0.0029255978666924	0.010855347860297	-0.2695075187219634	0.787542	0.787542	chr2	201554265	0.103726275783635	chr2:201554265:A:G
chr2:201554644	['G', 'T']	19959	3364.168553963323	417.2639890577832	-0.0110514129979258	0.0182754618054032	-0.6047132004433607	0.545376	0.545376	chr2	201554644	0.263303977683173	chr2:201554644:G:T
chr2:201554899	['A', 'G']	19959	3361.842187030169	416.9334142802754	-0.0110610023615279	0.0182817076139127	-0.6050311379616579	0.545165	0.545165	chr2	201554899	0.2634720339723451	chr2:201554899:A:G
chr2:201555566	['C', 'T']	19959	16845.532020444978	2197.583703059465	-0.0054038604038335	0.0102608948006851	-0.5266461170104512	0.598445	0.598445	chr2	201555566	0.2229757571942451	chr2:201555566:C:T
chr2:201555829	['C', 'T']	19959	3360.336723956507	417.0382033189453	-0.0111008291648641	0.0182832934483381	-0.6071569761887239	0.543754	0.543754	chr2	201555829	0.2645975352390754	chr2:201555829:C:T
chr2:201556041	['A', 'G']	19959	3361.505261575466	417.44223716816606	-0.0108819671214796	0.0182815055318572	-0.5952445821552722	0.551687	0.551687	chr2	201556041	0.2583072496742767	chr2:201556041:A:G
chr2:201556081	['A', 'G']	19959	3198.480757666867	403.82123150033766	-0.0086456087329716	0.0186889388600557	-0.4626056512737617	0.643652	0.643652	chr2	201556081	0.1913488769397066	chr2:201556081:A:G
chr2:201556276	['G', 'A']	19959	11334.678981402578	1526.8017298192758	-0.0004465926406742	0.0112747734941275	-0.039609899117431	0.968405	0.968405	chr2	201556276	0.0139429769060547	chr2:201556276:G:A
chr2:201557420	['T', 'C']	19959	3362.168453752881	417.3846541205532	-0.0110250729576648	0.0182793696749916	-0.6031429504239663	0.54642	0.54642	chr2	201557420	0.2624734130405132	chr2:201557420:T:C
chr2:201557493	['C', 'T']	19959	3360.505111244738	418.95910646527904	-0.0106324884896328	0.0182834388679634	-0.5815365788907073	0.560885	0.560885	chr2	201557493	0.2511261743679779	chr2:201557493:C:T
chr2:201557527	['A', 'G']	19959	16839.374793284893	2198.2211847538747	-0.0053566491791058	0.0102598278394216	-0.5220993239792796	0.601607	0.601607	chr2	201557527	0.2206871191523068	chr2:201557527:A:G
chr2:201557545	['C', 'T']	19959	3361.336824171969	416.349194275751	-0.0112418337816694	0.0182814514316567	-0.6149311406534566	0.538607	0.538607	chr2	201557545	0.2687280065843335	chr2:201557545:C:T
chr2:201557773	['A', 'G']	19959	3360.3367239565064	416.2499896094472	-0.01129371145574	0.0182834384843796	-0.6177017230861004	0.536779	0.536779	chr2	201557773	0.2702044830822064	chr2:201557773:A:G
chr2:201557986	['C', 'G']	19959	3361.33682417197	416.5389742342248	-0.0112627997742215	0.0182814280396927	-0.616078774030543	0.53785	0.53785	chr2	201557986	0.2693388270388347	chr2:201557986:C:G
chr2:201558026	['C', 'T']	19959	3362.336924387433	417.55488790296096	-0.010988575263169	0.0182794503894544	-0.6011436355607558	0.547751	0.547751	chr2	201558026	0.2614168208980914	chr2:201558026:C:T
chr2:201558091	['G', 'A']	19959	3367.3497067816143	420.5795206061522	-0.0098144496689765	0.0182656885099197	-0.5373161632339507	0.591055	0.591055	chr2	201558091	0.2283721044231138	chr2:201558091:G:A
chr2:201558672	['T', 'C']	19959	12517.254296737989	1609.3691100082565	-0.0073621076297534	0.0109388023652066	-0.6730268437036864	0.500938	0.500938	chr2	201558672	0.3002160224842737	chr2:201558672:T:C
chr2:201558713	['G', 'A']	19959	17822.89297524802	2281.5739890848763	-0.0081824434291408	0.0101929415723043	-0.8027558454149983	0.422125	0.422125	chr2	201558713	0.3745589263565321	chr2:201558713:G:A
chr2:201558729	['G', 'A']	19959	3364.168553963323	420.49738866314095	-0.0103179923752469	0.0182754251221357	-0.5645828923973678	0.572364	0.572364	chr2	201558729	0.2423276898895905	chr2:201558729:G:A
chr2:201558775	['G', 'A']	19959	15985.402736019243	2199.324788864289	0.0042784681163056	0.010363325804033	0.4128470142896251	0.679723	0.679723	chr2	201558775	0.1676680344707275	chr2:201558775:G:A
chr2:201558784	['A', 'G']	19959	3360.336723956507	416.992826952502	-0.0112371079860169	0.0182833798399878	-0.6146078068913781	0.538821	0.538821	chr2	201558784	0.2685554864338464	chr2:201558784:A:G
chr2:201559152	['C', 'T']	19959	3200.1603367070848	404.9304737184937	-0.0083135907055416	0.018684365043205	-0.4449490622944689	0.656361	0.656361	chr2	201559152	0.1828572319882076	chr2:201559152:C:T
chr2:201559434	['G', 'A']	19959	3362.168453752881	417.5084445901022	-0.0109941794530136	0.0182793815306073	-0.60145248539207	0.547545	0.547545	chr2	201559434	0.2615801825178307	chr2:201559434:G:A
chr2:201559742	['G', 'A']	19959	3360.336723956507	419.08005629380153	-0.0106095523610366	0.0182774232067442	-0.5804730919138443	0.561602	0.561602	chr2	201559742	0.2505713542482347	chr2:201559742:G:A
chr2:201560039	['A', 'G']	19959	13487.05442790558	1786.9971380079542	-0.0016498397249195	0.0107319079913881	-0.1537321906079923	0.877822	0.877822	chr2	201560039	0.0565935390539601	chr2:201560039:A:G
chr2:201560093	['C', 'T']	19959	1292.0647359454856	220.2568232389529	0.040927290056267	0.0286350567174278	1.429272184097261	0.152942	0.152942	chr2	201560093	0.8154732349050032	chr2:201560093:C:T
chr2:201560316	['C', 'T']	19959	13481.80760166474	1792.6970273959507	-0.0007912154248915	0.0107321195533503	-0.0737240599080471	0.941231	0.941231	chr2	201560316	0.0263037775146855	chr2:201560316:C:T
chr2:201560387	['C', 'T']	19959	758.9392706449661	113.94469984706816	0.0240620679740326	0.0372468111053111	0.64601686050384	0.518276	0.518276	chr2	201560387	0.2854389017313629	chr2:201560387:C:T
chr2:201560593	['T', 'G']	19959	12936.944527961514	1704.2062575169996	-0.0033900547906572	0.0108450961958858	-0.3125887248416721	0.754596	0.754596	chr2	201560593	0.1222855012587071	chr2:201560593:T:G
chr2:201560615	['C', 'T']	19959	3200.1603367070848	404.93711085028	-0.008317185143953	0.0186843977868317	-0.4451406590055972	0.656223	0.656223	chr2	201560615	0.1829485520693963	chr2:201560615:C:T
chr2:201560822	['G', 'A']	19959	3362.717475289747	413.6670720206867	-0.0123712083898334	0.0182956352830901	-0.6761835923384196	0.498932	0.498932	chr2	201560822	0.3019586408238132	chr2:201560822:G:A
chr2:201560972	['A', 'G']	19959	3363.8764044943814	416.7398236449244	-0.0112502571173807	0.0182853518575299	-0.6152606307517041	0.53839	0.53839	chr2	201560972	0.2689030152498141	chr2:201560972:A:G
chr2:201560979	['C', 'T']	19959	3361.0103743797927	417.8204935157583	-0.0109699589703408	0.0182837386739037	-0.5999844542734687	0.548523	0.548523	chr2	201560979	0.2608051573989103	chr2:201560979:C:T
chr2:201561077	['G', 'A']	19959	3702.5565243535775	470.87675640156107	-0.0078743267650709	0.0175054588744607	-0.449821214144753	0.652844	0.652844	chr2	201561077	0.185190582941018	chr2:201561077:G:A
chr2:201561190	['G', 'A']	19959	3362.168453752881	417.5382900998784	-0.0109685431991823	0.0182793797993463	-0.6000500738856913	0.54848	0.54848	chr2	201561190	0.2608392040929146	chr2:201561190:G:A
chr2:201561294	['G', 'A']	19959	3361.33682417197	418.1831874169565	-0.0106493243092027	0.0182814999808939	-0.5825191762345753	0.560224	0.560224	chr2	201561294	0.2516382899353346	chr2:201561294:G:A
chr2:201561340	['T', 'C']	19959	3361.16840364766	418.8013022524103	-0.0104577458196652	0.0182813752365195	-0.5720437157689551	0.567299	0.567299	chr2	201561340	0.2461879819823887	chr2:201561340:T:C
chr2:201561632	['A', 'G']	19959	3362.6739163117018	417.4920804440536	-0.0110697002163831	0.0182796010649866	-0.6055766850178355	0.544803	0.544803	chr2	201561632	0.2637605096124178	chr2:201561632:A:G
chr2:201561744	['C', 'T']	19959	3362.347701869581	420.0794840528442	-0.0102514732408143	0.0182819285682815	-0.5607435343883911	0.574979	0.574979	chr2	201561744	0.2403480167897895	chr2:201561744:C:T
chr2:201561930	['C', 'T']	19959	3361.842187030169	416.7900038732973	-0.0112461584015474	0.0182816997342375	-0.6151593432248497	0.538457	0.538457	chr2	201561930	0.2688489727900681	chr2:201561930:C:T
chr2:201562025	['A', 'G']	19959	16850.221208780193	2198.435841289341	-0.0056026020149657	0.0102575786976462	-0.546191472676819	0.58494	0.58494	chr2	201562025	0.2328886792260183	chr2:201562025:A:G
chr2:201562042	['CA', 'C']	19959	3362.0	417.4002870305623	-0.0110280297668892	0.0182792725708045	-0.6033079119627079	0.546311	0.546311	chr2	201562042	0.2625600548557165	chr2:201562042:CA:C
chr2:201562218	['T', 'C']	19959	3368.489011817955	413.7973707666212	-0.0122134944931517	0.0182973305110928	-0.6675014415762577	0.50446	0.50446	chr2	201562218	0.2971732644478548	chr2:201562218:T:C
chr2:201562426	['A', 'T']	19959	3361.852817325045	417.7931687613105	-0.0109013651263487	0.0182842215797512	-0.5962170759526023	0.551037	0.551037	chr2	201562426	0.2588192389770057	chr2:201562426:A:T
chr2:201562428	['C', 'G']	19959	13487.05442790558	1787.6811384067666	-0.0015008656214283	0.0107284789953111	-0.1398954709315565	0.888744	0.888744	chr2	201562428	0.0512233182179435	chr2:201562428:C:G
chr2:201562439	['A', 'G']	19959	3365.191868043717	417.0001313627346	-0.0110479313460638	0.0182783093050807	-0.6044285147857136	0.545566	0.545566	chr2	201562439	0.2631527030005667	chr2:201562439:A:G
chr2:201562841	['C', 'T']	19959	16713.468193904533	2283.6289087915643	0.0021143205197621	0.010461891175728	0.2020973535518545	0.839843	0.839843	chr2	201562841	0.0758018932314896	chr2:201562841:C:T
chr2:201562848	['A', 'G']	19959	16742.52999337441	2280.2933467059624	0.0020148451905313	0.0104286926249642	0.1932020880266627	0.846803	0.846803	chr2	201562848	0.0722176120589343	chr2:201562848:A:G
chr2:201563597	['A', 'C']	19959	16856.533674082984	2198.8886943302327	-0.0054545363187699	0.0102567055148681	-0.5318019817243543	0.594869	0.594869	chr2	201563597	0.2255786625756741	chr2:201563597:A:C
chr2:201563742	['A', 'G']	19959	16861.379203207216	2199.1128681817863	-0.0055168828587964	0.0102573717555825	-0.537845657762564	0.59069	0.59069	chr2	201563742	0.2286403814049253	chr2:201563742:A:G
chr2:201564149	['T', 'A']	19959	3362.505411906194	419.0004124401842	-0.0103424364734497	0.0182793427023367	-0.5657991450714249	0.571537	0.571537	chr2	201564149	0.2429556491257644	chr2:201564149:T:A
chr2:201564348	['T', 'A']	19959	13503.706289150588	1785.6238380769066	-0.0019833737616558	0.0107269631372455	-0.1848961105095325	0.853312	0.853312	chr2	201564348	0.0688921469055797	chr2:201564348:T:A
chr2:201564711	['T', 'C']	19959	3364.3485038343943	418.99131966024936	-0.0105299918178334	0.0182778824451593	-0.5761056757765827	0.56455	0.56455	chr2	201564711	0.2482975882607628	chr2:201564711:T:C
chr2:201564886	['T', 'C']	19959	13492.408049721822	1787.5323160858798	-0.001763846729323	0.0107299457890188	-0.1643854278488679	0.869429	0.869429	chr2	201564886	0.0607658779133828	chr2:201564886:T:C
chr2:201564889	['T', 'C']	19959	3364.1685539633227	417.77660618242015	-0.0108947945862712	0.0182753574510928	-0.5961467301215355	0.551084	0.551084	chr2	201564889	0.2587821979612518	chr2:201564889:T:C
chr2:201565021	['CAAGA', 'C']	19959	12898.523757016845	1701.182273095486	-0.0034529532701025	0.0108540687804735	-0.3181252431635955	0.750393	0.750393	chr2	201565021	0.1247112259023832	chr2:201565021:CAAGA:C
chr2:201565861	['G', 'A']	19959	3361.842187030169	417.5061063543991	-0.0110591627766986	0.0182816932345993	-0.6049309894210684	0.545232	0.545232	chr2	201565861	0.2634186630802312	chr2:201565861:G:A
chr2:201566160	['C', 'G']	19959	3362.6739163117018	416.8310667759324	-0.0111756900266678	0.0182795909696638	-0.6113752788678174	0.540958	0.540958	chr2	201566160	0.2668364522248779	chr2:201566160:C:G
chr2:201566226	['A', 'G']	19959	3202.7651393623423	404.09852915386665	-0.0087092474723883	0.0186829512196325	-0.4661601569261929	0.641106	0.641106	chr2	201566226	0.1930701586104221	chr2:201566226:A:G
chr2:201566280	['C', 'T']	19959	13425.596987195586	1792.4174523310414	-0.0003647734974552	0.0107512023059138	-0.0339286237088631	0.972934	0.972934	chr2	201566280	0.0119166195548657	chr2:201566280:C:T
chr2:201566545	['T', 'C']	19959	3360.88329152032	414.0945392612521	-0.0118005018836547	0.0182937545049317	-0.6450563158302738	0.518898	0.518898	chr2	201566545	0.2849180032126421	chr2:201566545:T:C
chr2:201566633	['C', 'CT']	19959	3345.5257375075253	416.13655884291353	-0.010851158046745	0.0183232675761055	-0.5922064938294885	0.553719	0.553719	chr2	201566633	0.2567105740976309	chr2:201566633:C:CT
chr2:201566964	['T', 'C']	19959	3202.3208899133133	405.2799182266325	-0.008196109372845	0.018679985471949	-0.438764226297327	0.660837	0.660837	chr2	201566964	0.1799056490321407	chr2:201566964:T:C
chr2:201566982	['C', 'G']	19959	3362.6739163117013	420.2264886834802	-0.0100213725502906	0.0182795660091521	-0.5482281442170533	0.583541	0.583541	chr2	201566982	0.2339286247116534	chr2:201566982:C:G
chr2:201567118	['T', 'C']	19959	3370.0	418.40247561081526	-0.0106513545395677	0.0182575731402268	-0.5833937762571344	0.559635	0.559635	chr2	201567118	0.2520951322224949	chr2:201567118:T:C
chr2:201567158	['T', 'C']	19959	16883.613233082706	2201.130030324835	-0.0056413008107877	0.0102540380673798	-0.5501540733239331	0.58222	0.58222	chr2	201567158	0.2349128800712879	chr2:201567158:T:C
chr2:201567446	['C', 'G']	19959	12532.62791862912	1609.0841944820006	-0.0077203096889664	0.0109297285897896	-0.7063587741948759	0.479973	0.479973	chr2	201567446	0.3187831923761131	chr2:201567446:C:G
chr2:201567664	['C', 'G']	19959	3365.3372250338225	417.7771282992076	-0.0109584833271597	0.0182734280461008	-0.5996949942568699	0.548716	0.548716	chr2	201567664	0.2606523760342819	chr2:201567664:C:G
chr2:201567784	['A', 'G']	19959	3365.0	417.6685824546781	-0.0109681362336354	0.0182732351544126	-0.6002295784491595	0.54836	0.54836	chr2	201567784	0.2609342322429389	chr2:201567784:A:G
chr2:201567793	['C', 'T']	19959	13423.345091947687	1782.2613787574262	-0.0013164505670125	0.0107391824041056	-0.1225838725403558	0.902438	0.902438	chr2	201567793	0.0445826256359457	chr2:201567793:C:T
chr2:201568125	['G', 'A']	19959	3363.1685038581018	417.2851930238765	-0.0110838927364293	0.0182772870570523	-0.6064298657580386	0.544236	0.544236	chr2	201568125	0.2642127339927916	chr2:201568125:G:A
chr2:201568806	['A', 'G']	19959	3366.0	419.13674081223127	-0.0106112154351331	0.0182712218652632	-0.58076112880589	0.561408	0.561408	chr2	201568806	0.2507214030106275	chr2:201568806:A:G
chr2:201569670	['C', 'T']	19959	13434.019242333134	1778.914192226697	-0.0017257670726178	0.0107388206083032	-0.1607035945160964	0.872328	0.872328	chr2	201569670	0.0593201873082691	chr2:201569670:C:T
chr2:201569730	['A', 'G']	19959	13499.058036385504	1779.6774745536543	-0.00223626100061	0.0107258545823443	-0.2084925712391339	0.834847	0.834847	chr2	201569730	0.0783931091201575	chr2:201569730:A:G
chr2:201570093	['G', 'A']	19959	3367.3497067816143	419.0857067617876	-0.0107426059616687	0.0182719036158176	-0.5879303102479749	0.556586	0.556586	chr2	201570093	0.2544677218237755	chr2:201570093:G:A
chr2:201570517	['T', 'C']	19959	3373.0	421.9860732267412	-0.0101485895385696	0.0182511845973864	-0.5560510050412214	0.578182	0.578182	chr2	201570517	0.2379354329392408	chr2:201570517:T:C
chr2:201570629	['G', 'A']	19959	6838.342619500952	867.2880221613989	-0.0055021536340754	0.013469089452622	-0.4085022713249799	0.682909	0.682909	chr2	201570629	0.1656371637136038	chr2:201570629:G:A
chr2:201571150	['A', 'C']	19959	3373.5070655441973	421.16347530515446	-0.0103081617619988	0.0182513161350786	-0.5647900505206213	0.572223	0.572223	chr2	201571150	0.2424346900953557	chr2:201571150:A:C
chr2:201571250	['C', 'T']	19959	3371.337826326602	422.410194957423	-0.0099525907210715	0.0182551553199213	-0.5451934287412241	0.585627	0.585627	chr2	201571250	0.2323789085878167	chr2:201571250:C:T
chr2:201571961	['T', 'A']	19959	3184.1595350235493	407.7931559894474	-0.0062820933820591	0.0187189885221147	-0.3356000445556894	0.737176	0.737176	chr2	201571961	0.1324288124074321	chr2:201571961:T:A
chr2:201572059	['T', 'A']	19959	3364.33712481836	419.4445139924955	-0.0105811400195609	0.018275373242074	-0.5789835249548124	0.562607	0.562607	chr2	201572059	0.2497948686115201	chr2:201572059:T:A
chr2:201572268	['T', 'C']	19959	13587.084498571645	1780.2091978806125	-0.0036755877790253	0.0107174946632634	-0.3429521445552229	0.731638	0.731638	chr2	201572268	0.1357037461128822	chr2:201572268:T:C
chr2:201573370	['T', 'C']	19959	3364.168553963323	419.6197154042391	-0.0104899953010801	0.0182752739850038	-0.5739993452184601	0.565975	0.565975	chr2	201573370	0.247202751853844	chr2:201573370:T:C
chr2:201573549	['C', 'T']	19959	3363.6741167627165	418.9766585289015	-0.0106103660967118	0.0182776214178726	-0.580511317864182	0.561576	0.561576	chr2	201573549	0.2505914608680787	chr2:201573549:C:T
chr2:201573626	['C', 'T']	19959	3364.505712567649	418.8259634391164	-0.0107704271222869	0.0182753958879874	-0.589340290536001	0.55564	0.55564	chr2	201573626	0.2552064973585183	chr2:201573626:C:T
chr2:201573712	['T', 'C']	19959	3373.1830392943057	422.90445536886233	-0.0098713302160957	0.0182537401050756	-0.5407839795719972	0.588663	0.588663	chr2	201573712	0.2301332606050543	chr2:201573712:T:C
chr2:201577073	['C', 'T']	19959	20127.084214747607	2640.6736413867543	-0.0036653106490567	0.01011621701974	-0.36232028651664	0.717117	0.717117	chr2	201577073	0.1444099819764849	chr2:201577073:C:T
chr2:201580915	['A', 'C']	19959	6078.218140816837	833.0128635440545	0.0043013180075719	0.0141542807636525	0.3038881366983699	0.761216	0.761216	chr2	201580915	0.1184920918528541	chr2:201580915:A:C
chr2:201582286	['C', 'T']	19959	12572.409382518044	1622.579113454795	-0.0064392678047539	0.0109280842570905	-0.5892403145204421	0.555707	0.555707	chr2	201582286	0.2551541325609838	chr2:201582286:C:T
chr2:201584252	['T', 'C']	19959	3196.320288620534	413.1962919317526	-0.0051549861958347	0.018679635957888	-0.2759682366110518	0.782575	0.782575	chr2	201584252	0.1064740301070348	chr2:201584252:T:C
chr2:201584662	['A', 'C']	19959	16371.202416161206	2288.3980267470583	0.0074325849373249	0.0103247046480449	0.7198835405652383	0.471605	0.471605	chr2	201584662	0.3264215991221172	chr2:201584662:A:C
chr2:201585838	['G', 'A']	19959	6067.215935855675	831.853627119539	0.0042034241802223	0.0141655414464811	0.2967358640051495	0.766671	0.766671	chr2	201585838	0.1153909640010655	chr2:201585838:G:A
chr2:201586016	['G', 'C']	19959	13211.619379417516	1696.7761305595309	-0.0069212026095564	0.0107974193388793	-0.6410052617512553	0.521527	0.521527	chr2	201586016	0.2827232027744134	chr2:201586016:G:C
chr2:201586201	['G', 'A']	19959	635.0318168153121	84.4002869088458	0.0145764214211287	0.0405283441517259	0.3596599300124134	0.719105	0.719105	chr2	201586201	0.1432076915486441	chr2:201586201:G:A
chr2:201586319	['G', 'A']	19959	29780.47624774504	3955.674850141321	-0.0051036050940049	0.0117470262173652	-0.4344593260939902	0.66396	0.66396	chr2	201586319	0.1778580837382227	chr2:201586319:G:A
chr2:201586748	['GACTT', 'G']	19959	13271.659784515155	1654.206893852552	-0.0120444126407769	0.0107708174459564	-1.1182449894087332	0.263476	0.263476	chr2	201586748	0.5792589384866123	chr2:201586748:GACTT:G
chr2:201587261	['G', 'A']	19959	26604.664829106943	3537.601400571256	-0.0018208021365246	0.0108103479079179	-0.1684314096118026	0.866246	0.866246	chr2	201587261	0.0623587577849719	chr2:201587261:G:A
chr2:201587476	['G', 'A']	19959	13454.044504585774	1887.4343861110235	0.0087904210947734	0.0107193249821571	0.8200536049989703	0.412195	0.412195	chr2	201587476	0.3848972805955726	chr2:201587476:G:A
chr2:201589370	['G', 'A']	19959	6685.773399014786	850.8647817885188	-0.0056878197074028	0.0136089493029735	-0.4179470127175871	0.67599	0.67599	chr2	201589370	0.1700597285804672	chr2:201589370:G:A
chr2:201590752	['T', 'A']	19959	13553.18577015644	1881.862668328716	0.0071650493788265	0.0106996127246599	0.669655020532936	0.503085	0.503085	chr2	201590752	0.298358631420713	chr2:201590752:T:A
chr2:201590812	['T', 'C']	19959	27328.50775719236	3658.131395205856	0.0002999379570682	0.0109941249095399	0.0272816581161406	0.978235	0.978235	chr2	201590812	0.0095568027343852	chr2:201590812:T:C
chr2:201591077	['G', 'A']	19959	26492.636764558487	3511.575738289488	-0.0032554372051991	0.0107988070125183	-0.3014626709622047	0.763065	0.763065	chr2	201591077	0.1174384660569528	chr2:201591077:G:A
chr2:201591404	['G', 'A']	19959	13507.737419807538	1883.688904966859	0.0078087502147385	0.0107086442179661	0.7292006397633061	0.465888	0.465888	chr2	201591404	0.331718475645146	chr2:201591404:G:A
chr2:201591511	['A', 'G']	19959	609.0915514131088	76.89869904928976	-0.0061603865158882	0.0411423538146332	-0.1497334484955306	0.880976	0.880976	chr2	201591511	0.0550359226998018	chr2:201591511:A:G
chr2:201592209	['A', 'C']	19959	12196.999849556192	1534.7186341715308	-0.010687087632122	0.011021485205797	-0.9696594816913416	0.332228	0.332228	chr2	201592209	0.4785637682330609	chr2:201592209:A:C
chr2:201592280	['C', 'T']	19959	26462.04306701549	3498.0148893170817	-0.004219013585853	0.0108078108973044	-0.390367080433034	0.696269	0.696269	chr2	201592280	0.1572229404967509	chr2:201592280:C:T
chr2:201592870	['C', 'T']	19959	12734.018097052338	1594.6005104010433	-0.0116158759277165	0.0108888077227385	-1.0667720675662005	0.286088	0.286088	chr2	201592870	0.5435003583537047	chr2:201592870:C:T
chr2:201595326	['C', 'A']	19959	13466.77138273338	1892.286741144223	0.0088401487181262	0.0107218790162313	0.8244962198084473	0.409668	0.409668	chr2	201595326	0.387567958346552	chr2:201595326:C:A
chr2:201595644	['G', 'A']	19959	26816.37429215736	3548.9584487854613	-0.0049676914070713	0.0108751717782862	-0.4567919944942868	0.647826	0.647826	chr2	201595644	0.188541625899884	chr2:201595644:G:A
chr2:201595664	['G', 'A']	19959	27082.451559020163	3606.3179806931935	-0.0020727439725205	0.0111033770886456	-0.1866768962246774	0.851916	0.851916	chr2	201595664	0.069603225109995	chr2:201595664:G:A
chr2:201595881	['G', 'A']	19959	27757.55637267345	3741.2533925224593	0.0010454165969512	0.0113280710082846	0.0922854911649726	0.926472	0.926472	chr2	201595881	0.0331677014710911	chr2:201595881:G:A
chr2:201595939	['A', 'G']	19959	27455.638844301764	3681.175466293325	-0.0002321928094186	0.0110493156899202	-0.0210142253090368	0.983235	0.983235	chr2	201595939	0.0073426703613069	chr2:201595939:A:G
chr2:201596228	['T', 'G']	19959	26506.656110637872	3506.5545411706853	-0.0045919943868983	0.0108083062192514	-0.4248579096250263	0.670945	0.670945	chr2	201596228	0.173313079198371	chr2:201596228:T:G
chr2:201596255	['T', 'A']	19959	27435.749210803227	3672.83397422064	-0.0006495862990408	0.0110282139647166	-0.0589022212589587	0.953031	0.953031	chr2	201596255	0.0208929724886687	chr2:201596255:T:A
chr2:201596256	['G', 'T']	19959	27436.49857178652	3674.3684193475774	-0.0005128746713646	0.0110298759192302	-0.0464986800504706	0.962913	0.962913	chr2	201596256	0.01641294997491	chr2:201596256:G:T
chr2:201597309	['G', 'A']	19959	1335.1337876434336	221.45305176886168	0.0345976696023654	0.0281905519735311	1.2272788994997388	0.219732	0.219732	chr2	201597309	0.6581066913206488	chr2:201597309:G:A
chr2:201597483	['C', 'T']	19959	602.0301633430204	83.39209238846117	0.0072609954653281	0.0413551101510723	0.1755767410316007	0.860628	0.860628	chr2	201597483	0.0651845285210927	chr2:201597483:C:T
chr2:201597537	['C', 'T']	19959	26740.35905788023	3534.8036622150657	-0.0051925742959227	0.010851797420082	-0.4784990075757845	0.6323	0.6323	chr2	201597537	0.1990768181867817	chr2:201597537:C:T
chr2:201597748	['G', 'A']	19959	27363.225830702144	3664.121167798522	-0.0002758703262829	0.011006059520926	-0.0250653129540564	0.980003	0.980003	chr2	201597748	0.0087725948366362	chr2:201597748:G:A
chr2:201598177	['C', 'T']	19959	26459.60558368001	3504.5780265525445	-0.0041027442552018	0.0107985791267457	-0.3799337123011157	0.703999	0.703999	chr2	201598177	0.1524279577538967	chr2:201598177:C:T
chr2:201598792	['G', 'C']	19959	26658.34262089702	3547.8097338322286	-0.0018755174977808	0.0108285462455117	-0.1732012271322412	0.862495	0.862495	chr2	201598792	0.0642434139111562	chr2:201598792:G:C
chr2:201599254	['T', 'C']	19959	26720.35504885993	3541.607847352036	-0.0041662938437425	0.0108450012598241	-0.3841672069856537	0.700859	0.700859	chr2	201599254	0.1543693453447084	chr2:201599254:T:C
chr2:201599402	['T', 'A']	19959	613.0921527360192	79.84733738707921	-0.0012951543319045	0.0410060860967561	-0.0315844416082188	0.974804	0.974804	chr2	201599402	0.0110826974044619	chr2:201599402:T:A
chr2:201599922	['G', 'A']	19959	26838.06795970531	3551.128692545561	-0.0050111200622592	0.01086712086605	-0.4611267440591768	0.644713	0.644713	chr2	201599922	0.1906335725819095	chr2:201599922:G:A
chr2:201600131	['A', 'G']	19959	26912.39353545477	3562.018273690943	-0.004927359020472	0.0108895028113563	-0.4524870515973859	0.650923	0.650923	chr2	201600131	0.186470382634476	chr2:201600131:A:G
chr2:201600392	['C', 'T']	19959	26939.398947632173	3573.7636611454163	-0.0040855501279374	0.0108957275705529	-0.3749680873977719	0.707688	0.707688	chr2	201600392	0.150158168500956	chr2:201600392:C:T
chr2:201601458	['A', 'G']	19959	5675.1373590578805	767.5734424481207	0.0004247922474366	0.0145564346803082	0.0291824376480937	0.976719	0.976719	chr2	201601458	0.0102303639194966	chr2:201601458:A:G
chr2:201603698	['T', 'A']	19959	5195.041142570783	699.03946853686	-0.000178701152751	0.0151161453737222	-0.0118218731252568	0.990568	0.990568	chr2	201603698	0.0041157058789963	chr2:201603698:T:A
chr2:201603773	['T', 'C']	19959	26453.32538330494	3503.559131959504	-0.004788499663784	0.0107961517427362	-0.4435376398822688	0.657382	0.657382	chr2	201603773	0.1821821916564287	chr2:201603773:T:C
chr2:201603909	['T', 'C']	19959	673.1011725796753	113.75987897339692	0.0333214670123405	0.0394505449514921	0.8446389537409972	0.398323	0.398323	chr2	201603909	0.3997646157983247	chr2:201603909:T:C
chr2:201604218	['C', 'T']	19959	13407.091168948398	1870.6793898549872	0.0076012196777649	0.0107299860711381	0.7084090908757982	0.4787	0.4787	chr2	201604218	0.3199365725180514	chr2:201604218:C:T
chr2:201604395	['G', 'A']	19959	27002.70581750764	3578.9324169134675	-0.0047974809101484	0.0109087998654041	-0.4397808163447004	0.660101	0.660101	chr2	201604395	0.180389609326656	chr2:201604395:G:A
chr2:201606255	['G', 'A']	19959	26971.70271082828	3563.272641249351	-0.0059698876482082	0.0109043470185754	-0.5474777754264993	0.584057	0.584057	chr2	201606255	0.2335447666247928	chr2:201606255:G:A
chr2:201606487	['A', 'T']	19959	12887.22842537837	1630.5768220564892	-0.010497085925201	0.0108408953563378	-0.9682858823154448	0.332913	0.332913	chr2	201606487	0.4776692456422793	chr2:201606487:A:T
chr2:201606520	['T', 'C']	19959	26980.0	3565.535222371971	-0.0057010662756137	0.0109062495638934	-0.5227338914458575	0.601165	0.601165	chr2	201606520	0.2210063120993363	chr2:201606520:T:C
chr2:201606693	['G', 'A']	19959	12732.55174141819	1610.8015273240185	-0.010385614518788	0.0108697813810535	-0.9554575344901198	0.339358	0.339358	chr2	201606693	0.4693419083263445	chr2:201606693:G:A
chr2:201608002	['T', 'C']	19959	26987.76079983963	3567.657545306615	-0.005580052297839	0.0109089788890769	-0.5115100464101483	0.609	0.609	chr2	201608002	0.2153827073671246	chr2:201608002:T:C
chr2:201608355	['A', 'G']	19959	26469.97865303668	3502.4873739891304	-0.0051282960545067	0.0108023218277441	-0.4747401657054426	0.634977	0.634977	chr2	201608355	0.1972420053442246	chr2:201608355:A:G
chr2:201609128	['A', 'T']	19959	26983.40776747682	3569.544997805373	-0.0052796296847364	0.0109046474405279	-0.4841632628226295	0.628275	0.628275	chr2	201609128	0.2018502211659006	chr2:201609128:A:T
chr2:201609726	['T', 'C']	19959	26428.324130674417	3490.100065577892	-0.0058866948345183	0.0107976063566824	-0.5451851679029934	0.585632	0.585632	chr2	201609726	0.2323752006591527	chr2:201609726:T:C
chr2:201609894	['CA', 'C']	19959	12635.798526537365	1580.551431265791	-0.0119268024080414	0.0108959250120914	-1.0946112785106374	0.2737	0.2737	chr2	201609894	0.5627252025898763	chr2:201609894:CA:C
chr2:201610149	['T', 'TGAA']	19959	624.0938063740228	74.49266318864558	-0.0131440865248863	0.0406698788281819	-0.3231897144423809	0.746555	0.746555	chr2	201610149	0.1269381915335782	chr2:201610149:T:TGAA
chr2:201610183	['G', 'A']	19959	26415.0	3489.062344746148	-0.0058664832434817	0.0107957422969818	-0.5434071212612982	0.586856	0.586856	chr2	201610183	0.2314684508434558	chr2:201610183:G:A
chr2:201610299	['T', 'C']	19959	26945.75027563396	3552.409253475296	-0.0064369116567042	0.0109026405337701	-0.5903993291135673	0.55493	0.55493	chr2	201610299	0.2557617962125494	chr2:201610299:T:C
chr2:201612403	['A', 'G']	19959	26994.46747193264	3567.69099899152	-0.0056496191867209	0.0109117584696121	-0.5177551539886479	0.604635	0.604635	chr2	201612403	0.2185067167895043	chr2:201612403:A:G
chr2:201613219	['G', 'A']	19959	13543.71430719118	1889.286684778363	0.0067367672636311	0.0107044931784888	0.6293401426205757	0.529134	0.529134	chr2	201613219	0.2764343315732681	chr2:201613219:G:A
chr2:201613455	['T', 'C']	19959	26996.11547135769	3570.378108704582	-0.00537574388324	0.010911167207158	-0.4926827516412198	0.622242	0.622242	chr2	201613455	0.2060406782921929	chr2:201613455:T:C
chr2:201613640	['T', 'G']	19959	13704.74657980456	1911.8834329563783	0.0069136369024469	0.0106762186993602	0.6475735555006151	0.517268	0.517268	chr2	201613640	0.2862843877291033	chr2:201613640:T:G
chr2:201614323	['C', 'T']	19959	866.086786591171	138.62719153844856	0.0198175787201388	0.0348768161218524	0.5682163948366256	0.569894	0.569894	chr2	201614323	0.2442059153732627	chr2:201614323:C:T
chr2:201615558	['C', 'T']	19959	5189.119867649271	699.6737101886929	0.0002731172405955	0.0151270848327032	0.0180548495375086	0.985595	0.985595	chr2	201615558	0.0063015083837056	chr2:201615558:C:T
chr2:201615566	['A', 'G']	19959	26899.738749122986	3576.905879484225	-0.0035477965713798	0.0108821533547633	-0.3260197183149296	0.744413	0.744413	chr2	201615566	0.1281860512062803	chr2:201615566:A:G
chr2:201615854	['G', 'A']	19959	26942.399548985213	3580.0327384548564	-0.0038421251533789	0.010896107829747	-0.3526144576955912	0.724381	0.724381	chr2	201615854	0.140032949444909	chr2:201615854:G:A
chr2:201616127	['T', 'C']	19959	5590.840348767288	764.3351711980338	0.0006333173020623	0.0146663846471207	0.0431815554617078	0.965557	0.965557	chr2	201616127	0.0152220832985937	chr2:201616127:T:C
chr2:201616386	['T', 'C']	19959	752.0	111.01600455706873	0.0194203027667429	0.0373411218390895	0.5200781821828757	0.603015	0.603015	chr2	201616386	0.2196718846488954	chr2:201616386:T:C
chr2:201616630	['C', 'A']	19959	1385.2082080577268	243.318180693864	0.0417105658649975	0.0277094939381913	1.505280679540269	0.132268	0.132268	chr2	201616630	0.8785452132910201	chr2:201616630:C:A
chr2:201616654	['G', 'T']	19959	12618.528890002504	1582.5251503769025	-0.011752314139088	0.0108972479281885	-1.0784662528130289	0.280839	0.280839	chr2	201616654	0.5515425820525994	chr2:201616654:G:T
chr2:201616759	['A', 'T']	19959	12728.73969924812	1605.0290676702225	-0.0108761242331814	0.0108757320567744	-1.0000360597709606	0.317305	0.317305	chr2	201616759	0.4985230843594027	chr2:201616759:A:T
chr2:201617349	['C', 'A']	19959	12890.875206735827	1831.6389950120963	0.0060413493439199	0.0109097902621958	0.5537548567596375	0.579753	0.579753	chr2	201617349	0.2367569953763489	chr2:201617349:C:A
chr2:201620093	['C', 'T']	19959	5193.780667468431	704.8112983479879	0.0012989759825434	0.0151200518751993	0.0859108152052079	0.931538	0.931538	chr2	201620093	0.030799424338643	chr2:201620093:C:T
chr2:201624386	['T', 'C']	19959	620.4663056558365	75.67457609935292	-0.0081652426631311	0.0407825285606492	-0.2002142326949708	0.841315	0.841315	chr2	201624386	0.0750413678784524	chr2:201624386:T:C
chr2:201632432	['C', 'T']	19959	1461.2196331930245	235.69531548824216	0.0353942591465423	0.0272156202057438	1.3005126790780386	0.19344	0.19344	chr2	201632432	0.7134537164833034	chr2:201632432:C:T
chr2:201634960	['C', 'G']	19959	13169.979555021047	1824.924464097748	0.0056085315258773	0.0107879206245128	0.5198899510933902	0.603146	0.603146	chr2	201634960	0.2195775480265821	chr2:201634960:C:G
chr2:201635472	['G', 'A']	19959	13665.053968731208	1904.385800847172	0.0068215814074978	0.0106784747175869	0.6388160844978127	0.52295	0.52295	chr2	201635472	0.2815398326664734	chr2:201635472:G:A
chr2:201636482	['T', 'C']	19959	13738.064942874324	1914.963021110424	0.0072824973072908	0.0106610544151458	0.683093531250043	0.494556	0.494556	chr2	201636482	0.3057845248676208	chr2:201636482:T:C
chr2:201636725	['T', 'C']	19959	26749.381515637528	3684.365603460296	0.0061249812482958	0.0107788833160301	0.5682389417080852	0.569879	0.569879	chr2	201636725	0.2442173464516071	chr2:201636725:T:C
chr2:201637676	['T', 'C']	19959	5885.243130347251	811.1129310419655	0.0018506636966826	0.0144331764828427	0.1282228966632962	0.897974	0.897974	chr2	201637676	0.0467362377424924	chr2:201637676:T:C
chr2:201638502	['C', 'T']	19959	25472.27623008317	3513.3918897001595	0.0057270359003448	0.0105298775086398	0.5438843800078139	0.586527	0.586527	chr2	201638502	0.2317119909122833	chr2:201638502:C:T
chr2:201638524	['C', 'T']	19959	12779.201363135213	1758.267314042523	0.0058061481688818	0.010838716821039	0.5356859363288787	0.592182	0.592182	chr2	201638524	0.2275447975875177	chr2:201638524:C:T
chr2:201640034	['T', 'C']	19959	5866.587863907401	802.3712928279814	0.000140811554974	0.0144144898043094	0.0097687505340574	0.992206	0.992206	chr2	201640034	0.0033981510561195	chr2:201640034:T:C
chr2:201641017	['T', 'A']	19959	31512.73662056524	4172.743754958704	-0.0107067207221059	0.0123211579278789	-0.8689703341826365	0.384874	0.384874	chr2	201641017	0.4146814264941917	chr2:201641017:T:A
chr2:201641266	['A', 'C']	19959	12810.492882919005	1626.8003706749073	-0.0071126973572593	0.0108760912979507	-0.6539755103563214	0.513135	0.513135	chr2	201641266	0.2897683619018901	chr2:201641266:A:C
chr2:201641901	['G', 'C']	19959	436.0436939419752	19.425511690111765	-0.0599251617777747	0.0489254800724732	-1.2248252176372656	0.220656	0.220656	chr2	201641901	0.6562842588741031	chr2:201641901:G:C
chr2:201642509	['G', 'C']	19959	7294.0	896.3558030124171	-0.0122661879647243	0.0130846180683483	-0.937450974927288	0.348538	0.348538	chr2	201642509	0.4577498652255579	chr2:201642509:G:C
chr2:201642630	['G', 'C']	19959	7455.120565243536	915.3177500797034	-0.0140065051848452	0.0129870107477939	-1.0785010851880978	0.280823	0.280823	chr2	201642630	0.5515673254452889	chr2:201642630:G:C
chr2:201643259	['T', 'C']	19959	19649.659025931687	2489.060833137121	-0.0155661971674347	0.0101004133950455	-1.5411445609810577	0.123297	0.123297	chr2	201643259	0.9090474903085354	chr2:201643259:T:C
chr2:201643412	['C', 'T']	19959	521.0	41.21873592174652	-0.0605482342715927	0.0444141036822291	-1.3632659279763684	0.172814	0.172814	chr2	201643412	0.7624210773868786	chr2:201643412:C:T
chr2:201643776	['G', 'A']	19959	19414.0	2458.3793420954767	-0.0151879700676436	0.0100848103496638	-1.5060243614942992	0.132077	0.132077	chr2	201643776	0.8791728042080312	chr2:201643776:G:A
chr2:201643931	['G', 'T']	19959	521.0261048201223	41.23065142349589	-0.0605441385186906	0.0444141306599109	-1.3631728825740377	0.172843	0.172843	chr2	201643931	0.7623482043363994	chr2:201643931:G:T
chr2:201643932	['A', 'T']	19959	521.07832230908	41.19451242916728	-0.0606433542745587	0.0444141849858285	-1.3654050906013138	0.172141	0.172141	chr2	201643932	0.764115678463303	chr2:201643932:A:T
chr2:201644883	['C', 'A']	19959	22840.433102826217	2975.022445481484	-0.0110056307176903	0.0102058217964058	-1.078367909732282	0.280883	0.280883	chr2	201644883	0.5514745449906976	chr2:201644883:C:A
chr2:201644934	['A', 'C']	19959	3350.671510899524	329.05391038250906	-0.0396623544439178	0.0182010709788253	-2.179122013757319	0.0293343	0.0293343	chr2	201644934	1.5326242708280664	chr2:201644934:A:C
chr2:201645091	['T', 'C']	19959	17886.48080585346	2238.098286088067	-0.0165421750772352	0.0101574468330803	-1.6285760928978108	0.103419	0.103419	chr2	201645091	0.9853996659120596	chr2:201645091:T:C
chr2:201647094	['A', 'G']	19959	3358.640096618361	334.47572800165153	-0.0388134106781199	0.018220064964863	-2.130256437228441	0.0331627	0.0331627	chr2	201647094	1.479350117827271	chr2:201647094:A:G
chr2:201647712	['G', 'A']	19959	521.07832230908	41.53774914772362	-0.060023396925422	0.0444156046977343	-1.3514033487533232	0.176582	0.176582	chr2	201647712	0.7530535685902255	chr2:201647712:G:A
chr2:201648892	['T', 'C']	19959	19173.72458901364	2474.1365467690835	-0.0107617295994332	0.0101214170576045	-1.063263131850461	0.287676	0.287676	chr2	201648892	0.5410963685661814	chr2:201648892:T:C
chr2:201649042	['T', 'C']	19959	24802.728051713773	3268.117154787581	-0.0095530719978263	0.0104026766176346	-0.9183282677106352	0.358458	0.358458	chr2	201649042	0.4455617226650705	chr2:201649042:T:C
chr2:201649160	['T', 'C']	19959	19649.90708164186	2509.2722025715752	-0.0141203345232597	0.0101089724831696	-1.3968120446235868	0.162486	0.162486	chr2	201649160	0.789184052436951	chr2:201649160:T:C
chr2:201652052	['T', 'C']	19959	20143.02766085388	2543.2714435932885	-0.0173494628009467	0.0100956439531985	-1.7185097732621577	0.0857192	0.0857192	chr2	201652052	1.0669218907940772	chr2:201652052:T:C
chr2:201652126	['A', 'C']	19959	35517.55905196172	4700.65541162041	-0.0277683562278446	0.0161613900647988	-1.718191078645334	0.0857773	0.0857773	chr2	201652126	1.0666276281080875	chr2:201652126:A:C
chr2:201652184	['T', 'C']	19959	24883.935051908324	3281.196197920783	-0.009049084802628	0.0104244012892749	-0.8680675802396607	0.385368	0.385368	chr2	201652184	0.4141243509167067	chr2:201652184:T:C
chr2:201653651	['G', 'C']	19959	29686.949586569783	3909.49229765979	-0.0138038096266052	0.011503904013437	-1.1999239223903262	0.230183	0.230183	chr2	201653651	0.6379267540286377	chr2:201653651:G:C
chr2:201654039	['C', 'G']	19959	24397.22236697064	3225.002643352117	-0.009159945279117	0.0103181544862019	-0.8877503521939214	0.374686	0.374686	chr2	201654039	0.4263325338513207	chr2:201654039:C:G
chr2:201656703	['T', 'C']	19959	27580.0	3595.5293848883944	-0.0171843657769617	0.0108930032296848	-1.577559963457293	0.114683	0.114683	chr2	201656703	0.9405009548395707	chr2:201656703:T:C
chr2:201656901	['A', 'G']	19959	12163.0	1560.699845289105	-0.009284018278791	0.0110017379162479	-0.843868336936106	0.398753	0.398753	chr2	201656901	0.399296036527754	chr2:201656901:A:G
chr2:201657973	['T', 'G']	19959	16968.253887829836	2295.110408321804	-0.0016339841425961	0.0102039187970163	-0.1601330013596235	0.872778	0.872778	chr2	201657973	0.0590962094855028	chr2:201657973:T:G
chr2:201658333	['A', 'C']	19959	4177.6279314491885	621.6366623439111	0.0148209004691109	0.0165998767048745	0.8928319608999726	0.371958	0.371958	chr2	201658333	0.4295060961342736	chr2:201658333:A:C
chr2:201658624	['C', 'T']	19959	18290.832840607305	2479.8289678245496	0.0016709574192333	0.0100625217359413	0.1660575214724781	0.868113	0.868113	chr2	201658624	0.0614237401664617	chr2:201658624:C:T
chr2:201658824	['A', 'G']	19959	23389.51563439567	3264.01572631317	0.0171874989414205	0.0102970647153321	1.6691648947130242	0.0951004	0.0951004	chr2	201658824	1.0218176563809096	chr2:201658824:A:G
chr2:201658958	['A', 'G']	19959	5845.171435730394	739.7709732545441	-0.0020388975948238	0.0143589095892917	-0.1419952944299006	0.887085	0.887085	chr2	201658958	0.0520347643144785	chr2:201658958:A:G
chr2:201659084	['T', 'C']	19959	6688.686334469621	916.7252503885468	0.0013954611852094	0.0135849178703794	0.1027213560305823	0.918185	0.918185	chr2	201659084	0.0370698063973122	chr2:201659084:T:C
chr2:201659903	['T', 'C']	19959	16396.107447128397	2432.395986455216	0.0170120411780715	0.0102903127328108	1.6532093455068957	0.098304	0.098304	chr2	201659903	1.0074288103206197	chr2:201659903:T:C
chr2:201660156	['T', 'G']	19959	1556.07796372382	189.9716184167613	-0.0201593315129232	0.0260309105952418	-0.7744381987393171	0.438681	0.438681	chr2	201660156	0.3578511752003631	chr2:201660156:T:G
chr2:201660828	['C', 'T']	19959	16284.263542971685	2421.4500473932244	0.0174460256107061	0.0102979238039104	1.6941303842315525	0.0902561	0.0902561	chr2	201660828	1.0445234364382157	chr2:201660828:C:T
chr2:201661630	['T', 'C']	19959	901.0	134.70817909899927	0.0152284865522281	0.0341729847041984	0.4456293965553786	0.65587	0.65587	chr2	201661630	0.1831822336084498	chr2:201661630:T:C
chr2:201662744	['A', 'G']	19959	4437.889401152594	525.5077809584895	-0.0106361284587003	0.0162917211121146	-0.6528548080037546	0.513857	0.513857	chr2	201662744	0.2891577229337335	chr2:201662744:A:G
chr2:201664756	['T', 'C']	19959	3024.151518188195	446.1784897712623	0.0126612017073137	0.0190649760351206	0.6641079267023379	0.506629	0.506629	chr2	201664756	0.2953099543411565	chr2:201664756:T:C
chr2:201664791	['T', 'C']	19959	3037.152169556068	442.6115689806528	0.0117295473993652	0.01902771785777	0.6164453082099605	0.537608	0.537608	chr2	201664791	0.2695342772868119	chr2:201664791:T:C
chr2:201665957	['T', 'C']	19959	9085.27598476496	1371.1597466291407	0.0153402487241219	0.0121125319472744	1.2664774624246715	0.205357	0.205357	chr2	201665957	0.6874904887705943	chr2:201665957:T:C
chr2:201666413	['G', 'C']	19959	4642.465200180388	602.5803419643951	0.0066036778689394	0.0158553984448142	0.416493971559532	0.677053	0.677053	chr2	201666413	0.1693773332253383	chr2:201666413:G:C
chr2:201666541	['T', 'C']	19959	4643.861360332816	597.8576035054615	0.0050382498547755	0.0158466660572956	0.3179375293553313	0.750536	0.750536	chr2	201666541	0.1246284716733689	chr2:201666541:T:C
chr2:201666901	['A', 'G']	19959	9693.428335170893	1472.0495878259223	0.0158576600443423	0.0118302920049406	1.3404284558419812	0.180121	0.180121	chr2	201666901	0.7444356505761027	chr2:201666901:A:G
chr2:201668437	['G', 'A']	19959	4787.2794917381725	631.5166706912996	0.0079609483864588	0.0160253800087777	0.4967712704533869	0.619356	0.619356	chr2	201668437	0.2080596508293329	chr2:201668437:G:A
chr2:201669383	['A', 'G']	19959	9020.711772665763	1194.1280402854538	-0.0051910633940613	0.0120635525274996	-0.4303096772056137	0.666975	0.666975	chr2	201669383	0.1758904442926361	chr2:201669383:A:G
chr2:201671163	['AGTTT', 'A']	19959	4592.380544279054	598.0795061841917	0.0062671304264589	0.015940118963805	0.3931671050065305	0.6942	0.6942	chr2	201671163	0.1585153906646068	chr2:201671163:AGTTT:A
chr2:201672844	['G', 'A']	19959	4804.962966675019	724.3827753966742	0.0131151796286641	0.0156021970041084	0.8405982583869833	0.400583	0.400583	chr2	201672844	0.3973074853041767	chr2:201672844:G:A
chr2:201673017	['C', 'A']	19959	8219.235417919423	1118.5878111187285	0.0099415486194018	0.0125926471915158	0.7894724967836684	0.429845	0.429845	chr2	201673017	0.3666881206531628	chr2:201673017:C:A
chr2:201674505	['A', 'AGACCTCAGCT']	19959	18471.70192934102	2669.7338116708524	0.0115421752936198	0.0102014674312337	1.1314230400110183	0.257891	0.257891	chr2	201674505	0.588563813808318	chr2:201674505:A:AGACCTCAGCT
chr2:201675939	['C', 'A']	19959	11085.666265784726	1380.479251036569	-0.0126338863905632	0.0113167230914435	-1.116390874679573	0.264268	0.264268	chr2	201675939	0.5779554220548234	chr2:201675939:C:A
chr2:201676146	['T', 'G']	19959	14844.23120865905	2132.8049742177764	0.0091647266308838	0.0105642395309086	0.8675235547310202	0.385666	0.385666	chr2	201676146	0.4137886464936817	chr2:201676146:T:G
chr2:201676984	['T', 'G']	19959	15077.510848323896	2168.262600626601	0.0128127470633825	0.0104225893956599	1.2293247461823489	0.218965	0.218965	chr2	201676984	0.6596252985006691	chr2:201676984:T:G
chr2:201677891	['C', 'T']	19959	27714.0	3614.274972832138	-0.0171949077639053	0.0109541726946121	-1.5697130439036004	0.116498	0.116498	chr2	201677891	0.9336815304012204	chr2:201677891:C:T
chr2:201678153	['T', 'C']	19959	6647.973556965855	825.4805177040143	-0.0096095798765929	0.0136505821693372	-0.7039685016642414	0.481461	0.481461	chr2	201678153	0.3174388864642089	chr2:201678153:T:C
chr2:201678328	['C', 'T']	19959	8654.300811785928	1283.2259088206015	0.0131463664578507	0.0122635979277591	1.07198283369136	0.283741	0.283741	chr2	201678328	0.5470779049964449	chr2:201678328:C:T
chr2:201679353	['T', 'C']	19959	8227.824472616125	1087.497250887602	0.0004161679586557	0.0125238315606472	0.033230082713943	0.973491	0.973491	chr2	201679353	0.0116680592116485	chr2:201679353:T:C
chr2:201679729	['T', 'C']	19959	11331.27090954648	1525.1539668254918	-0.0027817530498635	0.0112229531952074	-0.2478628397961665	0.804243	0.804243	chr2	201679729	0.0946127104379333	chr2:201679729:T:C
chr2:201680395	['G', 'T']	19959	7700.385810201423	1128.562768232522	0.0178666577153519	0.0128009069851524	1.3957337348107552	0.16281	0.16281	chr2	201680395	0.7883189237008614	chr2:201680395:G:T
chr2:201680507	['C', 'T']	19959	7266.728165555945	1065.0439294621408	0.0175824995825782	0.0131145927248219	1.3406820899058454	0.180039	0.180039	chr2	201680507	0.7446334079513326	chr2:201680507:C:T
chr2:201680520	['T', 'C']	19959	7321.733677406424	1075.254866519085	0.017722631122122	0.0130745226306866	1.3555088489828333	0.175271	0.175271	chr2	201680520	0.756289935485508	chr2:201680520:T:C
chr2:201682805	['A', 'T']	19959	3587.359472866663	453.23123097692417	-0.012197079721093	0.017645047817119	-0.6912466232740685	0.489419	0.489419	chr2	201682805	0.3103191746757207	chr2:201682805:A:T
chr2:201683612	['G', 'A']	19959	6347.908284468502	928.3128109461082	0.0117540189185965	0.0138513669837246	0.8485818715515644	0.396124	0.396124	chr2	201683612	0.4021688441601918	chr2:201683612:G:A
chr2:201683881	['C', 'T']	19959	1786.178984817357	204.9460607249252	-0.0217288481581134	0.0242709572131407	-0.8952612773899604	0.370658	0.370658	chr2	201683881	0.4310266219597194	chr2:201683881:C:T
chr2:201683986	['A', 'G']	19959	6434.934445947978	941.6755429733836	0.011637333027995	0.0137711820083684	0.8450496857076812	0.398093	0.398093	chr2	201683986	0.4000154589094995	chr2:201683986:A:G
chr2:201684725	['C', 'T']	19959	3582.897564398116	516.6519430756239	0.0114192616818276	0.0177383757328274	0.6437602773682701	0.519738	0.519738	chr2	201684725	0.2842155291132719	chr2:201684725:C:T
chr2:201684807	['G', 'A']	19959	1306.5891729323307	191.4634099204479	0.0168108820499587	0.0284414879008959	0.5910690083632787	0.554481	0.554481	chr2	201684807	0.2561133309152364	chr2:201684807:G:A
chr2:201684897	['G', 'A']	19959	561.5425564214152	77.02801274151412	0.0048084982493417	0.042893260313351	0.1121038180407339	0.910742	0.910742	chr2	201684897	0.0406046349321783	chr2:201684897:G:A
chr2:201685360	['G', 'A']	19959	24245.71820961355	3310.062779652771	0.0052141455778475	0.0103614905019678	0.5032235060059429	0.614813	0.614813	chr2	201685360	0.2112569580744153	chr2:201685360:G:A
chr2:201685543	['G', 'A']	19959	33297.66830343722	4527.596755194622	0.0071468433808359	0.0135090059931747	0.5290428758745689	0.596782	0.596782	chr2	201685543	0.2241842844270847	chr2:201685543:G:A
chr2:201686972	['G', 'A']	19959	11712.934248772175	1548.2395753343435	-0.0062680364292463	0.0111050147053503	-0.5644329697489242	0.572466	0.572466	chr2	201686972	0.2422503019153561	chr2:201686972:G:A
chr2:201688520	['A', 'G']	19959	6195.931298857487	920.0716840428264	0.0145868557844175	0.0139960264534941	1.0422140764656749	0.297325	0.297325	chr2	201688520	0.52676857244466	chr2:201688520:A:G
chr2:201688522	['C', 'T']	19959	9487.85220267629	1168.0669688853068	-0.0164493852747429	0.0118752011556165	-1.385187927276749	0.166011	0.166011	chr2	201688522	0.7798631343634034	chr2:201688522:C:T
chr2:201688805	['T', 'C']	19959	1974.681927590012	245.1417266523661	-0.0160838871280988	0.0233425165248963	-0.6890382667586147	0.490807	0.490807	chr2	201688805	0.3090892518951267	chr2:201688805:T:C
chr2:201688929	['A', 'G']	19959	2057.927969924812	230.53968296715703	-0.0293066073761799	0.0227708707673921	-1.2870218128920652	0.198102	0.198102	chr2	201688929	0.7031111398850812	chr2:201688929:A:G
chr2:201689369	['T', 'C']	19959	27152.883464488	3647.2513984967823	-0.0020058305104465	0.0108048531596204	-0.1856416261113716	0.852728	0.852728	chr2	201689369	0.0691894763789075	chr2:201689369:T:C
chr2:201690409	['T', 'C']	19959	19614.93104485092	2647.3106181673543	-0.0007129392027504	0.0101173397891267	-0.0704670612641341	0.943823	0.943823	chr2	201690409	0.0251094435523249	chr2:201690409:T:C
chr2:201692402	['A', 'G']	19959	1416.9634716981157	188.8596500042008	-0.0048417905655041	0.0273868108415567	-0.1767927851663984	0.859673	0.859673	chr2	201692402	0.0656667130606854	chr2:201692402:A:G
chr2:201692651	['G', 'A']	19959	1743.0873334001403	284.57063293793607	0.0257381670809762	0.0246049199560737	1.0460577448301238	0.295547	0.295547	chr2	201692651	0.5293734446725908	chr2:201692651:G:A
chr2:201693692	['T', 'C']	19959	7319.466900526183	931.4245684537814	-0.0112336165876194	0.0130710016361416	-0.8594304323670333	0.390113	0.390113	chr2	201693692	0.4088095771575913	chr2:201693692:T:C
chr2:201695132	['C', 'T']	19959	33289.00360793747	4492.913922509542	-0.000659917714543	0.0135316463874403	-0.0487684717475	0.961104	0.961104	chr2	201695132	0.0172296152634895	chr2:201695132:C:T
chr2:201695241	['C', 'T']	19959	33278.001954299456	4465.447196374321	-0.0045284049748901	0.0134547786038136	-0.336564807807882	0.736449	0.736449	chr2	201695241	0.1328573232076133	chr2:201695241:C:T
chr2:201695265	['G', 'A']	19959	18626.732999248303	2537.114045128627	0.0046231197106264	0.010182877542057	0.4540091630810814	0.649827	0.649827	chr2	201695265	0.1872022478888442	chr2:201695265:G:A
chr2:201695289	['G', 'A']	19959	15188.043848659485	2068.8842635881947	-0.0010992734910109	0.0103764187293748	-0.1059395847142278	0.915631	0.915631	chr2	201695289	0.0382795120863657	chr2:201695289:G:A
chr2:201695376	['G', 'A']	19959	27117.434627912804	3614.636811170872	-0.0027274684356816	0.0108029990224441	-0.2524732650641819	0.800678	0.800678	chr2	201695376	0.0965421043139408	chr2:201695376:G:A
chr2:201695442	['C', 'T']	19959	18903.89427268628	2577.890230792	0.0047478563759519	0.0101645225328849	0.4671007772958744	0.640433	0.640433	chr2	201695442	0.1935262980071777	chr2:201695442:C:T
chr2:201695555	['C', 'T']	19959	34009.0	4538.476634940911	-0.0079570759697645	0.0141379598499438	-0.5628164214793817	0.573566	0.573566	chr2	201695555	0.241416600802648	chr2:201695555:C:T
chr2:201695614	['A', 'G']	19959	22584.657762854567	3094.9378951865897	0.0062583061349194	0.0102239973527616	0.6121193031440879	0.540466	0.540466	chr2	201695614	0.2672316217418089	chr2:201695614:A:G
chr2:201695897	['A', 'G']	19959	7276.364565587734	933.735636455848	-0.0066918257301207	0.0131212238952712	-0.5100001176363144	0.610057	0.610057	chr2	201695897	0.214629585269619	chr2:201695897:A:G
chr2:201696030	['A', 'G']	19959	7838.785488800922	972.1365972232782	-0.0135662106100948	0.0127128845757809	-1.067122927863243	0.285929	0.285929	chr2	201696030	0.5437417946201131	chr2:201696030:A:G
chr2:201696131	['T', 'C']	19959	8247.89269246191	1018.008242703537	-0.0149114671971061	0.0124829405384164	-1.1945476429384432	0.232278	0.232278	chr2	201696131	0.6339919220596848	chr2:201696131:T:C
chr2:201696275	['C', 'T']	19959	1473.0	239.72878968855275	0.0276077969213984	0.0267064626386169	1.0337496693207966	0.301266	0.301266	chr2	201696275	0.5210498787666623	chr2:201696275:C:T
chr2:201696387	['G', 'A']	19959	1900.0	251.44402830983904	0.0044888882222329	0.0235427506886889	0.1906696580017558	0.848786	0.848786	chr2	201696387	0.0712017923641257	chr2:201696387:G:A
chr2:201696848	['A', 'G']	19959	19085.82500626409	2590.199414314628	0.0035708913324739	0.0101722530453316	0.3510423223410439	0.72556	0.72556	chr2	201696848	0.1393266678692938	chr2:201696848:A:G
chr2:201697726	['C', 'T']	19959	18901.841100420927	2547.609846641645	0.002190256411013	0.0101710766146272	0.2153416490701848	0.829503	0.829503	chr2	201697726	0.0811820389571736	chr2:201697726:C:T
chr2:201700847	['C', 'T']	19959	1692.084778033871	188.9125840442724	-0.0208349722260675	0.0248950839343651	-0.8369111058632354	0.402653	0.402653	chr2	201700847	0.3950690608119811	chr2:201700847:C:T
chr2:201702018	['T', 'C']	19959	32835.580606364325	4346.884679567125	-0.0117869746835404	0.013227042335585	-0.8911270096890556	0.372872	0.372872	chr2	201702018	0.4284402278000102	chr2:201702018:T:C
chr2:201702400	['G', 'GT']	19959	10906.185717865195	1420.2832899031002	-0.0089139087337629	0.0113580880091068	-0.7848071547443418	0.432576	0.432576	chr2	201702400	0.3639375795726195	chr2:201702400:G:GT
chr2:201702602	['T', 'A']	19959	32834.64510471991	4347.344347247594	-0.0117513287814449	0.0132259729317183	-0.8885039189263009	0.37428	0.37428	chr2	201702602	0.4268033791952313	chr2:201702602:T:A
chr2:201702682	['C', 'T']	19959	32833.645054614695	4347.252437478372	-0.0117459553428815	0.0132255648812099	-0.8881250402823613	0.374484	0.374484	chr2	201702682	0.4265667329982978	chr2:201702682:C:T
chr2:201702887	['G', 'A']	19959	2202.1103316965628	275.15497955197014	-0.0048759874301991	0.0220692156673985	-0.2209406760840238	0.825141	0.825141	chr2	201702887	0.0834718329171163	chr2:201702887:G:A
chr2:201703196	['A', 'G']	19959	32834.64510471991	4348.059335170604	-0.0116829320809766	0.0132258336819798	-0.8833418264509515	0.377062	0.377062	chr2	201703196	0.4235872332318059	chr2:201703196:A:G
chr2:201703594	['A', 'T']	19959	32834.93535778714	4347.466649301262	-0.0118511136870191	0.0132287837317473	-0.8958581474559905	0.370339	0.370339	chr2	201703594	0.4314005504595263	chr2:201703594:A:T
chr2:201704931	['C', 'A']	19959	32859.585417188675	4347.302206945641	-0.0127876134350944	0.0132483462926771	-0.9652233684563808	0.334445	0.334445	chr2	201704931	0.4756752924266755	chr2:201704931:C:A
chr2:201705269	['A', 'T']	19959	32858.64630724522	4345.668161853252	-0.0129096482049856	0.0132472386898172	-0.9745161619914686	0.329812	0.329812	chr2	201705269	0.4817335468753311	chr2:201705269:A:T
chr2:201705509	['A', 'G']	19959	32858.64630724522	4346.029662546997	-0.0129103846644797	0.0132472560989555	-0.974570474673444	0.329785	0.329785	chr2	201705509	0.4817691017702682	chr2:201705509:A:G
chr2:201706007	['G', 'T']	19959	427.0213949293516	78.2804940779885	0.0556122354498577	0.0490829422495716	1.1330257091575042	0.257217	0.257217	chr2	201706007	0.5897003313846432	chr2:201706007:G:T
chr2:201706839	['C', 'T']	19959	7738.489473684209	959.9550432482137	-0.0131430937280747	0.0127738369055992	-1.028907275488511	0.303536	0.303536	chr2	201706839	0.5177897933064707	chr2:201706839:C:T
chr2:201707457	['C', 'T']	19959	7713.47819548872	957.9311711536905	-0.0129983384911564	0.0127876915324585	-1.0164726337168233	0.309417	0.309417	chr2	201707457	0.5094558289580153	chr2:201707457:C:T
chr2:201708083	['C', 'G']	19959	8342.41797775328	1062.3026914124048	-0.0099231953999744	0.0124217261336294	-0.7988580083978309	0.424382	0.424382	chr2	201708083	0.3722430448141838	chr2:201708083:C:G
chr2:201708202	['C', 'T']	19959	32833.0	4341.390068174791	-0.0136218335120225	0.0132338827725422	-1.02931495964927	0.303344	0.303344	chr2	201708202	0.5180645907732102	chr2:201708202:C:T
chr2:201708317	['C', 'G']	19959	32833.645054614695	4340.786508460148	-0.0137503498691425	0.013234326279666	-1.038991300242414	0.298821	0.298821	chr2	201708317	0.5245888852246221	chr2:201708317:C:G
chr2:201708879	['GA', 'G']	19959	32834.93535778714	4342.06453729576	-0.0135842382073296	0.0132352671883811	-1.026366752856705	0.304731	0.304731	chr2	201708879	0.5160833631579631	chr2:201708879:GA:G
chr2:201709156	['C', 'G']	19959	1380.1382973392797	159.35933888620957	-0.0204374705998907	0.0276355233994461	-0.7395362231605259	0.45959	0.45959	chr2	201709156	0.337629429487814	chr2:201709156:C:G
chr2:201710377	['A', 'G']	19959	32835.22566903879	4341.9333132029615	-0.0137366556255776	0.0132405843031126	-1.0374659691074488	0.299531	0.299531	chr2	201710377	0.5235582235844166	chr2:201710377:A:G
chr2:201711098	['G', 'A']	19959	32832.64500450947	4340.960514501504	-0.0136005653968318	0.0132342277051357	-1.0276810781753365	0.304112	0.304112	chr2	201711098	0.5169664426281133	chr2:201711098:G:A
chr2:201711184	['A', 'G']	19959	18945.796943122023	2577.7893144751133	0.004946785553034	0.0101622654981558	0.486779798651367	0.62642	0.62642	chr2	201711184	0.2031343848087059	chr2:201711184:A:G
chr2:201711219	['C', 'T']	19959	8339.50699142986	1063.8615376880336	-0.0099910819303268	0.0124232890251118	-0.804221966512356	0.421278	0.421278	chr2	201711219	0.3754312200283261	chr2:201711219:C:T
chr2:201711242	['C', 'A']	19959	1130.0	144.49344956272353	-0.0078084925248261	0.0304341886606498	-0.2565697614578515	0.797514	0.797514	chr2	201711242	0.0982616843593337	chr2:201711242:C:A
chr2:201711561	['A', 'AG']	19959	7714.546078677024	961.9016397927392	-0.0127851512255884	0.0127841194957407	-1.000080704020955	0.317284	0.317284	chr2	201711561	0.4985518279528885	chr2:201711561:A:AG
chr2:201711861	['CCTAA', 'C']	19959	32831.28987322744	4341.633580538026	-0.0133999386711071	0.0132339480933873	-1.0125427859130458	0.311291	0.311291	chr2	201711861	0.5068334353947085	chr2:201711861:CCTAA:C
chr2:201712202	['A', 'G']	19959	32832.8700947226	4340.827032658141	-0.0136698669018427	0.0132377405481898	-1.032643512847215	0.301783	0.301783	chr2	201712202	0.52030522849064	chr2:201712202:A:G
chr2:201712234	['C', 'G']	19959	32832.74011129492	4341.140972379883	-0.0136716966366429	0.0132416030234761	-1.0324804793199345	0.30186	0.30186	chr2	201712234	0.5201944322906081	chr2:201712234:C:G
chr2:201712413	['A', 'C']	19959	32833.29007365837	4341.991067981571	-0.0134367768186026	0.0132345500934102	-1.0152802115497004	0.309985	0.309985	chr2	201712413	0.5086593209232773	chr2:201712413:A:C
chr2:201712578	['G', 'A']	19959	10167.509419781542	1331.4131834541624	-0.0085820142925632	0.0116002460308962	-0.7398131272134908	0.459422	0.459422	chr2	201712578	0.3377882119058292	chr2:201712578:G:A
chr2:201712627	['C', 'T']	19959	12444.117420066152	1599.650103206483	-0.0112322867162026	0.010930892877796	-1.0275726641708174	0.304163	0.304163	chr2	201712627	0.5168936169534466	chr2:201712627:C:T
chr2:201712849	['T', 'C']	19959	32822.64450345726	4346.214115155939	-0.0126606029563643	0.013228128665102	-0.9570970525683686	0.33853	0.33853	chr2	201712849	0.4704028387745752	chr2:201712849:T:C
chr2:201712942	['A', 'G']	19959	32832.580005011274	4343.192102383993	-0.0132537323827707	0.0132351277599286	-1.0014057002833363	0.316643	0.316643	chr2	201712942	0.4994301084418929	chr2:201712942:A:G
chr2:201713404	['A', 'G']	19959	32832.64500450947	4341.0085358105625	-0.0135250314065127	0.0132363961070191	-1.0218061847922872	0.306885	0.306885	chr2	201713404	0.5130243386011933	chr2:201713404:A:G
chr2:201713602	['G', 'A']	19959	32783.92769092003	4331.634288566761	-0.0141468400205538	0.0131869594080658	-1.0727901393175574	0.283378	0.283378	chr2	201713602	0.5476338691537397	chr2:201713602:G:A
chr2:201713743	['GTATTT', 'G']	19959	8338.924619085807	1061.0579275496598	-0.0101997802018889	0.0124254441604662	-0.8208785191229885	0.411725	0.411725	chr2	201713743	0.3853927617797531	chr2:201713743:GTATTT:G
chr2:201714012	['T', 'C']	19959	1419.2844399899775	164.95299112831253	-0.0191181951779292	0.0272887936475472	-0.7005877733128625	0.483568	0.483568	chr2	201714012	0.3155424461967912	chr2:201714012:T:C
chr2:201714309	['G', 'A']	19959	12422.622407054816	1603.8235432444333	-0.0104228115171442	0.0109394907530194	-0.9527693521078646	0.340718	0.340718	chr2	201714309	0.4676049222167479	chr2:201714309:G:A
chr2:201714934	['C', 'A']	19959	1510.0	243.60851721503508	0.0271848289511898	0.0263790600516295	1.0305457775213809	0.302766	0.302766	chr2	201714934	0.5188928968121568	chr2:201714934:C:A
chr2:201715545	['T', 'C']	19959	32843.58220997243	4344.765342466822	-0.0133389164636189	0.0132383806502249	-1.0075942682152983	0.313662	0.313662	chr2	201715545	0.5035380926823911	chr2:201715545:T:C
chr2:201715605	['T', 'G']	19959	425.0	77.49930339615952	0.0541804275427088	0.0491936723469175	1.1013698501836653	0.270749	0.270749	chr2	201715605	0.567433138748012	chr2:201715605:T:G
chr2:201715647	['G', 'A']	19959	31369.858574721864	4179.617305215161	-0.0069937522823857	0.0122899244660815	-0.5690638947120881	0.569319	0.569319	chr2	201715647	0.244644322147589	chr2:201715647:G:A
chr2:201716687	['C', 'T']	19959	5370.497994585382	773.0237004095219	0.0111790986242138	0.0147295644413331	0.7589564965576154	0.447888	0.447888	chr2	201716687	0.3488305731962967	chr2:201716687:C:T
chr2:201716702	['G', 'A']	19959	19128.59568760444	2613.737880776381	0.0059375767340024	0.0102521296624898	0.5791554466704288	0.562491	0.562491	chr2	201716702	0.2498844219839006	chr2:201716702:G:A
chr2:201716706	['C', 'A']	19959	1515.5676902132836	243.30149596633788	0.026733850963781	0.0264164241517884	1.0120162672346802	0.311543	0.311543	chr2	201716706	0.5064820023791324	chr2:201716706:C:A
chr2:201717045	['T', 'C']	19959	18334.511652383106	2434.3486694299586	-0.0051737769230395	0.010144012277839	-0.5100325967016396	0.610034	0.610034	chr2	201717045	0.2146459590861376	chr2:201717045:T:C
chr2:201717391	['G', 'A']	19959	1532.3800682456845	176.31854236405786	-0.0198875066171302	0.0262703390847405	-0.757032733874459	0.449039	0.449039	chr2	201717391	0.3477159379515888	chr2:201717391:G:A
chr2:201718719	['C', 'A']	19959	35776.5850077667	4771.185583691484	-0.0111331693307789	0.0164454936875944	-0.6769738593604661	0.49843	0.49843	chr2	201718719	0.3023958258144706	chr2:201718719:C:A
chr2:201719861	['C', 'A']	19959	4340.0	656.5284417655423	0.0193445611995468	0.0161501441345986	1.1977949570186692	0.231011	0.231011	chr2	201719861	0.636367339910623	chr2:201719861:C:A
chr2:201720469	['G', 'A']	19959	11580.526973883218	1507.5417956027793	-0.0092789689652208	0.0111882917211215	-0.8293463556821475	0.406918	0.406918	chr2	201720469	0.3904930987243192	chr2:201720469:G:A
chr2:201722347	['T', 'C']	19959	10160.054277552248	1339.6381568692275	-0.0073189181997059	0.0116041982376982	-0.6307129583437455	0.528235	0.528235	chr2	201722347	0.2771728265231092	chr2:201722347:T:C
chr2:201722630	['C', 'T']	19959	18331.59231231833	2439.054274494526	-0.0044498408080942	0.0101366476008911	-0.4389854499531992	0.660677	0.660677	chr2	201722630	0.1800108119247685	chr2:201722630:C:T
chr2:201722863	['T', 'C']	19959	5477.548880092199	789.744451397382	0.0117296571342936	0.014610757965445	0.8028096257589634	0.422094	0.422094	chr2	201722863	0.3745908212296516	chr2:201722863:T:C
chr2:201722930	['C', 'T']	19959	18329.42847834804	2438.9699203958103	-0.004433546401211	0.0101378475698774	-0.4373262046654163	0.66188	0.66188	chr2	201722930	0.1792207417715444	chr2:201722930:C:T
chr2:201723607	['T', 'C']	19959	4340.434935110488	656.0951274108421	0.0192299188817322	0.0161504056344569	1.190677145638074	0.233795	0.233795	chr2	201723607	0.6311647810083497	chr2:201723607:T:C
chr2:201723979	['G', 'A']	19959	4358.310178920463	653.6043781652265	0.0177815044447776	0.0161228191760174	1.102878116454192	0.270093	0.270093	chr2	201723979	0.5684866712763315	chr2:201723979:G:A
chr2:201724534	['T', 'C']	19959	11536.468049917306	1485.0265115172308	-0.0109981672649193	0.0111497484398974	-0.98640496906318	0.323946	0.323946	chr2	201724534	0.4895273782395765	chr2:201724534:T:C
chr2:201724772	['T', 'C']	19959	4340.0	656.5284417655423	0.0193445611995468	0.0161501441345986	1.1977949570186692	0.231011	0.231011	chr2	201724772	0.636367339910623	chr2:201724772:T:C
chr2:201724794	['T', 'C']	19959	4340.434935110488	656.3772653796362	0.0192934654753311	0.0161503645364365	1.194614860352135	0.232252	0.232252	chr2	201724794	0.6340405374625275	chr2:201724794:T:C
chr2:201724835	['T', 'C']	19959	18370.96565727464	2443.9947276746043	-0.0046446642036599	0.0101368216986083	-0.4581972872520379	0.646816	0.646816	chr2	201724835	0.1892192456831285	chr2:201724835:T:C
chr2:201725069	['C', 'T']	19959	4341.610317340954	656.401522851929	0.0192843898454508	0.016152510684673	1.1938942633698204	0.232534	0.232534	chr2	201725069	0.6335135376866099	chr2:201725069:C:T
chr2:201725108	['A', 'G']	19959	4345.442961773852	656.0000626406712	0.0189952822604435	0.016152668683811	1.175984144309323	0.239615	0.239615	chr2	201725108	0.6204859984141049	chr2:201725108:A:G
chr2:201726162	['A', 'G']	19959	4341.652585688515	656.096740233169	0.0191340140548967	0.016149304573135	1.1848196910427282	0.236103	0.236103	chr2	201726162	0.6268984946020513	chr2:201726162:A:G
chr2:201728463	['TA', 'T']	19959	463.1392271838821	61.377920097743896	0.0122849652259588	0.0470715549864583	0.2609849032922977	0.794107	0.794107	chr2	201728463	0.1001209756853559	chr2:201728463:TA:T
chr2:201728557	['G', 'A']	19959	2581.258656110638	306.22530088184755	-0.0154039830684293	0.020428502317632	-0.7540436801935319	0.450832	0.450832	chr2	201728557	0.3459852653628642	chr2:201728557:G:A
chr2:201728736	['A', 'G']	19959	4364.874768228514	658.0691869554026	0.017466200289126	0.0161021409722459	1.0847129160793678	0.278062	0.278062	chr2	201728736	0.555858357838197	chr2:201728736:A:G
chr2:201728834	['AAAAC', 'A']	19959	2497.375375826819	306.1842038888135	-0.012165266353442	0.0207777208151812	-0.5854957077175398	0.558221	0.558221	chr2	201728834	0.253193829594845	chr2:201728834:AAAAC:A
chr2:201729316	['A', 'G']	19959	14518.091770248597	2079.7327782652915	0.0150967292693058	0.0105759297513558	1.427461190102027	0.153463	0.153463	chr2	201729316	0.8139963161658427	chr2:201729316:A:G
chr2:201729457	['A', 'G']	19959	4359.0	655.9935609958617	0.0174386745126077	0.0161199831104775	1.081804763261387	0.279352	0.279352	chr2	201729457	0.5538482149934374	chr2:201729457:A:G
chr2:201729474	['A', 'G']	19959	4358.091761050416	655.3418733360459	0.017202274260159	0.0161227552419289	1.0669562368237613	0.286005	0.286005	chr2	201729474	0.5436263743764523	chr2:201729474:A:G
chr2:201729737	['C', 'T']	19959	13769.13922718388	2005.237285973787	0.0178575095612261	0.010715056650852	1.6665809750810905	0.0956135	0.0956135	chr2	201729737	1.0194807838580071	chr2:201729737:C:T
chr2:201730185	['A', 'G']	19959	8304.080284654707	1043.7617240810678	-0.011583166446358	0.0124392781210575	-0.931176739810146	0.351773	0.351773	chr2	201730185	0.4537374974567467	chr2:201730185:A:G
chr2:201730633	['A', 'T']	19959	13784.307098531888	2012.4984209624	0.0188625580959297	0.0107711280577369	1.751214728375707	0.0799243	0.0799243	chr2	201730633	1.097321158715563	chr2:201730633:A:T
chr2:201730671	['TCTCAA', 'T']	19959	4466.895214232021	663.2636065961564	0.0156345701086801	0.0159440881339871	0.9805872858512836	0.326808	0.326808	chr2	201730671	0.4857073208258824	chr2:201730671:TCTCAA:T
chr2:201730693	['A', 'G']	19959	4461.670625375827	662.504372007652	0.0156960930493401	0.015949100912371	0.9841365438452616	0.32506	0.32506	chr2	201730693	0.4880364689783966	chr2:201730693:A:G
chr2:201731144	['T', 'C']	19959	22887.586920571288	2948.760883298702	-0.0144609203466059	0.0102830664735955	-1.4062848260038103	0.159655	0.159655	chr2	201731144	0.7968174758817766	chr2:201731144:T:C
chr2:201731683	['AC', 'A']	19959	4463.907500250676	662.3217303807437	0.0155764712373797	0.0159502675274121	0.976564888997006	0.328796	0.328796	chr2	201731683	0.4830734745519826	chr2:201731683:AC:A
chr2:201731806	['G', 'T']	19959	2625.2630655910207	302.51420298711224	-0.0203996900014541	0.020268214676326	-1.0064867738588554	0.314194	0.314194	chr2	201731806	0.502802112713524	chr2:201731806:G:T
chr2:201731862	['C', 'G']	19959	14523.365960006016	1825.0121363940432	-0.0159013509544586	0.0105587174135388	-1.505992662903273	0.132085	0.132085	chr2	201731862	0.8791464994718747	chr2:201731862:C:G
chr2:201731867	['T', 'C']	19959	1355.3395309211185	215.99243773496053	0.0296460022886348	0.0277084565614408	1.0699261513501364	0.284665	0.284665	chr2	201731867	0.5456659267458404	chr2:201731867:T:C
chr2:201732033	['A', 'G']	19959	1355.1357919526984	215.80342987938604	0.0295122038803197	0.0277082007517706	1.0651071913586387	0.28684	0.28684	chr2	201732033	0.5423602861703197	chr2:201732033:A:G
chr2:201732712	['T', 'C']	19959	4464.223669706384	666.8652917439755	0.0166740939374388	0.015945701444715	1.0456795516490267	0.295722	0.295722	chr2	201732712	0.5291163652838445	chr2:201732712:T:C
chr2:201733390	['C', 'T']	19959	6571.316963167126	1007.833679486312	0.03020349744302	0.0137764840248415	2.192395199570337	0.0283625	0.0283625	chr2	201733390	1.5472554911070076	chr2:201733390:C:T
chr2:201734428	['T', 'C']	19959	8958.961212252125	1138.651182092754	-0.0103032176475151	0.0127026200633022	-0.8111096447953264	0.417312	0.417312	chr2	201734428	0.3795391267695945	chr2:201734428:T:C
chr2:201734924	['T', 'TA']	19959	1632.1635516360177	242.96470846527887	0.0155191310851534	0.0254324019097346	0.610210987551799	0.541729	0.541729	chr2	201734924	0.2662179150074773	chr2:201734924:T:TA
chr2:201735048	['G', 'A']	19959	4468.671677690921	656.644012586226	0.0142321097462192	0.015953748562994	0.8920856242671235	0.372358	0.372358	chr2	201735048	0.4290393110336312	chr2:201735048:G:A
chr2:201736684	['C', 'T']	19959	11728.463906156005	1717.3456217850714	0.0213330232521426	0.0111853278668259	1.9072327164779168	0.0565048	0.0565048	chr2	201736684	1.247914657933337	chr2:201736684:C:T
chr2:201736783	['T', 'C']	19959	11517.30819343523	1692.2229705470572	0.0229134658408822	0.0112245741984365	2.041366152140875	0.0412276	0.0412276	chr2	201736783	1.3848119462341522	chr2:201736783:T:C
chr2:201737014	['T', 'C']	19959	11515.307792533198	1690.3832754087448	0.0227971820056453	0.0112244615773562	2.031026775630417	0.0422655	0.0422655	chr2	201737014	1.3740139889631078	chr2:201737014:T:C
chr2:201737171	['T', 'A']	19959	11725.349887246302	1713.6335323322064	0.0209935944446843	0.0111837302555904	1.8771549353302943	0.0605114	0.0605114	chr2	201737171	1.2181627990549944	chr2:201737171:T:A
chr2:201737662	['C', 'T']	19959	9626.482312857	1402.0877015264691	0.0206418898974428	0.0119094639462087	1.7332341733159085	0.0830695	0.0830695	chr2	201737662	1.0805584035698474	chr2:201737662:C:T
chr2:201737900	['T', 'C']	19959	11512.460832957451	1694.1431927482288	0.0232261370999152	0.0112257340927178	2.069008307882703	0.0385582	0.0385582	chr2	201737900	1.4138832483250618	chr2:201737900:T:C
chr2:201739071	['T', 'C']	19959	11225.05864042574	1641.6538484395232	0.0217166894649485	0.0113244257380672	1.917685714689056	0.0551651	0.0551651	chr2	201739071	1.2583355902215143	chr2:201739071:T:C
chr2:201739114	['C', 'T']	19959	11209.30101273438	1638.3647012669046	0.0217167096490783	0.0113192103486083	1.9185710822794588	0.0550529	0.0550529	chr2	201739114	1.2592197989297398	chr2:201739114:C:T
chr2:201739465	['G', 'A']	19959	11221.059849624062	1629.6509087651782	0.0201210645686441	0.0112985766603976	1.7808494975451188	0.0749523	0.0749523	chr2	201739465	1.1252150357712407	chr2:201739465:G:A
chr2:201739508	['T', 'C']	19959	30785.62733012628	4157.030913062416	0.0026246547609413	0.0120318620453958	0.218142025817667	0.827321	0.827321	chr2	201739508	0.0823259517775814	chr2:201739508:T:C
chr2:201739763	['AAG', 'A']	19959	1575.8685081211152	236.1714462018361	0.0167812018768377	0.025880708825812	0.6484058064167495	0.51673	0.51673	chr2	201739763	0.2867363237141802	chr2:201739763:AAG:A
chr2:201739952	['G', 'C']	19959	11223.124617928546	1631.4239132571704	0.020487195669305	0.0112963460256566	1.8136126162188864	0.0697524	0.0697524	chr2	201739952	1.1564408448454069	chr2:201739952:G:C
chr2:201740031	['A', 'G']	19959	11222.06030075188	1627.882486349752	0.0202290530677622	0.0112950253971719	1.790970126798222	0.0733132	0.0733132	chr2	201740031	1.1348178238439115	chr2:201740031:A:G
chr2:201740171	['A', 'T']	19959	11225.812218101635	1635.211697112376	0.020778930787425	0.0112951681592674	1.839630051932992	0.0658374	0.0658374	chr2	201740171	1.1815273282810346	chr2:201740171:A:T
chr2:201740324	['A', 'C']	19959	11200.36701247933	1639.3260157372188	0.0219402777183935	0.0113211965450316	1.9379822292743485	0.0526395	0.0526395	chr2	201740324	1.2786882445512484	chr2:201740324:A:C
chr2:201740530	['T', 'A']	19959	11196.926974739376	1635.1916379117663	0.0215170506818795	0.011322812283347	1.900327422501344	0.0574046	0.0574046	chr2	201740530	1.241053304909141	chr2:201740530:T:A
chr2:201740536	['AAAC', 'A']	19959	11198.366411066005	1635.13490297786	0.0214804547572485	0.0113226652419344	1.89712000648874	0.0578265	0.0578265	chr2	201740536	1.237873092958144	chr2:201740536:AAAC:A
chr2:201741470	['C', 'T']	19959	11200.244650463545	1637.6666926072694	0.0216668080072534	0.0113198018739416	1.9140624764052387	0.0556265	0.0556265	chr2	201741470	1.254718264857043	chr2:201741470:C:T
chr2:201741916	['G', 'A']	19959	11203.92943063352	1636.8434785567977	0.0217187810705068	0.0113179557812047	1.918966771947841	0.0550028	0.0550028	chr2	201741916	1.2596152015312647	chr2:201741916:G:A
chr2:201742141	['G', 'A']	19959	11414.143759082028	1658.0779086572538	0.0196547858127071	0.0112721058055904	1.7436658377496104	0.0812328	0.0812328	chr2	201742141	1.0902685768827105	chr2:201742141:G:A
chr2:201742403	['T', 'G']	19959	11216.685959110042	1630.4341345509763	0.0207190623412893	0.0113171914817601	1.8307600763565968	0.0671513	0.0671513	chr2	201742403	1.1729455752907016	chr2:201742403:T:G
chr2:201743129	['C', 'T']	19959	1590.6200981632364	237.94575440490817	0.016558191119129	0.0259079898422073	0.639115238965924	0.522755	0.522755	chr2	201743129	0.281701804589631	chr2:201743129:C:T
chr2:201743410	['G', 'A']	19959	967.096908352959	154.45116899648232	0.0314324022804573	0.0328959007672923	0.9555112201612044	0.339331	0.339331	chr2	201743410	0.4693764630370222	chr2:201743410:G:A
chr2:201743486	['G', 'A']	19959	1578.796896188036	237.90088522872543	0.017406636910294	0.0258999222202411	0.6720729414658428	0.501545	0.501545	chr2	201743486	0.2996900947972575	chr2:201743486:G:A
chr2:201744154	['C', 'A']	19959	12210.058785205973	1776.4818488130354	0.020211136572995	0.0110806992983572	1.8239946801905809	0.0681678	0.0681678	chr2	201744154	1.166420721892372	chr2:201744154:C:A
chr2:201744642	['G', 'A']	19959	8290.7384962406	1196.8652766097784	0.0189583868843485	0.0126075305929879	1.5037351481734949	0.132665	0.132665	chr2	201744642	0.8772436386410738	chr2:201744642:G:A
chr2:201745072	['G', 'A']	19959	7309.464896016037	1076.194914122249	0.0220196730545808	0.0132529388243749	1.6614936012593722	0.0966301	0.0966301	chr2	201745072	1.0148875710202476	chr2:201745072:G:A
chr2:201745521	['T', 'G']	19959	9829.985017788244	1430.1799398482096	0.0196885857936686	0.0118461743125824	1.662020604639966	0.0965244	0.0965244	chr2	201745521	1.0153628892895028	chr2:201745521:T:G
chr2:201745588	['A', 'G']	19959	525.0526131182041	57.71412717987502	-0.0113628721300424	0.0441379125587413	-0.2574401794584194	0.796842	0.796842	chr2	201745588	0.0986277831592519	chr2:201745588:A:G
chr2:201746261	['T', 'C']	19959	1583.079316564786	237.53257920334417	0.0166114749246267	0.0258400505228783	0.6428576797835291	0.520324	0.520324	chr2	201746261	0.2837261417626613	chr2:201746261:T:C
chr2:201747316	['G', 'A']	19959	30753.540835755084	4154.216567907993	0.003133320279027	0.0120363355216667	0.2603217792813043	0.794618	0.794618	chr2	201747316	0.0998416013595216	chr2:201747316:G:A
chr2:201748650	['CTTTG', 'C']	19959	11462.87160469079	1676.5025821844347	0.0207215658686883	0.0112827993483706	1.8365624725641123	0.0662894	0.0662894	chr2	201748650	1.1785559118599536	chr2:201748650:CTTTG:C
chr2:201748912	['C', 'T']	19959	1127.0	176.1878190434811	0.0458881744101776	0.0306814021412176	1.4956348539407536	0.134765	0.134765	chr2	201748912	0.8704228843625823	chr2:201748912:C:T
chr2:201749496	['G', 'C']	19959	9617.445580276608	1402.668198786826	0.0206951087743444	0.0119186969510238	1.7363566553780625	0.0825162	0.0825162	chr2	201749496	1.0834607801781704	chr2:201749496:G:C
chr2:201750591	['AG', 'A']	19959	8083.024907286759	1167.8235375677025	0.0194696986731007	0.0127030018094285	1.5326848697014024	0.125369	0.125369	chr2	201750591	0.9018098382526402	chr2:201750591:AG:A
chr2:201751496	['C', 'T']	19959	10878.815406976744	1600.8557598229706	0.021027291388261	0.0114432871031188	1.8375219636436504	0.0661477	0.0661477	chr2	201751496	1.1794852519250667	chr2:201751496:C:T
chr2:201752189	['C', 'T']	19959	9604.368434242182	1394.4711174669185	0.0198453746542604	0.0119229508384991	1.6644683789334969	0.0960346	0.0960346	chr2	201752189	1.0175722681916008	chr2:201752189:C:T
chr2:201755162	['G', 'A']	19959	530.026555767111	84.28862613133877	0.0255816987017331	0.0444480936638672	0.5755409645954976	0.564932	0.564932	chr2	201755162	0.2480038243965976	chr2:201755162:G:A
chr2:201755365	['T', 'C']	19959	7477.997343491553	949.2717087602932	-0.0086493692061154	0.0129184080127882	-0.6695383206315499	0.50316	0.50316	chr2	201755365	0.2982938915488069	chr2:201755365:T:C
chr2:201755396	['A', 'G']	19959	7479.498972688551	948.7262574303788	-0.0088209174713036	0.0129170774960297	-0.6828880196789796	0.494686	0.494686	chr2	201755396	0.3056703803347917	chr2:201755396:A:G
chr2:201756265	['T', 'C']	19959	7500.254698541573	956.6930955554568	-0.0081903451327116	0.0129061691168821	-0.6346069897688016	0.525692	0.525692	chr2	201756265	0.2792686320405276	chr2:201756265:T:C
chr2:201756279	['T', 'C']	19959	9683.425829407635	1272.6719407668654	-0.0085548327694667	0.0117587116697228	-0.7275314685616712	0.466909	0.466909	chr2	201756279	0.3307677546563308	chr2:201756279:T:C
chr2:201756318	['A', 'G']	19959	7498.629911788293	954.1314190987048	-0.0086506494093991	0.0129067508113546	-0.6702422271753201	0.502711	0.502711	chr2	201756318	0.2986816117143669	chr2:201756318:A:G
chr2:201756593	['A', 'G']	19959	7499.0	954.296012124448	-0.0085874919530941	0.0129049823671545	-0.6654400377137185	0.505777	0.505777	chr2	201756593	0.2960409239046191	chr2:201756593:A:G
chr2:201756901	['AT', 'A']	19959	9876.463863271852	1306.9494601270492	-0.0070573900118876	0.0116979542795927	-0.6033012134608321	0.546315	0.546315	chr2	201756901	0.2625568750340253	chr2:201756901:AT:A
chr2:201757786	['T', 'C']	19959	7495.877818983662	955.2392179993504	-0.0084163005594807	0.0129091686159251	-0.6519630202287496	0.514433	0.514433	chr2	201757786	0.2886711799395587	chr2:201757786:T:C
chr2:201758285	['G', 'A']	19959	7497.502580806815	957.630987692401	-0.0080825714445857	0.0129085036754332	-0.6261431725791793	0.531228	0.531228	chr2	201758285	0.2747190422149331	chr2:201758285:G:A
chr2:201758342	['C', 'T']	19959	21361.281032322728	2937.0386225729444	0.0088353090499796	0.0101559290510614	0.8699656137373479	0.38433	0.38433	chr2	201758342	0.4152957140890158	chr2:201758342:C:T
chr2:201758681	['C', 'T']	19959	2186.109530013028	318.8076042266952	-0.0049257408768069	0.022120905560415	-0.2226735638536173	0.823792	0.823792	chr2	201758681	0.0841824298750191	chr2:201758681:C:T
chr2:201760679	['A', 'C']	19959	2186.438185918316	319.6483405312187	-0.0045501485801667	0.0221210814978097	-0.2056928627389775	0.837033	0.837033	chr2	201760679	0.077257419622767	chr2:201760679:A:C
chr2:201760892	['C', 'T']	19959	31512.0	4289.405282253352	0.0067363586044094	0.0124134488613566	0.5426661582648417	0.587366	0.587366	chr2	201760892	0.2310911964576614	chr2:201760892:C:T
chr2:201761714	['T', 'C']	19959	2164.0	316.1839126701023	-0.0041368699578335	0.0222335413132932	-0.1860643745204982	0.852396	0.852396	chr2	201761714	0.0693585969470467	chr2:201761714:T:C
chr2:201761902	['A', 'C']	19959	7492.126127480458	955.0565761626336	-0.0082551984259766	0.0129118333161634	-0.6393513782154058	0.522602	0.522602	chr2	201761902	0.2818289325587472	chr2:201761902:A:C
chr2:201762296	['G', 'A']	19959	7486.375087684137	956.2385001410491	-0.0077814876306778	0.0129173022450348	-0.6024081099185284	0.546909	0.546909	chr2	201762296	0.2620849297645524	chr2:201762296:G:A
chr2:201762781	['A', 'G']	19959	7497.751315327954	953.1446030574476	-0.0087626783303439	0.0129036979735281	-0.6790827209626671	0.497093	0.497093	chr2	201762781	0.3035623524972472	chr2:201762781:A:G
chr2:201763194	['G', 'A']	19959	2162.108327487724	315.0434140009935	-0.0046769666947022	0.0222421658724538	-0.2102747871552626	0.833455	0.833455	chr2	201763194	0.079117843681527	chr2:201763194:G:A
chr2:201763237	['T', 'C']	19959	944.1419122068552	87.97988264013875	-0.0459128673356878	0.0331600589513299	-1.3845834050860863	0.166195	0.166195	chr2	201763237	0.7793820461660698	chr2:201763237:T:C
chr2:201763557	['T', 'C']	19959	31516.15808989328	4288.789180837006	0.0063647206069762	0.0124164934775492	0.5126020980468091	0.608235	0.608235	chr2	201763557	0.2159285926274038	chr2:201763557:T:C
chr2:201763742	['C', 'T']	19959	31543.321623653217	4295.195926491659	0.0067241667542694	0.0124361212952461	0.5406964595013947	0.588723	0.588723	chr2	201763742	0.2300889970093657	chr2:201763742:C:T
chr2:201764098	['C', 'G']	19959	31543.160795710777	4298.941983975872	0.0071529256361487	0.0124337355173355	0.5752837211452569	0.565106	0.565106	chr2	201764098	0.2478700815659169	chr2:201764098:C:G
chr2:201764529	['G', 'A']	19959	7497.502580806816	953.8451294860002	-0.0086682451825533	0.0129042513788891	-0.6717356108494837	0.50176	0.50176	chr2	201764529	0.2995039633316744	chr2:201764529:G:A
chr2:201765701	['G', 'A']	19959	7497.507745525641	958.9210401236286	-0.0078738260567378	0.0129082687219322	-0.6099831221641305	0.54188	0.54188	chr2	201765701	0.2660968778673431	chr2:201765701:G:A
chr2:201765915	['G', 'A']	19959	8373.678175895766	1107.168842298654	-0.0070733566932043	0.0124362221648388	-0.5687705317136355	0.569518	0.569518	chr2	201765915	0.2444925451983357	chr2:201765915:G:A
chr2:201766978	['A', 'G']	19959	1002.763263665594	122.29348972808278	-0.0079010853632737	0.0322254042831842	-0.2451818848831848	0.806318	0.806318	chr2	201766978	0.0934936450333171	chr2:201766978:A:G
chr2:201766990	['C', 'T']	19959	2110.362016011275	306.34689568821506	-0.0052807884805822	0.0225187086878026	-0.2345067185598724	0.814594	0.814594	chr2	201766990	0.0890587930917691	chr2:201766990:C:T
chr2:201768057	['A', 'C']	19959	3465.1736145906407	379.2934500994732	-0.0240089430737913	0.0179466849218202	-1.3377926440665595	0.180979	0.180979	chr2	201768057	0.7423718158116572	chr2:201768057:A:C
chr2:201768215	['T', 'C']	19959	13231.966616541356	1794.6242049069738	0.0067574094834967	0.0108036642154132	0.6254738530151801	0.531667	0.531667	chr2	201768215	0.2743602950416062	chr2:201768215:T:C
chr2:201768859	['A', 'G']	19959	7496.878069559989	954.1942461556436	-0.0086100871906468	0.0129046597371099	-0.6672076107428745	0.504647	0.504647	chr2	201768859	0.297012304174969	chr2:201768859:A:G
chr2:201769263	['G', 'A']	19959	2184.109429802585	317.8479691018666	-0.005254079874723	0.0221292720364783	-0.2374266928465659	0.812328	0.812328	chr2	201769263	0.0902685768827104	chr2:201769263:G:A
chr2:201769325	['A', 'G']	19959	7498.0	954.4582106754008	-0.008530816347551	0.0129030909732724	-0.6611451756189128	0.508527	0.508527	chr2	201769325	0.2936859834694294	chr2:201769325:A:G
chr2:201770095	['C', 'A']	19959	2181.327871316897	319.7670210135788	-0.0041194963373801	0.0221416579852938	-0.1860518458065012	0.852406	0.852406	chr2	201770095	0.0693535019919504	chr2:201770095:C:A
chr2:201770881	['T', 'C']	19959	7250.816427783902	1087.438702779745	0.0266357559666388	0.0132634533164399	2.008206711416858	0.0446348	0.0446348	chr2	201770881	1.3503264068762515	chr2:201770881:T:C
chr2:201771344	['A', 'T']	19959	7492.627806736166	953.9037365326828	-0.0083836438001715	0.0129106603746561	-0.6493582479040972	0.516114	0.516114	chr2	201771344	0.2872543601893355	chr2:201771344:A:T
chr2:201771348	['C', 'T']	19959	7491.750714035175	953.3579233699428	-0.0085071996456465	0.0129096439789546	-0.6589801902759682	0.509916	0.509916	chr2	201771348	0.2925013606493297	chr2:201771348:C:T
chr2:201771414	['G', 'A']	19959	3056.153121555266	323.2912438427569	-0.0275097222933561	0.018978486070189	-1.4495214313520934	0.147208	0.147208	chr2	201771414	0.8320685876789085	chr2:201771414:G:A
chr2:201771453	['T', 'C']	19959	7513.882329357522	955.3595692776854	-0.0081095765801223	0.0129047339411457	-0.6284187351019747	0.529737	0.529737	chr2	201771453	0.2759396922812354	chr2:201771453:T:C
chr2:201771722	['A', 'G']	19959	7493.375438420683	952.8437257977378	-0.0086597107760067	0.0129046355824021	-0.6710542673375365	0.502194	0.502194	chr2	201771722	0.2991284803575799	chr2:201771722:A:G
chr2:201772188	['T', 'C']	19959	3599.721423202205	539.5933226890581	0.0263513228989495	0.0180140806038772	1.462818085385824	0.143533	0.143533	chr2	201772188	0.8430482378132117	chr2:201772188:T:C
chr2:201772318	['C', 'T']	19959	3673.736256577298	412.6003934180505	-0.0225100438121067	0.017458258013749	-1.28936368075092	0.197287	0.197287	chr2	201772318	0.7049015311404765	chr2:201772318:C:T
chr2:201772503	['C', 'T']	19959	2185.1094799078064	319.1436212864182	-0.0046702728018823	0.0221249668199043	-0.2110860929147636	0.832822	0.832822	chr2	201772503	0.0794478109321934	chr2:201772503:C:T
chr2:201773008	['C', 'T']	19959	558.2237481830484	73.69642715457695	0.0054769149193061	0.0428765061378938	0.1277369686254753	0.898358	0.898358	chr2	201773008	0.0465505603915449	chr2:201773008:C:T
chr2:201773621	['C', 'T']	19959	7507.128382441371	966.2715074571498	-0.0065614572504448	0.0128954989681587	-0.5088176321556984	0.610886	0.610886	chr2	201773621	0.2140398277120186	chr2:201773621:C:T
chr2:201774147	['T', 'C']	19959	8569.717464294663	1088.8118854118777	-0.0097614771950923	0.0122923903187922	-0.7941073250960156	0.427142	0.427142	chr2	201774147	0.3694277231846452	chr2:201774147:T:C
chr2:201774475	['A', 'G']	19959	20229.09472734564	2732.69845979885	0.0035783175529065	0.0101219794141355	0.3535195445971144	0.723703	0.723703	chr2	201774475	0.1404396270689233	chr2:201774475:A:G
chr2:201774556	['G', 'A']	19959	889.0890915468258	100.33690084254305	-0.0145144262217461	0.0341360946032809	-0.425192934060802	0.670701	0.670701	chr2	201774556	0.1734710461356297	chr2:201774556:G:A
chr2:201774649	['TAA', 'T']	19959	1378.0	238.91941796356423	0.0507047761233144	0.0278671995583473	1.819514588006975	0.0688479	0.0688479	chr2	201774649	1.1621093020638629	chr2:201774649:TAA:T
chr2:201777036	['T', 'C']	19959	7476.247481581717	944.9597858341056	-0.0092740812248754	0.0129165332749632	-0.7180008000174367	0.472765	0.472765	chr2	201777036	0.3253546828660386	chr2:201777036:T:C
chr2:201777336	['G', 'A']	19959	2167.1488208730534	312.16967303487434	-0.0080189463984195	0.0222150967363915	-0.3609683312917273	0.718127	0.718127	chr2	201777336	0.1437987444459626	chr2:201777336:G:A
chr2:201780628	['C', 'A']	19959	7496.0	950.3333955514854	-0.0088908119124187	0.0129056279369937	-0.6889096722627067	0.490888	0.490888	chr2	201780628	0.3090175843138229	chr2:201780628:C:A
chr2:201781767	['C', 'G']	19959	7468.0	941.6675918655824	-0.0095089962951578	0.0129212589502218	-0.7359187159541088	0.461789	0.461789	chr2	201781767	0.335556416365136	chr2:201781767:C:G
chr2:201784985	['T', 'C']	19959	8437.691004760713	1256.672978423686	0.0252618611288516	0.0125363310485411	2.015092057719021	0.0439084	0.0439084	chr2	201784985	1.3574523880796538	chr2:201784985:T:C
chr2:201785756	['C', 'T']	19959	7440.609562951083	943.0557674573544	-0.0092111973755126	0.0129385091590713	-0.7119210770163967	0.476522	0.476522	chr2	201785756	0.321917044116854	chr2:201785756:C:T
chr2:201785869	['G', 'A']	19959	7487.500576296667	949.1197268594152	-0.0094570100157373	0.0129042146305549	-0.732862114161125	0.463651	0.463651	chr2	201785869	0.3338087991959851	chr2:201785869:G:A
chr2:201786406	['C', 'T']	19959	12062.19139383546	1578.9080833143864	-0.0104313319190007	0.011073718719515	-0.941989965901671	0.346209	0.346209	chr2	201786406	0.4606616464561988	chr2:201786406:C:T
chr2:201786536	['A', 'G']	19959	3133.1569796572803	447.99327315378025	-0.0052993895700765	0.0186077783649319	-0.2847943191361189	0.775805	0.775805	chr2	201786536	0.1102474257344	chr2:201786536:A:G
chr2:201787231	['T', 'C']	19959	3109.311569875232	373.3811831847807	-0.0147035278406976	0.0186669248318449	-0.7876780976593479	0.430894	0.430894	chr2	201787231	0.3656295532196698	chr2:201787231:T:C
chr2:201787266	['T', 'C']	19959	6172.164695268644	751.873318400199	-0.0139962820303979	0.0139323147544819	-1.00459128845732	0.315106	0.315106	chr2	201787266	0.501543327254173	chr2:201787266:T:C
chr2:201787270	['C', 'T']	19959	3909.3710906174815	589.2820131490688	0.0062649253534401	0.0168677649078025	0.3714140781356405	0.710333	0.710333	chr2	201787270	0.1485380088039512	chr2:201787270:C:T
chr2:201787832	['A', 'G']	19959	3912.588093806374	591.4552377128806	0.0070598523852553	0.0168569198639244	0.4188103427106004	0.675359	0.675359	chr2	201787832	0.1704653082464122	chr2:201787832:A:G
chr2:201787860	['A', 'G']	19959	7481.124473842454	943.0595426086178	-0.0104653093873956	0.0129143721033274	-0.8103614564969192	0.417742	0.417742	chr2	201787860	0.3790918583445004	chr2:201787860:A:G
chr2:201788249	['A', 'G']	19959	7463.226413201582	930.6054060438626	-0.0115314456828413	0.0129365769493213	-0.8913830704996741	0.372734	0.372734	chr2	201788249	0.4286009900234553	chr2:201788249:A:G
chr2:201788255	['C', 'A']	19959	6851.492453492452	1041.630249277933	0.0296675868013916	0.013585495370474	2.1837692327266613	0.0289908	0.0289908	chr2	201788255	1.5377398001402856	chr2:201788255:C:A
chr2:201788913	['T', 'C']	19959	7455.747106278499	930.8858668195188	-0.011432309504859	0.0129378901633508	-0.8836301251994977	0.376907	0.376907	chr2	201788913	0.4237657966625128	chr2:201788913:T:C
chr2:201789241	['A', 'G']	19959	7660.151383042694	960.8521957105216	-0.0113003114236756	0.0128092164019041	-0.8822016171103023	0.377678	0.377678	chr2	201789241	0.4228783123842142	chr2:201789241:A:G
chr2:201790118	['A', 'G']	19959	12787.488837489927	1718.1527683224522	-0.0058213574736228	0.0109235486692957	-0.5329181614749209	0.594096	0.594096	chr2	201790118	0.2261433716828581	chr2:201790118:A:G
chr2:201790164	['T', 'C']	19959	7109.041649939785	1087.3277221627573	0.0303310875177239	0.0134303820834453	2.2583934938910484	0.0239319	0.0239319	chr2	201790164	1.6210228205357795	chr2:201790164:T:C
chr2:201790822	['C', 'T']	19959	8173.81906098111	1056.6802134183752	-0.005213851761456	0.012493477857098	-0.4173258896436016	0.676445	0.676445	chr2	201790822	0.1697675089962043	chr2:201790822:C:T
chr2:201792240	['C', 'T']	19959	8558.42880048101	1091.9622388282555	-0.0074492399075153	0.0122753962761242	-0.6068431307593828	0.543962	0.543962	chr2	201792240	0.2644314381083226	chr2:201792240:C:T
chr2:201792295	['G', 'A']	19959	13580.041190619362	1862.4324256439515	0.0002585581267879	0.010683221839426	0.024202261328483	0.980692	0.980692	chr2	201792295	0.0084673674449733	chr2:201792295:G:A
chr2:201792470	['A', 'G']	19959	13844.774642946632	1901.227908685636	0.0010577637480208	0.0106380166743291	0.0994324205726624	0.920796	0.920796	chr2	201792470	0.0358365759787216	chr2:201792470:A:G
chr2:201792673	['A', 'G']	19959	13858.997440144549	1904.499686935988	0.0012903732633099	0.0106502315958709	0.1211591740230548	0.903566	0.903566	chr2	201792673	0.0440401193742886	chr2:201792673:A:G
chr2:201793095	['G', 'A']	19959	13745.132010224026	1885.768216211399	1.308353567616538e-05	0.0106738639889793	0.0012257543931301	0.999022	0.999022	chr2	201793095	0.0004249478366814	chr2:201793095:G:A
chr2:201793340	['C', 'T']	19959	7557.223208910296	970.6315119148484	-0.0067008111557204	0.0128668543834842	-0.5207808339170734	0.602525	0.602525	chr2	201793340	0.220024928609032	chr2:201793340:C:T
chr2:201793404	['T', 'G']	19959	722.1085387853278	84.39805036791157	-0.0079402382608004	0.0379090960540768	-0.2094546978770962	0.834095	0.834095	chr2	201793404	0.078784482184642	chr2:201793404:T:G
chr2:201794323	['T', 'G']	19959	9975.999649245878	1371.2633257351004	0.0008869256891427	0.0117238397790658	0.0756514679368512	0.939697	0.939697	chr2	201794323	0.0270121596355796	chr2:201794323:T:G
chr2:201794864	['G', 'A']	19959	7212.361358853593	912.9959601325312	-0.0090600553039742	0.0131068656376561	-0.6912449974267383	0.48942	0.48942	chr2	201794864	0.3103182873091938	chr2:201794864:G:A
chr2:201795518	['T', 'C']	19959	7624.910143329659	974.0708286216882	-0.0095944608712161	0.0128516527920569	-0.7465546281444876	0.455341	0.455341	chr2	201795518	0.3416632430103186	chr2:201795518:T:C
chr2:201797093	['T', 'C']	19959	8599.58517516163	1099.4206432479066	-0.0098004916186557	0.0123298440833382	-0.7948593309382993	0.426705	0.426705	chr2	201797093	0.3698722681796212	chr2:201797093:T:C
chr2:201798234	['C', 'G']	19959	9741.97619882748	1339.4296557525129	0.0013502680009361	0.0118137072112624	0.1142967213246049	0.909004	0.909004	chr2	201798234	0.0414342056954082	chr2:201798234:C:G
chr2:201799218	['G', 'T']	19959	10578.1799729364	1461.9737385956616	0.0023811791446429	0.0115370444545852	0.2063942072873401	0.836485	0.836485	chr2	201799218	0.0775418424787977	chr2:201799218:G:T
chr2:201800336	['A', 'C']	19959	10564.587943475646	1492.8484447506685	0.0058777350412315	0.0115306908940857	0.509746995667562	0.610234	0.610234	chr2	201800336	0.2145035987240557	chr2:201800336:A:C
chr2:201800504	['C', 'A']	19959	19322.776864474738	2562.0392954338627	-0.0062177631812109	0.0100743505451437	-0.6171874954468526	0.537118	0.537118	chr2	201800504	0.2699302932218092	chr2:201800504:C:A
chr2:201800652	['T', 'C']	19959	15768.950335772275	2190.230440402667	0.0014704034990905	0.010397689317647	0.1414163718659071	0.887542	0.887542	chr2	201800652	0.0518110862315719	chr2:201800652:T:C
chr2:201800720	['A', 'G']	19959	3326.666700075169	412.2249739427571	-0.017748353633038	0.0183739646464073	-0.965951223624912	0.33408	0.33408	chr2	201800720	0.4761495230138507	chr2:201800720:A:G
chr2:201800833	['T', 'A']	19959	23226.619465476604	2996.636331206804	-0.0213717029487485	0.0103146254166161	-2.071980521398312	0.0382801	0.0382801	chr2	201800833	1.417026936376086	chr2:201800833:T:A
chr2:201801531	['C', 'T']	19959	431.0215953502355	60.71637364966658	0.0273203407186079	0.049078340462335	0.5566679814606782	0.577761	0.577761	chr2	201801531	0.2382517772312439	chr2:201801531:C:T
chr2:201801544	['A', 'G']	19959	5103.511399508944	761.0300744535785	0.004715229030039	0.0149995398806765	0.3143582448227985	0.753252	0.753252	chr2	201801544	0.1230597065343786	chr2:201801544:A:G
chr2:201801969	['C', 'T']	19959	711.0	77.68576629754313	-0.0147768193609207	0.0381691521105507	-0.3871403618849611	0.698656	0.698656	chr2	201801969	0.1557366069086934	chr2:201801969:C:T
chr2:201802710	['T', 'C']	19959	2007.100561178475	250.93643841082903	-0.0104957330118972	0.0232001909539361	-0.4523985614056549	0.650987	0.650987	chr2	201802710	0.1864276840656591	chr2:201802710:T:C
chr2:201805410	['C', 'T']	19959	12618.288418093269	1553.1273164581476	-0.017763585502595	0.0108577271754615	-1.6360316680953908	0.101849	0.101849	chr2	201805410	0.9920432307444644	chr2:201805410:C:T
chr2:201805504	['TTTC', 'T']	19959	5050.233351929797	762.0497493622987	0.005516735904112	0.0151766559578785	0.3635014142392934	0.716234	0.716234	chr2	201805504	0.1449450666501364	chr2:201805504:TTTC:T
chr2:201805992	['C', 'A']	19959	2309.115692955206	254.38067660519349	-0.0249430937213608	0.0215695106448037	-1.15640517451284	0.247529	0.247529	chr2	201805992	0.6063739126812372	chr2:201805992:C:A
chr2:201806658	['C', 'G']	19959	19518.8015037594	2563.942622918649	-0.0135513778195543	0.0100946422247769	-1.3424327002192291	0.179471	0.179471	chr2	201806658	0.7460057173222694	chr2:201806658:C:G
chr2:201808220	['A', 'G']	19959	12282.46153846154	1559.732674877493	-0.0124210426483101	0.010926944163907	-1.1367352538817106	0.255663	0.255663	chr2	201808220	0.5923321192890099	chr2:201808220:A:G
chr2:201808335	['G', 'T']	19959	9224.848759709348	1373.464291392621	0.0257564167116428	0.0121335138107784	2.122750022236993	0.0337871	0.0337871	chr2	201808335	1.4712490828047555	chr2:201808335:G:T
chr2:201809713	['A', 'G']	19959	1676.7560902255636	298.00365065336854	0.0619601048498101	0.0255379861627547	2.4261938453148018	0.0152669	0.0152669	chr2	201809713	1.8162491390779287	chr2:201809713:A:G
chr2:201809902	['T', 'C']	19959	7428.977695353614	1039.875374623265	-0.0029310077148065	0.0128752885625497	-0.2276459825010818	0.819924	0.819924	chr2	201809902	0.0862264011654091	chr2:201809902:T:C
chr2:201812435	['C', 'T']	19959	2310.810445068163	252.78375270532072	-0.0255723052019306	0.0215658366141181	-1.185778491208156	0.235724	0.235724	chr2	201812435	0.6275961979723218	chr2:201812435:C:T
chr2:201814371	['C', 'T']	19959	5886.294919330594	865.5924128683162	0.0037549436114872	0.0141425981398282	0.2655059257402367	0.790622	0.790622	chr2	201814371	0.1020311050630351	chr2:201814371:C:T
chr2:201816100	['A', 'G']	19959	17106.57125676488	2392.9056719715904	0.0149159586599094	0.0101683296095521	1.4669035360436522	0.142418	0.142418	chr2	201816100	0.8464351173940717	chr2:201816100:A:G
chr2:201816964	['A', 'T']	19959	1989.299007817198	195.16637518566628	-0.035253989485791	0.023055650311597	-1.5290824162117909	0.12626	0.12626	chr2	201816964	0.898734215008665	chr2:201816964:A:T
chr2:201817506	['G', 'A']	19959	8616.295099218281	1071.7046494811682	-0.0144376475279778	0.0122359487836956	-1.1799369042158785	0.238039	0.238039	chr2	201817506	0.6233518828711742	chr2:201817506:G:A
chr2:201817659	['T', 'C']	19959	2347.3528262176787	255.58956047933543	-0.026871972848045	0.0214177862639983	-1.2546568780180043	0.209618	0.209618	chr2	201817659	0.6785714270078389	chr2:201817659:T:C
chr2:201817846	['G', 'A']	19959	9206.922583554642	1265.4696652347166	-0.0042571298053802	0.0119147910799871	-0.3572978977810853	0.720873	0.720873	chr2	201817846	0.1421412404919791	chr2:201817846:G:A
chr2:201818013	['T', 'A']	19959	34841.74566589839	4632.074176757044	-0.0073444470845052	0.0150429752167212	-0.4882310167167885	0.625392	0.625392	chr2	201818013	0.2038476785425212	chr2:201818013:T:A
chr2:201818392	['G', 'C']	19959	7415.0	1028.1536875414076	-0.0042331678621273	0.0128807308591385	-0.3286434526441481	0.742429	0.742429	chr2	201818392	0.1293450724923267	chr2:201818392:G:C
chr2:201819801	['C', 'T']	19959	6126.0	843.6485342691816	-0.0004202659908174	0.0140367272357002	-0.029940454335295	0.976115	0.976115	chr2	201819801	0.0104990133545578	chr2:201819801:C:T
