## Supplementary material for "Characterization of shared and ancestry-specific signals driving complex traits using multi-ancestry fine-mapping": s1_gwas_temp.txt

locus	alleles	n	sum_x	y_transpose_x	beta	standard_error	t_stat	p_value	p_value_str	chrom	pos	-log10pvalue	rsid
chr2:201679353	['T', 'C']	56057	51727.99607451287	92.4423644831214	0.0039196977728872	0.0058096004089242	0.6746931797350711	0.499874	0.499874	chr2	201679353	0.3011394516654563	chr2:201679353:T:C
chr2:201679729	['T', 'C']	56057	31908.55372977216	87.60197708945437	-0.0027003932774477	0.0063899780152012	-0.4225982109834706	0.67259	0.67259	chr2	201679729	0.1722495940197538	chr2:201679729:T:C
chr2:201680395	['G', 'T']	56057	48327.20740846477	-45.66179747379326	-0.0001243865506271	0.0058435630353039	-0.0212860800637624	0.983018	0.983018	chr2	201680395	0.0074385297476175	chr2:201680395:G:T
chr2:201680507	['C', 'T']	56057	48304.06373677353	-30.704196781384887	0.0004112799307076	0.0058428679468275	0.0703900780319621	0.943883	0.943883	chr2	201680507	0.0250818357903927	chr2:201680507:C:T
chr2:201680520	['T', 'C']	56057	48381.94627243854	-34.7673525364542	0.000222323617287	0.0058414651217195	0.0380595642795905	0.96964	0.96964	chr2	201680520	0.0133894771083199	chr2:201680520:T:C
chr2:201682805	['A', 'T']	56057	6719.839125780554	171.10775101408416	0.0097297829788153	0.0122361519381076	0.795166897896504	0.42652	0.42652	chr2	201682805	0.3700605994648301	chr2:201682805:A:T
chr2:201683612	['G', 'A']	56057	11357.26765540504	61.55623078384677	-0.0032711194666642	0.0095848416621684	-0.3412804907957338	0.732894	0.732894	chr2	201683612	0.1349588337408723	chr2:201683612:G:A
chr2:201683881	['C', 'T']	56057	2999.21401173889	-58.94190288232189	-0.0235395847489906	0.0178534505041479	-1.3184893723217057	0.187345	0.187345	chr2	201683881	0.7273578931834	chr2:201683881:C:T
chr2:201683986	['A', 'G']	56057	12559.945757326956	95.8134457995168	-0.0017392459570671	0.0091782517636773	-0.189496431548126	0.849704	0.849704	chr2	201683986	0.070732337291434	chr2:201683986:A:G
chr2:201684725	['C', 'T']	56057	11862.90459962889	41.00662896630785	-0.0057631942692299	0.0094090799136284	-0.612514116378404	0.5402	0.5402	chr2	201684725	0.2674454201485678	chr2:201684725:C:T
chr2:201684807	['G', 'A']	56057	10275.016254505228	119.46023180878367	0.0098286328170124	0.0100099339358576	0.9818878805787292	0.326159	0.326159	chr2	201684807	0.4865706330960875	chr2:201684807:G:A
chr2:201684897	['G', 'A']	56057	5549.160245231147	43.1488107449927	0.0052292421510956	0.0135848713751792	0.3849312964898556	0.70029	0.70029	chr2	201684897	0.1547220752453643	chr2:201684897:G:A
chr2:201685360	['G', 'A']	56057	92329.47064071224	66.25879471499567	-0.0035007635075146	0.007569041576332	-0.462510804335038	0.643717	0.643717	chr2	201685360	0.1913050213841546	chr2:201685360:G:A
chr2:201685543	['G', 'A']	56057	105006.36603511026	168.5464966708551	-0.0118326445123081	0.0119251047328297	-0.9922465904834336	0.321082	0.321082	chr2	201685543	0.4933840404932634	chr2:201685543:G:A
chr2:201686972	['G', 'A']	56057	30531.35718746097	41.71008072610684	-0.0037334935059858	0.0064871232593097	-0.5755237501658187	0.564939	0.564939	chr2	201686972	0.2479984431426786	chr2:201686972:G:A
chr2:201688520	['A', 'G']	56057	9478.18356824264	17.41623163935236	-0.0083897386505542	0.0103975150087859	-0.8068984409702563	0.419728	0.419728	chr2	201688520	0.3770320580940137	chr2:201688520:A:G
chr2:201688522	['C', 'T']	56057	30389.96338721763	36.41890220676435	-0.0038560777744875	0.0064933975993342	-0.5938459358907805	0.552618	0.552618	chr2	201688522	0.2575749732498378	chr2:201688522:C:T
chr2:201688805	['T', 'C']	56057	6238.787268993847	170.71039940935378	0.0093980267659283	0.0126933274936056	0.7403911047487514	0.459066	0.459066	chr2	201688805	0.3381248713794419	chr2:201688805:T:C
chr2:201688929	['A', 'G']	56057	3071.040900817301	-69.42160639858233	-0.0271348418945929	0.0176583418120277	-1.5366585483190962	0.124383	0.124383	chr2	201688929	0.9052389726251372	chr2:201688929:A:G
chr2:201689369	['T', 'C']	56057	93084.62374665478	200.1345847928229	-0.0037599216704485	0.0077130219326457	-0.4874771138060019	0.625922	0.625922	chr2	201689369	0.2034797835310802	chr2:201689369:T:C
chr2:201690409	['T', 'C']	56057	25460.087639166428	332.16358986302555	0.0027597638067445	0.0069145674342899	0.3991231314136396	0.689804	0.689804	chr2	201690409	0.1612742915967944	chr2:201690409:T:C
chr2:201692402	['A', 'G']	56057	7210.555637145135	90.14412432126454	0.003073090258882	0.0118882535697676	0.2584980410156347	0.796024	0.796024	chr2	201692402	0.0990738381537415	chr2:201692402:A:G
chr2:201692651	['G', 'A']	56057	10458.305958965211	1.5107325498137885	-0.0031836954896022	0.0099149139356635	-0.3211016767528953	0.748135	0.748135	chr2	201692651	0.1260200271824547	chr2:201692651:G:A
chr2:201693692	['T', 'C']	56057	19163.07664858692	97.86220086293343	-0.0034518903017125	0.0077051307981164	-0.4479989233351401	0.654156	0.654156	chr2	201693692	0.1843186708497486	chr2:201693692:T:C
chr2:201695132	['C', 'T']	56057	104245.01737734165	361.4370579909452	-4.248749541476163e-05	0.0113169946981216	-0.0037543090323982	0.997005	0.997005	chr2	201695132	0.0013026636873768	chr2:201695132:C:T
chr2:201695241	['C', 'T']	56057	97570.1460764372	259.3118467025097	-0.0023317691885495	0.0085970260567778	-0.2712297453968013	0.786215	0.786215	chr2	201695241	0.1044586746407265	chr2:201695241:C:T
chr2:201695265	['G', 'A']	56057	77861.00130266423	165.32915094994422	0.0023062094490492	0.0063224475044307	0.3647652981591475	0.715288	0.715288	chr2	201695265	0.1455190608181421	chr2:201695265:G:A
chr2:201695289	['G', 'A']	56057	30437.144516612545	203.49743795557413	-0.0015299758871752	0.0065525689813068	-0.2334925266013977	0.81538	0.81538	chr2	201695289	0.0886399453196762	chr2:201695289:G:A
chr2:201695376	['G', 'A']	56057	97065.0	289.2367363514538	0.0016446752349324	0.0084823689783804	0.193893385105544	0.84626	0.84626	chr2	201695376	0.0724961863491516	chr2:201695376:G:A
chr2:201695442	['C', 'T']	56057	77879.3357299602	153.18245375215622	0.0017812881483254	0.0063235109854935	0.2816929001011977	0.77818	0.77818	chr2	201695442	0.1089199351889906	chr2:201695442:C:T
chr2:201695555	['C', 'T']	56057	104797.8694876552	388.23461517274313	0.0029361748149492	0.0117088106315152	0.2507662739925372	0.801996	0.801996	chr2	201695555	0.0958277977785044	chr2:201695555:C:T
chr2:201695614	['A', 'G']	56057	78766.86145062001	179.30514927938202	0.0021662856017829	0.006370259795127	0.3400623634596565	0.733811	0.733811	chr2	201695614	0.1344157823545397	chr2:201695614:A:G
chr2:201695897	['A', 'G']	56057	16299.907738148338	80.31332431045257	-0.0015346871941139	0.0082320832976242	-0.1864275589335697	0.85211	0.85211	chr2	201695897	0.0695043379687738	chr2:201695897:A:G
chr2:201696030	['A', 'G']	56057	17259.771071224663	53.32796916148729	-0.0038751528355492	0.0080499282867499	-0.4813897338598198	0.630241	0.630241	chr2	201696030	0.2004933474416715	chr2:201696030:A:G
chr2:201696131	['T', 'C']	56057	17422.2835296217	60.58411702536584	-0.0034956626356842	0.0080202314425146	-0.4358555810688953	0.662943	0.662943	chr2	201696131	0.1785238107349692	chr2:201696131:T:C
chr2:201696275	['C', 'T']	56057	6885.122823604967	-27.65447183159336	-0.0011579291517448	0.0120183168038019	-0.0963470318388139	0.923245	0.923245	chr2	201696275	0.0346830356707984	chr2:201696275:C:T
chr2:201696387	['G', 'A']	56057	9257.825751088274	150.4439213969174	0.0028668866821463	0.0105479197562699	0.2717964061531899	0.78578	0.78578	chr2	201696387	0.1046990292276684	chr2:201696387:G:A
chr2:201696848	['A', 'G']	56057	77884.06184426523	195.96857272383056	0.0033224362226259	0.0063259405137251	0.5252082619837165	0.59944	0.59944	chr2	201696848	0.2222542804099554	chr2:201696848:A:G
chr2:201697726	['C', 'T']	56057	78017.3092459765	197.96006653833456	0.00340060358896	0.006335221858673	0.5367773481057376	0.591424	0.591424	chr2	201697726	0.2281010557718919	chr2:201697726:C:T
chr2:201700847	['C', 'T']	56057	9299.497680807794	89.98336693311192	-0.000299628524935	0.010551353161727	-0.0283971657798234	0.977345	0.977345	chr2	201700847	0.0099521045022288	chr2:201700847:C:T
chr2:201702018	['T', 'C']	56057	102464.31143738962	334.24691817963264	0.0011584338142438	0.0103234289535682	0.1122140540177224	0.910654	0.910654	chr2	201702018	0.0406466004514144	chr2:201702018:T:C
chr2:201702400	['G', 'GT']	56057	17525.813784613183	60.9795653042625	-0.0038179893759333	0.0080032619500924	-0.4770541561355815	0.633325	0.633325	chr2	201702400	0.1983733682055062	chr2:201702400:G:GT
chr2:201702602	['T', 'A']	56057	102467.1395489902	332.19887203474264	0.000883781676467	0.0103244970384065	0.085600458131702	0.931784	0.931784	chr2	201702602	0.0306847512513625	chr2:201702602:T:A
chr2:201702682	['C', 'T']	56057	102462.48348021552	332.43753728423	0.0009966653148485	0.0103215164222293	0.0965619075799784	0.923075	0.923075	chr2	201702682	0.034763011040325	chr2:201702682:C:T
chr2:201702887	['G', 'A']	56057	5004.178538934974	42.0694565173188	0.0020639425690568	0.0140096097871091	0.1473233445057122	0.882877	0.882877	chr2	201702887	0.0540997969231576	chr2:201702887:G:A
chr2:201703196	['A', 'G']	56057	102465.13937058444	335.5994161726396	0.0013601851150673	0.0103226660904653	0.1317668423202926	0.895169	0.895169	chr2	201703196	0.0480949659815524	chr2:201703196:A:G
chr2:201703594	['A', 'T']	56057	102464.13928138158	334.50309381171	0.0012057397731359	0.0103223493275669	0.1168086580751458	0.907012	0.907012	chr2	201703594	0.0423869670751773	chr2:201703594:A:T
chr2:201704931	['C', 'A']	56057	102462.0	333.5660052424104	0.0010883986256505	0.0103210634033491	0.1054541168013099	0.916016	0.916016	chr2	201704931	0.0380969404685865	chr2:201704931:C:A
chr2:201705269	['A', 'T']	56057	102464.48358725516	331.98040586062234	0.0009155597442407	0.0103220303740056	0.0886995785777244	0.929321	0.929321	chr2	201705269	0.0318342489244144	chr2:201705269:A:T
chr2:201705509	['A', 'G']	56057	102462.8278328814	332.76155021733894	0.0010328077346219	0.0103214687565097	0.1000640276094921	0.920294	0.920294	chr2	201705509	0.0360734094146952	chr2:201705509:A:G
chr2:201706007	['G', 'T']	56057	2242.199992863769	46.40672997609453	0.0021351651791037	0.0206123251694973	0.1035868181559372	0.917498	0.917498	chr2	201706007	0.0373948737678735	chr2:201706007:G:T
chr2:201706839	['C', 'T']	56057	17338.948948091573	78.06674602348178	-0.0022278532985342	0.008031271847426	-0.2773973214775736	0.781476	0.781476	chr2	201706839	0.1070843551081545	chr2:201706839:C:T
chr2:201707457	['C', 'T']	56057	17238.84074966533	69.81345189210856	-0.0028842526912449	0.0080543280721458	-0.358099727923858	0.72027	0.72027	chr2	201707457	0.1425046736667166	chr2:201707457:C:T
chr2:201708083	['C', 'G']	56057	17383.860662610834	64.42078033676034	-0.0030708903258929	0.0080215733751197	-0.3828289267312404	0.701848	0.701848	chr2	201708083	0.1537569333245562	chr2:201708083:C:G
chr2:201708202	['C', 'T']	56057	102482.45364687408	331.0905141662363	0.0006890005173604	0.0103333268502437	0.0666775112551713	0.946839	0.946839	chr2	201708202	0.0237238619216994	chr2:201708202:C:T
chr2:201708317	['C', 'G']	56057	102481.14079783058	331.69701424393566	0.0007738967857473	0.0103321987590422	0.0749014613244944	0.940293	0.940293	chr2	201708317	0.0267367969795167	chr2:201708317:C:G
chr2:201708879	['GA', 'G']	56057	102480.31257916614	331.49109310214726	0.0007180558279052	0.0103317823119055	0.0694997054939692	0.944592	0.944592	chr2	201708879	0.0247557368988147	chr2:201708879:GA:G
chr2:201709156	['C', 'G']	56057	9291.331495852288	88.7119047346042	-0.0003537438539315	0.0105566831669657	-0.0335089959920808	0.973269	0.973269	chr2	201709156	0.0117671093004118	chr2:201709156:C:G
chr2:201710377	['A', 'G']	56057	102479.79694915256	328.97658042372984	0.0004505537555152	0.0103309120864283	0.0436121952975598	0.965214	0.965214	chr2	201710377	0.0153763874691658	chr2:201710377:A:G
chr2:201711098	['G', 'A']	56057	102479.65626616716	331.1311759365915	0.0007443592491309	0.010331536862964	0.0720472916085935	0.942565	0.942565	chr2	201711098	0.0256886908113474	chr2:201711098:G:A
chr2:201711184	['A', 'G']	56057	75593.78813181324	189.0949800448944	0.0032490985875795	0.0061999230282581	0.524054665319356	0.600243	0.600243	chr2	201711184	0.2216728959591479	chr2:201711184:A:G
chr2:201711219	['C', 'T']	56057	17295.85124261833	60.5035683610579	-0.0032697603744736	0.0080414717785728	-0.4066121805197608	0.684294	0.684294	chr2	201711219	0.1647572679509567	chr2:201711219:C:T
chr2:201711242	['C', 'A']	56057	6768.12073640645	98.42584667924956	0.0022337696058982	0.0122556193586293	0.1822649301135019	0.855375	0.855375	chr2	201711242	0.0678434469956325	chr2:201711242:C:A
chr2:201711561	['A', 'AG']	56057	17245.768823151586	62.35290630973402	-0.0032992318616127	0.0080500400738835	-0.4098404270453699	0.681925	0.681925	chr2	201711561	0.1662633876268952	chr2:201711561:A:AG
chr2:201711861	['CCTAA', 'C']	56057	102481.07869379014	329.69128867692893	0.0006463181876685	0.0103333883258993	0.0625465885230127	0.950128	0.950128	chr2	201711861	0.0222178831858574	chr2:201711861:CCTAA:C
chr2:201712202	['A', 'G']	56057	102477.0774803712	330.80880922801134	0.0007499003421135	0.0103317737700726	0.0725819553159184	0.942139	0.942139	chr2	201712202	0.0258850181417309	chr2:201712202:A:G
chr2:201712234	['C', 'G']	56057	102480.18799193272	333.87120696822683	0.0010541418874006	0.0103340045823999	0.1020071046993673	0.918751	0.918751	chr2	201712234	0.036802175206529	chr2:201712234:C:G
chr2:201712413	['A', 'C']	56057	102478.79682426408	329.29995265785215	0.0005166210456741	0.0103319848894096	0.0500021100692526	0.960121	0.960121	chr2	201712413	0.0176740312095285	chr2:201712413:A:C
chr2:201712578	['G', 'A']	56057	17438.288383297644	58.89195690529235	-0.0038404067839954	0.0080173355117462	-0.4790128563746392	0.631931	0.631931	chr2	201712578	0.1993303393682321	chr2:201712578:G:A
chr2:201712627	['C', 'T']	56057	17608.455286728757	51.71588973526063	-0.0047548664519535	0.007983668951559	-0.5955741001792251	0.551462	0.551462	chr2	201712627	0.2584844084439139	chr2:201712627:C:T
chr2:201712849	['T', 'C']	56057	102196.46924394334	327.4062745637244	0.0004186459279559	0.0102000215904693	0.0410436315494813	0.967261	0.967261	chr2	201712849	0.0144563226435365	chr2:201712849:T:C
chr2:201712942	['A', 'G']	56057	102481.14079783058	329.69291446254533	0.0006045413746409	0.010332379944073	0.0585094022783944	0.953343	0.953343	chr2	201712942	0.0207508179276396	chr2:201712942:A:G
chr2:201713404	['A', 'G']	56057	102478.14053022192	332.045678682932	0.0007771644789948	0.0103298805707894	0.0752346044728272	0.940028	0.940028	chr2	201713404	0.0268592101615919	chr2:201713404:A:G
chr2:201713602	['G', 'A']	56057	102476.484229493	331.7181664387035	0.0007393493975703	0.0103310323475819	0.0715658777066369	0.942948	0.942948	chr2	201713602	0.0255122562931482	chr2:201713602:G:A
chr2:201713743	['GTATTT', 'G']	56057	17295.234117710024	56.15187735344927	-0.0035951417423348	0.0080416176123794	-0.4470669852294903	0.654828	0.654828	chr2	201713743	0.1838727587263337	chr2:201713743:GTATTT:G
chr2:201714012	['T', 'C']	56057	9304.493844561805	85.9979083732509	-0.0006747463987741	0.0105511766048805	-0.0639498725158352	0.94901	0.94901	chr2	201714012	0.0227292112587584	chr2:201714012:T:C
chr2:201714309	['G', 'A']	56057	17606.45489419406	51.94631408654556	-0.0047720862836035	0.0079837159567198	-0.5977274629349687	0.550024	0.550024	chr2	201714309	0.2596183598872836	chr2:201714309:G:A
chr2:201714934	['C', 'A']	56057	6887.0	-26.67821377534588	-0.0014191709562703	0.0120222130095367	-0.1180457337716922	0.906032	0.906032	chr2	201714934	0.0428564632746245	chr2:201714934:C:A
chr2:201715545	['T', 'C']	56057	102477.31236508304	328.5374039614243	0.0004887871444812	0.0103308231257317	0.047313475270314	0.962264	0.962264	chr2	201715545	0.0167057616274826	chr2:201715545:T:C
chr2:201715605	['T', 'G']	56057	2241.0799571849075	41.33484440863993	-0.0001457279346414	0.0206164334060788	-0.0070685327462344	0.99436	0.99436	chr2	201715605	0.0024563543268678	chr2:201715605:T:G
chr2:201715647	['G', 'A']	56057	93190.31210304717	245.6788762146346	0.0009665597749329	0.0077069446081356	0.1254141328474909	0.900196	0.900196	chr2	201715647	0.0456629211706871	chr2:201715647:G:A
chr2:201716687	['C', 'T']	56057	9428.877846790889	21.29019526518584	-0.0026511820433035	0.0104294217827449	-0.2542022078050205	0.79934	0.79934	chr2	201716687	0.0972684538328054	chr2:201716687:C:T
chr2:201716702	['G', 'A']	56057	75713.88507125985	176.28621660354867	0.0027797765930716	0.0062305163930899	0.4461550885500616	0.655487	0.655487	chr2	201716702	0.1834359170696254	chr2:201716702:G:A
chr2:201716706	['C', 'A']	56057	6911.150734965023	-22.46317178338461	-0.0008170329613395	0.0120259294853661	-0.0679392775696691	0.945834	0.945834	chr2	201716706	0.0241850784079431	chr2:201716706:C:A
chr2:201717045	['T', 'C']	56057	36356.48562813352	177.23138976385002	-0.0031961955661092	0.0062040321716081	-0.5151803662038018	0.606429	0.606429	chr2	201717045	0.2172200385124984	chr2:201717045:T:C
chr2:201717391	['G', 'A']	56057	9300.456910714296	95.9817879706058	0.0003143108353137	0.0105596372309029	0.0297653061786927	0.976254	0.976254	chr2	201717391	0.0104371736786701	chr2:201717391:G:A
chr2:201718719	['C', 'A']	56057	104935.59138921602	382.99763172963367	0.0008350483484045	0.0117956172411059	0.0707931031785732	0.943563	0.943563	chr2	201718719	0.0252290974715647	chr2:201718719:C:A
chr2:201719861	['C', 'A']	56057	9331.499393442036	32.65261945829371	-0.0002980671898116	0.0104671925604739	-0.0284763262058642	0.977282	0.977282	chr2	201719861	0.0099801001785081	chr2:201719861:C:A
chr2:201720469	['G', 'A']	56057	17732.470715249798	27.74740915193237	-0.0065128417900401	0.0080013025639616	-0.813972692318171	0.415664	0.415664	chr2	201720469	0.3812575874215528	chr2:201720469:G:A
chr2:201722347	['T', 'C']	56057	17539.75469711839	59.586057416005765	-0.0039962284406366	0.0079984407563324	-0.4996259349014811	0.61734	0.61734	chr2	201722347	0.2094755823938666	chr2:201722347:T:C
chr2:201722630	['C', 'T']	56057	36270.17618512373	168.11034855126496	-0.0033835839607011	0.0062112933419968	-0.5447470879894677	0.58593	0.58593	chr2	201722630	0.2321542652611144	chr2:201722630:C:T
chr2:201722863	['T', 'C']	56057	9430.84118318704	19.985658279477544	-0.002816567988094	0.0104257469197148	-0.2701550315563476	0.787042	0.787042	chr2	201722863	0.1040020911713821	chr2:201722863:T:C
chr2:201722930	['C', 'T']	56057	36268.29280131338	169.9482799658785	-0.0033287795239071	0.006212101818691	-0.5358539864706426	0.592062	0.592062	chr2	201722930	0.2276328121149407	chr2:201722930:C:T
chr2:201723607	['T', 'C']	56057	9336.832798116036	30.53092722624445	-0.0006740850650788	0.0104641063472603	-0.0644187895945182	0.948637	0.948637	chr2	201723607	0.0228999404237044	chr2:201723607:T:C
chr2:201723979	['G', 'A']	56057	9348.33411836072	28.85897966224032	-0.0007923122130643	0.0104592310921663	-0.0757524340061465	0.939616	0.939616	chr2	201723979	0.0270495965639209	chr2:201723979:G:A
chr2:201724534	['T', 'C']	56057	17676.89202690407	46.08073128641841	-0.0054764821257324	0.0079737751243165	-0.6868117096795878	0.492204	0.492204	chr2	201724534	0.3078548612328327	chr2:201724534:T:C
chr2:201724772	['T', 'C']	56057	9338.166083853705	32.01665469820408	-0.0004477865752587	0.0104636609902232	-0.0427944460048087	0.965866	0.965866	chr2	201724772	0.0150831215112969	chr2:201724772:T:C
chr2:201724794	['T', 'C']	56057	9341.666458508038	32.73471940869737	-0.0004248856922516	0.010462601571255	-0.0406099467095217	0.967607	0.967607	chr2	201724794	0.0143009984639643	chr2:201724794:T:C
chr2:201724835	['T', 'C']	56057	36395.93312988542	183.6239663538135	-0.0029063161878857	0.0062043987774709	-0.4684283348193243	0.63948	0.63948	chr2	201724835	0.1941730337114633	chr2:201724835:T:C
chr2:201725069	['C', 'T']	56057	9345.503000321476	32.798173462599806	-0.000386528050199	0.0104656365644821	-0.0369330664042774	0.970539	0.970539	chr2	201725069	0.0129870082977894	chr2:201725069:C:T
chr2:201725108	['A', 'G']	56057	9347.00625301484	32.938818376858045	-0.0003310375353642	0.0104666069328886	-0.0316279705053258	0.974769	0.974769	chr2	201725108	0.0110982908773591	chr2:201725108:A:G
chr2:201726162	['A', 'G']	56057	9338.999179230974	38.11578847802986	0.0001709834892957	0.01046496688138	0.0163386555575259	0.986964	0.986964	chr2	201726162	0.0056986881474706	chr2:201726162:A:G
chr2:201728463	['TA', 'T']	56057	4945.882295216516	27.045339326141224	0.0091133448047183	0.0140714235937381	0.6476490984731506	0.517215	0.517215	chr2	201728463	0.2863288884266711	chr2:201728463:TA:T
chr2:201728557	['G', 'A']	56057	9450.842967244702	74.57714731673653	-0.0032336492515	0.0104760224830867	-0.3086714692261045	0.757573	0.757573	chr2	201728557	0.120575512040641	chr2:201728557:G:A
chr2:201728736	['A', 'G']	56057	9262.478498269156	29.78343720799048	-0.0006448637237367	0.0105092417647299	-0.0613615842297028	0.951071	0.951071	chr2	201728736	0.0217870606049286	chr2:201728736:A:G
chr2:201728834	['AAAAC', 'A']	56057	9446.348106121428	68.05805252871683	-0.0039466488469524	0.0104785348130086	-0.3766412878690706	0.706442	0.706442	chr2	201728834	0.150923488612243	chr2:201728834:AAAAC:A
chr2:201729316	['A', 'G']	56057	67538.89168064528	224.41938645399625	0.0055560973058034	0.0059408108516677	0.9352422496743358	0.349667	0.349667	chr2	201729316	0.4563453525182162	chr2:201729316:A:G
chr2:201729457	['A', 'G']	56057	9255.990704893757	28.90757173038633	-0.000721629219476	0.010511327493512	-0.0686525293709501	0.945266	0.945266	chr2	201729457	0.0244459628383158	chr2:201729457:A:G
chr2:201729474	['A', 'G']	56057	9256.990811939128	28.02494456794859	-0.0008212741159356	0.0105109363530302	-0.0781352001716654	0.937721	0.937721	chr2	201729474	0.0279263579793967	chr2:201729474:A:G
chr2:201729737	['C', 'T']	56057	67375.63443316263	201.2952674149016	0.0047519677132889	0.0059359532350512	0.8005399512295642	0.423401	0.423401	chr2	201729737	0.3732481205868735	chr2:201729737:C:T
chr2:201730185	['A', 'G']	56057	17371.1691882248	65.10264011799578	-0.0030453805093616	0.008017449337958	-0.3798440602478732	0.704063	0.704063	chr2	201730185	0.1523884781757803	chr2:201730185:A:G
chr2:201730633	['A', 'T']	56057	67478.59996064212	212.0645131550644	0.0047208296217247	0.0059542472667886	0.7928507853639863	0.427868	0.427868	chr2	201730633	0.3686901929343847	chr2:201730633:A:T
chr2:201730671	['TCTCAA', 'T']	56057	9276.64777573562	30.39880582586272	-0.0004873049061582	0.010500695462505	-0.0464069173226016	0.962986	0.962986	chr2	201730671	0.0163800266521458	chr2:201730671:TCTCAA:T
chr2:201730693	['A', 'G']	56057	9263.991561256713	30.23845133146032	-0.0004622406014429	0.0105061567867488	-0.0439971162457794	0.964907	0.964907	chr2	201730693	0.0155145429600068	chr2:201730693:A:G
chr2:201731144	['T', 'C']	56057	44389.12671281759	153.4883909310885	-0.0048575560354239	0.0059399538010625	-0.8177767366734496	0.413488	0.413488	chr2	201731144	0.3835370897617491	chr2:201731144:T:C
chr2:201731683	['AC', 'A']	56057	9263.601649675958	30.70399783788958	-0.0002476928399694	0.0105100832862926	-0.0235671624308103	0.981198	0.981198	chr2	201731683	0.0082433456978665	chr2:201731683:AC:A
chr2:201731806	['G', 'T']	56057	9453.6864417364	75.01731809409729	-0.0031387929369905	0.0104752865101553	-0.2996379081324075	0.764454	0.764454	chr2	201731806	0.1166486425567187	chr2:201731806:G:T
chr2:201731862	['C', 'G']	56057	25565.92891299692	33.84814674803721	-0.0057841592969242	0.0069143148488763	-0.8365484394833664	0.40285	0.40285	chr2	201731862	0.3948566320199326	chr2:201731862:C:G
chr2:201731867	['T', 'C']	56057	6864.449096132914	-7.921480013461525	0.0013832421103725	0.0120467879258076	0.1148224837103037	0.908586	0.908586	chr2	201731867	0.0416339593215131	chr2:201731867:T:C
chr2:201732033	['A', 'G']	56057	6865.244938007314	-9.41380570460057	0.0010986687572133	0.0120443448768576	0.0912186398219449	0.927319	0.927319	chr2	201732033	0.032770841790826	chr2:201732033:A:G
chr2:201732712	['T', 'C']	56057	9266.495914653726	34.986284125225325	4.9134776550727416e-05	0.0105048540571491	0.0046773402356111	0.996268	0.996268	chr2	201732712	0.0016238189408203	chr2:201732712:T:C
chr2:201733390	['C', 'T']	56057	66489.67497502142	183.1446208760011	0.0049216621036925	0.005927764479841	0.8302728828768421	0.406388	0.406388	chr2	201733390	0.3910591245694282	chr2:201733390:C:T
chr2:201734428	['T', 'C']	56057	18403.141495063923	58.56320905005375	-0.003603194357154	0.0080782354199242	-0.4460373051603649	0.655572	0.655572	chr2	201734428	0.1833796037671523	chr2:201734428:T:C
chr2:201734924	['T', 'TA']	56057	6895.107015415358	-5.680887244114428	0.0016735434444116	0.0120142658319675	0.1392963555008616	0.889216	0.889216	chr2	201734924	0.0509927314777763	chr2:201734924:T:TA
chr2:201735048	['G', 'A']	56057	9212.493024583437	32.08163534170058	-0.0002775193490953	0.0105320108434863	-0.0263500819757452	0.978978	0.978978	chr2	201735048	0.0092270677330799	chr2:201735048:G:A
chr2:201736684	['C', 'T']	56057	79226.85320675255	120.93554509385385	0.00154240355985	0.0064267325063511	0.2399980951946892	0.810333	0.810333	chr2	201736684	0.0913364745248545	chr2:201736684:C:T
chr2:201736783	['T', 'C']	56057	76502.9299582426	180.07915700946356	0.0036706599402564	0.0062840912097923	0.584119456212942	0.559142	0.559142	chr2	201736783	0.2524778844482501	chr2:201736783:T:C
chr2:201737014	['T', 'C']	56057	76498.01111586911	177.17470365276031	0.003606975584607	0.0062841345189593	0.5739812815471679	0.565983	0.565983	chr2	201737014	0.2471966131881775	chr2:201737014:T:C
chr2:201737171	['T', 'A']	56057	79228.96037113036	116.86943054632368	0.001399722805196	0.0064263420498881	0.2178101934708518	0.827578	0.827578	chr2	201737171	0.0821910629623167	chr2:201737171:T:A
chr2:201737662	['C', 'T']	56057	67484.87337164069	168.45105199511517	0.0037132493302445	0.0059460463507422	0.624490478413614	0.532308	0.532308	chr2	201737662	0.2738370068128787	chr2:201737662:C:T
chr2:201737900	['T', 'C']	56057	76484.64408442912	176.75460486985236	0.0035493678377801	0.0062825775680468	0.564954081240827	0.572107	0.572107	chr2	201737900	0.2425227384032273	chr2:201737900:T:C
chr2:201739071	['T', 'C']	56057	74402.0720712679	161.84333711058403	0.0046283614287971	0.0061854946795857	0.7482605140818249	0.454306	0.454306	chr2	201739071	0.3426515274387655	chr2:201739071:T:C
chr2:201739114	['C', 'T']	56057	74376.4968321108	150.05776881259638	0.004115061662822	0.0061816908364456	0.665685452685656	0.505615	0.505615	chr2	201739114	0.2961800503890485	chr2:201739114:C:T
chr2:201739465	['G', 'A']	56057	74289.2524488376	156.51198067761996	0.0043602502478263	0.0061753673581295	0.7060713954265879	0.480147	0.480147	chr2	201739465	0.3186257803012089	chr2:201739465:G:A
chr2:201739508	['T', 'C']	56057	104435.90424450031	316.9168820233898	0.0067774373519801	0.0114750108413012	0.5906257907475447	0.554774	0.554774	chr2	201739508	0.255883900737041	chr2:201739508:T:C
chr2:201739763	['AAG', 'A']	56057	6910.807990288838	-15.881843766647	0.0002663685407049	0.0120085150992531	0.0221816384876324	0.982303	0.982303	chr2	201739763	0.0077545295952358	chr2:201739763:AAG:A
chr2:201739952	['G', 'C']	56057	74295.92827576364	140.0199461911769	0.0036576282981593	0.0061754141335807	0.5922887468015885	0.55366	0.55366	chr2	201739952	0.2567568516131996	chr2:201739952:G:C
chr2:201740031	['A', 'G']	56057	74371.22731571528	148.23120827040745	0.0039761488724271	0.0061814680948391	0.6432369805073918	0.520073	0.520073	chr2	201740031	0.2839356923804978	chr2:201740031:A:G
chr2:201740171	['A', 'T']	56057	74303.2314253087	138.61528119196512	0.0034371294758296	0.0061750384683355	0.5566166904796729	0.577792	0.577792	chr2	201740171	0.2382284756103884	chr2:201740171:A:T
chr2:201740324	['A', 'C']	56057	74276.60015343718	143.13835907587318	0.0037228250637041	0.0061745965740392	0.6029260404406956	0.54656	0.54656	chr2	201740324	0.2623621553271077	chr2:201740324:A:C
chr2:201740530	['T', 'A']	56057	74267.87295242852	140.66911869802877	0.0036831990358194	0.0061740940681041	0.5965570001349888	0.550806	0.550806	chr2	201740530	0.2590013375641718	chr2:201740530:T:A
chr2:201740536	['AAAC', 'A']	56057	74262.24763145218	143.75641912934125	0.0037768385306022	0.0061742645767847	0.6117066224863699	0.540734	0.540734	chr2	201740536	0.2670163222162191	chr2:201740536:AAAC:A
chr2:201741470	['C', 'T']	56057	74269.57383220925	148.30085669128718	0.0040479481427493	0.0061740406433496	0.65564002192139	0.512058	0.512058	chr2	201741470	0.2906808443887534	chr2:201741470:C:T
chr2:201741916	['G', 'A']	56057	74362.93903439908	151.72598354583604	0.0041545749263869	0.0061801369903751	0.6722464134463652	0.50143	0.50143	chr2	201741916	0.299789686243979	chr2:201741916:G:A
chr2:201742141	['G', 'A']	56057	77121.38804425408	96.88962431812683	0.0021480060446058	0.0063029192013849	0.34079542763834	0.733259	0.733259	chr2	201742141	0.1347425977966435	chr2:201742141:G:A
chr2:201742403	['T', 'G']	56057	74440.5912245954	143.7067011718003	0.0037325960226776	0.0061827952710856	0.6037068767477151	0.546041	0.546041	chr2	201742403	0.2627747466629396	chr2:201742403:T:G
chr2:201743129	['C', 'T']	56057	7002.55811427338	-19.4893264625187	-0.0003927284673961	0.0120262409696289	-0.0326559619408865	0.973949	0.973949	chr2	201743129	0.0114637839822408	chr2:201743129:C:T
chr2:201743410	['G', 'A']	56057	4994.356377000338	39.511134055175226	0.0107562716721938	0.0139972218673689	0.768457610668405	0.442219	0.442219	chr2	201743410	0.3543626018344461	chr2:201743410:G:A
chr2:201743486	['G', 'A']	56057	6917.203360142998	-18.55753973242165	-0.0001326762839477	0.0120124873055253	-0.0110448636134447	0.991188	0.991188	chr2	201743486	0.0038439644662644	chr2:201743486:G:A
chr2:201744154	['C', 'A']	56057	80018.5568481907	112.63538399598625	0.0022846334843012	0.0064733022732214	0.3529316858494729	0.724141	0.724141	chr2	201744154	0.1401768625875613	chr2:201744154:C:A
chr2:201744642	['G', 'A']	56057	70149.82148341255	164.03104393043552	0.0032895781897527	0.0060244370848514	0.5460390976651556	0.585041	0.585041	chr2	201744642	0.2328136972514713	chr2:201744642:G:A
chr2:201745072	['G', 'A']	56057	70078.25112403653	154.15494563490424	0.0031179802666466	0.0060232637735559	0.5176562713948578	0.6047	0.6047	chr2	201745072	0.2184600313940582	chr2:201745072:G:A
chr2:201745521	['T', 'G']	56057	70452.05434530502	187.96377941608208	0.0039070957666022	0.0060281412429459	0.6481427042165455	0.516895	0.516895	chr2	201745521	0.2865976688052477	chr2:201745521:T:G
chr2:201745588	['A', 'G']	56057	6289.897643133685	-10.270121039683865	-0.0013071105310096	0.012556943235038	-0.1040946436201392	0.917095	0.917095	chr2	201745588	0.0375856743203908	chr2:201745588:A:G
chr2:201746261	['T', 'C']	56057	6917.110548101627	-9.528418152082065	0.0012320791205512	0.0120028376101719	0.1026489868951604	0.918242	0.918242	chr2	201746261	0.0370428466701066	chr2:201746261:T:C
chr2:201747316	['G', 'A']	56057	104428.45159045904	321.5912735251362	0.0074566920661709	0.011468613733549	0.6501825102329422	0.515577	0.515577	chr2	201747316	0.2877064648560301	chr2:201747316:G:A
chr2:201748650	['CTTTG', 'C']	56057	70764.50970804486	97.15149009965477	0.0018962241983152	0.00603519457402	0.3141943768437907	0.753375	0.753375	chr2	201748650	0.1229887955240319	chr2:201748650:CTTTG:C
chr2:201748912	['C', 'T']	56057	11086.0	-45.39331429386216	-0.0103055730291032	0.009712154600133	-1.0611005954293695	0.288649	0.288649	chr2	201748912	0.5396299427391739	chr2:201748912:C:T
chr2:201749496	['G', 'C']	56057	67382.8387879653	148.94751523907655	0.0030098794514691	0.0059414794058013	0.5065875425790825	0.612446	0.612446	chr2	201749496	0.2129321974709918	chr2:201749496:G:C
chr2:201750591	['AG', 'A']	56057	67170.76690816946	142.75870898528416	0.0030457752947431	0.005943062730049	0.5124925367762425	0.608308	0.608308	chr2	201750591	0.2158764719917716	chr2:201750591:AG:A
chr2:201751496	['C', 'T']	56057	70708.09088476154	96.02837229960738	0.0019082801266749	0.0060336678736421	0.3162719868972506	0.751797	0.751797	chr2	201751496	0.1238994116443468	chr2:201751496:C:T
chr2:201752189	['C', 'T']	56057	67332.83908394763	146.64566275623662	0.002918535744556	0.005942149411325	0.4911582564709161	0.623316	0.623316	chr2	201752189	0.2052917249890765	chr2:201752189:C:T
chr2:201755162	['G', 'A']	56057	8113.013095450491	7.071875338744537	-0.0012751327248029	0.0111508699580268	-0.1143527571931802	0.908959	0.908959	chr2	201755162	0.0414557058598116	chr2:201755162:G:A
chr2:201755365	['T', 'C']	56057	16359.544915949884	39.94583207087162	-0.0039998538012424	0.0082231973189825	-0.4864110206876735	0.626678	0.626678	chr2	201755365	0.2029555512650975	chr2:201755365:T:C
chr2:201755396	['A', 'G']	56057	16362.713566763032	37.12709861214768	-0.0040976218165076	0.0082217626920193	-0.4983872643861482	0.618213	0.618213	chr2	201755396	0.2088618666798586	chr2:201755396:A:G
chr2:201756265	['T', 'C']	56057	16349.083114751182	39.67422753820335	-0.0041123124733672	0.0082245249994774	-0.5000060761720047	0.617073	0.617073	chr2	201756265	0.2096634557044628	chr2:201756265:T:C
chr2:201756279	['T', 'C']	56057	19232.46013846264	-20.017304351394543	-0.0072219436509057	0.0076898051509195	-0.9391582113159452	0.347654	0.347654	chr2	201756279	0.4588527693908813	chr2:201756279:T:C
chr2:201756318	['A', 'G']	56057	16351.667154404804	46.22060895024452	-0.0035995642936973	0.0082244298008658	-0.4376673375360743	0.661629	0.661629	chr2	201756318	0.1793854673854459	chr2:201756318:A:G
chr2:201756593	['A', 'G']	56057	16349.624946474452	42.024362544594034	-0.0039145807229621	0.0082246640280232	-0.475956307713517	0.634107	0.634107	chr2	201756593	0.1978374525462139	chr2:201756593:A:G
chr2:201756901	['AT', 'A']	56057	19254.0608374516	-10.251262139585936	-0.0066738053849848	0.007686940023565	-0.86820052771658	0.385288	0.385288	chr2	201756901	0.4142145171093452	chr2:201756901:AT:A
chr2:201757786	['T', 'C']	56057	16344.040927743084	40.8988765206416	-0.0039073720201184	0.00822539883997	-0.4750373928533619	0.634762	0.634762	chr2	201757786	0.1973890801596025	chr2:201757786:T:C
chr2:201758285	['G', 'A']	56057	16346.041177520074	40.17465595977824	-0.0040007248045011	0.0082251512040304	-0.486401368833283	0.626685	0.626685	chr2	201758285	0.2029507002181568	chr2:201758285:G:A
chr2:201758342	['C', 'T']	56057	81030.91977225675	370.4763095919168	0.0063570597743443	0.0064658576157438	0.9831734863547612	0.325526	0.325526	chr2	201758342	0.4874143182921608	chr2:201758342:C:T
chr2:201758681	['C', 'T']	56057	2883.4114970829105	-55.06190683246706	-0.0188869039960582	0.0181682090278867	-1.0395578324241146	0.29855	0.29855	chr2	201758681	0.5249829244822014	chr2:201758681:C:T
chr2:201760679	['A', 'C']	56057	2885.5147465520017	-57.50853985481535	-0.0199259439531258	0.0181623923543031	-1.0970990805847731	0.272603	0.272603	chr2	201760679	0.5644693690579243	chr2:201760679:A:C
chr2:201760892	['C', 'T']	56057	100636.5905093212	373.7910021664196	0.0055282737308553	0.0095613672390102	0.5781886201693092	0.563139	0.563139	chr2	201760892	0.2493843947007586	chr2:201760892:C:T
chr2:201761714	['T', 'C']	56057	2884.0514485514486	-55.65062860775507	-0.0191156337394987	0.0181653047644621	-1.0523156086484011	0.292659	0.292659	chr2	201761714	0.5336381156972939	chr2:201761714:T:C
chr2:201761902	['A', 'C']	56057	16350.458377934774	37.91227783768668	-0.0041985892710157	0.0082240036882174	-0.5105286220908529	0.609683	0.609683	chr2	201761902	0.2148959143911074	chr2:201761902:A:C
chr2:201762296	['G', 'A']	56057	16350.458377934778	41.39059386359282	-0.0039181745545463	0.0082241153638667	-0.4764250477031346	0.633773	0.633773	chr2	201762296	0.1980662665669589	chr2:201762296:G:A
chr2:201762781	['A', 'G']	56057	16350.750084744248	35.65656341939017	-0.0043211815519087	0.0082236090425693	-0.5254604796434568	0.599265	0.599265	chr2	201762781	0.2223810864796271	chr2:201762781:A:G
chr2:201763194	['G', 'A']	56057	2884.1028989385422	-55.4570167217403	-0.0190344016179307	0.0181652745709576	-1.0478455221570158	0.294714	0.294714	chr2	201763194	0.530599233073284	chr2:201763194:G:A
chr2:201763237	['T', 'C']	56057	7225.417835349534	83.98096427162228	-0.000124353868328	0.0118558374948305	-0.010488830365821	0.991631	0.991631	chr2	201763237	0.0036499049392129	chr2:201763237:T:C
chr2:201763557	['T', 'C']	56057	100639.0	374.7860283434077	0.0055470692944197	0.0095628324824147	0.5800655093164437	0.561873	0.561873	chr2	201763557	0.2503618368012449	chr2:201763557:T:C
chr2:201763742	['C', 'T']	56057	100643.36300380026	376.3169279964087	0.005762904404449	0.009564272661336	0.6025449721593361	0.546814	0.546814	chr2	201763742	0.2621603747828698	chr2:201763742:C:T
chr2:201764098	['C', 'G']	56057	100640.38596710315	373.75040818171976	0.0054903233712714	0.0095632540668234	0.5741061915648892	0.565898	0.565898	chr2	201764098	0.2472618409480412	chr2:201764098:C:G
chr2:201764529	['G', 'A']	56057	16347.041302408568	39.79294169701985	-0.0040519751033554	0.0082248862732464	-0.4926481617789122	0.622263	0.622263	chr2	201764529	0.206026021566634	chr2:201764529:G:A
chr2:201765701	['G', 'A']	56057	16347.332958661167	39.07176476298087	-0.0040893920230413	0.0082254918242582	-0.4971607911615777	0.619078	0.619078	chr2	201765701	0.208254629113193	chr2:201765701:G:A
chr2:201765915	['G', 'A']	56057	11465.249812653889	-10.93955545369511	-0.0056895493538221	0.0095662999976189	-0.5947492087053848	0.552014	0.552014	chr2	201765915	0.2580499076953573	chr2:201765915:G:A
chr2:201766978	['A', 'G']	56057	4298.895800933118	77.7638820675021	0.0030289180023292	0.0152194861290392	0.1990157865152846	0.842251	0.842251	chr2	201766978	0.0745584647110759	chr2:201766978:A:G
chr2:201766990	['C', 'T']	56057	2818.4915754453687	-52.65142156079195	-0.0181952064813497	0.018386247551217	-0.98960956718683	0.322369	0.322369	chr2	201766990	0.4916467279595223	chr2:201766990:C:T
chr2:201768057	['A', 'C']	56057	9115.30086174597	120.59813801974931	-0.0003037883431103	0.0105977483078692	-0.028665366857669	0.977132	0.977132	chr2	201768057	0.0100467638151924	chr2:201768057:A:C
chr2:201768215	['T', 'C']	56057	79909.65796899563	330.7766268466983	0.0048628922271175	0.0064214428595692	0.7572896517907746	0.44888	0.44888	chr2	201768215	0.3478697443045992	chr2:201768215:T:C
chr2:201768859	['A', 'G']	56057	16350.333386857925	38.62230891104252	-0.0041968163621756	0.0082241254324242	-0.5103054904329847	0.609839	0.609839	chr2	201768859	0.2147848053835676	chr2:201768859:A:G
chr2:201769263	['G', 'A']	56057	2890.154672280301	-50.88743705287443	-0.0175282236499966	0.0181481464828908	-0.9658409836244918	0.334128	0.334128	chr2	201769263	0.4760871288636243	chr2:201769263:G:A
chr2:201769325	['A', 'G']	56057	16345.9159455457	41.42690328682793	-0.0038705661822159	0.008225242825986	-0.4705716614210656	0.637948	0.637948	chr2	201769325	0.1952147197638409	chr2:201769325:A:G
chr2:201770095	['C', 'A']	56057	2879.256815100264	-55.91049856474797	-0.0191922635340458	0.0181796998111511	-1.0556974940957835	0.291111	0.291111	chr2	201770095	0.5359413838808637	chr2:201770095:C:A
chr2:201770881	['T', 'C']	56057	67648.13548191372	208.0113858605848	0.0054067673279071	0.0059537474821877	0.9081284256819632	0.363814	0.363814	chr2	201770881	0.4391205927773182	chr2:201770881:T:C
chr2:201771344	['A', 'T']	56057	16353.3759144927	37.50908361158137	-0.0042085741878746	0.008223821148171	-0.5117540997119787	0.608825	0.608825	chr2	201771344	0.2155075225661166	chr2:201771344:A:T
chr2:201771348	['C', 'T']	56057	16366.33567057396	40.01609931844405	-0.0038346643826748	0.0082204588590219	-0.4664781429404382	0.640875	0.640875	chr2	201771348	0.1932266695515443	chr2:201771348:C:T
chr2:201771414	['G', 'A']	56057	7021.6262934418055	96.67181585409686	0.0019920646170643	0.0120047331697484	0.1659399329328096	0.868205	0.868205	chr2	201771414	0.0613777173844915	chr2:201771414:G:A
chr2:201771453	['T', 'C']	56057	16346.790932124764	39.15785655989357	-0.0041743497939031	0.0082249927404655	-0.5075201797280685	0.611792	0.611792	chr2	201771453	0.2133962062963729	chr2:201771453:T:C
chr2:201771722	['A', 'G']	56057	16348.166538811483	38.04101667229809	-0.0042237025346734	0.0082246195416645	-0.5135438196596029	0.607573	0.607573	chr2	201771722	0.2164015340382718	chr2:201771722:A:G
chr2:201772188	['T', 'C']	56057	55007.75667332809	321.8272576501898	0.0087382500669484	0.0057900829027091	1.5091752939944805	0.13126	0.13126	chr2	201772188	0.8818676000790957	chr2:201772188:T:C
chr2:201772318	['C', 'T']	56057	12073.369143203798	145.440072218674	-3.1518054764649045e-05	0.0093373894589559	-0.0033754675118984	0.997307	0.997307	chr2	201772318	0.0011711326786507	chr2:201772318:C:T
chr2:201772503	['C', 'T']	56057	2885.1544046812005	-53.36333596608297	-0.0182686793377667	0.0181623407596654	-1.0058548938987766	0.31449	0.31449	chr2	201772503	0.5023931594837862	chr2:201772503:C:T
chr2:201773008	['C', 'T']	56057	6310.138762982261	-21.620465829499647	-0.0029987265521271	0.0125417999270057	-0.2390985799151632	0.81103	0.81103	chr2	201773008	0.0909630809386764	chr2:201773008:C:T
chr2:201773621	['C', 'T']	56057	16363.043300624442	43.630802750733714	-0.0038453467758656	0.0082237967825626	-0.4675877672487207	0.640081	0.640081	chr2	201773621	0.1937650640987324	chr2:201773621:C:T
chr2:201774147	['T', 'C']	56057	16425.637150299746	50.2552604260246	-0.0031459810599012	0.0082088552821183	-0.3832423586214601	0.701542	0.701542	chr2	201774147	0.1539463234635318	chr2:201774147:T:C
chr2:201774475	['A', 'G']	56057	91191.50705582218	330.4982471046047	0.004140423152434	0.0074661198060154	0.5545615741523541	0.579197	0.579197	chr2	201774475	0.237173696270198	chr2:201774475:A:G
chr2:201774556	['G', 'A']	56057	4321.077083630655	57.41105044899047	-0.0020574733676806	0.0151926612354362	-0.1354254752210029	0.892276	0.892276	chr2	201774556	0.0495007882957939	chr2:201774556:G:A
chr2:201774649	['TAA', 'T']	56057	15230.81510686124	-112.16722805129308	-0.0085152492785105	0.0084501741049515	-1.0077010452981014	0.313602	0.313602	chr2	201774649	0.503621176261215	chr2:201774649:TAA:T
chr2:201777036	['T', 'C']	56057	16350.041677074045	45.68056574323183	-0.0036497216745605	0.0082241752530392	-0.4437796572017037	0.657204	0.657204	chr2	201777036	0.1822998019432433	chr2:201777036:T:C
chr2:201777336	['G', 'A']	56057	2885.2058765810925	-50.16597834266187	-0.017459629480809	0.0181684915277824	-0.9609839900087744	0.336564	0.336564	chr2	201777336	0.472932339451945	chr2:201777336:G:A
chr2:201780628	['C', 'A']	56057	16352.750298834992	45.197737728896406	-0.0038249419933283	0.0082233812798535	-0.4651300800923636	0.64184	0.64184	chr2	201780628	0.1925732208055614	chr2:201780628:C:A
chr2:201781767	['C', 'G']	56057	16344.0	42.65333617293775	-0.0039652111365362	0.0082249212622442	-0.4820971545026487	0.629739	0.629739	chr2	201781767	0.2008394098259176	chr2:201781767:C:G
chr2:201784985	['T', 'C']	56057	70725.66343700376	226.94379411636928	0.0054461273988514	0.0060363468214258	0.9022224136493636	0.366943	0.366943	chr2	201784985	0.4354013927180521	chr2:201784985:T:C
chr2:201785756	['C', 'T']	56057	16323.32953308712	52.836247029222896	-0.0034389748207077	0.0082286054191082	-0.4179292414145698	0.676	0.676	chr2	201785756	0.170053304058364	chr2:201785756:C:T
chr2:201785869	['G', 'A']	56057	16351.083614367535	52.5725457278652	-0.0034363233786535	0.0082248463529084	-0.4177978811043039	0.676097	0.676097	chr2	201785869	0.1699909911254652	chr2:201785869:G:A
chr2:201786406	['C', 'T']	56057	19509.70083166762	-7.286876783112365	-0.0064416610523554	0.0076514180546785	-0.8418911378677805	0.399852	0.399852	chr2	201786406	0.3981007273651339	chr2:201786406:C:T
chr2:201786536	['A', 'G']	56057	3071.219149733288	-54.12071012797299	-0.0177196647700147	0.0176435813776583	-1.0043122419835162	0.315232	0.315232	chr2	201786536	0.5013697026100975	chr2:201786536:A:G
chr2:201787231	['T', 'C']	56057	13438.95894956559	292.2424265291704	0.0183036774668064	0.0088868747947019	2.0596303975969628	0.0394385	0.0394385	chr2	201787231	1.4040796113299931	chr2:201787231:T:C
chr2:201787266	['T', 'C']	56057	9588.39466124226	98.24593792429816	-0.0008965719123265	0.0103576570617185	-0.0865612664122916	0.931021	0.931021	chr2	201787266	0.031040523013005	chr2:201787266:T:C
chr2:201787270	['C', 'T']	56057	3671.5239700975935	-49.457882033277606	-0.008857263468486	0.0162039570942423	-0.5466111405363615	0.584648	0.584648	chr2	201787270	0.2331055316413142	chr2:201787270:C:T
chr2:201787832	['A', 'G']	56057	3756.335046028688	-64.74059542026123	-0.0107645794568764	0.0160326310084992	-0.6714169028882329	0.501958	0.501958	chr2	201787832	0.2993326197699723	chr2:201787832:A:G
chr2:201787860	['A', 'G']	56057	16433.465781774066	49.29985783067638	-0.0038547456903853	0.0082118323038289	-0.4694135909945467	0.638776	0.638776	chr2	201787860	0.1946514094768393	chr2:201787860:A:G
chr2:201788249	['A', 'G']	56057	16323.525806739995	48.136764243680986	-0.0038912841470593	0.0082470138359151	-0.4718415931489203	0.637042	0.637042	chr2	201788249	0.1958319338076079	chr2:201788249:A:G
chr2:201788255	['C', 'A']	56057	67614.453102685	161.61190454251692	0.0043109421807431	0.0059652099902197	0.7226807082753416	0.469879	0.469879	chr2	201788255	0.3280139641873443	chr2:201788255:C:A
chr2:201788913	['T', 'C']	56057	16286.033684210526	50.32334371090359	-0.0037586722739134	0.0082449749415405	-0.455874311391322	0.648482	0.648482	chr2	201788913	0.1881020741815451	chr2:201788913:T:C
chr2:201789241	['A', 'G']	56057	16302.071373766576	54.424264912763846	-0.0035365345203512	0.0082435074192337	-0.4290084718186565	0.667919	0.667919	chr2	201789241	0.1752762021741483	chr2:201789241:A:G
chr2:201790118	['A', 'G']	56057	20127.147691425314	4.9074675336618085	-0.0049068908015193	0.0075851942594929	-0.6469037751245957	0.517697	0.517697	chr2	201790118	0.2859243517019778	chr2:201790118:A:G
chr2:201790164	['T', 'C']	56057	71017.54018741634	226.12659247914075	0.0058536149568278	0.0060589510907319	0.9661102836399804	0.333993	0.333993	chr2	201790164	0.4762626352639765	chr2:201790164:T:C
chr2:201790822	['C', 'T']	56057	17365.788092349416	104.784148296273	-0.0008926990121458	0.0080294349500553	-0.1111783105160722	0.911475	0.911475	chr2	201790822	0.0402552387050492	chr2:201790822:C:T
chr2:201792240	['C', 'T']	56057	23532.716796631048	102.18407133916854	-0.0005569358963773	0.0071151491709113	-0.0782746619922206	0.93761	0.93761	chr2	201792240	0.0279777693702899	chr2:201792240:C:T
chr2:201792295	['G', 'A']	56057	26737.81580402862	58.45737324953203	-0.0026982867065907	0.0068011980037532	-0.3967369726777066	0.691563	0.691563	chr2	201792295	0.1601682503976548	chr2:201792295:G:A
chr2:201792470	['A', 'G']	56057	26774.64211916276	65.04465845690645	-0.0024826359621511	0.0067980522778803	-0.3651981274444149	0.714965	0.714965	chr2	201792470	0.1457152178897085	chr2:201792470:A:G
chr2:201792673	['A', 'G']	56057	26808.38874195857	71.21688662527117	-0.0021723118424721	0.0068008204659388	-0.3194190838226038	0.74941	0.74941	chr2	201792673	0.1252805160516108	chr2:201792673:A:G
chr2:201793095	['G', 'A']	56057	26748.634696026114	61.14011870641768	-0.0025608495013309	0.0067997002392693	-0.3766121168903325	0.706463	0.706463	chr2	201793095	0.1509105787787855	chr2:201793095:G:A
chr2:201793340	['C', 'T']	56057	23505.57582150397	88.26362508919878	-0.0010710670185277	0.0071229943259944	-0.150367523755983	0.880475	0.880475	chr2	201793340	0.0552829707769845	chr2:201793340:C:T
chr2:201793404	['T', 'G']	56057	11760.566541755888	68.16690364489487	0.0037355294665785	0.0094416464140585	0.3956438636609334	0.692369	0.692369	chr2	201793404	0.1596623853811791	chr2:201793404:T:G
chr2:201794323	['T', 'G']	56057	6343.792167707403	50.71569716691229	-0.0043506715696292	0.0125308001858238	-0.3471982239850266	0.728444	0.728444	chr2	201794323	0.137603829516223	chr2:201794323:T:G
chr2:201794864	['G', 'A']	56057	23567.84085273392	102.8093737639389	-0.0001103995595841	0.0071041064518293	-0.0155402456780012	0.987601	0.987601	chr2	201794864	0.0054184789929789	chr2:201794864:G:A
chr2:201795518	['T', 'C']	56057	26298.160457481343	48.13270031210045	-0.0025893039577236	0.006835223402674	-0.378817751108278	0.704825	0.704825	chr2	201795518	0.1519186999854933	chr2:201795518:T:C
chr2:201797093	['T', 'C']	56057	26366.70355237569	51.70563150420593	-0.0023440935707529	0.0068284358825672	-0.3432841152887313	0.731386	0.731386	chr2	201797093	0.1358533570700804	chr2:201797093:T:C
chr2:201798234	['C', 'G']	56057	6308.562691786199	42.12596498848423	-0.0058386963781364	0.0125615858924701	-0.4648056724777363	0.642072	0.642072	chr2	201798234	0.1924162687389117	chr2:201798234:C:G
chr2:201799218	['G', 'T']	56057	6354.133512944492	51.762968315258014	-0.0045938066520877	0.012532411991053	-0.3665540723818579	0.713953	0.713953	chr2	201799218	0.1463303771769029	chr2:201799218:G:T
chr2:201800336	['A', 'C']	56057	7011.250147176879	52.227559020992224	-0.0034345316926618	0.0119700564369857	-0.2869269423032671	0.774169	0.774169	chr2	201800336	0.1111642230951921	chr2:201800336:A:C
chr2:201800504	['C', 'A']	56057	30219.01599114774	201.31388402219244	0.0003969666214655	0.0065252071768586	0.0608358647788761	0.95149	0.95149	chr2	201800504	0.0215957717149962	chr2:201800504:C:A
chr2:201800652	['T', 'C']	56057	7436.928670829617	79.5619426874545	-0.0018231641122835	0.0117358764353051	-0.1553496342888299	0.876546	0.876546	chr2	201800652	0.0572252877596209	chr2:201800652:T:C
chr2:201800720	['A', 'G']	56057	5864.523085706131	-45.59740175457212	-0.0125360732859043	0.0129253101823334	-0.9698856823597805	0.332108	0.332108	chr2	201800720	0.4787206627514828	chr2:201800720:A:G
chr2:201800833	['T', 'A']	56057	34465.51904608904	99.97197912649943	-0.0033153409314965	0.0062722877994715	-0.5285696443610085	0.597106	0.597106	chr2	201800833	0.2239485648024783	chr2:201800833:T:A
chr2:201801531	['C', 'T']	56057	6779.330300110624	-92.9416942465394	-0.0073048496631914	0.0121988086430559	-0.5988166448819316	0.549298	0.549298	chr2	201801531	0.2601919822467006	chr2:201801531:C:T
chr2:201801544	['A', 'G']	56057	3427.0611352932783	-14.553737093376398	-0.0098973596665401	0.0168203040205305	-0.5884174063952466	0.556255	0.556255	chr2	201801544	0.254726072257933	chr2:201801544:A:G
chr2:201801969	['C', 'T']	56057	11365.824793034542	109.07293162682436	0.0080835147381309	0.0095918133671589	0.8427514619715037	0.399371	0.399371	chr2	201801969	0.3986234742605973	chr2:201801969:C:T
chr2:201802710	['T', 'C']	56057	3095.220862398088	-8.778691984801963	-0.0098265623576055	0.0176273509225902	-0.5574610955871054	0.577215	0.577215	chr2	201802710	0.2386623914860568	chr2:201802710:T:C
chr2:201805410	['C', 'T']	56057	30031.786830217672	37.69210862350029	-0.0052546437919842	0.0065312442407926	-0.8045394718459523	0.421089	0.421089	chr2	201805410	0.3756261033949752	chr2:201805410:C:T
chr2:201805504	['TTTC', 'T']	56057	3408.350533330944	-25.49652914927022	-0.01324867301576	0.0168694351653737	-0.7853655374872508	0.432243	0.432243	chr2	201805504	0.3642720312200074	chr2:201805504:TTTC:T
chr2:201805992	['C', 'A']	56057	1144.1224599025888	-7.818759024834048	-0.0167851823904553	0.0287328557824369	-0.5841807900179338	0.559101	0.559101	chr2	201805992	0.252509730967774	chr2:201805992:C:A
chr2:201806658	['C', 'G']	56057	33567.38331281337	15.78498258481979	-0.0067285865803532	0.0063157252836951	-1.0653703696903865	0.286713	0.286713	chr2	201806658	0.5425526150400254	chr2:201806658:C:G
chr2:201808220	['A', 'G']	56057	29423.09951296095	59.98535362053771	-0.0036059960194866	0.0065664432205206	-0.5491551359520823	0.582901	0.582901	chr2	201808220	0.2344051996228961	chr2:201808220:A:G
chr2:201808335	['G', 'T']	56057	70575.88503265407	215.25070930983307	0.005539432696396	0.0060328431556193	0.9182126160923456	0.358512	0.358512	chr2	201808335	0.445496303185686	chr2:201808335:G:T
chr2:201809713	['A', 'G']	56057	22801.88114907664	-88.4399933128083	-0.0086399376651741	0.0071984303576553	-1.2002530045992228	0.230046	0.230046	chr2	201809713	0.6381853137707582	chr2:201809713:A:G
chr2:201809902	['T', 'C']	56057	4586.472724352681	-26.013013497379468	-0.0127574500670213	0.0146452329838282	-0.8710991543192613	0.383704	0.383704	chr2	201809902	0.4160036733873683	chr2:201809902:T:C
chr2:201812435	['C', 'T']	56057	1163.0622435508617	-1.878523826351394	-0.0119407612226783	0.0285131543386319	-0.41878078731191	0.675378	0.675378	chr2	201812435	0.1704530903310716	chr2:201812435:C:T
chr2:201814371	['C', 'T']	56057	3478.124092409241	-7.026873098837905	-0.0079423084299579	0.0167191141296629	-0.4750436158496427	0.634758	0.634758	chr2	201814371	0.1973918169072356	chr2:201814371:C:T
chr2:201816100	['A', 'G']	56057	77943.51389880101	342.7556744744253	0.006437640716974	0.0062912623315203	1.023266934001514	0.306186	0.306186	chr2	201816100	0.5140146707956539	chr2:201816100:A:G
chr2:201816964	['A', 'T']	56057	1142.1426226583408	-1.925253603054338	-0.012410164855852	0.0287587551745565	-0.4315264962105035	0.666087	0.666087	chr2	201816964	0.1764690423728049	chr2:201816964:A:T
chr2:201817506	['G', 'A']	56057	25959.315439235	45.1864615370447	-0.0030996326236445	0.0068632033151987	-0.4516305989042106	0.651537	0.651537	chr2	201817506	0.1860609161915266	chr2:201817506:G:A
chr2:201817659	['T', 'C']	56057	1169.145994647636	-2.3758139857715785	-0.0121006897120144	0.0284430460626389	-0.4254357879028003	0.670521	0.670521	chr2	201817659	0.1735876159610753	chr2:201817659:T:C
chr2:201817846	['G', 'A']	56057	7627.544270601039	-28.66743168276622	-0.0115913785775571	0.011509235066308	-1.0071371825126412	0.313873	0.313873	chr2	201817846	0.5032460415963644	chr2:201817846:G:A
chr2:201818013	['T', 'A']	56057	108709.0	389.2997675473149	0.0129871561602833	0.0168701242995843	0.7698316817145977	0.441403	0.441403	chr2	201818013	0.355164719477449	chr2:201818013:T:A
chr2:201818392	['G', 'C']	56057	4577.244960216934	-23.621797941227413	-0.0124016277727034	0.0146593479791224	-0.8459876790131208	0.397563	0.397563	chr2	201818392	0.4005940408832486	chr2:201818392:G:C
chr2:201819801	['C', 'T']	56057	3393.3026653821453	-3.618072886473779	-0.0106954728607331	0.0168870953991479	-0.6333518351103057	0.526506	0.526506	chr2	201819801	0.2785966752818301	chr2:201819801:C:T
chr2:201821396	['G', 'A']	56057	28913.673696606354	-2.1660262477222387	-0.0055638845588764	0.0066057119906947	-0.8422838547478592	0.399633	0.399633	chr2	201821396	0.3983386567669755	chr2:201821396:G:A
chr2:201821427	['A', 'G']	56057	28920.70690885733	-1.3087654226750636	-0.0055296787278643	0.00660561973003	-0.8371173264373235	0.40253	0.40253	chr2	201821427	0.3952017467273311	chr2:201821427:A:G
chr2:201821508	['T', 'C']	56057	25818.52691587118	5.9395464886852745	-0.00447111198385	0.0068807590866315	-0.6497992340026728	0.515825	0.515825	chr2	201821508	0.2874976131501235	chr2:201821508:T:C
chr2:201821881	['G', 'A']	56057	30085.73397933507	-0.8101284453153861	-0.0059620065618006	0.006522833132406	-0.9140210152212632	0.36071	0.36071	chr2	201821881	0.4428418175246684	chr2:201821881:G:A
chr2:201822097	['G', 'C']	56057	107369.74610197313	377.3344181136597	0.0098548322930376	0.014418641604182	0.6834785525274	0.494307	0.494307	chr2	201822097	0.3060032393473403	chr2:201822097:G:C
chr2:201822363	['G', 'A']	56057	3067.1094282401214	-9.080043104711	-0.0106731707905493	0.0177114654924804	-0.6026136456681538	0.546768	0.546768	chr2	201822363	0.2621969107649531	chr2:201822363:G:A
chr2:201822453	['C', 'T']	56057	3069.1094995986086	-6.301621429069798	-0.0101677707699074	0.0177065245197559	-0.574238651891441	0.565809	0.565809	chr2	201822453	0.2473301487502711	chr2:201822453:C:T
chr2:201823286	['T', 'C']	56057	1166.0624041103222	-2.310324326466016	-0.0112023511110182	0.0284766434336961	-0.3933873434592591	0.694035	0.694035	chr2	201823286	0.15861862763796	chr2:201823286:T:C
chr2:201823570	['A', 'G']	56057	107452.58422536217	392.5297453736471	0.0130264752416555	0.0145360048128778	0.8961523753841207	0.370175	0.370175	chr2	201823570	0.4315929149420253	chr2:201823570:A:G
chr2:201824184	['G', 'A']	56057	78033.48853558872	356.49329317467743	0.0068203117001652	0.0062917130049521	1.0840150678832658	0.278363	0.278363	chr2	201824184	0.5553884916323146	chr2:201824184:G:A
chr2:201824412	['CT', 'C']	56057	77675.7131181184	348.6858914366918	0.0068235628633991	0.0062815346401984	1.0862891401938497	0.277356	0.277356	chr2	201824412	0.5569624346573068	chr2:201824412:CT:C
chr2:201825282	['T', 'C']	56057	29298.449895522623	11.38129487943909	-0.0057128892529818	0.0065806505458949	-0.8681344212306766	0.385324	0.385324	chr2	201825282	0.4141739400060562	chr2:201825282:T:C
chr2:201825807	['G', 'T']	56057	3111.0	-7.358276561990797	-0.0100289506832653	0.0175908000242754	-0.5701247623431182	0.568595	0.568595	chr2	201825807	0.2451969636430389	chr2:201825807:G:T
chr2:201826076	['A', 'C']	56057	26171.73501757391	40.838755662136805	-0.0037370120358422	0.006846588233159	-0.5458210583986013	0.585191	0.585191	chr2	201826076	0.2327023617681787	chr2:201826076:A:C
chr2:201826189	['A', 'G']	56057	107442.0	387.64945104658784	0.0118890837271822	0.014522112857965	0.8186882889194339	0.412968	0.412968	chr2	201826189	0.3840835995829396	chr2:201826189:A:G
chr2:201826659	['A', 'G']	56057	9240.318703277488	71.57781654722206	0.0076414754496534	0.0105109898119398	0.7269986543962919	0.46723	0.46723	chr2	201826659	0.3304692797309114	chr2:201826659:A:G
chr2:201827047	['T', 'C']	56057	107424.74904556322	399.8762825402607	0.0142575575328865	0.014488538338581	0.984057687511556	0.325091	0.325091	chr2	201827047	0.4879950535873592	chr2:201827047:T:C
chr2:201828049	['A', 'G']	56057	107424.7490455632	397.7116845834838	0.0138140069355161	0.0144881412107682	0.9534699265112736	0.340356	0.340356	chr2	201828049	0.4680665889879173	chr2:201828049:A:G
chr2:201828091	['C', 'T']	56057	1199.064170264388	-12.89232006355263	-0.0204850043849178	0.0280800802663131	-0.7295208628549782	0.465686	0.465686	chr2	201828091	0.3319068181422947	chr2:201828091:C:T
chr2:201828559	['A', 'T']	56057	3066.711191206909	-8.788241534742031	-0.0106924119129625	0.0177143702303347	-0.6036010184913307	0.546111	0.546111	chr2	201828559	0.2627190756322133	chr2:201828559:A:T
chr2:201828956	['A', 'C']	56057	4701.167728124164	115.23996356582852	0.0086594548026367	0.0145137730080877	0.5966370562507227	0.550752	0.550752	chr2	201828956	0.2590439170779905	chr2:201828956:A:C
chr2:201829252	['C', 'T']	56057	4681.334040996913	119.49417153462105	0.0098290477215273	0.0145447696505803	0.6757788509311441	0.499184	0.499184	chr2	201829252	0.301739343243642	chr2:201829252:C:T
chr2:201829532	['C', 'T']	56057	26116.863593384827	13.409055974368052	-0.0047531197657851	0.0068506555602562	-0.6938196971046283	0.487798	0.487798	chr2	201829532	0.3117599846511206	chr2:201829532:C:T
chr2:201829829	['T', 'C']	56057	107418.66495994864	404.6539700240385	0.0150673699787072	0.0144801064465011	1.0405565756284874	0.298086	0.298086	chr2	201829829	0.5256584206984154	chr2:201829829:T:C
chr2:201829869	['G', 'A']	56057	25993.34650868146	12.897315038146182	-0.0042773932497061	0.0068662705995022	-0.6229572790236658	0.533315	0.533315	chr2	201829869	0.273016201193149	chr2:201829869:G:A
chr2:201830199	['C', 'T']	56057	104336.44502524396	406.5517722864444	0.0129725476996647	0.0114150389343347	1.136443578886558	0.255776	0.255776	chr2	201830199	0.592140208710217	chr2:201830199:C:T
chr2:201830219	['G', 'A']	56057	78026.95960893456	387.5607789117735	0.0079809337550797	0.0062910902963357	1.2686089976690145	0.204586	0.204586	chr2	201830219	0.6891240887605936	chr2:201830219:G:A
chr2:201830282	['A', 'G']	56057	107419.66503130965	402.44829848580207	0.0150133085549243	0.0144822931781961	1.0366665258184131	0.299896	0.299896	chr2	201830282	0.5230293268030363	chr2:201830282:A:G
chr2:201830414	['A', 'G']	56057	108608.87494425118	388.8133352766069	0.0123506987348393	0.0166494293476898	0.7418091321281826	0.458206	0.458206	chr2	201830414	0.3389392282198847	chr2:201830414:A:G
chr2:201831062	['A', 'G']	56057	107387.83137989476	405.3261911233458	0.015342274681322	0.0144376488530565	1.062657420018497	0.287942	0.287942	chr2	201831062	0.5406949831320588	chr2:201831062:A:G
chr2:201831300	['G', 'A']	56057	3071.109570957096	-8.00964372212297	-0.0103604771996043	0.0177007892397291	-0.5853115959569989	0.558341	0.558341	chr2	201831300	0.2531004799411239	chr2:201831300:G:A
chr2:201832108	['C', 'T']	56057	1219.5003569261517	-21.84742518211938	-0.0254449921345993	0.0278549916812874	-0.913480514578396	0.360994	0.360994	chr2	201832108	0.4425000163451626	chr2:201832108:C:T
chr2:201832375	['A', 'G']	56057	108617.87526536436	387.79336087706565	0.0117720949161858	0.0166738404440123	0.7060218043776034	0.480178	0.480178	chr2	201832375	0.3185977416081755	chr2:201832375:A:G
chr2:201832491	['A', 'G']	56057	29341.617123385426	34.93091580905044	-0.0047558802480153	0.0065765523724234	-0.7231570553528326	0.469586	0.469586	chr2	201832491	0.328284859403927	chr2:201832491:A:G
chr2:201833053	['GT', 'G']	56057	105529.76508786014	398.53615354327343	0.0114539497829194	0.012314532812114	0.9301164695141338	0.352315	0.352315	chr2	201833053	0.4530688661047377	chr2:201833053:GT:G
chr2:201834236	['G', 'A']	56057	1201.064277304028	-24.93679809958391	-0.0218592673459683	0.0280331713544577	-0.7797643395238766	0.435533	0.435533	chr2	201834236	0.3609789332511802	chr2:201834236:G:A
chr2:201834478	['C', 'T']	56057	10735.57453526956	129.79090654990975	0.007427744368307	0.0098567373432169	0.7535702849400311	0.45111	0.45111	chr2	201834478	0.3457175455542902	chr2:201834478:C:T
chr2:201835323	['G', 'A']	56057	74415.29245316682	263.9642931026172	0.0037341606775167	0.0061566234935589	0.6065273735552331	0.544167	0.544167	chr2	201835323	0.2642677987423219	chr2:201835323:G:A
chr2:201838188	['A', 'G']	56057	1206.8461938678429	-25.2402899430818	-0.0221598107934436	0.0280420170343895	-0.790235979325876	0.429393	0.429393	chr2	201838188	0.3671450397464232	chr2:201838188:A:G
chr2:201838784	['T', 'A']	56057	22117.15638102375	-95.98468080434668	-0.0100604191008002	0.0072771407756356	-1.3824686660567564	0.166833	0.166833	chr2	201838784	0.7777180406264343	chr2:201838784:T:A
chr2:201838870	['A', 'G']	56057	22156.766779661026	-101.6047679852088	-0.0102319475702222	0.0072733211527528	-1.406777915526194	0.159499	0.159499	chr2	201838870	0.797242035464752	chr2:201838870:A:G
chr2:201839355	['A', 'C']	56057	22132.527505665286	-108.8997548596422	-0.0105727936020191	0.0072760348452535	-1.4530982639419625	0.146202	0.146202	chr2	201839355	0.8350466863178112	chr2:201839355:A:C
chr2:201839414	['T', 'C']	56057	74627.9877254643	266.45868910615803	0.0029660407731148	0.0061545683636894	0.4819250673392069	0.629861	0.629861	chr2	201839414	0.2007552816471976	chr2:201839414:T:C
chr2:201840245	['G', 'C']	56057	1194.0426010168585	-27.343063134306945	-0.0238887498950826	0.0281087699640919	-0.8498682057450323	0.395402	0.395402	chr2	201840245	0.4029611382930418	chr2:201840245:G:C
chr2:201840851	['G', 'T']	56057	11088.989081567115	164.452885608851	0.0134014980616303	0.0097041626623144	1.3810050931724678	0.167283	0.167283	chr2	201840851	0.7765481916217398	chr2:201840851:G:T
chr2:201843910	['TTGTG', 'T']	56057	73006.34954315083	231.40131219993427	0.0017088384459249	0.0061056457982563	0.2798784112915572	0.779572	0.779572	chr2	201843910	0.1081437678918601	chr2:201843910:TTGTG:T
chr2:201843924	['GACTT', 'G']	56057	73001.53409942545	231.55346275986832	0.0017432623824649	0.0061053282124685	0.2855313132723567	0.775238	0.775238	chr2	201843924	0.1105649475338705	chr2:201843924:GACTT:G
chr2:201844924	['G', 'A']	56057	6581.587044173267	73.59218058461867	-0.00058869527107	0.0123788735173593	-0.0475564493202467	0.96207	0.96207	chr2	201844924	0.0167933276422957	chr2:201844924:G:A
chr2:201845066	['T', 'C']	56057	70233.28757761756	226.0440068262171	0.0033029600255019	0.0060249598547082	0.5482127856703918	0.583548	0.583548	chr2	201845066	0.233923415063763	chr2:201845066:T:C
chr2:201845479	['C', 'T']	56057	22713.67455790583	-78.47560892762142	-0.0102772093137931	0.0072281710231496	-1.4218270819656105	0.155082	0.155082	chr2	201845479	0.8094386067919688	chr2:201845479:C:T
chr2:201845526	['C', 'T']	56057	89468.35750767928	440.447578981132	0.0099631193196119	0.0072376079921372	1.376576257022426	0.168649	0.168649	chr2	201845526	0.7730162296053429	chr2:201845526:C:T
chr2:201846144	['G', 'A']	56057	6621.189112975194	86.4250651278313	0.0018050825126505	0.0123506967399163	0.1461522819855721	0.883802	0.883802	chr2	201846144	0.0536450199857858	chr2:201846144:G:A
chr2:201847999	['C', 'T']	56057	22913.13120516755	-77.32741373659279	-0.0109244633607289	0.0072084524642973	-1.5155074428022717	0.12965	0.12965	chr2	201847999	0.8872274788946297	chr2:201847999:C:T
chr2:201848772	['C', 'T']	56057	18193.622778848214	65.90047326352166	0.002723307149761	0.0078687907901477	0.3460896626163752	0.729277	0.729277	chr2	201848772	0.1371074830372973	chr2:201848772:C:T
chr2:201849048	['C', 'A']	56057	22921.13334641876	-79.00331919147736	-0.0108895409471548	0.0072065922474795	-1.5110527379932304	0.130781	0.130781	chr2	201849048	0.8834553461839787	chr2:201849048:C:A
chr2:201849273	['C', 'G']	56057	3125.167249438042	-26.76369833237211	-0.0109537604089593	0.0175032956173783	-0.6258113128183571	0.531441	0.531441	chr2	201849273	0.2745449433640507	chr2:201849273:C:G
chr2:201850455	['A', 'T']	56057	5057.541328433034	-3.1596819145685875	-0.0069135003468848	0.014037710482543	-0.4924948662734032	0.622371	0.622371	chr2	201850455	0.2059506519332104	chr2:201850455:A:T
chr2:201850575	['T', 'C']	56057	5228.652917038358	17.953637931350798	-0.0040649423200411	0.0138320191990342	-0.2938791698846795	0.768851	0.768851	chr2	201850575	0.1141578164373802	chr2:201850575:T:C
chr2:201852016	['G', 'T']	56057	79922.10875189578	125.72701248038446	-0.0021916847417379	0.0064317341983197	-0.3407610877810467	0.733285	0.733285	chr2	201852016	0.1347271987952761	chr2:201852016:G:T
chr2:201853859	['G', 'T']	56057	5043.359873690972	-18.11133518926419	-0.0097667369341812	0.0140511506697323	-0.695084492633036	0.487005	0.487005	chr2	201853859	0.3124665799326708	chr2:201853859:G:T
chr2:201854054	['A', 'G']	56057	5711.528318047183	16.28109899266841	-0.006031684574483	0.0133252845530368	-0.4526495888681344	0.650803	0.650803	chr2	201854054	0.1865504537676884	chr2:201854054:A:G
chr2:201854103	['G', 'A']	56057	5695.0	2.9130690273400544	-0.008588066105994	0.0133412353250532	-0.64372345564332	0.519757	0.519757	chr2	201854103	0.2841996529519492	chr2:201854103:G:A
chr2:201856701	['A', 'G']	56057	41356.37755812086	328.75177972574176	0.0033136712124355	0.0060371976234816	0.5488757233235304	0.583093	0.583093	chr2	201856701	0.2342621722294806	chr2:201856701:A:G
chr2:201858062	['G', 'A']	56057	11264.205651995504	38.01539911407219	-0.0034717651628972	0.009650240790307	-0.3597594338147871	0.719028	0.719028	chr2	201858062	0.1432541972266843	chr2:201858062:G:A
chr2:201861659	['C', 'T']	56057	9442.990896867426	91.72825796747308	0.003675170047489	0.010521031608782	0.3493165104096141	0.726853	0.726853	chr2	201861659	0.13855341272293	chr2:201861659:C:T
chr2:201862313	['G', 'A']	56057	9317.329693660904	80.57502266970052	0.0023556086566256	0.0104776183634892	0.2248229105990455	0.822118	0.822118	chr2	201862313	0.0850658429576114	chr2:201862313:G:A
chr2:201862890	['A', 'G']	56057	9173.8182580461	58.62810460064	0.0015348190546548	0.0105553947021468	0.1454061262477124	0.884391	0.884391	chr2	201862890	0.0533556856661699	chr2:201862890:A:G
chr2:201863855	['T', 'C']	56057	10363.605219907837	80.22906902090995	-0.0012579037618564	0.0100324963187526	-0.1253829278267638	0.900221	0.900221	chr2	201863855	0.045650860229196	chr2:201863855:T:C
chr2:201863887	['C', 'T']	56057	10302.756860925736	78.89011738261556	-0.0013321996396563	0.0100519190098687	-0.1325318716106291	0.894564	0.894564	chr2	201863887	0.0483885831541246	chr2:201863887:C:T
chr2:201864168	['G', 'A']	56057	26148.265209634254	346.7317375559429	0.0092185425114023	0.0068995706149637	1.3361037991855818	0.181521	0.181521	chr2	201864168	0.741073124586289	chr2:201864168:G:A
chr2:201864404	['G', 'A']	56057	26003.10255861257	373.0871358448756	0.0105328628508718	0.0069155764617212	1.5230636099785515	0.127748	0.127748	chr2	201864404	0.8936458903773046	chr2:201864404:G:A
chr2:201865573	['G', 'A']	56057	5186.370078318734	11.994727078475837	-0.0052189386012745	0.0138460817995383	-0.3769253047059565	0.706231	0.706231	chr2	201865573	0.1510532230042262	chr2:201865573:G:A
chr2:201865601	['C', 'T']	56057	10316.208368275496	79.13156107967805	-0.0012709319117582	0.0100447470133879	-0.1265270205475913	0.899315	0.899315	chr2	201865601	0.0460881627714618	chr2:201865601:C:T
chr2:201866958	['G', 'A']	56057	10668.283736283343	41.66119404624382	-0.0009961290715245	0.0098085708378266	-0.1015570043785535	0.919109	0.919109	chr2	201866958	0.0366329812238667	chr2:201866958:G:A
chr2:201867072	['A', 'G']	56057	19459.73570969814	131.7692648830348	0.0017715807612667	0.0076322493440764	0.232117778311539	0.816447	0.816447	chr2	201867072	0.0880720024210344	chr2:201867072:A:G
chr2:201867305	['G', 'A']	56057	20405.18404667178	127.73726319061092	-0.0003868447970942	0.0075150323414978	-0.0514761320397898	0.958946	0.958946	chr2	201867305	0.0182058480559475	chr2:201867305:G:A
chr2:201868573	['T', 'A']	56057	36647.96128733008	419.68794576133047	0.0086027526246025	0.0062505870752193	1.3763111402300698	0.168731	0.168731	chr2	201868573	0.7728051195916058	chr2:201868573:T:A
chr2:201868681	['G', 'A']	56057	37047.03357448308	398.5298669202413	0.0079283709392851	0.0062707248336978	1.2643468099061534	0.206111	0.206111	chr2	201868681	0.6858988296093378	chr2:201868681:G:A
chr2:201869169	['T', 'C']	56057	36742.86546525113	407.55290218488335	0.0082808389764414	0.0062452290552948	1.3259463989428433	0.184863	0.184863	chr2	201869169	0.7331500034098025	chr2:201869169:T:C
chr2:201869341	['A', 'G']	56057	9324.1061994416	69.32561784145807	0.001601480819889	0.0104954954074663	0.1525874442048539	0.878724	0.878724	chr2	201869341	0.0561475118424793	chr2:201869341:A:G
chr2:201872352	['TTTAAGGGA', 'T']	56057	10358.249955384232	32.65105515111685	-0.0015136929569552	0.0099774919148363	-0.1517107675832272	0.879416	0.879416	chr2	201872352	0.0558056371373973	chr2:201872352:TTTAAGGGA:T
chr2:201872362	['CTTT', 'C']	56057	10357.478135203128	34.28527453200476	-0.0013320835588435	0.009976457819915	-0.1335226974231755	0.89378	0.89378	chr2	201872362	0.0487693677186433	chr2:201872362:CTTT:C
chr2:201872466	['G', 'C']	56057	9985.068740968049	96.32831012543576	0.001889031316321	0.0101708490542155	0.1857299529519664	0.852657	0.852657	chr2	201872466	0.0692256381936683	chr2:201872466:G:C
chr2:201873113	['TG', 'T']	56057	18031.57331977377	66.62617210193244	0.0063679426742426	0.007896403647452	0.8064358103447969	0.419995	0.419995	chr2	201873113	0.3767558798052782	chr2:201873113:TG:T
chr2:201874380	['G', 'A']	56057	109851.95964749536	379.7403818691382	0.0151185538833349	0.0205382321120206	0.7361175879634888	0.461662	0.461662	chr2	201874380	0.3356758713217053	chr2:201874380:G:A
chr2:201874550	['C', 'T']	56057	25787.68020838909	103.3608150814679	-0.002357833403256	0.0068786649356769	-0.3427748589739917	0.731769	0.731769	chr2	201874550	0.1356259925183165	chr2:201874550:C:T
chr2:201874859	['A', 'G']	56057	9059.323218267771	-25.98389153311751	-0.0059691527931696	0.0106305281673729	-0.5615104629975126	0.574452	0.574452	chr2	201874859	0.24074625419247	chr2:201874859:A:G
chr2:201875268	['A', 'G']	56057	25218.398447675983	73.59987009097412	-0.0041377666915258	0.0069364631639088	-0.5965239912258266	0.550828	0.550828	chr2	201875268	0.2589839915516067	chr2:201875268:A:G
chr2:201875832	['G', 'A']	56057	5702.508634839078	-19.239818327116115	-0.0084937796646868	0.013164117519499	-0.6452221086681778	0.518786	0.518786	chr2	201875832	0.2850117523350378	chr2:201875832:G:A
chr2:201875880	['A', 'G']	56057	2354.1679838724067	16.773902624845054	0.0139987902731431	0.0210391287059705	0.6653692968364485	0.505817	0.505817	chr2	201875880	0.2960065785461351	chr2:201875880:A:G
chr2:201876524	['G', 'C']	56057	8053.005602140945	-7.538565961554402	-0.0028513930691218	0.0115193435358269	-0.24753086495368	0.804498	0.804498	chr2	201876524	0.0944750312293934	chr2:201876524:G:C
chr2:201876533	['A', 'T']	56057	100859.38997930198	392.4533219271108	0.0079557720407449	0.0096406909761007	0.825228405356758	0.409245	0.409245	chr2	201876533	0.388016617928665	chr2:201876533:A:T
chr2:201877459	['T', 'C']	56057	95336.7078114406	401.44231803021097	0.008279399353055	0.0081080479497831	1.0211334965374117	0.307196	0.307196	chr2	201877459	0.5125844435534079	chr2:201877459:T:C
chr2:201877732	['A', 'C']	56057	100908.00144534456	372.6136340889432	0.006599815389272	0.0096590769586995	0.6832759918459742	0.494435	0.494435	chr2	201877732	0.3058907940501967	chr2:201877732:A:C
chr2:201879434	['C', 'T']	56057	9107.462210962032	-26.90461024999576	-0.0067136783387089	0.0106086865973593	-0.6328472688013994	0.526836	0.526836	chr2	201879434	0.2783245562858784	chr2:201879434:C:T
chr2:201879719	['A', 'G']	56057	9118.13860838537	-31.744410869184865	-0.0070173348450492	0.0106054359213246	-0.6616734000475465	0.508183	0.508183	chr2	201879719	0.2939798672858089	chr2:201879719:A:G
chr2:201880915	['G', 'A']	56057	100560.38168551752	320.7170624031144	0.0029229292046225	0.0095583652254507	0.3057980246287049	0.75976	0.75976	chr2	201880915	0.1193235750042052	chr2:201880915:G:A
chr2:201884944	['T', 'G']	56057	5592.798158753947	-10.659016474177111	-0.0065686852536589	0.0132814086111154	-0.4945774537921791	0.6209	0.6209	chr2	201884944	0.2069783401540167	chr2:201884944:T:G
chr2:201885073	['G', 'A']	56057	7618.543628351738	-34.700428326967256	-0.0090450109890295	0.0117116096052689	-0.7723115177063543	0.439933	0.439933	chr2	201885073	0.3566134597545121	chr2:201885073:G:A
chr2:201886254	['C', 'T']	56057	1825.390757427068	-15.540230625546467	-0.0091361705151246	0.0232932817652907	-0.3922234147675342	0.694895	0.694895	chr2	201886254	0.158080813202146	chr2:201886254:C:T
chr2:201887483	['C', 'T']	56057	5312.379069808932	-32.133298236350484	-0.0075874979372031	0.0135910714830407	-0.5582707696498419	0.576662	0.576662	chr2	201887483	0.2390786661269065	chr2:201887483:C:T
chr2:201887751	['T', 'C']	56057	5587.797445092686	-15.547679954930809	-0.0073330411003624	0.0133059974607412	-0.551107958798145	0.581562	0.581562	chr2	201887751	0.2354039785752054	chr2:201887751:T:C
chr2:201888080	['G', 'T']	56057	1209.366755888651	-16.573689361672542	-0.008868482441316	0.028656606628189	-0.3094742708507665	0.756962	0.756962	chr2	201888080	0.1209259218269298	chr2:201888080:G:T
chr2:201889375	['AT', 'A']	56057	3901.4871900089206	-8.639606100352168	-0.0061193796115425	0.0158735688793755	-0.3855074846774632	0.699863	0.699863	chr2	201889375	0.1549869659387695	chr2:201889375:AT:A
chr2:201889805	['T', 'C']	56057	48053.14438674448	138.84753453554364	-0.0025925121280591	0.0058662497585011	-0.4419368821285125	0.658537	0.658537	chr2	201889805	0.1814198191161604	chr2:201889805:T:C
chr2:201889866	['G', 'A']	56057	3914.676012349864	-16.347152670017262	-0.0088197997148555	0.0158671417386089	-0.5558530868476897	0.578314	0.578314	chr2	201889866	0.2378362940371431	chr2:201889866:G:A
chr2:201890109	['C', 'T']	56057	5909.279463806955	-34.51060399578853	-0.0099468224739031	0.0133614579338397	-0.744441401765856	0.456613	0.456613	chr2	201890109	0.3404517280891164	chr2:201890109:C:T
chr2:201890380	['A', 'G']	56057	3962.282732413965	-10.480914954424987	-0.0066590128449761	0.0157674933890816	-0.4223253931780466	0.672789	0.672789	chr2	201890380	0.1721211178022285	chr2:201890380:A:G
chr2:201890997	['C', 'T']	56057	3883.0	-8.924167947060155	-0.0057149095556087	0.015908064233044	-0.3592460699107451	0.719412	0.719412	chr2	201890997	0.1430223222996627	chr2:201890997:C:T
chr2:201891480	['C', 'T']	56057	3876.0	-6.695529715368984	-0.0050267811608705	0.0159185193324869	-0.3157819553362472	0.752169	0.752169	chr2	201891480	0.1236845696192443	chr2:201891480:C:T
chr2:201892346	['G', 'C']	56057	45767.53157059002	182.060435269703	-0.0006456737700042	0.0058977144610709	-0.1094786419834545	0.912823	0.912823	chr2	201892346	0.0396134257247657	chr2:201892346:G:C
chr2:201893982	['G', 'A']	56057	16461.079213934805	8.435268796679292	0.003839127587771	0.0081581199438841	0.4705897454534429	0.637936	0.637936	chr2	201893982	0.195222889054753	chr2:201893982:G:A
chr2:201894359	['A', 'G']	56057	1871.2336663693127	9.003263509409773	0.008613935078336	0.023056661602854	0.3735985385355967	0.708704	0.708704	chr2	201894359	0.1495351160277804	chr2:201894359:A:G
chr2:201894603	['T', 'C']	56057	67300.00563812515	209.85668882793627	0.002710230120928	0.0059121946833325	0.4584135445621568	0.646657	0.646657	chr2	201894603	0.1893260168688748	chr2:201894603:T:C
chr2:201894733	['T', 'C']	56057	1871.066755864776	10.229208035252674	0.0091032820968418	0.0230530898391175	0.3948833826776241	0.69293	0.69293	chr2	201894733	0.1593106357333897	chr2:201894733:T:C
chr2:201894751	['T', 'C']	56057	6026.860104551374	-12.276854862338675	-0.0063810201440421	0.0132417008696963	-0.4818882564131307	0.629887	0.629887	chr2	201894751	0.2007373547974926	chr2:201894751:T:C
chr2:201898316	['A', 'G']	56057	1963.66556622292	-1.738796391095446	-0.0048511204406619	0.022666353800812	-0.214022973579816	0.83053	0.83053	chr2	201898316	0.0806446755555805	chr2:201898316:A:G
chr2:201898802	['A', 'G']	56057	44774.18853482728	196.1217190877771	0.000737350052784	0.0059409016026843	0.1241141668548849	0.901225	0.901225	chr2	201898802	0.0451667694432639	chr2:201898802:A:G
chr2:201898864	['G', 'T']	56057	53812.599621746034	123.35060566262402	-0.0038241638200113	0.0058006067587913	-0.6592696210987784	0.509725	0.509725	chr2	201898864	0.2926640654582061	chr2:201898864:G:T
chr2:201900200	['GT', 'G']	56057	62662.17829678662	295.3075142831046	0.0052818838995592	0.0058383205143118	0.9046923488718058	0.365632	0.365632	chr2	201900200	0.4369558019555638	chr2:201900200:GT:G
chr2:201901924	['G', 'A']	56057	52361.81346919111	191.98884049568363	-0.0006179166262007	0.0058083306103709	-0.1063845479280117	0.915278	0.915278	chr2	201901924	0.038446976393998	chr2:201901924:G:A
chr2:201902116	['GT', 'G']	56057	1839.1968564343183	-5.626315570090561	-0.0054181158029103	0.0234502318517578	-0.2310474300280385	0.817279	0.817279	chr2	201902116	0.0876296601430993	chr2:201902116:GT:G
chr2:201902592	['A', 'G']	56057	44381.9616455967	229.9612904388304	0.0019539843404123	0.0059353300938882	0.3292124127054768	0.741996	0.741996	chr2	201902592	0.1295984359374285	chr2:201902592:A:G
chr2:201902998	['T', 'C']	56057	46569.7998536864	201.9343130993739	0.0002928206748838	0.0058770747574362	0.0498242215676068	0.960263	0.960263	chr2	201902998	0.0176098046626059	chr2:201902998:T:C
chr2:201906306	['T', 'C']	56057	9931.0629605181	-85.86978764985135	-0.0143849670035763	0.0103254643161952	-1.3931544929184276	0.163579	0.163579	chr2	201906306	0.7862724510895855	chr2:201906306:T:C
chr2:201907077	['A', 'G']	56057	44538.94529591236	208.00908651289063	0.0009616741723295	0.0059264377907171	0.1622685002845753	0.871095	0.871095	chr2	201907077	0.059934479061292	chr2:201907077:A:G
chr2:201907889	['C', 'T']	56057	19855.354199372057	326.94730097535535	0.0118371354949481	0.0075935698578388	1.558836715346557	0.119041	0.119041	chr2	201907889	0.9243034335063808	chr2:201907889:C:T
chr2:201910332	['T', 'C']	56057	45985.94582441113	161.15877634979623	-0.0015081164052966	0.0059054318833978	-0.2553778343522164	0.798432	0.798432	chr2	201910332	0.0977620654770444	chr2:201910332:T:C
chr2:201911455	['C', 'T']	56057	11989.42775845152	119.78218861770182	0.0070287501172296	0.0093534384662929	0.7514616301330449	0.452378	0.452378	chr2	201911455	0.344498523797255	chr2:201911455:C:T
chr2:201912134	['G', 'T']	56057	56921.169574991975	240.23717724027009	0.0040986137835097	0.0058011999814268	0.7065113763759115	0.479873	0.479873	chr2	201912134	0.3188736849100142	chr2:201912134:G:T
chr2:201914453	['T', 'G']	56057	17682.469810512794	-20.24657155031601	-0.0082488808396211	0.0080229750620963	-1.0281573575607963	0.30388	0.30388	chr2	201914453	0.5172978822677528	chr2:201914453:T:G
chr2:201918431	['T', 'G']	56057	7930.282936401749	-74.17147739855136	-0.0145110365129594	0.0112841224999132	-1.2859694241241186	0.198459	0.198459	chr2	201918431	0.7023292013085524	chr2:201918431:T:G
chr2:201920465	['A', 'G']	56057	15833.671936335735	-35.5953345790878	-0.0094001464910127	0.008343752997155	-1.1266089125862089	0.259913	0.259913	chr2	201920465	0.5851719979631296	chr2:201920465:A:G
chr2:201922114	['T', 'A']	56057	7878.670402227059	-74.51356893891139	-0.0133555366588656	0.0113138776367384	-1.1804561696422815	0.237824	0.237824	chr2	201922114	0.6237443206945087	chr2:201922114:T:A
chr2:201922399	['G', 'A']	56057	7385.790530052988	85.62190066931514	0.0049346991791329	0.0116649869271573	0.4230351229665269	0.672271	0.672271	chr2	201922399	0.1724556226611159	chr2:201922399:G:A
chr2:201922644	['G', 'A']	56057	5837.416534351418	25.53327904811077	0.0048408559402078	0.0129881737059726	0.3727125960735906	0.709364	0.709364	chr2	201922644	0.1491308556132547	chr2:201922644:G:A
chr2:201923197	['G', 'A']	56057	6814.121557014414	-78.22594515149416	-0.0148691999200983	0.0121717805921054	-1.2216125494196326	0.221859	0.221859	chr2	201923197	0.6539229488673889	chr2:201923197:G:A
chr2:201923804	['C', 'T']	56057	91746.54666119568	227.34396830326696	-0.001714892432437	0.0075253711191144	-0.227881443359149	0.819739	0.819739	chr2	201923804	0.0863244023760152	chr2:201923804:C:T
chr2:201924329	['A', 'T']	56057	6389.341938131087	-80.22192944213246	-0.0148292210280015	0.0124995939961915	-1.1863762161010891	0.235479	0.235479	chr2	201924329	0.62804781715834	chr2:201924329:A:T
chr2:201924335	['A', 'T']	56057	13081.3335771763	183.2919898761671	0.0087314046877852	0.009005422895024	0.9695718668147996	0.332264	0.332264	chr2	201924335	0.4785167109280405	chr2:201924335:A:T
chr2:201924406	['G', 'T']	56057	90261.05082780276	249.4247575482105	0.000636836014321	0.0073203542151731	0.0869952458039549	0.930676	0.930676	chr2	201924406	0.0312014854015911	chr2:201924406:G:T
chr2:201925163	['T', 'C']	56057	11748.419159753814	-39.41652943183423	-0.010572637479906	0.0094071312434538	-1.1238960323066856	0.261062	0.261062	chr2	201925163	0.5832563391741846	chr2:201925163:T:C
chr2:201926264	['C', 'A']	56057	88244.01928635148	246.98718348483865	0.0005383741794513	0.007105396301346	0.0757697609842526	0.939603	0.939603	chr2	201926264	0.0270556052603686	chr2:201926264:C:A
chr2:201926812	['G', 'A']	56057	88186.14630273837	247.99375786426293	0.0006691356942618	0.0070950918062162	0.0943096597672756	0.924864	0.924864	chr2	201926812	0.0339221249820163	chr2:201926812:G:A
chr2:201927371	['C', 'T']	56057	12846.916703833873	155.74474788541212	0.0072777220108015	0.0090741377703294	0.8020290406652344	0.42254	0.42254	chr2	201927371	0.3741321720231757	chr2:201927371:C:T
chr2:201928543	['G', 'A']	56057	6821.338543339401	-68.11311441524998	-0.0138272508447236	0.0121614946183785	-1.1369696964571898	0.255556	0.255556	chr2	201928543	0.5925139181276375	chr2:201928543:G:A
chr2:201928797	['G', 'A']	56057	11563.618849680664	-56.80810929276516	-0.0122061066680483	0.0094769918995099	-1.287972681361003	0.197761	0.197761	chr2	201928797	0.7038593505284552	chr2:201928797:G:A
chr2:201930520	['G', 'C']	56057	1821.0324853717711	-9.784580312352947	-0.0063479748854305	0.02358218834904	-0.2691851490402041	0.787788	0.787788	chr2	201930520	0.1035906388778227	chr2:201930520:G:C
chr2:201930814	['C', 'T']	56057	90310.05519874404	261.44139985924534	0.0009960720187691	0.0073246682341918	0.1359886873946668	0.891831	0.891831	chr2	201930814	0.0497174356700317	chr2:201930814:C:T
chr2:201932086	['G', 'A']	56057	7611.950526315789	109.051083333784	0.0061438769139189	0.0115272058990994	0.5329892575614467	0.594043	0.594043	chr2	201932086	0.2261821173305578	chr2:201932086:G:A
chr2:201932238	['G', 'A']	56057	103341.84351362922	421.478756229009	0.0124461975618837	0.0108063861749258	1.151744659168559	0.249431	0.249431	chr2	201932238	0.603049572139408	chr2:201932238:G:A
chr2:201932721	['G', 'A']	56057	2000.1784057660743	5.047646600703176	0.0014551119656226	0.0225646512799822	0.0644863484734439	0.948583	0.948583	chr2	201932721	0.02292466280912	chr2:201932721:G:A
chr2:201933294	['G', 'A']	56057	88030.56300736855	257.41482488826625	0.001461033761785	0.0070738788056223	0.2065392696046456	0.83637	0.83637	chr2	201933294	0.0776015534107046	chr2:201933294:G:A
chr2:201934036	['C', 'A']	56057	13197.470858977793	142.65264865989784	0.0054372574345431	0.0089799122566806	0.6054911539361687	0.544855	0.544855	chr2	201934036	0.2637190593352188	chr2:201934036:C:A
chr2:201934574	['C', 'T']	56057	89415.54590871786	198.62409129583665	-0.0024310535938198	0.0072500764087294	-0.3353142031569166	0.737389	0.737389	chr2	201934574	0.1323033452692744	chr2:201934574:C:T
chr2:201934817	['G', 'A']	56057	89448.97839506173	208.48044786987884	-0.0018511888363234	0.0072501721684188	-0.2553303277937445	0.798469	0.798469	chr2	201934817	0.0977419403774505	chr2:201934817:G:A
chr2:201934881	['T', 'C']	56057	13182.586803696962	157.94547392015758	0.0069991628377989	0.0089736152607559	0.7799713531744775	0.435411	0.435411	chr2	201934881	0.3611006033634693	chr2:201934881:T:C
chr2:201935201	['T', 'C']	56057	95464.2179086903	286.94341993042906	0.0006011071933342	0.008235373544236	0.0729908837899585	0.941814	0.941814	chr2	201935201	0.026034858087864	chr2:201935201:T:C
chr2:201935228	['CCT', 'C']	56057	34075.64724982605	82.93035656038624	-0.0024177222376935	0.0063013606023498	-0.383682571156449	0.701215	0.701215	chr2	201935228	0.1541488022936567	chr2:201935228:CCT:C
chr2:201935378	['T', 'C']	56057	5545.4946299864405	7.344940835638072	0.0015686298629071	0.0133074198113182	0.1178763340413289	0.906166	0.906166	chr2	201935378	0.0427922368924288	chr2:201935378:T:C
chr2:201936125	['G', 'A']	56057	87902.84048740455	235.4622161672553	0.0006772489781385	0.0070618820762815	0.095902051439403	0.923599	0.923599	chr2	201936125	0.034516545974347	chr2:201936125:G:A
chr2:201937830	['G', 'C']	56057	23803.944935139083	-102.52963652701212	-0.0073839386825837	0.0071000892284571	-1.0399782939331146	0.298354	0.298354	chr2	201937830	0.5252681352414267	chr2:201937830:G:C
chr2:201939137	['G', 'A']	56057	87819.66613734904	206.23083901587825	-0.0008918671535507	0.0070519704345561	-0.1264706314111035	0.89936	0.89936	chr2	201939137	0.0460664320511374	chr2:201939137:G:A
chr2:201939158	['A', 'G']	56057	13287.89634070189	189.3536332703844	0.0090099236789085	0.0089435050560318	1.0074264645081032	0.313734	0.313734	chr2	201939158	0.5034384133639566	chr2:201939158:A:G
chr2:201939177	['C', 'T']	56057	1576.0562304879136	-8.287868192590915	0.0055348605278931	0.0249308766060656	0.222008259691378	0.824308	0.824308	chr2	201939177	0.0839104852600268	chr2:201939177:C:T
chr2:201940735	['C', 'T']	56057	49991.242551293486	3.466937580191573	-0.0016199854283934	0.005829716154797	-0.2778841002508114	0.781102	0.781102	chr2	201940735	0.107292250188379	chr2:201940735:C:T
chr2:201941915	['A', 'G']	56057	37751.44860813704	159.2133543071156	0.0029198311172442	0.0061049003782699	0.4782766198179493	0.632455	0.632455	chr2	201941915	0.1989703696729873	chr2:201941915:A:G
chr2:201942473	['C', 'T']	56057	9026.127118644066	119.22714903527168	0.008918404168109	0.0106184870337672	0.839894058329421	0.400971	0.400971	chr2	201942473	0.3968870363459291	chr2:201942473:C:T
chr2:201943546	['C', 'T']	56057	2119.113408498947	11.76250147892889	-0.0128425252820546	0.0219623308973856	-0.584752380886102	0.558717	0.558717	chr2	201943546	0.2528081142244598	chr2:201943546:C:T
chr2:201944075	['TA', 'T']	56057	58117.441074136856	-48.41423120717143	-0.0064649054638323	0.0057751159566365	-1.119441672232245	0.262957	0.262957	chr2	201944075	0.5801152636377105	chr2:201944075:TA:T
chr2:201945686	['A', 'G']	56057	51950.12084931752	15.493292307008172	-0.0016678390959889	0.0058149207950664	-0.2868206042297284	0.774251	0.774251	chr2	201945686	0.1111182250487326	chr2:201945686:A:G
chr2:201945862	['C', 'T']	56057	10269.564780614885	218.0416932686317	0.016206754124881	0.0100058580318223	1.6197265715081668	0.105297	0.105297	chr2	201945862	0.9775840020529336	chr2:201945862:C:T
chr2:201946184	['A', 'C']	56057	3173.113210239943	-49.43852641457211	-0.0161698550100068	0.017604899213297	-0.918486088110841	0.358368	0.358368	chr2	201946184	0.445670777034127	chr2:201946184:A:C
chr2:201947888	['T', 'C']	56057	9325.66360376113	185.8843916817823	0.0148683772592225	0.0104495595616586	1.4228711910286993	0.154779	0.154779	chr2	201947888	0.8102879635678101	chr2:201947888:T:C
chr2:201949687	['G', 'A']	56057	2773.0989385425028	78.0956773400523	0.0191902942267467	0.0186047705209571	1.0314716972794715	0.302324	0.302324	chr2	201949687	0.5195273749729041	chr2:201949687:G:A
chr2:201950807	['G', 'A']	56057	84407.06883754127	410.37484844725753	0.0120001096257125	0.0066942150113425	1.7926089325454544	0.0730409	0.0730409	chr2	201950807	1.1364338841234616	chr2:201950807:G:A
chr2:201951465	['A', 'T']	56057	68491.88373420885	472.9679925799638	0.0096011968938059	0.0059745766655407	1.6070087357288825	0.108058	0.108058	chr2	201951465	0.9663430748960452	chr2:201951465:A:T
chr2:201952291	['GGGAGCTGGTGGT', 'G']	56057	26189.73758675445	-158.2101579426265	-0.0162060510926191	0.0068154487425511	-2.3778406536079366	0.0174177	0.0174177	chr2	201952291	1.759009193946963	chr2:201952291:GGGAGCTGGTGGT:G
chr2:201955461	['G', 'T']	56057	1630.2035682426406	-32.330340508123285	-0.0214638620708303	0.0251086277063749	-0.8548401100144871	0.392643	0.392643	chr2	201955461	0.406002140701082	chr2:201955461:G:T
chr2:201956623	['C', 'T']	56057	10060.358933190617	-165.00488469515298	-0.0070568551608072	0.0102038566244538	-0.6915870558093982	0.4892	0.4892	chr2	201956623	0.3105135516357521	chr2:201956623:C:T
chr2:201956751	['C', 'T']	56057	61335.94170963654	81.67773752136945	-0.0008476393422777	0.0058157413175099	-0.1457491480450965	0.88412	0.88412	chr2	201956751	0.0534887849858993	chr2:201956751:C:T
chr2:201958596	['T', 'C']	56057	3007.1072874855054	-19.660600920785	-0.0180536880076535	0.0183355114530724	-0.9846296381674322	0.32481	0.32481	chr2	201958596	0.488370608501168	chr2:201958596:T:C
chr2:201961952	['G', 'A']	56057	1749.2184299732382	-44.60465641821583	-0.0324522210761161	0.024212536665668	-1.3403065331081745	0.180151	0.180151	chr2	201961952	0.7443633228099304	chr2:201961952:G:A
chr2:201962900	['C', 'T']	56057	2696.0	-27.947559889749023	-0.0179091516333888	0.0191564842841791	-0.9348871832489432	0.34985	0.34985	chr2	201962900	0.4561181217518406	chr2:201962900:C:T
chr2:201962908	['T', 'C']	56057	2539.3623971881752	10.702316551876455	-0.0010981571797342	0.0198610123844148	-0.0552921048775926	0.955906	0.955906	chr2	201962908	0.0195848124189338	chr2:201962908:T:C
chr2:201963943	['T', 'G']	56057	32364.66029049642	-318.952230832511	-0.0148870388735625	0.0063931796644257	-2.3285813405807976	0.0198848	0.0198848	chr2	201963943	1.7014787727611382	chr2:201963943:T:G
chr2:201964705	['G', 'A']	56057	2423.475555793455	6.090719845541309	-0.0003402119505527	0.0203075263491935	-0.0167529981102903	0.986634	0.986634	chr2	201964705	0.0058439225674119	chr2:201964705:G:A
chr2:201964945	['A', 'T']	56057	8355.596221433287	-109.2430161081196	-0.0100185635730716	0.0110215785743356	-0.9089953408670944	0.363356	0.363356	chr2	201964945	0.4396676640234193	chr2:201964945:A:T
chr2:201965294	['C', 'G']	56057	2997.0	6.338736932804192	-0.0076485981051536	0.0183976031579086	-0.4157388350811169	0.677603	0.677603	chr2	201965294	0.1690246798902162	chr2:201965294:C:G
chr2:201965344	['G', 'A']	56057	2395.085451788422	-1.4104614928237351	-0.0039169057186674	0.020446621862462	-0.1915673769982782	0.848082	0.848082	chr2	201965344	0.0715621543166195	chr2:201965344:G:A
chr2:201965409	['C', 'A']	56057	10114.360859869772	-188.5608823286725	-0.0097382836936055	0.0101771167048171	-0.956880418694236	0.338632	0.338632	chr2	201965409	0.4702720043878579	chr2:201965409:C:A
chr2:201965992	['C', 'T']	56057	2411.0430105608675	36.79745197921212	0.0123785347598379	0.0203492592762516	0.6083039481581606	0.542988	0.542988	chr2	201965992	0.2652097681853145	chr2:201965992:C:T
chr2:201966153	['G', 'A']	56057	1982.0353574996432	13.5046201540105	-0.005483217672348	0.0226418764626274	-0.2421715214902164	0.808648	0.808648	chr2	201966153	0.0922404832392686	chr2:201966153:G:A
chr2:201966600	['C', 'T']	56057	1966.0701453929173	5.375423526930311	-0.0095256904137599	0.0227172024015671	-0.4193161748254172	0.674987	0.674987	chr2	201966600	0.170704591439542	chr2:201966600:C:T
chr2:201967371	['C', 'T']	56057	12298.535753791257	-165.8020011744374	-0.0089992268682042	0.0093954355138647	-0.9578296668551646	0.338153	0.338153	chr2	201967371	0.4708867552808793	chr2:201967371:C:T
chr2:201967652	['G', 'A']	56057	1228.0438141111408	50.80471370462434	-0.0061338575381048	0.0286637119947856	-0.2139938309183637	0.830553	0.830553	chr2	201967652	0.080632648735627	chr2:201967652:G:A
chr2:201968279	['G', 'A']	56057	65344.650916293394	450.1926097096045	0.0060917309789354	0.0059479766603563	1.024168608383634	0.30576	0.30576	chr2	201968279	0.5146193302890624	chr2:201968279:G:A
chr2:201968726	['A', 'G']	56057	98220.50430826866	411.1527174499684	0.0010384034834937	0.0088663289971554	0.1171176350242463	0.906767	0.906767	chr2	201968726	0.0425042935506889	chr2:201968726:A:G
chr2:201969115	['AG', 'CG']	56057	25537.36668212795	-81.09328929350745	-0.0037909559028705	0.0068851900941497	-0.5505956772481316	0.581913	0.581913	chr2	201969115	0.2351419405120367	chr2:201969115:AG:CG
chr2:201969314	['T', 'C']	56057	10528.126866603629	-196.70281085139456	-0.0205068821588801	0.009883785684675	-2.074800366288432	0.0380096	0.0380096	chr2	201969314	1.4201067007390913	chr2:201969314:T:C
chr2:201969405	['G', 'A']	56057	35044.12575822451	-21.944014961381185	-0.0039124135951629	0.0062612438610716	-0.6248620373162319	0.532064	0.532064	chr2	201969405	0.2740361248946033	chr2:201969405:G:A
chr2:201969526	['C', 'T']	56057	49969.91412564454	316.21885500515424	0.0030849385633524	0.0058625430419025	0.5262116697997579	0.598743	0.598743	chr2	201969526	0.2227595509538215	chr2:201969526:C:T
chr2:201970400	['T', 'C']	56057	65577.37767428583	106.93874494869868	-0.0035724934999578	0.0059359275709191	-0.6018425018290177	0.547281	0.547281	chr2	201970400	0.2617896290334316	chr2:201970400:T:C
chr2:201971291	['T', 'A']	56057	71702.46558769474	-0.3039181184618906	-0.0051963188312014	0.0060342304340336	-0.8611402709935806	0.389164	0.389164	chr2	201971291	0.4098673413853746	chr2:201971291:T:A
chr2:201971560	['T', 'C']	56057	47109.8925658188	514.9147411684266	0.0097384218637352	0.0058916653870495	1.652914961046718	0.0983538	0.0983538	chr2	201971560	1.007208856007482	chr2:201971560:T:C
chr2:201971708	['G', 'A']	56057	105568.2993880573	400.43837179117577	0.0036293678533601	0.0124003321912555	0.292683115047475	0.769765	0.769765	chr2	201971708	0.1136418394773701	chr2:201971708:G:A
chr2:201972272	['T', 'C']	56057	14262.781034790363	-81.74189091157571	-0.0064043370604435	0.0086578726438499	-0.7397125510956594	0.459478	0.459478	chr2	201972272	0.3377352779826239	chr2:201972272:T:C
chr2:201972435	['G', 'A']	56057	6901.2311096044405	153.5989395217031	0.0144056402835662	0.0119866887280567	1.2018031510109646	0.229445	0.229445	chr2	201972435	0.6393214018876893	chr2:201972435:G:A
chr2:201973142	['G', 'T']	56057	10105.21066819002	143.85847181643774	0.0143598751344452	0.0101632296145338	1.412924402879772	0.157684	0.157684	chr2	201973142	0.8022123717582063	chr2:201973142:G:T
chr2:201973630	['G', 'A']	56057	45926.19276678502	449.06461475205896	0.009415589058037	0.0059045332570024	1.5946373147904072	0.110799	0.110799	chr2	201973630	0.9554641592505648	chr2:201973630:G:A
chr2:201973899	['A', 'T']	56057	11720.508983852262	-106.05458068881649	-0.0137721252813985	0.009401742678333	-1.4648481406683656	0.142968	0.142968	chr2	201973899	0.8447611581895492	chr2:201973899:A:T
chr2:201974151	['T', 'C']	56057	48926.346352865614	492.2150773714752	0.0109801499895709	0.0058459350521628	1.878253845038608	0.0603516	0.0603516	chr2	201974151	1.219311211698198	chr2:201974151:T:C
chr2:201974592	['T', 'C']	56057	60830.021750379135	408.4236140660753	0.0046737709543929	0.0058252171567733	0.8023342012165889	0.422363	0.422363	chr2	201974592	0.3743141340340135	chr2:201974592:T:C
chr2:201974706	['C', 'T']	56057	60296.983280993496	418.2469927425417	0.0055887663588573	0.0058252753216387	0.9593995219585896	0.337362	0.337362	chr2	201974706	0.4719038373358857	chr2:201974706:C:T
chr2:201974743	['C', 'T']	56057	55040.80059237055	394.2895974362711	0.0066524376493579	0.0058162551257488	1.143766479552687	0.252725	0.252725	chr2	201974743	0.5973517947836262	chr2:201974743:C:T
chr2:201974921	['G', 'A']	56057	34681.47472927408	335.8447025497469	0.007395200414219	0.0063171719504289	1.1706504860481068	0.241744	0.241744	chr2	201974921	0.6166442961455947	chr2:201974921:G:A
chr2:201974952	['A', 'G']	56057	8182.875845212396	-61.79792285062105	-0.0096145069163355	0.0110582196348632	-0.869444380180686	0.384608	0.384608	chr2	201974952	0.4149816865049207	chr2:201974952:A:G
chr2:201975142	['G', 'A']	56057	60256.12362156953	414.2791234203384	0.0054552694544735	0.0058244446627858	0.9366162390260118	0.34896	0.34896	chr2	201975142	0.4572243517653749	chr2:201975142:G:A
chr2:201975248	['T', 'C']	56057	60283.67859691693	414.88732281956607	0.0054403532803137	0.0058243673270655	0.9340676806273496	0.350273	0.350273	chr2	201975248	0.4555933379975629	chr2:201975248:T:C
chr2:201975806	['G', 'A']	56057	46556.79683819856	460.5731444737535	0.010118772137315	0.0058954004819316	1.7163841826059625	0.0860973	0.0860973	chr2	201975806	1.0650104677506096	chr2:201975806:G:A
chr2:201975949	['G', 'A']	56057	59599.82160445364	385.181766074908	0.0053953078976882	0.0058281210078057	0.9257371098613484	0.354587	0.354587	chr2	201975949	0.4502771907084744	chr2:201975949:G:A
chr2:201976320	['G', 'T']	56057	59523.86583516229	396.0984212934419	0.0049767970039026	0.0058162399031573	0.8556725800118671	0.392183	0.392183	chr2	201976320	0.4065112356713098	chr2:201976320:G:T
chr2:201976822	['G', 'A']	56057	60379.92539923279	393.3579577530768	0.0048982647828263	0.0058220673566995	0.8413273984523468	0.400168	0.400168	chr2	201976822	0.3977576432836895	chr2:201976822:G:A
chr2:201977394	['G', 'A']	56057	60381.84866002926	394.46837973579466	0.0049660955716996	0.0058223089756203	0.852942637103953	0.393695	0.393695	chr2	201977394	0.4048401007957458	chr2:201977394:G:A
chr2:201977441	['G', 'A']	56057	59679.070686144914	375.3204605196293	0.0049679678635225	0.0058308426523646	0.8520154220776074	0.394209	0.394209	chr2	201977441	0.4042734647706332	chr2:201977441:G:A
chr2:201977628	['A', 'G']	56057	61693.57980284897	393.9160854657513	0.0045817530232087	0.0059242545540478	0.7733889523835932	0.439295	0.439295	chr2	201977628	0.357243739791286	chr2:201977628:A:G
chr2:201977644	['G', 'C']	56057	62739.70422953097	459.3344573576479	0.0081347917120838	0.0060780115428688	1.3383968843606753	0.180773	0.180773	chr2	201977644	0.7428664346275445	chr2:201977644:G:C
chr2:201977676	['A', 'G']	56057	60430.9506710451	397.7322448184839	0.0051326477717425	0.0058255100288481	0.8810641036279117	0.378287	0.378287	chr2	201977676	0.4221785831726916	chr2:201977676:A:G
chr2:201979152	['G', 'A']	56057	11383.701431529342	104.06455465230884	0.0079357321755936	0.0095190925351125	0.8336647791080475	0.404473	0.404473	chr2	201979152	0.3931104637732836	chr2:201979152:G:A
chr2:201979750	['G', 'A']	56057	4868.5038110574205	31.431740687340003	-0.0007289224174363	0.0141460004569042	-0.0515285164635021	0.958905	0.958905	chr2	201979750	0.0182244168329388	chr2:201979750:G:A
chr2:201980571	['T', 'C']	56057	4920.351096283874	46.92481338103489	0.0021335454695521	0.0140483116650644	0.1518720199565277	0.879288	0.879288	chr2	201980571	0.055868853794415	chr2:201980571:T:C
chr2:201981120	['C', 'T']	56057	55283.862080039966	337.32736507746864	0.0018288554577006	0.0058252149624294	0.3139550161661184	0.753556	0.753556	chr2	201981120	0.1228844678519587	chr2:201981120:C:T
chr2:201981554	['G', 'A']	56057	6041.215538310587	56.46002397628399	0.0038319957681124	0.0128162349503211	0.2989954368787885	0.764945	0.764945	chr2	201981554	0.1163697897551405	chr2:201981554:G:A
chr2:201982398	['C', 'T']	56057	4644.082845725703	39.5173760841421	-0.0007678590762112	0.0144643963295592	-0.0530861474420518	0.957663	0.957663	chr2	201982398	0.0187872915360847	chr2:201982398:C:T
chr2:201983489	['A', 'G']	56057	12014.929007279476	83.49823947499753	0.0058220890937592	0.0092922168525153	0.626555448088069	0.530953	0.530953	chr2	201983489	0.2749439209977242	chr2:201983489:A:G
chr2:201983491	['A', 'C']	56057	12014.071594233928	83.93371584658581	0.0058668935664055	0.0092921457790026	0.6313819978656493	0.527793	0.527793	chr2	201983491	0.2775363740279302	chr2:201983491:A:C
chr2:201983553	['C', 'G']	56057	4801.171296048524	34.47957748475358	-0.0084142346226073	0.0142502209291865	-0.5904634506664918	0.554882	0.554882	chr2	201983553	0.2557993631791066	chr2:201983553:C:G
chr2:201983891	['A', 'G']	56057	41035.12417484389	202.98145687058064	0.002986111597529	0.0060580347954346	0.4929175381725063	0.622073	0.622073	chr2	201983891	0.2061586480472677	chr2:201983891:A:G
chr2:201983939	['G', 'A']	56057	13652.46127633762	94.5028330790212	0.0036066866647611	0.0087741252498666	0.411059400458868	0.681031	0.681031	chr2	201983939	0.166833118891152	chr2:201983939:G:A
chr2:201984825	['T', 'C']	56057	67227.79710274204	103.9989589569548	-0.000987525444738	0.0059465091278554	-0.166068095332122	0.868104	0.868104	chr2	201984825	0.0614282426570342	chr2:201984825:T:C
chr2:201984932	['G', 'A']	56057	76893.230183226	416.1750486269407	0.0053104258769255	0.0065010749997759	0.8168535014760777	0.414016	0.414016	chr2	201984932	0.3829828748756245	chr2:201984932:G:A
chr2:201985769	['A', 'C']	56057	32509.21938338567	63.012530819223954	0.0032160421072809	0.0064799119431499	0.4963095386937673	0.619678	0.619678	chr2	201985769	0.2078339220336404	chr2:201985769:A:C
chr2:201986811	['G', 'A']	56057	18967.0301154306	178.37095566736795	0.00583340382151	0.0077023623957213	0.7573525526078156	0.448842	0.448842	chr2	201986811	0.3479065111217702	chr2:201986811:G:A
chr2:201988089	['C', 'G']	56057	33280.18109687447	227.14214231127275	0.0030634358711496	0.0063966231125053	0.4789145487031561	0.632001	0.632001	chr2	201988089	0.1992822345433454	chr2:201988089:C:G
chr2:201988581	['G', 'A']	56057	32960.343204984005	227.58903609040087	0.0032630043481712	0.0064102845192267	0.5090264462340648	0.610736	0.610736	chr2	201988581	0.2141464796429971	chr2:201988581:G:A
chr2:201989350	['G', 'A']	56057	18996.711056397085	188.1827908594678	0.0063281396479513	0.0076960080992045	0.8222626024270205	0.410931	0.410931	chr2	201989350	0.3862310949972978	chr2:201989350:G:A
chr2:201990471	['A', 'G']	56057	20477.19175393837	153.2463214618173	0.0075593260009425	0.0075126372382344	1.006214696813858	0.314317	0.314317	chr2	201990471	0.5026321293020768	chr2:201990471:A:G
chr2:201991747	['C', 'T']	56057	12273.313660773223	-54.507959179726754	-0.0051625514066324	0.00927551669433	-0.5565783100566484	0.577818	0.577818	chr2	201991747	0.2382089332794438	chr2:201991747:C:T
chr2:201992934	['C', 'T']	56057	12482.401005240868	-8.900245923110479	-0.0011704072329388	0.0092177155836638	-0.1269736761039892	0.898962	0.898962	chr2	201992934	0.0462586659298528	chr2:201992934:C:T
chr2:201994356	['T', 'TTTTC']	56057	35416.656680132925	30.234029740127184	-0.0047238599633188	0.0062519575068901	-0.7555809453459638	0.449904	0.449904	chr2	201994356	0.3468801455981469	chr2:201994356:T:TTTTC
chr2:201994526	['T', 'A']	56057	20479.690780901383	158.19977032540046	0.0075885531647108	0.0075166626985413	1.0095641468897416	0.312709	0.312709	chr2	201994526	0.5048596192556608	chr2:201994526:T:A
chr2:201994894	['G', 'A']	56057	35108.76826722338	35.21904658586601	-0.0044010406312604	0.0062630517995097	-0.7026990630358481	0.482246	0.482246	chr2	201994894	0.3167313659342222	chr2:201994894:G:A
chr2:201994940	['C', 'A']	56057	10440.745009187733	-85.51485757565277	-0.0087708957042609	0.0099817469604445	-0.8786934530616772	0.379571	0.379571	chr2	201994940	0.4207069759630991	chr2:201994940:C:A
chr2:201995188	['C', 'G']	56057	31118.775636908584	305.7754653219932	0.007266598571448	0.0065135291024644	1.1156161977842003	0.264591	0.264591	chr2	201995188	0.5774249323208998	chr2:201995188:C:G
chr2:201996496	['C', 'T']	56057	10932.170112932865	-153.02518221032804	-0.0147399776289855	0.0100327253372189	-1.4691897897676751	0.141787	0.141787	chr2	201996496	0.8483635864102221	chr2:201996496:C:T
chr2:201997020	['G', 'A']	56057	72751.68034541822	10.078216051911824	-0.0078286881915146	0.0060515325333069	-1.2936703468793218	0.195785	0.195785	chr2	201997020	0.7082205845797251	chr2:201997020:G:A
chr2:201998635	['A', 'T']	56057	40618.61707264729	81.31125634820208	0.0008753433083602	0.0060658460293098	0.1443068788971349	0.885259	0.885259	chr2	201998635	0.052929649285504	chr2:201998635:A:T
chr2:201998753	['C', 'T']	56057	42571.24990553282	119.45309594726736	-0.002918114305709	0.0062370353797787	-0.4678688075379523	0.63988	0.63988	chr2	201998753	0.1939014638665067	chr2:201998753:C:T
chr2:201999478	['A', 'G']	56057	40005.2819218212	54.5525574791297	-0.004079855480603	0.0060547175293795	-0.6738308535131756	0.500422	0.500422	chr2	201999478	0.3006636057160726	chr2:201999478:A:G
chr2:201999496	['G', 'A']	56057	40245.17933163239	98.63577928277718	-0.0026314448311114	0.0060413747700986	-0.4355705334050096	0.66315	0.66315	chr2	201999496	0.1783882260384447	chr2:201999496:G:A
chr2:202001138	['ATACTTTTT', 'A']	56057	1231.086326435796	68.29304760031873	0.0433117823653442	0.0276640363019392	1.5656349598669423	0.11744	0.11744	chr2	202001138	0.9301839574280046	chr2:202001138:ATACTTTTT:A
chr2:202001263	['C', 'T']	56057	38921.21621621617	121.37161261691216	-0.001710350225308	0.0060948474981817	-0.2806223167713767	0.779001	0.779001	chr2	202001263	0.1084619848252491	chr2:202001263:C:T
chr2:202001308	['G', 'A']	56057	71711.87036273367	225.6700319755384	0.0019709780664525	0.0060642633717372	0.3250152484534866	0.745171	0.745171	chr2	202001308	0.1277440549902936	chr2:202001308:G:A
chr2:202002730	['T', 'C']	56057	25907.167466761857	82.00725464143929	-0.0023836684922799	0.0068543259952545	-0.3477611794259863	0.728021	0.728021	chr2	202002730	0.1378560931422081	chr2:202002730:T:C
chr2:202003245	['T', 'C']	56057	26054.506214243487	73.59400356964615	-0.0027309959037476	0.0068610333341385	-0.3980444010028313	0.690599	0.690599	chr2	202003245	0.1607740548524729	chr2:202003245:T:C
chr2:202003934	['C', 'T']	56057	25853.316994575696	110.58192703999283	-0.0009829655649425	0.00687306959679	-0.1430169665969356	0.886277	0.886277	chr2	202003934	0.0524305210360738	chr2:202003934:C:T
chr2:202004476	['A', 'AG']	56057	26009.99596810458	102.71504931524832	-0.0015296558235621	0.0068830156164429	-0.2222362854891518	0.824131	0.824131	chr2	202004476	0.0840037494009412	chr2:202004476:A:AG
chr2:202005158	['T', 'C']	56057	25923.98643629892	93.11722639001448	-0.0020425484251929	0.0068772638060779	-0.2970001562813131	0.766467	0.766467	chr2	202005158	0.1155065388218985	chr2:202005158:T:C
chr2:202005185	['TG', 'T']	56057	30646.653872919007	146.92195073732043	0.0021391755822742	0.0064663397379644	0.3308170725572932	0.740784	0.740784	chr2	202005185	0.1303084064378278	chr2:202005185:TG:T
chr2:202005188	['C', 'A']	56057	30646.653872919007	145.3861686309488	0.0020317980924709	0.0064660759676196	0.3142242841942493	0.753352	0.753352	chr2	202005188	0.1230020544263872	chr2:202005188:C:A
chr2:202007026	['A', 'G']	56057	85425.71724347191	262.33291966705445	0.0034042853880887	0.0067976427216019	0.5008038120730296	0.616511	0.616511	chr2	202007026	0.2100591701685218	chr2:202007026:A:G
chr2:202007489	['A', 'G']	56057	102426.27180759006	299.2445758206478	0.0070697139972474	0.0104313049050037	0.6777401352592248	0.497939	0.497939	chr2	202007489	0.302823857212227	chr2:202007489:A:G
chr2:202007728	['A', 'C']	56057	25933.62629578746	120.93371618846908	-0.0003616119244814	0.0068532885455665	-0.0527647306949232	0.95792	0.95792	chr2	202007728	0.0186707591983903	chr2:202007728:A:C
chr2:202007871	['C', 'T']	56057	25922.23698483497	131.01289441732897	-4.019321856713762e-05	0.0068559110866064	-0.0058625641522186	0.995322	0.995322	chr2	202007871	0.0020363964399832	chr2:202007871:C:T
chr2:202008145	['G', 'C']	56057	20135.51438001784	72.33055065694043	0.0071462269491258	0.0075846244124673	0.942199186208773	0.346095	0.346095	chr2	202008145	0.4608046748696832	chr2:202008145:G:C
chr2:202008192	['G', 'A']	56057	18752.003550148074	-9.42193273148126	0.0033946938937655	0.0077927322836124	0.4356230613624845	0.663112	0.663112	chr2	202008192	0.1784131128109178	chr2:202008192:G:A
chr2:202008475	['T', 'G']	56057	89043.47289726295	244.9479104168512	0.0024468498669003	0.0071640655928177	0.3415448721398331	0.732695	0.732695	chr2	202008475	0.1350767721293699	chr2:202008475:T:G
chr2:202008655	['A', 'G']	56057	1231.3075138732756	62.8152565136452	0.0376413508056198	0.0276191250981285	1.3628726714507862	0.172928	0.172928	chr2	202008655	0.7621346813301011	chr2:202008655:A:G
chr2:202008715	['T', 'C']	56057	89072.12269402319	235.0918298810037	0.001937086077615	0.0071678903437177	0.2702449374539825	0.786973	0.786973	chr2	202008715	0.1040401674530828	chr2:202008715:T:C
chr2:202008721	['C', 'T']	56057	26747.725827460068	117.33065012236536	-0.0007000228328093	0.0067805200779223	-0.1032402861085325	0.917773	0.917773	chr2	202008721	0.0372647229798785	chr2:202008721:C:T
chr2:202008829	['G', 'A']	56057	29932.27169084194	165.95987122694729	0.002784937519562	0.0065115036617496	0.4276949940029354	0.668875	0.668875	chr2	202008829	0.1746550360176887	chr2:202008829:G:A
chr2:202008998	['G', 'A']	56057	26446.830707748304	70.10116208733538	-0.0028902591314827	0.0068116821460925	-0.4243091602770631	0.671342	0.671342	chr2	202008998	0.1730561819560629	chr2:202008998:G:A
chr2:202009378	['G', 'C']	56057	6337.565278669806	-60.30164289800604	-0.0094733624941036	0.0128304900853662	-0.7383476726979006	0.460306	0.460306	chr2	202009378	0.3369533641242562	chr2:202009378:G:C
chr2:202010127	['A', 'G']	56057	26760.81908687041	112.77346150883122	-0.0010160328015562	0.0067794950280879	-0.1498685075137228	0.880869	0.880869	chr2	202010127	0.0550886736621405	chr2:202010127:A:G
chr2:202010829	['G', 'A']	56057	26746.20262650774	123.47882129126884	-0.0004871042731446	0.0067812308397791	-0.071831247844758	0.942736	0.942736	chr2	202010829	0.0256099083181444	chr2:202010829:G:A
chr2:202010973	['A', 'G']	56057	88909.51633333927	240.92183210425927	0.0026296562010022	0.0071523496381458	0.3676632622903933	0.713126	0.713126	chr2	202010973	0.1468337292362343	chr2:202010973:A:G
chr2:202011045	['C', 'T']	56057	26744.908408113748	116.92938910607673	-0.0008180121775882	0.006780987554901	-0.1206331925793028	0.903982	0.903982	chr2	202011045	0.0438402170672278	chr2:202011045:C:T
chr2:202011558	['T', 'C']	56057	26463.832527519586	73.949891098283	-0.0026773643828164	0.0068108806803377	-0.3931010552784683	0.694246	0.694246	chr2	202011558	0.1584866138217553	chr2:202011558:T:C
chr2:202012038	['A', 'G']	56057	26748.08634878696	116.8420564730418	-0.0007378578754174	0.0067822520656976	-0.108792458356021	0.913367	0.913367	chr2	202012038	0.0393546835291085	chr2:202012038:A:G
chr2:202012258	['A', 'G']	56057	26761.09563168326	115.88309393899536	-0.0007532862307829	0.0067822371366619	-0.1110675158659681	0.911563	0.911563	chr2	202012258	0.0402133109839187	chr2:202012258:A:G
chr2:202013476	['C', 'T']	56057	62319.78205173952	169.3512067624506	0.0037538449999251	0.0058009725680492	0.6471061457178162	0.517566	0.517566	chr2	202013476	0.2860342611210008	chr2:202013476:C:T
chr2:202014946	['A', 'G']	56057	1226.0437427526535	62.08277104755391	0.0378749879027653	0.0276729150431884	1.3686663600005555	0.171109	0.171109	chr2	202014946	0.7667271468145886	chr2:202014946:A:G
chr2:202016105	['T', 'C']	56057	89077.30143805311	240.06156772929805	0.0021603502550696	0.0071665798526643	0.3014478732510748	0.763074	0.763074	chr2	202016105	0.1174333437839001	chr2:202016105:T:C
chr2:202017775	['G', 'A']	56057	20370.36063877241	103.7197265404806	0.0087788399897598	0.0075476159152019	1.163127547611159	0.244783	0.244783	chr2	202017775	0.6112187469127452	chr2:202017775:G:A
chr2:202017859	['T', 'C']	56057	19209.53893102525	26.77776608392614	0.0053246062207102	0.0077184536312262	0.6898540141730883	0.490289	0.490289	chr2	202017859	0.3095478503656736	chr2:202017859:T:C
chr2:202018092	['G', 'C']	56057	27021.85633998822	108.7541506993704	-0.0009329091312052	0.0067694768762793	-0.1378111112949116	0.89039	0.89039	chr2	202018092	0.0504197262218732	chr2:202018092:G:C
chr2:202019105	['G', 'A']	56057	12851.604817127569	-149.60734207193693	-0.0135583629528414	0.0090980152449053	-1.4902550268239851	0.136163	0.136163	chr2	202019105	0.8659408885969376	chr2:202019105:G:A
chr2:202019386	['C', 'T']	56057	20484.07826754503	95.05189187847051	0.0080939539200792	0.0075345176238098	1.0742497826936666	0.282715	0.282715	chr2	202019386	0.5486511485518392	chr2:202019386:C:T
chr2:202019670	['G', 'A']	56057	69422.86120082079	129.2921685786986	-0.0041890160812567	0.0059659992806825	-0.702148271257844	0.48259	0.48259	chr2	202019670	0.3164216815772846	chr2:202019670:G:A
chr2:202020783	['A', 'G']	56057	42281.91811862269	233.83722187798887	0.0052258057849827	0.0059798900326039	0.8738966363077226	0.382178	0.382178	chr2	202020783	0.4177343166363105	chr2:202020783:A:G
chr2:202023948	['A', 'G']	56057	82392.69802130353	200.43387076093416	-0.0022552029922722	0.0065324161130577	-0.3452325989711962	0.729921	0.729921	chr2	202023948	0.1367241414147009	chr2:202023948:A:G
chr2:202028384	['G', 'A']	56057	20623.19742290119	153.3039059293331	0.0026817473864743	0.0074847208743563	0.3582962453098761	0.720123	0.720123	chr2	202028384	0.1425933179312492	chr2:202028384:G:A
chr2:202028934	['T', 'C']	56057	27815.37648721657	34.909952234763814	0.0026876513443344	0.0067349174843827	0.3990622528882742	0.689849	0.689849	chr2	202028934	0.1612459609198885	chr2:202028934:T:C
chr2:202029242	['A', 'G']	56057	22841.889713622983	256.897772213836	0.0083561603422952	0.0071485854253053	1.1689250173489147	0.242439	0.242439	chr2	202029242	0.6153975160140222	chr2:202029242:A:G
chr2:202029243	['T', 'G']	56057	22845.113004532315	256.56558556205016	0.0083900456892994	0.0071482022859709	1.1737280722687136	0.240509	0.240509	chr2	202029243	0.6188686674098828	chr2:202029243:T:G
chr2:202030227	['C', 'A']	56057	30617.28508208423	50.25971716546832	0.0010698564434036	0.0065223567801936	0.1640291200647662	0.869709	0.869709	chr2	202030227	0.0606260356973153	chr2:202030227:C:A
chr2:202030416	['G', 'A']	56057	50650.20289855069	320.0675497539558	0.0083371799658559	0.0058276678654725	1.4306203027203468	0.152545	0.152545	chr2	202030416	0.8166020227511483	chr2:202030416:G:A
chr2:202030440	['G', 'A']	56057	6147.219320310409	-134.49328400398738	-0.0121397951365344	0.0127572992155299	-0.9515960182039356	0.341306	0.341306	chr2	202030440	0.4668560769601915	chr2:202030440:G:A
chr2:202030793	['G', 'C']	56057	1220.0217639503353	51.392649989378285	0.029898899791798	0.0277115397264495	1.078933184043206	0.280622	0.280622	chr2	202030793	0.5518782844692072	chr2:202030793:G:C
chr2:202031506	['T', 'A']	56057	30645.293576017142	49.11735366676859	0.0010736606162687	0.0065202636153405	0.1646652159496588	0.869208	0.869208	chr2	202031506	0.0608762851818552	chr2:202031506:T:A
chr2:202031732	['AT', 'A']	56057	19979.85136220093	253.04413519606885	0.0115486198136509	0.0075308245317225	1.53351333111055	0.125155	0.125155	chr2	202031732	0.9025517954442256	chr2:202031732:AT:A
chr2:202032326	['G', 'A']	56057	26286.22027547816	94.23522398535395	-0.0026137488425335	0.0068311033016523	-0.3826246986927186	0.702	0.702	chr2	202032326	0.1536628878701947	chr2:202032326:G:A
chr2:202032645	['C', 'T']	56057	20056.357785072072	252.79959329216143	0.0115816993201863	0.0075167190655904	1.5407918294039078	0.123373	0.123373	chr2	202032645	0.9087798746141336	chr2:202032645:C:T
chr2:202032796	['T', 'A']	56057	30572.908506994	58.08681336450495	0.0013824462176018	0.0065231194262627	0.2119302326485071	0.832162	0.832162	chr2	202032796	0.0797921197941036	chr2:202032796:T:A
chr2:202033414	['C', 'T']	56057	30600.72942981517	65.57052469119121	0.0017577483586016	0.0065213688142331	0.2695367197704396	0.787518	0.787518	chr2	202033414	0.1037395109207935	chr2:202033414:C:T
chr2:202033804	['G', 'T']	56057	1195.3625089221982	56.702322602676354	0.0343791847841369	0.0279856042261883	1.2284596218210535	0.21928	0.21928	chr2	202033804	0.659000977468558	chr2:202033804:G:T
chr2:202036512	['C', 'T']	56057	30592.728716192105	63.513421236929695	0.0017027266805768	0.0065215985869935	0.2610903841847524	0.794024	0.794024	chr2	202036512	0.1001663704821715	chr2:202036512:C:T
chr2:202036556	['G', 'T']	56057	30592.182934008888	64.13840387208126	0.0017326353780021	0.0065215571102923	0.2656781729730985	0.790488	0.790488	chr2	202036556	0.1021047184874198	chr2:202036556:G:T
chr2:202038942	['G', 'A']	56057	20013.20778130914	268.4332034626519	0.0125116366474197	0.0075266562733561	1.6623100873770635	0.0964562	0.0964562	chr2	202038942	1.0156698515945102	chr2:202038942:G:A
chr2:202039375	['T', 'G']	56057	30603.91885718364	63.823753796447534	0.0017201240131492	0.006522301454148	0.263729609132883	0.791989	0.791989	chr2	202039375	0.101280850320199	chr2:202039375:T:G
chr2:202040190	['T', 'G']	56057	20135.827401687984	249.3379503339073	0.0113927126548339	0.0075358591878987	1.5118000974764223	0.13059	0.13059	chr2	202040190	0.8840900781229393	chr2:202040190:T:G
chr2:202040365	['T', 'A']	56057	50603.76255487741	317.5522700964993	0.0084191042978381	0.0058287314328485	1.4444145170922336	0.148628	0.148628	chr2	202040365	0.827899366214823	chr2:202040365:T:A
chr2:202040390	['A', 'C']	56057	20027.64454714153	247.1115883300241	0.0112940187903603	0.0075222471222905	1.5014155486720142	0.133254	0.133254	chr2	202040390	0.875319745514492	chr2:202040390:A:C
chr2:202040598	['AG', 'A']	56057	11763.259067634835	-167.11924201358417	-0.0155265818417992	0.0094841621130397	-1.6371063312437266	0.101614	0.101614	chr2	202040598	0.993046452446991	chr2:202040598:AG:A
chr2:202041913	['G', 'A']	56057	30570.362754018803	75.62060836370344	0.0021838157247835	0.0065219873162062	0.3348390021178138	0.737748	0.737748	chr2	202041913	0.132091959178245	chr2:202041913:G:A
chr2:202042330	['C', 'T']	56057	30569.08917993006	72.02588327024219	0.0019869359447383	0.0065214763383991	0.30467578837004	0.760614	0.760614	chr2	202042330	0.1188356851474308	chr2:202042330:C:T
chr2:202044374	['T', 'C']	56057	50638.64678907268	305.25449228475594	0.0078656845011095	0.0058287802288269	1.3494563514693565	0.177196	0.177196	chr2	202044374	0.7515460860467947	chr2:202044374:T:C
chr2:202045685	['AG', 'A']	56057	30361.040932124764	55.48669768458884	0.0012198135876516	0.0065357761302896	0.1866363785011676	0.851946	0.851946	chr2	202045685	0.0695879318122297	chr2:202045685:AG:A
chr2:202046342	['C', 'T']	56057	30355.20560314063	60.166283976334334	0.001407076747581	0.006535791640654	0.2152878832349525	0.829544	0.829544	chr2	202046342	0.0811605735330335	chr2:202046342:C:T
chr2:202046400	['C', 'T']	56057	21862.850165946977	264.52132288941715	0.0113220874177483	0.00726428904306	1.5585953904965923	0.119098	0.119098	chr2	202046400	0.92409553151686	chr2:202046400:C:T
chr2:202046825	['G', 'A']	56057	21859.949796617428	267.06135272117325	0.011523131721887	0.0072648909130192	1.5861396764040423	0.112713	0.112713	chr2	202046825	0.9480259907625423	chr2:202046825:G:A
chr2:202046984	['T', 'C']	56057	21870.78030505753	269.3070645163952	0.0116390852644564	0.0072633046873064	1.6024503673647597	0.109062	0.109062	chr2	202046984	0.962326542400164	chr2:202046984:T:C
chr2:202047078	['C', 'G']	56057	30360.70802112324	63.3490468021105	0.0015223249852227	0.0065358971774189	0.2329175236235796	0.815826	0.815826	chr2	202047078	0.0884024580326559	chr2:202047078:C:G
chr2:202047229	['C', 'T']	56057	30348.248291734315	59.04944293165903	0.0014242112770225	0.0065367785429089	0.2178766295467608	0.827526	0.827526	chr2	202047229	0.0822183522602296	chr2:202047229:C:T
chr2:202047392	['G', 'A']	56057	30343.082579609312	64.80897232759828	0.0017680333957306	0.0065366164854659	0.2704814332708483	0.786791	0.786791	chr2	202047392	0.1041406165624267	chr2:202047392:G:A
chr2:202047826	['G', 'A']	56057	26436.943216483807	105.93071402826776	-0.0023054978152181	0.0068195606294745	-0.3380713128722113	0.735311	0.735311	chr2	202047826	0.1335289370833829	chr2:202047826:G:A
chr2:202047965	['T', 'C']	56057	63221.044788636864	-34.24428102400736	-0.0056412542116317	0.0058019331898499	-0.9723059585554552	0.330903	0.330903	chr2	202047965	0.4802992954646871	chr2:202047965:T:C
chr2:202047980	['G', 'A']	56057	30382.04580329741	49.39418625361089	0.0009323042613147	0.0065341576655237	0.1426816292226767	0.886542	0.886542	chr2	202047980	0.0523006848389645	chr2:202047980:G:A
chr2:202048384	['G', 'A']	56057	11683.833710952134	-169.50772074971215	-0.0156034771028463	0.0095103436899608	-1.6406848807491006	0.100868	0.100868	chr2	202048384	0.9962465902312848	chr2:202048384:G:A
chr2:202048385	['C', 'T']	56057	21011.24891616564	84.41393651253154	-0.0009653645859866	0.0074053558165579	-0.130360324324742	0.896282	0.896282	chr2	202048385	0.0475553254102491	chr2:202048385:C:T
chr2:202049768	['A', 'G']	56057	42131.51583492427	-122.13381411562592	-0.0051789401244029	0.0059373573612036	-0.8722635019821529	0.383068	0.383068	chr2	202049768	0.4167241257613047	chr2:202049768:A:G
chr2:202049801	['C', 'A']	56057	11667.665114453426	-171.44329523420842	-0.0156382957741985	0.0095142789556419	-1.6436658886194433	0.100251	0.100251	chr2	202049801	0.9989112866148536	chr2:202049801:C:A
chr2:202050175	['C', 'T']	56057	21839.06462779245	286.3884831971554	0.0122198111334388	0.0072677618266213	1.681371985619898	0.0926963	0.0926963	chr2	202050175	1.0329376005011597	chr2:202050175:C:T
chr2:202050534	['C', 'T']	56057	47604.58748059456	211.8677738314387	-0.001591702138944	0.0058324267070063	-0.272905639265385	0.784927	0.784927	chr2	202050534	0.1051707317533232	chr2:202050534:C:T
chr2:202051174	['T', 'G']	56057	63926.82506601958	153.1428660484332	0.0023151678734746	0.0058232941929286	0.3975701375839753	0.690949	0.690949	chr2	202051174	0.1605540073812044	chr2:202051174:T:G
chr2:202051175	['G', 'T']	56057	63924.54383898938	152.97316284080577	0.0022790297281114	0.0058228639662943	0.3913932630581211	0.695508	0.695508	chr2	202051175	0.1576978702213618	chr2:202051175:G:T
chr2:202052197	['G', 'T']	56057	11811.210700014271	-158.81011263398875	-0.0136699336032323	0.0094562057853928	-1.4456044965041353	0.148294	0.148294	chr2	202052197	0.8288764202434021	chr2:202052197:G:T
chr2:202052286	['T', 'C']	56057	52524.495869685445	277.13125654116203	0.0062788736747795	0.005809823354121	1.0807340072268783	0.27982	0.27982	chr2	202052286	0.553121247745475	chr2:202052286:T:C
chr2:202052348	['A', 'G']	56057	52539.43525192693	291.69168758590547	0.0068976651792307	0.0058076767113903	1.187680637543532	0.234964	0.234964	chr2	202052348	0.6289986730432202	chr2:202052348:A:G
chr2:202052404	['G', 'A']	56057	22579.20837049988	247.11529523208648	0.0096400882541778	0.0071758884641339	1.3433999570032815	0.179148	0.179148	chr2	202052404	0.7467880359143497	chr2:202052404:G:A
chr2:202052556	['C', 'T']	56057	30144.15096426596	19.385854494521578	-2.4005223118104177e-06	0.0065510417449968	-0.0003664336765436	0.999708	0.999708	chr2	202052556	0.000126832507163	chr2:202052556:C:T
chr2:202053044	['A', 'G']	56057	90721.85515752668	146.9375699363321	-0.0041587862062719	0.0073522745082635	-0.5656462094278077	0.571637	0.571637	chr2	202053044	0.2428796686568225	chr2:202053044:A:G
chr2:202053100	['TC', 'T']	56057	78940.44335293262	349.53139463468835	0.0049977643935285	0.0064290733310253	0.7773693246599577	0.436944	0.436944	chr2	202053100	0.3595742198932213	chr2:202053100:TC:T
chr2:202053509	['C', 'T']	56057	21338.04519259933	217.33971023357145	0.0090190171038146	0.0073324929331346	1.2300069275292196	0.2187	0.2187	chr2	202053509	0.6601512169623629	chr2:202053509:C:T
chr2:202053529	['T', 'C']	56057	90448.74865289227	120.35613994376938	-0.0055250051074948	0.0073185059030047	-0.7549362097564862	0.45029	0.45029	chr2	202053529	0.34650769770294	chr2:202053529:T:C
chr2:202053985	['C', 'T']	56057	11599.448456735056	-202.98297600754097	-0.0179969554722538	0.0095576929662503	-1.8829811269104155	0.0597081	0.0597081	chr2	202053985	1.2239667484907102	chr2:202053985:C:T
chr2:202054273	['G', 'A']	56057	78871.39559870781	341.2380733101622	0.0042926328107538	0.0063885022826	0.671931013071	0.50163	0.50163	chr2	202054273	0.2996164984037068	chr2:202054273:G:A
chr2:202054340	['GA', 'G']	56057	21572.092169191183	253.2412712915097	0.0106411263611071	0.0073073389648552	1.4562245452531777	0.145336	0.145336	chr2	202054340	0.8376267968180929	chr2:202054340:GA:G
chr2:202054344	['GAAGGAAGGAAGGAGA', 'G']	56057	21569.3148611012	241.92475638010808	0.0101647376700489	0.0073078918183719	1.3909261279012024	0.164253	0.164253	chr2	202054344	0.7844866895213178	chr2:202054344:GAAGGAAGGAAGGAGA:G
chr2:202054681	['T', 'C']	56057	78882.10765140431	345.9376086411445	0.0045053155160087	0.0063892804160603	0.705136607353143	0.480728	0.480728	chr2	202054681	0.3181005816546906	chr2:202054681:T:C
chr2:202055011	['A', 'G']	56057	78872.84908117753	344.73119560846686	0.0044672733983798	0.0063878508244478	0.6993390298474789	0.484343	0.484343	chr2	202055011	0.3148469725522042	chr2:202055011:A:G
chr2:202055035	['T', 'C']	56057	78872.06997698359	346.16535383485103	0.0045057908536015	0.0063879965741375	0.7053527348219988	0.480594	0.480594	chr2	202055035	0.3182216554696078	chr2:202055035:T:C
chr2:202056217	['A', 'G']	56057	30237.775878679746	26.304025720453392	0.0001877592767978	0.0065415803102567	0.0287024339521532	0.977102	0.977102	chr2	202056217	0.010060097770551	chr2:202056217:A:G
chr2:202057129	['T', 'C']	56057	30240.236730834426	19.389361818367306	-0.0001243408756373	0.0065413366520862	-0.0190084813319787	0.984834	0.984834	chr2	202057129	0.0066369664155967	chr2:202057129:T:C
chr2:202057942	['C', 'T']	56057	78837.47018520502	349.695185866264	0.0046638801437946	0.0063857374700332	0.7303588920905474	0.465174	0.465174	chr2	202057942	0.3323845673143679	chr2:202057942:C:T
chr2:202059055	['T', 'C']	56057	30079.97575119548	19.950355253021765	0.0002746727753981	0.0065531241883767	0.0419147825529226	0.966567	0.966567	chr2	202059055	0.0147680363878613	chr2:202059055:T:C
chr2:202059202	['T', 'C']	56057	78933.08086070618	336.3892761639841	0.0041485681050794	0.0063879044650768	0.6494411630230169	0.516056	0.516056	chr2	202059202	0.2873031681957237	chr2:202059202:T:C
chr2:202059949	['G', 'A']	56057	90490.52833285756	141.30325368665817	-0.0047343633342003	0.0073223795358025	-0.6465607677192703	0.517919	0.517919	chr2	202059949	0.2857381564781509	chr2:202059949:G:A
chr2:202060673	['A', 'G']	56057	11320.605844364363	52.2389205306785	-0.0003685458882722	0.0096103701912617	-0.0383487712686984	0.96941	0.96941	chr2	202060673	0.0134925046025116	chr2:202060673:A:G
chr2:202060919	['T', 'A']	56057	78928.48804553403	331.556956021423	0.0039379968575477	0.0063876960185427	0.6164972231170981	0.537569	0.537569	chr2	202060919	0.2695657836988754	chr2:202060919:T:A
chr2:202060952	['G', 'A']	56057	28682.046634435264	-75.46759545195629	-0.0024828138218666	0.0066572869773109	-0.3729467920383199	0.709189	0.709189	chr2	202060952	0.1492380092193852	chr2:202060952:G:A
chr2:202061167	['TG', 'T']	56057	12486.21482496893	-211.8697263514772	-0.0193575488775347	0.0096464190097218	-2.0067082777584027	0.0447855	0.0447855	chr2	202061167	1.348862572816521	chr2:202061167:TG:T
chr2:202061228	['G', 'A']	56057	30489.017175572768	27.508477576788923	0.0004207214037069	0.006563814722088	0.0640970870629817	0.948893	0.948893	chr2	202061228	0.0227827571506686	chr2:202061228:G:A
chr2:202061522	['A', 'G']	56057	21933.66771882069	233.8168247140126	0.0096838169676269	0.0073309335259827	1.3209527727000892	0.186523	0.186523	chr2	202061522	0.7292676080525874	chr2:202061522:A:G
chr2:202061614	['G', 'A']	56057	26899.74138054357	72.38323651112218	-0.0039907015784737	0.006768451372468	-0.5896033462996657	0.555459	0.555459	chr2	202061614	0.255347992044266	chr2:202061614:G:A
chr2:202062045	['C', 'T']	56057	79093.28755196347	348.3112509748299	0.004397044586077	0.0063993349144339	0.6871096207450239	0.492016	0.492016	chr2	202062045	0.3080207740644979	chr2:202062045:C:T
chr2:202062068	['C', 'A']	56057	5611.103952442156	-125.62067774091278	-0.0199207114468401	0.0135849529514803	-1.4663805990339709	0.14255	0.14255	chr2	202062068	0.8460327783545212	chr2:202062068:C:A
chr2:202062568	['G', 'A']	56057	11591.033861414402	-192.3124882014399	-0.0170746305768341	0.0095584637557554	-1.7863362788348796	0.0740502	0.0740502	chr2	202062568	1.1304737641680382	chr2:202062568:G:A
chr2:202062635	['T', 'C']	56057	32282.517747202743	6.511826164309166	-0.0036404554672961	0.0064306316604283	-0.5661116449412166	0.57132	0.57132	chr2	202062635	0.2431205724778644	chr2:202062635:T:C
chr2:202063247	['T', 'A']	56057	32319.76551822578	18.99802619194532	-0.0031410915318992	0.0064282250795596	-0.4886405645451345	0.625098	0.625098	chr2	202063247	0.2040518906194385	chr2:202063247:T:A
chr2:202064022	['C', 'T']	56057	49178.14101694915	332.98078412439685	0.004332610888184	0.0057997583946846	0.7470329957459643	0.455047	0.455047	chr2	202064022	0.3419437444714939	chr2:202064022:C:T
chr2:202064217	['G', 'T']	56057	27495.433434433537	82.397942540323	-0.0032228158161831	0.0067146172326506	-0.4799701464011781	0.63125	0.63125	chr2	202064217	0.1997986088732822	chr2:202064217:G:T
chr2:202065603	['A', 'G']	56057	20639.4182353466	218.3429414545328	0.0066817888471149	0.0074574196259433	0.895992069947354	0.370261	0.370261	chr2	202065603	0.4314920302589152	chr2:202065603:A:G
chr2:202066039	['CT', 'C']	56057	27498.395978303543	80.19760573194263	-0.0033487159524968	0.0067145649607549	-0.4987241872063597	0.617976	0.617976	chr2	202066039	0.2090283910438065	chr2:202066039:CT:C
chr2:202066504	['A', 'G']	56057	32310.95149719832	16.644074215553925	-0.0031425283522992	0.0064288107580751	-0.488819545411553	0.624971	0.624971	chr2	202066504	0.2041401343874088	chr2:202066504:A:G
chr2:202067724	['A', 'G']	56057	11058.14258690842	-163.94173181546444	-0.0144228187412295	0.0097688220239189	-1.476413297930429	0.139839	0.139839	chr2	202067724	0.8543716903735361	chr2:202067724:A:G
chr2:202068619	['G', 'C']	56057	28248.031329729343	-84.43890750088089	-0.003125299620435	0.0066914079435477	-0.4670615880546743	0.640458	0.640458	chr2	202068619	0.1935093451797335	chr2:202068619:G:C
chr2:202068717	['G', 'A']	56057	28341.55026049101	-87.8779567255716	-0.0034183762508582	0.0066851030823108	-0.5113423396422143	0.609113	0.609113	chr2	202068717	0.2153021314655525	chr2:202068717:G:A
chr2:202069117	['G', 'T']	56057	32652.242345846425	3.032544470405422	-0.0040374208362485	0.0064042863423143	-0.6304247843467838	0.528419	0.528419	chr2	202069117	0.2770215751475825	chr2:202069117:G:T
chr2:202069706	['C', 'T']	56057	28320.57815566896	-102.22153802711604	-0.0040205666089132	0.00668695123117	-0.6012555602577205	0.547672	0.547672	chr2	202069706	0.2614794620223509	chr2:202069706:C:T
chr2:202070751	['C', 'T']	56057	11983.558137459611	-223.8938015126785	-0.019899556250599	0.0094376325750782	-2.1085326317054656	0.0349894	0.0349894	chr2	202070751	1.4560635047569712	chr2:202070751:C:T
chr2:202070955	['T', 'C']	56057	12201.394265424831	-209.3693718109008	-0.0191812419255537	0.0093699015446662	-2.0471124305967208	0.0406517	0.0406517	chr2	202070955	1.3909212880728246	chr2:202070955:T:C
chr2:202071342	['G', 'C']	56057	7935.707824876899	-76.63329922963796	-0.0132085998780711	0.0112817461195689	-1.1707939301310777	0.241687	0.241687	chr2	202071342	0.6167467090466423	chr2:202071342:G:C
chr2:202071908	['T', 'C']	56057	20799.597305976808	219.4091064481217	0.0060602377914209	0.0074288529347421	0.8157703274861339	0.414635	0.414635	chr2	202071908	0.382334041206684	chr2:202071908:T:C
chr2:202072561	['G', 'A']	56057	20669.106147643342	227.6487264129314	0.0067527716187281	0.0074477243497569	0.9066892518583332	0.364575	0.364575	chr2	202072561	0.4382131155337578	chr2:202072561:G:A
chr2:202072675	['C', 'A']	56057	20763.74080813487	229.5950333449715	0.0065862086444953	0.0074336770364349	0.8859960706140677	0.375623	0.375623	chr2	202072675	0.4252478230426061	chr2:202072675:C:A
chr2:202074591	['C', 'A']	56057	27336.85194040503	60.14743390644193	-0.0040236632875894	0.0067343614485296	-0.5974825257512616	0.550188	0.550188	chr2	202074591	0.25948888612121	chr2:202074591:C:A
chr2:202074613	['C', 'T']	56057	11952.13213909754	-215.42673196950884	-0.0191075346452392	0.0094451996335405	-2.0229889665208503	0.043079	0.043079	chr2	202074613	1.3657343866071698	chr2:202074613:C:T
chr2:202074931	['T', 'C']	56057	57108.11250468323	64.39608174685617	-0.003490974191623	0.0058323255806042	-0.5985561236897541	0.549471	0.549471	chr2	202074931	0.2600552238452711	chr2:202074931:T:C
chr2:202075113	['G', 'C']	56057	11955.42654535724	-215.60671537478183	-0.0191654665090672	0.0094413435749463	-2.0299511777036665	0.0423662	0.0423662	chr2	202075113	1.3729804879235088	chr2:202075113:G:C
chr2:202075376	['T', 'C']	56057	69181.87307534479	-146.12446370013467	-0.0112746469137373	0.0059292911407232	-1.9015168333194887	0.0572395	0.0572395	chr2	202075376	1.24230416855638	chr2:202075376:T:C
chr2:202076000	['C', 'T']	56057	11172.1993006993	45.18282254612636	-0.0011246408602725	0.0096628506654046	-0.1163881031815009	0.907345	0.907345	chr2	202076000	0.0422275496461954	chr2:202076000:C:T
chr2:202076136	['T', 'C']	56057	11974.495289919712	-215.19390996781576	-0.0190452783408444	0.0094357116447975	-2.018425218763993	0.0435517	0.0435517	chr2	202076136	1.360994888045305	chr2:202076136:T:C
chr2:202076218	['TTGAC', 'T']	56057	27323.336467775327	54.12504939693321	-0.0044071951637786	0.006736280963203	-0.6542475273601195	0.512955	0.512955	chr2	202076218	0.2899207325663434	chr2:202076218:TTGAC:T
chr2:202076561	['T', 'C']	56057	20807.454206441253	194.72963079995588	0.0048314333431873	0.0074303797295323	0.6502269761509873	0.515548	0.515548	chr2	202076561	0.2877308935915927	chr2:202076561:T:C
chr2:202078509	['G', 'A']	56057	57092.295497939	61.24754455021191	-0.0036108697287681	0.0058315075156625	-0.6192000471696132	0.535787	0.535787	chr2	202078509	0.2710078280491194	chr2:202078509:G:A
chr2:202078862	['A', 'G']	56057	20799.131061809505	191.26431254906709	0.0047625894890551	0.0074313835297929	0.6408752111853234	0.521606	0.521606	chr2	202078862	0.2826574215861355	chr2:202078862:A:G
chr2:202079391	['C', 'T']	56057	12232.52751115076	-209.74707258978788	-0.0195534657032785	0.009355384040001	-2.09007621917746	0.0366154	0.0366154	chr2	202079391	1.436336217109709	chr2:202079391:C:T
chr2:202079871	['A', 'C']	56057	20787.708316234588	188.3272658502724	0.004525091805729	0.0074323927836685	0.6088337817226485	0.542637	0.542637	chr2	202079871	0.2654905969585274	chr2:202079871:A:C
chr2:202079926	['G', 'T']	56057	20787.224938002888	191.34410099674324	0.0046614543331652	0.0074322533244478	0.6271926062896296	0.530536	0.530536	chr2	202079926	0.2752851413179911	chr2:202079926:G:T
chr2:202080557	['G', 'A']	56057	7767.970008920606	-80.47082941987678	-0.0134937635337916	0.0113950144438984	-1.1841813452914922	0.236346	0.236346	chr2	202080557	0.6264517434462284	chr2:202080557:G:A
chr2:202080569	['A', 'G']	56057	11953.6913179263	-216.7709602394181	-0.0192075653363694	0.0094423251202253	-2.034198684307861	0.0419363	0.0419363	chr2	202080569	1.3774098895709166	chr2:202080569:A:G
chr2:202080820	['G', 'A']	56057	20796.709922029724	185.088606874402	0.0044451064879846	0.0074309146144091	0.5981910328192016	0.549715	0.549715	chr2	202080820	0.2598624123368914	chr2:202080820:G:A
chr2:202081047	['T', 'C']	56057	20797.710100451408	184.713409780637	0.0043391209254747	0.0074308970617877	0.5839296237580872	0.55927	0.55927	chr2	202081047	0.2523784761909597	chr2:202081047:T:C
chr2:202081211	['C', 'T']	56057	57456.22464673137	97.06900738191572	-0.0024692614293671	0.0058336475088767	-0.4232791620696667	0.672093	0.672093	chr2	202081211	0.1725706278505296	chr2:202081211:C:T
chr2:202081578	['G', 'A']	56057	21036.774165075487	199.59011904373568	0.0052562262107325	0.0074395494081421	0.706524807131452	0.479865	0.479865	chr2	202081578	0.3188809251273554	chr2:202081578:G:A
chr2:202081605	['T', 'C']	56057	12441.944544123342	-226.85861537756165	-0.021022588983856	0.0094170345637811	-2.23240010870418	0.0255925	0.0255925	chr2	202081605	1.5918872880411836	chr2:202081605:T:C
chr2:202082145	['T', 'C']	56057	57461.42591006421	94.99504134007287	-0.002533780624424	0.0058334813014373	-0.4343513750185057	0.664035	0.664035	chr2	202082145	0.1778090292068767	chr2:202082145:T:C
chr2:202082148	['T', 'C']	56057	12140.382293116369	-209.7557105129244	-0.0190893053611267	0.0093851976084185	-2.033980120355012	0.0419583	0.0419583	chr2	202082148	1.3771821161785676	chr2:202082148:T:C
chr2:202082198	['G', 'T']	56057	11991.794488682091	-225.3733320601276	-0.0201386281864854	0.0094433067879621	-2.13258222343864	0.0329633	0.0329633	chr2	202082198	1.4819693169976913	chr2:202082198:G:T
chr2:202082213	['G', 'A']	56057	57493.30673499273	92.3705270824326	-0.0027096890524265	0.0058361440106829	-0.4642944121095249	0.642439	0.642439	chr2	202082213	0.1921681025819921	chr2:202082213:G:A
chr2:202082708	['C', 'T']	56057	57455.274381757845	94.2163072639492	-0.0025448003156168	0.0058335729928776	-0.4362335602423897	0.662669	0.662669	chr2	202082708	0.178703345455138	chr2:202082708:C:T
chr2:202084099	['G', 'A']	56057	28519.052505753683	-38.19417613863976	-0.0010873242665321	0.0066706424321413	-0.163001431660176	0.870518	0.870518	chr2	202084099	0.0602222443974791	chr2:202084099:G:A
chr2:202084949	['C', 'T']	56057	90714.70955023104	108.99996174073934	-0.00999117371264	0.0073220391770158	-1.3645343149764353	0.172405	0.172405	chr2	202084949	0.7634501431463335	chr2:202084949:C:T
chr2:202085128	['G', 'A']	56057	90721.3286351472	105.77420996310636	-0.0102040685425782	0.007322800220091	-1.3934653733392903	0.163485	0.163485	chr2	202085128	0.7865220883619417	chr2:202085128:G:A
chr2:202085375	['A', 'G']	56057	90545.69145956362	106.73793684362552	-0.009560064539712	0.007299212387629	-1.3097391926716258	0.190289	0.190289	chr2	202085375	0.7205863161658264	chr2:202085375:A:G
chr2:202085620	['C', 'T']	56057	40682.80591982015	-241.78303526633127	-0.0083381113331968	0.0059842217264806	-1.3933493300056266	0.16352	0.16352	chr2	202085620	0.7864291215453814	chr2:202085620:C:T
chr2:202085754	['G', 'C']	56057	37494.70187898145	254.18930520053144	0.0022661521821409	0.0061225172228107	0.3701340640901565	0.711284	0.711284	chr2	202085754	0.1479569604429674	chr2:202085754:G:C
chr2:202085880	['C', 'T']	56057	37803.18489104633	269.1459317398143	0.0027786211650783	0.0061092140060023	0.4548246570423563	0.649237	0.649237	chr2	202085880	0.1875967377091164	chr2:202085880:C:T
chr2:202086390	['C', 'T']	56057	37798.765791164085	262.1662039709537	0.0024355731068051	0.0061082730952977	0.3987334994370249	0.690091	0.690091	chr2	202086390	0.1610936365207146	chr2:202086390:C:T
chr2:202086957	['C', 'T']	56057	37801.44075085202	274.4778748127563	0.0028328691228133	0.0061081723671268	0.4637834285848533	0.642805	0.642805	chr2	202086957	0.1919207537755814	chr2:202086957:C:T
chr2:202086958	['A', 'G']	56057	90734.5675135598	100.80932685688742	-0.010702911952102	0.0073247661515146	-1.4611950375902187	0.143968	0.143968	chr2	202086958	0.8417340285145272	chr2:202086958:A:G
chr2:202086989	['T', 'C']	56057	52747.17338472243	-158.79047490270358	-0.0082308617917039	0.0057693079373686	-1.4266636277795943	0.153682	0.153682	chr2	202086989	0.813376996250788	chr2:202086989:T:C
chr2:202087058	['C', 'A']	56057	52597.56801070472	-142.9933409232113	-0.0076395959232858	0.005767770767531	-1.3245318219462028	0.185332	0.185332	chr2	202087058	0.732049587569577	chr2:202087058:C:A
chr2:202087085	['T', 'C']	56057	12071.014685152477	78.16032970965614	-0.0017095207733007	0.0093322809625006	-0.1831835946828029	0.854655	0.854655	chr2	202087085	0.0682091622701578	chr2:202087085:T:C
chr2:202087175	['A', 'G']	56057	37802.83601320603	267.2928383026036	0.0026550941414026	0.0061086323193702	0.4346462518268559	0.663821	0.663821	chr2	202087175	0.1779490127893314	chr2:202087175:A:G
chr2:202087373	['C', 'T']	56057	37538.05353414586	261.3361773221737	0.0024618011692072	0.0061204529359826	0.4022253246543514	0.68752	0.68752	chr2	202087373	0.162714663660172	chr2:202087373:C:T
chr2:202087406	['C', 'T']	56057	90736.22877181708	104.75368706306044	-0.0103528042879067	0.0073272483985337	-1.4129184278751103	0.157685	0.157685	chr2	202087406	0.8022096175592717	chr2:202087406:C:T
chr2:202087955	['C', 'A']	56057	11827.164769280187	75.40876027938457	-0.0016213489428658	0.0094170887945252	-0.1721709307666734	0.863304	0.863304	chr2	202087955	0.0638362468406052	chr2:202087955:C:A
chr2:202088504	['G', 'A']	56057	90548.92240717945	111.14739793202504	-0.0093421766132732	0.0073027444968825	-1.2792692688702554	0.200808	0.200808	chr2	202088504	0.6972189893026817	chr2:202088504:G:A
chr2:202089064	['G', 'T']	56057	12950.31020393598	80.46799247497991	-0.0029542263644429	0.0090750915321105	-0.3255313022452674	0.74478	0.74478	chr2	202089064	0.1279719942263117	chr2:202089064:G:T
chr2:202089181	['T', 'C']	56057	12806.685374817142	80.24948128032881	-0.0030885467911096	0.0091136700281149	-0.3388916629175375	0.734693	0.734693	chr2	202089181	0.1338940980021673	chr2:202089181:T:C
chr2:202089583	['T', 'A']	56057	10539.632228824292	21.198096418922383	-0.0055461225705194	0.00992893641646	-0.558581739059705	0.576449	0.576449	chr2	202089583	0.2392391098755092	chr2:202089583:T:A
chr2:202089784	['A', 'C']	56057	12718.90756962161	81.31359846526266	-0.002731486036911	0.0091401728358163	-0.2988440247221083	0.76506	0.76506	chr2	202089784	0.1163045038697834	chr2:202089784:A:C
chr2:202089788	['C', 'T']	56057	40878.10456735059	42.20398259454954	-0.0019416803022267	0.0060349730946023	-0.321738021328275	0.747652	0.747652	chr2	202089788	0.1263005005948456	chr2:202089788:C:T
chr2:202090731	['G', 'C']	56057	89498.7897027866	445.2908007150812	0.0043807805818702	0.0072959493365472	0.6004401044735638	0.548215	0.548215	chr2	202090731	0.26104908567338	chr2:202090731:G:C
chr2:202091097	['G', 'A']	56057	48690.34293156355	452.5979051540757	0.006556334050463	0.0058475163009469	1.1212168915888698	0.2622	0.2622	chr2	202091097	0.5813673126459346	chr2:202091097:G:A
chr2:202091633	['A', 'G']	56057	27554.423886668566	-93.75408496812162	-0.0036292995508634	0.0067448426408234	-0.5380851332093287	0.59052	0.59052	chr2	202091633	0.2287653889182943	chr2:202091633:A:G
chr2:202091672	['C', 'A']	56057	28017.999250709152	-57.961464713251615	-0.0019539771057859	0.006706487765051	-0.2913562470013851	0.77078	0.77078	chr2	202091672	0.1130695628312274	chr2:202091672:C:A
chr2:202091747	['T', 'G']	56057	22258.77951828724	-89.80679988363107	-0.0035233901267149	0.0073349146859807	-0.4803587059368553	0.630974	0.630974	chr2	202091747	0.1999885359843427	chr2:202091747:T:G
chr2:202091787	['T', 'C']	56057	28032.500499553968	-54.4007946312187	-0.0018201289665704	0.0067057620900401	-0.2714276083957483	0.786063	0.786063	chr2	202091787	0.104542645492516	chr2:202091787:T:C
chr2:202092008	['C', 'A']	56057	40526.50656580074	-8.428159282863588	-0.0038297955577549	0.0060452979721759	-0.633516424729088	0.526399	0.526399	chr2	202092008	0.2786849444223958	chr2:202092008:C:A
chr2:202093485	['C', 'A']	56057	28003.49598558378	-61.01279803226994	-0.0021265408576455	0.006708386990895	-0.3169973438520748	0.751247	0.751247	chr2	202093485	0.1242172492801154	chr2:202093485:C:A
chr2:202093791	['G', 'A']	56057	40480.77708790522	-18.66441631534012	-0.0041940958214783	0.006045586264751	-0.6937450956464094	0.487845	0.487845	chr2	202093791	0.3117181418035519	chr2:202093791:G:A
chr2:202094523	['T', 'C']	56057	22170.70106183636	-72.66025806512852	-0.0027416842701646	0.0073447418552318	-0.3732853140660995	0.708938	0.708938	chr2	202094523	0.1493917442742795	chr2:202094523:T:C
chr2:202095039	['A', 'G']	56057	28067.00274739978	-59.41866424323703	-0.002009683967809	0.0067028009139653	-0.2998274890757693	0.76431	0.76431	chr2	202095039	0.1167304582007017	chr2:202095039:A:G
chr2:202096124	['T', 'A']	56057	47169.146094684045	114.78931652136735	-0.0047079869798268	0.0058597651856681	-0.8034429419359008	0.421722	0.421722	chr2	202096124	0.37497374252466	chr2:202096124:T:A
chr2:202096942	['G', 'A']	56057	54202.47067325709	440.3306305855723	0.0090891754035913	0.0057925001730292	1.5691282057982294	0.116624	0.116624	chr2	202096942	0.9332120671154872	chr2:202096942:G:A
chr2:202097235	['C', 'T']	56057	78982.45380100266	438.1175367608195	0.0063147741072018	0.0063527316704117	0.9940250013412832	0.320215	0.320215	chr2	202097235	0.4945583280549231	chr2:202097235:C:T
chr2:202097299	['A', 'G']	56057	13580.90723525738	234.72738650724628	0.0139572011821657	0.0088499343498185	1.5770965784002513	0.114779	0.114779	chr2	202097299	0.9401375633177046	chr2:202097299:A:G
chr2:202097635	['G', 'C']	56057	55648.93448472737	494.6904851981746	0.0103788599356379	0.0057963744205275	1.7905778996749648	0.0733665	0.0733665	chr2	202097635	1.134502198751901	chr2:202097635:G:C
chr2:202097773	['G', 'A']	56057	55652.81974585952	485.8620783382645	0.0101125795391124	0.0057962871629556	1.7446650338068757	0.0810487	0.0810487	chr2	202097773	1.0912539467297702	chr2:202097773:G:A
chr2:202097874	['G', 'T']	56057	16013.714010454763	-162.07489241473445	-0.018678147646101	0.008273229608445	-2.2576609776470966	0.0239706	0.0239706	chr2	202097874	1.620321095151665	chr2:202097874:G:T
chr2:202098223	['G', 'T']	56057	55700.93648188129	497.505986940431	0.0104792875056394	0.0057954484768573	1.808192678700521	0.0705819	0.0705819	chr2	202098223	1.1513066550096391	chr2:202098223:G:T
chr2:202098379	['G', 'A']	56057	55713.88982672781	493.89759439729886	0.0103109868392322	0.0057960217282581	1.7789765674896785	0.075249	0.075249	chr2	202098379	1.1234992671277084	chr2:202098379:G:A
chr2:202099464	['C', 'T']	56057	24921.11197145406	-54.37968954157408	-0.0013692419393918	0.0069864824305071	-0.1959844532654831	0.844623	0.844623	chr2	202099464	0.0733370964404978	chr2:202099464:C:T
chr2:202099657	['G', 'A']	56057	56982.24758217052	557.81004747391	0.0119971052480166	0.0057938511131335	2.070661640031033	0.038395	0.038395	chr2	202099657	1.4157253280750133	chr2:202099657:G:A
chr2:202099794	['G', 'C']	56057	15992.711762502006	-187.3679772592515	-0.0200750616187709	0.0082732610101793	-2.426499247886744	0.0152484	0.0152484	chr2	202099794	1.816775724030366	chr2:202099794:G:C
chr2:202100263	['C', 'A']	56057	56960.14500071368	550.3100762097284	0.0116758680314766	0.0057932195674035	2.0154368215513188	0.0438637	0.0438637	chr2	202100263	1.3578947374143375	chr2:202100263:C:A
chr2:202100637	['C', 'T']	56057	56956.11227475468	549.7489429798766	0.0116380231442451	0.0057931699814408	2.0089213990835946	0.0445503	0.0445503	chr2	202100637	1.3511493670949877	chr2:202100637:C:T
chr2:202101618	['C', 'T']	56057	1776.0316826031112	84.51199041283681	0.013112231468143	0.0244174887949298	0.5370016375666669	0.591269	0.591269	chr2	202101618	0.2282148902920597	chr2:202101618:C:T
chr2:202102691	['C', 'A']	56057	1680.0299700299702	88.6679821783308	0.0225560071112329	0.0249975960503871	0.9023270503998596	0.366887	0.366887	chr2	202102691	0.4354676764378067	chr2:202102691:C:A
chr2:202103721	['A', 'G']	56057	85381.80062094072	522.1762580642165	0.0127179421710462	0.0068186294444315	1.865175732849411	0.062162	0.062162	chr2	202103721	1.2064750209930066	chr2:202103721:A:G
chr2:202104086	['A', 'G']	56057	12957.61805530776	321.3923502409945	0.0192864234109992	0.0090291265602927	2.1360231559733456	0.0326818	0.0326818	chr2	202104086	1.4856940320496728	chr2:202104086:A:G
chr2:202104215	['A', 'G']	56057	31727.65989259016	-14.665053415128714	-0.0053466307665714	0.0064446028910396	-0.8296292039972301	0.406752	0.406752	chr2	202104215	0.3906703029594419	chr2:202104215:A:G
chr2:202104964	['A', 'G']	56057	85153.67149586069	523.2042200677795	0.0129328590312334	0.006806852340844	1.899976433105596	0.0574413	0.0574413	chr2	202104964	1.2407757397887773	chr2:202104964:A:G
chr2:202105127	['AG', 'A']	56057	40104.73703319499	199.9418067663563	0.006394805354624	0.0060744675060549	1.0527351324621843	0.292467	0.292467	chr2	202105127	0.5339231296721239	chr2:202105127:AG:A
chr2:202105527	['C', 'T']	56057	53416.528966760045	548.7925773055108	0.0141726685290373	0.0058085042913326	2.4399858927857934	0.0146909	0.0146909	chr2	202105527	1.8329515974663264	chr2:202105527:C:T
chr2:202106312	['C', 'G']	56057	12959.924767630631	329.89566917524303	0.0198702116549476	0.0090256136792483	2.2015358025607887	0.0277022	0.0277022	chr2	202106312	1.557485739602691	chr2:202106312:C:G
chr2:202107010	['C', 'T']	56057	85200.23862967257	515.5503311433662	0.0123932994376862	0.0068077859800233	1.820459614043808	0.0686944	0.0686944	chr2	202107010	1.1630786653891667	chr2:202107010:C:T
chr2:202107869	['T', 'G']	56057	40023.13752676658	210.37493284977504	0.0066267015553445	0.0060653232549006	1.0925553802907912	0.274594	0.274594	chr2	202107869	0.5613089565215499	chr2:202107869:T:G
chr2:202107872	['G', 'A']	56057	53412.29231647694	555.0568266368207	0.0141709591415559	0.0058073105518484	2.440193100581725	0.0146825	0.0146825	chr2	202107872	1.8331999904850047	chr2:202107872:G:A
chr2:202109309	['C', 'A']	56057	13319.188003996289	335.8324722814468	0.0186719384834011	0.0089123985061379	2.095052018886036	0.0361708	0.0361708	chr2	202109309	1.4416418857160322	chr2:202109309:C:A
chr2:202109376	['G', 'A']	56057	31223.354894543387	-10.900418472203013	-0.004348500666089	0.0064614757453801	-0.6729887780199717	0.500957	0.500957	chr2	202109376	0.3001995505083538	chr2:202109376:G:A
chr2:202109637	['T', 'G']	56057	20466.47651761179	76.08331592849913	0.0015875475060792	0.0075083883975989	0.2114365189987991	0.832547	0.832547	chr2	202109637	0.0795912397862298	chr2:202109637:T:G
chr2:202110778	['G', 'A']	56057	7640.272589421103	48.7257665899621	0.0086122014892859	0.0117614208250264	0.7322415903153993	0.464024	0.464024	chr2	202110778	0.3334595565183672	chr2:202110778:G:A
chr2:202111145	['G', 'A']	56057	30734.03090318666	-58.05813346601784	-0.0059067862641994	0.0064914450007327	-0.9099339613187428	0.362861	0.362861	chr2	202111145	0.440259706902709	chr2:202111145:G:A
chr2:202111885	['G', 'A']	56057	31241.458527359995	-73.6832148325447	-0.0075368793231895	0.0064699029408153	-1.1649138158848058	0.244059	0.244059	chr2	202111885	0.6125051725259278	chr2:202111885:G:A
chr2:202112303	['G', 'A']	56057	30643.826583407663	-46.66080147594147	-0.0053142647311464	0.0064963972306647	-0.8180326021416326	0.413342	0.413342	chr2	202112303	0.3836904634782734	chr2:202112303:G:A
chr2:202115068	['A', 'G']	56057	30678.77651258253	-66.4446190054084	-0.005999201194961	0.0064958961387524	-0.9235371174073628	0.355731	0.355731	chr2	202115068	0.448878286789752	chr2:202115068:A:G
chr2:202115241	['C', 'T']	56057	13471.643524961635	339.3779054491198	0.0189289016440564	0.0088756269974709	2.1326833190996184	0.032955	0.032955	chr2	202115241	1.4820786840238085	chr2:202115241:C:T
chr2:202115628	['C', 'T']	56057	30652.84268099002	-77.16644212645589	-0.0064428416400046	0.0064965095229935	-0.9917389664713095	0.321329	0.321329	chr2	202115628	0.4930500775246464	chr2:202115628:C:T
chr2:202115798	['A', 'G']	56057	40192.6996979824	211.8410367732248	0.0066086818393377	0.0060649873469247	1.089644785934905	0.275874	0.275874	chr2	202115798	0.559289228076846	chr2:202115798:A:G
chr2:202115995	['A', 'G']	56057	54674.40806310566	567.244639654889	0.0135123437864224	0.0057924663109342	2.332744475512196	0.0196651	0.0196651	chr2	202115995	1.706303840795665	chr2:202115995:A:G
chr2:202116164	['A', 'G']	56057	54670.80217309855	568.7867185165862	0.0135538338063214	0.0057912275166619	2.3404077576516764	0.0192662	0.0192662	chr2	202116164	1.7152039356700377	chr2:202116164:A:G
chr2:202116215	['T', 'C']	56057	85386.66247992864	507.66360173301854	0.0123191406283352	0.0068229505727211	1.8055444630638944	0.0709949	0.0709949	chr2	202116215	1.1487728482022035	chr2:202116215:T:C
chr2:202116298	['T', 'C']	56057	40153.758650843214	219.5253185526542	0.0069531817638899	0.0060604291063411	1.1473084895283463	0.251259	0.251259	chr2	202116298	0.5998783730328154	chr2:202116298:T:C
chr2:202117396	['C', 'T']	56057	30616.192427108243	-86.65977958461798	-0.0068549110283018	0.0064980565992169	-1.0549171007725495	0.291468	0.291468	chr2	202117396	0.5354091190740428	chr2:202117396:C:T
chr2:202118362	['T', 'C']	56057	85297.69461889808	510.9869147533204	0.0126193827119822	0.0068146424489181	1.8518040831306743	0.0640592	0.0640592	chr2	202118362	1.1934184893024653	chr2:202118362:T:C
chr2:202118600	['CT', 'C']	56057	53611.5201263248	561.8773730475394	0.0145185184516827	0.0058068917430599	2.500221993811813	0.0124144	0.0124144	chr2	202118600	1.9060742654759897	chr2:202118600:CT:C
chr2:202120985	['C', 'T']	56057	30599.36689325411	-58.08075825848798	-0.0057000137596489	0.0064991305982685	-0.8770425018336371	0.380467	0.380467	chr2	202120985	0.4196830060140898	chr2:202120985:C:T
chr2:202121646	['C', 'T']	56057	8485.605498367617	82.35801025432096	0.0104187805246641	0.0111858975806911	0.9314210549047806	0.35164	0.35164	chr2	202121646	0.4539017286176193	chr2:202121646:C:T
chr2:202122583	['T', 'C']	56057	94100.96664406048	572.399625087616	0.0195636312237846	0.0078706052863857	2.4856577749648983	0.0129341	0.0129341	chr2	202122583	1.8882637856279385	chr2:202122583:T:C
chr2:202123222	['G', 'A']	56057	16277.742270432287	-75.80998009759615	-0.0025365622648299	0.0082550806713952	-0.30727286210775	0.758637	0.758637	chr2	202123222	0.1199659798457638	chr2:202123222:G:A
chr2:202124808	['G', 'A']	56057	17347.355398893444	-37.52333469754016	-0.0004460660153632	0.0080296746648262	-0.0555521903418125	0.955699	0.955699	chr2	202124808	0.0196788684170144	chr2:202124808:G:A
chr2:202125019	['G', 'A']	56057	31079.98991935484	278.4995028495132	0.0077856934019887	0.0064639790435277	1.2044738000480346	0.228412	0.228412	chr2	202125019	0.6412810834520994	chr2:202125019:G:A
chr2:202125464	['A', 'G']	56057	70393.81329622096	348.99493142150664	0.0061956385883921	0.005986983540711	1.034851448356632	0.300743	0.300743	chr2	202125464	0.5218044723729982	chr2:202125464:A:G
chr2:202126928	['T', 'C']	56057	12727.497502051889	338.4085761579597	0.0214631790073131	0.0091090086996154	2.356258481586394	0.0184635	0.0184635	chr2	202126928	1.7336859692577435	chr2:202126928:T:C
chr2:202128145	['G', 'T']	56057	7105.380258322333	197.5463260766596	0.0195351793884666	0.011881747436041	1.6441335328514384	0.100154	0.100154	chr2	202128145	0.9993317009561562	chr2:202128145:G:T
chr2:202129094	['G', 'A']	56057	25162.52860558905	-247.84512460053628	-0.0162083778653021	0.0069292135573672	-2.339136718923771	0.0193319	0.0193319	chr2	202129094	1.7137254600446674	chr2:202129094:G:A
chr2:202129361	['G', 'A']	56057	31182.48198342979	288.5836925976232	0.0081692323536288	0.0064605379059977	1.2644817618119306	0.206062	0.206062	chr2	202129361	0.6860020893071517	chr2:202129361:G:A
chr2:202129615	['T', 'C']	56057	31181.793785915703	284.2917191439874	0.0079736550024569	0.0064583472005843	1.2346278010162637	0.216974	0.216974	chr2	202129615	0.6635923045525867	chr2:202129615:T:C
chr2:202130050	['C', 'T']	56057	70302.55776814229	331.88804653417696	0.0055588430259093	0.0059836496235714	0.929005435747994	0.35289	0.35289	chr2	202130050	0.4523606482604684	chr2:202130050:C:T
chr2:202130082	['A', 'G']	56057	6562.819518287242	-12.256456910115574	-0.0001842936772211	0.0123466753529564	-0.0149265832260709	0.988091	0.988091	chr2	202130082	0.0052030564468574	chr2:202130082:A:G
chr2:202130563	['A', 'C']	56057	31159.228678504496	289.14577983013925	0.0081914118951798	0.006459495426833	1.268119466599864	0.204761	0.204761	chr2	202130563	0.6887527581341901	chr2:202130563:A:C
chr2:202130902	['C', 'T']	56057	39223.65043123505	37.977530684723234	-0.0016577789979416	0.0061076131540455	-0.2714282905824718	0.786063	0.786063	chr2	202130902	0.104542645492516	chr2:202130902:C:T
chr2:202130921	['T', 'A']	56057	68540.58138325572	287.4178162371828	0.0047076719772521	0.0059667351359634	0.7889862495952686	0.430123	0.430123	chr2	202130921	0.3664073337630116	chr2:202130921:T:A
chr2:202131108	['G', 'A']	56057	39105.53288475612	50.73819095888123	-0.0011946777271056	0.0061007058700429	-0.1958261474253431	0.844747	0.844747	chr2	202131108	0.0732733418860157	chr2:202131108:G:A
chr2:202131901	['T', 'C']	56057	70744.02603776277	365.9236363111344	0.006562355538187	0.0060008645837972	1.0935683427861136	0.274149	0.274149	chr2	202131901	0.562013333932512	chr2:202131901:T:C
chr2:202132223	['T', 'C']	56057	71126.41940836427	382.1099603943949	0.006435948020928	0.0060195400242871	1.0691760491600395	0.284995	0.284995	chr2	202132223	0.5451627592597625	chr2:202132223:T:C
chr2:202132359	['A', 'G']	56057	39234.78045592105	57.33133961666624	-0.001142767513468	0.006110438651654	-0.1870188997247724	0.851646	0.851646	chr2	202132359	0.069740889029589	chr2:202132359:A:G
chr2:202132560	['G', 'A']	56057	39099.0844476978	47.592887337983086	-0.0013940665879805	0.0061001042293081	-0.2285316013589951	0.819234	0.819234	chr2	202132560	0.0865920318248245	chr2:202132560:G:A
chr2:202132913	['G', 'A']	56057	39192.02757544237	45.84292210249111	-0.0011316482228755	0.0061146616048108	-0.185071275569063	0.853174	0.853174	chr2	202132913	0.0689623879021461	chr2:202132913:G:A
chr2:202133030	['A', 'G']	56057	31620.34999908682	271.27651926327235	0.0075233940394112	0.0065155405752715	1.154684550344886	0.248225	0.248225	chr2	202133030	0.6051544806322963	chr2:202133030:A:G
chr2:202135994	['A', 'T']	56057	40132.24249721459	79.94136521739793	-0.000271901073602	0.0060951433424669	-0.0446094633587461	0.964419	0.964419	chr2	202135994	0.0157342421831432	chr2:202135994:A:T
chr2:202136006	['A', 'T']	56057	33924.048188684	182.54977547416425	0.0038943110275288	0.0063128793643544	0.6168834857700578	0.537314	0.537314	chr2	202136006	0.269771843511828	chr2:202136006:A:T
chr2:202136087	['G', 'A']	56057	31163.335533710368	283.15336051235784	0.0078714081690479	0.0064588093610594	1.218708856233643	0.22296	0.22296	chr2	202136087	0.6517730442947522	chr2:202136087:G:A
chr2:202136314	['A', 'G']	56057	71032.20570969756	322.357885392522	0.0051415140024248	0.006003294678043	0.8564487132757042	0.391753	0.391753	chr2	202136314	0.4069876690687991	chr2:202136314:A:G
chr2:202137267	['A', 'G']	56057	13209.242781705916	362.1632191685055	0.0212406448786133	0.0089706361041019	2.367796957999531	0.0178977	0.0178977	chr2	202137267	1.7472027758071211	chr2:202137267:A:G
chr2:202138137	['T', 'C']	56057	39097.97468196335	46.34577895644942	-0.0016819865883295	0.0060988884008081	-0.2757857625508789	0.782714	0.782714	chr2	202138137	0.1063968981101406	chr2:202138137:T:C
chr2:202139218	['T', 'C']	56057	70333.46049060917	325.7867283796588	0.0050989346123335	0.0059851760912324	0.8519272506957415	0.394258	0.394258	chr2	202139218	0.4042194855181326	chr2:202139218:T:C
chr2:202139487	['C', 'T']	56057	70275.05817169571	339.5271560421619	0.0055920843238445	0.0059812136108451	0.9349414161876748	0.349823	0.349823	chr2	202139487	0.4561516401269021	chr2:202139487:C:T
chr2:202140247	['C', 'T']	56057	12733.681467870269	345.5023930506165	0.0220905672249846	0.0091064142588632	2.4258249841296107	0.0152768	0.0152768	chr2	202140247	1.8159676070093584	chr2:202140247:C:T
chr2:202140260	['C', 'A']	56057	70551.84430646255	386.1863735690132	0.0071690939534196	0.0059904845167668	1.1967469297940654	0.23141	0.23141	chr2	202140260	0.6356178776617926	chr2:202140260:C:A
chr2:202140328	['A', 'T']	56057	31157.560566044456	292.727195174701	0.0085014467331768	0.0064602057613107	1.315971510395352	0.188189	0.188189	chr2	202140328	0.7254057654938709	chr2:202140328:A:T
chr2:202140417	['G', 'A']	56057	38980.34443750558	51.14804160445408	-0.0014155131556219	0.0061017091629513	-0.2319863365852882	0.816549	0.816549	chr2	202140417	0.0880177487214396	chr2:202140417:G:A
chr2:202141106	['G', 'A']	56057	17306.543655890957	-31.72651680226926	0.0001551100375186	0.0080355066334961	0.0193030812608759	0.984599	0.984599	chr2	202141106	0.0067406096507123	chr2:202141106:G:A
chr2:202141233	['G', 'A']	56057	17328.018485475703	-32.29962941286445	0.0001039698572604	0.0080302322572212	0.0129473038799089	0.98967	0.98967	chr2	202141233	0.0045095943625853	chr2:202141233:G:A
chr2:202141976	['C', 'G']	56057	17346.475548181057	-34.47311184075199	-6.390463863789583e-06	0.0080253442205122	-0.0007962853291022	0.999365	0.999365	chr2	202141976	0.0002758645922892	chr2:202141976:C:G
chr2:202142066	['A', 'G']	56057	39085.18344008135	38.68562028921562	-0.0017862267531876	0.0061000090449046	-0.2928236237091718	0.769658	0.769658	chr2	202142066	0.1137022121100234	chr2:202142066:A:G
chr2:202142530	['T', 'G']	56057	12703.133055020337	335.22146933970424	0.0211064573865017	0.0091144126229771	2.3157232681449	0.020577	0.020577	chr2	202142530	1.6866179424218506	chr2:202142530:T:G
chr2:202143242	['T', 'C']	56057	39025.61972660433	24.54361389883637	-0.0023033592613208	0.0061020262210006	-0.3774744941923693	0.705822	0.705822	chr2	202143242	0.1513048090963429	chr2:202143242:T:C
chr2:202143265	['T', 'C']	56057	39072.94043221443	40.05567714777584	-0.0017559868756981	0.0061009762707728	-0.287820636856158	0.773485	0.773485	chr2	202143265	0.1115481040465714	chr2:202143265:T:C
chr2:202143328	['T', 'C']	56057	39087.37756195104	34.852666362034	-0.0020026690619959	0.0061021387111772	-0.3281913369697172	0.742768	0.742768	chr2	202143328	0.1291468148444565	chr2:202143328:T:C
chr2:202144610	['G', 'A']	56057	31485.863461984547	318.569409951525	0.0091145389815226	0.0064370758643291	1.415944005263407	0.156797	0.156797	chr2	202144610	0.8046622509367186	chr2:202144610:G:A
chr2:202144649	['T', 'C']	56057	31474.668046682604	319.99157198433375	0.0092254977854586	0.0064379621677606	1.4329841563308945	0.151868	0.151868	chr2	202144649	0.8185337263839303	chr2:202144649:T:C
chr2:202144729	['C', 'T']	56057	31472.175748492307	317.72216309249643	0.0090746597157643	0.0064364322455104	1.4098897292197905	0.158578	0.158578	chr2	202144729	0.7997570638111762	chr2:202144729:C:T
chr2:202144819	['A', 'G']	56057	70821.79016662504	350.7220032890066	0.0059743321054491	0.0059966995559554	0.9962700398281308	0.319123	0.319123	chr2	202144819	0.4960418939791092	chr2:202144819:A:G
chr2:202144862	['C', 'G']	56057	70827.31743737958	355.0284751078126	0.0061559327001908	0.0059971204463533	1.0264814180835842	0.304669	0.304669	chr2	202144862	0.5161717328920323	chr2:202144862:C:G
chr2:202145608	['G', 'A']	56057	39383.29088596701	13.496353339105362	-0.0028613381787569	0.006108867630283	-0.4683909280621246	0.639507	0.639507	chr2	202145608	0.194154697401535	chr2:202145608:G:A
chr2:202145780	['A', 'G']	56057	71517.19058709708	344.1245845674396	0.0049796402094021	0.0060555002773184	0.8223334128237048	0.410891	0.410891	chr2	202145780	0.3862733712549056	chr2:202145780:A:G
chr2:202145936	['T', 'C']	56057	71278.78853155336	369.9176353181112	0.0059142836673679	0.0060206933271348	0.9823260123070316	0.325944	0.325944	chr2	202145936	0.4868570090734792	chr2:202145936:T:C
chr2:202146261	['G', 'T']	56057	31131.771494868342	284.5776977174236	0.0079436793562862	0.0064595936008753	1.2297490905944557	0.218796	0.218796	chr2	202146261	0.6599606219812346	chr2:202146261:G:T
chr2:202147883	['A', 'C']	56057	4174.893710411277	-178.4170486306605	-0.0312680216301937	0.01542086308864	-2.027644072219778	0.0426013	0.0426013	chr2	202147883	1.3705771479815034	chr2:202147883:A:C
chr2:202148441	['AAACT', 'A']	56057	12936.846241681384	366.0950891238807	0.0228639359787889	0.0090423282340838	2.528545236016362	0.0114564	0.0114564	chr2	202148441	1.9409518313874723	chr2:202148441:AAACT:A
chr2:202150023	['G', 'C']	56057	94319.73027313437	65.61909945308973	-0.0135001221174732	0.0079124642675934	-1.7061842759612575	0.0879793	0.0879793	chr2	202150023	1.0556194977734177	chr2:202150023:G:C
chr2:202150236	['T', 'C']	56057	12222.65411924216	364.27389474890265	0.0246682247015917	0.0092756898320569	2.6594490704441025	0.00782908	0.00782908	chr2	202150236	2.1062892691551047	chr2:202150236:T:C
chr2:202151907	['C', 'G']	56057	39378.966981973936	30.780505269321687	-0.0021633720047764	0.0060931242861578	-0.3550513502065094	0.722552	0.722552	chr2	202151907	0.141130892515482	chr2:202151907:C:G
chr2:202152444	['G', 'A']	56057	12632.126721615645	386.4641081389694	0.0242359578776774	0.0091393708840924	2.651819056808544	0.0080082	0.0080082	chr2	202152444	2.0964650891486496	chr2:202152444:G:A
chr2:202155043	['G', 'A']	56057	6464.691941267774	-8.080552851871545	0.002290783477385	0.0124378437804724	0.184178505359718	0.853874	0.853874	chr2	202155043	0.0686062102734302	chr2:202155043:G:A
chr2:202156567	['G', 'A']	56057	41180.22304109638	28.094715775839656	-0.0030706224372034	0.0060339839758277	-0.5088880662435338	0.610833	0.610833	chr2	202156567	0.2140775084021861	chr2:202156567:G:A
chr2:202158275	['T', 'C']	56057	17122.330680134928	-44.73269605597285	-0.0007509943571103	0.0080709539734058	-0.0930490199281113	0.925865	0.925865	chr2	202158275	0.0334523330040695	chr2:202158275:T:C
chr2:202160021	['A', 'G']	56057	41148.80863591757	126.03530783428602	-2.074859219836936e-06	0.0060408234352208	-0.0003434729126065	0.999726	0.999726	chr2	202160021	0.0001190129935662	chr2:202160021:A:G
chr2:202160367	['T', 'G']	56057	41559.41287612521	157.12648362637415	0.000690292637589	0.0060748125321828	0.1136319242663057	0.90953	0.90953	chr2	202160367	0.0411829715652225	chr2:202160367:T:G
chr2:202160375	['G', 'A']	56057	29666.81516460757	302.76063920424804	0.0101924958711152	0.0065678217565516	1.5518837521660638	0.120696	0.120696	chr2	202160375	0.9183071226674668	chr2:202160375:G:A
chr2:202163406	['A', 'G']	56057	88997.22668308266	-75.96818131908162	-0.0235738830469649	0.0071577409980812	-3.293480869632513	0.000990164	0.000990164	chr2	202163406	3.004292867628412	chr2:202163406:A:G
chr2:202165228	['T', 'A']	56057	82683.22483317272	-57.27689618132168	-0.0175355364128206	0.0065772190106392	-2.666101947412004	0.00767584	0.00767584	chr2	202165228	2.114874086547472	chr2:202165228:T:A
chr2:202165600	['A', 'C']	56057	19557.53552565841	344.3777700309248	0.0172471164815415	0.0076027047226695	2.2685500898271744	0.0232995	0.0232995	chr2	202165600	1.6326533986980536	chr2:202165600:A:C
chr2:202167388	['G', 'A']	56057	27349.92736971686	-294.97191496076607	-0.0195228725712812	0.006749847342806	-2.892342830847688	0.00382528	0.00382528	chr2	202167388	2.417336770182432	chr2:202167388:G:A
chr2:202168786	['A', 'G']	56057	47082.2783012134	-2.376201655635602	-0.0050124814184657	0.0058658624360439	-0.8545173830987816	0.392822	0.392822	chr2	202168786	0.4058041975372072	chr2:202168786:A:G
chr2:202169888	['C', 'T']	56057	40338.03712756468	-27.470207741858104	-0.0075791421040516	0.0060497261290129	-1.2528074730034513	0.210281	0.210281	chr2	202169888	0.6771999663433155	chr2:202169888:C:T
chr2:202170700	['G', 'A']	56057	9216.16440702155	196.8609776487812	0.0164386089969423	0.01055011162689	1.5581455038867809	0.119204	0.119204	chr2	202170700	0.9237091711999688	chr2:202170700:G:A
chr2:202170967	['C', 'G']	56057	92126.21719117962	-23.816523827481387	-0.0193635743342862	0.0075253581008796	-2.5731100201095787	0.0100815	0.0100815	chr2	202170967	1.9964748455435395	chr2:202170967:C:G
chr2:202173340	['C', 'T']	56057	40876.02105413411	26.597148200757644	-0.0034405422323882	0.0060285362526159	-0.5707093875225974	0.568199	0.568199	chr2	202173340	0.245499534947585	chr2:202173340:C:T
chr2:202174953	['C', 'A']	56057	50791.71821814679	-71.7049000076495	-0.0085485482965247	0.00582052758949	-1.468689593012247	0.141923	0.141923	chr2	202174953	0.8479472172017846	chr2:202174953:C:A
chr2:202175944	['T', 'A']	56057	37583.69318465656	-210.94119332992136	-0.0160038430526933	0.0061266997532138	-2.612147436194872	0.00899994	0.00899994	chr2	202175944	2.0457603858668723	chr2:202175944:T:A
chr2:202176232	['C', 'T']	56057	13085.870668880209	144.46561857903345	0.0149856439416748	0.0090522536297347	1.6554600163267856	0.0978368	0.0978368	chr2	202176232	1.0094977604389557	chr2:202176232:C:T
chr2:202177355	['G', 'A']	56057	37577.70348100702	-212.10502451303847	-0.0160203584229275	0.0061267953100204	-2.614802292599229	0.0089303	0.0089303	chr2	202177355	2.049133951396322	chr2:202177355:G:A
chr2:202177621	['A', 'G']	56057	47107.08411098225	-2.1661344243463145	-0.0050978730265678	0.0058655221599285	-0.8691251840108961	0.384782	0.384782	chr2	202177621	0.4147852523398302	chr2:202177621:A:G
chr2:202178596	['A', 'G']	56057	98494.27111356906	-43.2963175800397	-0.0300408533966845	0.0088050708982609	-3.411767349041764	0.000645887	0.000645887	chr2	202178596	3.189843456570153	chr2:202178596:A:G
chr2:202180186	['A', 'C']	56057	47100.40782192712	2.2075261752534385	-0.0049298450699754	0.0058687877445775	-0.8400107968686301	0.400906	0.400906	chr2	202180186	0.3969574440054219	chr2:202180186:A:C
chr2:202181695	['G', 'T']	56057	51311.15338911984	-73.66439401320063	-0.0091288850661399	0.0058121134446931	-1.5706653273389324	0.116266	0.116266	chr2	202181695	0.9345472686869254	chr2:202181695:G:T
chr2:202183149	['G', 'T']	56057	13082.033812718582	131.37648445804658	0.0138720028039573	0.0090515349499453	1.5325580556965253	0.12539	0.12539	chr2	202183149	0.9017370976200704	chr2:202183149:G:T
chr2:202183641	['T', 'C']	56057	13083.702199057552	137.52247605675976	0.0143521625489326	0.0090519514698413	1.585532423229418	0.112851	0.112851	chr2	202183641	0.9474945881807456	chr2:202183641:T:C
chr2:202184332	['G', 'A']	56057	13123.112610358536	137.3978636245831	0.0142487997653785	0.0090478491589993	1.5748272893349555	0.115302	0.115302	chr2	202184332	0.9381631594752003	chr2:202184332:G:A
chr2:202186651	['A', 'G']	56057	13087.466934260992	143.347844282853	0.0148098074951098	0.0090479763681659	1.636808816965529	0.101676	0.101676	chr2	202186651	0.9927815475454922	chr2:202186651:A:G
chr2:202187163	['C', 'T']	56057	98520.0	-50.35832778821887	-0.0305305933420853	0.0088148360279916	-3.463546371723198	0.000533503	0.000533503	chr2	202187163	3.272863134103087	chr2:202187163:C:T
chr2:202188224	['G', 'A']	56057	13102.03845193063	151.1337253733445	0.0153143270457747	0.0090435748651641	1.6933930745423968	0.0903862	0.0903862	chr2	202188224	1.0438978717519296	chr2:202188224:G:A
chr2:202189428	['A', 'G']	56057	13097.785420907876	143.42511278860505	0.0148059236758679	0.0090494237837156	1.636117837967876	0.101821	0.101821	chr2	202189428	0.9921626420035592	chr2:202189428:A:G
chr2:202190799	['A', 'G']	56057	19187.73831825724	347.43617246814256	0.0182142728247378	0.0076648426359848	2.376340088082902	0.0174887	0.0174887	chr2	202190799	1.7572424720427484	chr2:202190799:A:G
chr2:202191108	['T', 'C']	56057	98756.3319892953	-55.49775212380119	-0.0317895067765398	0.0088865651239379	-3.577254691006268	0.000347514	0.000347514	chr2	202191108	3.459027694670205	chr2:202191108:T:C
chr2:202191520	['G', 'A']	56057	13105.839850055654	371.5781155302183	0.0288936353480566	0.0089892145626369	3.214255833668842	0.00130857	0.00130857	chr2	202191520	2.883203040467279	chr2:202191520:G:A
chr2:202192051	['T', 'C']	56057	13101.869792502986	142.4822164507623	0.0148010177081439	0.0090450034105105	1.6363750278904998	0.101767	0.101767	chr2	202192051	0.9923930279061934	chr2:202192051:T:C
chr2:202192264	['A', 'G']	56057	51524.78724884907	-102.848663937574	-0.0102281040293905	0.0058103001984199	-1.76034003065315	0.0783556	0.0783556	chr2	202192264	1.1059299594737768	chr2:202192264:A:G
chr2:202192571	['C', 'T']	56057	51045.30133123954	-97.31710731830512	-0.0095007619489921	0.0058191435151248	-1.6326735926512526	0.102543	0.102543	chr2	202192571	0.9890939809819572	chr2:202192571:C:T
chr2:202192882	['C', 'G']	56057	38094.7957250165	-241.5645789844856	-0.0176940642928599	0.0061061555474757	-2.897742148113875	0.00376005	0.00376005	chr2	202192882	2.424806379918159	chr2:202192882:C:G
chr2:202193065	['A', 'T']	56057	13190.000035688796	147.93189385792962	0.0145903589699167	0.0090154676624281	1.6183696194399222	0.105589	0.105589	chr2	202193065	0.9763813231671	chr2:202193065:A:T
chr2:202193123	['T', 'C']	56057	13223.651275646744	148.9812622503505	0.0146165584911431	0.0090025779769102	1.62359698839951	0.104467	0.104467	chr2	202193123	0.9810208768379238	chr2:202193123:T:C
chr2:202193510	['T', 'C']	56057	13218.707424983051	152.16329092472344	0.0148397565075675	0.0090032211573836	1.648271907149284	0.0993025	0.0993025	chr2	202193510	1.0030398177429107	chr2:202193510:T:C
chr2:202193900	['C', 'T']	56057	13190.411821376963	152.25392566818277	0.014948157884036	0.009013010029455	1.6585089592915854	0.0972204	0.0972204	chr2	202193900	1.0122425964127275	chr2:202193900:C:T
chr2:202194138	['A', 'G']	56057	13197.1793343446	153.14401432418364	0.0149821342923674	0.0090112066989504	1.6626113230886732	0.0963959	0.0963959	chr2	202194138	1.0159414375208464	chr2:202194138:A:G
chr2:202194708	['G', 'A']	56057	13296.660392506692	373.3863942153374	0.0282620762515486	0.0089041600101189	3.1740305901321264	0.00150419	0.00150419	chr2	202194708	2.8226973028800884	chr2:202194708:G:A
chr2:202195347	['G', 'A']	56057	49849.584216073374	-53.36443405337766	-0.0066357491086835	0.0058489014646838	-1.1345291331630123	0.256578	0.256578	chr2	202195347	0.5907805844700901	chr2:202195347:G:A
chr2:202195425	['G', 'A']	56057	13275.683793478838	380.1000027158853	0.0287981352943654	0.0089121912499634	3.231319266682424	0.00123291	0.00123291	chr2	202195425	2.909068624888417	chr2:202195425:G:A
chr2:202195456	['A', 'G']	56057	98496.327820005	-48.01990956374525	-0.0303613794566442	0.008810877666652	-3.4458972880258885	0.000569584	0.000569584	chr2	202195456	3.244442218825741	chr2:202195456:A:G
chr2:202195576	['A', 'G']	56057	49908.80644931029	-64.11454005364766	-0.0072467449432816	0.0058448588696419	-1.2398494309111625	0.215036	0.215036	chr2	202195576	0.6674888270957842	chr2:202195576:A:G
chr2:202195977	['C', 'A']	56057	13164.052833487973	153.00110576253954	0.0150260356618255	0.0090212135975032	1.6656335092192174	0.095792	0.095792	chr2	202195977	1.0186707591983903	chr2:202195977:C:A
chr2:202196359	['T', 'A']	56057	36702.95178937974	-209.5511351382276	-0.0148090790538971	0.0061768200449851	-2.397524769386853	0.0165095	0.0165095	chr2	202196359	1.7822660794040226	chr2:202196359:T:A
chr2:202196363	['T', 'C']	56057	1282.25808006857	-43.57587570430461	-0.0714296190723735	0.028245840945744	-2.5288543969917217	0.0114463	0.0114463	chr2	202196363	1.9413348757055289	chr2:202196363:T:C
chr2:202196377	['A', 'G']	56057	49915.97476875827	-49.99158405974871	-0.0066631132509245	0.0058471126524573	-1.1395561616423102	0.254476	0.254476	chr2	202196377	0.5943531703372716	chr2:202196377:A:G
chr2:202197355	['C', 'T']	56057	49881.46619909341	-50.69525657124772	-0.0066240132792191	0.0058442801078642	-1.133418172463307	0.257044	0.257044	chr2	202197355	0.5899925291138253	chr2:202197355:C:T
chr2:202197380	['T', 'C']	56057	51270.37761875872	-89.74409467908121	-0.0097604222630674	0.005811804562877	-1.6794133659297734	0.0930771	0.0930771	chr2	202197380	1.0311571564727346	chr2:202197380:T:C
chr2:202197779	['A', 'G']	56057	98362.07487375312	-53.750594318223534	-0.0304457446177037	0.0087747086662356	-3.469715722284494	0.000521401	0.000521401	chr2	202197779	3.2828281402293213	chr2:202197779:A:G
chr2:202197815	['A', 'G']	56057	51340.323817525394	-92.96747889076568	-0.0098643471434932	0.0058204354148555	-1.694778215099912	0.0901231	0.0901231	chr2	202197815	1.0451638780918064	chr2:202197815:A:G
chr2:202198238	['G', 'A']	56057	49984.86019889836	-62.81870211866696	-0.007205207423812	0.0058539937782402	-1.2308191120042429	0.218396	0.218396	chr2	202198238	0.6607553201515313	chr2:202198238:G:A
chr2:202199125	['C', 'T']	56057	12977.926052129236	132.13557551239282	0.0129661623021448	0.0090748473622194	1.4288022469805717	0.153067	0.153067	chr2	202199125	0.8151184295675306	chr2:202199125:C:T
chr2:202199771	['C', 'G']	56057	98415.02249656575	-42.38906241524536	-0.0296998349504174	0.0087853901169201	-3.380593753397168	0.000723787	0.000723787	chr2	202199771	3.1403892215579754	chr2:202199771:C:G
chr2:202200615	['GA', 'G']	56057	13155.28214586276	153.52425024807613	0.0153902747634067	0.0090435919803267	1.701787829093399	0.0888007	0.0888007	chr2	202200615	1.0515836107423548	chr2:202200615:GA:G
chr2:202201327	['G', 'C']	56057	38040.7502586976	-238.46976729330584	-0.0173649391359256	0.0061086887689407	-2.842662278722797	0.00447546	0.00447546	chr2	202201327	2.349162320081122	chr2:202201327:G:C
chr2:202201563	['G', 'T']	56057	92268.52183764496	-11.3162507471287	-0.0186591589149257	0.0075547987729545	-2.469841947574269	0.0135202	0.0135202	chr2	202201563	1.8690168839673165	chr2:202201563:G:T
chr2:202201696	['C', 'T']	56057	29111.07724831856	297.2663496755189	0.007920923448648	0.0066337508843271	1.194033901297372	0.23247	0.23247	chr2	202201696	0.6336330843873579	chr2:202201696:C:T
chr2:202202780	['A', 'G']	56057	1718.5211634546758	-15.286085485294812	-0.0542501960952248	0.0248939851272023	-2.1792491566946475	0.0293173	0.0293173	chr2	202202780	1.532876028884082	chr2:202202780:A:G
chr2:202202840	['T', 'C']	56057	36683.39668064604	-207.1629306388876	-0.014731849463222	0.0061748214607643	-2.385793590443072	0.0170456	0.0170456	chr2	202202840	1.7683877071307206	chr2:202202840:T:C
chr2:202204264	['A', 'G']	56057	38524.3702421528	-217.88833873262425	-0.0174753625154704	0.0060931868834479	-2.868016827604923	0.00413208	0.00413208	chr2	202204264	2.383831278821773	chr2:202204264:A:G
chr2:202204542	['C', 'T']	56057	13228.943963748596	153.73075246547157	0.0143499410004993	0.0089961894709083	1.5951132473258598	0.110693	0.110693	chr2	202204542	0.9558798421519452	chr2:202204542:C:T
chr2:202204757	['AAC', 'A']	56057	85166.6350044603	-189.4665534035896	-0.025480793459988	0.0067695126311737	-3.7640513945787752	0.000167353	0.000167353	chr2	202204757	3.776366497995372	chr2:202204757:AAC:A
chr2:202207970	['A', 'G']	56057	11149.176689985015	-273.54713751545376	-0.0228427342811354	0.0096656431529795	-2.363291704400846	0.0181168	0.0181168	chr2	202207970	1.741918510029575	chr2:202207970:A:G
chr2:202208233	['A', 'G']	56057	13127.71595782705	154.58417404265563	0.015467772491058	0.0090382962783228	1.7113593109528278	0.0870203	0.0870203	chr2	202208233	1.060379423822893	chr2:202208233:A:G
chr2:202208257	['G', 'A']	56057	13105.208105069682	156.78330823685852	0.0157926654758189	0.0090385354002975	1.7472593485996837	0.0805978	0.0805978	chr2	202208257	1.093676812548508	chr2:202208257:G:A
chr2:202209822	['C', 'T']	56057	59854.15153461814	190.0181317539069	0.0035077017683446	0.0057960478732379	0.6051885431348445	0.545056	0.545056	chr2	202209822	0.2635588752617446	chr2:202209822:C:T
chr2:202209863	['AC', 'GC']	56057	59870.76887794254	184.7207147342576	0.0033476037847838	0.0057969126468721	0.5774804604982412	0.563617	0.563617	chr2	202209863	0.2490159160331443	chr2:202209863:AC:GC
chr2:202212006	['A', 'G']	56057	98317.49471371948	-38.97355965953216	-0.0293635119901696	0.0087617423110795	-3.351332525842312	0.000804768	0.000804768	chr2	202212006	3.094329300801715	chr2:202212006:A:G
chr2:202212445	['T', 'C']	56057	38552.17085876947	-203.8152999733408	-0.0170897681771609	0.0061045701231971	-2.7995039506910304	0.00511987	0.00511987	chr2	202212445	2.2907410661724925	chr2:202212445:T:C
chr2:202212813	['TA', 'T']	56057	98086.49763591272	-37.78367828407397	-0.0288660517828638	0.0086991554073494	-3.3182591218541355	0.000906381	0.000906381	chr2	202212813	3.0426892069417053	chr2:202212813:TA:T
chr2:202214069	['C', 'T']	56057	13290.60800057096	350.6518468292844	0.0265618679551649	0.0089047890053203	2.982874489142313	0.00285678	0.00285678	chr2	202214069	2.5441232032521417	chr2:202214069:C:T
chr2:202214584	['T', 'C']	56057	98427.53508411982	-32.94405221879353	-0.0289441089849781	0.008788633871508	-3.293357011811844	0.0009906	0.0009906	chr2	202214584	3.004101676353563	chr2:202214584:T:C
chr2:202214857	['G', 'A']	56057	98432.0711392631	-25.807835632218907	-0.0282070742291545	0.0087906994755906	-3.2087405908344016	0.00133393	0.00133393	chr2	202214857	2.874866960083172	chr2:202214857:G:A
chr2:202214912	['A', 'G']	56057	12143.332494601778	-115.55463254937078	-0.0111704866464727	0.0093301436420605	-1.1972470173037717	0.231215	0.231215	chr2	202214912	0.6359839946203943	chr2:202214912:A:G
chr2:202215571	['C', 'T']	56057	46625.29845632194	23.57084679909449	-0.0030243197760334	0.0058716114955104	-0.515074912287018	0.606503	0.606503	chr2	202215571	0.2171670466024809	chr2:202215571:C:T
chr2:202215624	['A', 'G']	56057	98426.02328153711	-29.63284315466331	-0.028699663854772	0.0087888030797741	-3.2654803611221026	0.00109344	0.00109344	chr2	202215624	2.961205042881331	chr2:202215624:A:G
chr2:202217469	['C', 'T']	56057	98433.31545516184	-40.58171487841999	-0.029674853578843	0.0087944106928804	-3.3742856247169	0.000740577	0.000740577	chr2	202217469	3.1304297799022827	chr2:202217469:C:T
chr2:202217519	['T', 'C']	56057	36680.19771259323	-212.14773753028084	-0.014907261997005	0.0061755082307885	-2.4139328197610816	0.0157846	0.0157846	chr2	202217519	1.801766419156233	chr2:202217519:T:C
chr2:202218942	['G', 'A']	56057	8697.25557939913	48.35203054274655	0.0020586594102648	0.0107997066478877	0.1906217897749524	0.848823	0.848823	chr2	202218942	0.0711828611546034	chr2:202218942:G:A
chr2:202220520	['C', 'T']	56057	59749.25145437027	184.29840209044528	0.0036463134783443	0.0057963732198855	0.6290680982782509	0.529307	0.529307	chr2	202220520	0.2762923624960341	chr2:202220520:C:T
chr2:202220930	['C', 'T']	56057	98423.77890173411	-33.50281101024436	-0.028915850842833	0.0087878419081324	-3.290438215106446	0.00100093	0.00100093	chr2	202220930	2.999596293826117	chr2:202220930:C:T
chr2:202221314	['T', 'C']	56057	11148.58543287417	-269.9666885402362	-0.0225308856716964	0.0096652158527179	-2.331131142338704	0.01975	0.01975	chr2	202221314	1.704432900037521	chr2:202221314:T:C
chr2:202221970	['G', 'A']	56057	13290.13374250642	353.8090773609356	0.0267976205291188	0.008903908403407	3.0096469230146985	0.00261668	0.00261668	chr2	202221970	2.582249385014535	chr2:202221970:G:A
chr2:202222148	['G', 'A']	56057	38523.62111236016	-215.77030238285863	-0.0174962286798986	0.0060940931668842	-2.871014308572516	0.0040931	0.0040931	chr2	202222148	2.387947644820241	chr2:202222148:G:A
chr2:202222980	['G', 'T']	56057	98351.844439289	-34.1062171201112	-0.0288239901578673	0.0087739768945791	-3.2851682314864115	0.00101984	0.00101984	chr2	202222980	2.991467958206361	chr2:202222980:G:T
chr2:202224008	['G', 'A']	56057	42653.73978763273	-73.0447389541911	-0.0109969921787796	0.0059594648083712	-1.845298618649817	0.0649994	0.0649994	chr2	202224008	1.1870906522477878	chr2:202224008:G:A
chr2:202224233	['G', 'A']	56057	60035.704713841056	218.2785528160612	0.0043917281869396	0.0058154799135809	0.7551789795857731	0.450145	0.450145	chr2	202224233	0.346647569432538	chr2:202224233:G:A
chr2:202224545	['G', 'A']	56057	59767.05893899108	183.88043699723983	0.0037215879127292	0.005796436075693	0.6420476072073682	0.520845	0.520845	chr2	202224545	0.2832915006161091	chr2:202224545:G:A
chr2:202225508	['G', 'A']	56057	13113.67869443404	155.3532775730126	0.0155498766339214	0.0090356231977457	1.7209523121549493	0.085265	0.085265	chr2	202225508	1.069229203606082	chr2:202225508:G:A
chr2:202225543	['G', 'A']	56057	46648.30748639241	33.93818616374035	-0.0026026544088583	0.0058718812681882	-0.4432402989751541	0.657594	0.657594	chr2	202225543	0.1820421580269766	chr2:202225543:G:A
chr2:202225870	['C', 'G']	56057	38528.1238158106	-215.91137362108503	-0.0173410447346537	0.0060920744718872	-2.8464925723867163	0.00442198	0.00442198	chr2	202225870	2.354383226006351	chr2:202225870:C:G
chr2:202228288	['C', 'T']	56057	9154.306428303804	203.6680100473669	0.0174013026437309	0.0105928662772472	1.6427378754990816	0.100443	0.100443	chr2	202228288	0.9980803243941164	chr2:202228288:C:T
chr2:202228453	['A', 'T']	56057	36705.28710466631	-219.678908051482	-0.0152453178356158	0.0061762822995788	-2.4683648020193845	0.0135762	0.0135762	chr2	202228453	1.8672217727634075	chr2:202228453:A:T
chr2:202230180	['T', 'C']	56057	13111.40336479278	154.39460947598357	0.0154739472740903	0.0090351250449408	1.712643399745178	0.0867837	0.0867837	chr2	202230180	1.061561837782194	chr2:202230180:T:C
chr2:202231195	['T', 'C']	56057	36688.08956582259	-206.31556893534648	-0.0146432931767302	0.0061748628895552	-2.371436166056309	0.0177225	0.0177225	chr2	202231195	1.7514750149759308	chr2:202231195:T:C
chr2:202231225	['AAATT', 'A']	56057	13058.397691388203	144.72831947943317	0.01488220249567	0.0090547061494115	1.6435875720425406	0.100267	0.100267	chr2	202231225	0.9988419790043132	chr2:202231225:AAATT:A
chr2:202233836	['C', 'T']	56057	38504.555704242935	-218.4167511242552	-0.0174965629865711	0.0060936856507632	-2.871261169236679	0.00408991	0.00408991	chr2	202233836	2.388286248700097	chr2:202233836:C:T
chr2:202234310	['A', 'G']	56057	98432.04742279078	-32.84093557860399	-0.0289296221868342	0.0087910124491544	-3.2908180205815416	0.000999582	0.000999582	chr2	202234310	3.0001815730448462	chr2:202234310:A:G
chr2:202234640	['T', 'G']	56057	46952.37495931425	60.358473152475405	-0.0021585024882258	0.0059351561043339	-0.3636808283188548	0.716098	0.716098	chr2	202234640	0.1450275392189492	chr2:202234640:T:G
chr2:202236195	['T', 'C']	56057	38029.2816911463	-246.6565969784127	-0.0176591828608203	0.0061100545904377	-2.8901841382001865	0.00385164	0.00385164	chr2	202236195	2.414354311713606	chr2:202236195:T:C
chr2:202236436	['G', 'A']	56057	13269.89377152135	355.9335359151692	0.0271022528284796	0.0089110865148875	3.041408338163973	0.00235583	0.00235583	chr2	202236436	2.627856052053739	chr2:202236436:G:A
chr2:202236830	['G', 'A']	56057	59862.2897676577	193.22480843446465	0.0035944911111932	0.0057965679715075	0.6201067819547085	0.53519	0.53519	chr2	202236830	0.2714920099364078	chr2:202236830:G:A
chr2:202237622	['G', 'A']	56057	59732.45896520963	179.37357795401942	0.0034634857543021	0.0057960319146621	0.597561539566517	0.550135	0.550135	chr2	202237622	0.2595307240316393	chr2:202237622:G:A
chr2:202237675	['C', 'T']	56057	98394.02099798404	-25.387473587760137	-0.0284169956130633	0.0087798548788332	-3.236613361522844	0.00121027	0.00121027	chr2	202237675	2.917117731808024	chr2:202237675:C:T
chr2:202243017	['A', 'G']	56057	98128.00201594918	-31.06114039770568	-0.0285704035766923	0.0087132302868358	-3.278968033228405	0.00104251	0.00104251	chr2	202243017	2.981919770479874	chr2:202243017:A:G
chr2:202243145	['C', 'T']	56057	98131.75057085772	-34.04472692725746	-0.0289508555785181	0.0087135534842961	-3.3225085070854745	0.00089269	0.00089269	chr2	202243145	3.049299330207817	chr2:202243145:C:T
chr2:202244162	['A', 'T']	56057	36292.358701664845	-202.3440111611892	-0.0147636134854577	0.0061917048264768	-2.3844181690195883	0.0171095	0.0171095	chr2	202244162	1.766762681891619	chr2:202244162:A:T
chr2:202244878	['G', 'A']	56057	13011.624799286352	167.38797515136045	0.0163730144860579	0.0090601122484499	1.807153602192866	0.0707437	0.0707437	chr2	202244878	1.1503122296843862	chr2:202244878:G:A
chr2:202245490	['G', 'A']	56057	47059.31335360758	-18.630173034202954	-0.0047024027555566	0.0059056920098422	-0.7962492367904951	0.425891	0.425891	chr2	202245490	0.3707015374130695	chr2:202245490:G:A
chr2:202245645	['G', 'C']	56057	46716.16834493839	-31.137101354868744	-0.0048889435202	0.005875746788146	-0.8320548343000661	0.405382	0.405382	chr2	202245645	0.3921355390032118	chr2:202245645:G:C
chr2:202245892	['C', 'T']	56057	46746.17637401856	-17.833050308232927	-0.0043097945028534	0.0058717601432469	-0.7339868110604141	0.46296	0.46296	chr2	202245892	0.3344565306445095	chr2:202245892:C:T
chr2:202245907	['A', 'G']	56057	13011.802934037689	160.458773950858	0.0156907226613353	0.0090620267249933	1.731480510652185	0.0833716	0.0833716	chr2	202245907	1.078981863796197	chr2:202245907:A:G
chr2:202246102	['C', 'T']	56057	98073.9926482397	-37.86274048557745	-0.0291299637602498	0.0087021322077259	-3.3474512987044345	0.00081612	0.00081612	chr2	202246102	3.088245979106196	chr2:202246102:C:T
chr2:202247938	['A', 'T']	56057	27159.472912910776	-302.8089162698721	-0.0205101466543774	0.0067670002211622	-3.030906751005663	0.00243932	0.00243932	chr2	202247938	2.6127312234180424	chr2:202247938:A:T
chr2:202250071	['C', 'T']	56057	38120.12021838424	-182.37018737348205	-0.016472388412866	0.0061070148766135	-2.697289714479984	0.00699273	0.00699273	chr2	202250071	2.1553532402101925	chr2:202250071:C:T
chr2:202250262	['C', 'T']	56057	98057.74625347892	-39.79676390102205	-0.0291374594212731	0.0086920653849471	-3.352190547454136	0.000802278	0.000802278	chr2	202250262	3.0956751168210643	chr2:202250262:C:T
chr2:202250610	['G', 'C']	56057	13806.41692954794	360.5205276322693	0.027144940609594	0.0088478678444483	3.0679640662384324	0.00215625	0.00215625	chr2	202250610	2.6663008875826506	chr2:202250610:G:C
chr2:202254095	['C', 'T']	56057	38103.39177539403	-190.877174198194	-0.016657336096485	0.0061092235307497	-2.726588086463545	0.00640128	0.00640128	chr2	202254095	2.193733175804464	chr2:202254095:C:T
chr2:202254454	['T', 'A']	56057	1850.678541698241	-14.920203960787129	-0.0159371384083483	0.0232617545063782	-0.6851219414244311	0.49327	0.49327	chr2	202254454	0.3069152969251422	chr2:202254454:T:A
chr2:202254785	['C', 'G']	56057	98081.74582470913	-43.79200754198553	-0.02951427876167	0.008702512468079	-3.391466415007013	0.000695677	0.000695677	chr2	202254785	3.1575923547538967	chr2:202254785:C:G
chr2:202258614	['G', 'C']	56057	13014.928692487469	172.1306973467724	0.0166971029943306	0.0090588919848804	1.8431727657420487	0.0653091	0.0653091	chr2	202258614	1.1850263010459632	chr2:202258614:G:C
chr2:202259194	['C', 'T']	56057	13096.639814000306	169.69530082202527	0.0165326843837205	0.009066543605492	1.823482586429732	0.0682357	0.0682357	chr2	202259194	1.1659883488556548	chr2:202259194:C:T
chr2:202259281	['A', 'G']	56057	13781.900522906144	365.6631429006754	0.0267718719303392	0.0087662637285864	3.05396606344812	0.00225944	0.00225944	chr2	202259281	2.645999186979336	chr2:202259281:A:G
chr2:202261730	['C', 'T']	56057	64671.61470394091	333.2005952908492	0.0031424811410791	0.0058630425348291	0.5359812968115745	0.591974	0.591974	chr2	202261730	0.2276973674400792	chr2:202261730:C:T
chr2:202262034	['T', 'C']	56057	64705.2509730406	320.5499351505761	0.0026147007189836	0.0058676961778477	0.4456094248463121	0.655881	0.655881	chr2	202262034	0.1831749498491066	chr2:202262034:T:C
chr2:202264016	['T', 'C']	56057	1534.629653424706	7.234663018509849	-0.0412364485859107	0.0265367622258584	-1.553936694874115	0.120205	0.120205	chr2	202264016	0.9200774672147516	chr2:202264016:T:C
chr2:202264235	['A', 'G']	56057	13694.99371563235	364.8018849663293	0.0270930499536976	0.00879635512295	3.0800313965281907	0.00207079	0.00207079	chr2	202264235	2.683863940925697	chr2:202264235:A:G
chr2:202264396	['A', 'C']	56057	13037.697737895602	195.51413737236504	0.0114237869267483	0.0091891505389304	1.2431820415119703	0.213806	0.213806	chr2	202264396	0.6699801114269205	chr2:202264396:A:C
chr2:202267214	['A', 'G']	56057	13064.09745218384	-126.2223060169466	-0.0184855058168392	0.0090574363234728	-2.040920317478029	0.0412634	0.0412634	chr2	202267214	1.384434990119467	chr2:202267214:A:G
chr2:202268689	['A', 'G']	56057	16260.477078285116	375.83356430641135	0.0214427281234519	0.0084976545504376	2.5233701836405618	0.0116263	0.0116263	chr2	202268689	1.934558474888696	chr2:202268689:A:G
chr2:202269011	['G', 'T']	56057	1534.9309747782152	5.669321380725388	-0.0421156793312644	0.0265335607726536	-1.5872607409206183	0.112459	0.112459	chr2	202269011	0.9490057826122534	chr2:202269011:G:T
chr2:202269705	['C', 'T']	56057	12969.156782987226	161.31144245884198	0.0159107803429817	0.0090750694837513	1.7532406084018954	0.0795662	0.0795662	chr2	202269705	1.0992713829020897	chr2:202269705:C:T
chr2:202270116	['A', 'G']	56057	15456.930151650313	380.4386870257209	0.0202921866481631	0.008402465904922	2.4150275499810343	0.0157372	0.0157372	chr2	202270116	1.8030725358093496	chr2:202270116:A:G
chr2:202271844	['C', 'T']	56057	1510.1314469338572	4.585988414367883	-0.04361416037393	0.02674556311347	-1.6307063788073464	0.102958	0.102958	chr2	202271844	0.9873399023643544	chr2:202271844:C:T
chr2:202272624	['G', 'A']	56057	14981.801780426016	408.96539981163846	0.0239134942875744	0.0085036919966597	2.8121308129419123	0.00492316	0.00492316	chr2	202272624	2.307756049665403	chr2:202272624:G:A
chr2:202273117	['TC', 'T']	56057	11244.008725598658	-277.85666759135523	-0.0237542045803041	0.0096310757127827	-2.466412401760755	0.0136504	0.0136504	chr2	202273117	1.864854622231468	chr2:202273117:TC:T
chr2:202273166	['A', 'T']	56057	14984.475001784316	404.9149039794551	0.0236121095778094	0.0085046364593393	2.776380823648245	0.0054986	0.0054986	chr2	202273166	2.2597478722641524	chr2:202273166:A:T
chr2:202273922	['A', 'G']	56057	13523.114032565238	398.2508485663882	0.0302340878354725	0.0088750203040835	3.406649990599055	0.000658116	0.000658116	chr2	202273922	3.181697550580885	chr2:202273922:A:G
chr2:202274274	['T', 'C']	56057	28158.22215471492	588.8825922420906	0.0239604648039723	0.0066851249051506	3.584146166889375	0.00033847	0.00033847	chr2	202274274	3.4704798185943164	chr2:202274274:T:C
chr2:202275121	['T', 'C']	56057	13296.5579565326	402.467274730461	0.031543127234669	0.0089070984706565	3.5413470883457987	0.000398412	0.000398412	chr2	202275121	3.399667589286247	chr2:202275121:T:C
chr2:202275691	['CAG', 'C']	56057	13433.35492389772	403.7322355449308	0.0307680543515377	0.0088642466062929	3.4710286974298312	0.000518859	0.000518859	chr2	202275691	3.2849506456998565	chr2:202275691:CAG:C
chr2:202276273	['G', 'A']	56057	7606.7018982509235	-118.6131868416945	-0.0172625413913297	0.0115967266191038	-1.4885701765955552	0.136606	0.136606	chr2	202276273	0.8645302251810937	chr2:202276273:G:A
chr2:202277116	['T', 'C']	56057	11098.177782535777	-281.0561761638141	-0.0235502707682559	0.0096873775224434	-2.431026427296289	0.0150592	0.0150592	chr2	202277116	1.822198098840092	chr2:202277116:T:C
chr2:202278920	['G', 'T']	56057	1538.0548746766567	5.542175615781869	-0.0423876253002547	0.0265188235558345	-1.5983976518041578	0.10996	0.10996	chr2	202278920	0.9587652688285692	chr2:202278920:G:T
chr2:202281997	['T', 'C']	56057	13537.4149374632	403.79386370743066	0.0309150258606047	0.0088350961883278	3.4991159350870613	0.000467166	0.000467166	chr2	202281997	3.330528772380464	chr2:202281997:T:C
chr2:202282060	['G', 'A']	56057	13414.196478270176	410.769074371874	0.0315624102015626	0.008869569121032	3.5585054663726474	0.000373279	0.000373279	chr2	202282060	3.42796644200688	chr2:202282060:G:A
chr2:202283787	['C', 'T']	56057	13745.17030187686	395.8245071599391	0.0301597283765973	0.0088567205371611	3.40529299192098	0.000661394	0.000661394	chr2	202283787	3.1795397492147424	chr2:202283787:C:T
chr2:202285639	['T', 'C']	56057	13535.141033651696	397.1947615592054	0.0303039289309227	0.0088378224035222	3.428890913087959	0.000606489	0.000606489	chr2	202285639	3.2171770716030528	chr2:202285639:T:C
chr2:202286226	['C', 'T']	56057	15485.280347345575	388.7053234031512	0.0216456664841288	0.0084841401469042	2.551309397220072	0.0107345	0.0107345	chr2	202286226	1.969218179667239	chr2:202286226:C:T
chr2:202287040	['T', 'A']	56057	15110.459745459722	401.02458469547344	0.0233823943524059	0.0084808484173795	2.7570819806765106	0.00583386	0.00583386	chr2	202287040	2.2340439972158306	chr2:202287040:T:A
chr2:202287356	['A', 'G']	56057	13527.41315324638	399.0468225344487	0.030384469816348	0.0088379145737315	3.4379682630852937	0.000586522	0.000586522	chr2	202287356	3.231715693182878	chr2:202287356:A:G
chr2:202287632	['G', 'A']	56057	28179.51346963534	561.9090110501943	0.0226070890332356	0.0066807329912732	3.383923450131334	0.000715068	0.000715068	chr2	202287632	3.1456526566317327	chr2:202287632:G:A
chr2:202287993	['A', 'T']	56057	13525.654123398634	393.34626089166215	0.0299320812686724	0.0088383334945451	3.3866204853150026	0.000708078	0.000708078	chr2	202287993	3.149918898943379	chr2:202287993:A:T
chr2:202288044	['G', 'C']	56057	13401.151566514414	406.6773274838156	0.0310710268993144	0.0088732479015689	3.501652071934182	0.000462743	0.000462743	chr2	202288044	3.3346601421793087	chr2:202288044:G:C
chr2:202288169	['G', 'A']	56057	15096.77035490605	395.582752046697	0.0229107149404363	0.0084773953304812	2.702565357316635	0.00688274	0.00688274	chr2	202288169	2.1622386358941843	chr2:202288169:G:A
chr2:202288359	['C', 'T']	56057	27780.38934894345	-373.2064024539325	-0.0220815779627137	0.0067006557524019	-3.2954353691127003	0.000983303	0.000983303	chr2	202288359	3.007312635828762	chr2:202288359:C:T
chr2:202288403	['G', 'T']	56057	13367.067981671073	398.9570986979813	0.030791462074761	0.0089010296178399	3.4593146407520017	0.000541954	0.000541954	chr2	202288403	3.266037573967095	chr2:202288403:G:T
chr2:202289528	['C', 'T']	56057	13725.979430182148	373.92123554434056	0.0276128747346786	0.0087818162828037	3.1443238898938346	0.00166558	0.00166558	chr2	202289528	2.778434502736149	chr2:202289528:C:T
chr2:202290195	['A', 'C']	56057	15279.270800249797	373.9617297201113	0.0206723232785598	0.0084313073974547	2.4518526373265	0.0142153	0.0142153	chr2	202290195	1.8472439705166444	chr2:202290195:A:C
chr2:202290230	['G', 'A']	56057	13730.224666381217	370.85689479829466	0.0273436987165237	0.0087796894774565	3.1144266305469688	0.00184396	0.00184396	chr2	202290230	2.734248504089164	chr2:202290230:G:A
chr2:202291596	['A', 'G']	56057	13714.850452444276	368.4269098648719	0.0272768952534089	0.0087863062810881	3.1044780799549856	0.0019071	0.0019071	chr2	202291596	2.7196265338498806	chr2:202291596:A:G
chr2:202291699	['C', 'T']	56057	37503.581704679535	230.05480638483823	0.0021965635749475	0.0064368240698797	0.3412495900309114	0.732917	0.732917	chr2	202291699	0.1349452047353803	chr2:202291699:C:T
chr2:202292261	['G', 'T']	56057	13727.407161993218	367.92819319349246	0.027030459379422	0.0087856994197969	3.0766428587932224	0.00209447	0.00209447	chr2	202292261	2.6789258558459776	chr2:202292261:G:T
chr2:202292524	['G', 'T']	56057	7912.105166413843	-115.82063076150617	-0.0165269164409243	0.0112844117503926	-1.464579351276273	0.143041	0.143041	chr2	202292524	0.8445394623837013	chr2:202292524:G:T
chr2:202293790	['G', 'A']	56057	1539.219664936038	1.0907848146661143	-0.045676395844337	0.0264857800768047	-1.7245629810367098	0.0846118	0.0846118	chr2	202293790	1.072569065831838	chr2:202293790:G:A
chr2:202294216	['T', 'G']	56057	28546.99682414378	531.1872634689173	0.0209771451772627	0.0066745070025635	3.142875596535567	0.00167384	0.00167384	chr2	202294216	2.7762860579545188	chr2:202294216:T:G
chr2:202294487	['C', 'G']	56057	1538.137194034111	4.817692473607483	-0.0428819654466326	0.0265142194048278	-1.6173195518938956	0.105815	0.105815	chr2	202294487	0.9754527637235634	chr2:202294487:C:G
chr2:202296298	['C', 'T']	56057	13718.936782942275	364.6936338555846	0.0269171000662935	0.0087837120707632	3.0644333340442267	0.00218186	0.00218186	chr2	202296298	2.6611731195488195	chr2:202296298:C:T
chr2:202297040	['G', 'A']	56057	28311.07057081169	544.1205588860703	0.0219821042707386	0.0066641142968157	3.298578519465404	0.000972362	0.000972362	chr2	202297040	3.0121720217669794	chr2:202297040:G:A
chr2:202298279	['A', 'G']	56057	13040.628421052632	172.71949296372108	0.0169431204036586	0.009049955644294	1.8721771762871824	0.0611873	0.0611873	chr2	202298279	1.213338710408061	chr2:202298279:A:G
chr2:202298858	['A', 'G']	56057	1511.7734251968543	4.098901530424468	-0.0440367843822819	0.0267385122471681	-1.6469422073752715	0.0995755	0.0995755	chr2	202298858	1.0018475041835526	chr2:202298858:A:G
chr2:202299026	['T', 'C']	56057	29791.96756154173	488.8315186061248	0.0188393063356574	0.0065977699067322	2.855405175078056	0.00429977	0.00429977	chr2	202299026	2.3665547747465414	chr2:202299026:T:C
chr2:202299165	['G', 'A']	56057	13469.162485726518	119.88260653131238	0.0105717708430651	0.0089233484515585	1.184731370791499	0.236129	0.236129	chr2	202299165	0.6268506721057321	chr2:202299165:G:A
chr2:202299346	['A', 'T']	56057	1534.2189512747773	7.0727280397789904	-0.0415328374260385	0.0265604831608573	-1.5637079029965169	0.117892	0.117892	chr2	202299346	0.9285156645718764	chr2:202299346:A:T
chr2:202300710	['C', 'T']	56057	15291.727889093085	370.5508993775621	0.0204357957590878	0.0084282223888345	2.424686347403529	0.0153248	0.0153248	chr2	202300710	1.8146051846374864	chr2:202300710:C:T
chr2:202301641	['T', 'C']	56057	13650.678656817612	367.18212113740606	0.027311578306682	0.0088038565464398	3.102228911002248	0.00192165	0.00192165	chr2	202301641	2.716325709752997	chr2:202301641:T:C
chr2:202302173	['C', 'T']	56057	12970.518422557348	159.1418457055976	0.0158283810032242	0.009081494068452	1.74292697698389	0.0813519	0.0813519	chr2	202302173	1.0896322995202434	chr2:202302173:C:T
chr2:202303512	['C', 'G']	56057	13727.73466657152	372.6498477607687	0.0274260286639032	0.0087805662269972	3.123492033984947	0.0017881	0.0017881	chr2	202303512	2.747608196818756	chr2:202303512:C:G
chr2:202303714	['G', 'A']	56057	28275.5572942688	547.5007180896814	0.0221550747859372	0.0066667899293933	3.323199773890773	0.000890481	0.000890481	chr2	202303714	3.0503753425490663	chr2:202303714:G:A
chr2:202304501	['A', 'G']	56057	12995.39094752993	165.65463362485045	0.0163517859121376	0.0090651093554921	1.8038156265849028	0.0712656	0.0712656	chr2	202304501	1.1471200540935942	chr2:202304501:A:G
chr2:202305892	['A', 'G']	56057	13095.233605680034	183.7054603385221	0.0179271590989763	0.0090384081052132	1.9834420940382425	0.0473229	0.0473229	chr2	202305892	1.3249286491792225	chr2:202305892:A:G
chr2:202306493	['T', 'G']	56057	12977.852093703725	169.90264104137592	0.0167049064100732	0.0090731671649874	1.8411328818602613	0.0656074	0.0656074	chr2	202306493	1.1830471728512493	chr2:202306493:T:G
chr2:202307690	['A', 'C']	56057	13750.188762400972	365.4320780071701	0.0268070361520321	0.0087747099765314	3.0550338670713346	0.00225141	0.00225141	chr2	202307690	2.647545409253836	chr2:202307690:A:C
chr2:202308774	['C', 'T']	56057	13725.713969669936	372.29773565976507	0.0275025692242332	0.0087811784211927	3.13199070842903	0.00173715	0.00173715	chr2	202308774	2.760162679330876	chr2:202308774:C:T
chr2:202309161	['A', 'G']	56057	13592.24456664092	173.70178674939152	0.017262748261163	0.0091332969141826	1.8900894631331435	0.0587512	0.0587512	chr2	202309161	1.2309832584510183	chr2:202309161:A:G
chr2:202309382	['C', 'A']	56057	6398.05442638163	-11.928113109388566	0.0016549108759571	0.0125084131500842	0.1323038227231887	0.894744	0.894744	chr2	202309382	0.0483012052325971	chr2:202309382:C:A
chr2:202309597	['A', 'G']	56057	13618.45763679506	358.628682286194	0.0267828840473275	0.0088137154071648	3.038773412805586	0.00237653	0.00237653	chr2	202309597	2.6240566990413363	chr2:202309597:A:G
chr2:202309888	['G', 'A']	56057	13717.712970562	371.4838367829325	0.0274871530833391	0.0087843229436359	3.129114589673983	0.00175424	0.00175424	chr2	202309888	2.7559109904766146	chr2:202309888:G:A
chr2:202309905	['A', 'G']	56057	15315.201513853195	367.4509886676967	0.0202112328897661	0.0084260205489375	2.3986688345205294	0.016458	0.016458	chr2	202309905	1.783622942011827	chr2:202309905:A:G
chr2:202310686	['T', 'A']	56057	13758.206460724365	368.491214519588	0.0270825568213565	0.0087828803717218	3.083562074755572	0.00204638	0.00204638	chr2	202310686	2.689013717359207	chr2:202310686:T:A
chr2:202311478	['A', 'G']	56057	12976.314842899706	166.15688090027075	0.0164152454062462	0.0090753149028499	1.8087797042823648	0.0704906	0.0704906	chr2	202311478	1.1518687928002602	chr2:202311478:A:G
chr2:202311615	['ATTTGAG', 'A']	56057	8821.944247203439	88.61042315752991	0.0068157389130441	0.0107042727804617	0.6367306824882852	0.524303	0.524303	chr2	202311615	0.2804176572973043	chr2:202311615:ATTTGAG:A
chr2:202312445	['T', 'A']	56057	28386.54471008029	537.7572803502014	0.0212567198100801	0.0066617779904719	3.1908478247823364	0.00141934	0.00141934	chr2	202312445	2.8479135577232206	chr2:202312445:T:A
chr2:202313915	['C', 'T']	56057	28412.643907488047	550.4450000317311	0.0218569696942023	0.0066612414259211	3.2812156618659	0.00103424	0.00103424	chr2	202313915	2.9853786695775453	chr2:202313915:C:T
chr2:202315145	['A', 'G']	56057	13741.59922178988	368.6400249828964	0.0270948266856921	0.0087778959884067	3.0867108383919453	0.00202483	0.00202483	chr2	202315145	2.693611433269627	chr2:202315145:A:G
chr2:202315559	['TA', 'T']	56057	15983.232800903475	394.59814664365854	0.0210560907167588	0.008460918943173	2.4886292917093344	0.0128265	0.0128265	chr2	202315559	1.8918918345101168	chr2:202315559:TA:T
chr2:202315561	['TA', 'T']	56057	15435.462770330616	385.7264866534231	0.0206933524681982	0.0084164799106723	2.458670689863882	0.0139482	0.0139482	chr2	202315561	1.8554818340037145	chr2:202315561:TA:T
chr2:202316233	['G', 'A']	56057	13729.633222686218	370.00200097653794	0.0272199354678581	0.0087811428582373	3.099816949490129	0.00193736	0.00193736	chr2	202316233	2.7127896712341744	chr2:202316233:G:A
chr2:202316793	['C', 'T']	56057	13646.704103479036	364.4146122081497	0.0271085871665713	0.008804964193382	3.078784486931415	0.00207947	0.00207947	chr2	202316793	2.68204734071306	chr2:202316793:C:T
chr2:202317317	['G', 'A']	56057	13730.224666381217	369.2033789700652	0.0271480634040953	0.0087790379880606	3.092373383167548	0.0019866	0.0019866	chr2	202317317	2.701889568864288	chr2:202317317:G:A
chr2:202318044	['C', 'T']	56057	13594.940159503294	357.9901818811171	0.0268753622387389	0.008820349692467	3.0469724189837355	0.00231266	0.00231266	chr2	202318044	2.635888211145325	chr2:202318044:C:T
chr2:202319434	['TG', 'T']	56057	15859.383014409816	300.0797159741785	0.018165746116029	0.0085970669765512	2.1130167027402047	0.0346037	0.0346037	chr2	202319434	1.4608774617947478	chr2:202319434:TG:T
chr2:202319696	['TG', 'T']	56057	7400.16827583745	-130.24507742140543	-0.0189579970127991	0.0116305663767454	-1.6300149449905097	0.103104	0.103104	chr2	202319696	0.9867244855968949	chr2:202319696:TG:T
chr2:202322512	['C', 'A']	56057	1537.0548389974133	14.681120945765278	-0.0362137434588575	0.0265053029626876	-1.366282947598706	0.171856	0.171856	chr2	202322512	0.7648353007603701	chr2:202322512:C:A
chr2:202325480	['TC', 'T']	56057	12727.038160853885	245.7539765032418	0.0122641233905684	0.0092659184020577	1.3235734288189769	0.18565	0.18565	chr2	202325480	0.7313050464378222	chr2:202325480:TC:T
chr2:202327129	['C', 'T']	56057	15254.750607750582	369.4741892795166	0.0203648901918187	0.0084394861016169	2.4130486082460565	0.0158229	0.0158229	chr2	202327129	1.8007139166300652	chr2:202327129:C:T
chr2:202327690	['G', 'GAGAA']	56057	15206.35632983658	372.7365586267982	0.0205612226675935	0.008439577491855	2.436285784144648	0.014842	0.014842	chr2	202327690	1.8285075727470987	chr2:202327690:G:GAGAA
chr2:202329068	['A', 'G']	56057	1566.2794083537033	9.23393615243734	-0.0405607982472703	0.0262700126394834	-1.5439961451068371	0.122595	0.122595	chr2	202329068	0.9115272420255184	chr2:202329068:A:G
chr2:202329339	['G', 'A']	56057	14147.261863983444	367.297343751878	0.0250481607202858	0.0086681938054425	2.8896632081021023	0.00385803	0.00385803	chr2	202329339	2.41363439960976	chr2:202329339:G:A
chr2:202329533	['A', 'C']	56057	63783.03214062638	803.9218039855589	0.0193455045883812	0.0058366420811612	3.3144921890657093	0.00091868	0.00091868	chr2	202329533	3.036835738271733	chr2:202329533:A:C
chr2:202329547	['G', 'T']	56057	13691.198133742508	362.3998876516273	0.0266353776676053	0.0087859429061786	3.0315901152594824	0.0024338	0.0024338	chr2	202329547	2.613715113232142	chr2:202329547:G:T
chr2:202329998	['A', 'T']	56057	13667.462882018162	363.4610449709696	0.0267934296037725	0.0087925379742848	3.0472918834282288	0.00231021	0.00231021	chr2	202329998	2.636348540585816	chr2:202329998:A:T
chr2:202330369	['G', 'T']	56057	15749.081449884789	364.6348677120587	0.0203091811249255	0.0084828496380187	2.3941460701959225	0.0166624	0.0166624	chr2	202330369	1.7782624440044017	chr2:202330369:G:T
chr2:202330373	['TTTC', 'T']	56057	1557.6112965111097	9.09138413315526	-0.0396607686906926	0.0263043653811832	-1.5077637538848896	0.131621	0.131621	chr2	202330373	0.8806748139399729	chr2:202330373:TTTC:T
chr2:202330448	['G', 'A']	56057	13685.131070131849	360.8055099661009	0.0266693183317508	0.0087986985732688	3.0310526164374374	0.00243814	0.00243814	chr2	202330448	2.612941360456027	chr2:202330448:G:A
chr2:202330737	['A', 'G']	56057	12969.388164350326	151.06964118401098	0.0152508833930236	0.009076823762642	1.6802004524746337	0.0929239	0.0929239	chr2	202330737	1.0318725712250547	chr2:202330737:A:G
chr2:202331112	['C', 'T']	56057	13635.91901150861	369.0581465492149	0.0273814783175205	0.008800326273596	3.1114162664257266	0.00186286	0.00186286	chr2	202331112	2.729819782523036	chr2:202331112:C:T
chr2:202332878	['G', 'A']	56057	13694.974801796849	364.127107104118	0.0269800437419068	0.0088008250305352	3.065626648444572	0.00217318	0.00217318	chr2	202332878	2.662904300476899	chr2:202332878:G:A
chr2:202333424	['A', 'G']	56057	28515.71728655056	540.2819146660137	0.0212317764521628	0.0066506031066841	3.1924588058523327	0.00141145	0.00141145	chr2	202333424	2.8503345019369752	chr2:202333424:A:G
chr2:202333731	['AAGAAAGAG', 'A']	56057	13654.190188220102	359.94871253022046	0.0270283825893267	0.00881212582042	3.0671807393733217	0.00216191	0.00216191	chr2	202333731	2.6651623896227377	chr2:202333731:AAGAAAGAG:A
chr2:202334165	['G', 'C']	56057	15314.62424590628	378.2486401448483	0.0211681089513787	0.0084466531918843	2.5060942447261154	0.0122101	0.0122101	chr2	202334165	1.9132807791943192	chr2:202334165:G:C
chr2:202335101	['A', 'G']	56057	13679.671050750558	366.545254716292	0.0270739527559818	0.0087977300109319	3.077379360623699	0.0020893	0.0020893	chr2	202335101	2.679999195735272	chr2:202335101:A:G
chr2:202336237	['G', 'A']	56057	13672.4878066185	367.5514321577774	0.0270857379039305	0.0087902692461296	3.081331998545612	0.00206177	0.00206177	chr2	202336237	2.6857597839128804	chr2:202336237:G:A
chr2:202337443	['A', 'G']	56057	13662.21860058517	364.67205493244205	0.0270590628302576	0.0087946404299671	3.0767673841508763	0.00209359	0.00209359	chr2	202337443	2.679108364764044	chr2:202337443:A:G
chr2:202337491	['GA', 'G']	56057	15216.900178412136	379.42089859700366	0.0212027025160604	0.0084392076358828	2.5124044141191915	0.0119939	0.0119939	chr2	202337491	1.9210395764444823	chr2:202337491:GA:G
chr2:202339844	['G', 'A']	56057	36767.87081809261	85.74139455057903	-0.0016276578211607	0.0062028857708997	-0.2624033202089163	0.793011	0.793011	chr2	202339844	0.1007207884627646	chr2:202339844:G:A
chr2:202340445	['G', 'A']	56057	36835.54241310399	65.02856952143294	-0.0023490062943593	0.0062007599501665	-0.378825549325816	0.704819	0.704819	chr2	202340445	0.1519223970421848	chr2:202340445:G:A
chr2:202340588	['G', 'T']	56057	37163.72976915065	53.21725131943968	-0.0030172142105549	0.006226637865444	-0.4845655513868278	0.627986	0.627986	chr2	202340588	0.2020500380948416	chr2:202340588:G:T
chr2:202341524	['AT', 'A']	56057	1214.356957013647	32.28432964183213	-0.0148494685424887	0.0300808960870363	-0.4936511365726337	0.621555	0.621555	chr2	202341524	0.2065204355828261	chr2:202341524:AT:A
chr2:202342801	['A', 'G']	56057	1668.8755759545652	-1.9240363567682528	-0.0470930765762189	0.0255847678765683	-1.8406685103971128	0.0656754	0.0656754	chr2	202342801	1.1825972734370007	chr2:202342801:A:G
chr2:202343211	['G', 'T']	56057	1671.08943161951	3.5452309492550995	-0.0430357298590243	0.025546759392205	-1.684586651415192	0.0920739	0.0920739	chr2	202343211	1.0358634609257646	chr2:202343211:G:T
chr2:202344153	['C', 'G']	56057	1667.0594772990812	-1.9170157779264667	-0.047093006001231	0.025584405422512	-1.840691828616556	0.065672	0.065672	chr2	202344153	1.1826197573421071	chr2:202344153:C:G
chr2:202345088	['T', 'C']	56057	1690.3391458495148	-2.5350296801145995	-0.0478335861510315	0.0255886993452419	-1.869324638414103	0.0615829	0.0615829	chr2	202345088	1.2105398635922462	chr2:202345088:T:C
chr2:202345306	['G', 'A']	56057	52417.338511593065	415.0575227609443	0.0065469251412825	0.0058232925130069	1.1242652033466116	0.260905	0.260905	chr2	202345306	0.5835175979729786	chr2:202345306:G:A
chr2:202346425	['AG', 'A']	56057	1667.505692362598	-1.7626423259655042	-0.0469984502572021	0.0255845709166238	-1.8369841108675515	0.0662175	0.0662175	chr2	202346425	1.1790272197890266	chr2:202346425:AG:A
chr2:202346662	['T', 'C']	56057	52418.0401635831	421.7716342834176	0.0067377779397676	0.0058187435451434	1.1579437876053666	0.246892	0.246892	chr2	202346662	0.6074929822112192	chr2:202346662:T:C
chr2:202346737	['C', 'G']	56057	1667.356927468998	-1.8855831100497664	-0.0470472423856008	0.0255846209348429	-1.8388876077318967	0.065937	0.065937	chr2	202346737	1.1808708162629984	chr2:202346737:C:G
chr2:202347506	['A', 'C']	56057	52388.494824570815	417.4164402516095	0.0066591390549051	0.0058161128170594	1.144946679055632	0.252236	0.252236	chr2	202347506	0.5981929293189123	chr2:202347506:A:C
chr2:202347582	['T', 'C']	56057	1671.029809476238	-4.20033554344529	-0.0488747910691378	0.025569941577145	-1.9114158286862544	0.0559563	0.0559563	chr2	202347582	1.2521510100970803	chr2:202347582:T:C
chr2:202348338	['T', 'C']	56057	13537.690490633368	362.220064556245	0.0274768404383436	0.0088331755255404	3.110641281710795	0.00186775	0.00186775	chr2	202348338	2.728681254918821	chr2:202348338:T:C
chr2:202348370	['T', 'C']	56057	13831.480437458746	370.8553257958322	0.0268399708884762	0.0087558241389149	3.065384875558083	0.00217493	0.00217493	chr2	202348370	2.662554716227941	chr2:202348370:T:C
chr2:202349728	['T', 'C']	56057	52090.99580042176	442.03024614772806	0.0082019107368896	0.0058214747148752	1.4089060141293404	0.158869	0.158869	chr2	202349728	0.7989608381128166	chr2:202349728:T:C
chr2:202350016	['A', 'G']	56057	13556.96737016752	353.5276743435076	0.0269730123898062	0.0088248215375167	3.056493808417143	0.00224047	0.00224047	chr2	202350016	2.649660866935801	chr2:202350016:A:G
chr2:202354102	['A', 'C']	56057	36890.26467912006	38.06727494066534	-0.0034560776142136	0.0061984726843633	-0.5575692255500605	0.577141	0.577141	chr2	202354102	0.238718072388144	chr2:202354102:A:C
chr2:202354661	['C', 'G']	56057	36854.75118686417	46.62398566728311	-0.003130922849466	0.0061977421543213	-0.5051715240013721	0.61344	0.61344	chr2	202354661	0.2122279088020314	chr2:202354661:C:G
chr2:202355332	['A', 'T']	56057	13210.808755966318	112.44844791431068	0.0119688897713889	0.0090164594418722	1.3274489669199516	0.184366	0.184366	chr2	202355332	0.7343191666546448	chr2:202355332:A:T
chr2:202356745	['A', 'G']	56057	37107.97181138606	69.32647370620828	-0.0027062612856855	0.0061816454606551	-0.4377897928488908	0.66154	0.66154	chr2	202356745	0.1794438910772762	chr2:202356745:A:G
chr2:202356851	['A', 'G']	56057	52106.09703730147	469.0953004921888	0.0091930238946734	0.0058115660507172	1.5818496794919747	0.11369	0.11369	chr2	202356851	0.944277733516424	chr2:202356851:A:G
chr2:202356871	['T', 'C']	56057	11193.66745749303	-252.48741838481536	-0.0214780415798847	0.009686890055725	-2.217227764156457	0.0266115	0.0266115	chr2	202356871	1.5749306450516654	chr2:202356871:T:C
chr2:202357685	['G', 'A']	56057	11114.050651230113	-253.5561455969151	-0.0216777481491525	0.0096842574335725	-2.238452281741492	0.0251955	0.0251955	chr2	202357685	1.5986770187296726	chr2:202357685:G:A
chr2:202358243	['G', 'A']	56057	13494.610952499912	351.3445446634823	0.0272766943193496	0.0088482797371685	3.082711569885124	0.00205223	0.00205223	chr2	202358243	2.687773968056684	chr2:202358243:G:A
chr2:202358572	['A', 'G']	56057	21728.52752743821	236.6156110844777	0.0115474471996024	0.007329805648039	1.5754097385503991	0.115168	0.115168	chr2	202358572	0.9386681750271828	chr2:202358572:A:G
chr2:202359438	['C', 'A']	56057	13531.587622044954	339.3055405062772	0.0261552529111191	0.0088503281377979	2.9552862338985406	0.00312509	0.00312509	chr2	202359438	2.5051374708189345	chr2:202359438:C:A
chr2:202359499	['G', 'C']	56057	52301.90417396284	441.0599560204405	0.0078499122779928	0.0058161415321187	1.3496769696271833	0.177125	0.177125	chr2	202359499	0.7517201367444832	chr2:202359499:G:C
chr2:202361648	['G', 'A']	56057	23274.07592949404	-82.80483524753828	-0.0125412938252556	0.0071441282337934	-1.755468745078264	0.0791846	0.0791846	chr2	202361648	1.101359272770872	chr2:202361648:G:A
chr2:202366019	['A', 'G']	56057	52292.224258991206	427.5915678577676	0.0070745927659902	0.0058145842755598	1.2166979496241064	0.223724	0.223724	chr2	202366019	0.6502874244483939	chr2:202366019:A:G
chr2:202366927	['A', 'G']	56057	13411.61702741694	120.09080477561577	0.0119205826277298	0.0089982535562424	1.3247662508309794	0.185254	0.185254	chr2	202366927	0.7322324059711826	chr2:202366927:A:G
chr2:202367281	['G', 'A']	56057	23302.97683507934	-85.8388100715175	-0.0128203988445523	0.0071439119955223	-1.7945908141908735	0.0727243	0.0727243	chr2	202367281	1.1383204503160411	chr2:202367281:G:A
chr2:202369084	['G', 'A']	56057	23307.394506710447	-90.1952662468154	-0.013079985400645	0.0071424498079094	-1.83130238957514	0.0670607	0.0670607	chr2	202369084	1.1735319175855363	chr2:202369084:G:A
chr2:202369529	['A', 'G']	56057	11789.051523585244	-143.89556340778483	-0.0145961640783337	0.0094248504476568	-1.5486891977116208	0.121462	0.121462	chr2	202369529	0.9155595720376556	chr2:202369529:A:G
chr2:202370416	['G', 'A']	56057	14173.59664780537	392.6090092094627	0.0279106409218687	0.0086679418938679	3.219984774195805	0.0012827	0.0012827	chr2	202370416	2.891874905261401	chr2:202370416:G:A
chr2:202371316	['G', 'A']	56057	14119.31935023205	394.56087945512326	0.0282055475278043	0.0086811659546842	3.249050608528554	0.00115859	0.00115859	chr2	202371316	2.936070224295068	chr2:202371316:G:A
chr2:202373784	['G', 'A']	56057	13399.478066184998	118.50156034545796	0.0110813352529272	0.0089431431761904	1.2390873135554057	0.215318	0.215318	chr2	202373784	0.6669196628197427	chr2:202373784:G:A
chr2:202379168	['G', 'C']	56057	12615.80042462845	-145.43478573980124	-0.0127740734970506	0.0091646299228178	-1.393844989337334	0.16337	0.16337	chr2	202379168	0.7868276909531807	chr2:202379168:G:C
chr2:202379787	['A', 'C']	56057	27275.274413870666	102.14372151809926	0.0006824777924445	0.0067645801338493	0.1008898969249326	0.919638	0.919638	chr2	202379787	0.0363830917205633	chr2:202379787:A:C
chr2:202380492	['A', 'G']	56057	11093.77062255768	-232.50571415825507	-0.0199186667491994	0.0096927807967465	-2.055000228199247	0.0398836	0.0398836	chr2	202380492	1.399205648014051	chr2:202380492:A:G
chr2:202381581	['G', 'A']	56057	13680.708349687782	145.25429497143156	0.0126662187852185	0.0088737560496276	1.427379647849353	0.153476	0.153476	chr2	202381581	0.8139595282160017	chr2:202381581:G:A
chr2:202381617	['T', 'A']	56057	11088.978161186144	-235.59594245043988	-0.0201313933682025	0.0096939601752208	-2.07669445761302	0.0378343	0.0378343	chr2	202381617	1.4221142968212888	chr2:202381617:T:A
chr2:202381688	['G', 'A']	56057	23551.260391765085	-78.98990257007466	-0.0125874013316272	0.0071067090210175	-1.7711997627032383	0.0765329	0.0765329	chr2	202381688	1.116151829985124	chr2:202381688:G:A
chr2:202382414	['C', 'T']	56057	13840.20963885518	368.1464783217305	0.0272942540328961	0.0087527256684507	3.118371929703971	0.00181945	0.00181945	chr2	202382414	2.740059874687508	chr2:202382414:C:T
chr2:202382526	['A', 'G']	56057	13646.947581580403	138.70894980527848	0.0124680679946998	0.0088825579480892	1.4036573774767165	0.160426	0.160426	chr2	202382526	0.7947252448955637	chr2:202382526:A:G
chr2:202382786	['C', 'A']	56057	13842.481614957804	365.9927396795524	0.0270867663076202	0.0087517673152739	3.0950053094244536	0.00196906	0.00196906	chr2	202382786	2.705741050102662	chr2:202382786:C:A
chr2:202383496	['C', 'T']	56057	11515.643419151103	-127.96418773639692	-0.0136226733075961	0.0095255855924131	-1.4301139993373446	0.15269	0.15269	chr2	202383496	0.8161894049018655	chr2:202383496:C:T
chr2:202386783	['T', 'C']	56057	52757.35185350446	485.1955374861352	0.0084074291921971	0.0057998062733538	1.4496051757493318	0.147174	0.147174	chr2	202386783	0.8321689063971072	chr2:202386783:T:C
chr2:202389652	['T', 'A']	56057	14622.65194582731	149.08134095960085	0.0164105562621449	0.0086637319295647	1.8941671320813032	0.058208	0.058208	chr2	202389652	1.2350173226166103	chr2:202389652:T:A
chr2:202390762	['A', 'C']	56057	15295.728602779807	394.9090082324199	0.0223580856026875	0.0084145769757048	2.65706590684728	0.00788464	0.00788464	chr2	202390762	2.1032181310709928	chr2:202390762:A:C
chr2:202391532	['C', 'T']	56057	13657.836726675225	138.1166228104262	0.0124210634805571	0.0088853160369549	1.3979315343310936	0.162139	0.162139	chr2	202391532	0.790112509842371	chr2:202391532:C:T
chr2:202392451	['AAAGT', 'A']	56057	13841.234567901236	366.0428998609738	0.0271155738981891	0.0087506812760924	3.0986814674957013	0.0019448	0.0019448	chr2	202392451	2.7111250541647207	chr2:202392451:AAAGT:A
chr2:202395036	['AC', 'A']	56057	13649.382840521786	135.85619439417857	0.0121723632029659	0.0088829897956416	1.370300257345597	0.170599	0.170599	chr2	202395036	0.7680235188645963	chr2:202395036:AC:A
chr2:202395108	['T', 'C']	56057	13648.652171585603	138.238041329477	0.0123642713060325	0.0088827616409556	1.391940007601317	0.163946	0.163946	chr2	202395108	0.7852991749026337	chr2:202395108:T:C
chr2:202395978	['A', 'G']	56057	13441.117086574832	125.85077937954922	0.0123823066279146	0.0089487775212932	1.3836869447755775	0.16646	0.16646	chr2	202395978	0.7786901097030704	chr2:202395978:A:G
chr2:202396555	['A', 'G']	56057	23569.9432471008	-75.50471241048976	-0.0123747480618461	0.0071053016230454	-1.741621780236569	0.0815801	0.0815801	chr2	202396555	1.0884157666651415	chr2:202396555:A:G
chr2:202397655	['C', 'T']	56057	13557.804579444257	142.54288205917013	0.013249537476139	0.0089100745866023	1.487028795029598	0.137013	0.137013	chr2	202397655	0.8632382243734187	chr2:202397655:C:T
chr2:202398619	['A', 'G']	56057	13555.450892936791	138.12086207841392	0.0128976407047789	0.0089091797580322	1.447679927341324	0.147712	0.147712	chr2	202398619	0.830584221532419	chr2:202398619:A:G
chr2:202398850	['C', 'T']	56057	13854.43728027126	368.75425253226	0.0273444227041758	0.0087480360975238	3.125778448938457	0.00177426	0.00177426	chr2	202398850	2.7509827383422314	chr2:202398850:C:T
chr2:202400919	['C', 'T']	56057	5837.562042753648	95.87412213642324	0.0087631143016162	0.0130178142593194	0.6731632612858017	0.500846	0.500846	chr2	202400919	0.3002957903632725	chr2:202400919:C:T
chr2:202403732	['C', 'T']	56057	13665.92543491837	138.00561193544556	0.0122003147993391	0.008875064938421	1.3746732991803494	0.169238	0.169238	chr2	202403732	0.7715021156622753	chr2:202403732:C:T
chr2:202405127	['G', 'A']	56057	13679.464166562597	139.53536204171573	0.0121908075699624	0.0088741460192352	1.373744306611378	0.169527	0.169527	chr2	202405127	0.7707611233182131	chr2:202405127:G:A
chr2:202405369	['A', 'G']	56057	29004.313335355742	536.149210144442	0.0206472317741053	0.0066152045516213	3.1211781303186905	0.00180221	0.00180221	chr2	202405369	2.744194604851179	chr2:202405369:A:G
chr2:202406007	['ACT', 'A']	56057	13905.224716294337	208.8368403392464	0.0110984790547053	0.008870397802019	1.2511816608922712	0.210873	0.210873	chr2	202406007	0.6759790233978762	chr2:202406007:ACT:A
chr2:202406544	['T', 'C']	56057	29120.63637823372	553.4736634200741	0.0213040217086788	0.0066058191778891	3.2250385811327145	0.00126028	0.00126028	chr2	202406544	2.8995329557193017	chr2:202406544:T:C
chr2:202407781	['A', 'G']	56057	23559.54951654121	-64.46957577812664	-0.0119627540577564	0.0071129219905275	-1.68183400207223	0.0926066	0.0926066	chr2	202407781	1.0333580603867796	chr2:202407781:A:G
chr2:202408836	['A', 'G']	56057	52735.40746159474	490.126200172754	0.008513762760947	0.0057979972288905	1.4683971766188937	0.142002	0.142002	chr2	202408836	0.8477055388363306	chr2:202408836:A:G
chr2:202408838	['A', 'G']	56057	13653.97429218775	133.35443240595876	0.0120679912273924	0.0088789327362149	1.35917137632658	0.174098	0.174098	chr2	202408838	0.7592062179346669	chr2:202408838:A:G
chr2:202409162	['C', 'T']	56057	52694.46014130745	487.9197749042903	0.0085507122225579	0.0057978145277341	1.4748164470690182	0.140268	0.140268	chr2	202409162	0.8530413953190579	chr2:202409162:C:T
chr2:202409856	['TA', 'T']	56057	13690.197973165856	141.78706432302582	0.0123484847513968	0.0088698090510117	1.3921928510950696	0.16387	0.16387	chr2	202409856	0.7855005462891189	chr2:202409856:TA:T
chr2:202410240	['T', 'C']	56057	53525.96948913354	518.0447537236347	0.0097888870006799	0.0058701329858641	1.6675749977475085	0.0954057	0.0954057	chr2	202410240	1.0204256776586216	chr2:202410240:T:C
chr2:202410875	['A', 'G']	56057	13689.19781258921	139.99127134018235	0.0121533803744227	0.0088707469167407	1.3700515287486112	0.170676	0.170676	chr2	202410875	0.7678275439137561	chr2:202410875:A:G
chr2:202412087	['A', 'T']	56057	13559.144457925917	137.05908281144278	0.0128259171680679	0.0089063340355363	1.4400893922114717	0.149848	0.149848	chr2	202412087	0.8243490491464995	chr2:202412087:A:T
chr2:202412608	['C', 'T']	56057	13658.461918609835	128.38420734828043	0.0116772661323369	0.0088779536057345	1.3153105603969717	0.188411	0.188411	chr2	202412608	0.7248937453868599	chr2:202412608:C:T
chr2:202413973	['T', 'C']	56057	13893.73495093666	366.4556801222364	0.0271578634125292	0.0087362968099193	3.1086241691896004	0.00188055	0.00188055	chr2	202413973	2.7257151150810306	chr2:202413973:T:C
chr2:202414691	['C', 'T']	56057	23504.77371181844	-68.78736081301648	-0.0122459882075964	0.0071115739896436	-1.721980004065193	0.0850787	0.0850787	chr2	202414691	1.0701791547253483	chr2:202414691:C:T
chr2:202414979	['C', 'G']	56057	52734.68860009286	481.1562175212374	0.0082010448031994	0.0057993414495261	1.414133807187629	0.157328	0.157328	chr2	202414979	0.8031939781819473	chr2:202414979:C:G
chr2:202416238	['T', 'C']	56057	13657.410880930713	140.6890870505521	0.0125587323643768	0.0088812223294292	1.4140770153632602	0.157345	0.157345	chr2	202416238	0.8031470532395497	chr2:202416238:T:C
chr2:202416790	['G', 'A']	56057	13876.70337984939	367.07108281372194	0.0272865309227743	0.0087408420168096	3.121727960567075	0.00179884	0.00179884	chr2	202416790	2.7450074637847	chr2:202416790:G:A
chr2:202417252	['T', 'C']	56057	13650.730545545364	142.07896761347783	0.0126645863814172	0.0088824085963113	1.4258054269960785	0.15393	0.15393	chr2	202417252	0.8126767306249527	chr2:202417252:T:C
chr2:202417788	['G', 'A']	56057	13657.629126664047	144.21340911411485	0.0127190641747834	0.008882400318453	1.431939984551223	0.152167	0.152167	chr2	202417788	0.8176795214933618	chr2:202417788:G:A
chr2:202417810	['C', 'G']	56057	11126.565192561657	-220.26154315213213	-0.0185678186913106	0.0096782261375773	-1.9185146562362327	0.0550509	0.0550509	chr2	202417810	1.259235576568003	chr2:202417810:C:G
chr2:202419543	['G', 'C']	56057	15308.738955823295	395.4429246455255	0.0227410939778169	0.0084115262129484	2.7035633489211537	0.00686211	0.00686211	chr2	202419543	2.16354232445966	chr2:202419543:G:C
chr2:202419978	['G', 'A']	56057	52685.09773027372	481.9768574216992	0.00839601711787	0.0057985075784462	1.447961739168725	0.147633	0.147633	chr2	202419978	0.830816555006076	chr2:202419978:G:A
chr2:202420434	['T', 'G']	56057	52722.79928596926	474.8306946672628	0.0080806236595823	0.005799658535961	1.3932930032825177	0.163537	0.163537	chr2	202420434	0.7863839734140219	chr2:202420434:T:G
chr2:202421699	['G', 'A']	56057	13741.559923609157	159.40878922803708	0.0133479445903577	0.0089068396470032	1.4986173681535513	0.133979	0.133979	chr2	202421699	0.8729632680444158	chr2:202421699:G:A
chr2:202422002	['A', 'G']	56057	29080.10758610815	547.2320872720057	0.0212560970606555	0.0066170774257083	3.212308953507546	0.00131747	0.00131747	chr2	202422002	2.880259265286418	chr2:202422002:A:G
chr2:202422075	['A', 'C']	56057	13602.751246537387	154.01828156798442	0.0134817599292407	0.008906862506553	1.513637368862696	0.130123	0.130123	chr2	202422075	0.8856459325679698	chr2:202422075:A:C
chr2:202425714	['T', 'C']	56057	13564.177740508132	139.0909588176996	0.012948596382217	0.0089088828261083	1.453447826731975	0.146105	0.146105	chr2	202425714	0.8353349214014112	chr2:202425714:T:C
chr2:202426381	['A', 'G']	56057	52760.941629936286	481.1125825738976	0.008335444477568	0.0058008619201441	1.436932061530776	0.150743	0.150743	chr2	202426381	0.8217628459006294	chr2:202426381:A:G
chr2:202427116	['C', 'T']	56057	13852.223986582932	362.748070228734	0.0271607916564684	0.0087478228403053	3.104863021611032	0.00190462	0.00190462	chr2	202427116	2.72019165955014	chr2:202427116:C:T
chr2:202427192	['A', 'G']	56057	13565.986113094395	141.0000257178205	0.0132323371985157	0.0089115385048385	1.4848544043580334	0.137588	0.137588	chr2	202427192	0.8614194422708794	chr2:202427192:A:G
chr2:202427316	['C', 'T']	56057	10701.871222569249	-0.6489308651615164	0.0032746439016826	0.0104459265598056	0.313485250248935	0.753913	0.753913	chr2	202427316	0.1226787679232199	chr2:202427316:C:T
chr2:202427621	['T', 'C']	56057	13860.483541774458	372.15155994483854	0.0278617204264802	0.0087476643112588	3.185046823369809	0.0014481	0.0014481	chr2	202427621	2.839201446461645	chr2:202427621:T:C
chr2:202427887	['G', 'A']	56057	13653.679245619667	135.82956803189072	0.0121828622346426	0.008884650682887	1.3712257993562336	0.17031	0.17031	chr2	202427887	0.7687598510549247	chr2:202427887:G:A
chr2:202428405	['TC', 'T']	56057	26704.484378905257	81.217404517034	-7.560573943886685e-05	0.0068146741623374	-0.0110945494440094	0.991148	0.991148	chr2	202428405	0.0038614910402443	chr2:202428405:TC:T
chr2:202428912	['G', 'A']	56057	11106.386886708297	-225.54409395934968	-0.0192242456575399	0.0096882877334556	-1.9842769110949048	0.0472298	0.0472298	chr2	202428912	1.3257838934891542	chr2:202428912:G:A
chr2:202429210	['T', 'G']	56057	12652.031294604623	-157.6109028655196	-0.0136268695480626	0.0091563282891487	-1.4882460652062903	0.136692	0.136692	chr2	202429210	0.8642569020929155	chr2:202429210:T:G
chr2:202431067	['T', 'C']	56057	13759.43636136538	142.61433161276094	0.0124472469284759	0.0088234505294109	1.4107005968907316	0.158338	0.158338	chr2	202431067	0.8004148450250135	chr2:202431067:T:C
chr2:202433092	['G', 'C']	56057	7917.977481576647	-84.23411625447397	-0.0129645135543983	0.0112623514208456	-1.1511373664297289	0.249681	0.249681	chr2	202433092	0.6026145049418418	chr2:202433092:G:C
chr2:202435703	['C', 'G']	56057	23555.505157766987	-77.04577452428286	-0.0128051990995925	0.0070854335365603	-1.8072569636732327	0.0707276	0.0707276	chr2	202435703	1.1504110785843231	chr2:202435703:C:G
chr2:202440327	['C', 'T']	56057	13693.988977650162	129.72565301325776	0.0118780230480121	0.0088748681563579	1.3383886767379964	0.180775	0.180775	chr2	202440327	0.742861629794085	chr2:202440327:C:T
chr2:202440690	['G', 'A']	56057	11811.214001463322	-117.59582051977054	-0.0124708777486361	0.009386938444143	-1.328535157958489	0.184007	0.184007	chr2	202440690	0.735165655232053	chr2:202440690:G:A
chr2:202441132	['T', 'C']	56057	13778.825827435809	146.73401907863513	0.0127098596803408	0.0088269088417445	1.439899279375461	0.149901	0.149901	chr2	202441132	0.8241954699333529	chr2:202441132:T:C
chr2:202441430	['T', 'C']	56057	54148.16783113808	411.5743610515307	0.0061213712855482	0.0059364001296705	1.0311588086782213	0.302471	0.302471	chr2	202441430	0.5193162578502528	chr2:202441430:T:C
chr2:202445168	['G', 'A']	56057	13844.457595060938	354.35198039475	0.0264615456794121	0.0087222987865621	3.033781154135605	0.0024162	0.0024162	chr2	202445168	2.6168671200089246	chr2:202445168:G:A
chr2:202446647	['C', 'T']	56057	23843.569668280907	-49.91576570189752	-0.0113910959031442	0.0071059497232947	-1.6030363775023515	0.108932	0.108932	chr2	202446647	0.9628445226137496	chr2:202446647:C:T
chr2:202448309	['G', 'A']	56057	15501.911499811284	-135.29722996603186	-0.0166826785868443	0.0084449100267311	-1.9754714418552413	0.0482196	0.0482196	chr2	202448309	1.3167763965822334	chr2:202448309:G:A
chr2:202448311	['C', 'T']	56057	15598.16079992745	-132.6497095355604	-0.016652666127983	0.0084563914424797	-1.969240218035576	0.0489304	0.0489304	chr2	202448311	1.3104212339215926	chr2:202448311:C:T
chr2:202448915	['T', 'C']	56057	29140.330247856426	516.1658352793913	0.020215166752817	0.0066398565462178	3.0445185994766386	0.00233161	0.00233161	chr2	202448915	2.632344090710842	chr2:202448915:T:C
chr2:202450817	['A', 'G']	56057	13668.36127085046	132.79109211019764	0.0120184387525695	0.0088843003006559	1.3527726828056676	0.176134	0.176134	chr2	202450817	0.7541568019707383	chr2:202450817:A:G
chr2:202450889	['T', 'C']	56057	28995.275940829026	534.341566981925	0.0209127319715006	0.0066165752913616	3.160658052029355	0.00157497	0.00157497	chr2	202450889	2.802727714229011	chr2:202450889:T:C
chr2:202455700	['G', 'A']	56057	15428.954263994725	-141.61428996343597	-0.0176879181601219	0.0084280411543393	-2.098698598667255	0.0358479	0.0358479	chr2	202455700	1.4455362805854384	chr2:202455700:G:A
chr2:202460027	['A', 'G']	56057	14096.508804481631	374.3727646264696	0.0280200344502993	0.0086870304074372	3.225502057217433	0.00125824	0.00125824	chr2	202460027	2.900236512519996	chr2:202460027:A:G
chr2:202460390	['GTT', 'G']	56057	14047.2552990294	112.53978034735036	0.0090622920231588	0.0087740526883017	1.0328513339384684	0.301678	0.301678	chr2	202460390	0.5204563597851564	chr2:202460390:GTT:G
chr2:202464196	['T', 'C']	56057	23551.81263959123	-67.45538723052444	-0.0121100104996412	0.007113135970803	-1.7024854507700329	0.0886699	0.0886699	chr2	202464196	1.0522237813229316	chr2:202464196:T:C
chr2:202464210	['T', 'C']	56057	14227.880320011642	360.8431057003744	0.025348976398948	0.0087057193193445	2.9117612765921894	0.00359539	0.00359539	chr2	202464210	2.444253993831481	chr2:202464210:T:C
chr2:202465227	['A', 'G']	56057	12632.605645866422	-149.0156201984207	-0.013030553666986	0.0091619474401844	-1.4222471534636671	0.15496	0.15496	chr2	202465227	0.8097803922889456	chr2:202465227:A:G
chr2:202466388	['G', 'A']	56057	8016.716120974219	76.18505034649361	0.0016091811165444	0.0112399726126149	0.1431659286018602	0.88616	0.88616	chr2	202466388	0.0524878572962133	chr2:202466388:G:A
chr2:202468770	['A', 'G']	56057	13451.43976021837	124.10388218453484	0.0123287248257043	0.0089479396159679	1.3778283442708226	0.168262	0.168262	chr2	202468770	0.7740139532677773	chr2:202468770:A:G
chr2:202469060	['C', 'T']	56057	13674.09830097087	138.19569977647424	0.012257137294014	0.0088801528032793	1.3802845024792476	0.167505	0.167505	chr2	202469060	0.7759722248062397	chr2:202469060:C:T
chr2:202469133	['C', 'T']	56057	11246.702651447418	-143.62826316376348	-0.015158754345533	0.0096366404078355	-1.5730331011632857	0.115717	0.115717	chr2	202469133	0.9366028341005704	chr2:202469133:C:T
chr2:202469849	['A', 'G']	56057	76308.90772420957	214.78270513353309	0.0009711430534146	0.0062979032968687	0.1542010106597613	0.877452	0.877452	chr2	202469849	0.0567766317912583	chr2:202469849:A:G
chr2:202470196	['G', 'C']	56057	13679.110294906151	128.86729290234877	0.0114740164416578	0.0088860011822647	1.291246333002788	0.196624	0.196624	chr2	202470196	0.7063634731192545	chr2:202470196:G:C
chr2:202470910	['A', 'C']	56057	13673.147074054894	134.31988455120123	0.0120710943609393	0.0088839843553151	1.3587478183386708	0.174232	0.174232	chr2	202470910	0.758872078104932	chr2:202470910:A:C
chr2:202472016	['T', 'G']	56057	13666.925649032024	131.1862218222905	0.0118485407922292	0.0088807608039076	1.3341808268291235	0.18215	0.18215	chr2	202472016	0.7395708244220653	chr2:202472016:T:G
chr2:202472278	['A', 'G']	56057	13884.990776586445	369.9173729054549	0.0277485130470813	0.0087424132947303	3.1740106663462524	0.00150429	0.00150429	chr2	202472278	2.8226684315243165	chr2:202472278:A:G
chr2:202472437	['T', 'C']	56057	13678.344202316574	131.77111041673297	0.0117318762489766	0.0088808239154546	1.3210346653265488	0.186495	0.186495	chr2	202472437	0.7293328072950698	chr2:202472437:T:C
chr2:202473434	['A', 'G']	56057	13674.56214971621	127.44249713807518	0.0114569238966333	0.008882093723395	1.2898900026754112	0.197094	0.197094	chr2	202473434	0.7053265964539602	chr2:202473434:A:G
chr2:202473574	['T', 'A']	56057	11104.508471852743	-225.02840804708453	-0.0191580363614667	0.0096931868467581	-1.976443523099328	0.0481095	0.0481095	chr2	202473574	1.3177691566781748	chr2:202473574:T:A
chr2:202474275	['G', 'A']	56057	13571.863305242116	126.82836005407223	0.0119082390042098	0.008910692998682	1.3363987521476894	0.181424	0.181424	chr2	202474275	0.7413052620492523	chr2:202474275:G:A
chr2:202474285	['C', 'T']	56057	9709.896464240392	-12.279598977558845	0.0027191579910391	0.010344960749055	0.2628485556397597	0.792668	0.792668	chr2	202474285	0.1009086739170289	chr2:202474285:C:T
chr2:202475845	['C', 'A']	56057	13667.851694537145	131.875147752091	0.0118839243061013	0.0088843663923358	1.3376220409317132	0.181025	0.181025	chr2	202475845	0.7422614438473967	chr2:202475845:C:A
chr2:202480215	['C', 'G']	56057	13583.392395125167	130.1916856380197	0.0121255965466092	0.0089071852158661	1.3613275409396743	0.173416	0.173416	chr2	202480215	0.7609108353999257	chr2:202480215:C:G
chr2:202481651	['C', 'G']	56057	5768.617437690674	106.21141159671528	0.0118576180955122	0.0131107326580173	0.9044207066689884	0.365776	0.365776	chr2	202481651	0.4367847936914975	chr2:202481651:C:G
chr2:202482561	['C', 'T']	56057	13930.272112382909	361.81360590939806	0.0270099810300107	0.0087565985926341	3.084528854929004	0.00203974	0.00203974	chr2	202482561	2.6904251873591845	chr2:202482561:C:T
chr2:202482737	['C', 'T']	56057	14536.333821010565	363.0868600214084	0.0235150745868895	0.0085700348146822	2.74387153557455	0.00607386	0.00607386	chr2	202482737	2.216535222613371	chr2:202482737:C:T
chr2:202485032	['A', 'G']	56057	13873.892538121589	138.4808974806331	0.0120409714156893	0.0088808172047982	1.3558404748139308	0.175155	0.175155	chr2	202485032	0.756577460736151	chr2:202485032:A:G
chr2:202485807	['A', 'G']	56057	13666.632178164808	134.29473913086983	0.0119939956175237	0.0088818218712557	1.3503981268009857	0.176894	0.176894	chr2	202485807	0.7522868975090611	chr2:202485807:A:G
chr2:202486973	['A', 'G']	56057	13879.980838195148	359.3387434955426	0.0268773493933307	0.008740601179733	3.0750000875971506	0.00210604	0.00210604	chr2	202486973	2.6765333845207584	chr2:202486973:A:G
chr2:202487099	['C', 'T']	56057	11109.594551682305	-218.0587906748281	-0.0184560686655146	0.0096889669412343	-1.904854127117433	0.0568041	0.0568041	chr2	202487099	1.2456203166989457	chr2:202487099:C:T
chr2:202487354	['G', 'A']	56057	23514.35577797998	-54.705696588942345	-0.0117468614807185	0.0071145918259355	-1.651094225517831	0.0987249	0.0987249	chr2	202487354	1.0055732974948892	chr2:202487354:G:A
chr2:202487907	['G', 'A']	56057	13668.46298906353	133.89568517266267	0.0120173043384214	0.008880729038383	1.3531889427638184	0.176001	0.176001	chr2	202487907	0.7544848646105768	chr2:202487907:G:A
chr2:202488214	['A', 'G']	56057	52928.77678268781	514.0932726844994	0.0093109154775246	0.0057961203753332	1.6064047801956385	0.108191	0.108191	chr2	202488214	0.965808865041885	chr2:202488214:A:G
chr2:202488724	['T', 'C']	56057	29003.770041440337	506.57500449494574	0.0196772767851293	0.0066220385403692	2.971483277418708	0.00296491	0.00296491	chr2	202488724	2.5279884851316248	chr2:202488724:T:C
chr2:202489087	['T', 'C']	56057	91080.74703352782	356.79683921208016	0.0034348128344683	0.0074029287397721	0.4639802644613899	0.642664	0.642664	chr2	202489087	0.1920160272083813	chr2:202489087:T:C
chr2:202489393	['G', 'A']	56057	13703.20006066229	146.22426019401732	0.0129095381414993	0.0088704441650984	1.4553429232205797	0.14558	0.14558	chr2	202489393	0.8368982849560246	chr2:202489393:G:A
chr2:202492542	['G', 'A']	56057	13731.51580565034	142.89998329781744	0.012581472160652	0.0088702320585402	1.4183926731137404	0.156082	0.156082	chr2	202492542	0.8066471786250784	chr2:202492542:G:A
chr2:202492977	['C', 'G']	56057	23520.71337056798	-56.03501154904856	-0.0117815139267462	0.0071127392920487	-1.6563961426108609	0.0976472	0.0976472	chr2	202492977	1.0103402054430362	chr2:202492977:C:G
chr2:202493199	['T', 'C']	56057	7491.14266590511	-91.242217827283	-0.0137991389319223	0.0115729531151824	-1.1923610849005686	0.233125	0.233125	chr2	202493199	0.6324111508472372	chr2:202493199:T:C
chr2:202493491	['T', 'C']	56057	27252.67136041178	103.20742383301064	0.0007741086920158	0.0067679105435509	0.1143792736376349	0.908938	0.908938	chr2	202493491	0.0414657396341348	chr2:202493491:T:C
chr2:202494089	['C', 'T']	56057	13675.707725245316	131.29094122916356	0.0116601923125421	0.0088794913336565	1.3131599406314762	0.189134	0.189134	chr2	202494089	0.7232303924395382	chr2:202494089:C:T
chr2:202494843	['T', 'A']	56057	23543.03980729771	-44.930478222978	-0.0111962126869635	0.0071104494110256	-1.5746139294096324	0.115351	0.115351	chr2	202494843	0.9379786361441932	chr2:202494843:T:A
chr2:202495405	['G', 'A']	56057	13665.73134834267	134.43955902640883	0.0120179252182595	0.0088810133744743	1.3532155297503896	0.175992	0.175992	chr2	202495405	0.7545070732927834	chr2:202495405:G:A
chr2:202496307	['C', 'T']	56057	13670.43866754688	135.51110701087495	0.012133425555267	0.0088806435561407	1.3662777341037462	0.171857	0.171857	chr2	202496307	0.7648327736841065	chr2:202496307:C:T
chr2:202497253	['G', 'A']	56057	23507.838711979304	-52.23716923311403	-0.0115881338904774	0.0071137866722574	-1.6289684276967695	0.103325	0.103325	chr2	202497253	0.9857945860462544	chr2:202497253:G:A
chr2:202497655	['A', 'G']	56057	13743.7162176628	150.61731267241854	0.0129796679708512	0.008861748371742	1.4646847807414842	0.143013	0.143013	chr2	202497655	0.844624483012898	chr2:202497655:A:G
chr2:202499211	['A', 'G']	56057	13952.49338994844	219.86356790620488	0.0119481070468576	0.0088637343350014	1.3479766648326317	0.177671	0.177671	chr2	202499211	0.7503834532739264	chr2:202499211:A:G
chr2:202499493	['C', 'T']	56057	13673.46352429038	136.77315574800613	0.0122186870917559	0.0088770780309561	1.37643119156404	0.168694	0.168694	chr2	202499493	0.7729003638437792	chr2:202499493:C:T
chr2:202501509	['C', 'G']	56057	11148.795532799317	-221.3991763827229	-0.0183423496017144	0.0096732751730297	-1.8961881341755948	0.0579403	0.0579403	chr2	202501509	1.2370192604610926	chr2:202501509:C:G
chr2:202502146	['T', 'A']	56057	15144.08062012738	340.0182769288037	0.0191461092530642	0.0084445620994573	2.267270822047078	0.0233775	0.0233775	chr2	202502146	1.63120193433146	chr2:202502146:T:A
chr2:202503241	['C', 'T']	56057	8669.154648922506	130.68004936036567	0.0120916410003631	0.0107788745269535	1.121790681404346	0.261956	0.261956	chr2	202503241	0.5817716497564085	chr2:202503241:C:T
chr2:202503488	['C', 'T']	56057	13784.245896960185	338.07754865419946	0.0252211948215523	0.0087686860589665	2.8762798270970165	0.00402545	0.00402545	chr2	202503488	2.395185563347573	chr2:202503488:C:T
chr2:202503489	['G', 'A']	56057	13679.732097620154	140.64530887638566	0.012412334884265	0.0088770266839648	1.3982536412429885	0.162042	0.162042	chr2	202503489	0.790372405184799	chr2:202503489:G:A
chr2:202504328	['G', 'C']	56057	14492.58533016932	341.13620278654315	0.0217931850614566	0.008581167546236	2.5396526689443144	0.0110989	0.0110989	chr2	202504328	1.9547200615379068	chr2:202504328:G:C
chr2:202504869	['C', 'T']	56057	13672.63435541188	134.07463711895005	0.0119365789529827	0.0088832744927453	1.3437138481683666	0.179046	0.179046	chr2	202504869	0.7470353769549674	chr2:202504869:C:T
chr2:202505143	['C', 'T']	56057	13664.462560882052	137.76275463407498	0.0122701875473986	0.0088811702027618	1.3815958108294006	0.167101	0.167101	chr2	202505143	0.7770209511049186	chr2:202505143:C:T
chr2:202507003	['G', 'A']	56057	13661.849124622997	137.773013196827	0.0121873574199404	0.0088835894466658	1.3718956164182612	0.170101	0.170101	chr2	202507003	0.7692931332233786	chr2:202507003:G:A
chr2:202507666	['G', 'A']	56057	8091.876561273284	85.03145052382719	0.0021795788649469	0.0111932028217177	0.1947234316810567	0.84561	0.84561	chr2	202507666	0.0728298897981472	chr2:202507666:G:A
chr2:202508161	['T', 'C']	56057	13812.56826429734	135.407132377301	0.0117252650330033	0.0088230661072937	1.3289331498163064	0.183875	0.183875	chr2	202508161	0.7354773142644134	chr2:202508161:T:C
chr2:202508307	['A', 'G']	56057	53378.07183680847	432.2724475101681	0.0066806966441687	0.0058220245446063	1.147486856673917	0.251185	0.251185	chr2	202508307	0.6000062988987556	chr2:202508307:A:G
chr2:202510082	['C', 'T']	56057	52667.27436881079	460.2992897602289	0.0074849308202954	0.0058006487662765	1.290360978897905	0.196931	0.196931	chr2	202510082	0.7056859137794514	chr2:202510082:C:T
chr2:202510774	['G', 'A']	56057	13668.364254483808	139.24062592581444	0.0123708972241647	0.0088821313883347	1.3927847588937918	0.16369	0.16369	chr2	202510774	0.785977851299567	chr2:202510774:G:A
chr2:202510978	['T', 'C']	56057	52815.67363582703	459.71764865453	0.0074603172686147	0.005811586698171	1.283697147796588	0.199253	0.199253	chr2	202510978	0.7005951310428292	chr2:202510978:T:C
chr2:202511342	['G', 'A']	56057	13671.46331019964	140.29948713773214	0.0124079450604855	0.0088797762000513	1.397326326806956	0.162321	0.162321	chr2	202511342	0.7896252904378441	chr2:202511342:G:A
chr2:202511476	['G', 'A']	56057	13810.231802611865	343.95535630204046	0.0256282369048448	0.0087625766907863	2.924737529748792	0.00344885	0.00344885	chr2	202511476	2.462325693886861	chr2:202511476:G:A
chr2:202511543	['A', 'C']	56057	13730.95957108958	154.41334068542946	0.0133720464649861	0.0088638455552765	1.5086055348771277	0.131405	0.131405	chr2	202511543	0.8813881094254283	chr2:202511543:A:C
chr2:202511824	['G', 'A']	56057	13823.438730170054	337.0161655749951	0.024988228793293	0.0087593370321036	2.852753433474384	0.00433581	0.00433581	chr2	202511824	2.362929757318264	chr2:202511824:G:A
chr2:202512354	['A', 'G']	56057	52701.46126534398	463.4213982739625	0.0076416438145344	0.0057991928336551	1.3177081765908545	0.187607	0.187607	chr2	202512354	0.7267509612412978	chr2:202512354:A:G
chr2:202513675	['CT', 'C']	56057	13713.669569251631	149.77351327145342	0.0128824131798517	0.0088701779037312	1.452328613886396	0.146416	0.146416	chr2	202513675	0.834411461993289	chr2:202513675:CT:C
chr2:202513893	['C', 'T']	56057	13668.97536260325	135.28276600888094	0.0120401089849662	0.0088801692121106	1.355842292796181	0.175155	0.175155	chr2	202513893	0.756577460736151	chr2:202513893:C:T
chr2:202514667	['G', 'A']	56057	13730.979786987316	148.64229894125285	0.0128888794765616	0.008863575326602	1.4541400057692906	0.145913	0.145913	chr2	202514667	0.8359060132693172	chr2:202514667:G:A
chr2:202516412	['C', 'T']	56057	14503.776197951976	349.6343983381673	0.0224664074700937	0.0085766736528967	2.6194779444016554	0.00880882	0.00880882	chr2	202516412	2.0550822643247657	chr2:202516412:C:T
chr2:202516552	['C', 'T']	56057	11466.22727516012	-131.44610005136687	-0.014057281088261	0.0095393662693535	-1.473607437993224	0.140593	0.140593	chr2	202516552	0.8520363019125892	chr2:202516552:C:T
chr2:202516582	['G', 'A']	56057	13670.658060026411	133.74423138559845	0.0118973758944168	0.0088805288748824	1.339714791994791	0.180344	0.180344	chr2	202516582	0.7438983019746036	chr2:202516582:G:A
chr2:202517151	['C', 'T']	56057	13716.48045433364	141.79752149811415	0.0124850463086536	0.0088869163077112	1.4048794740893689	0.160063	0.160063	chr2	202517151	0.7957090475492956	chr2:202517151:C:T
chr2:202517290	['A', 'G']	56057	13885.926746987956	353.5249584362826	0.0262738165484862	0.0087438947109451	3.004818495309425	0.00265857	0.00265857	chr2	202517290	2.575351900249744	chr2:202517290:A:G
chr2:202517428	['C', 'T']	56057	14315.847919655347	169.83091076186278	0.0146230207051733	0.008923040416742	1.6387935078425229	0.101262	0.101262	chr2	202517428	0.994553499224646	chr2:202517428:C:T
chr2:202518078	['AG', 'A']	56057	14589.201772363624	132.4755309647499	0.0113814711342792	0.0089478873244508	1.2719730056477558	0.203388	0.203388	chr2	202518078	0.6916746742624456	chr2:202518078:AG:A
chr2:202522608	['C', 'T']	56057	13668.14503925767	136.10988876980048	0.0121513154548489	0.0088814190165347	1.3681727471957623	0.171263	0.171263	chr2	202522608	0.7663364527465945	chr2:202522608:C:T
chr2:202523530	['G', 'A']	56057	13444.678876003569	124.1244000345246	0.0122179288140422	0.0089493987882294	1.3652234192660773	0.172188	0.172188	chr2	202523530	0.7639971183607486	chr2:202523530:G:A
chr2:202523814	['A', 'C']	56057	13831.063732142877	341.719881557444	0.0254635397868664	0.0087622817823438	2.906039821519554	0.00366178	0.00366178	chr2	202523814	2.4363077516935605	chr2:202523814:A:C
chr2:202523934	['T', 'C']	56057	13756.490803674962	149.76911161759207	0.0129619576406683	0.0088595641039835	1.4630468822772364	0.14346	0.14346	chr2	202523934	0.8432691735005816	chr2:202523934:T:C
chr2:202526092	['C', 'G']	56057	13733.46994701254	146.58345778711688	0.012815856992786	0.0088642367735747	1.4457936221865704	0.148241	0.148241	chr2	202526092	0.8290316640276837	chr2:202526092:C:G
chr2:202528178	['C', 'T']	56057	13671.462595965011	132.39881407895453	0.0118253202580816	0.0088827375636065	1.331269799811614	0.183106	0.183106	chr2	202528178	0.7372974245448454	chr2:202528178:C:T
chr2:202528861	['C', 'T']	56057	13665.706476360392	134.88454896820903	0.0120030099568628	0.0088812020500797	1.3515073623119618	0.176538	0.176538	chr2	202528861	0.7531617978454511	chr2:202528861:C:T
chr2:202529115	['C', 'A']	56057	13671.975576686347	136.56878746816668	0.0121811483490843	0.0088794791752524	1.3718314000931326	0.170121	0.170121	chr2	202529115	0.7692420730941214	chr2:202529115:C:A
chr2:202529331	['A', 'G']	56057	23566.681622749897	-56.6537813692501	-0.0118162949632312	0.0071073607401778	-1.6625432977439654	0.0964095	0.0964095	chr2	202529331	1.0158801694758262	chr2:202529331:A:G
chr2:202530669	['CTCT', 'C']	56057	13571.452605662702	135.45305630127436	0.0126971683217542	0.0089098430073341	1.42507205921615	0.154142	0.154142	chr2	202530669	0.8120790103212779	chr2:202530669:CTCT:C
chr2:202531324	['C', 'A']	56057	23519.034668569893	-52.72456078815449	-0.0116574767079106	0.0071126236896002	-1.638984039737079	0.101222	0.101222	chr2	202531324	0.9947250859129976	chr2:202531324:C:A
chr2:202531836	['T', 'TAGTC']	56057	13776.074439157022	139.38570105712873	0.0119434064197026	0.0088656245312805	1.3471590611087505	0.177934	0.177934	chr2	202531836	0.7497410580906977	chr2:202531836:T:TAGTC
chr2:202531919	['C', 'T']	56057	59622.81842983842	-87.69679099639991	-0.0073112648895532	0.0058188849212464	-1.2564718135011954	0.20895	0.20895	chr2	202531919	0.6799576245203552	chr2:202531919:C:T
chr2:202533253	['A', 'G']	56057	5205.835801455896	123.04847334100396	0.017491899240929	0.0137583537841021	1.2713657110010494	0.203604	0.203604	chr2	202533253	0.6912136941109998	chr2:202533253:A:G
chr2:202533707	['C', 'T']	56057	12592.369526426604	-138.89831837544423	-0.011944207314043	0.0091768561416595	-1.301557649990912	0.193073	0.193073	chr2	202533707	0.7142784552256393	chr2:202533707:C:T
chr2:202534285	['A', 'C']	56057	21398.575834970536	35.818701436003366	-0.0017924420607436	0.0073480591913224	-0.2439340802889047	0.807283	0.807283	chr2	202534285	0.0929741929196903	chr2:202534285:A:C
chr2:202534615	['G', 'T']	56057	23510.710515515417	-52.78446548355612	-0.0115357496532215	0.0071123932143668	-1.6219223692412794	0.104826	0.104826	chr2	202534615	0.9795309859011612	chr2:202534615:G:T
chr2:202538444	['G', 'A']	56057	32273.544636801733	-165.2158538124431	-0.0085936380234345	0.0063577054595375	-1.351688604973465	0.17648	0.17648	chr2	202538444	0.7533045049038847	chr2:202538444:G:A
chr2:202540435	['A', 'G']	56057	13674.951578083464	135.15610408107293	0.0119994735986292	0.0088793868834249	1.3513853778607796	0.176577	0.176577	chr2	202540435	0.7530658660109887	chr2:202540435:A:G
chr2:202540817	['A', 'T']	56057	23548.20076007636	-60.06273153152696	-0.0120567019403473	0.0071105669155994	-1.6956034706454708	0.0899666	0.0899666	chr2	202540817	1.0459186919820735	chr2:202540817:A:T
chr2:202542976	['C', 'T']	56057	23545.64127465859	-54.52803831518703	-0.0117012153954453	0.0071131733918463	-1.645006349607356	0.0999741	0.0999741	chr2	202542976	1.0001124968397828	chr2:202542976:C:T
chr2:202543038	['G', 'A']	56057	8692.636152748035	130.5973870948268	0.0123164383355539	0.0107708145804285	1.1435011013868843	0.252835	0.252835	chr2	202543038	0.5971628067554466	chr2:202543038:G:A
chr2:202543046	['G', 'A']	56057	13553.835733533208	136.79336155649926	0.0128291154925189	0.0089149267361377	1.43906011482007	0.150139	0.150139	chr2	202543046	0.8235064810760553	chr2:202543046:G:A
chr2:202543574	['A', 'G']	56057	12622.682561502475	-143.89674809473937	-0.0123515869653715	0.0091688684437854	-1.3471222802573108	0.177946	0.177946	chr2	202543574	0.7497117699385969	chr2:202543574:A:G
chr2:202544013	['T', 'A']	56057	32507.67558158221	-169.99349359801857	-0.0089348047892267	0.006342178453018	-1.408791136265646	0.158902	0.158902	chr2	202544013	0.7988706365654488	chr2:202544013:T:A
chr2:202546053	['T', 'C']	56057	11118.983513836603	-221.1793421540318	-0.0186933095133059	0.0096853595154492	-1.930058402425644	0.0536046	0.0536046	chr2	202546053	1.2707979403651195	chr2:202546053:T:C
chr2:202549042	['C', 'T']	56057	11094.187454282706	-224.41187317855312	-0.0190217187508437	0.0096935258673297	-1.9623116512179493	0.0497312	0.0497312	chr2	202549042	1.3033710612364944	chr2:202549042:C:T
chr2:202550604	['C', 'T']	56057	13647.4345638482	131.8042069643798	0.0120288395210086	0.0088879289216254	1.3533906073147228	0.175936	0.175936	chr2	202550604	0.7546452861726444	chr2:202550604:C:T
chr2:202551254	['T', 'C']	56057	28951.36030673537	493.83572439019525	0.0193299699858689	0.0066255942451739	2.9174696292259026	0.00353024	0.00353024	chr2	202551254	2.4521957685123006	chr2:202551254:T:C
chr2:202551441	['T', 'C']	56057	13697.735228269965	123.11332203094364	0.0114276137962975	0.00889322121452	1.2849802698756216	0.198804	0.198804	chr2	202551441	0.7015748817070595	chr2:202551441:T:C
chr2:202552192	['A', 'G']	56057	23605.527466447733	-59.93119657894309	-0.0120017024812733	0.0071057190700903	-1.6890201206787692	0.0912211	0.0912211	chr2	202552192	1.039904695074145	chr2:202552192:A:G
chr2:202553060	['T', 'A']	56057	11128.588181769524	-215.6664945089344	-0.0179820943103641	0.0096821989527537	-1.8572324735436097	0.0632833	0.0632833	chr2	202553060	1.198710882000547	chr2:202553060:T:A
chr2:202553814	['G', 'A']	56057	13670.87749165729	368.5837947106953	0.0228820547970486	0.0088038404181071	2.599099223787183	0.00934932	0.00934932	chr2	202553814	2.0292199753293145	chr2:202553814:G:A
chr2:202553916	['G', 'A']	56057	23529.777726234657	-58.43006628722996	-0.0119661178238984	0.0071117019545711	-1.6825955165636637	0.092459	0.092459	chr2	202553916	1.0340508080299993	chr2:202553916:G:A
chr2:202555136	['A', 'G']	56057	12644.578965209634	-141.94710988580223	-0.0122689576233517	0.0091574156089753	-1.339783859031889	0.180321	0.180321	chr2	202555136	0.7439536928392415	chr2:202555136:A:G
chr2:202556759	['C', 'T']	56057	55837.71835313037	-223.0109498744163	-0.0150483686454734	0.0057740536149138	-2.606205215449489	0.00915758	0.00915758	chr2	202556759	2.038219278679602	chr2:202556759:C:T
chr2:202559054	['C', 'T']	56057	31773.23482496521	-172.8592450195375	-0.0091015407117041	0.0063877293872166	-1.4248475725847898	0.154207	0.154207	chr2	202559054	0.8118959116782348	chr2:202559054:C:T
chr2:202560752	['C', 'T']	56057	28130.01810980069	525.5279895298501	0.0196466684262757	0.0066745372925474	2.943525156150156	0.0032463	0.0032463	chr2	202560752	2.488611348242312	chr2:202560752:C:T
chr2:202561412	['T', 'G']	56057	13691.419374408935	122.08405808289834	0.0110378323493823	0.0088746212952443	1.2437524917595295	0.213596	0.213596	chr2	202561412	0.6704068845750988	chr2:202561412:T:G
chr2:202561945	['T', 'G']	56057	13730.714594112402	142.40709121708338	0.0125623067012561	0.0088620513755864	1.417539367449763	0.156331	0.156331	chr2	202561945	0.8059548940601454	chr2:202561945:T:G
chr2:202563853	['G', 'C']	56057	13573.452819753438	134.4485948281521	0.0127167776573444	0.0089069320158028	1.427739387118044	0.153372	0.153372	chr2	202563853	0.814253919105611	chr2:202563853:G:C
chr2:202567081	['A', 'G']	56057	13866.23679797331	362.2449379754119	0.0269561264135298	0.0087460877325043	3.0820782089057723	0.00205661	0.00205661	chr2	202567081	2.6868480568256508	chr2:202567081:A:G
chr2:202568759	['A', 'C']	56057	13675.951720815714	143.34663269459824	0.0128698141623071	0.0088778264330579	1.4496582310265091	0.147159	0.147159	chr2	202568759	0.8322131720230083	chr2:202568759:A:C
chr2:202573367	['C', 'T']	56057	31739.02241496234	-186.94824625932063	-0.0098168481616309	0.0063918828760808	-1.5358304199169026	0.124586	0.124586	chr2	202573367	0.9045307575512648	chr2:202573367:C:T
chr2:202574311	['A', 'G']	56057	14474.266992892084	341.973638041039	0.021763363646765	0.0085920158763535	2.532975259817768	0.0113126	0.0113126	chr2	202574311	1.946437568736465	chr2:202574311:A:G
chr2:202576501	['T', 'C']	56057	24216.047856110494	-48.695353665048	-0.0110931385389436	0.0070400901120592	-1.5757097370020616	0.115098	0.115098	chr2	202576501	0.9389322228212096	chr2:202576501:T:C
chr2:202577828	['G', 'T']	56057	13663.186869498442	121.3055436962526	0.0112176468178355	0.0088835424112798	1.2627447811350616	0.206686	0.206686	chr2	202577828	0.6846889395733038	chr2:202577828:G:T
chr2:202581503	['T', 'C']	56057	13751.73775468294	128.7059137233481	0.0114474884699882	0.0088618250671992	1.2917754958128784	0.19644	0.19644	chr2	202581503	0.7067700745404337	chr2:202581503:T:C
chr2:202581913	['A', 'T']	56057	13814.81431695162	334.823427061653	0.0251207091835607	0.0087881037034035	2.858490299088268	0.00425819	0.00425819	chr2	202581913	2.3707749642902263	chr2:202581913:A:T
chr2:202582341	['T', 'C']	56057	13680.1725251588	122.97063270192828	0.0112618857297234	0.0088780312400437	1.268511613129671	0.204621	0.204621	chr2	202582341	0.6890497972313496	chr2:202582341:T:C
chr2:202583152	['G', 'A']	56057	13787.579468482463	330.63794106247315	0.0247913860094629	0.0087794810498892	2.8237871770081058	0.00474766	0.00474766	chr2	202583152	2.3235203902673627	chr2:202583152:G:A
chr2:202583567	['T', 'C']	56057	13748.62205961092	131.47575013008182	0.0117196509144705	0.0088604386663255	1.3226942091492144	0.185942	0.185942	chr2	202583567	0.7306225020621734	chr2:202583567:T:C
chr2:202584549	['A', 'G']	56057	13744.110248447192	137.51967414247488	0.0121337558391855	0.0088593516229217	1.3695986292938185	0.170818	0.170818	chr2	202584549	0.7674663673192355	chr2:202584549:A:G
chr2:202587789	['T', 'C']	56057	40350.63313102462	92.60636504414911	-0.0040688894566783	0.0060571553118984	-0.6717492365905791	0.501746	0.501746	chr2	202587789	0.2995160810922996	chr2:202587789:T:C
chr2:202589065	['G', 'T']	56057	12377.324793491644	-174.57542608277257	-0.0166200368357086	0.0092427774924918	-1.7981647669447338	0.0721563	0.0721563	chr2	202589065	1.141725744462526	chr2:202589065:G:T
chr2:202589784	['C', 'T']	56057	10677.19047024404	-172.15779093686027	-0.016447151981925	0.0098735684987782	-1.665775852363831	0.0957637	0.0957637	chr2	202589784	1.0187990825417028	chr2:202589784:C:T
chr2:202591879	['C', 'T']	56057	85877.34485777584	714.8127241518624	0.0176241355421215	0.0068127807936953	2.586922444126066	0.00968623	0.00968623	chr2	202591879	2.0138452228235586	chr2:202591879:C:T
chr2:202593004	['T', 'C']	56057	8136.725754656391	97.71719269296858	0.004245665522189	0.0111531683006618	0.3806690088176157	0.70345	0.70345	chr2	202593004	0.1527667660271022	chr2:202593004:T:C
chr2:202593440	['C', 'G']	56057	86227.22923765855	707.529219986954	0.0182639170845634	0.0068313376555227	2.673549164971831	0.0075075	0.0075075	chr2	202593440	2.124504659128981	chr2:202593440:C:G
chr2:202593771	['T', 'C']	56057	46174.942284705	68.84932003474907	-0.0042914711117583	0.0059219431046073	-0.7246728034957874	0.468656	0.468656	chr2	202593771	0.3291458185177728	chr2:202593771:T:C
chr2:202594456	['C', 'G']	56057	20527.56333630687	103.64943942536608	0.0021945273799128	0.0075215139078782	0.2917667117007152	0.770466	0.770466	chr2	202594456	0.1132465215635834	chr2:202594456:C:G
chr2:202600463	['GACCT', 'G']	56057	65710.13285028464	587.6056323179749	0.0118785145741825	0.0059102164783285	2.0098273248938345	0.0444543	0.0444543	chr2	202600463	1.352086223986217	chr2:202600463:GACCT:G
chr2:202600634	['C', 'T']	56057	11773.840133445134	198.596969412894	0.0118826790446949	0.0096154555480529	1.2357895042321838	0.216542	0.216542	chr2	202600634	0.6644578563582133	chr2:202600634:C:T
chr2:202602747	['G', 'T']	56057	29937.34051777972	-101.54791546269954	-0.0127283943847291	0.0065799323431625	-1.9344263315952908	0.0530658	0.0530658	chr2	202602747	1.275185284125007	chr2:202602747:G:T
chr2:202602889	['G', 'T']	56057	6648.0	-120.50102512804408	-0.0169620675635854	0.0122570564633834	-1.383861420093621	0.166406	0.166406	chr2	202602889	0.7788310186708143	chr2:202602889:G:T
chr2:202604713	['CTT', 'C']	56057	14831.852096342553	204.21825275140245	0.0179248311024324	0.0085817817189188	2.0887074140928763	0.0367386	0.0367386	chr2	202604713	1.43487739740036	chr2:202604713:CTT:C
chr2:202605237	['G', 'T']	56057	67136.75538027767	473.3016629434991	0.0076038471951947	0.0059381217444653	1.280513859838256	0.20037	0.20037	chr2	202605237	0.6981673018156033	chr2:202605237:G:T
chr2:202615520	['C', 'T']	56057	25112.239884393064	278.4824854679104	0.0103455017469676	0.0069135180266928	1.4964163985722023	0.134551	0.134551	chr2	202615520	0.8711130701568746	chr2:202615520:C:T
chr2:202618114	['A', 'G']	56057	13490.8879650281	231.29104784883464	0.013522582768843	0.009035388997232	1.4966243039437066	0.134497	0.134497	chr2	202618114	0.8712874026353741	chr2:202618114:A:G
chr2:202620013	['G', 'A']	56057	32137.89284057246	-201.46741440479903	-0.0189584773745306	0.0064208516263293	-2.952642184845001	0.00315198	0.00315198	chr2	202620013	2.501416546866872	chr2:202620013:G:A
chr2:202620363	['G', 'T']	56057	32161.458461209048	-199.83433115044127	-0.018815806634449	0.0064208913769576	-2.9304041339139206	0.00338658	0.00338658	chr2	202620363	2.470238660749136	chr2:202620363:G:T
chr2:202622300	['G', 'C']	56057	32230.94915314736	-193.14276300778096	-0.0185881790955876	0.0064176186400552	-2.8964293670506542	0.00377582	0.00377582	chr2	202622300	2.42298871746455	chr2:202622300:G:C
chr2:202623726	['G', 'A']	56057	31975.70414116724	-197.91512419356408	-0.0189917606870633	0.0064293641887798	-2.9539096136763425	0.00313906	0.00313906	chr2	202623726	2.503200383114905	chr2:202623726:G:A
chr2:202623871	['G', 'A']	56057	56214.05042916539	807.8586605829646	0.0233555451216133	0.0057696385740196	4.048008349566645	5.17246e-05	5.17246e-05	chr2	202623871	4.286302859163232	chr2:202623871:G:A
chr2:202625718	['T', 'G']	56057	32207.407351208567	-211.64030853313992	-0.0195195875345952	0.00641884777553	-3.040979972917859	0.00235918	0.00235918	chr2	202625718	2.6272389221816126	chr2:202625718:T:G
chr2:202626976	['G', 'C']	56057	32195.743393937228	-205.26106352857343	-0.0191803350625845	0.0064178041751504	-2.988613323050621	0.00280368	0.00280368	chr2	202626976	2.552271556384719	chr2:202626976:G:C
chr2:202628432	['T', 'C']	56057	57702.55774652911	75.926631426502	-0.0087119880299542	0.0058301599511577	-1.4942965721247976	0.135104	0.135104	chr2	202628432	0.8693317927084564	chr2:202628432:T:C
chr2:202628570	['C', 'A']	56057	31341.47280058521	-211.2050283198108	-0.0185752231773891	0.0064778677418805	-2.8674903405787378	0.00413896	0.00413896	chr2	202628570	2.383108770715263	chr2:202628570:C:A
chr2:202630335	['G', 'A']	56057	31369.51320485367	-211.37936824359363	-0.0185728275330653	0.0064757895856832	-2.868040613012877	0.00413177	0.00413177	chr2	202630335	2.383863862009864	chr2:202630335:G:A
chr2:202631289	['T', 'C']	56057	8658.081159678857	-74.31667542535165	-0.0056767402383533	0.0108375352194962	-0.5238036253982494	0.600417	0.600417	chr2	202631289	0.221547019790407	chr2:202631289:T:C
chr2:202631852	['A', 'C']	56057	56036.99571772682	784.7486677211107	0.0239278595984318	0.0057723362533096	4.145264334646573	3.3992e-05	3.3992e-05	chr2	202631852	4.468623281918542	chr2:202631852:A:C
chr2:202632849	['G', 'C']	56057	10734.765989331525	-177.31302575887966	-0.0166621134653562	0.0098629689615901	-1.6893608334614327	0.0911559	0.0911559	chr2	202632849	1.0402152167016137	chr2:202632849:G:C
chr2:202633063	['A', 'C']	56057	32685.66463273208	-157.06277637337618	-0.0157466827731907	0.0063955622303025	-2.4621264255051702	0.0138146	0.0138146	chr2	202633063	1.859661685507349	chr2:202633063:A:C
chr2:202636968	['C', 'T']	56057	1152.0616548328398	-22.2561036393555	-0.0581313023070358	0.0297940494601286	-1.9511044440209129	0.0510496	0.0510496	chr2	202636968	1.2920076564854617	chr2:202636968:C:T
chr2:202637148	['T', 'C']	56057	1428.2293034541826	-12.334272920129296	-0.0512471568549219	0.0271978993423139	-1.884232168445181	0.0595387	0.0595387	chr2	202637148	1.225200652205084	chr2:202637148:T:C
chr2:202637738	['A', 'G']	56057	1234.3302879982868	-12.04912811850937	-0.0486507744774702	0.0289656986088054	-1.6795995544426687	0.0930408	0.0930408	chr2	202637738	1.0313265640352849	chr2:202637738:A:G
chr2:202638889	['A', 'C']	56057	1237.0882735982018	-8.549807770813082	-0.0450311188680584	0.0289486422283169	-1.5555520190860628	0.11982	0.11982	chr2	202638889	0.921470684745654	chr2:202638889:A:C
chr2:202641475	['C', 'T']	56057	1233.109987154785	-12.097683371955757	-0.0485459327864004	0.0289667370797394	-1.6759199578731807	0.0937595	0.0937595	chr2	202641475	1.0279847173223575	chr2:202641475:C:T
chr2:202642940	['C', 'T']	56057	31414.84572560356	-239.5200925538605	-0.0204139990833712	0.0064700528859188	-3.1551518114789125	0.00160499	0.00160499	chr2	202642940	2.794527669152161	chr2:202642940:C:T
chr2:202645359	['G', 'A']	56057	27693.725286104505	231.1832306652352	0.007156130877209	0.0066961020010174	1.068700995911004	0.285209	0.285209	chr2	202645359	0.5448367740913286	chr2:202645359:G:A
chr2:202646050	['G', 'GA']	56057	31568.256327478	531.5620565018819	0.0229634347010387	0.0065924414492882	3.48329748207592	0.000495655	0.000495655	chr2	202646050	3.3048205084477127	chr2:202646050:G:GA
chr2:202646848	['A', 'C']	56057	29306.182340452106	270.1980986246048	0.008481896272899	0.0065641491233269	1.2921547200622034	0.196309	0.196309	chr2	202646848	0.707059789239843	chr2:202646848:A:C
chr2:202647415	['C', 'A']	56057	31448.85421908177	-246.08619243121083	-0.020641117318482	0.0064681214619588	-3.191207437874987	0.00141758	0.00141758	chr2	202647415	2.848452422679732	chr2:202647415:C:A
chr2:202647759	['G', 'A']	56057	1216.0867750165023	-5.659520150178568	-0.0435863075834118	0.0291330717335935	-1.4961109484775723	0.13463	0.13463	chr2	202647759	0.8708581542077147	chr2:202647759:G:A
chr2:202649008	['C', 'CCT']	56057	1217.17370515085	-6.064114351871207	-0.0435643604324629	0.0291203149101579	-1.4960126827909583	0.134656	0.134656	chr2	202649008	0.8707742905344114	chr2:202649008:C:CCT
chr2:202649106	['G', 'T']	56057	1134.121389448895	-16.21487948007464	-0.0529873154882151	0.029982879100593	-1.7672524146344255	0.0771914	0.0771914	chr2	202649106	1.1124310823144403	chr2:202649106:G:T
chr2:202651218	['C', 'T']	56057	1224.3931547672155	-10.228183942554717	-0.0475819888741669	0.0289957437008398	-1.6409990847307945	0.100803	0.100803	chr2	202651218	0.9965265426518234	chr2:202651218:C:T
chr2:202653318	['G', 'A']	56057	1214.151614629795	-5.333690495358283	-0.0428901148637196	0.0291500842255267	-1.4713547491626386	0.141201	0.141201	chr2	202653318	0.8501622275551496	chr2:202653318:G:A
chr2:202654527	['G', 'A']	56057	1217.17370515085	-3.611804113103048	-0.0413768241241257	0.029113923958437	-1.4212039635466254	0.155263	0.155263	chr2	202654527	0.8089320266302958	chr2:202654527:G:A
chr2:202654541	['G', 'T']	56057	31430.53170949321	-233.17464133139228	-0.0200856624877734	0.0064688000235649	-3.1050059384436124	0.0019037	0.0019037	chr2	202654541	2.720401490095432	chr2:202654541:G:T
chr2:202655060	['T', 'G']	56057	31510.29502606585	-244.17377040276327	-0.0205377175870908	0.0064658408835817	-3.176341323097037	0.00149226	0.00149226	chr2	202655060	2.826155502112772	chr2:202655060:T:G
chr2:202655077	['A', 'AAATT']	56057	1216.5642590708712	-4.382162244119029	-0.0421125783111242	0.0291269676672008	-1.4458277563354536	0.148231	0.148231	chr2	202655077	0.8290609615318034	chr2:202655077:A:AAATT
chr2:202655122	['G', 'A']	56057	1216.216960765072	-4.380808710242708	-0.04212263217628	0.029126796774178	-1.4461814151023753	0.148132	0.148132	chr2	202655122	0.8293511135096662	chr2:202655122:G:A
chr2:202655250	['G', 'C']	56057	1215.1300601238158	-4.193211954708297	-0.0418838772521834	0.0291388782112848	-1.4373881159214528	0.150613	0.150613	chr2	202655250	0.8221375408537717	chr2:202655250:G:C
chr2:202655549	['A', 'G']	56057	91839.46826048168	514.0016431841225	0.0067226718669766	0.007503171515085	0.8959773681650159	0.370269	0.370269	chr2	202655549	0.4314826468285198	chr2:202655549:A:G
chr2:202657087	['T', 'A']	56057	1278.2964456498462	-30.32270922491144	-0.0584580307477467	0.0281190479489265	-2.07894772447224	0.0376267	0.0376267	chr2	202657087	1.424503869233568	chr2:202657087:T:A
chr2:202657626	['C', 'T']	56057	60918.86730779525	-33.785123993496654	-0.0145808023313513	0.0058541249047063	-2.4906886287358425	0.0127525	0.0127525	chr2	202657626	1.894404667796776	chr2:202657626:C:T
chr2:202658319	['A', 'G']	56057	27769.38444103371	221.8711025121955	0.0068628555349814	0.0066877553479325	1.026182205828301	0.30481	0.30481	chr2	202658319	0.5159707890595432	chr2:202658319:A:G
chr2:202659297	['C', 'T']	56057	7842.37329880335	-120.5993248421953	-0.0124180347096319	0.0113509473304707	-1.0940086627216308	0.273956	0.273956	chr2	202659297	0.5623191834995531	chr2:202659297:C:T
chr2:202659918	['C', 'T']	56057	1133.303254701831	-17.107377703394754	-0.0537236608427486	0.0299973298817254	-1.7909480961996371	0.073307	0.073307	chr2	202659918	1.1348545531048102	chr2:202659918:C:T
chr2:202661864	['C', 'T']	56057	1133.606671783248	-15.743500374199357	-0.0529169557539616	0.0299918825410578	-1.7643759334386615	0.0776742	0.0776742	chr2	202661864	1.1097232110356492	chr2:202661864:C:T
chr2:202663256	['T', 'C']	56057	58809.42391304346	777.7843612975544	0.0231017088971034	0.0057834236739359	3.994469400748804	6.4922e-05	6.4922e-05	chr2	202663256	4.187608109677834	chr2:202663256:T:C
chr2:202664159	['T', 'G']	56057	1217.0868463775355	-6.010631508447831	-0.043545302317293	0.0291203018987243	-1.4953588897785632	0.134826	0.134826	chr2	202664159	0.8702263498799904	chr2:202664159:T:G
chr2:202664463	['A', 'G']	56057	1219.0869890996023	-5.223453761303253	-0.0424759883121392	0.029092095267071	-1.4600525648703386	0.144281	0.144281	chr2	202664463	0.840790856283139	chr2:202664463:A:G
chr2:202665609	['T', 'C']	56057	31484.86321217636	-246.50286289350507	-0.0206495185558612	0.006466047904126	-3.193530091647582	0.00140622	0.00140622	chr2	202665609	2.851946729592337	chr2:202665609:T:C
chr2:202666403	['C', 'T']	56057	7786.138896817469	-136.0484397169573	-0.0150186938536924	0.0113813601823626	-1.319586904644885	0.186978	0.186978	chr2	202666403	0.7282094899376941	chr2:202666403:C:T
chr2:202667347	['C', 'T']	56057	1153.5616897833345	-18.391882916520693	-0.0550832115171703	0.0299731292886982	-1.837753108346288	0.0661041	0.0661041	chr2	202667347	1.1797716032654186	chr2:202667347:C:T
chr2:202667581	['A', 'G']	56057	27851.458942973382	238.422539267752	0.0075217522565377	0.0066807341579789	1.1258870774785128	0.260218	0.260218	chr2	202667581	0.5846626653828266	chr2:202667581:A:G
chr2:202668075	['A', 'G']	56057	30699.88348872929	540.4042709568846	0.0224516386709948	0.0065008686663201	3.453636709708149	0.00055349	0.00055349	chr2	202668075	3.2568902211882413	chr2:202668075:A:G
chr2:202668155	['TA', 'T']	56057	1242.637920554898	6.41019448773404	-0.0300933729613942	0.0286066449295404	-1.0519714225668784	0.292817	0.292817	chr2	202668155	0.5334037131605325	chr2:202668155:TA:T
chr2:202668578	['T', 'C']	56057	1221.556790079204	-4.192955372232647	-0.0421503782335061	0.0291325624776707	-1.446847604491132	0.147945	0.147945	chr2	202668578	0.8298997078207055	chr2:202668578:T:C
chr2:202670257	['C', 'G']	56057	1133.2021517654828	-17.240388475857866	-0.053829356909695	0.029990821733215	-1.7948610207661866	0.0726812	0.0726812	chr2	202670257	1.1385779109034089	chr2:202670257:C:G
chr2:202671092	['C', 'T']	56057	60830.59609277431	-40.22303091735495	-0.0146737909984213	0.0058523930776692	-2.507314666612459	0.012168	0.012168	chr2	202671092	1.914780798955058	chr2:202671092:C:T
chr2:202671597	['C', 'T']	56057	1135.040495941486	-15.63273060301326	-0.0525824231796054	0.0299685005463092	-1.7545897265814714	0.079335	0.079335	chr2	202671597	1.1005351739253344	chr2:202671597:C:T
chr2:202672570	['G', 'A']	56057	1217.0868463775355	-6.02049839931344	-0.0435532542771286	0.0291202989793759	-1.4956321124303948	0.134755	0.134755	chr2	202672570	0.8704551116171164	chr2:202672570:G:A
chr2:202673605	['A', 'G']	56057	1217.869021904064	-6.2879608588588285	-0.0437126995148934	0.0291203395246426	-1.5011054207627672	0.133334	0.133334	chr2	202673605	0.8750590919247192	chr2:202673605:A:G
chr2:202674343	['C', 'T']	56057	1221.1089167201883	-5.296435897697854	-0.0423219870889178	0.0290734895912149	-1.4556899664946374	0.145484	0.145484	chr2	202674343	0.837184766772907	chr2:202674343:C:T
chr2:202675090	['C', 'G']	56057	1126.2812840140607	-17.63646342866599	-0.0538035285096166	0.030087639095318	-1.7882269971122169	0.0737448	0.0737448	chr2	202675090	1.1322685978708216	chr2:202675090:C:G
chr2:202675630	['G', 'T']	56057	1216.1518644067796	-4.408082429257557	-0.0421635831535693	0.0291268369783108	-1.4475853723823937	0.147739	0.147739	chr2	202675630	0.8305048449112937	chr2:202675630:G:T
chr2:202675737	['A', 'C']	56057	1217.3235924932935	-3.656460958309194	-0.0412800391321879	0.0291345957875658	-1.4168735833227348	0.156525	0.156525	chr2	202675737	0.8054162875428459	chr2:202675737:A:C
chr2:202675741	['C', 'T']	56057	1419.240572775317	-4.991005465745636	-0.0455353392726112	0.0272681895325566	-1.6699069521372008	0.0949434	0.0949434	chr2	202675741	1.02253521990227	chr2:202675741:C:T
chr2:202676931	['T', 'C']	56057	27609.91039343384	228.1568218989253	0.0070236863525026	0.0066999009005827	1.0483269016548802	0.294493	0.294493	chr2	202676931	0.5309250237886067	chr2:202676931:T:C
chr2:202679406	['G', 'A']	56057	1217.1085599086564	-6.176871370200471	-0.0437025943045583	0.029113562485536	-1.5011077509415174	0.133333	0.133333	chr2	202679406	0.875062349129262	chr2:202679406:G:A
chr2:202679479	['T', 'C']	56057	1133.0808520507376	-14.177864040158726	-0.0508450395730603	0.0299942050150741	-1.6951621003959707	0.0900502	0.0900502	chr2	202679479	1.0455153182825387	chr2:202679479:T:C
chr2:202680010	['G', 'A']	56057	1215.8458888214514	-4.215077592128693	-0.0417429356491222	0.0291340178179163	-1.4327902148618787	0.151923	0.151923	chr2	202680010	0.8183764722403536	chr2:202680010:G:A
chr2:202680221	['C', 'T']	56057	1215.2601480952808	-4.418788560348813	-0.0421202111583524	0.029132418691989	-1.4458192298991903	0.148234	0.148234	chr2	202680221	0.8290521720730426	chr2:202680221:C:T
chr2:202680404	['A', 'T']	56057	31356.74682347063	-249.3791396694565	-0.0206896710549143	0.0064728814004312	-3.196361832542764	0.0013925	0.0013925	chr2	202680404	2.8562047961542336	chr2:202680404:A:T
chr2:202680421	['T', 'A']	56057	91436.88510752206	505.33243996707085	0.0068484391888939	0.0074552529299194	0.9186058814194972	0.358306	0.358306	chr2	202680421	0.4457459193106577	chr2:202680421:T:A
chr2:202680543	['C', 'T']	56057	1141.4321266968443	-16.283148843828894	-0.0532235503342363	0.0299854299472585	-1.7749803964075668	0.0759066	0.0759066	chr2	202680543	1.1197204610088127	chr2:202680543:C:T
chr2:202682150	['C', 'T']	56057	27818.970097593177	218.3034785908999	0.0059003986660983	0.0066768787769015	0.8837061242613341	0.376859	0.376859	chr2	202682150	0.4238211086165132	chr2:202682150:C:T
chr2:202682383	['C', 'T']	56057	31371.155925489784	-248.5772259338551	-0.0206749097765196	0.0064721688076627	-3.1944330240647263	0.00140183	0.00140183	chr2	202682383	2.853304650091493	chr2:202682383:C:T
chr2:202683093	['C', 'T']	56057	31457.734088678742	-247.23585892041817	-0.0207686183834443	0.0064666700718839	-3.211640326872852	0.00132054	0.00132054	chr2	202683093	2.8792484392005844	chr2:202683093:C:T
chr2:202683184	['C', 'T']	56057	27513.88983852262	226.735370698626	0.0069879192123996	0.0067073241364864	1.041834130899806	0.297493	0.297493	chr2	202683184	0.5265232487493452	chr2:202683184:C:T
chr2:202684437	['T', 'C']	56057	1217.0434216394613	-6.0613937809696	-0.0435818782364452	0.0291203027396802	-1.4966148747162324	0.134499	0.134499	chr2	202684437	0.8712809446288325	chr2:202684437:T:C
chr2:202684494	['G', 'A']	56057	1217.0651336211508	-6.060416129037802	-0.043589156125725	0.0291203958965431	-1.4968600111271009	0.134435	0.134435	chr2	202684494	0.8714876484845482	chr2:202684494:G:A
chr2:202684685	['T', 'TTA']	56057	1134.0404602622425	-16.208455412826698	-0.052992199010593	0.0299828766310675	-1.767415437239393	0.0771641	0.0771641	chr2	202684685	1.112584704821958	chr2:202684685:T:TTA
chr2:202685302	['C', 'T']	56057	27454.284888286096	218.82393325836352	0.0064113681929017	0.0067120123892586	0.9552080391213288	0.339477	0.339477	chr2	202685302	0.4691896443921752	chr2:202685302:C:T
chr2:202685475	['G', 'A']	56057	1133.1212824035254	-15.92771980927755	-0.0531095506873113	0.0299967754446018	-1.7705086596855832	0.0766479	0.0766479	chr2	202685475	1.115499739451558	chr2:202685475:G:A
chr2:202685751	['C', 'T']	56057	1134.02022977023	-16.219619913044607	-0.0530027027842876	0.029982868743642	-1.7677662280240265	0.0771054	0.0771054	chr2	202685751	1.1129152055018467	chr2:202685751:C:T
chr2:202685779	['A', 'C']	56057	1134.1820939194972	-16.228605794751257	-0.0530095889977961	0.0299828301337837	-1.7679981763318122	0.0770666	0.0770666	chr2	202685779	1.1131338006586016	chr2:202685779:A:C
chr2:202690620	['G', 'T']	56057	58609.54641805694	769.6651241418799	0.0229014833365015	0.0057804964615959	3.9618540533071167	7.4462e-05	7.4462e-05	chr2	202690620	4.12806530309884	chr2:202690620:G:T
chr2:202690981	['CT', 'C']	56057	31541.501347035635	-230.8993915995605	-0.019837011900932	0.0064571001130438	-3.072123949396389	0.00212643	0.00212643	chr2	202690981	2.67234890926508	chr2:202690981:CT:C
chr2:202691105	['C', 'T']	56057	20007.42764883236	-177.03346164871755	-0.0081048160431923	0.0075393959170066	-1.0749954150716892	0.282381	0.282381	chr2	202691105	0.5491645281328194	chr2:202691105:C:T
chr2:202691803	['T', 'C']	56057	31505.98511378851	-246.9811957605273	-0.0205873315527093	0.0064659568254664	-3.183957472716993	0.00145356	0.00145356	chr2	202691803	2.837567036730772	chr2:202691803:T:C
chr2:202692428	['T', 'C']	56057	31531.187328266074	-242.1832726241668	-0.0203380708178571	0.0064625796484843	-3.1470514754316183	0.00165012	0.00165012	chr2	202692428	2.782484471881356	chr2:202692428:T:C
chr2:202693718	['G', 'C']	56057	1424.1016181114303	-3.081098072404096	-0.0440458888864699	0.0272361644838397	-1.6171839802408317	0.105844	0.105844	chr2	202693718	0.975333755884974	chr2:202693718:G:C
chr2:202693800	['G', 'A']	56057	1425.05084292213	-5.218736015934165	-0.0457708298827722	0.0272258668496537	-1.6811523444056764	0.0927389	0.0927389	chr2	202693800	1.0327380596884703	chr2:202693800:G:A
chr2:202694282	['T', 'C']	56057	92321.7315032163	474.6912950205861	0.0049545219335839	0.0076601888035783	0.646788487937726	0.517771	0.517771	chr2	202694282	0.2858622777572194	chr2:202694282:T:C
chr2:202696353	['C', 'T']	56057	1132.0605844364363	-23.374021956172577	-0.0630468035931175	0.0300643196414154	-2.097064039535648	0.0359924	0.0359924	chr2	202696353	1.4437891933024958	chr2:202696353:C:T
chr2:202697590	['G', 'A']	56057	1147.719829203364	-18.713477542829075	-0.055749293080932	0.0298806425022739	-1.865732742416416	0.062084	0.062084	chr2	202697590	1.2070203097594647	chr2:202697590:G:A
chr2:202699752	['C', 'A']	56057	1148.1024049097266	-17.46004401968137	-0.0547311252575559	0.0298547453619983	-1.833247096698483	0.0667711	0.0667711	chr2	202699752	1.1754114690563928	chr2:202699752:C:A
chr2:202700713	['G', 'A']	56057	1149.7945661512078	-16.827393631225895	-0.0542573630344237	0.0298758756752827	-1.8160928109401893	0.0693615	0.0693615	chr2	202700713	1.1588815234517016	chr2:202700713:G:A
chr2:202701355	['C', 'A']	56057	13892.99134747471	220.34293741747928	0.0215952003667621	0.0088024728593838	2.453310644830968	0.0141578	0.0141578	chr2	202701355	1.849004227019874	chr2:202701355:C:A
chr2:202702055	['G', 'T']	56057	1146.0408884131657	-18.37493120094333	-0.0558144500043755	0.0298747114932249	-1.8682841511970167	0.0617277	0.0617277	chr2	202702055	1.209519904726029	chr2:202702055:G:T
chr2:202702198	['C', 'T']	56057	7762.077013668322	-133.55338279979316	-0.0148723506740477	0.0114012579704057	-1.3044482207710617	0.192086	0.192086	chr2	202702198	0.7165042871128673	chr2:202702198:C:T
chr2:202702227	['T', 'C']	56057	1436.3836758745083	-1.1622639972573825	-0.0425175376783248	0.0271232252957326	-1.567569388033444	0.116987	0.116987	chr2	202702227	0.9318623958773008	chr2:202702227:T:C
chr2:202702414	['T', 'G']	56057	13300.012361138466	280.1612481765387	0.0167321962049216	0.0090057870137825	1.8579382545150764	0.063183	0.063183	chr2	202702414	1.199399757150179	chr2:202702414:T:G
chr2:202703359	['A', 'G']	56057	1126.220997038147	-20.17266646964808	-0.0599063962606107	0.030105832059671	-1.9898601753266203	0.0466112	0.0466112	chr2	202703359	1.3315097160618423	chr2:202703359:A:G
chr2:202705764	['A', 'G']	56057	91842.4686351472	521.9268514216412	0.0071441904823228	0.0075043331134841	0.9520087094062756	0.341097	0.341097	chr2	202705764	0.4671221002618353	chr2:202705764:A:G
chr2:202708432	['T', 'A']	56057	27769.449166755883	247.4012476488045	0.0080846569387847	0.0066884646322543	1.2087463092497162	0.226765	0.226765	chr2	202708432	0.6444239757043977	chr2:202708432:T:A
chr2:202708665	['G', 'A']	56057	27787.939921131983	239.8886243554264	0.0072048530390413	0.0066824849827711	1.0781697314123255	0.280963	0.280963	chr2	202708665	0.5513508685427491	chr2:202708665:G:A
chr2:202708901	['C', 'T']	56057	7846.979875111508	-109.61231792108102	-0.0115809913443271	0.0113446020203438	-1.0208371632217086	0.307336	0.307336	chr2	202708901	0.5123865654005426	chr2:202708901:C:T
chr2:202710383	['A', 'G']	56057	27816.4735236396	265.89319792705305	0.0088250896854311	0.0066872839023521	1.3196822229017435	0.186947	0.186947	chr2	202710383	0.7282814997202433	chr2:202710383:A:G
chr2:202710715	['G', 'A']	56057	1427.0763727833876	-3.6174273603294127	-0.044380566154781	0.0272151980385346	-1.6307272903890522	0.102953	0.102953	chr2	202710715	0.987360993733052	chr2:202710715:G:A
chr2:202711276	['A', 'G']	56057	1151.0821365493373	-17.29821272480414	-0.0540439807593516	0.0298204689299714	-1.8123115664701748	0.0699434	0.0699434	chr2	202711276	1.1552532601401777	chr2:202711276:A:G
chr2:202713285	['A', 'G']	56057	31478.30003211763	-269.3077308047864	-0.0216958797914142	0.0064662803602188	-3.355233392738314	0.000793507	0.000793507	chr2	202713285	3.100449237720772	chr2:202713285:A:G
chr2:202713583	['C', 'G']	56057	58390.24973684681	782.4117933842765	0.0239040276672866	0.0057846605387167	4.132312952038742	3.59652e-05	3.59652e-05	chr2	202713583	4.444117520274779	chr2:202713583:C:G
chr2:202717466	['T', 'C']	56057	30949.073100667305	553.2409115089318	0.0233347474201696	0.0064863489099417	3.597516529584775	0.000321546	0.000321546	chr2	202717466	3.49275688862742	chr2:202717466:T:C
chr2:202718531	['G', 'A']	56057	60636.49016074647	-46.28826417429738	-0.0147681839110071	0.0058501389826699	-2.5244159078536894	0.0115918	0.0115918	chr2	202718531	1.9358491206050048	chr2:202718531:G:A
chr2:202718673	['T', 'G']	56057	27836.965832247934	268.0687964966765	0.0088755054078107	0.0066826115311071	1.3281492372399415	0.184134	0.184134	chr2	202718673	0.7348660124245977	chr2:202718673:T:G
chr2:202719391	['TTTTTA', 'T']	56057	27907.398464559883	252.4396000346497	0.0077201389334499	0.0066725551056492	1.1569989024015446	0.247278	0.247278	chr2	202719391	0.606814520531602	chr2:202719391:TTTTTA:T
chr2:202719733	['G', 'A']	56057	1141.0	-18.203484989263035	-0.054754588559978	0.0299511731423347	-1.828128344080944	0.0675356	0.0675356	chr2	202719733	1.1704672374223608	chr2:202719733:G:A
chr2:202721036	['A', 'T']	56057	27858.95765751298	247.15920865606304	0.0074900845439691	0.0066741053691551	1.1222604573468609	0.261757	0.261757	chr2	202721036	0.5821016954343206	chr2:202721036:A:T
chr2:202721127	['A', 'T']	56057	30922.72281997752	551.2076911263891	0.023183029691659	0.0064861583271968	3.574231235529881	0.000351553	0.000351553	chr2	202721127	3.4540091916330886	chr2:202721127:A:T
chr2:202721321	['A', 'T']	56057	1234.616680647522	-27.998674646721582	-0.0663722431279246	0.0289025096748438	-2.2964179884245	0.0216557	0.0216557	chr2	202721321	1.664427773549289	chr2:202721321:A:T
chr2:202723474	['A', 'G']	56057	7872.123445556566	-115.95559652066842	-0.0120543628729732	0.0113295149133668	-1.0639787285818627	0.287343	0.287343	chr2	202723474	0.54159937830548	chr2:202723474:A:G
chr2:202724089	['CCT', 'C']	56057	32225.005599000568	-288.09607330798445	-0.0230689675390123	0.0065383887189338	-3.528234329691861	0.000418676	0.000418676	chr2	202724089	3.378121933702282	chr2:202724089:CCT:C
chr2:202727244	['A', 'G']	56057	31758.197612377084	-269.4616314779235	-0.0220931005768285	0.0064420290296175	-3.429525150423007	0.000605074	0.000605074	chr2	202727244	3.218191508279152	chr2:202727244:A:G
chr2:202727457	['A', 'G']	56057	58674.51363165972	786.4953234309043	0.0236320437817381	0.0057823924150873	4.086897271115288	4.37789e-05	4.37789e-05	chr2	202727457	4.35873515482683	chr2:202727457:A:G
chr2:202728049	['GA', 'G']	56057	1427.0763727833876	-3.6298873712101214	-0.0443979804375705	0.0272150154349908	-1.6313781097653652	0.102816	0.102816	chr2	202728049	0.987939296128576	chr2:202728049:GA:G
chr2:202728051	['T', 'C']	56057	1427.1272925140938	-3.6663293751432553	-0.0443936289147726	0.0272150048313878	-1.631218851138038	0.10285	0.10285	chr2	202728051	0.9877957039692572	chr2:202728051:T:C
chr2:202729669	['A', 'G']	56057	1149.2255111872391	-16.702626142458005	-0.0538939292610568	0.0298487842843763	-1.8055653036852937	0.0709916	0.0709916	chr2	202729669	1.1487930356396086	chr2:202729669:A:G
chr2:202729724	['T', 'C']	56057	60742.17010152919	-37.30836167104292	-0.014586768222513	0.0058512633490578	-2.492926288279548	0.0126724	0.0126724	chr2	202729724	1.8971411271804768	chr2:202729724:T:C
chr2:202729836	['A', 'G']	56057	31478.546270521045	-281.10391895857634	-0.0222081323894584	0.0064664156504938	-3.43438058884484	0.000594339	0.000594339	chr2	202729836	3.2259657707865985	chr2:202729836:A:G
chr2:202730647	['G', 'A']	56057	27476.391660421803	262.72297657697936	0.0087977804734243	0.0067121072388818	1.3107330023663286	0.189953	0.189953	chr2	202730647	0.7213538430771093	chr2:202730647:G:A
chr2:202730736	['C', 'T']	56057	12000.783063307405	-89.19455228780498	-0.0059113754651853	0.0093615653693212	-0.6314516036556745	0.527748	0.527748	chr2	202730736	0.2775734038575578	chr2:202730736:C:T
chr2:202732546	['C', 'T']	56057	31396.80043531007	-277.73724455531953	-0.0221109789139882	0.0064718317450293	-3.416494708931563	0.000634779	0.000634779	chr2	202732546	3.197377449174557	chr2:202732546:C:T
chr2:202732691	['C', 'T']	56057	30881.26335605438	536.6354606437021	0.0225731310810324	0.0064899543398133	3.4781648528026103	0.000505242	0.000505242	chr2	202732691	3.296500554375472	chr2:202732691:C:T
chr2:202733936	['T', 'A']	56057	27806.9525738246	251.2303984691169	0.0076282812748402	0.0066816054911433	1.1416838789646666	0.25359	0.25359	chr2	202733936	0.5958678763046865	chr2:202733936:T:A
chr2:202735145	['T', 'C']	56057	1141.26466704732	-18.2230076618055	-0.0547545999989324	0.0299513839894795	-1.8281158566216869	0.0675375	0.0675375	chr2	202735145	1.170455019452748	chr2:202735145:T:C
chr2:202736586	['C', 'T']	56057	8637.54084964405	-88.64420937282269	-0.0061011253849346	0.0108260230634532	-0.5635610924875075	0.573055	0.573055	chr2	202736586	0.2418036938263144	chr2:202736586:C:T
chr2:202738732	['A', 'G']	56057	13556.90209652958	-32.86609969605203	-0.0115758826852753	0.0088889320865885	-1.3022804733473994	0.192826	0.192826	chr2	202738732	0.7148344076985872	chr2:202738732:A:G
chr2:202741605	['C', 'T']	56057	62431.210465199474	33.35019069297736	-0.0108166360429653	0.0058843983709907	-1.83818894660324	0.0660399	0.0660399	chr2	202741605	1.1801935930331244	chr2:202741605:C:T
chr2:202742031	['T', 'C']	56057	62486.261606537504	35.30619630300213	-0.0108247858088897	0.0058819849872258	-1.840328704068173	0.0657253	0.0657253	chr2	202742031	1.1822674229006074	chr2:202742031:T:C
chr2:202742599	['T', 'A']	56057	62377.90206783351	37.950433588325424	-0.0106969517872634	0.0058820576608507	-1.8185730919401264	0.0689819	0.0689819	chr2	202742599	1.161264847832478	chr2:202742599:T:A
chr2:202742600	['C', 'A']	56057	62376.90192510125	38.66199465465102	-0.0106618448910893	0.0058821426032797	-1.812578444654588	0.0699022	0.0699022	chr2	202742600	1.1555091556874395	chr2:202742600:C:A
chr2:202743467	['A', 'G']	56057	62061.60674137253	10.220448919826715	-0.011306143170164	0.0058831684900349	-1.9217778972869064	0.0546388	0.0546388	chr2	202743467	1.262498847377423	chr2:202743467:A:G
chr2:202744019	['T', 'C']	56057	62792.44184137747	42.6475295129964	-0.0106356307161646	0.0058878384212556	-1.8063727220789647	0.0708655	0.0708655	chr2	202744019	1.1495651443122472	chr2:202744019:T:C
chr2:202744155	['T', 'TCTTA']	56057	13020.929120653664	217.6681704459789	0.0158901861911147	0.0092396489065896	1.7197824670352944	0.0854775	0.0854775	chr2	202744155	1.0681481883339172	chr2:202744155:T:TCTTA
chr2:202746107	['A', 'G']	56057	35690.64021768221	-254.60622785381665	-0.0190162924382313	0.0062414795224391	-3.0467603666509926	0.0023143	0.0023143	chr2	202746107	2.6355803446497648	chr2:202746107:A:G
chr2:202746217	['A', 'C']	56057	26222.61341778928	251.5268783226692	0.0075258995774465	0.0068106383854145	1.1050211671146402	0.269155	0.269155	chr2	202746217	0.5699975480339146	chr2:202746217:A:C
chr2:202746379	['A', 'T']	56057	91107.75161906124	559.2368506749008	0.0112145266928148	0.0074220520644713	1.5109738648287956	0.130801	0.130801	chr2	202746379	0.8833889357302396	chr2:202746379:A:T
chr2:202747681	['A', 'C']	56057	91190.02780107423	545.526870501781	0.0105255684777758	0.0074344873129612	1.4157759687645963	0.156847	0.156847	chr2	202747681	0.8045237836025493	chr2:202747681:A:C
chr2:202750231	['G', 'C']	56057	91122.12763148504	546.9721420993322	0.0105487671824165	0.0074229044304071	1.421110467111049	0.15529	0.15529	chr2	202750231	0.8088565100451015	chr2:202750231:G:C
chr2:202754954	['C', 'T']	56057	36667.18998220097	-259.42219584322305	-0.0170978164661416	0.0062100548358793	-2.753247260774059	0.00590263	0.00590263	chr2	202754954	2.228954439207148	chr2:202754954:C:T
chr2:202757033	['C', 'T']	56057	61972.68847807856	36.02545380877118	-0.0105720928344524	0.0058787519384256	-1.7983566827083552	0.0721259	0.0721259	chr2	202757033	1.141908754597459	chr2:202757033:C:T
chr2:202757077	['A', 'C']	56057	25705.20988403212	296.97255905244947	0.0097070674392973	0.0068569855259906	1.4156464823359662	0.156885	0.156885	chr2	202757077	0.804418577946811	chr2:202757077:A:C
chr2:202761143	['T', 'C']	56057	62407.81267286453	68.66195940069001	-0.0097704642732615	0.0058809607827141	-1.661372118307565	0.0966443	0.0966443	chr2	202761143	1.0148237552054875	chr2:202761143:T:C
chr2:202762114	['C', 'T']	56057	62207.75557181346	59.29288939899502	-0.0099589822852557	0.0058816261283277	-1.6932362016841285	0.0904161	0.0904161	chr2	202762114	1.0437542297172069	chr2:202762114:C:T
chr2:202762689	['C', 'T']	56057	61511.43253854939	59.47387961722267	-0.0093885432120337	0.0058871304853578	-1.594757112210172	0.110772	0.110772	chr2	202762689	0.9555700029852544	chr2:202762689:C:T
chr2:202763164	['C', 'T']	56057	35656.50632141766	-250.0293042111128	-0.0186664430574866	0.0062558717775328	-2.9838276296718136	0.0028479	0.0028479	chr2	202763164	2.5454752644069027	chr2:202763164:C:T
chr2:202764034	['G', 'A']	56057	62139.62761857177	65.23324137330908	-0.0096762771354855	0.0058814574769854	-1.6452175627129098	0.0999306	0.0999306	chr2	202764034	1.000301505004783	chr2:202764034:G:A
chr2:202765121	['C', 'T']	56057	62113.18839881525	57.38363802483062	-0.0099744657143362	0.0058808667638062	-1.6960876882510076	0.0898748	0.0898748	chr2	202765121	1.0463620630512642	chr2:202765121:C:T
chr2:202766722	['T', 'C']	56057	62254.21103913485	59.95266031216004	-0.0098543665979453	0.0058788632582046	-1.6762367425696518	0.0936974	0.0936974	chr2	202766722	1.0282724601401765	chr2:202766722:T:C
chr2:202766833	['G', 'A']	56057	25758.21650312221	269.97803929914085	0.008287937755857	0.0068479517480891	1.2102798122328715	0.226177	0.226177	chr2	202766833	0.6455515606879599	chr2:202766833:G:A
chr2:202767344	['T', 'G']	56057	90703.5069950036	505.1768915276134	0.0084131485445594	0.007370578987311	1.141450157313727	0.253688	0.253688	chr2	202767344	0.5957000753759807	chr2:202767344:T:G
chr2:202767787	['T', 'C']	56057	62324.3416361852	57.11428915989024	-0.0099541846627398	0.0058803430640307	-1.69278978358054	0.090501	0.090501	chr2	202767787	1.0433466219872551	chr2:202767787:T:C
chr2:202768070	['G', 'GT']	56057	25888.54190382728	279.60337264401835	0.0085729445540724	0.0068365693034698	1.253983419684089	0.209853	0.209853	chr2	202768070	0.6780848178552414	chr2:202768070:G:GT
chr2:202768522	['A', 'C']	56057	10691.14431499884	205.0042323047633	0.0137339778139091	0.009871061344422	1.3913375000622354	0.164129	0.164129	chr2	202768522	0.7848146765505435	chr2:202768522:A:C
chr2:202770882	['T', 'C']	56057	78377.37076426188	-27.85897911545554	-0.0148767851247352	0.0063645042378447	-2.337461736025648	0.0194187	0.0194187	chr2	202770882	1.7117798476372967	chr2:202770882:T:C
chr2:202771289	['G', 'A']	56057	12711.587332738629	62.0163847170049	-0.0017457987464847	0.0091565122760971	-0.1906619784742849	0.848791	0.848791	chr2	202771289	0.0711992340443446	chr2:202771289:G:A
chr2:202771599	['C', 'T']	56057	3490.186784172405	-163.04737993707127	-0.0402203313736157	0.0168027566490287	-2.393674574578844	0.0166838	0.0166838	chr2	202771599	1.7777050249768294	chr2:202771599:C:T
chr2:202773150	['A', 'T']	56057	65359.829765218	284.14357906571416	-0.0020983056845338	0.0059409790923038	-0.3531918984956543	0.723946	0.723946	chr2	202773150	0.1402938271407726	chr2:202773150:A:T
chr2:202773460	['A', 'G']	56057	52079.7228894163	575.1081641815931	0.0110027576518532	0.0058439376142387	1.882764392461179	0.0597375	0.0597375	chr2	202773460	1.2237529564711496	chr2:202773460:A:G
chr2:202774672	['T', 'C']	56057	13315.22566253234	-303.6704249586788	-0.03187566526802	0.0089472536634295	-3.562620047122014	0.000367476	0.000367476	chr2	202774672	3.4347710195945496	chr2:202774672:T:C
chr2:202775116	['T', 'C']	56057	83217.39159678857	887.7124238281001	0.0255120653417611	0.0066035355201774	3.8633948835146814	0.000111948	0.000111948	chr2	202775116	3.950983660876578	chr2:202775116:T:C
chr2:202775123	['T', 'A']	56057	13291.474212826688	-299.8892222195347	-0.0315291403683535	0.0089518733674962	-3.52207175794445	0.000428529	0.000428529	chr2	202775123	3.368019782576704	chr2:202775123:T:A
chr2:202775160	['C', 'T']	56057	3385.1207742395864	-163.2712334458641	-0.0384435284853839	0.017055021691297	-2.2540885131211064	0.0241944	0.0241944	chr2	202775160	1.6162851435458574	chr2:202775160:C:T
chr2:202776419	['T', 'C']	56057	16073.007082961643	256.2712493370886	0.0150174279521321	0.0083283253928008	1.8031749774226464	0.0713661	0.0713661	chr2	202776419	1.1465080358304105	chr2:202776419:T:C
chr2:202777521	['T', 'G']	56057	13285.711010811005	-300.4684759679692	-0.0313966545964774	0.0089531196927637	-3.506783743978481	0.000453912	0.000453912	chr2	202777521	3.3430283357306165	chr2:202777521:T:G
chr2:202779810	['T', 'G']	56057	13373.862913730036	-301.8220736311729	-0.0315839337108797	0.0089270985479453	-3.537984210799268	0.00040352	0.00040352	chr2	202779810	3.3941349351070125	chr2:202779810:T:G
chr2:202781310	['C', 'T']	56057	6293.112262737262	-131.6506961754575	-0.0310514817405014	0.0125493607694207	-2.4743476828050923	0.0133509	0.0133509	chr2	202781310	1.874489457006591	chr2:202781310:C:T
chr2:202782553	['C', 'T']	56057	83639.8409979121	908.95926344693	0.0262205217736242	0.0066269907875931	3.9566256562048734	7.61095e-05	7.61095e-05	chr2	202782553	4.118561131139073	chr2:202782553:C:T
chr2:202782923	['A', 'G']	56057	13294.948673576791	-298.3344636593878	-0.0314565255290371	0.0089521930916184	-3.513834566245958	0.000442036	0.000442036	chr2	202782923	3.354542359690094	chr2:202782923:A:G
chr2:202784618	['G', 'A']	56057	12970.694152067648	-282.6095878272148	-0.0304621742787373	0.0090397749103603	-3.369793449594085	0.000752753	0.000752753	chr2	202784618	3.1233475049871067	chr2:202784618:G:A
chr2:202784778	['G', 'C']	56057	13201.942037000696	-274.34566553425725	-0.0301329283705704	0.0089794586901214	-3.355762235837297	0.000791991	0.000791991	chr2	202784778	3.1012797536031145	chr2:202784778:G:C
chr2:202784909	['A', 'G']	56057	97953.48434461471	389.949364585858	0.0020654543569879	0.0086712822147745	0.238194802778851	0.811731	0.811731	chr2	202784909	0.0905878680136049	chr2:202784909:A:G
chr2:202785687	['A', 'G']	56057	13105.1174979471	-284.6398437309748	-0.0307680818167486	0.00901146362153	-3.414326807383225	0.000639851	0.000639851	chr2	202785687	3.193921146971749	chr2:202785687:A:G
chr2:202785835	['TA', 'T']	56057	36266.46957018216	471.52733657022907	0.0132031313821386	0.0061803552248805	2.136306231879048	0.0326588	0.0326588	chr2	202785835	1.4859997768238662	chr2:202785835:TA:T
chr2:202786478	['A', 'G']	56057	13115.582299776315	-284.8115854080971	-0.0309720249291726	0.0090199307074254	-3.433732024534903	0.000595763	0.000595763	chr2	202786478	3.2249264722435016	chr2:202786478:A:G
chr2:202789817	['G', 'A']	56057	13085.100824293462	-280.95281129010226	-0.0305682515119098	0.0090122501949328	-3.391855624369696	0.00069469	0.00069469	chr2	202789817	3.1582089527106123	chr2:202789817:G:A
chr2:202791398	['T', 'C']	56057	27887.994987066275	319.13208816787414	0.0138897170457905	0.0067271021971095	2.064740008225024	0.0389522	0.0389522	chr2	202791398	1.4094680085722109	chr2:202791398:T:C
chr2:202791801	['T', 'C']	56057	96812.36220584824	599.001490417696	0.013236557684478	0.0084298322518137	1.570204161729332	0.116373	0.116373	chr2	202791801	0.9341477697822668	chr2:202791801:T:C
chr2:202792123	['C', 'A']	56057	13093.540113155675	-282.05203870332303	-0.0305379189936528	0.0090126069934079	-3.388355779408672	0.000703614	0.000703614	chr2	202792123	3.152665527852641	chr2:202792123:C:A
chr2:202796325	['A', 'T']	56057	13109.63703835861	-288.5290233169295	-0.0312523761819841	0.0090072251690379	-3.4697007785942096	0.00052143	0.00052143	chr2	202796325	3.2828039857115163	chr2:202796325:A:T
chr2:202797056	['A', 'G']	56057	96598.61610647256	597.2983075059775	0.0140927751786636	0.0083874123430905	1.6802292056468486	0.0929183	0.0929183	chr2	202797056	1.0318987444957048	chr2:202797056:A:G
chr2:202798165	['A', 'C']	56057	13116.403900019624	-288.42869816037785	-0.0312366013496862	0.009004927487964	-3.468834301157534	0.000523114	0.000523114	chr2	202798165	3.281403656876817	chr2:202798165:A:C
chr2:202799008	['TTATC', 'T']	56057	11055.972273270649	55.6324241852733	0.0096698900805762	0.0097322348897658	0.9935939884419344	0.320425	0.320425	chr2	202799008	0.494273607012009	chr2:202799008:TTATC:T
chr2:202799521	['G', 'T']	56057	100605.38409390944	426.8878808680832	0.0025907102391243	0.0095038923779397	0.2725946523908322	0.785166	0.785166	chr2	202799521	0.1050385148948612	chr2:202799521:G:T
chr2:202799902	['G', 'A']	56057	55035.20609742957	557.2961089546789	0.0099585805542252	0.0058681501672835	1.6970561881232804	0.0896916	0.0896916	chr2	202799902	1.0472482285776634	chr2:202799902:G:A
chr2:202800206	['C', 'G']	56057	13647.408382848887	-277.8816320354792	-0.0286611224864007	0.0088460657256918	-3.2399852516536867	0.00119606	0.00119606	chr2	202800206	2.9222470335455046	chr2:202800206:C:G
chr2:202800605	['T', 'C']	56057	15324.186943567242	88.86912654170327	0.0003514054107385	0.0084545041025695	0.0415642841348617	0.966846	0.966846	chr2	202800605	0.0146426951790331	chr2:202800605:T:C
chr2:202801059	['T', 'C']	56057	96713.07684210523	579.9847664175201	0.0123460098559837	0.0084087564736893	1.468232537666414	0.142047	0.142047	chr2	202801059	0.8475679340438536	chr2:202801059:T:C
chr2:202806700	['T', 'G']	56057	54863.89358096053	596.250553009857	0.0116007614740396	0.005851051322146	1.982679835695702	0.0474081	0.0474081	chr2	202806700	1.3241474497865184	chr2:202806700:T:G
chr2:202807683	['C', 'T']	56057	13145.172482694636	-287.99351935052925	-0.0311269193382405	0.0089988930578575	-3.458972024460447	0.000542644	0.000542644	chr2	202807683	3.265484994609692	chr2:202807683:C:T
chr2:202807891	['A', 'C']	56057	13616.400638795209	180.6315871231064	0.010266600396076	0.0089532873262886	1.146685013216462	0.251517	0.251517	chr2	202807891	0.5994326557107237	chr2:202807891:A:C
chr2:202808349	['A', 'C']	56057	13144.40689728997	-289.0424193758942	-0.0312733115484629	0.0089973699074214	-3.475828144252163	0.000509664	0.000509664	chr2	202808349	3.2927160416192747	chr2:202808349:A:C
chr2:202808350	['G', 'A']	56057	13144.40689728997	-289.0424193758942	-0.0312733115484629	0.0089973699074214	-3.475828144252163	0.000509664	0.000509664	chr2	202808350	3.2927160416192747	chr2:202808350:G:A
chr2:202809565	['G', 'A']	56057	13165.106155521054	-288.4971486148921	-0.0313883489424423	0.0089939638294523	-3.4899349761287337	0.000483509	0.000483509	chr2	202809565	3.315595437581064	chr2:202809565:G:A
chr2:202811382	['C', 'T']	56057	12329.659845862916	-266.0649840775372	-0.0308191766594658	0.0092513697029051	-3.331309595138974	0.000864943	0.000864943	chr2	202811382	3.063012511727237	chr2:202811382:C:T
chr2:202813935	['A', 'T']	56057	13147.110780045676	-289.5990131114816	-0.0312480025844732	0.0089976786196323	-3.472896055243875	0.000515263	0.000515263	chr2	202813935	3.287971042232801	chr2:202813935:A:T
chr2:202814460	['C', 'T']	56057	13201.942037000696	-285.2847060563128	-0.0307784343119455	0.0089806505810789	-3.427194281090483	0.00061029	0.00061029	chr2	202814460	3.2144637461836654	chr2:202814460:C:T
chr2:202814583	['T', 'C']	56057	13147.641784121322	-292.1905049804945	-0.03146785794323	0.0089982966532596	-3.4970905223302235	0.000470726	0.000470726	chr2	202814583	3.327231813283197	chr2:202814583:T:C
chr2:202815568	['C', 'T']	56057	96491.32784428468	575.285627325456	0.0126148485398217	0.008363593470478	1.5083048434085076	0.131482	0.131482	chr2	202815568	0.8811336983966376	chr2:202815568:C:T
chr2:202816231	['T', 'C']	56057	13145.81409581586	-292.88821022407194	-0.0315324419712053	0.0089981606322057	-3.504320856236553	0.00045813	0.00045813	chr2	202816231	3.3390112681281723	chr2:202816231:T:C
chr2:202820716	['T', 'C']	56057	15308.365428530651	78.14280046934958	-0.0008317178224449	0.0084598951300363	-0.0983130180292677	0.921684	0.921684	chr2	202820716	0.0354179515922528	chr2:202820716:T:C
chr2:202821511	['GTTTCC', 'G']	56057	13093.773809523816	-306.43754591180056	-0.0327252896783074	0.0090158077954144	-3.629767894447805	0.000283928	0.000283928	chr2	202821511	3.546791776738416	chr2:202821511:GTTTCC:G
chr2:202823312	['C', 'G']	56057	68159.23837479035	313.29268387604657	-0.0018324981902664	0.0060224410533635	-0.3042783107429565	0.760917	0.760917	chr2	202823312	0.1186627130163915	chr2:202823312:C:G
chr2:202823577	['A', 'T']	56057	13101.97334047109	-297.14237777103125	-0.0319805810134756	0.0090128562622745	-3.548329195855262	0.000388	0.000388	chr2	202823577	3.4111682744057927	chr2:202823577:A:T
chr2:202823583	['C', 'T']	56057	54744.46146982189	604.3810131993347	0.0119957290455489	0.0058512163919138	2.050125690467809	0.0403568	0.0403568	chr2	202823583	1.394083277455911	chr2:202823583:C:T
chr2:202825021	['A', 'G']	56057	13587.484773882794	190.68210846560785	0.0109406514585072	0.0089613020417258	1.220877435841925	0.222138	0.222138	chr2	202825021	0.6533771425831151	chr2:202825021:A:G
chr2:202825191	['A', 'G']	56057	13109.63703835861	-292.941992228178	-0.0315565358865393	0.0090095230284722	-3.5025756398882835	0.000461142	0.000461142	chr2	202825191	3.3361653212037883	chr2:202825191:A:G
chr2:202825324	['T', 'G']	56057	13117.508188231084	-296.5661187687212	-0.0318028636459862	0.0090107873563039	-3.529421169143099	0.000416803	0.000416803	chr2	202825324	3.3800691637998064	chr2:202825324:T:G
chr2:202825664	['G', 'A']	56057	104908.485843755	540.3927660338692	0.0252981746928032	0.0118572330418906	2.1335647704170846	0.0328828	0.0328828	chr2	202825664	1.4830312089916262	chr2:202825664:G:A
chr2:202826447	['A', 'C']	56057	27993.48313403535	257.8504964645727	0.0103424781614039	0.0067163772122839	1.5398894127756937	0.123593	0.123593	chr2	202826447	0.9080061259095206	chr2:202826447:A:C
chr2:202826558	['A', 'G']	56057	105013.62000927675	557.6123624671424	0.028053264708443	0.0119358293840814	2.3503406261702247	0.0187597	0.0187597	chr2	202826558	1.7267741110201915	chr2:202826558:A:G
chr2:202827287	['A', 'G']	56057	105004.36585670448	554.3850715434376	0.0276998345468701	0.0119296505860261	2.3219317571058165	0.0202402	0.0202402	chr2	202827287	1.6937852004059917	chr2:202827287:A:G
chr2:202828836	['C', 'G']	56057	104902.35675801044	542.0017074396193	0.0253256817047304	0.0118487624515763	2.1374115489471435	0.0325688	0.0325688	chr2	202828836	1.4871982427547197	chr2:202828836:C:G
chr2:202829191	['A', 'C']	56057	13104.88355736446	-298.1668779121721	-0.0320604053102264	0.0090128330591663	-3.557195068383052	0.000375145	0.000375145	chr2	202829191	3.4258008375301707	chr2:202829191:A:C
chr2:202829384	['C', 'A']	56057	54865.681221226936	573.4494404011612	0.010828747661614	0.0058464952476416	1.852177621453157	0.0640056	0.0640056	chr2	202829384	1.193782026911383	chr2:202829384:C:A
chr2:202831103	['G', 'C']	56057	13129.171055448513	-296.08477779975635	-0.0317539662706907	0.0090007898260112	-3.527908870722155	0.000419191	0.000419191	chr2	202831103	3.377588050194883	chr2:202831103:G:C
chr2:202831558	['A', 'C']	56057	8477.05855486173	-25.7278978639806	0.0015720547103195	0.0108899894415933	0.1443577809465265	0.885218	0.885218	chr2	202831558	0.0529497637221912	chr2:202831558:A:C
chr2:202831884	['A', 'G']	56057	36187.74663217057	266.81419247398367	0.011464447494694	0.0062531480224083	1.833388151633504	0.0667502	0.0667502	chr2	202831884	1.175547428708462	chr2:202831884:A:G
chr2:202833577	['C', 'T']	56057	12932.768489606564	-312.92367460402124	-0.0332464300116857	0.0090612745937606	-3.669067708706038	0.000243662	0.000243662	chr2	202833577	3.613212195382828	chr2:202833577:C:T
chr2:202833747	['A', 'G']	56057	12928.691904235202	-310.3429842756555	-0.0330891585613311	0.009062555474371	-3.651195146325727	0.00026126	0.00026126	chr2	202833747	3.5829270774868127	chr2:202833747:A:G
chr2:202834014	['T', 'C']	56057	12932.845670752376	-308.27569246807	-0.0329660073038842	0.0090609756836192	-3.638240345736854	0.000274753	0.000274753	chr2	202834014	3.561057556861405	chr2:202834014:T:C
chr2:202834605	['G', 'T']	56057	36396.739213447065	280.0567833294488	0.011659340182013	0.0062379806637156	1.8690888623351745	0.0616157	0.0616157	chr2	202834605	1.2103086132477945	chr2:202834605:G:T
chr2:202834656	['C', 'T']	56057	12935.1535002409	-310.1148954119082	-0.0330258602342479	0.0090612538450874	-3.6447340289614414	0.00026791	0.00026791	chr2	202834656	3.572011075627455	chr2:202834656:C:T
chr2:202835017	['G', 'C']	56057	36447.80614011604	297.24167392722705	0.0123499046293209	0.0062378629724326	1.979829419770788	0.0477276	0.0477276	chr2	202835017	1.321230403743174	chr2:202835017:G:C
chr2:202835264	['G', 'A']	56057	13138.613624818789	-309.1293332253811	-0.0334151593459431	0.0090857323704166	-3.677761789984439	0.000235509	0.000235509	chr2	202835264	3.627992491610875	chr2:202835264:G:A
chr2:202836147	['C', 'T']	56057	12954.92874732334	-312.4316498809047	-0.0329505166270407	0.0090529301775565	-3.6397625940747256	0.000273135	0.000273135	chr2	202836147	3.5636226450344592	chr2:202836147:C:T
chr2:202836281	['T', 'G']	56057	12931.768275492905	-312.63566340702044	-0.0332876261958008	0.0090616655624822	-3.673455609929017	0.000239515	0.000239515	chr2	202836281	3.620667283029224	chr2:202836281:T:G
chr2:202836834	['C', 'T']	56057	104823.1386454894	559.0715428764885	0.0275659606639324	0.0118050067820326	2.33510756689171	0.0195413	0.0195413	chr2	202836834	1.7090465478820152	chr2:202836834:C:T
chr2:202838889	['A', 'G']	56057	11610.485431349807	-2.0310814689510224	0.002990093917151	0.0095155084387162	0.3142337518177213	0.753345	0.753345	chr2	202838889	0.1230060898248427	chr2:202838889:A:G
chr2:202840466	['G', 'A']	56057	3525.0628835450266	-160.4792287564566	-0.0381815903942376	0.016723268766996	-2.283141587103497	0.0224258	0.0224258	chr2	202840466	1.6492520553345558	chr2:202840466:G:A
chr2:202841710	['C', 'T']	56057	12936.46154669521	-309.2461207052692	-0.032819050712569	0.0090598087119398	-3.62248826173526	0.00029204	0.00029204	chr2	202841710	3.53455766023125	chr2:202841710:C:T
chr2:202843029	['A', 'G']	56057	12931.845528020129	-315.2606252731193	-0.0334079352534311	0.009061668784065	-3.686731003916091	0.000227367	0.000227367	chr2	202843029	3.643272568486911	chr2:202843029:A:G
chr2:202843155	['G', 'A']	56057	12933.922912243768	-314.6188014975549	-0.0333498950429854	0.0090599642955528	-3.6810183743610687	0.000232522	0.000232522	chr2	202843155	3.633535950186541	chr2:202843155:G:A
chr2:202843584	['A', 'G']	56057	92042.9258572091	859.5073373897504	0.0337773771460836	0.0075623613290022	4.466511936760411	7.96604e-06	7.96604e-06	chr2	202843584	5.098757517191609	chr2:202843584:A:G
chr2:202845053	['C', 'G']	56057	12929.383882535549	-314.990079484545	-0.0334184613645614	0.0090628013954986	-3.687431722950469	0.000226743	0.000226743	chr2	202845053	3.644466111581204	chr2:202845053:C:G
chr2:202845274	['G', 'C']	56057	12930.153304074787	-315.6151208598947	-0.0334588535336283	0.0090625437779661	-3.69199358958986	0.000222714	0.000222714	chr2	202845274	3.652252481970714	chr2:202845274:G:C
chr2:202846858	['T', 'A']	56057	12931.61480820696	-312.4088153758797	-0.033180571598339	0.0090613933095431	-3.661751616431251	0.000250727	0.000250727	chr2	202846858	3.60079889572019	chr2:202846858:T:A
chr2:202848254	['C', 'T']	56057	35735.73740365401	225.1169741501916	0.0091758923644819	0.0062633307372506	1.465018015080874	0.142922	0.142922	chr2	202848254	0.8449009150634514	chr2:202848254:C:T
chr2:202848557	['C', 'A']	56057	12928.075613759636	-314.7516368056732	-0.0332963286943751	0.0090622461351249	-3.674180572663957	0.000238836	0.000238836	chr2	202848557	3.6219002109472775	chr2:202848557:C:A
chr2:202849547	['G', 'A']	56057	35824.47350579839	258.2205055806582	0.0101480953040981	0.006256983346593	1.6218830612077295	0.104834	0.104834	chr2	202849547	0.9794978431380504	chr2:202849547:G:A
chr2:202850696	['C', 'T']	56057	12930.383989580918	-313.2705386064848	-0.0332656639557571	0.0090615931896335	-3.6710612868621326	0.00024177	0.00024177	chr2	202850696	3.616597589508185	chr2:202850696:C:T
chr2:202850789	['C', 'T']	56057	104832.74021942736	549.6476916138178	0.0264338490005966	0.0118103719684723	2.238189370424712	0.0252126	0.0252126	chr2	202850789	1.5983823662462258	chr2:202850789:C:T
chr2:202850791	['C', 'T']	56057	12931.384096626289	-315.29264865229953	-0.0334109770152212	0.0090613247883797	-3.6872066497459	0.000226943	0.000226943	chr2	202850791	3.644083208419073	chr2:202850791:C:T
chr2:202852100	['G', 'T']	56057	55197.81607636721	613.145203059322	0.0119940568109616	0.0058367148389726	2.0549328075573223	0.0398901	0.0398901	chr2	202852100	1.3991348749613124	chr2:202852100:G:T
chr2:202852587	['G', 'A']	56057	55338.43663489034	586.9658648986812	0.0110961412495135	0.0058629210735229	1.8925960473225256	0.0584168	0.0584168	chr2	202852587	1.2334622368250774	chr2:202852587:G:A
chr2:202852612	['G', 'A']	56057	37408.34709971692	197.03014365889976	0.0079385344447349	0.006393133221402	1.241728299694948	0.214342	0.214342	chr2	202852612	0.6688927212538478	chr2:202852612:G:A
chr2:202853959	['T', 'C']	56057	12929.84524255562	-317.1991432125009	-0.0336247954156648	0.0090618238267172	-3.710599108816041	0.000206969	0.000206969	chr2	202853959	3.684094698683896	chr2:202853959:T:C
chr2:202854146	['A', 'G']	56057	12932.537736859003	-314.8632106540551	-0.0333434566485298	0.009061450434969	-3.679704136531389	0.000233723	0.000233723	chr2	202854146	3.631298547849174	chr2:202854146:A:G
chr2:202854305	['G', 'A']	56057	12936.538521928416	-315.84806164352545	-0.0334445251495316	0.0090594707607308	-3.691664340316663	0.000223003	0.000223003	chr2	202854305	3.651689294464476	chr2:202854305:G:A
chr2:202856022	['G', 'A']	56057	92033.1786912752	847.9195090243894	0.0330523437863712	0.0075681646000037	4.367286592360165	1.26025e-05	1.26025e-05	chr2	202856022	4.899543293889812	chr2:202856022:G:A
chr2:202856591	['C', 'T']	56057	12930.461332619749	-315.9213996185859	-0.0334260407422908	0.0090612697991629	-3.688891455961152	0.000225446	0.000225446	chr2	202856591	3.646957465805796	chr2:202856591:C:T
chr2:202856616	['G', 'A']	56057	27227.39996431757	267.96173118077786	0.0110809223624646	0.0067732088700248	1.6359930093849415	0.101847	0.101847	chr2	202856616	0.9920517590313612	chr2:202856616:G:A
chr2:202857010	['A', 'T']	56057	12930.998786667617	-311.71721361077147	-0.0331142433590373	0.0090620023713252	-3.6541861282027774	0.000258234	0.000258234	chr2	202857010	3.587986577560422	chr2:202857010:A:T
chr2:202858446	['G', 'A']	56057	54858.89313494612	603.9040043409731	0.012147017120383	0.0058456821555066	2.0779469011910834	0.0377188	0.0377188	chr2	202858446	1.4234421325218851	chr2:202858446:G:A
chr2:202859266	['A', 'T']	56057	49148.02801520316	-36.0049959823831	-0.0040583109538669	0.0058543241563027	-0.6932159623409047	0.488177	0.488177	chr2	202859266	0.3114226858126972	chr2:202859266:A:T
chr2:202859689	['A', 'G']	56057	8407.59993220702	-36.70495040509326	0.0001880449691841	0.0109274139163888	0.0172085518699116	0.98627	0.98627	chr2	202859689	0.0060041768861284	chr2:202859689:A:G
chr2:202859772	['T', 'A']	56057	12767.73316085289	-332.9020642805873	-0.0349907823781671	0.0091113220074652	-3.840362830936938	0.000122988	0.000122988	chr2	202859772	3.910137260820932	chr2:202859772:T:A
chr2:202860167	['G', 'T']	56057	8346.488928934643	-46.11794905686261	-0.0007759160265097	0.0109615407227693	-0.0707853071145345	0.943569	0.943569	chr2	202860167	0.0252263358556402	chr2:202860167:G:T
chr2:202860292	['AATAATG', 'A']	56057	52404.83953092812	642.7137916236837	0.0141910911159692	0.005867802290808	2.4184678373025115	0.0155892	0.0155892	chr2	202860292	1.807176171180636	chr2:202860292:AATAATG:A
chr2:202860954	['A', 'G']	56057	13337.422495030074	-306.6714622463148	-0.0329794512982762	0.0090982234218767	-3.6248231955896766	0.000289415	0.000289415	chr2	202860954	3.5384789637200607	chr2:202860954:A:G
chr2:202860955	['A', 'C']	56057	13429.662843058804	-286.5251535488951	-0.0316113946899942	0.0091064134278981	-3.471333136836348	0.000518271	0.000518271	chr2	202860955	3.285443091550849	chr2:202860955:A:C
chr2:202861260	['T', 'C']	56057	12943.85608388112	-314.12156084029215	-0.0332542367945636	0.0090633813393529	-3.66907620340045	0.000243654	0.000243654	chr2	202861260	3.613226454532356	chr2:202861260:T:C
chr2:202861778	['G', 'C']	56057	12919.914344869438	-316.2563539865899	-0.0333448931460397	0.0090678949077319	-3.67724741909034	0.000235985	0.000235985	chr2	202861778	3.627115601369992	chr2:202861778:G:C
chr2:202861779	['G', 'A']	56057	13037.7562869288	-307.1947349549682	-0.0327974515842628	0.0090794653809132	-3.612266825005929	0.000303797	0.000303797	chr2	202861779	3.517416519116677	chr2:202861779:G:A
chr2:202862092	['A', 'C']	56057	3758.4693309545046	-159.89657901387002	-0.0375949354392826	0.0162322003560572	-2.3160714268323845	0.020558	0.020558	chr2	202862092	1.6870191382766204	chr2:202862092:A:C
chr2:202862291	['A', 'C']	56057	10676.075420509964	3.1030448904658607	0.0038518375960921	0.0098758639971363	0.3900253787627092	0.696519	0.696519	chr2	202862291	0.1570670321723802	chr2:202862291:A:C
chr2:202863724	['G', 'A']	56057	12918.52677615137	-309.8730250172597	-0.0330946097520191	0.0090693430623548	-3.6490636118274975	0.000263437	0.000263437	chr2	202863724	3.57932322797966	chr2:202863724:G:A
chr2:202864267	['G', 'A']	56057	7385.743149890219	152.46507262775606	0.0201602955413909	0.0116136683602556	1.735911076157785	0.0825851	0.0825851	chr2	202864267	1.0830983010027766	chr2:202864267:G:A
chr2:202865040	['G', 'A']	56057	12933.076416642876	-315.6774859893168	-0.033494335086101	0.0090603948898758	-3.696785349116296	0.000218555	0.000218555	chr2	202865040	3.660439253472794	chr2:202865040:G:A
chr2:202868828	['C', 'T']	56057	35694.47012514057	218.88522002306587	0.0090237129501329	0.0062676457678519	1.4397292515185551	0.14995	0.14995	chr2	202868828	0.824053529904454	chr2:202868828:C:T
chr2:202869266	['G', 'A']	56057	12946.859995713068	-312.44026943540047	-0.0331796302692836	0.0090626191066903	-3.661152463617215	0.000251314	0.000251314	chr2	202869266	3.599783317402688	chr2:202869266:G:A
chr2:202869642	['A', 'T']	56057	12914.995075297978	-316.988338933439	-0.0335788458372587	0.0090691328220705	-3.702542072770341	0.000213654	0.000213654	chr2	202869642	3.670288971970745	chr2:202869642:A:T
chr2:202870143	['C', 'A']	56057	12911.454908818389	-311.424667226994	-0.0330890513226665	0.0090699900039156	-3.648190495070171	0.000264333	0.000264333	chr2	202870143	3.5778486150625324	chr2:202870143:C:A
chr2:202873047	['A', 'G']	56057	12916.69126199736	-315.1250157237073	-0.0333881131313601	0.0090687695106219	-3.6816585857931385	0.000231939	0.000231939	chr2	202873047	3.634626219621111	chr2:202873047:A:G
chr2:202873941	['G', 'A']	56057	12949.924054020305	-318.64268170373305	-0.0336267618965404	0.0090560815753394	-3.713169058471061	0.000204878	0.000204878	chr2	202873941	3.6885046740613134	chr2:202873941:G:A
chr2:202874034	['C', 'T']	56057	8436.053434433541	-28.003278372509943	0.001369510887414	0.0109142864867936	0.1254787373477079	0.900145	0.900145	chr2	202874034	0.0456875265299863	chr2:202874034:C:T
chr2:202874289	['C', 'T']	56057	104834.0909366637	541.5396189484451	0.0254564376960993	0.0118122125460294	2.155094788288103	0.0311587	0.0311587	chr2	202874289	1.5064206702101293	chr2:202874289:C:T
chr2:202875133	['C', 'G']	56057	12920.152412045958	-317.9998618503951	-0.0336283820362464	0.0090672184599271	-3.7087870094746513	0.000208455	0.000208455	chr2	202875133	3.680987683428704	chr2:202875133:C:G
chr2:202875287	['C', 'T']	56057	12920.152412045958	-319.4793617280664	-0.0338047443690482	0.009067246864698	-3.728225874235518	0.000193022	0.000193022	chr2	202875287	3.714393188743069	chr2:202875287:C:T
chr2:202875949	['T', 'G']	56057	55301.892237149645	631.6493668115529	0.0126293795354609	0.0058391220096451	2.162890159616374	0.0305538	0.0305538	chr2	202875949	1.5149347685179493	chr2:202875949:T:G
chr2:202876075	['C', 'T']	56057	12918.53498911608	-319.0183471633043	-0.0336617405533483	0.0090688717799005	-3.711789224758183	0.000205998	0.000205998	chr2	202876075	3.6861369961025954	chr2:202876075:C:T
chr2:202876138	['T', 'C']	56057	12920.074329146442	-318.58422444479294	-0.03368930723501	0.0090674955255842	-3.7153927608736734	0.000203085	0.000203085	chr2	202876138	3.6923221527045103	chr2:202876138:T:C
chr2:202876639	['A', 'T']	56057	12927.15303646614	-313.7170461538309	-0.0331446430939528	0.0090659138486805	-3.655962724461217	0.000256453	0.000256453	chr2	202876639	3.590992216169976	chr2:202876639:A:T
chr2:202878716	['TC', 'T']	56057	12917.304316020489	-316.4104796022724	-0.0335554646510585	0.0090682805805017	-3.700311691194041	0.000215541	0.000215541	chr2	202878716	3.666470106569961	chr2:202878716:TC:T
chr2:202879722	['G', 'A']	56057	12952.974751270516	-313.5317223937589	-0.0333410647995692	0.009072048680686	-3.675141742851383	0.000237939	0.000237939	chr2	202879722	3.6235343679811134	chr2:202879722:G:A
chr2:202880604	['T', 'C']	56057	12928.839957150512	-315.0206350084826	-0.033351871682407	0.009068480989073	-3.677779302023583	0.000235493	0.000235493	chr2	202880604	3.6280219976924335	chr2:202880604:T:C
chr2:202881162	['T', 'C']	56057	12919.152322843072	-318.85619162233485	-0.0337936250434949	0.0090674554959593	-3.7269138027260302	0.000194029	0.000194029	chr2	202881162	3.712133354612431	chr2:202881162:T:C
chr2:202882799	['A', 'G']	56057	12944.0	-318.22081994539724	-0.0334588740602203	0.0090577405602306	-3.6939536783738696	0.000221004	0.000221004	chr2	202882799	3.655599865852416	chr2:202882799:A:G
chr2:202883871	['A', 'G']	56057	105031.62097263352	552.8114112145538	0.027585805168958	0.0119585242850814	2.3067900780510224	0.0210702	0.0210702	chr2	202883871	1.676331342014864	chr2:202883871:A:G
chr2:202884053	['T', 'C']	56057	12937.769560174862	-317.30085887389924	-0.0335413413801144	0.0090601831198227	-3.702059984497393	0.000214061	0.000214061	chr2	202884053	3.669462450069549	chr2:202884053:T:C
chr2:202884063	['G', 'A']	56057	21022.376303944005	21.759781206857784	-0.0040789166132395	0.0074617943257731	-0.546640182663693	0.584628	0.584628	chr2	202884063	0.2331203885093913	chr2:202884063:G:A
chr2:202884716	['T', 'C']	56057	12939.154106900733	-321.59250769870954	-0.0339586183618474	0.0090595601843337	-3.748373836135036	0.000178163	0.000178163	chr2	202884716	3.749182483039149	chr2:202884716:T:C
chr2:202885326	['T', 'C']	56057	40589.344436316926	245.3099648263372	0.006915633305771	0.0060638738777779	1.140464568551562	0.254098	0.254098	chr2	202885326	0.5949987532588874	chr2:202885326:T:C
chr2:202885549	['C', 'T']	56057	12944.923697215134	-315.0787054694744	-0.0334697950908896	0.0090582770890914	-3.694940523645068	0.000220147	0.000220147	chr2	202885549	3.657287228407149	chr2:202885549:C:T
chr2:202885714	['A', 'G']	56057	11149.98904490874	48.39490118049894	0.0082294891966548	0.009691353660085	0.8491578664133345	0.395797	0.395797	chr2	202885714	0.4025275019143203	chr2:202885714:A:G
chr2:202887127	['G', 'A']	56057	54782.2040626897	598.1050452705343	0.0119651463764798	0.0058459052364093	2.046756813976184	0.0406866	0.0406866	chr2	202887127	1.390548600707867	chr2:202887127:G:A
chr2:202887209	['C', 'G']	56057	12937.84713421273	-314.2033007870585	-0.0333961365896609	0.0090616902859138	-3.685420218077239	0.000228541	0.000228541	chr2	202887209	3.641035876659918	chr2:202887209:C:G
chr2:202887258	['A', 'G']	56057	12968.792216158214	-320.78952026633493	-0.0339310373948364	0.0090649722712618	-3.743093346507655	0.00018195	0.00018195	chr2	202887258	3.740047940077746	chr2:202887258:A:G
chr2:202887305	['C', 'A']	56057	105179.01029456368	556.3312163102154	0.0267571178295394	0.0120556854112316	2.219460521474064	0.0264594	0.0264594	chr2	202887305	1.5774200082076095	chr2:202887305:C:A
chr2:202887306	['C', 'G']	56057	105179.1340231936	556.3694131261528	0.0267584918028711	0.0120556769519767	2.2195760478206625	0.0264515	0.0264515	chr2	202887306	1.5775496951504715	chr2:202887306:C:G
chr2:202888293	['G', 'A']	56057	12937.84638441364	-318.7296645580696	-0.0337320850443306	0.0090600752011631	-3.723157291233101	0.000196939	0.000196939	chr2	202888293	3.7056682716342975	chr2:202888293:G:A
chr2:202890015	['C', 'T']	56057	3755.803996788296	-156.50033870372303	-0.0362158899148715	0.0162519392620793	-2.228404212620582	0.0258575	0.0258575	chr2	202890015	1.5874134666439306	chr2:202890015:C:T
chr2:202890384	['T', 'A']	56057	8440.451707282264	-24.892611118764727	0.0017073544737025	0.0109121941126695	0.1564629859104348	0.875669	0.875669	chr2	202890384	0.0576600246982198	chr2:202890384:T:A
chr2:202890899	['T', 'C']	56057	8257.440184613182	-41.49730290550163	-0.0044288127564567	0.0112505518705812	-0.3936529343096043	0.693839	0.693839	chr2	202890899	0.1587412925470496	chr2:202890899:T:C
chr2:202891020	['G', 'A']	56057	13832.80284917758	-337.997507873342	-0.036844321970593	0.0091469842677299	-4.0280294457899	5.63204e-05	5.63204e-05	chr2	202891020	4.249334269399043	chr2:202891020:G:A
chr2:202891149	['A', 'T']	56057	6438.837797326956	-43.15183075266522	-0.0001679676847515	0.0124925709162862	-0.0134454057437131	0.989272	0.989272	chr2	202891149	0.0046842828639441	chr2:202891149:A:T
chr2:202891954	['G', 'A']	56057	12936.61543264942	-313.353866567843	-0.0331514956921423	0.0090609971190755	-3.658702817855517	0.000253727	0.000253727	chr2	202891954	3.5956333154858413	chr2:202891954:G:A
chr2:202893673	['T', 'C']	56057	12937.84638441364	-317.0053657747906	-0.0336652680614626	0.0090599116047143	-3.715849506075173	0.000202719	0.000202719	chr2	202893673	3.693105544802549	chr2:202893673:T:C
chr2:202893828	['C', 'T']	56057	12937.53871819577	-322.1692282590936	-0.0340290387475364	0.0090600479404197	-3.755944667325896	0.000172863	0.000172863	chr2	202893828	3.7622979541836816	chr2:202893828:C:T
chr2:202896433	['TA', 'T']	56057	12939.154106900734	-319.26101923715663	-0.0337637554759473	0.0090594257882603	-3.7269200350092713	0.000194024	0.000194024	chr2	202896433	3.712144546240428	chr2:202896433:TA:T
chr2:202896851	['A', 'G']	56057	105205.01400560222	555.4163564918618	0.0263697629116023	0.0120622278355967	2.186143660276652	0.0288092	0.0288092	chr2	202896851	1.540468801435291	chr2:202896851:A:G
chr2:202896954	['G', 'A']	56057	12959.424749821306	-320.69179051221107	-0.0339640481892258	0.0090613696413611	-3.748224554728996	0.000178269	0.000178269	chr2	202896954	3.74892417168417	chr2:202896954:G:A
chr2:202898078	['CA', 'C']	56057	104990.24808914904	545.4597848492135	0.0249603423403362	0.0119109304828392	2.0955829081781734	0.0361237	0.0361237	chr2	202898078	1.4422077731069611	chr2:202898078:CA:C
chr2:202898353	['T', 'G']	56057	12940.309365742223	-319.97175170110125	-0.0337551217424059	0.0090604234129367	-3.725556765284192	0.000195076	0.000195076	chr2	202898353	3.7097961581232113	chr2:202898353:T:G
chr2:202901644	['T', 'C']	56057	54924.63639608131	602.5186745455894	0.0121262801300032	0.0058470949409315	2.0738982781201902	0.0380933	0.0380933	chr2	202901644	1.4191514030357963	chr2:202901644:T:C
chr2:202901840	['T', 'C']	56057	12934.614808073238	-318.6485622315749	-0.0338252367461458	0.0090625468992195	-3.73242060121739	0.000189836	0.000189836	chr2	202901840	3.7216214256347406	chr2:202901840:T:C
chr2:202904389	['C', 'T']	56057	12937.231019038956	-320.3446359850793	-0.0339218669543181	0.0090611490245725	-3.7436606397628776	0.00018154	0.00018154	chr2	202904389	3.7410276688906143	chr2:202904389:C:T
chr2:202905080	['C', 'T']	56057	12939.461653732942	-319.2465233780327	-0.0337423730645247	0.0090591509767764	-3.7246727812600544	0.00019576	0.00019576	chr2	202905080	3.708276043656267	chr2:202905080:C:T
chr2:202905306	['T', 'C']	56057	38203.22260090647	327.6724559877343	0.0129733205812706	0.0061653894707365	2.1042175263780507	0.0353639	0.0353639	chr2	202905306	1.451439846173641	chr2:202905306:T:C
chr2:202906537	['G', 'A']	56057	12935.84609894913	-320.8088611825964	-0.03388667914375	0.0090612975125973	-3.73971598401218	0.000184412	0.000184412	chr2	202906537	3.734210822088152	chr2:202906537:G:A
chr2:202908181	['G', 'A']	56057	8429.45111856424	-32.29072742909787	0.0007806814674256	0.0109212739950729	0.0714826372617226	0.943014	0.943014	chr2	202908181	0.0254818596724132	chr2:202908181:G:A
chr2:202908261	['C', 'T']	56057	12934.384417762394	-312.26436092787907	-0.0331237226310785	0.0090615599521559	-3.6554106363549086	0.000257005	0.000257005	chr2	202908261	3.59005842744191	chr2:202908261:C:T
chr2:202908514	['G', 'A']	56057	12934.845956216885	-317.79933883782434	-0.0336810490177835	0.0090600466044782	-3.71753595628696	0.000201371	0.000201371	chr2	202908514	3.696003073240291	chr2:202908514:G:A
chr2:202908963	['A', 'G']	56057	12939.692492953223	-319.0568376776511	-0.0336788149028315	0.0090583537762665	-3.717984054792821	0.000201014	0.000201014	chr2	202908963	3.696773694266024	chr2:202908963:A:G
chr2:202910011	['G', 'C']	56057	12931.152215421402	-320.1628185735248	-0.0338471108491875	0.009063155715628	-3.7345833958058527	0.000188212	0.000188212	chr2	202910011	3.725352690326184	chr2:202910011:G:C
chr2:202910025	['G', 'A']	56057	12931.921770164172	-319.18158459474336	-0.0337007612629698	0.0090618963479362	-3.718952410070856	0.000200246	0.000200246	chr2	202910025	3.698436150376199	chr2:202910025:G:A
chr2:202910752	['G', 'A']	56057	12939.92334040997	-318.43784901394696	-0.0336253250759076	0.0090585908123225	-3.711981893493491	0.000205842	0.000205842	chr2	202910752	3.6864660070894697	chr2:202910752:G:A
chr2:202910988	['A', 'G']	56057	18267.236296481333	266.57664987090084	0.0129175097023294	0.0078578990026846	1.643888486975486	0.100205	0.100205	chr2	202910988	0.9991106076281258	chr2:202910988:A:G
chr2:202910989	['G', 'A']	56057	12937.53871819577	-320.15015331440947	-0.033821346298771	0.0090593929794172	-3.733290561035668	0.000189181	0.000189181	chr2	202910989	3.723122483206468	chr2:202910989:G:A
chr2:202913180	['G', 'A']	56057	12910.521492324173	-316.979799185812	-0.0335894147854992	0.0090669895360679	-3.704582943642171	0.000211942	0.000211942	chr2	202913180	3.673782971742263	chr2:202913180:G:A
chr2:202913477	['A', 'T']	56057	12921.070973498709	-325.98741309185834	-0.0342610793230288	0.0090648402313799	-3.779556886664854	0.00015727	0.00015727	chr2	202913477	3.803354113212913	chr2:202913477:A:T
chr2:202913522	['T', 'C']	56057	6291.162485940259	-21.23874058717947	0.0022774002758358	0.0125573552457844	0.1813598668876059	0.856086	0.856086	chr2	202913522	0.0674826051249769	chr2:202913522:T:C
chr2:202914553	['T', 'C']	56057	12938.462653268842	-318.4997601087344	-0.0337261817233821	0.0090604914820925	-3.722334686814668	0.000197582	0.000197582	chr2	202914553	3.704252622788609	chr2:202914553:T:C
chr2:202915792	['A', 'G']	56057	12949.166999999994	-316.24707099125027	-0.0334921166876699	0.0090603472609259	-3.696559935633983	0.000218749	0.000218749	chr2	202915792	3.66005392365639	chr2:202915792:A:G
chr2:202917018	['G', 'A']	56057	12902.222275752543	-316.3540954324443	-0.0335230507818385	0.0090729579524579	-3.694831493488503	0.000220242	0.000220242	chr2	202917018	3.657099857803338	chr2:202917018:G:A
chr2:202918286	['C', 'T']	56057	99076.90688338569	672.2030691414019	0.0326867959048395	0.0090271822683908	3.620930090144964	0.000293805	0.000293805	chr2	202918286	3.531940817620193	chr2:202918286:C:T
chr2:202918486	['T', 'C']	56057	105049.2438315106	556.1172874104922	0.0280685747579781	0.0119739138646311	2.3441437006564483	0.0190743	0.0190743	chr2	202918486	1.7195513910776987	chr2:202918486:T:C
chr2:202918761	['G', 'A']	56057	12942.308776562528	-315.9524211093922	-0.0336559771522184	0.0090589707560934	-3.715209824425142	0.000203232	0.000203232	chr2	202918761	3.69200790894102	chr2:202918761:G:A
chr2:202919479	['A', 'G']	56057	59254.68452136677	551.695885025135	0.0115081039274864	0.0058544328170844	1.965707744378469	0.0493373	0.0493373	chr2	202919479	1.3068246211046104	chr2:202919479:A:G
chr2:202921551	['A', 'G']	56057	29581.276999661	336.3707645974287	0.0135117802256805	0.0065911178554273	2.0499982737456968	0.0403692	0.0403692	chr2	202921551	1.3939498569564948	chr2:202921551:A:G
chr2:202922397	['A', 'G']	56057	12948.695865527028	-315.1841780310571	-0.0334498589823235	0.0090580451961133	-3.692834188625648	0.000221979	0.000221979	chr2	202922397	3.6536881094029976	chr2:202922397:A:G
chr2:202922682	['A', 'G']	56057	12953.326600589327	-311.3143442787671	-0.0332128336064146	0.0090621220242453	-3.6650172572776034	0.00024755	0.00024755	chr2	202922682	3.606337069332497	chr2:202922682:A:G
chr2:202924227	['T', 'C']	56057	12944.385488216089	-319.64433189344373	-0.0338547080702768	0.0090581577433298	-3.737482723261954	0.000186056	0.000186056	chr2	202924227	3.730356320133847	chr2:202924227:T:C
chr2:202924956	['C', 'T']	56057	12943.692707032504	-315.0404483727894	-0.0335159081576388	0.0090581291483534	-3.700091664483655	0.000215728	0.000215728	chr2	202924956	3.6660934828237353	chr2:202924956:C:T
chr2:202926166	['T', 'C']	56057	12954.773200107054	-320.23328488768374	-0.0338748799334021	0.0090562076187985	-3.7405149439248464	0.000183826	0.000183826	chr2	202926166	3.735593062819567	chr2:202926166:T:C
chr2:202926610	['G', 'A']	56057	12944.923697215136	-316.8606961360434	-0.0335979676975474	0.009057936052346	-3.7092299507728654	0.000208091	0.000208091	chr2	202926610	3.6817467027526254	chr2:202926610:G:A
chr2:202927189	['G', 'A']	56057	12950.848239932917	-321.6508127590656	-0.0341078844553381	0.0090577685890646	-3.7655945965009705	0.000166323	0.000166323	chr2	202927189	3.7790476901526846	chr2:202927189:G:A
chr2:202927905	['A', 'G']	56057	12953.633701203597	-313.1353919534109	-0.0333440397559612	0.009059944390537	-3.680380178799848	0.000233105	0.000233105	chr2	202927905	3.632448410953379	chr2:202927905:A:G
chr2:202928093	['C', 'T']	56057	104674.60186605774	588.5267208749653	0.0304602760422132	0.0116684759906418	2.6104759581836072	0.00904404	0.00904404	chr2	202928093	2.043637525523841	chr2:202928093:C:T
chr2:202928653	['C', 'A']	56057	31807.106658578363	349.8048036912423	0.0138313747469922	0.0064857205198696	2.132588770147968	0.0329628	0.0329628	chr2	202928653	1.481975904593225	chr2:202928653:C:A
chr2:202929020	['AC', 'A']	56057	59518.864586121366	549.9864958914218	0.0109724280822982	0.0058466086094633	1.8767167113834493	0.0605621	0.0605621	chr2	202929020	1.217799074019879	chr2:202929020:AC:A
chr2:202929539	['T', 'C']	56057	12949.392128514066	-316.5960030498345	-0.0335717251182624	0.0090602299868642	-3.705394362718788	0.000211265	0.000211265	chr2	202929539	3.675172445995035	chr2:202929539:T:C
chr2:202929716	['G', 'A']	56057	12948.385916397569	-316.60721523387286	-0.0335815774908798	0.0090573614641391	-3.707655659304237	0.000209388	0.000209388	chr2	202929716	3.6790482113062506	chr2:202929716:G:A
chr2:202931039	['G', 'A']	56057	13264.9976396967	-312.11939395265244	-0.0336424638491978	0.0090894419539729	-3.701268352837966	0.00021473	0.00021473	chr2	202931039	3.6681072758977833	chr2:202931039:G:A
chr2:202931267	['C', 'T']	56057	19220.05719790905	80.3342963431498	0.0024687024948361	0.0077059235159753	0.3203642613008271	0.748693	0.748693	chr2	202931267	0.1256962273442262	chr2:202931267:C:T
chr2:202932091	['C', 'G']	56057	12964.693830948729	-303.7881818533012	-0.0326587804020683	0.0090493295704218	-3.608972371700885	0.00030768	0.00030768	chr2	202932091	3.511900733105596	chr2:202932091:C:G
chr2:202933595	['C', 'T']	56057	12939.92334040997	-312.9760815270029	-0.0333659422009131	0.0090591852067778	-3.683106310261716	0.000230625	0.000230625	chr2	202933595	3.637093616496864	chr2:202933595:C:T
chr2:202933642	['TC', 'T']	56057	12933.307170767392	-312.1519774567825	-0.0332695517028306	0.0090629287643966	-3.670949266811931	0.000241876	0.000241876	chr2	202933642	3.6164072221079833	chr2:202933642:TC:T
chr2:202934632	['G', 'A']	56057	11266.01461403947	134.39994321950925	0.0158419395191805	0.0096236999637655	1.6461381359380896	0.0997409	0.0997409	chr2	202934632	1.001126717296017	chr2:202934632:G:A
chr2:202936503	['T', 'G']	56057	12941.461725091429	-316.32747790787914	-0.0335467949268014	0.0090578738808216	-3.7036058757486834	0.00021276	0.00021276	chr2	202936503	3.672110018351457	chr2:202936503:T:G
chr2:202940311	['A', 'G']	56057	105223.75417001158	574.8121225859952	0.0292264098540875	0.0120643328622384	2.422546707540429	0.0154153	0.0154153	chr2	202940311	1.8120480189701176	chr2:202940311:A:G
chr2:202940829	['G', 'A']	56057	12939.308241297482	-313.3609849962048	-0.0332964223238779	0.0090597736576227	-3.6751936176532296	0.000237891	0.000237891	chr2	202940829	3.623621988077375	chr2:202940829:G:A
chr2:202941216	['T', 'C']	56057	31908.6767130621	349.15771076149514	0.0137987176762909	0.0064814885812841	2.128942680873635	0.0332634	0.0332634	chr2	202941216	1.4780333616778072	chr2:202941216:T:C
chr2:202941351	['A', 'T']	56057	105045.24340332912	571.5742366011468	0.0305228443385335	0.0119634008222073	2.5513518097525174	0.0107332	0.0107332	chr2	202941351	1.969270778019849	chr2:202941351:A:T
chr2:202942360	['A', 'T']	56057	12957.879366100324	-313.92433135572867	-0.0333557421098634	0.0090608828831937	-3.681290503349528	0.000232274	0.000232274	chr2	202942360	3.633999400998222	chr2:202942360:A:T
chr2:202946905	['G', 'A']	56057	12938.923269048935	-318.55938071849295	-0.033740365165373	0.0090610824029431	-3.7236572481024783	0.00019655	0.00019655	chr2	202946905	3.706526951843892	chr2:202946905:G:A
chr2:202947124	['T', 'C']	56057	105053.7481045402	571.2629268149085	0.0302939015516495	0.0119691057809424	2.531007922069183	0.0113762	0.0113762	chr2	202947124	1.944002781405724	chr2:202947124:T:C
chr2:202947189	['A', 'C']	56057	12940.539306997824	-316.57572583626205	-0.0336320407148896	0.0090593409689403	-3.712415818125848	0.000205489	0.000205489	chr2	202947189	3.687211421316688	chr2:202947189:A:C
chr2:202948200	['C', 'A']	56057	30018.103372591017	315.1203808680845	0.0129399610582115	0.0066071186330187	1.9584877731035024	0.0501778	0.0501778	chr2	202948200	1.2994883838505285	chr2:202948200:C:A
chr2:202949971	['A', 'T']	56057	12943.38538117072	-313.14170932240364	-0.033399384037778	0.0090593448313711	-3.686732833275192	0.000227366	0.000227366	chr2	202949971	3.643274478594521	chr2:202949971:A:T
chr2:202951017	['T', 'A']	56057	12939.231518655317	-317.2227579735183	-0.0337102552205571	0.0090615058576897	-3.720160396072576	0.000199291	0.000199291	chr2	202951017	3.700512313635656	chr2:202951017:T:A
chr2:202951131	['T', 'C']	56057	105041.11678858164	575.3890978535155	0.0312947012286426	0.0119648710495043	2.615548558706698	0.00891081	0.00891081	chr2	202951131	2.050082816441085	chr2:202951131:T:C
chr2:202951771	['G', 'A']	56057	12948.546590503396	-322.6640875763243	-0.0341776748007549	0.0090605161261893	-3.772155396530304	0.00016201	0.00016201	chr2	202951771	3.7904581779834	chr2:202951771:G:A
chr2:202953852	['A', 'G']	56057	104952.3612181546	557.0854983641162	0.0277171361662217	0.0118878398973434	2.3315536216479167	0.0197277	0.0197277	chr2	202953852	1.7049235450333808	chr2:202953852:A:G
chr2:202954748	['A', 'G']	56057	13147.868364295684	-320.1245361254559	-0.0341868614299428	0.0090781710068821	-3.765831399741841	0.000166165	0.000166165	chr2	202954748	3.779460448106691	chr2:202954748:A:G
chr2:202955552	['T', 'C']	56057	61543.97882134636	592.7412725204574	0.0125649786679052	0.0058660764308129	2.1419732279492245	0.0321999	0.0321999	chr2	202955552	1.4921454770468905	chr2:202955552:T:C
chr2:202958677	['C', 'T']	56057	12951.927837259098	-316.5495377386158	-0.0336224331080803	0.0090567229768551	-3.712428125935185	0.000205479	0.000205479	chr2	202958677	3.6872325565136856	chr2:202958677:C:T
chr2:202958984	['CTT', 'C']	56057	61622.8364411488	552.3038291009652	0.0112613250830769	0.0058860285149463	1.91322978719542	0.0557237	0.0557237	chr2	202958984	1.253960054555434	chr2:202958984:CTT:C
chr2:202959236	['T', 'TAA']	56057	75020.08908081874	223.02202518635443	-0.0048948548539173	0.0062416084143792	-0.7842297255689253	0.432909	0.432909	chr2	202959236	0.3636033852893907	chr2:202959236:T:TAA
chr2:202960383	['A', 'G']	56057	12952.007317377886	-317.5265833927983	-0.0337318542467311	0.0090579703400867	-3.723996986107162	0.000196285	0.000196285	chr2	202960383	3.707112887695645	chr2:202960383:A:G
chr2:202961673	['G', 'A']	56057	12945.464009136009	-315.37506151109454	-0.0334434956908582	0.0090586759767952	-3.6918745936522392	0.000222818	0.000222818	chr2	202961673	3.652049728287754	chr2:202961673:G:A
chr2:202962709	['A', 'G']	56057	12945.69500901126	-318.8441391400424	-0.0337693596358335	0.009058681905982	-3.727844733518384	0.000193314	0.000193314	chr2	202962709	3.713736692776533	chr2:202962709:A:G
chr2:202962757	['T', 'C']	56057	12943.616306868867	-315.8183409926025	-0.033558059962582	0.0090584553000518	-3.704611752335944	0.000211918	0.000211918	chr2	202962757	3.673832153394586	chr2:202962757:T:C
chr2:202962952	['C', 'G']	56057	12945.154642118034	-315.62798955503496	-0.0334916348102355	0.009058129512185	-3.697411785201598	0.000218016	0.000218016	chr2	202962952	3.661511632740696	chr2:202962952:C:G
chr2:202962967	['T', 'TA']	56057	12941.692599992864	-314.1389173530968	-0.0333448624588538	0.0090590338604289	-3.68084091224217	0.000232684	0.000232684	chr2	202962967	3.633233478984913	chr2:202962967:T:TA
chr2:202963469	['G', 'A']	56057	12942.692653512684	-315.9481793817735	-0.0335667812148794	0.0090595163312765	-3.7051405381317415	0.000211477	0.000211477	chr2	202963469	3.674736859098622	chr2:202963469:G:A
chr2:202964074	['T', 'TATAA']	56057	12945.309311827574	-314.2108590641297	-0.0335094635582175	0.009059097446569	-3.69898477810376	0.00021667	0.00021667	chr2	202964074	3.6642012166746345	chr2:202964074:T:TATAA
chr2:202964301	['T', 'A']	56057	105003.746320578	541.4881686800055	0.0246621697583354	0.0119157591019178	2.069710334641301	0.038484	0.038484	chr2	202964301	1.4147197940239349	chr2:202964301:T:A
chr2:202964502	['A', 'C']	56057	12945.542448200167	-314.71446291423985	-0.0334160903780111	0.0090593213252622	-3.6885865042483017	0.000225716	0.000225716	chr2	202964502	3.6464376546332566	chr2:202964502:A:C
chr2:202964561	['A', 'G']	56057	12946.850132057958	-315.52485009380024	-0.0335071236154779	0.0090587439541547	-3.6988708131120296	0.000216768	0.000216768	chr2	202964561	3.6640048293714815	chr2:202964561:A:G
chr2:202965505	['T', 'C']	56057	12942.770630743147	-315.56160437525324	-0.0334839875879576	0.0090590936060147	-3.696174147679211	0.000219081	0.000219081	chr2	202965505	3.659395285392099	chr2:202965505:T:C
chr2:202966073	['A', 'C']	56057	105250.51024922842	550.6750013668569	0.0259178473424449	0.0121045023942921	2.141174126634594	0.0322643	0.0322643	chr2	202966073	1.491277752823558	chr2:202966073:A:C
chr2:202966128	['A', 'G']	56057	12944.692760552329	-316.89714123028574	-0.0336630905954544	0.0090579234808605	-3.716424704468386	0.000202258	0.000202258	chr2	202966128	3.6940942915345136	chr2:202966128:A:G
chr2:202966489	['T', 'A']	56057	12945.07834356266	-315.1180762251332	-0.0334985851676445	0.0090582675241327	-3.698122745701517	0.000217407	0.000217407	chr2	202966489	3.66272647675188	chr2:202966489:T:A
chr2:202966529	['A', 'T']	56057	12946.850132057956	-316.52762664838525	-0.033665930337476	0.0090587103222754	-3.716415376998107	0.000202266	0.000202266	chr2	202966529	3.69407711403278	chr2:202966529:A:T
chr2:202967397	['A', 'G']	56057	12293.48258138206	-276.1279152098556	-0.0317880159329772	0.0092650080809503	-3.430975521579543	0.000601848	0.000601848	chr2	202967397	3.2205131783376726	chr2:202967397:A:G
chr2:202967850	['T', 'C']	56057	105190.62948228492	569.2207524500584	0.0287855188264402	0.012054600860133	2.3879279920117145	0.016947	0.016947	chr2	202967850	1.7709071705440105	chr2:202967850:T:C
chr2:202968295	['G', 'A']	56057	12359.409586523188	-288.79874942878183	-0.0327075923532468	0.0092393747178379	-3.540022279873564	0.000400417	0.000400417	chr2	202968295	3.3974874925077425	chr2:202968295:G:A
chr2:202970454	['A', 'C']	56057	12953.848668129674	-315.268723280952	-0.0335376489357993	0.0090560677258061	-3.703334598551054	0.000212988	0.000212988	chr2	202970454	3.671644864545263	chr2:202970454:A:C
chr2:202971784	['G', 'C']	56057	12925.69174367574	-310.2732855157925	-0.033197882460398	0.0090643993777801	-3.662447016818021	0.000250047	0.000250047	chr2	202971784	3.601978351639255	chr2:202971784:G:C
chr2:202974238	['T', 'C']	56057	12946.692867591964	-314.0570690321778	-0.0333487131825195	0.0090569158536492	-3.6821268654143946	0.000231513	0.000231513	chr2	202974238	3.635424617303702	chr2:202974238:T:C
chr2:202974905	['T', 'A']	56057	13170.893175928495	-286.66040702104846	-0.0309252418438855	0.0090348505112247	-3.4228836221987846	0.000620049	0.000620049	chr2	202974905	3.207573988584428	chr2:202974905:T:A
chr2:202975842	['C', 'T']	56057	12975.665085813518	-317.12172622185903	-0.0336175967197526	0.009064666528051	-3.708641306960536	0.000208575	0.000208575	chr2	202975842	3.680737747744141	chr2:202975842:C:T
chr2:202976028	['G', 'A']	56057	105046.24351037448	546.4079688468726	0.0249596421735415	0.0119341256581994	2.0914512624050365	0.0364921	0.0364921	chr2	202976028	1.4378011437011322	chr2:202976028:G:A
chr2:202976091	['A', 'C']	56057	61279.51543815817	582.8653076358535	0.0127214870044532	0.005874755321718	2.165449675397346	0.0303575	0.0303575	chr2	202976091	1.5177339963111354	chr2:202976091:A:C
chr2:202976099	['A', 'C']	56057	61200.92701120706	582.5746051397149	0.0127332916387628	0.0058720877319972	2.168443698376396	0.0301291	0.0301291	chr2	202976099	1.521013841140168	chr2:202976099:A:C
chr2:202976335	['C', 'T']	56057	3364.5808904916607	-154.0164682257711	-0.0354893123046603	0.0171039338228164	-2.074921048707399	0.0379984	0.0379984	chr2	202976335	1.4202346898516194	chr2:202976335:C:T
chr2:202978410	['G', 'T']	56057	61383.85523123038	584.1826317770939	0.0123120430417985	0.0058611954712889	2.1006027016347	0.0356803	0.0356803	chr2	202978410	1.447571502732102	chr2:202978410:G:T
chr2:202979757	['C', 'T']	56057	12966.7718516929	-317.7288207950275	-0.0337776646560493	0.0090642675917143	-3.7264637560927207	0.000194376	0.000194376	chr2	202979757	3.7113573593223874	chr2:202979757:C:T
chr2:202980923	['T', 'C']	56057	105005.5762091736	539.1343229866468	0.0244422223895271	0.011917587262569	2.050937144491952	0.0402777	0.0402777	chr2	202980923	1.3949353371707425	chr2:202980923:T:C
chr2:202981105	['A', 'G']	56057	12940.539306997827	-309.9408122376957	-0.033049642517808	0.0090594911538725	-3.648068302785504	0.000264459	0.000264459	chr2	202981105	3.577641648596491	chr2:202981105:A:G
chr2:202981273	['T', 'C']	56057	12946.385702306829	-315.02302814088233	-0.033523321817004	0.0090577701491025	-3.7010568015269727	0.000214909	0.000214909	chr2	202981273	3.667745396660756	chr2:202981273:T:C
chr2:202982094	['A', 'T']	56057	12941.616057091876	-318.10123201989984	-0.0337384332283825	0.0090596077642554	-3.724050103084727	0.000196244	0.000196244	chr2	202982094	3.707203612578764	chr2:202982094:A:T
chr2:202982659	['G', 'A']	56057	12941.846955342646	-315.7757349727996	-0.0335808590501664	0.0090596187246521	-3.70665257234164	0.000210219	0.000210219	chr2	202982659	3.67732803415817	chr2:202982659:G:A
chr2:202983679	['G', 'A']	56057	12941.770416629495	-316.8446828356687	-0.033593583343574	0.0090598525563862	-3.707961375143346	0.000209136	0.000209136	chr2	202983679	3.679571202688659	chr2:202983679:G:A
chr2:202984001	['G', 'A']	56057	61104.53072805139	561.9808343509222	0.0121244000052619	0.0058730993753975	2.064395514240946	0.0389848	0.0389848	chr2	202984001	1.4091046894571366	chr2:202984001:G:A
chr2:202985785	['G', 'A']	56057	104989.11029438	542.148319843326	0.0249358853195086	0.0119058059350938	2.0944306883087243	0.0362261	0.0362261	chr2	202985785	1.44097841837088	chr2:202985785:G:A
chr2:202987905	['G', 'C']	56057	102623.47628818155	545.2519994978179	0.0233125303030364	0.010402463965984	2.2410585010693773	0.0250262	0.0250262	chr2	202987905	1.6016050890381144	chr2:202987905:G:C
chr2:202991734	['A', 'G']	56057	102217.47036785955	559.7046264755691	0.0221125148142296	0.0101934772200009	2.16928083881348	0.0300656	0.0300656	chr2	202991734	1.5219301247940669	chr2:202991734:A:G
chr2:202992245	['CACTT', 'C']	56057	29874.46102100173	299.9187728531251	0.0119834710120412	0.0066199219474653	1.810213338939682	0.0702681	0.0702681	chr2	202992245	1.1532417893213465	chr2:202992245:CACTT:C
chr2:202994595	['G', 'A']	56057	3708.198451493203	-171.70772183093956	-0.0411620140950687	0.016334537356967	-2.519937552899969	0.0117403	0.0117403	chr2	202994595	1.9303208054154968	chr2:202994595:G:A
chr2:202994668	['T', 'C']	56057	12958.46233163857	-312.6243127916152	-0.0331820394733267	0.0090541883590994	-3.664827608758407	0.000247733	0.000247733	chr2	202994668	3.6060161380919538	chr2:202994668:T:C
chr2:202995993	['G', 'A']	56057	104987.49148127664	543.0023460969531	0.0250203260904834	0.0119043796245622	2.101774882822045	0.0355775	0.0355775	chr2	202995993	1.448824572675667	chr2:202995993:G:A
chr2:202996143	['G', 'C']	56057	105208.27532430454	552.6359798490995	0.0273578427345741	0.0120922975514652	2.262418917342896	0.0236753	0.0236753	chr2	202996143	1.6257045091559836	chr2:202996143:G:C
chr2:202996390	['T', 'G']	56057	12935.846098949132	-315.17961425032115	-0.0333808817864674	0.0090618624749502	-3.683666782490088	0.000230119	0.000230119	chr2	202996390	3.638047521902864	chr2:202996390:T:G
chr2:202997187	['G', 'A']	56057	12934.614808073238	-320.16190368450344	-0.0338262225312378	0.0090645073954756	-3.731722095358588	0.000190363	0.000190363	chr2	202997187	3.72041745961409	chr2:202997187:G:A
chr2:202998001	['T', 'A']	56057	61263.60065323317	585.1945720842351	0.0129341762221608	0.0058750704264777	2.2015355192797803	0.0277022	0.0277022	chr2	202998001	1.557485739602691	chr2:202998001:T:A
chr2:202999013	['C', 'T']	56057	12862.835679494729	-312.78595578237474	-0.0328945145165733	0.0090935729327692	-3.6173366354204	0.000297911	0.000297911	chr2	202999013	3.525913460695319	chr2:202999013:C:T
chr2:203000792	['T', 'C']	56057	12956.882626255436	-314.04648443095186	-0.0332695401011609	0.0090637094580943	-3.670631793194722	0.000242176	0.000242176	chr2	203000792	3.6158688982863576	chr2:203000792:T:C
chr2:203001613	['T', 'C']	56057	12934.615182872436	-307.37040600047413	-0.0327839473530166	0.009062096505465	-3.617700091060113	0.000297494	0.000297494	chr2	203001613	3.526521788904065	chr2:203001613:T:C
chr2:203002134	['A', 'G']	56057	12941.078825733912	-316.8527037706553	-0.0335612022776775	0.0090615086121901	-3.703710244509269	0.000212673	0.000212673	chr2	203002134	3.672287642656353	chr2:203002134:A:G
chr2:203002975	['G', 'C']	56057	74300.56833452483	237.00575965647167	-0.0029259304530611	0.0062354385136626	-0.4692421305494503	0.638898	0.638898	chr2	203002975	0.1945684713768964	chr2:203002975:G:C
chr2:203003634	['T', 'A']	56057	105201.26010240676	552.0294608215409	0.0270853899620358	0.0120815783826428	2.241875117985284	0.0249733	0.0249733	chr2	203003634	1.6025240656944817	chr2:203003634:T:A
chr2:203005124	['C', 'T']	56057	12934.845956216885	-315.17407489481224	-0.03353665450623	0.0090634550671255	-3.7002064067016014	0.00021563	0.00021563	chr2	203005124	3.666290817102728	chr2:203005124:C:T
chr2:203006223	['A', 'C']	56057	61394.71394921395	563.4326126499528	0.011874010582113	0.005870215228624	2.0227555753345645	0.0431031	0.0431031	chr2	203006223	1.3654914940044902	chr2:203006223:A:C
chr2:203009020	['G', 'A']	56057	12936.07689837282	-309.2545647067902	-0.0330072617737327	0.0090618490271181	-3.642442251571012	0.000270307	0.000270307	chr2	203009020	3.568142707456992	chr2:203009020:G:A
chr2:203009189	['A', 'G']	56057	61074.96934059074	559.5599833976117	0.0122947559096291	0.0058770979025234	2.091977386381491	0.036445	0.036445	chr2	203009189	1.4383620454353934	chr2:203009189:A:G
chr2:203009410	['G', 'T']	56057	30220.39101111568	324.2976736902219	0.0124590494297547	0.0065936154879096	1.8895626310936928	0.0588216	0.0588216	chr2	203009410	1.2304631664709011	chr2:203009410:G:T
chr2:203012510	['C', 'T']	56057	12978.936027837255	-322.2062049822076	-0.0338768817182803	0.0090523548885817	-3.742328061067408	0.000182505	0.000182505	chr2	203012510	3.738725232891541	chr2:203012510:C:T
chr2:203013429	['C', 'T']	56057	104954.48912636256	557.2315319021733	0.0289832141098426	0.0119268406540828	2.4300831167658004	0.0150985	0.0150985	chr2	203013429	1.8210661966857296	chr2:203013429:C:T
chr2:203014780	['A', 'G']	56057	105201.63007100296	545.5959042811915	0.0263443263860412	0.0120827670169188	2.180322301104761	0.0292377	0.0292377	chr2	203014780	1.534056794388458	chr2:203014780:A:G
chr2:203016111	['G', 'A']	56057	99046.0	672.9762520934491	0.0326390472240392	0.0090203847816863	3.6183652930532255	0.00029673	0.00029673	chr2	203016111	3.527638543417522	chr2:203016111:G:A
chr2:203016269	['T', 'C']	56057	99051.06788218292	674.353440815941	0.0327186387817058	0.0090224413988915	3.626362016130731	0.000287697	0.000287697	chr2	203016269	3.541064666751449	chr2:203016269:T:C
chr2:203017835	['C', 'T']	56057	27846.94170131515	320.19838049813296	0.0129207369313046	0.0067198602460847	1.92276869728546	0.0545142	0.0545142	chr2	203017835	1.2634903568356952	chr2:203017835:C:T
chr2:203017870	['A', 'C']	56057	61072.96855536714	569.9776829610508	0.0127380850834979	0.0058762548978312	2.167721670514868	0.0301841	0.0301841	chr2	203017870	1.5202217689859554	chr2:203017870:A:C
chr2:203018470	['C', 'G']	56057	12977.77812472121	-319.5544133194535	-0.0336798845043536	0.0090514081164441	-3.7209552448713032	0.000198664	0.000198664	chr2	203018470	3.7018808244746833	chr2:203018470:C:G
chr2:203018972	['C', 'T']	56057	61381.32972895811	564.3899177944749	0.0120128058653758	0.0058693182985719	2.0467122848489527	0.040691	0.040691	chr2	203018972	1.390501637029355	chr2:203018972:C:T
chr2:203019927	['G', 'A']	56057	30213.85085997717	331.1461325705702	0.0127640828758842	0.0065931250934469	1.93596855739484	0.0528766	0.0528766	chr2	203019927	1.276736478044176	chr2:203019927:G:A
chr2:203020020	['A', 'ATAAT']	56057	12981.800121387392	-320.7900267650968	-0.0337098272870764	0.0090504858037855	-3.724642855411864	0.000195784	0.000195784	chr2	203020020	3.708222802806816	chr2:203020020:A:ATAAT
chr2:203024135	['A', 'G']	56057	30234.259152164217	321.2308186367974	0.0121852069417718	0.0065928452258833	1.848247080628105	0.0645719	0.0645719	chr2	203024135	1.1899564344804	chr2:203024135:A:G
chr2:203028044	['T', 'C']	56057	12979.167633255409	-326.19314720195194	-0.0342298563875565	0.0090506480781622	-3.782033738572568	0.000155714	0.000155714	chr2	203028044	3.807672338944973	chr2:203028044:T:C
chr2:203028233	['A', 'G']	56057	105221.26224331412	537.8300003855122	0.0250578544608395	0.0121004646729003	2.0708175378552287	0.0383804	0.0383804	chr2	203028233	1.4158905033658542	chr2:203028233:A:G
chr2:203029276	['C', 'A']	56057	12974.925838046134	-322.0661176679097	-0.0339305516112039	0.0090497733596247	-3.749326117114028	0.000177488	0.000177488	chr2	203029276	3.7508310043551134	chr2:203029276:C:A
chr2:203029504	['G', 'A']	56057	30124.44867517173	330.6879366574476	0.012941266014548	0.0065978341936492	1.961441532890392	0.0498325	0.0498325	chr2	203029504	1.3024873245694677	chr2:203029504:G:A
chr2:203033223	['A', 'G']	56057	12969.403551985724	-322.2534229500313	-0.0339348304615131	0.0090555203285326	-3.747419168679838	0.000178843	0.000178843	chr2	203033223	3.7475280536747393	chr2:203033223:A:G
chr2:203033807	['T', 'C']	56057	2823.2518197388144	-134.27872762684808	-0.0368455374891909	0.0186736156861801	-1.9731335435193336	0.0484853	0.0484853	chr2	203033807	1.314389912873431	chr2:203033807:T:C
chr2:203039582	['T', 'C']	56057	12526.438385077432	-295.4244761234198	-0.0322383503137773	0.0092061555327254	-3.501825512199794	0.000462442	0.000462442	chr2	203039582	3.334942729215772	chr2:203039582:T:C
chr2:203039583	['G', 'A']	56057	12530.958629139745	-302.26067856833384	-0.032863251700917	0.0092005427223749	-3.5718818652943587	0.000354722	0.000354722	chr2	203039583	3.450111875575677	chr2:203039583:G:A
chr2:203040452	['G', 'T']	56057	105174.50482578987	552.3308959302343	0.026972608648131	0.0120612955566196	2.236294477779169	0.0253364	0.0253364	chr2	203040452	1.596255093130719	chr2:203040452:G:T
chr2:203040995	['C', 'A']	56057	61207.102471228485	572.1780686240991	0.0123132190163608	0.0058667834513278	2.0988023707563244	0.0358388	0.0358388	chr2	203040995	1.4456465403632368	chr2:203040995:C:A
chr2:203044582	['G', 'A']	56057	43241.65635818552	-22.91204441382229	-0.0052268520057535	0.0059636203087302	-0.8764562019654261	0.380786	0.380786	chr2	203044582	0.4193190272899696	chr2:203044582:G:A
chr2:203046491	['C', 'T']	56057	105876.33235803108	523.5691152285617	0.0242967905044331	0.0127080331780056	1.9119237543764656	0.0558911	0.0558911	chr2	203046491	1.2526573428938643	chr2:203046491:C:T
chr2:203048330	['T', 'C']	56057	105883.1107780692	529.32584579542	0.0254572533877273	0.0127213487016432	2.0011442170780893	0.0453817	0.0453817	chr2	203048330	1.3431192394605431	chr2:203048330:T:C
chr2:203048829	['A', 'G']	56057	43449.12809253511	-10.658310475158707	-0.0050597611180878	0.0059578269180285	-0.8492628583715491	0.395739	0.395739	chr2	203048829	0.4025911479897874	chr2:203048829:A:G
chr2:203049219	['C', 'T']	56057	43420.069409749485	-12.816024087343273	-0.0051370533438487	0.0059563319456278	-0.8624524943777645	0.388442	0.388442	chr2	203049219	0.4106738184599871	chr2:203049219:C:T
chr2:203051764	['T', 'G']	56057	12970.00783313111	-325.9390329388542	-0.034404705980241	0.009054786932826	-3.799615190890305	0.000145074	0.000145074	chr2	203051764	3.838410414359701	chr2:203051764:T:G
chr2:203056547	['A', 'G']	56057	105298.75684595486	549.0334559913346	0.0269863941071601	0.0121629188756103	2.218743246020871	0.0265082	0.0265082	chr2	203056547	1.5766197613882924	chr2:203056547:A:G
chr2:203056725	['G', 'A']	56057	61262.48576934745	600.1523433141735	0.0133348807499195	0.0058686338896053	2.2722291083004214	0.0230764	0.0230764	chr2	203056725	1.636831941706998	chr2:203056725:G:A
chr2:203057849	['C', 'T']	56057	105900.72883268504	519.080382179358	0.0287253276814993	0.0131733325513676	2.1805665020213185	0.0292196	0.0292196	chr2	203057849	1.5343257336098606	chr2:203057849:C:T
chr2:203060637	['G', 'A']	56057	12962.693723909086	-330.26616666100153	-0.0347004357345671	0.0090548237659509	-3.832259647620295	0.00012711	0.00012711	chr2	203060637	3.895820281279348	chr2:203060637:G:A
chr2:203061548	['A', 'G']	56057	12969.470432889617	-324.19085773990776	-0.0342001644578195	0.0090542180414363	-3.7772631828948304	0.000158725	0.000158725	chr2	203061548	3.7993546642536105	chr2:203061548:A:G
chr2:203062828	['G', 'A']	56057	60908.471270521055	587.7336966619739	0.0133133525021893	0.0058742612969676	2.2663875216211	0.0234315	0.0234315	chr2	203062828	1.630199908548964	chr2:203062828:G:A
chr2:203062864	['T', 'C']	56057	12972.157050595875	-327.21498694091133	-0.0344474109996842	0.0090538549181687	-3.8047231053545016	0.000142114	0.000142114	chr2	203062864	3.847363136546472	chr2:203062864:T:C
chr2:203064115	['G', 'A']	56057	11019.555509956464	40.651222614657904	0.0084019186649451	0.0097467554888742	0.8620221031024874	0.388679	0.388679	chr2	203064115	0.4104089233010554	chr2:203064115:G:A
chr2:203064987	['G', 'A']	56057	11019.179425880004	36.93692143857731	0.0079394964407509	0.0097481300221875	0.8144635353324181	0.415383	0.415383	chr2	203064987	0.3815512814101375	chr2:203064987:G:A
chr2:203066289	['A', 'G']	56057	60994.051311349605	580.873315826927	0.0129879730226618	0.005877526173379	2.209768640671985	0.0271253	0.0271253	chr2	203066289	1.566625449913033	chr2:203066289:A:G
chr2:203067453	['A', 'G']	56057	12959.774270675352	-324.028221853481	-0.0341676238073055	0.0090568223006408	-3.772584099931808	0.000161732	0.000161732	chr2	203067453	3.791204042873619	chr2:203067453:A:G
chr2:203068271	['A', 'G']	56057	2790.597377107681	-78.98433027288593	-0.029332352552972	0.0184752457824132	-1.587656959935749	0.11237	0.11237	chr2	203068271	0.9493496191360858	chr2:203068271:A:G
chr2:203068616	['A', 'G']	56057	12283.629529842086	-279.21381203607496	-0.0321709476523167	0.009268251490886	-3.4710913578415727	0.000518738	0.000518738	chr2	203068616	3.285051936726235	chr2:203068616:A:G
chr2:203070841	['C', 'T']	56057	16746.389908829777	273.3907911139229	0.0136417465284427	0.0081563958085888	1.6725213989833263	0.0944271	0.0944271	chr2	203070841	1.0249033479537542	chr2:203070841:C:T
chr2:203072452	['A', 'G']	56057	28161.03309958425	333.69835372480884	0.0133568699925728	0.0066967171571042	1.99453996327188	0.0460979	0.0460979	chr2	203072452	1.3363188585406185	chr2:203072452:A:G
chr2:203074917	['A', 'G']	56057	13052.931404206734	-332.3382525684867	-0.0348167736942248	0.0090290329122849	-3.8560911265317386	0.000115343	0.000115343	chr2	203074917	3.938008757047698	chr2:203074917:A:G
chr2:203075246	['C', 'G']	56057	30430.171373521487	328.1672754774228	0.012629097445128	0.0065829094793214	1.918467432189232	0.0550568	0.0550568	chr2	203075246	1.2591890341836705	chr2:203075246:C:G
chr2:203078445	['A', 'G']	56057	13041.118086909964	-329.24045551684765	-0.0345191750884253	0.0090348568771471	-3.8206665094760286	0.000133235	0.000133235	chr2	203078445	3.875381673737947	chr2:203078445:A:G
chr2:203078576	['C', 'T']	56057	30226.47051476492	333.2382345882489	0.0129139378807114	0.0065955451125436	1.957978856994117	0.0502374	0.0502374	chr2	203078576	1.29897284528344	chr2:203078576:C:T
chr2:203079305	['A', 'G']	56057	63905.380121341885	425.904056026605	0.0091997340820734	0.0058864684447012	1.5628613605080466	0.118091	0.118091	chr2	203079305	0.9277831997554706	chr2:203079305:A:G
chr2:203085233	['C', 'T']	56057	63134.75756007922	461.3980604122357	0.0106176792588568	0.0058688063135853	1.8091718641793693	0.0704297	0.0704297	chr2	203085233	1.1522441615100123	chr2:203085233:C:T
chr2:203085869	['G', 'A']	56057	107436.08205759551	435.9168273622561	0.0246839889989227	0.0144491835900086	1.7083310517274617	0.0875805	0.0875805	chr2	203085869	1.0575925797351116	chr2:203085869:G:A
chr2:203086827	['G', 'C']	56057	63476.29410714604	442.6516322139133	0.0094315624978984	0.0058672887790821	1.607482238052361	0.107954	0.107954	chr2	203086827	0.9667612611968784	chr2:203086827:G:C
chr2:203087123	['T', 'C']	56057	13753.91928335613	-335.92130376236884	-0.0358748781045528	0.0091002604720366	-3.942181458958189	8.08418e-05	8.08418e-05	chr2	203087123	4.092364025174492	chr2:203087123:T:C
chr2:203087336	['C', 'G']	56057	13037.930333791235	-338.95389453385167	-0.0354135967580319	0.009033372935773	-3.920307177598144	8.85413e-05	8.85413e-05	chr2	203087336	4.0528541058190894	chr2:203087336:C:G
chr2:203088511	['G', 'C']	56057	107464.751186356	431.5130248896104	0.023542799641326	0.0144835978390534	1.6254800708319488	0.104066	0.104066	chr2	203088511	0.9826911381577288	chr2:203088511:G:C
chr2:203090550	['T', 'C']	56057	64199.7430992952	437.707408977344	0.0092389058376479	0.0058820419609397	1.5706970298749676	0.116259	0.116259	chr2	203090550	0.93457341694087	chr2:203090550:T:C
chr2:203094847	['C', 'T']	56057	107436.74968780106	427.1951922118774	0.0229517832078344	0.0144472368338213	1.5886624876324904	0.112142	0.112142	chr2	203094847	0.9502317027299596	chr2:203094847:C:T
chr2:203096223	['C', 'T']	56057	108134.85803228972	398.41032405759177	0.0186168312032523	0.0156359786814884	1.1906406105102318	0.2338	0.2338	chr2	203096223	0.6311554931741786	chr2:203096223:C:T
chr2:203097307	['A', 'G']	56057	63187.16231263383	472.89586295007865	0.0110615517210847	0.0058700554932109	1.8844032622652465	0.0595156	0.0595156	chr2	203097307	1.2253691837517455	chr2:203097307:A:G
chr2:203097369	['C', 'G']	56057	30319.326928223512	329.1079188603718	0.0125171082719991	0.0065904552477479	1.899278244287657	0.057533	0.057533	chr2	203097369	1.24008297953827	chr2:203097369:C:G
chr2:203097423	['T', 'C']	56057	63871.83645251647	442.1376851706927	0.0099096840359974	0.0058846541288479	1.6839875070002497	0.0921897	0.0921897	chr2	203097423	1.0353175982852303	chr2:203097423:T:C
chr2:203099414	['T', 'C']	56057	43564.54862077579	8.617602280725503	-0.0045227594332232	0.0059541596629303	-0.7595965995640322	0.447499	0.447499	chr2	203099414	0.3492079308396159	chr2:203099414:T:C
chr2:203100807	['A', 'G']	56057	108221.8611363839	419.1479735365199	0.0223375741012456	0.0157773959991661	1.4157959971611465	0.156841	0.156841	chr2	203100807	0.804540397351827	chr2:203100807:A:G
chr2:203102474	['A', 'G']	56057	13042.326618730713	-337.9425981729663	-0.0351970841226358	0.009032999933103	-3.8964999870806993	9.77062e-05	9.77062e-05	chr2	203102474	4.010077877014544	chr2:203102474:A:G
chr2:203102787	['G', 'T']	56057	107345.91494220066	428.65285083719016	0.0233232704102095	0.0143197216603011	1.6287516589703708	0.103371	0.103371	chr2	203102787	0.9856012823877668	chr2:203102787:G:T
chr2:203103259	['A', 'G']	56057	6332.681866080844	-114.78527634640572	-0.0278480272341115	0.0125315385456409	-2.222235293191384	0.0262714	0.0262714	chr2	203103259	1.580516783092349	chr2:203103259:A:G
chr2:203104250	['T', 'C']	56057	10785.962053093555	-297.4787693484361	-0.0379238467564197	0.0098167867307904	-3.863162946941796	0.000112054	0.000112054	chr2	203104250	3.950572635809677	chr2:203104250:T:C
chr2:203104713	['C', 'T']	56057	107338.48885836116	424.0877157870625	0.0224613308321362	0.0143115674967479	1.5694528804926646	0.116548	0.116548	chr2	203104713	0.9334951747081096	chr2:203104713:C:T
chr2:203104781	['G', 'A']	56057	13025.717849431669	-338.6184826645256	-0.0353516208770381	0.0090382574221857	-3.911331490765285	9.18968e-05	9.18968e-05	chr2	203104781	4.036699611209518	chr2:203104781:G:A
chr2:203106364	['G', 'A']	56057	30200.38744268204	315.46424573693065	0.012449601044813	0.006596590712599	1.8872780785133845	0.0591281	0.0591281	chr2	203106364	1.2282060762312876	chr2:203106364:G:A
chr2:203111151	['G', 'A']	56057	30649.481868798623	319.6671150750456	0.0124124724921258	0.006570056272504	1.88924903795308	0.0588636	0.0588636	chr2	203111151	1.230153180695046	chr2:203111151:G:A
chr2:203111235	['G', 'T']	56057	13035.930191069168	-336.3598916150494	-0.0351746271325241	0.0090342606542204	-3.893470476313081	9.89347e-05	9.89347e-05	chr2	203111235	4.004651358803113	chr2:203111235:G:T
chr2:203113971	['G', 'A']	56057	107337.48875131576	421.6957825733924	0.022127122351228	0.0143083862594898	1.546444298465349	0.122003	0.122003	chr2	203113971	0.9136294900840476	chr2:203113971:G:A
chr2:203113981	['C', 'T']	56057	107336.74433581902	424.21388348851497	0.0223501603509926	0.0143089583416145	1.5619697686862368	0.118301	0.118301	chr2	203113981	0.9270115842592518	chr2:203113981:C:T
chr2:203114855	['GTT', 'G']	56057	63087.068761294446	434.2878469084992	0.0089368967152184	0.0058801535998065	1.5198406918336909	0.128557	0.128557	chr2	203114855	0.8909042708017094	chr2:203114855:GTT:G
chr2:203115310	['G', 'A']	56057	13034.230767857469	-332.612807539936	-0.0347962954241771	0.0090392783680181	-3.84945501261358	0.000118512	0.000118512	chr2	203115310	3.92623767269248	chr2:203115310:G:A
chr2:203115382	['T', 'C']	56057	107351.74513861632	425.8283988570573	0.0226899068069523	0.0143258338245629	1.583845456035405	0.113235	0.113235	chr2	203115382	0.9460193155728348	chr2:203115382:T:C
chr2:203115474	['T', 'A']	56057	16839.90528870174	260.2108016116383	0.0128158016774159	0.0081391691486909	1.5745835285260257	0.115358	0.115358	chr2	203115474	0.9379522820672024	chr2:203115474:T:A
chr2:203116550	['C', 'T']	56057	7825.080751123249	-36.60052771973096	-0.0047435113578432	0.0113683363337903	-0.417256423329419	0.676492	0.676492	chr2	203116550	0.1697373348777381	chr2:203116550:C:T
chr2:203119217	['C', 'A']	56057	13027.06319397336	-335.41579059599616	-0.0350406131316508	0.0090395399885304	-3.876371272886786	0.000106147	0.000106147	chr2	203119217	3.974092275655844	chr2:203119217:C:A
chr2:203122831	['C', 'T']	56057	62885.21808482167	458.5153616094141	0.0099450488322917	0.0058613673486106	1.6967114055134251	0.0897568	0.0897568	chr2	203122831	1.0469326392331375	chr2:203122831:C:T
chr2:203124095	['G', 'T']	56057	27825.43841898644	308.9716423311547	0.0126103157850846	0.006724514476291	1.8752752826312649	0.0607601	0.0607601	chr2	203124095	1.2163815200394612	chr2:203124095:G:T
chr2:203124590	['A', 'G']	56057	6478.155637233035	-48.9946743395087	-0.0008043446924818	0.0124537063807078	-0.0645867718326717	0.948503	0.948503	chr2	203124590	0.0229612911523505	chr2:203124590:A:G
chr2:203124624	['G', 'A']	56057	107379.5777135517	437.46831659818406	0.0241271152093778	0.0143629219039226	1.6798194246804672	0.092998	0.092998	chr2	203124624	1.0315263912127703	chr2:203124624:G:A
chr2:203125700	['A', 'C']	56057	63857.3915106964	447.8780431053148	0.0099857706600453	0.005885597598759	1.6966451566703844	0.0897693	0.0897693	chr2	203125700	1.0468721613301186	chr2:203125700:A:C
chr2:203126066	['T', 'G']	56057	12359.88195101065	-283.8563850071462	-0.03223039476504	0.0092443648712971	-3.4864909827512456	0.000489776	0.000489776	chr2	203126066	3.3100024999849613	chr2:203126066:T:G
chr2:203127095	['T', 'C']	56057	108136.8581036482	413.7799468895977	0.0219714139810417	0.0156410709656854	1.4047256757062452	0.160108	0.160108	chr2	203127095	0.7955869674620027	chr2:203127095:T:C
chr2:203128786	['T', 'C']	56057	107342.4892865426	432.9716607676417	0.0242836734046402	0.0143232742783109	1.695399594589334	0.0900052	0.0900052	chr2	203128786	1.045732398715478	chr2:203128786:T:C
chr2:203128789	['G', 'A']	56057	13031.71588271008	-336.3195681857561	-0.0351210627524946	0.0090393393771629	-3.8853572464847055	0.000102297	0.000102297	chr2	203128789	3.990137102383147	chr2:203128789:G:A
chr2:203130091	['A', 'G']	56057	63148.40356543776	462.3378653312241	0.0106052299020406	0.0058711018363605	1.806344055618494	0.07087	0.07087	chr2	203130091	1.149537567238483	chr2:203130091:A:G
chr2:203130682	['G', 'A']	56057	13021.393730709531	-339.6743745221072	-0.0353107406886136	0.0090375876583506	-3.9070980026386666	9.35209e-05	9.35209e-05	chr2	203130682	4.029091322385641	chr2:203130682:G:A
chr2:203132147	['A', 'G']	56057	107554.83733832842	454.0611223581393	0.027678684696192	0.0146022832784949	1.8955038858173	0.0580308	0.0580308	chr2	203132147	1.2363414423048358	chr2:203132147:A:G
chr2:203133613	['C', 'G']	56057	63073.759280752856	455.2015173929381	0.0105980113990767	0.0058719875641916	1.8048422758428768	0.0711047	0.0711047	chr2	203133613	1.1481016915824331	chr2:203133613:C:G
chr2:203137001	['G', 'A']	56057	109136.84067149532	419.6301528504007	0.0210379575760506	0.017907902662155	1.1747862367216473	0.240085	0.240085	chr2	203137001	0.6196349728906102	chr2:203137001:G:A
chr2:203137018	['A', 'G']	56057	6321.451073091538	-111.97568986891062	-0.0274667789990915	0.0125319491719273	-2.1917403767180588	0.0284024	0.0284024	chr2	203137018	1.5466449605614865	chr2:203137018:A:G
chr2:203140349	['A', 'G']	56057	13036.185941933298	-335.8650118664349	-0.0350794636912776	0.0090353981933393	-3.88244800512913	0.000103529	0.000103529	chr2	203140349	3.9849379808751575	chr2:203140349:A:G
chr2:203140686	['T', 'A']	56057	107422.32610596572	439.6197583465541	0.0259521422882896	0.0144383771274253	1.7974417802811198	0.0722709	0.0722709	chr2	203140686	1.1410365369161446	chr2:203140686:T:A
chr2:203141154	['T', 'C']	56057	107452.8336990456	440.2427508478936	0.0255714779446927	0.0144727339864269	1.7668726564500217	0.077255	0.077255	chr2	203141154	1.1120734031375823	chr2:203141154:T:C
chr2:203141914	['T', 'G']	56057	63447.97771314372	457.84683092972045	0.0099187539279923	0.0058655594333733	1.6910158426760666	0.0908393	0.0908393	chr2	203141914	1.0417262210761318	chr2:203141914:T:G
chr2:203143016	['G', 'C']	56057	107444.66681533548	441.3714178231397	0.0258982818958604	0.0144639204575486	1.7905437168208578	0.0733719	0.0733719	chr2	203143016	1.1344702345189075	chr2:203143016:G:C
chr2:203143711	['C', 'T']	56057	30182.76900981267	328.222537602433	0.0129258738555705	0.0065999603964983	1.9584774875965167	0.050179	0.050179	chr2	203143711	1.2994779978402469	chr2:203143711:C:T
chr2:203148067	['A', 'G']	56057	63592.49506523171	462.860475396696	0.0100165610889391	0.0058681673564726	1.70693173532122	0.0878403	0.0878403	chr2	203148067	1.0563061896503347	chr2:203148067:A:G
chr2:203148389	['A', 'G']	56057	107433.66412091145	433.6421848935273	0.0242078161571278	0.0144517165673638	1.6750824059057556	0.0939236	0.0939236	chr2	203148389	1.027225269693442	chr2:203148389:A:G
chr2:203149932	['G', 'A']	56057	107408.83212915888	428.3350143719167	0.0231209132927953	0.0144103423588755	1.6044666196674202	0.108617	0.108617	chr2	203149932	0.9641021965851732	chr2:203149932:G:A
chr2:203151249	['T', 'C']	56057	12414.328754170308	-283.2463060092498	-0.0321820185935085	0.0092247998464649	-3.4886413937578213	0.000485854	0.000485854	chr2	203151249	3.3134942174051174	chr2:203151249:T:C
chr2:203153214	['C', 'T']	56057	13017.94785867238	-334.0359437436721	-0.0347679027669064	0.0090421343279715	-3.8450991221567214	0.000120637	0.000120637	chr2	203153214	3.9185194713718943	chr2:203153214:C:T
chr2:203153806	['C', 'T']	56057	107352.8301311212	425.4672908418462	0.0228058732952146	0.0143298006406076	1.5914996912509514	0.111503	0.111503	chr2	203153806	0.9527134477196908	chr2:203153806:C:T
chr2:203155039	['G', 'A']	56057	13047.715390675334	-331.02263457117897	-0.0350576796270374	0.0090494658568991	-3.874005403347672	0.000107183	0.000107183	chr2	203155039	3.969874091431127	chr2:203155039:G:A
chr2:203155121	['G', 'A']	56057	107425.24721667144	435.53451013333074	0.0246053160473637	0.0144374870418169	1.704265844609693	0.088337	0.088337	chr2	203155121	1.0538573538388794	chr2:203155121:G:A
chr2:203156074	['A', 'G']	56057	31098.87635838048	356.15051038920984	0.0138912675110552	0.0065438796412442	2.12278774559094	0.033776	0.033776	chr2	203156074	1.4713917840364188	chr2:203156074:A:G
chr2:203156713	['A', 'G']	56057	107325.91458541458	425.54319808411447	0.0221023100483197	0.0142906011774313	1.5466326275500024	0.121958	0.121958	chr2	203156713	0.9137897062817782	chr2:203156713:A:G
chr2:203157297	['G', 'A']	56057	107423.58163847856	437.8362246554419	0.0251597255184987	0.0144346331933078	1.7430110749307597	0.0813372	0.0813372	chr2	203157297	1.089710782084857	chr2:203157297:G:A
chr2:203160328	['G', 'A']	56057	107339.659322427	422.13837143572925	0.0219387927404622	0.0143112754661405	1.5329725706396995	0.125288	0.125288	chr2	203160328	0.9020905234460213	chr2:203160328:G:A
chr2:203160665	['A', 'G']	56057	27989.493737510707	339.1603612409271	0.0136683011854099	0.0067143238003343	2.0356928846251665	0.0417859	0.0417859	chr2	203160665	1.3789702394026495	chr2:203160665:A:G
chr2:203161055	['C', 'T']	56057	16764.99070423038	250.7232347541132	0.0121739266320493	0.0081543764269597	1.4929316473299223	0.135461	0.135461	chr2	203161055	0.868185722669722	chr2:203161055:C:T
chr2:203161308	['T', 'C']	56057	107388.26744539094	421.29237572454986	0.0228923703473482	0.0144741806327304	1.5816004323990318	0.113746	0.113746	chr2	203161308	0.9440638668332422	chr2:203161308:T:C
chr2:203163841	['C', 'T']	56057	76076.49967877794	86.84771662327896	-0.0076586821679264	0.0062615899416294	-1.2231210027039006	0.221289	0.221289	chr2	203163841	0.6550401737728517	chr2:203163841:C:T
chr2:203164430	['T', 'C']	56057	76094.00415752188	90.4951820513614	-0.0075345763296624	0.0062621168017165	-1.2031995838207763	0.228904	0.228904	chr2	203164430	0.6403466181478716	chr2:203164430:T:C
chr2:203164572	['G', 'T']	56057	76078.71467318572	89.61004759914971	-0.0075648889434667	0.0062613426946882	-1.2081895708861874	0.226979	0.226979	chr2	203164572	0.6440143216879554	chr2:203164572:G:T
chr2:203166414	['G', 'A']	56057	12864.376924586535	-341.10677536743464	-0.0359974205446777	0.0090842961899286	-3.962598729947455	7.42301e-05	7.42301e-05	chr2	203166414	4.1294199543817225	chr2:203166414:G:A
chr2:203166785	['A', 'C']	56057	106978.63356109396	441.2041567814042	0.0264221430247629	0.0139056715950547	1.9000983047923743	0.0574253	0.0574253	chr2	203166785	1.240896727295248	chr2:203166785:A:C
chr2:203167600	['C', 'T']	56057	106962.9081097474	438.0711684387253	0.0255892115117543	0.0138780279446765	1.8438651092045144	0.0652081	0.0652081	chr2	203167600	1.1856984538569022	chr2:203167600:C:T
chr2:203169128	['A', 'G']	56057	6440.148857209128	-39.825212674451926	0.0005691414103799	0.012481865745926	0.0455974629085956	0.963631	0.963631	chr2	203169128	0.0160892371996569	chr2:203169128:A:G
chr2:203169460	['A', 'G']	56057	107007.72472922574	456.5561741479381	0.0294566584016135	0.0139553037173093	2.110785906083662	0.0347951	0.0347951	chr2	203169460	1.4584819110187786	chr2:203169460:A:G
chr2:203170244	['C', 'T']	56057	76520.03087356118	90.1589547317134	-0.0073345946327778	0.00628414672376	-1.1671583995717396	0.243151	0.243151	chr2	203170244	0.6141239399819283	chr2:203170244:C:T
chr2:203171289	['TAATAA', 'T']	56057	30655.20286570786	332.4550427807936	0.0127645669978133	0.0065669994789735	1.943744177029913	0.0519313	0.0519313	chr2	203171289	1.2845708055435958	chr2:203171289:TAATAA:T
chr2:203171340	['T', 'C']	56057	107077.64062583628	455.403671236411	0.0290094158393954	0.0140233604390069	2.068649377270781	0.0385836	0.0385836	chr2	203171340	1.4135972534367136	chr2:203171340:T:C
chr2:203172409	['A', 'C']	56057	107065.4596349753	453.71921475276406	0.0287689992565987	0.0140059099104284	2.054061424111971	0.0399744	0.0399744	chr2	203172409	1.3982180461219331	chr2:203172409:A:C
chr2:203174502	['C', 'G']	56057	1421.202822530286	-42.67261787650794	-0.045259087616144	0.0258768595549828	-1.7490177863344674	0.0802934	0.0802934	chr2	203174502	1.095320151625204	chr2:203174502:C:G
chr2:203174675	['A', 'G']	56057	107104.83834130324	451.1121741288167	0.0277791308829399	0.014048091741408	1.9774309133430747	0.0479978	0.0479978	chr2	203174675	1.3187786682443403	chr2:203174675:A:G
chr2:203176343	['T', 'C']	56057	2799.598143685855	-76.88581660143686	-0.0281440447905011	0.018449763435017	-1.525442041012012	0.127155	0.127155	chr2	203176343	0.8956665577870098	chr2:203176343:T:C
chr2:203178343	['A', 'T']	56057	106985.902239272	437.9902310401618	0.0257731944143739	0.0139153864491311	1.8521364468453725	0.0640115	0.0640115	chr2	203178343	1.1937419957367188	chr2:203178343:A:T
chr2:203178883	['T', 'C']	56057	16916.50886676657	237.3636083920045	0.0117316996638565	0.0081240667662768	1.4440673619959796	0.148726	0.148726	chr2	203178883	0.8276131022952693	chr2:203178883:T:C
chr2:203178953	['G', 'A']	56057	106980.72528276304	443.027858785974	0.0267160354054289	0.0139088770034776	1.9207902549392888	0.0547632	0.0547632	chr2	203178953	1.261511182493168	chr2:203178953:G:A
chr2:203179490	['G', 'A']	56057	76102.72152531182	91.53324669262312	-0.0076077398506121	0.0062632769987609	-1.2146580539416123	0.224502	0.224502	chr2	203179490	0.6487797856847345	chr2:203179490:G:A
chr2:203180021	['A', 'G']	56057	107098.91053589268	447.561729508147	0.0272394301160596	0.0140417263674376	1.939891819799817	0.0523978	0.0523978	chr2	203180021	1.2806869471368432	chr2:203180021:A:G
chr2:203180049	['T', 'C']	56057	107120.91092835736	451.0281601865886	0.0278429810339731	0.014065321605723	1.979548126552909	0.0477592	0.0477592	chr2	203180049	1.3209429565540516	chr2:203180049:T:C
chr2:203180816	['T', 'C']	56057	107102.37418376452	451.3646384462404	0.0281673865889154	0.0140435131042875	2.005722241987709	0.0448907	0.0448907	chr2	203180816	1.347843622404828	chr2:203180816:T:C
chr2:203181737	['C', 'G']	56057	107062.72967138828	450.016198452906	0.0280620060188665	0.0139954533179659	2.005080177206083	0.0449593	0.0449593	chr2	203181737	1.3471804591939764	chr2:203181737:C:G
chr2:203181803	['A', 'G']	56057	63026.74066341916	478.3347577217884	0.0111503454067121	0.0058642373950368	1.901414396379844	0.0572529	0.0572529	chr2	203181803	1.2422025103487773	chr2:203181803:A:G
chr2:203182865	['A', 'G']	56057	107055.5488118176	449.8587528813573	0.0277562391815125	0.0139911335136943	1.983844922525046	0.047278	0.047278	chr2	203182865	1.3253409036863504	chr2:203182865:A:G
chr2:203182882	['A', 'C']	56057	107056.81957006513	446.92625183789175	0.0272305553576951	0.013990935581522	1.9462998166940928	0.0516237	0.0516237	chr2	203182882	1.287150871702325	chr2:203182882:A:C
chr2:203184897	['A', 'T']	56057	72144.72100891979	-1.40942672868858	-0.0104270456750357	0.006204902887326	-1.6804526782093232	0.0928748	0.0928748	chr2	203184897	1.032102108456024	chr2:203184897:A:T
chr2:203185751	['T', 'G']	56057	13000.551083038932	-349.9718868464707	-0.0366611445454852	0.0090446191353429	-4.053365210507019	5.05542e-05	5.05542e-05	chr2	203185751	4.296242757757408	chr2:203185751:T:G
chr2:203187207	['G', 'A']	56057	31117.203973793657	290.69440962194165	0.0115672086528081	0.0065388773639935	1.7689899976566603	0.076901	0.076901	chr2	203187207	1.1140680127127671	chr2:203187207:G:A
chr2:203188267	['T', 'A']	56057	107295.91405023549	383.9508973267941	0.0180424291128326	0.0143253611298976	1.2594746442501452	0.207864	0.207864	chr2	203188267	0.682220719688011	chr2:203188267:T:A
chr2:203189019	['A', 'G']	56057	62510.15117669098	476.0550014331176	0.0109490329821483	0.0058545670102685	1.8701695553137383	0.0614655	0.0614655	chr2	203189019	1.211368581196804	chr2:203189019:A:G
chr2:203189418	['C', 'T']	56057	12903.841531517068	-356.2912272643938	-0.0372194097244815	0.0090743664982822	-4.101598688076693	4.10884e-05	4.10884e-05	chr2	203189418	4.386280770023117	chr2:203189418:C:T
chr2:203189874	['G', 'A']	56057	77958.91409420446	109.18039596697297	-0.0078935737599461	0.0066032604696626	-1.195405481309047	0.231934	0.231934	chr2	203189874	0.6346355819785213	chr2:203189874:G:A
chr2:203190098	['T', 'C']	56057	6423.775760628988	-97.96292286995826	-0.0257322291444331	0.0125032756874984	-2.058039012141578	0.039591	0.039591	chr2	203190098	1.402403528583812	chr2:203190098:T:C
chr2:203191955	['T', 'C']	56057	12922.691583116282	-354.9454299547769	-0.0369645609808973	0.0090682034110877	-4.076282732663509	4.58244e-05	4.58244e-05	chr2	203191955	4.338903212746434	chr2:203191955:T:C
chr2:203192878	['G', 'T']	56057	76881.44869984013	107.84591686093998	-0.0078708178890093	0.0064192229336485	-1.2261325039440227	0.220154	0.220154	chr2	203192878	0.6572734193929813	chr2:203192878:G:T
chr2:203195054	['A', 'G']	56057	107084.282199504	444.3683160407943	0.0270320037133659	0.0140321048850095	1.9264396849145675	0.0540545	0.0540545	chr2	203195054	1.2671681454883177	chr2:203195054:A:G
chr2:203195425	['G', 'T']	56057	76197.51500446029	97.74771546003944	-0.0070822749874225	0.0062654783048861	-1.1303646174785045	0.258327	0.258327	chr2	203195425	0.587830199563425	chr2:203195425:G:T
chr2:203196166	['A', 'G']	56057	75965.77576179263	126.48571025504708	-0.0057036240585343	0.006264205222666	-0.910510408869862	0.362557	0.362557	chr2	203196166	0.4406237053979966	chr2:203196166:A:G
chr2:203197338	['A', 'G']	56057	107106.46402383543	450.2199835020364	0.0280638529818004	0.0140437455070001	1.9983168284993376	0.0456871	0.0456871	chr2	203197338	1.3402064080193388	chr2:203197338:A:G
chr2:203197606	['T', 'C']	56057	62180.18462801364	483.16398161464735	0.0108864540032135	0.0058509970064898	1.8606152064577048	0.0628038	0.0628038	chr2	203197606	1.2020140780923705	chr2:203197606:T:C
chr2:203198627	['G', 'A']	56057	31255.41772739448	357.83638446574315	0.0142071786995772	0.0065215043083903	2.1785125068918134	0.0293721	0.0293721	chr2	203198627	1.532065001866434	chr2:203198627:G:A
chr2:203200116	['C', 'T']	56057	12909.612060660123	-356.1875582962764	-0.0370862798281635	0.0090724017594805	-4.087812776744458	4.36066e-05	4.36066e-05	chr2	203200116	4.360447773881542	chr2:203200116:C:T
chr2:203202545	['A', 'G']	56057	107088.91035749964	447.1789034085531	0.0272511992817694	0.0140280186694711	1.942626391072288	0.0520663	0.0520663	chr2	203202545	1.2834432836009944	chr2:203202545:A:G
chr2:203204678	['G', 'A']	56057	106995.0	438.864540770258	0.025875306355054	0.0139214600384679	1.8586632640222505	0.0630801	0.0630801	chr2	203204678	1.2001076268616229	chr2:203204678:G:A
chr2:203205764	['A', 'G']	56057	107016.36344335416	434.58848847417096	0.0249301145284154	0.0139487127865159	1.7872699015291988	0.0738993	0.0738993	chr2	203205764	1.1313596753748243	chr2:203205764:A:G
chr2:203206233	['A', 'G']	56057	12996.231839588982	-343.738788278359	-0.0360736348032741	0.0090447377106828	-3.988356098006807	6.66171e-05	6.66171e-05	chr2	203206233	4.17641427709982	chr2:203206233:A:G
chr2:203207251	['A', 'G']	56057	107073.5536450668	459.4105388409424	0.030431323844618	0.0141247899833837	2.1544620401731334	0.0312082	0.0312082	chr2	203207251	1.5057312794798443	chr2:203207251:A:G
chr2:203208148	['G', 'C']	56057	107034.63755731184	439.13945068400847	0.0258834656551589	0.0139582154443265	1.8543534994424764	0.0636939	0.0636939	chr2	203208148	1.1959021582956235	chr2:203208148:G:C
chr2:203214590	['C', 'T']	56057	62736.906604093405	432.61802078935546	0.0084842133415732	0.00584600344585	1.4512843552283528	0.146706	0.146706	chr2	203214590	0.8335521239644528	chr2:203214590:C:T
chr2:203216588	['A', 'G']	56057	107111.37530776091	446.15991460157727	0.0270109186628853	0.0140476168332358	1.9228114621534345	0.0545088	0.0545088	chr2	203216588	1.2635333787705931	chr2:203216588:A:G
chr2:203216952	['C', 'T']	56057	12943.849007780716	-342.3018565406564	-0.0358222524855267	0.0090645399576365	-3.951910704011837	7.76246e-05	7.76246e-05	chr2	203216952	4.110000624731503	chr2:203216952:C:T
chr2:203220054	['A', 'G']	56057	107132.911142429	448.4968380892505	0.0273761215979739	0.0140748084466967	1.9450439913019848	0.0517747	0.0517747	chr2	203220054	1.2858824088753025	chr2:203220054:A:G
chr2:203220912	['C', 'T']	56057	44174.82050961778	-7.584074532058724	-0.0044391942882919	0.0059378160900083	-0.7476139747342156	0.454696	0.454696	chr2	203220912	0.3422788663041696	chr2:203220912:C:T
chr2:203222136	['G', 'A']	56057	62751.67196616884	455.45951711960765	0.0092037307473792	0.005844369964008	1.5748028964729448	0.115308	0.115308	chr2	203222136	0.938140560568891	chr2:203222136:G:A
chr2:203222314	['A', 'G']	56057	107072.46038429286	445.1680651127711	0.0267829219318089	0.0140085778520673	1.911894427445854	0.0558948	0.0558948	chr2	203222314	1.252628593479428	chr2:203222314:A:G
chr2:203222747	['AC', 'A']	56057	8171.457705140328	-4.814185479077238	0.004722757946391	0.0111721451572299	0.422726153296952	0.672497	0.672497	chr2	203222747	0.1723096487030291	chr2:203222747:AC:A
chr2:203223799	['G', 'A']	56057	62424.63494868366	485.9412350772504	0.0114592552086875	0.0058539325897047	1.957531118284622	0.05029	0.05029	chr2	203223799	1.298518364379073	chr2:203223799:G:A
chr2:203226503	['A', 'G']	56057	107131.37780553078	443.01662225368784	0.026031506245409	0.0140766262116513	1.849271683001895	0.0644239	0.0644239	chr2	203226503	1.1909529880352414	chr2:203226503:A:G
chr2:203228041	['G', 'A']	56057	107062.81978414056	446.0465797268123	0.027107160434089	0.0139977021880031	1.9365435890843257	0.0528062	0.0528062	chr2	203228041	1.2773150837595513	chr2:203228041:G:A
chr2:203229032	['T', 'C']	56057	44726.51261474112	13.404866603596004	-0.0034794506731923	0.0059747898612028	-0.5823553219479874	0.56033	0.56033	chr2	203229032	0.2515561248362514	chr2:203229032:T:C
chr2:203229858	['G', 'A']	56057	43377.511918781005	-53.18354284289695	-0.0070695841125926	0.0059501612521119	-1.1881331972445963	0.234786	0.234786	chr2	203229858	0.6293278030974137	chr2:203229858:G:A
chr2:203230242	['G', 'A']	56057	44230.20239476079	-58.86993409536099	-0.0078802592576135	0.0059337425456945	-1.328041989845229	0.18417	0.18417	chr2	203230242	0.7347811119000403	chr2:203230242:G:A
chr2:203232604	['A', 'T']	56057	107180.55996217795	472.5343949108118	0.032852620514227	0.0141410867552377	2.3232033777077805	0.0201718	0.0201718	chr2	203232604	1.6952553464482092	chr2:203232604:A:T
chr2:203233537	['C', 'G']	56057	107169.29433174543	464.9267832103944	0.031196439728055	0.0141284290718051	2.2080614603014106	0.027244	0.027244	chr2	203233537	1.564729128389429	chr2:203233537:C:G
chr2:203234499	['A', 'G']	56057	64133.728967793744	618.2689421078695	0.0159748654528517	0.0058850034575497	2.714504004642154	0.00663954	0.00663954	chr2	203234499	2.1778620083401043	chr2:203234499:A:G
chr2:203236434	['C', 'T']	56057	61658.19903648852	479.0723233993074	0.0106517777314306	0.0058428257717955	1.8230524317272665	0.0683008	0.0683008	chr2	203236434	1.1655742094436392	chr2:203236434:C:T
chr2:203236605	['A', 'C']	56057	107141.6451929424	457.0784430443964	0.0292908624549728	0.0140884691855754	2.079066367619445	0.0376158	0.0376158	chr2	203236605	1.4246296973197126	chr2:203236605:A:C
chr2:203240680	['C', 'T']	56057	61432.24655627721	496.17769461395136	0.011471728987135	0.0058394188565369	1.9645326476783	0.0494733	0.0494733	chr2	203240680	1.3056291200786925	chr2:203240680:C:T
chr2:203241273	['G', 'A']	56057	107517.8360181964	471.656838198182	0.0308337614326224	0.0145299403444232	2.122084516641312	0.033835	0.033835	chr2	203241273	1.4706338191805122	chr2:203241273:G:A
chr2:203241441	['A', 'G']	56057	61597.88959463316	529.4019883199355	0.0125498939406122	0.0058402914559752	2.1488471997013634	0.0316508	0.0316508	chr2	203241441	1.4996153083576964	chr2:203241441:A:G
chr2:203242001	['A', 'C']	56057	107530.91824247182	471.4309997925068	0.0305458734973955	0.0145522990835435	2.0990410739934706	0.0358177	0.0358177	chr2	203242001	1.445902305404315	chr2:203242001:A:C
chr2:203242302	['G', 'A']	56057	44862.60363993221	-56.24783277765907	-0.0061704865294588	0.0059222987104339	-1.0419073456371857	0.297459	0.297459	chr2	203242302	0.5265728864088566	chr2:203242302:G:A
chr2:203243786	['C', 'T']	56057	107050.2773466074	449.6845057096033	0.0281346878725311	0.0139894226005811	2.0111400359985034	0.0443154	0.0443154	chr2	203243786	1.3534453263098167	chr2:203243786:C:T
chr2:203243804	['C', 'T']	56057	2809.367089966021	-77.59868482982803	-0.0274392526414023	0.0184364253404837	-1.488317400724622	0.136673	0.136673	chr2	203243804	0.8643172726243987	chr2:203243804:C:T
chr2:203244009	['C', 'A']	56057	107420.58137086991	460.0372552260338	0.0284115351917003	0.0144082949145611	1.971887399596978	0.0486274	0.0486274	chr2	203244009	1.3131189505806895	chr2:203244009:C:A
chr2:203244423	['C', 'T']	56057	61434.26144619178	494.5048848926296	0.0113480400681904	0.0058440927747465	1.9417967006320629	0.0521667	0.0521667	chr2	203244423	1.2826066353328225	chr2:203244423:C:T
chr2:203246025	['G', 'A']	56057	61466.06141383862	511.34915978681374	0.0117497953482252	0.0058412980915704	2.0115041492543013	0.044277	0.044277	chr2	203246025	1.3538218125354855	chr2:203246025:G:A
chr2:203246497	['G', 'C']	56057	16342.0406779661	172.4564763839802	0.0093302872032978	0.0082580677267341	1.129839026760764	0.258549	0.258549	chr2	203246497	0.587457137626283	chr2:203246497:G:C
chr2:203246671	['T', 'C']	56057	107551.8372312907	481.114926701117	0.0327845448812198	0.0145765893937249	2.2491231656242787	0.0245085	0.0245085	chr2	203246671	1.6106832681709178	chr2:203246671:T:C
chr2:203246675	['GTTAA', 'G']	56057	107506.91781432852	469.60362220965374	0.030123460952631	0.0145189301290229	2.0747713974058626	0.0380123	0.0380123	chr2	203246675	1.420075851862606	chr2:203246675:GTTAA:G
chr2:203246720	['A', 'G']	56057	107133.4669140604	459.9080517774484	0.0297728913357294	0.0140856991993559	2.1136963749084443	0.0345456	0.0345456	chr2	203246720	1.4616072599369196	chr2:203246720:A:G
chr2:203247274	['G', 'A']	56057	107121.9313587296	461.0355683469962	0.0305645244626458	0.0140722383353764	2.171973195323808	0.0298619	0.0298619	chr2	203247274	1.5248825632129972	chr2:203247274:G:A
chr2:203247837	['A', 'G']	56057	107141.38726899368	457.39878529096575	0.029502633292546	0.0140910285677503	2.093717513288389	0.0362896	0.0362896	chr2	203247837	1.4402178187586652	chr2:203247837:A:G
chr2:203248907	['T', 'C']	56057	107550.75578906054	475.73507303430233	0.0317686220238517	0.0145815261903887	2.1786897756142687	0.0293589	0.0293589	chr2	203248907	1.5322602203118083	chr2:203248907:T:C
chr2:203249280	['C', 'T']	56057	107510.34300344344	466.630307852365	0.0294754968044695	0.0145274000843286	2.028958838702735	0.0424672	0.0424672	chr2	203249280	1.3719463725067698	chr2:203249280:C:T
chr2:203250242	['C', 'T']	56057	107172.82370885738	465.19628254193503	0.031323799254088	0.0141243267619639	2.2177198093746497	0.0265779	0.0265779	chr2	203250242	1.575479336953923	chr2:203250242:C:T
chr2:203251178	['A', 'G']	56057	61596.17389131793	535.2502189177445	0.0127716147253845	0.0058408164624872	2.1866146295488806	0.0287748	0.0287748	chr2	203251178	1.5409876862628358	chr2:203251178:A:G
chr2:203251937	['A', 'T']	56057	61737.31247514735	494.9862254363029	0.0113774263108298	0.0058545047857751	1.9433627142083765	0.0519773	0.0519773	chr2	203251937	1.2841862840030762	chr2:203251937:A:T
chr2:203251967	['C', 'T']	56057	107319.5323621112	444.3230797980952	0.0284515163960439	0.0143310647038857	1.9853037428774944	0.0471156	0.0471156	chr2	203251967	1.3268352739286016	chr2:203251967:C:T
chr2:203252164	['T', 'G']	56057	107150.25971008238	453.6145669160404	0.0287146005731067	0.014101524440997	2.036276339714419	0.0417273	0.0417273	chr2	203252164	1.379579715768454	chr2:203252164:T:G
chr2:203252949	['G', 'A']	56057	107116.91085700014	461.1908584142134	0.0301219479477101	0.014057167351819	2.1428177664693058	0.032132	0.032132	chr2	203252949	1.493062241708633	chr2:203252949:G:A
chr2:203253337	['C', 'T']	56057	107123.0	456.7799702265096	0.0293435315841489	0.014064690808977	2.086326104333549	0.0369536	0.0369536	chr2	203253337	1.4323432464714112	chr2:203253337:C:T
chr2:203253516	['C', 'T']	56057	61539.3912011846	504.5245477095276	0.0115142731048281	0.0058406018147412	1.9714189513428304	0.0486809	0.0486809	chr2	203253516	1.3126414012427	chr2:203253516:C:T
chr2:203253585	['G', 'A']	56057	61549.077704028816	501.1866308279646	0.0114294124462385	0.0058402369442099	1.9570117711696189	0.050351	0.050351	chr2	203253585	1.2979918996849569	chr2:203253585:G:A
chr2:203254108	['AG', 'A']	56057	107144.78385565396	462.5960100641861	0.0306448795251305	0.0140886645082237	2.1751443869816582	0.0296235	0.0296235	chr2	203254108	1.5283636311325774	chr2:203254108:AG:A
chr2:203256085	['G', 'T']	56057	107532.0	479.83434368738097	0.0323831883625889	0.0145509588165554	2.225502028481088	0.0260515	0.0260515	chr2	203256085	1.5841672657246082	chr2:203256085:G:T
chr2:203256236	['T', 'C']	56057	61509.68089206067	510.0040272317682	0.0118171893006778	0.0058416605918094	2.022916106636968	0.0430865	0.0430865	chr2	203256236	1.3656587830623057	chr2:203256236:T:C
chr2:203256340	['C', 'G']	56057	14857.56592190735	-378.6265859268802	-0.0335612853024173	0.0085508203285041	-3.924919950725776	8.68621e-05	8.68621e-05	chr2	203256340	4.061169675234124	chr2:203256340:C:G
chr2:203256422	['C', 'G']	56057	13535.414580619838	-359.69412928809777	-0.0356648390997963	0.0089006957933446	-4.006972030935391	6.15815e-05	6.15815e-05	chr2	203256422	4.210549736774346	chr2:203256422:C:G
chr2:203259109	['T', 'C']	56057	11707.044208948832	83.06017019872952	0.0107558124377888	0.0094766323335355	1.1349825612339746	0.256387	0.256387	chr2	203259109	0.5911039993224755	chr2:203259109:T:C
chr2:203260270	['C', 'T']	56057	107491.91754673896	472.4166360990672	0.0308331766985362	0.0144993624219241	2.126519484188772	0.0334644	0.0334644	chr2	203260270	1.4754169572741112	chr2:203260270:C:T
chr2:203260545	['G', 'T']	56057	61465.964904455184	504.2668500927626	0.0115994076199016	0.0058406767015647	1.9859698135310608	0.0470415	0.0470415	chr2	203260545	1.3275188384766337	chr2:203260545:G:T
chr2:203260703	['T', 'C']	56057	46006.20704051956	-70.02044826999634	-0.0069967577010867	0.0058971522716305	-1.186463801307305	0.235444	0.235444	chr2	203260703	0.6281123725395578	chr2:203260703:T:C
chr2:203261740	['A', 'G']	56057	107507.58913152073	466.4171457324562	0.0294130727691118	0.0145197162490037	2.0257333039225216	0.0427969	0.0427969	chr2	203261740	1.3685876880347934	chr2:203261740:A:G
chr2:203262597	['AAC', 'A']	56057	12728.90828323194	-315.4540814477223	-0.033897558342671	0.0091287371422623	-3.713280140988956	0.000204788	0.000204788	chr2	203262597	3.6886954953840494	chr2:203262597:AAC:A
chr2:203264717	['AT', 'A']	56057	107600.83897957364	479.84665228967015	0.0321909975841024	0.0146370810093444	2.19927713480245	0.0278623	0.0278623	chr2	203264717	1.5549830359350572	chr2:203264717:AT:A
chr2:203265173	['G', 'A']	56057	45071.21609904911	-25.52443297326877	-0.0050515151466467	0.0059178646387988	-0.853604375052418	0.393328	0.393328	chr2	203265173	0.4052451361921987	chr2:203265173:G:A
chr2:203265995	['C', 'T']	56057	107126.64412252692	453.3158481238729	0.0284662291912346	0.0140689504405204	2.023337086272487	0.0430431	0.0430431	chr2	203265995	1.366096457964078	chr2:203265995:C:T
chr2:203266222	['G', 'A']	56057	107530.8364820266	477.3044124509533	0.0317974695636021	0.0145495592264301	2.1854593028385465	0.0288593	0.0288593	chr2	203266222	1.5397142071934682	chr2:203266222:G:A
chr2:203268654	['C', 'G']	56057	107176.7357726478	462.8994848921882	0.030797216996044	0.0141306645229481	2.179459921791324	0.0293017	0.0293017	chr2	203268654	1.5331071824035087	chr2:203268654:C:G
chr2:203268842	['A', 'G']	56057	17825.815933624766	252.1948733093744	0.0148459953377475	0.0079334575335511	1.8713146537890728	0.0613067	0.0613067	chr2	203268842	1.212492060326228	chr2:203268842:A:G
chr2:203269774	['G', 'A']	56057	1401.8002141900945	-40.00632512921872	-0.0447349046386239	0.0260528527195297	-1.717082774781502	0.0859696	0.0859696	chr2	203269774	1.065655093945668	chr2:203269774:G:A
chr2:203270547	['A', 'G']	56057	45078.75389146735	-31.13689280965633	-0.0052848351658412	0.0059192268164629	-0.8928252506125901	0.371955	0.371955	chr2	203270547	0.4295095989187275	chr2:203270547:A:G
chr2:203272030	['G', 'A']	56057	61545.37069750011	501.3350350820859	0.0114186033939902	0.0058393773440284	1.9554487955239608	0.0505351	0.0505351	chr2	203272030	1.296406870570595	chr2:203272030:G:A
chr2:203276972	['A', 'G']	56057	7610.407285831519	136.94457697202395	0.0174342555341484	0.0114559161632648	1.5218560685747793	0.128051	0.128051	chr2	203276972	0.8926170256079989	chr2:203276972:A:G
chr2:203277279	['T', 'C']	56057	108122.14852492369	441.5253263594552	0.0304485666457018	0.0157584281109151	1.9322083669380363	0.0533388	0.0533388	chr2	203277279	1.27295675916059	chr2:203277279:T:C
chr2:203277805	['C', 'T']	56057	61511.60026776149	517.0411821054198	0.0119889439294831	0.0058430653400706	2.051824381847175	0.0401914	0.0401914	chr2	203277805	1.3958668656247106	chr2:203277805:C:T
chr2:203277836	['G', 'A']	56057	107193.59559965025	477.48924126124575	0.0342198853117914	0.0141803958390987	2.4131826572456467	0.0158171	0.0158171	chr2	203277836	1.8008731396403843	chr2:203277836:G:A
chr2:203278403	['T', 'C']	56057	42645.325245316686	-47.60905086556195	-0.0059163907553827	0.0059626814892719	-0.9922365912094292	0.321086	0.321086	chr2	203278403	0.4933786301398119	chr2:203278403:T:C
chr2:203283124	['T', 'C']	56057	107187.154311514	474.7310355697697	0.0331435364207208	0.0141682217518285	2.339286962137166	0.0193241	0.0193241	chr2	203283124	1.7139007237555954	chr2:203283124:T:C
chr2:203283516	['A', 'G']	56057	17154.15125317775	186.32515422576088	0.0098770605601046	0.0082768047658277	1.193342218350231	0.23274	0.23274	chr2	203283516	0.6331289700162999	chr2:203283516:A:G
chr2:203284178	['G', 'A']	56057	5424.387062244662	-21.43772567489265	0.0006215902785821	0.0134708190956783	0.0461434656769758	0.963196	0.963196	chr2	203284178	0.0162853296385084	chr2:203284178:G:A
chr2:203284264	['T', 'G']	56057	107131.28890791986	452.273285272097	0.0285910131021606	0.0140791546481953	2.030733649610526	0.0422867	0.0422867	chr2	203284264	1.3737962053168091	chr2:203284264:T:G
chr2:203285982	['C', 'A']	56057	107532.0	474.8158575182795	0.031370459291426	0.0145430939425628	2.1570691501630823	0.0310045	0.0310045	chr2	203285982	1.5085752679935949	chr2:203285982:C:A
chr2:203286780	['A', 'G']	56057	11303.209826764907	-327.4224638999536	-0.0391684751707939	0.0096284831099852	-4.067979838919203	4.74873e-05	4.74873e-05	chr2	203286780	4.323422522530759	chr2:203286780:A:G
chr2:203287412	['C', 'T']	56057	61518.82556935812	517.9490166160374	0.0119967967007069	0.0058433961162908	2.0530521056515365	0.0400722	0.0400722	chr2	203287412	1.3971568137531691	chr2:203287412:C:T
chr2:203287658	['G', 'T']	56057	61549.6657209136	495.5703007598272	0.0111482151604972	0.0058412228604923	1.9085413151926165	0.0563264	0.0563264	chr2	203287658	1.2492880050241315	chr2:203287658:G:T
chr2:203287810	['C', 'T']	56057	44969.21984727377	-36.21918824940459	-0.0055023431392847	0.0059214781051686	-0.9292178475644314	0.35278	0.35278	chr2	203287810	0.452496044106675	chr2:203287810:C:T
chr2:203288923	['G', 'A']	56057	107173.73561208836	465.7593936419056	0.0313470724740615	0.0141251912048969	2.2192317271566573	0.026475	0.026475	chr2	203288923	1.577164031220477	chr2:203288923:G:A
chr2:203289062	['T', 'C']	56057	16505.238803839704	168.41516586726993	0.0087876681725602	0.0082231288098534	1.0686526230782565	0.285231	0.285231	chr2	203289062	0.5448032754635794	chr2:203289062:T:C
chr2:203289602	['G', 'A']	56057	107538.7551468227	469.3083486894178	0.0301575502584826	0.014561029654105	2.071113854917579	0.0383527	0.0383527	chr2	203289602	1.4162040566478482	chr2:203289602:G:A
chr2:203289954	['A', 'T']	56057	12949.468150422092	-321.2786206815019	-0.034090589839438	0.0090649657269481	-3.76069704688395	0.000169613	0.000169613	chr2	203289954	3.77054086427331	chr2:203289954:A:T
chr2:203289963	['A', 'G']	56057	107175.735719128	464.9728274094933	0.0312467438198818	0.0141275263303455	2.21176326904198	0.026987	0.026987	chr2	203289963	1.5688453909477555	chr2:203289963:A:G
chr2:203290065	['C', 'T']	56057	7620.975629831077	127.7279587936144	0.0165634970818062	0.0114672149371372	1.4444219605725184	0.148626	0.148626	chr2	203290065	0.8279052103007819	chr2:203290065:C:T
chr2:203291140	['G', 'A']	56057	107129.73325721626	455.2082423747878	0.0291280420394395	0.0140753558266374	2.069435572230096	0.0385098	0.0385098	chr2	203291140	1.414428736872515	chr2:203291140:G:A
chr2:203292034	['G', 'A']	56057	107547.91854573996	479.5502863117189	0.0320447923946862	0.0145706712999074	2.1992667142858338	0.027863	0.027863	chr2	203292034	1.554972125051227	chr2:203292034:G:A
chr2:203292092	['C', 'G']	56057	7586.541344798672	128.5481713655958	0.0167687065540631	0.0114706480587415	1.4618796137925318	0.14378	0.14378	chr2	203292092	0.8423015207244838	chr2:203292092:C:G
chr2:203293652	['G', 'A']	56057	12851.52183920351	-295.56594580876373	-0.0319551933850202	0.0090917814721929	-3.5147339916554885	0.000440542	0.000440542	chr2	203293652	3.356012680898425	chr2:203293652:G:A
chr2:203294430	['G', 'A']	56057	43161.0560567355	-84.29372083588028	-0.0071203063440214	0.0059729430713201	-1.1920934552700582	0.23323	0.23323	chr2	203294430	0.6322155877188462	chr2:203294430:G:A
chr2:203294727	['C', 'T']	56057	7750.868269979679	134.668295234106	0.0171846197338698	0.0114513589318644	1.5006620468468734	0.133449	0.133449	chr2	203294727	0.8746846762497151	chr2:203294727:C:T
chr2:203300448	['T', 'C']	56057	104236.43788914062	450.6318532995589	0.0211903786540441	0.0115061492461588	1.8416568567558087	0.0655306	0.0655306	chr2	203300448	1.1835558556132768	chr2:203300448:T:C
chr2:203302651	['G', 'A']	56057	61699.71122412563	544.5406221052866	0.0127414770683708	0.0058441399335488	2.18021423395892	0.0292457	0.0292457	chr2	203302651	1.5339379792758996	chr2:203302651:G:A
chr2:203304362	['T', 'G']	56057	17267.249691969777	200.89967909610368	0.0092200021887722	0.0080585328738475	1.1441291278582622	0.252575	0.252575	chr2	203304362	0.5976096383387379	chr2:203304362:T:G
chr2:203304804	['C', 'T']	56057	107136.4672351965	467.4590020689705	0.0319384224520109	0.0140907224706224	2.266627741664701	0.0234168	0.0234168	chr2	203304804	1.6304724532984425	chr2:203304804:C:T
chr2:203305107	['T', 'G']	56057	107181.92058477024	471.45097721000354	0.0320987246102071	0.0141369221610823	2.270559620012061	0.0231774	0.0231774	chr2	203305107	1.6349352840318054	chr2:203305107:T:G
chr2:203305492	['G', 'A']	56057	2820.2012381139284	-75.35539200313649	-0.0262226186755488	0.0183809597304078	-1.4266185803219185	0.153695	0.153695	chr2	203305492	0.8133402607223126	chr2:203305492:G:A
chr2:203306293	['C', 'T']	56057	107133.55576964248	468.20232508318657	0.0320598674506646	0.0140868935921903	2.275864954956308	0.0228578	0.0228578	chr2	203306293	1.6409655715714595	chr2:203306293:C:T
chr2:203306839	['T', 'C']	56057	107103.12283175104	482.3716165102343	0.0359670436420078	0.0140682674413311	2.5566078973122406	0.0105724	0.0105724	chr2	203306839	1.9758264139752053	chr2:203306839:T:C
chr2:203308848	['C', 'T']	56057	107663.84122736598	467.6297220589655	0.0290708915935992	0.0147529016678005	1.9705202575198448	0.0487837	0.0487837	chr2	203308848	1.3117252637056784	chr2:203308848:C:T
chr2:203309668	['C', 'T']	56057	1616.0288283145426	-50.70330553930595	-0.050374926822718	0.0243724536581228	-2.06687958173342	0.0387501	0.0387501	chr2	203309668	1.4117271723991638	chr2:203309668:C:T
chr2:203309669	['A', 'T']	56057	1615.028810475239	-51.72237105489975	-0.0508885559565208	0.0243784779760687	-2.087437780425664	0.0368531	0.0368531	chr2	203309669	1.4335259743919608	chr2:203309669:A:T
chr2:203312090	['A', 'G']	56057	91114.37771632471	287.9268345707079	0.0020500165589203	0.0074656281334551	0.2745939822174912	0.783629	0.783629	chr2	203312090	0.1058895003101147	chr2:203312090:A:G
chr2:203312237	['G', 'A']	56057	90561.69317228952	288.2015240633027	0.0031586679343586	0.0074078142304255	0.4263967529565363	0.66982	0.66982	chr2	203312237	0.1740418891043607	chr2:203312237:G:A
chr2:203312411	['G', 'A']	56057	91083.24832729674	278.35423745010826	0.0014572918008967	0.007460730486546	0.1953282997589421	0.845137	0.845137	chr2	203312411	0.0730728845162206	chr2:203312411:G:A
chr2:203315727	['A', 'T']	56057	16284.614508992288	178.62644691369553	0.0072458459830845	0.0082733897430281	0.8758013593147264	0.381142	0.381142	chr2	203315727	0.4189131914450908	chr2:203315727:A:T
chr2:203316028	['C', 'T']	56057	91190.52095637436	277.9611292716163	0.0012617802863286	0.0074776036804993	0.1687412626078629	0.866001	0.866001	chr2	203316028	0.06248160648816	chr2:203316028:C:T
chr2:203316198	['A', 'G']	56057	62930.329651308064	534.5072132111636	0.0124066549616336	0.0058655236127653	2.11518285164391	0.0344188	0.0344188	chr2	203316198	1.4632042752769971	chr2:203316198:A:G
chr2:203316609	['G', 'A']	56057	91235.2754473924	280.47702339225	0.0013767898269674	0.0074833958333973	0.1839792866258701	0.85403	0.85403	chr2	203316609	0.0685268733325186	chr2:203316609:G:A
chr2:203319372	['A', 'C']	56057	11844.353270961292	87.68971514646312	0.0109747723877116	0.0093627308764807	1.1721764229366436	0.241131	0.241131	chr2	203319372	0.6177469527768954	chr2:203319372:A:C
chr2:203320681	['TTTTTAAATTATTTGTGCTA', 'T']	56057	91992.179895785	250.032214727765	-0.0007717203697535	0.0075410834332673	-0.1023354769354641	0.918491	0.918491	chr2	203320681	0.0369250948502653	chr2:203320681:TTTTTAAATTATTTGTGCTA:T
chr2:203323598	['T', 'G']	56057	63438.37386832371	517.7579987153708	0.0115538450445048	0.0058316733357807	1.9812229491002509	0.0475712	0.0475712	chr2	203323598	1.3226558932131631	chr2:203323598:T:G
chr2:203326184	['T', 'C']	56057	25666.651744756826	-251.04539590694583	-0.0150696586972368	0.0068531856665812	-2.1989275397458394	0.0278871	0.0278871	chr2	203326184	1.5545966459878413	chr2:203326184:T:C
chr2:203326982	['T', 'G']	56057	16405.24810862558	154.38762943129905	0.0064047349341472	0.0082415194738002	0.7771303525409146	0.437085	0.437085	chr2	203326982	0.3594340974888627	chr2:203326982:T:G
chr2:203328965	['T', 'G']	56057	15989.412751677864	182.8587924118189	0.0085442909615551	0.0083344819315536	1.025173613876015	0.305286	0.305286	chr2	203328965	0.515293111397891	chr2:203328965:T:G
chr2:203329314	['AAT', 'A']	56057	89402.98765630861	228.0836975801729	-0.0014390555547494	0.0073850350615406	-0.1948610321762288	0.845502	0.845502	chr2	203329314	0.0728853607593955	chr2:203329314:AAT:A
chr2:203329808	['C', 'G']	56057	2127.4933802012706	-4.893456095807563	-0.0002852357894283	0.0212997106607134	-0.0133915335270008	0.989315	0.989315	chr2	203329808	0.0046654060971153	chr2:203329808:C:G
chr2:203330205	['TGACCC', 'T']	56057	92169.4610318919	255.1765960065668	-0.0006591924202222	0.0076320135411927	-0.0863720192141089	0.931171	0.931171	chr2	203330205	0.0309705579692003	chr2:203330205:TGACCC:T
chr2:203331895	['C', 'T']	56057	12822.39566312766	-294.8707778265183	-0.0322431722170681	0.0091496548070781	-3.523976903710602	0.00042546	0.00042546	chr2	203331895	3.37114126424182	chr2:203331895:C:T
chr2:203333580	['T', 'G']	56057	15958.56216100485	172.22762180380352	0.0078341844470843	0.0083392653846572	0.9394334015916752	0.347512	0.347512	chr2	203333580	0.4590301941132871	chr2:203333580:T:G
chr2:203333947	['T', 'C']	56057	62357.20614603587	618.7878796123663	0.0155654643355038	0.0059158542517476	2.63114398582513	0.00851213	0.00851213	chr2	203333947	2.069961752312711	chr2:203333947:T:C
chr2:203334877	['T', 'C']	56057	62964.34117919984	549.8164315180657	0.0131985517477068	0.0058679785361938	2.2492501747062863	0.0245004	0.0245004	chr2	203334877	1.6108268251711952	chr2:203334877:T:C
chr2:203336319	['A', 'C']	56057	109229.0	418.5861399782019	0.0186695214393743	0.0181868006895246	1.0265423676264136	0.30464	0.30464	chr2	203336319	0.5162130732956196	chr2:203336319:A:C
chr2:203336342	['A', 'G']	56057	63005.74375122656	536.5949984524813	0.012691412338332	0.0058671627339348	2.1631260140317314	0.0305357	0.0305357	chr2	203336342	1.515192119792799	chr2:203336342:A:G
chr2:203336560	['A', 'G']	56057	109228.94853360923	419.7065949998421	0.0190638439516474	0.0181871127861034	1.048206176310401	0.294548	0.294548	chr2	203336560	0.5308439218056409	chr2:203336560:A:G
chr2:203336845	['G', 'A']	56057	92201.80307950328	256.2294612814584	-0.0006396651107982	0.0076336112652284	-0.0837958717798392	0.933219	0.933219	chr2	203336845	0.0300164277103082	chr2:203336845:G:A
chr2:203342704	['T', 'C']	56057	18055.392853954232	-19.53697162723057	-0.0021174193844313	0.0078928252323032	-0.2682714138614576	0.788491	0.788491	chr2	203342704	0.103203259434183	chr2:203342704:T:C
chr2:203343381	['A', 'G']	56057	91331.14627488762	271.7238301535374	0.0008473734069489	0.0074981714101346	0.113010674283011	0.910022	0.910022	chr2	203343381	0.0409481083787854	chr2:203343381:A:G
chr2:203347033	['A', 'G']	56057	91357.77838040356	278.1661427694262	0.0011308151495646	0.0075042952779016	0.1506890530939887	0.880222	0.880222	chr2	203347033	0.0554077810137008	chr2:203347033:A:G
chr2:203347768	['A', 'G']	56057	91329.88769757736	266.67265309583286	0.0005684305302196	0.0074983052886274	0.0758078670232074	0.939572	0.939572	chr2	203347768	0.0270699340258537	chr2:203347768:A:G
chr2:203348780	['T', 'C']	56057	107546.91852790068	454.5570285344114	0.0269595116669677	0.0145746365703019	1.849755329193045	0.0643541	0.0643541	chr2	203348780	1.1914237789747717	chr2:203348780:T:C
chr2:203350303	['T', 'C']	56057	91380.712366167	282.6031746684313	0.0013955916732183	0.0075071299247532	0.1859021606402093	0.852522	0.852522	chr2	203350303	0.0692944048805433	chr2:203350303:T:C
chr2:203351836	['G', 'A']	56057	109219.94837305552	427.2545137515892	0.0217855218915282	0.0181548546865546	1.19998326991085	0.230151	0.230151	chr2	203351836	0.6379871337678849	chr2:203351836:G:A
chr2:203353737	['G', 'A']	56057	91281.77024495548	285.6927473935688	0.0016798149790118	0.0074898875468046	0.2242777302749318	0.822542	0.822542	chr2	203353737	0.084841917204682	chr2:203353737:G:A
chr2:203354150	['A', 'G']	56057	91252.27848056096	281.14706930356704	0.0015745414419825	0.0074868592533362	0.2103073383249274	0.833429	0.833429	chr2	203354150	0.0791313919026755	chr2:203354150:A:G
chr2:203355703	['C', 'T']	56057	107542.42913470116	464.0714711557962	0.0284872651864236	0.0145663076455302	1.9556956971978496	0.050506	0.050506	chr2	203355703	1.296657025602019	chr2:203355703:C:T
chr2:203357043	['ATTT', 'A']	56057	61424.24470059237	545.529785416178	0.012849410347072	0.0058469896326121	2.1976112759638182	0.0279809	0.0279809	chr2	203357043	1.553138320625192	chr2:203357043:ATTT:A
chr2:203361608	['A', 'G']	56057	26935.80507431264	-253.0937271782067	-0.0148173161292104	0.0067902866646374	-2.1821341072942286	0.0291038	0.0291038	chr2	203361608	1.536050302722415	chr2:203361608:A:G
chr2:203367873	['G', 'A']	56057	15938.09822400713	184.82254329885225	0.0086243590442057	0.0083446550476973	1.0335189405565075	0.301366	0.301366	chr2	203367873	0.5209057461995601	chr2:203367873:G:A
chr2:203369592	['G', 'A']	56057	109221.89681562752	426.2802997204558	0.0213861244000922	0.0181665229181627	1.1772271720038707	0.23911	0.23911	chr2	203369592	0.6214022605466971	chr2:203369592:G:A
chr2:203370753	['G', 'A']	56057	91222.76392927868	280.92887052213337	0.0013865133215361	0.0074815011317657	0.1853255512652592	0.852974	0.852974	chr2	203370753	0.0690642066151516	chr2:203370753:G:A
chr2:203371941	['A', 'T']	56057	107183.68072160168	469.6775225485437	0.0266188316011505	0.0140609517850103	1.8931031133701464	0.0583493	0.0583493	chr2	203371941	1.2339643496950612	chr2:203371941:A:T
chr2:203372261	['A', 'T']	56057	61323.69114366779	522.6512473489157	0.0120084535892416	0.0058486199820077	2.0532114629063978	0.0400567	0.0400567	chr2	203372261	1.397324832147368	chr2:203372261:A:T
chr2:203372812	['C', 'T']	56057	90050.03053994212	279.29348692948406	0.0017197363706632	0.0075631221306	0.2273844506232828	0.820126	0.820126	chr2	203372812	0.0861194196882735	chr2:203372812:C:T
chr2:203373198	['T', 'C']	56057	107582.41315484152	442.79822426048986	0.0238502559288002	0.0146656894800405	1.6262621652571845	0.1039	0.1039	chr2	203373198	0.9833844524428226	chr2:203373198:T:C
chr2:203373679	['C', 'A']	56057	11865.635012666358	93.62700582849	0.0107779950519696	0.0094156338324996	1.1446913977015027	0.252342	0.252342	chr2	203373679	0.5980104591527182	chr2:203373679:C:A
chr2:203373710	['T', 'C']	56057	1268.0226202369058	-37.55710980633938	-0.0406132030757776	0.0273758656847767	-1.4835404126913874	0.137937	0.137937	chr2	203373710	0.8603192237408271	chr2:203373710:T:C
chr2:203373714	['C', 'G']	56057	1269.0226380762094	-36.34073675756953	-0.0397595364759937	0.0273653641039069	-1.452914579357535	0.146253	0.146253	chr2	203373714	0.834895216732394	chr2:203373714:C:G
chr2:203374065	['G', 'A']	56057	91156.75686428433	273.38258729175425	0.000974205608474	0.0074736450971765	0.1303521368498007	0.896288	0.896288	chr2	203374065	0.0475524181130262	chr2:203374065:G:A
chr2:203376168	['TC', 'T']	56057	8207.024834968777	-14.038728190032115	0.0036808614844077	0.0111515131596685	0.3300773116351816	0.741343	0.741343	chr2	203376168	0.1299808088339851	chr2:203376168:TC:T
chr2:203378207	['G', 'A']	56057	2460.175548141937	28.07351198757952	0.0089051283780909	0.0198575567003182	0.4484503563294983	0.65383	0.65383	chr2	203378207	0.1845351563534651	chr2:203378207:G:A
chr2:203378258	['A', 'G']	56057	62483.85978453134	512.7363982659157	0.0133322711787304	0.0059091693390178	2.25620056116827	0.0240619	0.0240619	chr2	203378258	1.6186700824435465	chr2:203378258:A:G
chr2:203379036	['A', 'T']	56057	26901.879413391373	-243.4983491974288	-0.0143037497992947	0.0067930501402976	-2.1056446668106026	0.0352397	0.0352397	chr2	203379036	1.4529677974478203	chr2:203379036:A:T
chr2:203379706	['T', 'A']	56057	91286.77078018233	287.7125147978147	0.0018483068944385	0.007491501344579	0.246720491584243	0.805125	0.805125	chr2	203379706	0.0941366878360324	chr2:203379706:T:A
chr2:203380777	['G', 'C']	56057	91322.17823495826	293.197505411952	0.0021381397878834	0.0074969340131436	0.2852018950860309	0.775491	0.775491	chr2	203380777	0.1104232380476915	chr2:203380777:G:C
chr2:203381821	['T', 'A']	56057	2388.468686436143	18.93528480052409	0.0089679472480046	0.0201172941815865	0.4457829749396929	0.655756	0.655756	chr2	203381821	0.1832577270357859	chr2:203381821:T:A
chr2:203384676	['A', 'G']	56057	61554.96156111138	546.2789954291038	0.0131191295169119	0.0058501195600406	2.2425404100323765	0.0249304	0.0249304	chr2	203384676	1.6032707533293942	chr2:203384676:A:G
chr2:203386393	['G', 'A']	56057	91475.6204891488	278.7138477402556	0.001323100390357	0.0075388747616453	0.1755036967968244	0.860685	0.860685	chr2	203386393	0.0651557658434419	chr2:203386393:G:A
chr2:203387602	['A', 'G']	56057	1630.0290780647924	-47.975688986277326	-0.047546745319406	0.0242557250453938	-1.960227749548764	0.0499741	0.0499741	chr2	203387602	1.3012550184915523	chr2:203387602:A:G
chr2:203388185	['C', 'T']	56057	11543.883036240031	102.97186987309162	0.0124978694241299	0.0095359811843439	1.3106013091394122	0.189998	0.189998	chr2	203388185	0.721250970592094	chr2:203388185:C:T
chr2:203388186	['G', 'A']	56057	2260.080635090536	9.156830151208467	0.006172772968845	0.0206662048344355	0.2986892377336522	0.765178	0.765178	chr2	203388186	0.1162375250743722	chr2:203388186:G:A
chr2:203391714	['G', 'A']	56057	2174.5042823495824	-3.692110241373301	0.0012189482138588	0.0210704292370838	0.0578511334602286	0.953867	0.953867	chr2	203391714	0.0205121758124625	chr2:203391714:G:A
chr2:203393203	['C', 'T']	56057	61453.77018323253	553.1165947148089	0.0132492783188045	0.0058472354218172	2.265904716161887	0.023461	0.023461	chr2	203393203	1.6296534804887717	chr2:203393203:C:T
chr2:203394018	['T', 'A']	56057	17938.560045674323	292.7348415360438	0.0179021001025974	0.0079086591916281	2.263607479956664	0.0236021	0.0236021	chr2	203394018	1.6270493539011937	chr2:203394018:T:A
chr2:203394400	['G', 'GA']	56057	96207.58122814528	188.6131173675484	-0.0079650028180644	0.0083488569984322	-0.9540231458701612	0.340076	0.340076	chr2	203394400	0.4684240162159041	chr2:203394400:G:GA
chr2:203396712	['T', 'C']	56057	2321.165628958307	14.887753101857813	0.0086700742788907	0.0204237951325379	0.4245084825140121	0.671197	0.671197	chr2	203396712	0.1731499933092092	chr2:203396712:T:C
chr2:203397000	['G', 'C']	56057	91293.91449880456	282.8739335860389	0.0015474783305564	0.0074934173709342	0.2065116960599084	0.836392	0.836392	chr2	203397000	0.0775901298147568	chr2:203397000:G:C
chr2:203397903	['G', 'C']	56057	38978.17198622682	417.5474024465999	0.0131293601928059	0.0060503219361201	2.1700267079052664	0.030009	0.030009	chr2	203397903	1.5227484764751105	chr2:203397903:G:C
chr2:203401620	['T', 'C']	56057	39114.97771513194	449.30171123347975	0.0144990997341244	0.0060473750882188	2.397585650404067	0.0165068	0.0165068	chr2	203401620	1.7823371106887973	chr2:203401620:T:C
chr2:203402171	['A', 'G']	56057	8279.908206437336	-7.408910661058877	0.0038855751926959	0.0111091841675818	0.3497624248623611	0.726518	0.726518	chr2	203402171	0.1387536212780947	chr2:203402171:A:G
chr2:203402831	['G', 'T']	56057	4569.163018464009	-95.03283598519003	-0.0279130931372074	0.0145753668365324	-1.91508683453816	0.0554865	0.0554865	chr2	203402831	1.255812668925719	chr2:203402831:G:T
chr2:203403645	['T', 'TTA']	56057	91159.63575863544	305.529780363104	0.0028157866027474	0.0074744873248368	0.3767196973350837	0.706383	0.706383	chr2	203403645	0.1509597611505223	chr2:203403645:T:TTA
chr2:203404764	['G', 'A']	56057	1624.115890318092	-44.40883174333701	-0.0451020831725669	0.0242848975663446	-1.857207058393028	0.0632869	0.0632869	chr2	203404764	1.198686176973056	chr2:203404764:G:A
chr2:203405045	['C', 'T']	56057	2262.242136625573	13.516287418770656	0.0082438053711833	0.0206565118124295	0.3990899066619214	0.689828	0.689828	chr2	203405045	0.161259181672457	chr2:203405045:C:T
chr2:203406231	['G', 'A']	56057	91253.02289068492	296.62805805825644	0.0024007511532185	0.00749029652041	0.3205148349837458	0.748579	0.748579	chr2	203406231	0.12576236037955	chr2:203406231:G:A
chr2:203407367	['C', 'T']	56057	61421.86133314301	550.5860898089479	0.0131269996435032	0.0058457926009135	2.2455465904575207	0.0247369	0.0247369	chr2	203407367	1.6066547265844071	chr2:203407367:C:T
chr2:203407717	['A', 'G']	56057	2897.206732913493	-59.53587345243376	-0.020706385532756	0.0181477805165019	-1.1409872140522952	0.25388	0.25388	chr2	203407717	0.5953715103580811	chr2:203407717:A:G
chr2:203408635	['T', 'C']	56057	8029.726992003424	100.55334930833898	0.0133471692780797	0.0111741375468281	1.1944697496468946	0.232299	0.232299	chr2	203408635	0.6339526597452517	chr2:203408635:T:C
chr2:203410306	['T', 'C']	56057	2134.152284445079	10.358477036182345	0.011497537569157	0.0212506132211643	0.5410449783023777	0.588479	0.588479	chr2	203410306	0.2302690304362574	chr2:203410306:T:C
chr2:203412617	['GT', 'G']	56057	88453.31166931299	275.2048412187825	0.0018910936618694	0.007234131984747	0.2614126568131175	0.793775	0.793775	chr2	203412617	0.1003025833490147	chr2:203412617:GT:G
chr2:203412755	['A', 'G']	56057	91298.02931363627	277.14227408598083	0.0011480485235749	0.0074915225910304	0.1532463540788734	0.878205	0.878205	chr2	203412755	0.0564040945987137	chr2:203412755:A:G
chr2:203412926	['C', 'T']	56057	2131.076032468112	13.80620555784514	0.012218533072453	0.0212685760985082	0.5744875922046367	0.56564	0.56564	chr2	203412926	0.247459886401703	chr2:203412926:C:T
chr2:203413068	['G', 'A']	56057	2261.08067076978	10.60498854520256	0.0069752052647777	0.0206618605532921	0.3375884396657779	0.735675	0.735675	chr2	203413068	0.1333140020742946	chr2:203413068:G:A
chr2:203413596	['C', 'T']	56057	91316.28989954856	286.99398868477783	0.0017437823219101	0.007494160498461	0.2326854785493671	0.816006	0.816006	chr2	203413596	0.0883066479161003	chr2:203413596:C:T
chr2:203413897	['C', 'CCAG']	56057	61510.23744512258	556.6270045901696	0.0133249357913335	0.0058498073009524	2.2778418340658715	0.0227398	0.0227398	chr2	203413897	1.6432133593175164	chr2:203413897:C:CCAG
chr2:203413985	['T', 'A']	56057	61553.6669343326	543.0414724109526	0.0129069599079486	0.0058506119033428	2.2060871787742564	0.0273819	0.0273819	chr2	203413985	1.562536419938826	chr2:203413985:T:A
chr2:203415929	['T', 'A']	56057	88446.62238398544	276.9584628468872	0.0019338332085524	0.0072344207564514	0.2673100271128049	0.789231	0.789231	chr2	203415929	0.1027958645443672	chr2:203415929:T:A
chr2:203416219	['C', 'T']	56057	91291.5141919255	292.70809444655924	0.0020968787544274	0.0074909351623056	0.2799221604505327	0.779538	0.779538	chr2	203416219	0.1081627094833925	chr2:203416219:C:T
chr2:203416397	['G', 'A']	56057	26838.66039149907	-259.2589346346357	-0.0152354394097011	0.0067984163792067	-2.24102769820033	0.0250282	0.0250282	chr2	203416397	1.6015703832394526	chr2:203416397:G:A
chr2:203419913	['C', 'A']	56057	2129.5318416216114	10.770338804170295	0.0114962673571098	0.0212797537476385	0.5402443793968082	0.589031	0.589031	chr2	203419913	0.2298618482100825	chr2:203419913:C:A
chr2:203421051	['G', 'A']	56057	26772.118986438258	-251.5456446673431	-0.0148380132201911	0.0068051910062126	-2.180396289633197	0.0292322	0.0292322	chr2	203421051	1.5341384986382518	chr2:203421051:G:A
chr2:203422410	['G', 'A']	56057	8034.143320964749	-48.48223991172455	-0.0032669231240681	0.0112653690201859	-0.289996991506824	0.77182	0.77182	chr2	203422410	0.1124839718424929	chr2:203422410:G:A
chr2:203425314	['T', 'C']	56057	10992.235793983764	-214.4991282764676	-0.0288430575533473	0.0097176730960479	-2.968103296773531	0.0029977	0.0029977	chr2	203425314	2.5232118320827257	chr2:203425314:T:C
chr2:203425806	['G', 'C']	56057	8226.843031557906	-9.981495252587797	0.0038149367708576	0.0111417516919908	0.3424000889913949	0.732051	0.732051	chr2	203425806	0.1354586617735367	chr2:203425806:G:C
chr2:203425935	['C', 'T']	56057	7899.254634999379	-27.681131988017583	-0.0030671518035642	0.0112939678796034	-0.2715743338621891	0.78595	0.78595	chr2	203425935	0.1046050817147859	chr2:203425935:C:T
chr2:203429689	['A', 'G']	56057	69516.88686489877	452.3052842018536	0.007678788698449	0.0059704214749926	1.2861384628559367	0.1984	0.1984	chr2	203429689	0.7024583321818402	chr2:203429689:A:G
chr2:203434062	['A', 'C']	56057	4139.166217527206	94.0512559436326	0.0192988481770394	0.0153210172769949	1.2596322964805535	0.207807	0.207807	chr2	203434062	0.6823398272785028	chr2:203434062:A:C
chr2:203434533	['C', 'T']	56057	4486.184693415522	-84.51664235988868	-0.0259612221036875	0.0148023652357439	-1.753856339188133	0.0794606	0.0794606	chr2	203434533	1.0998481599488494	chr2:203434533:C:T
chr2:203434817	['A', 'G']	56057	2278.6097212804684	-9.139878208165664	-0.0018812475176647	0.0205949660991777	-0.091345016476615	0.927219	0.927219	chr2	203434817	0.0328176776585541	chr2:203434817:A:G
chr2:203436573	['G', 'A']	56057	69708.65297455482	474.2267117887763	0.0082416918470403	0.0059705352514469	1.3803941355246077	0.167471	0.167471	chr2	203436573	0.7760603864204175	chr2:203436573:G:A
chr2:203437027	['G', 'GAC']	56057	69828.17628479656	486.0891284620171	0.0086244312699447	0.0059724417803159	1.4440377298225378	0.148734	0.148734	chr2	203437027	0.8275897421402496	chr2:203437027:G:GAC
chr2:203437673	['T', 'C']	56057	4934.35209533834	-88.07229658032799	-0.0280837062628874	0.0141329783856699	-1.987104592996676	0.0469157	0.0469157	chr2	203437673	1.328681799451856	chr2:203437673:T:C
chr2:203438376	['TTTTG', 'T']	56057	2052.146432840348	-8.421432451103703	7.247368964159315e-05	0.0216855803630172	0.0033420221376777	0.997333	0.997333	chr2	203438376	0.0011598106791619	chr2:203438376:TTTTG:T
chr2:203439491	['G', 'A']	56057	11991.855690150394	-201.5158032938413	-0.021021844177723	0.0093401994608146	-2.250684716736179	0.0244094	0.0244094	chr2	203439491	1.6124428957115169	chr2:203439491:G:A
chr2:203441710	['T', 'C']	56057	5510.179552145596	-45.03972318976207	-0.0228936137079007	0.0135892087263359	-1.6846907107647024	0.0920538	0.0920538	chr2	203441710	1.0359582790234318	chr2:203441710:T:C
chr2:203442280	['G', 'A']	56057	4824.172116671127	-80.90699910458959	-0.0276529593165965	0.0142924551019003	-1.934794205714856	0.0530206	0.0530206	chr2	203442280	1.275555361944028	chr2:203442280:G:A
chr2:203442443	['G', 'T']	56057	4804.342818404011	-92.49007730813732	-0.0295249271633777	0.0143108083911143	-2.0631208493930995	0.0391057	0.0391057	chr2	203442443	1.4077599357466732	chr2:203442443:G:T
chr2:203444602	['G', 'A']	56057	66895.5135250874	429.985517605227	0.006409135859715	0.0059147083192895	1.0835928863665305	0.27855	0.27855	chr2	203444602	0.5550968372045383	chr2:203444602:G:A
chr2:203449099	['G', 'A']	56057	5372.3833514709295	-89.31112220405119	-0.0306976697988715	0.0136947093591058	-2.2415714706979286	0.024993	0.024993	chr2	203449099	1.6021816108104174	chr2:203449099:G:A
chr2:203450671	['G', 'A']	56057	61673.20224819343	533.761191793665	0.0128021443359689	0.0058503310716314	2.1882768990710857	0.0286536	0.0286536	chr2	203450671	1.5428208060904751	chr2:203450671:G:A
chr2:203451809	['C', 'T']	56057	61515.75281500384	534.5596449749954	0.0127688333579214	0.0058487410937673	2.1831763713269097	0.029027	0.029027	chr2	203451809	1.5371978470746723	chr2:203451809:C:T
chr2:203451910	['A', 'G']	56057	4828.430671519302	-84.02028331676202	-0.0279696490354814	0.0142817277528962	-1.958421944418416	0.0501855	0.0501855	chr2	203451910	1.2994217446005791	chr2:203451910:A:G
chr2:203452830	['C', 'T']	56057	59399.0135082084	536.4701889889018	0.0122744542028756	0.0058341006858344	2.1039153871099137	0.0353903	0.0353903	chr2	203452830	1.4511157558764056	chr2:203452830:C:T
chr2:203455116	['C', 'G']	56057	61583.57741653431	555.9279551716794	0.0133825432746292	0.0058479692455947	2.288408627441094	0.0221174	0.0221174	chr2	203455116	1.6552659276394732	chr2:203455116:C:G
chr2:203456807	['A', 'G']	56057	4824.430314707772	-80.3394340756753	-0.0271204677427216	0.0142869163075644	-1.8982730183953151	0.0576653	0.0576653	chr2	203456807	1.2390854442410162	chr2:203456807:A:G
chr2:203456920	['A', 'G']	56057	4826.602711864407	-79.71319049735105	-0.0270159056564814	0.0142843124086911	-1.8912989917557248	0.0585896	0.0585896	chr2	203456920	1.2321794669760258	chr2:203456920:A:G
chr2:203457245	['T', 'C']	56057	4824.688540384307	-79.43541015081338	-0.0268973615137758	0.0142869653627486	-1.8826504321139543	0.0597529	0.0597529	chr2	203457245	1.2236410121633503	chr2:203457245:T:C
chr2:203457575	['T', 'C']	56057	67411.83582249342	454.0096164577397	0.0072933483936244	0.0059251453306469	1.2309146842189176	0.21836	0.21836	chr2	203457575	0.6608269143660763	chr2:203457575:T:C
chr2:203457664	['C', 'T']	56057	4825.344316985709	-80.00875368237847	-0.0269332813690856	0.0142802676344636	-1.886048781332748	0.0592935	0.0592935	chr2	203457664	1.2269929131931827	chr2:203457664:C:T
chr2:203458259	['T', 'C']	56057	70802.6826722338	576.8448805531667	0.0117938846687965	0.0060239256347343	1.9578403492885488	0.0502537	0.0502537	chr2	203458259	1.2988319571825615	chr2:203458259:T:C
chr2:203460050	['G', 'A']	56057	4859.433436808678	-77.87584798253724	-0.026339673380697	0.014237049843631	-1.8500794525545632	0.0643074	0.0643074	chr2	203460050	1.1917390489381336	chr2:203460050:G:A
chr2:203462332	['T', 'C']	56057	4859.520133449894	-80.79789754241801	-0.0271563397233746	0.0142381428308865	-1.907295076747296	0.0564875	0.0564875	chr2	203462332	1.248047645660742	chr2:203462332:T:C
chr2:203463225	['A', 'G']	56057	4818.750771976794	-86.39681067988256	-0.0284053594083942	0.014295735513548	-1.986981319112576	0.0469293	0.0469293	chr2	203463225	1.328555923699387	chr2:203463225:A:G
chr2:203463443	['A', 'G']	56057	4817.945419833708	-86.56782562341836	-0.0283541716913374	0.0142948615351951	-1.9835219544818328	0.047314	0.047314	chr2	203463443	1.325010334460552	chr2:203463443:A:G
chr2:203463903	['A', 'G']	56057	4820.42995789624	-83.77039485895628	-0.0277785769935808	0.0142917628307876	-1.943677440108338	0.0519394	0.0519394	chr2	203463903	1.2845030716145756	chr2:203463903:A:G
chr2:203465805	['A', 'C']	56057	4830.861776723108	-80.71758607140914	-0.0269610800899036	0.0142788515775042	-1.888182669562844	0.0590066	0.0590066	chr2	203465805	1.229099408980371	chr2:203465805:A:C
chr2:203466356	['A', 'C']	56057	4867.607832292596	-75.7801257722798	-0.0259596090202666	0.0142280235615399	-1.824540766887575	0.0680757	0.0680757	chr2	203466356	1.1670078842579306	chr2:203466356:A:C
chr2:203467704	['T', 'C']	56057	4866.086806051092	-78.33316930786012	-0.0265380857136185	0.0142283771291053	-1.8651519757184845	0.0621653	0.0621653	chr2	203467704	1.2064519661725348	chr2:203467704:T:C
chr2:203470834	['T', 'G']	56057	7056.125874125874	-13.193318452781238	-0.0050845309976449	0.0118989316253188	-0.427309876025	0.669155	0.669155	chr2	203470834	0.1744732725942857	chr2:203470834:T:G
chr2:203471977	['C', 'T']	56057	4816.601462979484	-85.5460672228664	-0.0281400208624744	0.0142959306491112	-1.9683937725470064	0.0490277	0.0490277	chr2	203471977	1.3095584800097426	chr2:203471977:C:T
chr2:203473761	['C', 'T']	56057	4814.171759878691	-87.8034288796088	-0.0286369352639244	0.0142991172838295	-2.0027065094646788	0.0452136	0.0452136	chr2	203473761	1.3447309121674258	chr2:203473761:C:T
chr2:203483393	['T', 'G']	56057	4821.258019053055	-82.98475913795254	-0.0275378252588271	0.0142894392831719	-1.927145265332932	0.0539666	0.0539666	chr2	203483393	1.2678749424638185	chr2:203483393:T:G
chr2:203484561	['T', 'G']	56057	4864.781044818727	-74.97989288440556	-0.025868938896357	0.0142307796556991	-1.817815996188024	0.0690976	0.0690976	chr2	203484561	1.1605370369218628	chr2:203484561:T:G
chr2:203485565	['A', 'G']	56057	4824.258179612516	-82.77342067037351	-0.0276909677675693	0.014286574862941	-1.938250982703975	0.0525976	0.0525976	chr2	203485565	1.2790340720161495	chr2:203485565:A:G
chr2:203485873	['A', 'G']	56057	4823.774461176135	-81.78512606933732	-0.0274960050871817	0.0142875270177639	-1.9244761569301323	0.0543	0.0543	chr2	203485873	1.265200170411153	chr2:203485873:A:G
chr2:203486640	['G', 'A']	56057	2182.272506690455	90.88854706341472	0.0385388672227589	0.020905503107585	1.8434795385898224	0.0652643	0.0652643	chr2	203486640	1.1853243157036613	chr2:203486640:G:A
chr2:203488403	['G', 'A']	56057	70878.50050119947	502.1232734608399	0.0091013535054178	0.006053998506801	1.5033623637655902	0.132751	0.132751	chr2	203488403	0.8769621987372944	chr2:203488403:G:A
chr2:203488494	['C', 'T']	56057	66142.37308390666	591.1973220649462	0.0154036379299463	0.0060469010018961	2.547360693538078	0.0108568	0.0108568	chr2	203488494	1.964298162512602	chr2:203488494:C:T
chr2:203490100	['C', 'T']	56057	4406.157202747301	-66.44805955511559	-0.0216581686424504	0.0148179773113429	-1.4616143747143788	0.143853	0.143853	chr2	203490100	0.8420810766317709	chr2:203490100:C:T
chr2:203490800	['T', 'C']	56057	65247.95123039311	663.540482770546	0.01728532378114	0.0059105081827371	2.924507207624779	0.0034514	0.0034514	chr2	203490800	2.4620047052330394	chr2:203490800:T:C
chr2:203490968	['T', 'C']	56057	4877.969931409963	-82.12207375979096	-0.0285169730626994	0.0142570978061342	-2.0001948117680595	0.045484	0.045484	chr2	203490968	1.342141349139557	chr2:203490968:T:C
chr2:203491099	['G', 'A']	56057	70735.40402183999	559.5485702516916	0.0111924597750808	0.0060233109687426	1.85819059204531	0.0631472	0.0631472	chr2	203491099	1.1996459016646075	chr2:203491099:G:A
chr2:203491788	['G', 'A']	56057	4839.0	-90.82424102939495	-0.0305619565936742	0.0142880152952647	-2.1389924326160896	0.0324406	0.0324406	chr2	203491788	1.4889111219615163	chr2:203491788:G:A
chr2:203492102	['C', 'T']	56057	4824.118745985296	-84.00287327211629	-0.0289324000883136	0.014304875015362	-2.022555251775568	0.0431238	0.0431238	chr2	203492102	1.365282976802826	chr2:203492102:C:T
chr2:203492532	['G', 'A']	56057	4824.258179612516	-87.84123852840573	-0.0297208749955507	0.0143031252971692	-2.077928730823103	0.0377205	0.0377205	chr2	203492532	1.4234225591531144	chr2:203492532:G:A
chr2:203494702	['G', 'A']	56057	12783.596324710075	-193.2602114744089	-0.0218967567054121	0.0090620717710079	-2.416308020806671	0.015682	0.015682	chr2	203494702	1.804598550479781	chr2:203494702:G:A
chr2:203495478	['A', 'G']	56057	61681.90308307164	506.18956194973873	0.0119201364848042	0.0058512911545813	2.0371805418486533	0.0416366	0.0416366	chr2	203495478	1.380524741734164	chr2:203495478:A:G
chr2:203498582	['C', 'T']	56057	6565.702752850082	-24.50793584596655	-0.0034995886382213	0.0123133412511722	-0.2842111305806773	0.77625	0.77625	chr2	203498582	0.1099983868153633	chr2:203498582:C:T
chr2:203499427	['A', 'C']	56057	14213.831887782411	-178.76388169860292	-0.0199820468598278	0.0086376134899623	-2.3133758975264094	0.0207056	0.0207056	chr2	203499427	1.6839121801380024	chr2:203499427:A:C
chr2:203499674	['T', 'C']	56057	6635.947028492927	-22.51070155302324	-0.0034001693823366	0.0122442092772098	-0.2776961178428522	0.781247	0.781247	chr2	203499674	0.1072116373418808	chr2:203499674:T:C
chr2:203499998	['C', 'T']	56057	67253.19701673626	430.405270289654	0.0066229595355724	0.005922528822068	1.1182654799237994	0.263458	0.263458	chr2	203499998	0.5792886093777572	chr2:203499998:C:T
chr2:203501730	['A', 'G']	56057	61763.01789569468	533.5405795643077	0.0128207076080935	0.005848470604701	2.192147054272316	0.028373	0.028373	chr2	203501730	1.5470947419424794	chr2:203501730:A:G
chr2:203501858	['G', 'C']	56057	62016.23073472628	538.5548634590695	0.0129231502375232	0.0058828296254475	2.196757523219961	0.0280418	0.0280418	chr2	203501858	1.552194112496488	chr2:203501858:G:C
chr2:203502053	['G', 'A']	56057	19431.813082111123	-76.30133163560298	-0.0072472234813977	0.0076794532802554	-0.943716071563452	0.345319	0.345319	chr2	203502053	0.4617795254207628	chr2:203502053:G:A
chr2:203502058	['A', 'G']	56057	4816.601462979484	-71.66414394192111	-0.0252144419861223	0.0142841950218523	-1.765198665206445	0.0775358	0.0775358	chr2	203502058	1.1104977277836166	chr2:203502058:A:G
chr2:203502588	['G', 'A']	56057	6975.622190109184	-162.67757464530584	-0.0356558545665611	0.0119524921034407	-2.983131405399302	0.00285438	0.00285438	chr2	203502588	2.5444882102972683	chr2:203502588:G:A
chr2:203505480	['A', 'G']	56057	67536.2764583073	465.7661130618304	0.0077672697693693	0.0059265906231982	1.3105797689089915	0.190005	0.190005	chr2	203505480	0.721234970395392	chr2:203505480:A:G
chr2:203507614	['A', 'C']	56057	61715.119637376	524.6415442276266	0.0125479503491711	0.0058516481696684	2.14434463339962	0.0320096	0.0320096	chr2	203507614	1.494719752874867	chr2:203507614:A:C
chr2:203513148	['C', 'G']	56057	61741.57447303014	532.3485976146785	0.0127577823159106	0.0058607894966735	2.176802685568516	0.0294995	0.0294995	chr2	203513148	1.5301853450076406	chr2:203513148:C:G
chr2:203521636	['AAAC', 'A']	56057	1319.094125202933	-40.11827509961736	-0.043607383482022	0.0268549884102522	-1.6238094321937713	0.104422	0.104422	chr2	203521636	0.981207992980832	chr2:203521636:AAAC:A
chr2:203522954	['T', 'C']	56057	4815.6457997572425	-70.7863909285935	-0.0248290560495553	0.014397929430416	-1.7244879667977235	0.0846253	0.0846253	chr2	203522954	1.0724997787131374	chr2:203522954:T:C
chr2:203523369	['G', 'A']	56057	4709.854911991986	-74.62076606621795	-0.0256560348125624	0.0144608415891322	-1.7741730074578594	0.07604	0.07604	chr2	203523369	1.1189578918065946	chr2:203523369:G:A
chr2:203523772	['C', 'T']	56057	4703.258520395418	-81.8526998841844	-0.0269530351572452	0.0144500248260391	-1.865258743962531	0.0621504	0.0621504	chr2	203523772	1.2065560718938773	chr2:203523772:C:T
chr2:203524682	['C', 'T']	56057	3225.287679297795	-53.12270846510587	-0.0317858348288159	0.017541063591956	-1.8120813861818708	0.069979	0.069979	chr2	203524682	1.1550322678774754	chr2:203524682:C:T
chr2:203525882	['G', 'A']	56057	4338.619172509768	-71.69539236116788	-0.0225197416598129	0.0149303440090627	-1.50832034721661	0.131478	0.131478	chr2	203525882	0.8811469108846793	chr2:203525882:G:A
chr2:203526018	['GAA', 'G']	56057	4706.503755508376	-80.39626847978127	-0.02668385314087	0.0144443524865052	-1.8473554398371068	0.0647009	0.0647009	chr2	203526018	1.1890896781826874	chr2:203526018:GAA:G
chr2:203529513	['C', 'T']	56057	66792.3405530776	445.8769115048304	0.0070997686907229	0.0059098826733115	1.2013383485233635	0.229625	0.229625	chr2	203529513	0.6389808306861353	chr2:203529513:C:T
chr2:203536675	['T', 'C']	56057	7776.832384792422	114.26651341952834	0.0142544286572651	0.0113499440543253	1.2559029885114648	0.209156	0.209156	chr2	203536675	0.6795296724196378	chr2:203536675:T:C
chr2:203538070	['A', 'G']	56057	13356.906189227282	-174.02753622038128	-0.019714790695779	0.0088828518367889	-2.2194213140118944	0.0264621	0.0264621	chr2	203538070	1.577375693700192	chr2:203538070:A:G
chr2:203538939	['C', 'T']	56057	13333.427128864783	-172.93753352977816	-0.0197762216554347	0.0088882093973281	-2.224995021087108	0.0260855	0.0260855	chr2	203538939	1.5836008344194736	chr2:203538939:C:T
chr2:203538965	['T', 'C']	56057	1474.3419099279135	-45.30044594183935	-0.0475959263566677	0.0254643224722272	-1.8691220396135968	0.061611	0.061611	chr2	203538965	1.2103417421730345	chr2:203538965:T:C
chr2:203539229	['A', 'G']	56057	4774.340677573011	-86.64875205923057	-0.0284014937023597	0.0143475093765612	-1.9795417418411088	0.0477599	0.0477599	chr2	203539229	1.320936591206444	chr2:203539229:A:G
chr2:203541024	['C', 'A']	56057	5281.732401656319	-97.6235842977081	-0.0322694568649009	0.013799900619805	-2.3383832792671755	0.0193709	0.0193709	chr2	203541024	1.7128502008630526	chr2:203541024:C:A
chr2:203541106	['TG', 'T']	56057	20177.154444166976	-274.6576609572268	-0.0271932760190641	0.0079098279757327	-3.437909914411885	0.000586648	0.000586648	chr2	203541106	3.231622405586144	chr2:203541106:TG:T
chr2:203542239	['C', 'T']	56057	4716.7572794747375	-84.99939523311346	-0.0279340876019925	0.0144257786481681	-1.93640068125818	0.0528237	0.0528237	chr2	203542239	1.2771711822032146	chr2:203542239:C:T
chr2:203543278	['T', 'C']	56057	4774.684654119492	-85.68098682569594	-0.0280259469054874	0.014356414859015	-1.952154989996588	0.0509248	0.0509248	chr2	203543278	1.2930706679550332	chr2:203543278:T:C
chr2:203544589	['C', 'CTA']	56057	80371.50619178472	279.2971002131481	-0.0017259423320531	0.0064438808019685	-0.2678420636716194	0.788822	0.788822	chr2	203544589	0.1030209855600438	chr2:203544589:C:CTA
chr2:203544989	['G', 'A']	56057	4721.295379066535	-86.34353259095897	-0.0278868563287524	0.0144213156077875	-1.93372484780053	0.053152	0.053152	chr2	203544989	1.2744803892286996	chr2:203544989:G:A
chr2:203545703	['T', 'C']	56057	80307.51730168643	278.86420505991015	-0.0015818959695989	0.0064403505109965	-0.2456226515774247	0.805975	0.805975	chr2	203545703	0.0936784290763417	chr2:203545703:T:C
chr2:203546066	['A', 'G']	56057	4714.420502390636	-87.96438975381002	-0.0283839094568609	0.014428715966508	-1.967181939317792	0.0491672	0.0491672	chr2	203546066	1.3083245234400414	chr2:203546066:A:G
chr2:203546185	['C', 'T']	56057	11361.810732699409	80.06762427032187	0.0098236451940355	0.0095948297349457	1.023847787340766	0.305912	0.305912	chr2	203546185	0.5144034866257654	chr2:203546185:C:T
chr2:203548291	['C', 'T']	56057	4691.422733761598	-87.33390402106633	-0.0279071713021648	0.014451253202361	-1.9311246513627904	0.0534727	0.0534727	chr2	203548291	1.271867886490707	chr2:203548291:C:T
chr2:203550343	['G', 'C']	56057	4503.240999750241	-105.05151916900746	-0.0319267835639261	0.0147361827324184	-2.1665572518783733	0.0302728	0.0302728	chr2	203550343	1.518947408303052	chr2:203550343:G:C
chr2:203550516	['T', 'G']	56057	4701.503220281529	-92.052924048357	-0.0286290005528046	0.0144332485489679	-1.9835451773503747	0.0473114	0.0473114	chr2	203550516	1.32503420047651	chr2:203550516:T:G
chr2:203550933	['G', 'A']	56057	4125.341922925823	-102.6179315278582	-0.0295693888538591	0.015298639357646	-1.932811680999647	0.0532644	0.0532644	chr2	203550933	1.2735629607511567	chr2:203550933:G:A
chr2:203552119	['A', 'G']	56057	4509.402215799615	-106.45954589808316	-0.0322887360089056	0.0147296297844389	-2.192094199340769	0.0283768	0.0283768	chr2	203552119	1.5470365807142918	chr2:203552119:A:G
chr2:203552198	['G', 'A']	56057	4503.160663633931	-109.57098604341914	-0.0327608380013977	0.0147355389600563	-2.223253461593956	0.0262027	0.0262027	chr2	203552198	1.5816539554479907	chr2:203552198:G:A
chr2:203554205	['A', 'G']	56057	4442.396239206452	-102.81690448752671	-0.0318710197640955	0.0148286546970565	-2.1492859881902686	0.031616	0.031616	chr2	203554205	1.500093077092466	chr2:203554205:A:G
chr2:203556389	['A', 'G']	56057	4577.756476406416	-109.90797956316584	-0.0330507396433677	0.0146320507275952	-2.258790668421878	0.0239002	0.0239002	chr2	203556389	1.6215984648036217	chr2:203556389:A:G
chr2:203556561	['T', 'C']	56057	38626.268641270406	530.8344318882625	0.017750763406876	0.0060685126159112	2.925059982628147	0.00344528	0.00344528	chr2	203556561	2.462775476945485	chr2:203556561:T:C
chr2:203556781	['T', 'C']	56057	80354.33439791604	273.73217330640165	-0.001591520587031	0.0064438066099677	-0.2469845362164039	0.804921	0.804921	chr2	203556781	0.0942467419273843	chr2:203556781:T:C
chr2:203557607	['A', 'G']	56057	4531.344202898551	-108.74686263053596	-0.0328999703472349	0.014689896207787	-2.239632593850112	0.0251187	0.0251187	chr2	203557607	1.6000028409474214	chr2:203557607:A:G
chr2:203558013	['G', 'A']	56057	1482.1586412374445	-44.253332465934896	-0.046505404735307	0.025396700444738	-1.8311593207353984	0.0670821	0.0670821	chr2	203558013	1.1733933502976674	chr2:203558013:G:A
chr2:203559826	['T', 'C']	56057	79505.6928141896	276.73536944288674	-0.0013989866333442	0.0063874784563986	-0.2190201724974624	0.826635	0.826635	chr2	203559826	0.0826862104926495	chr2:203559826:T:C
chr2:203560890	['C', 'T']	56057	79570.67784061513	290.7243784805405	-0.0007360291998947	0.0063931771446325	-0.1151272963729298	0.908345	0.908345	chr2	203560890	0.0417491700485605	chr2:203560890:C:T
chr2:203561522	['T', 'A']	56057	41788.14553663849	352.85068585039886	0.0079731036149141	0.0059887157772037	1.3313544859256854	0.183078	0.183078	chr2	203561522	0.7373638405844156	chr2:203561522:T:A
chr2:203562038	['A', 'G']	56057	41810.18776988688	352.4831827073759	0.007874042632646	0.0059879529062253	1.3149807214515443	0.188522	0.188522	chr2	203562038	0.7246379615266793	chr2:203562038:A:G
chr2:203562617	['A', 'G']	56057	13150.407539562184	-122.36332993563276	-0.016727730946133	0.0089429663265725	-1.870490208201868	0.061421	0.061421	chr2	203562617	1.211683117053704	chr2:203562617:A:G
chr2:203564053	['G', 'A']	56057	37353.99814454693	-72.86342572396751	-0.0092572585902707	0.0061671375565259	-1.501062446786967	0.133345	0.133345	chr2	203564053	0.8750232642869702	chr2:203564053:G:A
chr2:203564727	['T', 'A']	56057	23696.918205663515	74.96287831716545	0.0014740719726464	0.0070949521175328	0.2077634842670473	0.835414	0.835414	chr2	203564727	0.0780982510342678	chr2:203564727:T:A
chr2:203564835	['C', 'T']	56057	32522.343809115875	86.36106129764795	0.0013281143144296	0.0063951432660749	0.2076754591996518	0.835483	0.835483	chr2	203564835	0.0780623824926781	chr2:203564835:C:T
chr2:203565370	['T', 'C']	56057	32820.78234181506	90.04486960515757	0.0011086407933855	0.0063762770959266	0.1738696070931017	0.861969	0.861969	chr2	203565370	0.0645083529351842	chr2:203565370:T:C
chr2:203566803	['G', 'A']	56057	33314.36414280292	87.53954712026618	0.0009238751146833	0.0064370611798425	0.1435243644376694	0.885877	0.885877	chr2	203566803	0.0526265737444856	chr2:203566803:G:A
chr2:203567881	['T', 'C']	56057	32804.85205274145	87.65717792538285	0.0009855341125577	0.0063765946664954	0.1545549253328022	0.877173	0.877173	chr2	203567881	0.0569147446774559	chr2:203567881:T:C
chr2:203568461	['C', 'T']	56057	32658.913009348467	93.44256732215786	0.0015571683605861	0.0063846779652538	0.2438914490379042	0.807316	0.807316	chr2	203568461	0.0929564402542857	chr2:203568461:C:T
chr2:203570155	['G', 'A']	56057	32203.297896633547	63.58810726305346	0.0009640496356037	0.0064138639084516	0.1503071548389764	0.880523	0.880523	chr2	203570155	0.0552592954120648	chr2:203570155:G:A
chr2:203570937	['C', 'T']	56057	32230.17458250072	65.18264868947425	0.0008329614437139	0.0064112446633464	0.129921955478633	0.896629	0.896629	chr2	203570937	0.0473872186976437	chr2:203570937:C:T
chr2:203572036	['A', 'G']	56057	70092.26987358039	37.70418861933932	-0.0070094707596321	0.0059844208979021	-1.1712863916522651	0.241489	0.241489	chr2	203572036	0.6171026468921902	chr2:203572036:A:G
chr2:203572270	['G', 'A']	56057	70218.68396192654	37.93478317265368	-0.007140573336568	0.0060022719584483	-1.189645085394304	0.234191	0.234191	chr2	203572270	0.6304297989538402	chr2:203572270:G:A
chr2:203573250	['C', 'T']	56057	6763.464173509465	24.92442261583961	0.0037568453207798	0.0121391016470492	0.3094829774073968	0.756955	0.756955	chr2	203573250	0.120929937980224	chr2:203573250:C:T
chr2:203573475	['A', 'G']	56057	32497.31887677733	98.51155542922886	0.0018158425814739	0.0063908581593825	0.2841312600261841	0.776311	0.776311	chr2	203573475	0.109964260023038	chr2:203573475:A:G
chr2:203573806	['G', 'A']	56057	32502.436588804216	102.35395974439967	0.0020061418054308	0.0063913350579068	0.3138846246136041	0.75361	0.75361	chr2	203573806	0.1228533473223915	chr2:203573806:G:A
chr2:203573916	['C', 'T']	56057	32499.797634128503	95.01358163518276	0.0016667209604719	0.0063916015463453	0.2607673442073362	0.794273	0.794273	chr2	203573916	0.1000302003239708	chr2:203573916:C:T
chr2:203574466	['G', 'A']	56057	37523.68569134701	-79.40621541554931	-0.009782067921136	0.0061597087179499	-1.5880731328463875	0.112275	0.112275	chr2	203574466	0.9497169362652476	chr2:203574466:G:A
chr2:203575036	['A', 'G']	56057	32493.2168141593	98.22268704915764	0.0018386481541157	0.0063917427518294	0.287659911467732	0.773608	0.773608	chr2	203575036	0.1114790477954131	chr2:203575036:A:G
chr2:203575259	['T', 'C']	56057	32489.534544286627	92.6851562048778	0.0016102968850433	0.0063924622014322	0.2519055778980729	0.801115	0.801115	chr2	203575259	0.0963051364993725	chr2:203575259:T:C
chr2:203575358	['G', 'A']	56057	32493.63722813967	91.94531058117757	0.0015669696288707	0.0063919869959483	0.2451459350377303	0.806344	0.806344	chr2	203575358	0.0934796412848187	chr2:203575358:G:A
chr2:203575622	['T', 'G']	56057	32516.44108567247	98.48328709007689	0.0017810500424901	0.0063914876661285	0.2786597010784795	0.780507	0.780507	chr2	203575622	0.1076231976012551	chr2:203575622:T:G
chr2:203575705	['T', 'C']	56057	37688.0678026586	-81.14884515040366	-0.0098111355306539	0.0061513770979414	-1.5949494518775664	0.110729	0.110729	chr2	203575705	0.9557386222055416	chr2:203575705:T:C
chr2:203575768	['G', 'A']	56057	24291.600024977248	52.83518168109632	-0.001128771552669	0.0070295422424595	-0.1605753993270105	0.872428	0.872428	chr2	203575768	0.0592704044753253	chr2:203575768:G:A
chr2:203576782	['A', 'T']	56057	32543.31234810583	90.6675021443849	0.0015752403023434	0.00639578539685	0.2462934893217695	0.805456	0.805456	chr2	203576782	0.0939581789929083	chr2:203576782:A:T
chr2:203576834	['G', 'T']	56057	32492.63708540741	92.18189659248952	0.0016496442685043	0.0063916407207661	0.2580940232051378	0.796335	0.796335	chr2	203576834	0.0989041960245618	chr2:203576834:G:T
chr2:203577288	['C', 'T']	56057	37325.319379015	-63.95335467644334	-0.0088298547045712	0.0061679295457097	-1.4315751564823107	0.152271	0.152271	chr2	203577288	0.817382800138768	chr2:203577288:C:T
chr2:203577653	['CTA', 'C']	56057	32493.2168141593	93.1935194489201	0.001646743829008	0.0063919358922557	0.2576283393272464	0.796695	0.796695	chr2	203577653	0.0987079084265295	chr2:203577653:CTA:C
chr2:203577693	['A', 'T']	56057	32493.898290872763	95.23166583934632	0.0017632048992052	0.0063917412915323	0.2758567374341541	0.782659	0.782659	chr2	203577693	0.1064274163272231	chr2:203577693:A:T
chr2:203577833	['G', 'C']	56057	32497.637799068674	94.32587327591214	0.0016752395230436	0.0063918961038245	0.2620880402047293	0.793255	0.793255	chr2	203577833	0.1005871817985353	chr2:203577833:G:C
chr2:203577910	['A', 'G']	56057	70482.80139161463	41.28379973817464	-0.0072316297115902	0.0059953580518047	-1.2062048086374804	0.227744	0.227744	chr2	203577910	0.6425530558531686	chr2:203577910:A:G
chr2:203578576	['A', 'G']	56057	32178.776881480568	61.174569423714594	0.000856568502435	0.0064148555080122	0.1335288848463091	0.893776	0.893776	chr2	203578576	0.0487713113533352	chr2:203578576:A:G
chr2:203579608	['G', 'A']	56057	32438.8933847142	86.36298920906633	0.0014993738271516	0.0063943268560878	0.2344850147477377	0.814609	0.814609	chr2	203579608	0.0890507960315762	chr2:203579608:G:A
chr2:203579940	['C', 'A']	56057	7829.558685529766	122.75008204325242	0.0158712392750947	0.0113026304451278	1.4042075738162605	0.160263	0.160263	chr2	203579940	0.7951667318604825	chr2:203579940:C:A
chr2:203580292	['C', 'CA']	56057	70705.0	52.65258797040661	-0.0067956880013856	0.0059960986810906	-1.13335159456541	0.257071	0.257071	chr2	203580292	0.589946913051185	chr2:203580292:C:CA
chr2:203581104	['C', 'T']	56057	13531.482775845152	108.98995363166414	0.0051890039022562	0.0088502922465085	0.5863087633409354	0.55767	0.55767	chr2	203581104	0.2536227178625641	chr2:203581104:C:T
chr2:203581421	['A', 'T']	56057	42750.81315564118	196.3288330320437	-0.0005505796231559	0.0059481420969073	-0.0925632935773624	0.926251	0.926251	chr2	203581421	0.0332713101389339	chr2:203581421:A:T
chr2:203581575	['A', 'G']	56057	2825.10079386317	3.204724908090697	0.0016579922988351	0.0195296284077272	0.0848962542563849	0.932344	0.932344	chr2	203581575	0.030423819687455	chr2:203581575:A:G
chr2:203582348	['G', 'A']	56057	10971.978644829802	25.2748102975624	0.0052505092407627	0.0097195144964478	0.5402028303658162	0.589059	0.589059	chr2	203582348	0.2298412042092071	chr2:203582348:G:A
chr2:203583138	['C', 'T']	56057	15993.564943523494	-114.09561506333704	-0.0113490350374866	0.0082739812254114	-1.3716534674542131	0.170177	0.170177	chr2	203583138	0.769099136660724	chr2:203583138:C:T
chr2:203583443	['T', 'C']	56057	16016.28571428571	-107.83850426211524	-0.0108948531366239	0.0082690315531458	-1.317548864894485	0.18766	0.18766	chr2	203583443	0.7266282880102708	chr2:203583443:T:C
chr2:203583563	['G', 'A']	56057	15936.127127716523	-102.7215089317967	-0.0106395968491693	0.0082856885072779	-1.2840932699586465	0.199115	0.199115	chr2	203583563	0.7008960218819529	chr2:203583563:G:A
chr2:203584126	['T', 'C']	56057	16013.14224030261	-108.87572575133268	-0.0109862415914678	0.0082696507517393	-1.3285012778994474	0.184018	0.184018	chr2	203584126	0.7351396937386634	chr2:203584126:T:C
chr2:203584177	['C', 'T']	56057	16011.428138157426	-109.66379671249707	-0.011116109040564	0.0082702005093712	-1.3441160257200548	0.178916	0.178916	chr2	203584177	0.7473508198518644	chr2:203584177:C:T
chr2:203584380	['T', 'G']	56057	11050.522706508273	24.815996449542872	0.0052144809783469	0.0097123032689605	0.5368943734502036	0.591343	0.591343	chr2	203584380	0.2281605397667771	chr2:203584380:T:G
chr2:203584610	['G', 'A']	56057	16012.42678160304	-108.15146956492686	-0.010993824751283	0.0082718393950989	-1.3290665142503737	0.183831	0.183831	chr2	203584610	0.7355812503290681	chr2:203584610:G:A
chr2:203584712	['G', 'A']	56057	7323.783893240084	1.353403107515558	-0.0055942003165818	0.0116515837300508	-0.4801235991768018	0.631141	0.631141	chr2	203584712	0.1998736063956744	chr2:203584712:G:A
chr2:203584722	['C', 'T']	56057	14701.196070733926	107.76632477872062	0.0046394272383239	0.0086326704117593	0.5374266613960158	0.590975	0.590975	chr2	203584722	0.228430890678294	chr2:203584722:C:T
chr2:203585477	['G', 'A']	56057	16016.42858417184	-113.00991179261844	-0.0113518085843477	0.0082687914695073	-1.372849784180621	0.169805	0.169805	chr2	203585477	0.7700495258680431	chr2:203585477:G:A
chr2:203585553	['T', 'C']	56057	4350.008796659768	-17.167523579164115	-0.0104774625573156	0.0149038702245319	-0.7030028039340833	0.482057	0.482057	chr2	203585553	0.3169016063215917	chr2:203585553:T:C
chr2:203586012	['T', 'C']	56057	10997.98096410476	29.32300392214703	0.005577933704928	0.0097097344983912	0.5744682005313619	0.565653	0.565653	chr2	203586012	0.2474499052062656	chr2:203586012:T:C
chr2:203586695	['A', 'G']	56057	32888.693607379246	192.65579231740787	0.0047999039430574	0.006379181705827	0.7524325476844447	0.451794	0.451794	chr2	203586695	0.3450595409769532	chr2:203586695:A:G
chr2:203586697	['G', 'T']	56057	4338.0	-16.1914213505888	-0.0100422998852896	0.0149228799095407	-0.6729465053772419	0.500984	0.500984	chr2	203586697	0.3001761440382838	chr2:203586697:G:T
chr2:203586886	['G', 'A']	56057	16013.285660767804	-111.4876269034106	-0.0111475649989668	0.0082684440853679	-1.348205887815562	0.177598	0.177598	chr2	203586886	0.7505619292885808	chr2:203586886:G:A
chr2:203587450	['T', 'C']	56057	20387.547726582983	-133.96159198601157	-0.0120878182304055	0.0074865398969201	-1.6146068005832972	0.106402	0.106402	chr2	203587450	0.9730502086875826	chr2:203587450:T:C
chr2:203587724	['G', 'A']	56057	16006.998840321145	-103.5514763411242	-0.0107308404570283	0.0082697288426753	-1.2976048744975368	0.194428	0.194428	chr2	203587724	0.7112411912109813	chr2:203587724:G:A
chr2:203588135	['A', 'T']	56057	16019.859565504554	-105.35584330928864	-0.0106761399244629	0.0082701184793775	-1.2909295013227635	0.196733	0.196733	chr2	203588135	0.7061227853992491	chr2:203588135:A:T
chr2:203588481	['A', 'G']	56057	16016.71449223629	-108.17401208345916	-0.0109479745068633	0.0082696622731467	-1.323872021039311	0.185551	0.185551	chr2	203588481	0.7315367007422441	chr2:203588481:A:G
chr2:203588665	['G', 'A']	56057	16000.568905224094	-102.42068291006126	-0.010514053028837	0.0082713691662685	-1.2711381655789673	0.203685	0.203685	chr2	203588665	0.6910409526252345	chr2:203588665:G:A
chr2:203589206	['C', 'T']	56057	4345.534951907612	-20.451069070481086	-0.0105251401153975	0.0149283349607924	-0.7050444770324733	0.480785	0.480785	chr2	203589206	0.3180490903373656	chr2:203589206:C:T
chr2:203590437	['T', 'G']	56057	20481.01896656318	-139.2855655715312	-0.0125730203734318	0.0074749860559231	-1.6820125521798213	0.092572	0.092572	chr2	203590437	1.0335203533218025	chr2:203590437:T:G
chr2:203590448	['G', 'A']	56057	4362.233453455596	-20.18217209808676	-0.0108810411170156	0.0148824646903951	-0.731131660203975	0.464702	0.464702	chr2	203590448	0.3328254583860021	chr2:203590448:G:A
chr2:203590518	['T', 'C']	56057	4378.23430977272	-13.395125470719517	-0.0093545567238155	0.0148592549946736	-0.6295441276947453	0.528995	0.528995	chr2	203590518	0.2765484328469914	chr2:203590518:T:C
chr2:203590553	['G', 'A']	56057	16011.428138157426	-100.596961393656	-0.0105976784978366	0.0082704334279116	-1.2813933622959537	0.200061	0.200061	chr2	203590553	0.698837564715054	chr2:203590553:G:A
chr2:203590647	['C', 'T']	56057	64932.47498840404	126.64389131758452	-0.0007666221548899	0.0058911332895449	-0.1301315243113792	0.896463	0.896463	chr2	203590647	0.0474676305049597	chr2:203590647:C:T
chr2:203590725	['A', 'G']	56057	16030.145576847592	-109.97015159535069	-0.0112335556478639	0.0082678492080985	-1.358703498953563	0.174246	0.174246	chr2	203590725	0.758837182801642	chr2:203590725:A:G
chr2:203591627	['G', 'C']	56057	4336.232061940273	-10.478123645677156	-0.0086990389631873	0.0149219904277704	-0.5829677351218592	0.559917	0.559917	chr2	203591627	0.2518763464108723	chr2:203591627:G:C
chr2:203592227	['C', 'T']	56057	4334.927968596663	-10.27571194520115	-0.0087499272408925	0.0149252524544	-0.5862498652954445	0.55771	0.55771	chr2	203592227	0.2535915683363333	chr2:203592227:C:T
chr2:203592375	['T', 'C']	56057	65350.30506024092	125.01784087743874	-0.0012168957129417	0.0059004789236894	-0.206236769706284	0.836607	0.836607	chr2	203592375	0.0774785059415528	chr2:203592375:T:C
chr2:203593232	['G', 'T']	56057	20380.72642923417	-127.417918234301	-0.0117985957372914	0.0074877728385234	-1.5757149678191869	0.115097	0.115097	chr2	203593232	0.9389359960958849	chr2:203593232:G:T
chr2:203593298	['C', 'T']	56057	15942.807333226228	-112.89633266961486	-0.0109422626014065	0.0082899709829948	-1.319939795187736	0.186861	0.186861	chr2	203593298	0.7284813313241825	chr2:203593298:C:T
chr2:203594273	['T', 'A']	56057	4357.674764218349	-13.38970601916514	-0.0086782449757627	0.0148945563618987	-0.5826454152043242	0.560134	0.560134	chr2	203594273	0.2517080649598453	chr2:203594273:T:A
chr2:203594456	['T', 'C']	56057	16047.003835860838	-108.3105112760024	-0.010934310849524	0.0082622290695472	-1.3234093072807198	0.185705	0.185705	chr2	203594456	0.7311764029744015	chr2:203594456:T:C
chr2:203594483	['C', 'T']	56057	65109.776415801294	127.6324340671338	-0.0011590062814557	0.0058952460731712	-0.1966001532540461	0.844141	0.844141	chr2	203594483	0.0735850054982009	chr2:203594483:C:T
chr2:203594924	['G', 'A']	56057	16035.432670175747	-105.7827033105498	-0.0108189053047074	0.0082652153881214	-1.3089683446430418	0.19055	0.19055	chr2	203594924	0.719991046891814	chr2:203594924:G:A
chr2:203594980	['A', 'G']	56057	16048.145130501489	-110.29630846490508	-0.011055114363796	0.0082618200625967	-1.338096724454844	0.18087	0.18087	chr2	203594980	0.742633461414985	chr2:203594980:A:G
chr2:203594993	['G', 'A']	56057	16042.85856495522	-107.94555221935128	-0.010913841016557	0.0082625007891259	-1.320888347862002	0.186544	0.186544	chr2	203594993	0.7292187150433982	chr2:203594993:G:A
chr2:203595238	['C', 'T']	56057	4338.0	-8.819784465635006	-0.0082380905838581	0.0149150070124126	-0.5523356829133381	0.580721	0.580721	chr2	203595238	0.236032468750185	chr2:203595238:C:T
chr2:203595573	['C', 'T']	56057	32801.43658780289	188.72344820488968	0.0046892854281105	0.0063833464526711	0.7346123953758332	0.462579	0.462579	chr2	203595573	0.3348140870672029	chr2:203595573:C:T
chr2:203595668	['A', 'T']	56057	60804.84696772351	134.47368896979597	0.0001570227718454	0.0058274331123902	0.0269454438716054	0.978503	0.978503	chr2	203595668	0.0094378384970904	chr2:203595668:A:T
chr2:203596652	['A', 'G']	56057	17161.497396736875	-47.45088862788626	-0.0071674733094984	0.0081414594116669	-0.8803671365390946	0.378664	0.378664	chr2	203596652	0.4217459817672758	chr2:203596652:A:G
chr2:203596803	['C', 'T']	56057	18915.39890437358	131.7711263254653	0.0067669104064029	0.0078282494108441	0.8644219226113374	0.38736	0.38736	chr2	203596803	0.4118852279023424	chr2:203596803:C:T
chr2:203596810	['A', 'G']	56057	18908.071414550577	142.31127075369645	0.0074358596743564	0.0078334046239083	0.9492500427797886	0.342498	0.342498	chr2	203596810	0.4653419602051317	chr2:203596810:A:G
chr2:203596893	['G', 'A']	56057	16492.765285186702	-96.81934282226726	-0.0107549806998527	0.0081657664331318	-1.317081597658173	0.187817	0.187817	chr2	203596893	0.7262651007171341	chr2:203596893:G:A
chr2:203597405	['T', 'G']	56057	8113.289465703327	80.43416557243492	0.0102319090903975	0.0111133919869106	0.9206828214507988	0.35722	0.35722	chr2	203597405	0.4470642338638911	chr2:203597405:T:G
chr2:203598348	['G', 'A']	56057	2034.036285143428	-129.26182136843343	-0.044725435988818	0.0218202590291468	-2.049720671467518	0.0403963	0.0403963	chr2	203598348	1.3936584112054928	chr2:203598348:G:A
chr2:203598636	['G', 'A']	56057	31252.920326189764	-148.0112330012127	-0.0073427662360523	0.0064659560175608	-1.135604111149243	0.256127	0.256127	chr2	203598636	0.5915446373342428	chr2:203598636:G:A
chr2:203598822	['C', 'T']	56057	32205.915896356066	-123.1714706432954	-0.0073164874704754	0.0064001509821501	-1.1431741986839057	0.252971	0.252971	chr2	203598822	0.5969292624678652	chr2:203598822:C:T
chr2:203599896	['C', 'G']	56057	64895.049603882646	116.9486080568176	-0.0014954525294257	0.0058986095862944	-0.2535262772603945	0.799862	0.799862	chr2	203599896	0.0969849352684154	chr2:203599896:C:G
chr2:203600302	['T', 'C']	56057	32234.60026048636	-131.4111363386276	-0.0076658228874461	0.0063982929401711	-1.198104394270057	0.230881	0.230881	chr2	203600302	0.6366118052147989	chr2:203600302:T:C
chr2:203600396	['A', 'G']	56057	64478.553943611725	79.85435524222297	-0.0022458831381047	0.0058917432537851	-0.381191617041671	0.703063	0.703063	chr2	203600396	0.1530057570193475	chr2:203600396:A:G
chr2:203600953	['A', 'T']	56057	32273.938952139622	-128.3140058802189	-0.0076310743597901	0.006397546246893	-1.19281269181854	0.232948	0.232948	chr2	203600953	0.632741013881536	chr2:203600953:A:T
chr2:203600967	['A', 'G']	56057	32240.9537934358	-131.58393224155094	-0.0075963761591683	0.0063994579376472	-1.187034313403282	0.235219	0.235219	chr2	203600967	0.6285276007001396	chr2:203600967:A:G
chr2:203601412	['T', 'C']	56057	32355.8690715003	-130.2857175747816	-0.0074621929271131	0.0064084625984	-1.164427943915305	0.244256	0.244256	chr2	203601412	0.6121547592984969	chr2:203601412:T:C
chr2:203602089	['T', 'C']	56057	32266.4140055722	-124.89686663176104	-0.0073422418661649	0.006399901506051	-1.1472429472895798	0.251286	0.251286	chr2	203602089	0.599831706760053	chr2:203602089:T:C
chr2:203602840	['T', 'A']	56057	64417.237072195865	85.95977200534935	-0.0018577907648265	0.0058898203215342	-0.3154240135363915	0.752441	0.752441	chr2	203602840	0.1235275480650016	chr2:203602840:T:A
chr2:203602841	['GCCTGC', 'G']	56057	64416.894792242776	87.42079150603601	-0.0018083192264676	0.0058897204177728	-0.3070297226691502	0.758822	0.758822	chr2	203602841	0.1198600864021186	chr2:203602841:GCCTGC:G
chr2:203603585	['T', 'G']	56057	6705.358850394263	65.30323029081605	-0.0005688156493086	0.0126340564280886	-0.0450224084834734	0.96409	0.96409	chr2	203603585	0.0158824218244436	chr2:203603585:T:G
chr2:203603733	['T', 'C']	56057	32220.598262234824	-131.46014585086294	-0.0076424864842111	0.0063988519359618	-1.1943527621353451	0.232345	0.232345	chr2	203603733	0.6338666689814291	chr2:203603733:T:C
chr2:203603751	['G', 'T']	56057	31479.492497636	-144.8803883913357	-0.0072666134506422	0.0064510981156914	-1.1264149638287495	0.259995	0.259995	chr2	203603751	0.5850350039264487	chr2:203603751:G:T
chr2:203603877	['G', 'A']	56057	32212.44782430287	-130.00702220104458	-0.0076197559201334	0.0063997098376719	-1.1906408436332154	0.2338	0.2338	chr2	203603877	0.6311554931741786	chr2:203603877:G:A
chr2:203605062	['A', 'T']	56057	6685.981778269558	68.83691915506823	0.0001189282606404	0.0126581774155509	0.0093953700233634	0.992504	0.992504	chr2	203605062	0.0032677342631576	chr2:203605062:A:T
chr2:203605361	['C', 'T']	56057	33162.5074403169	-164.57350590803168	-0.0067773261111685	0.0063512915725758	-1.0670784097572077	0.285941	0.285941	chr2	203605361	0.5437235683316782	chr2:203605361:C:T
chr2:203605608	['C', 'T']	56057	33172.325845703686	-160.80492827992424	-0.00660602317879	0.0063511227580842	-1.0401347022274636	0.298282	0.298282	chr2	203605608	0.525372953599182	chr2:203605608:C:T
chr2:203606177	['T', 'C']	56057	33190.0653104925	-160.8269946676744	-0.0066224989141993	0.0063517922051835	-1.0426189491518494	0.297129	0.297129	chr2	203606177	0.5270549586798863	chr2:203606177:T:C
chr2:203606577	['GA', 'G']	56057	6555.584724898308	92.846327215841	0.0029056964630523	0.012759765232416	0.227723348363062	0.819862	0.819862	chr2	203606577	0.0862592423506501	chr2:203606577:GA:G
chr2:203606666	['A', 'G']	56057	33200.36904358375	-153.766926862552	-0.006300346516037	0.006349756400692	-0.9922186172922134	0.321095	0.321095	chr2	203606666	0.4933664570909755	chr2:203606666:A:G
chr2:203606695	['T', 'G']	56057	33188.920566667264	-159.33220861670952	-0.0065747803333644	0.0063514513533043	-1.0351618815349797	0.300598	0.300598	chr2	203606695	0.5220139132762343	chr2:203606695:T:G
chr2:203608415	['G', 'A']	56057	32486.31809180597	-149.3315343026632	-0.0054112480710307	0.0063995179083836	-0.8455712052843449	0.397796	0.397796	chr2	203608415	0.4003395881966551	chr2:203608415:G:A
chr2:203608985	['T', 'C']	56057	9726.25558489758	57.81140264541564	0.005278763570721	0.0102958379595928	0.5127084936105378	0.608157	0.608157	chr2	203608985	0.2159842900828867	chr2:203608985:T:C
chr2:203609237	['A', 'G']	56057	86657.6423817426	161.95197960012013	-0.0084006481453069	0.0069157244141511	-1.2147170191046428	0.224479	0.224479	chr2	203609237	0.6488242809889567	chr2:203609237:A:G
chr2:203609453	['G', 'A']	56057	6575.40996367409	75.3471177999455	3.062572004442196e-05	0.0127754010908242	0.0023972413724386	0.998087	0.998087	chr2	203609453	0.0008316010241118	chr2:203609453:G:A
chr2:203611237	['T', 'C']	56057	86705.09828510179	152.7732612517447	-0.0090629371718517	0.0069388005129889	-1.3061244742353593	0.191516	0.191516	chr2	203611237	0.7177949375102879	chr2:203611237:T:C
chr2:203611892	['G', 'A']	56057	6564.684292268423	69.93323510168257	-0.00100113075491	0.0127646358031373	-0.0784300288978072	0.937486	0.937486	chr2	203611892	0.0280352091129318	chr2:203611892:G:A
chr2:203612158	['A', 'G']	56057	32581.436593071183	-149.61637044353824	-0.0054363346892391	0.0063931506619803	-0.8503373339171709	0.395141	0.395141	chr2	203612158	0.4032479053984242	chr2:203612158:A:G
chr2:203612208	['G', 'A']	56057	46109.62843070774	187.50591984763224	-0.0012690509129226	0.0059289495413184	-0.2140431292387823	0.830514	0.830514	chr2	203612208	0.0806530422354645	chr2:203612208:G:A
chr2:203612829	['G', 'T']	56057	79133.05826732321	67.98900803812997	-0.0065023296230116	0.0064043703468828	-1.0152956919764011	0.309969	0.309969	chr2	203612829	0.5086817377855348	chr2:203612829:G:T
chr2:203614654	['C', 'A']	56057	6564.585527724256	64.30190628054764	-0.002244360335837	0.0127677182268773	-0.1757839808143991	0.860464	0.860464	chr2	203614654	0.0652672949220145	chr2:203614654:C:A
chr2:203614850	['C', 'T']	56057	33276.80471470665	-132.64666076741275	-0.0055851431546228	0.0063499385448515	-0.879558615437495	0.379102	0.379102	chr2	203614850	0.4212439243926827	chr2:203614850:C:T
chr2:203616023	['G', 'A']	56057	32924.334070954385	-133.46952907591998	-0.0053884061625228	0.0063673872794518	-0.8462507345692183	0.397416	0.397416	chr2	203616023	0.4007546521435898	chr2:203616023:G:A
chr2:203617377	['C', 'T']	56057	45765.24608329467	146.2745548176095	-0.0024615384291457	0.0059380161357564	-0.4145388582431335	0.678481	0.678481	chr2	203617377	0.1684623097001804	chr2:203617377:C:T
chr2:203617595	['C', 'T']	56057	79031.63937701817	49.8310704328796	-0.0075030584894062	0.0064018763173754	-1.172009285628048	0.241198	0.241198	chr2	203617595	0.6176262976619233	chr2:203617595:C:T
chr2:203618835	['A', 'G']	56057	32822.67080512333	-116.26870056943416	-0.0042348362005228	0.0063832237381469	-0.663432205143443	0.507057	0.507057	chr2	203618835	0.2949432174042743	chr2:203618835:A:G
chr2:203619602	['A', 'G']	56057	46132.58366786205	182.2224893476484	-0.0015728801624962	0.005925927159485	-0.2654234721698635	0.790684	0.790684	chr2	203619602	0.1019970493421414	chr2:203619602:A:G
chr2:203624175	['A', 'G']	56057	14096.514675183324	65.18659358592264	0.0028000117481916	0.0087437531083558	0.3202299645807555	0.748795	0.748795	chr2	203624175	0.1256370642160775	chr2:203624175:A:G
chr2:203624445	['T', 'A']	56057	6560.053222238083	72.92416723337723	-0.0002762510328553	0.0127762234895331	-0.0216222761821371	0.982749	0.982749	chr2	203624445	0.0075573894256578	chr2:203624445:T:A
chr2:203624646	['A', 'G']	56057	6566.351411139258	75.93042449533984	0.0001103368027685	0.0127700821658815	0.0086402578570161	0.993106	0.993106	chr2	203624646	0.003004394245615	chr2:203624646:A:G
chr2:203627950	['C', 'T']	56057	47950.97555448496	248.9844152298448	-8.082387916148874e-05	0.0059033996114508	-0.0136910737000956	0.989076	0.989076	chr2	203627950	0.004770336196049	chr2:203627950:C:T
chr2:203630699	['C', 'T']	56057	6109.871951328301	71.91067340025599	-0.0005469628550999	0.0132424532020991	-0.0413037408365744	0.967054	0.967054	chr2	203630699	0.0145492743686663	chr2:203630699:C:T
chr2:203631319	['C', 'T']	56057	6030.537893384715	44.5630371677397	-0.0062061770158259	0.0133344569053242	-0.4654240558794694	0.64163	0.64163	chr2	203631319	0.1927153384117594	chr2:203631319:C:T
chr2:203631523	['G', 'T']	56057	1659.0591918651326	50.66494536184152	0.0228170553425798	0.0239333331166065	0.9533588669581446	0.340412	0.340412	chr2	203631523	0.4679951388285636	chr2:203631523:G:T
chr2:203632613	['T', 'C']	56057	53019.13292054032	201.0549981980608	-0.0058379426196365	0.0058394470531807	-0.9997423671230276	0.31744	0.31744	chr2	203632613	0.4983383495259154	chr2:203632613:T:C
chr2:203632883	['A', 'G']	56057	105055.6222571092	295.65767474323843	-0.0079061503837416	0.0119462810501928	-0.6618085034600805	0.508097	0.508097	chr2	203632883	0.2940533693236977	chr2:203632883:A:G
chr2:203634242	['A', 'G']	56057	41800.642025985166	110.79820212361112	-0.0040349058650763	0.0060079827856558	-0.6715907833008012	0.501847	0.501847	chr2	203634242	0.2994286676830385	chr2:203634242:A:G
chr2:203636267	['G', 'A']	56057	41804.83023010874	62.45599297578563	-0.0052157768807336	0.0060049172468276	-0.8685843062182204	0.385078	0.385078	chr2	203636267	0.4144512924692619	chr2:203636267:G:A
chr2:203637015	['G', 'T']	56057	41911.45784186013	73.6853757184789	-0.0050018372588516	0.0059997315609496	-0.8336768417118872	0.404467	0.404467	chr2	203637015	0.3931169061964336	chr2:203637015:G:T
chr2:203641064	['C', 'T']	56057	1703.212685102587	43.19481967706913	0.019320464566217	0.0236357723017432	0.8174247204434317	0.413689	0.413689	chr2	203641064	0.3833260268511976	chr2:203641064:C:T
chr2:203641468	['T', 'C']	56057	6311.675563326256	64.2763026211401	-0.0039933895575698	0.0130347478316102	-0.306364926207896	0.759328	0.759328	chr2	203641468	0.1195705853436192	chr2:203641468:T:C
chr2:203641827	['A', 'G']	56057	1705.060833110338	44.19699953840784	0.0199995303100421	0.0236225310153922	0.8466294444490575	0.397205	0.397205	chr2	203641827	0.400985293261394	chr2:203641827:A:G
chr2:203642492	['T', 'C']	56057	42224.818206153184	83.15427190165215	-0.0049454207400777	0.0059951895369311	-0.8248981470249412	0.409433	0.409433	chr2	203642492	0.3878171564455593	chr2:203642492:T:C
chr2:203642808	['A', 'G']	56057	6229.88907919856	56.15207932570353	-0.0046755126692889	0.0131186051139333	-0.3564031868238065	0.72154	0.72154	chr2	203642808	0.141739587927732	chr2:203642808:A:G
chr2:203642991	['T', 'C']	56057	53527.90976719293	138.90315114506024	-0.0077863843778014	0.0058381391521557	-1.333709967314907	0.182304	0.182304	chr2	203642991	0.7392038022234141	chr2:203642991:T:C
chr2:203643134	['T', 'C']	56057	53520.86427373604	143.0838655184624	-0.0076337600818625	0.0058372229069209	-1.3077725835707767	0.190956	0.190956	chr2	203643134	0.7190666911741236	chr2:203643134:T:C
chr2:203643845	['A', 'G']	56057	1705.912952683528	43.384969224426335	0.0194871521737457	0.0236226067558902	0.8249365692415236	0.409411	0.409411	chr2	203643845	0.3878404929506913	chr2:203643845:A:G
chr2:203645677	['A', 'G']	56057	3336.5712627462217	-40.62777681855876	-0.0270504046766755	0.017078112209003	-1.5839224116594892	0.113217	0.113217	chr2	203645677	0.946088357141827	chr2:203645677:A:G
chr2:203647103	['G', 'A']	56057	42044.25029440103	105.72293252033693	-0.0042004982296966	0.0059993732873689	-0.7001561710687982	0.483833	0.483833	chr2	203647103	0.3153045137559874	chr2:203647103:G:A
chr2:203647571	['T', 'C']	56057	53564.066100364034	152.4195671903123	-0.007574273117917	0.0058389559847523	-1.2971964744547309	0.194569	0.194569	chr2	203647571	0.7109263531807128	chr2:203647571:T:C
chr2:203648138	['G', 'A']	56057	14564.338317156724	87.16297381226534	0.0089443888153652	0.0085665465760418	1.044106716279363	0.296441	0.296441	chr2	203648138	0.5280617303744068	chr2:203648138:G:A
chr2:203649259	['ATTAG', 'A']	56057	14479.808135593225	27.58368735947036	-0.000810309607231	0.0086414629096369	-0.0937699572056681	0.925292	0.925292	chr2	203649259	0.0337211926913659	chr2:203649259:ATTAG:A
chr2:203650990	['G', 'A']	56057	1739.1551238136017	49.30350751784261	0.0213011058017827	0.0233868217479041	0.9108166142195728	0.362396	0.362396	chr2	203650990	0.440816604559007	chr2:203650990:G:A
chr2:203651772	['C', 'T']	56057	1736.092910407821	46.50779190920409	0.0210958798999872	0.0234056323231664	0.9013163843946634	0.367424	0.367424	chr2	203651772	0.4348324791484935	chr2:203651772:C:T
chr2:203651956	['G', 'A']	56057	4073.3633233426094	-58.45583038601473	-0.0236479458298565	0.0155134363309631	-1.5243525241830371	0.127426	0.127426	chr2	203651956	0.8947419495165524	chr2:203651956:G:A
chr2:203652079	['G', 'A']	56057	12758.91042406294	53.13079350725582	-0.0103894435265692	0.0092999039253966	-1.1171560061171395	0.263932	0.263932	chr2	203652079	0.578507951269523	chr2:203652079:G:A
chr2:203652310	['A', 'G']	56057	15223.53044036828	-112.44408574315489	-0.0055385437728497	0.0085051444550398	-0.6511992597101429	0.514921	0.514921	chr2	203652310	0.2882593959992492	chr2:203652310:A:G
chr2:203652989	['C', 'T']	56057	20285.55888377756	33.41346843958383	-0.0055407750210301	0.0075870193372848	-0.7302966784071745	0.465212	0.465212	chr2	203652989	0.332349091306944	chr2:203652989:C:T
chr2:203653006	['G', 'C']	56057	1739.42030046982	42.43066309482241	0.0180707542458792	0.0234005166132447	0.7722374058891991	0.439977	0.439977	chr2	203653006	0.3565700258641832	chr2:203653006:G:C
chr2:203653146	['C', 'T']	56057	4106.34409638554	-84.13466755092014	-0.0294030141005762	0.0154452446989772	-1.903693639928111	0.0569552	0.0569552	chr2	203653146	1.2444666187629294	chr2:203653146:C:T
chr2:203653192	['G', 'A']	56057	1692.241502970615	36.44891214257565	0.0129999323461186	0.0236961322373064	0.5486098835003945	0.583275	0.583275	chr2	203653192	0.2341266376531755	chr2:203653192:G:A
chr2:203653347	['T', 'C']	56057	1742.0310760667903	40.95204810278189	0.0175403561031902	0.0233683989222071	0.7506015350722851	0.452896	0.452896	chr2	203653347	0.3440015150105712	chr2:203653347:T:C
chr2:203653603	['G', 'A']	56057	20202.633531051222	36.09901233693064	-0.0054918154068202	0.007576003989001	-0.7248960553338354	0.468519	0.468519	chr2	203653603	0.3292727923368451	chr2:203653603:G:A
chr2:203655677	['G', 'A']	56057	1751.0312366205223	34.99878093024332	0.0149481608636941	0.0233106836562046	0.6412579349518703	0.521358	0.521358	chr2	203655677	0.2828639580217976	chr2:203655677:G:A
chr2:203656887	['C', 'T']	56057	4286.076459255031	-82.4621211118185	-0.0288665497554234	0.0151180516629739	-1.9094093868009097	0.0562144	0.0562144	chr2	203656887	1.250152420383386	chr2:203656887:C:T
chr2:203657091	['A', 'G']	56057	3999.2853727721977	-87.85326514611369	-0.030093355744155	0.0156230101768216	-1.9262200692157048	0.054082	0.054082	chr2	203657091	1.2669472561769417	chr2:203657091:A:G
chr2:203657230	['G', 'T']	56057	1748.4054671329673	25.467870098701862	0.0093102096795796	0.0233437465393384	0.3988309958682185	0.690019	0.690019	chr2	203657230	0.1611389505938325	chr2:203657230:G:T
chr2:203657231	['G', 'C']	56057	1864.96480331263	31.78855034866536	0.0129081320964374	0.022618429939017	0.5706908981410236	0.568211	0.568211	chr2	203657231	0.2454903630223414	chr2:203657231:G:C
chr2:203657267	['C', 'T']	56057	3979.141967710285	-87.38339805143046	-0.0302448549260734	0.015657821497607	-1.931613215203384	0.0534123	0.0534123	chr2	203657267	1.2723587203682225	chr2:203657267:C:T
chr2:203657911	['T', 'G']	56057	20493.36459803801	36.25034593075714	-0.006108631914104	0.0075304070836297	-0.8111954435217008	0.417257	0.417257	chr2	203657911	0.3795963687628612	chr2:203657911:T:G
chr2:203659372	['A', 'G']	56057	4525.4456289980135	-79.49160169202115	-0.0290673481827717	0.0149540647976597	-1.943775727608228	0.0519275	0.0519275	chr2	203659372	1.284602585595589	chr2:203659372:A:G
chr2:203660507	['C', 'T']	56057	22733.67764038328	99.99500505892192	-0.0034915416146584	0.0072314857417002	-0.4828249324374062	0.629222	0.629222	chr2	203660507	0.2011961011924739	chr2:203660507:C:T
chr2:203661010	['A', 'G']	56057	1257.067274413958	37.58760363232624	0.015022326830699	0.0274667109171636	0.5469284937684982	0.58443	0.58443	chr2	203661010	0.2332674989320377	chr2:203661010:A:G
chr2:203661051	['A', 'G']	56057	20460.9200164142	42.52415139610312	-0.0054434618793454	0.0075312233841573	-0.7227858744432235	0.469814	0.469814	chr2	203661051	0.3280740458126597	chr2:203661051:A:G
chr2:203662515	['G', 'A']	56057	105472.0	246.45616139638275	-0.0152604578316313	0.0122598694061775	-1.2447488081677147	0.213229	0.213229	chr2	203662515	0.6711537298355106	chr2:203662515:G:A
chr2:203663404	['C', 'T']	56057	1749.0624029970563	28.335312866162784	0.010917424265261	0.0233370983841464	0.4678141251989398	0.639919	0.639919	chr2	203663404	0.1938749948900511	chr2:203663404:C:T
chr2:203665226	['G', 'A']	56057	26322.34781988154	-92.2335227955548	-0.0131185710550094	0.0068428954886516	-1.9171082002882427	0.0552293	0.0552293	chr2	203665226	1.2578304611772622	chr2:203665226:G:A
chr2:203665302	['T', 'C']	56057	20571.40367561781	21.292999961545807	-0.0060538756549177	0.0075099943955939	-0.806109210743151	0.420183	0.420183	chr2	203665302	0.3765615225048955	chr2:203665302:T:C
chr2:203665588	['C', 'T']	56057	10768.124928243478	-13.820222262980684	-0.0094717967810387	0.0098668458958326	-0.9599619656611096	0.337078	0.337078	chr2	203665588	0.4722695915620604	chr2:203665588:C:T
chr2:203665632	['G', 'A']	56057	4083.230998855992	-95.58131532322122	-0.0318854159323218	0.0154761370616297	-2.060295524997384	0.0393749	0.0393749	chr2	203665632	1.4047805361738566	chr2:203665632:G:A
chr2:203665801	['G', 'A']	56057	12372.882878704084	2.3042318762535774	-0.0138810259603546	0.0094197309218049	-1.473611727934036	0.140592	0.140592	chr2	203665801	0.8520393909428141	chr2:203665801:G:A
chr2:203666066	['C', 'T']	56057	9010.089501106271	47.35708804501002	0.0038813688915123	0.0106122692761168	0.3657435361395761	0.714558	0.714558	chr2	203666066	0.1459625141681323	chr2:203666066:C:T
chr2:203666116	['T', 'TGC']	56057	1837.5406534547392	39.03626098064719	0.018692385321044	0.0227792557037825	0.8205880632851469	0.411884	0.411884	chr2	203666116	0.3852250782709996	chr2:203666116:T:TGC
chr2:203666317	['C', 'T']	56057	1585.632135306579	24.531479148156585	0.0115327015077607	0.0246841034815571	0.467211682059972	0.64035	0.64035	chr2	203666317	0.193582586140372	chr2:203666317:C:T
chr2:203666340	['C', 'T']	56057	1678.080897336497	48.71273134180595	0.0249341968828044	0.0239024015015945	1.0431670173869774	0.296875	0.296875	chr2	203666340	0.5274263730310582	chr2:203666340:C:T
chr2:203666609	['G', 'A']	56057	1852.594871428826	44.70610232467692	0.022165183336116	0.0226736148160226	0.9775760731567472	0.328288	0.328288	chr2	203666609	0.4837449918641139	chr2:203666609:G:A
chr2:203669711	['G', 'T']	56057	1935.0345190523765	30.74266893025245	0.0090467021399453	0.0222022632187994	0.4074675653914957	0.683666	0.683666	chr2	203669711	0.1651560178468531	chr2:203669711:G:T
chr2:203670554	['T', 'C']	56057	1938.1382976825505	34.91460045587031	0.0108728370246194	0.0221863201486546	0.4900694189828859	0.624087	0.624087	chr2	203670554	0.2047548638653066	chr2:203670554:T:C
chr2:203671077	['A', 'G']	56057	3982.355205880253	-98.04919571058988	-0.0323222461473074	0.0156531573500799	-2.0649026534664108	0.0389368	0.0389368	chr2	203671077	1.4096397436081838	chr2:203671077:A:G
chr2:203671450	['G', 'A']	56057	4714.429710920771	50.46420333853995	-0.0049455445962247	0.0151916645539101	-0.3255432990028609	0.744771	0.744771	chr2	203671450	0.1279772423183035	chr2:203671450:G:A
chr2:203671753	['G', 'A']	56057	15133.51746128152	-140.76623653346434	-0.0066934654969533	0.0085295360561956	-0.7847396919192839	0.43261	0.43261	chr2	203671753	0.3639034458432427	chr2:203671753:G:A
chr2:203672447	['A', 'G']	56057	12527.893939664244	41.68435352465535	-0.010463665074885	0.0093623574592109	-1.117631442771991	0.263729	0.263729	chr2	203672447	0.578842111968062	chr2:203672447:A:G
chr2:203678432	['A', 'G']	56057	1959.1397962642493	32.49556801763088	0.0103882723138454	0.022065635938662	0.4707896179708001	0.637793	0.637793	chr2	203678432	0.1953202515998895	chr2:203678432:A:G
chr2:203678522	['G', 'A']	56057	1960.069931317456	33.364783344993064	0.0109011723347869	0.0220600598514523	0.4941587832577535	0.621196	0.621196	chr2	203678522	0.2067713494398097	chr2:203678522:G:A
chr2:203679919	['C', 'T']	56057	1867.2657848230056	41.40488984187058	0.0188151267202678	0.0225920476570305	0.8328207786164379	0.404949	0.404949	chr2	203679919	0.3925996691637561	chr2:203679919:C:T
chr2:203680230	['C', 'T']	56057	1866.1972102659383	42.54865472767728	0.0192465456760273	0.0226035991455081	0.8514814632895318	0.394506	0.394506	chr2	203680230	0.4039463872655218	chr2:203680230:C:T
chr2:203680455	['G', 'A']	56057	14806.377176705682	183.46408294681484	0.0175540431799596	0.0085227093157695	2.059678739421458	0.0394339	0.0394339	chr2	203680455	1.4041302692184057	chr2:203680455:G:A
chr2:203681133	['C', 'A']	56057	1960.5246065450904	33.509856312699206	0.0108022533424997	0.0220603866218549	0.4896674535974868	0.624371	0.624371	chr2	203681133	0.2045572767058058	chr2:203681133:C:A
chr2:203681377	['A', 'G']	56057	1959.6991808983355	33.31889281011794	0.0106916396422969	0.0220657516010708	0.4845354844735089	0.628008	0.628008	chr2	203681377	0.2020348238842596	chr2:203681377:A:G
chr2:203682237	['G', 'A']	56057	11939.064904017698	-2.997955301789933	-0.0097624106795759	0.0093805480755311	-1.0407079203656466	0.298016	0.298016	chr2	203682237	0.5257604187251725	chr2:203682237:G:A
chr2:203684117	['G', 'A']	56057	1870.066720185532	42.95275581085362	0.0189572784936692	0.0225689267796745	0.839972528544956	0.400927	0.400927	chr2	203684117	0.3969346956672466	chr2:203684117:G:A
chr2:203684921	['G', 'A']	56057	2256.362260919212	22.12628137431444	0.0040313207655142	0.0205629115331028	0.1960481500406464	0.844573	0.844573	chr2	203684921	0.0733628065701707	chr2:203684921:G:A
chr2:203684957	['T', 'C']	56057	2257.1610618521754	20.47049364876787	0.0032823284733676	0.0205589238550613	0.1596546831199816	0.873154	0.873154	chr2	203684957	0.0589091521113095	chr2:203684957:T:C
chr2:203685110	['G', 'A']	56057	2157.038479377765	23.538590979967807	0.007297182889405	0.0210097157064949	0.3473242090157947	0.728349	0.728349	chr2	203685110	0.1376604717101919	chr2:203685110:G:A
chr2:203687247	['C', 'T']	56057	9924.062211200517	-62.77384199558272	-0.0023989595246854	0.0102307369242544	-0.2344855060243118	0.814609	0.814609	chr2	203687247	0.0890507960315762	chr2:203687247:C:T
chr2:203689034	['T', 'A']	56057	27781.451521964096	161.1946886581618	0.002765788793155	0.0067913155773707	0.4072537583691309	0.683823	0.683823	chr2	203689034	0.1650562960443985	chr2:203689034:T:A
chr2:203691223	['A', 'C']	56057	17032.911549577195	-134.904000508735	-0.006589336482762	0.008088044702649	-0.8147007991441825	0.415247	0.415247	chr2	203691223	0.3816934964759709	chr2:203691223:A:C
chr2:203691433	['A', 'G']	56057	2212.1183858422232	5.676884256431379	-0.003055859906042	0.0207655655978082	-0.1471599649741606	0.883006	0.883006	chr2	203691433	0.0540363453940754	chr2:203691433:A:G
chr2:203691983	['C', 'T']	56057	12640.127435238706	-11.892251988104002	-0.0140435784913583	0.0093106089551085	-1.5083415659566446	0.131473	0.131473	chr2	203691983	0.8811634270600108	chr2:203691983:C:T
chr2:203693431	['C', 'T']	56057	2241.199903660887	17.648949653047993	0.0031693567395037	0.0206242253021804	0.1536715533828383	0.877869	0.877869	chr2	203693431	0.0565702868522294	chr2:203693431:C:T
chr2:203694079	['T', 'C']	56057	10747.492416672614	65.58560687299376	0.0032796035426137	0.0098473837250457	0.3330431345203383	0.739103	0.739103	chr2	203694079	0.1312950349277933	chr2:203694079:T:C
chr2:203694389	['A', 'G']	56057	4643.242461011383	25.442784203426008	-0.0081209422875005	0.0152732221819753	-0.5317111340843643	0.594928	0.594928	chr2	203694389	0.225535590733245	chr2:203694389:A:G
chr2:203694425	['G', 'C']	56057	2159.154068470912	17.5096364312046	0.0053108219874042	0.0210093605437486	0.2527836093033533	0.800436	0.800436	chr2	203694425	0.0966733869901536	chr2:203694425:G:C
chr2:203694636	['A', 'C']	56057	9471.67586034646	-38.50908774370752	-0.0035111679425452	0.0104193116177838	-0.3369865564393274	0.736128	0.736128	chr2	203694636	0.1330466627544066	chr2:203694636:A:C
chr2:203695073	['G', 'A']	56057	2241.0399778792635	19.256240479730728	0.0038847939747296	0.0206244665260856	0.1883585192284213	0.850596	0.850596	chr2	203695073	0.0702766639239143	chr2:203695073:G:A
chr2:203695398	['G', 'A']	56057	5048.180108821693	-87.39265850821363	-0.0269974709920005	0.0139727037864905	-1.9321579706071543	0.053345	0.053345	chr2	203695398	1.272906280535141	chr2:203695398:G:A
chr2:203695849	['C', 'T']	56057	3960.0	-97.63124479976628	-0.0326171479553145	0.0156909717883365	-2.078720706104361	0.0376476	0.0376476	chr2	203695849	1.4242627044560805	chr2:203695849:C:T
chr2:203695934	['T', 'C']	56057	2162.038568574283	21.47288764304472	0.007001968221427	0.020986331867251	0.3336442149927844	0.738649	0.738649	chr2	203695934	0.1315618857944981	chr2:203695934:T:C
chr2:203697054	['A', 'G']	56057	17398.08703394778	140.87435583982162	0.0138601107015436	0.0082226226381798	1.6856070515977957	0.0918771	0.0918771	chr2	203697054	1.0367927212901804	chr2:203697054:A:G
chr2:203698154	['C', 'A']	56057	2156.1538543878114	22.051312697554486	0.0071813466312914	0.0210133960253571	0.3417508822765061	0.73254	0.73254	chr2	203698154	0.135168655881732	chr2:203698154:C:A
chr2:203698292	['T', 'C']	56057	101944.0928958824	366.3283559468907	0.0031526931934348	0.0101012940699881	0.3121078518842263	0.75496	0.75496	chr2	203698292	0.1220760579595163	chr2:203698292:T:C
chr2:203699235	['T', 'C']	56057	13451.358384804871	21.45887286365264	-0.0005484151653171	0.008924586503017	-0.0614499243333863	0.951001	0.951001	chr2	203699235	0.0218190263914466	chr2:203699235:T:C
chr2:203699238	['A', 'T']	56057	13457.283020889116	18.91891425111276	-0.0007140702921883	0.0089249502554218	-0.0800083218115994	0.936231	0.936231	chr2	203699238	0.0286169828346774	chr2:203699238:A:T
chr2:203702743	['A', 'T']	56057	2160.1156028115747	19.13638018768484	0.0060114025370956	0.0209951148260334	0.2863238704292159	0.774631	0.774631	chr2	203702743	0.1109051269477355	chr2:203702743:A:T
chr2:203702980	['G', 'GA']	56057	2255.1609191301086	12.991591759658125	0.0009253147484903	0.0205652142208802	0.0449941701823306	0.964112	0.964112	chr2	203702980	0.0158725115779007	chr2:203702980:G:GA
chr2:203703391	['A', 'G']	56057	2157.2308968617867	17.935305889274225	0.0054524470679189	0.0210188398471295	0.2594076127690554	0.795322	0.795322	chr2	203703391	0.0994570040347911	chr2:203703391:A:G
chr2:203704994	['G', 'T']	56057	28063.00738692122	45.37295531091492	-0.0036497151185562	0.0067213061878618	-0.5430068228623991	0.587127	0.587127	chr2	203704994	0.2312679474176205	chr2:203704994:G:T
chr2:203705277	['G', 'T']	56057	28073.508832030835	50.0922118096932	-0.0037810991760597	0.0067202022629704	-0.5626466329584002	0.573678	0.573678	chr2	203705277	0.2413318045742472	chr2:203705277:G:T
chr2:203705369	['C', 'T']	56057	40244.8972094351	160.41545773896323	0.0015343752926297	0.0060140526883642	0.2551316678017044	0.798622	0.798622	chr2	203705369	0.0976587302711579	chr2:203705369:C:T
chr2:203705416	['G', 'A']	56057	7090.632448440733	86.67021810374156	-0.0011181187157102	0.012216798473162	-0.0915230547648413	0.927077	0.927077	chr2	203705416	0.0328841932704637	chr2:203705416:G:A
chr2:203705655	['G', 'A']	56057	40221.76273152278	160.49825070787352	0.0016602008165723	0.0060156194477685	0.2759816891655592	0.782563	0.782563	chr2	203705655	0.1064806896268764	chr2:203705655:G:A
chr2:203706103	['G', 'A']	56057	40236.37995716581	162.95182782675386	0.0016461010959352	0.0060140617113291	0.2737087138355002	0.784309	0.784309	chr2	203706103	0.10551280140211	chr2:203706103:G:A
chr2:203706326	['T', 'TC']	56057	1211.0864182113355	16.6810012736507	0.0023877241994067	0.0278640660159765	0.0856918799301483	0.931712	0.931712	chr2	203706326	0.0307183109721374	chr2:203706326:T:TC
chr2:203706985	['A', 'T']	56057	1211.3457468639028	16.663400998491262	0.0024253485017442	0.0278641014605241	0.0870420496128423	0.930638	0.930638	chr2	203706985	0.0312192182401284	chr2:203706985:A:T
chr2:203707283	['G', 'C']	56057	68253.916451043	221.5239271119818	-0.0009550825580619	0.0059568171724577	-0.1603343749541121	0.872618	0.872618	chr2	203707283	0.0591758328114405	chr2:203707283:G:C
chr2:203708579	['A', 'G']	56057	20531.197534388324	-32.06369682711134	-0.0028925410977814	0.0074805130679813	-0.3866768323903261	0.698997	0.698997	chr2	203708579	0.1555246881831335	chr2:203708579:A:G
chr2:203708669	['C', 'G']	56057	41024.782085823885	172.89567925560817	0.0017122776638863	0.0060007489672089	0.2853439917655465	0.775382	0.775382	chr2	203708669	0.1104842850819818	chr2:203708669:C:G
chr2:203709046	['C', 'T']	56057	7978.397264187999	23.580600236228285	0.0023902030510829	0.0112254755017464	0.2129266640607833	0.831385	0.831385	chr2	203709046	0.0801978153794736	chr2:203709046:C:T
chr2:203710167	['T', 'C']	56057	20453.2837924636	-34.065993423185375	-0.0024694425745767	0.0074923984279053	-0.3295930666713272	0.741709	0.741709	chr2	203710167	0.1297664511666834	chr2:203710167:T:C
chr2:203711228	['A', 'G']	56057	94214.08410197854	168.71184935239464	-0.0017735203622117	0.0079737049671154	-0.2224211165983659	0.823987	0.823987	chr2	203711228	0.0840796400902646	chr2:203711228:A:G
chr2:203712053	['G', 'A']	56057	20519.660499223868	-32.693401873889215	-0.0022202219808535	0.0074831384712856	-0.2966966319510183	0.766699	0.766699	chr2	203712053	0.1153751031905701	chr2:203712053:G:A
chr2:203712481	['G', 'A']	56057	20518.3923275939	-29.784605984497684	-0.0019917073839378	0.0074827496261654	-0.2661731961434727	0.790107	0.790107	chr2	203712481	0.1023140905287205	chr2:203712481:G:A
chr2:203713182	['C', 'T']	56057	60277.05394072408	137.7080256444005	0.0005813443608221	0.0058010412810093	0.1002137948449427	0.920175	0.920175	chr2	203713182	0.0361295701470069	chr2:203713182:C:T
chr2:203714074	['A', 'G']	56057	95858.81026299827	175.13754761916454	-0.0040585143426321	0.0082860729545851	-0.489799494269039	0.624278	0.624278	chr2	203714074	0.2046219696449611	chr2:203714074:A:G
chr2:203714390	['T', 'C']	56057	102429.30893975343	209.160328212592	-0.0107040952175752	0.0103024674556712	-1.0389836477166448	0.298817	0.298817	chr2	203714390	0.5245946987034426	chr2:203714390:T:C
chr2:203714496	['CCT', 'C']	56057	20405.09608693325	-28.27562542104905	-0.0020053595745611	0.0075019109648308	-0.2673131664668288	0.789229	0.789229	chr2	203714496	0.1027969650967586	chr2:203714496:CCT:C
chr2:203714616	['A', 'T']	56057	7989.28504147712	9.154060841659254	0.0006835988538268	0.01120693269104	0.0609978548700855	0.951361	0.951361	chr2	203714616	0.0216546559768237	chr2:203714616:A:T
chr2:203714877	['T', 'C']	56057	102345.47721839655	215.8816311024584	-0.0095710688308717	0.0102633042664925	-0.9325523810220832	0.351055	0.351055	chr2	203714877	0.4546248370234224	chr2:203714877:T:C
chr2:203715960	['T', 'C']	56057	105575.76672910537	247.6834357556185	-0.0130960939150797	0.0123355833310157	-1.0616517730581767	0.288398	0.288398	chr2	203715960	0.5400077557139663	chr2:203715960:T:C
chr2:203716472	['A', 'G']	56057	20610.36766804624	-31.120891923579432	-0.0023516875323383	0.0074675882013756	-0.3149192843688281	0.752824	0.752824	chr2	203716472	0.1233065440688169	chr2:203716472:A:G
chr2:203717900	['T', 'C']	56057	6546.350340742855	30.049452348170224	-0.0073036249938344	0.0127304047543497	-0.5737150652133772	0.566163	0.566163	chr2	203717900	0.2470585161452144	chr2:203717900:T:C
chr2:203717956	['T', 'C']	56057	20593.40838611829	-37.02673068687585	-0.0026547323665388	0.0074706589963066	-0.3553545099369853	0.722325	0.722325	chr2	203717956	0.1412673537481033	chr2:203717956:T:C
chr2:203718440	['G', 'A']	56057	20586.46896687064	-40.95256457141232	-0.0028011072264758	0.0074705712798718	-0.3749522120246604	0.707697	0.707697	chr2	203718440	0.1501526454095891	chr2:203718440:G:A
chr2:203718874	['T', 'C']	56057	102306.650093658	205.9944642233443	-0.0103854524138199	0.0102378427184438	-1.0144180467932222	0.310388	0.310388	chr2	203718874	0.5080950774735264	chr2:203718874:T:C
chr2:203719596	['T', 'C']	56057	5801.724478144513	-50.73066269716995	-0.0093821728863636	0.0129838165909778	-0.7226051616350662	0.469926	0.469926	chr2	203719596	0.327970525727948	chr2:203719596:T:C
chr2:203719657	['G', 'C']	56057	103362.53164805366	295.9851417785303	-0.0027847375524377	0.0107710134584679	-0.2585399752006088	0.795991	0.795991	chr2	203719657	0.0990918426548359	chr2:203719657:G:C
chr2:203719733	['A', 'T']	56057	6683.0	27.030778554018124	-0.0093175704592129	0.0126080673715289	-0.7390165506454653	0.4599	0.4599	chr2	203719733	0.3373365904259624	chr2:203719733:A:T
chr2:203720036	['T', 'C']	56057	7954.44018240346	62.634358919952334	-0.0059155654845747	0.0116391414146541	-0.5082475823454512	0.611282	0.611282	chr2	203720036	0.2137583923924027	chr2:203720036:T:C
chr2:203720779	['T', 'C']	56057	19610.44881355932	132.3253808686164	0.0069120179985044	0.0075914188160086	0.9105041054945512	0.362561	0.362561	chr2	203720779	0.4406189139628712	chr2:203720779:T:C
chr2:203721233	['T', 'A']	56057	7929.0	61.62930570345256	-0.0062828610588294	0.011640503248438	-0.5397413603808293	0.589378	0.589378	chr2	203721233	0.2296060793054387	chr2:203721233:T:A
chr2:203721792	['G', 'A']	56057	7422.529641589211	111.87644464417112	0.0102135170584496	0.0117371594284881	0.8701864467870866	0.384202	0.384202	chr2	203721792	0.4154403787072688	chr2:203721792:G:A
chr2:203721953	['C', 'T']	56057	19510.784420774675	139.56619741897512	0.0075424196018899	0.0076072052923629	0.9914836411029936	0.321454	0.321454	chr2	203721953	0.4928811657428406	chr2:203721953:C:T
chr2:203722439	['G', 'A']	56057	103360.0	281.79280803893425	-0.0037863675999005	0.01077071942751	-0.3515426824906074	0.725183	0.725183	chr2	203722439	0.1395523853442195	chr2:203722439:G:A
chr2:203722546	['C', 'A']	56057	19702.51472870984	112.85364666055884	0.0056927421728085	0.0075753602270678	0.7514813820295402	0.452366	0.452366	chr2	203722546	0.3445100442578121	chr2:203722546:C:A
chr2:203723659	['A', 'G']	56057	19650.752747448794	129.17325828835132	0.0067547395631219	0.0075857625640495	0.8904496424834102	0.373228	0.373228	chr2	203723659	0.428025782424616	chr2:203723659:A:G
chr2:203724144	['C', 'T']	56057	83792.94781165806	159.569546566228	-0.0061671168549388	0.006667759347104	-0.9249159326089592	0.355014	0.355014	chr2	203724144	0.449754520176286	chr2:203724144:C:T
chr2:203724558	['G', 'T']	56057	83820.93392573558	172.61834405925586	-0.0055619243610427	0.0066721458305385	-0.8336035365992308	0.404508	0.404508	chr2	203724558	0.3930728848761869	chr2:203724558:G:T
chr2:203725221	['C', 'T']	56057	83766.31209838636	194.8340558421232	-0.004558436088494	0.0066701061860183	-0.6834128215303827	0.494349	0.494349	chr2	203725221	0.305966340024925	chr2:203725221:C:T
chr2:203725285	['C', 'T']	56057	75572.8806835467	101.77899804986104	-0.0030572281747871	0.006213638839506	-0.4920189688768938	0.622708	0.622708	chr2	203725285	0.2057155548125049	chr2:203725285:C:T
chr2:203725348	['C', 'T']	56057	83825.45825007139	179.19117309094392	-0.0052404809596842	0.006672151518305	-0.7854259522295012	0.432207	0.432207	chr2	203725348	0.364308203587079	chr2:203725348:C:T
chr2:203725845	['AT', 'A']	56057	19461.388685708167	121.2860716865366	0.0061720001087778	0.0076159112832835	0.8104086141766101	0.417709	0.417709	chr2	203725845	0.379126167281614	chr2:203725845:AT:A
chr2:203727298	['G', 'A']	56057	83782.47297152644	201.1567149757548	-0.0041382617269886	0.0066658594264441	-0.620814431005206	0.534724	0.534724	chr2	203727298	0.2718703230370204	chr2:203727298:G:A
chr2:203728090	['G', 'A']	56057	103377.06485165296	297.8945720520304	-0.002091982990468	0.0107821742557947	-0.1940223688504861	0.846159	0.846159	chr2	203728090	0.0725480219084597	chr2:203728090:G:A
chr2:203729082	['T', 'C']	56057	103379.06506574368	293.5301089384308	-0.002664881718948	0.0107816970050026	-0.2471671869197915	0.80478	0.80478	chr2	203729082	0.0943228250286621	chr2:203729082:T:C
chr2:203729789	['T', 'C']	56057	19945.269640467475	203.2112948136856	0.0079674329127042	0.0075592635233585	1.0539959201163531	0.291889	0.291889	chr2	203729789	0.5347822713337269	chr2:203729789:T:C
chr2:203730796	['T', 'C']	56057	18702.001748407696	178.01035592324448	0.0080435123781063	0.007755226566484	1.037173099863797	0.29966	0.29966	chr2	203730796	0.5233712248176425	chr2:203730796:T:C
chr2:203730874	['A', 'G']	56057	66985.36465655663	403.5576420579577	0.005734086470297	0.0059438774913298	0.9647046862357304	0.334697	0.334697	chr2	203730874	0.4753481803499754	chr2:203730874:A:G
chr2:203732310	['G', 'C']	56057	18692.66766579243	179.662262203165	0.0080652402653325	0.007757145214231	1.0397175819960445	0.298476	0.298476	chr2	203732310	0.5250905840877308	chr2:203732310:G:C
chr2:203735734	['G', 'T']	56057	19912.42086953419	194.34783639064804	0.0075942089845286	0.0075639556802716	1.0039996670440376	0.315383	0.315383	chr2	203735734	0.5011617200279492	chr2:203735734:G:T
chr2:203737187	['G', 'T']	56057	7441.796524593676	-35.22971609350926	-0.013780262051302	0.0120856591927369	-1.1402160057254815	0.254201	0.254201	chr2	203737187	0.5948227453098325	chr2:203737187:G:T
chr2:203737488	['GA', 'G']	56057	7459.931543264942	-32.63223661475312	-0.0135450017784967	0.012072682629926	-1.121954597308892	0.261887	0.261887	chr2	203737488	0.5818860593005835	chr2:203737488:GA:G
chr2:203739046	['G', 'A']	56057	7489.935289919713	-29.650724745689136	-0.0131083214119568	0.0120508431890745	-1.0877513885369494	0.27671	0.27671	chr2	203739046	0.5579751456427725	chr2:203739046:G:A
chr2:203739880	['A', 'G']	56057	78823.27965527085	165.64648700755373	-0.0019430705813725	0.0063631489867507	-0.3053630498701786	0.760091	0.760091	chr2	203739880	0.119134409782374	chr2:203739880:A:G
chr2:203740565	['A', 'T']	56057	78695.84624855028	157.4647301473891	-0.0018777105823878	0.0063577365341894	-0.2953426226913063	0.767733	0.767733	chr2	203740565	0.1147897914110193	chr2:203740565:A:T
chr2:203740620	['T', 'C']	56057	19935.845081981835	204.99955528948	0.0082048044346306	0.0075588785201897	1.0854526121455257	0.277726	0.277726	chr2	203740620	0.556383460804424	chr2:203740620:T:C
chr2:203740732	['A', 'T']	56057	78300.17436528753	133.34930758652885	-0.0021103286693153	0.0063419141644207	-0.3327589454229281	0.739317	0.739317	chr2	203740732	0.1311693074352317	chr2:203740732:A:T
chr2:203741492	['G', 'A']	56057	78697.42329307238	160.19748405317046	-0.0017743281320413	0.0063578946092829	-0.2790747945791254	0.780188	0.780188	chr2	203741492	0.1078007338164111	chr2:203741492:G:A
chr2:203742051	['T', 'C']	56057	19934.422439476926	195.3660126886098	0.0077220690645732	0.0075599065965953	1.021450326919503	0.307046	0.307046	chr2	203742051	0.5127965559572503	chr2:203742051:T:C
chr2:203742842	['G', 'C']	56057	106566.60416034824	329.3257081921197	-0.0023133352195987	0.013300170800281	-0.1739327452509007	0.861919	0.861919	chr2	203742842	0.0645335456670801	chr2:203742842:G:C
chr2:203743941	['A', 'G']	56057	19028.697263255548	194.0703310490823	0.0090028267126691	0.0077038625398686	1.168612065191741	0.242565	0.242565	chr2	203743941	0.6151718638299128	chr2:203743941:A:G
chr2:203744092	['G', 'C']	56057	5186.370078318734	-96.54665029151556	-0.0175550849297921	0.0137804800972034	-1.2739095304346262	0.202701	0.202701	chr2	203744092	0.6931441087642649	chr2:203744092:G:C
chr2:203744551	['A', 'G']	56057	19033.41397830276	193.84049449473423	0.0090105947268564	0.0077030620960802	1.1697419304774328	0.24211	0.24211	chr2	203744551	0.615987272288427	chr2:203744551:A:G
chr2:203744595	['T', 'G']	56057	19038.717051151674	197.7059408501824	0.0092606687174388	0.007701930673487	1.202382767390721	0.22922	0.22922	chr2	203744595	0.6397474918063292	chr2:203744595:T:G
chr2:203744679	['C', 'T']	56057	19026.35764365868	190.96344694279293	0.0087041155565709	0.0077029698090499	1.1299688006494326	0.258494	0.258494	chr2	203744679	0.5875495330231639	chr2:203744679:C:T
chr2:203745264	['A', 'G']	56057	19039.77405424697	188.89553810716075	0.0086655330293878	0.0077030015462528	1.1249553797121208	0.260613	0.260613	chr2	203745264	0.5840039244352198	chr2:203745264:A:G
chr2:203745281	['A', 'G']	56057	86114.50673589922	92.42441577185043	-0.008536162784378	0.0068738319620042	-1.2418346610104214	0.214303	0.214303	chr2	203745281	0.668971749283294	chr2:203745281:A:G
chr2:203745673	['C', 'T']	56057	85993.87447810729	114.30049963805394	-0.0073259850559565	0.0068600585022591	-1.067918743483582	0.285562	0.285562	chr2	203745673	0.5442995850202016	chr2:203745673:C:T
chr2:203746472	['G', 'A']	56057	78490.6017342278	144.4958971977125	-0.0026650988590056	0.0063413290073983	-0.4202744970173225	0.674287	0.674287	chr2	203746472	0.1711552132770736	chr2:203746472:G:A
chr2:203747084	['G', 'A']	56057	86298.71066578632	106.1945171467464	-0.008156987295173	0.0068906373635194	-1.1837783451437935	0.236506	0.236506	chr2	203747084	0.6261578370241069	chr2:203747084:G:A
chr2:203747193	['C', 'T']	56057	19036.86714859436	196.0287538532449	0.0091457399090016	0.0077043194896759	1.1870925032713495	0.235196	0.235196	chr2	203747193	0.6285700686192822	chr2:203747193:C:T
chr2:203747335	['A', 'G']	56057	86308.17405424693	102.28317572648676	-0.0083004549482224	0.0068928385570587	-1.204214327596903	0.228512	0.228512	chr2	203747335	0.6410909886053253	chr2:203747335:A:G
chr2:203748931	['G', 'A']	56057	19041.03803678793	195.75547446549683	0.009174295838775	0.0077022282364421	1.191122303461222	0.233611	0.233611	chr2	203748931	0.6315067115304144	chr2:203748931:G:A
chr2:203749785	['G', 'A']	56057	86093.71649088991	90.1072691649241	-0.0087232556323319	0.0068728322785575	-1.2692373796967842	0.204362	0.204362	chr2	203749785	0.689599855722043	chr2:203749785:G:A
chr2:203751101	['A', 'AT']	56057	19314.94248292592	209.5966654302177	0.0099081465214563	0.0077293813585438	1.2818809244680605	0.19989	0.19989	chr2	203751101	0.6992089320122011	chr2:203751101:A:AT
chr2:203751117	['C', 'A']	56057	106579.40761092576	321.4829303943359	-0.0034015068168097	0.0133133529233795	-0.2554958796920621	0.798341	0.798341	chr2	203751117	0.0978115663114097	chr2:203751117:C:A
chr2:203751166	['AC', 'A']	56057	86290.62939633481	107.94017017566917	-0.0081239652209551	0.006889073098119	-1.1792537407061834	0.238302	0.238302	chr2	203751166	0.6228723127298389	chr2:203751166:AC:A
chr2:203751216	['C', 'T']	56057	8328.377116753807	-115.83588210857155	-0.0128175157739682	0.0110495035971265	-1.1600082900829585	0.24605	0.24605	chr2	203751216	0.6089766306299004	chr2:203751216:C:T
chr2:203751342	['C', 'T']	56057	3562.190637599458	20.046974292923814	0.0055552020855956	0.0164746907644777	0.3371961370937318	0.73597	0.73597	chr2	203751342	0.1331398882440196	chr2:203751342:C:T
chr2:203751435	['T', 'G']	56057	106579.60508804167	323.03451191827446	-0.0031375498059657	0.0133161097131403	-0.2356206034311668	0.813728	0.813728	chr2	203751435	0.0895207398772182	chr2:203751435:T:G
chr2:203752084	['T', 'C']	56057	19041.35871407418	197.21797669380027	0.0093557277558902	0.007700708925671	1.2149177233153303	0.224403	0.224403	chr2	203752084	0.6489713413787253	chr2:203752084:T:C
chr2:203753823	['C', 'T']	56057	10804.156411125585	-94.7125957553108	-0.0124575880686107	0.0098090871845961	-1.2700048265626331	0.204088	0.204088	chr2	203753823	0.6901825302520537	chr2:203753823:C:T
chr2:203754674	['T', 'C']	56057	80152.40930765976	141.53279420106512	-0.0030725017001944	0.0066624277865646	-0.4611684807136494	0.64468	0.64468	chr2	203754674	0.1906558027598395	chr2:203754674:T:C
chr2:203754807	['C', 'A']	56057	106589.90145568716	329.61947030756824	-0.0021280380007601	0.0133254912142441	-0.1596967771428483	0.873121	0.873121	chr2	203754807	0.0589255661559525	chr2:203754807:C:A
chr2:203755891	['A', 'G']	56057	19013.39179617107	199.0571383788552	0.0094510584551596	0.0077045739852831	1.2266815106471207	0.219947	0.219947	chr2	203755891	0.657681957271256	chr2:203755891:A:G
chr2:203755970	['A', 'G']	56057	19010.71305464861	197.11364690079745	0.0094182196891582	0.007704813363071	1.22238128885763	0.221569	0.221569	chr2	203755970	0.6544910023854708	chr2:203755970:A:G
chr2:203756768	['A', 'G']	56057	78240.93608365156	119.0342713071222	-0.003267697620591	0.0063340209423517	-0.5158962451074175	0.605929	0.605929	chr2	203756768	0.2175782615015217	chr2:203756768:A:G
chr2:203757395	['A', 'G']	56057	106504.39958252304	316.6255702846015	-0.0041219174608327	0.0132349545299358	-0.3114417545983641	0.755466	0.755466	chr2	203757395	0.1217850764535519	chr2:203757395:A:G
chr2:203758522	['C', 'A']	56057	78426.39428377726	113.70132678173763	-0.0038139562928896	0.0063384385461377	-0.6017185881235123	0.547364	0.547364	chr2	203758522	0.2617237694313377	chr2:203758522:C:A
chr2:203758591	['T', 'C']	56057	5216.558348646768	-103.45895707464229	-0.0189240912434539	0.0137360074698857	-1.3776995451511214	0.168302	0.168302	chr2	203758591	0.7739107230984311	chr2:203758591:T:C
chr2:203758758	['T', 'C']	56057	19053.73889305214	192.86548043511792	0.0090040945833961	0.0076994675887442	1.169443793303214	0.24223	0.24223	chr2	203758758	0.6157720708229492	chr2:203758758:T:C
chr2:203759178	['C', 'T']	56057	7463.399418417954	-2.033772916777305	-0.0091551821797272	0.0120699103770498	-0.7585128550030671	0.448147	0.448147	chr2	203759178	0.3485795064992467	chr2:203759178:C:T
chr2:203759265	['C', 'T']	56057	1269.0226380762094	22.079295534123688	-0.0001540292297746	0.0272676532330389	-0.0056487893717252	0.995493	0.995493	chr2	203759265	0.0019617894507973	chr2:203759265:C:T
chr2:203759333	['G', 'A']	56057	78390.59363459583	131.3211432290741	-0.0029462233953283	0.0063383399750243	-0.4648257125584357	0.642058	0.642058	chr2	203759333	0.1924257383763267	chr2:203759333:G:A
chr2:203761998	['T', 'C']	56057	6281.784424620874	42.12539500073229	-0.0097901226285438	0.0129271071043441	-0.7573328316630007	0.448854	0.448854	chr2	203761998	0.3478949002116555	chr2:203761998:T:C
chr2:203762072	['T', 'A']	56057	5989.0683890306345	47.70649970929727	-0.0078269874460443	0.0132132649659168	-0.5923583206901422	0.553613	0.553613	chr2	203762072	0.2567937202818328	chr2:203762072:T:A
chr2:203762684	['G', 'A']	56057	79982.54849760902	82.37749467168406	-0.0040005805783008	0.0064266973243355	-0.6224940084158143	0.53362	0.53362	chr2	203762684	0.2727679014924387	chr2:203762684:G:A
chr2:203762777	['T', 'C']	56057	18990.35507466148	198.2521622132104	0.0097548286561312	0.0077086866334418	1.2654332858483013	0.205721	0.205721	chr2	203762777	0.6867213732609886	chr2:203762777:T:C
chr2:203763605	['A', 'G']	56057	79992.84292035397	72.04950373601532	-0.0044656889541673	0.0064257830927536	-0.6949641607422661	0.487081	0.487081	chr2	203763605	0.312398811007357	chr2:203763605:A:G
chr2:203764072	['A', 'C']	56057	7562.404716880152	122.50230911891116	0.0095049062853004	0.0116155643418376	0.8182905286026577	0.413195	0.413195	chr2	203764072	0.3838449424417388	chr2:203764072:A:C
chr2:203764087	['G', 'A']	56057	79977.54733780603	75.16398849765439	-0.004307509319564	0.0064242506514433	-0.6705076674734471	0.502537	0.502537	chr2	203764087	0.2988319571825615	chr2:203764087:G:A
chr2:203764698	['C', 'T']	56057	79973.98658340769	68.99543632159985	-0.0046023476033605	0.0064239102825468	-0.7164402055652369	0.473723	0.473723	chr2	203764698	0.3244755290769948	chr2:203764698:C:T
chr2:203765969	['T', 'G']	56057	106545.60266176652	336.882495109664	-0.0009393279646555	0.0132765770527056	-0.0707507636137382	0.943596	0.943596	chr2	203765969	0.0252139088012891	chr2:203765969:T:G
chr2:203766293	['T', 'G']	56057	81251.84285561345	94.47032246278384	-0.0047014977938931	0.0064978127327174	-0.7235508296846372	0.469345	0.469345	chr2	203766293	0.3285078043752554	chr2:203766293:T:G
chr2:203767348	['C', 'T']	56057	79973.26641925529	71.06334339587646	-0.0044835780594371	0.006424116577163	-0.6979291246637279	0.485224	0.485224	chr2	203767348	0.314057726334339	chr2:203767348:C:T
chr2:203768087	['T', 'C']	56057	79980.5480336878	86.8281595155676	-0.0037438016240168	0.0064279119138161	-0.582428893583608	0.56028	0.56028	chr2	203768087	0.2515948800215694	chr2:203768087:T:C
chr2:203768138	['A', 'T']	56057	26503.14626008137	253.6216050214429	0.0043491196450325	0.0068368896144292	0.6361254737612964	0.524697	0.524697	chr2	203768138	0.2800914189104287	chr2:203768138:A:T
chr2:203768352	['C', 'T']	56057	25938.55260951021	-178.38182744111103	-0.0085143595649055	0.0069071047687601	-1.2326958761961675	0.217694	0.217694	chr2	203768352	0.6621535406548206	chr2:203768352:C:T
chr2:203768433	['G', 'A']	56057	79981.9875825156	76.42941974290285	-0.0042031554543876	0.0064250302915727	-0.6541845351142791	0.512996	0.512996	chr2	203768433	0.2898860212131355	chr2:203768433:G:A
chr2:203768537	['C', 'A']	56057	79955.836979018	85.83454628954236	-0.003770661062013	0.006425407208558	-0.5868361240966722	0.557316	0.557316	chr2	203768537	0.2538984885928862	chr2:203768537:C:A
chr2:203769026	['A', 'G']	56057	27621.79046288493	248.1123348003748	0.0042034202393386	0.0069298021688072	0.6065714629285178	0.544138	0.544138	chr2	203769026	0.2642909439818975	chr2:203769026:A:G
chr2:203769281	['C', 'T']	56057	18970.42985117241	204.78797849451496	0.0104932973967807	0.0077119312206739	1.3606575443321662	0.173627	0.173627	chr2	203769281	0.7603827386109231	chr2:203769281:C:T
chr2:203769846	['A', 'T']	56057	25904.317921447568	289.3971210877843	0.0096507722738116	0.0068813994894122	1.402443251356132	0.160788	0.160788	chr2	203769846	0.7937463668329203	chr2:203769846:A:T
chr2:203769951	['A', 'T']	56057	5988.534146863628	44.03316128698727	-0.0077020318332888	0.0131782263082111	-0.5844513254784383	0.558919	0.558919	chr2	203769951	0.2526511266429938	chr2:203769951:A:T
chr2:203770007	['C', 'T']	56057	85900.72667261373	72.35996659612155	-0.009102024908671	0.0068533223203525	-1.32811860922408	0.184144	0.184144	chr2	203770007	0.734842427280657	chr2:203770007:C:T
chr2:203770044	['G', 'A']	56057	70909.58973078089	-69.26135917812555	-0.0065192288606611	0.00606335201653	-1.075185613978586	0.282296	0.282296	chr2	203770044	0.549295275555649	chr2:203770044:G:A
chr2:203770724	['C', 'T']	56057	5967.425811285748	48.06520308504863	-0.0069738502313441	0.0131951160692013	-0.5285175359405715	0.597142	0.597142	chr2	203770724	0.2239223816288775	chr2:203770724:C:T
chr2:203770970	['C', 'T']	56057	25948.763714515964	272.5097712056612	0.0086916369836691	0.006892338268392	1.261057807265281	0.207293	0.207293	chr2	203770970	0.6834153631869018	chr2:203770970:C:T
chr2:203771467	['A', 'G']	56057	80029.98072667571	51.70196645481308	-0.0051277478973624	0.006436774141773	-0.7966331868139755	0.425667	0.425667	chr2	203771467	0.3709300173667312	chr2:203771467:A:G
chr2:203771749	['C', 'T']	56057	92638.22057485416	180.3617808980418	-0.0072604903982341	0.0076379023711124	-0.950586960327522	0.341818	0.341818	chr2	203771749	0.4662050712383285	chr2:203771749:C:T
chr2:203772439	['G', 'T']	56057	99093.53545624833	240.61124929816705	0.0015725169677056	0.0091446540517322	0.1719602468075654	0.863469	0.863469	chr2	203772439	0.0637532497243286	chr2:203772439:G:T
chr2:203774054	['A', 'T']	56057	5513.295054768616	31.12847773399412	0.0020858881558753	0.013352093063666	0.1562218107624979	0.875859	0.875859	chr2	203774054	0.0575658030221915	chr2:203774054:A:T
chr2:203774353	['T', 'C']	56057	1310.0934829536334	7.932965560980346	-0.0128810956106867	0.0269053683498078	-0.4787555941704371	0.632114	0.632114	chr2	203774353	0.1992045908533556	chr2:203774353:T:C
chr2:203777137	['G', 'A']	56057	5460.194808670056	44.2638185072629	0.00434064307862	0.0134082659445705	0.3237288920554038	0.746145	0.746145	chr2	203777137	0.1271767669232187	chr2:203777137:G:A
chr2:203777599	['A', 'G']	56057	19115.77835318489	182.48193113998784	0.0079502732603676	0.0076934457968626	1.0333826311754493	0.301429	0.301429	chr2	203777599	0.5208149672366971	chr2:203777599:A:G
chr2:203777739	['C', 'A']	56057	80025.55847191492	31.902582131402628	-0.0059524258847575	0.0064354198481773	-0.9249475597840624	0.354997	0.354997	chr2	203777739	0.4497753170546267	chr2:203777739:C:A
chr2:203777810	['G', 'A']	56057	19078.231097386848	182.6030976188981	0.0080800149447296	0.0077000219131026	1.0493496039251988	0.294022	0.294022	chr2	203777810	0.5316201725771651	chr2:203777810:G:A
chr2:203778471	['A', 'G']	56057	12716.814840585914	119.57161453726356	-0.0009692941760605	0.0092211557652007	-0.1051163434109307	0.916284	0.916284	chr2	203778471	0.0379698969473509	chr2:203778471:A:G
chr2:203778988	['C', 'T']	56057	19231.2042970357	200.92931136900373	0.0090525400804771	0.0076838650462569	1.178123252553334	0.238752	0.238752	chr2	203778988	0.6220529816904956	chr2:203778988:C:T
chr2:203779085	['G', 'T']	56057	13236.20870077474	209.27283921584515	0.015440078774343	0.0089435056510661	1.7264011872684817	0.0842808	0.0842808	chr2	203779085	1.0742713506869015	chr2:203779085:G:T
chr2:203781465	['G', 'C']	56057	80049.70806123542	43.4352658385843	-0.0053683535501154	0.0064378967348096	-0.8338676078926197	0.404359	0.404359	chr2	203781465	0.3932328861583148	chr2:203781465:G:C
chr2:203781776	['C', 'G']	56057	12731.589830508476	109.20721184460209	-0.0018465530359046	0.0092165874447064	-0.2003510569375897	0.841207	0.841207	chr2	203781776	0.0750971220428675	chr2:203781776:C:G
chr2:203782538	['A', 'G']	56057	80034.99420160572	54.45240310057957	-0.0050132432277429	0.0064345073899695	-0.7791184194702792	0.435913	0.435913	chr2	203782538	0.3606001790573845	chr2:203782538:A:G
chr2:203782579	['G', 'A']	56057	5461.3897026028935	43.43952598112996	0.0042411962154889	0.0134047690661534	0.3163945752857358	0.751704	0.751704	chr2	203782579	0.123953138761081	chr2:203782579:G:A
chr2:203782902	['T', 'C']	56057	5460.779318096665	45.86461733188737	0.0047430423808476	0.0134057435834154	0.3538067359960096	0.723485	0.723485	chr2	203782902	0.140570468670389	chr2:203782902:T:C
chr2:203783938	['T', 'C']	56057	5923.422671400282	53.264752408104286	-0.0054249376241833	0.0132438981817987	-0.4096178896662716	0.682088	0.682088	chr2	203783938	0.1661595909608998	chr2:203783938:T:C
chr2:203784553	['G', 'A']	56057	85966.94321062586	103.5756371173586	-0.0073206181578788	0.006864218452121	-1.0664896825386991	0.286207	0.286207	chr2	203784553	0.5433197485490014	chr2:203784553:G:A
chr2:203784672	['T', 'C']	56057	5898.841192218452	52.88087173946608	-0.0053747919283232	0.0132689135257054	-0.4050664674173067	0.68543	0.68543	chr2	203784672	0.1640368912260687	chr2:203784672:T:C
chr2:203784752	['GGTGTTTGGAT', 'G']	56057	19083.78740185581	176.89109870720543	0.0077433331935195	0.0076966724315983	1.0060624591127971	0.31439	0.31439	chr2	203784752	0.5025312762900334	chr2:203784752:GGTGTTTGGAT:G
chr2:203784861	['G', 'A']	56057	5600.599454068617	28.50828520406345	0.0012936428984795	0.0132556321917894	0.0975919427879764	0.922257	0.922257	chr2	203784861	0.0351480397608649	chr2:203784861:G:A
chr2:203785605	['C', 'G']	56057	18944.67590759076	173.41329177829394	0.0080371927103267	0.0077215726501648	1.0408751007678665	0.297938	0.297938	chr2	203785605	0.5258741018946181	chr2:203785605:C:G
chr2:203786140	['A', 'T']	56057	105977.56212869962	304.910601572215	0.0059471371685503	0.0130500709505735	0.4557168456075691	0.648595	0.648595	chr2	203786140	0.1880264036136772	chr2:203786140:A:T
chr2:203787541	['G', 'A']	56057	85594.7423101627	101.88717613129594	-0.0043894713198352	0.0068382805179153	-0.6418969371518869	0.520943	0.520943	chr2	203787541	0.2832097932834233	chr2:203787541:G:A
chr2:203789137	['G', 'A']	56057	5869.361144814787	48.12913630013215	-0.0062279406480656	0.0132974925867663	-0.4683545117568727	0.639533	0.639533	chr2	203789137	0.1941370409458635	chr2:203789137:G:A
chr2:203789163	['C', 'T']	56057	19106.33139618055	186.08272592064773	0.0078969506057949	0.0077017998558063	1.025338330473688	0.305208	0.305208	chr2	203789163	0.5154040870005105	chr2:203789163:C:T
chr2:203790257	['C', 'T']	56057	15401.549496030682	92.26073592698071	0.0019069716039726	0.0084311115131315	0.2261827044989873	0.82106	0.82106	chr2	203790257	0.0856251051012749	chr2:203790257:C:T
chr2:203790874	['A', 'T']	56057	5892.946117613473	43.75314379018252	-0.0074233945382775	0.01327714310674	-0.5591108326993274	0.576088	0.576088	chr2	203790874	0.2395111710988699	chr2:203790874:A:T
chr2:203793928	['A', 'T']	56057	5438.679143621767	48.06956456961497	0.0056016020689785	0.0134336024717803	0.416984355517864	0.676691	0.676691	chr2	203793928	0.1696095996009547	chr2:203793928:A:T
chr2:203794563	['C', 'T']	56057	17678.211395652273	253.61660984124703	0.0140171442798446	0.0082644707427918	1.6960728298385206	0.0898776	0.0898776	chr2	203794563	1.0463485330561215	chr2:203794563:C:T
chr2:203794818	['C', 'T']	56057	5301.189135670324	17.86745311417816	0.0013806348658346	0.0135917924625433	0.1015785717475817	0.919092	0.919092	chr2	203794818	0.0366410140844653	chr2:203794818:C:T
chr2:203795262	['A', 'C']	56057	21801.557742805577	-35.38391216079099	-0.0025668469255333	0.0072594665137773	-0.3535861651351201	0.72365	0.72365	chr2	203795262	0.1404714335564231	chr2:203795262:A:C
chr2:203795513	['C', 'T']	56057	1831.163330478841	23.53103999558552	0.0084240255204345	0.0227720979435147	0.369927511348755	0.711438	0.711438	chr2	203795513	0.147862941582678	chr2:203795513:C:T
chr2:203796025	['ATAT', 'A']	56057	102247.7679750223	347.1308601235834	0.0115114797624561	0.0103939682000852	1.107515391702054	0.268076	0.268076	chr2	203796025	0.5717420652939722	chr2:203796025:ATAT:A
chr2:203796474	['G', 'A']	56057	21908.56330615667	-168.01509611232595	-0.0071180507236423	0.0073601308663224	-0.9671092610883172	0.333494	0.333494	chr2	203796474	0.4769119752116957	chr2:203796474:G:A
chr2:203796801	['G', 'A']	56057	83756.4471702826	128.3619440605767	-0.0021208882853825	0.0066974892602298	-0.3166691580942957	0.751496	0.751496	chr2	203796801	0.1240733266972338	chr2:203796801:G:A
chr2:203796887	['G', 'A']	56057	103561.38972044314	368.78162853527954	0.0120970590417318	0.0110700490769201	1.0927737499333117	0.274498	0.274498	chr2	203796887	0.5614608154839369	chr2:203796887:G:A
chr2:203796898	['A', 'G']	56057	6584.939749148068	-46.64425745661258	-0.0200618062640149	0.0125617128669972	-1.59705977014666	0.110258	0.110258	chr2	203796898	0.9575898895716196	chr2:203796898:A:G
chr2:203796950	['C', 'T']	56057	12070.507279214988	164.04273009078668	0.0136279933156529	0.0092945787344466	1.4662303375995105	0.142591	0.142591	chr2	203796950	0.8459078852393204	chr2:203796950:C:T
chr2:203797306	['T', 'C']	56057	12080.508528099914	166.02509766514254	0.0137645787778119	0.0092913044297863	1.4814473986758052	0.138493	0.138493	chr2	203797306	0.8585721770558543	chr2:203797306:T:C
chr2:203797393	['G', 'A']	56057	6586.469983765364	-45.62225787861672	-0.0198276393933315	0.0125589576821239	-1.578764726753857	0.114396	0.114396	chr2	203797393	0.9415891609302198	chr2:203797393:G:A
chr2:203799565	['C', 'G']	56057	1836.0655070912496	24.17038045306834	0.0086380201439112	0.0227421204255775	0.3798247473087993	0.704077	0.704077	chr2	203799565	0.1523798424964489	chr2:203799565:C:G
chr2:203800646	['T', 'C']	56057	8576.070918822481	4.129751249461648	-0.0107017827467795	0.0110449384353112	-0.9689309550667434	0.332584	0.332584	chr2	203800646	0.478098647716778	chr2:203800646:T:C
chr2:203800812	['T', 'C']	56057	2805.4504174992867	-65.67426183992654	-0.0312840347516059	0.0185351320115737	-1.6878236816479928	0.0914506	0.0914506	chr2	203800812	1.0388134408071998	chr2:203800812:T:C
chr2:203800938	['CA', 'C']	56057	6604.70692761949	-52.49605749826384	-0.0210223160751755	0.0125411595172994	-1.6762657429065515	0.0936917	0.0936917	chr2	203800938	1.0282988808716662	chr2:203800938:CA:C
chr2:203802607	['CATGATAGA', 'C']	56057	17615.513943156882	182.12490581697165	0.0093189329808744	0.007929429688979	1.1752336985630496	0.239906	0.239906	chr2	203802607	0.6199588902801632	chr2:203802607:CATGATAGA:C
chr2:203802683	['C', 'T']	56057	6603.0	-58.61460285968616	-0.0210713920096294	0.012544059251287	-1.6797905357045728	0.0930037	0.0930037	chr2	203802683	1.0314997734071525	chr2:203802683:C:T
chr2:203802747	['GGA', 'G']	56057	6600.8242640499575	-59.71623052087048	-0.0211638105734841	0.0125464954521793	-1.6868304503157443	0.0916415	0.0916415	chr2	203802747	1.037907810835855	chr2:203802747:GGA:G
chr2:203803422	['A', 'G']	56057	2430.634087006292	-56.03355998032016	-0.0229450959162063	0.0198890265564686	-1.1536560550643786	0.248646	0.248646	chr2	203803422	0.6044185229264301	chr2:203803422:A:G
chr2:203803733	['G', 'C']	56057	2004.0715012041744	17.022013907242027	0.0030859368375967	0.0217949640618504	0.1415894437283479	0.887405	0.887405	chr2	203803733	0.0518781286211632	chr2:203803733:G:C
chr2:203805472	['G', 'C']	56057	108692.81690869518	304.5574473060573	-0.0041822575561001	0.0167943541832987	-0.2490275904898601	0.80334	0.80334	chr2	203805472	0.0951006080561644	chr2:203805472:G:C
chr2:203805638	['TG', 'T']	56057	108718.8183002105	308.17049729723846	-0.0041619659529725	0.0168422711969184	-0.2471142938093818	0.804821	0.804821	chr2	203805638	0.0943007001992641	chr2:203805638:TG:T
chr2:203805812	['C', 'T']	56057	109920.9608784073	334.41792293032944	-0.0056961796054663	0.0208803723497314	-0.2728006718491121	0.785007	0.785007	chr2	203805812	0.1051264705823665	chr2:203805812:C:T
chr2:203805976	['C', 'T']	56057	5456.486690929851	35.90116385282719	0.0032375375035562	0.0134155894733272	0.2413265186738934	0.809303	0.809303	chr2	203805976	0.0918888497210881	chr2:203805976:C:T
chr2:203807141	['C', 'A']	56057	5455.043561282033	32.53465220523054	0.0025053227188832	0.0134185993495523	0.186705233058977	0.851892	0.851892	chr2	203807141	0.0696154601359678	chr2:203807141:C:A
chr2:203807398	['A', 'G']	56057	11891.333690393303	167.62683911344936	0.0141627967719333	0.0093624581889488	1.5127220315547756	0.130356	0.130356	chr2	203807398	0.884868974415701	chr2:203807398:A:G
chr2:203807401	['G', 'C']	56057	109921.0	333.36430192116296	-0.0060672960081277	0.0208803309628991	-0.2905747049176734	0.771378	0.771378	chr2	203807401	0.1127327515405619	chr2:203807401:G:C
chr2:203807459	['G', 'A']	56057	12035.71763992221	-18.358204356705528	-0.0102039345833316	0.0094152410732197	-1.083767744657676	0.278472	0.278472	chr2	203807459	0.5552184660443682	chr2:203807459:G:A
chr2:203808086	['A', 'G']	56057	109923.84371933706	336.6439858399786	-0.004716232078316	0.0209036293760828	-0.2256178577157626	0.821499	0.821499	chr2	203808086	0.0853929608895965	chr2:203808086:A:G
chr2:203808704	['A', 'G']	56057	109922.0	334.02937808519044	-0.0058652279035979	0.020884824181372	-0.28083683408881	0.778837	0.778837	chr2	203808704	0.1085534247507039	chr2:203808704:A:G
chr2:203809915	['G', 'A']	56057	109920.9608784073	333.3616797127333	-0.0060632567536521	0.0208803381204653	-0.2903811575593877	0.771526	0.771526	chr2	203809915	0.1126494338700927	chr2:203809915:G:A
chr2:203810939	['C', 'T']	56057	109921.0	333.36430192116296	-0.0060672960081277	0.0208803309628991	-0.2905747049176734	0.771378	0.771378	chr2	203810939	0.1127327515405619	chr2:203810939:C:T
chr2:203811188	['A', 'G']	56057	109921.92179109802	336.0503167732125	-0.0048869065609576	0.0208847640784057	-0.2339938599550952	0.814991	0.814991	chr2	203811188	0.0888471871764881	chr2:203811188:A:G
chr2:203811450	['G', 'A']	56057	109919.960860568	335.0230226312544	-0.0051790805211989	0.0208758227835917	-0.2480898872771442	0.804066	0.804066	chr2	203811450	0.0947083016751984	chr2:203811450:G:A
chr2:203811515	['T', 'C']	56057	28446.04469144173	223.7291161784973	0.0015935973857156	0.0066829142373899	0.2384584522721693	0.811526	0.811526	chr2	203811515	0.090697561511632	chr2:203811515:T:C
chr2:203811568	['T', 'C']	56057	109919.960860568	334.93171260858986	-0.005221030920724	0.0208758060762889	-0.250099608208863	0.802511	0.802511	chr2	203811568	0.0955490060177195	chr2:203811568:T:C
chr2:203811709	['A', 'G']	56057	11886.392658946132	172.1558862456895	0.0144825634595603	0.009361895210315	1.5469691909820968	0.121876	0.121876	chr2	203811709	0.9140818078661233	chr2:203811709:A:G
chr2:203811836	['T', 'C']	56057	109942.0	328.58767714286483	-0.0081655753164637	0.0209783868775364	-0.3892375216517439	0.697102	0.697102	chr2	203811836	0.1567036712618894	chr2:203811836:T:C
chr2:203811999	['C', 'T']	56057	109923.88279159385	335.7625526902247	-0.0050544300016501	0.0209035250644569	-0.2417979735984531	0.808938	0.808938	chr2	203811999	0.0920847630474503	chr2:203811999:C:T
chr2:203812696	['C', 'G']	56057	110603.97306265164	342.77283496477867	0.0063845106698959	0.0251770732724311	0.2535843066750317	0.799818	0.799818	chr2	203812696	0.0970088262431211	chr2:203812696:C:G
chr2:203813084	['G', 'A']	56057	110746.0	318.8181483780022	-0.0093382957193599	0.0263588398971004	-0.3542756720635194	0.723134	0.723134	chr2	203813084	0.1407812185169477	chr2:203813084:G:A
chr2:203813532	['A', 'C']	56057	11840.267310128274	166.18971565571394	0.0140409129271862	0.0093784907378306	1.497139925782343	0.134362	0.134362	chr2	203813532	0.8717235402389828	chr2:203813532:A:C
chr2:203813694	['G', 'A']	56057	4023.071767518196	-0.8449738919493502	-0.0188911045234579	0.0162114308256535	-1.1652953231965135	0.243904	0.243904	chr2	203813694	0.6127810772439456	chr2:203813694:G:A
chr2:203814308	['C', 'T']	56057	84033.99081128337	93.68252383642658	-0.005240840529839	0.0067085343487061	-0.781219899522444	0.434676	0.434676	chr2	203814308	0.3618343380822423	chr2:203814308:C:T
chr2:203815793	['G', 'A']	56057	1220.0	12.42396739275562	-0.0086248908893154	0.0277989580416361	-0.3102595024028403	0.756365	0.756365	chr2	203815793	0.1212685758853669	chr2:203815793:G:A
chr2:203816494	['G', 'C']	56057	1129.0	15.075056696743646	-0.0014455646380945	0.0289049082119561	-0.0500110440584828	0.960114	0.960114	chr2	203816494	0.0176771975525785	chr2:203816494:G:C
chr2:203818788	['C', 'G']	56057	21629.543396428384	271.19775457666447	0.0084860327579721	0.0073715837923585	1.151181753745899	0.249662	0.249662	chr2	203818788	0.6026475547499301	chr2:203818788:C:G
chr2:203819028	['C', 'T']	56057	6678.4765489804295	29.050465037268594	-0.0019858448711242	0.0122059364839395	-0.1626950028567838	0.870759	0.870759	chr2	203819028	0.0601020280610697	chr2:203819028:C:T
chr2:203820112	['T', 'C']	56057	21641.31635474835	258.3126304710672	0.0076308791005315	0.0073711273527872	1.035239080172182	0.300562	0.300562	chr2	203820112	0.5220659280522246	chr2:203820112:T:C
chr2:203821501	['C', 'G']	56057	83326.18845700829	31.67770721561228	-0.007251685312186	0.0066488080785779	-1.0906744827769324	0.275421	0.275421	chr2	203821501	0.5600029492046644	chr2:203821501:C:G
chr2:203822795	['G', 'A']	56057	104837.22113789228	274.14204628700566	-0.0036212015380165	0.0117442964417093	-0.3083370345758658	0.757827	0.757827	chr2	203822795	0.1204299256615511	chr2:203822795:G:A
chr2:203822989	['A', 'G']	56057	83905.48394348106	65.53929621839708	-0.0059353520802478	0.0066871878270433	-0.8875707148892872	0.374776	0.374776	chr2	203822989	0.4262282283533524	chr2:203822989:A:G
chr2:203824653	['G', 'T']	56057	8480.302559985728	74.70416207877292	0.0072376523188154	0.0109587007434345	0.6604480301327327	0.508969	0.508969	chr2	203824653	0.293308668623817	chr2:203824653:G:T
chr2:203825632	['G', 'C']	56057	56000.98601074175	66.93446683120688	-0.0041432318898173	0.0058098849565829	-0.7131349279339525	0.475765	0.475765	chr2	203825632	0.3226075103146494	chr2:203825632:G:C
chr2:203825857	['A', 'G']	56057	11249.605452372032	-42.65152305179962	-0.0083539691906806	0.009614732142105	-0.868871755053553	0.384921	0.384921	chr2	203825857	0.4146283946073261	chr2:203825857:A:G
chr2:203826815	['C', 'T']	56057	47122.97189407189	179.87105415870812	0.0011325879191201	0.0058728604246254	0.1928511555239888	0.847076	0.847076	chr2	203826815	0.0720776228453172	chr2:203826815:C:T
chr2:203827021	['A', 'G']	56057	5397.155357302168	78.4723321119029	0.0155304042379614	0.0135089694062239	1.14963649490584	0.250299	0.250299	chr2	203827021	0.6015408854910554	chr2:203827021:A:G
chr2:203827472	['AAC', 'A']	56057	47017.38742483987	185.79264895982016	0.0013775073713926	0.0058718726204952	0.2345942189863934	0.814525	0.814525	chr2	203827472	0.0890955814654474	chr2:203827472:AAC:A
chr2:203828414	['C', 'G']	56057	58502.17447772643	108.9355291382696	-0.0027663112282482	0.0058068218075922	-0.4763898944912317	0.633798	0.633798	chr2	203828414	0.1980491355943365	chr2:203828414:C:G
chr2:203828579	['G', 'T']	56057	105161.87598116168	284.72054057597927	-0.0044792753881593	0.0120733406784189	-0.3710054662969977	0.710635	0.710635	chr2	203828579	0.1483534065672934	chr2:203828579:G:T
chr2:203829013	['A', 'C']	56057	47783.819318810325	221.3335612452543	0.0019839898758039	0.0058588808756998	0.3386294956145545	0.73489	0.73489	chr2	203829013	0.1337776622330445	chr2:203829013:A:C
chr2:203829512	['T', 'A']	56057	53786.392419970754	267.31779648927886	0.0028005001103583	0.0058109460562253	0.4819353136754941	0.629854	0.629854	chr2	203829512	0.2007601082331688	chr2:203829512:T:A
chr2:203829540	['G', 'A']	56057	47757.77925484457	213.3782179552693	0.0018039138876763	0.0058602312884458	0.3078229849448137	0.758218	0.758218	chr2	203829540	0.1202059096907994	chr2:203829540:G:A
chr2:203829557	['G', 'A']	56057	58213.26925958965	102.1051116019027	-0.0024082111033068	0.0058109226021356	-0.4144283564234261	0.678562	0.678562	chr2	203829557	0.1684104648388519	chr2:203829557:G:A
chr2:203829628	['C', 'T']	56057	12922.383133217962	105.59535864495868	0.0049073407152426	0.0090230557152182	0.5438668307196571	0.586535	0.586535	chr2	203829628	0.2317060673449778	chr2:203829628:C:T
chr2:203829742	['A', 'G']	56057	58240.35053882386	93.6001758478489	-0.0027153167433344	0.0058120054999965	-0.4671910140718288	0.640365	0.640365	chr2	203829742	0.1935724130460788	chr2:203829742:A:G
chr2:203829824	['A', 'G']	56057	12699.359262100588	107.75787062503684	0.0054094343115919	0.0090914364329554	0.5950032595491038	0.551844	0.551844	chr2	203829824	0.2581836750141741	chr2:203829824:A:G
chr2:203829888	['G', 'A']	56057	44996.61885816236	10.51116283931449	-0.0038521453742435	0.0059255883009582	-0.6500865700744979	0.515639	0.515639	chr2	203829888	0.2876542425128732	chr2:203829888:G:A
chr2:203830082	['T', 'C']	56057	58241.35069940051	92.4918230238709	-0.0027629239258138	0.005812165343776	-0.4753691201803987	0.634526	0.634526	chr2	203830082	0.1975505777849014	chr2:203830082:T:C
chr2:203830229	['G', 'A']	56057	53784.51353376752	267.3162740660536	0.0027040951954012	0.0058106520717732	0.4653686302329247	0.641669	0.641669	chr2	203830229	0.1926889416253528	chr2:203830229:G:A
chr2:203830251	['C', 'T']	56057	58225.65767309065	95.19078950376088	-0.0026507130926052	0.0058122503635137	-0.4560562478941091	0.648351	0.648351	chr2	203830251	0.1881898149736484	chr2:203830251:C:T
chr2:203831030	['TA', 'T']	56057	4403.707018983728	-19.12437267829763	-0.0103684800405816	0.0149013731884229	-0.6958070178818844	0.486553	0.486553	chr2	203831030	0.3128698453157803	chr2:203831030:TA:T
chr2:203831065	['T', 'C']	56057	53820.52124185921	272.8583479953251	0.002816379389776	0.0058108712457242	0.484674203003267	0.627909	0.627909	chr2	203831065	0.2021032920295231	chr2:203831065:T:C
chr2:203831133	['AATTT', 'A']	56057	2630.2346035823875	-5.514872326715313	-0.010591688965783	0.019040084733672	-0.5562837095494562	0.578019	0.578019	chr2	203831133	0.2380578856979207	chr2:203831133:AATTT:A
chr2:203831862	['T', 'C']	56057	6133.984816585784	54.87403926612327	0.0042628755492223	0.0127262752190945	0.3349664749373255	0.737652	0.737652	chr2	203831862	0.1321484757436802	chr2:203831862:T:C
chr2:203832145	['A', 'G']	56057	47647.29963061438	214.6564699792096	0.001815953026858	0.0058603742083903	0.309869807333826	0.756661	0.756661	chr2	203832145	0.1210986499643538	chr2:203832145:A:G
chr2:203832218	['G', 'A']	56057	47681.20701222232	221.68053802589864	0.0020735452471286	0.0058595287096836	0.353875772244591	0.723433	0.723433	chr2	203832218	0.1406016844173335	chr2:203832218:G:A
chr2:203832259	['A', 'G']	56057	14362.04963514068	40.649968083022	-0.0001041195215482	0.0086274759679271	-0.0120683641351506	0.990371	0.990371	chr2	203832259	0.0042020851296617	chr2:203832259:A:G
chr2:203832410	['A', 'G']	56057	47652.35076544268	213.8988621607502	0.0017972535487367	0.0058597877108716	0.3067096689189463	0.759066	0.759066	chr2	203832410	0.1197204610088127	chr2:203832410:A:G
chr2:203833388	['T', 'C']	56057	27839.361664524404	54.75220297820205	-0.0002152932349455	0.0066860885772603	-0.0322001768983082	0.974313	0.974313	chr2	203833388	0.0113015027354145	chr2:203833388:T:C
chr2:203833646	['A', 'G']	56057	14351.04806508591	43.83222830987844	0.0002770238650458	0.0086293174981336	0.0321026390680137	0.97439	0.97439	chr2	203833646	0.0112671817792462	chr2:203833646:A:G
chr2:203835229	['C', 'T']	56057	57758.30349528075	107.37714893871974	-0.0019019062233576	0.0058127622369619	-0.3271949110981882	0.743522	0.743522	chr2	203835229	0.1287061766548081	chr2:203835229:C:T
chr2:203835851	['G', 'T']	56057	57751.51388294074	108.41925805093312	-0.0018991015534044	0.0058127071400561	-0.3267155058126844	0.743884	0.743884	chr2	203835851	0.1284947823138507	chr2:203835851:G:T
chr2:203835966	['C', 'T']	56057	47695.6575792178	212.4821437085206	0.0017189456476404	0.0058597421356273	0.2933483432981252	0.769257	0.769257	chr2	203835966	0.1139285431174991	chr2:203835966:C:T
chr2:203837290	['G', 'T']	56057	43370.189441381655	53.94227784696052	-0.0025426248839335	0.0059627482055701	-0.4264182883923177	0.669805	0.669805	chr2	203837290	0.1740516148369034	chr2:203837290:G:T
chr2:203837526	['A', 'G']	56057	57790.21643175736	110.53461936494678	-0.0018374974211495	0.005813173062309	-0.3160919865027429	0.751934	0.751934	chr2	203837526	0.1238202773521292	chr2:203837526:A:G
chr2:203837937	['C', 'T']	56057	48043.71281740154	209.3895927449056	0.0015262937832884	0.0058558606931082	0.2606437999941984	0.794368	0.794368	chr2	203837937	0.0999782591039847	chr2:203837937:C:T
chr2:203838184	['G', 'A']	56057	14294.50999910802	51.00389859694474	0.0012630681595829	0.0086424034599297	0.1461477892624609	0.883805	0.883805	chr2	203838184	0.0536435458080464	chr2:203838184:G:A
chr2:203838526	['TGGAG', 'T']	56057	48088.86285214725	221.8083750245381	0.0018422480164323	0.0058553957473851	0.3146239974052967	0.753048	0.753048	chr2	203838526	0.1231773405712237	chr2:203838526:TGGAG:T
chr2:203839979	['G', 'A']	56057	57710.206440677975	108.44603002967862	-0.0018529894358344	0.0058127588024857	-0.3187796877176612	0.749895	0.749895	chr2	203839979	0.1249995420922496	chr2:203839979:G:A
chr2:203842694	['C', 'T']	56057	57705.47051266037	111.19531462459624	-0.0017091997289911	0.0058139384523827	-0.2939831136827125	0.768772	0.768772	chr2	203842694	0.1142024428043122	chr2:203842694:C:T
chr2:203842862	['G', 'C']	56057	57988.82708403979	93.0580112010026	-0.0024985584798247	0.0058136929932337	-0.4297713145039905	0.667364	0.667364	chr2	203842862	0.1756372244463356	chr2:203842862:G:C
chr2:203843361	['GAA', 'G']	56057	6007.535841718403	53.247021308476185	0.0048033532201581	0.0128421485303695	0.3740303430379256	0.708383	0.708383	chr2	203843361	0.1497318696936815	chr2:203843361:GAA:G
chr2:203843923	['C', 'T']	56057	64054.283970882105	169.8233498536129	-0.0007698052291779	0.0058575950414229	-0.1314200151656421	0.895444	0.895444	chr2	203843923	0.0479615692247296	chr2:203843923:C:T
chr2:203844026	['A', 'G']	56057	14334.296884206757	46.90530472754268	0.0003957039479721	0.0086356213090224	0.045822290465504	0.963452	0.963452	chr2	203844026	0.0161699173908934	chr2:203844026:A:G
chr2:203844861	['C', 'T']	56057	6016.287893656884	52.65543528425689	0.0047609698392535	0.0128328810300677	0.3709977383954906	0.710641	0.710641	chr2	203844861	0.148349739768035	chr2:203844861:C:T
chr2:203845474	['G', 'A']	56057	11947.852550264928	213.19567699373624	0.0114487500100026	0.0094020010936209	1.21769290345758	0.223346	0.223346	chr2	203845474	0.6510218210899866	chr2:203845474:G:A
chr2:203845613	['TACA', 'T']	56057	43223.93964102198	47.16275872233948	-0.0024126616959009	0.0059704824231592	-0.4040982830034588	0.686142	0.686142	chr2	203845613	0.1635859959046552	chr2:203845613:TACA:T
chr2:203846865	['C', 'T']	56057	6010.107214214357	51.09349743220261	0.0042804125403892	0.0128371836395698	0.3334385999741475	0.738804	0.738804	chr2	203846865	0.1314707618874202	chr2:203846865:C:T
chr2:203847404	['C', 'A']	56057	5925.105697873555	26.764901945049235	0.0002988141178171	0.0129156093564005	0.0231358900359604	0.981542	0.981542	chr2	203847404	0.0080911122861009	chr2:203847404:C:A
chr2:203847675	['C', 'T']	56057	5937.31774717237	34.683557744805334	0.0014199229770831	0.0129052170398729	0.1100270512844541	0.912388	0.912388	chr2	203847675	0.0398204353288113	chr2:203847675:C:T
chr2:203848084	['T', 'G']	56057	6019.42952205948	55.20794907453772	0.0049680816721667	0.0128271204756261	0.3873107515912898	0.698528	0.698528	chr2	203848084	0.1558161808142622	chr2:203848084:T:G
chr2:203848912	['A', 'G']	56057	4407.550383586084	-19.78915633156515	-0.0104890395957194	0.0148988403241835	-0.7040171830483882	0.481425	0.481425	chr2	203848912	0.317471360924022	chr2:203848912:A:G
chr2:203849012	['C', 'G']	56057	5960.425311758514	36.15219452960223	0.0020695301567683	0.0128798080421197	0.1606802019098868	0.872346	0.872346	chr2	203849012	0.0593112259771843	chr2:203849012:C:G
chr2:203850087	['C', 'T']	56057	5947.106090338233	26.74913807585028	0.000369642295384	0.0128937206499158	0.0286683964559495	0.977129	0.977129	chr2	203850087	0.010048097192306	chr2:203850087:C:T
chr2:203850853	['G', 'T']	56057	27855.975378686504	0.6454558382580613	-0.0032310853319169	0.0066787752241588	-0.4837841106299407	0.628541	0.628541	chr2	203850853	0.2016663878380131	chr2:203850853:G:T
chr2:203851647	['A', 'G']	56057	5955.531203168486	32.13321893203969	0.0012004122424728	0.0128845800811807	0.0931665785698529	0.925772	0.925772	chr2	203851647	0.0334959586033106	chr2:203851647:A:G
chr2:203852990	['G', 'T']	56057	46245.772161630586	218.9039218146393	0.0012327708507312	0.0058880476420369	0.2093683552982826	0.834161	0.834161	chr2	203852990	0.0787501188305517	chr2:203852990:G:T
chr2:203854006	['C', 'A']	56057	91556.43291703836	220.89848314484937	-0.0031185467203355	0.0074623873247268	-0.4179020177634314	0.67602	0.67602	chr2	203854006	0.1700404552992648	chr2:203854006:C:A
chr2:203855416	['G', 'A']	56057	44242.26008136463	36.07712949387472	-0.0023654659591748	0.0059469574671823	-0.3977606990176747	0.690808	0.690808	chr2	203855416	0.1606426416666264	chr2:203855416:G:A
chr2:203856172	['T', 'G']	56057	45822.07871023003	-57.720564005996486	-0.0058199744575857	0.0059137631787341	-0.9841406024702316	0.325051	0.325051	chr2	203856172	0.488048493541394	chr2:203856172:T:G
chr2:203856409	['T', 'C']	56057	47320.285604681856	177.3488092525379	0.0005537593479837	0.0058634780214518	0.0944421290500011	0.924758	0.924758	chr2	203856409	0.0339719029530095	chr2:203856409:T:C
chr2:203857029	['T', 'C']	56057	65929.1699709131	420.36665259247377	0.0060153291463677	0.005905312647689	1.018630088742507	0.308383	0.308383	chr2	203857029	0.5109095709897167	chr2:203857029:T:C
chr2:203858329	['C', 'T']	56057	4334.231954900631	-21.15782871354273	-0.009870878639181	0.015015339144271	-0.6573863263652752	0.510935	0.510935	chr2	203858329	0.2916343463170905	chr2:203858329:C:T
chr2:203858818	['C', 'T']	56057	45384.57306518675	-78.39426643027116	-0.0064300356149765	0.0059218064823015	-1.085823326749025	0.277562	0.277562	chr2	203858818	0.5566399918193317	chr2:203858818:C:T
chr2:203859027	['G', 'A']	56057	65800.56433771053	405.17000735072247	0.0056931316940363	0.0058982077328232	0.9652307873719602	0.334433	0.334433	chr2	203859027	0.4756908753395039	chr2:203859027:G:A
chr2:203862410	['G', 'A']	56057	2643.094300240835	-1.5572377633225905	-0.0092312757553986	0.0189934940609424	-0.4860230416678034	0.626953	0.626953	chr2	203862410	0.2027650151592752	chr2:203862410:G:A
chr2:203864430	['C', 'T']	56057	45488.30318655437	-72.6804407455775	-0.0063154003593815	0.0059183494723507	-1.067088111117079	0.285937	0.285937	chr2	203864430	0.5437296436761665	chr2:203864430:C:T
chr2:203865742	['C', 'T']	56057	66046.67308447236	388.2725403698577	0.0049681187160348	0.0059052750676488	0.8413018291479578	0.400182	0.400182	chr2	203865742	0.3977424496240475	chr2:203865742:C:T
chr2:203866178	['T', 'C']	56057	65759.46164141549	403.8592042470891	0.0057002799772406	0.0058972797813067	0.9665948010995644	0.333751	0.333751	chr2	203866178	0.4765774243724431	chr2:203866178:T:C
chr2:203866221	['T', 'C']	56057	10108.622948187269	172.64303786212562	0.0097333131665605	0.0101681327616777	0.9572370261769207	0.338452	0.338452	chr2	203866221	0.4705029152012405	chr2:203866221:T:C
chr2:203866465	['G', 'A']	56057	18591.65324983497	229.1239362306014	0.0089957452278694	0.0077612592915864	1.1590574273972922	0.246438	0.246438	chr2	203866465	0.6082923244383114	chr2:203866465:G:A
chr2:203866796	['C', 'T']	56057	18624.98051357092	214.55354440101112	0.0081980685970889	0.0077570901396706	1.056848437942353	0.290585	0.290585	chr2	203866796	0.5367268077439945	chr2:203866796:C:T
chr2:203867624	['C', 'T']	56057	9991.712968083775	185.4586199571748	0.0161093983293896	0.0101365971353336	1.5892313874481916	0.112014	0.112014	chr2	203867624	0.9507276939122232	chr2:203867624:C:T
chr2:203867991	['A', 'G']	56057	42908.419869393	-111.34025898230318	-0.0078527522238484	0.0059877673326709	-1.3114658248328397	0.189706	0.189706	chr2	203867991	0.7219189330771596	chr2:203867991:A:G
chr2:203868865	['T', 'C']	56057	95421.12880950684	150.423807566043	-0.0078162324785619	0.0081037362575341	-0.964522071074948	0.334788	0.334788	chr2	203868865	0.4752301170682094	chr2:203868865:T:C
chr2:203869764	['C', 'T']	56057	42831.87669497574	-145.54819761944117	-0.0091835388644598	0.00598807665483	-1.53363749227429	0.125125	0.125125	chr2	203869764	0.902655909512625	chr2:203869764:C:T
chr2:203874196	['G', 'A']	56057	49463.176610169496	203.6530213409435	0.0020190660447021	0.0058389901827968	0.3457902790538686	0.729502	0.729502	chr2	203874196	0.1369735131087432	chr2:203874196:G:A
chr2:203874215	['G', 'A']	56057	18605.319000124902	245.0359243549416	0.0099315924081842	0.0077608002948569	1.2797124047588009	0.200652	0.200652	chr2	203874215	0.6975565070757445	chr2:203874215:G:A
chr2:203875100	['A', 'G']	56057	42684.467504193584	-117.48149214527768	-0.007613677428274	0.0059875947725654	-1.271575268112524	0.203529	0.203529	chr2	203875100	0.6913737012168408	chr2:203875100:A:G
chr2:203875723	['CAAGG', 'C']	56057	37525.36355850551	-209.6609899623361	-0.0119510526052894	0.0061569830892955	-1.941056590859792	0.0522564	0.0522564	chr2	203875723	1.2818605125954488	chr2:203875723:CAAGG:C
chr2:203875952	['G', 'A']	56057	37529.02531758493	-212.06351871100787	-0.0120464620163703	0.0061571689001501	-1.9564936761888472	0.050412	0.050412	chr2	203875952	1.2974660724143832	chr2:203875952:G:A
chr2:203876143	['C', 'T']	56057	37207.61993897327	-209.0413871497176	-0.0118090200794943	0.0061744773976932	-1.912553778868185	0.0558103	0.0558103	chr2	203876143	1.2532856429914134	chr2:203876143:C:T
chr2:203876827	['G', 'A']	56057	37538.03568560977	-211.74583214207564	-0.0119598811370721	0.0061564938240169	-1.9426448688076	0.0520641	0.0520641	chr2	203876827	1.2834616345889929	chr2:203876827:G:A
chr2:203879078	['T', 'A']	56057	37730.38457421184	-164.10150719351108	-0.0100595294243062	0.0061496898611405	-1.6357783321516228	0.101892	0.101892	chr2	203879078	0.9918599130715454	chr2:203879078:T:A
chr2:203879807	['C', 'T']	56057	90250.7097919566	90.11898119286548	-0.0095179519300176	0.0072842837342958	-1.306642118456374	0.19134	0.19134	chr2	203879807	0.7181942303733971	chr2:203879807:C:T
chr2:203880280	['T', 'C']	56057	53898.84600289012	277.1111901664666	0.0027803786250019	0.0057964022974282	0.4796731631680497	0.631462	0.631462	chr2	203880280	0.1996527792129502	chr2:203880280:T:C
chr2:203880409	['C', 'T']	56057	88783.75718211342	193.9728573994331	-0.0039594817857928	0.0071153225590382	-0.5564725636736427	0.57789	0.57789	chr2	203880409	0.2381548206441805	chr2:203880409:C:T
chr2:203880704	['T', 'C']	56057	88742.9154178263	192.6525964110445	-0.0041178273035521	0.0071111343108431	-0.5790675753758806	0.562546	0.562546	chr2	203880704	0.2498419590310844	chr2:203880704:T:C
chr2:203880861	['C', 'G']	56057	88501.26036294852	151.22103843575843	-0.0059478317656377	0.0070822731552975	-0.839819593965933	0.401013	0.401013	chr2	203880861	0.3968415482358007	chr2:203880861:C:G
chr2:203882044	['A', 'G']	56057	15839.41279526154	191.27073420672787	0.0110299359023737	0.0083013217201887	1.3286963539250545	0.183954	0.183954	chr2	203882044	0.7352907641849042	chr2:203882044:A:G
chr2:203882219	['T', 'C']	56057	36418.89805712654	-71.76352523919921	-0.0065724147928743	0.006213417384316	-1.0577777712896708	0.290161	0.290161	chr2	203882219	0.5373609606888106	chr2:203882219:T:C
chr2:203883927	['A', 'G']	56057	2841.456198258636	13.871420935927135	0.0029047679274962	0.0183018880457949	0.1587141130045128	0.873895	0.873895	chr2	203883927	0.0585407454662891	chr2:203883927:A:G
chr2:203884527	['T', 'C']	56057	54096.86013237471	164.32249189204552	-0.0001968746701281	0.0058110138374235	-0.0338795734507161	0.972973	0.972973	chr2	203884527	0.0118992112359723	chr2:203884527:T:C
chr2:203885072	['G', 'A']	56057	2607.0	11.309683534577502	-0.0038422337132136	0.0191257878427529	-0.2008928335294441	0.840783	0.840783	chr2	203885072	0.0753160779988809	chr2:203885072:G:A
chr2:203885194	['T', 'C']	56057	31368.393704721457	-175.22880326994192	-0.0124994277428104	0.0064420731023123	-1.94028033278973	0.0523506	0.0523506	chr2	203885194	1.2810783364264784	chr2:203885194:T:C
chr2:203887147	['T', 'C']	56057	36356.07977802759	-59.9928675843541	-0.0060132637879073	0.0062178764103333	-0.967092845061054	0.333502	0.333502	chr2	203887147	0.4769015572905826	chr2:203887147:T:C
chr2:203888764	['T', 'G']	56057	21122.26079820164	263.17583385904834	0.0097323933367302	0.0073913639729955	1.31672494715288	0.187936	0.187936	chr2	203888764	0.7259900208371369	chr2:203888764:T:G
chr2:203888846	['G', 'C']	56057	16424.050918822475	173.00668049045711	0.0105842861886959	0.008183190198403	1.293418084155172	0.195872	0.195872	chr2	203888846	0.7080276421809066	chr2:203888846:G:C
chr2:203889630	['T', 'C']	56057	54147.52311617865	165.3445126264148	-0.0001824931395403	0.0058093884171607	-0.0314134856263481	0.97494	0.97494	chr2	203889630	0.0110221109381006	chr2:203889630:T:C
chr2:203889646	['C', 'T']	56057	21087.51415826568	261.6100432687193	0.0097860484831435	0.0073971431553145	1.322949722300926	0.185857	0.185857	chr2	203889646	0.7308210772686958	chr2:203889646:C:T
chr2:203889868	['G', 'A']	56057	36371.90703324571	-69.19832836127783	-0.0064300556361845	0.0062221669950587	-1.0334109710155484	0.301416	0.301416	chr2	203889868	0.5208336978499247	chr2:203889868:G:A
chr2:203890579	['C', 'T']	56057	21086.880842788843	261.5664202928472	0.0098587710203618	0.0073968017766966	1.3328423983756714	0.182589	0.182589	chr2	203890579	0.73852538990796	chr2:203890579:C:T
chr2:203890586	['A', 'G']	56057	35965.69909893835	-46.537577600670886	-0.0056122786409342	0.0062398978093994	-0.8994183578583956	0.368434	0.368434	chr2	203890586	0.4336402988578117	chr2:203890586:A:G
chr2:203892231	['C', 'T']	56057	1481.052840959772	39.1580178766552	0.0090119043310108	0.0253760307898943	0.3551345127859674	0.72249	0.72249	chr2	203892231	0.1411681596093028	chr2:203892231:C:T
chr2:203893081	['C', 'T']	56057	21067.38238652583	256.70552817758534	0.0095642311724602	0.0074006776368006	1.2923453286089726	0.196243	0.196243	chr2	203893081	0.707205825617575	chr2:203893081:C:T
chr2:203893972	['C', 'T']	56057	20595.93928526825	228.0324805597293	0.0088276431027823	0.0074581871624311	1.1836178028957889	0.236569	0.236569	chr2	203893972	0.6260421659253523	chr2:203893972:C:T
chr2:203894729	['A', 'G']	56057	19459.595649380783	188.72354024328345	0.007659347907983	0.0076251560078428	1.004484091880227	0.31515	0.31515	chr2	203894729	0.5014826885383662	chr2:203894729:A:G
chr2:203895069	['C', 'G']	56057	51664.059612811136	104.12922129960624	-0.0031275526193333	0.0058123098775911	-0.5380911694662652	0.590516	0.590516	chr2	203895069	0.2287683307048743	chr2:203895069:C:G
chr2:203895075	['T', 'C']	56057	30698.47629667958	-120.50372430499296	-0.0098541883752631	0.0064833368250138	-1.5199254089721117	0.128535	0.128535	chr2	203895075	0.8909785981135292	chr2:203895075:T:C
chr2:203895341	['C', 'T']	56057	52098.37326851251	117.29659488019608	-0.0029607688912482	0.0058205430581428	-0.5086757131890287	0.610982	0.610982	chr2	203895341	0.2139715842186977	chr2:203895341:C:T
chr2:203895933	['C', 'T']	56057	15824.12914563003	171.57084182591456	0.009330330469951	0.0083014420571174	1.1239409256553643	0.261043	0.261043	chr2	203895933	0.5832879481231883	chr2:203895933:C:T
chr2:203898234	['A', 'G']	56057	36350.836158292885	-68.14088190755929	-0.0063186483438887	0.0062183518259297	-1.0161291160047805	0.309572	0.309572	chr2	203898234	0.5092383270440815	chr2:203898234:A:G
chr2:203898504	['G', 'T']	56057	16399.755329967356	169.0372540213347	0.0104482386334342	0.0081862981836943	1.2763080942061589	0.201852	0.201852	chr2	203898504	0.6949669431342183	chr2:203898504:G:T
chr2:203899108	['C', 'T']	56057	52152.09442580829	117.10902541018358	-0.0032190506666297	0.0058144295495175	-0.5536313819292614	0.579833	0.579833	chr2	203899108	0.2366970713023994	chr2:203899108:C:T
chr2:203899159	['A', 'C']	56057	36352.72743656542	-70.75835962861724	-0.0063991677324566	0.006218733636202	-1.0290146043889403	0.303477	0.303477	chr2	203899159	0.5178742177735347	chr2:203899159:A:C
chr2:203899695	['T', 'C']	56057	36346.42898436943	-65.38055498568475	-0.006214202769575	0.006218732674137	-0.999271571106304	0.317667	0.317667	chr2	203899695	0.4980278983685826	chr2:203899695:T:C
chr2:203899887	['A', 'G']	56057	52216.38338566943	116.85966329926156	-0.003171824508809	0.0058135157937175	-0.5455948897974494	0.585347	0.585347	chr2	203899887	0.2325866031348358	chr2:203899887:A:G
chr2:203900091	['G', 'T']	56057	36366.487412350354	-69.01853997225861	-0.0063411351704221	0.0062160514920046	-1.020122690196233	0.307675	0.307675	chr2	203900091	0.5119077907305747	chr2:203900091:G:T
chr2:203900471	['G', 'T']	56057	51810.090873405294	101.73707880818826	-0.0033165495216478	0.005814210213603	-0.5704213297772327	0.568394	0.568394	chr2	203900471	0.2453505151580877	chr2:203900471:G:T
chr2:203901256	['C', 'T']	56057	52177.169453118026	112.50604266370662	-0.003335749629679	0.0058143157036484	-0.573713193383346	0.566164	0.566164	chr2	203901256	0.2470577490620627	chr2:203901256:C:T
chr2:203901903	['G', 'T']	56057	20880.979963960104	221.2222599151484	0.0077023328928342	0.0074150664794005	1.038740908693372	0.29893	0.29893	chr2	203901903	0.5244304978725236	chr2:203901903:G:T
chr2:203902385	['T', 'A']	56057	52218.10973520804	120.20593288863414	-0.0030248898761556	0.0058134694757488	-0.5203243757921311	0.60284	0.60284	chr2	203902385	0.2197979388342935	chr2:203902385:T:A
chr2:203904331	['A', 'G']	56057	36959.78762699573	-68.4270957164287	-0.0068173664177685	0.0062655892919616	-1.0880646815639174	0.276571	0.276571	chr2	203904331	0.5581933600193898	chr2:203904331:A:G
chr2:203904359	['TCA', 'T']	56057	52215.17758943707	113.42660228635786	-0.0032250741891047	0.0058129590331132	-0.5548076583256873	0.579028	0.579028	chr2	203904359	0.2373004346292604	chr2:203904359:TCA:T
chr2:203904534	['C', 'T']	56057	51993.26016811525	118.36748659498956	-0.0026254716420525	0.0058122538211325	-0.4517131775124342	0.651477	0.651477	chr2	203904534	0.1861009121837917	chr2:203904534:C:T
chr2:203904672	['C', 'T']	56057	52167.44491427144	123.74033841646563	-0.0029230676329322	0.0058130420133495	-0.5028464659672928	0.615074	0.615074	chr2	203904672	0.2110726307964161	chr2:203904672:C:T
chr2:203904673	['G', 'A']	56057	23372.9186440678	300.8751831254084	0.01241929516341	0.0071271143937994	1.742541858766115	0.0814192	0.0814192	chr2	203904673	1.0892731691795672	chr2:203904673:G:A
chr2:203904997	['A', 'C']	56057	52228.63411674432	111.64281652752628	-0.0032981091789492	0.0058130990650186	-0.5673581581976129	0.570473	0.570473	chr2	203904997	0.2437649055463741	chr2:203904997:A:C
chr2:203905331	['A', 'G']	56057	23428.92563782337	311.7212611524059	0.012967824492385	0.0071228755996311	1.8205883720693667	0.0686748	0.0686748	chr2	203905331	1.1632025966911337	chr2:203905331:A:G
chr2:203905446	['G', 'A']	56057	52230.249081111935	118.39479003613012	-0.0030561078498865	0.0058131953941825	-0.5257190998508089	0.599085	0.599085	chr2	203905446	0.2225115542183187	chr2:203905446:G:A
chr2:203906080	['A', 'G']	56057	52261.18743866537	129.55844930033422	-0.0026728127280927	0.0058119310124596	-0.4598837670926858	0.645601	0.645601	chr2	203906080	0.1900358055874954	chr2:203906080:A:G
chr2:203906355	['C', 'T']	56057	30737.224813532703	-132.1627458386766	-0.010540069122007	0.0064833794733885	-1.6257060326746955	0.104018	0.104018	chr2	203906355	0.9828915008526126	chr2:203906355:C:T
chr2:203906460	['C', 'A']	56057	15806.97386262266	173.6192346743798	0.0094055427420019	0.0083065089148106	1.132309955778371	0.257509	0.257509	chr2	203906460	0.5892075876634417	chr2:203906460:C:A
chr2:203907443	['C', 'T']	56057	23466.5117125475	316.89580875812203	0.0131200438101372	0.0071187229921089	1.843033339642629	0.0653294	0.0653294	chr2	203907443	1.184891330450716	chr2:203907443:C:T
chr2:203907895	['A', 'C']	56057	36385.84177847559	-67.83776001147551	-0.0062645558641634	0.0062170406048283	-1.007642745536885	0.31363	0.31363	chr2	203907895	0.5035824019464434	chr2:203907895:A:C
chr2:203908956	['G', 'T']	56057	30730.38559117913	-119.24329683062966	-0.0099802402577761	0.0064843575131109	-1.5391255398236057	0.123779	0.123779	chr2	203908956	0.9073530302571668	chr2:203908956:G:T
chr2:203909480	['ACACACACG', 'A']	56057	48600.181043427736	85.1711180006722	-0.0037145547782008	0.0060497443424696	-0.6140019425489464	0.539217	0.539217	chr2	203909480	0.2682364241696795	chr2:203909480:ACACACACG:A
chr2:203909894	['C', 'T']	56057	20985.36921924065	306.6810335252322	0.0132543125857446	0.0074195887447649	1.7863945080644217	0.0740408	0.0740408	chr2	203909894	1.130528897405512	chr2:203909894:C:T
chr2:203911131	['G', 'A']	56057	20907.610793934	179.36164097663524	0.0063716196008118	0.0074119051386844	0.8596466740456371	0.389988	0.389988	chr2	203911131	0.4089487560862236	chr2:203911131:G:A
chr2:203911453	['G', 'C']	56057	54074.61099810869	199.0566668963767	0.0005919838232764	0.0058005122087907	0.1020571635689824	0.918712	0.918712	chr2	203911453	0.0368206109353538	chr2:203911453:G:C
chr2:203913018	['T', 'C']	56057	21500.60258720671	191.59904620225475	0.0061071433453125	0.0073386968623106	0.8321836233183333	0.405309	0.405309	chr2	203913018	0.392213752520482	chr2:203913018:T:C
chr2:203913095	['G', 'A']	56057	54026.0580214524	198.307241833099	0.0004915266415615	0.005798967808925	0.0847610570979612	0.932452	0.932452	chr2	203913095	0.0303735151993523	chr2:203913095:G:A
chr2:203916118	['C', 'G']	56057	53523.72885407932	161.03739029564727	-8.41444596608715e-05	0.0058058734568647	-0.0144929889164878	0.988437	0.988437	chr2	203916118	0.0050510060916149	chr2:203916118:C:G
chr2:203917197	['G', 'C']	56057	54002.193575443904	163.81106107751245	-0.0003385805015881	0.0057918875822878	-0.0584577129265407	0.953384	0.953384	chr2	203917197	0.0207321408188969	chr2:203917197:G:C
chr2:203917852	['T', 'C']	56057	36305.41947398472	-65.59670858775138	-0.0059674390578984	0.0062092995218527	-0.9610486717377548	0.336532	0.336532	chr2	203917852	0.4729736334826074	chr2:203917852:T:C
chr2:203918859	['T', 'C']	56057	58000.2773287659	162.87886133944284	-0.000721728168253	0.0058008253485253	-0.1244181861873352	0.900985	0.900985	chr2	203918859	0.0452824392889233	chr2:203918859:T:C
chr2:203918976	['T', 'C']	56057	36266.82266985442	-72.37928545537542	-0.0061212198217606	0.0062112523958759	-0.9855049242283198	0.32438	0.32438	chr2	203918976	0.4889459305317863	chr2:203918976:T:C
chr2:203919489	['C', 'A']	56057	58061.35755705032	181.26167215321368	-0.0001805075233384	0.0058030024903446	-0.031105884176134	0.975185	0.975185	chr2	203919489	0.0109129875243439	chr2:203919489:C:A
chr2:203920662	['G', 'C']	56057	54112.410278372576	205.29913543074247	0.0009288062480098	0.0058017234599164	0.1600914373852757	0.87281	0.87281	chr2	203920662	0.0590802865719374	chr2:203920662:G:C
chr2:203921439	['T', 'C']	56057	36271.529330954494	-71.60845910379061	-0.0060598783183317	0.0062112741417871	-0.9756256413741492	0.329254	0.329254	chr2	203921439	0.4824689402314014	chr2:203921439:T:C
chr2:203921594	['A', 'G']	56057	54013.63548450409	184.25302689498864	0.0002286986019596	0.0058025904261835	0.0394131905170667	0.968561	0.968561	chr2	203921594	0.0138730222043992	chr2:203921594:A:G
chr2:203921751	['G', 'A']	56057	57933.56909350465	159.36434673091355	-0.0008827636040626	0.005801433440083	-0.1521630150858046	0.879059	0.879059	chr2	203921751	0.0559819753078797	chr2:203921751:G:A
chr2:203921829	['CAGGCCCCCTGGCAGGG', 'C']	56057	15205.611295503211	196.77714882759105	0.0118828958034186	0.0084306682982877	1.409484442156503	0.158698	0.158698	chr2	203921829	0.79942854643001	chr2:203921829:CAGGCCCCCTGGCAGGG:C
chr2:203921847	['G', 'C']	56057	15168.31759327057	208.39238250983536	0.0126981904728392	0.0084402538483411	1.5044796875789477	0.132464	0.132464	chr2	203921847	0.877902134751167	chr2:203921847:G:C
chr2:203922411	['C', 'T']	56057	58102.656863969736	186.89279410301987	-5.062013675717156e-06	0.0058028831556916	-0.000872327348303	0.999304	0.999304	chr2	203922411	0.000302374197836	chr2:203922411:C:T
chr2:203923418	['A', 'C']	56057	36268.822991007706	-63.74264729915394	-0.0057581975152965	0.0062105355352708	-0.9271660201595469	0.353844	0.353844	chr2	203923418	0.4511881641649372	chr2:203923418:A:C
chr2:203924072	['G', 'A']	56057	36206.60611902471	-69.16831070620185	-0.0060313274863905	0.0062160169153189	-0.9702881392627348	0.331907	0.331907	chr2	203924072	0.4789835881177133	chr2:203924072:G:A
chr2:203925888	['T', 'C']	56057	58306.481541618334	157.32925565064562	-0.0011770592459439	0.0058019662985695	-0.2028724720848699	0.839235	0.839235	chr2	203925888	0.0761164123384493	chr2:203925888:T:C
chr2:203926214	['A', 'G']	56057	17132.584418828737	221.2356998343261	0.0096956674275276	0.0080099326144161	1.2104555549041016	0.226109	0.226109	chr2	203926214	0.64568215073493	chr2:203926214:A:G
chr2:203926746	['G', 'T']	56057	57963.30605909221	154.97742206945765	-0.0009728247062627	0.0058014914065504	-0.1676852791963605	0.866831	0.866831	chr2	203926746	0.0620655656399458	chr2:203926746:G:T
chr2:203926806	['C', 'T']	56057	58170.49013275284	168.61060703218027	-0.0008926937385796	0.0058030368261607	-0.1538321684527768	0.877743	0.877743	chr2	203926806	0.0566326253470834	chr2:203926806:C:T
chr2:203927686	['A', 'G']	56057	51700.834356375606	152.7095306750383	0.0006321305800231	0.0058293617521803	0.1084390722169081	0.913648	0.913648	chr2	203927686	0.039221092124137	chr2:203927686:A:G
chr2:203928009	['G', 'C']	56057	36397.19431211975	-71.41585018891284	-0.0063368620162327	0.0062064078473274	-1.0210192710686052	0.30725	0.30725	chr2	203928009	0.5125081084415083	chr2:203928009:G:C
chr2:203928340	['A', 'C']	56057	51735.07481488091	150.83605538689454	0.0002715484013718	0.0058283782714968	0.0465907305124412	0.96284	0.96284	chr2	203928340	0.0164458757937394	chr2:203928340:A:C
chr2:203928575	['C', 'T']	56057	58053.64112493083	159.54699154845787	-0.0008373208963121	0.0058012490617114	-0.1443345885351636	0.885237	0.885237	chr2	203928575	0.0529404422820455	chr2:203928575:C:T
chr2:203928616	['G', 'T']	56057	58054.42758497637	157.19186170316505	-0.0009181241662932	0.0058018032530098	-0.1582480698250059	0.874262	0.874262	chr2	203928616	0.0583583979114642	chr2:203928616:G:T
chr2:203928819	['T', 'C']	56057	36385.49080236231	-77.22645434925728	-0.0066099702010278	0.006205633570989	-1.065156381763992	0.28681	0.28681	chr2	203928819	0.5424057105038644	chr2:203928819:T:C
chr2:203930034	['T', 'C']	56057	58294.75846746848	188.2556928237124	-0.0001382514328709	0.0058042403561989	-0.023819039940919	0.980997	0.980997	chr2	203930034	0.0083323207397639	chr2:203930034:T:C
chr2:203930071	['C', 'A']	56057	9402.00633351769	88.75951666194526	-0.0011309169477801	0.010505251926963	-0.1076525299576611	0.914272	0.914272	chr2	203930071	0.0389245804964568	chr2:203930071:C:A
chr2:203930229	['A', 'G']	56057	36555.19704035876	-97.83195983328017	-0.0074543163464665	0.0062217608999484	-1.1981039558315794	0.230882	0.230882	chr2	203930229	0.6366099241871639	chr2:203930229:A:G
chr2:203930389	['G', 'A']	56057	85338.42548201708	20.637027254367755	-0.0077331710522976	0.0068508132263932	-1.1287960708817777	0.258989	0.258989	chr2	203930389	0.586718681249833	chr2:203930389:G:A
chr2:203930513	['T', 'C']	56057	15340.547319596824	215.8572312092659	0.0120331121888263	0.0083986412649728	1.4327451083083322	0.151936	0.151936	chr2	203930513	0.8183393113975405	chr2:203930513:T:C
chr2:203930783	['C', 'T']	56057	9524.509722767332	85.37014314668586	-0.0019325319008188	0.0104418828917224	-0.1850750406663528	0.853171	0.853171	chr2	203930783	0.0689639150065074	chr2:203930783:C:T
chr2:203930802	['G', 'A']	56057	9532.680213369493	84.50069288206721	-0.0021008571970612	0.010437995158769	-0.201270183124802	0.840488	0.840488	chr2	203930802	0.0754684827848746	chr2:203930802:G:A
chr2:203930817	['G', 'A']	56057	15341.473526420035	215.6843381294607	0.0120710864870396	0.0084003397555554	1.436975984103092	0.15073	0.15073	chr2	203930817	0.8218003008519401	chr2:203930817:G:A
chr2:203931150	['T', 'G']	56057	9532.680213369493	84.10852395154048	-0.0020579186811565	0.0104387881151734	-0.1971415319911721	0.843717	0.843717	chr2	203931150	0.0738032002328295	chr2:203931150:T:G
chr2:203931153	['T', 'C']	56057	25109.270934817905	304.24578397776787	0.0071880178231497	0.0069474525469505	1.034626400766825	0.300848	0.300848	chr2	203931153	0.5216528712983048	chr2:203931153:T:C
chr2:203931371	['G', 'A']	56057	26856.832789166627	-164.7453134244839	-0.0073425540069828	0.0068424283543559	-1.073091836220473	0.283235	0.283235	chr2	203931371	0.5478530808987251	chr2:203931371:G:A
chr2:203931835	['A', 'T']	56057	9526.849746663813	79.46675015498165	-0.0026415792695506	0.0104431044308735	-0.2529496173322961	0.800308	0.800308	chr2	203931835	0.0967428418109145	chr2:203931835:A:T
chr2:203931850	['C', 'T']	56057	9626.51518178899	81.63033972625195	-0.0029170315018818	0.0104054286341361	-0.2803374665712687	0.77922	0.77922	chr2	203931850	0.1083399090835372	chr2:203931850:C:T
chr2:203933067	['G', 'A']	56057	85051.586169985	49.48335710393694	-0.005834140368077	0.0067813201128971	-0.8603251683962422	0.389614	0.389614	chr2	203933067	0.409365446009267	chr2:203933067:G:A
chr2:203933297	['T', 'C']	56057	85006.16423715813	31.205617053784085	-0.006502414456152	0.0067812054792795	-0.9588876898098272	0.337619	0.337619	chr2	203933297	0.4715731208053679	chr2:203933297:T:C
chr2:203933679	['A', 'G']	56057	25317.936218434905	290.0505861129869	0.0064015249216	0.0069313848200084	0.923556415901349	0.355721	0.355721	chr2	203933679	0.4488904954695205	chr2:203933679:A:G
chr2:203934379	['C', 'T']	56057	84796.66492398828	-7.991495109799278	-0.0082049274872112	0.0067637062970846	-1.2130815749270307	0.225104	0.225104	chr2	203934379	0.6476167877071962	chr2:203934379:C:T
chr2:203934671	['C', 'T']	56057	9512.018108508322	94.1964530969924	-0.0008879935876116	0.0104464540645981	-0.0850043069275448	0.932258	0.932258	chr2	203934671	0.0304638811327072	chr2:203934671:C:T
chr2:203934974	['C', 'T']	56057	100417.0	214.2889307911456	-0.0003259793120744	0.0095869230908875	-0.0340024957939109	0.972875	0.972875	chr2	203934974	0.0119429565431725	chr2:203934974:C:T
chr2:203935948	['T', 'A']	56057	9513.169705294706	95.27438480711636	-0.0007316952600989	0.0104458480639721	-0.0700465156699525	0.944157	0.944157	chr2	203935948	0.024955782646522	chr2:203935948:T:A
chr2:203936122	['G', 'A']	56057	25094.05774549866	295.6848388959532	0.0069217204612982	0.0069444296158312	0.996729874764487	0.3189	0.3189	chr2	203936122	0.4963454807570407	chr2:203936122:G:A
chr2:203937257	['T', 'C']	56057	12718.134393063585	173.21948402370248	0.0127416629166374	0.00910741830767	1.399042240752985	0.161806	0.161806	chr2	203937257	0.7910053781589874	chr2:203937257:T:C
chr2:203937382	['G', 'A']	56057	11766.098952664728	120.31554195363316	0.0087012321157042	0.0094436599987488	0.9213834590462878	0.356854	0.356854	chr2	203937382	0.4475094308443048	chr2:203937382:G:A
chr2:203937855	['T', 'C']	56057	84908.60278322926	19.47849981430793	-0.0071829525762356	0.0067695501545481	-1.0610679309924047	0.288664	0.288664	chr2	203937855	0.5396073746791094	chr2:203937855:T:C
chr2:203938007	['A', 'G']	56057	110412.0	325.1940181231589	-0.003776450683521	0.0236904306374184	-0.1594082750676655	0.873348	0.873348	chr2	203938007	0.0588126699660434	chr2:203938007:A:G
chr2:203938450	['C', 'T']	56057	9482.338310587817	95.13700003541877	-0.0007198041416316	0.010455546161255	-0.0688442411835945	0.945114	0.945114	chr2	203938450	0.0245158035702232	chr2:203938450:C:T
chr2:203938760	['C', 'T']	56057	110240.93317277674	304.0491319228696	-0.0125723082765619	0.0227066558129489	-0.5536838352652654	0.579797	0.579797	chr2	203938760	0.2367240361124742	chr2:203938760:C:T
chr2:203940232	['T', 'G']	56057	9733.861982187793	80.17400557617783	-0.0030316038542314	0.0103575812282356	-0.2926941906057248	0.769757	0.769757	chr2	203940232	0.1136463530287909	chr2:203940232:T:G
chr2:203940488	['C', 'T']	56057	10329.552806222571	38.80228096442983	0.0027901820544694	0.0100702672038922	0.2770713028737761	0.781726	0.781726	chr2	203940488	0.1069454432830654	chr2:203940488:C:T
chr2:203941111	['T', 'C']	56057	9770.394351371122	90.02491535629501	-0.0022250948280258	0.0103360954116089	-0.2152742152057454	0.829554	0.829554	chr2	203941111	0.0811553382246682	chr2:203941111:T:C
chr2:203941729	['A', 'G']	56057	15719.40209091558	232.37631065192127	0.0127396749743034	0.0083108774425571	1.5328916907218386	0.125308	0.125308	chr2	203941729	0.902021201592069	chr2:203941729:A:G
chr2:203942932	['T', 'C']	56057	84308.04764028906	16.552861838896163	-0.007484533059722	0.0067236854393934	-1.1131593122829406	0.265645	0.265645	chr2	203942932	0.5756983540167895	chr2:203942932:T:C
chr2:203945050	['TTG', 'T']	56057	84636.1178695691	54.66538296039472	-0.0057734283508652	0.0067507700726566	-0.8552251504239361	0.39243	0.39243	chr2	203945050	0.4062377996192085	chr2:203945050:TTG:T
chr2:203945303	['A', 'G']	56057	2765.246645971598	80.85338099182708	0.0122714042076783	0.0186629817084691	0.6575264552774899	0.510845	0.510845	chr2	203945303	0.2917108530083007	chr2:203945303:A:G
chr2:203947597	['C', 'T']	56057	1728.308312666155	39.31858148557138	0.0032206360478881	0.0235218701489253	0.1369209177457904	0.891094	0.891094	chr2	203947597	0.0500764805557036	chr2:203947597:C:T
chr2:203948270	['A', 'G']	56057	84932.15103395365	56.63303387622221	-0.0057783755721847	0.0067734286575034	-0.8530946237668889	0.39361	0.39361	chr2	203948270	0.4049338764763402	chr2:203948270:A:G
chr2:203948914	['G', 'T']	56057	10502.124083424023	-171.78414156301497	-0.0161859855006842	0.0099338746892631	-1.6293728285276907	0.10324	0.10324	chr2	203948914	0.9861520041281688	chr2:203948914:G:T
chr2:203948921	['A', 'T']	56057	10716.764704832924	-158.14525904686846	-0.0141888502052621	0.0098522755039935	-1.4401597072179757	0.149828	0.149828	chr2	203948921	0.824407017683526	chr2:203948921:A:T
chr2:203950173	['G', 'A']	56057	12516.562979482604	141.0087172035944	0.008635313496623	0.0091594525716199	0.9427761571012528	0.345799	0.345799	chr2	203950173	0.4611762669762369	chr2:203950173:G:A
chr2:203950229	['C', 'T']	56057	1770.1578891029758	43.84939000424005	0.0035521188039809	0.0232963357819094	0.1524754294939065	0.878813	0.878813	chr2	203950229	0.0561035273244607	chr2:203950229:C:T
chr2:203951852	['T', 'C']	56057	22241.174079823013	86.08645660516513	0.0056080853027209	0.0073161627643195	0.7665336985217426	0.443362	0.443362	chr2	203951852	0.3532415324608765	chr2:203951852:T:C
chr2:203952155	['AT', 'A']	56057	2304.3699685983447	67.37713503473604	0.0200684371666147	0.0203916607317003	0.984149227993816	0.325046	0.325046	chr2	203952155	0.4880551739980322	chr2:203952155:AT:A
chr2:203952558	['T', 'G']	56057	17023.94796945258	35.174423106604074	-0.0034844511190713	0.0080555107035926	-0.4325549611047368	0.66534	0.66534	chr2	203952558	0.1769563661419965	chr2:203952558:T:G
chr2:203954121	['G', 'A']	56057	17232.61118446879	40.90065859863459	-0.0016305833656473	0.0080192898754282	-0.2033326380486142	0.838876	0.838876	chr2	203954121	0.0763022304653572	chr2:203954121:G:A
chr2:203954258	['T', 'A']	56057	22401.194989650983	123.06519229868864	0.0091729977775836	0.0072617618915311	1.2631917590525048	0.206526	0.206526	chr2	203954258	0.6850252663042666	chr2:203954258:T:A
chr2:203954383	['C', 'T']	56057	17239.305444034042	53.16043817511286	-0.0008218014856748	0.0080173595370448	-0.1025027606505229	0.918358	0.918358	chr2	203954383	0.0369879864283907	chr2:203954383:C:T
chr2:203954502	['A', 'T']	56057	48559.86013811315	266.23857686812266	0.0076853534079148	0.0058543867065804	1.3127512398995214	0.189272	0.189272	chr2	203954502	0.72291362874573	chr2:203954502:A:T
chr2:203954693	['GGA', 'G']	56057	16841.10299732382	27.92627171365867	-0.0014768398273259	0.0080942792720505	-0.1824547656053199	0.855227	0.855227	chr2	203954693	0.0679185966604664	chr2:203954693:GGA:G
chr2:203954697	['A', 'C']	56057	16841.802644020623	27.00600022762152	-0.0015356990012133	0.0080940796832699	-0.1897311444051526	0.849521	0.849521	chr2	203954697	0.0708258809839945	chr2:203954697:A:C
chr2:203954815	['A', 'T']	56057	25541.27815242988	108.41208952328608	0.0001910384145629	0.0069092326054024	0.0276497297852699	0.977942	0.977942	chr2	203954815	0.0096869016816167	chr2:203954815:A:T
chr2:203954828	['A', 'C']	56057	22428.200770754163	138.43492537988493	0.0099893146213053	0.0072572415949696	1.376461633608746	0.168684	0.168684	chr2	203954828	0.7729261091195252	chr2:203954828:A:C
chr2:203954847	['T', 'C']	56057	16843.403753858234	28.393899006096845	-0.0013525937026862	0.0080939570063919	-0.167111550211855	0.867283	0.867283	chr2	203954847	0.061839166325638	chr2:203954847:T:C
chr2:203956891	['C', 'G']	56057	17783.220642283675	65.59118087145407	-0.0006747463994488	0.007918549417388	-0.0852108591969174	0.932094	0.932094	chr2	203956891	0.0305402876216277	chr2:203956891:C:G
chr2:203957119	['A', 'G']	56057	28220.530830716525	191.9814514522649	0.0047363431428916	0.0066537029933633	0.7118356721987562	0.47657	0.47657	chr2	203957119	0.3218732998924791	chr2:203957119:A:G
chr2:203957542	['A', 'G']	56057	17657.299766225886	82.56670644576258	0.000518236057817	0.0079391857028747	0.0652757193510868	0.947955	0.947955	chr2	203957542	0.0232122783956292	chr2:203957542:A:G
chr2:203957571	['C', 'T']	56057	10334.737444918204	120.77298944650164	0.0116114075311678	0.0099577526734811	1.1660670747618254	0.243592	0.243592	chr2	203957571	0.6133369788179251	chr2:203957571:C:T
chr2:203958226	['C', 'T']	56057	9742.042728943285	93.4837355641963	0.0119439289237447	0.0102152748809415	1.1692224695811508	0.242319	0.242319	chr2	203958226	0.6156125319142978	chr2:203958226:C:T
chr2:203958736	['C', 'A']	56057	9768.21978590544	96.4632301015469	0.0120368014737357	0.0102010925370328	1.1799521894384046	0.238024	0.238024	chr2	203958736	0.6233792507499242	chr2:203958736:C:A
chr2:203959560	['T', 'G']	56057	67645.44708296162	341.57374352920164	0.0072582816696788	0.0059392954079174	1.222077901699087	0.221683	0.221683	chr2	203959560	0.6542676099494361	chr2:203959560:T:G
chr2:203959601	['A', 'C']	56057	28210.53572065803	193.4947669520361	0.0047700858172258	0.006652031112015	0.717087117739126	0.473323	0.473323	chr2	203959601	0.3248423915168157	chr2:203959601:A:C
chr2:203959929	['G', 'A']	56057	9850.23002676182	101.65936654890298	0.012421069800799	0.0101671128489993	1.2216909544799217	0.22183	0.22183	chr2	203959929	0.6539797207954426	chr2:203959929:G:A
chr2:203960458	['A', 'T']	56057	9855.527437827808	108.73130245228104	0.0131688921114071	0.0101647507963871	1.295545004023877	0.195138	0.195138	chr2	203960458	0.7096581504755894	chr2:203960458:A:T
chr2:203960563	['T', 'C']	56057	28165.52199900086	191.03906789022776	0.0047394898634042	0.0066573008216461	0.7119236444887387	0.476515	0.476515	chr2	203960563	0.3219234238510581	chr2:203960563:T:C
chr2:203960623	['C', 'T']	56057	9847.229652096345	100.2156555859912	0.0123134505097913	0.0101679292395503	1.2110086744010404	0.225897	0.225897	chr2	203960623	0.6460895366409344	chr2:203960623:C:T
chr2:203961006	['G', 'A']	56057	27981.99834091517	193.6386406500487	0.0048122680786536	0.0066703999851421	0.7214362091287757	0.470644	0.470644	chr2	203961006	0.3273074735392198	chr2:203961006:G:A
chr2:203961372	['G', 'C']	56057	17504.18579839429	56.60762647818974	-0.0012914540575375	0.0079691854027089	-0.1620559683676811	0.871262	0.871262	chr2	203961372	0.0598512272607713	chr2:203961372:G:C
chr2:203962449	['T', 'C']	56057	10539.008083367537	133.83993888325955	0.0120783701626891	0.0098759352229797	1.2230102658616795	0.221331	0.221331	chr2	203962449	0.654957753781461	chr2:203962449:T:C
chr2:203962470	['T', 'C']	56057	10225.276859946476	131.80329737954298	0.0133802739409252	0.010002352441306	1.337712705030221	0.180996	0.180996	chr2	203962470	0.742331022904977	chr2:203962470:T:C
chr2:203962486	['C', 'T']	56057	9878.704904287011	101.43232178878236	0.0124153563032962	0.0101566897960287	1.2223821493643174	0.221568	0.221568	chr2	203962486	0.6544929624767378	chr2:203962486:C:T
chr2:203963041	['T', 'C']	56057	17626.458819541094	54.829660814181146	-0.0013926930540858	0.0079483355378833	-0.1752182010243548	0.860909	0.860909	chr2	203963041	0.0650427520149837	chr2:203963041:T:C
chr2:203963046	['C', 'A']	56057	17540.0676611234	44.291767131811085	-0.0020710012197884	0.0079634469245057	-0.2600634171887773	0.794816	0.794816	chr2	203963046	0.0997333989329199	chr2:203963046:C:A
chr2:203963167	['C', 'T']	56057	28111.73688975845	165.39985366398778	0.0038562279944706	0.0067265762325146	0.5732824339120158	0.566456	0.566456	chr2	203963167	0.2468338187208621	chr2:203963167:C:T
chr2:203963334	['C', 'A']	56057	27545.284498143912	150.08585223734033	0.003646805569383	0.006701754745602	0.5441568227748369	0.586336	0.586336	chr2	203963334	0.2318534400785999	chr2:203963334:C:A
chr2:203963387	['A', 'G']	56057	28019.99544862298	172.07953702516753	0.0036860429851778	0.0066693184627999	0.5526866059459895	0.58048	0.58048	chr2	203963387	0.2362127389560175	chr2:203963387:A:G
chr2:203963661	['C', 'T']	56057	28023.49830472179	184.12816632521768	0.0042937119060194	0.0066687468915612	0.6438558811480406	0.519672	0.519672	chr2	203963661	0.2842706823941604	chr2:203963661:C:T
chr2:203963705	['G', 'A']	56057	28054.00819072432	186.00715476103235	0.0043987694859265	0.0066653452552761	0.6599462319591906	0.509291	0.509291	chr2	203963705	0.2930339984456027	chr2:203963705:G:A
chr2:203963888	['A', 'G']	56057	20041.145082157323	122.78190980072372	0.0013139031824782	0.0075466107440584	0.1741050687572183	0.861784	0.861784	chr2	203963888	0.0646015733437469	chr2:203963888:A:G
chr2:203963983	['T', 'C']	56057	28066.51288411436	183.1221707556432	0.0043105456512916	0.0066647771039678	0.6467651631928343	0.517787	0.517787	chr2	203963983	0.2858488575302287	chr2:203963983:T:C
chr2:203964020	['C', 'T']	56057	53011.42443064183	242.9044329034392	0.0022779758892444	0.005802141536667	0.3926095002765142	0.694609	0.694609	chr2	203964020	0.1582595938657186	chr2:203964020:C:T
chr2:203964023	['C', 'G']	56057	53033.543744422605	253.05567370505588	0.0026631077249617	0.0058020546007133	0.4589939096116661	0.64624	0.64624	chr2	203964023	0.1896061641740869	chr2:203964023:C:G
chr2:203964035	['G', 'A']	56057	53029.91999928616	251.4289491654517	0.0026045627930626	0.0058021819368973	0.4488936785142232	0.65351	0.65351	chr2	203964035	0.1847477624650879	chr2:203964035:G:A
chr2:203964299	['T', 'C']	56057	25917.47277982977	135.12111859732292	0.0024247053938279	0.0068566151598684	0.3536300838378169	0.723617	0.723617	chr2	203964299	0.1404912387726068	chr2:203964299:T:C
chr2:203964500	['A', 'C']	56057	19700.786050828086	35.52275498597665	-0.0024696306793205	0.0075881748577419	-0.3254577979052336	0.744836	0.744836	chr2	203964500	0.1279393408565868	chr2:203964500:A:C
chr2:203964508	['C', 'T']	56057	10343.040958434513	133.6944302819918	0.0131171314712458	0.0099531447305639	1.3178881475485775	0.187546	0.187546	chr2	203964508	0.7268921940909862	chr2:203964508:C:T
chr2:203965093	['A', 'G']	56057	7840.636594028301	63.38371533344179	0.0099316000329233	0.0112959745118702	0.8792158677843008	0.379288	0.379288	chr2	203965093	0.4210308973874383	chr2:203965093:A:G
chr2:203965295	['C', 'T']	56057	4890.523451856345	40.24467330135131	0.0063021278281829	0.0141197481526766	0.4463342943541299	0.655358	0.655358	chr2	203965295	0.1835213947399012	chr2:203965295:C:T
chr2:203965991	['A', 'G']	56057	67327.61901532862	197.78957235119705	-0.0009891352391288	0.0059240059317675	-0.1669706699354522	0.867394	0.867394	chr2	203965991	0.0617835863098114	chr2:203965991:A:G
chr2:203966590	['T', 'C']	56057	85898.58218383623	244.3724895706706	-0.0040334740791769	0.0068278452128613	-0.590738945220854	0.554698	0.554698	chr2	203966590	0.2559433999955645	chr2:203966590:T:C
chr2:203966649	['G', 'A']	56057	67364.62231460994	188.8765208576505	-0.0010135750256225	0.0059238744385972	-0.171100018430268	0.864146	0.864146	chr2	203966649	0.0634128759960402	chr2:203966649:G:A
chr2:203966746	['C', 'T']	56057	17923.79613504158	24.24972060365752	-0.0043946404512755	0.0078956916390992	-0.5565871429823065	0.577812	0.577812	chr2	203966746	0.238213442970074	chr2:203966746:C:T
chr2:203966789	['G', 'A']	56057	65335.97949642215	137.25952893842916	-0.0027776561472904	0.005883038454131	-0.4721465224045845	0.636824	0.636824	chr2	203966789	0.1959805776963358	chr2:203966789:G:A
chr2:203966886	['G', 'A']	56057	67364.41198929527	190.08173459887269	-0.0009777624879279	0.0059235351749028	-0.1650640131370427	0.868894	0.868894	chr2	203966886	0.0610332017135676	chr2:203966886:G:A
chr2:203967061	['G', 'A']	56057	67370.22906443497	192.59786367085871	-0.000896118623509	0.0059242626639652	-0.151262473380832	0.879769	0.879769	chr2	203967061	0.055631345116752	chr2:203967061:G:A
chr2:203967715	['G', 'T']	56057	67369.01794922119	186.9859202841419	-0.0011011190823843	0.005924183871939	-0.1858684852102552	0.852549	0.852549	chr2	203967715	0.069280650672053	chr2:203967715:G:T
chr2:203967922	['C', 'T']	56057	65353.65348584074	136.02831334044689	-0.0028718613728629	0.0058835218507928	-0.4881194369110614	0.625467	0.625467	chr2	203967922	0.2037955989936963	chr2:203967922:C:T
chr2:203968016	['A', 'T']	56057	17905.194104947634	19.31788064612357	-0.0047225754526914	0.0078982098297266	-0.5979298542964813	0.549889	0.549889	chr2	203968016	0.2597249678741904	chr2:203968016:A:T
chr2:203968033	['G', 'A']	56057	67379.81788823864	190.6551968110552	-0.0009229218867558	0.0059249884335367	-0.1557677111286718	0.876217	0.876217	chr2	203968033	0.0573883250741058	chr2:203968033:G:A
chr2:203968208	['C', 'T']	56057	67371.2293499402	186.91887359373737	-0.0010891629675505	0.0059242043342137	-0.1838496625209874	0.854132	0.854132	chr2	203968208	0.0684750070139765	chr2:203968208:C:T
chr2:203968786	['G', 'T']	56057	2027.0	56.495936665036375	0.027016009882303	0.021673767958397	1.2464842261927198	0.212592	0.212592	chr2	203968786	0.6724530823396541	chr2:203968786:G:T
chr2:203969374	['G', 'A']	56057	65467.34296776034	142.29311722850284	-0.0026021408002286	0.0058841389051177	-0.4422296689776259	0.658325	0.658325	chr2	203969374	0.1815596521904824	chr2:203969374:G:A
chr2:203969394	['T', 'C']	56057	85896.1938056413	224.93028800319848	-0.0049934225565824	0.0068289272080992	-0.7312162517503632	0.46465	0.46465	chr2	203969394	0.3328740585140107	chr2:203969394:T:C
chr2:203969455	['T', 'G']	56057	85881.7242997324	241.12655155145063	-0.0042958847366256	0.0068269357311398	-0.6292551894154661	0.529185	0.529185	chr2	203969455	0.2763924745932947	chr2:203969455:T:G
chr2:203969532	['A', 'G']	56057	67468.62857499688	196.28133714948007	-0.0008194464900434	0.0059246162094144	-0.1383121642109548	0.889994	0.889994	chr2	203969532	0.0506129211929242	chr2:203969532:A:G
chr2:203970653	['G', 'A']	56057	67453.4231043711	194.7098353263684	-0.0007956269907878	0.005925099869198	-0.1342807730421543	0.893181	0.893181	chr2	203970653	0.0490605239379492	chr2:203970653:G:A
chr2:203971084	['T', 'A']	56057	85460.72079289182	197.68934894795507	-0.0054234005954015	0.0067953588495295	-0.7981036344794329	0.424814	0.424814	chr2	203971084	0.371801179255781	chr2:203971084:T:A
chr2:203971156	['T', 'C']	56057	32816.341640946965	-27.692984757424927	-0.0070531878806204	0.0063586990836364	-1.1092186920389422	0.267341	0.267341	chr2	203971156	0.5729344317848057	chr2:203971156:T:C
chr2:203971351	['A', 'T']	56057	85476.67371989295	196.48855592815977	-0.005481115069167	0.006796529408674	-0.8064579345705216	0.419982	0.419982	chr2	203971351	0.3767693226216058	chr2:203971351:A:T
chr2:203971791	['C', 'T']	56057	65357.82958681225	136.6390632878957	-0.0028519358049821	0.0058819354827492	-0.4848634966069194	0.627775	0.627775	chr2	203971791	0.2021959832811374	chr2:203971791:C:T
chr2:203971875	['T', 'C']	56057	67393.82013631174	190.91518762800845	-0.0009553948471633	0.0059237245256756	-0.1612827948062593	0.871871	0.871871	chr2	203971875	0.0595477675130181	chr2:203971875:T:C
chr2:203972706	['G', 'A']	56057	85914.72842105264	235.12150596016824	-0.0045204328623727	0.0068288922214755	-0.661956978638028	0.508002	0.508002	chr2	203972706	0.2941345778986516	chr2:203972706:G:A
chr2:203972906	['T', 'C']	56057	85918.19616063943	226.961062752084	-0.0050037935510506	0.006830386549486	-0.7325783855420515	0.463819	0.463819	chr2	203972906	0.3336514647835346	chr2:203972906:T:C
chr2:203973335	['C', 'G']	56057	67389.8303267134	193.4551830975808	-0.0008958342340435	0.0059243963423962	-0.15121105717266	0.87981	0.87981	chr2	203973335	0.0556111061007587	chr2:203973335:C:G
chr2:203973368	['A', 'G']	56057	67389.64974836708	190.8926992173524	-0.0009903725994058	0.0059243506809779	-0.1671698136617257	0.867237	0.867237	chr2	203973368	0.0618622015701693	chr2:203973368:A:G
chr2:203973589	['C', 'A']	56057	67382.61630002319	192.39321155431549	-0.0009405114052396	0.0059240489702595	-0.1587615851862942	0.873857	0.873857	chr2	203973589	0.0585596305144137	chr2:203973589:C:A
chr2:203973831	['G', 'A']	56057	2023.180457432384	55.877678126931336	0.0265659185961931	0.0216938273934626	1.2245842153330078	0.220737	0.220737	chr2	203973831	0.6561248641694792	chr2:203973831:G:A
chr2:203973926	['C', 'G']	56057	65366.6607490142	131.80477425865317	-0.0029965398809489	0.0058821407632853	-0.5094301550300263	0.610453	0.610453	chr2	203973926	0.2143477676345836	chr2:203973926:C:G
chr2:203974144	['C', 'T']	56057	67377.2213538879	193.74651481587333	-0.0008518013093013	0.005923872624491	-0.1437912938539068	0.885666	0.885666	chr2	203974144	0.0527300272154032	chr2:203974144:C:T
chr2:203974574	['C', 'G']	56057	65379.496734941495	130.67313651027916	-0.0031248565085629	0.0058820923376191	-0.5312491421764648	0.595248	0.595248	chr2	203974574	0.2253020551258091	chr2:203974574:C:G
chr2:203974695	['T', 'C']	56057	18208.19705215824	21.098130422524843	-0.0047645976951092	0.0078440390036536	-0.6074163696649038	0.543577	0.543577	chr2	203974695	0.2647389275547104	chr2:203974695:T:C
chr2:203975144	['A', 'C']	56057	8621.922838129562	-166.3977470228861	-0.0208445788214092	0.0108386353450724	-1.9231737352328	0.0544633	0.0544633	chr2	203975144	1.2638960477487065	chr2:203975144:A:C
chr2:203975262	['G', 'T']	56057	2025.036124589696	56.58303615965928	0.0268062626595053	0.0216838322091331	1.2362327102039956	0.216377	0.216377	chr2	203975262	0.6647889048591283	chr2:203975262:G:T
chr2:203975289	['C', 'T']	56057	2018.7202384139048	58.25133593817395	0.0276294728510468	0.0217194094236932	1.272109766525536	0.203339	0.203339	chr2	203975289	0.6917793165887047	chr2:203975289:C:T
chr2:203975409	['T', 'C']	56057	67430.89855952018	192.22638677423825	-0.0009899854392492	0.0059260696444205	-0.1670559913485619	0.867327	0.867327	chr2	203975409	0.0618171337566942	chr2:203975409:T:C
chr2:203975597	['AAAAG', 'A']	56057	18519.05394635744	-151.64791265952456	-0.0109804466628592	0.0078090278734628	-1.40612209877925	0.159693	0.159693	chr2	203975597	0.7967141203549519	chr2:203975597:AAAAG:A
chr2:203977115	['T', 'C']	56057	2845.101507448042	84.45704035316093	0.0200095098466922	0.0184258230104617	1.0859493133810814	0.277506	0.277506	chr2	203977115	0.5567276224918586	chr2:203977115:T:C
chr2:203977393	['A', 'G']	56057	2030.2173020998728	55.127045685529296	0.0250234907793425	0.0216590743783732	1.1553351884847252	0.247958	0.247958	chr2	203977393	0.6056218752744356	chr2:203977393:A:G
chr2:203977744	['T', 'A']	56057	37047.23504639544	335.98627343719284	0.0077424825138451	0.0061262532083016	1.2638201932877016	0.2063	0.2063	chr2	203977744	0.6855007720268484	chr2:203977744:T:A
chr2:203977809	['C', 'T']	56057	21869.46180611316	185.0516816825119	0.00490887826896	0.0072742941261367	0.6748253760213464	0.499789	0.499789	chr2	203977809	0.3012133066166764	chr2:203977809:C:T
chr2:203978959	['A', 'T']	56057	22099.124937549062	178.93156290847492	0.0042725951733892	0.007244941778572	0.589734921821737	0.555371	0.555371	chr2	203978959	0.2554168016991862	chr2:203978959:A:T
chr2:203979331	['A', 'G']	56057	21974.88014346384	175.85231845846425	0.0044102048543992	0.0072607650664297	0.6074022247035465	0.543586	0.543586	chr2	203979331	0.2647317370040069	chr2:203979331:A:G
chr2:203979753	['G', 'A']	56057	9922.993549078825	-20.774726668363005	-0.0089055930453019	0.0101863775692791	-0.8742649665922588	0.381978	0.381978	chr2	203979753	0.4179616495326405	chr2:203979753:G:A
chr2:203979972	['A', 'G']	56057	15625.229905975126	43.98486180004154	-0.0036395099135544	0.0083411083459868	-0.4363340892587108	0.662596	0.662596	chr2	203979972	0.1787511902215975	chr2:203979972:A:G
chr2:203981090	['C', 'G']	56057	11047.197070786357	-84.57764117484679	-0.0061903708619822	0.0097227197874317	-0.6366912754170234	0.524329	0.524329	chr2	203981090	0.2803961213218013	chr2:203981090:C:G
chr2:203981505	['A', 'C']	56057	80712.51863547968	282.1514181659986	-0.0004102378242082	0.006428826681548	-0.0638122389246797	0.94912	0.94912	chr2	203981505	0.0226788749877308	chr2:203981505:A:C
chr2:203982418	['T', 'C']	56057	60817.86843936823	9.836926550529022	-0.0060528631068381	0.0058137742940542	-1.0411245433157668	0.297822	0.297822	chr2	203982418	0.5260432242275623	chr2:203982418:T:C
chr2:203983732	['G', 'A']	56057	35748.46401427296	18.044538268722643	-0.0046336372462972	0.0062097086910507	-0.7461923701791502	0.455554	0.455554	chr2	203983732	0.3414601356788887	chr2:203983732:G:A
chr2:203984095	['T', 'G']	56057	100942.40213008884	285.8225764752737	-0.0007873298793714	0.0096147038193923	-0.0818881053604054	0.934736	0.934736	chr2	203984095	0.0293110307667129	chr2:203984095:T:G
chr2:203984810	['A', 'G']	56057	25026.9110016772	9.06302970422923	-0.0019767690662254	0.0069464622069243	-0.2845720609053308	0.775973	0.775973	chr2	203984810	0.1101533897663107	chr2:203984810:A:G
chr2:203987047	['T', 'C']	56057	31238.77023915262	-72.11625007651078	-0.0082939561287417	0.0066069875093755	-1.2553309835946165	0.209364	0.209364	chr2	203987047	0.6790979928837816	chr2:203987047:T:C
chr2:203987112	['G', 'C']	56057	6807.278743530253	-85.5668212852054	-0.0121367542926383	0.0121809127566132	-0.9963747820169786	0.319072	0.319072	chr2	203987112	0.4961113054242763	chr2:203987112:G:C
chr2:203993163	['C', 'G']	56057	5272.470277599372	27.02229429557656	5.170480426195997e-05	0.013598837030153	0.0038021489740125	0.996966	0.996966	chr2	203993163	0.001319652384601	chr2:203993163:C:G
chr2:203994097	['A', 'G']	56057	36167.806772766206	-22.371838418189736	-0.0061188565061578	0.0061961939833334	-0.987518551326237	0.323393	0.323393	chr2	203994097	0.4902693848448152	chr2:203994097:A:G
chr2:203994791	['A', 'G']	56057	36082.011330585454	-16.62297063486412	-0.0057860979583162	0.0061996398905164	-0.933295814030628	0.350671	0.350671	chr2	203994791	0.4551001481781959	chr2:203994791:A:G
chr2:203995302	['T', 'C']	56057	36528.47120119906	-32.627151705706105	-0.0073205321213123	0.0061836725833918	-1.1838485984807516	0.236478	0.236478	chr2	203995302	0.6262092562920207	chr2:203995302:T:C
chr2:203997965	['T', 'C']	56057	21317.90144865482	101.0566229762084	0.001570305663451	0.0073520826224135	0.2135865093060554	0.83087	0.83087	chr2	203997965	0.080466921702314	chr2:203997965:T:C
chr2:203998092	['C', 'T']	56057	7153.127604538318	-82.97720991293215	-0.0112821693056157	0.0118629770434879	-0.9510403049973843	0.341588	0.341588	chr2	203998092	0.4664973944974425	chr2:203998092:C:T
chr2:203999115	['T', 'C']	56057	5977.853110671021	64.9826191078322	0.0050533213781251	0.0128061357442466	0.3946015784187956	0.693138	0.693138	chr2	203999115	0.1591802911140579	chr2:203999115:T:C
chr2:203999315	['TA', 'T']	56057	35959.84892330199	-18.40761729727341	-0.0058532354015791	0.0062078978393423	-0.9428691568479844	0.345752	0.345752	chr2	203999315	0.4612352990380253	chr2:203999315:TA:T
chr2:204001079	['A', 'G']	56057	36496.46377845979	-12.574942194421958	-0.0064943038104173	0.006185965909617	-1.049844746205438	0.293794	0.293794	chr2	204001079	0.5319570778224789	chr2:204001079:A:G
chr2:204001585	['C', 'T']	56057	38185.08709924891	48.9707776217719	-0.0033774161963241	0.0061098220908652	-0.5527847040544257	0.580413	0.580413	chr2	204001585	0.236262868865182	chr2:204001585:C:T
chr2:204004334	['T', 'G']	56057	36447.452412390274	-26.07262688523252	-0.0071305485704423	0.0061887736863618	-1.15217471696468	0.249254	0.249254	chr2	204004334	0.6033578634516586	chr2:204004334:T:G
chr2:204004878	['T', 'C']	56057	5980.426738979181	61.47919854878513	0.004372979079553	0.0128035761379403	0.3415435681750456	0.732696	0.732696	chr2	204004878	0.1350761793940768	chr2:204004878:T:C
chr2:204005247	['G', 'A']	56057	36446.45218042967	-18.104909410053107	-0.0067873643554977	0.0061890515690999	-1.0966727744497924	0.272789	0.272789	chr2	204005247	0.5641731462429005	chr2:204005247:G:A
chr2:204005525	['T', 'C']	56057	36644.15172278431	-20.850296316378948	-0.0071516429410062	0.0061821084153111	-1.1568291043382302	0.247347	0.247347	chr2	204005525	0.6066933526996254	chr2:204005525:T:C
chr2:204008318	['T', 'C']	56057	7178.280532410299	-38.532431987145856	-0.0119962587906816	0.0117987170631984	-1.0167426446811991	0.30928	0.30928	chr2	204008318	0.5096481633155222	chr2:204008318:T:C
chr2:204008479	['T', 'G']	56057	15296.637258924908	-57.81151663906315	-0.0103669021812824	0.0084284486880356	-1.2299893568787512	0.218706	0.218706	chr2	204008479	0.6601393023251994	chr2:204008479:T:G
chr2:204008686	['G', 'A']	56057	7931.282972080991	-34.150255535247645	-0.0082286873241172	0.0112903341444926	-0.7288258450819274	0.466111	0.466111	chr2	204008686	0.3315106478013123	chr2:204008686:G:A
chr2:204008811	['A', 'G']	56057	15201.898305084746	-70.3120848494621	-0.0107515059123905	0.0084447394144302	-1.2731601751995492	0.202966	0.202966	chr2	204008811	0.6925767071561734	chr2:204008811:A:G
chr2:204008842	['T', 'C']	56057	40282.18593323461	114.29335973726556	-0.0030774176005846	0.0060239575965218	-0.5108630914602578	0.609449	0.609449	chr2	204008842	0.2150626312191676	chr2:204008842:T:C
chr2:204009486	['G', 'A']	56057	7905.705148790408	-30.99382146006958	-0.0078408853706287	0.0113096942819585	-0.6932888878470123	0.488131	0.488131	chr2	204009486	0.3114636104925776	chr2:204009486:G:A
chr2:204009601	['T', 'A']	56057	7150.892952720786	-41.59922650453262	-0.0122498301089152	0.0118220127728323	-1.036188197754793	0.300119	0.300119	chr2	204009601	0.5227065092937286	chr2:204009601:T:A
chr2:204010176	['C', 'T']	56057	7919.423823455953	-36.97601991567645	-0.0084653288372671	0.0113011294709149	-0.749069273036278	0.453819	0.453819	chr2	204010176	0.3431173255017233	chr2:204010176:C:T
chr2:204010252	['A', 'G']	56057	15341.284075296637	-60.773218010348735	-0.0104795613697809	0.0084209571822354	-1.2444620181525496	0.213335	0.213335	chr2	204010252	0.6709378878233889	chr2:204010252:A:G
chr2:204011117	['T', 'A']	56057	19269.75002230192	-26.71032190196769	-0.0027346035781746	0.0077217935675139	-0.3541409847680087	0.723235	0.723235	chr2	204011117	0.1407205649178406	chr2:204011117:T:A
chr2:204011986	['T', 'C']	56057	7165.894826048169	-45.58693062271321	-0.0131216906532577	0.0118124730596343	-1.1108334882131772	0.266645	0.266645	chr2	204011986	0.5740665555879622	chr2:204011986:T:C
chr2:204012347	['A', 'C']	56057	42964.96386767541	161.8233336778916	-0.001448757381279	0.005939459037712	-0.2439207631672004	0.807293	0.807293	chr2	204012347	0.0929688132474803	chr2:204012347:A:C
chr2:204012397	['A', 'G']	56057	6671.357030720377	36.813735741678165	0.0030846998614761	0.0122195102228684	0.2524405483701994	0.800701	0.800701	chr2	204012397	0.0965296290996605	chr2:204012397:A:G
chr2:204014830	['C', 'G']	56057	7177.384111749385	-37.89742587216702	-0.0117775408964864	0.0117956803076159	-0.9984621988171593	0.31806	0.31806	chr2	204014830	0.4974909453899298	chr2:204014830:C:G
chr2:204014908	['T', 'C']	56057	7742.690608720474	-25.930158549798616	-0.0054575025415023	0.0114194384669729	-0.4779133892867322	0.632714	0.632714	chr2	204014908	0.1987925558435554	chr2:204014908:T:C
chr2:204015133	['C', 'T']	56057	6260.446720068507	8.133650054221727	0.0016704395775052	0.0125841974235978	0.1327410498481882	0.894399	0.894399	chr2	204015133	0.0484686950286768	chr2:204015133:C:T
chr2:204015996	['G', 'A']	56057	6644.948313083194	46.57860373076608	0.0046704113673821	0.012241680832131	0.3815171651203025	0.702821	0.702821	chr2	204015996	0.153155270443867	chr2:204015996:G:A
chr2:204016230	['G', 'A']	56057	7143.637176193534	-36.32218433287635	-0.0117453733350098	0.0118244070182959	-0.993316055243714	0.32056	0.32056	chr2	204016230	0.4940906705753566	chr2:204016230:G:A
chr2:204016723	['A', 'T']	56057	8189.753162637167	-93.43466873352378	-0.0174331482273559	0.011084906011562	-1.572692471110941	0.115796	0.115796	chr2	204016723	0.9363064424041904	chr2:204016723:A:T
chr2:204016917	['T', 'G']	56057	7147.5100173050505	-38.253187723892864	-0.0119457633008315	0.0118222381058315	-1.0104485456894223	0.312285	0.312285	chr2	204016917	0.5054488757559676	chr2:204016917:T:G
chr2:204017597	['A', 'T']	56057	2596.046310832025	36.64596484490859	0.015314511356477	0.0191596204738574	0.7993118327877661	0.424113	0.424113	chr2	204017597	0.3725184152513601	chr2:204017597:A:T
chr2:204018385	['A', 'G']	56057	7958.703702382016	1.257146962517537	-0.0029511447470732	0.0112992430818876	-0.2611807468593903	0.793954	0.793954	chr2	204018385	0.100204658939257	chr2:204018385:A:G
chr2:204018599	['T', 'C']	56057	6716.479260699695	39.58879176317134	0.0036187351434605	0.0121821002523658	0.2970534693110705	0.766427	0.766427	chr2	204018599	0.1155292041585494	chr2:204018599:T:C
chr2:204019119	['C', 'T']	56057	7147.637533005067	-37.74551988484119	-0.0117498346037164	0.0118222723831	-0.9938727702224812	0.320289	0.320289	chr2	204019119	0.4944579764823996	chr2:204019119:C:T
chr2:204019402	['CT', 'C']	56057	7150.637800613715	-37.66470993647188	-0.0118254712367348	0.0118203482632372	-1.0004334029237971	0.317105	0.317105	chr2	204019402	0.4987969101164309	chr2:204019402:CT:C
chr2:204019617	['C', 'T']	56057	12752.137425961606	-53.93909343424733	-0.0059575155129549	0.0091371797458351	-0.6520081336552941	0.514399	0.514399	chr2	204019617	0.2886998843585311	chr2:204019617:C:T
chr2:204019909	['G', 'A']	56057	24501.622504504823	179.9443818417215	0.0037195066005679	0.0069816177664865	0.5327571237747364	0.594204	0.594204	chr2	204019909	0.2260644289845922	chr2:204019909:G:A
chr2:204019976	['A', 'G']	56057	7161.511016359516	-40.047428576610415	-0.0121351597526401	0.0118129175835438	-1.027278796014394	0.304294	0.304294	chr2	204019976	0.5167066108773939	chr2:204019976:A:G
chr2:204020096	['T', 'C']	56057	42547.83109120753	133.2494904537978	-0.0019412448417635	0.0059471239567395	-0.3264174172061212	0.74411	0.74411	chr2	204020096	0.1283628589947179	chr2:204020096:T:C
chr2:204021661	['G', 'A']	56057	54777.794622466456	287.4633542758473	0.0017188885867341	0.0057791365855026	0.2974299986344227	0.766139	0.766139	chr2	204021661	0.1156924295103587	chr2:204021661:G:A
chr2:204021751	['C', 'T']	56057	6671.119005994005	40.64777412287114	0.003784972814879	0.0122218278934504	0.3096895855412387	0.756798	0.756798	chr2	204021751	0.1210200243204702	chr2:204021751:C:T
chr2:204023017	['A', 'G']	56057	7736.966137377343	-14.136509841477224	-0.0036828601029706	0.0114221901255328	-0.3224302924828846	0.747128	0.747128	chr2	204023017	0.1266049872990283	chr2:204023017:A:G
chr2:204023822	['G', 'A']	56057	6342.07290123347	4.456743846228061	0.000472088154467	0.0125147448957367	0.0377225551459615	0.969909	0.969909	chr2	204023822	0.0132690107355899	chr2:204023822:G:A
chr2:204023844	['G', 'A']	56057	7154.765802572656	-40.53571600133577	-0.0123615100486064	0.0118178936129453	-1.0459994355563955	0.295566	0.295566	chr2	204023844	0.5293455258308161	chr2:204023844:G:A
chr2:204023879	['C', 'T']	56057	7725.137808619951	-18.56868615844225	-0.0048459335017298	0.0114293453524594	-0.4239904694705024	0.671574	0.671574	chr2	204023879	0.1729061259275341	chr2:204023879:C:T
chr2:204024052	['A', 'G']	56057	7713.550407649903	-14.261787395009817	-0.0041481618713771	0.0114345610104684	-0.3627740380745282	0.716775	0.716775	chr2	204024052	0.1446171505995435	chr2:204024052:A:G
chr2:204024089	['T', 'G']	56057	7712.137576709005	-13.321471224790953	-0.0040271346089942	0.0114352483944764	-0.3521685292765009	0.724713	0.724713	chr2	204024089	0.1398339481785802	chr2:204024089:T:G
chr2:204024096	['A', 'G']	56057	24680.402733420167	176.4416636513258	0.0035343588487117	0.0069596503749601	0.5078356897679652	0.611571	0.611571	chr2	204024096	0.2135531165209664	chr2:204024096:A:G
chr2:204024345	['G', 'A']	56057	6257.558142439163	20.89713249645097	0.0035401819006774	0.0125876573493931	0.2812423155805221	0.778526	0.778526	chr2	204024345	0.1087268789623004	chr2:204024345:G:A
chr2:204024930	['G', 'A']	56057	6670.475978092163	39.25966157904651	0.0034494545338574	0.0122206785846888	0.2822637474631895	0.777742	0.777742	chr2	204024930	0.1091644474307332	chr2:204024930:G:A
chr2:204025303	['A', 'C']	56057	7714.825747979519	-21.49646464353101	-0.0050027390481113	0.0114333580770676	-0.437556404198127	0.66171	0.66171	chr2	204025303	0.179332302092081	chr2:204025303:A:C
chr2:204025435	['T', 'A']	56057	7713.688021836866	-20.95294854400068	-0.0050140155085052	0.0114337218673604	-0.4385287281491996	0.661005	0.661005	chr2	204025435	0.1797952553945463	chr2:204025435:T:A
chr2:204025618	['G', 'T']	56057	7702.824463435087	-23.50480273414654	-0.0055954685920975	0.0114444196438119	-0.4889254996100247	0.624896	0.624896	chr2	204025618	0.2041922552709618	chr2:204025618:G:T
chr2:204025766	['T', 'C']	56057	7728.82724661469	-19.694689953420667	-0.0046003728983442	0.011425767147092	-0.4026314241416191	0.687221	0.687221	chr2	204025766	0.1629035778660284	chr2:204025766:T:C
chr2:204026105	['C', 'T']	56057	24663.63984585467	169.28854037596258	0.0030281383940356	0.0069640258889734	0.4348258381448974	0.663691	0.663691	chr2	204026105	0.1780340715802544	chr2:204026105:C:T
chr2:204026186	['T', 'C']	56057	7726.82703252395	-20.844302167577407	-0.0047536123148347	0.0114270368338882	-0.4159969363831334	0.677414	0.677414	chr2	204026186	0.169145832108398	chr2:204026186:T:C
chr2:204026681	['G', 'A']	56057	7712.0	-18.938023317146897	-0.0047699059059735	0.0114342136515914	-0.4171608167658853	0.676562	0.676562	chr2	204026681	0.1696923985873013	chr2:204026681:G:A
chr2:204027718	['T', 'A']	56057	7708.062560222689	-21.98405528686837	-0.0053344443693355	0.0114392721737387	-0.4663272530206848	0.640983	0.640983	chr2	204027718	0.1931534885842975	chr2:204027718:T:A
chr2:204027842	['G', 'A']	56057	7705.687308213801	-18.981411156589505	-0.0050543286096084	0.0114408536600575	-0.4417789755719151	0.658651	0.658651	chr2	204027842	0.1813446444697765	chr2:204027842:G:A
chr2:204028752	['G', 'T']	56057	7713.688021836867	-20.577634713077348	-0.0049742367957641	0.0114340929704698	-0.4350355387708289	0.663538	0.663538	chr2	204028752	0.1781342005798853	chr2:204028752:G:T
chr2:204029102	['T', 'C']	56057	7920.989116859948	-2.3498518922159435	-0.0036161317019404	0.0113145796221946	-0.3195992977809859	0.749273	0.749273	chr2	204029102	0.1253599168911299	chr2:204029102:T:C
chr2:204029131	['A', 'G']	56057	7728.275729194542	-18.77455308646113	-0.0045359807890899	0.0114257274411564	-0.3969971113393628	0.691371	0.691371	chr2	204029131	0.1602888411721404	chr2:204029131:A:G
chr2:204030043	['A', 'G']	56057	7726.378307491925	-18.08003426266556	-0.004424189011888	0.0114276855931057	-0.3871465465025728	0.698649	0.698649	chr2	204030043	0.1557409582298056	chr2:204030043:A:G
chr2:204030045	['T', 'C']	56057	7726.516165292795	-17.88426980092022	-0.0043995617457935	0.0114277249764763	-0.3849901668836044	0.700246	0.700246	chr2	204030045	0.1547493633082345	chr2:204030045:T:C
chr2:204030692	['A', 'G']	56057	7725.413440610841	-20.115302569892965	-0.004660000384389	0.0114287565597419	-0.4077434286074484	0.683464	0.683464	chr2	204030692	0.165284356023885	chr2:204030692:A:G
chr2:204033328	['AAT', 'A']	56057	6669.951881389497	32.50598206107675	0.0023021583048854	0.0122266935930783	0.1882895230308821	0.85065	0.85065	chr2	204033328	0.07024909365832	chr2:204033328:AAT:A
chr2:204034585	['C', 'G']	56057	7716.202387537693	-23.892158560601	-0.0056879245148145	0.0114345625898767	-0.4974326276240977	0.618886	0.618886	chr2	204034585	0.2083893414977114	chr2:204034585:C:G
chr2:204034908	['G', 'A']	56057	2592.092480599411	22.32553602146021	0.0089510615494316	0.0191713514062216	0.4668977872121624	0.640575	0.640575	chr2	204034908	0.1934300147416824	chr2:204034908:G:A
chr2:204034916	['T', 'C']	56057	7952.567462936863	-1.5563187058259906	-0.0035978577676309	0.0113009036960548	-0.3183690317515932	0.750206	0.750206	chr2	204034916	0.1248194667695786	chr2:204034916:T:C
chr2:204035962	['C', 'T']	56057	6670.71399261387	35.10096259091692	0.0028014333680871	0.0122239445600204	0.2291758895282889	0.818733	0.818733	chr2	204035962	0.086857704505921	chr2:204035962:C:T
chr2:204036193	['C', 'T']	56057	39796.93911817713	75.60453562949479	-0.0041492402821506	0.0060378791852105	-0.6872016075303268	0.491959	0.491959	chr2	204036193	0.3080710899475157	chr2:204036193:C:T
chr2:204038500	['G', 'T']	56057	7141.254785478548	-43.13015365547822	-0.0126967957099669	0.0118281005157345	-1.073443338858746	0.283077	0.283077	chr2	204038500	0.5480954156185303	chr2:204038500:G:T
chr2:204038910	['C', 'T']	56057	6689.193284207896	29.04049527761504	0.002096743069264	0.0122100719825471	0.1717224167278504	0.863656	0.863656	chr2	204038910	0.0636592054965706	chr2:204038910:C:T
chr2:204040077	['C', 'T']	56057	7740.552334397802	-22.00431343526031	-0.0046629890283408	0.0114173710265857	-0.4084117979071447	0.682973	0.682973	chr2	204040077	0.1655964649609119	chr2:204040077:C:T
chr2:204040120	['A', 'G']	56057	7735.827995932276	-23.10921344162928	-0.0047458651818661	0.011419867640369	-0.4155797012120877	0.677719	0.677719	chr2	204040120	0.1689503386487639	chr2:204040120:A:G
chr2:204040354	['G', 'C']	56057	39892.23273908309	119.76409407798866	-0.0024741670443411	0.0060340885933376	-0.4100316072708929	0.681784	0.681784	chr2	204040354	0.1663531949423366	chr2:204040354:G:C
chr2:204040808	['C', 'T']	56057	7721.826497297105	-26.562061120809584	-0.0051192184534142	0.0114285463958251	-0.4479325958097611	0.654204	0.654204	chr2	204040808	0.1842868047958479	chr2:204040808:C:T
chr2:204041043	['T', 'C']	56057	7729.551549426436	-23.487673716431622	-0.0048031544627122	0.011422280783692	-0.4205074760173824	0.674116	0.674116	chr2	204041043	0.1712653648516451	chr2:204041043:T:C
chr2:204042867	['C', 'T']	56057	7716.506185622218	-23.110150579465778	-0.0053711965978721	0.0114356910465613	-0.469687102948378	0.63858	0.63858	chr2	204042867	0.1947846874653109	chr2:204042867:C:T
chr2:204043046	['G', 'A']	56057	6893.271417348134	-69.80841139864955	-0.0122420844120091	0.0120425384619983	-1.016570090321112	0.309362	0.309362	chr2	204043046	0.5095330332476489	chr2:204043046:G:A
chr2:204043071	['C', 'G']	56057	6657.306355493703	34.94796435483203	0.0027571528566586	0.0122363208525473	0.2253253154999331	0.821727	0.821727	chr2	204043071	0.085272442905449	chr2:204043071:C:G
chr2:204043405	['A', 'G']	56057	12355.865409321246	-84.98965718363071	-0.0070536112672783	0.0092669711266188	-0.7611560639287298	0.446567	0.446567	chr2	204043405	0.350113373175521	chr2:204043405:A:G
chr2:204044218	['T', 'C']	56057	7732.551763509535	-19.63144221006789	-0.0044441747600431	0.0114227002305804	-0.3890651658830487	0.697229	0.697229	chr2	204044218	0.1566245574799334	chr2:204044218:T:C
chr2:204044276	['T', 'G']	56057	7728.965138269403	-21.85690120831472	-0.0047617670116517	0.0114252047877962	-0.4167773882476036	0.676843	0.676843	chr2	204044276	0.1695120582587693	chr2:204044276:T:G
chr2:204044843	['A', 'G']	56057	7729.827353660059	-21.40199161280484	-0.0047855403611236	0.0114273672335694	-0.418778907101665	0.675379	0.675379	chr2	204044843	0.1704524472924172	chr2:204044843:A:G
chr2:204045090	['G', 'A']	56057	2601.139205052271	24.700611261916904	0.0109117977563319	0.0191572876330843	0.5695899109165866	0.568958	0.568958	chr2	204045090	0.244919791674292	chr2:204045090:G:A
chr2:204046011	['T', 'A']	56057	20825.4580604871	105.455275229351	0.0017469231798473	0.0074161372064988	0.2355570199424698	0.813777	0.813777	chr2	204046011	0.0894945888919743	chr2:204046011:T:A
chr2:204046186	['C', 'T']	56057	20819.82825993861	110.882130020336	0.002016160045358	0.0074169415122399	0.2718317303744239	0.785752	0.785752	chr2	204046186	0.1047145048851728	chr2:204046186:C:T
chr2:204046782	['T', 'C']	56057	1176.1049025904515	-60.70575768502359	-0.0546608725347093	0.0286613201720796	-1.907130313835196	0.0565088	0.0565088	chr2	204046782	1.2478839151213506	chr2:204046782:T:C
chr2:204047904	['C', 'A']	56057	2603.672087252995	21.622634284726644	0.0094331095530477	0.0191549217029265	0.4924640099994003	0.622393	0.622393	chr2	204047904	0.2059353004632083	chr2:204047904:C:A
chr2:204048482	['T', 'C']	56057	1177.1259923997786	-59.56577560537589	-0.0536665767322536	0.0286505670196292	-1.8731418716943795	0.061054	0.061054	chr2	204048482	1.2142858776483356	chr2:204048482:T:C
chr2:204050478	['T', 'C']	56057	1165.02078278864	-58.366068275381934	-0.0534151625857369	0.0288300294965541	-1.852761288090993	0.0639218	0.0639218	chr2	204050478	1.194351004046681	chr2:204050478:T:C
chr2:204050960	['T', 'TCAGA']	56057	1150.082065188304	-58.537379905107976	-0.0556583544068059	0.02895927990701	-1.9219522925130783	0.0546168	0.0546168	chr2	204050960	1.2626737487780104	chr2:204050960:T:TCAGA
chr2:204050965	['T', 'G']	56057	1150.0615477931997	-58.55456896858379	-0.0556570290654302	0.0289593080256531	-1.9219046607096844	0.0546228	0.0546228	chr2	204050965	1.2626260414100956	chr2:204050965:T:G
chr2:204050966	['G', 'GATCA']	56057	1151.0616013130195	-57.933453453532586	-0.0549620920155296	0.0289478115407448	-1.898661387171497	0.0576141	0.0576141	chr2	204050966	1.239471217916721	chr2:204050966:G:GATCA
chr2:204051341	['A', 'G']	56057	3976.141860672554	-14.931904731496434	-0.0063024125395398	0.0157318047356919	-0.4006159906905727	0.688704	0.688704	chr2	204051341	0.1619673946204838	chr2:204051341:A:G
chr2:204051483	['C', 'A']	56057	20753.59156110616	98.4185291428448	0.0014822247173379	0.007419811677469	0.1997658137118056	0.841664	0.841664	chr2	204051483	0.0748612482496789	chr2:204051483:C:A
chr2:204052656	['G', 'A']	56057	17044.12834968778	51.33346085682489	0.0019576900459924	0.0081115295446992	0.2413465962497513	0.809287	0.809287	chr2	204052656	0.0918974358506338	chr2:204052656:G:A
chr2:204052716	['A', 'C']	56057	43017.813094452096	119.10186497289378	-0.0018815641054499	0.0059355159259842	-0.317000936213964	0.751244	0.751244	chr2	204052716	0.1242189835779524	chr2:204052716:A:C
chr2:204052811	['G', 'A']	56057	1286.0917702888337	-53.96585643694595	-0.0490795196377167	0.0273340245002392	-1.7955467786050745	0.072572	0.072572	chr2	204052811	1.139230908102211	chr2:204052811:G:A
chr2:204052840	['A', 'G']	56057	1167.124921946085	-58.009937387416144	-0.0528691020238449	0.0287845219930909	-1.8367198189546083	0.0662566	0.0662566	chr2	204052840	1.178770853982646	chr2:204052840:A:G
chr2:204054262	['G', 'A']	56057	6561.117043670615	41.00903981069358	0.0033362204445277	0.0123098602516733	0.2710201721481194	0.786377	0.786377	chr2	204054262	0.1043691972603033	chr2:204054262:G:A
chr2:204055400	['T', 'C']	56057	7254.552966366315	-44.74007141968013	-0.0122565020659523	0.0117434577442096	-1.0436876712904866	0.296634	0.296634	chr2	204055400	0.5277790718979372	chr2:204055400:T:C
