## Supplementary material for "Characterization of shared and ancestry-specific signals driving complex traits using multi-ancestry fine-mapping": s2_gwas_temp.txt

locus	alleles	n	sum_x	y_transpose_x	beta	standard_error	t_stat	p_value	p_value_str	chrom	pos	-log10pvalue	rsid
chr2:201679353	['T', 'C']	10699	4408.824156305506	-88.58594927264804	0.0055288697758624	0.0172731298442443	0.3200850005596813	0.74891	0.74891	chr2	201679353	0.1255703703537788	chr2:201679353:T:C
chr2:201679729	['T', 'C']	10699	6053.0	-189.44144260159712	-0.010251451845451	0.0155729149561394	-0.6582872811110773	0.510368	0.510368	chr2	201679729	0.2921165636346507	chr2:201679729:T:C
chr2:201680395	['G', 'T']	10699	4163.0	-152.74061300842754	-0.0158958325513956	0.0175905603593685	-0.9036569743458804	0.366198	0.366198	chr2	201680395	0.4362840319385705	chr2:201680395:G:T
chr2:201680507	['C', 'T']	10699	3942.737029073572	-110.36636643773345	-0.0061339740212917	0.0180078046280831	-0.3406286411907082	0.73339	0.73339	chr2	201680507	0.1346650160749355	chr2:201680507:C:T
chr2:201680520	['T', 'C']	10699	3968.0	-109.91685621903436	-0.0058712495934092	0.0179722199556476	-0.3266847171856589	0.743913	0.743913	chr2	201680520	0.1284778518589878	chr2:201680520:T:C
chr2:201682805	['A', 'T']	10699	1907.3565485650183	-95.5857756221163	-0.0285915760013703	0.0243233597293296	-1.1754780720894424	0.23983	0.23983	chr2	201682805	0.6200964925484973	chr2:201682805:A:T
chr2:201683612	['G', 'A']	10699	3418.6390576797235	5.958794049327697	0.0326495068907595	0.019028911973179	1.7157842201791975	0.0862305	0.0862305	chr2	201683612	1.064339095673558	chr2:201683612:G:A
chr2:201683881	['C', 'T']	10699	952.2670157068064	-47.53902723735319	-0.0216163272922236	0.0335505870823239	-0.6442905824325252	0.519401	0.519401	chr2	201683881	0.2844972185610406	chr2:201683881:C:T
chr2:201683986	['A', 'G']	10699	3466.2959326788223	9.708867931250444	0.0337264501025637	0.0189145222674853	1.7830981732243187	0.0745987	0.0745987	chr2	201683986	1.1272687407276774	chr2:201683986:A:G
chr2:201684725	['C', 'T']	10699	1880.5272999252056	16.06764348496661	0.0376099640018225	0.024721846998948	1.521325004698188	0.128208	0.128208	chr2	201684725	0.89208487460304	chr2:201684725:C:T
chr2:201684807	['G', 'A']	10699	688.1929693343305	-7.987972757633431	0.0130039248961847	0.039592027797866	0.328448064407695	0.742579	0.742579	chr2	201684807	0.1292573367057087	chr2:201684807:G:A
chr2:201684897	['G', 'A']	10699	286.86895770392766	-15.17465355094711	-0.0186743287128716	0.0600761099368231	-0.3108445059526954	0.755925	0.755925	chr2	201684897	0.1215212914061062	chr2:201684897:G:A
chr2:201685360	['G', 'A']	10699	13034.09126613054	-377.42014737256113	-0.0100555788954559	0.0142621440504136	-0.7050538025637431	0.480792	0.480792	chr2	201685360	0.3180427672631379	chr2:201685360:G:A
chr2:201685543	['G', 'A']	10699	17880.0	-397.599112492428	0.0195453688292513	0.0187583308962948	1.0419567144490405	0.297455	0.297455	chr2	201685543	0.5265787265065098	chr2:201685543:G:A
chr2:201686972	['G', 'A']	10699	6281.174160979714	-217.2368447629451	-0.0148671883748692	0.0153947683403593	-0.9657299185134832	0.334201	0.334201	chr2	201686972	0.4759922549398382	chr2:201686972:G:A
chr2:201688520	['A', 'G']	10699	3332.0	8.974934207770012	0.0341513677546486	0.019241152544697	1.774912790453446	0.0759408	0.0759408	chr2	201688520	1.119524832087511	chr2:201688520:A:G
chr2:201688522	['C', 'T']	10699	5097.476444195177	-197.19088387865904	-0.0192434987829076	0.0164648747214292	-1.168760716889151	0.242526	0.242526	chr2	201688522	0.6152416960256482	chr2:201688522:C:T
chr2:201688805	['T', 'C']	10699	1077.5035533944265	-57.46673669149889	-0.0302356528087775	0.0317802739753643	-0.9513968580703808	0.341424	0.341424	chr2	201688805	0.4667059539265621	chr2:201688805:T:C
chr2:201688929	['A', 'G']	10699	1089.509164017206	-44.90641339274343	-0.0104384095576611	0.0315763403437415	-0.3305769270291663	0.740971	0.740971	chr2	201688929	0.1301987890334025	chr2:201688929:A:G
chr2:201689369	['T', 'C']	10699	14628.46909770921	-426.9154269866773	-0.0137504710612299	0.01490885860286	-0.9223020639951662	0.356392	0.356392	chr2	201689369	0.4480720532177938	chr2:201689369:T:C
chr2:201690409	['T', 'C']	10699	10495.9620454333	-205.09606601046733	0.0158163182075041	0.0140206376517466	1.1280741005052484	0.259314	0.259314	chr2	201690409	0.5861740356463252	chr2:201690409:T:C
chr2:201692402	['A', 'G']	10699	778.200375410605	-51.90026688322091	-0.0384763204075187	0.0373044755295565	-1.031412983598545	0.302371	0.302371	chr2	201692402	0.5194598637790278	chr2:201692402:A:G
chr2:201692651	['G', 'A']	10699	928.086745186016	-34.63262033474087	-0.0184153487640155	0.0341622909639869	-0.5390548538863663	0.58986	0.58986	chr2	201692651	0.229251053514318	chr2:201692651:G:A
chr2:201693692	['T', 'C']	10699	4000.121634255797	-50.85166833667834	0.0141600712157183	0.0179204628676052	0.7901621358963627	0.429451	0.429451	chr2	201693692	0.3670863816432317	chr2:201693692:T:C
chr2:201695132	['C', 'T']	10699	17898.672929519536	-428.10614143216793	0.0102972888387374	0.0188698286062827	0.5457012383943417	0.585283	0.585283	chr2	201695132	0.23263409012367	chr2:201695132:C:T
chr2:201695241	['C', 'T']	10699	17885.67171433913	-387.8891273563425	0.0215111178421763	0.0186822758651704	1.1514184887013532	0.249586	0.249586	chr2	201695241	0.6027797791389297	chr2:201695241:C:T
chr2:201695265	['G', 'A']	10699	9971.932043372592	-262.4803047862097	-0.0028051899662615	0.0140794690785194	-0.1992397547533497	0.842079	0.842079	chr2	201695265	0.0746471630672733	chr2:201695265:G:A
chr2:201695289	['G', 'A']	10699	8223.537253435543	-209.1934490562831	0.0010684422072843	0.0143181989884853	0.0746212710232343	0.940517	0.940517	chr2	201695289	0.0266333500982196	chr2:201695289:G:A
chr2:201695376	['G', 'A']	10699	14613.36586277809	-346.78529451398947	0.0039253795629181	0.0149338122078679	0.2628518095901884	0.79267	0.79267	chr2	201695376	0.1009075781393918	chr2:201695376:G:A
chr2:201695442	['C', 'T']	10699	10121.0	-252.359020761264	7.441024050084308e-05	0.0140603513582657	0.0052922034880088	0.995778	0.995778	chr2	201695442	0.0018374729432123	chr2:201695442:C:T
chr2:201695555	['C', 'T']	10699	18264.0	-493.5916036072684	-0.0086859724176236	0.0196536411119727	-0.4419523267030813	0.658533	0.658533	chr2	201695555	0.1814224570593641	chr2:201695555:C:T
chr2:201695614	['A', 'G']	10699	12058.127033090295	-298.36246951958753	0.0017454161801347	0.0140936287382235	0.1238443421885345	0.901441	0.901441	chr2	201695614	0.0450626929160092	chr2:201695614:A:G
chr2:201695897	['A', 'G']	10699	4021.0	-68.91559221321091	0.0115505800846446	0.0178959075307463	0.6454313683058531	0.518662	0.518662	chr2	201695897	0.2851155696174702	chr2:201695897:A:G
chr2:201696030	['A', 'G']	10699	4285.0	-66.80856602133653	0.0122523102810712	0.0174201146556377	0.7033426887983191	0.481858	0.481858	chr2	201696030	0.3170809262888639	chr2:201696030:A:G
chr2:201696131	['T', 'C']	10699	4494.260190725505	-60.35300413811743	0.0152928409601423	0.0171232705484165	0.893102805150535	0.371822	0.371822	chr2	201696131	0.4296649174260456	chr2:201696131:T:C
chr2:201696275	['C', 'T']	10699	782.0	-5.951137767090639	0.0154843037934321	0.0371413211284818	0.4169023428075627	0.676758	0.676758	chr2	201696275	0.1695666017040095	chr2:201696275:C:T
chr2:201696387	['G', 'A']	10699	1009.0	-109.80343782668317	-0.0834780485861314	0.0328222006681436	-2.5433409974594707	0.0109938	0.0109938	chr2	201696387	1.9588521680148625	chr2:201696387:G:A
chr2:201696848	['A', 'G']	10699	10204.907637655417	-243.78264248122528	0.0025325572547076	0.0140610513340169	0.1801115147471796	0.857068	0.857068	chr2	201696848	0.0669847196716686	chr2:201696848:A:G
chr2:201697726	['C', 'T']	10699	10099.831993268512	-265.1670001492542	-0.0024604940950579	0.0140728960750212	-0.1748392144688129	0.861209	0.861209	chr2	201697726	0.0648914402629564	chr2:201697726:C:T
chr2:201700847	['C', 'T']	10699	905.0845952514488	-107.31498220243373	-0.0906833510287559	0.0345517927521065	-2.6245628317861245	0.00868837	0.00868837	chr2	201700847	2.061061692642805	chr2:201700847:C:T
chr2:201702018	['T', 'C']	10699	17667.605329593265	-495.10880730749466	-0.0136396696920949	0.0184924600411796	-0.7375800548829982	0.460786	0.460786	chr2	201702018	0.3365007244961107	chr2:201702018:T:C
chr2:201702400	['G', 'GT']	10699	5944.111152659625	-118.01966048408444	0.0091088985747365	0.0155738134641314	0.5848855577804111	0.558637	0.558637	chr2	201702400	0.252870303214899	chr2:201702400:G:GT
chr2:201702602	['T', 'A']	10699	17665.651149747617	-496.4109822844352	-0.0140721214240662	0.0184827986544868	-0.7613631294225115	0.446457	0.446457	chr2	201702602	0.3502203633420808	chr2:201702602:T:A
chr2:201702682	['C', 'T']	10699	17665.0	-495.35260991804887	-0.0136986027844942	0.0184812417907882	-0.7412165773039219	0.458578	0.458578	chr2	201702682	0.338586784119345	chr2:201702682:C:T
chr2:201702887	['G', 'A']	10699	1195.0	-60.49993874631164	-0.0262354931391503	0.030323649216179	-0.8651825824826018	0.386958	0.386958	chr2	201702887	0.4123361702733339	chr2:201702887:G:A
chr2:201703196	['A', 'G']	10699	17665.651149747617	-494.9195457416968	-0.0135545272133024	0.0184824096048401	-0.7333744626973727	0.463346	0.463346	chr2	201703196	0.3340945818290686	chr2:201703196:A:G
chr2:201703594	['A', 'T']	10699	17664.6510562722	-495.38643752731	-0.0137030890173954	0.0184816271254914	-0.7414438633758043	0.458441	0.458441	chr2	201703594	0.3387165488122541	chr2:201703594:A:T
chr2:201704931	['C', 'A']	10699	17678.304664859308	-492.7599970331937	-0.012912833259506	0.0185071400294567	-0.6977217030266929	0.485366	0.485366	chr2	201704931	0.3139306493669886	chr2:201704931:C:A
chr2:201705269	['A', 'T']	10699	17679.304851827615	-495.26584307224255	-0.0136925290551052	0.0185077200349499	-0.7398279760688157	0.459421	0.459421	chr2	201705269	0.3377891572130947	chr2:201705269:A:T
chr2:201705509	['A', 'G']	10699	17678.652364928024	-494.4635292253986	-0.0135139526793041	0.0185063597416852	-0.7302328965790172	0.465264	0.465264	chr2	201705509	0.3323005498871063	chr2:201705509:A:G
chr2:201706007	['G', 'T']	10699	227.0	-23.14718029993554	-0.0826581090588968	0.0683599282795234	-1.209160265951542	0.226628	0.226628	chr2	201706007	0.6446864338624706	chr2:201706007:G:T
chr2:201706839	['C', 'T']	10699	4240.774597830154	-58.24794597224849	0.0152452087538141	0.0174874262138755	0.8717811624970724	0.383347	0.383347	chr2	201706839	0.4164079310996569	chr2:201706839:C:T
chr2:201707457	['C', 'T']	10699	4227.7903150416005	-59.9571483713036	0.0145904491982571	0.0175067353976153	0.8334191879226456	0.404627	0.404627	chr2	201707457	0.392945140942927	chr2:201707457:C:T
chr2:201708083	['C', 'G']	10699	4544.424752290148	-72.4287139673709	0.0127239587776791	0.0170630788310811	0.7457012244766719	0.455864	0.455864	chr2	201708083	0.3411647030791776	chr2:201708083:C:G
chr2:201708202	['C', 'T']	10699	17666.0	-497.1138759082433	-0.0143906726577439	0.0184880823656067	-0.7783756245328555	0.436365	0.436365	chr2	201708202	0.3601500906145024	chr2:201708202:C:T
chr2:201708317	['C', 'G']	10699	17667.0	-496.9861009727632	-0.0143671734428999	0.0184887431618107	-0.777076803823849	0.437131	0.437131	chr2	201708317	0.3593883935754454	chr2:201708317:C:G
chr2:201708879	['GA', 'G']	10699	17667.30260820791	-496.0316614127785	-0.0140046809349502	0.0184912134346481	-0.7573694925130655	0.448845	0.448845	chr2	201708879	0.3479036083651396	chr2:201708879:GA:G
chr2:201709156	['C', 'G']	10699	748.0	-85.47051576142334	-0.086900523887456	0.0379722056571291	-2.2885297912933003	0.0221261	0.0221261	chr2	201709156	1.6550951291248324	chr2:201709156:C:G
chr2:201710377	['A', 'G']	10699	17668.30279517622	-498.6693938536293	-0.0148709587323487	0.0184972111427565	-0.8039568028703684	0.42144	0.42144	chr2	201710377	0.3752642467183102	chr2:201710377:A:G
chr2:201711098	['G', 'A']	10699	17665.651149747617	-497.3535303410693	-0.0144987062851241	0.0184888938129315	-0.7841846262853953	0.432949	0.432949	chr2	201711098	0.3635632591271598	chr2:201711098:G:A
chr2:201711184	['A', 'G']	10699	10113.781206171108	-232.6816731176312	0.003922698365192	0.0140135375229976	0.2799220652711341	0.779543	0.779543	chr2	201711184	0.1081599239034137	chr2:201711184:A:G
chr2:201711219	['C', 'T']	10699	4541.273373223636	-71.62973362402897	0.0127597934656471	0.017060519582215	0.74791353241954	0.454529	0.454529	chr2	201711219	0.3424384025670164	chr2:201711219:C:T
chr2:201711242	['C', 'A']	10699	615.0	-74.82613000259474	-0.0909932241428135	0.0414998727368463	-2.192614534502503	0.0283567	0.0283567	chr2	201711242	1.5473443114007994	chr2:201711242:C:A
chr2:201711561	['A', 'AG']	10699	4227.395120583286	-59.21909166676885	0.014747168967109	0.0175061999051038	0.8423969249208452	0.399585	0.399585	chr2	201711561	0.3983908230974546	chr2:201711561:A:AG
chr2:201711861	['CCTAA', 'C']	10699	17665.0	-497.4765723642127	-0.0145242903421754	0.0184872926688865	-0.7856364153643413	0.432098	0.432098	chr2	201711861	0.3644177438507092	chr2:201711861:CCTAA:C
chr2:201712202	['A', 'G']	10699	17666.256031419485	-494.40829872496334	-0.0135720148376615	0.0184977841493232	-0.7337103043316698	0.463141	0.463141	chr2	201712202	0.3342867709698619	chr2:201712202:A:G
chr2:201712234	['C', 'G']	10699	17666.55864197531	-494.98584359047294	-0.0137800137109223	0.0184994134566282	-0.7448892227437072	0.456355	0.456355	chr2	201712234	0.3406971868112485	chr2:201712234:C:G
chr2:201712413	['A', 'C']	10699	17665.0	-497.4765723642127	-0.0145242903421754	0.0184872926688865	-0.7856364153643413	0.432098	0.432098	chr2	201712413	0.3644177438507092	chr2:201712413:A:C
chr2:201712578	['G', 'A']	10699	5525.0	-84.71714603602027	0.0141078527046667	0.0159352684065255	0.8853225653161619	0.376003	0.376003	chr2	201712578	0.4248086899706154	chr2:201712578:G:A
chr2:201712627	['C', 'T']	10699	6776.533520336605	-172.69793649920615	0.0008736546357192	0.0149844512815205	0.0583040792956289	0.953508	0.953508	chr2	201712627	0.0206756588410692	chr2:201712627:C:T
chr2:201712849	['T', 'C']	10699	17660.650682370535	-497.0399248895536	-0.0144429516400224	0.0184772767104096	-0.7816601908594932	0.434432	0.434432	chr2	201712849	0.3620781923704746	chr2:201712849:T:C
chr2:201712942	['A', 'G']	10699	17664.302047302983	-497.68832608300846	-0.0145868955145365	0.0184886087107426	-0.788966641176247	0.430149	0.430149	chr2	201712942	0.3663810823994128	chr2:201712942:A:G
chr2:201713404	['A', 'G']	10699	17665.651149747617	-498.9255116569314	-0.0150359845592644	0.0184947570193431	-0.81298632599167	0.416244	0.416244	chr2	201713404	0.380652013631382	chr2:201713404:A:G
chr2:201713602	['G', 'A']	10699	17635.296625222025	-501.7714824053874	-0.0160248851954095	0.0184208187486785	-0.8699333842888566	0.384356	0.384356	chr2	201713602	0.4152663349757399	chr2:201713602:G:A
chr2:201713743	['GTATTT', 'G']	10699	4541.273373223635	-70.13117043810351	0.0132158711772221	0.0170652936226482	0.774429756056622	0.438694	0.438694	chr2	201713743	0.3578383053824057	chr2:201713743:GTATTT:G
chr2:201714012	['T', 'C']	10699	767.1434046929046	-79.19671010009587	-0.0750443670545044	0.0375478976611877	-1.9986303289644864	0.0456737	0.0456737	chr2	201714012	1.3403338050232887	chr2:201714012:T:C
chr2:201714309	['G', 'A']	10699	6761.631987287344	-175.1518004467606	0.000274144922449	0.0149990543482813	0.0182774804386529	0.985418	0.985418	chr2	201714309	0.0063795090092759	chr2:201714309:G:A
chr2:201714934	['C', 'A']	10699	797.0	0.398327789180555	0.0242592685338011	0.0368215510383013	0.6588334236264773	0.510017	0.510017	chr2	201714934	0.2924153476606028	chr2:201714934:C:A
chr2:201715545	['T', 'C']	10699	17670.651617124695	-495.5863396952936	-0.0137841590034013	0.0184925018438561	-0.7453917874276664	0.456051	0.456051	chr2	201715545	0.3409865876424225	chr2:201715545:T:C
chr2:201715605	['T', 'G']	10699	227.0	-23.14718029993554	-0.0826581090588968	0.0683599282795234	-1.209160265951542	0.226628	0.226628	chr2	201715605	0.6446864338624706	chr2:201715605:T:G
chr2:201715647	['G', 'A']	10699	16875.30911640954	-402.5939587143994	0.0075058214533673	0.0170883880864104	0.4392351938294506	0.6605	0.6605	chr2	201715647	0.180127178049454	chr2:201715647:G:A
chr2:201716687	['C', 'T']	10699	2874.6868743568148	-49.45019455348151	0.0088694926345196	0.0203586160071396	0.4356628481724488	0.66309	0.66309	chr2	201716687	0.1784275215941993	chr2:201716687:C:T
chr2:201716702	['G', 'A']	10699	10219.668620037795	-242.9225396920576	0.0022838217468963	0.0141524485308538	0.1613729060322907	0.871803	0.871803	chr2	201716702	0.0595816408457448	chr2:201716702:G:A
chr2:201716706	['C', 'A']	10699	799.1539040451546	-0.1320290346523165	0.0234102014079566	0.0368893280758733	0.6346063381747399	0.525699	0.525699	chr2	201716706	0.2792628491084436	chr2:201716706:C:A
chr2:201717045	['T', 'C']	10699	9912.779543754674	-293.07984739463905	-0.0059439686154927	0.0139772214389582	-0.425261103678684	0.670655	0.670655	chr2	201717045	0.1735008332259702	chr2:201717045:T:C
chr2:201717391	['G', 'A']	10699	822.3835783166369	-93.26304300363172	-0.0871016846137962	0.0362409051008186	-2.403408092912908	0.01626	0.01626	chr2	201717391	1.7888794587419508	chr2:201717391:G:A
chr2:201718719	['C', 'A']	10699	19231.797532249017	-532.2053336493029	-0.01824306828288	0.0230577898280906	-0.7911889395684878	0.428851	0.428851	chr2	201718719	0.3676935728919716	chr2:201718719:C:A
chr2:201719861	['C', 'A']	10699	2303.0	-25.267058282436427	0.0165840813871254	0.0224469407657187	0.7388125428857026	0.460037	0.460037	chr2	201719861	0.3372072373409999	chr2:201719861:C:A
chr2:201720469	['G', 'A']	10699	6293.411023325811	-123.57694183047946	0.0084540713254814	0.0153613033470229	0.5503485696817457	0.582092	0.582092	chr2	201720469	0.2350083694141918	chr2:201720469:G:A
chr2:201722347	['T', 'C']	10699	5519.515890820714	-86.65884774479133	0.0137543935400261	0.0159468091820691	0.8625169701968823	0.388422	0.388422	chr2	201722347	0.4106961798762453	chr2:201722347:T:C
chr2:201722630	['C', 'T']	10699	9907.92606094597	-288.0368157442731	-0.0050185566226945	0.01396606064676	-0.359339455099585	0.719348	0.719348	chr2	201722630	0.1430609595245788	chr2:201722630:C:T
chr2:201722863	['T', 'C']	10699	2938.2746307721072	-62.30234734461577	0.0045322426249072	0.0201701005443925	0.2247010427604062	0.822216	0.822216	chr2	201722863	0.0850140762736204	chr2:201722863:T:C
chr2:201722930	['C', 'T']	10699	9907.778141361256	-287.89042592390695	-0.0049911906119439	0.0139660769809486	-0.3573795718548929	0.720815	0.720815	chr2	201722930	0.1421761843632799	chr2:201722930:C:T
chr2:201723607	['T', 'C']	10699	2304.0	-25.13928334695637	0.0166159490866701	0.0224440463440747	0.7403276945672851	0.459117	0.459117	chr2	201723607	0.3380766260544907	chr2:201723607:T:C
chr2:201723979	['G', 'A']	10699	2313.0809799887784	-28.3776438912068	0.014955352372606	0.0223994690068115	0.6676654865371218	0.504362	0.504362	chr2	201723979	0.2972576417896663	chr2:201723979:G:A
chr2:201724534	['T', 'C']	10699	6270.758320867614	-139.42441148836627	0.0049175071352587	0.015312747888094	0.3211381243390179	0.748112	0.748112	chr2	201724534	0.1260333789526966	chr2:201724534:T:C
chr2:201724772	['T', 'C']	10699	2303.0	-25.267058282436427	0.0165840813871254	0.0224469407657187	0.7388125428857026	0.460037	0.460037	chr2	201724772	0.3372072373409999	chr2:201724772:T:C
chr2:201724794	['T', 'C']	10699	2303.645942408377	-24.80153016197752	0.0168201594662172	0.0224477459790748	0.7493028245195098	0.453691	0.453691	chr2	201724794	0.3432398358741759	chr2:201724794:T:C
chr2:201724835	['T', 'C']	10699	9933.35594013096	-291.9113477369151	-0.0055555585751492	0.013966762003874	-0.3977699751458724	0.690808	0.690808	chr2	201724835	0.1606426416666264	chr2:201724835:T:C
chr2:201725069	['C', 'T']	10699	2303.7225703863064	-23.98110501073045	0.01722143951133	0.0224517809817694	0.7670411325192267	0.443074	0.443074	chr2	201725069	0.3535237340302827	chr2:201725069:C:T
chr2:201725108	['A', 'G']	10699	2306.3712574850297	-25.636406674621416	0.0163949967323832	0.022446940193545	0.7303889345728226	0.465168	0.465168	chr2	201725108	0.3323901690541398	chr2:201725108:A:G
chr2:201726162	['A', 'G']	10699	2304.4307749836403	-25.11475538802463	0.0166384928283934	0.0224445638376424	0.741315043979091	0.458519	0.458519	chr2	201726162	0.3386426634308412	chr2:201726162:A:G
chr2:201728463	['TA', 'T']	10699	251.07040014958864	3.865125834412222	0.0386465849594887	0.0641600460653236	0.6023465899656815	0.546956	0.546956	chr2	201728463	0.2620476091799062	chr2:201728463:TA:T
chr2:201728557	['G', 'A']	10699	1403.1311460086	-113.15479165034176	-0.057159106568422	0.0279969882750599	-2.041616262679941	0.0412141	0.0412141	chr2	201728557	1.3849541794864528	chr2:201728557:G:A
chr2:201728736	['A', 'G']	10699	2320.2168629650405	-24.53793642002161	0.0165446284397885	0.0223747013728129	0.7394346035782886	0.459659	0.459659	chr2	201728736	0.3375642320944906	chr2:201728736:A:G
chr2:201728834	['AAAAC', 'A']	10699	1355.380048616305	-119.501544686612	-0.0656706660198218	0.0284933909879649	-2.304768360057948	0.0211986	0.0211986	chr2	201728834	1.6736928198425425	chr2:201728834:AAAAC:A
chr2:201729316	['A', 'G']	10699	7715.442273534636	-158.2458988474792	0.0061497195359078	0.0146056214995323	0.4210515475910941	0.673726	0.673726	chr2	201729316	0.1715166923109011	chr2:201729316:A:G
chr2:201729457	['A', 'G']	10699	2315.0	-23.66638037678064	0.0171426131657072	0.0224007023518701	0.7652712355367743	0.444127	0.444127	chr2	201729457	0.3524928237761691	chr2:201729457:A:G
chr2:201729474	['A', 'G']	10699	2313.43245769842	-22.5386183685282	0.0176114953318424	0.0224071669599172	0.7859759943479931	0.431899	0.431899	chr2	201729474	0.3646178014977311	chr2:201729474:A:G
chr2:201729737	['C', 'T']	10699	7315.735109864421	-154.18750478777116	0.0049543890167026	0.014856256026108	0.3334883976148466	0.738772	0.738772	chr2	201729737	0.1314895729988935	chr2:201729737:C:T
chr2:201730185	['A', 'G']	10699	4527.269446522065	-70.30636993603453	0.0135856915122039	0.0170546458088253	0.7965976933495524	0.425702	0.425702	chr2	201730185	0.3708943094495409	chr2:201730185:A:G
chr2:201730633	['A', 'T']	10699	7327.889202407829	-166.62492309099449	0.0024167425050007	0.0149063930801959	0.1621279200138289	0.871208	0.871208	chr2	201730633	0.0598781452588203	chr2:201730633:A:T
chr2:201730671	['TCTCAA', 'T']	10699	2383.6683807030668	-17.841496448487344	0.0200886552647445	0.022106757259584	0.9087110800040762	0.363523	0.363523	chr2	201730671	0.4394681062435028	chr2:201730671:TCTCAA:T
chr2:201730693	['A', 'G']	10699	2378.4446106384967	-17.90396794778317	0.0199026430906501	0.0221198160146512	0.8997653089640285	0.368265	0.368265	chr2	201730693	0.4338395546426821	chr2:201730693:A:G
chr2:201731144	['T', 'C']	10699	12384.4726065819	-364.5040365885524	-0.0071632269324695	0.0142117894629258	-0.5040341296327416	0.614248	0.614248	chr2	201731144	0.2116562489144307	chr2:201731144:T:C
chr2:201731683	['AC', 'A']	10699	2381.335453100159	-18.660641926218258	0.0195418386328349	0.0221154772041231	0.8836272648546623	0.376917	0.376917	chr2	201731683	0.4237542742253941	chr2:201731683:AC:A
chr2:201731806	['G', 'T']	10699	1427.133389418583	-106.0633101236995	-0.0509446732453395	0.0277525192770568	-1.8356774293804656	0.0664332	0.0664332	chr2	201731806	1.1776148276597522	chr2:201731806:G:T
chr2:201731862	['C', 'G']	10699	7886.4742451154525	-176.61571969684869	0.0064858102775309	0.0145226841755605	0.4465985901177662	0.655174	0.655174	chr2	201731862	0.1836433454976016	chr2:201731862:C:G
chr2:201731867	['T', 'C']	10699	720.2019446522065	-2.700725907559236	0.0200229039129779	0.0385185671210293	0.5198247341357206	0.603197	0.603197	chr2	201731867	0.2195408270963156	chr2:201731867:T:C
chr2:201732033	['A', 'G']	10699	719.2016641735228	-3.242889393740207	0.0194656323273911	0.0385413187572231	0.5050588032549614	0.613528	0.613528	chr2	201732033	0.2121656122882299	chr2:201732033:A:G
chr2:201732712	['T', 'C']	10699	2379.2223780145823	-19.947384947201744	0.0189033620249411	0.0221170106837258	0.8546978746477113	0.392738	0.392738	chr2	201732712	0.4058970758319751	chr2:201732712:T:C
chr2:201733390	['C', 'T']	10699	3541.6620547817147	-67.21820286863719	0.0024129740080111	0.0190920814460076	0.1263861153554678	0.899429	0.899429	chr2	201733390	0.0460331137250124	chr2:201733390:C:T
chr2:201734428	['T', 'C']	10699	4878.4511421958005	-56.76136619479843	0.0202045600171733	0.0174151104072857	1.1601740985070408	0.246004	0.246004	chr2	201734428	0.6090578312551397	chr2:201734428:T:C
chr2:201734924	['T', 'TA']	10699	871.1628493970272	10.332166005009071	0.0356598054477942	0.0352769294660762	1.0108534384231522	0.312109	0.312109	chr2	201734924	0.505693707803807	chr2:201734924:T:TA
chr2:201735048	['G', 'A']	10699	2385.445919416659	-9.280751004797184	0.0240185460814721	0.0220886273089393	1.0873716028406974	0.276897	0.276897	chr2	201735048	0.5576817495289059	chr2:201735048:G:A
chr2:201736684	['C', 'T']	10699	6299.532778453193	-141.67805243614632	0.0001051595620385	0.0154838317427237	0.006791572253295	0.994581	0.994581	chr2	201736684	0.0023598415787314	chr2:201736684:C:T
chr2:201736783	['T', 'C']	10699	6194.895081354031	-137.13072325925123	0.0008842968469337	0.0155336081877596	0.0569279742507324	0.954604	0.954604	chr2	201736783	0.0201767501768898	chr2:201736783:T:C
chr2:201737014	['T', 'C']	10699	6193.578893251075	-138.5710177938095	0.0005862824986264	0.0155282317969248	0.0377559084829335	0.969883	0.969883	chr2	201737014	0.0132806528668392	chr2:201737014:T:C
chr2:201737171	['T', 'A']	10699	6298.354745208042	-141.74985464710048	7.872105864990596e-05	0.0154820462343448	0.0050846675858178	0.995943	0.995943	chr2	201737171	0.0017655164897955	chr2:201737171:T:A
chr2:201737662	['C', 'T']	10699	5188.48495045803	-138.63293374878037	-0.0052416016240296	0.0164783621871954	-0.3180899633400848	0.750423	0.750423	chr2	201737662	0.1246938635682146	chr2:201737662:C:T
chr2:201737900	['T', 'C']	10699	6194.157894736842	-139.16123155130768	0.0004549477531347	0.015528771011232	0.0292970868593301	0.976628	0.976628	chr2	201737900	0.0102708286171481	chr2:201737900:T:C
chr2:201739071	['T', 'C']	10699	6034.716853932586	-129.34027723934054	0.0021189381024873	0.0156638719017904	0.1352754999385008	0.892397	0.892397	chr2	201739071	0.0494418983676213	chr2:201739071:T:C
chr2:201739114	['C', 'T']	10699	6029.381277471244	-130.14545759747853	0.0018850544486661	0.0156591582868201	0.1203803176478975	0.904184	0.904184	chr2	201739114	0.0437431822975115	chr2:201739114:C:T
chr2:201739465	['G', 'A']	10699	6035.256381486676	-125.55110817728992	0.0028689444416878	0.015633370812011	0.1835141298819341	0.854398	0.854398	chr2	201739465	0.0683397769236419	chr2:201739465:G:A
chr2:201739508	['T', 'C']	10699	16537.091334018885	-408.69393064732185	0.0039627304544331	0.0166682409916845	0.2377413703347633	0.812086	0.812086	chr2	201739508	0.0903979764882274	chr2:201739508:T:C
chr2:201739763	['AAG', 'A']	10699	836.5473251028806	7.425973623409284	0.0338318917932412	0.0360037092345929	0.9396779529797746	0.347404	0.347404	chr2	201739763	0.4591651854055388	chr2:201739763:AAG:A
chr2:201739952	['G', 'C']	10699	6036.5642176107685	-125.95138350359598	0.0027104495590263	0.0156323043110835	0.1733877171969212	0.86235	0.86235	chr2	201739952	0.0643164322983439	chr2:201739952:G:C
chr2:201740031	['A', 'G']	10699	6036.385205274478	-126.9552590433116	0.0026440648323066	0.0156246909261959	0.1692234966308141	0.865624	0.865624	chr2	201740031	0.0626707109677841	chr2:201740031:A:G
chr2:201740171	['A', 'T']	10699	6034.564030659936	-128.60378260040187	0.0020861448449792	0.015631408381514	0.1334585338737816	0.893833	0.893833	chr2	201740171	0.0487436153801365	chr2:201740171:A:T
chr2:201740324	['A', 'C']	10699	6022.688762154076	-130.66838166868675	0.0016889220272859	0.0156662458066029	0.10780642970469	0.914151	0.914151	chr2	201740324	0.0389820613227065	chr2:201740324:A:C
chr2:201740530	['T', 'A']	10699	6022.125736187716	-131.3611021251868	0.0015530851010222	0.0156655382675165	0.0991402321771876	0.921029	0.921029	chr2	201740530	0.0357266951650468	chr2:201740530:T:A
chr2:201740536	['AAAC', 'A']	10699	6023.125923156025	-131.4746897296136	0.0015465622136204	0.0156655545696684	0.0987237449362246	0.921359	0.921359	chr2	201740536	0.0355711175336676	chr2:201740536:AAAC:A
chr2:201741470	['C', 'T']	10699	6023.563002430361	-131.07858724789384	0.0015505618126855	0.0156622262674988	0.0990000901661836	0.92114	0.92114	chr2	201741470	0.0356743582865633	chr2:201741470:C:T
chr2:201741916	['G', 'A']	10699	6026.68988406881	-130.309128285602	0.0018456625336726	0.0156537990767544	0.1179050864664183	0.906145	0.906145	chr2	201741916	0.0428023015933773	chr2:201741916:G:A
chr2:201742141	['G', 'A']	10699	6131.5730977752855	-134.4578850200328	0.0010790529719446	0.015601618708437	0.0691628857306398	0.944861	0.944861	chr2	201742141	0.0246320765416412	chr2:201742141:G:A
chr2:201742403	['T', 'G']	10699	6034.127979807423	-129.17773572186942	0.0021587833422692	0.0156514981517359	0.1379282239527867	0.8903	0.8903	chr2	201742403	0.0504636266238574	chr2:201742403:T:G
chr2:201743129	['C', 'T']	10699	843.8875365600537	6.479006035949322	0.0329351431230112	0.0360169538532425	0.914434442657513	0.360509	0.360509	chr2	201743129	0.4430838887765976	chr2:201743129:C:T
chr2:201743410	['G', 'A']	10699	542.0	30.25128139852767	0.0751323070566464	0.0442465300024342	1.69803840103423	0.0895296	0.0895296	chr2	201743410	1.0480333558419583	chr2:201743410:G:A
chr2:201743486	['G', 'A']	10699	837.9580288551622	8.2347532486757	0.034822134027322	0.0360059322449923	0.967122133941276	0.333505	0.333505	chr2	201743486	0.4768976506345933	chr2:201743486:G:A
chr2:201744154	['C', 'A']	10699	6553.837696335078	-184.54971615717733	-0.0086305027382126	0.0153888099407187	-0.5608297699080939	0.574925	0.574925	chr2	201744154	0.2403888061114024	chr2:201744154:C:A
chr2:201744642	['G', 'A']	10699	4473.672557269752	-153.11008939184384	-0.01729465894384	0.0174846467536834	-0.9891340206914186	0.32262	0.32262	chr2	201744642	0.4913087131392371	chr2:201744642:G:A
chr2:201745072	['G', 'A']	10699	3961.110695587136	-139.03860700071786	-0.0188441194122151	0.0183375558416204	-1.0276243778053002	0.30415	0.30415	chr2	201745072	0.5169121792010579	chr2:201745072:G:A
chr2:201745521	['T', 'G']	10699	5301.0	-157.30004623259805	-0.010117693830322	0.0164199925126009	-0.6161813912252158	0.537788	0.537788	chr2	201745521	0.269388892689003	chr2:201745521:T:G
chr2:201745588	['A', 'G']	10699	290.02710787063006	8.694071560053436	0.0603248253969142	0.0597265532256458	1.0100168541286512	0.31251	0.31251	chr2	201745588	0.5051360811188391	chr2:201745588:A:G
chr2:201746261	['T', 'C']	10699	838.0	7.63754991878892	0.0342061865042962	0.0359642021553077	0.9511176240357112	0.341566	0.341566	chr2	201746261	0.4665253661659249	chr2:201746261:T:C
chr2:201747316	['G', 'A']	10699	16519.54402692092	-402.60835171902806	0.0055723331380667	0.016669358492727	0.3342859978983611	0.73817	0.73817	chr2	201747316	0.1318436089631823	chr2:201747316:G:A
chr2:201748650	['CTTTG', 'C']	10699	6140.147798448163	-177.1484109061415	-0.0093808178557537	0.0156529764028853	-0.5992993034873902	0.548986	0.548986	chr2	201748650	0.2604387305959414	chr2:201748650:CTTTG:C
chr2:201748912	['C', 'T']	10699	604.0	-23.177719375810387	-0.0072573391803521	0.0424223968207265	-0.1710732943973216	0.864169	0.864169	chr2	201748912	0.0634013170231859	chr2:201748912:C:T
chr2:201749496	['G', 'C']	10699	5182.968869776573	-139.83549048039237	-0.0059734195734669	0.0164930691763186	-0.36217756135067	0.717227	0.717227	chr2	201749496	0.1443433697926532	chr2:201749496:G:C
chr2:201750591	['AG', 'A']	10699	4356.0	-138.95808114113737	-0.0133987073230723	0.0176021356625654	-0.7611978216693	0.446556	0.446556	chr2	201750591	0.3501240710061695	chr2:201750591:AG:A
chr2:201751496	['C', 'T']	10699	5833.180832164563	-149.9659605851224	-0.0050309837497271	0.0158604094373505	-0.3172039012990071	0.751095	0.751095	chr2	201751496	0.1243051290857449	chr2:201751496:C:T
chr2:201752189	['C', 'T']	10699	5173.450635751684	-140.3781734630611	-0.0060133709028523	0.0164978553067269	-0.3644940988420764	0.715496	0.715496	chr2	201752189	0.1453927898326233	chr2:201752189:C:T
chr2:201755162	['G', 'A']	10699	304.02841652645355	12.067533403685214	0.0502048557924508	0.0593982202273178	0.8452249175196863	0.398004	0.398004	chr2	201755162	0.4001125631795831	chr2:201755162:G:A
chr2:201755365	['T', 'C']	10699	4076.905273985413	-46.5100418827784	0.0190529847702643	0.0176780029361256	1.0777792513728377	0.281157	0.281157	chr2	201755365	0.5510510993374749	chr2:201755365:T:C
chr2:201755396	['A', 'G']	10699	4076.524076671341	-46.31801605843229	0.019162050071232	0.0176778016342182	1.083961143343795	0.278406	0.278406	chr2	201755396	0.5553214093674653	chr2:201755396:A:G
chr2:201756265	['T', 'C']	10699	4081.381473172556	-47.79934567334689	0.0186098780881635	0.0176677307000926	1.0533258857101535	0.292215	0.292215	chr2	201756265	0.5342974945960189	chr2:201756265:T:C
chr2:201756279	['T', 'C']	10699	5240.979713938487	-63.68101383843923	0.0179802030599505	0.0161176939766484	1.1155567965243998	0.264637	0.264637	chr2	201756279	0.5773494353849182	chr2:201756279:T:C
chr2:201756318	['A', 'G']	10699	4080.1440725504863	-47.835960743983776	0.0185181552443569	0.0176696177905269	1.0480224000252498	0.294652	0.294652	chr2	201756318	0.5306906067119986	chr2:201756318:A:G
chr2:201756593	['A', 'G']	10699	4081.0	-47.74288011987946	0.0186022785530468	0.0176672868338256	1.0529222018080928	0.2924	0.2924	chr2	201756593	0.5340226317141772	chr2:201756593:A:G
chr2:201756901	['AT', 'A']	10699	5350.5002804786845	-75.66848491875501	0.015405369823581	0.0160057333036609	0.9624907232496172	0.335825	0.335825	chr2	201756901	0.4738869765782341	chr2:201756901:AT:A
chr2:201757786	['T', 'C']	10699	4080.1440725504863	-46.166897394237694	0.0190841206786571	0.0176697357178472	1.080045620568123	0.280146	0.280146	chr2	201757786	0.5526155741256632	chr2:201757786:T:C
chr2:201758285	['G', 'A']	10699	4080.762830700197	-47.20113351445959	0.0188230296335378	0.0176687845011767	1.0653267989252009	0.286752	0.286752	chr2	201758285	0.5424935443563033	chr2:201758285:G:A
chr2:201758342	['C', 'T']	10699	11446.209517576664	-366.81920089391446	-0.0150749248378283	0.0140013714033045	-1.076674877310262	0.28165	0.28165	chr2	201758342	0.5502902444286304	chr2:201758342:C:T
chr2:201758681	['C', 'T']	10699	1160.10843148252	-13.305986752434276	0.0112809451003396	0.0305907242553624	0.3687701214972733	0.712306	0.712306	chr2	201758681	0.147333397427273	chr2:201758681:C:T
chr2:201760679	['A', 'C']	10699	1159.4334735857876	-13.214330788172097	0.0113920029871733	0.0306017644560994	0.3722662137183636	0.709702	0.709702	chr2	201760679	0.1489239708909666	chr2:201760679:A:C
chr2:201760892	['C', 'T']	10699	16941.0	-430.683778526367	-0.0011373792156494	0.0172234417676463	-0.0660366976004767	0.94735	0.94735	chr2	201760892	0.0234895405465502	chr2:201760892:C:T
chr2:201761714	['T', 'C']	10699	1148.0	-6.495243112829074	0.0175978995558922	0.030746372447545	0.5723569369334622	0.567092	0.567092	chr2	201761714	0.2463464792884353	chr2:201761714:T:C
chr2:201761902	['A', 'C']	10699	4076.381005795476	-46.03429643358544	0.0190559831768933	0.0176758935965557	1.0780774998898188	0.281024	0.281024	chr2	201761902	0.551256588911725	chr2:201761902:A:C
chr2:201762296	['G', 'A']	10699	4074.0	-47.58736937879985	0.0186766622617304	0.0176877318653996	1.0559105262255406	0.291033	0.291033	chr2	201762296	0.5360577639167008	chr2:201762296:G:A
chr2:201762781	['A', 'G']	10699	4081.381473172556	-46.650347885633565	0.0188952798909178	0.0176624805382258	1.0697976340312971	0.284735	0.284735	chr2	201762781	0.5455591455239002	chr2:201762781:A:G
chr2:201763194	['G', 'A']	10699	1149.0	-6.6742762254052455	0.0173976669727088	0.0307357859158008	0.5660394375588403	0.571379	0.571379	chr2	201763194	0.2430757253668492	chr2:201763194:G:A
chr2:201763237	['T', 'C']	10699	518.0968495839955	-61.70319549291168	-0.0906492166602568	0.0454081273640697	-1.9963214059337115	0.0459243	0.0459243	chr2	201763237	1.337957454694538	chr2:201763237:T:C
chr2:201763557	['T', 'C']	10699	16944.0	-432.1359696384174	-0.0015353473823631	0.0172294110325127	-0.0891120061774546	0.928995	0.928995	chr2	201763557	0.0319866234425833	chr2:201763557:T:C
chr2:201763742	['C', 'T']	10699	16958.17004767692	-439.3523060594655	-0.0036141338419652	0.0172519630684711	-0.2094911650124215	0.834069	0.834069	chr2	201763742	0.0787980200100961	chr2:201763742:C:T
chr2:201764098	['C', 'G']	10699	16957.58496915311	-438.5310446066726	-0.0034516450618563	0.0172464131089466	-0.2001369815307153	0.841377	0.841377	chr2	201764098	0.0750093640917937	chr2:201764098:C:G
chr2:201764529	['G', 'A']	10699	4081.381473172556	-46.294581603272846	0.0189886383666425	0.0176622860672929	1.0750951657274797	0.282356	0.282356	chr2	201764529	0.5492029791712838	chr2:201764529:G:A
chr2:201765701	['G', 'A']	10699	4081.288787056953	-46.504504923532096	0.0188232480736263	0.0176705632351877	1.065231924025106	0.286795	0.286795	chr2	201765701	0.542428424452418	chr2:201765701:G:A
chr2:201765915	['G', 'A']	10699	4441.415124322303	-105.22225458871944	0.0032371403735934	0.0172458857971389	0.1877050800214916	0.851111	0.851111	chr2	201765915	0.0700137965031322	chr2:201765915:G:A
chr2:201766978	['A', 'G']	10699	541.7723180795201	-56.76423282730114	-0.0693577588076202	0.0443326598540299	-1.5644844914784743	0.117733	0.117733	chr2	201766978	0.929101789415198	chr2:201766978:A:G
chr2:201766990	['C', 'T']	10699	1114.248707585297	-8.569752931676067	0.0156946624991334	0.0311831104729753	0.5033065098728731	0.614759	0.614759	chr2	201766990	0.2112951045221839	chr2:201766990:C:T
chr2:201768057	['A', 'C']	10699	1887.0	-100.47647184801252	-0.0265332408242595	0.0245734514717592	-1.0797523032022005	0.280277	0.280277	chr2	201768057	0.5524125397099967	chr2:201768057:A:C
chr2:201768215	['T', 'C']	10699	7164.67863487611	-291.7746456884697	-0.0266228935110669	0.0149601242896038	-1.77959039615519	0.0751714	0.0751714	chr2	201768215	1.123947361332822	chr2:201768215:T:C
chr2:201768859	['A', 'G']	10699	4081.525946704067	-46.07431515142322	0.0189397843353589	0.017663978991045	1.0722263848343936	0.283643	0.283643	chr2	201768859	0.5472279298813546	chr2:201768859:A:G
chr2:201769263	['G', 'A']	10699	1158.216509301673	-14.781931991679356	0.0100440287159949	0.0306128488971865	0.3280984644626796	0.742844	0.742844	chr2	201769263	0.1291023801190323	chr2:201769263:G:A
chr2:201769325	['A', 'G']	10699	4082.0	-45.90086289943433	0.0191017505636881	0.0176613159423487	1.081558736961692	0.279473	0.279473	chr2	201769325	0.5536601431171557	chr2:201769325:A:G
chr2:201770095	['C', 'A']	10699	1158.324794315632	-13.656556749972308	0.0110030164457868	0.0306121579603122	0.3594328913385298	0.719278	0.719278	chr2	201770095	0.1431032229255701	chr2:201770095:C:A
chr2:201770881	['T', 'C']	10699	3942.737029073572	-107.2603334473961	-0.0079559314270478	0.0183196197981805	-0.4342847457913956	0.66409	0.66409	chr2	201770881	0.1777730594050609	chr2:201770881:T:C
chr2:201771344	['A', 'T']	10699	4080.9071441930055	-44.70667333098726	0.0194730635086893	0.0176703834791904	1.1020170293203784	0.270479	0.270479	chr2	201771344	0.5678664478888591	chr2:201771344:A:T
chr2:201771348	['C', 'T']	10699	4079.762643731888	-48.02003369305624	0.018461563988728	0.0176693158020467	1.0448375135493124	0.296122	0.296122	chr2	201771348	0.5285293260667148	chr2:201771348:C:T
chr2:201771414	['G', 'A']	10699	1653.154514862591	-100.81165274975646	-0.0320840282976291	0.0260381919557631	-1.2321910965299483	0.217905	0.217905	chr2	201771414	0.6617328044141563	chr2:201771414:G:A
chr2:201771453	['T', 'C']	10699	4088.382127500468	-44.77212162002127	0.0195229459310976	0.0176637058393425	1.1052576457435144	0.269073	0.269073	chr2	201771453	0.5701298791195942	chr2:201771453:T:C
chr2:201771722	['A', 'G']	10699	4080.381379697139	-46.80984721221783	0.0188722271074744	0.0176629853410997	1.0684619130357838	0.285336	0.285336	chr2	201771722	0.544643431234542	chr2:201771722:A:G
chr2:201772188	['T', 'C']	10699	1985.3711320931104	-17.648020666238054	0.0078293679847037	0.0246969618201072	0.317017455091556	0.751237	0.751237	chr2	201772188	0.1242230302998388	chr2:201772188:T:C
chr2:201772318	['C', 'T']	10699	1997.560115931189	-115.19921009311008	-0.0329656049562525	0.023862961307037	-1.3814549054534664	0.167168	0.167168	chr2	201772318	0.7768468534130765	chr2:201772318:C:T
chr2:201772503	['C', 'T']	10699	1159.108338007104	-12.233865279182504	0.0121997503828153	0.0306013016338763	0.3986676948836032	0.690146	0.690146	chr2	201772503	0.1610590247887913	chr2:201772503:C:T
chr2:201773008	['C', 'T']	10699	308.05758623913243	6.711797400264257	0.05262101724825	0.0580424438616227	0.906595479916426	0.364641	0.364641	chr2	201773008	0.4381345011427299	chr2:201773008:C:T
chr2:201773621	['C', 'T']	10699	4091.382407926715	-37.01378372971693	0.021766122507756	0.0176364929583082	1.2341525358363472	0.217173	0.217173	chr2	201773621	0.6631941693221166	chr2:201773621:C:T
chr2:201774147	['T', 'C']	10699	4673.436810618807	-54.03517073085885	0.0204306482164093	0.016859105002144	1.2118465490197186	0.225598	0.225598	chr2	201774147	0.6466647548341473	chr2:201774147:T:C
chr2:201774475	['A', 'G']	10699	10853.028793119567	-340.59477194772046	-0.0137042852676575	0.0139756087249615	-0.980585929196811	0.326819	0.326819	chr2	201774475	0.4856927031944155	chr2:201774475:A:G
chr2:201774556	['G', 'A']	10699	499.09329718612696	-51.73013530423104	-0.0666615777137308	0.0461602152847238	-1.4441348963073763	0.14873	0.14873	chr2	201774556	0.8276014220606953	chr2:201774556:G:A
chr2:201774649	['TAA', 'T']	10699	739.0	-43.45118135351101	-0.037993798034891	0.0386505950546926	-0.9830068070395228	0.325626	0.325626	chr2	201774649	0.487280925632592	chr2:201774649:TAA:T
chr2:201777036	['T', 'C']	10699	4076.381005795476	-49.35040155318143	0.0181065408623314	0.0176760638689861	1.0243536681319971	0.305691	0.305691	chr2	201777036	0.5147173473644405	chr2:201777036:T:C
chr2:201777336	['G', 'A']	10699	1151.5067852129157	-13.87135015986808	0.0101588968461443	0.0307012306358024	0.3308954278300993	0.74073	0.74073	chr2	201777336	0.1303400658106493	chr2:201777336:G:A
chr2:201780628	['C', 'A']	10699	4090.0	-52.74400639757822	0.0172943081130481	0.0176511148997127	0.9797855949217996	0.327214	0.327214	chr2	201780628	0.485168123116013	chr2:201780628:C:A
chr2:201781767	['C', 'G']	10699	4073.0	-44.30904675354176	0.0196981577736388	0.01767189948857	1.1146599032197624	0.265021	0.265021	chr2	201781767	0.5767197116376326	chr2:201781767:C:G
chr2:201784985	['T', 'C']	10699	4560.852575488455	-145.5239836414784	-0.0141162300238493	0.0173914120117506	-0.8116782015348514	0.416994	0.416994	chr2	201784985	0.3798701939126648	chr2:201784985:T:C
chr2:201785756	['C', 'T']	10699	4065.5199625993446	-45.77453139394679	0.019043422112226	0.0176893711225685	1.0765460219176428	0.281707	0.281707	chr2	201785756	0.5502023613081475	chr2:201785756:C:T
chr2:201785869	['G', 'A']	10699	4085.145474943904	-43.24626021230191	0.0197061089208295	0.0176552672284367	1.1161603314103083	0.264379	0.264379	chr2	201785869	0.5777730444448126	chr2:201785869:G:A
chr2:201786406	['C', 'T']	10699	6521.055597365943	-70.16242883538371	0.0218230314596813	0.0152372369962599	1.4322171050458752	0.152111	0.152111	chr2	201786406	0.8178393785402804	chr2:201786406:C:T
chr2:201786536	['A', 'G']	10699	1643.0	-14.62562893079446	0.013317095971412	0.0260599855647656	0.5110170125887319	0.60935	0.60935	chr2	201786536	0.2151331845323932	chr2:201786536:A:G
chr2:201787231	['T', 'C']	10699	1679.1569452234062	-84.31254298822826	-0.0297735094535006	0.0255455715776338	-1.1655057066551808	0.24384	0.24384	chr2	201787231	0.6128950503404935	chr2:201787231:T:C
chr2:201787266	['T', 'C']	10699	3372.630457137515	-64.45654796467265	0.0094644293477408	0.0191344026850434	0.4946289415733255	0.620872	0.620872	chr2	201787266	0.2069979254651614	chr2:201787266:T:C
chr2:201787270	['C', 'T']	10699	2047.1913441764816	-19.28257301738157	0.0126219486461814	0.023573109229662	0.5354384321224497	0.592358	0.592358	chr2	201787270	0.2274157418707374	chr2:201787270:C:T
chr2:201787832	['A', 'G']	10699	2048.1914376518976	-26.69705537569608	0.0089591613854683	0.0235815564315695	0.3799223944978607	0.704011	0.704011	chr2	201787832	0.1524205550596219	chr2:201787832:A:G
chr2:201787860	['A', 'G']	10699	4079.762643731888	-48.35407363267622	0.0178379313532509	0.0176633049710771	1.0098863934274884	0.312573	0.312573	chr2	201787860	0.5050485389765874	chr2:201787860:A:G
chr2:201788249	['A', 'G']	10699	4075.9525547445264	-55.1464337528394	0.0161718385083331	0.0176842794311244	0.9144754001042638	0.360488	0.360488	chr2	201788249	0.4431091875895541	chr2:201788249:A:G
chr2:201788255	['C', 'A']	10699	3748.15294667914	-108.94088146970712	-0.009729371074081	0.01869323453278	-0.5204755258925279	0.602743	0.602743	chr2	201788255	0.2198678246320121	chr2:201788255:C:A
chr2:201788913	['T', 'C']	10699	4070.38044494298	-54.731134496319896	0.0161463262225695	0.0176855090394329	0.9129692669048132	0.361279	0.361279	chr2	201788913	0.4421572818562194	chr2:201788913:T:C
chr2:201789241	['A', 'G']	10699	4184.0	-78.97930701233335	0.0094097124714921	0.0175073166497807	0.5374731410715619	0.590952	0.590952	chr2	201789241	0.2284477931994903	chr2:201789241:A:G
chr2:201790118	['A', 'G']	10699	6905.526592252134	-100.29015699989536	0.0162294133446534	0.0149871147715139	1.0828911096017462	0.278881	0.278881	chr2	201790118	0.5545810729560297	chr2:201790118:A:G
chr2:201790164	['T', 'C']	10699	3895.826078816812	-120.80714597014853	-0.0131184830554298	0.0185199285619499	-0.7083441500083517	0.478747	0.478747	chr2	201790164	0.3198939344594104	chr2:201790164:T:C
chr2:201790822	['C', 'T']	10699	4429.828082639992	-84.6468443652567	0.0094112257860604	0.0171965444199376	0.5472742404659526	0.584202	0.584202	chr2	201790822	0.2334369605643228	chr2:201790822:C:T
chr2:201792240	['C', 'T']	10699	4635.433258553001	-87.4792367442025	0.0096206464550091	0.0169104885149693	0.5689159391517792	0.569425	0.569425	chr2	201792240	0.2445634695324012	chr2:201792240:C:T
chr2:201792295	['G', 'A']	10699	7308.049177262528	-134.32298142646752	0.0108155634963022	0.014730406500849	0.7342338784526321	0.462822	0.462822	chr2	201792295	0.3345860052701698	chr2:201792295:G:A
chr2:201792470	['A', 'G']	10699	7459.394409647564	-170.68515536875336	0.0041742466161652	0.0146661178188217	0.2846183746600116	0.775942	0.775942	chr2	201792470	0.11017074010952	chr2:201792470:A:G
chr2:201792673	['A', 'G']	10699	7468.356935468767	-171.75540221822433	0.0040975639390856	0.014690356077974	0.2789288372137787	0.780305	0.780305	chr2	201792673	0.1077356102247283	chr2:201792673:A:G
chr2:201793095	['G', 'A']	10699	7393.764282374941	-157.5774116178652	0.0063376156106495	0.0147159663849318	0.4306625501087643	0.666722	0.666722	chr2	201793095	0.1760552141095278	chr2:201793095:G:A
chr2:201793340	['C', 'T']	10699	4122.238211077845	-68.74588526237464	0.0119922924164408	0.0176396379816773	0.6798491232585118	0.496615	0.496615	chr2	201793340	0.3039801669424588	chr2:201793340:C:T
chr2:201793404	['T', 'G']	10699	401.07497429185753	-28.234617576111773	-0.055438495932483	0.0514726332328519	-1.0770479855128114	0.281483	0.281483	chr2	201793404	0.5505478289800738	chr2:201793404:T:G
chr2:201794323	['T', 'G']	10699	5286.494111048794	-126.02096719264932	0.0037484079345955	0.0163290626936937	0.229554384407085	0.818442	0.818442	chr2	201794323	0.0870120920277983	chr2:201794323:T:G
chr2:201794864	['G', 'A']	10699	3948.369040942232	-57.45018260959969	0.0146688851490268	0.0178941887776902	0.819756923952619	0.412373	0.412373	chr2	201794864	0.3847097777601981	chr2:201794864:G:A
chr2:201795518	['T', 'C']	10699	4164.389231632081	-50.886481166681534	0.0173620124144135	0.0175268107196059	0.9905973592213194	0.321905	0.321905	chr2	201795518	0.4922722775686729	chr2:201795518:T:C
chr2:201797093	['T', 'C']	10699	4714.762692847125	-67.80342265049693	0.016317182907803	0.0168637510998832	0.9675891686942634	0.333271	0.333271	chr2	201797093	0.477202475382147	chr2:201797093:T:C
chr2:201798234	['C', 'G']	10699	5157.964195568851	-136.89334262548851	0.0001625928895503	0.016472150614743	0.0098707748218871	0.992125	0.992125	chr2	201798234	0.0034336066863079	chr2:201798234:C:G
chr2:201799218	['G', 'T']	10699	5584.087704534829	-158.75109963235394	-0.0024065577354494	0.0160131125185448	-0.1502866936494959	0.880541	0.880541	chr2	201799218	0.0552504174829554	chr2:201799218:G:T
chr2:201800336	['A', 'C']	10699	5601.0	-144.67766195411846	0.0002647326750926	0.0160121380351683	0.016533249620458	0.986809	0.986809	chr2	201800336	0.0057668982656892	chr2:201800336:A:C
chr2:201800504	['C', 'A']	10699	10392.885553997194	-226.1160693253451	0.0111715033239247	0.013894624150008	0.8040162298249955	0.421405	0.421405	chr2	201800504	0.375300315762738	chr2:201800504:C:A
chr2:201800652	['T', 'C']	10699	8325.112482468443	-223.12696668989045	-0.0026633102905187	0.0144296701615546	-0.1845718066109825	0.853568	0.853568	chr2	201800652	0.0687618748440395	chr2:201800652:T:C
chr2:201800720	['A', 'G']	10699	1782.666479663394	-34.042084133827025	0.0045232709355428	0.0254871806777829	0.1774723926011085	0.859141	0.859141	chr2	201800720	0.0659355550316614	chr2:201800720:A:G
chr2:201800833	['T', 'A']	10699	12369.405144995322	-228.35380538531976	0.0177472883846661	0.0142232185756442	1.247768800730979	0.212143	0.212143	chr2	201800833	0.6733712939069276	chr2:201800833:T:A
chr2:201801531	['C', 'T']	10699	239.0	-15.78543148641968	-0.0535034120764931	0.0663415800726602	-0.8064838374047455	0.419982	0.419982	chr2	201801531	0.3767693226216058	chr2:201801531:C:T
chr2:201801544	['A', 'G']	10699	2664.2490185081324	-61.5569161372316	-0.0013153913819727	0.020979043164508	-0.0627002562346664	0.950006	0.950006	chr2	201801544	0.0222736518072967	chr2:201801544:A:G
chr2:201801969	['C', 'T']	10699	393.0	-27.151694425434066	-0.054008543459965	0.0520608015405988	-1.037412830031964	0.299567	0.299567	chr2	201801969	0.5235060297818424	chr2:201801969:C:T
chr2:201802710	['T', 'C']	10699	1063.0993643671711	27.344787833258657	0.0567345892645093	0.0322210750475071	1.760791319993488	0.0783023	0.0783023	chr2	201802710	1.1062254810756702	chr2:201802710:T:C
chr2:201805410	['C', 'T']	10699	6787.688453975094	-77.32048202773531	0.0224987819960054	0.0148988801667536	1.5100988627461207	0.131048	0.131048	chr2	201805410	0.8825696026883216	chr2:201805410:C:T
chr2:201805504	['TTTC', 'T']	10699	2634.503454149716	-55.10357487293845	0.000906795579001	0.0212215512437836	0.0427299384754779	0.965918	0.965918	chr2	201805504	0.015059740726422	chr2:201805504:TTTC:T
chr2:201805992	['C', 'A']	10699	1225.1145073845578	-45.36590087473501	-0.0075640348838612	0.0297600661113741	-0.2541672742108042	0.799371	0.799371	chr2	201805992	0.0972516113529067	chr2:201805992:C:A
chr2:201806658	['C', 'G']	10699	10378.790497568276	-139.7633245897659	0.0238179535672946	0.0139568176352877	1.706546161861031	0.0879355	0.0879355	chr2	201806658	1.0558357626777966	chr2:201806658:C:G
chr2:201808220	['A', 'G']	10699	6581.460589060309	-39.92513929123655	0.0290873098068279	0.0150283369382794	1.9354975820869569	0.0529556	0.0529556	chr2	201808220	1.2760881069351404	chr2:201808220:A:G
chr2:201808335	['G', 'T']	10699	5032.411088257292	-201.406992036558	-0.0222198286939266	0.0166891549783507	-1.3313932744198431	0.183088	0.183088	chr2	201808335	0.7373401194042944	chr2:201808335:G:T
chr2:201809713	['A', 'G']	10699	942.528570092584	38.18601641963161	0.0596758534403528	0.0344754317663146	1.7309675436367156	0.0834864	0.0834864	chr2	201809713	1.0783842656661795	chr2:201809713:A:G
chr2:201809902	['T', 'C']	10699	3895.456381486676	-108.17621195974012	-0.0044119252306635	0.0179246467642641	-0.2461373598423989	0.805581	0.805581	chr2	201809902	0.0938907853696124	chr2:201809902:T:C
chr2:201812435	['C', 'T']	10699	1228.3444278234856	-46.51275055387071	-0.0084397280306553	0.0297295198310915	-0.2838837653149386	0.776505	0.776505	chr2	201812435	0.109855743457099	chr2:201812435:C:T
chr2:201814371	['C', 'T']	10699	3084.0	-79.38152250480309	-0.0031046323028076	0.0197406310085575	-0.15727117848775	0.875034	0.875034	chr2	201814371	0.0579750718628186	chr2:201814371:C:T
chr2:201816100	['A', 'G']	10699	9255.0	-334.39208495254803	-0.0191264944389719	0.0139707101922099	-1.3690423876688014	0.171015	0.171015	chr2	201816100	0.7669657952714415	chr2:201816100:A:G
chr2:201816964	['A', 'T']	10699	1064.1989342806394	-22.30117030697352	0.0088826155845191	0.0317194200408287	0.2800371372832668	0.779454	0.779454	chr2	201816964	0.1082095098986803	chr2:201816964:A:T
chr2:201817506	['G', 'A']	10699	4675.436997569639	-29.753510210027155	0.0245086319978235	0.0167261376819072	1.4652893850284834	0.142871	0.142871	chr2	201817506	0.8450559154925185	chr2:201817506:G:A
chr2:201817659	['T', 'C']	10699	1247.2331494811629	-48.63942163284222	-0.0096842676790911	0.0295231568580031	-0.3280227695726903	0.742901	0.742901	chr2	201817659	0.129069057058237	chr2:201817659:T:C
chr2:201817846	['G', 'A']	10699	4838.0	-104.4840360891302	0.0042266071230965	0.0166087606721398	0.2544805844656672	0.799129	0.799129	chr2	201817846	0.0973831087134617	chr2:201817846:G:A
chr2:201818013	['T', 'A']	10699	18749.75247709853	-477.9403135843492	0.003349582868044	0.0210528365110347	0.1591036374736662	0.87359	0.87359	chr2	201818013	0.0586923459874101	chr2:201818013:T:A
chr2:201818392	['G', 'C']	10699	3891.0	-113.29530982489608	-0.0058987632865098	0.0179247972738926	-0.3290839609718394	0.742099	0.742099	chr2	201818392	0.1295381536351394	chr2:201818392:G:C
chr2:201819801	['C', 'T']	10699	3213.0	-64.00007068264287	0.0078019383358696	0.0195556760959578	0.3989602966211092	0.68993	0.68993	chr2	201819801	0.1611949703582484	chr2:201819801:C:T
chr2:201821396	['G', 'A']	10699	3682.376718092566	-6.933853909860282	0.0263369999802834	0.0184715524133394	1.425814105438362	0.153951	0.153951	chr2	201821396	0.8126174857599945	chr2:201821396:G:A
chr2:201821427	['A', 'G']	10699	3681.3440830061695	-6.827565423641989	0.0265605604281647	0.0184765170562131	1.437530696253874	0.150597	0.150597	chr2	201821427	0.8221836795059876	chr2:201821427:A:G
chr2:201821508	['T', 'C']	10699	2535.711013462977	-4.550112714574514	0.0239779943439011	0.0215669357087523	1.1117942144265942	0.266252	0.266252	chr2	201821508	0.5747071212594912	chr2:201821508:T:C
chr2:201821881	['G', 'A']	10699	4894.915022903618	-67.16785562347407	0.0147780049413355	0.0165172973877006	0.894698726702093	0.370968	0.370968	chr2	201821881	0.4306635513628656	chr2:201821881:G:A
chr2:201822097	['G', 'C']	10699	16472.0	-367.4169110162715	0.0129706688593029	0.0164653886557576	0.7877535799780437	0.430858	0.430858	chr2	201822097	0.365665838836315	chr2:201822097:G:C
chr2:201822363	['G', 'A']	10699	948.0886146943352	10.31565802453147	0.0410816040622169	0.0341004430221469	1.2047234704703371	0.228337	0.228337	chr2	201822363	0.6414237092112602	chr2:201822363:G:A
chr2:201822453	['C', 'T']	10699	949.0	10.36676058734275	0.0409945430624792	0.0340838347629337	1.2027561847900088	0.229097	0.229097	chr2	201822453	0.6399805978118082	chr2:201822453:C:T
chr2:201823286	['T', 'C']	10699	1203.1124509254066	-56.69982494887801	-0.018780673048151	0.0300295756295388	-0.6254058758551768	0.531718	0.531718	chr2	201823286	0.2743186374696185	chr2:201823286:T:C
chr2:201823570	['A', 'G']	10699	17046.593288465134	-374.22336696628247	0.0170272127533661	0.0171707796949955	0.9916388804597388	0.321396	0.321396	chr2	201823570	0.4929595326403089	chr2:201823570:A:G
chr2:201824184	['G', 'A']	10699	10644.98990371132	-341.42677403024254	-0.0138119274960239	0.0139199146508097	-0.992242254532824	0.321102	0.321102	chr2	201824184	0.4933569893999915	chr2:201824184:G:A
chr2:201824412	['CT', 'C']	10699	8110.548396147013	-246.1497402897376	-0.0097329497166498	0.014343751603531	-0.6785497954561545	0.497438	0.497438	chr2	201824412	0.3032610414224456	chr2:201824412:CT:C
chr2:201825282	['T', 'C']	10699	5857.401966292136	-30.60059028323981	0.0279207072956366	0.0155268494202736	1.7982210389172812	0.0721702	0.0721702	chr2	201825282	1.141642091172006	chr2:201825282:T:C
chr2:201825807	['G', 'T']	10699	1150.1074967283605	-0.5051967804887947	0.0266660663779494	0.0310270802047486	0.8594449172135866	0.390114	0.390114	chr2	201825807	0.4088084639059814	chr2:201825807:G:T
chr2:201826076	['A', 'C']	10699	4724.88323829111	-34.42465838903806	0.0233719865940162	0.0166895772874346	1.4003941616671542	0.161424	0.161424	chr2	201826076	0.7920318953097771	chr2:201826076:A:C
chr2:201826189	['A', 'G']	10699	17013.0	-375.2972499419144	0.0165147512649873	0.0171287037447036	0.964156512432756	0.334989	0.334989	chr2	201826189	0.4749694536131098	chr2:201826189:A:G
chr2:201826659	['A', 'G']	10699	323.0301925593569	-18.40986987904128	-0.038542061148452	0.0575042032465085	-0.6702477205575784	0.502714	0.502714	chr2	201826659	0.2986790200074853	chr2:201826659:A:G
chr2:201827047	['T', 'C']	10699	16966.75747943156	-372.3227817482869	0.0167722640028034	0.0170550216470725	0.983420856911216	0.325423	0.325423	chr2	201827047	0.4875517555783671	chr2:201827047:T:C
chr2:201828049	['A', 'G']	10699	16965.17135645508	-373.6645801024693	0.0163135420636906	0.0170538812817459	0.9565882272883092	0.338797	0.338797	chr2	201828049	0.4700604439411362	chr2:201828049:A:G
chr2:201828091	['C', 'T']	10699	1272.0	-61.40173375126785	-0.019417938370324	0.0292665183914917	-0.6634864492788171	0.507033	0.507033	chr2	201828091	0.2949637738984073	chr2:201828091:C:T
chr2:201828559	['A', 'T']	10699	949.1774329251192	9.624683752210608	0.0402547777506117	0.0340851423485012	1.1810065904677631	0.237626	0.237626	chr2	201828559	0.6241060424839204	chr2:201828559:A:T
chr2:201828956	['A', 'C']	10699	292.0	-19.39340355517699	-0.0444822233021172	0.0605133215694585	-0.7350815018649988	0.462306	0.462306	chr2	201828956	0.3350704700705014	chr2:201828956:A:C
chr2:201829252	['C', 'T']	10699	291.0	-19.49034643325738	-0.0446411877553646	0.0606121706904815	-0.7365053461511328	0.461439	0.461439	chr2	201829252	0.3358857024698645	chr2:201829252:C:T
chr2:201829532	['C', 'T']	10699	4573.282348541511	-32.28929248348146	0.0234470090505834	0.0168743989624274	1.3895018781285466	0.164709	0.164709	chr2	201829532	0.7832826695397339	chr2:201829532:C:T
chr2:201829829	['T', 'C']	10699	16965.17135645508	-373.7193001603323	0.0163731389450216	0.0170538176531758	0.9600864321410494	0.337033	0.337033	chr2	201829829	0.4723275738578978	chr2:201829829:T:C
chr2:201829869	['G', 'A']	10699	3750.0515145848913	-39.363392675267605	0.0188476477940836	0.0181678778806727	1.0374160327296176	0.299565	0.299565	chr2	201829869	0.5235089292729855	chr2:201829869:G:A
chr2:201830199	['C', 'T']	10699	15974.49308281922	-379.7050932887528	0.0061515042725277	0.0159809056105497	0.3849283903201841	0.700298	0.700298	chr2	201830199	0.1547171139635951	chr2:201830199:C:T
chr2:201830219	['G', 'A']	10699	10556.986726490934	-333.0125734392851	-0.0128080076315679	0.013929093606595	-0.9195147935184904	0.357847	0.357847	chr2	201830219	0.4463026193300362	chr2:201830219:G:A
chr2:201830282	['A', 'G']	10699	16961.585343054776	-372.3009159131051	0.0166418597191141	0.0170609201882822	0.9754374052194472	0.329365	0.329365	chr2	201830282	0.4823225530547555	chr2:201830282:A:G
chr2:201830414	['A', 'G']	10699	18237.0	-435.7057075324668	0.0124544294058568	0.0194868525316269	0.6391196005431562	0.522759	0.522759	chr2	201830414	0.2816984814817098	chr2:201830414:A:G
chr2:201831062	['A', 'G']	10699	16792.0	-368.6812623191648	0.0164980265991877	0.0168734885292836	0.9777484110980204	0.328221	0.328221	chr2	201831062	0.4838336356767305	chr2:201831062:A:G
chr2:201831300	['G', 'A']	10699	952.0	7.876531887589119	0.0379485294092136	0.034037462561635	1.1149047711913425	0.264916	0.264916	chr2	201831300	0.5768918110426433	chr2:201831300:G:A
chr2:201832108	['C', 'T']	10699	1273.0709073900844	-61.2751893557996	-0.0192150909608589	0.0292680254070663	-0.6565216031355416	0.511503	0.511503	chr2	201832108	0.2911518147775787	chr2:201832108:C:T
chr2:201832375	['A', 'G']	10699	18246.70545896429	-432.1185294406724	0.0138341915739894	0.0194942365220105	0.709655469624039	0.477933	0.477933	chr2	201832375	0.3206329815672831	chr2:201832375:A:G
chr2:201832491	['A', 'G']	10699	5802.0	-23.14423542071384	0.0301618749264477	0.015561178397331	1.93827704794008	0.0526157	0.0526157	chr2	201832491	1.278884647367365	chr2:201832491:A:G
chr2:201833053	['GT', 'G']	10699	17277.614881286223	-442.96969995397103	0.0003309724632132	0.0176752813824912	0.0187251595067163	0.985061	0.985061	chr2	201833053	0.0065368749408446	chr2:201833053:GT:G
chr2:201834236	['G', 'A']	10699	813.0	-50.36711919525335	-0.0378589320695687	0.036327110092253	-1.0421674604290208	0.297358	0.297358	chr2	201834236	0.5267203729235116	chr2:201834236:G:A
chr2:201834478	['C', 'T']	10699	3166.0	-25.37390372815313	0.0144338246293305	0.0195302071467645	0.7390512819891779	0.459892	0.459892	chr2	201834478	0.337344145081483	chr2:201834478:C:T
chr2:201835323	['G', 'A']	10699	9132.41430575035	-337.5087227240606	-0.0198575086981315	0.0140326537201427	-1.4150929036057966	0.15707	0.15707	chr2	201835323	0.8039067562624852	chr2:201835323:G:A
chr2:201838188	['A', 'G']	10699	720.9867294117638	-45.94447249709761	-0.0405356239586117	0.0386989867462148	-1.0474595685008856	0.294911	0.294911	chr2	201838188	0.5303090282274295	chr2:201838188:A:G
chr2:201838784	['T', 'A']	10699	4560.426247896803	-87.6143356004714	0.0093566764072101	0.0170176033633139	0.5498233921341134	0.582452	0.582452	chr2	201838784	0.2347398591329736	chr2:201838784:T:A
chr2:201838870	['A', 'G']	10699	4568.0	-89.63716184968304	0.008811497334449	0.0170146111520891	0.517878266842855	0.604554	0.604554	chr2	201838870	0.2185649009990642	chr2:201838870:A:G
chr2:201839355	['A', 'C']	10699	4562.279263275992	-86.45948525711198	0.0097648948599104	0.0170230455808712	0.5736279570844378	0.566232	0.566232	chr2	201839355	0.2470055905860439	chr2:201839355:A:C
chr2:201839414	['T', 'C']	10699	10695.998877980364	-387.1003146869416	-0.0209539437769401	0.0139213506471957	-1.5051660078083755	0.132311	0.132311	chr2	201839414	0.8784040481729549	chr2:201839414:T:C
chr2:201840245	['G', 'C']	10699	719.1344302140787	-45.36090438780335	-0.0397146378451352	0.0386183742187413	-1.028387099368409	0.303791	0.303791	chr2	201840245	0.5174250965306212	chr2:201840245:G:C
chr2:201840851	['G', 'T']	10699	390.0364554122266	-26.66800665014568	-0.0537114089361384	0.0525517882143708	-1.0220662466715162	0.306773	0.306773	chr2	201840851	0.5131828665842498	chr2:201840851:G:T
chr2:201843910	['TTGTG', 'T']	10699	9127.82518005799	-298.44007609215737	-0.0128248702304161	0.0141403727191	-0.906968329985603	0.364444	0.364444	chr2	201843910	0.4383691953553857	chr2:201843910:TTGTG:T
chr2:201843924	['GACTT', 'G']	10699	9129.5599289454	-298.4519050526832	-0.0127731333965451	0.014136102687474	-0.903582386103024	0.366237	0.366237	chr2	201843924	0.4362377821421785	chr2:201843924:GACTT:G
chr2:201844924	['G', 'A']	10699	432.0	-16.359050117270222	-0.0190255326197662	0.0499996171779442	-0.3805135657750353	0.703572	0.703572	chr2	201844924	0.1526914524542867	chr2:201844924:G:A
chr2:201845066	['T', 'C']	10699	5185.454001495886	-221.3661395364064	-0.0264741464915396	0.0164574211048458	-1.608644897817218	0.107724	0.107724	chr2	201845066	0.9676875287689302	chr2:201845066:T:C
chr2:201845479	['C', 'T']	10699	8438.253041362532	-136.02038945347607	0.0146153240683467	0.0142925340619119	1.0225845189549014	0.306527	0.306527	chr2	201845479	0.5135312652416044	chr2:201845479:C:T
chr2:201845526	['C', 'T']	10699	12973.377354953598	-398.74395444610127	-0.0128347814777876	0.0143122651949805	-0.8967680030334377	0.369863	0.369863	chr2	201845526	0.4319591120464497	chr2:201845526:C:T
chr2:201846144	['G', 'A']	10699	400.0747873235487	-22.596890980641604	-0.0393516826716111	0.052013198865737	-0.7565710921412583	0.449324	0.449324	chr2	201846144	0.3474403835676822	chr2:201846144:G:A
chr2:201847999	['C', 'T']	10699	10347.934374123586	-195.45812257483647	0.0130341190023179	0.014009643935649	0.930367614065568	0.352202	0.352202	chr2	201847999	0.4532081821946997	chr2:201847999:C:T
chr2:201848772	['C', 'T']	10699	1679.3139197905955	-128.8234349740326	-0.0551423516560209	0.0260358265493883	-2.117941274167704	0.0342031	0.0342031	chr2	201848772	1.4659345298537925	chr2:201848772:C:T
chr2:201849048	['C', 'A']	10699	10565.97513321492	-228.4839843218045	0.0081019834213211	0.0140106533556515	0.5782730623374535	0.563092	0.563092	chr2	201849048	0.2494206427540643	chr2:201849048:C:A
chr2:201849273	['C', 'G']	10699	2280.426287744227	-16.8814061774639	0.0237619499476644	0.0225737846531938	1.0526347403736076	0.292532	0.292532	chr2	201849273	0.5338266196218848	chr2:201849273:C:G
chr2:201850455	['A', 'T']	10699	2898.8128272251306	-11.839379114476309	0.0259454975004551	0.0204054060877527	1.2715011594906471	0.203578	0.203578	chr2	201850455	0.6912691565653559	chr2:201850455:A:T
chr2:201850575	['T', 'C']	10699	4084.763578573432	-85.40803863979593	0.0071807175177044	0.0178227767195416	0.402895554980003	0.687033	0.687033	chr2	201850575	0.1630224021344783	chr2:201850575:T:C
chr2:201852016	['G', 'T']	10699	6100.57020003739	-196.7085371832301	-0.0134293420384569	0.0156202067567538	-0.8597416313103792	0.389951	0.389951	chr2	201852016	0.4089899616057386	chr2:201852016:G:T
chr2:201853859	['G', 'T']	10699	2836.53024212396	-29.93091909231349	0.0197946455204608	0.0206269958029133	0.9596475274244762	0.337254	0.337254	chr2	201853859	0.4720428906771829	chr2:201853859:G:T
chr2:201854054	['A', 'G']	10699	6669.246704683555	-148.62985805680324	0.0049227635310726	0.0152103876242261	0.323644844082212	0.746213	0.746213	chr2	201854054	0.1271371892551392	chr2:201854054:A:G
chr2:201854103	['G', 'A']	10699	6608.235299616716	-152.02600449100902	0.0040834169585386	0.0152287654730029	0.268138409891305	0.788598	0.788598	chr2	201854103	0.1031443286957974	chr2:201854103:G:A
chr2:201856701	['A', 'G']	10699	15856.482052720134	-422.6269307871888	-0.0029150876980956	0.0160337220069458	-0.1818097941845819	0.855735	0.855735	chr2	201856701	0.0676607047805885	chr2:201856701:A:G
chr2:201858062	['G', 'A']	10699	7408.692465881473	-210.85355964256087	-0.0040273688438727	0.0146444425498834	-0.2750100476787921	0.783314	0.783314	chr2	201858062	0.1060641113376281	chr2:201858062:G:A
chr2:201861659	['C', 'T']	10699	1827.900545364423	-87.23508491485339	-0.0281502675981765	0.0258078401359213	-1.090764180571424	0.275401	0.275401	chr2	201861659	0.560034487123055	chr2:201861659:C:T
chr2:201862313	['G', 'A']	10699	1745.16311460086	-87.26061167460885	-0.0281232466929447	0.0255177133118896	-1.1021068521779014	0.27044	0.27044	chr2	201862313	0.5679290727359197	chr2:201862313:G:A
chr2:201862890	['A', 'G']	10699	330.0616995419276	-34.18147100510317	-0.0940829974539594	0.0570987906289571	-1.647723120185423	0.0994389	0.0994389	chr2	201862890	1.0024436885354824	chr2:201862890:A:G
chr2:201863855	['T', 'C']	10699	7725.332366969045	-277.22609073110647	-0.0174701105435603	0.0145435644531566	-1.2012261918204297	0.22969	0.22969	chr2	201863855	0.6388579122466671	chr2:201863855:T:C
chr2:201863887	['C', 'T']	10699	7597.130235602095	-275.00581316682	-0.0179477664171468	0.0146173279641125	-1.227841809475097	0.219533	0.219533	chr2	201863887	0.6585001877649875	chr2:201863887:C:T
chr2:201864168	['G', 'A']	10699	8978.034882633498	-284.5742564532892	-0.0123643777529364	0.0141266573848284	-0.8752514778347611	0.381457	0.381457	chr2	201864168	0.4185544110911173	chr2:201864168:G:A
chr2:201864404	['G', 'A']	10699	8939.17757621096	-284.94857299288515	-0.0126195622312013	0.0141401633295285	-0.8924622677340842	0.372165	0.372165	chr2	201864404	0.4292644722090007	chr2:201864404:G:A
chr2:201865573	['G', 'A']	10699	3801.7106665420215	-105.3305435385605	3.464372608147703e-05	0.0182284516334595	0.0019005303784489	0.998484	0.998484	chr2	201865573	0.0006588899994721	chr2:201865573:G:A
chr2:201865601	['C', 'T']	10699	7599.130796559461	-274.8688667064668	-0.0178166852351529	0.0146182384511692	-1.2187983726402976	0.222948	0.222948	chr2	201865601	0.6517964192231415	chr2:201865601:C:T
chr2:201866958	['G', 'A']	10699	2541.0	-8.057452983436395	0.0266869762904004	0.021358972337617	1.249450388743646	0.211528	0.211528	chr2	201866958	0.6746321368438759	chr2:201866958:G:A
chr2:201867072	['A', 'G']	10699	4193.175766641734	-110.70181920428408	-0.001371709871207	0.0174993400735184	-0.0783863771687536	0.937522	0.937522	chr2	201867072	0.0280185322759792	chr2:201867072:A:G
chr2:201867305	['G', 'A']	10699	10161.0	-276.4079744866231	-0.0037839112294643	0.0140295622607552	-0.2697098568819226	0.787389	0.787389	chr2	201867305	0.1038106566942148	chr2:201867305:G:A
chr2:201868573	['T', 'A']	10699	11465.0	-289.98789791211743	-0.0008137311056911	0.0140280240120306	-0.0580075358434843	0.953744	0.953744	chr2	201868573	0.0205681811734592	chr2:201868573:T:A
chr2:201868681	['G', 'A']	10699	11724.819424529218	-283.7076080448343	0.0019843328990747	0.0144108677232224	0.1376969754484021	0.890483	0.890483	chr2	201868681	0.0503743671346686	chr2:201868681:G:A
chr2:201869169	['T', 'C']	10699	11480.219053851906	-287.9117491369374	-0.0002697157239051	0.014031653436596	-0.0192219487976857	0.984664	0.984664	chr2	201869169	0.0067119398982882	chr2:201869169:T:C
chr2:201869341	['A', 'G']	10699	1452.9382380506097	-86.02863760988922	-0.040492573982708	0.0277311297439984	-1.4601847943635062	0.144269	0.144269	chr2	201869341	0.8408269785065723	chr2:201869341:A:G
chr2:201872352	['TTTAAGGGA', 'T']	10699	2546.189919581074	-9.116288532916666	0.0257234491970665	0.0214006306730978	1.2019949126734308	0.229392	0.229392	chr2	201872352	0.6394217321036189	chr2:201872352:TTTAAGGGA:T
chr2:201872362	['CTTT', 'C']	10699	2545.4758343460785	-8.48154309258307	0.0260250647595908	0.0213996026393546	1.21614710320508	0.223956	0.223956	chr2	201872362	0.6498372978900432	chr2:201872362:CTTT:C
chr2:201872466	['G', 'C']	10699	5792.541409609273	-239.39440859151216	-0.0211306435165991	0.0157528689797009	-1.3413838167401748	0.179824	0.179824	chr2	201872466	0.7451523461290221	chr2:201872466:G:C
chr2:201873113	['TG', 'T']	10699	1678.1568517479902	-3.401376596708242	0.0230807862772514	0.0260095350971797	0.88739710998349	0.374885	0.374885	chr2	201873113	0.4261019363390658	chr2:201873113:TG:T
chr2:201874380	['G', 'A']	10699	20034.0	-538.2823750090046	-0.0251450435178867	0.0284312727838296	-0.8844149788534303	0.376492	0.376492	chr2	201874380	0.4242442475981223	chr2:201874380:G:A
chr2:201874550	['C', 'T']	10699	5267.984762082827	-103.47452742989418	0.0039828913224417	0.0159542182374077	0.2496450320018259	0.802867	0.802867	chr2	201874550	0.0953563923926519	chr2:201874550:C:T
chr2:201874859	['A', 'G']	10699	285.0	-14.67728504841015	-0.0417954505195912	0.0613153279100818	-0.681647671865732	0.495477	0.495477	chr2	201874859	0.3049765006235478	chr2:201874859:A:G
chr2:201875268	['A', 'G']	10699	7435.779990649837	-156.3695988260634	0.0032775529876664	0.014450443506319	0.2268133145002212	0.820573	0.820573	chr2	201875268	0.0858827770887304	chr2:201875268:A:G
chr2:201875832	['G', 'A']	10699	5094.952416565392	-219.97249560072527	-0.0202873032259402	0.0163894968001921	-1.2378234349270838	0.215809	0.215809	chr2	201875832	0.6659304476566591	chr2:201875832:G:A
chr2:201875880	['A', 'G']	10699	1035.0967470555242	6.714610621506528	0.036483685526592	0.0323399801688814	1.1281294959388302	0.259291	0.259291	chr2	201875880	0.5862125573462329	chr2:201875880:A:G
chr2:201876524	['G', 'C']	10699	6094.569639184894	-208.9740569219377	-0.0089037992069706	0.0154301820225536	-0.5770378595635716	0.563926	0.563926	chr2	201876524	0.2487778816552668	chr2:201876524:G:C
chr2:201876533	['A', 'T']	10699	18525.0	-461.4192783584959	0.0032954344767459	0.0204164747684006	0.1614105527094455	0.871773	0.871773	chr2	201876533	0.059596585803072	chr2:201876533:A:T
chr2:201877459	['T', 'C']	10699	13365.747756170533	-261.1926745356767	0.0134412813963929	0.0144107998137975	0.9327227891628602	0.350984	0.350984	chr2	201877459	0.4547126808848609	chr2:201877459:T:C
chr2:201877732	['A', 'C']	10699	18197.70087866891	-440.0623616010256	0.009254108565458	0.0195635715731415	0.4730275620103436	0.636203	0.636203	chr2	201877732	0.1964042873186054	chr2:201877732:A:C
chr2:201879434	['C', 'T']	10699	1047.1957558193883	-51.54885544626305	-0.030931357220245	0.0322268395443608	-0.959801136492687	0.337177	0.337177	chr2	201879434	0.4721420577535831	chr2:201879434:C:T
chr2:201879719	['A', 'G']	10699	1062.1985603440216	-60.13300554045912	-0.038499484272425	0.0320980605422302	-1.199433349618512	0.230386	0.230386	chr2	201879719	0.6375439154722634	chr2:201879719:A:G
chr2:201880915	['G', 'A']	10699	13805.580723567356	-285.8977509164211	0.0104756682946816	0.0147067597014978	0.7123029482568268	0.476293	0.476293	chr2	201880915	0.3221258011961837	chr2:201880915:G:A
chr2:201884944	['T', 'G']	10699	4732.326944652206	-184.1368575706825	-0.0138229044822464	0.0167533549132954	-0.8250827702143795	0.409343	0.409343	chr2	201884944	0.3879126318955693	chr2:201884944:T:G
chr2:201885073	['G', 'A']	10699	7428.38861362999	-254.38933580011096	-0.0118065899778448	0.0146494083320413	-0.8059431282300554	0.420294	0.420294	chr2	201885073	0.376446809817287	chr2:201885073:G:A
chr2:201886254	['C', 'T']	10699	1248.0	-8.903925661804283	0.0196701243601137	0.0296504742244205	0.6633999918933209	0.507089	0.507089	chr2	201886254	0.2949158102589017	chr2:201886254:C:T
chr2:201887483	['C', 'T']	10699	3329.556012717412	-119.38410576835965	-0.0107467943268203	0.0192156655668602	-0.5592725523572024	0.575987	0.575987	chr2	201887483	0.2395873184725818	chr2:201887483:C:T
chr2:201887751	['T', 'C']	10699	5072.370488124183	-200.61861836308188	-0.0160263347406362	0.0163687712887063	-0.9790798868143292	0.327563	0.327563	chr2	201887751	0.484705160035338	chr2:201887751:T:C
chr2:201888080	['G', 'T']	10699	407.7622436557732	-62.02239319782722	-0.1200300986180711	0.0509772329727177	-2.3545824600230767	0.0185615	0.0185615	chr2	201888080	1.7313869303046647	chr2:201888080:G:T
chr2:201889375	['AT', 'A']	10699	4831.45157973453	-176.1166450304605	-0.0104673367222464	0.0166907323325873	-0.6271346585439984	0.530584	0.530584	chr2	201889375	0.2752458505023519	chr2:201889375:AT:A
chr2:201889805	['T', 'C']	10699	7851.201477187734	-134.7780820646402	0.0084622212481703	0.0144582086237603	0.5852883623676366	0.558366	0.558366	chr2	201889805	0.2530810346218962	chr2:201889805:T:C
chr2:201889866	['G', 'A']	10699	4836.616499859694	-175.0961296264761	-0.0098120612422286	0.0166883832792957	-0.5879575677292793	0.556573	0.556573	chr2	201889866	0.2544778656186242	chr2:201889866:G:A
chr2:201890109	['C', 'T']	10699	6858.846441597308	-220.7489597294259	-0.0063516954493275	0.0149600619035048	-0.4245768159448225	0.671154	0.671154	chr2	201890109	0.1731778171238869	chr2:201890109:C:T
chr2:201890380	['A', 'G']	10699	4882.0	-178.04140749637753	-0.0098641630924632	0.0166178840440078	-0.5935871899419136	0.552801	0.552801	chr2	201890380	0.2574311800077923	chr2:201890380:A:G
chr2:201890997	['C', 'T']	10699	4803.448962422883	-174.89907142656787	-0.0092311903043621	0.0167144649752069	-0.5522875137226989	0.580763	0.580763	chr2	201890997	0.236001060020925	chr2:201890997:C:T
chr2:201891480	['C', 'T']	10699	4773.892399738244	-180.9846252228513	-0.0115937987356651	0.0167477168989224	-0.6922614470758782	0.488788	0.488788	chr2	201891480	0.3108794647903697	chr2:201891480:C:T
chr2:201892346	['G', 'C']	10699	7695.719293325856	-129.29501362146098	0.009325442298367	0.0145105872943386	0.6426647046881043	0.520455	0.520455	chr2	201892346	0.2836168148499743	chr2:201892346:G:C
chr2:201893982	['G', 'A']	10699	694.1095139020232	-0.9108203782290304	0.0220361332567522	0.0396686895908226	0.5555044415142543	0.578561	0.578561	chr2	201893982	0.2376508448941327	chr2:201893982:G:A
chr2:201894359	['A', 'G']	10699	1449.4064136125653	4.909652202502743	0.0369487556699441	0.0275651987791904	1.340413176988862	0.18014	0.18014	chr2	201894359	0.7443898415922614	chr2:201894359:A:G
chr2:201894603	['T', 'C']	10699	5517.515703869883	-71.6044838952509	0.0154750125470061	0.0159741478018827	0.9687535597474696	0.33269	0.33269	chr2	201894603	0.4779602529637249	chr2:201894603:T:C
chr2:201894733	['T', 'C']	10699	1444.2699822380107	3.867573256042756	0.0361302077151786	0.027601115707295	1.3090125811700206	0.190558	0.190558	chr2	201894733	0.7199728139717192	chr2:201894733:T:C
chr2:201894751	['T', 'C']	10699	7705.601084720403	-225.79899330460307	-0.0016194258062954	0.0144747179850779	-0.111879610225564	0.910921	0.910921	chr2	201894751	0.0405192857622047	chr2:201894751:T:C
chr2:201898316	['A', 'G']	10699	1136.7437336326225	5.752875161171387	0.037597723266811	0.0310254139542162	1.2118363133621186	0.225602	0.225602	chr2	201898316	0.6466570545773758	chr2:201898316:A:G
chr2:201898802	['A', 'G']	10699	3365.0	-15.44753937404842	0.0183543161657662	0.0192910618493392	0.95144146595512	0.341402	0.341402	chr2	201898802	0.4667339390314211	chr2:201898802:A:G
chr2:201898864	['G', 'T']	10699	14698.747686267176	-352.86088023177484	0.0036128524541404	0.0150514442127361	0.2400336076111115	0.810309	0.810309	chr2	201898864	0.0913493374119899	chr2:201898864:G:T
chr2:201900200	['GT', 'G']	10699	4567.853884266617	-82.25196124291642	0.0071935988453779	0.0171215544324501	0.4201487005025667	0.674385	0.674385	chr2	201900200	0.1710920980655151	chr2:201900200:GT:G
chr2:201901924	['G', 'A']	10699	15322.72865825152	-434.90442586441947	-0.0109929750339503	0.0154602090208948	-0.7110495737213571	0.477069	0.477069	chr2	201901924	0.3214188030309866	chr2:201901924:G:A
chr2:201902116	['GT', 'G']	10699	488.0456160029912	10.862569462537971	0.0492602109831766	0.0467303242944704	1.0541380083896743	0.291844	0.291844	chr2	201902116	0.5348492308913477	chr2:201902116:GT:G
chr2:201902592	['A', 'G']	10699	7898.9062763071715	-124.3606258001533	0.0113423288548301	0.014416750328361	0.7867465688517336	0.431448	0.431448	chr2	201902592	0.3650715398651659	chr2:201902592:A:G
chr2:201902998	['T', 'C']	10699	9646.60654511454	-162.68955396226642	0.0127762561057096	0.0140126195337794	0.9117678586013528	0.361912	0.361912	chr2	201902998	0.4413970166503476	chr2:201902998:T:C
chr2:201906306	['T', 'C']	10699	6912.646102075154	-155.8621613276064	0.0086308418122579	0.0149444110021104	0.5775297407866485	0.563594	0.563594	chr2	201906306	0.2490336390203848	chr2:201906306:T:C
chr2:201907077	['A', 'G']	10699	7985.731999251918	-127.85398067842658	0.0114097334089255	0.0144055011938811	0.7920400168910424	0.428355	0.428355	chr2	201907077	0.3681961594045816	chr2:201907077:A:G
chr2:201907889	['C', 'T']	10699	718.0	-44.99525351433814	-0.050877968214165	0.0393702669681824	-1.292294214191708	0.196283	0.196283	chr2	201907889	0.7071173128600187	chr2:201907889:C:T
chr2:201910332	['T', 'C']	10699	8033.252524308153	-87.2648109189403	0.0191714527534254	0.0143482066902835	1.3361567175086857	0.181527	0.181527	chr2	201910332	0.7410587696420852	chr2:201910332:T:C
chr2:201911455	['C', 'T']	10699	734.0686109553187	-31.03068035384583	-0.0264265177304299	0.0381405711136679	-0.6928715789722356	0.488405	0.488405	chr2	201911455	0.3112198986557088	chr2:201911455:C:T
chr2:201912134	['G', 'T']	10699	4292.802467981677	-85.19104771540677	0.0059994898706908	0.0175059515391301	0.3427114405795377	0.731822	0.731822	chr2	201912134	0.1355945389120141	chr2:201912134:G:T
chr2:201914453	['T', 'G']	10699	13857.47606134281	-427.8565938254473	-0.012887064950892	0.0146744038846114	-0.8782002357456095	0.379855	0.379855	chr2	201914453	0.4203821526396673	chr2:201914453:T:G
chr2:201918431	['T', 'G']	10699	5542.035991399458	-205.7900195030095	-0.0125193052024793	0.0159505921513821	-0.7848802780274525	0.432541	0.432541	chr2	201918431	0.3639727200377241	chr2:201918431:T:G
chr2:201920465	['A', 'G']	10699	12495.839723209276	-398.0462371530039	-0.0131907644561059	0.0141795392744542	-0.9302674932372672	0.352254	0.352254	chr2	201920465	0.4531440665846404	chr2:201920465:A:G
chr2:201922114	['T', 'A']	10699	4978.861430575034	-197.3357339052461	-0.0144410850952607	0.0164829408838443	-0.876123089746389	0.380983	0.380983	chr2	201922114	0.4190944027257192	chr2:201922114:T:A
chr2:201922399	['G', 'A']	10699	5461.062564294398	-93.83272054468348	0.0101859660731139	0.0159409441258765	0.6389813547228592	0.522849	0.522849	chr2	201922399	0.2816237182751011	chr2:201922399:G:A
chr2:201922644	['G', 'A']	10699	221.0	-21.32000265276219	-0.0784335663401732	0.0696087990979733	-1.1267766052073258	0.259862	0.259862	chr2	201922644	0.5852572233727709	chr2:201922644:G:A
chr2:201923197	['G', 'A']	10699	6804.179820460071	-317.4471831619741	-0.0274288828382151	0.0149111719257124	-1.8394853855126896	0.0658716	0.0658716	chr2	201923197	1.1813017875569396	chr2:201923197:G:A
chr2:201923804	['C', 'T']	10699	7389.69068984857	-95.41460029000883	0.0162160125819796	0.0147671470413278	1.098114113484274	0.272179	0.272179	chr2	201923804	0.5651453858775236	chr2:201923804:C:T
chr2:201924329	['A', 'T']	10699	4774.892586706554	-185.4140335697604	-0.0131113782361556	0.016696111432813	-0.7852953239391821	0.432298	0.432298	chr2	201924329	0.3642167736983007	chr2:201924329:A:T
chr2:201924335	['A', 'T']	10699	6449.0	-122.78093242406864	0.0079008876536817	0.0151210165211986	0.5225103512455823	0.601326	0.601326	chr2	201924335	0.2208900178202036	chr2:201924335:A:T
chr2:201924406	['G', 'T']	10699	7290.362812003364	-113.90290749359212	0.0123249356907365	0.0148324067741595	0.8309464457385676	0.406022	0.406022	chr2	201924406	0.3914504338618551	chr2:201924406:G:T
chr2:201925163	['T', 'C']	10699	738.0	-8.30911725723257	0.011643484381929	0.0379689721307569	0.3066578769062114	0.75911	0.75911	chr2	201925163	0.1196952874357763	chr2:201925163:T:C
chr2:201926264	['C', 'A']	10699	5925.553841839596	-87.72385455684714	0.0102376455232426	0.0157339492048098	0.6506723385196276	0.515272	0.515272	chr2	201926264	0.2879634565606264	chr2:201926264:C:A
chr2:201926812	['G', 'A']	10699	5932.66351907255	-88.81788537473665	0.0098820075943572	0.0157255607010488	0.6284041492840489	0.529753	0.529753	chr2	201926812	0.2759265751933705	chr2:201926812:G:A
chr2:201927371	['C', 'T']	10699	5652.0565579134345	-103.51995747148	0.0080076446600859	0.0157388260289628	0.5087828434821086	0.610915	0.610915	chr2	201927371	0.2140192113596379	chr2:201927371:C:T
chr2:201928543	['G', 'A']	10699	6755.262783958118	-320.19139979545656	-0.0285783660029255	0.0149665359119589	-1.9094843436743536	0.0562264	0.0562264	chr2	201928543	1.250059722113672	chr2:201928543:G:A
chr2:201928797	['G', 'A']	10699	681.0636567582726	-17.50297764032068	-0.0024193000533645	0.039524927342511	-0.0612094750333037	0.951194	0.951194	chr2	201928797	0.0217308978501615	chr2:201928797:G:A
chr2:201930520	['G', 'C']	10699	471.0440269209198	11.681518395821447	0.0509149281150359	0.0477155278950343	1.067051552422091	0.285973	0.285973	chr2	201930520	0.5436749686350966	chr2:201930520:G:C
chr2:201930814	['C', 'T']	10699	7303.682650962797	-119.1793520691672	0.0112684040044721	0.0148316281196393	0.7597550257851404	0.447418	0.447418	chr2	201930814	0.3492865478580215	chr2:201930814:C:T
chr2:201932086	['G', 'A']	10699	6278.0	-114.3276102335048	0.0098069434411808	0.0152544491288229	0.6428906975507083	0.520309	0.520309	chr2	201932086	0.2837386618676916	chr2:201932086:G:A
chr2:201932238	['G', 'A']	10699	13973.306038511872	-234.0183883453317	0.0213798323341986	0.0146537510601353	1.4590006508545892	0.144594	0.144594	chr2	201932238	0.8398497279332893	chr2:201932238:G:A
chr2:201932721	['G', 'A']	10699	469.0	9.06658635252451	0.0432855106121788	0.0478177899355783	0.9052177164710984	0.36537	0.36537	chr2	201932721	0.4372671148086912	chr2:201932721:G:A
chr2:201933294	['G', 'A']	10699	6803.271758436946	-124.78907265713804	0.0078100992280464	0.015084989402642	0.5177397888445713	0.604651	0.604651	chr2	201933294	0.2184952245342217	chr2:201933294:G:A
chr2:201934036	['C', 'A']	10699	6020.0	-132.36666045721162	0.0033049962724235	0.0154744227969988	0.2135780000184871	0.83088	0.83088	chr2	201934036	0.0804616947490189	chr2:201934036:C:A
chr2:201934574	['C', 'T']	10699	5940.110404786388	-77.72300604966865	0.0125501832825936	0.0157215786765421	0.7982775483812915	0.424727	0.424727	chr2	201934574	0.371890129924572	chr2:201934574:C:T
chr2:201934817	['G', 'A']	10699	6131.719334330591	-84.84710685645084	0.011958178768174	0.0155632365399963	0.7683606644056611	0.44229	0.44229	chr2	201934817	0.3542928797439272	chr2:201934817:G:A
chr2:201934881	['T', 'C']	10699	5716.0	-101.48774900134322	0.0086445858246272	0.0156775094825863	0.5514004526183961	0.581371	0.581371	chr2	201934881	0.2355466355413237	chr2:201934881:T:C
chr2:201935201	['T', 'C']	10699	8260.316192969334	-120.30219616389525	0.0134888117124381	0.0143279111737946	0.9414360229360448	0.346503	0.346503	chr2	201935201	0.4602930009430674	chr2:201935201:T:C
chr2:201935228	['CCT', 'C']	10699	2307.0	-27.15250743849736	0.0088590572743341	0.0226617839467721	0.3909249728592525	0.69586	0.69586	chr2	201935228	0.1574781272620709	chr2:201935228:CCT:C
chr2:201935378	['T', 'C']	10699	216.02019068984856	-18.66931251350973	-0.067383457826567	0.070397806135914	-0.9571812180691068	0.338497	0.338497	chr2	201935378	0.4704451759868701	chr2:201935378:T:C
chr2:201936125	['G', 'A']	10699	6062.566647971584	-96.03865946681545	0.0093229796662291	0.0156176550955003	0.5969513098618267	0.550553	0.550553	chr2	201936125	0.2592008665204054	chr2:201936125:G:A
chr2:201937830	['G', 'C']	10699	10529.9842026547	-356.8830313888583	-0.015197106108977	0.0139170285493006	-1.0919792292687898	0.274867	0.274867	chr2	201937830	0.5608773975817318	chr2:201937830:G:C
chr2:201939137	['G', 'A']	10699	5982.559169938306	-96.86335752565888	0.008871131466397	0.0156806469907822	0.5657375917978305	0.571584	0.571584	chr2	201939137	0.2429199366497256	chr2:201939137:G:A
chr2:201939158	['A', 'G']	10699	5820.0	-120.59254071699564	0.0043654922905525	0.0155832902514	0.2801393171869054	0.779376	0.779376	chr2	201939158	0.1082529719434405	chr2:201939158:A:G
chr2:201939177	['C', 'T']	10699	1259.0	-34.94851014458952	0.0037756328459936	0.0296995752383523	0.1271275031946587	0.898842	0.898842	chr2	201939177	0.0463166425923875	chr2:201939177:C:T
chr2:201940735	['C', 'T']	10699	3376.0	-82.90729403774829	-0.0030631275481229	0.0191258900713537	-0.1601560783155831	0.872761	0.872761	chr2	201940735	0.0591046687707925	chr2:201940735:C:T
chr2:201941915	['A', 'G']	10699	5941.666043380703	-240.075117432788	-0.0173923814104845	0.0155825281067176	-1.116146320505382	0.264385	0.264385	chr2	201941915	0.5777631883771093	chr2:201941915:A:G
chr2:201942473	['C', 'T']	10699	602.0562722004113	-20.682163152248467	-0.0188006818834849	0.0419446870602279	-0.4482255847204018	0.653999	0.653999	chr2	201942473	0.1844229157350812	chr2:201942473:C:T
chr2:201943546	['C', 'T']	10699	3280.3065993643672	-153.8673089309005	-0.0205156763013425	0.0194812745961262	-1.053097229347716	0.29232	0.29232	chr2	201943546	0.5341414699915373	chr2:201943546:C:T
chr2:201944075	['TA', 'T']	10699	5324.0	-53.593891083128895	0.0156879725998419	0.0161034018287229	0.9742023931775688	0.329978	0.329978	chr2	201944075	0.4815150140527144	chr2:201944075:TA:T
chr2:201945686	['A', 'G']	10699	4118.769935495933	-56.40024441714641	0.0122141618884365	0.017711246759516	0.6896274471402754	0.490443	0.490443	chr2	201945686	0.3094114596885818	chr2:201945686:A:G
chr2:201945862	['C', 'T']	10699	2347.316375198729	-50.27999415724526	0.0003818096299437	0.0221930351789356	0.0172040294112678	0.986274	0.986274	chr2	201945862	0.0060024155282803	chr2:201945862:C:T
chr2:201946184	['A', 'C']	10699	1789.1672275191625	-81.81079241219757	-0.0211256341005127	0.0253169996509258	-0.8344446179166485	0.404049	0.404049	chr2	201946184	0.39356596375277	chr2:201946184:A:C
chr2:201947888	['T', 'C']	10699	2563.4791997756383	-29.49071662160175	0.013247987496959	0.0213427179648956	0.6207263535389104	0.534793	0.534793	chr2	201947888	0.2718142859300031	chr2:201947888:T:C
chr2:201949687	['G', 'A']	10699	2253.0	-32.72131217647542	0.0122434106793971	0.0226636107832504	0.540223303183695	0.589054	0.589054	chr2	201949687	0.229844890565965	chr2:201949687:G:A
chr2:201950807	['G', 'A']	10699	11479.510662177328	-227.3216124832184	0.0084208951849766	0.0140551531545808	0.5991322251961465	0.549097	0.549097	chr2	201950807	0.2603509290587982	chr2:201950807:G:A
chr2:201951465	['A', 'T']	10699	4521.0	-130.3499392432947	-0.0100559061624177	0.017252196440405	-0.5828768642389568	0.559988	0.559988	chr2	201951465	0.2518212794038379	chr2:201951465:A:T
chr2:201952291	['GGGAGCTGGTGGT', 'G']	10699	7700.159124906508	-311.837951367582	-0.0211663952440492	0.0145530563257484	-1.454429555570394	0.145857	0.145857	chr2	201952291	0.8360727232894373	chr2:201952291:GGGAGCTGGTGGT:G
chr2:201955461	['G', 'T']	10699	636.0	-11.088254928631557	0.0152012183595942	0.0409616002807438	0.3711089961185029	0.710564	0.710564	chr2	201955461	0.1483967993760989	chr2:201955461:G:T
chr2:201956623	['C', 'T']	10699	347.03243596934004	9.26812614761243	0.0559316502459828	0.0553952026488055	1.0096840082087664	0.31267	0.31267	chr2	201956623	0.5049137863601404	chr2:201956623:C:T
chr2:201956751	['C', 'T']	10699	14299.00944278235	-400.1902062770499	-0.0067582817300182	0.0147964343687607	-0.4567506982822024	0.64786	0.64786	chr2	201956751	0.1885188333214536	chr2:201956751:C:T
chr2:201958596	['T', 'C']	10699	1428.133482893999	-36.523384236762055	0.0045272933149363	0.0278621463452339	0.1624890365171319	0.870924	0.870924	chr2	201958596	0.060019741456988	chr2:201958596:T:C
chr2:201961952	['G', 'A']	10699	1057.0988035146756	-14.05851361667202	0.0115053801404432	0.0321554446016935	0.3578050399538652	0.720496	0.720496	chr2	201961952	0.1423684259294503	chr2:201961952:G:A
chr2:201962900	['C', 'T']	10699	844.0	-8.615773371744545	0.0196573708698921	0.0358157957762683	0.5488464082352494	0.583122	0.583122	chr2	201962900	0.2342405732276193	chr2:201962900:C:T
chr2:201962908	['T', 'C']	10699	962.0899233501588	-10.564126878623536	0.0114018727514108	0.0336681096662274	0.3386549724485446	0.734876	0.734876	chr2	201962908	0.1337859358259114	chr2:201962908:T:C
chr2:201963943	['T', 'G']	10699	12330.15245840344	-368.729145249886	-0.0073959173825798	0.0141451298196946	-0.522859632739622	0.601083	0.601083	chr2	201963943	0.2210655546974879	chr2:201963943:T:G
chr2:201964705	['G', 'A']	10699	1006.0	-10.723805023222528	0.0120658662885326	0.0328932528519262	0.3668188835822637	0.713761	0.713761	chr2	201964705	0.1464471856427835	chr2:201964705:G:A
chr2:201964945	['A', 'T']	10699	340.0	6.504555099762204	0.0412927252363503	0.0560470655339698	0.7367508868296239	0.46129	0.46129	chr2	201964945	0.336025960071752	chr2:201964945:A:T
chr2:201965294	['C', 'G']	10699	835.0	-11.014532923840736	0.0165568459941207	0.0360294531437303	0.4595364222729491	0.645858	0.645858	chr2	201965294	0.1898629566107605	chr2:201965294:C:G
chr2:201965344	['G', 'A']	10699	928.3470780738662	-4.517363224314729	0.0175874465753881	0.034199335180332	0.5142628206849669	0.607079	0.607079	chr2	201965344	0.2167547899270185	chr2:201965344:G:A
chr2:201965409	['C', 'A']	10699	758.1417219781247	-13.05361025915127	0.0104771354402683	0.0375077834383724	0.2793323006538887	0.779995	0.779995	chr2	201965409	0.107908181257429	chr2:201965409:C:A
chr2:201965992	['C', 'T']	10699	1070.1000186950832	-13.059031856236723	0.0123097210547899	0.031961233495132	0.3851453685811236	0.700137	0.700137	chr2	201965992	0.1548169706679683	chr2:201965992:C:T
chr2:201966153	['G', 'A']	10699	795.0	-17.36890520171211	0.007801197040393	0.0368246999274035	0.2118468597374158	0.832231	0.832231	chr2	201966153	0.0797561110879044	chr2:201966153:G:A
chr2:201966600	['C', 'T']	10699	801.2246634255797	-14.751444593732268	0.0116742310031502	0.0367021352924907	0.3180804307464578	0.75043	0.75043	chr2	201966600	0.1246898124567821	chr2:201966600:C:T
chr2:201967371	['C', 'T']	10699	2542.712976813762	11.668612669762789	0.0333327849725688	0.021438898734898	1.5547806529031272	0.120028	0.120028	chr2	201967371	0.9207174303938866	chr2:201967371:C:T
chr2:201967652	['G', 'A']	10699	3204.299495232753	-55.05102165496422	0.0091518128189341	0.019625427609684	0.4663242504035066	0.640993	0.640993	chr2	201967652	0.1931467131925286	chr2:201967652:G:A
chr2:201968279	['G', 'A']	10699	7908.478358418248	-207.4045848474194	-0.0037765369072204	0.0143227863869005	-0.2636733387767628	0.792037	0.792037	chr2	201968279	0.1012545298745274	chr2:201968279:G:A
chr2:201968726	['A', 'G']	10699	14067.944652206432	-429.7881271978972	-0.0179567429394733	0.0146864334167321	-1.222675542110544	0.221479	0.221479	chr2	201968726	0.6546674460390203	chr2:201968726:A:G
chr2:201969115	['AG', 'CG']	10699	966.0902972518228	-44.65454626178741	-0.029200994272438	0.0339405848541702	-0.8603562489539763	0.389612	0.389612	chr2	201969115	0.4093676753726707	chr2:201969115:AG:CG
chr2:201969314	['T', 'C']	10699	1193.1115161712469	-17.841448533376955	0.0145141561814943	0.0303154248676776	0.4787713266380564	0.632111	0.632111	chr2	201969314	0.1992066520108959	chr2:201969314:T:C
chr2:201969405	['G', 'A']	10699	2705.5057492754977	-38.197367404119504	0.0124856350698203	0.0209744687593721	0.5952777738049401	0.55167	0.55167	chr2	201969405	0.2583206324800104	chr2:201969405:G:A
chr2:201969526	['C', 'T']	10699	15323.432230323426	-365.8909945966174	0.0067648803602622	0.0154641392509918	0.4374559909519951	0.66179	0.66179	chr2	201969526	0.179279799547926	chr2:201969526:C:T
chr2:201970400	['T', 'C']	10699	14275.334268087492	-362.7280548164298	-0.0016765652545133	0.0147995478830344	-0.1132848967930504	0.909807	0.909807	chr2	201970400	0.0410507260577472	chr2:201970400:T:C
chr2:201971291	['T', 'A']	10699	12393.0	-366.03549482924416	-0.0101472678279199	0.0141890783628092	-0.7151463659906719	0.474534	0.474534	chr2	201971291	0.3237326652527363	chr2:201971291:T:A
chr2:201971560	['T', 'C']	10699	7604.107306576854	-245.1084867910856	-0.0115317776283784	0.0146042296477194	-0.7896190286338877	0.429768	0.429768	chr2	201971560	0.3667659246770572	chr2:201971560:T:C
chr2:201971708	['G', 'A']	10699	18941.0	-523.5806728394268	-0.0218603430824913	0.0219009130017827	-0.9981475694968492	0.31823	0.31823	chr2	201971708	0.497258881193792	chr2:201971708:G:A
chr2:201972272	['T', 'C']	10699	3872.723941291951	-140.74585596061544	-0.0161382703369336	0.0179260380734331	-0.9002697791237498	0.367997	0.367997	chr2	201972272	0.4341557217850594	chr2:201972272:T:C
chr2:201972435	['G', 'A']	10699	1716.0	-42.47682797154665	0.0040500784823603	0.0256240228058057	0.1580578706573239	0.874414	0.874414	chr2	201972435	0.0582828976342081	chr2:201972435:G:A
chr2:201973142	['G', 'T']	10699	348.3581586826348	-11.156301932534108	-0.0145233778814869	0.0548460715970757	-0.2648025183678106	0.791167	0.791167	chr2	201973142	0.1017318356889236	chr2:201973142:G:T
chr2:201973630	['G', 'A']	10699	5421.520194465221	-132.50432105640704	-0.0002264562884096	0.0161245597139861	-0.0140441843018646	0.988795	0.988795	chr2	201973630	0.004893738329187	chr2:201973630:G:A
chr2:201973899	['A', 'T']	10699	3033.0	-138.47283739081055	-0.0257398184805377	0.0198634756683872	-1.295836585210647	0.19506	0.19506	chr2	201973899	0.7098317801202296	chr2:201973899:A:T
chr2:201974151	['T', 'C']	10699	6473.8152580403885	-128.37496693145013	0.0080568782527662	0.0152427642510783	0.5285706791795489	0.597114	0.597114	chr2	201974151	0.2239427461830359	chr2:201974151:T:C
chr2:201974592	['T', 'C']	10699	13236.711574420344	-338.7613344898806	-0.0017364316320434	0.0143342191516284	-0.1211389063942282	0.903583	0.903583	chr2	201974592	0.0440319484861188	chr2:201974592:T:C
chr2:201974706	['C', 'T']	10699	11438.138169580256	-339.0584624852808	-0.0108485741271983	0.0139654823399649	-0.7768134220579693	0.437286	0.437286	chr2	201974706	0.3592344266571443	chr2:201974706:C:T
chr2:201974743	['C', 'T']	10699	7091.965762394762	-151.26575615350453	0.0043489325727776	0.0148964804684304	0.2919436293689777	0.770335	0.770335	chr2	201974743	0.1133203696169873	chr2:201974743:C:T
chr2:201974921	['G', 'A']	10699	1629.304571375152	-24.243005506211475	0.00300422736197	0.0267348964686757	0.1123710116285665	0.910531	0.910531	chr2	201974921	0.0407052635980528	chr2:201974921:G:A
chr2:201974952	['A', 'G']	10699	1783.1666666666667	-65.52243266717849	-0.0164542924189254	0.0249627675569575	-0.6591533723727419	0.509811	0.509811	chr2	201974952	0.2925907981571353	chr2:201974952:A:G
chr2:201975142	['G', 'A']	10699	11445.139478358418	-335.477735168205	-0.0100927891645874	0.0139627150772904	-0.7228385818029649	0.469795	0.469795	chr2	201975142	0.3280916097039321	chr2:201975142:G:A
chr2:201975248	['T', 'C']	10699	11447.069919611142	-334.19217379127764	-0.0100096723295339	0.0139655553903219	-0.7167400113904975	0.47355	0.47355	chr2	201975248	0.3246341590521013	chr2:201975248:T:C
chr2:201975806	['G', 'A']	10699	3924.1003178758415	-40.39701458400507	0.0172741967226184	0.0181500551460332	0.9517434841730392	0.341249	0.341249	chr2	201975806	0.4669286126108746	chr2:201975806:G:A
chr2:201975949	['G', 'A']	10699	7252.0334704562465	-170.6465903323985	0.0006819868506992	0.0148156791885336	0.0460314267082022	0.963286	0.963286	chr2	201975949	0.016244751524205	chr2:201975949:G:A
chr2:201976320	['G', 'T']	10699	10146.793548387095	-288.8817422718781	-0.007414896519716	0.013999234143054	-0.5296644404933428	0.596356	0.596356	chr2	201976320	0.2244944069060476	chr2:201976320:G:T
chr2:201976822	['G', 'A']	10699	10322.859373539037	-294.6850921220564	-0.0080438923085969	0.0139832011561483	-0.5752539936150499	0.565132	0.565132	chr2	201976822	0.2478501005415106	chr2:201976822:G:A
chr2:201977394	['G', 'A']	10699	10323.894820493642	-295.52325959541383	-0.0082153802180878	0.0139843844837405	-0.5874681311601357	0.556902	0.556902	chr2	201977394	0.254221222427346	chr2:201977394:G:A
chr2:201977441	['G', 'A']	10699	7322.2897355701	-175.8571805639055	-0.001063377408035	0.0149378373214805	-0.0711868381714069	0.94325	0.94325	chr2	201977441	0.0253731861269668	chr2:201977441:G:A
chr2:201977628	['A', 'G']	10699	12943.324604837211	-322.6040947927174	-0.0006424681945195	0.014556544926471	-0.0441360362479431	0.964797	0.964797	chr2	201977628	0.0155640556241885	chr2:201977628:A:G
chr2:201977644	['G', 'C']	10699	10958.66397000787	-286.6534096720101	-0.0031650233014213	0.0147683509381548	-0.2143112196260437	0.830308	0.830308	chr2	201977644	0.0807607776384527	chr2:201977644:G:C
chr2:201977676	['A', 'G']	10699	10393.88592800374	-285.6677464782748	-0.005855617851413	0.0139818529433809	-0.4188012758484299	0.67537	0.67537	chr2	201977676	0.1704582346745839	chr2:201977676:A:G
chr2:201979152	['G', 'A']	10699	2056.768957456756	-18.51069203034678	0.0226085874189352	0.0235601227240899	0.9596124639800055	0.337272	0.337272	chr2	201979152	0.4720197120282469	chr2:201979152:G:A
chr2:201979750	['G', 'A']	10699	2266.4141972993248	-72.50098249974599	-0.0065409029611935	0.0226027000017685	-0.2893859123326758	0.772292	0.772292	chr2	201979750	0.1122184638976769	chr2:201979750:G:A
chr2:201980571	['T', 'C']	10699	2644.247148999813	-56.79362454883079	0.0045870691693364	0.0211186994990403	0.2172041497889054	0.828053	0.828053	chr2	201980571	0.0819418650618617	chr2:201980571:T:C
chr2:201981120	['C', 'T']	10699	10564.98747429426	-282.4636116544264	-0.0044404451778226	0.0140289099204619	-0.3165210414065055	0.751613	0.751613	chr2	201981120	0.1240057168905128	chr2:201981120:C:T
chr2:201981554	['G', 'A']	10699	240.0	-0.110489378362039	0.0181494131086456	0.0652395725495572	0.278196382952371	0.780867	0.780867	chr2	201981554	0.1074229303798774	chr2:201981554:G:A
chr2:201982398	['C', 'T']	10699	2861.534916331682	-41.0030827205265	0.0128775481974391	0.0204209309114579	0.6306053457246529	0.528312	0.528312	chr2	201982398	0.2771095247009171	chr2:201982398:C:T
chr2:201983489	['A', 'G']	10699	1936.1809684053087	-39.00551237511282	0.0083950010875194	0.024289624907909	0.345620861555006	0.729634	0.729634	chr2	201983489	0.1368949366473748	chr2:201983489:A:G
chr2:201983491	['A', 'C']	10699	1936.1809684053087	-39.00551237511282	0.0083950010875194	0.024289624907909	0.345620861555006	0.729634	0.729634	chr2	201983491	0.1368949366473748	chr2:201983491:A:C
chr2:201983553	['C', 'G']	10699	4951.38836948392	-96.53613360724889	0.0099325975599324	0.0165082726091283	0.6016739482748908	0.547404	0.547404	chr2	201983553	0.2616920334301322	chr2:201983553:C:G
chr2:201983891	['A', 'G']	10699	2692.5033186874825	-73.12834028863803	-0.0105415277021859	0.0213022101315657	-0.494856056581916	0.620712	0.620712	chr2	201983891	0.2071098584757175	chr2:201983891:A:G
chr2:201983939	['G', 'A']	10699	5463.51065619742	-64.91423725180545	0.0217881880248105	0.0160794540840433	1.3550328208239544	0.175436	0.175436	chr2	201983939	0.7558812832783879	chr2:201983939:G:A
chr2:201984825	['T', 'C']	10699	7443.695737521032	-189.38115910238253	-0.0003076930243423	0.0145852463838033	-0.0210961828306184	0.983169	0.983169	chr2	201984825	0.0073718235117443	chr2:201984825:T:C
chr2:201984932	['G', 'A']	10699	6633.620022434099	-264.4211051195181	-0.0254911989314405	0.0151761763184881	-1.679685211642292	0.0930478	0.0930478	chr2	201984932	1.0312938907670164	chr2:201984932:G:A
chr2:201985769	['A', 'C']	10699	6623.61908767994	-165.79547918030363	0.0015860246315424	0.0150752868837252	0.1052069286492082	0.916214	0.916214	chr2	201985769	0.0380030763710098	chr2:201985769:A:C
chr2:201986811	['G', 'A']	10699	3618.676451341498	-93.17250306479652	0.0003335765593081	0.0185233779672172	0.0180084086119971	0.985632	0.985632	chr2	201986811	0.0062852049383569	chr2:201986811:G:A
chr2:201988089	['C', 'G']	10699	1984.4515222482444	-57.434854501379455	-0.0099498130206096	0.0242639752439589	-0.4100652477827975	0.681766	0.681766	chr2	201988089	0.1663646610428458	chr2:201988089:C:G
chr2:201988581	['G', 'A']	10699	1508.127677485736	-27.54007917346584	-0.0016188986828924	0.0276913753121141	-0.0584621985959723	0.953382	0.953382	chr2	201988581	0.0207330518787373	chr2:201988581:G:A
chr2:201989350	['G', 'A']	10699	3750.350532809871	-101.44488255840608	-0.0017663856249299	0.0182440614181264	-0.0968197587394061	0.922871	0.922871	chr2	201989350	0.0348590009280779	chr2:201989350:G:A
chr2:201990471	['A', 'G']	10699	4015.7506777601193	-106.76192204251126	-0.0017910503298297	0.0177365484562765	-0.1009807705397142	0.919568	0.919568	chr2	201990471	0.0364161501313644	chr2:201990471:A:G
chr2:201991747	['C', 'T']	10699	435.3255074361613	-11.589960916423458	-0.0178629416251596	0.0498996783661596	-0.3579770894329793	0.720368	0.720368	chr2	201991747	0.1424455875405806	chr2:201991747:C:T
chr2:201992934	['C', 'T']	10699	1359.0186300338698	34.33841094534455	0.0509414414173084	0.0286913240039844	1.7754998483246724	0.0758439	0.0758439	chr2	201992934	1.120079343062775	chr2:201992934:C:T
chr2:201994356	['T', 'TTTTC']	10699	3195.935674711244	-71.0945180969425	-0.0005814208871587	0.0197715687403499	-0.0294069173161833	0.976541	0.976541	chr2	201994356	0.0103095181723792	chr2:201994356:T:TTTTC
chr2:201994526	['T', 'A']	10699	4024.25680351632	-107.5341236662129	-0.0018643069579292	0.0177492609233304	-0.1050357514029617	0.916349	0.916349	chr2	201994526	0.0379390897520908	chr2:201994526:T:A
chr2:201994894	['G', 'A']	10699	2877.344679259398	-72.75095125232393	-0.0050762922498305	0.0206038363274588	-0.2463760713855664	0.805396	0.805396	chr2	201994894	0.0939905316471885	chr2:201994894:G:A
chr2:201994940	['C', 'A']	10699	384.0	-17.690541273104042	-0.037716718034736	0.053291326961815	-0.707745897597208	0.479119	0.479119	chr2	201994940	0.3195566063667745	chr2:201994940:C:A
chr2:201995188	['C', 'G']	10699	2045.1911572256497	-65.20711135908573	-0.0105717219719368	0.0238350544927102	-0.4435367234075393	0.657387	0.657387	chr2	201995188	0.1821788884565365	chr2:201995188:C:G
chr2:201996496	['C', 'T']	10699	4613.431202093849	-211.8890903714439	-0.0244669584561521	0.0170222310535591	-1.437353210584953	0.150647	0.150647	chr2	201996496	0.8220395124899171	chr2:201996496:C:T
chr2:201997020	['G', 'A']	10699	10886.017479902785	-260.64924810865915	0.0021237263497813	0.0139107573982533	0.1526679165613206	0.878663	0.878663	chr2	201997020	0.0561776611077314	chr2:201997020:G:A
chr2:201998635	['A', 'T']	10699	11155.725706796478	-327.64130534985435	-0.0061611377882145	0.0140779687747587	-0.4376439447188737	0.661653	0.661653	chr2	201998635	0.1793697140274061	chr2:201998635:A:T
chr2:201998753	['C', 'T']	10699	3268.3320261438203	-40.59137838206632	0.0128093467947955	0.020378559896638	0.6285697743003317	0.529644	0.529644	chr2	201998753	0.2760159431993108	chr2:201998753:C:T
chr2:201999478	['A', 'G']	10699	1957.731930808789	-66.80844417001072	-0.0190564793701433	0.0245260036240394	-0.7769908078895047	0.437181	0.437181	chr2	201999478	0.3593387208633728	chr2:201999478:A:G
chr2:201999496	['G', 'A']	10699	3057.285754346607	-28.768456191271927	0.0144830150790657	0.02006821959006	0.7216890872690719	0.470501	0.470501	chr2	201999496	0.3274394491888595	chr2:201999496:G:A
chr2:202001138	['ATACTTTTT', 'A']	10699	1300.5802919708026	-53.21664017519095	-0.0151688433701749	0.0291921402703861	-0.5196208030544079	0.603339	0.603339	chr2	202001138	0.2194386008606873	chr2:202001138:ATACTTTTT:A
chr2:202001263	['C', 'T']	10699	3026.173327049951	-26.465804651590965	0.0160828067992408	0.0202476550576834	0.7943046616224285	0.427036	0.427036	chr2	202001263	0.3695355115269299	chr2:202001263:C:T
chr2:202001308	['G', 'A']	10699	15166.217084860436	-384.0118282544759	0.0017985146293269	0.0155647599245916	0.1155504253223582	0.908011	0.908011	chr2	202001308	0.0419088902340204	chr2:202001308:G:A
chr2:202002730	['T', 'C']	10699	2721.50874076844	-15.329744416004052	0.0218418235951883	0.0210791887295745	1.0361795169348154	0.300142	0.300142	chr2	202002730	0.5226732278608565	chr2:202002730:T:C
chr2:202003245	['T', 'C']	10699	2771.2031823745388	-16.38523671175317	0.0221345293561005	0.0209802234849905	1.055018759544476	0.291441	0.291441	chr2	202003245	0.5354493516009716	chr2:202003245:T:C
chr2:202003934	['C', 'T']	10699	2756.624976525821	-18.92051861860948	0.0204532400739563	0.0209945907125828	0.9742147562656652	0.329972	0.329972	chr2	202003934	0.4815229109142691	chr2:202003934:C:T
chr2:202004476	['A', 'AG']	10699	2779.776137761377	-15.813447237450909	0.0225236278921033	0.0210242685595605	1.0713156478331336	0.284052	0.284052	chr2	202004476	0.5466021485240014	chr2:202004476:A:AG
chr2:202005158	['T', 'C']	10699	2752.801066217733	-6.922642510848453	0.0256464040477344	0.0209588804027323	1.2236533419214006	0.22111	0.22111	chr2	202005158	0.6553916154194328	chr2:202005158:T:C
chr2:202005185	['TG', 'T']	10699	2194.410208469664	-68.71765389113084	-0.0082369093008442	0.0232481378496434	-0.3543040459462245	0.723118	0.723118	chr2	202005185	0.1407908277851952	chr2:202005185:TG:T
chr2:202005188	['C', 'A']	10699	2194.410208469664	-68.71765389113084	-0.0082369093008442	0.0232481378496434	-0.3543040459462245	0.723118	0.723118	chr2	202005188	0.1407908277851952	chr2:202005188:C:A
chr2:202007026	['A', 'G']	10699	13624.914328469884	-402.68686924595016	-0.0113303607330515	0.0146575375569949	-0.7730057445866405	0.439536	0.439536	chr2	202007026	0.3570055484376302	chr2:202007026:A:G
chr2:202007489	['A', 'G']	10699	13171.924544179525	-354.76194709012634	-0.0041707405575268	0.0143134590172984	-0.2913859293191366	0.770762	0.770762	chr2	202007489	0.1130797050144111	chr2:202007489:A:G
chr2:202007728	['A', 'C']	10699	3242.606151257361	10.292665401907817	0.0340875247770102	0.0194625444214615	1.7514423622546282	0.0798984	0.0798984	chr2	202007728	1.097461917533675	chr2:202007728:A:C
chr2:202007871	['C', 'T']	10699	3254.6083948770683	4.024324509378537	0.0318521538398748	0.0194355986884941	1.63885632495238	0.101273	0.101273	chr2	202007871	0.9945063247678296	chr2:202007871:C:T
chr2:202008145	['G', 'C']	10699	1823.0	-62.28039612315536	-0.0107301911092255	0.024955275996099	-0.4299768558321227	0.667221	0.667221	chr2	202008145	0.1757302932447258	chr2:202008145:G:C
chr2:202008192	['G', 'A']	10699	739.1381695802561	-4.2618738776869325	0.015905223913572	0.038295820633915	0.4153253188021835	0.677912	0.677912	chr2	202008192	0.1688266783967136	chr2:202008192:G:A
chr2:202008475	['T', 'G']	10699	10326.6868101029	-244.7367651587544	0.0021975991920787	0.0139365147993407	0.1576864247424803	0.874707	0.874707	chr2	202008475	0.0581373979410618	chr2:202008475:T:G
chr2:202008655	['A', 'G']	10699	1044.195194914462	-52.49446993837484	-0.0250142998209221	0.0323236271402454	-0.7738704481520697	0.439025	0.439025	chr2	202008655	0.3575107484300679	chr2:202008655:A:G
chr2:202008715	['T', 'C']	10699	10435.901636278635	-238.39541623482225	0.0038920937181011	0.0139097488107195	0.279810496297512	0.779628	0.779628	chr2	202008715	0.1081125717771897	chr2:202008715:T:C
chr2:202008721	['C', 'T']	10699	3007.562213704777	-17.27949827250035	0.021478850393684	0.0200863268169324	1.069326940134106	0.284947	0.284947	chr2	202008721	0.545235911037244	chr2:202008721:C:T
chr2:202008829	['G', 'A']	10699	2290.0	-73.90770313132192	-0.0092406052110916	0.0227607395390093	-0.4059887946634732	0.684759	0.684759	chr2	202008829	0.1644622509693632	chr2:202008829:G:A
chr2:202008998	['G', 'A']	10699	1748.0	-60.259899040457206	-0.0138342923690142	0.0257756798060869	-0.5367188168494879	0.591473	0.591473	chr2	202008998	0.2280650755815196	chr2:202008998:G:A
chr2:202009378	['G', 'C']	10699	1063.0	-29.72214831432412	-0.0012550021602767	0.0321082280384651	-0.0390866216215143	0.968822	0.968822	chr2	202009378	0.0137560077984067	chr2:202009378:G:C
chr2:202010127	['A', 'G']	10699	3005.0	-15.162132600406563	0.0222691672396054	0.0200965726658467	1.1081077161704784	0.26784	0.26784	chr2	202010127	0.572124563686834	chr2:202010127:A:G
chr2:202010829	['G', 'A']	10699	3005.0	-15.122506558771777	0.0222952885563075	0.0200971312017689	1.109376673340574	0.267293	0.267293	chr2	202010829	0.5730124146111406	chr2:202010829:G:A
chr2:202010973	['A', 'G']	10699	10015.872300645042	-236.4812620351522	0.0019073314077003	0.0139336882529711	0.1368863270852668	0.891123	0.891123	chr2	202010973	0.0500623469906256	chr2:202010973:A:G
chr2:202011045	['C', 'T']	10699	3005.2808936249767	-15.29138239147274	0.0222439193831353	0.020097433771111	1.10680396494749	0.268404	0.268404	chr2	202011045	0.5712110162043009	chr2:202011045:C:T
chr2:202011558	['T', 'C']	10699	1748.490276738968	-60.2451190459765	-0.0138155896117692	0.0257761900039026	-0.535982610683638	0.591982	0.591982	chr2	202011558	0.227691498377622	chr2:202011558:T:C
chr2:202012038	['A', 'G']	10699	3007.6867109323857	-14.225931572706656	0.0226516036548963	0.0200967352861499	1.127128527712021	0.259713	0.259713	chr2	202012038	0.5855063111063126	chr2:202012038:A:G
chr2:202012258	['A', 'G']	10699	3007.37307008515	-13.634933654741443	0.0228227855250338	0.0201025769888621	1.1353164093180126	0.256268	0.256268	chr2	202012258	0.5913056204683717	chr2:202012258:A:G
chr2:202013476	['C', 'T']	10699	7665.014964459408	-175.1935347806588	0.0031945603370465	0.014423215123838	0.2214873944275247	0.824717	0.824717	chr2	202013476	0.0836950531753213	chr2:202013476:C:T
chr2:202014946	['A', 'G']	10699	1035.0	-46.28624252223705	-0.0196643762864205	0.0324747121825611	-0.605528885856618	0.54484	0.54484	chr2	202014946	0.263731015739954	chr2:202014946:A:G
chr2:202016105	['T', 'C']	10699	10461.977846326416	-234.94981163511224	0.0048300114323923	0.0139118825882229	0.3471860405493362	0.728458	0.728458	chr2	202016105	0.1375954828700561	chr2:202016105:T:C
chr2:202017775	['G', 'A']	10699	2774.51865008881	-29.902911106046144	0.0171148050185709	0.020729174667141	0.8256385164094606	0.409028	0.409028	chr2	202017775	0.3882469613587482	chr2:202017775:G:A
chr2:202017859	['T', 'C']	10699	1733.810267439686	21.103234199300967	0.0397622962456208	0.0252633559836016	1.5739118853184173	0.115537	0.115537	chr2	202017859	0.9372789134118876	chr2:202017859:T:C
chr2:202018092	['G', 'C']	10699	1771.165544961675	-60.27449506267151	-0.0136217534197995	0.0256413589545915	-0.5312414776425208	0.595262	0.595262	chr2	202018092	0.2252918408096809	chr2:202018092:G:C
chr2:202019105	['G', 'A']	10699	3005.0	-85.42911999193376	-0.0039993154167957	0.0201254067397338	-0.1987197311595125	0.842486	0.842486	chr2	202019105	0.0744373072794897	chr2:202019105:G:A
chr2:202019386	['C', 'T']	10699	2785.9891345073047	-36.26038003896978	0.014644025382902	0.0206983534659493	0.7074971159900622	0.479273	0.479273	chr2	202019386	0.3194170364396701	chr2:202019386:C:T
chr2:202019670	['G', 'A']	10699	7671.0	-219.28094467733425	-0.0064004716549566	0.0145983507627863	-0.438437996110665	0.661078	0.661078	chr2	202019670	0.1797472954749176	chr2:202019670:G:A
chr2:202020783	['A', 'G']	10699	10688.990644587891	-170.85688594889328	0.0185962127930465	0.0139530250554849	1.3327728373666377	0.182635	0.182635	chr2	202020783	0.7384159910389199	chr2:202020783:A:G
chr2:202023948	['A', 'G']	10699	16663.55748738082	-368.3125742338402	0.0143788849186558	0.0168819044440365	0.851733580551996	0.394381	0.394381	chr2	202023948	0.4040840161292051	chr2:202023948:A:G
chr2:202028384	['G', 'A']	10699	1116.62620405873	25.549849414419	0.0442582017776737	0.0311209143394932	1.4221369364302054	0.155016	0.155016	chr2	202028384	0.8096234737452443	chr2:202028384:G:A
chr2:202028934	['T', 'C']	10699	2778.492411467116	-38.34128753251106	0.0121748689532209	0.0207628577985549	0.5863773220114377	0.557634	0.557634	chr2	202028934	0.2536507543465253	chr2:202028934:T:C
chr2:202029242	['A', 'G']	10699	4594.71781206171	-164.06038660856598	-0.0127976189933	0.0170438820169438	-0.7508629184699567	0.452752	0.452752	chr2	202029242	0.3441396225444499	chr2:202029242:A:G
chr2:202029243	['T', 'G']	10699	4596.147933420611	-164.3578064690202	-0.0129174245596602	0.0170439606313229	-0.7578886644411088	0.448534	0.448534	chr2	202029243	0.3482046307632108	chr2:202029243:T:G
chr2:202030227	['C', 'A']	10699	5536.587432204975	-195.96217876550548	-0.0142088581998259	0.0159534135847137	-0.8906468903583507	0.373139	0.373139	chr2	202030227	0.428129356695913	chr2:202030227:C:A
chr2:202030416	['G', 'A']	10699	6687.250070113116	-219.7346225199248	-0.0115449147995175	0.015110145545279	-0.7640505357755882	0.444854	0.444854	chr2	202030416	0.3517825000263276	chr2:202030416:G:A
chr2:202030440	['G', 'A']	10699	229.0	19.79930597527416	0.1107733017660759	0.0680340508089191	1.6282038251286035	0.103511	0.103511	chr2	202030440	0.9850134957582136	chr2:202030440:G:A
chr2:202030793	['G', 'C']	10699	817.0763694148438	-19.311480643355846	0.0015902945710931	0.036519124926263	0.0435468969835432	0.965266	0.965266	chr2	202030793	0.015352990891046	chr2:202030793:G:C
chr2:202031506	['T', 'A']	10699	5540.106892359488	-203.09162731744425	-0.0158933394062633	0.0159607806108104	-0.9957745672851744	0.319382	0.319382	chr2	202031506	0.4956895638423609	chr2:202031506:T:A
chr2:202031732	['AT', 'A']	10699	842.2361630516082	-27.89336134888902	-0.0114000681859552	0.0361631662410485	-0.3152397693821168	0.752586	0.752586	chr2	202031732	0.1234438649150371	chr2:202031732:AT:A
chr2:202032326	['G', 'A']	10699	7270.359072637188	-194.163852243214	-0.001079539482959	0.0147609776339584	-0.0731346872632297	0.9417	0.9417	chr2	202032326	0.0260874295802951	chr2:202032326:G:A
chr2:202032645	['C', 'T']	10699	898.0	-14.253883619117977	0.008248702346434	0.0350453064999294	0.235372526887463	0.813924	0.813924	chr2	202032645	0.0894161453829842	chr2:202032645:C:T
chr2:202032796	['T', 'A']	10699	5537.0	-200.22477112059445	-0.0152317158531526	0.0159651216769239	-0.954061995980192	0.340074	0.340074	chr2	202032796	0.4684265703259205	chr2:202032796:T:A
chr2:202033414	['C', 'T']	10699	5536.0	-202.158841753232	-0.0157719181544844	0.0159653429625593	-0.9878847069850962	0.323231	0.323231	chr2	202033414	0.4904869941743184	chr2:202033414:C:T
chr2:202033804	['G', 'T']	10699	799.8971647796391	-12.38501228110487	0.0104398583551691	0.0368849314471446	0.2830385728147336	0.777153	0.777153	chr2	202033804	0.1094934721714084	chr2:202033804:G:T
chr2:202036512	['C', 'T']	10699	5533.0	-196.77011425991404	-0.0145135171275035	0.0159695261311253	-0.9088257853322298	0.363463	0.363463	chr2	202036512	0.439539793095721	chr2:202036512:C:T
chr2:202036556	['G', 'T']	10699	5532.517106001122	-196.6076930289971	-0.0144709537821062	0.0159699602987516	-0.9061358645479816	0.364884	0.364884	chr2	202036556	0.4378451798363854	chr2:202036556:G:T
chr2:202038942	['G', 'A']	10699	802.7503040508935	-16.80722762660468	0.0005934545557256	0.0370653237702379	0.0160110447005503	0.987226	0.987226	chr2	202038942	0.0055834153977082	chr2:202038942:G:A
chr2:202039375	['T', 'G']	10699	5552.113625736462	-213.2912522914656	-0.0182068542293038	0.0159580644970369	-1.140918701806503	0.253929	0.253929	chr2	202039375	0.5952876976266042	chr2:202039375:T:G
chr2:202040190	['T', 'G']	10699	810.5761864326835	-20.051977611383247	-0.0026239333991416	0.0371032484554079	-0.0707197754475649	0.943622	0.943622	chr2	202040190	0.0252019423442818	chr2:202040190:T:G
chr2:202040365	['T', 'A']	10699	6417.598989993455	-214.9434870690694	-0.0130572576238398	0.0153392840637135	-0.8512299250476708	0.394661	0.394661	chr2	202040365	0.4037757880246498	chr2:202040365:T:A
chr2:202040390	['A', 'C']	10699	812.1518182668037	-19.777273686749687	-0.0024188145759799	0.0368509641301593	-0.0656377555668999	0.947667	0.947667	chr2	202040390	0.0233442422700203	chr2:202040390:A:C
chr2:202040598	['AG', 'A']	10699	2867.8041323859384	-61.81361323248774	0.0037941924676115	0.0205987275061214	0.1841954784092365	0.853864	0.853864	chr2	202040598	0.0686112964691102	chr2:202040598:AG:A
chr2:202041913	['G', 'A']	10699	5537.070126227209	-203.8121018498184	-0.0161706918554079	0.0159605177659988	-1.0131683753929874	0.311003	0.311003	chr2	202041913	0.5072354216575299	chr2:202041913:G:A
chr2:202042330	['C', 'T']	10699	5531.517012525706	-203.2202067960467	-0.0161881749338794	0.0159546613857637	-1.014636070454249	0.310302	0.310302	chr2	202042330	0.5082154252338664	chr2:202042330:C:T
chr2:202044374	['T', 'C']	10699	6449.205571655604	-210.6128993202164	-0.0116259077416083	0.0153021022717279	-0.759758857649791	0.447416	0.447416	chr2	202044374	0.3492884891990161	chr2:202044374:T:C
chr2:202045685	['AG', 'A']	10699	5531.517012525706	-199.88838723668863	-0.0149828758731447	0.0159625282388089	-0.938627994825882	0.347943	0.347943	chr2	202045685	0.4584918963207221	chr2:202045685:AG:A
chr2:202046342	['C', 'T']	10699	5534.034495652987	-203.80581631629715	-0.0159109909437158	0.0159588182909863	-0.9970030771452864	0.318786	0.318786	chr2	202046342	0.4965007595979261	chr2:202046342:C:T
chr2:202046400	['C', 'T']	10699	875.0817909889699	-25.12592655200284	-0.0101645104442269	0.0356847892568909	-0.2848415432988478	0.775771	0.775771	chr2	202046400	0.11026645930077	chr2:202046400:C:T
chr2:202046825	['G', 'A']	10699	876.0	-25.12067293529985	-0.0102129481446651	0.0356647377787098	-0.2863598271220658	0.774608	0.774608	chr2	202046825	0.110918022018263	chr2:202046825:G:A
chr2:202046984	['T', 'C']	10699	879.1643451434982	-25.851903662644222	-0.0103460264342514	0.0356074329821547	-0.2905580539725088	0.771395	0.771395	chr2	202046984	0.1127231804550002	chr2:202046984:T:C
chr2:202047078	['C', 'G']	10699	5534.517292951954	-204.942777884438	-0.0161541939206315	0.0159583061642039	-1.0122749716926145	0.31143	0.31143	chr2	202047078	0.5066395542376987	chr2:202047078:C:G
chr2:202047229	['C', 'T']	10699	5480.512245279491	-211.7708617518805	-0.0183408959761823	0.0160129643892172	-1.145377928182535	0.252078	0.252078	chr2	202047229	0.5984650555354591	chr2:202047229:C:T
chr2:202047392	['G', 'A']	10699	5514.515423443634	-213.19488083480155	-0.0187055786033489	0.0159843670355436	-1.1702420597421392	0.24193	0.24193	chr2	202047392	0.6163102745623962	chr2:202047392:G:A
chr2:202047826	['G', 'A']	10699	7443.0	-201.0166297967529	-0.0015699126767314	0.0146982964057855	-0.106809158924944	0.914942	0.914942	chr2	202047826	0.03860643585522	chr2:202047826:G:A
chr2:202047965	['T', 'C']	10699	9411.879697139651	-206.55571270916607	0.0033140855047448	0.0141175642747601	0.2347490997912342	0.814408	0.814408	chr2	202047965	0.0891579688742237	chr2:202047965:T:C
chr2:202047980	['G', 'A']	10699	5484.0	-206.1139162171875	-0.0170876797366353	0.0160058404739209	-1.0675902814648857	0.285729	0.285729	chr2	202047980	0.5440456787603666	chr2:202047980:G:A
chr2:202048384	['G', 'A']	10699	2541.0	-22.829153372948404	0.016426673805044	0.0216813894385759	0.7576393501708614	0.448684	0.448684	chr2	202048384	0.3480594170628783	chr2:202048384:G:A
chr2:202048385	['C', 'T']	10699	1138.0	19.623615913254515	0.0388892185769014	0.0309854899086076	1.2550783831918086	0.209478	0.209478	chr2	202048385	0.6788615811955576	chr2:202048385:C:T
chr2:202049768	['A', 'G']	10699	8024.25	-225.94881971262	-0.0059568542781658	0.014407418964625	-0.4134574202910226	0.67928	0.67928	chr2	202049768	0.1679511721272266	chr2:202049768:A:G
chr2:202049801	['C', 'A']	10699	2496.2333146382502	-17.42497073481105	0.0189443007752354	0.0218784043441646	0.8658904222276248	0.38657	0.38657	chr2	202049801	0.4127718526871847	chr2:202049801:C:A
chr2:202050175	['C', 'T']	10699	1390.3898653702315	-17.019324305942664	0.0120251123778442	0.0286111053781248	0.4202952741224132	0.674278	0.674278	chr2	202050175	0.1711610100319013	chr2:202050175:C:T
chr2:202050534	['C', 'T']	10699	9285.282238442822	-217.25486317747647	0.0038084561853889	0.0141022254617183	0.270060650762346	0.787119	0.787119	chr2	202050534	0.1039596041892587	chr2:202050534:C:T
chr2:202051174	['T', 'G']	10699	9293.737309526035	-244.30065113367	-0.0034021494693397	0.0141222043218563	-0.2409078208898596	0.809631	0.809631	chr2	202051174	0.0917128714637739	chr2:202051174:T:G
chr2:202051175	['G', 'T']	10699	9293.737309526035	-244.4665723134777	-0.0034294055645849	0.0141222120028472	-0.2428377058702645	0.808136	0.808136	chr2	202051175	0.0925155463054142	chr2:202051175:G:T
chr2:202052197	['G', 'T']	10699	2756.0	-43.02871364799412	0.0098903191838133	0.0210570758592097	0.4696910079035311	0.638585	0.638585	chr2	202052197	0.1947812870081898	chr2:202052197:G:T
chr2:202052286	['T', 'C']	10699	7212.674144699944	-320.923665409304	-0.0291300892695788	0.0148609783451432	-1.9601730513993365	0.0500015	0.0500015	chr2	202052286	1.3010169670249527	chr2:202052286:T:C
chr2:202052348	['A', 'G']	10699	7181.671246962049	-331.1623520614401	-0.0317467574382686	0.0148947574747607	-2.131404790716714	0.0330786	0.0330786	chr2	202052348	1.4804528795651095	chr2:202052348:A:G
chr2:202052404	['G', 'A']	10699	2246.4199308217258	-48.10950359709921	0.0058905096079358	0.0228521403344003	0.2577662101553171	0.796592	0.796592	chr2	202052404	0.0987640594297052	chr2:202052404:G:A
chr2:202052556	['C', 'T']	10699	4660.0	-268.1710365007954	-0.0418272898242131	0.0169612080298835	-2.4660560586556497	0.0136766	0.0136766	chr2	202052556	1.8640218547185816	chr2:202052556:C:T
chr2:202053044	['A', 'G']	10699	16993.588334268086	-490.2545036972643	-0.0185451993209881	0.0173394942446954	-1.0695351928538246	0.284853	0.284853	chr2	202053044	0.5453792023031943	chr2:202053044:A:G
chr2:202053100	['TC', 'T']	10699	11389.095098687316	-287.3196885112269	-0.0003816378771503	0.0141843443613241	-0.026905570495802	0.978536	0.978536	chr2	202053100	0.0094231921687299	chr2:202053100:TC:T
chr2:202053509	['C', 'T']	10699	1958.0	-31.41225738500161	0.0121542190788193	0.0243284015244065	0.4995897106772956	0.617374	0.617374	chr2	202053509	0.2094516642842664	chr2:202053509:C:T
chr2:202053529	['T', 'C']	10699	16461.538605346796	-497.1519512677588	-0.0213070549625505	0.0166070731747343	-1.283010843534222	0.199516	0.199516	chr2	202053529	0.7000222707387354	chr2:202053529:T:C
chr2:202053985	['C', 'T']	10699	5050.472050850626	-201.5627581865376	-0.0177605559047804	0.0164781604332509	-1.0778239462301766	0.281137	0.281137	chr2	202053985	0.5510819938148896	chr2:202053985:C:T
chr2:202054273	['G', 'A']	10699	11249.514547665824	-293.52217506769574	-0.002793305212101	0.0140307527663879	-0.1990844866707852	0.8422	0.8422	chr2	202054273	0.0745847629157537	chr2:202054273:G:A
chr2:202054340	['GA', 'G']	10699	850.1124005615349	-6.130097310293525	0.0140185599959673	0.0362021678641427	0.3872298490127825	0.698594	0.698594	chr2	202054340	0.1557751486984885	chr2:202054340:GA:G
chr2:202054344	['GAAGGAAGGAAGGAGA', 'G']	10699	849.9533077570882	-6.0072478799695865	0.0141606912284443	0.0362019239604248	0.391158526378998	0.695688	0.695688	chr2	202054344	0.1575854877717591	chr2:202054344:GAAGGAAGGAAGGAGA:G
chr2:202054681	['T', 'C']	10699	11247.10245863326	-294.2911835199423	-0.0029366400475582	0.0140274904874617	-0.2093489245409296	0.83418	0.83418	chr2	202054681	0.0787402268538437	chr2:202054681:T:C
chr2:202055011	['A', 'G']	10699	11248.10264560157	-292.68696623336695	-0.0026381733249723	0.0140260670801001	-0.18809073918628	0.850809	0.850809	chr2	202055011	0.0701679247052937	chr2:202055011:A:G
chr2:202055035	['T', 'C']	10699	11248.10264560157	-292.47677544541847	-0.0025966552640281	0.0140260852163066	-0.1851304354695725	0.85313	0.85313	chr2	202055035	0.0689847859709638	chr2:202055035:T:C
chr2:202056217	['A', 'G']	10699	4621.295811518325	-243.80403050867503	-0.0366945884596994	0.0170534811807997	-2.151735945914268	0.0314405	0.0314405	chr2	202056217	1.502510555968689	chr2:202056217:A:G
chr2:202057129	['T', 'C']	10699	4620.863793586987	-250.2918577835485	-0.0385067187173748	0.0170573650475421	-2.25748341611082	0.023998	0.023998	chr2	202057129	1.61982495100327	chr2:202057129:T:C
chr2:202057942	['C', 'T']	10699	11240.050570200036	-299.0009833071925	-0.003827834831664	0.01402462829466	-0.2729366334166275	0.784907	0.784907	chr2	202057942	0.1051817977509236	chr2:202057942:C:T
chr2:202059055	['T', 'C']	10699	3760.0	-236.63278760803303	-0.0484231548906104	0.0184365897270492	-2.6264702750078777	0.00863986	0.00863986	chr2	202059055	2.0634932947572264	chr2:202059055:T:C
chr2:202059202	['T', 'C']	10699	11414.20054225879	-295.56220494736453	-0.0023567354454225	0.0140425549903196	-0.1678281087057979	0.866722	0.866722	chr2	202059202	0.0621201796016647	chr2:202059202:T:C
chr2:202059949	['G', 'A']	10699	16462.53869882221	-493.725480102576	-0.0205010744890865	0.0165984728969196	-1.2351181109493028	0.216814	0.216814	chr2	202059949	0.6639126781925013	chr2:202059949:G:A
chr2:202060673	['A', 'G']	10699	356.0998504113687	11.997581369106266	0.0483324801522256	0.0547514390551205	0.8827618230009864	0.377385	0.377385	chr2	202060673	0.4232153658210391	chr2:202060673:A:G
chr2:202060919	['T', 'A']	10699	11410.199420344054	-296.2029088823075	-0.0025659981257265	0.0140391497294023	-0.1827744681967876	0.854978	0.854978	chr2	202060919	0.0680450602443736	chr2:202060919:T:A
chr2:202060952	['G', 'A']	10699	1148.3219895287957	-61.66234515985172	-0.0373800280170164	0.0311786457345769	-1.1988983849789892	0.230594	0.230594	chr2	202060952	0.6371519971314838	chr2:202060952:G:A
chr2:202061167	['TG', 'T']	10699	5454.349548085633	-223.1675779394748	-0.0222183359996916	0.0169795283695931	-1.3085366987860565	0.190719	0.190719	chr2	202061167	0.7196060390771294	chr2:202061167:TG:T
chr2:202061228	['G', 'A']	10699	4664.59845268421	-252.37657416450824	-0.039091291456637	0.0170963601213579	-2.286527142570044	0.0222429	0.0222429	chr2	202061228	1.6528085906560337	chr2:202061228:G:A
chr2:202061522	['A', 'G']	10699	861.3688493203117	-11.890237680236398	0.0072708499840556	0.0363978236735582	0.1997605694578303	0.841672	0.841672	chr2	202061522	0.0748571203086674	chr2:202061522:A:G
chr2:202061614	['G', 'A']	10699	4549.031033189577	-17.549136574726184	0.026701504648951	0.0170535191260146	1.5657474830645748	0.117437	0.117437	chr2	202061614	0.9301950516044952	chr2:202061614:G:A
chr2:202062045	['C', 'T']	10699	11427.408491536517	-292.99960186327246	-0.0020187921569773	0.014050680114298	-0.1436793194745806	0.885756	0.885756	chr2	202062045	0.0526858971284957	chr2:202062045:C:T
chr2:202062068	['C', 'A']	10699	1058.8907390084191	-43.23061241283316	-0.0165948532626591	0.0321838332686328	-0.5156269958318757	0.606126	0.606126	chr2	202062068	0.2174370863672442	chr2:202062068:C:A
chr2:202062568	['G', 'A']	10699	5049.47195737521	-196.3807459218353	-0.0162838527529297	0.0164833216411528	-0.9878987444056764	0.323225	0.323225	chr2	202062568	0.4904950558734642	chr2:202062568:G:A
chr2:202062635	['T', 'C']	10699	6491.213424324576	-194.0564262196601	-0.0059105730148954	0.0151431087190997	-0.3903143749764242	0.696312	0.696312	chr2	202062635	0.1571961202791438	chr2:202062635:T:C
chr2:202063247	['T', 'A']	10699	6744.260727306722	-205.91739768037667	-0.007519062291936	0.0149550106253748	-0.5027787997139944	0.61513	0.61513	chr2	202063247	0.21103309184027	chr2:202063247:T:A
chr2:202064022	['C', 'T']	10699	6553.450116877046	-41.1050385717544	0.0273591071543828	0.0151362787609442	1.8075187162234967	0.0707096	0.0707096	chr2	202064022	1.1505216195271086	chr2:202064022:C:T
chr2:202064217	['G', 'T']	10699	4546.0	1.164138387221409	0.031818528907153	0.0170337553514703	1.86796911489083	0.0617937	0.0617937	chr2	202064217	1.2090557999064042	chr2:202064217:G:T
chr2:202065603	['A', 'G']	10699	1435.2682995232308	3.769395573824408	0.0269377225857472	0.0277215233574465	0.9717259126927186	0.331209	0.331209	chr2	202065603	0.4798978705670143	chr2:202065603:A:G
chr2:202066039	['CT', 'C']	10699	4546.42493924098	0.2463993119987674	0.0316560513286105	0.0170206049319597	1.8598664063443304	0.0629319	0.0629319	chr2	202066039	1.201129156111101	chr2:202066039:CT:C
chr2:202066504	['A', 'G']	10699	6765.161585936039	-203.2991408365416	-0.00710846740904	0.014942389850118	-0.4757249329151895	0.63428	0.63428	chr2	202066504	0.1977189824801613	chr2:202066504:A:G
chr2:202067724	['A', 'G']	10699	5224.441556012718	-203.52358460707623	-0.0171895940247005	0.0163019592221005	-1.054449578146208	0.291701	0.291701	chr2	202067724	0.5350620820413202	chr2:202067724:A:G
chr2:202068619	['G', 'C']	10699	1124.1050663675453	-64.72036531440277	-0.0419791737201942	0.0315050593004905	-1.3324581718702124	0.182738	0.182738	chr2	202068619	0.7381711325911363	chr2:202068619:G:C
chr2:202068717	['G', 'A']	10699	1126.2105263157896	-65.0958135220508	-0.0423793625597316	0.0314802921040621	-1.3462188476409676	0.178261	0.178261	chr2	202068717	0.7489436615215235	chr2:202068717:G:A
chr2:202069117	['G', 'T']	10699	6876.64273696018	-165.00963113395426	0.0012126970891406	0.014910977775489	0.0813291460425922	0.935182	0.935182	chr2	202069117	0.0291038608880318	chr2:202069117:G:T
chr2:202069706	['C', 'T']	10699	1126.0	-65.58761922753314	-0.0428250886510121	0.0314851070328924	-1.3601697020204742	0.173805	0.173805	chr2	202069706	0.7599377339795567	chr2:202069706:C:T
chr2:202070751	['C', 'T']	10699	5320.989340813464	-206.89293936390035	-0.0173144584382384	0.0162520787739974	-1.065368847826452	0.286733	0.286733	chr2	202070751	0.5425223213780535	chr2:202070751:C:T
chr2:202070955	['T', 'C']	10699	6601.851159311893	-230.27048773509355	-0.0121765767511538	0.0151862508145945	-0.8018158596097794	0.422677	0.422677	chr2	202070955	0.3739913836941624	chr2:202070955:T:C
chr2:202071342	['G', 'C']	10699	284.02654701813424	-55.34028333063814	-0.1841598879886663	0.0611184210258188	-3.013165014699414	0.00259144	0.00259144	chr2	202071342	2.586458841993492	chr2:202071342:G:C
chr2:202071908	['T', 'C']	10699	1663.3109282976534	29.158961721101686	0.0414558964835799	0.0260084138495514	1.59394174221412	0.110979	0.110979	chr2	202071908	0.954759192807477	chr2:202071908:T:C
chr2:202072561	['G', 'A']	10699	1482.138530566461	28.782093408502814	0.043265816869852	0.0273742052855978	1.5805323449011708	0.114015	0.114015	chr2	202072561	0.9430380084118952	chr2:202072561:G:A
chr2:202072675	['C', 'A']	10699	1882.3518743572963	49.21433789761878	0.0523550927282851	0.0245808479618363	2.12991402125632	0.0332015	0.0332015	chr2	202072675	1.4788422950005722	chr2:202072675:C:A
chr2:202074591	['C', 'A']	10699	3232.90650710546	-77.49347731236259	0.0009397487650298	0.019548194581359	0.0480734300612074	0.961659	0.961659	chr2	202074591	0.0169788995547408	chr2:202074591:C:A
chr2:202074613	['C', 'T']	10699	5343.0	-200.602669436335	-0.01511063307743	0.0162250660190921	-0.931314119748374	0.351712	0.351712	chr2	202074613	0.4538128138130656	chr2:202074613:C:T
chr2:202074931	['T', 'C']	10699	7335.0567501869855	-299.1985500269198	-0.0260338989723338	0.0147614516759947	-1.763640835858337	0.077821	0.077821	chr2	202074931	1.1089031928114903	chr2:202074931:T:C
chr2:202075113	['G', 'C']	10699	5317.99411049827	-206.88772273175616	-0.0168899306015045	0.0162718319074633	-1.0379858087003515	0.2993	0.2993	chr2	202075113	0.5238932831598085	chr2:202075113:G:C
chr2:202075376	['T', 'C']	10699	13017.0	-501.1521518511756	-0.0346331518406425	0.0143684227170344	-2.410365599808209	0.0159533	0.0159533	chr2	202075376	1.7971494678700242	chr2:202075376:T:C
chr2:202076000	['C', 'T']	10699	343.0	11.102941526519018	0.0484873634484751	0.0560559553856897	0.8649814834991326	0.387068	0.387068	chr2	202076000	0.4122127315430304	chr2:202076000:C:T
chr2:202076136	['T', 'C']	10699	5345.999345610919	-201.95601752523848	-0.0154392272341613	0.0162257590870853	-0.9515257283987406	0.341359	0.341359	chr2	202076136	0.4667886423983284	chr2:202076136:T:C
chr2:202076218	['TTGAC', 'T']	10699	3232.0	-78.18785272640454	0.0006729037243084	0.019554541770713	0.0344116334812956	0.97255	0.97255	chr2	202076218	0.0120880618111028	chr2:202076218:TTGAC:T
chr2:202076561	['T', 'C']	10699	1657.154888764255	36.00214999368239	0.0461192356220043	0.0260386028293883	1.7711870304328323	0.0765581	0.0765581	chr2	202076561	1.11600885331056	chr2:202076561:T:C
chr2:202078509	['G', 'A']	10699	7329.795641601197	-301.7318807149415	-0.0266031984294081	0.0147684308763426	-1.8013557873655726	0.071675	0.071675	chr2	202078509	1.1446322983814778	chr2:202078509:G:A
chr2:202078862	['A', 'G']	10699	1657.013381995134	35.28694535050811	0.0456303409787824	0.0260530741433435	1.751437881292824	0.0798992	0.0798992	chr2	202078862	1.097457569088072	chr2:202078862:A:G
chr2:202079391	['C', 'T']	10699	6852.640493550196	-218.82375205993264	-0.0076679054197244	0.0150438233377712	-0.5097045642959867	0.610269	0.610269	chr2	202079391	0.2144786904577578	chr2:202079391:C:T
chr2:202079871	['A', 'C']	10699	1648.1540474855117	36.9632074509605	0.0467598305060239	0.026108630516303	1.790972164427607	0.0733261	0.0733261	chr2	202079871	1.1347414132386917	chr2:202079871:A:C
chr2:202079926	['G', 'T']	10699	1649.0	35.49624842067677	0.0457242301819501	0.0261023825469751	1.7517263069630695	0.0798496	0.0798496	chr2	202079926	1.097727255082516	chr2:202079926:G:T
chr2:202080557	['G', 'A']	10699	283.05291203141064	-56.31940478173561	-0.1885424116339009	0.0612107932238303	-3.0802151337012607	0.00207377	0.00207377	chr2	202080557	2.6832394124936814	chr2:202080557:G:A
chr2:202080569	['A', 'G']	10699	5317.982324885439	-206.5339652241532	-0.0167501479655097	0.0162733687836513	-1.0292981243279729	0.303363	0.303363	chr2	202080569	0.5180373895206819	chr2:202080569:A:G
chr2:202080820	['G', 'A']	10699	1649.3083107413297	35.39676377483229	0.0456719847319578	0.0261027849414916	1.7496977749435436	0.0801992	0.0801992	chr2	202080820	1.095829963851976	chr2:202080820:G:A
chr2:202081047	['T', 'C']	10699	1656.154795288839	35.382906179350336	0.0456265882102698	0.0260442886950378	1.7518845972154744	0.0798223	0.0798223	chr2	202081047	1.0978757626091564	chr2:202081047:T:C
chr2:202081211	['C', 'T']	10699	7551.117333582647	-299.2584066451702	-0.0241084605730197	0.0146499070951157	-1.6456391440910554	0.0998675	0.0998675	chr2	202081211	1.000575821754734	chr2:202081211:C:T
chr2:202081578	['G', 'A']	10699	1671.687223008013	39.43670257815739	0.0488897672153301	0.0260379196268599	1.877637227395731	0.060458	0.060458	chr2	202081578	1.2185462237366085	chr2:202081578:G:A
chr2:202081605	['T', 'C']	10699	6441.64069800708	-221.8857174480455	-0.0116699704158151	0.0155161516897685	-0.7521175771638285	0.451997	0.451997	chr2	202081605	0.3448644476836831	chr2:202081605:T:C
chr2:202082145	['T', 'C']	10699	7557.412732541834	-300.31664306557235	-0.0242695649865869	0.0146443271882626	-1.6572673277908545	0.0974948	0.0974948	chr2	202082145	1.0110185472915163	chr2:202082145:T:C
chr2:202082148	['T', 'C']	10699	6318.771783844429	-235.8253318305109	-0.0154680699478669	0.0153865863419248	-1.005295755935164	0.314777	0.314777	chr2	202082148	0.5019970080092968	chr2:202082148:T:C
chr2:202082198	['G', 'T']	10699	5329.441882264719	-206.0581263198469	-0.0166592667684807	0.0162872959779508	-1.0228380936303612	0.306408	0.306408	chr2	202082198	0.5136998999059517	chr2:202082198:G:T
chr2:202082213	['G', 'A']	10699	7560.239783035631	-302.69712905972347	-0.0248037400393807	0.0146471584027717	-1.693416521984704	0.0904054	0.0904054	chr2	202082213	1.043805627929939	chr2:202082213:G:A
chr2:202082708	['C', 'T']	10699	7556.706300243036	-299.3212378827077	-0.0240299458737895	0.0146467472664563	-1.640633612134642	0.100903	0.100903	chr2	202082708	0.996095921334178	chr2:202082708:C:T
chr2:202084099	['G', 'A']	10699	1130.0	-62.3029873899968	-0.0399066038688453	0.0314354666411666	-1.2694770631012444	0.204299	0.204299	chr2	202084099	0.6897337591411441	chr2:202084099:G:A
chr2:202084949	['C', 'T']	10699	18318.0	-432.6254741351111	0.0106066468900586	0.019821459063849	0.5351092901835515	0.592585	0.592585	chr2	202084949	0.2272493459367591	chr2:202084949:C:T
chr2:202085128	['G', 'A']	10699	18318.0	-432.6254741351111	0.0106066468900586	0.019821459063849	0.5351092901835515	0.592585	0.592585	chr2	202085128	0.2272493459367591	chr2:202085128:G:A
chr2:202085375	['A', 'G']	10699	17121.60029912133	-443.6099078120513	-0.004098750586471	0.0174705104152802	-0.2346096644598391	0.814516	0.814516	chr2	202085375	0.0891003801787237	chr2:202085375:A:G
chr2:202085620	['C', 'T']	10699	7436.390109376461	-261.68105374996605	-0.0157631628481054	0.0147135217271276	-1.071338537465344	0.284041	0.284041	chr2	202085620	0.5466189670354125	chr2:202085620:C:T
chr2:202085754	['G', 'C']	10699	3768.0565632011967	-63.67104169008695	0.0092653122441722	0.0183743610944766	0.5042522129902758	0.614095	0.614095	chr2	202085754	0.2117644386563429	chr2:202085754:G:C
chr2:202085880	['C', 'T']	10699	4151.940340377782	-51.918124182056765	0.0155614166959915	0.0176624332985339	0.8810460276321697	0.378313	0.378313	chr2	202085880	0.4221487347546796	chr2:202085880:C:T
chr2:202086390	['C', 'T']	10699	4149.163425579656	-55.156392037277975	0.014603911573535	0.0176628617050686	0.826814579505212	0.408361	0.408361	chr2	202086390	0.3889557413489986	chr2:202086390:C:T
chr2:202086957	['C', 'T']	10699	4155.0	-54.83336725234606	0.0147679167671151	0.0176514623429731	0.8366398477457645	0.402814	0.402814	chr2	202086957	0.3948954437363774	chr2:202086957:C:T
chr2:202086958	['A', 'G']	10699	18174.096017202693	-446.90770650156406	0.0041694536918773	0.0194886314463048	0.2139428673257541	0.830596	0.830596	chr2	202086958	0.080610164704723	chr2:202086958:A:G
chr2:202086989	['T', 'C']	10699	12971.424791997755	-395.14067540791166	-0.0133980354622117	0.0142747279015809	-0.9385842976893396	0.347965	0.347965	chr2	202086989	0.4584644372927901	chr2:202086989:T:C
chr2:202087058	['C', 'A']	10699	11778.403553062177	-422.49756765481584	-0.024453874259539	0.014029317417902	-1.7430551701920116	0.0813527	0.0813527	chr2	202087058	1.0896280287671667	chr2:202087058:C:A
chr2:202087085	['T', 'C']	10699	5532.517106001122	-129.3977585908722	0.0026470318096281	0.0158889371447724	0.1665959016332971	0.867691	0.867691	chr2	202087085	0.061634907181832	chr2:202087085:T:C
chr2:202087175	['A', 'G']	10699	4153.552875175315	-54.22274299109184	0.0148401946669883	0.0176602785825135	0.8403148680611706	0.400751	0.400751	chr2	202087175	0.3971253852709103	chr2:202087175:A:G
chr2:202087373	['C', 'T']	10699	3983.6063411896753	-64.75258794620429	0.0108241255793258	0.0179273407213329	0.6037775344139867	0.546004	0.546004	chr2	202087373	0.262804175662361	chr2:202087373:C:T
chr2:202087406	['C', 'T']	10699	18324.27625549425	-436.1662097833006	0.0095262411691252	0.0198507355934998	0.4798936102017599	0.631313	0.631313	chr2	202087406	0.1997552675867363	chr2:202087406:C:T
chr2:202087955	['C', 'A']	10699	3968.370910450552	-146.31759657038538	-0.0156268088236042	0.0178695901417134	-0.8744917314654103	0.38187	0.38187	chr2	202087955	0.4180844587940592	chr2:202087955:C:A
chr2:202088504	['G', 'A']	10699	17115.398877980362	-429.6270364578103	0.0005891757320648	0.0174616226068608	0.0337411788886856	0.973084	0.973084	chr2	202088504	0.0118496683011625	chr2:202088504:G:A
chr2:202089064	['G', 'T']	10699	9602.590088826551	-262.9483312640767	-0.0018316393818194	0.0140709115318492	-0.1301720487456399	0.896433	0.896433	chr2	202089064	0.0474821643479247	chr2:202089064:G:T
chr2:202089181	['T', 'C']	10699	8302.327973074047	-287.55997836460926	-0.0138758817107699	0.0143289070326115	-0.96838381875111	0.332875	0.332875	chr2	202089181	0.4777188205530024	chr2:202089181:T:C
chr2:202089583	['T', 'A']	10699	365.10237471952126	-34.286006839262015	-0.0859732959917479	0.0541955165123317	-1.586354398378793	0.112689	0.112689	chr2	202089583	0.9481184750138364	chr2:202089583:T:A
chr2:202089784	['A', 'C']	10699	7934.483219594278	-272.8742995968281	-0.0135508405136022	0.0144483337035473	-0.9378825815931472	0.348326	0.348326	chr2	202089784	0.4580141074105578	chr2:202089784:A:C
chr2:202089788	['C', 'T']	10699	9155.855767433164	-339.2991345990217	-0.0213090980239664	0.0141375056317042	-1.5072742376971695	0.13177	0.13177	chr2	202089788	0.8801834540627842	chr2:202089788:C:T
chr2:202090731	['G', 'C']	10699	16351.0	-331.8568767671301	0.0198733406267287	0.016349682160539	1.2155184688968586	0.224195	0.224195	chr2	202090731	0.6493740772746025	chr2:202090731:G:C
chr2:202091097	['G', 'A']	10699	5612.0	-22.38280656534649	0.0275578992257469	0.0159747770359456	1.7250881914493963	0.0845405	0.0845405	chr2	202091097	1.0729351879406548	chr2:202091097:G:A
chr2:202091633	['A', 'G']	10699	1091.0	-59.02440991207756	-0.038296987419652	0.0319077254210972	-1.2002418509697437	0.230072	0.230072	chr2	202091633	0.6381362322023714	chr2:202091633:A:G
chr2:202091672	['C', 'A']	10699	1236.3466716529545	-65.45536387981201	-0.0364549003547533	0.0301013997040984	-1.2110699407041152	0.225895	0.225895	chr2	202091672	0.6460933817243524	chr2:202091672:C:A
chr2:202091747	['T', 'G']	10699	3127.0	-104.01732179861354	-0.0078651446371477	0.0198910604966936	-0.3954110258955359	0.692547	0.692547	chr2	202091747	0.1595507476815577	chr2:202091747:T:G
chr2:202091787	['T', 'C']	10699	1238.1157225649654	-66.51232307729207	-0.0370989918181342	0.0300789389130116	-1.2333876512540742	0.217458	0.217458	chr2	202091787	0.6626246105695999	chr2:202091787:T:C
chr2:202092008	['C', 'A']	10699	9161.85632828566	-339.29105475345443	-0.0209213522873313	0.0141325483755221	-1.4803665787245808	0.138805	0.138805	chr2	202092008	0.8575948895490391	chr2:202092008:C:A
chr2:202093485	['C', 'A']	10699	1239.3475130890054	-63.72578525569083	-0.0345883072344118	0.0300678038678749	-1.1503436495196375	0.250028	0.250028	chr2	202093485	0.6020113530696809	chr2:202093485:C:A
chr2:202093791	['G', 'A']	10699	9122.0	-334.4601232593815	-0.0202046477151774	0.0141296346287581	-1.4299483494112968	0.152761	0.152761	chr2	202093791	0.8159875073224143	chr2:202093791:G:A
chr2:202094523	['T', 'C']	10699	2373.887517531557	-119.60650630608993	-0.0296917617913288	0.0224269069118322	-1.3239347676457232	0.185553	0.185553	chr2	202094523	0.7315320196341784	chr2:202094523:T:C
chr2:202095039	['A', 'G']	10699	1249.0	-62.7571563748463	-0.0337883468578703	0.0299312306359624	-1.1288659416921385	0.25898	0.25898	chr2	202095039	0.5867337734670797	chr2:202095039:A:G
chr2:202096124	['T', 'A']	10699	11811.415895278167	-325.3615864034508	-0.0059117429463458	0.0139679561226099	-0.423236076520636	0.672132	0.672132	chr2	202096124	0.1725454274788672	chr2:202096124:T:A
chr2:202096942	['G', 'A']	10699	12244.722367682813	-335.5298443611384	-0.0022269372410772	0.0140353287776315	-0.1586665532642449	0.873935	0.873935	chr2	202096942	0.0585208673553983	chr2:202096942:G:A
chr2:202097235	['C', 'T']	10699	16201.0	-469.03335256324704	-0.013934853829119	0.0161518203559606	-0.8627420019550012	0.388299	0.388299	chr2	202097235	0.410833727906286	chr2:202097235:C:T
chr2:202097299	['A', 'G']	10699	569.2660370301104	7.4404353083596515	0.0382153320101197	0.0435235238467436	0.8780385555334328	0.379943	0.379943	chr2	202097299	0.4202815524417769	chr2:202097299:A:G
chr2:202097635	['G', 'C']	10699	12750.0	-394.3116965859594	-0.0106752123786577	0.0141432764833399	-0.7547906166744699	0.450391	0.450391	chr2	202097635	0.3464102964191201	chr2:202097635:G:C
chr2:202097773	['G', 'A']	10699	12750.575261780104	-393.341443456847	-0.0104469454573254	0.0141461797614561	-0.7384994135158726	0.460227	0.460227	chr2	202097773	0.3370279062952693	chr2:202097773:G:A
chr2:202097874	['G', 'T']	10699	1884.0	-45.11790554798737	-0.0020429203216887	0.0245634148106226	-0.0831692310470304	0.933719	0.933719	chr2	202097874	0.029783803760136	chr2:202097874:G:T
chr2:202098223	['G', 'T']	10699	12739.381415350095	-394.1204005696007	-0.0107038023087579	0.014138922839131	-0.7570451038274286	0.44904	0.44904	chr2	202098223	0.3477149707883841	chr2:202098223:G:T
chr2:202098379	['G', 'A']	10699	12746.57413986537	-395.003037468072	-0.0108609272034766	0.0141384671474576	-0.7681827945138776	0.442396	0.442396	chr2	202098379	0.354188808434328	chr2:202098379:G:A
chr2:202099464	['C', 'T']	10699	1019.0952514488688	-69.71184870052387	-0.0536674808150604	0.0329125401569737	-1.6306088973715709	0.103002	0.103002	chr2	202099464	0.9871543424741384	chr2:202099464:C:T
chr2:202099657	['G', 'A']	10699	12690.30284324729	-407.2018822928033	-0.0133929382248799	0.0141413302177662	-0.9470776807159148	0.343621	0.343621	chr2	202099657	0.4639203026247605	chr2:202099657:G:A
chr2:202099794	['G', 'C']	10699	1968.0	-68.72100651288883	-0.0137805121638682	0.0241471678493908	-0.5706885482313768	0.568223	0.568223	chr2	202099794	0.2454811912907968	chr2:202099794:G:C
chr2:202100263	['C', 'A']	10699	12688.371879966347	-405.0743279477617	-0.0129680397051954	0.0141395724253987	-0.91714510984088	0.359087	0.359087	chr2	202100263	0.4448003173202128	chr2:202100263:C:A
chr2:202100637	['C', 'T']	10699	12703.0	-407.1276296567706	-0.0134076444841368	0.0141488638177529	-0.94761280176532	0.343348	0.343348	chr2	202100637	0.4642654780251088	chr2:202100637:C:T
chr2:202101618	['C', 'T']	10699	9948.929893438026	-335.1859071898119	-0.0099802276604764	0.0140786055253144	-0.7088931956031614	0.478406	0.478406	chr2	202101618	0.3202033822166542	chr2:202101618:C:T
chr2:202102691	['C', 'A']	10699	9129.70664672338	-325.14624752705026	-0.0128047564321208	0.0142686055026208	-0.8974076990052663	0.369522	0.369522	chr2	202102691	0.4323597001807204	chr2:202102691:C:A
chr2:202103721	['A', 'G']	10699	17513.63694148439	-479.7509683722897	-0.0088847525004773	0.0181392709443246	-0.4898075853074573	0.62428	0.62428	chr2	202103721	0.2046205782975607	chr2:202103721:A:G
chr2:202104086	['A', 'G']	10699	418.0390727238736	39.49558466761872	0.1128335357698586	0.0506214415537305	2.228967257878165	0.0258368	0.0258368	chr2	202104086	1.5877612766057985	chr2:202104086:A:G
chr2:202104215	['A', 'G']	10699	12114.264560157057	-332.00390040111154	-0.0019469051539858	0.0140733593606049	-0.1383397598327309	0.889975	0.889975	chr2	202104215	0.0506221928096282	chr2:202104215:A:G
chr2:202104964	['A', 'G']	10699	17534.27774142283	-468.7448428079915	-0.0051765303745831	0.0181924807033256	-0.284542303988089	0.776	0.776	chr2	202104964	0.1101382787418115	chr2:202104964:A:G
chr2:202105127	['AG', 'A']	10699	1818.005917715573	-73.6199838845258	-0.0256206866588527	0.0254364249989991	-1.0072440077511224	0.31384	0.31384	chr2	202105127	0.5032917048785205	chr2:202105127:AG:A
chr2:202105527	['C', 'T']	10699	5263.491961114227	-138.80574194741652	-0.0030751666214331	0.0161954360026971	-0.189878594248466	0.849408	0.849408	chr2	202105527	0.0708836529998085	chr2:202105527:C:T
chr2:202106312	['C', 'G']	10699	402.0375771172182	41.28605345950669	0.1218050627119684	0.0517142361885631	2.355348772199524	0.0185233	0.0185233	chr2	202106312	1.7322816394618568	chr2:202106312:C:G
chr2:202107010	['C', 'T']	10699	17575.28540712349	-451.6340720177723	0.0003206088971875	0.0182503215598442	0.0175673012739092	0.985984	0.985984	chr2	202107010	0.0061301324909288	chr2:202107010:C:T
chr2:202107869	['T', 'G']	10699	1817.018984382306	-73.53892795489428	-0.0252017154270551	0.0253753163771655	-0.9931586685450514	0.320655	0.320655	chr2	202107869	0.4939619837040804	chr2:202107869:T:G
chr2:202107872	['G', 'A']	10699	5246.980835748341	-130.71847996662382	-0.0009175111790708	0.0162127897746288	-0.0565918137362532	0.954871	0.954871	chr2	202107872	0.0200552962406781	chr2:202107872:G:A
chr2:202109309	['C', 'A']	10699	3062.144834034596	-99.33477453404322	-0.0060932747536348	0.0199068686719935	-0.3060890617220622	0.759543	0.759543	chr2	202109309	0.1194476343961947	chr2:202109309:C:A
chr2:202109376	['G', 'A']	10699	9873.845751145182	-248.7360674464728	0.0027431762634523	0.0139606033997345	0.1964941045101613	0.844227	0.844227	chr2	202109376	0.073540762388315	chr2:202109376:G:A
chr2:202109637	['T', 'G']	10699	876.2456993268511	-8.803478262528978	0.0133077673629092	0.0352993123550633	0.3769979207824533	0.706183	0.706183	chr2	202109637	0.1510827414529804	chr2:202109637:T:G
chr2:202110778	['G', 'A']	10699	238.0	1.90737445291803	0.019410323217108	0.0664515582066253	0.2920973373830209	0.770218	0.770218	chr2	202110778	0.1133863361296362	chr2:202110778:G:A
chr2:202111145	['G', 'A']	10699	8276.773602542531	-200.2221898644557	0.0031782710257283	0.0142805068109128	0.2225601001289082	0.823882	0.823882	chr2	202111145	0.0841349854128134	chr2:202111145:G:A
chr2:202111885	['G', 'A']	10699	10720.005890052356	-261.6557038281372	0.003248966829087	0.0138768023112514	0.2341293589267833	0.814889	0.814889	chr2	202111885	0.0889015445981535	chr2:202111885:G:A
chr2:202112303	['G', 'A']	10699	8060.0	-210.4556113532199	0.000193391173126	0.0143582000763513	0.0134690401371811	0.989254	0.989254	chr2	202112303	0.0046921850099604	chr2:202112303:G:A
chr2:202115068	['A', 'G']	10699	7903.693659996259	-219.1854463968	-0.0017932689920892	0.0144368685941782	-0.1242145400431532	0.901148	0.901148	chr2	202115068	0.0452038768290569	chr2:202115068:A:G
chr2:202115241	['C', 'T']	10699	3138.58670655324	-85.51800297002262	-0.0006060327486824	0.0196790233549953	-0.0307958752703354	0.975433	0.975433	chr2	202115241	0.0108025558231166	chr2:202115241:C:T
chr2:202115628	['C', 'T']	10699	7684.436477517061	-199.9991420447321	0.0007979108800752	0.0144980917131411	0.0550355795688611	0.956111	0.956111	chr2	202115628	0.019491685245764	chr2:202115628:C:T
chr2:202115798	['A', 'G']	10699	1823.9438612933448	-74.72578801329061	-0.0266890590684385	0.025354968913955	-1.052616517062624	0.292541	0.292541	chr2	202115798	0.5338132583820483	chr2:202115798:A:G
chr2:202115995	['A', 'G']	10699	9507.777320744131	-236.54140564575488	0.0002077052498014	0.0140513924401807	0.0147818268321594	0.988207	0.988207	chr2	202115995	0.0051520740950475	chr2:202115995:A:G
chr2:202116164	['A', 'G']	10699	9502.888203402505	-237.96107283619145	-1.590244472486126e-05	0.0140543186779241	-0.0011314988004249	0.999097	0.999097	chr2	202116164	0.0003923450876378	chr2:202116164:A:G
chr2:202116215	['T', 'C']	10699	17526.0	-454.8556660900421	-0.0012578177243866	0.0181207498066748	-0.0694131168856679	0.944662	0.944662	chr2	202116215	0.0247235542343904	chr2:202116215:T:C
chr2:202116298	['T', 'C']	10699	1819.8504769029369	-74.87614740495191	-0.0267806662749255	0.0253468630158062	-1.0565672863827449	0.290733	0.290733	chr2	202116298	0.5365056703124668	chr2:202116298:T:C
chr2:202117396	['C', 'T']	10699	7678.435355707208	-206.8705246976728	-0.0006229338707665	0.0144998470910192	-0.0429614096518581	0.965733	0.965733	chr2	202117396	0.0151429280924605	chr2:202117396:C:T
chr2:202118362	['T', 'C']	10699	17265.22744694774	-461.41394450311816	-0.0045270784000868	0.0177089277946654	-0.2556381985729594	0.798235	0.798235	chr2	202118362	0.0978692337386407	chr2:202118362:T:C
chr2:202118600	['CT', 'C']	10699	5163.965317378705	-129.41365873704325	-0.0024947315426013	0.0163377798931942	-0.1526970958667753	0.87864	0.87864	chr2	202118600	0.0561890294068629	chr2:202118600:CT:C
chr2:202120985	['C', 'T']	10699	7737.723219293326	-238.03951420496028	-0.0065720816527403	0.0144884657793626	-0.4536078390095409	0.65012	0.65012	chr2	202120985	0.1870064733144154	chr2:202120985:C:T
chr2:202121646	['C', 'T']	10699	1067.0997382688352	-16.846247139502083	0.0054476068026226	0.0319153854408382	0.1706890494153959	0.864472	0.864472	chr2	202121646	0.0632490688358939	chr2:202121646:C:T
chr2:202122583	['T', 'C']	10699	19220.592969991587	-463.0227436784295	0.0127133902962541	0.0230834385013033	0.5507580811903903	0.581811	0.581811	chr2	202122583	0.2352180720299355	chr2:202122583:T:C
chr2:202123222	['G', 'A']	10699	1181.0	-88.84041477539117	-0.0561008683694104	0.030549546840698	-1.8363895432541424	0.0663278	0.0663278	chr2	202123222	1.1783044074009368	chr2:202123222:G:A
chr2:202124808	['G', 'A']	10699	989.3698924731182	-73.62250002659707	-0.0550380489425919	0.0332091076778378	-1.6573179103912412	0.0974846	0.0974846	chr2	202124808	1.0110639859760078	chr2:202124808:G:A
chr2:202125019	['G', 'A']	10699	6740.259979433486	-198.1786507184282	-0.0053865769885886	0.0150833974990974	-0.3571196070985333	0.721009	0.721009	chr2	202125019	0.1420593141627593	chr2:202125019:G:A
chr2:202125464	['A', 'G']	10699	15291.717064048622	-420.3468370152595	-0.0048247529671803	0.0155067716375588	-0.3111384548602202	0.755701	0.755701	chr2	202125464	0.1216500030909521	chr2:202125464:A:G
chr2:202126928	['T', 'C']	10699	391.0731046087688	36.284316995553645	0.1087482115566069	0.0524018466466966	2.0752744133199785	0.037985	0.037985	chr2	202126928	1.4203878692596963	chr2:202126928:T:C
chr2:202128145	['G', 'T']	10699	251.02346232940727	-11.578423536971926	-0.0172530461833176	0.0650662151333824	-0.2651613613601122	0.79089	0.79089	chr2	202128145	0.10188391563638	chr2:202128145:G:T
chr2:202129094	['G', 'A']	10699	901.336979897148	-50.91197772350029	-0.0438367494715212	0.0354569358537729	-1.2363377831718827	0.21636	0.21636	chr2	202129094	0.6648230272299732	chr2:202129094:G:A
chr2:202129361	['G', 'A']	10699	7131.665731125457	-229.32494504033792	-0.0098763996743332	0.0148738981499786	-0.664008827729361	0.506699	0.506699	chr2	202129361	0.2952499528139479	chr2:202129361:G:A
chr2:202129615	['T', 'C']	10699	7133.3336450346	-230.71132448097785	-0.0102028753927974	0.0148699870194707	-0.6861388230828874	0.49264	0.49264	chr2	202129615	0.307470328440877	chr2:202129615:T:C
chr2:202130050	['C', 'T']	10699	14927.580925666198	-425.29087880296805	-0.0080270880191527	0.0152579914940266	-0.5260907388954373	0.598836	0.598836	chr2	202130050	0.2226920992251285	chr2:202130050:C:T
chr2:202130082	['A', 'G']	10699	244.0228080014956	-3.701559737874065	-0.0142593739894703	0.0663300315379479	-0.2149761376385363	0.82979	0.82979	chr2	202130082	0.0810318032633579	chr2:202130082:A:G
chr2:202130563	['A', 'C']	10699	6959.650495419704	-219.6925365228767	-0.0089355323551894	0.0149652567878903	-0.5970851340432703	0.550463	0.550463	chr2	202130563	0.2592718673114172	chr2:202130563:A:C
chr2:202130902	['C', 'T']	10699	7798.831447011506	-192.7160067160554	0.0028909541817946	0.0144678016690695	0.1998198653756193	0.841625	0.841625	chr2	202130902	0.0748813725239982	chr2:202130902:C:T
chr2:202130921	['T', 'A']	10699	11567.790977443614	-254.79532291486632	0.0072178512984745	0.0141308411498285	0.5107870948334994	0.609511	0.609511	chr2	202130921	0.2150184521519279	chr2:202130921:T:A
chr2:202131108	['G', 'A']	10699	7794.185489902768	-197.50244243185057	0.0019351777182426	0.0144659543934998	0.1337746314969875	0.893583	0.893583	chr2	202131108	0.0488651020639122	chr2:202131108:G:A
chr2:202131901	['T', 'C']	10699	16800.140506684118	-483.22375468102535	-0.0108268157231689	0.0169740274083206	-0.637846013955515	0.523588	0.523588	chr2	202131901	0.2810103155084158	chr2:202131901:T:C
chr2:202132223	['T', 'C']	10699	18481.727425687044	-466.0484039764849	0.0055317900538762	0.0204164918161609	0.2709471393854983	0.786437	0.786437	chr2	202132223	0.1043360621674991	chr2:202132223:T:C
chr2:202132359	['A', 'G']	10699	7817.148287189106	-200.03324692805268	0.0015645107524293	0.0144984647127311	0.1079087188490733	0.91407	0.91407	chr2	202132359	0.039020544474423	chr2:202132359:A:G
chr2:202132560	['G', 'A']	10699	7795.643164391247	-196.91080718138403	0.0019712163846837	0.0144703030292986	0.1362249553926129	0.891646	0.891646	chr2	202132560	0.0498075343698639	chr2:202132560:G:A
chr2:202132913	['G', 'A']	10699	7840.819828318098	-190.78031477681407	0.0034653813980774	0.0145280958927202	0.2385296341424817	0.811475	0.811475	chr2	202132913	0.0907248554179011	chr2:202132913:G:A
chr2:202133030	['A', 'G']	10699	7199.792762200443	-233.495357847312	-0.0102523471899138	0.0151198201805147	-0.6780733545446699	0.49774	0.49774	chr2	202133030	0.3029974565410257	chr2:202133030:A:G
chr2:202135994	['A', 'T']	10699	8508.523990157748	-224.73627082044325	-0.000405302906909	0.0153608657629024	-0.0263854207936537	0.97895	0.97895	chr2	202135994	0.0092394892781971	chr2:202135994:A:T
chr2:202136006	['A', 'T']	10699	1722.9324412838032	-44.74301028408572	-0.0051536015238029	0.0257670980753075	-0.2000070597294606	0.841479	0.841479	chr2	202136006	0.0749567178318542	chr2:202136006:A:T
chr2:202136087	['G', 'A']	10699	7129.666386240418	-232.0092836071209	-0.0104347472179834	0.0148695909675627	-0.7017507906401983	0.48285	0.48285	chr2	202136087	0.3161877642587052	chr2:202136087:G:A
chr2:202136314	['A', 'G']	10699	14958.0	-427.963755128776	-0.0086799555547356	0.0152753341903425	-0.5682334308746784	0.569888	0.569888	chr2	202136314	0.2442104877684953	chr2:202136314:A:G
chr2:202137267	['A', 'G']	10699	3427.53296445653	-85.48702301138397	0.0016981050049224	0.0190225851547637	0.0892678356336435	0.928871	0.928871	chr2	202137267	0.0320445958860598	chr2:202137267:A:G
chr2:202138137	['T', 'C']	10699	7797.728827818284	-197.523361521963	0.0017755098700053	0.0144642285131002	0.1227517850950241	0.902306	0.902306	chr2	202138137	0.0446461547256264	chr2:202138137:T:C
chr2:202139218	['T', 'C']	10699	15119.065644286517	-421.6650377259927	-0.005771256581916	0.0153817668802924	-0.3752011473604083	0.707518	0.707518	chr2	202139218	0.1502625067559926	chr2:202139218:T:C
chr2:202139487	['C', 'T']	10699	14946.0	-419.8134444443392	-0.0064557397635818	0.0152511866773643	-0.4232942590076227	0.672089	0.672089	chr2	202139487	0.172573212586715	chr2:202139487:C:T
chr2:202140247	['C', 'T']	10699	407.0	36.72677072431674	0.1069255237426259	0.0512628503938668	2.085828683365968	0.0370178	0.0370178	chr2	202140247	1.4315893953143728	chr2:202140247:C:T
chr2:202140260	['C', 'A']	10699	16411.067776011965	-503.0574725027077	-0.0180993992438936	0.0164973519773562	-1.0971093584434837	0.272618	0.272618	chr2	202140260	0.5644454726297595	chr2:202140260:C:A
chr2:202140328	['A', 'T']	10699	6968.302608207909	-216.43723930348327	-0.0081686875554229	0.0149662578706089	-0.5458069496092823	0.58521	0.58521	chr2	202140328	0.2326882613100334	chr2:202140328:A:T
chr2:202140417	['G', 'A']	10699	7539.704711160964	-209.5499987955404	-0.0019432742385804	0.0146054314683845	-0.1330514776497297	0.894155	0.894155	chr2	202140417	0.0485871905890477	chr2:202140417:G:A
chr2:202141106	['G', 'A']	10699	987.092260235558	-65.60975728512855	-0.0471657196698087	0.0332283143030217	-1.41944364795898	0.155799	0.155799	chr2	202141106	0.807435334185121	chr2:202141106:G:A
chr2:202141233	['G', 'A']	10699	988.092353710974	-69.29711234540511	-0.0506959977184441	0.0332208248129623	-1.526030675152387	0.127032	0.127032	chr2	202141233	0.896086864297126	chr2:202141233:G:A
chr2:202141976	['C', 'G']	10699	989.09244718639	-69.31533420524849	-0.0507022077764561	0.0332067349224721	-1.5268651945104137	0.126824	0.126824	chr2	202141976	0.8967985533842551	chr2:202141976:C:G
chr2:202142066	['A', 'G']	10699	7730.445078059269	-204.42446288502643	0.0005357899221162	0.0145258991605507	0.0368851467433685	0.970577	0.970577	chr2	202142066	0.0129700044811041	chr2:202142066:A:G
chr2:202142530	['T', 'G']	10699	407.0	36.72677072431674	0.1069255237426259	0.0512628503938668	2.085828683365968	0.0370178	0.0370178	chr2	202142530	1.4315893953143728	chr2:202142530:T:G
chr2:202143242	['T', 'C']	10699	7544.525808864783	-230.0191965846008	-0.0060239402151484	0.0146042257742872	-0.4124792582811505	0.679996	0.679996	chr2	202143242	0.1674936419747003	chr2:202143242:T:C
chr2:202143265	['T', 'C']	10699	7717.885460495559	-206.3501154157641	-1.246893139937016e-05	0.0145362823805444	-0.0008577799380162	0.999316	0.999316	chr2	202143265	0.0002971590656118	chr2:202143265:T:C
chr2:202143328	['T', 'C']	10699	7719.607630446981	-207.0537685115644	-0.0002097241926749	0.01453439800481	-0.0144295066507399	0.988488	0.988488	chr2	202143328	0.0050285985459751	chr2:202143328:T:C
chr2:202144610	['G', 'A']	10699	8513.38715407629	-288.82016603831346	-0.0125769138286838	0.014262385136946	-0.8818240222740806	0.377892	0.377892	chr2	202144610	0.4226323020301438	chr2:202144610:G:A
chr2:202144649	['T', 'C']	10699	8513.591474245115	-289.4134454020367	-0.0127077481405204	0.0142623145406583	-0.8910018149083565	0.372948	0.372948	chr2	202144649	0.4283517174872299	chr2:202144649:T:C
chr2:202144729	['C', 'T']	10699	8513.38715407629	-290.84068106860104	-0.0130147373841827	0.014262263177126	-0.9125296050528616	0.361511	0.361511	chr2	202144729	0.4418784835240295	chr2:202144729:C:T
chr2:202144819	['A', 'G']	10699	16532.0	-501.76078533847885	-0.0172635027073247	0.016631919461104	-1.037974164539319	0.299306	0.299306	chr2	202144819	0.5238845770429588	chr2:202144819:A:G
chr2:202144862	['C', 'G']	10699	16531.0	-502.7149050597611	-0.0175097442429001	0.016631727615382	-1.0527916670969304	0.29246	0.29246	chr2	202144862	0.5339335243414534	chr2:202144862:C:G
chr2:202145608	['G', 'A']	10699	7747.551724137927	-205.5402440668404	6.634196518954818e-05	0.014573491262484	0.0045522355621353	0.996368	0.996368	chr2	202145608	0.0015802289944108	chr2:202145608:G:A
chr2:202145780	['A', 'G']	10699	18484.366033853923	-466.0371232268161	0.0051549973351897	0.0204526652127857	0.2520452606815834	0.801011	0.801011	chr2	202145780	0.0963615198627052	chr2:202145780:A:G
chr2:202145936	['T', 'C']	10699	18350.14538145101	-467.4609459726963	0.0036600664340278	0.0200200953295164	0.1828196306653792	0.854943	0.854943	chr2	202145936	0.0680628392024293	chr2:202145936:T:C
chr2:202146261	['G', 'T']	10699	6957.300551556511	-208.0527211709596	-0.0062353562180864	0.0149706238397487	-0.4165061045439436	0.677048	0.677048	chr2	202146261	0.1693805404785779	chr2:202146261:G:T
chr2:202147883	['A', 'C']	10699	482.0901187248761	7.864125784209615	0.0417985609604758	0.0467273882246763	0.8945195216025853	0.371064	0.371064	chr2	202147883	0.4305511781215625	chr2:202147883:A:C
chr2:202148441	['AAACT', 'A']	10699	866.0809497102262	16.44312476855599	0.0411327332639066	0.0350905149010993	1.1721895041961323	0.241147	0.241147	chr2	202148441	0.6177181365683476	chr2:202148441:AAACT:A
chr2:202150023	['G', 'C']	10699	19636.835389792486	-539.2820997125486	-0.0235371136120268	0.0253319938950971	-0.9291457162628776	0.352835	0.352835	chr2	202150023	0.4524283409071878	chr2:202150023:G:C
chr2:202150236	['T', 'C']	10699	399.0372966909703	30.096119123275184	0.091560188705995	0.051744785914129	1.7694572909807755	0.0768461	0.0768461	chr2	202150236	1.114378168391409	chr2:202150236:T:C
chr2:202151907	['C', 'G']	10699	8082.532684934069	-219.84477180443696	-0.0021174407219967	0.0143775549290486	-0.1472740485044932	0.882918	0.882918	chr2	202151907	0.0540796291531036	chr2:202151907:C:G
chr2:202152444	['G', 'A']	10699	3421.319779398018	-88.60781525893675	0.0002149871538851	0.0190568813794682	0.0112813397745538	0.990999	0.990999	chr2	202152444	0.0039267837535753	chr2:202152444:G:A
chr2:202155043	['G', 'A']	10699	243.0	-4.226964331901035	-0.0173231440663076	0.0664831391847551	-0.2605644721162612	0.794433	0.794433	chr2	202155043	0.0999427239534662	chr2:202155043:G:A
chr2:202156567	['G', 'A']	10699	9248.593305908753	-265.65359459857075	-0.0044961976225551	0.0140223315884918	-0.3206455070742434	0.748485	0.748485	chr2	202156567	0.1258168987043679	chr2:202156567:G:A
chr2:202158275	['T', 'C']	10699	871.7333021515436	-66.35390826710979	-0.0559467249319225	0.0352752828512878	-1.5860035812549114	0.112768	0.112768	chr2	202158275	0.9478141219400836	chr2:202158275:T:C
chr2:202160021	['A', 'G']	10699	12282.295970832944	-282.4105439737633	0.0064227035244741	0.014181293422291	0.4528996991472244	0.65063	0.65063	chr2	202160021	0.1866659156405805	chr2:202160021:A:G
chr2:202160367	['T', 'G']	10699	12294.36809528275	-276.5247015395354	0.0075095282922093	0.0142409867757925	0.5273179738481566	0.597984	0.597984	chr2	202160367	0.2233104360862906	chr2:202160367:T:G
chr2:202160375	['G', 'A']	10699	4581.281972120872	-154.90081914995102	-0.0099550101829885	0.0170535122252503	-0.5837513147730721	0.5594	0.5594	chr2	202160375	0.2522775379644916	chr2:202160375:G:A
chr2:202163406	['A', 'G']	10699	18496.457604935964	-495.9980421625028	-0.0131002931079388	0.0203492342465068	-0.6437732717233654	0.519736	0.519736	chr2	202163406	0.2842172003219098	chr2:202163406:A:G
chr2:202165228	['T', 'A']	10699	17899.0	-541.5020329900287	-0.0296353206399773	0.0187536000265983	-1.5802470244617262	0.11408	0.11408	chr2	202165228	0.9427904874922096	chr2:202165228:T:A
chr2:202165600	['A', 'C']	10699	586.1095634289987	55.25680859615397	0.1145851424305805	0.0427169114905306	2.6824304106344763	0.00732018	0.00732018	chr2	202165600	2.135478239700404	chr2:202165600:A:C
chr2:202167388	['G', 'A']	10699	977.0	-46.5825839733022	-0.035863760135336	0.0340236938261349	-1.0540819088780915	0.291869	0.291869	chr2	202167388	0.5348120298625744	chr2:202167388:G:A
chr2:202168786	['A', 'G']	10699	8431.72851398111	-214.66899231460533	-0.0005269281293593	0.0143362093967335	-0.0367550525231196	0.970681	0.970681	chr2	202168786	0.0129234711237028	chr2:202168786:A:G
chr2:202169888	['C', 'T']	10699	2423.0	-62.85616681347257	-0.0065333183330698	0.0222467892210315	-0.2936746632585251	0.769012	0.769012	chr2	202169888	0.1140668832244192	chr2:202169888:C:T
chr2:202170700	['G', 'A']	10699	843.0	-24.560364856353853	-0.0145022077424444	0.0357653780015194	-0.4054817410801135	0.685132	0.685132	chr2	202170700	0.1642257477063252	chr2:202170700:G:A
chr2:202170967	['C', 'G']	10699	19112.78640867452	-532.7053459327726	-0.0241613007979805	0.0222871726126317	-1.0840899928368006	0.278349	0.278349	chr2	202170967	0.5554103346058734	chr2:202170967:C:G
chr2:202173340	['C', 'T']	10699	8164.763133295943	-281.88696323440723	-0.0150040504694933	0.0143841080332219	-1.0430991226456003	0.296926	0.296926	chr2	202173340	0.5273517722182218	chr2:202173340:C:T
chr2:202174953	['C', 'A']	10699	6984.0	-86.63632439306011	0.0178401724895814	0.0149347465492003	1.194541362373282	0.232293	0.232293	chr2	202174953	0.633963877187186	chr2:202174953:C:A
chr2:202175944	['T', 'A']	10699	5672.590594614809	-74.3397853714328	0.0140361547014444	0.0158588332391419	0.8850685602015916	0.37614	0.37614	chr2	202175944	0.4246504797773975	chr2:202175944:T:A
chr2:202176232	['C', 'T']	10699	683.511084089421	-11.159290507887317	0.0093084304287174	0.0396938839950275	0.2345054071776776	0.814597	0.814597	chr2	202176232	0.0890571936679499	chr2:202176232:C:T
chr2:202177355	['G', 'A']	10699	5676.5305664610205	-74.93230393387775	0.0139208344170187	0.0158509446237542	0.8782337423699658	0.379837	0.379837	chr2	202177355	0.4204027328239413	chr2:202177355:G:A
chr2:202177621	['A', 'G']	10699	8370.564737776946	-264.9415680647436	-0.0108196554722162	0.0143535011741048	-0.7537990446356012	0.450987	0.450987	chr2	202177621	0.3458359767686832	chr2:202177621:A:G
chr2:202178596	['A', 'G']	10699	19337.80744064311	-499.67840005488114	-0.0075069278854562	0.023398785464899	-0.32082553586884	0.748349	0.748349	chr2	202178596	0.1258958173415733	chr2:202178596:A:G
chr2:202180186	['A', 'C']	10699	8380.266205219341	-267.82619839034	-0.0114443121131022	0.0143540834062738	-0.7972861651410093	0.425303	0.425303	chr2	202180186	0.3713015538511058	chr2:202180186:A:C
chr2:202181695	['G', 'T']	10699	10658.985039738196	-239.56331518642912	0.0053679289059001	0.0139503448866136	0.3847882578911026	0.700402	0.700402	chr2	202181695	0.1546526224576324	chr2:202181695:G:T
chr2:202183149	['G', 'T']	10699	682.0	-8.758825816678756	0.0125244812779542	0.039720380337531	0.3153162475163942	0.752528	0.752528	chr2	202183149	0.1234773362400834	chr2:202183149:G:T
chr2:202183641	['T', 'C']	10699	681.3184028427156	-6.98172065553545	0.0153416071912834	0.0397480857777949	0.3859709691945452	0.699526	0.699526	chr2	202183641	0.1551961390039154	chr2:202183641:T:C
chr2:202184332	['G', 'A']	10699	680.5903129098746	-8.197976581443191	0.0131465302923155	0.0398551846297561	0.3298574680921252	0.741514	0.741514	chr2	202184332	0.1298806449520536	chr2:202184332:G:A
chr2:202186651	['A', 'G']	10699	681.0636567582726	-9.261086652121495	0.0116236096645549	0.039745880323775	0.292448162422559	0.76995	0.76995	chr2	202186651	0.113537476683556	chr2:202186651:A:G
chr2:202187163	['C', 'T']	10699	19411.81435782389	-504.8769520200072	-0.0085687956723569	0.0237534283052561	-0.360739324119411	0.718301	0.718301	chr2	202187163	0.1436935289527798	chr2:202187163:C:T
chr2:202188224	['G', 'A']	10699	682.0	-8.758825816678756	0.0125244812779542	0.039720380337531	0.3153162475163942	0.752528	0.752528	chr2	202188224	0.1234773362400834	chr2:202188224:G:A
chr2:202189428	['A', 'G']	10699	682.8296836982967	-7.507854149167238	0.0149107738104338	0.0397225758332408	0.3753727822946493	0.707391	0.707391	chr2	202189428	0.150340469931504	chr2:202189428:A:G
chr2:202190799	['A', 'G']	10699	590.0551504954196	53.48722140636174	0.112545724227084	0.0427115025901439	2.635021420507344	0.00842534	0.00842534	chr2	202190799	2.074412564386068	chr2:202190799:A:G
chr2:202191108	['T', 'C']	10699	19435.0	-502.27996450408745	-0.0073507102896086	0.023899036586332	-0.3075734983314168	0.758413	0.758413	chr2	202191108	0.1200942313399839	chr2:202191108:T:C
chr2:202191520	['G', 'A']	10699	393.7602597891572	32.23639880551386	0.1025888151982609	0.0523612400159554	1.959251063706671	0.0501094	0.0501094	chr2	202191520	1.3000807973822326	chr2:202191520:G:A
chr2:202192051	['T', 'C']	10699	753.0703869882221	-21.34555499114633	-0.0018829056662769	0.0377802140902951	-0.0498384064679139	0.960252	0.960252	chr2	202192051	0.017614779619116	chr2:202192051:T:C
chr2:202192264	['A', 'G']	10699	10356.936056838364	-225.93357956419885	0.0058047118912316	0.0140115193025012	0.414281404172599	0.678676	0.678676	chr2	202192264	0.1683375084803453	chr2:202192264:A:G
chr2:202192571	['C', 'T']	10699	6931.647878108058	-84.00051596944365	0.0180541428188891	0.0149429083079615	1.2082080975675888	0.226994	0.226994	chr2	202192571	0.6439856221078881	chr2:202192571:C:T
chr2:202192882	['C', 'G']	10699	9242.727774142284	-214.255676044971	0.0023035681796059	0.0141482854104255	0.1628160665962019	0.870666	0.870666	chr2	202192882	0.0601484146546415	chr2:202192882:C:G
chr2:202193065	['A', 'T']	10699	1192.8919652043774	3.8425589388350927	0.0333576018263361	0.0301013256113939	1.1081771699021026	0.26781	0.26781	chr2	202193065	0.5721732105064764	chr2:202193065:A:T
chr2:202193123	['T', 'C']	10699	1361.0	0.1565659053973713	0.0296786032921878	0.0282100019803297	1.0520595961986168	0.292796	0.292796	chr2	202193123	0.5334348606388974	chr2:202193123:T:C
chr2:202193510	['T', 'C']	10699	1362.0	-0.6774785383523132	0.0290111822771003	0.0282016498368194	1.028705144733199	0.303642	0.303642	chr2	202193510	0.5176381566676286	chr2:202193510:T:C
chr2:202193900	['C', 'T']	10699	1195.0	5.0104495099476	0.0341719774744158	0.0300428716902014	1.137440449328321	0.25538	0.25538	chr2	202193900	0.5928131173691793	chr2:202193900:C:T
chr2:202194138	['A', 'G']	10699	1193.7810512532735	5.16215531981099	0.0340264505642264	0.0300645333073477	1.1317804343202764	0.257752	0.257752	chr2	202194138	0.5887979561682327	chr2:202194138:A:G
chr2:202194708	['G', 'A']	10699	425.07946153127045	31.4857912167238	0.0955442489692025	0.0503125089586885	1.8990157904399816	0.0575893	0.0575893	chr2	202194708	1.2396582003029626	chr2:202194708:G:A
chr2:202195347	['G', 'A']	10699	3058.1441803892208	-53.54029066858581	0.0058843735162896	0.0201284130047663	0.2923416523148762	0.770031	0.770031	chr2	202195347	0.1134917905964334	chr2:202195347:G:A
chr2:202195425	['G', 'A']	10699	395.0738524820043	33.30365149787404	0.1045799239267629	0.0521138728924232	2.0067578577904475	0.0448006	0.0448006	chr2	202195425	1.348716169596851	chr2:202195425:G:A
chr2:202195456	['A', 'G']	10699	19413.0	-506.3235562751833	-0.0098453462266314	0.0237830776644171	-0.4139643474890337	0.678909	0.678909	chr2	202195456	0.1681884340352431	chr2:202195456:A:G
chr2:202195576	['A', 'G']	10699	3664.6850518837055	-51.29745654221115	0.0115696830175626	0.0185649003124668	0.6232020007020068	0.533165	0.533165	chr2	202195576	0.2731383678961627	chr2:202195576:A:G
chr2:202195977	['C', 'A']	10699	1108.3107703814512	-7.092015144306735	0.0234869245709934	0.0312212002425782	0.75227487695886	0.451902	0.451902	chr2	202195977	0.3449557365908125	chr2:202195977:C:A
chr2:202196359	['T', 'A']	10699	2295.7165840426533	-48.79160830578457	-0.0007472914735012	0.0227135283801765	-0.0329007215872901	0.973754	0.973754	chr2	202196359	0.0115507453149019	chr2:202196359:T:A
chr2:202196363	['T', 'C']	10699	6516.045165513372	-157.4233338759687	0.0030250474646332	0.0153520146351734	0.1970456344994943	0.843796	0.843796	chr2	202196363	0.073762537714561	chr2:202196363:T:C
chr2:202196377	['A', 'G']	10699	3402.49822230539	-58.90415378818903	0.007353382737069	0.0191746611792781	0.3834947939010161	0.701361	0.701361	chr2	202196377	0.1540583872365234	chr2:202196377:A:G
chr2:202197355	['C', 'T']	10699	3422.599495043949	-46.47603087507195	0.0113313348494472	0.0191318039937278	0.59227738550751	0.553677	0.553677	chr2	202197355	0.2567435169080594	chr2:202197355:C:T
chr2:202197380	['T', 'C']	10699	10446.929319371728	-190.3596765954596	0.0130853570814389	0.0139811073609439	0.935931378224932	0.34933	0.34933	chr2	202197380	0.4567641161230418	chr2:202197380:T:C
chr2:202197779	['A', 'G']	10699	18763.261219147345	-486.34796598440175	-0.0073727995666689	0.0210532161069597	-0.3501982561339716	0.726197	0.726197	chr2	202197779	0.1389455495378839	chr2:202197779:A:G
chr2:202197815	['A', 'G']	10699	10453.587117311112	-194.2488941425416	0.0124106349019433	0.0139979284500362	0.8866051106234343	0.375311	0.375311	chr2	202197815	0.4256087066519532	chr2:202197815:A:G
chr2:202198238	['G', 'A']	10699	3441.4238924649694	-62.611656752628754	0.006334212386464	0.0192163198654927	0.3296267147300448	0.741688	0.741688	chr2	202198238	0.1297787475163734	chr2:202198238:G:A
chr2:202199125	['C', 'T']	10699	1202.112357449991	10.79126339089594	0.0395626296373212	0.0301096585571829	1.3139514538893076	0.188891	0.188891	chr2	202199125	0.7237887342086717	chr2:202199125:C:T
chr2:202199771	['C', 'G']	10699	18954.0	-501.6949224548624	-0.0135232166117591	0.0216899054029863	-0.6234797414052914	0.532983	0.532983	chr2	202199771	0.2732866429883154	chr2:202199771:C:G
chr2:202200615	['GA', 'G']	10699	693.0526315789473	-6.004909923842843	0.0171055977018901	0.0395140396978598	0.4328992386677324	0.665097	0.665097	chr2	202200615	0.1771150110989182	chr2:202200615:GA:G
chr2:202201327	['G', 'C']	10699	9071.695802561466	-211.8008477619701	0.0025135716153455	0.0141739363451818	0.1773375831619264	0.859247	0.859247	chr2	202201327	0.0658819754964923	chr2:202201327:G:C
chr2:202201563	['G', 'T']	10699	18807.75789867265	-516.1173883842719	-0.0199328343974697	0.0211099889318346	-0.9442370842464196	0.34507	0.34507	chr2	202201563	0.4620927961440299	chr2:202201563:G:T
chr2:202201696	['C', 'T']	10699	3124.584088996915	-102.95701639498697	-0.0116940639952697	0.0197362462777177	-0.5925171296870367	0.553517	0.553517	chr2	202201696	0.25686903622552	chr2:202201696:C:T
chr2:202202780	['A', 'G']	10699	9557.35976807257	-300.70678942553985	-0.0078068282883402	0.0142201716368883	-0.5489967693560482	0.583019	0.583019	chr2	202202780	0.2343172917921023	chr2:202202780:A:G
chr2:202202840	['T', 'C']	10699	2285.854604955587	-48.37484473249662	-0.0008285698386045	0.0227556465422961	-0.0364116148958668	0.970955	0.970955	chr2	202202840	0.0128008974911255	chr2:202202840:T:C
chr2:202204264	['A', 'G']	10699	12308.60177653109	-372.8681828694247	-0.0096743011011888	0.0141531260745637	-0.683545179363289	0.494277	0.494277	chr2	202204264	0.3060295979257941	chr2:202204264:A:G
chr2:202204542	['C', 'T']	10699	1278.119461581604	-5.867910806312275	0.0211497918970324	0.0293579687561926	0.7204106003611424	0.471288	0.471288	chr2	202204542	0.3267136181655301	chr2:202204542:C:T
chr2:202204757	['AAC', 'A']	10699	17558.28222866224	-500.2903617516046	-0.0193308056922661	0.0180904145694562	-1.0685662077033988	0.285289	0.285289	chr2	202204757	0.5447149732829821	chr2:202204757:AAC:A
chr2:202207970	['A', 'G']	10699	707.1982984293195	-56.34212645072325	-0.0636318592263224	0.0390319091973952	-1.6302522867769125	0.103078	0.103078	chr2	202207970	0.986834016560697	chr2:202207970:A:G
chr2:202208233	['A', 'G']	10699	702.1657603600227	-4.810762024975817	0.0195765425382994	0.0391934906566779	0.4994845371080501	0.617448	0.617448	chr2	202208233	0.2093996117751609	chr2:202208233:A:G
chr2:202208257	['G', 'A']	10699	703.1971765145848	-3.5399921493436723	0.0220450601582417	0.0391149158513887	0.5635972794112254	0.57304	0.57304	chr2	202208257	0.2418150618494346	chr2:202208257:G:A
chr2:202209822	['C', 'T']	10699	6411.797868362004	-139.37069628683162	0.0008426960123438	0.0152262157358688	0.0553450724042113	0.955865	0.955865	chr2	202209822	0.019603440250155	chr2:202209822:C:T
chr2:202209863	['AC', 'GC']	10699	6457.05278921752	-146.20803456812467	-3.8533763339389465e-05	0.0152181300768369	-0.002532095805781	0.99798	0.99798	chr2	202209863	0.0008781620960679	chr2:202209863:AC:GC
chr2:202212006	['A', 'G']	10699	19010.429467378075	-485.3505330621421	-0.0051281898831315	0.0219367568424461	-0.2337715606715766	0.815167	0.815167	chr2	202212006	0.0887534099731594	chr2:202212006:A:G
chr2:202212445	['T', 'C']	10699	12261.549760810438	-374.06130119766925	-0.0103493892123445	0.0141742310383402	-0.7301552503518666	0.465311	0.465311	chr2	202212445	0.3322566805790617	chr2:202212445:T:C
chr2:202212813	['TA', 'T']	10699	18996.5510890904	-489.6116363521175	-0.0071571686989285	0.0218764370235045	-0.3271633626279607	0.743551	0.743551	chr2	202212813	0.1286892379571426	chr2:202212813:TA:T
chr2:202214069	['C', 'T']	10699	427.0798354678882	32.56243826997557	0.0981257152488999	0.0501961128647004	1.954846892495239	0.0506272	0.0506272	chr2	202214069	1.2956160911431922	chr2:202214069:C:T
chr2:202214584	['T', 'C']	10699	19012.0	-492.3148371174236	-0.0082988296735289	0.0219375380681396	-0.3782935736796061	0.70522	0.70522	chr2	202214584	0.1516753796306974	chr2:202214584:T:C
chr2:202214857	['G', 'A']	10699	19012.77706113292	-492.6797629613683	-0.0084061026384662	0.0219403601850123	-0.3831342132755192	0.701628	0.701628	chr2	202214857	0.1538930878249556	chr2:202214857:G:A
chr2:202214912	['A', 'G']	10699	379.0708609890624	5.114516270824182	0.0318868833749456	0.0532588392965666	0.5987153268096334	0.549375	0.549375	chr2	202214912	0.2601311075821529	chr2:202214912:A:G
chr2:202215571	['C', 'T']	10699	5178.936231884058	-137.2677568062072	-0.0057182099784459	0.0162761660330336	-0.351324136583545	0.725352	0.725352	chr2	202215571	0.13945118714111	chr2:202215571:C:T
chr2:202215624	['A', 'G']	10699	19012.77706113292	-492.7572482109957	-0.008419810809784	0.0219403436667619	-0.3837592946431106	0.701164	0.701164	chr2	202215624	0.1541803900721201	chr2:202215624:A:G
chr2:202217469	['C', 'T']	10699	19008.776687231257	-490.371763466712	-0.0074391611456914	0.0219294403899861	-0.3392316909777802	0.734442	0.734442	chr2	202217469	0.1340424954142749	chr2:202217469:C:T
chr2:202217519	['T', 'C']	10699	2273.8501168770454	-44.41057235541505	0.0010423561227545	0.0228068921372205	0.0457035582263067	0.963547	0.963547	chr2	202217519	0.0161270964285428	chr2:202217519:T:C
chr2:202218942	['G', 'A']	10699	344.80569608394245	11.77191957068815	0.0517933828208142	0.0557913738735819	0.9283403369519688	0.353252	0.353252	chr2	202218942	0.4519153706357945	chr2:202218942:G:A
chr2:202220520	['C', 'T']	10699	5884.650056095737	-135.9284957264923	-0.0005948130972819	0.0156850331409175	-0.0379223360217347	0.96975	0.96975	chr2	202220520	0.0133402117279059	chr2:202220520:C:T
chr2:202220930	['C', 'T']	10699	19006.0	-487.915015550874	-0.0064173135445593	0.0219110583816123	-0.2928801262263416	0.769619	0.769619	chr2	202220930	0.1137242191754155	chr2:202220930:C:T
chr2:202221314	['T', 'C']	10699	704.1316256894456	-54.410157274625725	-0.061458729267365	0.0391072227682648	-1.5715442037791123	0.116086	0.116086	chr2	202221314	0.9352201531241656	chr2:202221314:T:C
chr2:202221970	['G', 'A']	10699	427.0	32.58418333823303	0.0981861288968054	0.0501959234708587	1.956057825169956	0.0504844	0.0504844	chr2	202221970	1.2968428009024862	chr2:202221970:G:A
chr2:202222148	['G', 'A']	10699	12372.469240837696	-362.2689154165622	-0.0074503261027106	0.0141656569076195	-0.5259428596426887	0.598939	0.598939	chr2	202222148	0.2226174068467665	chr2:202222148:G:A
chr2:202222980	['G', 'T']	10699	18863.05226741468	-498.99938567035593	-0.0132864198224128	0.0213815300894723	-0.6213970546922957	0.534352	0.534352	chr2	202222980	0.2721725607708922	chr2:202222980:G:T
chr2:202224008	['G', 'A']	10699	9214.751449953228	-204.9174937294329	0.0036321039612505	0.0141407932489691	0.256852914635132	0.797297	0.797297	chr2	202224008	0.0983798700291774	chr2:202224008:G:A
chr2:202224233	['G', 'A']	10699	6464.378357997934	-141.26020598470552	0.0006900380473696	0.0152872441698147	0.0451381583040429	0.963998	0.963998	chr2	202224233	0.0159238671239999	chr2:202224233:G:A
chr2:202224545	['G', 'A']	10699	5988.559730790802	-126.02640310179876	0.0018993914569287	0.0156290408714609	0.1215296237657878	0.903274	0.903274	chr2	202224545	0.0441804903975333	chr2:202224545:G:A
chr2:202225508	['G', 'A']	10699	700.196335078534	-4.32473026298378	0.020268146865457	0.0391890334130823	0.5171892516923129	0.605035	0.605035	chr2	202225508	0.2182195016000843	chr2:202225508:G:A
chr2:202225543	['G', 'A']	10699	5186.362768942936	-135.0902078716628	-0.005227712189363	0.0162737544210261	-0.3212357796556555	0.748038	0.748038	chr2	202225543	0.1260763396072928	chr2:202225543:G:A
chr2:202225870	['C', 'G']	10699	12298.0	-373.2202380481816	-0.009804850749568	0.0141487532194725	-0.6929833743989476	0.488335	0.488335	chr2	202225870	0.3112821477983369	chr2:202225870:C:G
chr2:202228288	['C', 'T']	10699	840.1570533794522	-25.67530944434795	-0.016199186421327	0.0358149876858111	-0.4523018844355113	0.651061	0.651061	chr2	202228288	0.1863783190780466	chr2:202228288:C:T
chr2:202228453	['A', 'T']	10699	2291.141453831041	-54.482085859687466	-0.0037457322820297	0.022758128256517	-0.164588767573936	0.869271	0.869271	chr2	202228453	0.0608448087563455	chr2:202228453:A:T
chr2:202230180	['T', 'C']	10699	703.0	-3.408986244941887	0.0222483111791174	0.0391146435619138	0.5687974925273436	0.569506	0.569506	chr2	202230180	0.2445016960744947	chr2:202230180:T:C
chr2:202231195	['T', 'C']	10699	2285.2815860843543	-50.72909715279328	-0.0019051919411775	0.0227730547406512	-0.0836599201501373	0.933328	0.933328	chr2	202231195	0.0299657050672874	chr2:202231195:T:C
chr2:202231225	['AAATT', 'A']	10699	545.0	0.5206118375515252	0.0312187825972994	0.0444852663835987	0.70177802978852	0.482833	0.482833	chr2	202231225	0.3162030550035834	chr2:202231225:AAATT:A
chr2:202233836	['C', 'T']	10699	12292.297840516032	-369.75634781555607	-0.0092186496192771	0.0141460195556415	-0.6516779920327933	0.514623	0.514623	chr2	202233836	0.2885108078072369	chr2:202233836:C:T
chr2:202234310	['A', 'G']	10699	19014.55445451996	-492.1473579835458	-0.0081237436273192	0.0219471595581609	-0.3701501146784366	0.711278	0.711278	chr2	202234310	0.1479606239274292	chr2:202234310:A:G
chr2:202234640	['T', 'G']	10699	5104.22774947548	-135.96329371765097	-0.0069646009991158	0.0170728180318959	-0.4079350571243932	0.68333	0.68333	chr2	202234640	0.165369512178743	chr2:202234640:T:G
chr2:202236195	['T', 'C']	10699	9068.390369331464	-207.4116135184344	0.0033513087415052	0.0141702106530866	0.2365038053104188	0.813046	0.813046	chr2	202236195	0.0898848824735598	chr2:202236195:T:C
chr2:202236436	['G', 'A']	10699	410.0	31.097703728180623	0.0962924504770443	0.0511769793274514	1.8815579141731968	0.0599232	0.0599232	chr2	202236436	1.2224050026311175	chr2:202236436:G:A
chr2:202236830	['G', 'A']	10699	6412.397381954183	-139.53796395587858	0.0008543807312767	0.0152320819512895	0.0560908701784152	0.95527	0.95527	chr2	202236830	0.0198738609426559	chr2:202236830:G:A
chr2:202237622	['G', 'A']	10699	5894.0	-139.5816884734464	-0.0014411027854115	0.0156808046917263	-0.091902349002022	0.926777	0.926777	chr2	202237622	0.033024752716578	chr2:202237622:G:A
chr2:202237675	['C', 'T']	10699	19008.776687231257	-489.9038450711716	-0.0072789576039146	0.0219199185002422	-0.332070468411377	0.739843	0.739843	chr2	202237675	0.1308604309011038	chr2:202237675:C:T
chr2:202243017	['A', 'G']	10699	19348.0	-517.9416703206837	-0.0161792451921225	0.0235271932602475	-0.6876827598241235	0.491668	0.491668	chr2	202243017	0.30832805665933	chr2:202243017:A:G
chr2:202243145	['C', 'T']	10699	19423.815479528883	-509.593147508735	-0.0111541860620091	0.023950246165109	-0.4657232324508921	0.641423	0.641423	chr2	202243145	0.192855471295645	chr2:202243145:C:T
chr2:202244162	['A', 'T']	10699	2247.050121563494	-48.35840996166156	-0.001521495021706	0.0229918924726477	-0.0661752843319067	0.94724	0.94724	chr2	202244162	0.0235399708698002	chr2:202244162:A:T
chr2:202244878	['G', 'A']	10699	695.0	-5.95312816758912	0.0172724150165388	0.0393637367559553	0.4387900245249373	0.660823	0.660823	chr2	202244878	0.1799148497687097	chr2:202244878:G:A
chr2:202245490	['G', 'A']	10699	5092.590224495589	-113.23203624584208	0.0001666499659494	0.0165161730295117	0.0100901077780946	0.99195	0.99195	chr2	202245490	0.003510218240337	chr2:202245490:G:A
chr2:202245645	['G', 'C']	10699	5035.647983531394	-112.3316114350861	-3.443131894169988e-05	0.0164408818310781	-0.0020942501318034	0.998329	0.998329	chr2	202245645	0.0007263130829859	chr2:202245645:G:C
chr2:202245892	['C', 'T']	10699	5194.456525804038	-139.8808867515675	-0.006447418958121	0.0162635392106304	-0.3964339418757539	0.691793	0.691793	chr2	202245892	0.1600238367662279	chr2:202245892:C:T
chr2:202245907	['A', 'G']	10699	695.2599345488546	-6.017461081905522	0.0171976224067729	0.0393639444367509	0.4368876811724421	0.662202	0.662202	chr2	202245907	0.1790095119142854	chr2:202245907:A:G
chr2:202246102	['C', 'T']	10699	19015.331899775618	-509.13083038997786	-0.0152358129099363	0.021959751776721	-0.6938062444807528	0.487819	0.487819	chr2	202246102	0.3117412884124913	chr2:202246102:C:T
chr2:202247938	['A', 'T']	10699	1049.5886093706165	-65.85729544328673	-0.0514376613845956	0.0329409623160776	-1.561510586455768	0.118433	0.118433	chr2	202247938	0.926527269563836	chr2:202247938:A:T
chr2:202250071	['C', 'T']	10699	12358.310180424418	-380.00652098267193	-0.0107250276355365	0.0141889467756704	-0.7558720041100339	0.449743	0.449743	chr2	202250071	0.3470355874822034	chr2:202250071:C:T
chr2:202250262	['C', 'T']	10699	19009.33021690352	-506.15282329563166	-0.0140793443205322	0.0219429814265357	-0.641633151250176	0.521125	0.521125	chr2	202250262	0.2830580918656462	chr2:202250262:C:T
chr2:202250610	['G', 'C']	10699	429.47953447085183	37.077492455149	0.1132894599539971	0.0512968436924033	2.2085074207163022	0.0272301	0.0272301	chr2	202250610	1.5649507637511686	chr2:202250610:G:C
chr2:202254095	['C', 'T']	10699	12369.780811670094	-381.85648697220574	-0.0108818884372557	0.0141894173319404	-0.7669017115142931	0.443157	0.443157	chr2	202254095	0.3534423862956551	chr2:202254095:C:T
chr2:202254454	['T', 'A']	10699	305.9260096295536	-7.546516831496938	0.0027167280750195	0.0604072107755663	0.0449735725278412	0.964129	0.964129	chr2	202254454	0.0158648538150043	chr2:202254454:T:A
chr2:202254785	['C', 'G']	10699	19085.351533283472	-498.1383063302292	-0.0097213282886313	0.0222912519810708	-0.4361050826973029	0.662769	0.662769	chr2	202254785	0.1786378132336795	chr2:202254785:C:G
chr2:202258614	['G', 'C']	10699	693.0647784632641	-4.637463315931895	0.0200126531412355	0.0394775523349078	0.5069375368426652	0.612209	0.612209	chr2	202258614	0.2131002901885261	chr2:202258614:G:C
chr2:202259194	['C', 'T']	10699	698.570514629787	-8.41002402207853	0.0140824285065972	0.0394596051601738	0.3568821443963801	0.721187	0.721187	chr2	202259194	0.1419521104010358	chr2:202259194:C:T
chr2:202259281	['A', 'G']	10699	1067.5987094360796	11.128890113347538	0.0366727810640751	0.0319091567539643	1.1492870634859045	0.250463	0.250463	chr2	202259281	0.6012564218233707	chr2:202259281:A:G
chr2:202261730	['C', 'T']	10699	13983.306973266031	-425.0640807808661	-0.0112151190092438	0.0146092475274376	-0.7676725983443469	0.442699	0.442699	chr2	202261730	0.3538914590353206	chr2:202261730:C:T
chr2:202262034	['T', 'C']	10699	13829.755728046386	-401.74203324112034	-0.0068091730193213	0.0145486250407278	-0.4680286281528035	0.639774	0.639774	chr2	202262034	0.1939734133390783	chr2:202262034:T:C
chr2:202264016	['T', 'C']	10699	9273.333738544978	-339.4319962213827	-0.0140548521188911	0.014257535087788	-0.9857841507912164	0.324261	0.324261	chr2	202264016	0.4891052822962487	chr2:202264016:T:C
chr2:202264235	['A', 'G']	10699	620.2898821769215	10.46933019892496	0.036572351840674	0.0414443237201121	0.8824453762995332	0.377556	0.377556	chr2	202264235	0.4230186236711877	chr2:202264235:A:G
chr2:202264396	['A', 'C']	10699	507.0473920358946	-10.280900136132823	0.0051765718066228	0.0460558265770579	0.1123977613985878	0.91051	0.91051	chr2	202264396	0.0407152800492149	chr2:202264396:A:C
chr2:202267214	['A', 'G']	10699	460.04299869134417	-17.777922750326827	-0.0204571218359758	0.0486919502018196	-0.4201335487936851	0.674396	0.674396	chr2	202267214	0.1710850142775599	chr2:202267214:A:G
chr2:202268689	['A', 'G']	10699	10748.054541981128	-302.29767623726684	0.0001786386174187	0.0143086007162201	0.0124847021006188	0.990039	0.990039	chr2	202268689	0.004347697168929	chr2:202268689:A:G
chr2:202269011	['G', 'T']	10699	9276.468162692849	-341.95743035057006	-0.0144993273997782	0.0142548040755696	-1.0171537485125983	0.309103	0.309103	chr2	202269011	0.5098967798699752	chr2:202269011:G:T
chr2:202269705	['C', 'T']	10699	693.1943717277488	-4.8401013235942	0.0197099884720828	0.0394783102060621	0.4992611985975093	0.617606	0.617606	chr2	202269705	0.209288493510672	chr2:202269705:C:T
chr2:202270116	['A', 'G']	10699	11032.031127313516	-321.4356484883538	-0.0022804368647487	0.0140637780541806	-0.1621496624849542	0.871191	0.871191	chr2	202270116	0.0598866197886985	chr2:202270116:A:G
chr2:202271844	['C', 'T']	10699	9218.308023190571	-337.74739406588174	-0.0141233210171446	0.0142654143288734	-0.9900393140743752	0.322177	0.322177	chr2	202271844	0.491905466802031	chr2:202271844:C:T
chr2:202272624	['G', 'A']	10699	10339.966442325667	-323.5622775143012	-0.0055925110170263	0.0140613201571191	-0.3977230412604562	0.690842	0.690842	chr2	202272624	0.1606212672050946	chr2:202272624:G:A
chr2:202273117	['TC', 'T']	10699	626.2926874883112	-61.08670103905538	-0.0819936303537318	0.0414125376330388	-1.979922869742651	0.0477378	0.0477378	chr2	202273117	1.3211375993610153	chr2:202273117:TC:T
chr2:202273166	['A', 'T']	10699	10343.834019076116	-327.219533670024	-0.0063006083534063	0.0140636809409729	-0.4480056380581166	0.654158	0.654158	chr2	202273166	0.1843173430508198	chr2:202273166:A:T
chr2:202273922	['A', 'G']	10699	1020.9701084394152	14.174161096106612	0.0396039766168019	0.0327409037805396	1.2096176966361398	0.226452	0.226452	chr2	202273922	0.6450238393213722	chr2:202273922:A:G
chr2:202274274	['T', 'C']	10699	11869.531679925129	-348.23725576930616	-0.0037255496394969	0.0140755176382324	-0.2646829576894181	0.791259	0.791259	chr2	202274274	0.1016813371602339	chr2:202274274:T:C
chr2:202275121	['T', 'C']	10699	390.07291764046	32.98737401862707	0.1032056241574315	0.0522780862607604	1.974166071088506	0.0483886	0.0483886	chr2	202275121	1.3152569429062595	chr2:202275121:T:C
chr2:202275691	['CAG', 'C']	10699	1012.0	12.67823032859138	0.0377633994981703	0.0327280233603036	1.153855186499722	0.248585	0.248585	chr2	202275691	0.6045250808985959	chr2:202275691:CAG:C
chr2:202276273	['G', 'A']	10699	302.1396786155747	-33.085702374832934	-0.1008169437139425	0.0597877114630914	-1.6862485826402571	0.0917771	0.0917771	chr2	202276273	1.0372656693902766	chr2:202276273:G:A
chr2:202277116	['T', 'C']	10699	482.0450551504954	-46.55674604416084	-0.0873037033577336	0.0469482099872534	-1.85957469691468	0.0629732	0.0629732	chr2	202277116	1.2008442373469537	chr2:202277116:T:C
chr2:202278920	['G', 'T']	10699	9279.469284712482	-346.0585527818782	-0.0153075505647035	0.0142481368937668	-1.0743545404452262	0.282688	0.282688	chr2	202278920	0.5486926267577217	chr2:202278920:G:T
chr2:202281997	['T', 'C']	10699	1012.0945971209572	5.203424182420573	0.0304157933292259	0.0327311896801328	0.9292602446310616	0.352775	0.352775	chr2	202281997	0.4525021994663833	chr2:202281997:T:C
chr2:202282060	['G', 'A']	10699	1005.0	6.54991060771972	0.0317120151595489	0.0328597171982728	0.9650726744908136	0.33453	0.33453	chr2	202282060	0.4755649294649492	chr2:202282060:G:A
chr2:202283787	['C', 'T']	10699	965.5694072657724	0.4272798918483065	0.0259840169686944	0.0338265172793761	0.7681552538823367	0.442412	0.442412	chr2	202283787	0.3541731017234683	chr2:202283787:C:T
chr2:202285639	['T', 'C']	10699	1018.7617622299132	12.079668147372256	0.0372858738447694	0.0326157784875641	1.1431851568094864	0.252987	0.252987	chr2	202285639	0.5969017949242637	chr2:202285639:T:C
chr2:202286226	['C', 'T']	10699	11070.807081807088	-326.51587954489503	-0.0032740282253959	0.0141292179927337	-0.2317204127701707	0.81676	0.81676	chr2	202286226	0.087905539536048	chr2:202286226:C:T
chr2:202287040	['T', 'A']	10699	10462.558011049729	-321.4567226649052	-0.0047916209021575	0.0140398224375611	-0.3412878562721948	0.732894	0.732894	chr2	202287040	0.1349588337408723	chr2:202287040:T:A
chr2:202287356	['A', 'G']	10699	1019.3811126694718	11.598072181034752	0.036667446550243	0.0326017838757196	1.1247067550052487	0.260739	0.260739	chr2	202287356	0.5837940044357367	chr2:202287356:A:G
chr2:202287632	['G', 'A']	10699	11719.0	-330.1287777855791	-0.0006159314428942	0.0140485206584789	-0.0438431531595109	0.96503	0.96503	chr2	202287632	0.015459185483212	chr2:202287632:G:A
chr2:202287993	['A', 'T']	10699	1019.3811126694718	11.75494542016858	0.036851998464261	0.0326015967159647	1.1303740361347063	0.258344	0.258344	chr2	202287993	0.5878016204243015	chr2:202287993:A:T
chr2:202288044	['G', 'C']	10699	1012.0945971209572	12.774254470079756	0.0378565196754269	0.0327281148273876	1.1566972272948577	0.247422	0.247422	chr2	202288044	0.6065616868661062	chr2:202288044:G:C
chr2:202288169	['G', 'A']	10699	10510.964849957933	-325.8421999266901	-0.005157420254015	0.0140227126607253	-0.3677904823978841	0.713037	0.713037	chr2	202288169	0.1468879337120755	chr2:202288169:G:A
chr2:202288359	['C', 'T']	10699	996.1862204356362	-45.78384621343875	-0.0334297123408017	0.0338771292847508	-0.9867929498928804	0.323766	0.323766	chr2	202288359	0.4897687602388447	chr2:202288359:C:T
chr2:202288403	['G', 'T']	10699	605.527733308222	14.05486392170951	0.0420645006032905	0.0421066724351755	0.9989984525148607	0.317818	0.317818	chr2	202288403	0.4978215096481515	chr2:202288403:G:T
chr2:202289528	['C', 'T']	10699	1028.0960927276126	14.182877156815891	0.0395176035297674	0.0324497233405408	1.2178101833119903	0.223323	0.223323	chr2	202289528	0.6510665467060137	chr2:202289528:C:T
chr2:202290195	['A', 'C']	10699	10372.90856394914	-326.4767008190979	-0.0059148390347743	0.0140470603169842	-0.4210730858486282	0.67371	0.67371	chr2	202290195	0.1715270062875364	chr2:202290195:A:C
chr2:202290230	['G', 'A']	10699	1029.0	14.2705045293189	0.0395362640939225	0.0324362827315834	1.2188901059067965	0.222913	0.222913	chr2	202290230	0.6518646032845321	chr2:202290230:G:A
chr2:202291596	['A', 'G']	10699	952.4451094071442	7.145679903979751	0.0326642583089403	0.0336733129521008	0.9700339956274628	0.332052	0.332052	chr2	202291596	0.4787938995951477	chr2:202291596:A:G
chr2:202291699	['C', 'T']	10699	4680.271928051783	-54.4268467871955	0.014406467301884	0.0177215646248182	0.8129342756625679	0.416274	0.416274	chr2	202291699	0.3806207138049213	chr2:202291699:C:T
chr2:202292261	['G', 'T']	10699	1026.2469586374696	12.248042576578182	0.037441304002644	0.032490205727245	1.1523874092076658	0.249188	0.249188	chr2	202292261	0.6034728755733223	chr2:202292261:G:T
chr2:202292524	['G', 'T']	10699	305.05702533420583	-37.23461462756509	-0.1143422747900307	0.0590274457483415	-1.937103551414356	0.052759	0.052759	chr2	202292524	1.2777034447139537	chr2:202292524:G:T
chr2:202293790	['G', 'A']	10699	9285.94341034515	-345.9614377297053	-0.0151983398176366	0.0142482477106071	-1.0666813299660831	0.28614	0.28614	chr2	202293790	0.5434214271824893	chr2:202293790:G:A
chr2:202294216	['T', 'G']	10699	11757.87010309279	-320.0095670776521	0.0016493915404576	0.014080542949507	0.1171397684288473	0.906751	0.906751	chr2	202294216	0.0425119567905471	chr2:202294216:T:G
chr2:202294487	['C', 'G']	10699	9287.736187716182	-346.2669827033512	-0.0152535577042999	0.0142411312833827	-1.071091713205289	0.284152	0.284152	chr2	202294487	0.5464492828326697	chr2:202294487:C:G
chr2:202296298	['C', 'T']	10699	1030.0962796784447	15.026556473275502	0.0401999561264793	0.0324234459372264	1.239842187172476	0.215061	0.215061	chr2	202296298	0.6674383391265131	chr2:202296298:C:T
chr2:202297040	['G', 'A']	10699	11380.063656758271	-350.87312814906056	-0.0059385232521805	0.0139788386363271	-0.4248223623347356	0.670975	0.670975	chr2	202297040	0.1732936609998804	chr2:202297040:G:A
chr2:202298279	['A', 'G']	10699	1014.1895858651958	-25.732902099476696	-0.001707057334001	0.0327733762430811	-0.05208670969203	0.958461	0.958461	chr2	202298279	0.0184255539694184	chr2:202298279:A:G
chr2:202298858	['A', 'G']	10699	9228.488117514971	-343.1358970996091	-0.0150762389157331	0.01426904089714	-1.0565698861200143	0.290732	0.290732	chr2	202298858	0.536507164106528	chr2:202298858:A:G
chr2:202299026	['T', 'C']	10699	12041.283952941189	-343.65749474313964	-0.0022834676746695	0.0141842249626836	-0.1609864254604642	0.872107	0.872107	chr2	202299026	0.0594302276147456	chr2:202299026:T:C
chr2:202299165	['G', 'A']	10699	3637.339970087867	-112.84454705685349	-0.0045950214178507	0.0186773960844975	-0.246020451515974	0.805671	0.805671	chr2	202299165	0.0938422684356853	chr2:202299165:G:A
chr2:202299346	['A', 'T']	10699	9241.591342557966	-354.37196827408417	-0.0167026828464534	0.0142573690388413	-1.1715122755783625	0.241419	0.241419	chr2	202299346	0.6172285533337739	chr2:202299346:A:T
chr2:202300710	['C', 'T']	10699	10477.95868000374	-320.69754877863835	-0.0045186451183369	0.0140276829490481	-0.3221234137348043	0.747366	0.747366	chr2	202300710	0.1264666634414996	chr2:202300710:C:T
chr2:202301641	['T', 'C']	10699	618.2311360448807	15.101308884814394	0.0439411066037924	0.0415080597771974	1.058616250425937	0.289799	0.289799	chr2	202301641	0.5379031174681266	chr2:202301641:T:C
chr2:202302173	['C', 'T']	10699	703.0394074636802	-4.457694145252378	0.0203694382950496	0.0395133603932693	0.5155076179883524	0.606209	0.606209	chr2	202302173	0.2173776202261953	chr2:202302173:C:T
chr2:202303512	['C', 'G']	10699	1029.0	14.2705045293189	0.0395362640939225	0.0324362827315834	1.2188901059067965	0.222913	0.222913	chr2	202303512	0.6518646032845321	chr2:202303512:C:G
chr2:202303714	['G', 'A']	10699	11376.126577545108	-353.5799426085051	-0.0064454169159297	0.0139831786898663	-0.4609407530921946	0.64485	0.64485	chr2	202303714	0.1905412958273118	chr2:202303714:G:A
chr2:202304501	['A', 'G']	10699	693.0	-4.734503556018416	0.0198445721128114	0.0394775514520736	0.5026799125802696	0.6152	0.6152	chr2	202304501	0.2109836732066254	chr2:202304501:A:G
chr2:202305892	['A', 'G']	10699	700.0	-10.371873996854696	0.0108487845723602	0.0392933807104336	0.2760970009760337	0.782479	0.782479	chr2	202305892	0.1065273091252859	chr2:202305892:A:G
chr2:202306493	['T', 'G']	10699	694.0648719386801	-4.874262888475413	0.0187995170105108	0.0394420094914959	0.4766368968742375	0.63363	0.63363	chr2	202306493	0.1981642687196692	chr2:202306493:T:G
chr2:202307690	['A', 'C']	10699	1085.01412667228	16.285071742987288	0.0417306428823647	0.031612457279089	1.3200695698517748	0.18684	0.18684	chr2	202307690	0.7285301413842549	chr2:202307690:A:C
chr2:202308774	['C', 'T']	10699	1027.0	12.205524949566662	0.0374297349652957	0.0324627102724924	1.1530070857026424	0.248933	0.248933	chr2	202308774	0.60391752698356	chr2:202308774:C:T
chr2:202309161	['A', 'G']	10699	738.082743495172	-4.936818400579336	0.0210065247319179	0.0395866248911203	0.5306470250923035	0.595674	0.595674	chr2	202309161	0.2249913555885066	chr2:202309161:A:G
chr2:202309382	['C', 'A']	10699	231.1296175067801	2.4454579863292203	0.0134059424173831	0.0681046432511558	0.1968432955142985	0.843954	0.843954	chr2	202309382	0.0736812240978036	chr2:202309382:C:A
chr2:202309597	['A', 'G']	10699	544.0	22.32922959176461	0.0617773900957545	0.0445886225095992	1.3854967168464312	0.16593	0.16593	chr2	202309597	0.780075086811172	chr2:202309597:A:G
chr2:202309888	['G', 'A']	10699	952.0889885959992	3.0255591953111627	0.0282477244472792	0.0336720917128642	0.8389061388926835	0.401541	0.401541	chr2	202309888	0.3962701037734249	chr2:202309888:G:A
chr2:202309905	['A', 'G']	10699	10519.899560460117	-319.0325504737596	-0.0035055582683558	0.0140270246247563	-0.2499146014307911	0.802658	0.802658	chr2	202309905	0.0954694613853247	chr2:202309905:A:G
chr2:202310686	['T', 'A']	10699	1029.0779038155051	12.693385782209791	0.038319656505664	0.032513235562138	1.1785863769980394	0.238589	0.238589	chr2	202310686	0.6223495830857319	chr2:202310686:T:A
chr2:202311478	['A', 'G']	10699	692.194091249065	-4.574131584096153	0.020212455574127	0.0395002109276505	0.5117050035795659	0.608868	0.608868	chr2	202311478	0.2154768503642897	chr2:202311478:A:G
chr2:202311615	['ATTTGAG', 'A']	10699	351.0328098710039	10.136596524206013	0.0462159526142206	0.0552414890398747	0.8366167063465795	0.402827	0.402827	chr2	202311615	0.3948814279942162	chr2:202311615:ATTTGAG:A
chr2:202312445	['T', 'A']	10699	11724.191642516593	-322.82572109732934	0.0011010403933234	0.0140551770164586	0.0783369993870668	0.937561	0.937561	chr2	202312445	0.0280004664252445	chr2:202312445:T:A
chr2:202313915	['C', 'T']	10699	11878.110207515423	-346.87565465705944	-0.0031425856255064	0.0140648356366739	-0.2234356452280283	0.823201	0.823201	chr2	202313915	0.0844941106773313	chr2:202313915:C:T
chr2:202315145	['A', 'G']	10699	1020.2860882572924	8.885457660761146	0.0341578888214795	0.0325553306339352	1.0492256769118402	0.294098	0.294098	chr2	202315145	0.5315079288826524	chr2:202315145:A:G
chr2:202315559	['TA', 'T']	10699	11321.393749999928	-309.2292715413377	0.0016766269341575	0.0145116833087523	0.1155363508481732	0.908022	0.908022	chr2	202315559	0.0419036290528624	chr2:202315559:TA:T
chr2:202315561	['TA', 'T']	10699	11271.429268759552	-304.6119835330486	0.002284847044402	0.0144401235288184	0.1582290511464191	0.874279	0.874279	chr2	202315561	0.0583499531495826	chr2:202315561:TA:T
chr2:202316233	['G', 'A']	10699	1022.6690983913204	11.071768129321391	0.0364098216405146	0.0325284495212186	1.1193223832191626	0.263028	0.263028	chr2	202316233	0.5799980172964558	chr2:202316233:G:A
chr2:202316793	['C', 'T']	10699	614.1722139117428	14.063316364798329	0.0422927860864363	0.0416253407097156	1.0160345925184202	0.309636	0.309636	chr2	202316793	0.5091485515665658	chr2:202316793:C:T
chr2:202317317	['G', 'A']	10699	1020.1907076750492	11.66595423296946	0.037256272035311	0.0325539476469708	1.1444471324748124	0.252464	0.252464	chr2	202317317	0.5978005411730437	chr2:202317317:G:A
chr2:202318044	['C', 'T']	10699	428.0	34.21842601738024	0.1004293377093824	0.0500222726584485	2.0076924212362903	0.0447011	0.0447011	chr2	202318044	1.3496817896633173	chr2:202318044:C:T
chr2:202319434	['TG', 'T']	10699	7793.862420382103	-211.15947909706728	0.0012051449681113	0.0151336174624065	0.0796336349260235	0.93653	0.93653	chr2	202319434	0.0284783062484046	chr2:202319434:TG:T
chr2:202319696	['TG', 'T']	10699	305.1996820052376	-40.93430004636488	-0.1246472320262837	0.0590105202972701	-2.1122883072096905	0.0346849	0.0346849	chr2	202319696	1.4598595532766243	chr2:202319696:TG:T
chr2:202322512	['C', 'A']	10699	9310.48087891538	-334.100012048431	-0.0126565163523698	0.0142604144335113	-0.8875279474786867	0.374815	0.374815	chr2	202322512	0.4261830370828875	chr2:202322512:C:A
chr2:202325480	['TC', 'T']	10699	1075.402057035998	-20.240446162511365	0.0049923298378362	0.0319807212397588	0.1561043542579555	0.875954	0.875954	chr2	202325480	0.0575186998487121	chr2:202325480:TC:T
chr2:202327129	['C', 'T']	10699	10539.85124894752	-317.19274850656075	-0.0031860404864983	0.0140482166676642	-0.2267932337512921	0.820589	0.820589	chr2	202327129	0.0858743090499741	chr2:202327129:C:T
chr2:202327690	['G', 'GAGAA']	10699	10394.91473448018	-321.75749067745085	-0.0046846689160345	0.0140660210013553	-0.3330486223206359	0.739104	0.739104	chr2	202327690	0.1312944473314932	chr2:202327690:G:GAGAA
chr2:202329068	['A', 'G']	10699	9450.416495230971	-323.8858843358333	-0.0096705615904703	0.0142264986982549	-0.6797569658974864	0.496673	0.496673	chr2	202329068	0.3039294483593711	chr2:202329068:A:G
chr2:202329339	['G', 'A']	10699	4505.421106748925	-99.55234960342857	0.005569351777488	0.0171707386554255	0.3243513217020664	0.745678	0.745678	chr2	202329339	0.1274486698630095	chr2:202329339:G:A
chr2:202329533	['A', 'C']	10699	16305.143925932853	-397.4071320525992	0.0075644144733976	0.0164624336902293	0.4594955166250564	0.645888	0.645888	chr2	202329533	0.1898427841705758	chr2:202329533:A:C
chr2:202329547	['G', 'T']	10699	1216.1136661058142	9.846890626882251	0.0351156707816281	0.0299482774256441	1.172543925733746	0.241005	0.241005	chr2	202329547	0.6179739472596371	chr2:202329547:G:T
chr2:202329998	['A', 'T']	10699	1157.5409575462877	16.106513751355052	0.0401609845464163	0.0306746077792546	1.309258290617082	0.190475	0.190475	chr2	202329998	0.7201620177549511	chr2:202329998:A:T
chr2:202330369	['G', 'T']	10699	10663.549370443983	-313.19087520766874	-0.0019998537646117	0.0142088858413678	-0.1407466980126882	0.888073	0.888073	chr2	202330369	0.0515513335523422	chr2:202330369:G:T
chr2:202330373	['TTTC', 'T']	10699	9370.13056490834	-330.9887178663462	-0.0114544643879844	0.014249330353394	-0.8038598378944957	0.421496	0.421496	chr2	202330373	0.3752065424773658	chr2:202330373:TTTC:T
chr2:202330448	['G', 'A']	10699	1162.454681929066	15.187313851871222	0.0393915695128821	0.0306684502958331	1.2844329965454515	0.199018	0.199018	chr2	202330448	0.7011076424488395	chr2:202330448:G:A
chr2:202330737	['A', 'G']	10699	665.0621611516171	-12.004134508997256	0.006309879248873	0.0402277959507874	0.1568537151921584	0.875363	0.875363	chr2	202330737	0.0578118141718733	chr2:202330737:A:G
chr2:202331112	['C', 'T']	10699	937.4380961286704	1.8253046535392767	0.0273057638301173	0.0339718829222491	0.8037754013403271	0.421545	0.421545	chr2	202331112	0.3751560575551918	chr2:202331112:C:T
chr2:202332878	['G', 'A']	10699	1165.923098565131	17.116035607477837	0.0408063504979503	0.0306260307037868	1.3324074181413497	0.182755	0.182755	chr2	202332878	0.7381307323306789	chr2:202332878:G:A
chr2:202333424	['A', 'G']	10699	11918.56994576398	-339.41365346706027	-0.0017877740147101	0.0140647198425982	-0.1271105315084542	0.898855	0.898855	chr2	202333424	0.0463103614134516	chr2:202333424:A:G
chr2:202333731	['AAGAAAGAG', 'A']	10699	1031.873008390684	9.142230294215134	0.0341416599650852	0.0326536360650324	1.045569929703672	0.295783	0.295783	chr2	202333731	0.5290267905093624	chr2:202333731:AAGAAAGAG:A
chr2:202334165	['G', 'C']	10699	10567.607012280863	-308.2405727242217	-0.0014388366095358	0.0140883191384672	-0.1021297569563959	0.918656	0.918656	chr2	202334165	0.0368470841198155	chr2:202334165:G:C
chr2:202335101	['A', 'G']	10699	1164.5033720494562	18.944317073387783	0.0421603308167645	0.0306238862431517	1.3767139311455836	0.16863	0.16863	chr2	202335101	0.7730651599873998	chr2:202335101:A:G
chr2:202336237	['G', 'A']	10699	1164.108805384184	17.313771325358097	0.0409149162415722	0.0305983356421154	1.3371614953218942	0.181198	0.181198	chr2	202336237	0.7418466002229882	chr2:202336237:G:A
chr2:202337443	['A', 'G']	10699	1173.2193138263065	18.115937381556268	0.0418702281912463	0.0304741571418752	1.373958531365301	0.169483	0.169483	chr2	202337443	0.7708738572040044	chr2:202337443:A:G
chr2:202337491	['GA', 'G']	10699	10540.95568436799	-316.48388587537494	-0.0029359816845272	0.0140396879321496	-0.2091201527210643	0.834358	0.834358	chr2	202337491	0.0786475655922218	chr2:202337491:GA:G
chr2:202339844	['G', 'A']	10699	2341.0	-95.01255849565956	-0.0231543120425151	0.0226641039310776	-1.0216292738918022	0.30698	0.30698	chr2	202339844	0.5128899182445672	chr2:202339844:G:A
chr2:202340445	['G', 'A']	10699	2342.0	-96.38254737350496	-0.024013555494237	0.0226622817272929	-1.0596265540780354	0.289338	0.289338	chr2	202340445	0.5385945248499517	chr2:202340445:G:A
chr2:202340588	['G', 'T']	10699	2388.43370508054	-96.8899041107669	-0.0236444623488877	0.0227163677889558	-1.0408557639387688	0.297966	0.297966	chr2	202340588	0.525833289127789	chr2:202340588:G:T
chr2:202341524	['AT', 'A']	10699	7495.760992640129	-266.88300085681635	-0.0101449801058923	0.0148245603584941	-0.6843359843774067	0.493778	0.493778	chr2	202341524	0.3064682637184768	chr2:202341524:AT:A
chr2:202342801	['A', 'G']	10699	9862.765519820496	-333.40058121458384	-0.0092470207292024	0.0141839583300362	-0.6519351308034174	0.514457	0.514457	chr2	202342801	0.2886509191389531	chr2:202342801:A:G
chr2:202343211	['G', 'T']	10699	9858.685834502105	-334.90112663720805	-0.0096126251381186	0.0141849968491851	-0.6776614221575088	0.498001	0.498001	chr2	202343211	0.3027697851638851	chr2:202343211:G:T
chr2:202344153	['C', 'G']	10699	9860.0	-335.4719013219545	-0.0097360684792812	0.0141832569722306	-0.6864480068536815	0.492446	0.492446	chr2	202344153	0.3076413858522675	chr2:202344153:C:G
chr2:202345088	['T', 'C']	10699	9910.726717413783	-335.82161359777564	-0.0098733987881276	0.0142471938373352	-0.693006559807875	0.48832	0.48832	chr2	202345088	0.3112954880612323	chr2:202345088:T:C
chr2:202345306	['G', 'A']	10699	13754.426029962551	-409.2867720908312	-0.0087495114002573	0.0145349331374146	-0.6019643377467665	0.547211	0.547211	chr2	202345306	0.2618451810407093	chr2:202345306:G:A
chr2:202346425	['AG', 'A']	10699	9868.53427475919	-339.3436555314997	-0.010468267330134	0.0141849898733662	-0.7379820094048346	0.460542	0.460542	chr2	202346425	0.3367307573531644	chr2:202346425:AG:A
chr2:202346662	['T', 'C']	10699	13759.43024125678	-412.6403092497897	-0.0093980455567603	0.0145060292622797	-0.6478716805844432	0.517082	0.517082	chr2	202346662	0.2864405800711629	chr2:202346662:T:C
chr2:202346737	['C', 'G']	10699	9867.766922213912	-335.4341390845838	-0.009656682796579	0.0141848730644916	-0.6807732965021903	0.49603	0.49603	chr2	202346737	0.3044920564927545	chr2:202346737:C:G
chr2:202347506	['A', 'C']	10699	13750.140719962596	-416.0602309780706	-0.0101296187002356	0.0145001392398951	-0.6985876847558398	0.484825	0.484825	chr2	202347506	0.3144149938704153	chr2:202347506:A:C
chr2:202347582	['T', 'C']	10699	9891.84911657474	-338.0050740626504	-0.0099037554624123	0.0141684749818627	-0.698999396553987	0.484568	0.484568	chr2	202347582	0.3146452692787669	chr2:202347582:T:C
chr2:202348338	['T', 'C']	10699	591.1104982705431	2.114145331332569	0.0231304496609485	0.0428083802945803	0.5403252704675886	0.588984	0.588984	chr2	202348338	0.2298965028463312	chr2:202348338:T:C
chr2:202348370	['T', 'C']	10699	1266.1183398766125	-4.464722286265909	0.0186681796647481	0.0297899493749546	0.6266603353291732	0.530895	0.530895	chr2	202348370	0.2749913648502821	chr2:202348370:T:C
chr2:202349728	['T', 'C']	10699	11533.858345808383	-392.14382162483327	-0.0168851249570007	0.013885076471606	-1.2160627988999295	0.223988	0.223988	chr2	202349728	0.6497752480648661	chr2:202349728:T:C
chr2:202350016	['A', 'G']	10699	549.0513180033652	22.578787366675016	0.0632956254823329	0.0443971068858507	1.4256700474891797	0.153993	0.153993	chr2	202350016	0.8124990202704702	chr2:202350016:A:G
chr2:202354102	['A', 'C']	10699	2279.63921091997	-80.99393604910567	-0.0180263124658338	0.022934150858365	-0.7860030474709674	0.431883	0.431883	chr2	202354102	0.3646338905380474	chr2:202354102:A:C
chr2:202354661	['C', 'G']	10699	2268.63612565445	-79.26044321497382	-0.0175247745431745	0.0229884441996739	-0.7623297336243006	0.44588	0.44588	chr2	202354661	0.3507820075437285	chr2:202354661:C:G
chr2:202355332	['A', 'T']	10699	525.9832381309113	7.048342439416205	0.0414821256866804	0.0452673872879104	0.9163799408798444	0.359488	0.359488	chr2	202355332	0.4443156021399705	chr2:202355332:A:T
chr2:202356745	['A', 'G']	10699	3644.021783844428	-59.29866169687111	0.0084197119629648	0.0185691263675072	0.453425314488561	0.650252	0.650252	chr2	202356745	0.1869183033571906	chr2:202356745:A:G
chr2:202356851	['A', 'G']	10699	12000.7300102871	-326.0468468275603	-0.0022403885281215	0.0139974288362688	-0.1600571472323877	0.872839	0.872839	chr2	202356851	0.0590658569357661	chr2:202356851:A:G
chr2:202356871	['T', 'C']	10699	582.2790982833426	-62.609725529926216	-0.094115914071552	0.0430959188693904	-2.1838706898624523	0.0289934	0.0289934	chr2	202356871	1.537700852783809	chr2:202356871:T:C
chr2:202357685	['G', 'A']	10699	675.3255291253042	-50.12319291558362	-0.0592146374235521	0.0399228175008689	-1.4832279165232576	0.138043	0.138043	chr2	202357685	0.8599856110345043	chr2:202357685:G:A
chr2:202358243	['G', 'A']	10699	401.0	26.99323950065467	0.0876777403124782	0.0517237265402281	1.695116461577586	0.0900825	0.0900825	chr2	202358243	1.045359569638169	chr2:202358243:G:A
chr2:202358572	['A', 'G']	10699	1821.021228841298	6.4929058386326535	0.024177248221994	0.0248648659475879	0.9723458100661656	0.330901	0.330901	chr2	202358572	0.480301920377694	chr2:202358572:A:G
chr2:202359438	['C', 'A']	10699	400.1219420751708	25.85360906906041	0.0860673775973372	0.0518497135565741	1.6599393071560091	0.096956	0.096956	chr2	202359438	1.013425309986385	chr2:202359438:C:A
chr2:202359499	['G', 'C']	10699	12073.798970519418	-325.7574274716252	-0.0018591022632222	0.0140405541532989	-0.1324094649629962	0.894663	0.894663	chr2	202359499	0.0483405231217729	chr2:202359499:G:C
chr2:202361648	['G', 'A']	10699	1587.0	-88.43542225565263	-0.0416812182196645	0.0270291630329542	-1.542083199869944	0.123083	0.123083	chr2	202361648	0.909801926890232	chr2:202361648:G:A
chr2:202366019	['A', 'G']	10699	13044.53460531238	-347.3431655498509	-0.0011679978642143	0.0142974695653133	-0.0816926281170731	0.934893	0.934893	chr2	202366019	0.029238091981725	chr2:202366019:A:G
chr2:202366927	['A', 'G']	10699	1216.7371304429976	51.64522171622436	0.0661464168781321	0.0299081611030395	2.211651082466912	0.0270119	0.0270119	chr2	202366927	1.568444866738342	chr2:202366927:A:G
chr2:202367281	['G', 'A']	10699	1583.7401346549466	-88.96736707015107	-0.042073483725544	0.0270583901796885	-1.5549145180531316	0.119996	0.119996	chr2	202367281	0.9208332306763852	chr2:202367281:G:A
chr2:202369084	['G', 'A']	10699	1658.9303282521273	-99.73816182393044	-0.045265844771001	0.0264341339823494	-1.7124012763658487	0.0868518	0.0868518	chr2	202369084	1.0612211763882504	chr2:202369084:G:A
chr2:202369529	['A', 'G']	10699	419.1175205684368	-26.11343741187002	-0.0528496683713214	0.0504106897594304	-1.0483821709944907	0.294486	0.294486	chr2	202369529	0.530935346945709	chr2:202369529:A:G
chr2:202370416	['G', 'A']	10699	1248.7002712054614	11.987480464492782	0.0312998741202254	0.029841968627988	1.0488541996143663	0.294269	0.294269	chr2	202370416	0.5312554865855948	chr2:202370416:G:A
chr2:202371316	['G', 'A']	10699	1033.3863487611034	8.118281441115267	0.026966839804827	0.0327565728252379	0.8232497321590944	0.410384	0.410384	chr2	202371316	0.3868095797850472	chr2:202371316:G:A
chr2:202373784	['G', 'A']	10699	2104.0	70.53642800564704	0.0621119615130771	0.0233147996785027	2.6640572670391496	0.00773203	0.00773203	chr2	202373784	2.111706469593151	chr2:202373784:G:A
chr2:202379168	['G', 'C']	10699	403.0376705926341	6.28865954373814	0.0361690382420237	0.0516497375845472	0.7002753534384848	0.483771	0.483771	chr2	202379168	0.3153601692884467	chr2:202379168:G:C
chr2:202379787	['A', 'C']	10699	2332.245399924894	-36.058005582754426	0.0077390781966353	0.0223998243226209	0.3454972719951144	0.729727	0.729727	chr2	202379787	0.1368395844941081	chr2:202379787:A:C
chr2:202380492	['A', 'G']	10699	611.057113479155	-61.00538996564918	-0.0866990399009108	0.0418955673521414	-2.069408421473003	0.0385318	0.0385318	chr2	202380492	1.4141807025933315	chr2:202380492:A:G
chr2:202381581	['G', 'A']	10699	2317.2165825387924	69.12716896972358	0.0592464217315454	0.0222508462112729	2.6626592610904565	0.0077642	0.0077642	chr2	202381581	2.1099032860377114	chr2:202381581:G:A
chr2:202381617	['T', 'A']	10699	577.0	-60.66960040897583	-0.0915489723079831	0.0431074903962397	-2.123736999451236	0.0337151	0.0337151	chr2	202381617	1.4721755478549436	chr2:202381617:T:A
chr2:202381688	['G', 'A']	10699	1655.0	-99.0664899835837	-0.0453553745353227	0.0264565091458119	-1.714337076193684	0.0864958	0.0864958	chr2	202381688	1.0630049801780574	chr2:202381688:G:A
chr2:202382414	['C', 'T']	10699	407.1141548242334	32.001868598691445	0.0999276529864179	0.0513989220971302	1.944158533083268	0.0519026	0.0519026	chr2	202382414	1.284810886132845	chr2:202382414:C:T
chr2:202382526	['A', 'G']	10699	1912.5362752430813	66.66435567377934	0.0618633438841961	0.0243323756717496	2.542429260453212	0.0110225	0.0110225	chr2	202382526	1.95771989250164	chr2:202382526:A:G
chr2:202382786	['C', 'A']	10699	408.03813796971394	32.019613633048884	0.0996201117834181	0.0513373060822466	1.9405013504958464	0.0523451	0.0523451	chr2	202382786	1.2811239661830522	chr2:202382786:C:A
chr2:202383496	['C', 'T']	10699	405.0378575434661	-20.081993766184883	-0.0435870696944096	0.0512299092523945	-0.8508129397549594	0.394892	0.394892	chr2	202383496	0.4035216644175403	chr2:202383496:C:T
chr2:202386783	['T', 'C']	10699	13049.659124906508	-325.1672680875423	0.0025980442078855	0.0142880037624786	0.1818339532292244	0.855716	0.855716	chr2	202386783	0.067670347586788	chr2:202386783:T:C
chr2:202389652	['T', 'A']	10699	1232.0363891487373	60.06272264528913	0.0713831819787938	0.0295791605947303	2.413293026020181	0.0158258	0.0158258	chr2	202389652	1.8006343270102043	chr2:202389652:T:A
chr2:202390762	['A', 'C']	10699	8364.345362752432	-311.44883271745834	-0.0154809961545027	0.0142455480571008	-1.086725206531179	0.277183	0.277183	chr2	202390762	0.5572334090984433	chr2:202390762:A:C
chr2:202391532	['C', 'T']	10699	1916.1491531767567	70.34870575483949	0.0640178138237621	0.0243252000902851	2.631748704477427	0.00850687	0.00850687	chr2	202391532	2.070230203931202	chr2:202391532:C:T
chr2:202392451	['AAAGT', 'A']	10699	407.038044494298	32.093894069705215	0.100117792383536	0.0513987242023084	1.9478653203427068	0.0514572	0.0514572	chr2	202392451	1.28855384924952	chr2:202392451:AAAGT:A
chr2:202395036	['AC', 'A']	10699	1915.0739736276068	70.03672970163649	0.0638120324099923	0.024323911271916	2.623428103179633	0.00871735	0.00871735	chr2	202395036	2.05961551682067	chr2:202395036:AC:A
chr2:202395108	['T', 'C']	10699	1913.536555721765	69.56281370214481	0.0634381140159287	0.0243277456689732	2.6076445750103106	0.00912943	0.00912943	chr2	202395108	2.039556336987322	chr2:202395108:T:C
chr2:202395978	['A', 'G']	10699	506.094605964289	9.417262787713211	0.0461950502679589	0.0461400250829556	1.0011925694644592	0.316756	0.316756	chr2	202395978	0.4992751499497712	chr2:202395978:A:G
chr2:202396555	['A', 'G']	10699	1585.1481585343054	-89.02853634397108	-0.0424412626562327	0.027043093468849	-1.5693937790482784	0.116586	0.116586	chr2	202396555	0.9333535978428008	chr2:202396555:A:G
chr2:202397655	['C', 'T']	10699	1210.3393792071802	55.80529305473839	0.0690651320876852	0.0298027998328639	2.3174041524624243	0.0205005	0.0205005	chr2	202397655	1.6882355465250818	chr2:202397655:C:T
chr2:202398619	['A', 'G']	10699	1211.1131987287345	54.58188875253289	0.0682902031021778	0.0297932366727044	2.292137771145322	0.021917	0.021917	chr2	202398619	1.659218892368828	chr2:202398619:A:G
chr2:202398850	['C', 'T']	10699	406.0379510188821	31.64106266168224	0.099384009725688	0.0514571678355677	1.9313929216483752	0.0534609	0.0534609	chr2	202398850	1.27196373428611	chr2:202398850:C:T
chr2:202400919	['C', 'T']	10699	726.3394426781374	-9.34704309534259	0.0008906778100602	0.0385690446982365	0.0230930741746118	0.981576	0.981576	chr2	202400919	0.0080760688578544	chr2:202400919:C:T
chr2:202403732	['C', 'T']	10699	1913.3576703748715	69.11492728565875	0.0632163567279571	0.0243275377621951	2.598551376053971	0.00937466	0.00937466	chr2	202403732	2.0280444742990684	chr2:202403732:C:T
chr2:202405127	['G', 'A']	10699	2232.62602842184	81.96074292468873	0.0653489023020399	0.0226407832146335	2.8863357633230025	0.00390537	0.00390537	chr2	202405127	2.408337814194845	chr2:202405127:G:A
chr2:202405369	['A', 'G']	10699	10707.00149574647	-242.0853763041953	0.0084425697770899	0.0139361896458184	0.605801872079367	0.544659	0.544659	chr2	202405369	0.2638753156465123	chr2:202405369:A:G
chr2:202406007	['ACT', 'A']	10699	986.0921667601422	-42.88781378938389	-0.0217672730230785	0.0333648027693736	-0.6524022687482908	0.514156	0.514156	chr2	202406007	0.2889050917826669	chr2:202406007:ACT:A
chr2:202406544	['T', 'C']	10699	10943.091257597009	-231.9477012719776	0.011796381544708	0.0139810163425918	0.8437427763224573	0.398832	0.398832	chr2	202406544	0.3992100036555647	chr2:202406544:T:C
chr2:202407781	['A', 'G']	10699	1585.92700729927	-87.7048058583198	-0.0415043676784814	0.0270517126051218	-1.5342602623474255	0.124995	0.124995	chr2	202407781	0.9031073591186646	chr2:202407781:A:G
chr2:202408836	['A', 'G']	10699	13058.220508506263	-328.3083598301116	0.001967249075398	0.0142944726139607	0.1376230609219356	0.890541	0.890541	chr2	202408836	0.0503460810700683	chr2:202408836:A:G
chr2:202408838	['A', 'G']	10699	1914.1789119461585	68.27961285326823	0.0626561391421879	0.0243230468745649	2.5759987827721	0.0100084	0.0100084	chr2	202408838	1.9996353457685456	chr2:202408838:A:G
chr2:202409162	['C', 'T']	10699	13024.434701318129	-324.6678032988687	0.0025921808875027	0.0142729782207418	0.1816145759779638	0.855889	0.855889	chr2	202409162	0.0675825551982111	chr2:202409162:C:T
chr2:202409856	['TA', 'T']	10699	2318.4333925399646	74.26794726812186	0.0616027928702801	0.02224750151725	2.768975780157391	0.00563298	0.00563298	chr2	202409856	2.249261790732527	chr2:202409856:TA:T
chr2:202410240	['T', 'C']	10699	13175.44305228452	-355.1134635472917	-0.0025365014821298	0.0144790903400089	-0.1751837596538052	0.860939	0.860939	chr2	202410240	0.0650276184672392	chr2:202410240:T:C
chr2:202410875	['A', 'G']	10699	2328.0	73.951582229579	0.0611407611677875	0.022207319955969	2.753180540876288	0.0059119	0.0059119	chr2	202410875	2.2282729206578	chr2:202410875:A:G
chr2:202412087	['A', 'T']	10699	1233.1152551878856	59.52243891723812	0.0716030224551158	0.0295518438617046	2.422962938969237	0.015411	0.015411	chr2	202412087	1.8121691795560004	chr2:202412087:A:T
chr2:202412608	['C', 'T']	10699	1909.713978494624	71.9888885523921	0.0650299906377114	0.0243594673293446	2.669598220621719	0.00760569	0.00760569	chr2	202412608	2.11886137995429	chr2:202412608:C:T
chr2:202413973	['T', 'C']	10699	409.0	31.32987915355657	0.0980246841170668	0.0512763492230397	1.911693901815887	0.0559422	0.0559422	chr2	202413973	1.2522604584315489	chr2:202413973:T:C
chr2:202414691	['C', 'T']	10699	1655.0	-102.96693581738931	-0.0478622125886808	0.0264561418617088	-1.8091153592562936	0.0704612	0.0704612	chr2	202414691	1.1520499647746958	chr2:202414691:C:T
chr2:202414979	['C', 'G']	10699	13054.100617168504	-329.56299673623016	0.001713693363845	0.014292666024941	0.1199001894296413	0.904564	0.904564	chr2	202414979	0.0435607003757056	chr2:202414979:C:G
chr2:202416238	['T', 'C']	10699	1912.5362752430813	71.35285065697627	0.0646240226112439	0.0243319709438244	2.655930453001208	0.00792073	0.00792073	chr2	202416238	2.10123479058704	chr2:202416238:T:C
chr2:202416790	['G', 'A']	10699	408.11443530291695	31.477971478475663	0.0987208206301757	0.0513378201559893	1.922964791458104	0.054511	0.054511	chr2	202416790	1.2635158508011726	chr2:202416790:G:A
chr2:202417252	['T', 'C']	10699	1912.0	69.46047689378585	0.0635472833153238	0.0243317242275216	2.6117048969117223	0.0090218	0.0090218	chr2	202417252	2.044706804799729	chr2:202417252:T:C
chr2:202417788	['G', 'A']	10699	1929.3606618678127	70.00720714443081	0.0637062181470972	0.0242434674297777	2.627768421807857	0.00860698	0.00860698	chr2	202417788	2.065149206201265	chr2:202417788:G:A
chr2:202417810	['C', 'G']	10699	676.379313569625	-51.83536749819455	-0.0622208567222995	0.0398889423528322	-1.5598522560947694	0.118824	0.118824	chr2	202417810	0.92509583195691	chr2:202417810:C:G
chr2:202419543	['G', 'C']	10699	8355.342838444278	-304.0422319162571	-0.0140763579715608	0.0142526071763981	-0.987633897247292	0.323354	0.323354	chr2	202419543	0.4903217623117838	chr2:202419543:G:C
chr2:202419978	['G', 'A']	10699	13025.434888286436	-330.2748261989032	0.0015879808827676	0.0142754907177966	0.1112382694339192	0.911429	0.911429	chr2	202419978	0.0402771570794362	chr2:202419978:G:A
chr2:202420434	['T', 'G']	10699	13042.53329592218	-330.7424223799813	0.0014112382228392	0.0142883941183326	0.0987681478514484	0.921324	0.921324	chr2	202420434	0.0355876155497327	chr2:202420434:T:G
chr2:202421699	['G', 'A']	10699	2246.891029272897	80.39721835146531	0.0649929621226979	0.0226927524388494	2.864040503585263	0.00419089	0.00419089	chr2	202421699	2.377693738121048	chr2:202421699:G:A
chr2:202422002	['A', 'G']	10699	10720.031451839372	-243.54319386109813	0.0083127954822916	0.0139600796014279	0.5954690603226478	0.551543	0.551543	chr2	202422002	0.2584206229613506	chr2:202422002:A:G
chr2:202422075	['A', 'C']	10699	1909.677368026956	63.09631744794467	0.0599520080966728	0.0243703345893776	2.460040418271655	0.0139079	0.0139079	chr2	202422075	1.856738440623545	chr2:202422075:A:C
chr2:202425714	['T', 'C']	10699	1234.1153486633016	58.66039950742713	0.0708542398535156	0.0295411587581424	2.39849223361917	0.0164798	0.0164798	chr2	202425714	1.7830480632349857	chr2:202425714:T:C
chr2:202426381	['A', 'G']	10699	13065.88489948574	-330.91227823114326	0.0014774763615992	0.014302875005159	0.1032992570421172	0.917727	0.917727	chr2	202426381	0.0372864909408393	chr2:202426381:A:G
chr2:202427116	['C', 'T']	10699	410.0383249205459	30.675245852596607	0.0961153268699335	0.0512150505690721	1.876700809663476	0.0605863	0.0605863	chr2	202427116	1.2176255690193696	chr2:202427116:C:T
chr2:202427192	['A', 'G']	10699	1213.0203928905516	55.318884868873326	0.0688541427809755	0.0297849644182375	2.311708075730172	0.0208127	0.0208127	chr2	202427192	1.6816715757692304	chr2:202427192:A:G
chr2:202427316	['C', 'T']	10699	446.8361006417464	0.3667519571400404	0.032820133748082	0.0509636301932366	0.6439912860139526	0.519595	0.519595	chr2	202427316	0.2843350367423072	chr2:202427316:C:T
chr2:202427621	['T', 'C']	10699	408.03813796971394	31.45631434335572	0.0986542180998819	0.0513376161695974	1.9216750885738576	0.0546732	0.0546732	chr2	202427621	1.2622255062864056	chr2:202427621:T:C
chr2:202427887	['G', 'A']	10699	1913.7154745208045	68.41794037238377	0.0628269543582013	0.024328258391704	2.5824682287830907	0.00982282	0.00982282	chr2	202427887	2.0077638141862515	chr2:202427887:G:A
chr2:202428405	['TC', 'T']	10699	1544.887910853076	-62.155414073035615	-0.0205654932321175	0.026966838567926	-0.7626215872622844	0.445706	0.445706	chr2	202428405	0.3509515194939174	chr2:202428405:TC:T
chr2:202428912	['G', 'A']	10699	612.0572069545709	-60.704432165988585	-0.0861701123343496	0.0418639159373282	-2.058338557323432	0.0395818	0.0395818	chr2	202428912	1.4025044599453782	chr2:202428912:G:A
chr2:202429210	['T', 'G']	10699	404.0755351967841	6.522162789627986	0.0370940793671509	0.0515878993434478	0.7190461297948211	0.472128	0.472128	chr2	202429210	0.3259402425577332	chr2:202429210:T:G
chr2:202431067	['T', 'C']	10699	2719.049114791549	34.55857838691	0.0328663542353682	0.0190671556597265	1.7237156302650931	0.0847881	0.0847881	chr2	202431067	1.0716650966464596	chr2:202431067:T:C
chr2:202433092	['G', 'C']	10699	358.1936465664824	-48.93415003291957	-0.1067614168588294	0.049768714894946	-2.145151167438945	0.0319632	0.0319632	chr2	202433092	1.4953497477318682	chr2:202433092:G:C
chr2:202435703	['C', 'G']	10699	1791.3229464455835	-117.26991052790794	-0.0433290149505361	0.0232474270839161	-1.863819802257327	0.0623744	0.0623744	chr2	202435703	1.204993618970837	chr2:202435703:C:G
chr2:202440327	['C', 'T']	10699	1417.0998735777514	60.40022316856392	0.058759984330543	0.025875420608341	2.270880354756492	0.023174	0.023174	chr2	202440327	1.6349989973712566	chr2:202440327:C:T
chr2:202440690	['G', 'A']	10699	481.2311715481189	-26.603172510479048	-0.0346734872445014	0.0426960438510477	-0.8121007034156535	0.416752	0.416752	chr2	202440690	0.3801223073082843	chr2:202440690:G:A
chr2:202441132	['T', 'C']	10699	2842.451560249626	27.5678541166242	0.031990253121568	0.0187871432685358	1.7027736822098134	0.0886395	0.0886395	chr2	202441132	1.0523727023883598	chr2:202441132:T:C
chr2:202441430	['T', 'C']	10699	12623.906916740983	-253.78225475121184	0.0130086727804253	0.0134318559185108	0.9684940680831544	0.33282	0.33282	chr2	202441430	0.4777905837375208	chr2:202441430:T:C
chr2:202445168	['G', 'A']	10699	458.9356096633042	32.23393984450837	0.0799227099104716	0.0445874676347498	1.7924926924574398	0.0730824	0.0730824	chr2	202445168	1.1361871990091292	chr2:202445168:G:A
chr2:202446647	['C', 'T']	10699	1864.9730077121053	-116.95765554790655	-0.0417997554396572	0.0233052220572225	-1.7935789385324945	0.0729087	0.0729087	chr2	202446647	1.1372206453918652	chr2:202446647:C:T
chr2:202448309	['G', 'A']	10699	560.5054178837281	-29.15893568660768	-0.0338144630799173	0.0443766823690563	-0.7619871805355148	0.446084	0.446084	chr2	202448309	0.3505833536163212	chr2:202448309:G:A
chr2:202448311	['C', 'T']	10699	565.1880690440066	-28.40440955591628	-0.031822806124557	0.0443448021246634	-0.7176220120476764	0.473006	0.473006	chr2	202448311	0.325133350276217	chr2:202448311:C:T
chr2:202448915	['T', 'C']	10699	10732.102100131258	-230.40853343058563	0.010727210080501	0.0139775092768799	0.7674622043173914	0.442824	0.442824	chr2	202448915	0.3537688494348958	chr2:202448915:T:C
chr2:202450817	['A', 'G']	10699	1918.0476502527613	69.71044791028469	0.0635859281828261	0.0243220326188898	2.6143344669903	0.00895269	0.00895269	chr2	202450817	2.048046453329078	chr2:202450817:A:G
chr2:202450889	['T', 'C']	10699	10703.00149602618	-228.03540023651368	0.0111756375697571	0.0139428139986649	0.8015338633096023	0.42284	0.42284	chr2	202450889	0.3738239358452672	chr2:202450889:T:C
chr2:202455700	['G', 'A']	10699	744.1391044218005	-65.19140638618288	-0.070451838010386	0.0384073026356101	-1.83433444099938	0.0666322	0.0666322	chr2	202455700	1.1763158473639068	chr2:202455700:G:A
chr2:202460027	['A', 'G']	10699	416.03888577304167	30.38122902698979	0.0956458651470854	0.0508596703546358	1.8805836624611043	0.0600558	0.0600558	chr2	202460027	1.2214450434424735	chr2:202460027:A:G
chr2:202460390	['GTT', 'G']	10699	4546.849957932131	-67.14656947280672	0.0144567556673929	0.0170988846770548	0.8454794532179397	0.397862	0.397862	chr2	202460390	0.4002675385575605	chr2:202460390:GTT:G
chr2:202464196	['T', 'C']	10699	1653.5547021356315	-106.37096981778072	-0.0502996311097472	0.0264873706384349	-1.8990043140318007	0.0575908	0.0575908	chr2	202464196	1.2396468885968104	chr2:202464196:T:C
chr2:202464210	['T', 'C']	10699	424.1226993865026	28.779325245558297	0.0900806763947052	0.0506657213951704	1.7779412572085074	0.0754419	0.0754419	chr2	202464210	1.122387382450941	chr2:202464210:T:C
chr2:202465227	['A', 'G']	10699	402.1879558631008	7.594447648739171	0.0398064687865863	0.051706161436594	0.7698592910518035	0.4414	0.4414	chr2	202465227	0.3551676711743637	chr2:202465227:A:G
chr2:202466388	['G', 'A']	10699	814.1521922034215	-28.68808222760364	-0.0219962773699975	0.0365412509402368	-0.6019574263062991	0.547215	0.547215	chr2	202466388	0.2618420064488636	chr2:202466388:G:A
chr2:202468770	['A', 'G']	10699	506.04729856047857	10.33595621368958	0.0474737863999843	0.0461382933002387	1.0289454378178893	0.303529	0.303529	chr2	202468770	0.517799808910643	chr2:202468770:A:G
chr2:202469060	['C', 'T']	10699	1914.431484426153	67.42904357262226	0.0620187755747188	0.0243299237149931	2.549073984005147	0.0108148	0.0108148	chr2	202469060	1.9659815076349243	chr2:202469060:C:T
chr2:202469133	['C', 'T']	10699	423.5439024390241	-22.44113688291424	-0.049165130043107	0.0502552099552975	-0.9783091163451484	0.327944	0.327944	chr2	202469133	0.4842003104571087	chr2:202469133:C:T
chr2:202469849	['A', 'G']	10699	12267.870970845832	-247.04880782113085	0.009204773203486	0.0144352606156549	0.6376589552878302	0.523709	0.523709	chr2	202469849	0.2809099626332637	chr2:202469849:A:G
chr2:202470196	['G', 'C']	10699	1916.6871958068136	67.93132197618671	0.0624606413586743	0.0243257477088052	2.5676761144762392	0.0102518	0.0102518	chr2	202470196	1.989199874955959	chr2:202470196:G:C
chr2:202470910	['A', 'C']	10699	1918.869605915941	66.57203169881981	0.0618585969592301	0.0243036547140467	2.5452384707999447	0.0109342	0.0109342	chr2	202470910	1.9612129865902457	chr2:202470910:A:C
chr2:202472016	['T', 'G']	10699	1914.7158485273487	66.4974211100277	0.0616560778118356	0.0243101170476271	2.5362312197445225	0.0112194	0.0112194	chr2	202472016	1.9500303680046955	chr2:202472016:T:G
chr2:202472278	['A', 'G']	10699	410.0383249205459	29.79540413577324	0.0943128179274095	0.0512177244508185	1.8414097646601373	0.0655892	0.0655892	chr2	202472278	1.1831676662119208	chr2:202472278:A:G
chr2:202472437	['T', 'C']	10699	1913.8944267813729	69.30676979769358	0.063116835861347	0.0243141126618966	2.595893041174369	0.00944745	0.00944745	chr2	202472437	2.0246853978794905	chr2:202472437:T:C
chr2:202473434	['A', 'G']	10699	1929.1803140773973	71.61408966563427	0.0641886024034358	0.0242285943486638	2.649291225059275	0.00807795	0.00807795	chr2	202473434	2.0926988393055823	chr2:202473434:A:G
chr2:202473574	['T', 'A']	10699	578.7031630170316	-59.68687491395507	-0.0897971819984889	0.0430764641680252	-2.084599646995717	0.0371293	0.0371293	chr2	202473574	1.4302832384658162	chr2:202473574:T:A
chr2:202474275	['G', 'A']	10699	1234.9233935085588	59.6937889939362	0.0716794813485123	0.0295414734796429	2.4264016958364194	0.0152658	0.0152658	chr2	202474275	1.816280431687512	chr2:202474275:G:A
chr2:202474285	['C', 'T']	10699	409.4592495555348	1.4954255411064008	0.0331784751597021	0.0509323890393967	0.6514219298458256	0.514788	0.514788	chr2	202474285	0.2883715853001378	chr2:202474285:C:T
chr2:202475845	['C', 'A']	10699	1913.8944267813729	69.11563121108968	0.0631923109090048	0.0243279142336912	2.597522759328501	0.00940277	0.00940277	chr2	202475845	2.0267441869854306	chr2:202475845:C:A
chr2:202480215	['C', 'G']	10699	1234.1153486633016	59.12981825204827	0.0711920842210488	0.0295407160392888	2.4099647458228226	0.0159709	0.0159709	chr2	202480215	1.7966706095959943	chr2:202480215:C:G
chr2:202481651	['C', 'G']	10699	1154.215761428438	-48.19423682946128	-0.023453120545553	0.0309365953788131	-0.7581028312383352	0.448406	0.448406	chr2	202481651	0.3483285848606108	chr2:202481651:C:G
chr2:202482561	['C', 'T']	10699	417.2368123587044	32.51358936296367	0.1000190053779945	0.0508519101881381	1.96686820628668	0.0492242	0.0492242	chr2	202482561	1.3078213333596522	chr2:202482561:C:T
chr2:202482737	['C', 'T']	10699	3885.7263718799663	-101.95802396960823	0.0010790593261813	0.0180015879926115	0.0599424521116825	0.952203	0.952203	chr2	202482737	0.0212704545760709	chr2:202482737:C:T
chr2:202485032	['A', 'G']	10699	2511.797874359469	56.10803493311958	0.0517761224041478	0.0217477616344975	2.3807563865339403	0.0172946	0.0172946	chr2	202485032	1.7620894781596903	chr2:202485032:A:G
chr2:202485807	['A', 'G']	10699	1914.1789119461585	68.55162177575653	0.0627127749489527	0.0243089801579701	2.5798192495702583	0.00989844	0.00989844	chr2	202485807	2.004433245076805	chr2:202485807:A:G
chr2:202486973	['A', 'G']	10699	455.0425313142644	35.46521877390758	0.1032040128372277	0.0487307821824595	2.1178402688224387	0.0342116	0.0342116	chr2	202486973	1.4658266143585794	chr2:202486973:A:G
chr2:202487099	['C', 'T']	10699	611.0	-60.17718342429357	-0.0853692530710068	0.041894800667767	-2.037705197549445	0.041604	0.041604	chr2	202487099	1.3808649122959784	chr2:202487099:C:T
chr2:202487354	['G', 'A']	10699	2003.936506452216	-127.56891044670073	-0.0489214948956105	0.0241837377877256	-2.0229087548427054	0.0431074	0.0431074	chr2	202487354	1.365448170597858	chr2:202487354:G:A
chr2:202487907	['G', 'A']	10699	1912.3574834065623	70.34377894932322	0.0638115209389871	0.0243314077351225	2.622598808653177	0.00873858	0.00873858	chr2	202487907	2.058559133528942	chr2:202487907:G:A
chr2:202488214	['A', 'G']	10699	13075.88863955119	-338.1575936312882	0.0001366440894909	0.0142932475258709	0.0095600449963275	0.992372	0.992372	chr2	202488214	0.0033254979438064	chr2:202488214:A:G
chr2:202488724	['T', 'C']	10699	10331.622286676644	-205.8996911816412	0.0133870009794843	0.0139983607566226	0.9563263307920472	0.338929	0.338929	chr2	202488724	0.4698912697547066	chr2:202488724:T:C
chr2:202489087	['T', 'C']	10699	16472.777590722035	-425.5543617276219	-0.0020140924122654	0.0166415190476812	-0.1210281589375781	0.903671	0.903671	chr2	202489087	0.0439896545811805	chr2:202489087:T:C
chr2:202489393	['G', 'A']	10699	2389.0	58.20983371891325	0.0514513152456802	0.0220436607015045	2.3340640169701223	0.0196108	0.0196108	chr2	202489393	1.7075046894276362	chr2:202489393:G:A
chr2:202492542	['G', 'A']	10699	2388.9026763990264	62.488722386889314	0.0537107029666288	0.0220548022002326	2.435329162283862	0.0148945	0.0148945	chr2	202492542	1.826974071226089	chr2:202492542:G:A
chr2:202492977	['C', 'G']	10699	2004.5620792819743	-125.6148361576209	-0.0478890390676545	0.0241788156250639	-1.9806197214231007	0.0476595	0.0476595	chr2	202492977	1.3218505181872129	chr2:202492977:C:G
chr2:202493199	['T', 'C']	10699	309.1444735365626	-38.52630988017785	-0.1153755773567425	0.0586847767214225	-1.966022259988004	0.0493219	0.0493219	chr2	202493199	1.3069602016703483	chr2:202493199:T:C
chr2:202493491	['T', 'C']	10699	2504.085261875761	-43.45796624115344	0.007276880543704	0.0216165293266661	0.3366350089663675	0.736399	0.736399	chr2	202493491	0.1328868099219294	chr2:202493491:T:C
chr2:202494089	['C', 'T']	10699	1913.536555721765	69.00564614925551	0.0630492548115647	0.0243139266265908	2.5931333831784755	0.00952355	0.00952355	chr2	202494089	2.0212011337558184	chr2:202494089:C:T
chr2:202494843	['T', 'A']	10699	2008.187698635259	-127.02213145464968	-0.0484683155661911	0.0241341977926206	-2.00828368038862	0.0446383	0.0446383	chr2	202494843	1.3502923533777746	chr2:202494843:T:A
chr2:202495405	['G', 'A']	10699	1917.0	67.24213600813445	0.0622371374380871	0.0242949575895219	2.5617306475533472	0.0104288	0.0104288	chr2	202495405	1.98176566121495	chr2:202495405:G:A
chr2:202496307	['C', 'T']	10699	1913.7154745208045	66.28841848702793	0.0615314612017674	0.0243144765713836	2.530651277691311	0.0113993	0.0113993	chr2	202496307	1.94312181668732	chr2:202496307:C:T
chr2:202497253	['G', 'A']	10699	2007.1876051598429	-125.32401583776198	-0.0475594632606091	0.0241646030592296	-1.968145851352768	0.0490771	0.0490771	chr2	202497253	1.3091211079500822	chr2:202497253:G:A
chr2:202497655	['A', 'G']	10699	2487.464990184164	54.71372935056768	0.0504342127614115	0.0216317875774637	2.331486132655741	0.0197462	0.0197462	chr2	202497655	1.7045164685345573	chr2:202497655:A:G
chr2:202499211	['A', 'G']	10699	536.0	-22.42958920833011	-0.0182292445335976	0.0446946915396291	-0.4078615134290498	0.683384	0.683384	chr2	202499211	0.1653351935107043	chr2:202499211:A:G
chr2:202499493	['C', 'T']	10699	2006.5626402393416	64.84831266840804	0.058620773303123	0.0237735234041345	2.465800811541806	0.0136863	0.0136863	chr2	202499493	1.863713944617611	chr2:202499493:C:T
chr2:202501509	['C', 'G']	10699	673.0629089549449	-53.81781540503251	-0.0655969364873978	0.03996535916427	-1.6413448511190434	0.100755	0.100755	chr2	202501509	0.996733392645626	chr2:202501509:C:G
chr2:202502146	['T', 'A']	10699	7787.727893064124	-244.0889630914492	-0.0049669681639131	0.0145089675245555	-0.3423378097377964	0.732103	0.732103	chr2	202502146	0.1354278134979203	chr2:202502146:T:A
chr2:202503241	['C', 'T']	10699	343.0	9.699126878790343	0.0439476370066519	0.0558635685662725	0.7866958401433954	0.431477	0.431477	chr2	202503241	0.3650423495184267	chr2:202503241:C:T
chr2:202503488	['C', 'T']	10699	408.0	30.767001146524965	0.0983501994210747	0.0513251925104903	1.9162168636965768	0.0553642	0.0553642	chr2	202503488	1.2567709711590416	chr2:202503488:C:T
chr2:202503489	['G', 'A']	10699	1918.179285847822	70.23827473859373	0.0640159386905901	0.0242909852214572	2.6353784380076126	0.00841649	0.00841649	chr2	202503489	2.07486898824483	chr2:202503489:G:A
chr2:202504328	['G', 'C']	10699	3885.7263718799663	-102.45375964190808	0.0011413520737028	0.0179910712439436	0.0634399174027523	0.949417	0.949417	chr2	202504328	0.0225429961903437	chr2:202504328:G:C
chr2:202504869	['C', 'T']	10699	1918.3309002433089	68.27994964451435	0.0626790271802082	0.0243033463528579	2.579028676552497	0.0099211	0.0099211	chr2	202504869	2.003440172861412	chr2:202504869:C:T
chr2:202505143	['C', 'T']	10699	1915.5371166791329	67.54812592010026	0.0623402052690037	0.0243057821353286	2.5648302499343023	0.0103362	0.0103362	chr2	202505143	1.9856390958992969	chr2:202505143:C:T
chr2:202507003	['G', 'A']	10699	1915.0739736276068	62.3726077909708	0.0596153978023961	0.0243244102471954	2.450846585654412	0.014268	0.014268	chr2	202507003	1.845636899333684	chr2:202507003:G:A
chr2:202507666	['G', 'A']	10699	1242.1160964666292	-65.98546127927727	-0.0361086175427873	0.0298457237430033	-1.209842249218441	0.226366	0.226366	chr2	202507666	0.6451888032843451	chr2:202507666:G:A
chr2:202508161	['T', 'C']	10699	2484.64462964697	50.28441483815758	0.0484004887511931	0.0216461971656003	2.235981146291609	0.0253736	0.0253736	chr2	202508161	1.5956179108146138	chr2:202508161:T:C
chr2:202508307	['A', 'G']	10699	13353.93332082904	-346.01537636879016	0.0004529210136292	0.0144608540870652	0.0313204884650848	0.975015	0.975015	chr2	202508307	0.0109887028992907	chr2:202508307:A:G
chr2:202510082	['C', 'T']	10699	13055.101084720403	-330.6808437979188	0.0014917567789677	0.0143017314189319	0.1043060266810124	0.916928	0.916928	chr2	202510082	0.0376647651264257	chr2:202510082:C:T
chr2:202510774	['G', 'A']	10699	1915.1790054215744	67.20359088496389	0.0620347499798651	0.0243049753581276	2.552347783357063	0.0107138	0.0107138	chr2	202510774	1.970056465085345	chr2:202510774:G:A
chr2:202510978	['T', 'C']	10699	13311.173965936738	-335.017670012448	0.0026825437128116	0.0144179803103311	0.1860554429311793	0.852405	0.852405	chr2	202510978	0.0693540114847703	chr2:202510978:T:C
chr2:202511342	['G', 'A']	10699	1916.358231279798	67.69201851287738	0.062351120229111	0.0243008429621714	2.5658007142456585	0.0103073	0.0103073	chr2	202511342	1.9868550833749248	chr2:202511342:G:A
chr2:202511476	['G', 'A']	10699	406.0	31.293128524861835	0.0991914741244474	0.051449989590046	1.9279201981342664	0.0538915	0.0538915	chr2	202511476	1.2684797282121625	chr2:202511476:G:A
chr2:202511543	['A', 'C']	10699	2477.0	51.81596858923991	0.0492506353277476	0.0216877045727125	2.270901245570946	0.0231728	0.0231728	chr2	202511543	1.6350214866640838	chr2:202511543:A:C
chr2:202511824	['G', 'A']	10699	406.2658062102507	31.34317903619049	0.0993060572822551	0.051450391306331	1.9301322062060864	0.0536169	0.0536169	chr2	202511824	1.270698299488041	chr2:202511824:G:A
chr2:202512354	['A', 'G']	10699	13056.220321555433	-328.81334804054165	0.0018543111868007	0.0142963358834752	0.1297053456154531	0.896802	0.896802	chr2	202512354	0.0473034318716077	chr2:202512354:A:G
chr2:202513675	['CT', 'C']	10699	2389.8935016362784	59.7157241423537	0.0523955611502024	0.0220445427184578	2.3768041741383747	0.0174809	0.0174809	chr2	202513675	1.757436211577374	chr2:202513675:CT:C
chr2:202513893	['C', 'T']	10699	1912.715100514259	70.83147791830673	0.0643597113128179	0.0243324815821987	2.6450122276020744	0.00818075	0.00818075	chr2	202513893	2.087206878977803	chr2:202513893:C:T
chr2:202514667	['G', 'A']	10699	2477.0	51.81596858923991	0.0492506353277476	0.0216877045727125	2.270901245570946	0.0231728	0.0231728	chr2	202514667	1.6350214866640838	chr2:202514667:G:A
chr2:202516412	['C', 'T']	10699	3882.72581097504	-102.6049910587192	0.0008918853034117	0.0179990784421312	0.0495517204549805	0.960481	0.960481	chr2	202516412	0.0175112218244334	chr2:202516412:C:T
chr2:202516552	['C', 'T']	10699	403.07534822847526	-20.202217235508865	-0.0444152817503409	0.051350707573922	-0.864940014437052	0.387091	0.387091	chr2	202516552	0.4121869260609868	chr2:202516552:C:T
chr2:202516582	['G', 'A']	10699	1916.358231279798	67.64602513963465	0.0623377048692232	0.0243007249446801	2.5652611192107715	0.0103233	0.0103233	chr2	202516582	1.9861814516721523	chr2:202516582:G:A
chr2:202517151	['C', 'T']	10699	2013.728340537492	58.72519908612166	0.057468996295943	0.0237903793914518	2.4156401774993213	0.0157242	0.0157242	chr2	202517151	1.803431440917581	chr2:202517151:C:T
chr2:202517290	['A', 'G']	10699	409.34434050514506	32.318144442369395	0.1000578389363036	0.0512757580493174	1.951367327228341	0.0510395	0.0510395	chr2	202517290	1.292093588759946	chr2:202517290:A:G
chr2:202517428	['C', 'T']	10699	2563.3236775818464	49.316331758158405	0.0491873224078486	0.0218032066731811	2.255967351277332	0.0240928	0.0240928	chr2	202517428	1.6181127245394296	chr2:202517428:C:T
chr2:202518078	['AG', 'A']	10699	2681.798803973228	42.52691348806661	0.048168194943832	0.021950483203064	2.194402487554729	0.0282279	0.0282279	chr2	202518078	1.549321429764371	chr2:202518078:AG:A
chr2:202522608	['C', 'T']	10699	1916.358231279798	68.06865597904984	0.0625897643508815	0.0243006496586995	2.5756416075269244	0.0100187	0.0100187	chr2	202522608	1.999188627715707	chr2:202522608:C:T
chr2:202523530	['G', 'A']	10699	582.054402692092	9.25943156437478	0.0418514380387243	0.0428606614680361	0.9764533865147088	0.328862	0.328862	chr2	202523530	0.4829863063402316	chr2:202523530:G:A
chr2:202523814	['A', 'C']	10699	407.3045552333738	31.13104985907073	0.0984459852490346	0.0513889137588814	1.9157047317821625	0.0554294	0.0554294	chr2	202523814	1.256259822437657	chr2:202523814:A:C
chr2:202523934	['T', 'C']	10699	2487.0	50.3667244202968	0.0486240743799382	0.0216612353772245	2.244750750968864	0.0248045	0.0248045	chr2	202523934	1.605469522888208	chr2:202523934:T:C
chr2:202526092	['C', 'G']	10699	2478.2316320807627	51.29049403520639	0.0489674205077148	0.021685177208391	2.258105619204579	0.0239592	0.0239592	chr2	202526092	1.6205276871752936	chr2:202526092:C:G
chr2:202528178	['C', 'T']	10699	1917.150276036305	66.7972920959531	0.0618053145854501	0.0243073648012311	2.5426579594641896	0.0110153	0.0110153	chr2	202528178	1.958003670408777	chr2:202528178:C:T
chr2:202528861	['C', 'T']	10699	1914.1789119461585	67.9482270257924	0.0624824568261507	0.0243230681295866	2.5688558899420664	0.0102169	0.0102169	chr2	202528861	1.9906808573443195	chr2:202528861:C:T
chr2:202529115	['C', 'A']	10699	1914.0	68.27306719342941	0.0626498919433596	0.0243227592422658	2.5757723998062025	0.010015	0.010015	chr2	202529115	1.999349046370405	chr2:202529115:C:A
chr2:202529331	['A', 'G']	10699	2006.0	-126.47228104958025	-0.0482171041733855	0.0241690025551731	-1.994997686119448	0.0460685	0.0460685	chr2	202529331	1.3365959282363211	chr2:202529331:A:G
chr2:202530669	['CTCT', 'C']	10699	1212.1132922041502	54.82415315851618	0.0684223567737513	0.0297836730696918	2.2973108996209888	0.0216203	0.0216203	chr2	202530669	1.6651382841366105	chr2:202530669:CTCT:C
chr2:202531324	['C', 'A']	10699	2006.5626402393416	-126.01979239604118	-0.0479654804505213	0.0241699116308937	-1.984512032274555	0.0472243	0.0472243	chr2	202531324	1.3258344708521943	chr2:202531324:C:A
chr2:202531836	['T', 'TAGTC']	10699	2481.3342075683786	50.3082622493434	0.048623523884333	0.0216965750431649	2.2410690990443087	0.0250421	0.0250421	chr2	202531836	1.6013292545282791	chr2:202531836:T:TAGTC
chr2:202531919	['C', 'T']	10699	8385.675436115038	-229.6359684423481	-0.0047288803322262	0.0143356185554357	-0.3298692912300709	0.741505	0.741505	chr2	202531919	0.129885916159418	chr2:202531919:C:T
chr2:202533253	['A', 'G']	10699	1125.1051598429613	-40.04066476869986	-0.0165307817749225	0.0313523041945061	-0.5272589112547336	0.598025	0.598025	chr2	202533253	0.2232806602672708	chr2:202533253:A:G
chr2:202533707	['C', 'T']	10699	401.0	7.470065502438432	0.0391629200244274	0.0517681928371347	0.7565054501252509	0.449363	0.449363	chr2	202533707	0.3474026897214268	chr2:202533707:C:T
chr2:202534285	['A', 'C']	10699	5065.681669317864	-128.63514427110934	0.0006584567904252	0.0164449078363607	0.0400401630083537	0.968062	0.968062	chr2	202534285	0.0140968272002768	chr2:202534285:A:C
chr2:202534615	['G', 'T']	10699	2004.5620792819743	-127.15450150755996	-0.048591448265776	0.0241770489652402	-2.009817175604715	0.0444756	0.0444756	chr2	202534615	1.3518781843360783	chr2:202534615:G:T
chr2:202538444	['G', 'A']	10699	6045.39025530721	-192.6245730932121	-0.0091719534238314	0.0155198986728304	-0.5909802388006659	0.554546	0.554546	chr2	202538444	0.2560624229727679	chr2:202538444:G:A
chr2:202540435	['A', 'G']	10699	1916.358231279798	67.324879751667	0.0621995685410612	0.024300699008218	2.559579398108117	0.0104935	0.0104935	chr2	202540435	1.979079633144564	chr2:202540435:A:G
chr2:202540817	['A', 'T']	10699	2006.1875116844271	-126.4769637276284	-0.0482315189134878	0.0241692070317114	-1.9955772173329984	0.0460053	0.0460053	chr2	202540817	1.3371921329235816	chr2:202540817:A:T
chr2:202542976	['C', 'T']	10699	2008.628357510529	-126.8891613381479	-0.0485268245381016	0.0241719763171749	-2.007565451055888	0.0447146	0.0447146	chr2	202542976	1.349550649929462	chr2:202542976:C:T
chr2:202543038	['G', 'A']	10699	344.1286582515194	9.579565068271783	0.0442270816850514	0.055785156548248	0.7928109271648243	0.427906	0.427906	chr2	202543038	0.3686516238955423	chr2:202543038:G:A
chr2:202543046	['G', 'A']	10699	1211.5662053487936	54.02661246026639	0.0680911333062047	0.0297915601083218	2.285584677627691	0.0222981	0.0222981	chr2	202543046	1.6517321411971375	chr2:202543046:G:A
chr2:202543574	['A', 'G']	10699	402.2255681286823	7.876010613348642	0.0405176828575449	0.0517066542917431	0.7836067409995829	0.433288	0.433288	chr2	202543574	0.3632233386737937	chr2:202543574:A:G
chr2:202544013	['T', 'A']	10699	6067.26834969612	-187.3859515926452	-0.0077233633344806	0.0154882042257188	-0.4986609952918657	0.618028	0.618028	chr2	202544013	0.2089918485842799	chr2:202544013:T:A
chr2:202546053	['T', 'C']	10699	612.0	-60.41911555561931	-0.0857925796517408	0.0418655063841994	-2.0492426119111755	0.0404628	0.0404628	chr2	202546053	1.3929440676236844	chr2:202546053:T:C
chr2:202549042	['C', 'T']	10699	610.1140506684117	-60.11622868581899	-0.0853285650427628	0.0419265246053899	-2.0351928962839243	0.0418561	0.0418561	chr2	202549042	1.378241240101146	chr2:202549042:C:T
chr2:202550604	['C', 'T']	10699	1907.3565485650183	66.35919193280921	0.0617276754067537	0.024355760879175	2.534417861670374	0.0112776	0.0112776	chr2	202550604	1.947783313265442	chr2:202550604:C:T
chr2:202551254	['T', 'C']	10699	10283.378451745764	-195.63390595588888	0.015474119364667	0.0140219455855157	1.1035643570498073	0.269807	0.269807	chr2	202551254	0.5689467869771738	chr2:202551254:T:C
chr2:202551441	['T', 'C']	10699	1915.3398386188765	67.87258497847861	0.0626621705656895	0.024373770046381	2.570885441458138	0.0101573	0.0101573	chr2	202551441	1.9932217202938485	chr2:202551441:T:C
chr2:202552192	['A', 'G']	10699	2068.3866504627467	-135.27111018288787	-0.0503628129530063	0.0238134853196801	-2.114886262003202	0.0344627	0.0344627	chr2	202552192	1.46265070050476	chr2:202552192:A:G
chr2:202553060	['T', 'A']	10699	675.1893231114436	-52.69683053929494	-0.0639984294681991	0.0399152305781325	-1.6033586313105368	0.108885	0.108885	chr2	202553060	0.9630319445410208	chr2:202553060:T:A
chr2:202553814	['G', 'A']	10699	3854.360254253132	-103.7110876736316	0.0006285821656705	0.0180564349257358	0.0348120860101006	0.97223	0.97223	chr2	202553814	0.0122309820750537	chr2:202553814:G:A
chr2:202553916	['G', 'A']	10699	2066.1931202093847	-137.73806055753775	-0.0517789596384888	0.0238209585530374	-2.1736723785989915	0.0297516	0.0297516	chr2	202553916	1.526489673549344	chr2:202553916:G:A
chr2:202555136	['A', 'G']	10699	402.0751612601664	7.733394884067707	0.0401644390562647	0.0517059900366811	0.7767850306661057	0.437303	0.437303	chr2	202555136	0.3592175432840553	chr2:202555136:A:G
chr2:202556759	['C', 'T']	10699	8561.602694862919	-326.79460331402896	-0.0232647638571836	0.0143084708707954	-1.6259434056415232	0.103991	0.103991	chr2	202556759	0.9830042455038271	chr2:202556759:C:T
chr2:202559054	['C', 'T']	10699	6029.0	-189.9184754671518	-0.0086791129881223	0.0155350032540194	-0.5586811181308718	0.576391	0.576391	chr2	202559054	0.239282809053143	chr2:202559054:C:T
chr2:202560752	['C', 'T']	10699	10242.658778411747	-195.53389653913567	0.0151741992353554	0.0140215891227821	1.082202530860109	0.279187	0.279187	chr2	202560752	0.5541048079676023	chr2:202560752:C:T
chr2:202561412	['T', 'G']	10699	1913.0	67.9738876923077	0.0624401369754752	0.0243284133925243	2.5665519558567618	0.010285	0.010285	chr2	202561412	1.987795703969257	chr2:202561412:T:G
chr2:202561945	['T', 'G']	10699	2389.223312768742	60.9945818831029	0.0529257122676389	0.022054613084974	2.3997570061067	0.016423	0.016423	chr2	202561945	1.7845475071167496	chr2:202561945:T:G
chr2:202563853	['G', 'C']	10699	1213.56714045259	51.03426990320281	0.0652864011008644	0.0297750116745712	2.192657447608025	0.0283536	0.0283536	chr2	202563853	1.5473917917666322	chr2:202563853:G:C
chr2:202567081	['A', 'G']	10699	408.0	30.51534499947332	0.0963590971281174	0.0513286992958725	1.8772947386154768	0.0605049	0.0605049	chr2	202567081	1.218209452508043	chr2:202567081:A:G
chr2:202568759	['A', 'C']	10699	2007.1876051598429	57.0866180124607	0.055364208326686	0.0236327473163077	2.3426903180436462	0.0191635	0.0191635	chr2	202568759	1.7175251689594646	chr2:202568759:A:C
chr2:202573367	['C', 'T']	10699	5763.53869882221	-184.92226748735524	-0.0098584836041389	0.0158051791605021	-0.6237501963138578	0.532805	0.532805	chr2	202573367	0.2734317082705245	chr2:202573367:C:T
chr2:202574311	['A', 'G']	10699	3867.614931237721	-98.0593727376075	0.0022314598605413	0.0180264309825092	0.123788223121179	0.901485	0.901485	chr2	202574311	0.0450414951994002	chr2:202574311:A:G
chr2:202576501	['T', 'C']	10699	2030.5693717277488	-123.3058644217112	-0.045583859726633	0.0240483393501574	-1.895509667545284	0.0580519	0.0580519	chr2	202576501	1.2361835615238224	chr2:202576501:T:C
chr2:202577828	['G', 'T']	10699	1910.7859481710163	68.79174991055099	0.0630776085586708	0.0243490285295638	2.590559556907328	0.00959502	0.00959502	chr2	202577828	2.017954115677797	chr2:202577828:G:T
chr2:202581503	['T', 'C']	10699	2478.389881230712	51.3937955529557	0.0489423081642474	0.0216899831496669	2.256447495903142	0.0240627	0.0240627	chr2	202581503	1.6186556434420565	chr2:202581503:T:C
chr2:202581913	['A', 'T']	10699	405.554137736911	32.76104905481799	0.1024274551452558	0.0515759288013679	1.9859546405791373	0.0470639	0.0470639	chr2	202581913	1.3273120873958593	chr2:202581913:A:T
chr2:202582341	['T', 'C']	10699	1911.3572964382536	67.50397634385695	0.0621944160684672	0.024324016986343	2.556913856103084	0.0105742	0.0105742	chr2	202582341	1.9757524796245944	chr2:202582341:T:C
chr2:202583152	['G', 'A']	10699	404.83244357029145	30.353692075420668	0.0967701056078875	0.0515798128918034	1.8761236263279533	0.0606655	0.0606655	chr2	202583152	1.2170582186318544	chr2:202583152:G:A
chr2:202583567	['T', 'C']	10699	2470.1543856368053	47.79284729428401	0.0473969250750049	0.0217405151380531	2.1801196877825832	0.0292703	0.0292703	chr2	202583567	1.5335728263302366	chr2:202583567:T:C
chr2:202584549	['A', 'G']	10699	2485.626262626263	47.53129941237335	0.0472716687727423	0.0216724459615545	2.1811875252382267	0.0291913	0.0291913	chr2	202584549	1.5347465637905136	chr2:202584549:A:G
chr2:202587789	['T', 'C']	10699	12205.422400897532	-338.6849340432993	-0.0035913045489649	0.014201123582972	-0.2528887610886705	0.800359	0.800359	chr2	202587789	0.0967151670745895	chr2:202587789:T:C
chr2:202589065	['G', 'T']	10699	396.0	5.221332167862764	0.028817575490749	0.0519504952829428	0.5547122377524456	0.579103	0.579103	chr2	202589065	0.2372441852305511	chr2:202589065:G:T
chr2:202589784	['C', 'T']	10699	608.0	-59.04302316164189	-0.080781216789683	0.0420512034521162	-1.9210203313602845	0.0547557	0.0547557	chr2	202589784	1.261570664621264	chr2:202589784:C:T
chr2:202591879	['C', 'T']	10699	17340.794943820227	-431.2006551937083	0.0052109458977669	0.0179517297475549	0.2902754203102173	0.771611	0.771611	chr2	202591879	0.1126015897305262	chr2:202591879:C:T
chr2:202593004	['T', 'C']	10699	1242.1160964666292	-66.34259550143838	-0.0359961735396319	0.0298904857887144	-1.2042686021925677	0.228512	0.228512	chr2	202593004	0.6410909886053253	chr2:202593004:T:C
chr2:202593440	['C', 'G']	10699	16838.72157816006	-412.72465316475376	0.0065962734290926	0.0171448621973264	0.3847376172041354	0.700439	0.700439	chr2	202593440	0.1546296806736125	chr2:202593440:C:G
chr2:202593771	['T', 'C']	10699	9601.897457468684	-273.66629010333685	-0.0046032146046973	0.0141260983342132	-0.3258659607054022	0.744532	0.744532	chr2	202593771	0.1281166315252894	chr2:202593771:T:C
chr2:202594456	['C', 'G']	10699	2327.217517292952	-29.859833649132288	0.0097663164877697	0.0223985711195776	0.4360240854486229	0.662828	0.662828	chr2	202594456	0.1785991538606586	chr2:202594456:C:G
chr2:202600463	['GACCT', 'G']	10699	15078.227935676889	-393.5360504109165	0.000889985182078	0.0153723098778241	0.0578953448864527	0.953833	0.953833	chr2	202600463	0.020527656246898	chr2:202600463:GACCT:G
chr2:202600634	['C', 'T']	10699	428.0	-33.8906308300916	-0.0576123116714053	0.0500237798054859	-1.1516984901066445	0.249471	0.249471	chr2	202600634	0.6029799320926118	chr2:202600634:C:T
chr2:202602747	['G', 'T']	10699	2249.0	-103.45732884693078	-0.0293654599725226	0.0230051293911015	-1.276474453731232	0.201816	0.201816	chr2	202602747	0.6950444058084454	chr2:202602747:G:T
chr2:202602889	['G', 'T']	10699	215.0	-17.425403875910053	-0.0693712342954624	0.0702783960182905	-0.9870918835058204	0.32362	0.32362	chr2	202602889	0.4899646464502636	chr2:202602889:G:T
chr2:202604713	['CTT', 'C']	10699	1129.105533744625	31.561586242030955	0.0530947281473552	0.0309912713791292	1.7132155534319695	0.0867019	0.0867019	chr2	202604713	1.061971385217282	chr2:202604713:CTT:C
chr2:202605237	['G', 'T']	10699	13156.918934081346	-362.2254068872708	-0.0026618310529591	0.0144173212189216	-0.1846272974389808	0.853525	0.853525	chr2	202605237	0.0687837537489683	chr2:202605237:G:T
chr2:202615520	['C', 'T']	10699	4205.786201738805	-50.2542569485214	0.0192036379049347	0.0175135449690833	1.0965020467777868	0.272884	0.272884	chr2	202615520	0.564021927559925	chr2:202615520:C:T
chr2:202618114	['A', 'G']	10699	547.3581182192294	-18.56963859613509	-0.0072635424248985	0.0444137791949917	-0.1635425437004376	0.870094	0.870094	chr2	202618114	0.0604338261445533	chr2:202618114:A:G
chr2:202620013	['G', 'A']	10699	7052.318313545854	-275.22081238067767	-0.0222707035309067	0.0149067800125245	-1.4939982687203472	0.135206	0.135206	chr2	202620013	0.8690040353982819	chr2:202620013:G:A
chr2:202620363	['G', 'T']	10699	7049.635624123422	-272.8533700660407	-0.0217623200593261	0.0149060063693479	-1.4599698618187384	0.144328	0.144328	chr2	202620363	0.8406494064958496	chr2:202620363:G:T
chr2:202622300	['G', 'C']	10699	7032.972045624533	-269.5989073504187	-0.0213543959888111	0.014906944583161	-1.43251327390948	0.152026	0.152026	chr2	202622300	0.818082131194005	chr2:202622300:G:C
chr2:202623726	['G', 'A']	10699	7049.658908207141	-276.945513151046	-0.0226384013837189	0.0149150435857261	-1.517823347521708	0.129089	0.129089	chr2	202623726	0.8891107634875337	chr2:202623726:G:A
chr2:202623871	['G', 'A']	10699	10296.962422882782	-154.52493005485576	0.0229223947463753	0.0140076186477681	1.6364233866423596	0.10178	0.10178	chr2	202623871	0.992337553462724	chr2:202623871:G:A
chr2:202625718	['T', 'G']	10699	7073.96708126812	-275.9964746084809	-0.0221579244718147	0.0148966633620096	-1.4874421159521651	0.136928	0.136928	chr2	202625718	0.8635077351961613	chr2:202625718:T:G
chr2:202626976	['G', 'C']	10699	7061.980179506358	-273.61474475397523	-0.0218026016828322	0.0149028089707164	-1.462986053546928	0.143501	0.143501	chr2	202626976	0.8431450724981513	chr2:202626976:G:C
chr2:202628432	['T', 'C']	10699	13052.65996634256	-357.547111895505	-0.0055883118504308	0.0144694068868538	-0.386215682102916	0.699345	0.699345	chr2	202628432	0.1553085257810566	chr2:202628432:T:C
chr2:202628570	['C', 'A']	10699	2259.0	-119.28396649898528	-0.0377577066369734	0.022933988874414	-1.6463645658735433	0.0997181	0.0997181	chr2	202628570	1.0012260050115929	chr2:202628570:C:A
chr2:202630335	['G', 'A']	10699	2259.2669971009072	-118.77449633149357	-0.0374266990765422	0.02293629872964	-1.6317671616378346	0.102758	0.102758	chr2	202630335	0.9881843570858831	chr2:202630335:G:A
chr2:202631289	['T', 'C']	10699	319.029818657693	-12.49199207648759	-0.0399005252360641	0.0574453309703593	-0.6945825633183662	0.487332	0.487332	chr2	202631289	0.312175070319643	chr2:202631289:T:C
chr2:202631852	['A', 'C']	10699	7645.429185753015	-114.49693116034318	0.0200527965791807	0.0146173951393513	1.3718447362209434	0.170141	0.170141	chr2	202631852	0.7691910189673128	chr2:202631852:A:C
chr2:202632849	['G', 'C']	10699	686.0	-46.58002921680903	-0.0509795222308539	0.0396562725416123	-1.2855348968403375	0.198633	0.198633	chr2	202632849	0.7019485980997864	chr2:202632849:G:C
chr2:202633063	['A', 'C']	10699	2296.2146195550567	-115.79646091388148	-0.0344087712178796	0.0227548106702332	-1.5121537030800944	0.130524	0.130524	chr2	202633063	0.8843096254196452	chr2:202633063:A:C
chr2:202636968	['C', 'T']	10699	6075.567863151991	-206.47761759248127	-0.0096479023888403	0.0155232363429892	-0.6215135926341541	0.534275	0.534275	chr2	202636968	0.2722351470150437	chr2:202636968:C:T
chr2:202637148	['T', 'C']	10699	7860.469383939422	-210.9408898578236	0.0002708989697674	0.0146160741711394	0.0185343182167464	0.985213	0.985213	chr2	202637148	0.0064698662289799	chr2:202637148:T:C
chr2:202637738	['A', 'G']	10699	6726.400860456416	-194.83510358557567	-0.0023005910964138	0.0151320562175168	-0.1520342683997364	0.879163	0.879163	chr2	202637738	0.0559305976932547	chr2:202637738:A:G
chr2:202638889	['A', 'C']	10699	6742.890706806283	-193.2086021909332	-0.0017175774116788	0.0151109963288865	-0.1136640744459353	0.909506	0.909506	chr2	202638889	0.0411944315556418	chr2:202638889:A:C
chr2:202641475	['C', 'T']	10699	6688.500607760635	-190.3635324730086	-0.001672968242566	0.0151310380184516	-0.1105653320364347	0.911963	0.911963	chr2	202641475	0.0400227814323274	chr2:202641475:C:T
chr2:202642940	['C', 'T']	10699	2125.596017202693	-117.51524901738668	-0.0408673190028021	0.023529754140341	-1.736835784983248	0.082445	0.082445	chr2	202642940	1.083835677657477	chr2:202642940:C:T
chr2:202645359	['G', 'A']	10699	1120.4188873305284	1.1007289177055393	0.0263833552185061	0.0318197640495897	0.8291499326452829	0.407038	0.407038	chr2	202645359	0.3903650442884382	chr2:202645359:G:A
chr2:202646050	['G', 'GA']	10699	4391.372786853143	-103.24182228577824	0.0038245405230681	0.0178490601510478	0.2142712552203289	0.83034	0.83034	chr2	202646050	0.0807440402884272	chr2:202646050:G:GA
chr2:202646848	['A', 'C']	10699	3428.6409273628124	-76.90626145483238	0.0059043810640818	0.018998864262692	0.310775474914903	0.755977	0.755977	chr2	202646848	0.121491417362593	chr2:202646848:A:C
chr2:202647415	['C', 'A']	10699	2192.204898111797	-115.00836091988712	-0.0368904246188976	0.0231705085785596	-1.5921283943259394	0.111385	0.111385	chr2	202647415	0.953173290812656	chr2:202647415:C:A
chr2:202647759	['G', 'A']	10699	6687.250070113116	-188.65204892725487	-0.0008852706794757	0.0151498304226566	-0.0584343622851268	0.953404	0.953404	chr2	202647759	0.0207230303256083	chr2:202647759:G:A
chr2:202649008	['C', 'CCT']	10699	6693.753857663892	-187.04290044046093	-0.0005302228351063	0.015149270410261	-0.0349998924533859	0.97208	0.97208	chr2	202649008	0.0122979921428049	chr2:202649008:C:CCT
chr2:202649106	['G', 'T']	10699	6046.695493642484	-198.7240484876668	-0.0078631835929925	0.0155380340030885	-0.5060603929319235	0.612825	0.612825	chr2	202649106	0.2126635261094876	chr2:202649106:G:T
chr2:202651218	['C', 'T']	10699	6654.866024682124	-190.3499290641763	-0.0016239939490615	0.0151753462347707	-0.1070152814925924	0.914779	0.914779	chr2	202651218	0.0386838137732059	chr2:202651218:C:T
chr2:202653318	['G', 'A']	10699	6650.621611516172	-175.5093801257118	0.0015774516782519	0.0151803754595906	0.103913877654147	0.91724	0.91724	chr2	202653318	0.0375170143427889	chr2:202653318:G:A
chr2:202654527	['G', 'A']	10699	6689.250444049734	-185.67085098633703	-0.0002441872148072	0.0151460827398539	-0.0161221365947456	0.987137	0.987137	chr2	202654527	0.0056225695035292	chr2:202654527:G:A
chr2:202654541	['G', 'T']	10699	2124.595736724009	-114.75878702025166	-0.0391685670188193	0.0235473026366724	-1.663399312574276	0.0962619	0.0962619	chr2	202654541	1.0165455705480002	chr2:202654541:G:T
chr2:202655060	['T', 'G']	10699	2226.121120141005	-123.01569947721434	-0.0427641501241769	0.0236557063945058	-1.8077731187139328	0.0706699	0.0706699	chr2	202655060	1.1507655232243876	chr2:202655060:T:G
chr2:202655077	['A', 'AAATT']	10699	6689.7516132049	-189.00349434711177	-0.0010265908220088	0.0151443230426314	-0.0677871714119502	0.945956	0.945956	chr2	202655077	0.0241290638113276	chr2:202655077:A:AAATT
chr2:202655122	['G', 'A']	10699	6687.50023375409	-188.3313696269587	-0.0008051054897988	0.0151463776733483	-0.0531549857769297	0.957609	0.957609	chr2	202655122	0.0188117809057711	chr2:202655122:G:A
chr2:202655250	['G', 'C']	10699	6691.752735434396	-192.38014419635303	-0.0016579161962258	0.0151482348220193	-0.1094461642366327	0.912851	0.912851	chr2	202655250	0.0396001043481188	chr2:202655250:G:C
chr2:202655549	['A', 'G']	10699	18692.747148999813	-509.5689706600227	-0.0071329101817881	0.0210057671440798	-0.3395691351267058	0.734188	0.734188	chr2	202655549	0.1341927181381786	chr2:202655549:A:G
chr2:202657087	['T', 'A']	10699	6051.696896035901	-198.83359588023345	-0.007894470183241	0.0155315672723311	-0.5082854836745728	0.611264	0.611264	chr2	202657087	0.213771180951156	chr2:202657087:T:A
chr2:202657626	['C', 'T']	10699	14568.169830730383	-425.7532460523125	-0.0099728864063759	0.0149841563134329	-0.665562090902341	0.505705	0.505705	chr2	202657626	0.2961027523953878	chr2:202657626:C:T
chr2:202658319	['A', 'G']	10699	948.3545582047686	4.515596149108534	0.0260737606083091	0.034517650406184	0.755374722829855	0.450041	0.450041	chr2	202658319	0.3467479189743414	chr2:202658319:A:G
chr2:202659297	['C', 'T']	10699	504.8493586742813	-31.66614813387812	-0.0522165270252474	0.0457456803163646	-1.141452628185485	0.253707	0.253707	chr2	202659297	0.5956675500449861	chr2:202659297:C:T
chr2:202659918	['C', 'T']	10699	6039.128914648967	-201.1803367181564	-0.0084017510021655	0.0155454752779071	-0.540462793962041	0.588889	0.588889	chr2	202659918	0.2299665578961884	chr2:202659918:C:T
chr2:202661864	['C', 'T']	10699	6046.521186044337	-201.6893914453725	-0.0085614706025006	0.0155478743235816	-0.550652161467204	0.581884	0.581884	chr2	202661864	0.2351635843897539	chr2:202661864:C:T
chr2:202663256	['T', 'C']	10699	7284.446824431766	-182.6773032826709	0.0041113981618064	0.0147808254628454	0.2781575475700769	0.780897	0.780897	chr2	202663256	0.1074062456125775	chr2:202663256:T:C
chr2:202664159	['T', 'G']	10699	6694.0	-188.8976194482014	-0.0008857853382247	0.0151513482984135	-0.0584624761294339	0.953381	0.953381	chr2	202664159	0.0207335074093742	chr2:202664159:T:G
chr2:202664463	['A', 'G']	10699	6693.0	-188.7159921788268	-0.0007983092758931	0.0151560935872161	-0.0526724958050212	0.957994	0.957994	chr2	202664463	0.0186372109371669	chr2:202664463:A:G
chr2:202665609	['T', 'C']	10699	2198.4109563429	-118.15604964083457	-0.0385812434859241	0.0231519811547439	-1.66643378067966	0.0956564	0.0956564	chr2	202665609	1.019285967699416	chr2:202665609:T:C
chr2:202666403	['C', 'T']	10699	503.0	-33.36302858702522	-0.0569663326522394	0.0457908841562494	-1.2440540011819086	0.213507	0.213507	chr2	202666403	0.67058788170904	chr2:202666403:C:T
chr2:202667347	['C', 'T']	10699	6105.775521767853	-198.5222028769601	-0.0075132705797042	0.0156084246695998	-0.4813599539188372	0.630271	0.630271	chr2	202667347	0.2004726751522216	chr2:202667347:C:T
chr2:202667581	['A', 'G']	10699	1129.211087220716	6.197040209860209	0.0306704216490876	0.0316826234186678	0.96805183219191	0.33304	0.33304	chr2	202667581	0.477503602121279	chr2:202667581:A:G
chr2:202668075	['A', 'G']	10699	4660.164192399057	-84.28761307078902	0.013198133739417	0.0175898471019172	0.7503268028963384	0.453074	0.453074	chr2	202668075	0.3438308594286568	chr2:202668075:A:G
chr2:202668155	['TA', 'T']	10699	6056.888462258851	-194.71430737296728	-0.006958217030639	0.0155522406264784	-0.447409296046534	0.654589	0.654589	chr2	202668155	0.1840312970412136	chr2:202668155:TA:T
chr2:202668578	['T', 'C']	10699	6703.169165885664	-189.51524907276465	-0.0010243638285513	0.0151657717245218	-0.0675444578197762	0.94615	0.94615	chr2	202668578	0.0240400062957502	chr2:202668578:T:C
chr2:202670257	['C', 'G']	10699	6044.389694192463	-202.8725351060216	-0.0088862662667206	0.01554999218621	-0.571464355757109	0.567697	0.567697	chr2	202670257	0.2458834008016934	chr2:202670257:C:G
chr2:202671092	['C', 'T']	10699	14157.323237988408	-426.6336592919444	-0.011733343108627	0.0147825524421464	-0.7937291719104067	0.427371	0.427371	chr2	202671092	0.3691949509769978	chr2:202671092:C:T
chr2:202671597	['C', 'T']	10699	6040.693810770382	-198.6801840528973	-0.0078022226646009	0.0155443778121245	-0.5019321299894813	0.615726	0.615726	chr2	202671597	0.210612507252887	chr2:202671597:C:T
chr2:202672570	['G', 'A']	10699	6687.250070113116	-186.26557005946825	-0.0003021910119332	0.0151526878602366	-0.019943063218917	0.984089	0.984089	chr2	202672570	0.0069656226448743	chr2:202672570:G:A
chr2:202673605	['A', 'G']	10699	6689.126051991771	-185.3796788269036	-0.0001351125169619	0.0151536079370341	-0.0089161945804176	0.992886	0.992886	chr2	202673605	0.0031006129478147	chr2:202673605:A:G
chr2:202674343	['C', 'T']	10699	6704.626659188633	-192.19518635488475	-0.0015208566287744	0.0151398239228093	-0.1004540499631035	0.919986	0.919986	chr2	202674343	0.0362187815338022	chr2:202674343:C:T
chr2:202675090	['C', 'G']	10699	6016.5623481024495	-206.12186205548008	-0.0096711004002122	0.0155538290121655	-0.6217826100986366	0.534098	0.534098	chr2	202675090	0.2723790483004565	chr2:202675090:C:G
chr2:202675630	['G', 'T']	10699	6686.624976631146	-186.500546374583	-0.0004167896572501	0.0151482981004486	-0.0275139592901051	0.97805	0.97805	chr2	202675630	0.0096389425855742	chr2:202675630:G:T
chr2:202675737	['A', 'C']	10699	6695.135036496352	-184.8244237194853	-8.495113796846777e-05	0.0151565275700245	-0.0056049208881114	0.995528	0.995528	chr2	202675737	0.0019465205943983	chr2:202675737:A:C
chr2:202675741	['C', 'T']	10699	7855.671217505143	-203.68926521159744	0.0019215484741962	0.0146249077066206	0.131388759009151	0.89547	0.89547	chr2	202675741	0.0479489592875352	chr2:202675741:C:T
chr2:202676931	['T', 'C']	10699	1118.2090305693184	6.499849759327315	0.0300021701535927	0.0318166416737872	0.9429709917596554	0.345717	0.345717	chr2	202676931	0.4612792642971463	chr2:202676931:T:C
chr2:202679406	['G', 'A']	10699	6678.872756170531	-190.03352235533	-0.0012458458763242	0.0151472846521816	-0.0822487927659561	0.93445	0.93445	chr2	202679406	0.0294439316367105	chr2:202679406:G:A
chr2:202679479	['T', 'C']	10699	6040.129101617276	-197.55784620469777	-0.0075376206787174	0.0155378606578062	-0.4851131597019764	0.627606	0.627606	chr2	202679479	0.2023129131500537	chr2:202679479:T:C
chr2:202680010	['G', 'A']	10699	6683.99784865775	-190.3348702314616	-0.0013524846160008	0.0151515800153938	-0.0892636025171449	0.928874	0.928874	chr2	202680010	0.032043193235593	chr2:202680010:G:A
chr2:202680221	['C', 'T']	10699	6678.872756170531	-190.972679481049	-0.0015406766692924	0.0151502109124722	-0.1016934139196742	0.919002	0.919002	chr2	202680221	0.0366835434691459	chr2:202680221:C:T
chr2:202680404	['A', 'T']	10699	2122.181886227545	-116.21798229446637	-0.0401230125426571	0.0235645396549614	-1.702686032918508	0.0886559	0.0886559	chr2	202680404	1.0522923570491851	chr2:202680404:A:T
chr2:202680421	['T', 'A']	10699	16068.195128858672	-442.0592942383939	-0.0080770776204714	0.0164277024105062	-0.4916742109539201	0.62296	0.62296	chr2	202680421	0.2055398383119083	chr2:202680421:T:A
chr2:202680543	['C', 'T']	10699	6067.219979344668	-199.95976766050825	-0.0079190225091627	0.0155655744311283	-0.5087523460313884	0.610936	0.610936	chr2	202680543	0.2140042828878015	chr2:202680543:C:T
chr2:202682150	['C', 'T']	10699	3340.0	-74.59720144529831	0.0055940260079009	0.0192058567888072	0.2912666729432787	0.770853	0.770853	chr2	202682150	0.1130284330718066	chr2:202682150:C:T
chr2:202682383	['C', 'T']	10699	2125.0	-120.38289208100788	-0.0421612468044356	0.0235400924196306	-1.7910399862863902	0.0733152	0.0733152	chr2	202682383	1.1348059763578329	chr2:202682383:C:T
chr2:202683093	['C', 'T']	10699	2279.0	-140.1532417258462	-0.0464610175978039	0.022778954900364	-2.039646586115391	0.0414101	0.0414101	chr2	202683093	1.382893720731726	chr2:202683093:C:T
chr2:202683184	['C', 'T']	10699	1109.1036642363058	1.1345503355271562	0.0250561112610195	0.0319534564770262	0.7841440026694563	0.432973	0.432973	chr2	202683184	0.3635391852092587	chr2:202683184:C:T
chr2:202684437	['T', 'C']	10699	6691.876402393418	-190.71542002909345	-0.0013029295645172	0.0151481302396981	-0.0860125668250926	0.931458	0.931458	chr2	202684437	0.0308367229249777	chr2:202684437:T:C
chr2:202684494	['G', 'A']	10699	6691.250817986351	-189.68160570021365	-0.0010674061574644	0.0151479330805892	-0.0704654656041661	0.943825	0.943825	chr2	202684494	0.0251085232653182	chr2:202684494:G:A
chr2:202684685	['T', 'TTA']	10699	6041.258625525948	-202.43194657380124	-0.0086782596390387	0.0155453135112081	-0.5582556847619558	0.576681	0.576681	chr2	202684685	0.239064357122288	chr2:202684685:T:TTA
chr2:202685302	['C', 'T']	10699	1141.4267414679755	-3.862382759211964	0.0207503282321352	0.0315212143879275	0.6582972336269658	0.510361	0.510361	chr2	202685302	0.2921225202820535	chr2:202685302:C:T
chr2:202685475	['G', 'A']	10699	6042.129475553893	-200.6916694899123	-0.0082629713248856	0.0155416997268555	-0.5316645843187592	0.594969	0.594969	chr2	202685475	0.2255056619683771	chr2:202685475:G:A
chr2:202685751	['C', 'T']	10699	6041.258625525947	-204.04539330250813	-0.009090264805638	0.0155485315316247	-0.58463815615957	0.558803	0.558803	chr2	202685751	0.2527412709903031	chr2:202685751:C:T
chr2:202685779	['A', 'C']	10699	6042.694371727748	-204.2294303587296	-0.009107532546169	0.0155449264806142	-0.5858845686743409	0.557965	0.557965	chr2	202685779	0.2533930426100891	chr2:202685779:A:C
chr2:202690620	['G', 'T']	10699	7478.193771626298	-163.14320406138535	0.0083219787549083	0.014715549623224	0.5655227951373737	0.57173	0.57173	chr2	202690620	0.2428090187484272	chr2:202690620:G:T
chr2:202690981	['CT', 'C']	10699	2919.2728547392035	-120.58375822802849	-0.0213288179065029	0.0203131719486924	-1.0499993777621657	0.293742	0.293742	chr2	202690981	0.5320339524756676	chr2:202690981:CT:C
chr2:202691105	['C', 'T']	10699	1966.551421091997	-53.61537178309746	-0.011908397889068	0.0240388729377052	-0.4953808741336443	0.620341	0.620341	chr2	202691105	0.2073695141996643	chr2:202691105:C:T
chr2:202691803	['T', 'C']	10699	2189.637264989244	-114.27978366445686	-0.0372582051229367	0.0232357761381665	-1.6034844242511557	0.108857	0.108857	chr2	202691803	0.9631436386152952	chr2:202691803:T:C
chr2:202692428	['T', 'C']	10699	2344.0	-128.21435588163516	-0.0387564449890329	0.022477624064913	-1.724223382200381	0.0846965	0.0846965	chr2	202692428	1.0721345360930608	chr2:202692428:T:C
chr2:202693718	['G', 'C']	10699	7857.734436343242	-207.83529396689912	0.0007438266295325	0.0146176255788136	0.0508855987261429	0.959418	0.959418	chr2	202693718	0.01799213783245	chr2:202693718:G:C
chr2:202693800	['G', 'A']	10699	7858.0	-207.73799378104425	0.0007617711106099	0.0146174240861208	0.0521139091348673	0.958439	0.958439	chr2	202693800	0.0184355226465558	chr2:202693800:G:A
chr2:202694282	['T', 'C']	10699	19046.846874707146	-517.7998077631919	-0.0079400733996798	0.0224266591162112	-0.3540461982560873	0.723311	0.723311	chr2	202694282	0.1406749301704422	chr2:202694282:T:C
chr2:202696353	['C', 'T']	10699	5841.0	-218.323619103704	-0.0137985660913725	0.0156823231361458	-0.8798802302172005	0.378944	0.378944	chr2	202696353	0.4214249649341126	chr2:202696353:C:T
chr2:202697590	['G', 'A']	10699	6060.930931211981	-211.9458867783489	-0.0109265065016141	0.0155177133549063	-0.7041312242154167	0.481366	0.481366	chr2	202697590	0.3175245882069201	chr2:202697590:G:A
chr2:202699752	['C', 'A']	10699	6063.0	-213.179798385139	-0.011241983265656	0.015512017619061	-0.7247273399072238	0.468635	0.468635	chr2	202699752	0.3291652792490109	chr2:202699752:C:A
chr2:202700713	['G', 'A']	10699	6097.7557144201	-213.30020457541963	-0.0112400290387986	0.0155552896988683	-0.7225856449087106	0.46995	0.46995	chr2	202700713	0.3279483460626136	chr2:202700713:G:A
chr2:202701355	['C', 'A']	10699	990.185098625783	1.5669368663174792	0.0304349251486791	0.0333882558492374	0.9115458227619356	0.362028	0.362028	chr2	202701355	0.4412578389275199	chr2:202701355:C:A
chr2:202702055	['G', 'T']	10699	6062.699981301421	-214.13328787124027	-0.0114773560701234	0.015512938168414	-0.7398570113231413	0.459403	0.459403	chr2	202702055	0.3378061730957344	chr2:202702055:G:T
chr2:202702198	['C', 'T']	10699	517.1933613838241	-26.02435277441885	-0.0406831243014892	0.0452089591751282	-0.8998907527132604	0.368199	0.368199	chr2	202702198	0.433917395340618	chr2:202702198:C:T
chr2:202702227	['T', 'C']	10699	7892.852624684197	-209.63258016459744	0.0007949388640314	0.0146217589882593	0.0543668422294272	0.956644	0.956644	chr2	202702227	0.0192496480116741	chr2:202702227:T:C
chr2:202702414	['T', 'G']	10699	424.8664100638382	14.359445017696244	0.0506264204537821	0.0505766038940531	1.0009849724159687	0.316857	0.316857	chr2	202702414	0.4991366940057052	chr2:202702414:T:G
chr2:202703359	['A', 'G']	10699	5983.118444423671	-228.6560491230948	-0.0149680200359599	0.0155902162118641	-0.9600905999346792	0.337031	0.337031	chr2	202703359	0.4723301510285043	chr2:202703359:A:G
chr2:202705764	['A', 'G']	10699	18992.0	-547.4758654668346	-0.0223550614112303	0.0219976773217366	-1.0162464465800891	0.309535	0.309535	chr2	202705764	0.509290236959006	chr2:202705764:A:G
chr2:202708432	['T', 'A']	10699	1138.0	3.185716365062606	0.0286338845990239	0.0315331887250695	0.9080554728757704	0.363869	0.363869	chr2	202708432	0.4390549427716148	chr2:202708432:T:A
chr2:202708665	['G', 'A']	10699	3213.6007291764045	-53.35670156244154	0.0134028013591721	0.0194538919077555	0.6889521861601863	0.490868	0.490868	chr2	202708665	0.3090352789133757	chr2:202708665:G:A
chr2:202708901	['C', 'T']	10699	510.0476724621424	-29.80387762461637	-0.0480404644831865	0.0454981686536715	-1.055876882625029	0.291048	0.291048	chr2	202708901	0.5360353807183831	chr2:202708901:C:T
chr2:202710383	['A', 'G']	10699	948.3545582047686	7.192298079644136	0.0295415305161987	0.0345114267031403	0.855992734531333	0.392021	0.392021	chr2	202710383	0.4066906678268946	chr2:202710383:A:G
chr2:202710715	['G', 'A']	10699	7927.964001870032	-221.94905123898167	-0.001632238878998	0.0146179235837384	-0.1116601047780694	0.911095	0.911095	chr2	202710715	0.0404363367210537	chr2:202710715:G:A
chr2:202711276	['A', 'G']	10699	6135.293782141187	-228.20421787625256	-0.0139989200918217	0.0154719132069534	-0.904795671005334	0.365594	0.365594	chr2	202711276	0.4370009403678391	chr2:202711276:A:G
chr2:202713285	['A', 'G']	10699	2279.852360916316	-138.41299451492822	-0.0459864252781164	0.0227389615807599	-2.022362591835623	0.0431638	0.0431638	chr2	202713285	1.3648803284380435	chr2:202713285:A:G
chr2:202713583	['C', 'G']	10699	5601.047022529681	-121.0953455096496	0.0053012701476783	0.0160397072156552	0.3305091593258086	0.741022	0.741022	chr2	202713583	0.1301688981788765	chr2:202713583:C:G
chr2:202717466	['T', 'C']	10699	4484.41914376519	-135.90610216131995	-0.0043000432895831	0.0171820180438414	-0.2502641586460451	0.802388	0.802388	chr2	202717466	0.0956155749686363	chr2:202717466:T:C
chr2:202718531	['G', 'A']	10699	13539.530989997196	-431.28559904573865	-0.0161214942256548	0.014518998016357	-1.110372369187764	0.266864	0.266864	chr2	202718531	0.5737100086623099	chr2:202718531:G:A
chr2:202718673	['T', 'G']	10699	1138.1063750233689	3.149937162433215	0.0285930331076613	0.0315332214892705	0.9067590229368232	0.364555	0.364555	chr2	202718673	0.4382369408862744	chr2:202718673:T:G
chr2:202719391	['TTTTTA', 'T']	10699	3934.574261129817	-55.401374865448616	0.0147280909334338	0.0179835272599086	0.8189767624879579	0.412818	0.412818	chr2	202719391	0.384241374534324	chr2:202719391:TTTTTA:T
chr2:202719733	['G', 'A']	10699	6108.0	-233.6113963824998	-0.0154084248510033	0.0154895054915899	-0.9947654467968264	0.319873	0.319873	chr2	202719733	0.4950224165144625	chr2:202719733:G:A
chr2:202721036	['A', 'T']	10699	3517.328753037951	-48.28254219123582	0.0148527001105016	0.0188115609624914	0.7895517091918391	0.429807	0.429807	chr2	202721036	0.3667265157021432	chr2:202721036:A:T
chr2:202721127	['A', 'T']	10699	4575.089392928623	-110.6528307237192	0.0046935221357574	0.0172705202780005	0.2717649532386174	0.785808	0.785808	chr2	202721127	0.1046835541216043	chr2:202721127:A:T
chr2:202721321	['A', 'T']	10699	6676.872195213164	-252.96778875675696	-0.0150640841075588	0.0151093773961897	-0.9970023060882484	0.318786	0.318786	chr2	202721321	0.4965007595979261	chr2:202721321:A:T
chr2:202723474	['A', 'G']	10699	511.0955408058334	-28.553728122280816	-0.0456170459009192	0.0454576211279828	-1.0035071076968043	0.315639	0.315639	chr2	202723474	0.5008093412092496	chr2:202723474:A:G
chr2:202724089	['CCT', 'C']	10699	2314.179875877516	-131.98710551812275	-0.0469663654921515	0.0237026381795782	-1.9814826154084788	0.0475628	0.0475628	chr2	202724089	1.3227325865858266	chr2:202724089:CCT:C
chr2:202727244	['A', 'G']	10699	4100.533052828425	-146.3539210946668	-0.0153492840018696	0.0176611134146638	-0.8691005850811881	0.384812	0.384812	chr2	202727244	0.4147513933584357	chr2:202727244:A:G
chr2:202727457	['A', 'G']	10699	7693.438160231841	-175.21936579341855	0.0070565779190049	0.0145699778340265	0.4843231746396411	0.628166	0.628166	chr2	202727457	0.2019255738464423	chr2:202727457:A:G
chr2:202728049	['GA', 'G']	10699	7926.222513089005	-224.65094309338733	-0.0022625921295448	0.0146174789512798	-0.1547867547534083	0.876992	0.876992	chr2	202728049	0.0570043682892637	chr2:202728049:GA:G
chr2:202728051	['T', 'C']	10699	7927.481910816116	-223.33775395772503	-0.0019608315357587	0.0146151435669234	-0.134164370454524	0.893275	0.893275	chr2	202728051	0.0490148203982745	chr2:202728051:T:C
chr2:202729669	['A', 'G']	10699	6134.573378201533	-225.9375032774197	-0.0135173769636581	0.0154743072247772	-0.8735368095842332	0.38239	0.38239	chr2	202729669	0.4174934736177089	chr2:202729669:A:G
chr2:202729724	['T', 'C']	10699	13558.336263325227	-429.3151687472982	-0.0157106083650002	0.0145328093647462	-1.0810441374887263	0.279702	0.279702	chr2	202729724	0.5533044282088861	chr2:202729724:T:C
chr2:202729836	['A', 'G']	10699	2221.62294315632	-141.41894727709433	-0.0493887278581373	0.0230093725947838	-2.146461302005847	0.0318586	0.0318586	chr2	202729836	1.4967733128297325	chr2:202729836:A:G
chr2:202730647	['G', 'A']	10699	1119.0	9.412998651096192	0.0335310513215548	0.0317639447982253	1.0556324642469548	0.29116	0.29116	chr2	202730647	0.5358682892920434	chr2:202730647:G:A
chr2:202730736	['C', 'T']	10699	475.0	2.6394885583067422	0.0136071207475643	0.0477120234393004	0.2851926991710057	0.775502	0.775502	chr2	202730736	0.1104170778144719	chr2:202730736:C:T
chr2:202732546	['C', 'T']	10699	2299.429840142096	-144.4067237977117	-0.0475553045965838	0.0226664131226373	-2.098051612281329	0.035924	0.035924	chr2	202732546	1.4446153122828522	chr2:202732546:C:T
chr2:202732691	['C', 'T']	10699	4464.251776364997	-126.8577124297044	-0.0015273431293572	0.01720733130273	-0.088761185711288	0.929273	0.929273	chr2	202732691	0.0318566810802655	chr2:202732691:C:T
chr2:202733936	['T', 'A']	10699	3301.3085623481024	-53.18273440836613	0.0130402427141199	0.0192470585070226	0.6775187340632854	0.498092	0.498092	chr2	202733936	0.3026904335411689	chr2:202733936:T:A
chr2:202735145	['T', 'C']	10699	6119.1438721136765	-236.08964082309177	-0.0158911854025939	0.015473721184461	-1.0269789156180522	0.304454	0.304454	chr2	202735145	0.516478315692179	chr2:202735145:T:C
chr2:202736586	['C', 'T']	10699	315.0294447560292	-11.20649802122608	-0.0314966568577971	0.0579460621486074	-0.5435512904573455	0.586762	0.586762	chr2	202736586	0.2315380197856265	chr2:202736586:C:T
chr2:202738732	['A', 'G']	10699	1274.0	-59.66487039329952	-0.0303548276922408	0.02953149877087	-1.0278796862888264	0.30403	0.30403	chr2	202738732	0.5170835604977289	chr2:202738732:A:G
chr2:202741605	['C', 'T']	10699	8042.288778568757	-234.0060734007729	-0.0062025490489169	0.0144042112103463	-0.4306066440112805	0.666763	0.666763	chr2	202741605	0.1760285080366981	chr2:202741605:C:T
chr2:202742031	['T', 'C']	10699	8752.636159670936	-225.131694238632	-0.001114181238336	0.0141062628768582	-0.0789848628274132	0.937046	0.937046	chr2	202742031	0.0282390888819055	chr2:202742031:T:C
chr2:202742599	['T', 'A']	10699	8043.503599139945	-238.06912119532888	-0.0070644501484773	0.0143799374497042	-0.4912712710459424	0.623245	0.623245	chr2	202742599	0.2053411969495316	chr2:202742599:T:A
chr2:202742600	['C', 'A']	10699	8042.751729295195	-239.29274209345664	-0.0073364110693573	0.0143790684686877	-0.5102146279735209	0.609912	0.609912	chr2	202742600	0.214732821827552	chr2:202742600:C:A
chr2:202743467	['A', 'G']	10699	5713.13595137915	-228.26409237213176	-0.0226646997512391	0.015874543648312	-1.4277386647047994	0.153396	0.153396	chr2	202743467	0.8141859650322595	chr2:202743467:A:G
chr2:202744019	['T', 'C']	10699	8759.637468449098	-239.62011855326887	-0.0034654564363661	0.0140832224094975	-0.2460698507487244	0.805633	0.805633	chr2	202744019	0.0938627527022364	chr2:202744019:T:C
chr2:202744155	['T', 'TCTTA']	10699	453.0	-9.868639597604064	0.0059191578232915	0.0485254281784095	0.1219805377405242	0.902917	0.902917	chr2	202744155	0.0443521700615982	chr2:202744155:T:TCTTA
chr2:202746107	['A', 'G']	10699	2497.233408113666	-149.33296865103725	-0.0473754776636549	0.0218293857524209	-2.170261600622492	0.030009	0.030009	chr2	202746107	1.5227484764751105	chr2:202746107:A:G
chr2:202746217	['A', 'C']	10699	919.0859039072724	-19.9653494513764	-0.0010655426374801	0.0349596495806667	-0.0304792139012007	0.975685	0.975685	chr2	202746217	0.0106903717214393	chr2:202746217:A:C
chr2:202746379	['A', 'T']	10699	12632.361409741048	-304.9999029167069	0.0049569685937722	0.0142495191542191	0.3478691835229087	0.727945	0.727945	chr2	202746379	0.1379014326359252	chr2:202746379:A:T
chr2:202747681	['A', 'C']	10699	12636.086318152064	-313.351950499698	0.003090888485293	0.0142627493746293	0.216710565691569	0.828438	0.828438	chr2	202747681	0.0817399884702673	chr2:202747681:A:C
chr2:202750231	['G', 'C']	10699	12602.35580069178	-310.9303180281851	0.0037640596488575	0.0142466256709546	0.2642070996875771	0.791625	0.791625	chr2	202750231	0.1014804989646247	chr2:202750231:G:C
chr2:202754954	['C', 'T']	10699	2597.7079044291213	-155.83322392865796	-0.0490262189477571	0.0215989775023537	-2.269839808037883	0.0232371	0.0232371	chr2	202754954	1.6338180730366314	chr2:202754954:C:T
chr2:202757033	['C', 'T']	10699	7518.0	-212.24468183064388	-0.004306058826752	0.0146729821217536	-0.2934685526787352	0.76917	0.76917	chr2	202757033	0.1139776629261944	chr2:202757033:C:T
chr2:202757077	['A', 'C']	10699	853.1594839674676	-8.985248257267077	0.0090262840424893	0.0362167782213114	0.2492293485448115	0.803188	0.803188	chr2	202757077	0.095182788710901	chr2:202757077:A:C
chr2:202761143	['T', 'C']	10699	9050.537771129391	-221.17687998452897	0.001043953352522	0.0140955492668739	0.0740626230845403	0.940962	0.940962	chr2	202761143	0.0264279148549343	chr2:202761143:T:C
chr2:202762114	['C', 'T']	10699	8176.29263275991	-229.6889250240684	-0.0041932886491882	0.0143317732565354	-0.2925868679422516	0.769844	0.769844	chr2	202762114	0.1135972706756802	chr2:202762114:C:T
chr2:202762689	['C', 'T']	10699	3943.474333800841	-157.44958488195914	-0.025368072224563	0.0183246511965668	-1.384368627399348	0.166275	0.166275	chr2	202762689	0.7791730434938118	chr2:202762689:C:T
chr2:202763164	['C', 'T']	10699	2505.0043184378505	-133.9026467549429	-0.0395309117787262	0.0219238245536634	-1.8031029067015865	0.0714002	0.0714002	chr2	202763164	1.1463005717143755	chr2:202763164:C:T
chr2:202764034	['G', 'A']	10699	7802.458539777508	-203.32358837058368	-0.0010257791944592	0.0144958339122949	-0.0707637242993824	0.943587	0.943587	chr2	202764034	0.0252180511132294	chr2:202764034:G:A
chr2:202765121	['C', 'T']	10699	7548.116492146596	-204.3282439071324	-0.0022188712232193	0.014645118679216	-0.1515092688438411	0.879577	0.879577	chr2	202765121	0.0557261355000608	chr2:202765121:C:T
chr2:202766722	['T', 'C']	10699	8207.301327599103	-223.79595888008217	-0.0030282864030589	0.0143243837625024	-0.211407796193384	0.832573	0.832573	chr2	202766722	0.0795776772123247	chr2:202766722:T:C
chr2:202766833	['G', 'A']	10699	867.1621015237918	-6.552042627824477	0.0131873082335916	0.0359549965313684	0.3667726187120207	0.713796	0.713796	chr2	202766833	0.1464258900911948	chr2:202766833:G:A
chr2:202767344	['T', 'G']	10699	11539.078519349412	-192.13428738056783	0.0186718471896775	0.0140612629385468	1.327892613293752	0.184242	0.184242	chr2	202767344	0.7346113606264926	chr2:202767344:T:G
chr2:202767787	['T', 'C']	10699	8201.766591886335	-218.997372234817	-0.0021163531540503	0.0143217131067317	-0.1477723466653956	0.882525	0.882525	chr2	202767787	0.0542729831545721	chr2:202767787:T:C
chr2:202768070	['G', 'GT']	10699	873.0	-7.438064644386446	0.0116247757609619	0.0357556544007376	0.3251171305851448	0.745099	0.745099	chr2	202768070	0.1277860194701817	chr2:202768070:G:GT
chr2:202768522	['A', 'C']	10699	329.0307534118527	5.180850924189407	0.0283774556312533	0.0566579410424584	0.5008557513586278	0.616483	0.616483	chr2	202768522	0.2100788949125115	chr2:202768522:A:C
chr2:202770882	['T', 'C']	10699	16528.544868199664	-550.4932701062966	-0.0332972962418603	0.0165906819753134	-2.0069877954026256	0.0447761	0.0447761	chr2	202770882	1.3489537361754802	chr2:202770882:T:C
chr2:202771289	['G', 'A']	10699	1239.231653734692	5.329138760850819	0.0250219024792466	0.0298608702954762	0.83794953836417	0.402078	0.402078	chr2	202771289	0.3956896889960378	chr2:202771289:G:A
chr2:202771599	['C', 'T']	10699	1538.287557259045	-23.07263084454976	0.014072479305959	0.0269935147639888	0.5213281571147119	0.602149	0.602149	chr2	202771599	0.2202960305511312	chr2:202771599:C:T
chr2:202773150	['A', 'T']	10699	7333.370851640648	-258.8857945334152	-0.0163302471818711	0.0147601190386047	-1.1063763875589172	0.268589	0.268589	chr2	202773150	0.570911777732549	chr2:202773150:A:T
chr2:202773460	['A', 'G']	10699	6391.168335360719	-193.87717262776263	-0.0077946339996904	0.0152840438929277	-0.509985057246344	0.610072	0.610072	chr2	202773460	0.2146189070262056	chr2:202773460:A:G
chr2:202774672	['T', 'C']	10699	795.148639805553	-49.20097484463884	-0.0417294873530201	0.0370199412551738	-1.1272164659955572	0.259676	0.259676	chr2	202774672	0.5855681872563951	chr2:202774672:T:C
chr2:202775116	['T', 'C']	10699	14443.04983171279	-370.7512386311578	-0.0018019874886902	0.0150138621638206	-0.1200215819905804	0.904468	0.904468	chr2	202775116	0.0436067938337559	chr2:202775116:T:C
chr2:202775123	['T', 'A']	10699	828.0	-52.70779045262459	-0.042614466290987	0.0362575889355933	-1.1753254295724342	0.239891	0.239891	chr2	202775123	0.6199860451695463	chr2:202775123:T:A
chr2:202775160	['C', 'T']	10699	334.0312207889325	-10.68536827214554	-0.0193687857131437	0.0562322879073905	-0.3444424268321153	0.73052	0.73052	chr2	202775160	0.13636788955756	chr2:202775160:C:T
chr2:202776419	['T', 'C']	10699	593.0554309216676	-22.98600245229973	-0.0131734933243768	0.0427502981063138	-0.3081497418244032	0.757974	0.757974	chr2	202776419	0.1203456912679336	chr2:202776419:T:C
chr2:202777521	['T', 'G']	10699	832.0777715460833	-51.20488156251223	-0.0402628049282479	0.0361782827077352	-1.1128998369963945	0.265776	0.265776	chr2	202777521	0.5754842391124795	chr2:202777521:T:G
chr2:202779810	['T', 'G']	10699	1129.105533744625	-45.07901419669983	-0.0176378393954597	0.0311170471238469	-0.5668224020505703	0.570847	0.570847	chr2	202779810	0.2434802769723622	chr2:202779810:T:G
chr2:202781310	['C', 'T']	10699	1044.0	-22.03391494723552	0.003141090780795	0.0324266565398413	0.0968675502186205	0.922833	0.922833	chr2	202781310	0.0348768837416977	chr2:202781310:C:T
chr2:202782553	['C', 'T']	10699	14260.328655627283	-356.49151219430496	0.00031744444105	0.0149259961046523	0.0212678898496484	0.983032	0.983032	chr2	202782553	0.0074323446325423	chr2:202782553:C:T
chr2:202782923	['A', 'G']	10699	832.0777715460833	-50.13952756649637	-0.0391831910517504	0.03617916888489	-1.0830318180171077	0.278819	0.278819	chr2	202782923	0.554677634756241	chr2:202782923:A:G
chr2:202784618	['G', 'A']	10699	931.0	-52.91349854509075	-0.0359370995449733	0.0341959774310497	-1.0509159920178992	0.293321	0.293321	chr2	202784618	0.53265684306228	chr2:202784618:G:A
chr2:202784778	['G', 'C']	10699	1110.1037577117218	-47.05521291960621	-0.0197388606836791	0.0314835512916673	-0.6269578835251476	0.5307	0.5307	chr2	202784778	0.2751509123706145	chr2:202784778:G:C
chr2:202784909	['A', 'G']	10699	16489.623691099478	-506.7399479078144	-0.0250367934506142	0.0167068409485611	-1.4985953076168164	0.134008	0.134008	chr2	202784909	0.8728692743803623	chr2:202784909:A:G
chr2:202785687	['A', 'G']	10699	791.1091351553727	-50.76877465247449	-0.0445362728837878	0.0371670313650416	-1.1982736109959418	0.230837	0.230837	chr2	202785687	0.6366945784974588	chr2:202785687:A:G
chr2:202785835	['TA', 'T']	10699	1264.1181529257806	-35.24768342630492	-0.0126313771722981	0.0300777478104899	-0.4199575464188443	0.674525	0.674525	chr2	202785835	0.1710019493859371	chr2:202785835:TA:T
chr2:202786478	['A', 'G']	10699	791.0313379620934	-48.32727301388865	-0.0411896857718762	0.0372119839472729	-1.1068930329068036	0.268365	0.268365	chr2	202786478	0.5712741252319238	chr2:202786478:A:G
chr2:202789817	['G', 'A']	10699	819.3063113604488	-51.38571490283012	-0.0414408154268415	0.0364736810826476	-1.136184070177576	0.255905	0.255905	chr2	202789817	0.5919212285669149	chr2:202789817:G:A
chr2:202791398	['T', 'C']	10699	5357.0	-38.839547814914695	0.0246568093180441	0.0162615831306525	1.5162613086278742	0.129483	0.129483	chr2	202791398	0.887787246955962	chr2:202791398:T:C
chr2:202791801	['T', 'C']	10699	16414.06833691689	-479.90402979260006	-0.0175161415304411	0.0165413452465488	-1.0589308952423766	0.289655	0.289655	chr2	202791801	0.5381189703457716	chr2:202791801:T:C
chr2:202792123	['C', 'A']	10699	821.4606752080799	-52.077581393403605	-0.0423720715452757	0.0364344047263426	-1.1629686792890026	0.244868	0.244868	chr2	202792123	0.6110679659224784	chr2:202792123:C:A
chr2:202796325	['A', 'T']	10699	821.1535009815836	-52.12157819027864	-0.0424236170540923	0.0364337673416324	-1.164403797617037	0.244286	0.244286	chr2	202796325	0.6121014216756375	chr2:202796325:A:T
chr2:202797056	['A', 'G']	10699	15322.864354491914	-431.95631398088256	-0.0113395084646618	0.0155223032078255	-0.7305300194719234	0.465082	0.465082	chr2	202797056	0.3324704685984561	chr2:202797056:A:G
chr2:202798165	['A', 'C']	10699	821.0	-52.19393154221564	-0.0425285845946222	0.0364334230785549	-1.1672958783731455	0.243117	0.243117	chr2	202798165	0.6141846719750217	chr2:202798165:A:C
chr2:202799008	['TTATC', 'T']	10699	421.0	-12.721500631847288	-0.0027283522947485	0.0504017445314518	-0.0541321003888264	0.956831	0.956831	chr2	202799008	0.0191647625876425	chr2:202799008:TTATC:T
chr2:202799521	['G', 'T']	10699	20407.9074593382	-566.3517928665595	-0.0487287577505938	0.0333119281836971	-1.4628020774384858	0.143551	0.143551	chr2	202799521	0.8429937777897725	chr2:202799521:G:T
chr2:202799902	['G', 'A']	10699	5895.490811422101	-232.79569143715872	-0.0219170983555455	0.0157463587010761	-1.3918835949067878	0.163987	0.163987	chr2	202799902	0.7851905790989129	chr2:202799902:G:A
chr2:202800206	['C', 'G']	10699	836.3126694717157	-54.43744864202914	-0.044647110502299	0.0362032137940652	-1.2332361087130352	0.217515	0.217515	chr2	202800206	0.6625107883985218	chr2:202800206:C:G
chr2:202800605	['T', 'C']	10699	1353.2529681219037	-37.68114260526372	-0.0108860498067269	0.0287193981433461	-0.3790486747804326	0.704659	0.704659	chr2	202800605	0.1520209968321822	chr2:202800605:T:C
chr2:202801059	['T', 'C']	10699	15762.946620547817	-446.3330849359518	-0.0122213084928409	0.0158404426800669	-0.7715256915275335	0.440412	0.440412	chr2	202801059	0.356140856224395	chr2:202801059:T:C
chr2:202806700	['T', 'G']	10699	4327.2133507853405	-192.1410013732711	-0.0305507910277415	0.017536339567676	-1.742141848350978	0.0815124	0.0815124	chr2	202806700	1.0887763195797588	chr2:202806700:T:G
chr2:202807683	['C', 'T']	10699	786.0734716769489	-48.94342181859605	-0.0416325802144881	0.0372966958659164	-1.116253846296719	0.264339	0.264339	chr2	202807683	0.577838757279667	chr2:202807683:C:T
chr2:202807891	['A', 'C']	10699	421.078713658035	-24.21927340636145	-0.0315465170549951	0.0503585983485186	-0.626437551670323	0.531041	0.531041	chr2	202807891	0.274871947117467	chr2:202807891:A:C
chr2:202808349	['A', 'C']	10699	819.0	-52.57541083114656	-0.0427069280357904	0.0365169989898166	-1.1695081528386249	0.242225	0.242225	chr2	202808349	0.6157810354219712	chr2:202808349:A:C
chr2:202808350	['G', 'A']	10699	819.0	-52.57541083114656	-0.0427069280357904	0.0365169989898166	-1.1695081528386249	0.242225	0.242225	chr2	202808350	0.6157810354219712	chr2:202808350:G:A
chr2:202809565	['G', 'A']	10699	863.4034972881989	-49.19088801671685	-0.0346609264268447	0.0355471367052725	-0.9750694328554356	0.329548	0.329548	chr2	202809565	0.482081319713687	chr2:202809565:G:A
chr2:202811382	['C', 'T']	10699	426.1593267882188	-30.2934152049808	-0.0486609020662784	0.0504187930984265	-0.9651342103981678	0.334499	0.334499	chr2	202811382	0.4756051762373571	chr2:202811382:C:T
chr2:202813935	['A', 'T']	10699	825.0	-51.82858954910292	-0.0417532808821647	0.0363545913192672	-1.148500900903713	0.250788	0.250788	chr2	202813935	0.6006932479787401	chr2:202813935:A:T
chr2:202814460	['C', 'T']	10699	822.0	-51.20467754116423	-0.0404033857785016	0.0364107175961112	-1.1096563991591546	0.267172	0.267172	chr2	202814460	0.5732090584819576	chr2:202814460:C:T
chr2:202814583	['T', 'C']	10699	792.0740325294447	-48.18324692350039	-0.0406574042627037	0.0371232387043886	-1.0952008952251588	0.273453	0.273453	chr2	202814583	0.5631173077024021	chr2:202814583:T:C
chr2:202815568	['C', 'T']	10699	15191.83986164345	-415.0681874930328	-0.0083809034592605	0.0154394964876363	-0.5428223301175542	0.587263	0.587263	chr2	202815568	0.2311673606452487	chr2:202815568:C:T
chr2:202816231	['T', 'C']	10699	825.1542488548191	-51.78635141665603	-0.0416732271488686	0.0363551382436239	-1.1462816306626846	0.251704	0.251704	chr2	202816231	0.5991098827268689	chr2:202816231:T:C
chr2:202820716	['T', 'C']	10699	1354.3797681376216	-37.13954996518531	-0.0103459504638833	0.028713710907192	-0.3603139453943557	0.718619	0.718619	chr2	202820716	0.1435013044065283	chr2:202820716:T:C
chr2:202821511	['GTTTCC', 'G']	10699	818.2294315632013	-56.0134634666973	-0.0477620947063313	0.0365360621313892	-1.307258963337962	0.191153	0.191153	chr2	202821511	0.7186188816720429	chr2:202821511:GTTTCC:G
chr2:202823312	['C', 'G']	10699	6818.0	-316.2421866812272	-0.0334595760009997	0.0151208069037469	-2.21281683007991	0.0269313	0.0269313	chr2	202823312	1.5697426822661809	chr2:202823312:C:G
chr2:202823577	['A', 'T']	10699	785.1467701224642	-53.66862567152155	-0.0482731965731925	0.0373155498671445	-1.293648271164723	0.195815	0.195815	chr2	202823577	0.7081540430348703	chr2:202823577:A:T
chr2:202823583	['C', 'T']	10699	4196.392222845392	-192.04038869883448	-0.0322753985255306	0.0177293939116222	-1.8204456783135128	0.0687191	0.0687191	chr2	202823583	1.1629225370055865	chr2:202823583:C:T
chr2:202825021	['A', 'G']	10699	423.0395401009535	-27.28660866387374	-0.0395447515642229	0.0502305217726508	-0.7872653949964346	0.431144	0.431144	chr2	202825021	0.3653776533648613	chr2:202825021:A:G
chr2:202825191	['A', 'G']	10699	828.1548097597457	-53.90016161851327	-0.0444822393416369	0.0362917752931481	-1.225683752925559	0.220345	0.220345	chr2	202825191	0.6568967999171506	chr2:202825191:A:G
chr2:202825324	['T', 'G']	10699	828.6195865681414	-53.756186118208376	-0.0443219083428929	0.0362926719507112	-1.2212357470699906	0.222024	0.222024	chr2	202825324	0.6536000773322568	chr2:202825324:T:G
chr2:202825664	['G', 'A']	10699	15628.460740325296	-400.3451271554699	-0.0031735669615165	0.015804067531266	-0.2008069729668096	0.840853	0.840853	chr2	202825664	0.0752799220010897	chr2:202825664:G:A
chr2:202826447	['A', 'C']	10699	5791.706657939031	-148.41462555234995	0.0006614906119656	0.0157315950400269	0.0420485405505663	0.966461	0.966461	chr2	202826447	0.0148156665464807	chr2:202826447:A:C
chr2:202826558	['A', 'G']	10699	15769.473920358943	-403.063038141483	-0.0027415094488896	0.0158811344736005	-0.1726268015327834	0.862948	0.862948	chr2	202826558	0.0640153734545055	chr2:202826558:A:G
chr2:202827287	['A', 'G']	10699	15724.93951575208	-402.8846448930578	-0.003161672373994	0.0158398604557142	-0.1996022870803457	0.841795	0.841795	chr2	202827287	0.0747936581542336	chr2:202827287:A:G
chr2:202828836	['C', 'G']	10699	15713.87489481066	-406.0759884106087	-0.0038513101021942	0.0158322816260219	-0.2432567960302201	0.807811	0.807811	chr2	202828836	0.0926902373175843	chr2:202828836:C:G
chr2:202829191	['A', 'C']	10699	794.1484528372441	-49.043788671741154	-0.0408762154478886	0.0370832716226254	-1.1022818014511178	0.270364	0.270364	chr2	202829191	0.5680511368509852	chr2:202829191:A:C
chr2:202829384	['C', 'A']	10699	4321.019356648589	-193.18553375825627	-0.0306301892568092	0.0175279628690844	-1.7475042299886625	0.0805786	0.0805786	chr2	202829384	1.093780282462118	chr2:202829384:C:A
chr2:202831103	['G', 'C']	10699	829.0	-53.834269190602754	-0.0444620473921291	0.0362737673290037	-1.2257355843096611	0.220325	0.220325	chr2	202831103	0.6569362212058429	chr2:202831103:G:C
chr2:202831558	['A', 'C']	10699	359.1006918474196	2.1389452154645383	0.0213055232326844	0.0548132340894024	0.3886930517169319	0.697511	0.697511	chr2	202831558	0.1564489390197679	chr2:202831558:A:C
chr2:202831884	['A', 'G']	10699	5746.5371097401385	-21.374706522441706	0.029269952310256	0.0158497581630622	1.846712865213897	0.0648164	0.0648164	chr2	202831884	1.1883150940003917	chr2:202831884:A:G
chr2:202833577	['C', 'T']	10699	719.0672088240792	-58.64879373528981	-0.0591785661704564	0.0388734356782856	-1.5223394880816512	0.127954	0.127954	chr2	202833577	0.8929461329829373	chr2:202833577:C:T
chr2:202833747	['A', 'G']	10699	687.0	-59.68671144414189	-0.0656095455435295	0.0397474637489901	-1.650659925319047	0.0988374	0.0988374	chr2	202833747	1.0050786875972006	chr2:202833747:A:G
chr2:202834014	['T', 'C']	10699	724.135365055623	-60.66342052898369	-0.0616948536981241	0.0387476394638849	-1.5922222502257808	0.111364	0.111364	chr2	202834014	0.9532551783555584	chr2:202834014:T:C
chr2:202834605	['G', 'T']	10699	5850.1871902758285	-13.587929162340522	0.0310364412887731	0.0157684706974373	1.968259438996656	0.049064	0.049064	chr2	202834605	1.309237048320563	chr2:202834605:G:T
chr2:202834656	['C', 'T']	10699	724.2707807386628	-60.65497942011456	-0.0616913051422024	0.0387478713233447	-1.592121142020896	0.111387	0.111387	chr2	202834656	0.9531654928042542	chr2:202834656:C:T
chr2:202835017	['G', 'C']	10699	5851.563114063815	-14.292778847662504	0.0308483127466677	0.0157760706807347	1.95538631709724	0.0505635	0.0505635	chr2	202835017	1.2961628718681306	chr2:202835017:G:C
chr2:202835264	['G', 'A']	10699	656.4673799829568	-50.90206206700252	-0.058982584590809	0.0409821188290841	-1.4392273087879093	0.150115	0.150115	chr2	202835264	0.8235759094106512	chr2:202835264:G:A
chr2:202836147	['C', 'T']	10699	648.0	-51.64222661685888	-0.0604743496047396	0.0409656421239965	-1.4762212056067228	0.139914	0.139914	chr2	202836147	0.8541388271912067	chr2:202836147:C:T
chr2:202836281	['T', 'G']	10699	648.1817501869858	-51.74224764258231	-0.0606506088123018	0.040965970758271	-1.4805119392918673	0.138766	0.138766	chr2	202836281	0.8577169302874857	chr2:202836281:T:G
chr2:202836834	['C', 'T']	10699	15863.37888140666	-414.0930019415322	-0.0045688914004291	0.0159585182782162	-0.286297970825132	0.774655	0.774655	chr2	202836834	0.1108916716301679	chr2:202836834:C:T
chr2:202838889	['A', 'G']	10699	1547.0	-98.79183729297615	-0.0388793643528272	0.0268849119395512	-1.4461406621023958	0.148167	0.148167	chr2	202838889	0.8292485123740747	chr2:202838889:A:G
chr2:202840466	['G', 'A']	10699	1541.0	-20.630225170795388	0.0154306734723561	0.0269742063703444	0.5720529182767989	0.567298	0.567298	chr2	202840466	0.2461887475308291	chr2:202840466:G:A
chr2:202841710	['C', 'T']	10699	641.0	-50.60241737008843	-0.0588946314824788	0.0411763345888967	-1.4303029172091442	0.152659	0.152659	chr2	202841710	0.8162775868116492	chr2:202841710:C:T
chr2:202843029	['A', 'G']	10699	604.0564591512432	-49.76327586238406	-0.0634986662755383	0.042403888487137	-1.4974727210406729	0.1343	0.1343	chr2	202843029	0.8719239873312846	chr2:202843029:A:G
chr2:202843155	['G', 'A']	10699	641.2397381954183	-50.51482827122688	-0.0587345099980329	0.0411766057272339	-1.4264048471383892	0.153781	0.153781	chr2	202843155	0.8130973193127871	chr2:202843155:G:A
chr2:202843584	['A', 'G']	10699	15179.093697400413	-371.17693537072654	0.0020159365512068	0.0154023923175045	0.1308846385451301	0.895869	0.895869	chr2	202843584	0.0477554911598999	chr2:202843584:A:G
chr2:202845053	['C', 'G']	10699	614.1147985416471	-47.1516459581416	-0.0571826721843886	0.0420832414455148	-1.35879913761926	0.174239	0.174239	chr2	202845053	0.7588546301028098	chr2:202845053:C:G
chr2:202845274	['G', 'C']	10699	604.0	-49.706528818340885	-0.0633907962463419	0.0424036148028069	-1.494938498548612	0.13496	0.13496	chr2	202845274	0.8697949304189312	chr2:202845274:G:C
chr2:202846858	['T', 'A']	10699	641.0	-50.60241737008843	-0.0588946314824788	0.0411763345888967	-1.4303029172091442	0.152659	0.152659	chr2	202846858	0.8162775868116492	chr2:202846858:T:A
chr2:202848254	['C', 'T']	10699	5129.438294689604	-27.477923042540223	0.0256190223418238	0.016394590123394	1.5626509811469569	0.118164	0.118164	chr2	202848254	0.9275148160329006	chr2:202848254:C:T
chr2:202848557	['C', 'A']	10699	642.0600112170499	-50.65276368692996	-0.0586468168660496	0.0411472048693341	-1.4252928492296553	0.154102	0.154102	chr2	202848557	0.812191724790164	chr2:202848557:C:A
chr2:202849547	['G', 'A']	10699	6191.0	-64.91234215011183	0.0201319730393999	0.0155147287496752	1.2976039326386135	0.194451	0.194451	chr2	202849547	0.711189819071599	chr2:202849547:G:A
chr2:202850696	['C', 'T']	10699	641.0	-50.60241737008843	-0.0588946314824788	0.0411763345888967	-1.4303029172091442	0.152659	0.152659	chr2	202850696	0.8162775868116492	chr2:202850696:C:T
chr2:202850789	['C', 'T']	10699	15159.25065445026	-422.1396319830591	-0.0109235596215565	0.0154229964732082	-0.7082644180417348	0.478797	0.478797	chr2	202850789	0.3198485794175222	chr2:202850789:C:T
chr2:202850791	['C', 'T']	10699	640.1196597176779	-50.00145447831177	-0.0578977461546501	0.0412067872833532	-1.405053632464082	0.160034	0.160034	chr2	202850791	0.7957877395708369	chr2:202850791:C:T
chr2:202852100	['G', 'T']	10699	6219.58132361189	-248.9282453670649	-0.0229315700498941	0.0154211196741393	-1.4870236749637282	0.137038	0.137038	chr2	202852100	0.8631589883036528	chr2:202852100:G:T
chr2:202852587	['G', 'A']	10699	6226.509623754711	-274.03840342207275	-0.0291086906770088	0.0157951215651486	-1.8428912089689748	0.0653726	0.0653726	chr2	202852587	1.1846042419241225	chr2:202852587:G:A
chr2:202852612	['G', 'A']	10699	6462.453432897845	-16.504624646111218	0.0368450727475376	0.0164518003559463	2.2395769429708845	0.0251389	0.0251389	chr2	202852612	1.5996537296087645	chr2:202852612:G:A
chr2:202853959	['T', 'C']	10699	641.059917741634	-50.56609331366113	-0.0588380936220248	0.0411766742167388	-1.4289180644440302	0.153057	0.153057	chr2	202853959	0.8151468033299313	chr2:202853959:T:C
chr2:202854146	['A', 'G']	10699	641.059917741634	-50.66476395545115	-0.0589961613702799	0.0411764122791581	-1.4327659479002604	0.151954	0.151954	chr2	202854146	0.8182878631716468	chr2:202854146:A:G
chr2:202854305	['G', 'A']	10699	642.2401122019635	-50.75352757092935	-0.0591065560821884	0.0411460851853214	-1.436504975284362	0.150888	0.150888	chr2	202854305	0.8213452979382065	chr2:202854305:G:A
chr2:202856022	['G', 'A']	10699	14904.144327004022	-342.6320284717121	0.0059836670757361	0.0152362043905789	0.392726884094309	0.694529	0.694529	chr2	202856022	0.1583096156181877	chr2:202856022:G:A
chr2:202856591	['C', 'T']	10699	641.0	-50.60241737008843	-0.0588946314824788	0.0411763345888967	-1.4303029172091442	0.152659	0.152659	chr2	202856591	0.8162775868116492	chr2:202856591:C:T
chr2:202856616	['G', 'A']	10699	3826.715340749743	-59.16352091540475	0.0131576472957509	0.018282283072533	0.7196938830642403	0.471729	0.471729	chr2	202856616	0.3263074242570828	chr2:202856616:G:A
chr2:202857010	['A', 'T']	10699	641.059917741634	-50.64429755146301	-0.0589411884516053	0.0411763017148008	-1.4314347330134063	0.152335	0.152335	chr2	202857010	0.8172003030950405	chr2:202857010:A:T
chr2:202858446	['G', 'A']	10699	4193.175766641735	-191.92953999133977	-0.0324022814471886	0.0177228541283956	-1.8282767105369029	0.0675359	0.0675359	chr2	202858446	1.1704653082464125	chr2:202858446:G:A
chr2:202859266	['A', 'T']	10699	5792.624252056844	-70.34899471992117	0.0168503033133067	0.0157244545271746	1.0715985908564598	0.283925	0.283925	chr2	202859266	0.5467963655437784	chr2:202859266:A:T
chr2:202859689	['A', 'G']	10699	366.068430401047	-3.122567095505059	0.0080659933751518	0.0542819456693619	0.1485944041925622	0.881876	0.881876	chr2	202859689	0.0545924764346902	chr2:202859689:A:G
chr2:202859772	['T', 'A']	10699	634.0	-48.966980378121136	-0.0567813186283543	0.0415097704407786	-1.367902496819717	0.171371	0.171371	chr2	202859772	0.7660626690263629	chr2:202859772:T:A
chr2:202860167	['G', 'T']	10699	365.10237471952126	-4.940489683983229	0.0030195830236476	0.054344106040479	0.0555641309362678	0.95569	0.95569	chr2	202860167	0.0196829582703484	chr2:202860167:G:T
chr2:202860292	['AATAATG', 'A']	10699	4082.1773685716976	-221.97971491116684	-0.0440935820377655	0.0181009073325447	-2.4359873915539563	0.0148674	0.0148674	chr2	202860292	1.8277649739381008	chr2:202860292:AATAATG:A
chr2:202860954	['A', 'G']	10699	665.4433339802112	-52.213737762521326	-0.0607396342308963	0.0412277528573736	-1.4732705525092182	0.140708	0.140708	chr2	202860954	0.8516812099065085	chr2:202860954:A:G
chr2:202860955	['A', 'C']	10699	672.2269162909246	-52.142789536722255	-0.0606493750027805	0.0412377284613272	-1.470725407672674	0.141395	0.141395	chr2	202860955	0.8495659477583754	chr2:202860955:A:C
chr2:202861260	['T', 'C']	10699	641.7197529708992	-50.66860824337387	-0.0589786593121667	0.0411780834529433	-1.4322827671075382	0.152092	0.152092	chr2	202861260	0.8178936291240478	chr2:202861260:T:C
chr2:202861778	['G', 'C']	10699	603.5076707202995	-48.53560400133063	-0.0613783359409726	0.0424379551340766	-1.4463075741292566	0.14812	0.14812	chr2	202861778	0.829386296622595	chr2:202861778:G:C
chr2:202861779	['G', 'A']	10699	608.2874787855928	-48.89215451094272	-0.0619234272887757	0.0424480461894335	-1.4588051240904978	0.144648	0.144648	chr2	202861779	0.8396875668204824	chr2:202861779:G:A
chr2:202862092	['A', 'C']	10699	3064.859386686612	-100.64522049769572	-0.0054984038259763	0.0200140842331912	-0.2747267255355036	0.783532	0.783532	chr2	202862092	0.1059432619399644	chr2:202862092:A:C
chr2:202862291	['A', 'C']	10699	401.0985515478551	-8.20459673255993	0.0079681878135924	0.0518707809576783	0.1536161142453922	0.877915	0.877915	chr2	202862291	0.0565475305836086	chr2:202862291:A:C
chr2:202863724	['G', 'A']	10699	640.3591134386982	-50.07584818691046	-0.0584352049180698	0.0412054043007878	-1.4181441951523952	0.156178	0.156178	chr2	202863724	0.806380143003633	chr2:202863724:G:A
chr2:202864267	['G', 'A']	10699	277.233208606174	-4.223679181258447	0.012303511131368	0.0618680566466531	0.1988669403604677	0.842371	0.842371	chr2	202864267	0.0744965928633658	chr2:202864267:G:A
chr2:202865040	['G', 'A']	10699	641.0	-50.60241737008843	-0.0588946314824788	0.0411763345888967	-1.4303029172091442	0.152659	0.152659	chr2	202865040	0.8162775868116492	chr2:202865040:G:A
chr2:202868828	['C', 'T']	10699	4732.30775708805	-61.33212067436333	0.0155905515072467	0.0168825225481314	0.9234728674461256	0.355782	0.355782	chr2	202868828	0.4488160278609201	chr2:202868828:C:T
chr2:202869266	['G', 'A']	10699	642.0201273169815	-50.7513987401387	-0.0590856036915433	0.0411780257471506	-1.434881896824105	0.15135	0.15135	chr2	202869266	0.8200175747074082	chr2:202869266:G:A
chr2:202869642	['A', 'T']	10699	637.1190988127512	-53.82455394958406	-0.0645098920829271	0.0412945078907566	-1.5621906005899406	0.118273	0.118273	chr2	202869642	0.9271143871501026	chr2:202869642:A:T
chr2:202870143	['C', 'A']	10699	636.2378681626928	-51.597892189345245	-0.0608665548599652	0.0413249759856854	-1.4728757466440838	0.140814	0.140814	chr2	202870143	0.851354164650669	chr2:202870143:C:A
chr2:202873047	['A', 'G']	10699	637.0	-53.87930329871824	-0.0646112027536138	0.0412943083387873	-1.5646515307516409	0.117694	0.117694	chr2	202873047	0.9292456767768784	chr2:202873047:A:G
chr2:202873941	['G', 'A']	10699	656.0613198728735	-55.141869834904256	-0.0650751190868184	0.0407231566372843	-1.5979880849226349	0.110075	0.110075	chr2	202873941	0.9583113058684366	chr2:202873941:G:A
chr2:202874034	['C', 'T']	10699	382.0	0.4361528906282493	0.0180090376737472	0.053041893398281	0.3395247891797703	0.734221	0.734221	chr2	202874034	0.1341731980754368	chr2:202874034:C:T
chr2:202874289	['C', 'T']	10699	15159.0	-420.0484096099166	-0.0103656578518651	0.015428101044818	-0.6718686779243467	0.501682	0.501682	chr2	202874289	0.2995714808756015	chr2:202874289:C:T
chr2:202875133	['C', 'G']	10699	636.1189118444424	-54.05434743589943	-0.0649604502373764	0.0413266551585063	-1.571877762384201	0.116009	0.116009	chr2	202875133	0.9355083168186308	chr2:202875133:C:G
chr2:202875287	['C', 'T']	10699	637.05954383997	-53.89744020807029	-0.0646506922010169	0.0412943213654575	-1.5656073296096544	0.11747	0.11747	chr2	202875287	0.9300730312475276	chr2:202875287:C:T
chr2:202875949	['T', 'G']	10699	6395.5977752851	-264.767933131182	-0.0241796802719614	0.0152602032739512	-1.5844926727310082	0.113111	0.113111	chr2	202875949	0.946495158054199	chr2:202875949:T:G
chr2:202876075	['C', 'T']	10699	637.0	-53.87930329871824	-0.0646112027536138	0.0412943083387873	-1.5646515307516409	0.117694	0.117694	chr2	202876075	0.9292456767768784	chr2:202876075:C:T
chr2:202876138	['T', 'C']	10699	637.178664921466	-53.82294304004765	-0.0644934379385114	0.041294825640044	-1.56178012472273	0.118369	0.118369	chr2	202876138	0.9267620213608526	chr2:202876138:T:C
chr2:202876639	['A', 'T']	10699	638.0	-54.05833641129442	-0.0648946891002413	0.0412626625024382	-1.5727218062190391	0.115813	0.115813	chr2	202876639	0.9362426883514064	chr2:202876639:A:T
chr2:202878716	['TC', 'T']	10699	637.0	-53.87930329871824	-0.0646112027536138	0.0412943083387873	-1.5646515307516409	0.117694	0.117694	chr2	202878716	0.9292456767768784	chr2:202878716:TC:T
chr2:202879722	['G', 'A']	10699	640.8150582050325	-54.17828567813688	-0.0646514291511453	0.0412724587800544	-1.5664545089421529	0.117272	0.117272	chr2	202879722	0.93080566816644	chr2:202879722:G:A
chr2:202880604	['T', 'C']	10699	637.5959397511459	-54.08337567227049	-0.0648630595851874	0.0412954130875704	-1.570708578399247	0.11628	0.11628	chr2	202880604	0.93449497690161	chr2:202880604:T:C
chr2:202881162	['T', 'C']	10699	637.0	-53.87930329871824	-0.0646112027536138	0.0412943083387873	-1.5646515307516409	0.117694	0.117694	chr2	202881162	0.9292456767768784	chr2:202881162:T:C
chr2:202882799	['A', 'G']	10699	614.0	-47.02918294180789	-0.0569931000647387	0.0420832070822973	-1.3542955496068525	0.175671	0.175671	chr2	202882799	0.7552999264926368	chr2:202882799:A:G
chr2:202883871	['A', 'G']	10699	15705.743709662333	-409.3217576880701	-0.0044911451924227	0.0158583885122479	-0.2832031255227549	0.777027	0.777027	chr2	202883871	0.1095638901472409	chr2:202883871:A:G
chr2:202884053	['T', 'C']	10699	641.0	-50.60241737008843	-0.0588946314824788	0.0411763345888967	-1.4303029172091442	0.152659	0.152659	chr2	202884053	0.8162775868116492	chr2:202884053:T:C
chr2:202884063	['G', 'A']	10699	1582.5145103913123	-50.73669695357215	-0.015248567958148	0.0267924635235317	-0.5691364642432098	0.569275	0.569275	chr2	202884063	0.2446778880318519	chr2:202884063:G:A
chr2:202884716	['T', 'C']	10699	640.059824266218	-50.75149385928874	-0.0591220389606543	0.0412076398661167	-1.4347348975272871	0.151392	0.151392	chr2	202884716	0.8198970736315287	chr2:202884716:T:C
chr2:202885326	['T', 'C']	10699	6015.562254627033	-28.09878049441143	0.028569061459411	0.0156209236332355	1.82889706973707	0.0674429	0.0674429	chr2	202885326	1.1710637636069308	chr2:202885326:T:C
chr2:202885549	['C', 'T']	10699	641.0	-50.60241737008843	-0.0588946314824788	0.0411763345888967	-1.4303029172091442	0.152659	0.152659	chr2	202885549	0.8162775868116492	chr2:202885549:C:T
chr2:202885714	['A', 'G']	10699	861.0804823331464	1.26954732875718	0.0260111135490284	0.0356771669558318	0.7290689190997158	0.465975	0.465975	chr2	202885714	0.3316373829951849	chr2:202885714:A:G
chr2:202887127	['G', 'A']	10699	4256.978856768641	-195.5456041365553	-0.0322715923159046	0.0176416962782022	-1.8292794415568088	0.0673856	0.0673856	chr2	202887127	1.1714329003296746	chr2:202887127:G:A
chr2:202887209	['C', 'G']	10699	641.4196595585485	-50.63205585003677	-0.0589453839231538	0.0411771557328659	-1.4315069332510015	0.152314	0.152314	chr2	202887209	0.8172601764846424	chr2:202887209:C:G
chr2:202887258	['A', 'G']	10699	642.3207829914771	-50.99303744990081	-0.059504230718869	0.0411794192780392	-1.4449992681320365	0.148487	0.148487	chr2	202887258	0.8283115670565531	chr2:202887258:A:G
chr2:202887305	['C', 'A']	10699	16585.650617053107	-473.34811531864847	-0.0156251827460134	0.0167573852294451	-0.9324356116464808	0.351133	0.351133	chr2	202887305	0.4545283529771904	chr2:202887305:C:A
chr2:202887306	['C', 'G']	10699	16587.201402524544	-472.1515970558898	-0.0152577976828147	0.0167626987450606	-0.910223223292766	0.362725	0.362725	chr2	202887306	0.440422510623372	chr2:202887306:C:G
chr2:202888293	['G', 'A']	10699	641.059917741634	-50.50803811355256	-0.0587443576714357	0.0411762506923027	-1.4266563051214634	0.153708	0.153708	chr2	202888293	0.8133035283009106	chr2:202888293:G:A
chr2:202890015	['C', 'T']	10699	3128.5848368701504	-95.24337306800794	-0.0027510959050494	0.0198413379919808	-0.1386547573637108	0.889726	0.889726	chr2	202890015	0.0507437180846036	chr2:202890015:C:T
chr2:202890384	['T', 'A']	10699	350.0	4.413723617961838	0.028865003093962	0.0554907252605673	0.5201770738879499	0.602951	0.602951	chr2	202890384	0.2197179802218517	chr2:202890384:T:A
chr2:202890899	['T', 'C']	10699	327.20836509146403	-37.90389135874898	-0.1036478242178378	0.0576718009164847	-1.797201102978065	0.0723319	0.0723319	chr2	202890899	1.140670126791755	chr2:202890899:T:C
chr2:202891020	['G', 'A']	10699	670.5836511195823	-50.16540541876833	-0.0570632505434265	0.0412356973998209	-1.383831343753976	0.166439	0.166439	chr2	202891020	0.7787449022024895	chr2:202891020:G:A
chr2:202891149	['A', 'T']	10699	262.12249859734425	-6.811240872287494	-0.0053210108841959	0.0637185248398539	-0.0835080676705782	0.933449	0.933449	chr2	202891149	0.0299094052174566	chr2:202891149:A:T
chr2:202891954	['G', 'A']	10699	641.059917741634	-50.59291667118433	-0.0588865210954236	0.0411763800556167	-1.4301043709011283	0.152716	0.152716	chr2	202891954	0.8161154596843074	chr2:202891954:G:A
chr2:202893673	['T', 'C']	10699	640.1795063575169	-50.9536097797491	-0.0598691693966089	0.0412051275950174	-1.4529543503670246	0.146266	0.146266	chr2	202893673	0.834856615285866	chr2:202893673:T:C
chr2:202893828	['C', 'T']	10699	640.1196597176779	-50.322022520348526	-0.0584782696250832	0.0412058294342869	-1.419174675717704	0.155877	0.155877	chr2	202893828	0.807217961206158	chr2:202893828:C:T
chr2:202896433	['TA', 'T']	10699	641.0	-50.60241737008843	-0.0588946314824788	0.0411763345888967	-1.4303029172091442	0.152659	0.152659	chr2	202896433	0.8162775868116492	chr2:202896433:TA:T
chr2:202896851	['A', 'G']	10699	17222.43889668069	-482.5869731548784	-0.0158440728327721	0.0176250771801015	-0.8989505504497843	0.368699	0.368699	chr2	202896851	0.4333280403029447	chr2:202896851:A:G
chr2:202896954	['G', 'A']	10699	642.5615103532274	-48.93759319540294	-0.05639909022624	0.0411782050900787	-1.3696344972507928	0.17083	0.17083	chr2	202896954	0.7674358591132164	chr2:202896954:G:A
chr2:202898078	['CA', 'C']	10699	16534.54514831103	-475.5689235714439	-0.0162486619439968	0.0167045105627449	-0.9727110460952576	0.330719	0.330719	chr2	202898078	0.4805408538975395	chr2:202898078:CA:C
chr2:202898353	['T', 'G']	10699	641.1797868362005	-50.42439008292135	-0.05857165126368	0.0411768684915056	-1.422440642268915	0.154928	0.154928	chr2	202898353	0.809870085490814	chr2:202898353:T:G
chr2:202901644	['T', 'C']	10699	4270.798354678882	-194.8574662064909	-0.031845037258881	0.0176256946094467	-1.8067394201765712	0.070831	0.070831	chr2	202901644	1.1497766267401368	chr2:202901644:T:C
chr2:202901840	['T', 'C']	10699	604.2258999532492	-49.837319231627305	-0.0635566600512597	0.042404015895763	-1.498835869873594	0.133946	0.133946	chr2	202901840	0.873070251102923	chr2:202901840:T:C
chr2:202904389	['C', 'T']	10699	642.1800673148841	-51.89271421925254	-0.0608948842637332	0.0411458995932094	-1.4799745507030566	0.13891	0.13891	chr2	202904389	0.8572664886864807	chr2:202904389:C:T
chr2:202905080	['C', 'T']	10699	640.059824266218	-50.52085271390011	-0.0588012612232125	0.0412056960146386	-1.4270177890533151	0.153604	0.153604	chr2	202905080	0.8135974746996337	chr2:202905080:C:T
chr2:202905306	['T', 'C']	10699	5946.111526596242	-29.25019268017529	0.027586176914477	0.0157004883136958	1.7570266837123192	0.0789419	0.0789419	chr2	202905306	1.1026924250701535	chr2:202905306:T:C
chr2:202906537	['G', 'A']	10699	642.0600112170499	-50.97097668238409	-0.0590747039217312	0.0411454420269393	-1.4357532939627409	0.151102	0.151102	chr2	202906537	0.8207297872611373	chr2:202906537:G:A
chr2:202908181	['G', 'A']	10699	357.0	0.6927372394588782	0.0167846388410046	0.0549392378253423	0.3055127720257939	0.759982	0.759982	chr2	202908181	0.1191966937629573	chr2:202908181:G:A
chr2:202908261	['C', 'T']	10699	641.1198466859867	-51.24940157565258	-0.0597175286790224	0.0411733874705117	-1.450391438445331	0.146979	0.146979	chr2	202908261	0.8327447117526656	chr2:202908261:C:T
chr2:202908514	['G', 'A']	10699	605.0565526266591	-50.06379466451436	-0.0635344567631554	0.0423696693402423	-1.4995268490993627	0.133767	0.133767	chr2	202908514	0.8736510127681791	chr2:202908514:G:A
chr2:202908963	['A', 'G']	10699	642.0	-50.938767027144	-0.0590158261184734	0.0411453741936732	-1.434324690806873	0.151509	0.151509	chr2	202908963	0.8195615682557804	chr2:202908963:A:G
chr2:202910011	['G', 'C']	10699	614.0	-47.02918294180789	-0.0569931000647387	0.0420832070822973	-1.3542955496068525	0.175671	0.175671	chr2	202910011	0.7552999264926368	chr2:202910011:G:C
chr2:202910025	['G', 'A']	10699	643.0	-52.048817304911424	-0.0607155772307219	0.0411146742248072	-1.4767374027759697	0.139776	0.139776	chr2	202910025	0.8545673919834131	chr2:202910025:G:A
chr2:202910752	['G', 'A']	10699	643.0	-52.048817304911424	-0.0607155772307219	0.0411146742248072	-1.4767374027759697	0.139776	0.139776	chr2	202910752	0.8545673919834131	chr2:202910752:G:A
chr2:202910988	['A', 'G']	10699	2593.2423817535987	-70.05485663149861	0.0008577250272493	0.0214900469234291	0.0399126642350082	0.968164	0.968164	chr2	202910988	0.0140510701066367	chr2:202910988:A:G
chr2:202910989	['G', 'A']	10699	643.0601046924659	-51.981063299712986	-0.060612862584494	0.0411148040909796	-1.4742344983662985	0.140448	0.140448	chr2	202910989	0.8524844408351208	chr2:202910989:G:A
chr2:202913180	['G', 'A']	10699	639.2987656629887	-50.97408898036875	-0.0593309703327665	0.0412348108817886	-1.4388563707217117	0.150221	0.150221	chr2	202913180	0.8232693513091035	chr2:202913180:G:A
chr2:202913477	['A', 'T']	10699	604.0564591512432	-49.72197740392821	-0.0634229115556003	0.0424037369318082	-1.4956915626939695	0.134764	0.134764	chr2	202913477	0.8704261069804223	chr2:202913477:A:T
chr2:202913522	['T', 'C']	10699	256.19156299691326	1.3593169060030286	0.0164680440071436	0.0647776283149744	0.2542242504938512	0.799327	0.799327	chr2	202913522	0.0972755170026399	chr2:202913522:T:C
chr2:202914553	['T', 'C']	10699	643.3006358705816	-52.015646663169946	-0.0606571694120581	0.0411148662275169	-1.4753099055801404	0.140159	0.140159	chr2	202914553	0.8533790097492764	chr2:202914553:T:C
chr2:202915792	['A', 'G']	10699	643.963025367406	-52.026757055482	-0.0606852089713934	0.0411159860060026	-1.4759516885362738	0.139986	0.139986	chr2	202915792	0.8539153959415695	chr2:202915792:A:G
chr2:202917018	['G', 'A']	10699	601.1685676888557	-50.19361205460899	-0.0649610163388228	0.0425003912668242	-1.5284804304738582	0.126423	0.126423	chr2	202917018	0.8981739081390347	chr2:202917018:G:A
chr2:202918286	['C', 'T']	10699	20473.0	-496.2920466066837	0.0275486099694742	0.0344118289204888	0.8005564026581502	0.423406	0.423406	chr2	202918286	0.3732429919745462	chr2:202918286:C:T
chr2:202918486	['T', 'C']	10699	15890.941093969144	-449.665515047387	-0.0130415818223643	0.0160285531185035	-0.8136468542072568	0.415865	0.415865	chr2	202918486	0.3810476291577695	chr2:202918486:T:C
chr2:202918761	['G', 'A']	10699	646.1207815275311	-48.25195045312395	-0.0540235856466796	0.0410247818464439	-1.3168524783115307	0.187916	0.187916	chr2	202918761	0.7260362405706824	chr2:202918761:G:A
chr2:202919479	['A', 'G']	10699	4455.498643972693	-185.20645985481417	-0.0274665999208214	0.0173848065266343	-1.5799197925350128	0.114155	0.114155	chr2	202919479	0.942505061616992	chr2:202919479:A:G
chr2:202921551	['A', 'G']	10699	4740.0	-107.74630039868228	0.0041411279024461	0.0168991116212886	0.2450500354840779	0.806422	0.806422	chr2	202921551	0.09343763274841	chr2:202921551:A:G
chr2:202922397	['A', 'G']	10699	647.1209684958399	-48.89052605367661	-0.0549989661110889	0.0409937480477542	-1.3416427804312954	0.17974	0.17974	chr2	202922397	0.7453552626453782	chr2:202922397:A:G
chr2:202922682	['A', 'G']	10699	604.0727528089885	-50.89995209522337	-0.0655399193048278	0.0424404635173998	-1.5442790646703846	0.12255	0.12255	chr2	202922682	0.9116866844119031	chr2:202922682:A:G
chr2:202924227	['T', 'C']	10699	646.0	-48.11622217975669	-0.0538083905511293	0.0410246254226886	-1.3116119890608602	0.189679	0.189679	chr2	202924227	0.7219807486525313	chr2:202924227:T:C
chr2:202924956	['C', 'T']	10699	646.0603851187138	-48.04992505449327	-0.0537017777659688	0.0410247382398684	-1.3090096383303838	0.190559	0.190559	chr2	202924956	0.7199705349105285	chr2:202924956:C:T
chr2:202926166	['T', 'C']	10699	645.1809087509348	-48.0820506148097	-0.0538012016828812	0.0410545274641917	-1.3104815718511749	0.190061	0.190061	chr2	202926166	0.721106990038493	chr2:202926166:T:C
chr2:202926610	['G', 'A']	10699	645.0602916432978	-49.645678185422696	-0.0562639486048426	0.0410541238343547	-1.3704822646284358	0.170565	0.170565	chr2	202926610	0.7681100814118381	chr2:202926610:G:A
chr2:202927189	['G', 'A']	10699	647.1209684958399	-49.55297195187046	-0.0557447448778858	0.0409956144908328	-1.3597733701577075	0.17393	0.17393	chr2	202927189	0.7596255030417667	chr2:202927189:G:A
chr2:202927905	['A', 'G']	10699	646.7253672686443	-48.13626828189679	-0.0538028464196265	0.0410256680545481	-1.311443517460574	0.189736	0.189736	chr2	202927905	0.721850259422244	chr2:202927905:A:G
chr2:202928093	['C', 'T']	10699	16743.0	-507.2120282349494	-0.0236181149517469	0.0169860848805901	-1.390439004501573	0.164425	0.164425	chr2	202928093	0.7840321494687063	chr2:202928093:C:T
chr2:202928653	['C', 'A']	10699	5518.515797345298	-66.26406282564223	0.0184182847629841	0.0160620055811229	1.1466989393049667	0.251532	0.251532	chr2	202928653	0.5994067559783696	chr2:202928653:C:A
chr2:202929020	['AC', 'A']	10699	6461.207815275311	-255.42969281596072	-0.0225746507971875	0.0152691791311255	-1.4784456062323714	0.139318	0.139318	chr2	202929020	0.8559927687472377	chr2:202929020:AC:A
chr2:202929539	['T', 'C']	10699	604.3954358398804	-49.6711574447383	-0.0633252354737181	0.0424040004842975	-1.4933788027185724	0.135368	0.135368	chr2	202929539	0.8684839875409472	chr2:202929539:T:C
chr2:202929716	['G', 'A']	10699	646.0603851187138	-48.07961478435568	-0.0537575157211562	0.0410247979255565	-1.3103663744719571	0.1901	0.1901	chr2	202929716	0.7210178831345568	chr2:202929716:G:A
chr2:202931039	['G', 'A']	10699	671.2241027137425	-48.25163706341281	-0.0533772242118458	0.0411044871207369	-1.298574144838737	0.194118	0.194118	chr2	202931039	0.7119341918747736	chr2:202931039:G:A
chr2:202931267	['C', 'T']	10699	1492.0	-10.827291527299447	0.0108272923923062	0.0275143161886802	0.3935148639732758	0.693947	0.693947	chr2	202931267	0.1586736973931278	chr2:202931267:C:T
chr2:202932091	['C', 'G']	10699	860.0803888577304	-47.56816340248885	-0.033854639157862	0.0357025970025311	-0.9482402402117094	0.343029	0.343029	chr2	202932091	0.4646691627339556	chr2:202932091:C:G
chr2:202933595	['C', 'T']	10699	637.0	-44.6842516552265	-0.0507511662712547	0.0412926800726209	-1.2290596343467968	0.219077	0.219077	chr2	202933595	0.6594032148510048	chr2:202933595:C:T
chr2:202933642	['TC', 'T']	10699	604.0	-49.706528818340885	-0.0633907962463419	0.0424036148028069	-1.494938498548612	0.13496	0.13496	chr2	202933642	0.8697949304189312	chr2:202933642:TC:T
chr2:202934632	['G', 'A']	10699	406.07590913340186	9.82527874168212	0.0285443835885582	0.0512211490187518	0.5572772992286498	0.57735	0.57735	chr2	202934632	0.2385608298497278	chr2:202934632:G:A
chr2:202936503	['T', 'G']	10699	664.1862378459236	-49.3507763926302	-0.0545922954216626	0.0405038584977753	-1.3478295018402042	0.177742	0.177742	chr2	202936503	0.7502099373438658	chr2:202936503:T:G
chr2:202940311	['A', 'G']	10699	17484.0	-524.4706251378085	-0.0269203324881661	0.0180441569846058	-1.49191411442124	0.135751	0.135751	chr2	202940311	0.8672569625281961	chr2:202940311:A:G
chr2:202940829	['G', 'A']	10699	645.180908750935	-48.8109875385298	-0.0548579329560853	0.0410555592060836	-1.3361876933820074	0.181516	0.181516	chr2	202940829	0.7410850874022535	chr2:202940829:G:A
chr2:202941216	['T', 'C']	10699	5970.674177262528	-60.64667262434982	0.0217913835035672	0.0157047696739812	1.3875646670367878	0.165299	0.165299	chr2	202941216	0.78172977374734	chr2:202941216:T:C
chr2:202941351	['A', 'T']	10699	15887.48495045803	-453.5280096701279	-0.0140288858563675	0.016026741241783	-0.8753423821302524	0.381407	0.381407	chr2	202941351	0.4186113405677377	chr2:202941351:A:T
chr2:202942360	['A', 'T']	10699	664.6773800599702	-50.853485853824665	-0.0574020275822536	0.0405351146224571	-1.4161062110442866	0.156774	0.156774	chr2	202942360	0.8047259607383372	chr2:202942360:A:T
chr2:202946905	['G', 'A']	10699	638.0	-45.18755860713805	-0.0512808580291184	0.0412594795341446	-1.2428866919341652	0.213937	0.213937	chr2	202946905	0.669714098522405	chr2:202946905:G:A
chr2:202947124	['T', 'C']	10699	15916.0	-446.27068785717046	-0.0121807933432881	0.0160571573207075	-0.758589649463022	0.448115	0.448115	chr2	202947124	0.3486105184654504	chr2:202947124:T:C
chr2:202947189	['A', 'C']	10699	637.3574300944543	-44.81696359433873	-0.0509113944388179	0.0412933696493597	-1.2329193493078705	0.217633	0.217633	chr2	202947189	0.6622752512933497	chr2:202947189:A:C
chr2:202948200	['C', 'A']	10699	5877.1972884525485	-43.63093799930036	0.0260159770314211	0.0157732890200144	1.6493691961397463	0.0991014	0.0991014	chr2	202948200	1.0039202102172478	chr2:202948200:C:A
chr2:202949971	['A', 'T']	10699	664.0	-49.34127488649592	-0.0545872731609627	0.0405036486924352	-1.3477124882123972	0.177779	0.177779	chr2	202949971	0.7501195410191006	chr2:202949971:A:T
chr2:202951017	['T', 'A']	10699	665.0	-49.06216226125893	-0.0541562561528133	0.0404758570792452	-1.337989114023801	0.180928	0.180928	chr2	202951017	0.7424942175265932	chr2:202951017:T:A
chr2:202951131	['T', 'C']	10699	15888.45512341062	-453.94582468064846	-0.0141487473676233	0.016027168187555	-0.8827977096172068	0.377365	0.377365	chr2	202951131	0.4232383824216091	chr2:202951131:T:C
chr2:202951771	['G', 'A']	10699	664.683383233533	-49.64272366130503	-0.0550532052359918	0.0405047468754492	-1.3591790958545833	0.174119	0.174119	chr2	202951771	0.7591538357469447	chr2:202951771:G:A
chr2:202953852	['A', 'G']	10699	15915.437815597532	-449.90907341685846	-0.0127138392386858	0.0160514632327362	-0.7920673059111829	0.428339	0.428339	chr2	202953852	0.3682123815602434	chr2:202953852:A:G
chr2:202954748	['A', 'G']	10699	678.7328485312382	-48.12122032284078	-0.0521770367088061	0.0405606024403239	-1.2863969854879065	0.198332	0.198332	chr2	202954748	0.7026072086276959	chr2:202954748:A:G
chr2:202955552	['T', 'C']	10699	6553.062464933609	-267.6654762115124	-0.024980552008434	0.0152202841310836	-1.64126712703198	0.100771	0.100771	chr2	202955552	0.9966644317003877	chr2:202955552:T:C
chr2:202958677	['C', 'T']	10699	654.244600280505	-47.34778399418056	-0.0508090665916933	0.040786167508742	-1.245742605769543	0.212886	0.212886	chr2	202958677	0.6718528980857051	chr2:202958677:C:T
chr2:202958984	['CTT', 'C']	10699	6611.503256867745	-265.64781417806086	-0.0244924492404888	0.0152832809423922	-1.6025648767963494	0.10906	0.10906	chr2	202958984	0.9623345066491976	chr2:202958984:CTT:C
chr2:202959236	['T', 'TAA']	10699	10873.06507713885	-463.6468374354082	-0.0361328821172373	0.0139586910848944	-2.5885580458427686	0.00965093	0.00965093	chr2	202959236	2.015430834386033	chr2:202959236:T:TAA
chr2:202960383	['A', 'G']	10699	664.5590271281571	-49.10926120019319	-0.0542173177057537	0.0405044841866841	-1.3385509973628462	0.180745	0.180745	chr2	202960383	0.7429337078782132	chr2:202960383:A:G
chr2:202961673	['G', 'A']	10699	659.2464703132305	-50.81007906299264	-0.0558549006497117	0.0406559023374811	-1.3738448155956555	0.169519	0.169519	chr2	202961673	0.7707816182118611	chr2:202961673:G:A
chr2:202962709	['A', 'G']	10699	664.1862378459236	-49.23507201947598	-0.0544147851085638	0.0405040411326457	-1.3434408910054727	0.179158	0.179158	chr2	202962709	0.746763794373208	chr2:202962709:A:G
chr2:202962757	['T', 'C']	10699	664.0	-49.34127488649592	-0.0545872731609627	0.0405036486924352	-1.3477124882123972	0.177779	0.177779	chr2	202962757	0.7501195410191006	chr2:202962757:T:C
chr2:202962952	['C', 'G']	10699	664.0	-49.34127488649592	-0.0545872731609627	0.0405036486924352	-1.3477124882123972	0.177779	0.177779	chr2	202962952	0.7501195410191006	chr2:202962952:C:G
chr2:202962967	['T', 'TA']	10699	664.0	-49.34127488649592	-0.0545872731609627	0.0405036486924352	-1.3477124882123972	0.177779	0.177779	chr2	202962967	0.7501195410191006	chr2:202962967:T:TA
chr2:202963469	['G', 'A']	10699	604.0	-49.706528818340885	-0.0633907962463419	0.0424036148028069	-1.494938498548612	0.13496	0.13496	chr2	202963469	0.8697949304189312	chr2:202963469:G:A
chr2:202964074	['T', 'TATAA']	10699	664.0	-49.34127488649592	-0.0545872731609627	0.0405036486924352	-1.3477124882123972	0.177779	0.177779	chr2	202964074	0.7501195410191006	chr2:202964074:T:TATAA
chr2:202964301	['T', 'A']	10699	16297.523275378577	-479.3311276861425	-0.0179916661756698	0.016442295611105	-1.0942307936319071	0.273878	0.273878	chr2	202964301	0.5624428522379569	chr2:202964301:T:A
chr2:202964502	['A', 'C']	10699	663.123959988782	-50.54998910719257	-0.0564970858689184	0.0405323347120658	-1.393876920001356	0.163384	0.163384	chr2	202964502	0.7867904756612463	chr2:202964502:A:C
chr2:202964561	['A', 'G']	10699	664.3725801926494	-49.43032048434736	-0.0546856717626473	0.0405046134419103	-1.350109706418373	0.177009	0.177009	chr2	202964561	0.7520046514293344	chr2:202964561:A:G
chr2:202965505	['T', 'C']	10699	664.1862378459236	-49.34542560705695	-0.0545868133989278	0.0405038366072365	-1.3476948845180576	0.177785	0.177785	chr2	202965505	0.7501048839284408	chr2:202965505:T:C
chr2:202966073	['A', 'C']	10699	17521.913145100974	-495.7369866262589	-0.0143080220348062	0.0180234659971714	-0.7938551906193657	0.427297	0.427297	chr2	202966073	0.3692701563005647	chr2:202966073:A:C
chr2:202966128	['A', 'G']	10699	663.0	-48.36951471226011	-0.0531170443073373	0.0405322318611175	-1.310489007596259	0.190059	0.190059	chr2	202966128	0.7211115601161728	chr2:202966128:A:G
chr2:202966489	['T', 'A']	10699	663.0619742007852	-48.49884648254218	-0.0533360608362442	0.0405323098021414	-1.3158899923691574	0.188239	0.188239	chr2	202966489	0.7252903929699202	chr2:202966489:T:A
chr2:202966529	['A', 'T']	10699	663.0619742007852	-48.37868811631522	-0.0531366913290676	0.0405322943308008	-1.310971712960463	0.189895	0.189895	chr2	202966529	0.7214864702340044	chr2:202966529:A:T
chr2:202967397	['A', 'G']	10699	425.0	-32.621597909888635	-0.0550192787498475	0.0504751857565717	-1.0900262757861017	0.275726	0.275726	chr2	202967397	0.5595222795085504	chr2:202967397:A:G
chr2:202967850	['T', 'C']	10699	16764.56692839783	-506.8402141412585	-0.0235287870663204	0.0170133401998306	-1.382961064080448	0.166706	0.166706	chr2	202967850	0.7780487689782447	chr2:202967850:T:C
chr2:202968295	['G', 'A']	10699	426.03982052720136	-33.39526234086329	-0.0567277688202843	0.0504129747734647	-1.1252612859129172	0.260504	0.260504	chr2	202968295	0.5841856037863742	chr2:202968295:G:A
chr2:202970454	['A', 'C']	10699	614.0	-47.02918294180789	-0.0569931000647387	0.0420832070822973	-1.3542955496068525	0.175671	0.175671	chr2	202970454	0.7552999264926368	chr2:202970454:A:C
chr2:202971784	['G', 'C']	10699	604.1129288585585	-49.64519668973856	-0.0632662752825974	0.0424037341929079	-1.4919977329067111	0.135729	0.135729	chr2	202971784	0.8673273506129375	chr2:202971784:G:C
chr2:202974238	['T', 'C']	10699	664.0	-49.34127488649592	-0.0545872731609627	0.0405036486924352	-1.3477124882123972	0.177779	0.177779	chr2	202974238	0.7501195410191006	chr2:202974238:T:C
chr2:202974905	['T', 'A']	10699	786.0365922844198	-57.34354700537396	-0.0520534003912192	0.0373966768421741	-1.3919258283537104	0.163974	0.163974	chr2	202974905	0.7852250089748292	chr2:202974905:T:A
chr2:202975842	['C', 'T']	10699	666.6168715398328	-48.8840727624643	-0.053817005168509	0.0405093078203158	-1.3285096207326268	0.184038	0.184038	chr2	202975842	0.7350924949990878	chr2:202975842:C:T
chr2:202976028	['G', 'A']	10699	16753.395305339945	-513.6024273536857	-0.0253720017130876	0.0170011278467716	-1.4923716792063002	0.135631	0.135631	chr2	202976028	0.8676410362046005	chr2:202976028:G:A
chr2:202976091	['A', 'C']	10699	4550.977553310886	-183.40870838112195	-0.0262692587083222	0.0172867010066391	-1.5196224368219928	0.128635	0.128635	chr2	202976091	0.8906408491507481	chr2:202976091:A:C
chr2:202976099	['A', 'C']	10699	4525.268885564697	-195.81128856832464	-0.0303368094768675	0.0173171356556238	-1.7518376064124412	0.0798304	0.0798304	chr2	202976099	1.0978316946377855	chr2:202976099:A:C
chr2:202976335	['C', 'T']	10699	351.196951276536	-7.457842527894038	-0.0086776746885729	0.0549138932225113	-0.1580233011964935	0.874441	0.874441	chr2	202976335	0.0582694877734565	chr2:202976335:C:T
chr2:202978410	['G', 'T']	10699	6530.610394466256	-268.4975989198344	-0.025224513312408	0.0152266676246835	-1.6566010327510703	0.0976295	0.0976295	chr2	202978410	1.0104189348802988	chr2:202978410:G:T
chr2:202979757	['C', 'T']	10699	649.6108295795802	-47.95736941877576	-0.0534337920852858	0.0409998234866697	-1.3032688324294563	0.192511	0.192511	chr2	202979757	0.7155444500369684	chr2:202979757:C:T
chr2:202980923	['T', 'C']	10699	16263.640759446314	-480.4408170633879	-0.0186524572408189	0.0164130655847803	-1.1364395727581336	0.255798	0.255798	chr2	202980923	0.5921028554490748	chr2:202980923:T:C
chr2:202981105	['A', 'G']	10699	664.0	-49.34127488649592	-0.0545872731609627	0.0405036486924352	-1.3477124882123972	0.177779	0.177779	chr2	202981105	0.7501195410191006	chr2:202981105:A:G
chr2:202981273	['T', 'C']	10699	664.0620676762012	-49.45396760922894	-0.0547537044569146	0.040503832848523	-1.3518153865014086	0.176463	0.176463	chr2	202981273	0.7533463417228501	chr2:202981273:T:C
chr2:202982094	['A', 'T']	10699	646.0	-48.11622217975669	-0.0538083905511293	0.0410246254226886	-1.3116119890608602	0.189679	0.189679	chr2	202982094	0.7219807486525313	chr2:202982094:A:T
chr2:202982659	['G', 'A']	10699	646.0	-48.11622217975669	-0.0538083905511293	0.0410246254226886	-1.3116119890608602	0.189679	0.189679	chr2	202982659	0.7219807486525313	chr2:202982659:G:A
chr2:202983679	['G', 'A']	10699	664.0	-49.34127488649592	-0.0545872731609627	0.0405036486924352	-1.3477124882123972	0.177779	0.177779	chr2	202983679	0.7501195410191006	chr2:202983679:G:A
chr2:202984001	['G', 'A']	10699	4506.684899485741	-196.2092239984273	-0.0304746033011239	0.0173356755938207	-1.7579126429884646	0.078791	0.078791	chr2	202984001	1.1035233875049095	chr2:202984001:G:A
chr2:202985785	['G', 'A']	10699	16255.077232351565	-484.9099838706932	-0.0199750816189675	0.016393901135782	-1.218445899699192	0.223081	0.223081	chr2	202985785	0.65153741737436	chr2:202985785:G:A
chr2:202987905	['G', 'C']	10699	16414.534212002243	-491.7806565485908	-0.0192269862091457	0.016540733863666	-1.1624022469390174	0.245098	0.245098	chr2	202987905	0.6106602325770026	chr2:202987905:G:C
chr2:202991734	['A', 'G']	10699	16129.507571508691	-471.57084432018127	-0.0162829347541766	0.0162733433619806	-1.000589392848329	0.317048	0.317048	chr2	202991734	0.4988749820818246	chr2:202991734:A:G
chr2:202992245	['CACTT', 'C']	10699	5150.406957172247	-130.83160736489265	0.0018168693522802	0.016360653272308	0.1110511494889646	0.911578	0.911578	chr2	202992245	0.0402061646170401	chr2:202992245:CACTT:C
chr2:202994595	['G', 'A']	10699	2790.0	-61.19647235248504	0.0068237632846907	0.0207909439638816	0.3282084400085466	0.74276	0.74276	chr2	202994595	0.1291514924484535	chr2:202994595:G:A
chr2:202994668	['T', 'C']	10699	665.0621611516171	-48.44566594279816	-0.05326522350389	0.0404795768181359	-1.315854257646928	0.188251	0.188251	chr2	202994668	0.7252627081241892	chr2:202994668:T:C
chr2:202995993	['G', 'A']	10699	16254.038421987472	-482.7099474900927	-0.0192593430258979	0.0163972828937679	-1.1745447798072537	0.240203	0.240203	chr2	202995993	0.6194215728060956	chr2:202995993:G:A
chr2:202996143	['G', 'C']	10699	16317.100420757364	-472.5449717395726	-0.0162873329807957	0.0164789456388142	-0.9883722744028454	0.322993	0.322993	chr2	202996143	0.4908068897256019	chr2:202996143:G:C
chr2:202996390	['T', 'G']	10699	646.1207815275311	-46.39738856576567	-0.0507597252071476	0.0410242489107286	-1.237310287327964	0.215999	0.215999	chr2	202996390	0.6655482594763248	chr2:202996390:T:G
chr2:202997187	['G', 'A']	10699	647.4235877291433	-47.10877139151124	-0.0522147347671668	0.0410006737076097	-1.2735091901057156	0.202865	0.202865	chr2	202997187	0.6927928746918117	chr2:202997187:G:A
chr2:202998001	['T', 'A']	10699	4462.417087306038	-198.9143106403712	-0.0318677723606961	0.0174347794299951	-1.8278276756326524	0.0676033	0.0676033	chr2	202998001	1.170032103809693	chr2:202998001:T:A
chr2:202999013	['C', 'T']	10699	612.0	-46.51232767055893	-0.0567537502285173	0.0421361948094695	-1.3469120903096534	0.178037	0.178037	chr2	202999013	0.7494897323766119	chr2:202999013:C:T
chr2:203000792	['T', 'C']	10699	648.3938741101535	-47.741555867700384	-0.0532729463227141	0.0410019423921278	-1.29927860034607	0.193876	0.193876	chr2	203000792	0.7124759491094186	chr2:203000792:T:C
chr2:203001613	['T', 'C']	10699	646.1811892296186	-47.28861442381586	-0.0526024018533167	0.0410283688709125	-1.2820982968837848	0.199836	0.199836	chr2	203001613	0.6993262719008521	chr2:203001613:T:C
chr2:203002134	['A', 'G']	10699	665.4976148162004	-48.57176827278623	-0.0534392428641868	0.0404803919055122	-1.3201266180654216	0.186821	0.186821	chr2	203002134	0.7285743075946075	chr2:203002134:A:G
chr2:203002975	['G', 'C']	10699	6253.104681647941	-233.7641146287051	-0.0213879132895829	0.0155472355801278	-1.3756730692960362	0.168952	0.168952	chr2	203002975	0.7722366628188112	chr2:203002975:G:C
chr2:203003634	['T', 'A']	10699	16309.0	-477.6308233520472	-0.0176610344414965	0.01645182301244	-1.073500148168514	0.283071	0.283071	chr2	203003634	0.5481046208683643	chr2:203003634:T:A
chr2:203005124	['C', 'T']	10699	646.0603851187138	-46.41783807188283	-0.0507805449515263	0.0410239057373595	-1.237828140417201	0.215807	0.215807	chr2	203005124	0.6659344724794822	chr2:203005124:C:T
chr2:203006223	['A', 'C']	10699	5600.523462329407	-179.69319312802574	-0.0130101204913781	0.0159161649314298	-0.8174155361815172	0.413709	0.413709	chr2	203006223	0.3833050311764684	chr2:203006223:A:C
chr2:203009020	['G', 'A']	10699	646.0	-46.42188551362594	-0.0507788348451218	0.0410238673816225	-1.2377876120930809	0.215822	0.215822	chr2	203009020	0.6659042872174578	chr2:203009020:G:A
chr2:203009189	['A', 'G']	10699	3584.3602920527937	-120.64818420452788	-0.0203042129969448	0.0189489959479027	-1.071519200952281	0.28396	0.28396	chr2	203009189	0.5467428324978769	chr2:203009189:A:G
chr2:203009410	['G', 'T']	10699	6502.607777154608	-172.7945406758639	0.000289186377623	0.015219278354317	0.0190013199634389	0.98484	0.98484	chr2	203009410	0.0066343205291288	chr2:203009410:G:T
chr2:203012510	['C', 'T']	10699	845.3160355306218	-60.99535716999052	-0.0511323209385698	0.0358740488724396	-1.425328964689361	0.154091	0.154091	chr2	203012510	0.8122227263982664	chr2:203012510:C:T
chr2:203013429	['C', 'T']	10699	14753.51584852735	-407.1241407933444	-0.0113151150666422	0.0152066058235137	-0.7440920872129012	0.456837	0.456837	chr2	203013429	0.3402387290943245	chr2:203013429:C:T
chr2:203014780	['A', 'G']	10699	16306.52411665732	-476.84036446324296	-0.0173383254651709	0.0164436635478264	-1.0544077002513708	0.29172	0.29172	chr2	203014780	0.5350337951090395	chr2:203014780:A:G
chr2:203016111	['G', 'A']	10699	20285.0	-479.53641496563694	0.0354521407755977	0.0315107779328598	1.1250798330379477	0.26058	0.26058	chr2	203016111	0.5840589202541273	chr2:203016111:G:A
chr2:203016269	['T', 'C']	10699	20274.895027107872	-482.2239372164538	0.0320380909645998	0.0313337332964477	1.0224792131051943	0.306577	0.306577	chr2	203016269	0.5134604298722599	chr2:203016269:T:C
chr2:203017835	['C', 'T']	10699	5059.89172510519	-174.9683087082217	-0.0096802200035842	0.0165060153762782	-0.5864661932580221	0.557575	0.557575	chr2	203017835	0.2536967069427761	chr2:203017835:C:T
chr2:203017870	['A', 'C']	10699	3568.3335202841654	-113.513646156262	-0.0176988303889013	0.0189811556593457	-0.9324421919582648	0.351129	0.351129	chr2	203017870	0.4545333003555979	chr2:203017870:A:C
chr2:203018470	['C', 'G']	10699	834.155931569599	-63.30694946102506	-0.0559987513042496	0.0361709190691148	-1.5481705399093697	0.121611	0.121611	chr2	203018470	0.9150271403327068	chr2:203018470:C:G
chr2:203018972	['C', 'T']	10699	5598.046461624755	-184.0242842512441	-0.0141141390482263	0.0159129613030736	-0.8869586734619961	0.375121	0.375121	chr2	203018972	0.4258286225226112	chr2:203018972:C:T
chr2:203019927	['G', 'A']	10699	6508.216602785828	-173.44321677138822	0.0001685015493031	0.0152148790799918	0.0110747872800833	0.991164	0.991164	chr2	203019927	0.0038544803257749	chr2:203019927:G:A
chr2:203020020	['A', 'ATAAT']	10699	907.8812776601887	-64.0766278224874	-0.0504523778767157	0.0351498398527803	-1.4353515716722411	0.151216	0.151216	chr2	203020020	0.8204022541782006	chr2:203020020:A:ATAAT
chr2:203024135	['A', 'G']	10699	6511.434408602152	-172.85602702620517	0.0003991419069227	0.0152202026882922	0.0262244803894605	0.979079	0.979079	chr2	203024135	0.0091822643972105	chr2:203024135:A:G
chr2:203028044	['T', 'C']	10699	900.5892255892254	-62.83856012469901	-0.0491682477983687	0.0347571044288577	-1.4146243942445866	0.157208	0.157208	chr2	203028044	0.8035253573586197	chr2:203028044:T:C
chr2:203028233	['A', 'G']	10699	16320.050761895858	-474.22639869688896	-0.0168434922322373	0.0164704571086545	-1.0226487413871923	0.306497	0.306497	chr2	203028233	0.5135737720095858	chr2:203028233:A:G
chr2:203029276	['C', 'A']	10699	882.0824453168816	-61.50563731884635	-0.0484216957543455	0.0351096692475905	-1.3791555657468502	0.167876	0.167876	chr2	203029276	0.7750113873198722	chr2:203029276:C:A
chr2:203029504	['G', 'A']	10699	5732.607423335826	-180.91489945842577	-0.0064825429084975	0.0158361451883128	-0.4093510656420142	0.68229	0.68229	chr2	203029504	0.1660309939210979	chr2:203029504:G:A
chr2:203033223	['A', 'G']	10699	834.3899382831491	-63.353741687504375	-0.0555955346633006	0.0361700876123692	-1.5370583355813707	0.124309	0.124309	chr2	203033223	0.9054974272003494	chr2:203033223:A:G
chr2:203033807	['T', 'C']	10699	1510.0	-21.857985145390305	0.0146111120667786	0.0272344333905386	0.536494071944033	0.591628	0.591628	chr2	203033807	0.2279512803179196	chr2:203033807:T:C
chr2:203039582	['T', 'C']	10699	786.853945264741	-71.10905022718333	-0.0709251531614533	0.0372165631100546	-1.905741617024592	0.0567105	0.0567105	chr2	203039582	1.2463365236488684	chr2:203039582:T:C
chr2:203039583	['G', 'A']	10699	784.9618600281829	-69.92862827556449	-0.0690982000158714	0.0372361150699471	-1.855676938533254	0.0635271	0.0635271	chr2	203039583	1.197040969672514	chr2:203039583:G:A
chr2:203040452	['G', 'T']	10699	16283.565912490652	-476.7487183187463	-0.0177847924509418	0.016431979694077	-1.082328044584451	0.279131	0.279131	chr2	203040452	0.5541919285371276	chr2:203040452:G:T
chr2:203040995	['C', 'A']	10699	5598.569839192222	-179.03128729520014	-0.0127160171092285	0.015919782561625	-0.7987557028499094	0.42445	0.42445	chr2	203040995	0.3721734620820704	chr2:203040995:C:A
chr2:203044582	['G', 'A']	10699	8056.258975317876	-215.06126809317493	-0.0008781040610979	0.0144382721450954	-0.0608178078563376	0.951505	0.951505	chr2	203044582	0.0215889252259316	chr2:203044582:G:A
chr2:203046491	['C', 'T']	10699	16353.056931850051	-475.57136530518346	-0.0170643602136971	0.0165266882666393	-1.0325335565349238	0.301846	0.301846	chr2	203046491	0.5202145749519292	chr2:203046491:C:T
chr2:203048330	['T', 'C']	10699	16367.82831212575	-472.5068862714745	-0.016001608073334	0.0165627079566145	-0.9661226965572118	0.334005	0.334005	chr2	203048330	0.4762470318226985	chr2:203048330:T:C
chr2:203048829	['A', 'G']	10699	8063.028996352073	-216.5729869376998	-0.0011615039331857	0.0144415370065293	-0.0804279996416318	0.935898	0.935898	chr2	203048829	0.0287714808035663	chr2:203048829:A:G
chr2:203049219	['C', 'T']	10699	8065.554047730462	-215.34881356860984	-0.0009573305411282	0.0144448351325972	-0.0662749371896833	0.94716	0.94716	chr2	203049219	0.0235766511470097	chr2:203049219:C:T
chr2:203051764	['T', 'G']	10699	832.2333582647719	-67.33689897406462	-0.0613178985510106	0.036213614348945	-1.693227799914344	0.0904413	0.0904413	chr2	203051764	1.0436332037485176	chr2:203051764:T:G
chr2:203056547	['A', 'G']	10699	16329.526266591887	-469.9563735455092	-0.0157317336888858	0.0164795113712281	-0.954623795238988	0.33979	0.33979	chr2	203056547	0.4687894065403243	chr2:203056547:A:G
chr2:203056725	['G', 'A']	10699	5614.574326851159	-179.78628718262357	-0.0129158856083099	0.0159014756974323	-0.8122444642289103	0.416669	0.416669	chr2	203056725	0.380208809669317	chr2:203056725:G:A
chr2:203057849	['C', 'T']	10699	15023.361122448712	-403.2207324047489	-0.0113781271105264	0.017896309477333	-0.6357806409716874	0.524933	0.524933	chr2	203057849	0.2798961243791056	chr2:203057849:C:T
chr2:203060637	['G', 'A']	10699	831.0776780706674	-63.8662746827656	-0.0567853737124824	0.0362280599802532	-1.5674417493907824	0.117041	0.117041	chr2	203060637	0.9316619762485472	chr2:203060637:G:A
chr2:203061548	['A', 'G']	10699	840.3141654978963	-62.0360031422615	-0.0531857464809932	0.0360577976783346	-1.4750137253376965	0.140238	0.140238	chr2	203061548	0.8531342905477288	chr2:203061548:A:G
chr2:203062828	['G', 'A']	10699	3581.0082296829705	-122.54297368939363	-0.0209195353451472	0.0189450087761688	-1.104224104211672	0.269521	0.269521	chr2	203062828	0.5694073906671995	chr2:203062828:G:A
chr2:203062864	['T', 'C']	10699	849.2381264023934	-62.18880559246542	-0.0524126461369785	0.035841125665686	-1.462360491293326	0.143672	0.143672	chr2	203062864	0.842627862557225	chr2:203062864:T:C
chr2:203064115	['G', 'A']	10699	429.0802094045059	-16.42766128870052	-0.0110164453353087	0.0499400450555211	-0.2205934200311825	0.825413	0.825413	chr2	203064115	0.0833286954006861	chr2:203064115:G:A
chr2:203064987	['G', 'A']	10699	428.0	-14.526919235498193	-0.0064213553790641	0.0499964437241894	-0.1284362426753423	0.897806	0.897806	chr2	203064987	0.0468174965527839	chr2:203064987:G:A
chr2:203066289	['A', 'G']	10699	3572.671405855392	-111.66794017241598	-0.0170073737707452	0.0189743779119134	-0.8963336689982793	0.370095	0.370095	chr2	203066289	0.4316867822031259	chr2:203066289:A:G
chr2:203067453	['A', 'G']	10699	833.0	-65.43733537976188	-0.0586753903855837	0.0361884485805213	-1.6213845215007685	0.104965	0.104965	chr2	203067453	0.9789554898901972	chr2:203067453:A:G
chr2:203068271	['A', 'G']	10699	345.12903225806457	12.020056374466984	0.0580087129020399	0.0551204118162486	1.0523998459122512	0.29264	0.29264	chr2	203068271	0.5336663118676583	chr2:203068271:A:G
chr2:203068616	['A', 'G']	10699	425.0397270517854	-30.924598453137417	-0.0504118005555235	0.0504747215100537	-0.9987534165093366	0.317937	0.317937	chr2	203068616	0.4976589280123009	chr2:203068616:A:G
chr2:203070841	['C', 'T']	10699	3417.95839566193	-124.7599603246216	-0.0092365680520014	0.0192078412192944	-0.4808748649339729	0.630615	0.630615	chr2	203070841	0.2002357032047475	chr2:203070841:C:T
chr2:203072452	['A', 'G']	10699	5629.156831572056	-175.77209006367084	-0.0062916442801669	0.01595376456592	-0.394367376688443	0.693318	0.693318	chr2	203072452	0.1590675244526106	chr2:203072452:A:G
chr2:203074917	['A', 'G']	10699	921.1721978124708	-67.29455024626904	-0.0515239754184813	0.0344473811979924	-1.495729824056528	0.134754	0.134754	chr2	203074917	0.8704583344741037	chr2:203074917:A:G
chr2:203075246	['C', 'G']	10699	7224.0	-148.21458656730164	0.0092167961797571	0.0148624876016259	0.6201381913179098	0.53518	0.53518	chr2	203075246	0.2715001247842066	chr2:203075246:C:G
chr2:203078445	['A', 'G']	10699	835.3122954651707	-64.97207330374562	-0.0577699861222154	0.0361552399613931	-1.5978316333649762	0.11011	0.11011	chr2	203078445	0.9581732373624564	chr2:203078445:A:G
chr2:203078576	['C', 'T']	10699	6079.272837774661	-198.9407519048588	-0.0079468684673254	0.0155017735083169	-0.5126425349371696	0.608212	0.608212	chr2	203078576	0.2159450154934802	chr2:203078576:C:T
chr2:203079305	['A', 'G']	10699	4097.297764892921	-92.53336681280082	-0.005746699137238	0.0179745534454458	-0.3197130406983238	0.749192	0.749192	chr2	203079305	0.1254068687426158	chr2:203079305:A:G
chr2:203085233	['C', 'T']	10699	4061.759278302328	-99.66759779553092	-0.0083481611828914	0.0180255074729556	-0.4631304386529216	0.64328	0.64328	chr2	203085233	0.1915999508919709	chr2:203085233:C:T
chr2:203085869	['G', 'A']	10699	16731.25525946704	-450.3808810986971	-0.0085825704012793	0.0170235055076914	-0.5041599920416864	0.614159	0.614159	chr2	203085869	0.2117191795375173	chr2:203085869:G:A
chr2:203086827	['G', 'C']	10699	6027.943883277217	-152.24692183121684	-0.0038660547736895	0.0155566900444908	-0.2485139681148751	0.803742	0.803742	chr2	203086827	0.0948833367714802	chr2:203086827:G:C
chr2:203087123	['T', 'C']	10699	919.5726912526628	-64.26697121930292	-0.0538330030623402	0.0359798572182924	-1.49619835164246	0.134632	0.134632	chr2	203087123	0.8708517025809435	chr2:203087123:T:C
chr2:203087336	['C', 'G']	10699	836.0	-66.24249899188544	-0.0593527270545997	0.0361344838897984	-1.6425508452150996	0.100505	0.100505	chr2	203087336	0.9978123320903124	chr2:203087336:C:G
chr2:203088511	['G', 'C']	10699	16820.572163021126	-448.728271247351	-0.0072812456554602	0.0171782712167817	-0.4238637033712123	0.671674	0.671674	chr2	203088511	0.1728414625916935	chr2:203088511:G:C
chr2:203090550	['T', 'C']	10699	6073.838507574341	-179.658361841464	-0.0097393221914969	0.0155553013134162	-0.6261095169591396	0.531256	0.531256	chr2	203090550	0.2746961519963584	chr2:203090550:T:C
chr2:203094847	['C', 'T']	10699	16677.0	-450.1328847264113	-0.0093459044861672	0.016964109406181	-0.5509222006527494	0.581699	0.581699	chr2	203094847	0.2353016827975668	chr2:203094847:C:T
chr2:203096223	['C', 'T']	10699	16787.138076096104	-443.9860517909728	-0.0064667582812288	0.0171099291577103	-0.3779535392357089	0.705473	0.705473	chr2	203096223	0.1515196029945341	chr2:203096223:C:T
chr2:203097307	['A', 'G']	10699	4093.530434782609	-88.28160685913842	-0.0044824509789686	0.0179850801118978	-0.2492316381734305	0.803186	0.803186	chr2	203097307	0.0951838701389667	chr2:203097307:A:G
chr2:203097369	['C', 'G']	10699	6500.607590203776	-167.71358386898115	0.0013623933012982	0.0152178497874011	0.0895260053378998	0.928666	0.928666	chr2	203097369	0.0321404544010198	chr2:203097369:C:G
chr2:203097423	['T', 'C']	10699	4129.0	-86.96673651691593	-0.003794111607639	0.0179226208008674	-0.2116940178444998	0.83235	0.83235	chr2	203097423	0.0796940161301529	chr2:203097423:T:C
chr2:203099414	['T', 'C']	10699	8419.934916775761	-243.52174729797744	-0.0047063750914648	0.0143305700509423	-0.3284150647695554	0.742604	0.742604	chr2	203099414	0.1292427157976474	chr2:203099414:T:C
chr2:203100807	['A', 'G']	10699	17293.0	-478.527228804126	-0.0135199960412999	0.017867108393399	-0.7566974881226382	0.449248	0.449248	chr2	203100807	0.3475138476433564	chr2:203100807:A:G
chr2:203102474	['A', 'G']	10699	835.0780519723312	-65.1502264259684	-0.0579547962236595	0.0361541540390433	-1.6029913508990832	0.108966	0.108966	chr2	203102474	0.9627089911953376	chr2:203102474:A:G
chr2:203102787	['G', 'T']	10699	16318.575729244576	-464.9123002822552	-0.014709121027827	0.0164527273781607	-0.8940232637265888	0.37133	0.37133	chr2	203102787	0.4302399624136505	chr2:203102787:G:T
chr2:203103259	['A', 'G']	10699	1029.8288389513104	-28.076427902229646	-0.0032315502598126	0.0326459890006994	-0.0989876661339133	0.92115	0.92115	chr2	203103259	0.0356696435621506	chr2:203103259:A:G
chr2:203104250	['T', 'C']	10699	363.0339315759956	-39.0488218311331	-0.0843134162141421	0.054477338364266	-1.54767869990959	0.121729	0.121729	chr2	203104250	0.9146059456842198	chr2:203104250:T:C
chr2:203104713	['C', 'T']	10699	16274.521125444007	-477.0501882594056	-0.0183823522021412	0.0164206826408048	-1.1194633380503771	0.262968	0.262968	chr2	203104713	0.5800970966393681	chr2:203104713:C:T
chr2:203104781	['G', 'A']	10699	836.1563055062168	-66.28817485383087	-0.0594045225334038	0.0361347440704377	-1.6439724166194758	0.100211	0.100211	chr2	203104781	0.9990846040466532	chr2:203104781:G:A
chr2:203106364	['G', 'A']	10699	5826.089090399178	-152.6718812096838	0.0008407727436422	0.0157383563147233	0.0534218902424864	0.957397	0.957397	chr2	203106364	0.0189079377121096	chr2:203106364:G:A
chr2:203111151	['G', 'A']	10699	6108.570947840718	-201.22692893508608	-0.0083552955704848	0.0154720649659345	-0.540024591990856	0.589191	0.589191	chr2	203111151	0.2297438957061711	chr2:203111151:G:A
chr2:203111235	['G', 'T']	10699	855.1598579040852	-67.51026004342411	-0.0578167347840212	0.0356908135907879	-1.619933225589012	0.105276	0.105276	chr2	203111235	0.9776706245938124	chr2:203111235:G:T
chr2:203113971	['G', 'A']	10699	16240.0	-475.2253913364459	-0.0181219294693304	0.016370860845907	-1.106962525667136	0.268335	0.268335	chr2	203113971	0.571322676878917	chr2:203113971:G:A
chr2:203113981	['C', 'T']	10699	16238.0	-475.9867984128472	-0.0183399575622608	0.0163666008235807	-1.12057217988948	0.262495	0.262495	chr2	203113981	0.5808789646126546	chr2:203113981:C:T
chr2:203114855	['GTT', 'G']	10699	5673.070661390606	-180.3163382124985	-0.0133192745277132	0.015933093403666	-0.835950319895105	0.403202	0.403202	chr2	203114855	0.3944773223293724	chr2:203114855:GTT:G
chr2:203115310	['G', 'A']	10699	836.0940570893775	-65.56357119540041	-0.0583991748482937	0.0361566396723575	-1.6151715252715015	0.106303	0.106303	chr2	203115310	0.973454478985066	chr2:203115310:G:A
chr2:203115382	['T', 'C']	10699	16356.586387434556	-476.0891547976811	-0.0175196294970228	0.0165301291719947	-1.0598604109340213	0.289232	0.289232	chr2	203115382	0.5387536593214827	chr2:203115382:T:C
chr2:203115474	['T', 'A']	10699	3424.2802244039267	-131.10641128462922	-0.0111223146782992	0.0191881730032368	-0.5796442775673876	0.562167	0.562167	chr2	203115474	0.2501346516822256	chr2:203115474:T:A
chr2:203116550	['C', 'T']	10699	305.82895970009395	-34.76460841152742	-0.0978855047754749	0.0590840470474071	-1.656716316283053	0.0976062	0.0976062	chr2	203116550	1.0105225948305678	chr2:203116550:C:T
chr2:203119217	['C', 'A']	10699	836.8604041916167	-66.46504329325721	-0.0596098680585082	0.0361361245326092	-1.6495921693184403	0.0990558	0.0990558	chr2	203119217	1.0041200901986398	chr2:203119217:C:A
chr2:203122831	['C', 'T']	10699	5490.0	-195.58947716816093	-0.0179025563158444	0.0160606720141904	-1.1146828912281246	0.265011	0.265011	chr2	203122831	0.576736099119217	chr2:203122831:C:T
chr2:203124095	['G', 'T']	10699	4303.010940714419	-133.31057719395105	-0.0057393187624844	0.0174103589229868	-0.3296496521336411	0.741671	0.741671	chr2	203124095	0.1297887019592193	chr2:203124095:G:T
chr2:203124590	['A', 'G']	10699	266.0	-7.191379332780692	-0.0066191386062337	0.0632453033208698	-0.1046581842236114	0.916649	0.916649	chr2	203124590	0.0377969310091633	chr2:203124590:A:G
chr2:203124624	['G', 'A']	10699	16136.016359727026	-479.00681271387737	-0.0196152100639267	0.0161604301233088	-1.2137801973250038	0.224859	0.224859	chr2	203124624	0.648089725075741	chr2:203124624:G:A
chr2:203125700	['A', 'C']	10699	4097.382968779211	-96.90138112858284	-0.0068924533613387	0.0179698509407898	-0.3835565127417712	0.701315	0.701315	chr2	203125700	0.1540868721413406	chr2:203125700:A:C
chr2:203126066	['T', 'G']	10699	427.0798354678882	-32.219906336486275	-0.052565516972903	0.0503656900441894	-1.043677093012794	0.296658	0.296658	chr2	203126066	0.5277439355146003	chr2:203126066:T:G
chr2:203127095	['T', 'C']	10699	16861.15191175096	-449.1833859196235	-0.0073376634917642	0.0172491717698343	-0.4253922211266068	0.670559	0.670559	chr2	203127095	0.1735630041701058	chr2:203127095:T:C
chr2:203128786	['T', 'C']	10699	16296.092566619918	-471.49433832430185	-0.0166269853188551	0.0164481777204008	-1.0108709670757354	0.312101	0.312101	chr2	203128786	0.5057048398134044	chr2:203128786:T:C
chr2:203128789	['G', 'A']	10699	836.3908733869457	-66.37909447418427	-0.0595524582067649	0.0361352502094519	-1.6480433333539732	0.0993732	0.0993732	chr2	203128789	1.002730724872805	chr2:203128789:G:A
chr2:203130091	['A', 'G']	10699	3856.16253623866	-96.0728765920559	-0.0095887773054294	0.0184338911331519	-0.5201710933501581	0.602955	0.602955	chr2	203130091	0.2197150991052014	chr2:203130091:A:G
chr2:203130682	['G', 'A']	10699	846.0790802019069	-58.2430254830609	-0.0481274387281109	0.0359434669687284	-1.3389759749659886	0.180607	0.180607	chr2	203130682	0.7432654212292742	chr2:203130682:G:A
chr2:203132147	['A', 'G']	10699	17339.0	-486.4786014984863	-0.0154902693406	0.017902693715367	-0.8652479669751454	0.386922	0.386922	chr2	203132147	0.4123765760245094	chr2:203132147:A:G
chr2:203133613	['C', 'G']	10699	3645.770613008891	-116.21508973591426	-0.0182725129915415	0.0188625348786127	-0.9687199047811896	0.332707	0.332707	chr2	203133613	0.4779380616818467	chr2:203133613:C:G
chr2:203137001	['G', 'A']	10699	20343.0	-576.7344276133773	-0.0592835813975099	0.0320848274536373	-1.847713891657197	0.0646714	0.0646714	chr2	203137001	1.1892877373876054	chr2:203137001:G:A
chr2:203137018	['A', 'G']	10699	1030.0	-27.768729686343043	-0.0026943806992159	0.0326161833403371	-0.0826087059635734	0.934164	0.934164	chr2	203137018	0.0295768731888922	chr2:203137018:A:G
chr2:203140349	['A', 'G']	10699	846.3955489059285	-65.12569052254273	-0.0564160946436992	0.0358556724670796	-1.5734217422779275	0.115651	0.115651	chr2	203140349	0.9368506076611588	chr2:203140349:A:G
chr2:203140686	['T', 'A']	10699	16677.410772833726	-442.9995739463464	-0.007362400915951	0.0170114392901551	-0.4327911818849906	0.665175	0.665175	chr2	203140686	0.1770640817106018	chr2:203140686:T:A
chr2:203141154	['T', 'C']	10699	16832.866560688235	-447.5888102671542	-0.0070169714415824	0.0171903145843429	-0.4081933118299983	0.68314	0.68314	chr2	203141154	0.1654902846100344	chr2:203141154:T:C
chr2:203141914	['T', 'G']	10699	6010.247031323048	-175.70485934271196	-0.0092062911184714	0.0156353690666355	-0.5888118840838114	0.556	0.556	chr2	203141914	0.2549252084179425	chr2:203141914:T:G
chr2:203143016	['G', 'C']	10699	16786.568984856982	-453.4136208281165	-0.0090813601709217	0.0171284070601594	-0.5301929209777447	0.595989	0.595989	chr2	203143016	0.2247617558359158	chr2:203143016:G:C
chr2:203143711	['C', 'T']	10699	6001.243665264142	-210.5170592827707	-0.0113516158364044	0.0155551366652262	-0.7297663839740584	0.465549	0.465549	chr2	203143711	0.3320346018799119	chr2:203143711:C:T
chr2:203148067	['A', 'G']	10699	6128.864222928746	-143.23328346624407	-0.0009965636045879	0.0154999697206136	-0.0642945517024218	0.948737	0.948737	chr2	203148067	0.0228541619443634	chr2:203148067:A:G
chr2:203148389	['A', 'G']	10699	16764.10196445276	-443.7003268342338	-0.0063834869328671	0.0170722451191382	-0.3739102202621949	0.708479	0.708479	chr2	203148389	0.1496730181325181	chr2:203148389:A:G
chr2:203149932	['G', 'A']	10699	16654.11320931102	-444.5418372339296	-0.0078411421490255	0.0169026040307132	-0.4639014281336533	0.642728	0.642728	chr2	203149932	0.1919727799392762	chr2:203149932:G:A
chr2:203151249	['T', 'C']	10699	427.0	-31.67688072404037	-0.0516097317597981	0.0503702331335399	-1.02460776036061	0.305571	0.305571	chr2	203151249	0.5148878645518262	chr2:203151249:T:C
chr2:203153214	['C', 'T']	10699	854.0	-55.34376446716089	-0.043443362662571	0.0357053342632129	-1.2167191137972475	0.223738	0.223738	chr2	203153214	0.6502602484077531	chr2:203153214:C:T
chr2:203153806	['C', 'T']	10699	16339.527201346044	-466.7798109865256	-0.0149552778960104	0.0164797672545861	-0.9074932712929276	0.364166	0.364166	chr2	203153806	0.4387006041250372	chr2:203153806:C:T
chr2:203155039	['G', 'A']	10699	837.6798723244467	-66.04927787304524	-0.0593590486818593	0.0361777267432334	-1.6407622596950926	0.100876	0.100876	chr2	203155039	0.9962121470175384	chr2:203155039:G:A
chr2:203155121	['G', 'A']	10699	16660.671652954374	-443.6960943819808	-0.0077057804600006	0.0169142760057506	-0.4555784981503634	0.648702	0.648702	chr2	203155121	0.1879547631031865	chr2:203155121:G:A
chr2:203156074	['A', 'G']	10699	7157.6760168302935	-161.23916833043845	0.0063448592755289	0.0148777674182671	0.4264658195784526	0.669777	0.669777	chr2	203156074	0.1740697701204099	chr2:203156074:A:G
chr2:203156713	['A', 'G']	10699	16673.675299177263	-447.3031251943421	-0.0083814933133657	0.0169280139998806	-0.4951256132836865	0.620522	0.620522	chr2	203156713	0.2072428164066252	chr2:203156713:A:G
chr2:203157297	['G', 'A']	10699	16743.0	-445.53405322841945	-0.007404872691398	0.0170397692015379	-0.4345641424961148	0.663888	0.663888	chr2	203157297	0.1779051813016903	chr2:203157297:G:A
chr2:203160328	['G', 'A']	10699	16324.525799214807	-468.0406919914741	-0.0155706493706889	0.0164640998832274	-0.9457334127662396	0.344306	0.344306	chr2	203160328	0.4630554090577814	chr2:203160328:G:A
chr2:203160665	['A', 'G']	10699	5516.515610394466	-161.6715129668768	-0.0035531371209343	0.0160517455578386	-0.2213551858351758	0.82482	0.82482	chr2	203160665	0.0836408169481932	chr2:203160665:A:G
chr2:203161055	['C', 'T']	10699	3346.0	-138.87227858212623	-0.0151626288473288	0.0193447713412119	-0.7838101872533667	0.433169	0.433169	chr2	203161055	0.3633426314804105	chr2:203161055:C:T
chr2:203161308	['T', 'C']	10699	16439.063079251013	-456.1005991159806	-0.0119210053240292	0.0169585966772342	-0.7029476289174561	0.482104	0.482104	chr2	203161308	0.3168592651759415	chr2:203161308:T:C
chr2:203163841	['C', 'T']	10699	8734.347333956966	-236.2367175907376	-0.0084929925481209	0.0142291701291739	-0.5968719518440386	0.550606	0.550606	chr2	203163841	0.259159060373321	chr2:203163841:C:T
chr2:203164430	['T', 'C']	10699	8739.816881660123	-235.0599607098556	-0.0082792234797234	0.0142264697987308	-0.5819590943399069	0.560607	0.560607	chr2	203164430	0.251341483738784	chr2:203164430:T:C
chr2:203164572	['G', 'T']	10699	8734.265451145395	-237.57539438486685	-0.0088198311685997	0.0142253807838744	-0.6200066840107132	0.535267	0.535267	chr2	203164572	0.2714295306865842	chr2:203164572:G:T
chr2:203166414	['G', 'A']	10699	827.0	-68.52215135447234	-0.063148116351665	0.0363051004320445	-1.739373134908822	0.081998	0.081998	chr2	203166414	1.086196740293802	chr2:203166414:G:A
chr2:203166785	['A', 'C']	10699	14486.061892296188	-414.3736735354081	-0.0145169679641087	0.0150803904493836	-0.9626387335814676	0.335751	0.335751	chr2	203166785	0.4739826851556427	chr2:203166785:A:C
chr2:203167600	['C', 'T']	10699	14412.69421333084	-409.7093059187884	-0.0139769838017832	0.0150408248941443	-0.9292697641353932	0.35277	0.35277	chr2	203167600	0.4525083549133345	chr2:203167600:C:T
chr2:203169128	['A', 'G']	10699	267.02495793606283	-8.27601961452801	-0.0109248977547689	0.0631318807750932	-0.173048824470932	0.862616	0.862616	chr2	203169128	0.0641824907214061	chr2:203169128:A:G
chr2:203169460	['A', 'G']	10699	14526.52109902476	-392.57792697617526	-0.0095268330524675	0.0151607720034667	-0.6283870669837295	0.529764	0.529764	chr2	203169460	0.2759175574252723	chr2:203169460:A:G
chr2:203170244	['C', 'T']	10699	8736.899653979239	-236.59379271845725	-0.0087847344529116	0.0142606037618021	-0.6160142024590916	0.537898	0.537898	chr2	203170244	0.2693000704989292	chr2:203170244:C:T
chr2:203171289	['TAATAA', 'T']	10699	7150.004861630516	-164.97678887465128	0.005387380837995	0.0148981396024759	0.3616143345240023	0.717647	0.717647	chr2	203171289	0.1440891263014354	chr2:203171289:TAATAA:T
chr2:203171340	['T', 'C']	10699	14899.17772999252	-391.14733726931314	-0.0072669083014117	0.0153728954937139	-0.4727091460670648	0.63643	0.63643	chr2	203171340	0.1962493567951354	chr2:203171340:T:C
chr2:203172409	['A', 'C']	10699	14835.0	-391.04846392260725	-0.0076858723706799	0.0153221117267937	-0.501619653199608	0.615945	0.615945	chr2	203172409	0.2104580658597891	chr2:203172409:A:C
chr2:203174502	['C', 'G']	10699	1441.1346980744063	-21.133715353505536	0.01472720692189	0.0277993473978436	0.5297680809238136	0.596284	0.596284	chr2	203174502	0.2245468438572399	chr2:203174502:C:G
chr2:203174675	['A', 'G']	10699	15081.867564534234	-401.9265023831046	-0.0090345064639207	0.0154996482839808	-0.5828846112113423	0.559983	0.559983	chr2	203174675	0.2518251571335462	chr2:203174675:A:G
chr2:203176343	['T', 'C']	10699	351.49279296143766	6.904556528381367	0.0417894023345683	0.0548326179023211	0.7621267036531434	0.446001	0.446001	chr2	203176343	0.3506641675345061	chr2:203176343:T:C
chr2:203178343	['A', 'T']	10699	14465.11203591134	-415.5661046142524	-0.0148003293853601	0.015074374971522	-0.9818204345666306	0.326211	0.326211	chr2	203178343	0.4865013984191196	chr2:203178343:A:T
chr2:203178883	['T', 'C']	10699	3377.315666479716	-133.03590262482112	-0.0118727907473649	0.0192442223235791	-0.6169535223472076	0.537279	0.537279	chr2	203178883	0.2698001338633787	chr2:203178883:T:C
chr2:203178953	['G', 'A']	10699	14463.703748714594	-415.29793037910594	-0.0146905904357424	0.0150738819338796	-0.9745724757684512	0.329794	0.329794	chr2	203178953	0.4817572498151958	chr2:203178953:G:A
chr2:203179490	['G', 'A']	10699	8828.825200972144	-226.9566856591145	-0.0067564883048666	0.0142446504223511	-0.4743175932394325	0.635283	0.635283	chr2	203179490	0.1970327661112596	chr2:203179490:G:A
chr2:203180021	['A', 'G']	10699	15053.0	-399.4322880426725	-0.0085511651846027	0.0154823796887484	-0.552315946031035	0.580743	0.580743	chr2	203180021	0.2360160162753722	chr2:203180021:A:G
chr2:203180049	['T', 'C']	10699	15092.410637502337	-394.8929215084496	-0.0071680293113413	0.0155155234797014	-0.461990813311526	0.644097	0.644097	chr2	203180049	0.1910487236456412	chr2:203180049:T:C
chr2:203180816	['T', 'C']	10699	14993.80995136551	-401.97777212644286	-0.0097151569272013	0.015454278806579	-0.6286386475094219	0.529599	0.529599	chr2	203180816	0.2760528436115813	chr2:203180816:T:C
chr2:203181737	['C', 'G']	10699	14841.548761103317	-385.7071835442242	-0.0064997668872364	0.0153390520203402	-0.4237398033866422	0.671764	0.671764	chr2	203181737	0.172783273820154	chr2:203181737:C:G
chr2:203181803	['A', 'G']	10699	4064.139584891549	-105.26328474772238	-0.0100241827241698	0.0180223017850354	-0.5562099028046036	0.578079	0.578079	chr2	203181803	0.2380128070472568	chr2:203181803:A:G
chr2:203182865	['A', 'G']	10699	14826.771618210712	-391.55131750938335	-0.007976212853885	0.0153155191038211	-0.5207928506905772	0.602522	0.602522	chr2	203182865	0.2200270909868409	chr2:203182865:A:G
chr2:203182882	['A', 'C']	10699	14832.772740020566	-392.61036964579193	-0.008055048404742	0.0153266502572288	-0.5255583098428757	0.599206	0.599206	chr2	203182882	0.2224238465872192	chr2:203182882:A:C
chr2:203184897	['A', 'T']	10699	9155.184563758408	-230.1488256450356	-0.0048796184038538	0.0144457571982702	-0.3377890363848971	0.735529	0.735529	chr2	203184897	0.1334001994943207	chr2:203184897:A:T
chr2:203185751	['T', 'G']	10699	1021.286368735976	-61.06911715654032	-0.038841712646418	0.0327354529859734	-1.1865335317968888	0.235438	0.235438	chr2	203185751	0.6281234401398974	chr2:203185751:T:G
chr2:203187207	['G', 'A']	10699	5702.126217228467	-195.78782063554368	-0.0101879606796282	0.0158787613338851	-0.6416092833316438	0.521141	0.521141	chr2	203187207	0.2830447580109277	chr2:203187207:G:A
chr2:203188267	['T', 'A']	10699	14481.35352402318	-420.5269345469554	-0.0165190463055435	0.0150893231744693	-1.0947506468343935	0.273651	0.273651	chr2	203188267	0.5628029604807732	chr2:203188267:T:A
chr2:203189019	['A', 'G']	10699	3829.715901654669	-129.33822121936214	-0.0213188192422484	0.0184204567151416	-1.157344770106831	0.247157	0.247157	chr2	203189019	0.6070270849065325	chr2:203189019:A:G
chr2:203189418	['C', 'T']	10699	835.1561185379078	-73.57702616017328	-0.0679700732608942	0.0361040894268172	-1.8826142506285644	0.0597798	0.0597798	chr2	203189418	1.2234455422750197	chr2:203189418:C:T
chr2:203189874	['G', 'A']	10699	10016.340332280002	-230.60333359000543	-0.0015608798147314	0.0151802835032891	-0.1028228368984827	0.918106	0.918106	chr2	203189874	0.0371071744006314	chr2:203189874:G:A
chr2:203190098	['T', 'C']	10699	1043.360159060786	-22.27833989350504	0.0021714766625289	0.0326719353845553	0.0664630557379062	0.94701	0.94701	chr2	203190098	0.0236454350179629	chr2:203190098:T:C
chr2:203191955	['T', 'C']	10699	848.2378459237098	-75.37816079604485	-0.0679613529029036	0.035856977295384	-1.895345286443109	0.0580736	0.0580736	chr2	203191955	1.236021251086115	chr2:203191955:T:C
chr2:203192878	['G', 'T']	10699	9658.278133307189	-237.55988783410564	-0.0039911248969788	0.0147228032734007	-0.2710845769561769	0.786331	0.786331	chr2	203192878	0.1043946025436404	chr2:203192878:G:T
chr2:203195054	['A', 'G']	10699	14971.993825428008	-394.3985789104862	-0.0078579193486493	0.0154183892521872	-0.509645931239843	0.61031	0.61031	chr2	203195054	0.214449514019748	chr2:203195054:A:G
chr2:203195425	['G', 'T']	10699	9190.859039072724	-208.1293159452711	-0.0010980415079434	0.0141358645626291	-0.0776777043299052	0.938086	0.938086	chr2	203195425	0.0277573454019884	chr2:203195425:G:T
chr2:203196166	['A', 'G']	10699	7220.349724221744	-215.60074616454395	-0.0141161355819864	0.0148490742354875	-0.9506407846120496	0.341808	0.341808	chr2	203196166	0.4662177768546139	chr2:203196166:A:G
chr2:203197338	['A', 'G']	10699	15123.413535240232	-406.4304436124585	-0.0102721855354438	0.0155160815810987	-0.6620347722299378	0.507963	0.507963	chr2	203197338	0.2941679205527834	chr2:203197338:A:G
chr2:203197606	['T', 'C']	10699	4216.788258390203	-101.0407633987177	-0.0081429084994837	0.0177191763800683	-0.4595534422606385	0.645846	0.645846	chr2	203197606	0.1898710258491975	chr2:203197606:T:C
chr2:203198627	['G', 'A']	10699	5739.364393301525	-194.90513163862548	-0.0093903401080154	0.0158132405581893	-0.593827689742716	0.55264	0.55264	chr2	203198627	0.2575576841126352	chr2:203198627:G:A
chr2:203200116	['C', 'T']	10699	834.155931569599	-73.58184644416926	-0.0682372762577103	0.0361211421894023	-1.889122882657091	0.0589024	0.0589024	chr2	203200116	1.2298670093636337	chr2:203200116:C:T
chr2:203202545	['A', 'G']	10699	14981.0	-404.6004455392216	-0.0102774093219157	0.0153942281231993	-0.6676144617103288	0.504394	0.504394	chr2	203202545	0.2972300882020284	chr2:203202545:A:G
chr2:203204678	['G', 'A']	10699	14549.719827989156	-422.5667185817402	-0.016239956511453	0.0150983831804122	-1.075608978617119	0.282126	0.282126	chr2	203204678	0.5495568885478999	chr2:203204678:G:A
chr2:203205764	['A', 'G']	10699	14580.716545012168	-442.072773297102	-0.0206896377423118	0.0151527241439414	-1.3654071403777364	0.172154	0.172154	chr2	203205764	0.7640828820052223	chr2:203205764:A:G
chr2:203206233	['A', 'G']	10699	848.0	-65.00086255011274	-0.0553942743324866	0.035855469314425	-1.5449323462125468	0.122392	0.122392	chr2	203206233	0.912246968378376	chr2:203206233:A:G
chr2:203207251	['A', 'G']	10699	14925.854114713213	-420.68207254056	-0.0144183633594705	0.0159545373380636	-0.903715542102985	0.366167	0.366167	chr2	203207251	0.4363207981110311	chr2:203207251:A:G
chr2:203208148	['G', 'C']	10699	14699.243336762367	-428.8951159495131	-0.0174162874873118	0.0151850478231668	-1.1469366241139454	0.251433	0.251433	chr2	203208148	0.5995777227623951	chr2:203208148:G:C
chr2:203214590	['C', 'T']	10699	8149.285059835453	-168.38935055598043	0.0015889891928381	0.0142925311393362	0.1111761924705488	0.911479	0.911479	chr2	203214590	0.040253332811727	chr2:203214590:C:T
chr2:203216588	['A', 'G']	10699	15043.842686120464	-402.53799413068	-0.009753754428129	0.0154589960405746	-0.6309435879619052	0.528091	0.528091	chr2	203216588	0.2772912339196543	chr2:203216588:A:G
chr2:203216952	['C', 'T']	10699	844.394613802132	-69.68578237348875	-0.0617183615713688	0.0359361546525365	-1.7174447897422025	0.0859269	0.0859269	chr2	203216952	1.065870856043892	chr2:203216952:C:T
chr2:203220054	['A', 'G']	10699	15201.0	-409.3397522025957	-0.0101849251817151	0.0155500410004775	-0.6549773843941883	0.512496	0.512496	chr2	203220054	0.2903095199009045	chr2:203220054:A:G
chr2:203220912	['C', 'T']	10699	6531.441888733054	-266.1525814677695	-0.0202676368164725	0.0151146052301272	-1.340930610352559	0.179971	0.179971	chr2	203220912	0.7447974702002736	chr2:203220912:C:T
chr2:203222136	['G', 'A']	10699	8352.341997008229	-132.35666014317184	0.0097970264087964	0.0142633082305567	0.686869150580927	0.49218	0.49218	chr2	203222136	0.3078760380653852	chr2:203222136:G:A
chr2:203222314	['A', 'G']	10699	14875.0	-396.32019199046624	-0.0089631869088566	0.01533534453596	-0.5844790045530976	0.55891	0.55891	chr2	203222314	0.2526581199314792	chr2:203222314:A:G
chr2:203222747	['AC', 'A']	10699	332.0310338381006	-22.67089771473152	-0.0384948101250993	0.0565567609338167	-0.6806402893218428	0.496114	0.496114	chr2	203222747	0.3044185172956883	chr2:203222747:AC:A
chr2:203223799	['G', 'A']	10699	4052.8940527398536	-90.1979288959414	-0.0056607581483566	0.0180406763274414	-0.3137774906889825	0.753696	0.753696	chr2	203223799	0.1228037896008881	chr2:203223799:G:A
chr2:203226503	['A', 'G']	10699	15197.681907433382	-413.2538712081433	-0.0111351034622859	0.0155454322179944	-0.7162942339677548	0.473825	0.473825	chr2	203226503	0.3243820287217088	chr2:203226503:A:G
chr2:203228041	['G', 'A']	10699	14895.745791245792	-398.9932548495148	-0.009522401461431	0.0153553344100009	-0.62013637783291	0.535181	0.535181	chr2	203228041	0.2714993132926034	chr2:203228041:G:A
chr2:203229032	['T', 'C']	10699	6688.15331676548	-270.3116783624266	-0.0203586292452374	0.0152586140271214	-1.3342384314231288	0.182154	0.182154	chr2	203229032	0.7395612874533376	chr2:203229032:T:C
chr2:203229858	['G', 'A']	10699	7244.354211461157	-261.79066854264767	-0.0147497716637797	0.0146962963791119	-1.0036386912245308	0.315576	0.315576	chr2	203229858	0.5008960329147722	chr2:203229858:G:A
chr2:203230242	['G', 'A']	10699	9755.735508601349	-268.579266693391	-0.0026141828110124	0.0141854477204579	-0.1842862391464992	0.853792	0.853792	chr2	203230242	0.0686479188365139	chr2:203230242:G:A
chr2:203232604	['A', 'T']	10699	15489.895578199496	-402.2056688576932	-0.0067680402789448	0.0157277481813396	-0.4303248119762533	0.666968	0.666968	chr2	203232604	0.175895002300547	chr2:203232604:A:T
chr2:203233537	['C', 'G']	10699	15442.10325476992	-399.3390375326981	-0.0061970920823737	0.0156782525250462	-0.3952667602766191	0.692654	0.692654	chr2	203233537	0.1594836534336383	chr2:203233537:C:G
chr2:203234499	['A', 'G']	10699	4636.300018698579	-69.139691056207	0.0051565332772979	0.0170421110565423	0.3025759696195831	0.762219	0.762219	chr2	203234499	0.1179202296752257	chr2:203234499:A:G
chr2:203236434	['C', 'T']	10699	4486.838739833598	-66.33342159595468	0.0045005837802178	0.0172576568189124	0.260787650805856	0.794261	0.794261	chr2	203236434	0.1000367617621055	chr2:203236434:C:T
chr2:203236605	['A', 'C']	10699	15413.88136860802	-395.3991699408578	-0.0054053670112625	0.0156261834316303	-0.3459172890752769	0.729412	0.729412	chr2	203236605	0.1370270961210673	chr2:203236605:A:C
chr2:203240680	['C', 'T']	10699	4453.66507713885	-58.27631189659979	0.0069702279204194	0.0173216085836407	0.4024007289370597	0.687397	0.687397	chr2	203240680	0.1627923675818147	chr2:203240680:C:T
chr2:203241273	['G', 'A']	10699	17738.0	-480.2850193266849	-0.0113820130362724	0.0185068599289157	-0.6150158957267922	0.538557	0.538557	chr2	203241273	0.2687683249093254	chr2:203241273:G:A
chr2:203241441	['A', 'G']	10699	4571.709209911174	-76.48321846096802	0.0028975575294233	0.0171642070512714	0.1688139464158201	0.865946	0.865946	chr2	203241441	0.0625091895452775	chr2:203241441:A:G
chr2:203242001	['A', 'C']	10699	17759.979899027676	-484.3684269108165	-0.0123758175771431	0.0185801587037918	-0.6660770650262289	0.505376	0.505376	chr2	203242001	0.2963853863081783	chr2:203242001:A:C
chr2:203242302	['G', 'A']	10699	7058.979338070307	-273.70432189467044	-0.0186174662529843	0.0147755504433965	-1.2600184557797525	0.20769	0.20769	chr2	203242302	0.6825844136689013	chr2:203242302:G:A
chr2:203243786	['C', 'T']	10699	15032.860858987551	-413.84507741391513	-0.0117999483026978	0.0153854537100143	-0.7669548474230101	0.443125	0.443125	chr2	203243786	0.3534737474728582	chr2:203243786:C:T
chr2:203243804	['C', 'T']	10699	371.6948216125105	11.215935762954116	0.0549978551355443	0.053409745182435	1.0297344604001504	0.303158	0.303158	chr2	203243804	0.518330966732948	chr2:203243804:C:T
chr2:203244009	['C', 'A']	10699	17323.238291109657	-498.6667087404877	-0.019244541255574	0.0177707665694397	-1.082932533066338	0.278863	0.278863	chr2	203244009	0.5546091048153663	chr2:203244009:C:A
chr2:203244423	['C', 'T']	10699	4135.478765201122	-96.69513301156024	-0.006486306233251	0.0178522208796674	-0.3633332948864933	0.716363	0.716363	chr2	203244423	0.1448668534634316	chr2:203244423:C:T
chr2:203246025	['G', 'A']	10699	4527.692753623189	-73.44460013639493	0.003531550750861	0.0172160157512458	0.2051317100244604	0.837473	0.837473	chr2	203246025	0.0770291856523479	chr2:203246025:G:A
chr2:203246497	['G', 'C']	10699	519.0485137408862	-18.6843275437924	-0.0069704874442453	0.0456887370276528	-0.1525646778116573	0.878744	0.878744	chr2	203246497	0.0561376272930725	chr2:203246497:G:C
chr2:203246671	['T', 'C']	10699	17765.0	-484.99050625676	-0.0126905324872669	0.0185753246420607	-0.6831930387117621	0.4945	0.4945	chr2	203246671	0.3058337040668017	chr2:203246671:T:C
chr2:203246675	['GTTAA', 'G']	10699	17718.0	-473.64464738064953	-0.0095103803462013	0.0184761880417645	-0.5147371484152244	0.606747	0.606747	chr2	203246675	0.2169923623164506	chr2:203246675:GTTAA:G
chr2:203246720	['A', 'G']	10699	15478.207957957977	-385.3575372000087	-0.0025124323362774	0.0158205988964587	-0.1588076628906794	0.873823	0.873823	chr2	203246720	0.058576528358855	chr2:203246720:A:G
chr2:203247274	['G', 'A']	10699	15423.6495838399	-388.5019910368891	-0.0040061074435743	0.0156818372857473	-0.2554616127292284	0.798372	0.798372	chr2	203247274	0.0977947027561675	chr2:203247274:G:A
chr2:203247837	['A', 'G']	10699	15435.42698100851	-390.3734381247644	-0.0044190570040374	0.0156770289492233	-0.2818810259488857	0.77804	0.77804	chr2	203247837	0.1089980748191592	chr2:203247837:A:G
chr2:203248907	['T', 'C']	10699	17781.661992895868	-486.9113213063936	-0.013121142900333	0.0186306594282269	-0.7042768910505388	0.481276	0.481276	chr2	203248907	0.3176057949348318	chr2:203248907:T:C
chr2:203249280	['C', 'T']	10699	17734.0	-474.4894657178593	-0.0095369668570761	0.0185289753644867	-0.5147055716505015	0.606769	0.606769	chr2	203249280	0.2169766155465639	chr2:203249280:C:T
chr2:203250242	['C', 'T']	10699	15487.895204262875	-393.3564328317679	-0.0047058214747094	0.0157250111894129	-0.2992571145435951	0.76475	0.76475	chr2	203250242	0.1164805143432837	chr2:203250242:C:T
chr2:203251178	['A', 'G']	10699	4567.280665669409	-75.07698416827323	0.0033014037760225	0.0171607128174258	0.1923815060100609	0.847447	0.847447	chr2	203251178	0.0718874533930755	chr2:203251178:A:G
chr2:203251937	['A', 'T']	10699	4773.7482927767805	-49.62874111989799	0.011521695341425	0.0168527416626409	0.6836688992252402	0.494199	0.494199	chr2	203251937	0.3060981377176733	chr2:203251937:A:T
chr2:203251967	['C', 'T']	10699	15473.735307989784	-389.5201749010327	-0.0040257270970765	0.0157118284658219	-0.2562226990852006	0.797784	0.797784	chr2	203251967	0.0981146779552217	chr2:203251967:C:T
chr2:203252164	['T', 'G']	10699	15453.554202192445	-387.2245393466044	-0.0036035494658291	0.0156926632672384	-0.2296327528643476	0.818382	0.818382	chr2	203252164	0.0870439313323611	chr2:203252164:T:G
chr2:203252949	['G', 'A']	10699	15415.0	-384.56732216462456	-0.0031015169011185	0.0156675195933436	-0.1979583866252965	0.843081	0.843081	chr2	203252949	0.0741306980168908	chr2:203252949:G:A
chr2:203253337	['C', 'T']	10699	15416.0	-384.65407685660136	-0.0031263098278275	0.0156674383778669	-0.1995418620726144	0.841843	0.841843	chr2	203253337	0.0747688949508169	chr2:203253337:C:T
chr2:203253516	['C', 'T']	10699	4876.911657474058	-33.599388492266954	0.0159416018490895	0.0167189943317094	0.9535024375751184	0.340357	0.340357	chr2	203253516	0.468065312989128	chr2:203253516:C:T
chr2:203253585	['G', 'A']	10699	4896.915396840235	-41.38688356138998	0.0140010304467459	0.0167015779790286	0.8383058453714022	0.401878	0.401878	chr2	203253585	0.3959057677321189	chr2:203253585:G:A
chr2:203254108	['AG', 'A']	10699	15461.896893712576	-394.0877066919199	-0.0051450451092491	0.0157110339915966	-0.3274797261594021	0.743311	0.743311	chr2	203254108	0.1288294401770688	chr2:203254108:AG:A
chr2:203256085	['G', 'T']	10699	17740.658160403815	-482.3001609368368	-0.011931661034532	0.0185292064610556	-0.6439380477307448	0.519629	0.519629	chr2	203256085	0.2843066193608957	chr2:203256085:G:T
chr2:203256236	['T', 'C']	10699	4550.850705805366	-71.14209239600241	0.0040545430125815	0.0171611952404308	0.236262274030264	0.813234	0.813234	chr2	203256236	0.0897844725036143	chr2:203256236:T:C
chr2:203256340	['C', 'G']	10699	907.4240695717226	-73.16620725616963	-0.0606515284889598	0.0347510649541163	-1.7453142391187495	0.0809589	0.0809589	chr2	203256340	1.0917354012846063	chr2:203256340:C:G
chr2:203256422	['C', 'G']	10699	858.1604188090118	-77.65100471729639	-0.0713239545028581	0.0356446390520845	-2.000972836297718	0.0454206	0.0454206	chr2	203256422	1.3427471331068594	chr2:203256422:C:G
chr2:203259109	['T', 'C']	10699	449.0	-12.104391376198375	0.0001122653846851	0.0489432680477251	0.0022937860335693	0.99817	0.99817	chr2	203259109	0.0007954869946869	chr2:203259109:T:C
chr2:203260270	['C', 'T']	10699	17650.0	-458.34824618550346	-0.0047209898562753	0.0183397433998582	-0.2574185338008492	0.796861	0.796861	chr2	203260270	0.098617427910932	chr2:203260270:C:T
chr2:203260545	['G', 'T']	10699	4543.849397027204	-74.0657760340939	0.0032746209103127	0.0171843987790118	0.1905577816497242	0.848876	0.848876	chr2	203260545	0.0711557449136816	chr2:203260545:G:T
chr2:203260703	['T', 'C']	10699	7800.45816584089	-283.1102420519256	-0.0163678509553158	0.0145113640996362	-1.127933310950836	0.259373	0.259373	chr2	203260703	0.586075234733471	chr2:203260703:T:C
chr2:203261740	['A', 'G']	10699	17736.31550902122	-475.74305686535655	-0.0099953821200421	0.0185258927790521	-0.5395357858998437	0.589528	0.589528	chr2	203261740	0.2294955629917766	chr2:203261740:A:G
chr2:203262597	['AAC', 'A']	10699	423.0	-39.586197459516185	-0.0712762373427543	0.0504926618261245	-1.4116157628647032	0.158092	0.158092	chr2	203262597	0.8010901063091631	chr2:203262597:AAC:A
chr2:203264717	['AT', 'A']	10699	17851.668536174984	-502.2086660098653	-0.0172899268401045	0.018634482480607	-0.9278458287263014	0.353509	0.353509	chr2	203264717	0.4515995250054652	chr2:203264717:AT:A
chr2:203265173	['G', 'A']	10699	7736.446199869122	-273.5482806600733	-0.0147826045415972	0.0145251079838479	-1.017727686295736	0.30883	0.30883	chr2	203265173	0.5102805185642135	chr2:203265173:G:A
chr2:203265995	['C', 'T']	10699	15434.212923134466	-391.15246113697617	-0.0045569874435936	0.015674724310159	-0.2907220154832463	0.77127	0.77127	chr2	203265995	0.1127935610111893	chr2:203265995:C:T
chr2:203266222	['G', 'A']	10699	17741.658253879228	-478.5225915270312	-0.0107358977541471	0.0185364142702678	-0.5791787773845473	0.562481	0.562481	chr2	203266222	0.2498921429668569	chr2:203266222:G:A
chr2:203268654	['C', 'G']	10699	15493.44812114414	-398.0586903415942	-0.0057575876756489	0.0157182747025503	-0.3662989599434093	0.714149	0.714149	chr2	203268654	0.1462111675980528	chr2:203268654:C:G
chr2:203268842	['A', 'G']	10699	570.2665045820086	6.471942768655399	0.0197747344112627	0.0439842517638834	0.4495866956522901	0.653018	0.653018	chr2	203268842	0.185074847525946	chr2:203268842:A:G
chr2:203269774	['G', 'A']	10699	1437.6718720778008	-14.06204268400601	0.0198175553300588	0.0278740450796823	0.7109680447673539	0.47712	0.47712	chr2	203269774	0.3213723782270994	chr2:203269774:G:A
chr2:203270547	['A', 'G']	10699	7783.637553768468	-285.41098511208435	-0.016855343903368	0.0145148724949794	-1.161246432526231	0.245568	0.245568	chr2	203270547	0.6098282268177965	chr2:203270547:A:G
chr2:203272030	['G', 'A']	10699	4886.913527157147	-41.95871354325553	0.0138405129243673	0.0167242960176851	0.8275692387728372	0.407933	0.407933	chr2	203272030	0.3894111607329166	chr2:203272030:G:A
chr2:203276972	['A', 'G']	10699	282.0	-4.905705555379646	0.0071453984102682	0.0613354004904735	0.1164971346584427	0.907261	0.907261	chr2	203276972	0.0422677575332033	chr2:203276972:A:G
chr2:203277279	['T', 'C']	10699	15769.668972706624	-407.888904618552	-0.0059466161062302	0.0163680118897619	-0.3633071717127593	0.716383	0.716383	chr2	203277279	0.14485472864907	chr2:203277279:T:C
chr2:203277805	['C', 'T']	10699	4547.375421190563	-71.1485348440273	0.0043107402817255	0.017188641297547	0.2507900541470236	0.801981	0.801981	chr2	203277805	0.095835920609728	chr2:203277805:C:T
chr2:203277836	['G', 'A']	10699	15538.832708177057	-401.1282524980589	-0.0060278125964643	0.0158483426099466	-0.3803434052896599	0.703698	0.703698	chr2	203277836	0.1526136832914878	chr2:203277836:G:A
chr2:203278403	['T', 'C']	10699	5689.0	-283.8888540742777	-0.0315486937628312	0.0157718179174054	-2.0003206940408984	0.0454909	0.0454909	chr2	203278403	1.342075470926316	chr2:203278403:T:C
chr2:203283124	['T', 'C']	10699	15571.96119150534	-397.499811893157	-0.0053110900873423	0.0159394315670429	-0.3332044850535199	0.738986	0.738986	chr2	203283124	0.131363789183442	chr2:203283124:T:C
chr2:203283516	['A', 'G']	10699	561.6578348986714	-24.69000486739602	-0.0166997718031006	0.0451924653771474	-0.3695255760829822	0.711743	0.711743	chr2	203283516	0.1476767954508671	chr2:203283516:A:G
chr2:203284178	['G', 'A']	10699	234.043750584276	5.556227842685937	0.0322056059754188	0.0676570516939877	0.4760125540362663	0.634075	0.634075	chr2	203284178	0.1978593696266075	chr2:203284178:G:A
chr2:203284264	['T', 'G']	10699	15443.886977657286	-393.71023599655416	-0.0050870384199318	0.0156772561209693	-0.3244852530748388	0.745577	0.745577	chr2	203284264	0.1275074978203196	chr2:203284264:T:G
chr2:203285982	['C', 'A']	10699	17687.653206206767	-485.65518811715935	-0.0137932919633675	0.0184621013876706	-0.7471138671450973	0.455011	0.455011	chr2	203285982	0.3419781040427667	chr2:203285982:C:A
chr2:203286780	['A', 'G']	10699	368.0	-44.81414305759974	-0.0995128334092633	0.0539941791378405	-1.8430289153062067	0.0653525	0.0653525	chr2	203286780	1.184737794228233	chr2:203286780:A:G
chr2:203287412	['C', 'T']	10699	4570.844995322733	-77.36806690898464	0.0024803284636951	0.0171486131832365	0.144637262336748	0.885	0.885	chr2	203287412	0.0530567293021745	chr2:203287412:C:T
chr2:203287658	['G', 'T']	10699	4917.378833208676	-45.198145943500805	0.0130542934518656	0.0166742236779852	0.7829026228729975	0.433702	0.433702	chr2	203287658	0.3628085751144129	chr2:203287658:G:T
chr2:203287810	['C', 'T']	10699	7078.661618994204	-279.26297029241766	-0.019809578745173	0.0147804509180566	-1.340255372112671	0.180191	0.180191	chr2	203287810	0.7442669045220401	chr2:203287810:C:T
chr2:203288923	['G', 'A']	10699	15492.0	-397.4127312152538	-0.0055959851236953	0.015732100136964	-0.3557049011242356	0.722069	0.722069	chr2	203288923	0.1414212998161864	chr2:203288923:G:A
chr2:203289062	['T', 'C']	10699	529.148373223635	-19.726542571648224	-0.0095070654214064	0.0451902463530265	-0.2103787031196324	0.833376	0.833376	chr2	203289062	0.0791590107393704	chr2:203289062:T:C
chr2:203289602	['G', 'A']	10699	17712.311021781807	-482.4873271631377	-0.0122423264605722	0.0185356986445406	-0.660472890466309	0.508965	0.508965	chr2	203289602	0.2933120817683384	chr2:203289602:G:A
chr2:203289954	['A', 'T']	10699	427.4794610274164	-41.42551267766928	-0.0755437696196286	0.0501607171003328	-1.5060344824920249	0.132088	0.132088	chr2	203289954	0.879136635606561	chr2:203289954:A:T
chr2:203289963	['A', 'G']	10699	15494.448214619557	-395.6159612453004	-0.0051760583771136	0.0157312103484951	-0.3290311592336413	0.742139	0.742139	chr2	203289963	0.1295147452878523	chr2:203289963:A:G
chr2:203290065	['C', 'T']	10699	284.932108027007	-5.970281084364077	0.0043330932711975	0.0611349649633906	0.0708774965977699	0.943497	0.943497	chr2	203290065	0.0252594764057981	chr2:203290065:C:T
chr2:203291140	['G', 'A']	10699	15435.885481910816	-386.9762042193312	-0.0034465684218391	0.0156808642252077	-0.2197945452712137	0.826035	0.826035	chr2	203291140	0.0830015507609309	chr2:203291140:G:A
chr2:203292034	['G', 'A']	10699	17766.0	-484.5326771569415	-0.0123923720304461	0.0185843231438503	-0.6668185833040059	0.504902	0.504902	chr2	203292034	0.2967929089891176	chr2:203292034:G:A
chr2:203292092	['C', 'G']	10699	282.0	-6.113146827562428	0.0033951178622771	0.0613340632990931	0.0553545237288623	0.955857	0.955857	chr2	203292092	0.0196070750420916	chr2:203292092:C:G
chr2:203293652	['G', 'A']	10699	426.03982052720136	-39.78938312106338	-0.0716519930913785	0.0502244886831938	-1.4266345953931976	0.153714	0.153714	chr2	203293652	0.8132865759234507	chr2:203293652:G:A
chr2:203294430	['G', 'A']	10699	6649.836919910181	-308.1745231527162	-0.0282915559395693	0.0150189076828867	-1.8837292655980609	0.0596287	0.0596287	chr2	203294430	1.2245446588578637	chr2:203294430:G:A
chr2:203294727	['C', 'T']	10699	657.2417268923525	18.577668670173846	0.0528614942149009	0.040569905327992	1.3029730729597753	0.192612	0.192612	chr2	203294727	0.7153166592081794	chr2:203294727:C:T
chr2:203300448	['T', 'C']	10699	11133.040568330527	-322.86110445580323	-0.0127460112701357	0.0141857976378186	-0.8985050820234125	0.368937	0.368937	chr2	203300448	0.4330477880097274	chr2:203300448:T:C
chr2:203302651	['G', 'A']	10699	4544.274214659686	-60.55443356386684	0.0072792672185021	0.0171982220685214	0.4232569616498746	0.672116	0.672116	chr2	203302651	0.172555765915987	chr2:203302651:G:A
chr2:203304362	['T', 'G']	10699	3224.6167306072803	-176.70245710985074	-0.0306745067044319	0.0196337794235372	-1.5623332646621726	0.118239	0.118239	chr2	203304362	0.927239251956002	chr2:203304362:T:G
chr2:203304804	['C', 'T']	10699	15329.327813640191	-380.26929283282624	-0.0013601442126035	0.0156197619729858	-0.0870784212304851	0.930611	0.930611	chr2	203304804	0.0312318183285768	chr2:203304804:C:T
chr2:203305107	['T', 'G']	10699	15549.987462574849	-396.733920072248	-0.0046863146559674	0.0157816154328701	-0.2969477158977467	0.766512	0.766512	chr2	203305107	0.1154810417319955	chr2:203305107:T:G
chr2:203305492	['G', 'A']	10699	503.0	-3.394161221829934	0.0109975373646543	0.0459918626575287	0.239119199118891	0.811018	0.811018	chr2	203305492	0.0909695068074336	chr2:203305492:G:A
chr2:203306293	['C', 'T']	10699	15324.72940626461	-379.7623115510897	-0.0012437785229554	0.0156180898052173	-0.0796370451487556	0.936527	0.936527	chr2	203306293	0.0284796974323843	chr2:203306293:C:T
chr2:203306839	['T', 'C']	10699	14961.593641888734	-354.33510221195746	0.0020483248467922	0.0153597519992427	0.1333566353736205	0.893914	0.893914	chr2	203306839	0.0487042609826091	chr2:203306839:T:C
chr2:203308848	['C', 'T']	10699	18773.0	-492.6643350506248	-0.0048975079061867	0.0212265707968581	-0.2307253466919718	0.817533	0.817533	chr2	203308848	0.0874947078681086	chr2:203308848:C:T
chr2:203309668	['C', 'T']	10699	2720.7629020194468	-62.57259319897497	0.0056306494158964	0.0210055757455759	0.2680549909269871	0.788662	0.788662	chr2	203309668	0.1031090842251876	chr2:203309668:C:T
chr2:203309669	['A', 'T']	10699	2720.508553800131	-62.74138628057236	0.0055462679973838	0.0210055013841906	0.2640388294448507	0.791755	0.791755	chr2	203309669	0.1014091853408903	chr2:203309669:A:T
chr2:203312090	['A', 'G']	10699	12297.74714793342	-229.2036149443637	0.0100709122141795	0.0141875791630138	0.7098400719718164	0.477819	0.477819	chr2	203312090	0.3207365849522026	chr2:203312090:A:G
chr2:203312237	['G', 'A']	10699	9506.88857730417	-152.78980343494229	0.0099081859042451	0.0141657199991445	0.6994480975794725	0.484287	0.484287	chr2	203312237	0.3148971888185054	chr2:203312237:G:A
chr2:203312411	['G', 'A']	10699	12280.0	-217.7979111340001	0.0122173025197681	0.0141817251407937	0.8614821115539075	0.388992	0.388992	chr2	203312411	0.4100593302721887	chr2:203312411:G:A
chr2:203315727	['A', 'T']	10699	5361.002150135552	-264.0595523734526	-0.0261553595574656	0.0162785327843143	-1.606739372891668	0.108141	0.108141	chr2	203315727	0.9660096187397368	chr2:203315727:A:T
chr2:203316028	['C', 'T']	10699	12167.137221910638	-216.7409994297816	0.0124644224945355	0.0141833822389478	0.8788046662317287	0.379527	0.379527	chr2	203316028	0.4207573224459646	chr2:203316028:C:T
chr2:203316198	['A', 'G']	10699	4607.014216236439	-83.41325140746969	0.0011947941179162	0.0171518292833616	0.0696598653226616	0.944466	0.944466	chr2	203316198	0.0248136717052642	chr2:203316198:A:G
chr2:203316609	['G', 'A']	10699	12236.14367171434	-224.1316607455336	0.0115410277792901	0.0142024698647602	0.8126070950466298	0.416461	0.416461	chr2	203316609	0.3804256623912517	chr2:203316609:G:A
chr2:203319372	['A', 'C']	10699	448.2094632504208	-14.90882834513512	-0.0072307718567126	0.0489831177513081	-0.1476176321283581	0.882647	0.882647	chr2	203319372	0.0542129505607211	chr2:203319372:A:C
chr2:203320681	['TTTTTAAATTATTTGTGCTA', 'T']	10699	12306.300458072355	-222.59682179507104	0.0115096883144557	0.0141749042624546	0.8119764409938007	0.416823	0.416823	chr2	203320681	0.3800483249832633	chr2:203320681:TTTTTAAATTATTTGTGCTA:T
chr2:203323598	['T', 'G']	10699	4640.688718531133	-76.08885564827914	0.0036204508708143	0.0171947192650111	0.2105559744834858	0.833238	0.833238	chr2	203323598	0.0792309321784554	chr2:203323598:T:G
chr2:203326184	['T', 'C']	10699	2987.837789827973	-106.15474703367607	-0.0142238691484784	0.0200440495996995	-0.7096305104279751	0.477949	0.477949	chr2	203326184	0.3206184427189502	chr2:203326184:T:C
chr2:203326982	['T', 'G']	10699	3488.477466504264	-180.9684997110861	-0.0278952147916319	0.0189790164579382	-1.4697924338415516	0.141647	0.141647	chr2	203326982	0.8487926191473757	chr2:203326982:T:G
chr2:203328965	['T', 'G']	10699	3418.1532846715327	-186.73340123831863	-0.0314937445908832	0.0191781279203094	-1.6421699094796287	0.100584	0.100584	chr2	203328965	0.9974710974545496	chr2:203328965:T:G
chr2:203329314	['AAT', 'A']	10699	8042.954545454522	-146.73803880498633	0.0042253796241033	0.0147053055937269	0.2873370836921483	0.77386	0.77386	chr2	203329314	0.1113376009798317	chr2:203329314:AAT:A
chr2:203329808	['C', 'G']	10699	511.0477659375584	-29.739507548709696	-0.0300284274265741	0.045576248254052	-0.6588613274877082	0.509999	0.509999	chr2	203329808	0.2924306754607061	chr2:203329808:C:G
chr2:203330205	['TGACCC', 'T']	10699	12394.79250046755	-225.67833959742947	0.01170916265753	0.0142122349290632	0.8238790532223401	0.410027	0.410027	chr2	203330205	0.387187544341411	chr2:203330205:TGACCC:T
chr2:203331895	['C', 'T']	10699	430.8729438457189	-39.04336863821063	-0.0685356840783984	0.050213819573106	-1.3648769335026931	0.17232	0.17232	chr2	203331895	0.7636643140460937	chr2:203331895:C:T
chr2:203333580	['T', 'G']	10699	3415.6384967747963	-189.35501975272933	-0.0324179471627923	0.0191732417240682	-1.6907911363834736	0.0909059	0.0909059	chr2	203333580	1.0414079291620737	chr2:203333580:T:G
chr2:203333947	['T', 'C']	10699	4534.615608564984	-59.61929101207956	0.0077443661761263	0.0172995459549808	0.4476629731369675	0.654406	0.654406	chr2	203333947	0.1841527274373664	chr2:203333947:T:C
chr2:203334877	['T', 'C']	10699	4754.777653108929	-57.81478119845244	0.0100811306554935	0.0169761895121002	0.593839427175809	0.552632	0.552632	chr2	203334877	0.2575639709919831	chr2:203334877:T:C
chr2:203336319	['A', 'C']	10699	20732.0	-560.1116406450641	-0.0518027083841952	0.0402750552526073	-1.2862231487774716	0.198393	0.198393	chr2	203336319	0.702473655342146	chr2:203336319:A:C
chr2:203336342	['A', 'G']	10699	4621.0	-82.06900471677721	0.0019651787134668	0.017125381030233	0.1147524081360622	0.908644	0.908644	chr2	203336342	0.0416062368208291	chr2:203336342:A:G
chr2:203336560	['A', 'G']	10699	20716.0	-555.3410557185786	-0.0445744764289	0.0397800195308349	-1.1205242469614367	0.262516	0.262516	chr2	203336560	0.5808442217820289	chr2:203336560:A:G
chr2:203336845	['G', 'A']	10699	12393.0	-224.8261017500513	0.0118826277166558	0.0142075132707213	0.8363622465265177	0.40297	0.40297	chr2	203336845	0.3947272846763232	chr2:203336845:G:A
chr2:203342704	['T', 'C']	10699	675.6314903171483	-32.833975940339	-0.029302046631285	0.0404061507673704	-0.7251877764844559	0.468353	0.468353	chr2	203342704	0.3294266935842949	chr2:203342704:T:C
chr2:203343381	['A', 'G']	10699	12291.148812862217	-225.9237197160519	0.0107745409782142	0.0141920940754782	0.7591931762086417	0.447754	0.447754	chr2	203343381	0.3489605257018944	chr2:203343381:A:G
chr2:203347033	['A', 'G']	10699	12365.623094904162	-232.56210967266028	0.0102117798290469	0.0142044366704414	0.718914805702711	0.472209	0.472209	chr2	203347033	0.3258657398047532	chr2:203347033:A:G
chr2:203347768	['A', 'G']	10699	12294.447363500374	-227.32051554343784	0.0105245812459641	0.0141944860801464	0.7414556037139417	0.458434	0.458434	chr2	203347768	0.3387231801663064	chr2:203347768:A:G
chr2:203348780	['T', 'C']	10699	17705.0	-484.7873741822567	-0.0130477558431758	0.0185167725940859	-0.704645249428789	0.481046	0.481046	chr2	203348780	0.3178133922520286	chr2:203348780:T:C
chr2:203350303	['T', 'C']	10699	12386.207767898924	-240.57337564332485	0.0088231793683751	0.0142261207385868	0.6202097908843993	0.535133	0.535133	chr2	203350303	0.2715382666000354	chr2:203350303:T:C
chr2:203351836	['G', 'A']	10699	20714.936156290896	-553.03074321407	-0.041726100987372	0.0397543906920232	-1.049597296324413	0.293927	0.293927	chr2	203351836	0.531760518002159	chr2:203351836:G:A
chr2:203353737	['G', 'A']	10699	12376.627208976157	-230.26895134550813	0.0105704133515738	0.0142101309342281	0.7438645991721811	0.456975	0.456975	chr2	203353737	0.3401075584838307	chr2:203353737:G:A
chr2:203354150	['A', 'G']	10699	12301.04816685372	-219.3662796715912	0.0121739078722192	0.0141988744363938	0.8573854164817236	0.391251	0.391251	chr2	203354150	0.4075445394290685	chr2:203354150:A:G
chr2:203355703	['C', 'T']	10699	17689.653393157598	-476.918428305219	-0.0108447060418738	0.018477223983882	-0.5869229085134151	0.557268	0.557268	chr2	203355703	0.2539358947195564	chr2:203355703:C:T
chr2:203357043	['ATTT', 'A']	10699	4529.423350158908	-65.83691279513704	0.0059945240594186	0.0172324766719166	0.3478620150513689	0.727951	0.727951	chr2	203357043	0.1378978530301134	chr2:203357043:ATTT:A
chr2:203361608	['A', 'G']	10699	3146.294073658628	-112.0672943407878	-0.0146441383101378	0.0196793742879099	-0.744136378316383	0.45681	0.45681	chr2	203361608	0.3402643975439879	chr2:203361608:A:G
chr2:203367873	['G', 'A']	10699	3405.1827111984285	-183.3527566824022	-0.0304350915722513	0.0192063107622212	-1.5846401710898623	0.113078	0.113078	chr2	203367873	0.9466218814404336	chr2:203367873:G:A
chr2:203369592	['G', 'A']	10699	20715.87248761335	-554.990062196461	-0.0440976348368125	0.0397807189415093	-1.1085177948053304	0.267663	0.267663	chr2	203369592	0.5724116587212082	chr2:203369592:G:A
chr2:203370753	['G', 'A']	10699	12288.44568062827	-227.17851923932807	0.0104460509702703	0.0141923432966648	0.7360342652312513	0.461726	0.461726	chr2	203370753	0.3356156694414852	chr2:203370753:G:A
chr2:203371941	['A', 'T']	10699	17505.902271873834	-473.5735519347565	-0.0121147509029817	0.0183434832701026	-0.6604389539650398	0.508986	0.508986	chr2	203371941	0.2932941630588498	chr2:203371941:A:T
chr2:203372261	['A', 'T']	10699	4006.0	-66.43515040027384	0.0023759682849571	0.0181441719612438	0.1309493919056918	0.895818	0.895818	chr2	203372261	0.0477802153651691	chr2:203372261:A:T
chr2:203372812	['C', 'T']	10699	11775.031232091633	-243.73359241290703	0.0049660791043544	0.0143747292634327	0.3454728790605749	0.729746	0.729746	chr2	203372812	0.1368282768575069	chr2:203372812:C:T
chr2:203373198	['T', 'C']	10699	17887.705212645804	-482.460484824604	-0.0113572474033885	0.0191912895874915	-0.5917917788490333	0.554003	0.554003	chr2	203373198	0.2564878835027651	chr2:203373198:T:C
chr2:203373679	['C', 'A']	10699	1568.0	-31.087961640723083	0.0045094068023025	0.0266588691906962	0.1691522160991111	0.86568	0.86568	chr2	203373679	0.0626426159700308	chr2:203373679:C:A
chr2:203373710	['T', 'C']	10699	258.0	4.345613174620491	0.0332978062729084	0.0637654233477107	0.5221921932727804	0.601547	0.601547	chr2	203373710	0.2207304347526968	chr2:203373710:T:C
chr2:203373714	['C', 'G']	10699	258.0	4.345613174620491	0.0332978062729084	0.0637654233477107	0.5221921932727804	0.601547	0.601547	chr2	203373714	0.2207304347526968	chr2:203373714:C:G
chr2:203374065	['G', 'A']	10699	11963.11815292578	-248.11195065294405	0.0048674268118025	0.0141197571664228	0.3447245412532642	0.730308	0.730308	chr2	203374065	0.1364939419481355	chr2:203374065:G:A
chr2:203376168	['TC', 'T']	10699	339.0316881660124	-18.88239183525244	-0.0286056702022268	0.0560355374643925	-0.5104915826033463	0.609718	0.609718	chr2	203376168	0.2148709836146511	chr2:203376168:TC:T
chr2:203378207	['G', 'A']	10699	1248.2333364494718	-13.06582586387956	0.0168520983762179	0.0297255085381176	0.5669238039984469	0.570778	0.570778	chr2	203378207	0.2435327746301531	chr2:203378207:G:A
chr2:203378258	['A', 'G']	10699	4689.067901234568	-41.86443648471376	0.0128988814342176	0.0169732113142568	0.7599552727764044	0.447298	0.447298	chr2	203378258	0.3494030436804744	chr2:203378258:A:G
chr2:203379036	['A', 'T']	10699	3048.284913067864	-118.47349441451118	-0.0186501071538581	0.0199392860630827	-0.9353447808940576	0.349632	0.349632	chr2	203379036	0.4563888255015303	chr2:203379036:A:T
chr2:203379706	['T', 'A']	10699	12290.297466579414	-226.67755613872305	0.0106427307803593	0.0141988404730933	0.7495492889385728	0.453543	0.453543	chr2	203379706	0.3433815315863998	chr2:203379706:T:A
chr2:203380777	['G', 'C']	10699	12370.624964936887	-235.0251824516391	0.0098274496058397	0.0142181161785092	0.6911921018548108	0.48946	0.48946	chr2	203380777	0.3102827941347785	chr2:203380777:G:C
chr2:203381821	['T', 'A']	10699	1194.3348915482425	-12.2428464274894	0.0190366027107971	0.0303935988779652	0.6263359198504881	0.531108	0.531108	chr2	203381821	0.2748171568190698	chr2:203381821:T:A
chr2:203384676	['A', 'G']	10699	4538.12081541051	-56.806849285287605	0.0087276765931868	0.0172294579249366	0.5065554953156769	0.612477	0.612477	chr2	203384676	0.2129102154705854	chr2:203384676:A:G
chr2:203386393	['G', 'A']	10699	12456.42607793187	-247.3605188814724	0.0081464803863738	0.0143374668041163	0.5681952396245474	0.569914	0.569914	chr2	203386393	0.2441906744034871	chr2:203386393:G:A
chr2:203387602	['A', 'G']	10699	2724.2546270330904	-67.1456733018609	0.0035758515431373	0.02099475343423	0.1703211973572031	0.864761	0.864761	chr2	203387602	0.0631039049320838	chr2:203387602:A:G
chr2:203388185	['C', 'T']	10699	443.0414096092728	-10.604755699652191	0.003560856473167	0.0492360676409523	0.0723221135191804	0.942347	0.942347	chr2	203388185	0.0257891477000266	chr2:203388185:C:T
chr2:203388186	['G', 'A']	10699	1118.1045055150496	-5.379113979681691	0.0242127003007125	0.0314063558378667	0.7709490532970169	0.440754	0.440754	chr2	203388186	0.3558037376331898	chr2:203388186:G:A
chr2:203391714	['G', 'A']	10699	728.068050102823	-27.779856870655607	-0.0079737791645644	0.0385397400456965	-0.2068975855859408	0.836094	0.836094	chr2	203391714	0.0777448931514624	chr2:203391714:G:A
chr2:203393203	['C', 'T']	10699	4521.267763649963	-54.30463816154849	0.0092997843464313	0.0172514711813991	0.5390719579011074	0.589848	0.589848	chr2	203393203	0.2292598888087859	chr2:203393203:C:T
chr2:203394018	['T', 'A']	10699	575.4302684500981	6.527241185221071	0.0217648719897915	0.0437942933900837	0.496979636043624	0.619214	0.619214	chr2	203394018	0.2081592331164873	chr2:203394018:T:A
chr2:203394400	['G', 'GA']	10699	17925.350846031597	-354.86102345105377	0.0305286666545401	0.0190248626046307	1.604672122420967	0.108596	0.108596	chr2	203394400	0.9641861711552808	chr2:203394400:G:GA
chr2:203396712	['T', 'C']	10699	1604.0	-12.716371391401845	0.019419009750566	0.0266744877945789	0.7279993490451424	0.46663	0.46663	chr2	203396712	0.3310273435199103	chr2:203396712:T:C
chr2:203397000	['G', 'C']	10699	12331.152551878857	-233.1626706722019	0.0101768410574318	0.0142163344286064	0.7158554906357388	0.474096	0.474096	chr2	203397000	0.3241337088558081	chr2:203397000:G:C
chr2:203397903	['G', 'C']	10699	1356.25352902683	-26.41530126627809	-0.0037334011069388	0.029246818654471	-0.127651528566104	0.898427	0.898427	chr2	203397903	0.0465172049046436	chr2:203397903:G:C
chr2:203401620	['T', 'C']	10699	1359.3811705310395	-24.837796954833696	-0.0027915693235529	0.029224291056794	-0.0955222256077261	0.923902	0.923902	chr2	203401620	0.0343740927586826	chr2:203401620:T:C
chr2:203402171	['A', 'G']	10699	339.1902178995605	-19.02306348803681	-0.0289873154141563	0.0560356703157067	-0.5173011271363551	0.604957	0.604957	chr2	203402171	0.2182754936556275	chr2:203402171:A:G
chr2:203402831	['G', 'T']	10699	3688.689539123119	-60.63605220167479	0.0120347027456179	0.0185224413890891	0.6497363113648288	0.515877	0.515877	chr2	203402831	0.2874538343979682	chr2:203402831:G:T
chr2:203403645	['T', 'TTA']	10699	12375.313358885667	-237.3309095840751	0.0095263079732635	0.0142094337023132	0.6704213674407468	0.502604	0.502604	chr2	203403645	0.2987740593745314	chr2:203403645:T:TTA
chr2:203404764	['G', 'A']	10699	2725.7643044128645	-67.18664446845666	0.0035708041283823	0.0209940147252508	0.1700867687821269	0.864945	0.864945	chr2	203404764	0.0630115075131333	chr2:203404764:G:A
chr2:203405045	['C', 'T']	10699	1128.6879153795749	-7.415036208656472	0.0222582605745486	0.0313065632851863	0.7109774513346477	0.477114	0.477114	chr2	203405045	0.321377839711162	chr2:203405045:C:T
chr2:203406231	['G', 'A']	10699	12354.618980832163	-240.8170867436779	0.0087727430908918	0.0142154356003806	0.6171279823923849	0.537163	0.537163	chr2	203406231	0.2698939093488801	chr2:203406231:G:A
chr2:203407367	['C', 'T']	10699	4515.688265544646	-48.66232625576597	0.0110128247940065	0.0172560899727805	0.6381993146406857	0.523358	0.523358	chr2	203407367	0.2812011328618317	chr2:203407367:C:T
chr2:203407717	['A', 'G']	10699	667.062348102449	15.803634625902406	0.0499037354797905	0.0402476310827919	1.23991733518764	0.215033	0.215033	chr2	203407717	0.6674948860465374	chr2:203407717:A:G
chr2:203408635	['T', 'C']	10699	303.1133239831697	-1.962181433080586	0.0204701453644671	0.0592703954230836	0.3453688003656329	0.729824	0.729824	chr2	203408635	0.1367818591185555	chr2:203408635:T:C
chr2:203410306	['T', 'C']	10699	361.0337446251636	-6.013776178258919	0.0166139685305381	0.0545750956564225	0.3044239928617137	0.760811	0.760811	chr2	203410306	0.1187232168845679	chr2:203410306:T:C
chr2:203412617	['GT', 'G']	10699	7937.483780499206	-148.3702842904107	0.0035200770797361	0.014623663715606	0.2407110248288598	0.809784	0.809784	chr2	203412617	0.0916308084275184	chr2:203412617:GT:G
chr2:203412755	['A', 'G']	10699	12320.15152364928	-217.68520823888107	0.0130089598255056	0.0142054134879817	0.9157748091255264	0.359806	0.359806	chr2	203412755	0.4439315987860069	chr2:203412755:A:G
chr2:203412926	['C', 'T']	10699	358.0	-5.421233968716555	0.0181429867781537	0.0547944833519715	0.3311097334673735	0.740568	0.740568	chr2	203412926	0.1304350577789755	chr2:203412926:C:T
chr2:203413068	['G', 'A']	10699	1124.0	-6.585986553882378	0.0231193681253373	0.0313387812311303	0.7377239068369317	0.460698	0.460698	chr2	203413068	0.3365836731192526	chr2:203413068:G:A
chr2:203413596	['C', 'T']	10699	12375.0	-235.7851440459721	0.0096498968801933	0.0142126002981996	0.6789677242535115	0.497173	0.497173	chr2	203413596	0.3034924646430367	chr2:203413596:C:T
chr2:203413897	['C', 'CCAG']	10699	4525.692005610099	-52.13521511260984	0.0099092998368173	0.0172413535659956	0.5747402487215953	0.565479	0.565479	chr2	203413897	0.2475835186845285	chr2:203413897:C:CCAG
chr2:203413985	['T', 'A']	10699	4524.691631603553	-50.95321459314631	0.0104037703192019	0.0172462210148226	0.6032492747402608	0.546356	0.546356	chr2	203413985	0.2625242832039751	chr2:203413985:T:A
chr2:203415929	['T', 'A']	10699	7936.967367928938	-149.1643329945949	0.0032738144064632	0.01461726325577	0.2239690391545031	0.822786	0.822786	chr2	203415929	0.0847131065914046	chr2:203415929:T:A
chr2:203416219	['C', 'T']	10699	12376.156758272577	-234.18372610097103	0.0099589547519145	0.0142144242310493	0.7006231550456117	0.483553	0.483553	chr2	203416219	0.3155559179696698	chr2:203416219:C:T
chr2:203416397	['G', 'A']	10699	3043.422292874509	-119.59785823484076	-0.0193204253193029	0.0199573675724335	-0.9680848563409554	0.333024	0.333024	chr2	203416397	0.4775244671183718	chr2:203416397:G:A
chr2:203419913	['C', 'A']	10699	353.198073506032	-5.278542379793061	0.0179468747344004	0.055172283041624	0.32528787545117	0.74497	0.74497	chr2	203419913	0.1278612159722301	chr2:203419913:C:A
chr2:203421051	['G', 'A']	10699	2498.167477089957	-118.35769002170365	-0.0270628743665976	0.0217116208420617	-1.246469554873992	0.212619	0.212619	chr2	203421051	0.6723979287757662	chr2:203421051:G:A
chr2:203422410	['G', 'A']	10699	4327.404468124883	-130.20402145160352	-0.0028551213708584	0.0175099189406504	-0.1630573722548805	0.870476	0.870476	chr2	203422410	0.0602431983677323	chr2:203422410:G:A
chr2:203425314	['T', 'C']	10699	803.9768856447689	-64.56549017693905	-0.0594792221682013	0.0369494868486087	-1.6097442005596048	0.107483	0.107483	chr2	203425314	0.9686602203067618	chr2:203425314:T:C
chr2:203425806	['G', 'C']	10699	339.1902178995605	-18.97018247856653	-0.0287993798341048	0.0560361642530168	-0.5139427406927544	0.607303	0.607303	chr2	203425806	0.2165945735123325	chr2:203425806:G:C
chr2:203425935	['C', 'T']	10699	309.1733844571215	-31.312500458864328	-0.0848150054306392	0.0587643236592836	-1.4433077784132728	0.148963	0.148963	chr2	203425935	0.8269215899185456	chr2:203425935:C:T
chr2:203429689	['A', 'G']	10699	15083.507859281432	-267.27739189785524	0.0250288724696401	0.0153116449621126	1.6346298867020437	0.102156	0.102156	chr2	203429689	0.990736120560004	chr2:203429689:A:G
chr2:203434062	['A', 'C']	10699	1194.945382511084	-0.4519789334288095	0.0268770024914292	0.0303450547129591	0.8857127708506367	0.375792	0.375792	chr2	203434062	0.4250524695596993	chr2:203434062:A:C
chr2:203434533	['C', 'T']	10699	3627.626365984553	-16.150475909047213	0.0278134022954119	0.0192833321222843	1.4423545743564694	0.149232	0.149232	chr2	203434533	0.826138040581221	chr2:203434533:C:T
chr2:203434817	['A', 'G']	10699	1207.4514258999534	-2.336227760609763	0.027630829487958	0.0302585183555469	0.9131587066916906	0.36118	0.36118	chr2	203434817	0.4422763063378233	chr2:203434817:A:G
chr2:203436573	['G', 'A']	10699	15128.24195961107	-243.03657368050696	0.0307551647168096	0.0153110119790525	2.008695751716908	0.0445945	0.0445945	chr2	203436573	1.350718701084785	chr2:203436573:G:A
chr2:203437027	['G', 'GAC']	10699	15176.83705711882	-246.6297855496769	0.0305487853867699	0.0153569039068889	1.9892541863901352	0.0466986	0.0466986	chr2	203437027	1.3306961391638348	chr2:203437027:G:GAC
chr2:203437673	['T', 'C']	10699	5809.085911937927	-138.94838736787025	0.0059984684952927	0.0158039017720645	0.3795561742794302	0.704282	0.704282	chr2	203437673	0.1522534111399284	chr2:203437673:T:C
chr2:203438376	['TTTTG', 'T']	10699	783.4393528476573	-30.42003055026133	-0.0085468930375891	0.0371219738368197	-0.2302381084357071	0.817911	0.817911	chr2	203438376	0.0872939509885301	chr2:203438376:TTTTG:T
chr2:203439491	['G', 'A']	10699	6566.613759581231	-201.21996261506607	-0.0052463692624497	0.0151978203185061	-0.3452053750142896	0.729947	0.729947	chr2	203439491	0.1367086719934509	chr2:203439491:G:A
chr2:203441710	['T', 'C']	10699	9914.926715273885	-210.3770534201693	0.0119539871863812	0.0140970939821696	0.8479752778481144	0.396471	0.396471	chr2	203441710	0.4017885737955068	chr2:203441710:T:C
chr2:203442280	['G', 'A']	10699	5897.551224527949	-144.91957338007774	0.0055027593991517	0.0157531594316607	0.3493114776768072	0.726862	0.726862	chr2	203442280	0.1385480352585202	chr2:203442280:G:A
chr2:203442443	['G', 'T']	10699	5811.086285874544	-133.3609670546468	0.0073135406886521	0.015814549681549	0.4624564616711748	0.643763	0.643763	chr2	203442443	0.1912739878206414	chr2:203442443:G:T
chr2:203444602	['G', 'A']	10699	14479.413370733986	-250.7704534461716	0.0237602345630874	0.0149081805669027	1.593771584430429	0.111017	0.111017	chr2	203444602	0.9546105127369034	chr2:203444602:G:A
chr2:203449099	['G', 'A']	10699	8600.803888577304	-218.6850172232648	0.0047413348826685	0.0143231001661839	0.3310271399108537	0.74063	0.74063	chr2	203449099	0.1303987003738295	chr2:203449099:G:A
chr2:203450671	['G', 'A']	10699	4186.391288091232	-45.12954527082108	0.0093525938233649	0.017770679103001	0.5262935518196094	0.598695	0.598695	chr2	203450671	0.2227943688485978	chr2:203450671:G:A
chr2:203451809	['C', 'T']	10699	4160.555493221132	-42.024189763708094	0.0101868942279255	0.0178089083640412	0.5720111541757564	0.567326	0.567326	chr2	203451809	0.2461673126845791	chr2:203451809:C:T
chr2:203451910	['A', 'G']	10699	5823.088529494251	-138.19296204688865	0.0064935728869282	0.0157991910356483	0.4110066694096234	0.681076	0.681076	chr2	203451910	0.1668044232722428	chr2:203451910:A:G
chr2:203452830	['C', 'T']	10699	4475.254861630516	-53.50807447268782	0.0094673902117565	0.0172480711726611	0.5488955905262444	0.583089	0.583089	chr2	203452830	0.2342651514864535	chr2:203452830:C:T
chr2:203455116	['C', 'G']	10699	4191.5670874240295	-50.1297005479951	0.0077927964258187	0.0177642274280874	0.4386791633559805	0.660903	0.660903	chr2	203455116	0.1798622767564595	chr2:203455116:C:G
chr2:203456807	['A', 'G']	10699	5820.544026920919	-134.93939733671576	0.0072553321944904	0.0158128520750186	0.4588250215754871	0.646369	0.646369	chr2	203456807	0.1895194805932802	chr2:203456807:A:G
chr2:203456920	['A', 'G']	10699	5817.718814288387	-133.97808430216148	0.0074946515366553	0.0158143240670547	0.4739153886613862	0.63557	0.63557	chr2	203456920	0.1968366104293276	chr2:203456920:A:G
chr2:203457245	['T', 'C']	10699	5821.632385938668	-138.02328891848768	0.006620067737733	0.0158099128080846	0.4187289214111147	0.675423	0.675423	chr2	203457245	0.1704241545341736	chr2:203457245:T:C
chr2:203457575	['T', 'C']	10699	14861.167071802543	-264.45199887625773	0.0238651442634811	0.0151412429854724	1.5761681049818077	0.115017	0.115017	chr2	203457575	0.9392379643372956	chr2:203457575:T:C
chr2:203457664	['C', 'T']	10699	5798.625934928946	-129.42360806155563	0.0079599329818176	0.0158151872914045	0.50330943511139	0.614757	0.614757	chr2	203457664	0.2112965174179312	chr2:203457664:C:T
chr2:203458259	['T', 'C']	10699	14964.0	-258.05434793324724	0.0259692186356353	0.015208127706353	1.7075881487230704	0.0877418	0.0877418	chr2	203458259	1.0567934604023652	chr2:203458259:T:C
chr2:203460050	['G', 'A']	10699	5899.0	-143.69959686964268	0.0055158440867523	0.0157458243433239	0.3503051962529384	0.726117	0.726117	chr2	203460050	0.1389933953323711	chr2:203460050:G:A
chr2:203462332	['T', 'C']	10699	5948.780063587059	-145.02056937509283	0.0054098662316276	0.0157263459019593	0.3440002061097771	0.730853	0.730853	chr2	203462332	0.1361699660089836	chr2:203462332:T:C
chr2:203463225	['A', 'G']	10699	5811.629581151832	-134.7311462066357	0.0070376418135873	0.0158125820989721	0.4450659461900805	0.656281	0.656281	chr2	203463225	0.1829101688264244	chr2:203463225:A:G
chr2:203463443	['A', 'G']	10699	5808.171482000935	-136.13518300105906	0.0066692700898253	0.0158159615525531	0.4216797105673755	0.673267	0.673267	chr2	203463443	0.1718126718370148	chr2:203463443:A:G
chr2:203463903	['A', 'G']	10699	5820.544026920919	-137.9572689518811	0.0063719122555584	0.0158100795014413	0.4030284765473538	0.686935	0.686935	chr2	203463903	0.1630843553376078	chr2:203463903:A:G
chr2:203465805	['A', 'C']	10699	5870.548700691718	-135.30076811469036	0.0072509473255798	0.0157898921221373	0.4592144942785294	0.646089	0.646089	chr2	203465805	0.1897076529854744	chr2:203465805:A:C
chr2:203466356	['A', 'C']	10699	5954.0	-144.1058363612319	0.005771747802343	0.0157251004694245	0.3670404404452256	0.713596	0.713596	chr2	203466356	0.1465475930248655	chr2:203466356:A:C
chr2:203467704	['T', 'C']	10699	5944.5556178725	-142.91589757482691	0.0057269313072641	0.0157337719175495	0.3639897246048323	0.715873	0.715873	chr2	203467704	0.1451640172052107	chr2:203467704:T:C
chr2:203470834	['T', 'G']	10699	3816.0	-66.10650105032705	0.0113156352963765	0.0182267723928005	0.620824963000368	0.534728	0.534728	chr2	203470834	0.2718670743116402	chr2:203470834:T:G
chr2:203471977	['C', 'T']	10699	5800.084229223146	-138.27366570327402	0.005977641891094	0.0158203794182382	0.3778444077139379	0.705554	0.705554	chr2	203471977	0.1514697416480498	chr2:203471977:C:T
chr2:203473761	['C', 'T']	10699	5807.085538001309	-134.39771888311375	0.006919661080292	0.0158147237294405	0.437545492331962	0.661725	0.661725	chr2	203473761	0.1793224573815681	chr2:203473761:C:T
chr2:203483393	['T', 'G']	10699	5812.543279117592	-134.74074662968692	0.0068968437850922	0.0158108601796397	0.4362092705097486	0.662694	0.662694	chr2	203483393	0.1786869614727137	chr2:203483393:T:G
chr2:203484561	['T', 'G']	10699	5898.102552117416	-142.80306379639185	0.0056577910140643	0.0157460434249168	0.3593150902347528	0.719366	0.719366	chr2	203484561	0.1430500924576362	chr2:203484561:T:G
chr2:203485565	['A', 'G']	10699	5821.544120396336	-137.6821323811279	0.0064738083088198	0.0158059561677905	0.4095803025198965	0.682122	0.682122	chr2	203485565	0.1661379432492018	chr2:203485565:A:G
chr2:203485873	['A', 'G']	10699	5820.720216944081	-138.91957534730213	0.0061830243837581	0.0158080978921359	0.391130193268479	0.695709	0.695709	chr2	203485873	0.1575723783800891	chr2:203485873:A:G
chr2:203486640	['G', 'A']	10699	449.0839487706834	-17.591717109114693	-0.0121006277070826	0.0487244930572921	-0.2483479446949665	0.80387	0.80387	chr2	203486640	0.0948141786738782	chr2:203486640:G:A
chr2:203488403	['G', 'A']	10699	14589.454323995134	-229.8686817508852	0.0290467903958957	0.0150395803533712	1.9313564416965008	0.0534654	0.0534654	chr2	203488403	1.2719271796654092	chr2:203488403:G:A
chr2:203488494	['C', 'T']	10699	4515.893087287681	-35.955918102889555	0.01485503863189	0.0177357085420509	0.837577962936702	0.402287	0.402287	chr2	203488494	0.3954640015313658	chr2:203488494:C:T
chr2:203490100	['C', 'T']	10699	3463.971297681376	-36.70611881009253	0.0194092186213228	0.0189985311275862	1.0216168024242822	0.306985	0.306985	chr2	203490100	0.5128828446413175	chr2:203490100:C:T
chr2:203490800	['T', 'C']	10699	4708.320213163799	-65.97895312271875	0.0067028198806773	0.0169719080038701	0.39493614266286	0.692898	0.692898	chr2	203490800	0.1593306922244165	chr2:203490800:T:C
chr2:203490968	['T', 'C']	10699	6127.609090909089	-169.13182623746698	0.0015422780820386	0.0156041838275836	0.098837471993399	0.921269	0.921269	chr2	203490968	0.0356135422698622	chr2:203490968:T:C
chr2:203491099	['G', 'A']	10699	14757.517344553533	-249.42493390769712	0.0266361005941272	0.0150912437944522	1.7650036641724018	0.0775917	0.0775917	chr2	203491099	1.1101847328267045	chr2:203491099:G:A
chr2:203491788	['G', 'A']	10699	6106.141441525662	-161.22466901546937	0.0034158300389054	0.0156104615620366	0.2188167227042463	0.826797	0.826797	chr2	203491788	0.0826011078621289	chr2:203491788:G:A
chr2:203492102	['C', 'T']	10699	6029.254137447405	-157.09293995860338	0.0037400545924444	0.0156554266489183	0.238898285962899	0.811189	0.811189	chr2	203492102	0.0908779471523704	chr2:203492102:C:T
chr2:203492532	['G', 'A']	10699	6031.563750233689	-157.6860497871674	0.0036608878645321	0.0156552856299058	0.2338435689438242	0.815111	0.815111	chr2	203492532	0.0887832459778115	chr2:203492532:G:A
chr2:203494702	['G', 'A']	10699	884.2479431563202	-65.78629273061767	-0.0526026789329634	0.0352960426633919	-1.490327950773968	0.136168	0.136168	chr2	203494702	0.8659249412945023	chr2:203494702:G:A
chr2:203495478	['A', 'G']	10699	3255.304262478968	-72.83003196647974	-0.0075631049964782	0.0198313774991966	-0.3813706333200813	0.702936	0.702936	chr2	203495478	0.1530842142577264	chr2:203495478:A:G
chr2:203498582	['C', 'T']	10699	252.0	-18.695333608641462	-0.0577102644661982	0.0649524220597333	-0.8885005768241423	0.374292	0.374292	chr2	203498582	0.4267894552606378	chr2:203498582:C:T
chr2:203499427	['A', 'C']	10699	1006.3762505843852	-90.23270015668236	-0.0686969622545863	0.033155060481075	-2.071990256021361	0.0382903	0.0382903	chr2	203499427	1.4169112309927625	chr2:203499427:A:C
chr2:203499674	['T', 'C']	10699	253.02364928023928	-16.336483100230115	-0.0480056708882164	0.0648335179468832	-0.7404452574599841	0.459046	0.459046	chr2	203499674	0.338143792577813	chr2:203499674:T:C
chr2:203499998	['C', 'T']	10699	14311.68832990462	-246.5998804331435	0.0234535805825668	0.0148332878177731	1.581145115681296	0.113874	0.113874	chr2	203499998	0.9435754238181884	chr2:203499998:C:T
chr2:203501730	['A', 'G']	10699	4236.731885414715	-43.39530343577658	0.0105295522356378	0.0177301771485095	0.5938774411243241	0.552607	0.552607	chr2	203501730	0.2575836180765493	chr2:203501730:A:G
chr2:203501858	['G', 'C']	10699	4348.393953934755	-66.8041993035145	0.0043554045103783	0.0178157187053024	0.2444697619233328	0.806872	0.806872	chr2	203501858	0.0931953551202468	chr2:203501858:G:C
chr2:203502053	['G', 'A']	10699	905.1692063195288	-66.54618513158837	-0.0471387243875367	0.0347454507079156	-1.356687664920625	0.174909	0.174909	chr2	203502053	0.7571878431812722	chr2:203502053:G:A
chr2:203502058	['A', 'G']	10699	5725.535146756403	-137.9732728209637	0.0062451202964766	0.0159032954993568	0.392693470150842	0.694554	0.694554	chr2	203502058	0.158293983201624	chr2:203502058:A:G
chr2:203502588	['G', 'A']	10699	229.0428157427316	-21.273846826558216	-0.0617915953890054	0.068423443669885	-0.9030763737517284	0.366506	0.366506	chr2	203502588	0.4359189112123156	chr2:203502588:G:A
chr2:203505480	['A', 'G']	10699	14713.375210319686	-262.0634917299468	0.0234775880295549	0.0150676015408831	1.5581503111728088	0.119227	0.119227	chr2	203505480	0.9236253836629894	chr2:203505480:A:G
chr2:203507614	['A', 'C']	10699	3623.015893792072	-91.54995876244898	-0.0095066003693527	0.0188921737045679	-0.5032030997605187	0.614832	0.614832	chr2	203507614	0.2112435369729481	chr2:203507614:A:C
chr2:203513148	['C', 'G']	10699	4283.292493528905	-32.06525496501382	0.0142700910106143	0.0178939683130191	0.7974805119237791	0.42519	0.42519	chr2	203513148	0.3714169581560063	chr2:203513148:C:G
chr2:203521636	['AAAC', 'A']	10699	1438.0	-8.749759010644706	0.0235338638065613	0.0278866948472838	0.8439101132436132	0.398739	0.398739	chr2	203521636	0.3993112846374461	chr2:203521636:AAAC:A
chr2:203522954	['T', 'C']	10699	5762.240508714091	-141.72191779340596	0.0057305206726567	0.0159602098558091	0.3590504588867309	0.719564	0.719564	chr2	203522954	0.1429305726645127	chr2:203522954:T:C
chr2:203523369	['G', 'A']	10699	5632.950383823256	-133.34435486019467	0.0068437616897212	0.0159980007303964	0.4277885596490807	0.668814	0.668814	chr2	203523369	0.174694644571567	chr2:203523369:G:A
chr2:203523772	['C', 'T']	10699	5631.684624017957	-131.32589011311714	0.0072632419039488	0.0159915664998117	0.4541920207775974	0.6497	0.6497	chr2	203523772	0.1872871332346312	chr2:203523772:C:T
chr2:203524682	['C', 'T']	10699	5667.118747078074	-150.81819977254167	0.0033918118353479	0.0159623715116853	0.2124879647654457	0.83173	0.83173	chr2	203524682	0.0800176334937883	chr2:203524682:C:T
chr2:203525882	['G', 'A']	10699	3462.3236118900727	-38.54433879069515	0.0186934719621715	0.0189986422091874	0.9839372601654496	0.325169	0.325169	chr2	203525882	0.4878908645868027	chr2:203525882:G:A
chr2:203526018	['GAA', 'G']	10699	5635.106778868631	-133.36949605105158	0.0067592254459981	0.0159829701198165	0.4229017132189809	0.672375	0.672375	chr2	203526018	0.1723884427100983	chr2:203526018:GAA:G
chr2:203529513	['C', 'T']	10699	14323.016174270757	-241.31949798333616	0.0249063177965621	0.0148363936905563	1.6787312547802975	0.0932337	0.0932337	chr2	203529513	1.0304270803646145	chr2:203529513:C:T
chr2:203536675	['T', 'C']	10699	301.0562774609704	0.971896145932942	0.0295396365381661	0.0594489338987218	0.4968909381704023	0.619276	0.619276	chr2	203536675	0.2081157507179205	chr2:203536675:T:C
chr2:203538070	['A', 'G']	10699	1440.269234364775	-54.06076684064682	-0.0157034407349645	0.0280018302665401	-0.5608005114483117	0.574945	0.574945	chr2	203538070	0.2403736985085622	chr2:203538070:A:G
chr2:203538939	['C', 'T']	10699	1432.8035163190873	-52.70950202150273	-0.0150198039025776	0.0280645745023152	-0.5351873017472085	0.592531	0.592531	chr2	203538939	0.2272889233317803	chr2:203538939:C:T
chr2:203538965	['T', 'C']	10699	2663.497896606525	-54.2277962865317	0.0085340093860727	0.0211832090524909	0.4028666933761502	0.687054	0.687054	chr2	203538965	0.1630091275978285	chr2:203538965:T:C
chr2:203539229	['A', 'G']	10699	5830.0898382724135	-146.74377390311187	0.0048823317430182	0.0158205290555066	0.3086073623637008	0.757626	0.757626	chr2	203539229	0.1205451297508557	chr2:203539229:A:G
chr2:203541024	['C', 'A']	10699	8514.775086505193	-217.416944867095	0.0051160307066513	0.0143506498882305	0.3565016738961206	0.721472	0.721472	chr2	203541024	0.1417805190146408	chr2:203541024:C:A
chr2:203541106	['TG', 'T']	10699	11130.002369668253	-255.43421866335507	0.0100776366097845	0.0143418685151244	0.7026725003898235	0.482275	0.482275	chr2	203541106	0.3167052502975923	chr2:203541106:TG:T
chr2:203542239	['C', 'T']	10699	5649.055997008507	-144.42212058301388	0.004339843560963	0.0159842504234896	0.2715074805500672	0.786006	0.786006	chr2	203542239	0.1045741387481929	chr2:203542239:C:T
chr2:203543278	['T', 'C']	10699	5831.815563037784	-149.98000057294868	0.0040453538884606	0.0158192628450181	0.2557232867354916	0.798169	0.798169	chr2	203543278	0.0979051437411488	chr2:203543278:T:C
chr2:203544589	['C', 'CTA']	10699	16059.507201646087	-347.87874935554873	0.013862425062989	0.0162879339381405	0.8510855407221547	0.394741	0.394741	chr2	203544589	0.4036877630166787	chr2:203544589:C:CTA
chr2:203544989	['G', 'A']	10699	5650.112388966806	-142.90595408231897	0.00466237805696	0.0159847183710159	0.2916772099916406	0.770539	0.770539	chr2	203544989	0.1132053750427056	chr2:203544989:G:A
chr2:203545703	['T', 'C']	10699	15696.335421731814	-317.3168711206462	0.0178626167506111	0.0159200627657233	1.122019241599363	0.261879	0.261879	chr2	203545703	0.5818993261252934	chr2:203545703:T:C
chr2:203546066	['A', 'G']	10699	5684.062540899317	-139.33182566534686	0.0056415794605073	0.0159656794728964	0.3533566779969865	0.723828	0.723828	chr2	203546066	0.1403646209925451	chr2:203546066:A:G
chr2:203546185	['C', 'T']	10699	428.16007480130907	-9.530301977712448	0.0053470838939085	0.0499156445102686	0.1071224051371025	0.914694	0.914694	chr2	203546185	0.0387241696909902	chr2:203546185:C:T
chr2:203548291	['C', 'T']	10699	5508.693430656933	-127.38674782753104	0.0076811353563746	0.0160467392568718	0.4786726594990477	0.632181	0.632181	chr2	203548291	0.1991585608835863	chr2:203548291:C:T
chr2:203550343	['G', 'C']	10699	5491.539827973074	-128.03392209579044	0.0076614788151042	0.0160807986500042	0.4764364620100629	0.633773	0.633773	chr2	203550343	0.1980662665669589	chr2:203550343:G:C
chr2:203550516	['T', 'G']	10699	5496.0	-127.66209734032704	0.0076836443130681	0.0160751723605235	0.4779820794915503	0.632673	0.632673	chr2	203550516	0.1988206991289918	chr2:203550516:T:G
chr2:203550933	['G', 'A']	10699	3393.5374614161447	-44.05697677924863	0.0165504581678959	0.0191097431707776	0.866074338100197	0.386469	0.386469	chr2	203550933	0.4128853365940039	chr2:203550933:G:A
chr2:203552119	['A', 'G']	10699	5527.033186874825	-122.99168986888438	0.0092746907172778	0.0160603494717269	0.5774899689203653	0.563621	0.563621	chr2	203552119	0.2490128338483216	chr2:203552119:A:G
chr2:203552198	['G', 'A']	10699	5490.0	-126.74805371695103	0.0079997788774214	0.0160838098048217	0.4973808428786053	0.618931	0.618931	chr2	203552198	0.2083577645332745	chr2:203552198:G:A
chr2:203554205	['A', 'G']	10699	5487.512899607404	-125.95932026879034	0.0081732016909892	0.0160845721967867	0.5081392026467487	0.611366	0.611366	chr2	203554205	0.2136987174302922	chr2:203554205:A:G
chr2:203556389	['A', 'G']	10699	5645.638395361886	-124.66861848611786	0.0093596292044917	0.0159477092299189	0.5868948994211978	0.557287	0.557287	chr2	203556389	0.2539210877424993	chr2:203556389:A:G
chr2:203556561	['T', 'C']	10699	1319.0	-12.314444458618697	0.0076065838359452	0.0297223169806501	0.2559216309043898	0.798016	0.798016	chr2	203556561	0.0979884010777792	chr2:203556561:T:C
chr2:203556781	['T', 'C']	10699	16081.0	-339.1188844975103	0.0154641906724338	0.0163061593157828	0.9483649934332462	0.342965	0.342965	chr2	203556781	0.4647501979818511	chr2:203556781:T:C
chr2:203557607	['A', 'G']	10699	5514.092303376041	-120.0990060455552	0.0099506616638701	0.0160762115340971	0.6189680723449755	0.535951	0.535951	chr2	203557607	0.2708749144161456	chr2:203557607:A:G
chr2:203558013	['G', 'A']	10699	2662.4977096382163	-52.23893057381384	0.0095212490213925	0.0211829696720815	0.4494765922240463	0.653097	0.653097	chr2	203558013	0.1850223111656528	chr2:203558013:G:A
chr2:203559826	['T', 'C']	10699	15347.0	-324.6529775177249	0.0147053876260913	0.015676913429487	0.938028247220637	0.348251	0.348251	chr2	203559826	0.4581076278290287	chr2:203559826:T:C
chr2:203560890	['C', 'T']	10699	15511.89969150229	-299.97715220610723	0.0210584392552112	0.0157718377490047	1.3351924861476616	0.181842	0.181842	chr2	203560890	0.7403058006432529	chr2:203560890:C:T
chr2:203561522	['T', 'A']	10699	3898.364367171434	-65.92310712944312	0.0037913772089399	0.0180071034295964	0.2105489771724443	0.833243	0.833243	chr2	203561522	0.0792283261212492	chr2:203561522:T:A
chr2:203562038	['A', 'G']	10699	3908.0	-68.96393546542618	0.0027021984470763	0.0179902189089093	0.1502037557607534	0.880607	0.880607	chr2	203562038	0.0552178666288318	chr2:203562038:A:G
chr2:203562617	['A', 'G']	10699	1451.0	-50.47377664391874	-0.0125709310675785	0.0278625857709372	-0.4511760383952216	0.651872	0.651872	chr2	203562617	0.1858376729046671	chr2:203562617:A:G
chr2:203564053	['G', 'A']	10699	10346.86834969612	-276.80411802999924	0.0001008066543549	0.0140440367988687	0.00717789733811	0.994273	0.994273	chr2	203564053	0.0024943539174908	chr2:203564053:G:A
chr2:203564727	['T', 'A']	10699	4937.384442782349	-75.52677753416832	0.0136984562977977	0.0165482604149274	0.8277882964327166	0.407809	0.407809	chr2	203564727	0.3895431939399129	chr2:203564727:T:A
chr2:203564835	['C', 'T']	10699	5844.18494623656	-251.20210329939883	-0.0235703666617969	0.015837495647635	-1.488263497348879	0.136711	0.136711	chr2	203564835	0.8641965399522701	chr2:203564835:C:T
chr2:203565370	['T', 'C']	10699	7427.082554225878	-261.42797589379654	-0.0137807023644748	0.0148366470954176	-0.92882861443345	0.352999	0.352999	chr2	203565370	0.4522265249099028	chr2:203565370:T:C
chr2:203566803	['G', 'A']	10699	6604.371287128745	-270.4129494785999	-0.0225852016866107	0.015510607044721	-1.4561133307994882	0.145391	0.145391	chr2	203566803	0.837462476360828	chr2:203566803:G:A
chr2:203567881	['T', 'C']	10699	7390.690783323986	-266.34551913833	-0.0152058625936795	0.0148770492538435	-1.022102053587748	0.306756	0.306756	chr2	203567881	0.5132069339264431	chr2:203567881:T:C
chr2:203568461	['C', 'T']	10699	6511.0	-274.6558391326118	-0.0241476557626562	0.0153825982121184	-1.5698034512552466	0.11649	0.11649	chr2	203568461	0.93371135473429	chr2:203568461:C:T
chr2:203570155	['G', 'A']	10699	5126.479154982239	-199.24196629170464	-0.0174953662540465	0.0165443239738497	-1.0574845053626871	0.290314	0.290314	chr2	203570155	0.5371320203993237	chr2:203570155:G:A
chr2:203570937	['C', 'T']	10699	5098.0	-204.19749057178868	-0.0196291780481551	0.0165828166082683	-1.1837059114775386	0.236556	0.236556	chr2	203570937	0.6260660320421974	chr2:203570937:C:T
chr2:203572036	['A', 'G']	10699	16864.457589076967	-560.3029116393782	-0.0319796032543109	0.017040761814289	-1.876653379867987	0.0605928	0.0605928	chr2	203572036	1.2175789782436488	chr2:203572036:A:G
chr2:203572270	['G', 'A']	10699	16868.342907934137	-557.2917488309567	-0.0310114964578442	0.0170587782080075	-1.8179201393970328	0.0691043	0.0691043	chr2	203572270	1.1604949279055463	chr2:203572270:G:A
chr2:203573250	['C', 'T']	10699	263.2460473383852	-16.777828792818696	-0.0476049490359725	0.0636237994955311	-0.7482254975878371	0.454341	0.454341	chr2	203573250	0.3426180704265834	chr2:203573250:C:T
chr2:203573475	['A', 'G']	10699	6561.226512106197	-277.80016173498467	-0.0246876447492475	0.0153058917971629	-1.6129504295740211	0.106785	0.106785	chr2	203573475	0.9714897480073172	chr2:203573475:A:G
chr2:203573806	['G', 'A']	10699	6558.839098728496	-276.99649718924087	-0.0245309508633912	0.0153123141915682	-1.6020407207226215	0.109176	0.109176	chr2	203573806	0.9618728214584388	chr2:203573806:G:A
chr2:203573916	['C', 'T']	10699	6560.613198728735	-276.4306548096752	-0.0244060929133951	0.0153087887132322	-1.594253691168891	0.110909	0.110909	chr2	203573916	0.9550332104627064	chr2:203573916:C:T
chr2:203574466	['G', 'A']	10699	10327.965320620677	-269.7541227548694	0.0014376810914812	0.0140504665187092	0.1023226587933514	0.918502	0.918502	chr2	203574466	0.0369198936989261	chr2:203574466:G:A
chr2:203575036	['A', 'G']	10699	6522.438522674147	-287.4304073974876	-0.027025955572452	0.0153254824949362	-1.7634652338927497	0.0778506	0.0778506	chr2	203575036	1.1087380359451222	chr2:203575036:A:G
chr2:203575259	['T', 'C']	10699	6562.2266990745065	-277.94026526251594	-0.0247930299123966	0.0153062653914618	-1.619796160481232	0.105306	0.105306	chr2	203575259	0.9775468833951796	chr2:203575259:T:C
chr2:203575358	['G', 'A']	10699	6561.226512106197	-277.1500830559173	-0.024597818950883	0.0153059306120218	-1.607077646854292	0.108067	0.108067	chr2	203575358	0.9663069046210708	chr2:203575358:G:A
chr2:203575622	['T', 'G']	10699	6563.226886042816	-277.32314905533605	-0.0246129302407936	0.0153102127368701	-1.6076151692863492	0.107949	0.107949	chr2	203575622	0.9667813764561372	chr2:203575622:T:G
chr2:203575705	['T', 'C']	10699	10348.934561091895	-262.7535642637731	0.0028303359390529	0.0140516171560522	0.2014242138552611	0.840371	0.840371	chr2	203575705	0.0755289428882678	chr2:203575705:T:C
chr2:203575768	['G', 'A']	10699	7630.139491398653	-198.6297661830107	0.0022712566005365	0.0145398045936762	0.1562095684232499	0.875871	0.875871	chr2	203575768	0.0575598528657371	chr2:203575768:G:A
chr2:203576782	['A', 'T']	10699	6568.595226953674	-279.2346691212772	-0.0251697145756701	0.0153172400746827	-1.6432277912306266	0.100365	0.100365	chr2	203576782	0.998417711064888	chr2:203576782:A:T
chr2:203576834	['G', 'T']	10699	6558.8390987284965	-276.8882153058861	-0.0246330540061861	0.0153088187203458	-1.6090760793612495	0.107629	0.107629	chr2	203576834	0.9680706948121902	chr2:203576834:G:T
chr2:203577288	['C', 'T']	10699	9382.384701701889	-227.0767504077581	0.0033105489932205	0.0141616723031253	0.2337682247095885	0.815169	0.815169	chr2	203577288	0.0887523444394733	chr2:203577288:C:T
chr2:203577653	['CTA', 'C']	10699	6559.226138169581	-277.02831211363787	-0.024652217623581	0.0153085529463829	-1.6103558389825352	0.10735	0.10735	chr2	203577653	0.9691979512277324	chr2:203577653:CTA:C
chr2:203577693	['A', 'T']	10699	6559.613105253318	-277.10984329766904	-0.0246707826321808	0.015308327039096	-1.6115923424665566	0.10708	0.10708	chr2	203577693	0.9702916374851048	chr2:203577693:A:T
chr2:203577833	['G', 'C']	10699	6561.226512106197	-277.85285672732846	-0.0248479906366633	0.0153093201883884	-1.6230629662778624	0.104605	0.104605	chr2	203577833	0.9804475561904296	chr2:203577833:G:C
chr2:203577910	['A', 'G']	10699	17899.673022994953	-519.3923573049758	-0.0147721224511467	0.0188411171965832	-0.7840364399317897	0.433036	0.433036	chr2	203577910	0.3634759975231997	chr2:203577910:A:G
chr2:203578576	['A', 'G']	10699	4019.005144514078	-151.90663294245624	-0.0137358437233738	0.0179523917386909	-0.7651261137406209	0.444213	0.444213	chr2	203578576	0.3524087358693758	chr2:203578576:A:G
chr2:203579608	['G', 'A']	10699	6556.0	-271.03222716732625	-0.0234642773437148	0.0153171401280639	-1.5318967605919958	0.125578	0.125578	chr2	203579608	0.901086437951348	chr2:203579608:G:A
chr2:203579940	['C', 'A']	10699	310.0289773789493	1.2966673793680712	0.0298566084605015	0.0584389047291956	0.510902943832645	0.60943	0.60943	chr2	203579940	0.2150761708652798	chr2:203579940:C:A
chr2:203580292	['C', 'CA']	10699	17916.0	-524.8798346933161	-0.0170201104709475	0.0188765436199534	-0.9016539687359094	0.367261	0.367261	chr2	203580292	0.4350251875928247	chr2:203580292:C:CA
chr2:203581104	['C', 'T']	10699	2989.0	-64.98959122553335	0.0052699822164332	0.0201114515147766	0.2620388793201307	0.793297	0.793297	chr2	203581104	0.1005641880759921	chr2:203581104:C:T
chr2:203581421	['A', 'T']	10699	12016.0	-334.4168016448761	-0.0043454769708432	0.0140821203179552	-0.3085811562980751	0.757646	0.757646	chr2	203581421	0.1205336652881868	chr2:203581421:A:T
chr2:203581575	['A', 'G']	10699	3090.2888390353337	-68.91670131298365	0.0054959686214025	0.0198003287558826	0.2775695640795731	0.781348	0.781348	chr2	203581575	0.1071554951646265	chr2:203581575:A:G
chr2:203582348	['G', 'A']	10699	2824.263974574687	-31.35049399516382	0.0165269966460012	0.0206631685118758	0.7998287695569339	0.423828	0.423828	chr2	203582348	0.3728103552141719	chr2:203582348:G:A
chr2:203583138	['C', 'T']	10699	2838.2652832305102	-27.95622618315204	0.0207937424628365	0.0204802948741104	1.015304837681915	0.309984	0.309984	chr2	203583138	0.50866072194327	chr2:203583138:C:T
chr2:203583443	['T', 'C']	10699	2857.0	-24.97467334573582	0.0223255318584052	0.0204267286833659	1.0929567922731356	0.274437	0.274437	chr2	203583443	0.5615573367970437	chr2:203583443:T:C
chr2:203583563	['G', 'A']	10699	2845.063674614306	-23.690399140189665	0.0226051838389739	0.0204536757071231	1.105189314754878	0.269102	0.269102	chr2	203583563	0.5700830744928933	chr2:203583563:G:A
chr2:203584126	['T', 'C']	10699	2848.5324857436663	-23.10702256181706	0.0227444445055384	0.0204443075925591	1.1125074499376275	0.265945	0.265945	chr2	203584126	0.5752081703850336	chr2:203584126:T:C
chr2:203584177	['C', 'T']	10699	2850.0	-23.11996636991596	0.0227164149898469	0.0204401659018218	1.111361575975382	0.266438	0.266438	chr2	203584177	0.5744038350070109	chr2:203584177:C:T
chr2:203584380	['T', 'G']	10699	2804.89470223558	-34.83092721953979	0.0150555743856586	0.0207554949569888	0.7253777574014967	0.468236	0.468236	chr2	203584380	0.3295351989257991	chr2:203584380:T:G
chr2:203584610	['G', 'A']	10699	2851.332522910043	-24.061351971574737	0.0223683179434489	0.0204418725629237	1.0942401619320998	0.273874	0.273874	chr2	203584610	0.562449195173912	chr2:203584610:G:A
chr2:203584712	['G', 'A']	10699	2311.2160216862967	20.50563351588557	0.0386672931456555	0.0225395217557301	1.7155329897727485	0.0862765	0.0862765	chr2	203584712	1.064107481343229	chr2:203584712:G:A
chr2:203584722	['C', 'T']	10699	1721.321772459568	-79.5758024360278	-0.0294112044134086	0.0256275927196092	-1.1476382013400883	0.251144	0.251144	chr2	203584722	0.6000771929693649	chr2:203584722:C:T
chr2:203585477	['G', 'A']	10699	2850.0	-23.11996636991596	0.0227164149898469	0.0204401659018218	1.111361575975382	0.266438	0.266438	chr2	203585477	0.5744038350070109	chr2:203585477:G:A
chr2:203585553	['T', 'C']	10699	2224.623784592371	15.937586523904915	0.0370702122758905	0.0228978897916352	1.6189357453118904	0.105491	0.105491	chr2	203585553	0.9767845907650212	chr2:203585553:T:C
chr2:203586012	['T', 'C']	10699	2793.261076836792	-31.903465028467224	0.0159878625245968	0.0207355097863129	0.7710378326531495	0.440702	0.440702	chr2	203586012	0.3558549785642974	chr2:203586012:T:C
chr2:203586695	['A', 'G']	10699	3802.0	-119.40669802356147	-0.0100597242195077	0.0183275012151096	-0.5488868395880513	0.583095	0.583095	chr2	203586695	0.2342606826086581	chr2:203586695:A:G
chr2:203586697	['G', 'T']	10699	2192.0	6.238092815134014	0.032015506043332	0.0230312996949508	1.390086815220023	0.164531	0.164531	chr2	203586697	0.7837522626955506	chr2:203586697:G:T
chr2:203586886	['G', 'A']	10699	2807.524820043003	-22.20516396416041	0.0235054930061407	0.0205672644938362	1.1428594703581036	0.253123	0.253123	chr2	203586886	0.5966683909173858	chr2:203586886:G:A
chr2:203587450	['T', 'C']	10699	5158.446428571429	0.7506154226324453	0.0355526054012343	0.0162500586883196	2.187844738480186	0.0287025	0.0287025	chr2	203587450	1.542080274383801	chr2:203587450:T:C
chr2:203587724	['G', 'A']	10699	2784.2602355580484	-29.95670556767934	0.0201937441324789	0.0206454845237908	0.9781191673757356	0.328038	0.328038	chr2	203587724	0.4840758445980506	chr2:203587724:G:A
chr2:203588135	['A', 'T']	10699	2785.082499298476	-29.762194990231617	0.020282625798797	0.0206496462528214	0.9822263079216582	0.326011	0.326011	chr2	203588135	0.4867677460710022	chr2:203588135:A:T
chr2:203588481	['A', 'G']	10699	2787.5632656878333	-29.4441528581184	0.0203303988131585	0.0206427683996651	0.984867844251373	0.324711	0.324711	chr2	203588481	0.4885029988443327	chr2:203588481:A:G
chr2:203588665	['G', 'A']	10699	2784.2602355580484	-30.356591836348404	0.0200202575337392	0.0206455171482032	0.9697145094513464	0.332211	0.332211	chr2	203588665	0.4785859915107251	chr2:203588665:G:A
chr2:203589206	['C', 'T']	10699	2192.688980432544	7.64261912404299	0.0328799202342626	0.0230345444781775	1.427417862133649	0.153489	0.153489	chr2	203589206	0.8139227433821078	chr2:203589206:C:T
chr2:203590437	['T', 'G']	10699	5166.4486724008975	-7.915341762656797	0.0334616959693321	0.0162296430586505	2.061764134208532	0.0392543	0.0392543	chr2	203590437	1.4061127627662364	chr2:203590437:T:G
chr2:203590448	['G', 'A']	10699	2298.0	9.16793407446188	0.0341679087960877	0.0225276888739402	1.516707239135074	0.12937	0.12937	chr2	203590448	0.8881664218511531	chr2:203590448:G:A
chr2:203590518	['T', 'C']	10699	2429.0	5.455105351020047	0.0332211686633854	0.0219602426758867	1.5127869556680105	0.130363	0.130363	chr2	203590518	0.8848456538186287	chr2:203590518:T:C
chr2:203590553	['G', 'A']	10699	2760.257992148065	-33.126858467215314	0.0183281960959052	0.0207108820386419	0.8849548783923786	0.376201	0.376201	chr2	203590553	0.424580054362714	chr2:203590553:G:A
chr2:203590647	['C', 'T']	10699	14630.367451860162	-311.385571836034	0.0134525285947498	0.014987005406385	0.8976128472615683	0.369412	0.369412	chr2	203590647	0.4324890010204767	chr2:203590647:C:T
chr2:203590725	['A', 'G']	10699	2777.2595812301365	-28.75040948288052	0.020354635163898	0.0206671815342309	0.9848771652866544	0.324707	0.324707	chr2	203590725	0.4885083487974527	chr2:203590725:A:G
chr2:203591627	['G', 'C']	10699	2120.0	-5.084611343553168	0.0258187597858956	0.0233169568034056	1.1072954332584497	0.268191	0.268191	chr2	203591627	0.5715558003692818	chr2:203591627:G:C
chr2:203592227	['C', 'T']	10699	2116.0	-9.556364703729985	0.0234409136154109	0.0233318599493594	1.0046740236864182	0.315077	0.315077	chr2	203592227	0.5015832983101491	chr2:203592227:C:T
chr2:203592375	['T', 'C']	10699	15444.774287050022	-324.85738467295823	0.0167932742947369	0.0155207656399916	1.0819874923867443	0.279283	0.279283	chr2	203592375	0.5539554990676672	chr2:203592375:T:C
chr2:203593232	['G', 'T']	10699	5544.109136818479	-57.710004489487176	0.0225478680649763	0.0157787487099049	1.4290022915962952	0.153033	0.153033	chr2	203593232	0.8152149079239202	chr2:203593232:G:T
chr2:203593298	['C', 'T']	10699	2721.017297802712	-71.58554832070837	0.0036189656029598	0.0208942212859402	0.1732041387632399	0.862494	0.862494	chr2	203593298	0.0642439174442013	chr2:203593298:C:T
chr2:203594273	['T', 'A']	10699	2103.1623315868264	-13.64675158549385	0.0210148644621746	0.0234156177106501	0.8974721368386751	0.369487	0.369487	chr2	203594273	0.4324008371814281	chr2:203594273:T:A
chr2:203594456	['T', 'C']	10699	3357.3137969713966	-53.616142883622814	0.0153020640428915	0.0191054809414327	0.8009253517249589	0.423193	0.423193	chr2	203594456	0.3734615245421426	chr2:203594456:T:C
chr2:203594483	['C', 'T']	10699	15616.459618620303	-323.5782769076814	0.017937612364908	0.0156790304855527	1.144051118558412	0.252628	0.252628	chr2	203594483	0.5975185161259826	chr2:203594483:C:T
chr2:203594924	['G', 'A']	10699	3317.0	-72.82536141157978	0.008024195971541	0.0191960218556728	0.4180134838286697	0.675946	0.675946	chr2	203594924	0.1700879976068271	chr2:203594924:G:A
chr2:203594980	['A', 'G']	10699	3353.6269047396463	-53.91905107106244	0.0150998649326876	0.0191107017271803	0.7901261370853674	0.429472	0.429472	chr2	203594980	0.3670651453179225	chr2:203594980:A:G
chr2:203594993	['G', 'A']	10699	3317.0	-72.82536141157978	0.008024195971541	0.0191960218556728	0.4180134838286697	0.675946	0.675946	chr2	203594993	0.1700879976068271	chr2:203594993:G:A
chr2:203595238	['C', 'T']	10699	2108.197046176856	-13.513891383938732	0.021392601681177	0.0233743874116356	0.915215500814702	0.360099	0.360099	chr2	203595238	0.4435780846689394	chr2:203595238:C:T
chr2:203595573	['C', 'T']	10699	3264.3051037577115	-76.46030671021904	-0.0013552727650314	0.0194253219183764	-0.06976835548601	0.944379	0.944379	chr2	203595573	0.0248536788206732	chr2:203595573:C:T
chr2:203595668	['A', 'T']	10699	13283.241540474855	-320.56356628773204	0.0041973753658047	0.0143315649185728	0.2928762762233445	0.769622	0.769622	chr2	203595668	0.1137225262846392	chr2:203595668:A:T
chr2:203596652	['A', 'G']	10699	5384.863281250021	-123.55930449431042	0.0071880063373625	0.0169237003948957	0.424730181321958	0.671042	0.671042	chr2	203596652	0.1732502968244464	chr2:203596652:A:G
chr2:203596803	['C', 'T']	10699	1235.2309058614564	-20.950828736616643	0.0057711558428761	0.0301019020159625	0.1917206374472876	0.847965	0.847965	chr2	203596803	0.0716220730033815	chr2:203596803:C:T
chr2:203596810	['A', 'G']	10699	1219.341903515333	-15.135761264254654	0.0108094985389372	0.0302970537878102	0.3567838184743361	0.721261	0.721261	chr2	203596810	0.1419075503313639	chr2:203596810:A:G
chr2:203596893	['G', 'A']	10699	5095.0	-121.35932424541906	0.0062355343336414	0.0164851658816102	0.3782512337711653	0.705251	0.705251	chr2	203596893	0.1516562893708605	chr2:203596893:G:A
chr2:203597405	['T', 'G']	10699	303.0	-22.33550307211129	-0.0515900792144959	0.0590955705164568	-0.8729940123029891	0.382686	0.382686	chr2	203597405	0.4171574255046917	chr2:203597405:T:G
chr2:203598348	['G', 'A']	10699	237.02215367358383	-14.869054852735184	-0.0328915079689886	0.0666412809912871	-0.4935605600571961	0.621627	0.621627	chr2	203598348	0.2064701304742707	chr2:203598348:G:A
chr2:203598636	['G', 'A']	10699	3448.6446667289893	-60.002248993530586	0.0105439997313944	0.0189924946009592	0.5551666567730363	0.578792	0.578792	chr2	203598636	0.2374774802825547	chr2:203598636:G:A
chr2:203598822	['C', 'T']	10699	7852.669814849449	-130.63287539509642	0.0171034033876062	0.0144537896161226	1.1833161988554255	0.23671	0.23671	chr2	203598822	0.6257833945716262	chr2:203598822:C:T
chr2:203599896	['C', 'G']	10699	15422.766058906032	-325.3093904068174	0.0165354318547846	0.0154896996040288	1.067511461002364	0.285765	0.285765	chr2	203599896	0.5439909639204236	chr2:203599896:C:G
chr2:203600302	['T', 'C']	10699	7901.738549261544	-131.62667412491157	0.0170675177832358	0.0144229113371937	1.1833614853626808	0.236692	0.236692	chr2	203600302	0.6258164206284575	chr2:203600302:T:C
chr2:203600396	['A', 'G']	10699	13778.151192145864	-216.7534505685519	0.028010583195197	0.0145597230617282	1.923840383257412	0.0544011	0.0544011	chr2	203600396	1.264392318700713	chr2:203600396:A:G
chr2:203600953	['A', 'T']	10699	7884.473871178835	-129.9552179673885	0.0173181757083476	0.0144342555699116	1.1997969430753077	0.230245	0.230245	chr2	203600953	0.6378097921668885	chr2:203600953:A:T
chr2:203600967	['A', 'G']	10699	7884.684776510194	-131.18536620026055	0.017108410266698	0.0144380153883456	1.1849558132835871	0.236061	0.236061	chr2	203600967	0.6269757574526204	chr2:203600967:A:G
chr2:203601412	['T', 'C']	10699	7904.380273767108	-138.47540048170393	0.0158802502633942	0.0144595943713028	1.0982500515305516	0.27212	0.27212	chr2	203601412	0.5652395377114703	chr2:203601412:T:C
chr2:203602089	['T', 'C']	10699	7883.157687991022	-137.03466034295823	0.0160119508115885	0.0144404480934176	1.1088264510910306	0.26753	0.26753	chr2	203602089	0.5726275104505177	chr2:203602089:T:C
chr2:203602840	['T', 'A']	10699	13654.552491352715	-234.46667618219465	0.0240038128820412	0.0145424761102377	1.650600124771242	0.0988496	0.0988496	chr2	203602840	1.005025083741753	chr2:203602840:T:A
chr2:203602841	['GCCTGC', 'G']	10699	13652.828253552729	-234.67389305293773	0.0239772043132414	0.0145439150983866	1.6486072801608418	0.0992575	0.0992575	chr2	203602841	1.0032366675819542	chr2:203602841:GCCTGC:G
chr2:203603585	['T', 'G']	10699	725.067769676575	5.381077475194742	0.0277846623448873	0.0385814794397327	0.7201554411175219	0.471445	0.471445	chr2	203603585	0.3265689658953981	chr2:203603585:T:G
chr2:203603733	['T', 'C']	10699	7916.739951392784	-137.03619480723407	0.0161088792023195	0.0144279128844831	1.116507933704273	0.26423	0.26423	chr2	203603733	0.5780178752347437	chr2:203603733:T:C
chr2:203603751	['G', 'T']	10699	3911.3655823518416	-95.66434151805667	0.0029207642680559	0.0181265986377284	0.1611314028864029	0.871993	0.871993	chr2	203603751	0.0594870013903404	chr2:203603751:G:T
chr2:203603877	['G', 'A']	10699	7915.47966719641	-136.05037732638775	0.0162197066695652	0.0144299486881415	1.1240307931860152	0.261025	0.261025	chr2	203603877	0.5833178955655804	chr2:203603877:G:A
chr2:203605062	['A', 'T']	10699	730.2047494390425	6.143551989135575	0.0294937443660908	0.0384627650025422	0.7668128998043019	0.44321	0.44321	chr2	203605062	0.3533904493269542	chr2:203605062:A:T
chr2:203605361	['C', 'T']	10699	7089.0	-85.33473794819733	0.0232342522492865	0.0147988235230587	1.5700067112148648	0.116443	0.116443	chr2	203605361	0.9338866140657412	chr2:203605361:C:T
chr2:203605608	['C', 'T']	10699	7107.664329781268	-90.4440052225518	0.0222850332240201	0.0147808513786845	1.5076961842778134	0.131662	0.131662	chr2	203605608	0.8805395520818052	chr2:203605608:C:T
chr2:203606177	['T', 'C']	10699	7127.33233616902	-90.51625086223358	0.0224570282461788	0.0147822649221381	1.5191872398760002	0.128745	0.128745	chr2	203606177	0.8902696284193937	chr2:203606177:T:C
chr2:203606577	['GA', 'G']	10699	802.0	9.310388216374845	0.0338365423601606	0.0368218418366588	0.9189258514079516	0.358155	0.358155	chr2	203606577	0.4459289815226647	chr2:203606577:GA:G
chr2:203606666	['A', 'G']	10699	7133.666760142083	-89.2936984382654	0.0227327779930093	0.0147726237540564	1.5388449859333344	0.123872	0.123872	chr2	203606666	0.907026850361139	chr2:203606666:A:G
chr2:203606695	['T', 'G']	10699	7134.333644947181	-89.00895805459056	0.0227843379498611	0.0147733344505406	1.5422610261847385	0.12304	0.12304	chr2	203606695	0.9099536775426442	chr2:203606695:T:G
chr2:203608415	['G', 'A']	10699	3541.330996447934	-62.76877002511855	0.0108282221435538	0.0187788204119196	0.5766188666824227	0.564209	0.564209	chr2	203608415	0.2485599904614705	chr2:203608415:G:A
chr2:203608985	['T', 'C']	10699	365.1365123889668	-0.6081327750153496	0.0037368355832357	0.0539497354390551	0.0692651326799762	0.94478	0.94478	chr2	203608985	0.0246693088551396	chr2:203608985:T:C
chr2:203609237	['A', 'G']	10699	16566.09675609984	-442.6861793238229	-0.0035819886799973	0.0167495039153293	-0.2138564042317118	0.830663	0.830663	chr2	203609237	0.0805751337669785	chr2:203609237:A:G
chr2:203609453	['G', 'A']	10699	807.9083129584352	3.1411248938104985	0.0250848481921616	0.0368121908240871	0.6814277452823597	0.495616	0.495616	chr2	203609453	0.3048546817157755	chr2:203609453:G:A
chr2:203611237	['T', 'C']	10699	16587.15450121654	-440.14740468347367	-0.002519118152423	0.0168165675852213	-0.1497997816532392	0.880925	0.880925	chr2	203611237	0.0550610648826864	chr2:203611237:T:C
chr2:203611892	['G', 'A']	10699	803.300327255727	0.850787589046472	0.0222028081578241	0.0368036914998024	0.6032766620148237	0.546337	0.546337	chr2	203611892	0.2625393864308779	chr2:203611892:G:A
chr2:203612158	['A', 'G']	10699	3150.060980172092	-55.69919010691472	0.0112791399163104	0.0197074588822382	0.5723284764265568	0.567112	0.567112	chr2	203612158	0.2463311630143983	chr2:203612158:A:G
chr2:203612208	['G', 'A']	10699	5865.837822671155	-214.60431499232885	-0.0168352140283494	0.0155700143692152	-1.0812587342010251	0.279606	0.279606	chr2	203612208	0.5534535134022756	chr2:203612208:G:A
chr2:203612829	['G', 'T']	10699	10907.0	-361.8033788765935	-0.0160565613847295	0.0139463686188399	-1.1513076861484142	0.249631	0.249631	chr2	203612829	0.6027014835210377	chr2:203612829:G:T
chr2:203614654	['C', 'A']	10699	843.078799775659	2.7693727936499246	0.0273089477353329	0.0358381918899789	0.7620068506572469	0.446073	0.446073	chr2	203614654	0.3505940630302498	chr2:203614654:C:A
chr2:203614850	['C', 'T']	10699	7028.912722170253	-106.0124623079311	0.019294820274161	0.0148351157286465	1.3006181163051396	0.193417	0.193417	chr2	203614850	0.7135053571313751	chr2:203614850:C:T
chr2:203616023	['G', 'A']	10699	4773.122895622895	-129.04037711457343	-0.0006050982303853	0.0167164188372636	-0.0361978385607597	0.971125	0.971125	chr2	203616023	0.0127248655438194	chr2:203616023:G:A
chr2:203617377	['C', 'T']	10699	3889.36352589269	-91.51988100485426	-0.0034096443197401	0.0180981647682257	-0.1883972415659705	0.850569	0.850569	chr2	203617377	0.0702904497130793	chr2:203617377:C:T
chr2:203617595	['C', 'T']	10699	10807.020192577358	-341.2410430757159	-0.0128802884688289	0.0139175581143439	-0.925470428289719	0.354742	0.354742	chr2	203617595	0.4500873897958755	chr2:203617595:C:T
chr2:203618835	['A', 'G']	10699	3639.886659791882	-76.31483204365061	0.0070406631899384	0.0185743751838651	0.3790524914159351	0.704656	0.704656	chr2	203618835	0.152022845792061	chr2:203618835:A:G
chr2:203619602	['A', 'G']	10699	5604.571522064323	-207.4563040923124	-0.0165997078102761	0.0157905292864102	-1.0512445472339107	0.29317	0.29317	chr2	203619602	0.5328804729840227	chr2:203619602:A:G
chr2:203624175	['A', 'G']	10699	505.2361137086217	-33.96085159382809	-0.0505426718371527	0.0460348061719501	-1.0979229856722923	0.272263	0.272263	chr2	203624175	0.5650113744060745	chr2:203624175:A:G
chr2:203624445	['T', 'A']	10699	814.2283096484668	5.131992369249124	0.0302509346693637	0.0364925880301343	0.8289610658576356	0.407145	0.407145	chr2	203624445	0.3902508942513307	chr2:203624445:T:A
chr2:203624646	['A', 'G']	10699	833.0	9.503731073863875	0.0360369569515763	0.0360715345654464	0.9990414155015376	0.317797	0.317797	chr2	203624646	0.4978502068441688	chr2:203624646:A:G
chr2:203627950	['C', 'T']	10699	6687.0	-224.04911497075943	-0.0143915817444475	0.0149516045433529	-0.962544301029259	0.335798	0.335798	chr2	203627950	0.473921894831533	chr2:203627950:C:T
chr2:203630699	['C', 'T']	10699	620.1159203515004	6.787722727744814	0.0371290885620198	0.0417539004224655	0.8892364111220303	0.373896	0.373896	chr2	203630699	0.4272491809736752	chr2:203630699:C:T
chr2:203631319	['C', 'T']	10699	611.057113479155	2.6727396940298904	0.0311607658755566	0.0420259840327905	0.741464277225338	0.458428	0.458428	chr2	203631319	0.3387288642646581	chr2:203631319:C:T
chr2:203631523	['G', 'T']	10699	906.0846887268648	-21.93934789968345	0.0018946706038251	0.0344258051743554	0.0550363482924872	0.956111	0.956111	chr2	203631523	0.019491685245764	chr2:203631523:G:T
chr2:203632613	['T', 'C']	10699	13128.45414602225	-360.8553565114287	-0.0056723563219953	0.0143485751701241	-0.3953254072087939	0.692611	0.692611	chr2	203632613	0.1595106152968599	chr2:203632613:T:C
chr2:203632883	['A', 'G']	10699	20895.0	-550.3418970795843	-0.0333418911933972	0.0459549346306945	-0.7255345146574812	0.46814	0.46814	chr2	203632883	0.3296242492013481	chr2:203632883:A:G
chr2:203634242	['A', 'G']	10699	8107.789040583504	-224.352574601229	-0.002695983946945	0.0143994384585237	-0.1872284085737502	0.851485	0.851485	chr2	203634242	0.0698229982881189	chr2:203634242:A:G
chr2:203636267	['G', 'A']	10699	5923.983255378859	-218.0961987024189	-0.0147832432758108	0.0155529877563739	-0.9505082565086168	0.341876	0.341876	chr2	203636267	0.4661313859931434	chr2:203636267:G:A
chr2:203637015	['G', 'T']	10699	6249.584127874369	-222.72806984777023	-0.0132343231380872	0.0153204152798099	-0.8638357966398031	0.387697	0.387697	chr2	203637015	0.4115075595511767	chr2:203637015:G:T
chr2:203641064	['C', 'T']	10699	916.0	-19.07276087656254	0.0055189534292532	0.034224308855792	0.1612582872749303	0.871893	0.871893	chr2	203641064	0.0595368090592338	chr2:203641064:C:T
chr2:203641468	['T', 'C']	10699	1406.0	-46.406952056857655	-0.0084745849210473	0.0280516976862078	-0.302105955077863	0.762577	0.762577	chr2	203641468	0.1177162975723369	chr2:203641468:T:C
chr2:203641827	['A', 'G']	10699	915.1710760026176	-19.93609957139845	0.0044258053078105	0.0342793737710856	0.1291098646482196	0.897273	0.897273	chr2	203641827	0.0470754004842065	chr2:203641827:A:G
chr2:203642492	['T', 'C']	10699	7617.848059841047	-230.5024092183123	-0.0074894289901475	0.0145935166901926	-0.5132024822488969	0.60782	0.60782	chr2	203642492	0.216225013787609	chr2:203642492:T:C
chr2:203642808	['A', 'G']	10699	917.1714499392352	-18.32906655434269	0.0019027964464694	0.0345923978845409	0.0550062026003639	0.956135	0.956135	chr2	203642808	0.0194807838580072	chr2:203642808:A:G
chr2:203642991	['T', 'C']	10699	12543.34476956156	-354.9608752657107	-0.0081393861319109	0.0141513436082218	-0.5751670199840225	0.56519	0.56519	chr2	203642991	0.2478055307994858	chr2:203642991:T:C
chr2:203643134	['T', 'C']	10699	12538.343834720015	-356.33779813947353	-0.0084178071066603	0.0141501163446115	-0.5948931373886456	0.551928	0.551928	chr2	203643134	0.2581175730718341	chr2:203643134:T:C
chr2:203643845	['A', 'G']	10699	919.9458270958088	-17.056066866359547	0.0075452085751813	0.0341396715125974	0.2210099933854714	0.825089	0.825089	chr2	203643845	0.0834992028147263	chr2:203643845:A:G
chr2:203645677	['A', 'G']	10699	2551.338511932616	-75.20952130244169	-0.0074490347336984	0.0215868275983866	-0.345073156291624	0.730046	0.730046	chr2	203645677	0.1366497742401407	chr2:203645677:A:G
chr2:203647103	['G', 'A']	10699	7064.641234221599	-247.67711605363493	-0.0164009582152741	0.0148446752703023	-1.1048377897551749	0.269255	0.269255	chr2	203647103	0.5698362232119769	chr2:203647103:G:A
chr2:203647571	['T', 'C']	10699	12551.597341819546	-365.0956387086301	-0.0099572874123107	0.0141546939512548	-0.7034618654844228	0.481783	0.481783	chr2	203647571	0.3171485284066827	chr2:203647571:T:C
chr2:203648138	['G', 'A']	10699	3452.29069658719	-65.60707506740295	0.0094262692777807	0.0189346640276043	0.4978313459398269	0.618613	0.618613	chr2	203648138	0.2085809576452525	chr2:203648138:G:A
chr2:203649259	['ATTAG', 'A']	10699	520.0	-37.86653555594828	-0.0579146593285514	0.0454213602039823	-1.2750533904855137	0.202318	0.202318	chr2	203649259	0.693965476829216	chr2:203649259:ATTAG:A
chr2:203650990	['G', 'A']	10699	938.0	-13.567859110570009	0.0101613585906739	0.0335456776266216	0.302911114325201	0.761963	0.761963	chr2	203650990	0.1180661169621937	chr2:203650990:G:A
chr2:203651772	['C', 'T']	10699	936.1750023371038	-12.734495258252668	0.0112125993802549	0.0335730335180814	0.3339763555836013	0.738404	0.738404	chr2	203651772	0.1317059593640208	chr2:203651772:C:T
chr2:203651956	['G', 'A']	10699	1793.3352341778068	-27.90351447102004	0.0057756613933519	0.0249442859874586	0.2315424621196139	0.816898	0.816898	chr2	203651956	0.0878321672162049	chr2:203651956:G:A
chr2:203652079	['G', 'A']	10699	7513.404505936243	-195.66500415579955	-0.0012780075598152	0.014523049092988	-0.0879985705227908	0.929879	0.929879	chr2	203652079	0.0315735601032242	chr2:203652079:G:A
chr2:203652310	['A', 'G']	10699	652.3658468156739	-16.95544553392324	-0.0048911370839272	0.0409104649589428	-0.119557113047625	0.904836	0.904836	chr2	203652310	0.0434301288050551	chr2:203652310:A:G
chr2:203652989	['C', 'T']	10699	1913.4944287063224	-49.30718389490656	-0.0048620048872333	0.0245366130761418	-0.1981530569091034	0.842929	0.842929	chr2	203652989	0.0742090045054978	chr2:203652989:C:T
chr2:203653006	['G', 'C']	10699	887.6637358525863	-6.259878439222827	0.0190798971519575	0.0347367863442435	0.5492706482077727	0.582831	0.582831	chr2	203653006	0.2344573567460939	chr2:203653006:G:C
chr2:203653146	['C', 'T']	10699	1409.6587806246494	-11.97728142884928	0.0133941743336027	0.0280612165181083	0.4773198027590612	0.633144	0.633144	chr2	203653146	0.1984975043695334	chr2:203653146:C:T
chr2:203653192	['G', 'A']	10699	798.2238219895288	-5.820458629359934	0.0176976146109837	0.0364905307747548	0.4849919755956917	0.627692	0.627692	chr2	203653192	0.2022534064424797	chr2:203653192:G:A
chr2:203653347	['T', 'C']	10699	961.0	-7.027487227263809	0.0188155703687752	0.0335355475574963	0.561063460690964	0.574766	0.574766	chr2	203653347	0.2405089302544337	chr2:203653347:T:C
chr2:203653603	['G', 'A']	10699	1807.0401647785784	-32.19945482318586	0.0046645645860757	0.0250703160813546	0.1860592651061492	0.852402	0.852402	chr2	203653603	0.0693555399668163	chr2:203653603:G:A
chr2:203655677	['G', 'A']	10699	879.1643451434982	-5.077485772090125	0.0208166435653345	0.0349931517809182	0.5948776405069592	0.551938	0.551938	chr2	203655677	0.2581097044631095	chr2:203655677:G:A
chr2:203656887	['C', 'T']	10699	1671.1561974200786	-0.261052687363116	0.0216443871926225	0.0259391623284238	0.8344289194298627	0.404058	0.404058	chr2	203656887	0.3935562901567307	chr2:203656887:C:T
chr2:203657091	['A', 'G']	10699	453.0423443634324	-2.640641190451956	0.0138033373107154	0.0485947547976276	0.2840499425956425	0.776378	0.776378	chr2	203657091	0.1099267795870903	chr2:203657091:A:G
chr2:203657230	['G', 'T']	10699	889.2493455497381	-4.320147749719795	0.0218853916920095	0.0348236549930858	0.6284633734269087	0.529714	0.529714	chr2	203657230	0.2759585487891539	chr2:203657230:G:T
chr2:203657231	['G', 'C']	10699	1621.9095670064532	-17.3332296281879	0.0234502853164904	0.0261511785331849	0.8967200192042126	0.369889	0.369889	chr2	203657231	0.4319285838247371	chr2:203657231:G:C
chr2:203657267	['C', 'T']	10699	453.0423443634325	-2.6026586235373204	0.0138603828269122	0.0485947958668996	0.285223604290377	0.775478	0.775478	chr2	203657267	0.1104305184359713	chr2:203657267:C:T
chr2:203657911	['T', 'G']	10699	1988.6915502203897	-33.44035962144808	0.0056228889016966	0.0240675922211391	0.2336290581140042	0.815277	0.815277	chr2	203657911	0.088694809502267	chr2:203657911:T:G
chr2:203659372	['A', 'G']	10699	2345.714327456925	-18.10938893980236	0.0162696809430404	0.0227827654856264	0.7141223023739113	0.475167	0.475167	chr2	203659372	0.3231537284131316	chr2:203659372:A:G
chr2:203660507	['C', 'T']	10699	5925.661555721766	-138.2205345650591	0.0024936247409157	0.0155236602818505	0.160633812879245	0.872385	0.872385	chr2	203660507	0.0592918103941551	chr2:203660507:C:T
chr2:203661010	['A', 'G']	10699	267.02495793606283	2.930409387979996	0.0394466960634846	0.0626778905397968	0.6293558338316807	0.52913	0.52913	chr2	203661010	0.2764376146442742	chr2:203661010:A:G
chr2:203661051	['A', 'G']	10699	2085.0	-43.130041902862246	0.0017898531428926	0.0235264038912963	0.076078484037028	0.939358	0.939358	chr2	203661051	0.0271688616277645	chr2:203661051:A:G
chr2:203662515	['G', 'A']	10699	20864.0	-558.2728000165952	-0.0534303462141052	0.044759513491427	-1.1937204416741247	0.232614	0.232614	chr2	203662515	0.6333641505715634	chr2:203662515:G:A
chr2:203663404	['C', 'T']	10699	890.0831931202094	-5.370124839622309	0.0209068531872122	0.034808905566466	0.6006179409258245	0.548107	0.548107	chr2	203663404	0.2611346514181106	chr2:203663404:C:T
chr2:203665226	['G', 'A']	10699	7497.0	-150.25508055695232	0.0065298732162868	0.0146033507767097	0.4471489671193189	0.654777	0.654777	chr2	203665226	0.1839065842211786	chr2:203665226:G:A
chr2:203665302	['T', 'C']	10699	1574.14713030473	3.8464114559947378	0.0290235268396649	0.0268956871107693	1.079114533126895	0.280561	0.280561	chr2	203665302	0.551972699173503	chr2:203665302:T:C
chr2:203665588	['C', 'T']	10699	375.8100574442034	18.475088535096045	0.0743872500875809	0.0536962549693377	1.3853340448055167	0.165979	0.165979	chr2	203665588	0.779946856303606	chr2:203665588:C:T
chr2:203665632	['G', 'A']	10699	741.6238540692236	-12.690925586927044	0.0003922696580107	0.0382696197806828	0.0102501582262577	0.991822	0.991822	chr2	203665632	0.0035662626786704	chr2:203665632:G:A
chr2:203665801	['G', 'A']	10699	6268.0	-162.19930989685338	-0.0004548267552401	0.0153554407346168	-0.0296199088714383	0.976371	0.976371	chr2	203665801	0.0103851284017291	chr2:203665801:G:A
chr2:203666066	['C', 'T']	10699	332.124170172978	-16.49789176360658	-0.0270894703340302	0.056087102687982	-0.4829892976417701	0.629113	0.629113	chr2	203666066	0.2012713404549053	chr2:203666066:C:T
chr2:203666116	['T', 'TGC']	10699	894.6689739032832	-5.857655829810695	0.0203694660593246	0.034739218213797	0.5863536114705865	0.55765	0.55765	chr2	203666116	0.2536382934635378	chr2:203666116:T:TGC
chr2:203666317	['C', 'T']	10699	1038.4106703415805	-19.08847512911867	0.0109998650200855	0.033289665408919	0.330428824830978	0.741082	0.741082	chr2	203666317	0.1301337351013483	chr2:203666317:C:T
chr2:203666340	['C', 'T']	10699	1044.9758449494018	-18.23585581312322	0.0108191364523778	0.0326164723524637	0.3317077437272447	0.740116	0.740116	chr2	203666340	0.1307002070098955	chr2:203666340:C:T
chr2:203666609	['G', 'A']	10699	962.4497849261268	-3.364323659786076	0.0232475821959149	0.0335553301372961	0.6928133950938437	0.488442	0.488442	chr2	203666609	0.3111869991415821	chr2:203666609:G:A
chr2:203669711	['G', 'T']	10699	1574.294288118164	-22.09734560127045	0.0149956360302854	0.026579611247241	0.5641781548570225	0.572645	0.572645	chr2	203669711	0.2421145269330289	chr2:203669711:G:T
chr2:203670554	['T', 'C']	10699	1580.0	-21.454927594744067	0.0153566258730576	0.0265235965029216	0.5789797726475789	0.562615	0.562615	chr2	203670554	0.2497886931975035	chr2:203670554:T:C
chr2:203671077	['A', 'G']	10699	453.0	-3.4576514853517466	0.0130356872957557	0.0487058308383392	0.2676412058142043	0.788981	0.788981	chr2	203671077	0.1029334552120138	chr2:203671077:A:G
chr2:203671450	['G', 'A']	10699	554.3627010849232	11.037530387569008	0.0500088700728504	0.0438743433022308	1.1398203667314544	0.254387	0.254387	chr2	203671450	0.5945050863118405	chr2:203671450:G:A
chr2:203671753	['G', 'A']	10699	630.1190074906369	-25.70846693792565	-0.0183621948600143	0.0418091365147614	-0.4391909613711166	0.660532	0.660532	chr2	203671753	0.1801061377969489	chr2:203671753:G:A
chr2:203672447	['A', 'G']	10699	6474.605159842961	-177.0232780564039	-0.0025190411279598	0.0151963628546533	-0.1657660554734995	0.868344	0.868344	chr2	203672447	0.0613081922134615	chr2:203672447:A:G
chr2:203678432	['A', 'G']	10699	1809.338225670749	-69.88755480369072	-0.0116944924023366	0.0250437841404309	-0.4669618751208206	0.640537	0.640537	chr2	203678432	0.193455778594206	chr2:203678432:A:G
chr2:203678522	['G', 'A']	10699	1810.169190502898	-69.24053053383726	-0.0113160278809572	0.0250387611484362	-0.4519404060717286	0.651321	0.651321	chr2	203678522	0.1862049190052647	chr2:203678522:G:A
chr2:203679919	['C', 'T']	10699	966.0835594647706	-4.500302721711627	0.0222730632992414	0.0335104151210709	0.6646609186657454	0.506282	0.506282	chr2	203679919	0.2956075129442632	chr2:203679919:C:T
chr2:203680230	['C', 'T']	10699	966.0835594647704	-4.5863650169356704	0.0222800621905589	0.0335103209444415	0.6648716443957137	0.506147	0.506147	chr2	203680230	0.2957233329284882	chr2:203680230:C:T
chr2:203680455	['G', 'A']	10699	4084.0	-40.65379041301786	0.0199913802641307	0.0177233248812835	1.127970084509501	0.259358	0.259358	chr2	203680455	0.5861003514788762	chr2:203680455:G:A
chr2:203681133	['C', 'A']	10699	1810.0	-66.89235026493203	-0.0097651922322015	0.0250392992583612	-0.3899946293002058	0.696548	0.696548	chr2	203681133	0.1570489504290369	chr2:203681133:C:A
chr2:203681377	['A', 'G']	10699	1810.3384126390577	-67.01401066054335	-0.009793416058581	0.0250398194040423	-0.3911136857880045	0.695721	0.695721	chr2	203681377	0.1575648874767983	chr2:203681377:A:G
chr2:203682237	['G', 'A']	10699	409.0	24.23368578856224	0.07982605725561	0.0511580196588548	1.5603820825733057	0.118699	0.118699	chr2	203682237	0.9255529398180398	chr2:203682237:G:A
chr2:203684117	['G', 'A']	10699	963.0	-4.779873992095396	0.0220279860004309	0.0335384513091014	0.6567979480451765	0.511325	0.511325	chr2	203684117	0.2913029729753581	chr2:203684117:G:A
chr2:203684921	['G', 'A']	10699	1949.728938756428	-66.62315648611941	-0.0062733088500501	0.0241562311034255	-0.2596973353662163	0.795102	0.795102	chr2	203684921	0.0995771541163142	chr2:203684921:G:A
chr2:203684957	['T', 'C']	10699	1951.3647751706085	-64.21561498290839	-0.0048830042291582	0.0241477470852567	-0.2022136562851241	0.839754	0.839754	chr2	203684957	0.0758479188065835	chr2:203684957:T:C
chr2:203685110	['G', 'A']	10699	898.0	-1.95865242066446	0.0253185328041205	0.0346679537237211	0.7303151782736075	0.465214	0.465214	chr2	203685110	0.3323472242289307	chr2:203685110:G:A
chr2:203687247	['C', 'T']	10699	408.03813796971394	-28.40951195763639	-0.0401453652342298	0.0508453065072944	-0.7895589188447611	0.429803	0.429803	chr2	203687247	0.3667305574837131	chr2:203687247:C:T
chr2:203689034	['T', 'A']	10699	11080.213784718972	-217.87413701942293	0.0122585034652877	0.0138979798812385	0.8820349122706694	0.377778	0.377778	chr2	203689034	0.4227633369298025	chr2:203689034:T:A
chr2:203691223	['A', 'C']	10699	722.2700327255727	-17.0452347368523	-0.0004978634839918	0.0391442593815318	-0.0127186844727151	0.989852	0.989852	chr2	203691223	0.004429735087539	chr2:203691223:A:C
chr2:203691433	['A', 'G']	10699	1294.3629394166044	-8.015523483304408	0.0210986517583983	0.0290255598397711	0.7268990460431606	0.467304	0.467304	chr2	203691433	0.3304005015126165	chr2:203691433:A:G
chr2:203691983	['C', 'T']	10699	6377.0	-207.60663120914649	-0.0101791662792513	0.0152065469793259	-0.6693936692590671	0.503259	0.503259	chr2	203691983	0.2982084496923891	chr2:203691983:C:T
chr2:203693431	['C', 'T']	10699	1786.1669470929146	-59.58682079615463	-0.0054923885191967	0.0250095500469623	-0.219611648705524	0.826178	0.826178	chr2	203693431	0.0829263738786921	chr2:203693431:C:T
chr2:203694079	['T', 'C']	10699	370.03458590390727	-13.28714059358466	-0.018711943314143	0.0537466419397758	-0.3481509288544974	0.727734	0.727734	chr2	203694079	0.1380273342067019	chr2:203694079:T:C
chr2:203694389	['A', 'G']	10699	495.0925493128915	-6.078317432374015	0.0135639213775136	0.0464105370649404	0.2922595219817037	0.770094	0.770094	chr2	203694389	0.1134562602954836	chr2:203694389:A:G
chr2:203694425	['G', 'C']	10699	955.1785547349724	-9.973365797359504	0.0164653144368863	0.0336189472960802	0.4897629390913774	0.624312	0.624312	chr2	203694425	0.2045983173453458	chr2:203694425:G:C
chr2:203694636	['A', 'C']	10699	364.0	8.47648057160055	0.0303431360531137	0.0541930201239868	0.5599085635694867	0.575554	0.575554	chr2	203694636	0.239913923464548	chr2:203694636:A:C
chr2:203695073	['G', 'A']	10699	1788.0	-59.02714261054224	-0.0053147582701672	0.0249995966210819	-0.2125937610403431	0.831648	0.831648	chr2	203695073	0.0800604525614264	chr2:203695073:G:A
chr2:203695398	['G', 'A']	10699	844.0	-30.188231638817065	-0.0133721701157725	0.0358715450071134	-0.3727793189036269	0.70932	0.70932	chr2	203695398	0.1491577946034877	chr2:203695398:G:A
chr2:203695849	['C', 'T']	10699	466.04355954383993	-3.299366813778305	0.0120126783587672	0.0479524212592466	0.2505124463647563	0.802196	0.802196	chr2	203695849	0.095719507877008	chr2:203695849:C:T
chr2:203695934	['T', 'C']	10699	958.0	-9.161708893775256	0.0174583496680109	0.0335718810269103	0.5200289389211401	0.603054	0.603054	chr2	203695934	0.219643797558024	chr2:203695934:T:C
chr2:203697054	['A', 'G']	10699	4541.499851822571	-13.027472308149932	0.0316984704631835	0.0176512423433791	1.7958209312713591	0.0725512	0.0725512	chr2	203697054	1.1393553999172403	chr2:203697054:A:G
chr2:203698154	['C', 'A']	10699	958.179115639899	-9.172841677727122	0.0174628498556156	0.0335721354179812	0.5201590437486	0.602964	0.602964	chr2	203698154	0.2197086166626208	chr2:203698154:C:A
chr2:203698292	['T', 'C']	10699	20017.0	-538.6280033965368	-0.0224030564678303	0.0283459747754284	-0.7903434842272679	0.429345	0.429345	chr2	203698292	0.3671935903757259	chr2:203698292:T:C
chr2:203699235	['T', 'C']	10699	490.1453063518829	-3.949562883737081	0.0085773223808908	0.0467058756746225	0.1836454676633187	0.854295	0.854295	chr2	203699235	0.0683921354593065	chr2:203699235:T:C
chr2:203699238	['A', 'T']	10699	490.3750117161866	-4.059182485976432	0.0083990403464113	0.0467064433245627	0.1798261599164488	0.857292	0.857292	chr2	203699238	0.0668712289643493	chr2:203699238:A:T
chr2:203702743	['A', 'T']	10699	958.0	-9.161708893775256	0.0174583496680109	0.0335718810269103	0.5200289389211401	0.603054	0.603054	chr2	203702743	0.219643797558024	chr2:203702743:A:T
chr2:203702980	['G', 'GA']	10699	1869.17470555244	-57.23271509492251	-0.0028809496514233	0.024484983145618	-0.1176619005326492	0.906338	0.906338	chr2	203702980	0.042709810976556	chr2:203702980:G:GA
chr2:203703391	['A', 'G']	10699	886.0828192185455	-8.169113367153834	0.0184852134323299	0.034868952424867	0.5301338912363507	0.59603	0.59603	chr2	203703391	0.224731880349426	chr2:203703391:A:G
chr2:203704994	['G', 'T']	10699	5527.033186874824	-243.39573289162004	-0.0287477059718848	0.01591135237862	-1.8067418336176693	0.0708307	0.0708307	chr2	203704994	1.1497784661694896	chr2:203704994:G:T
chr2:203705277	['G', 'T']	10699	5949.668287210173	-246.5994799666136	-0.0255265411945188	0.0155257806189588	-1.644138985407782	0.100177	0.100177	chr2	203705277	0.999231978265932	chr2:203705277:G:T
chr2:203705369	['C', 'T']	10699	6855.9224008975325	-13.122797737344552	0.035871757565995	0.0150256296457966	2.387371338946191	0.0169866	0.0169866	chr2	203705369	1.769893539848154	chr2:203705369:C:T
chr2:203705416	['G', 'A']	10699	3632.339502710787	-127.0302395426315	-0.0141597559802179	0.0187408131858271	-0.7555571809939587	0.449931	0.449931	chr2	203705416	0.3468540831511096	chr2:203705416:G:A
chr2:203705655	['G', 'A']	10699	6818.274562961578	-2.8964188973893483	0.037943101239975	0.0150460342342717	2.521800804729565	0.01169	0.01169	chr2	203705655	1.93218548883816	chr2:203705655:G:A
chr2:203706103	['G', 'A']	10699	6865.566806919121	-7.10513754319346	0.0372242360420136	0.0150168601544811	2.4788295062404018	0.0131967	0.0131967	chr2	203706103	1.8795346559885908	chr2:203706103:G:A
chr2:203706326	['T', 'TC']	10699	406.0379510188821	-5.582953700032468	0.0043790913822263	0.0510551820985274	0.0857717317269664	0.931649	0.931649	chr2	203706326	0.0307476778552806	chr2:203706326:T:TC
chr2:203706985	['A', 'T']	10699	406.1138743455497	-5.5722531096817045	0.0044068565496404	0.0510554832090148	0.0863150492886202	0.931218	0.931218	chr2	203706985	0.030948637907759	chr2:203706985:A:T
chr2:203707283	['G', 'C']	10699	12416.481581899776	-192.58315056161888	0.0212394588583289	0.0140737501331912	1.5091541811757927	0.131289	0.131289	chr2	203707283	0.8817716595877862	chr2:203707283:G:C
chr2:203708579	['A', 'G']	10699	1325.0	-45.01274194479789	-0.0123490048591894	0.0292401921303571	-0.4223298124764628	0.672793	0.672793	chr2	203708579	0.1721185357553111	chr2:203708579:A:G
chr2:203708669	['C', 'G']	10699	8350.780519723314	-70.08286986783791	0.028217943264788	0.0143655650097777	1.9642766048938392	0.0495239	0.0495239	chr2	203708669	1.3051851620132524	chr2:203708669:C:G
chr2:203709046	['C', 'T']	10699	293.5212546816479	-12.620165796359933	-0.0246887787573572	0.0596238517757182	-0.41407554228846	0.678827	0.678827	chr2	203709046	0.1682408921678394	chr2:203709046:C:T
chr2:203710167	['T', 'C']	10699	1107.103477285474	-30.656696104306807	-0.006790880570343	0.0318324672138064	-0.2133318955370717	0.831072	0.831072	chr2	203710167	0.0803613494431419	chr2:203710167:T:C
chr2:203711228	['A', 'G']	10699	15410.440362684614	-369.6419351873528	0.0064308896430365	0.0154868374188383	0.4152487347232018	0.677968	0.677968	chr2	203711228	0.1687908042913349	chr2:203711228:A:G
chr2:203712053	['G', 'A']	10699	1681.3142937272132	-76.98206254547478	-0.0242206516542881	0.0259343852699227	-0.9339204072971768	0.350366	0.350366	chr2	203712053	0.4554780449948776	chr2:203712053:G:A
chr2:203712481	['G', 'A']	10699	1682.157225649654	-78.78052680896207	-0.0253521415058265	0.0259279492671886	-0.9777920052439008	0.328199	0.328199	chr2	203712481	0.483862746546617	chr2:203712481:G:A
chr2:203713182	['C', 'T']	10699	8689.0	-120.31791909463892	0.0178918543111321	0.0141222818693671	1.266923750469931	0.20521	0.20521	chr2	203713182	0.6878014796274716	chr2:203713182:C:T
chr2:203714074	['A', 'G']	10699	18326.425820323457	-555.9024513837106	-0.0324943816905448	0.0198783336173632	-1.634663262828117	0.102149	0.102149	chr2	203714074	0.9907658805891224	chr2:203714074:A:G
chr2:203714390	['T', 'C']	10699	19294.213464235625	-551.7221325472099	-0.031770455159134	0.0235100909686666	-1.351353986740269	0.176611	0.176611	chr2	203714390	0.7529822504157232	chr2:203714390:T:C
chr2:203714496	['CCT', 'C']	10699	1074.0	-28.10017006552232	-0.0054830281189656	0.0322810601883132	-0.1698527894369042	0.865129	0.865129	chr2	203714496	0.0629191297478221	chr2:203714496:CCT:C
chr2:203714616	['A', 'T']	10699	293.0	-12.733604121307552	-0.0251268296100781	0.0596220356052247	-0.4214352857129929	0.673446	0.673446	chr2	203714616	0.1716972222754252	chr2:203714616:A:T
chr2:203714877	['T', 'C']	10699	18934.53949705525	-552.4586307693403	-0.0326022443040137	0.0219056193419213	-1.4883050689017538	0.1367	0.1367	chr2	203714877	0.8642314854321778	chr2:203714877:T:C
chr2:203715960	['T', 'C']	10699	20286.0	-535.0879048599453	-0.0198108624266894	0.0313479680919145	-0.6319663963100438	0.527422	0.527422	chr2	203715960	0.2778417587304318	chr2:203715960:T:C
chr2:203716472	['A', 'G']	10699	1658.6201028518	-69.13226564730554	-0.0204935955941282	0.0260931218753067	-0.7854022102860132	0.432235	0.432235	chr2	203716472	0.3642800692634401	chr2:203716472:A:G
chr2:203717900	['T', 'C']	10699	843.1576142843787	14.696207409051617	0.0420480774392203	0.0359272723358729	1.170366540663759	0.24188	0.24188	chr2	203717900	0.6164000400660958	chr2:203717900:T:C
chr2:203717956	['T', 'C']	10699	1658.0	-68.64675142698934	-0.0202096773200247	0.0260925183561407	-0.7745391626894657	0.438629	0.438629	chr2	203717956	0.3579026582863541	chr2:203717956:T:C
chr2:203718440	['G', 'A']	10699	1659.0	-67.1487189761298	-0.0190951799625144	0.0260867853293138	-0.7319867021352446	0.464193	0.464193	chr2	203718440	0.333301412963029	chr2:203718440:G:A
chr2:203718874	['T', 'C']	10699	18925.0	-555.8786247383514	-0.034715463765452	0.0218567637257325	-1.5883167426374556	0.112244	0.112244	chr2	203718874	0.9498368649040224	chr2:203718874:T:C
chr2:203719596	['T', 'C']	10699	227.0	-34.00428145549768	-0.1230734544750107	0.0682250194989377	-1.8039343246640929	0.0712698	0.0712698	chr2	203719596	1.147094459934887	chr2:203719596:T:C
chr2:203719657	['G', 'C']	10699	19052.78080014956	-536.8595184390367	-0.0265928746389154	0.0224146127376281	-1.186407945129167	0.235488	0.235488	chr2	203719657	0.6280312187540459	chr2:203719657:G:C
chr2:203719733	['A', 'T']	10699	1776.4981301421092	-30.181230585195383	0.0101309958750774	0.0254560532491767	0.3979798351264484	0.690653	0.690653	chr2	203719733	0.1607400973964335	chr2:203719733:A:T
chr2:203720036	['T', 'C']	10699	1973.1639021647463	-69.5562062774495	-0.0112988268794694	0.0243526008664816	-0.4639679737461186	0.64268	0.64268	chr2	203720036	0.1920052149873559	chr2:203720036:T:C
chr2:203720779	['T', 'C']	10699	1829.512995512341	-48.83967067148083	-0.0028075359863304	0.0249460879338312	-0.1125441389358257	0.910394	0.910394	chr2	203720779	0.0407706131804167	chr2:203720779:T:C
chr2:203721233	['T', 'A']	10699	1951.3647751706085	-69.38054794509992	-0.011819874038143	0.0244509258126042	-0.4834121263436992	0.628813	0.628813	chr2	203721233	0.201478488326944	chr2:203721233:T:A
chr2:203721792	['G', 'A']	10699	253.0	8.089496168772905	0.048822593790467	0.0646654752939982	0.7550024733986355	0.450264	0.450264	chr2	203721792	0.3465327748366435	chr2:203721792:G:A
chr2:203721953	['C', 'T']	10699	1036.1936991679909	-3.706725782928816	0.0170962102545733	0.0328445347667753	0.520519178486506	0.602713	0.602713	chr2	203721953	0.2198894410733585	chr2:203721953:C:T
chr2:203722439	['G', 'A']	10699	18950.0	-542.9828019384483	-0.0297020551906823	0.0219912719307355	-1.3506292534707798	0.176843	0.176843	chr2	203722439	0.7524121262452721	chr2:203722439:G:A
chr2:203722546	['C', 'A']	10699	3003.0	-90.2536530456606	-0.0046064841314706	0.0199845942598601	-0.2305017590836428	0.817706	0.817706	chr2	203722546	0.0874028155567711	chr2:203722546:C:A
chr2:203723659	['A', 'G']	10699	1831.684805984105	-46.7178203854804	-0.0015895550622106	0.0249363167548717	-0.0637445809594179	0.949175	0.949175	chr2	203723659	0.022653709039855	chr2:203723659:A:G
chr2:203724144	['C', 'T']	10699	17241.834611069557	-483.2601278802565	-0.0139533871268848	0.0176444632546062	-0.7908082510383053	0.429073	0.429073	chr2	203724144	0.3674688131763455	chr2:203724144:C:T
chr2:203724558	['G', 'T']	10699	17236.61104879417	-484.6783605012675	-0.0144136031745556	0.0176453184541865	-0.8168514052029368	0.414032	0.414032	chr2	203724558	0.3829660915207675	chr2:203724558:G:T
chr2:203725221	['C', 'T']	10699	16381.593399401643	-462.7212785038429	-0.013920077586548	0.0164070832619275	-0.8484187813472863	0.396224	0.396224	chr2	203725221	0.4020592220032079	chr2:203725221:C:T
chr2:203725285	['C', 'T']	10699	12243.559743686408	-244.88016279827244	0.0124208171853729	0.0142361915386952	0.8724817414553607	0.382965	0.382965	chr2	203725285	0.416840915330176	chr2:203725285:C:T
chr2:203725348	['C', 'T']	10699	17240.22277274002	-482.4834003674754	-0.0137504551581917	0.0176428447955424	-0.7793785706070409	0.435774	0.435774	chr2	203725348	0.3607386850428958	chr2:203725348:C:T
chr2:203725845	['AT', 'A']	10699	1033.0	-4.963717389605234	0.0167974238783818	0.0328733989368201	0.5109731400353538	0.60938	0.60938	chr2	203725845	0.2151118035301043	chr2:203725845:AT:A
chr2:203727298	['G', 'A']	10699	16380.06197999439	-461.5772766579238	-0.0136119710719873	0.0164064953694914	-0.8296696378739942	0.406744	0.406744	chr2	203727298	0.390678844749089	chr2:203727298:G:A
chr2:203728090	['G', 'A']	10699	19073.7827631333	-528.6193312162163	-0.0229535932549151	0.0224590718333845	-1.0220187826638265	0.306795	0.306795	chr2	203728090	0.5131517225917146	chr2:203728090:G:A
chr2:203729082	['T', 'C']	10699	19075.0	-529.7907811952086	-0.0232824096784054	0.0224619526218676	-1.0365265242229695	0.29998	0.29998	chr2	203729082	0.5229076992109395	chr2:203729082:T:C
chr2:203729789	['T', 'C']	10699	1064.1989342806394	-24.13296925384487	-0.0012899316101954	0.0323295000212808	-0.0398995223973876	0.968174	0.968174	chr2	203729789	0.0140465843765431	chr2:203729789:T:C
chr2:203730796	['T', 'C']	10699	1019.0	-10.817920649701133	0.0110405791677096	0.0330967842541409	0.3335846492798874	0.7387	0.7387	chr2	203730796	0.1315319009790133	chr2:203730796:T:C
chr2:203730874	['A', 'G']	10699	14668.371003925968	-343.42751517328657	0.0059083332575609	0.0149579584216183	0.3949959674324154	0.692854	0.692854	chr2	203730874	0.1593582714120492	chr2:203730874:A:G
chr2:203732310	['G', 'C']	10699	1013.284124906507	-10.103326943516535	0.0119762237024135	0.0331847790414077	0.3608950864934098	0.718185	0.718185	chr2	203732310	0.143763669782569	chr2:203732310:G:C
chr2:203735734	['G', 'T']	10699	1053.0	-22.221322034852644	0.0006978134248717	0.0325405509938639	0.0214444256030988	0.982892	0.982892	chr2	203735734	0.0074941997475612	chr2:203735734:G:T
chr2:203737187	['G', 'T']	10699	2254.2106935875863	-31.968754202541536	0.014599871224945	0.0229101191362435	0.637267363740951	0.523964	0.523964	chr2	203737187	0.2806985510667305	chr2:203737187:G:T
chr2:203737488	['GA', 'G']	10699	2436.227706113292	-23.814868989806943	0.0193688409055824	0.0220771323817976	0.8773259393757079	0.380329	0.380329	chr2	203737488	0.4198405584700962	chr2:203737488:GA:G
chr2:203739046	['G', 'A']	10699	2634.738780852655	-33.815409146827854	0.0160114957034917	0.0213979519469079	0.7482723460272767	0.454312	0.454312	chr2	203739046	0.3426457917679083	chr2:203739046:G:A
chr2:203739880	['A', 'G']	10699	13920.602224922875	-355.7204487262795	-0.0026279277894498	0.0145614283393596	-0.1804718416493884	0.856786	0.856786	chr2	203739880	0.0671276385492416	chr2:203739880:A:G
chr2:203740565	['A', 'T']	10699	12934.626869857892	-313.287117284424	0.0013394685557851	0.0141982013883423	0.0943407209933617	0.92484	0.92484	chr2	203740565	0.0339333949663665	chr2:203740565:A:T
chr2:203740620	['T', 'C']	10699	1281.3592931937171	-17.437365770696736	0.010509210888543	0.029466587186379	0.3566483903300792	0.721362	0.721362	chr2	203740620	0.1418467392355421	chr2:203740620:T:C
chr2:203740732	['A', 'T']	10699	11038.126788218791	-180.2436863887317	0.0180934967945811	0.0139615226244962	1.2959544084994792	0.195019	0.195019	chr2	203740732	0.7099230748262949	chr2:203740732:A:T
chr2:203741492	['G', 'A']	10699	12957.0	-312.7325667618276	0.001703694185523	0.0141963738313635	0.1200091097741571	0.904478	0.904478	chr2	203741492	0.0436019922036143	chr2:203741492:G:A
chr2:203742051	['T', 'C']	10699	1243.581167009538	-11.0601308828787	0.0149323204082149	0.0299368267802821	0.4987943618008998	0.617935	0.617935	chr2	203742051	0.2090572055357311	chr2:203742051:T:C
chr2:203742842	['G', 'C']	10699	20052.87427556553	-504.31631173194427	-2.399998100237292e-05	0.0286897952230263	-0.0008365337157621	0.999333	0.999333	chr2	203742842	0.0002897710688274	chr2:203742842:G:C
chr2:203743941	['A', 'G']	10699	1023.0	-10.225187566653542	0.0117568226385191	0.0330397409110494	0.3558388266473166	0.721968	0.721968	chr2	203743941	0.1414820513658264	chr2:203743941:A:G
chr2:203744092	['G', 'C']	10699	252.0	0.6040677490168085	0.0127078494919109	0.0645801818649095	0.1967763038898461	0.844006	0.844006	chr2	203744092	0.0736544659837889	chr2:203744092:G:C
chr2:203744551	['A', 'G']	10699	1023.0	-10.225187566653542	0.0117568226385191	0.0330397409110494	0.3558388266473166	0.721968	0.721968	chr2	203744551	0.1414820513658264	chr2:203744551:A:G
chr2:203744595	['T', 'G']	10699	1024.0957188259488	-9.820858033417954	0.0123128720080389	0.0330267874337075	0.3728147048135917	0.709294	0.709294	chr2	203744595	0.1491737138831942	chr2:203744595:T:G
chr2:203744679	['C', 'T']	10699	1022.2866492146596	-9.790614123296672	0.0123072946022776	0.0330535453534982	0.3723441606839627	0.709644	0.709644	chr2	203744679	0.1489594648155832	chr2:203744679:C:T
chr2:203745264	['A', 'G']	10699	1028.19220342152	-11.033718759472835	0.0110039365020264	0.0329694875444409	0.3337612235311144	0.738566	0.738566	chr2	203745264	0.1316106890384889	chr2:203745264:A:G
chr2:203745281	['A', 'G']	10699	17684.0	-416.5314078494519	0.0098479286368274	0.018380733633124	0.5357745144122236	0.592126	0.592126	chr2	203745281	0.2275858688139295	chr2:203745281:A:G
chr2:203745673	['C', 'T']	10699	16678.117696550435	-401.57636829129154	0.0030173520124671	0.0166808502426525	0.1808871831216284	0.85646	0.85646	chr2	203745673	0.0672929154596318	chr2:203745673:C:T
chr2:203746472	['G', 'A']	10699	14036.311927463075	-368.2494273488871	-0.0049259539068697	0.0146213878331893	-0.3369005707986401	0.736198	0.736198	chr2	203746472	0.133005366718398	chr2:203746472:G:A
chr2:203747084	['G', 'A']	10699	18900.76659188633	-493.4767786180649	-0.0082075231155664	0.0218033600261042	-0.3764338664196661	0.706602	0.706602	chr2	203747084	0.1508251376516197	chr2:203747084:G:A
chr2:203747193	['C', 'T']	10699	1020.4769029362258	-10.297793926835144	0.011500328778524	0.0330823887466279	0.3476269161396723	0.728127	0.728127	chr2	203747193	0.1377928643836437	chr2:203747193:C:T
chr2:203747335	['A', 'G']	10699	18898.0	-492.3283270692552	-0.0077295615425024	0.0217849016936677	-0.3548127804840754	0.722737	0.722737	chr2	203747335	0.1410197113197614	chr2:203747335:A:G
chr2:203748931	['G', 'A']	10699	1023.0956253505328	-10.071982912095155	0.0119285783841728	0.0330400323485707	0.3610341012480524	0.718081	0.718081	chr2	203748931	0.143826564296812	chr2:203748931:G:A
chr2:203749785	['G', 'A']	10699	17660.60271154745	-408.0991861014334	0.0124385794970886	0.0183197489632271	0.678971066800989	0.497171	0.497171	chr2	203749785	0.3034942117023317	chr2:203749785:G:A
chr2:203751101	['A', 'AT']	10699	1021.3505931086416	-16.215296414158388	0.0050827580812764	0.0331791605316316	0.1531912803047176	0.87825	0.87825	chr2	203751101	0.0563818415359368	chr2:203751101:A:AT
chr2:203751117	['C', 'A']	10699	19997.869134417648	-522.4849655511633	-0.0166416292218622	0.0280835111144177	-0.5925765177317392	0.553477	0.553477	chr2	203751117	0.2569004217240569	chr2:203751117:C:A
chr2:203751166	['AC', 'A']	10699	18907.767246214244	-488.2818156224367	-0.0053921727891896	0.0218117830404605	-0.2472137550234769	0.804748	0.804748	chr2	203751166	0.0943400939713866	chr2:203751166:AC:A
chr2:203751216	['C', 'T']	10699	324.0908750934929	-9.025804285181833	-0.0214934597603715	0.0574181766118018	-0.3743319803707203	0.708165	0.708165	chr2	203751216	0.1498655414051976	chr2:203751216:C:T
chr2:203751342	['C', 'T']	10699	477.0	-5.310037334679755	0.0077075527354595	0.0471275894528322	0.1635465090607631	0.870091	0.870091	chr2	203751342	0.0604353235525251	chr2:203751342:C:T
chr2:203751435	['T', 'G']	10699	19995.868947466817	-517.3552507282259	-0.0130319729825496	0.0280469592162423	-0.4646483378847948	0.642193	0.642193	chr2	203751435	0.1923344326186938	chr2:203751435:T:G
chr2:203752084	['T', 'C']	10699	1015.0948775472052	-14.77270834418157	0.0065011307200221	0.0331518618553899	0.1961015266165269	0.844534	0.844534	chr2	203752084	0.0733828615279647	chr2:203752084:T:C
chr2:203753823	['C', 'T']	10699	399.0	-6.647052013104302	-0.0057751817658901	0.0520045074243059	-0.1110515617188787	0.911578	0.911578	chr2	203753823	0.0402061646170401	chr2:203753823:C:T
chr2:203754674	['T', 'C']	10699	14403.354540305852	-339.53562183029743	0.0031110900334159	0.0150281733287453	0.2070171780269001	0.836	0.836	chr2	203754674	0.0777937225609836	chr2:203754674:T:C
chr2:203754807	['C', 'A']	10699	20178.886053467937	-508.8924761118604	-0.0026209670914986	0.0299756658909298	-0.0874364926882807	0.930326	0.930326	chr2	203754807	0.0313648415618298	chr2:203754807:C:A
chr2:203755891	['A', 'G']	10699	1014.1895858651958	-13.142346642325029	0.0081434896766989	0.0331669180317202	0.2455304912235334	0.80605	0.80605	chr2	203755891	0.0936380176854932	chr2:203755891:A:G
chr2:203755970	['A', 'G']	10699	1015.0	-12.841702007571293	0.0085613735233459	0.0331526621054499	0.2582409067517549	0.796226	0.796226	chr2	203755970	0.0989636450486197	chr2:203755970:A:G
chr2:203756768	['A', 'G']	10699	11984.480598410477	-253.11734133480425	0.0083570123743651	0.0139742345132751	0.5980300650047166	0.549833	0.549833	chr2	203756768	0.2597691981269409	chr2:203756768:A:G
chr2:203757395	['A', 'G']	10699	19390.812394840155	-515.6132085961216	-0.0189507266817397	0.0239264623562977	-0.7920404780087218	0.428355	0.428355	chr2	203757395	0.3681961594045816	chr2:203757395:A:G
chr2:203758522	['C', 'A']	10699	13618.818717277489	-304.14297954974535	0.0055171929014638	0.0144156891631618	0.3827214113053016	0.701934	0.701934	chr2	203758522	0.1537037208948622	chr2:203758522:C:A
chr2:203758591	['T', 'C']	10699	252.02355580482333	-1.8818407739018503	0.0027530844141773	0.0645890424914117	0.042624635820285	0.966002	0.966002	chr2	203758591	0.0150219744250194	chr2:203758591:T:C
chr2:203758758	['T', 'C']	10699	1015.2846858638744	-12.82729732174278	0.0085609783147095	0.0331530945387249	0.2582256176632269	0.796238	0.796238	chr2	203758758	0.0989570998032855	chr2:203758758:T:C
chr2:203759178	['C', 'T']	10699	2580.2411665731915	-75.58923487215762	-0.0031531381775755	0.0215809527508952	-0.1461074593865986	0.883839	0.883839	chr2	203759178	0.0536268388100462	chr2:203759178:C:T
chr2:203759265	['C', 'T']	10699	226.042254837805	-51.32280698939649	-0.2051761268522287	0.06847408069856	-2.996405716718785	0.0027381	0.0027381	chr2	203759265	2.5625506947501946	chr2:203759265:C:T
chr2:203759333	['G', 'A']	10699	13537.26528323051	-303.2643711863699	0.0050139638289038	0.0143843168687154	0.3485715640628548	0.727418	0.727418	chr2	203759333	0.1382159565065561	chr2:203759333:G:A
chr2:203761998	['T', 'C']	10699	4415.412693961488	-131.21858039362627	-0.0032266375895782	0.0172855499206637	-0.1866667594833683	0.851925	0.851925	chr2	203761998	0.0695986370641184	chr2:203761998:T:C
chr2:203762072	['T', 'A']	10699	2488.4651771524727	-57.62923487307843	0.0041492753943301	0.0218840769718547	0.1896024858469704	0.849624	0.849624	chr2	203762072	0.0707732282301791	chr2:203762072:T:A
chr2:203762684	['G', 'A']	10699	13794.289306412413	-280.4910999940758	0.0110630901246532	0.0144415710271429	0.7660586305922084	0.443658	0.443658	chr2	203762684	0.3529516829165257	chr2:203762684:G:A
chr2:203762777	['T', 'C']	10699	949.0	-26.42801536134175	-0.0064046401375103	0.0342849088078081	-0.1868063926730283	0.851816	0.851816	chr2	203762777	0.0696542066590182	chr2:203762777:T:C
chr2:203763605	['A', 'G']	10699	13933.0	-292.8361829495084	0.009857660259733	0.0144982124074422	0.6799224609699374	0.496568	0.496568	chr2	203763605	0.3040212708289826	chr2:203763605:A:G
chr2:203764072	['A', 'C']	10699	261.0	4.0528380539519215	0.0349763409021958	0.0636559736345209	0.5494588945102241	0.582702	0.582702	chr2	203764072	0.2345534912843596	chr2:203764072:A:C
chr2:203764087	['G', 'A']	10699	13876.0	-283.63350990707465	0.0111528597031504	0.0144874417112585	0.7698294788984898	0.441418	0.441418	chr2	203764087	0.3551499612937874	chr2:203764087:G:A
chr2:203764698	['C', 'T']	10699	13874.593624380668	-285.05406638719137	0.0108641419587585	0.0144889746747861	0.7498213091409711	0.453379	0.453379	chr2	203764698	0.343538599770452	chr2:203764698:C:T
chr2:203765969	['T', 'G']	10699	19927.86259113853	-511.8255364442509	-0.0123089990445375	0.0275036126964109	-0.4475411714237725	0.654493	0.654493	chr2	203765969	0.1840949939988334	chr2:203765969:T:G
chr2:203766293	['T', 'G']	10699	14104.318283791365	-331.478297773854	0.0027378095305915	0.0145598678368223	0.1880380757074997	0.85085	0.85085	chr2	203766293	0.0701469968063886	chr2:203766293:T:G
chr2:203767348	['C', 'T']	10699	13876.593998317288	-284.4390153929978	0.011066731270742	0.0144905620875817	0.7637199443233568	0.445051	0.445051	chr2	203767348	0.3515902187955614	chr2:203767348:C:T
chr2:203768087	['T', 'C']	10699	13783.864996260289	-286.2874484315976	0.0099025423142566	0.0144377742188359	0.6858773495250785	0.492805	0.492805	chr2	203768087	0.3073248944690498	chr2:203768087:T:C
chr2:203768138	['A', 'T']	10699	5562.039730765635	-198.25286853465417	-0.013536897627066	0.0159524778396837	-0.8485764884368852	0.396136	0.396136	chr2	203768138	0.4021556880402734	chr2:203768138:A:T
chr2:203768352	['C', 'T']	10699	3163.5913807609613	-71.45726609997043	0.0036755259004679	0.0196475765479844	0.1870727359932318	0.851607	0.851607	chr2	203768352	0.0697607774252615	chr2:203768352:C:T
chr2:203768433	['G', 'A']	10699	13882.297532249018	-283.05892005205044	0.0114144920090914	0.0144957650129069	0.7874363304681046	0.431044	0.431044	chr2	203768433	0.3654783957746027	chr2:203768433:G:A
chr2:203768537	['C', 'A']	10699	13769.147826086955	-288.75863057369924	0.0092253716032756	0.0144352658515217	0.6390856738051067	0.522781	0.522781	chr2	203768537	0.2816802048426461	chr2:203768537:C:A
chr2:203769026	['A', 'G']	10699	5562.399922345206	-161.69982106888096	-0.0045554270398216	0.0163467678225734	-0.2786744810512923	0.7805	0.7805	chr2	203769026	0.1076270926015637	chr2:203769026:A:G
chr2:203769281	['C', 'T']	10699	933.6108305274972	-20.03578678680077	6.376295150058083e-05	0.0345534712291196	0.0018453414152742	0.998528	0.998528	chr2	203769281	0.0006397524507675	chr2:203769281:C:T
chr2:203769846	['A', 'T']	10699	4361.407646289026	-188.8790746029049	-0.0215079881366163	0.0173097174954941	-1.2425383685328788	0.214065	0.214065	chr2	203769846	0.6694543348047546	chr2:203769846:A:T
chr2:203769951	['A', 'T']	10699	2520.235558048233	-58.70774697850312	0.0030351472205982	0.0216158022730593	0.1404133504857732	0.888336	0.888336	chr2	203769951	0.051422737660771	chr2:203769951:A:T
chr2:203770007	['C', 'T']	10699	15008.805646442928	-330.74011486838555	0.0118493637681345	0.0151917995336465	0.7799842106848972	0.435417	0.435417	chr2	203770007	0.3610946187904159	chr2:203770007:C:T
chr2:203770044	['G', 'A']	10699	11880.220809572776	-240.6018307630773	0.0121011404102519	0.0140049329116598	0.8640627189421991	0.387573	0.387573	chr2	203770044	0.4116464853866024	chr2:203770044:G:A
chr2:203770724	['C', 'T']	10699	2523.0	-60.51188330182289	0.0021658312839423	0.0216079735625218	0.1002329662092395	0.920161	0.920161	chr2	203770724	0.0361361777694701	chr2:203770724:C:T
chr2:203770970	['C', 'T']	10699	4397.138309859157	-176.6448405301696	-0.0174682444651127	0.0172981208261238	-1.0098348046414334	0.312597	0.312597	chr2	203770970	0.505015194230132	chr2:203770970:C:T
chr2:203771467	['A', 'G']	10699	12620.538799551234	-262.0893208941825	0.011278641163996	0.0142247735124805	0.792887222710461	0.427861	0.427861	chr2	203771467	0.3686972981309444	chr2:203771467:A:G
chr2:203771749	['C', 'T']	10699	16954.584688726864	-428.9770707891353	0.0022349778294491	0.0171882212072746	0.1300296175210517	0.896545	0.896545	chr2	203771749	0.0474279071489669	chr2:203771749:C:T
chr2:203772439	['G', 'T']	10699	14609.09639117427	-301.4589311937133	0.0147628130355717	0.0150107069749859	0.983485525376836	0.325391	0.325391	chr2	203772439	0.4875944633979042	chr2:203772439:G:T
chr2:203774054	['A', 'T']	10699	1947.0	-95.12037622132594	-0.0229448484908215	0.0240406276113176	-0.954419695766169	0.339893	0.339893	chr2	203774054	0.468657779496604	chr2:203774054:A:T
chr2:203774353	['T', 'C']	10699	922.0861843335204	-40.815546230850686	-0.017321046102137	0.0341522609981999	-0.5071712851764033	0.612045	0.612045	chr2	203774353	0.2132166456106169	chr2:203774353:T:C
chr2:203777137	['G', 'A']	10699	1570.2935402449284	-59.24330908934557	-0.0095076455017383	0.0265297760090029	-0.3583763955832816	0.720069	0.720069	chr2	203777137	0.1426258856750414	chr2:203777137:G:A
chr2:203777599	['A', 'G']	10699	2030.518286409129	-47.474053769895264	0.0017498801897062	0.0238989650007102	0.0732199151575918	0.941632	0.941632	chr2	203777599	0.0261187910447445	chr2:203777599:A:G
chr2:203777739	['C', 'A']	10699	12372.469240837696	-247.5828934268416	0.0133740249718442	0.0141191981097567	0.9472227011675952	0.343547	0.343547	chr2	203777739	0.4640138395525135	chr2:203777739:C:A
chr2:203777810	['G', 'A']	10699	2029.1379407088752	-46.63024774297037	0.0021166499100574	0.0239028862750838	0.0885520637841895	0.92944	0.92944	chr2	203777810	0.0317786408678464	chr2:203777810:G:A
chr2:203778471	['A', 'G']	10699	5214.974852762456	-231.279203369185	-0.0245482191056862	0.0163058529832555	-1.5054851243228298	0.132229	0.132229	chr2	203778471	0.8786732864632448	chr2:203778471:A:G
chr2:203778988	['C', 'T']	10699	2383.912655971479	-57.427877776140605	0.0015983934155934	0.0222734940065521	0.0717621319368771	0.942793	0.942793	chr2	203778988	0.0255836506626259	chr2:203778988:C:T
chr2:203779085	['G', 'T']	10699	418.15633473585785	0.6329130624774428	0.024819463394083	0.0508474200553768	0.4881164740915608	0.625477	0.625477	chr2	203779085	0.2037886555256928	chr2:203779085:G:T
chr2:203781465	['G', 'C']	10699	12194.139745746868	-229.84944666837808	0.0148528957072786	0.0140568744763798	1.0566286077489198	0.290705	0.290705	chr2	203781465	0.536547498488481	chr2:203781465:G:C
chr2:203781776	['C', 'G']	10699	5215.487474294261	-232.6513049861553	-0.0247548334722007	0.0162885820153876	-1.5197660206895267	0.128599	0.128599	chr2	203781776	0.8907624085204318	chr2:203781776:C:G
chr2:203782538	['A', 'G']	10699	12394.633941093967	-253.9690006551512	0.0117627041835157	0.0141262113945767	0.8326864050775569	0.40504	0.40504	chr2	203782538	0.3925020856212154	chr2:203782538:A:G
chr2:203782579	['G', 'A']	10699	1542.28830513228	-68.24279428449361	-0.0159583852176092	0.0267455964571769	-0.5966733717515194	0.550738	0.550738	chr2	203782579	0.2590549568926906	chr2:203782579:G:A
chr2:203782902	['T', 'C']	10699	1542.144139091419	-66.48153719806285	-0.0147489962976279	0.0267458149383628	-0.551450622522358	0.581336	0.581336	chr2	203782902	0.2355727819511607	chr2:203782902:T:C
chr2:203783938	['T', 'C']	10699	2518.235371097401	-70.80592052506879	-0.0017692080300316	0.0216218264553437	-0.0818250962140364	0.934787	0.934787	chr2	203783938	0.0292873359327017	chr2:203783938:T:C
chr2:203784553	['G', 'A']	10699	14712.125280478684	-323.28788987058914	0.0117182281027748	0.0149782365647447	0.7823503155476123	0.434026	0.434026	chr2	203784553	0.3624842536250154	chr2:203784553:G:A
chr2:203784672	['T', 'C']	10699	2360.8826554464704	-75.22278518565587	-0.0061806827212269	0.0221938185379142	-0.2784866745967296	0.780644	0.780644	chr2	203784672	0.1075469739122289	chr2:203784672:T:C
chr2:203784752	['GGTGTTTGGAT', 'G']	10699	2029.7588592800373	-48.80042917358027	0.0009392079060545	0.023911317371106	0.0392788022290018	0.968669	0.968669	chr2	203784752	0.0138245986263066	chr2:203784752:GGTGTTTGGAT:G
chr2:203784861	['G', 'A']	10699	2485.464616247546	-108.73611520583756	-0.018794066062656	0.0216797144099778	-0.8668963855910492	0.386018	0.386018	chr2	203784861	0.4133924437261433	chr2:203784861:G:A
chr2:203785605	['C', 'G']	10699	954.8031805425632	-23.807892705652524	-0.0038423736616085	0.0341890985139142	-0.112385930855848	0.91052	0.91052	chr2	203785605	0.0407105102817547	chr2:203785605:C:G
chr2:203786140	['A', 'T']	10699	17452.631239484017	-439.09153023007127	0.0011293944756571	0.0179118572025857	0.0630528963514772	0.949726	0.949726	chr2	203786140	0.0224016724500121	chr2:203786140:A:T
chr2:203787541	['G', 'A']	10699	14682.116866118173	-340.3461418753793	0.0075353800163096	0.0149551008330414	0.5038668813025439	0.614365	0.614365	chr2	203787541	0.2115735337640354	chr2:203787541:G:A
chr2:203789137	['G', 'A']	10699	2148.8033660589062	-79.5117507075298	-0.0115424994848857	0.0232672514041628	-0.4960834988365085	0.619846	0.619846	chr2	203789137	0.2077161970466187	chr2:203789137:G:A
chr2:203789163	['C', 'T']	10699	2032.257209957728	-51.56833777954817	-0.0004832089465626	0.0239522733109966	-0.020173824016145	0.983905	0.983905	chr2	203789163	0.0070468324299681	chr2:203789163:C:T
chr2:203790257	['C', 'T']	10699	553.0	4.686468571661563	0.021449921205843	0.0438265515065571	0.4894275380675069	0.624549	0.624549	chr2	203790257	0.2044334826784826	chr2:203790257:C:T
chr2:203790874	['A', 'T']	10699	2351.219760702935	-77.00594966021335	-0.0069876631561402	0.022240518845053	-0.3141861574733212	0.753386	0.753386	chr2	203790874	0.1229824544529516	chr2:203790874:A:T
chr2:203793928	['A', 'T']	10699	1546.2890530055156	-63.86774837280208	-0.0134935140411226	0.0267377683972401	-0.5046611908911381	0.613807	0.613807	chr2	203793928	0.2119681630791091	chr2:203793928:A:T
chr2:203794563	['C', 'T']	10699	2047.3918383517987	-52.8786826397386	-2.4250435548462907e-05	0.0245433437849822	-0.0009880656751954	0.999212	0.999212	chr2	203794563	0.000342358958892	chr2:203794563:C:T
chr2:203794818	['C', 'T']	10699	819.1531270449659	-33.24652244522185	-0.0134195377808229	0.0365238294343675	-0.3674186959211813	0.713314	0.713314	chr2	203794818	0.1467192521280902	chr2:203794818:C:T
chr2:203795262	['A', 'C']	10699	4233.121805074432	-15.516280362860703	0.0265440297559196	0.0174045199919203	1.5251227708803248	0.127258	0.127258	chr2	203795262	0.8953149064635316	chr2:203795262:A:C
chr2:203795513	['C', 'T']	10699	218.0203776406805	-36.53168710483346	-0.1618564398718793	0.0697230737302013	-2.321418595201282	0.020283	0.020283	chr2	203795513	1.6928678093442198	chr2:203795513:C:T
chr2:203796025	['ATAT', 'A']	10699	16142.01748153688	-349.18915113524844	0.015195621453034	0.0161655794036586	0.9399985656929146	0.34724	0.34724	chr2	203796025	0.4593702524509764	chr2:203796025:ATAT:A
chr2:203796474	['G', 'A']	10699	852.0796410544027	-27.164523809279384	-0.0096674303394319	0.0362478476911702	-0.2667035687690476	0.789703	0.789703	chr2	203796474	0.1025362121439953	chr2:203796474:G:A
chr2:203796801	['G', 'A']	10699	9395.75638029354	-94.190376074629	0.0267059161049116	0.0141336932254464	1.8895214208293456	0.058849	0.058849	chr2	203796801	1.2302609125685804	chr2:203796801:G:A
chr2:203796887	['G', 'A']	10699	16840.574032529446	-360.3293540725328	0.0191715548816951	0.0170441009381367	1.1248205435581593	0.26069	0.26069	chr2	203796887	0.5838756279345292	chr2:203796887:G:A
chr2:203796898	['A', 'G']	10699	2995.2799588708167	-129.74752781911232	-0.0190712570435601	0.0200875107951183	-0.9494086767681992	0.342434	0.342434	chr2	203796898	0.4654231210997102	chr2:203796898:A:G
chr2:203796950	['C', 'T']	10699	375.0350532809871	3.1389180500360885	0.0259708062579557	0.0534433669033673	0.4859500395047034	0.627013	0.627013	chr2	203796950	0.2027234547518414	chr2:203796950:C:T
chr2:203797306	['T', 'C']	10699	381.0	4.564196912035997	0.0309407978293984	0.0530298458772841	0.5834600745587353	0.559596	0.559596	chr2	203797306	0.252125398512119	chr2:203797306:T:C
chr2:203797393	['G', 'A']	10699	2995.2799588708167	-126.25095329853988	-0.0176354910249913	0.0200877649233897	-0.8779220133374326	0.380006	0.380006	chr2	203797393	0.4202095461560324	chr2:203797393:G:A
chr2:203799565	['C', 'G']	10699	216.0807854137448	-36.17795449863844	-0.162333061079878	0.070038533653741	-2.317767843090859	0.0204807	0.0204807	chr2	203799565	1.6886552039002092	chr2:203799565:C:G
chr2:203800646	['T', 'C']	10699	3685.344456907833	-172.7452119712505	-0.0250285073621882	0.0185037685739106	-1.352616752755824	0.176207	0.176207	chr2	203800646	0.753976842796912	chr2:203800646:T:C
chr2:203800812	['T', 'C']	10699	3110.8722887060585	-159.04233885551244	-0.0259214274517624	0.0198643537776228	-1.3049217579362151	0.191948	0.191948	chr2	203800812	0.7168164086494099	chr2:203800812:T:C
chr2:203800938	['CA', 'C']	10699	3066.286595625351	-152.72614236298472	-0.0261018626978696	0.0200085993214751	-1.3045322302923328	0.19208	0.19208	chr2	203800938	0.7165178529510291	chr2:203800938:CA:C
chr2:203802607	['CATGATAGA', 'C']	10699	4100.533052828425	-126.76423739172742	-0.0050446008237641	0.0175949180595143	-0.2867078327219777	0.774342	0.774342	chr2	203802607	0.1110671841388245	chr2:203802607:CATGATAGA:C
chr2:203802683	['C', 'T']	10699	2730.51042348322	-127.70735200429284	-0.0223726050462691	0.0210593870405097	-1.0623578456121852	0.288097	0.288097	chr2	203802683	0.5404612640737323	chr2:203802683:C:T
chr2:203802747	['GGA', 'G']	10699	2730.51042348322	-127.78247700292982	-0.0223937468928788	0.021059408513952	-1.0633606769175306	0.287642	0.287642	chr2	203802747	0.5411477002206817	chr2:203802747:GGA:G
chr2:203803422	['A', 'G']	10699	451.05396290050567	-20.652886145922217	-0.0241286916965896	0.0486219797513694	-0.4962507043105343	0.619728	0.619728	chr2	203803422	0.2077988814995346	chr2:203803422:A:G
chr2:203803733	['G', 'C']	10699	223.0	-36.29953775910791	-0.1596453545283764	0.0689688976378796	-2.314744181741057	0.0206458	0.0206458	chr2	203803733	1.6851682840726852	chr2:203803733:G:C
chr2:203805472	['G', 'C']	10699	19387.0	-453.6062728673591	0.0221989649979232	0.0237328386070912	0.9353691467522284	0.349619	0.349619	chr2	203805472	0.4564049737180231	chr2:203805472:G:C
chr2:203805638	['TG', 'T']	10699	19594.0	-465.8280473260555	0.0204554208483306	0.024894339018144	0.8216896553638913	0.411272	0.411272	chr2	203805638	0.3858708568886551	chr2:203805638:TG:T
chr2:203805812	['C', 'T']	10699	19742.69056744881	-473.2403881414698	0.0211389722268436	0.0259122112820732	0.8157919058597737	0.414637	0.414637	chr2	203805812	0.3823319463838422	chr2:203805812:C:T
chr2:203805976	['C', 'T']	10699	1539.0	-63.71253681940766	-0.0131158371883124	0.0267664792513249	-0.4900098016313899	0.624137	0.624137	chr2	203805976	0.204720070872852	chr2:203805976:C:T
chr2:203807141	['C', 'A']	10699	1499.7008602954927	-66.08603153651731	-0.016274771086968	0.0270902958854044	-0.6007601820154522	0.548012	0.548012	chr2	203807141	0.2612099315216105	chr2:203807141:C:A
chr2:203807398	['A', 'G']	10699	375.2104180304872	2.74160321890749	0.0270593793022587	0.0534050661143769	0.5066818800356129	0.612389	0.612389	chr2	203807398	0.212972618891814	chr2:203807398:A:G
chr2:203807401	['G', 'C']	10699	19750.0	-466.29923093696334	0.0259732367335213	0.0259351475246655	1.0014686328203664	0.316623	0.316623	chr2	203807401	0.4994575404835341	chr2:203807401:G:C
chr2:203807459	['G', 'A']	10699	4364.815929699916	-192.57348335781995	-0.0208390593939588	0.017351004268114	-1.2010290051195955	0.229767	0.229767	chr2	203807459	0.6387123461744575	chr2:203807459:G:A
chr2:203808086	['A', 'G']	10699	19750.846045989903	-468.1900854017889	0.0248492514072337	0.0259413648764853	0.9579006935659888	0.338135	0.338135	chr2	203808086	0.4709098735401892	chr2:203808086:A:G
chr2:203808704	['A', 'G']	10699	19750.0	-466.29923093696334	0.0259732367335213	0.0259351475246655	1.0014686328203664	0.316623	0.316623	chr2	203808704	0.4994575404835341	chr2:203808704:A:G
chr2:203809915	['G', 'A']	10699	19740.0	-470.7005698406044	0.0226666409193198	0.025878138606345	0.8758992006388826	0.381105	0.381105	chr2	203809915	0.4189553533580745	chr2:203809915:G:A
chr2:203810939	['C', 'T']	10699	19742.0	-464.8402714113644	0.0265987200598626	0.0258884226374939	1.027436875251721	0.304238	0.304238	chr2	203810939	0.5167865425524915	chr2:203810939:C:T
chr2:203811188	['A', 'G']	10699	19743.0	-466.76797471545024	0.0253403764622147	0.0258944310403087	0.978603330684056	0.327798	0.327798	chr2	203811188	0.4843937005263909	chr2:203811188:A:G
chr2:203811450	['G', 'A']	10699	19743.0	-466.76797471545024	0.0253403764622147	0.0258944310403087	0.978603330684056	0.327798	0.327798	chr2	203811450	0.4843937005263909	chr2:203811450:G:A
chr2:203811515	['T', 'C']	10699	10592.990091605909	-420.1561090604386	-0.0270366294101896	0.0140279189546758	-1.9273442837490729	0.0539632	0.0539632	chr2	203811515	1.2679023047166706	chr2:203811515:T:C
chr2:203811568	['T', 'C']	10699	19744.69094138544	-466.3779006357204	0.025609913142491	0.0259061660062538	0.9885643879649594	0.322899	0.322899	chr2	203811568	0.4909332999662834	chr2:203811568:T:C
chr2:203811709	['A', 'G']	10699	374.03495980557113	2.2947495185914164	0.0261743573887795	0.0534725593773708	0.4894913894818418	0.624504	0.624504	chr2	203811709	0.204464775588702	chr2:203811709:A:G
chr2:203811836	['T', 'C']	10699	19833.70758156492	-485.7120133031305	0.0165456450174968	0.0265101713479296	0.6241244087163923	0.532559	0.532559	chr2	203811836	0.2736322715417575	chr2:203811836:T:C
chr2:203811999	['C', 'T']	10699	19742.0	-468.9498837575528	0.023789257025753	0.0258885660148895	0.9189098002597322	0.358163	0.358163	chr2	203811999	0.4459192809264061	chr2:203811999:C:T
chr2:203812696	['C', 'G']	10699	18976.0	-461.85743978858176	0.0093191964680888	0.021871662822652	0.4260854121451246	0.670054	0.670054	chr2	203812696	0.1738901958708199	chr2:203812696:C:G
chr2:203813084	['G', 'A']	10699	19914.0	-521.9747441403345	-0.011360499532321	0.027232799557429	-0.4171623820152531	0.676568	0.676568	chr2	203813084	0.1696885471216011	chr2:203813084:G:A
chr2:203813532	['A', 'C']	10699	364.0	0.0616653177638321	0.0179725176704303	0.0541838003669929	0.3316954061675343	0.740126	0.740126	chr2	203813532	0.1306943391250239	chr2:203813532:A:C
chr2:203813694	['G', 'A']	10699	1466.2740955408058	-32.301918833566845	0.0036847227837991	0.0274982156343193	0.1339986140482653	0.893406	0.893406	chr2	203813694	0.0489511351884007	chr2:203813694:G:A
chr2:203814308	['C', 'T']	10699	11959.235580069178	-305.6835145604984	-0.001538999879064	0.0140495866341631	-0.1095405807400619	0.912776	0.912776	chr2	203814308	0.0396357875256365	chr2:203814308:C:T
chr2:203815793	['G', 'A']	10699	624.0	-28.28162920240337	-0.015834267725517	0.041546247427359	-0.3811238970066367	0.703119	0.703119	chr2	203815793	0.1529711662039346	chr2:203815793:G:A
chr2:203816494	['G', 'C']	10699	219.0	-16.768637155244384	-0.0482127541727867	0.0692592332411292	-0.6961202415413955	0.486369	0.486369	chr2	203816494	0.3130341137476236	chr2:203816494:G:C
chr2:203818788	['C', 'G']	10699	5200.486072163021	-95.45255874088808	0.0090054980497728	0.0162001525153459	0.5558897079050467	0.578298	0.578298	chr2	203818788	0.2378483096685059	chr2:203818788:C:G
chr2:203819028	['C', 'T']	10699	1710.1598429613011	-60.82007448733711	-0.0094884785410551	0.0258423493806734	-0.3671677989212265	0.713501	0.713501	chr2	203819028	0.146605413867936	chr2:203819028:C:T
chr2:203820112	['T', 'C']	10699	5252.0	-78.1546713273164	0.0135072009722633	0.0161550429550661	0.8360981156059095	0.403118	0.403118	chr2	203820112	0.3945678093236473	chr2:203820112:T:C
chr2:203821501	['C', 'G']	10699	11101.90379391101	-297.3928661039055	-0.0038242694539374	0.0139111251002002	-0.2749072721574757	0.783393	0.783393	chr2	203821501	0.1060203134046394	chr2:203821501:C:G
chr2:203822795	['G', 'A']	10699	20311.0	-540.7657602437699	-0.0214798065950768	0.0318931081649798	-0.6734936740553463	0.500648	0.500648	chr2	203822795	0.3004675144245993	chr2:203822795:G:A
chr2:203822989	['A', 'G']	10699	11850.215200523511	-307.3060137107649	-0.0025987812624979	0.0140087318058077	-0.1855115294177142	0.852831	0.852831	chr2	203822989	0.0691370216333485	chr2:203822989:A:G
chr2:203824653	['G', 'T']	10699	1231.0	-29.53694260752169	0.0041023027100317	0.0298425668956801	0.137464807379741	0.890666	0.890666	chr2	203824653	0.050285125986996	chr2:203824653:G:T
chr2:203825632	['G', 'C']	10699	14639.736655136956	-421.9479001410449	-0.0103021441877528	0.0149139983532265	-0.6907701036137007	0.489725	0.489725	chr2	203825632	0.3100477250916169	chr2:203825632:G:C
chr2:203825857	['A', 'G']	10699	905.0	-3.588038944857572	0.0159786198248539	0.0344398696369013	0.4639570356483943	0.642688	0.642688	chr2	203825857	0.1919998089777846	chr2:203825857:A:G
chr2:203826815	['C', 'T']	10699	3835.7170234645214	-61.10656103355348	0.006735261438345	0.0182371744796486	0.3693149641059289	0.7119	0.7119	chr2	203826815	0.1475810070629985	chr2:203826815:C:T
chr2:203827021	['A', 'G']	10699	264.0493596335421	-1.5588588374970391	0.0062060580586295	0.0628307315335343	0.0987742448186707	0.921319	0.921319	chr2	203827021	0.0355899724603329	chr2:203827021:A:G
chr2:203827472	['AAC', 'A']	10699	3804.7112274469473	-60.80387095929149	0.0064380442447723	0.018297906205161	0.3518459528968659	0.724961	0.724961	chr2	203827472	0.1396853561053794	chr2:203827472:AAC:A
chr2:203828414	['C', 'G']	10699	14670.856181036092	-433.14826811171486	-0.0126596734077471	0.0149354006555081	-0.8476286441688636	0.396664	0.396664	chr2	203828414	0.4015772129637147	chr2:203828414:C:G
chr2:203828579	['G', 'T']	10699	14672.742825091147	-233.15814002080376	0.0270004038007952	0.0149841145024559	1.8019352292302555	0.0715838	0.0715838	chr2	203828579	1.1451852509693847	chr2:203828579:G:T
chr2:203829013	['A', 'C']	10699	6508.608338007104	-249.72982555799385	-0.0225623372778406	0.0151882039974377	-1.4855171343265408	0.137436	0.137436	chr2	203829013	0.8618994932334905	chr2:203829013:A:C
chr2:203829512	['T', 'A']	10699	8542.193641888734	-283.9383940893368	-0.0140772025012179	0.0141942385228761	-0.9917546812060728	0.32134	0.32134	chr2	203829512	0.4930352106513371	chr2:203829512:T:A
chr2:203829540	['G', 'A']	10699	6506.608151056273	-248.4356285243016	-0.0223384570454156	0.0151872162896018	-1.47087238500119	0.141355	0.141355	chr2	203829540	0.849688825066188	chr2:203829540:G:A
chr2:203829557	['G', 'A']	10699	11990.120676762011	-244.18022409146104	0.0121282484351811	0.0139495523816958	0.8694363878725949	0.384628	0.384628	chr2	203829557	0.4149591033454221	chr2:203829557:G:A
chr2:203829628	['C', 'T']	10699	2465.230416900355	-50.71985795712266	0.0065047354450144	0.0217102619755978	0.2996157048830496	0.764476	0.764476	chr2	203829628	0.1166361443015958	chr2:203829628:C:T
chr2:203829742	['A', 'G']	10699	11989.0	-243.2076062588241	0.0122842144339358	0.0139479405049176	0.8807188724102164	0.37849	0.37849	chr2	203829742	0.4219455904101185	chr2:203829742:A:G
chr2:203829824	['A', 'G']	10699	1129.105533744625	8.519299271887807	0.0326504306380786	0.0310863233179369	1.0503149666219702	0.293597	0.293597	chr2	203829824	0.5322483863925549	chr2:203829824:A:G
chr2:203829888	['G', 'A']	10699	8693.062558443988	-179.68113864197576	0.0068676799284073	0.0141103773466935	0.4867112877046211	0.626473	0.626473	chr2	203829888	0.2030976416749274	chr2:203829888:G:A
chr2:203830082	['T', 'C']	10699	11992.36265893792	-241.2696227300032	0.0126976969154742	0.0139471634695089	0.9104142891300948	0.362625	0.362625	chr2	203830082	0.4405422581892795	chr2:203830082:T:C
chr2:203830229	['G', 'A']	10699	8498.382946896036	-284.50815756146045	-0.0142524010268596	0.014202550248243	-1.0035099878363607	0.315638	0.315638	chr2	203830229	0.5008107171329153	chr2:203830229:G:A
chr2:203830251	['C', 'T']	10699	11988.241002150136	-240.09932440916103	0.0128127904534907	0.0139438659483658	0.9188836511292214	0.358177	0.358177	chr2	203830251	0.4459023054043148	chr2:203830251:C:T
chr2:203831030	['TA', 'T']	10699	3578.3378214118748	-88.65576585225165	0.0013601535534818	0.0187748733453402	0.0724454183239223	0.942249	0.942249	chr2	203831030	0.0258343147907611	chr2:203831030:TA:T
chr2:203831065	['T', 'C']	10699	8537.797999626098	-274.7020476461733	-0.0121400621450606	0.0141875390009074	-0.8556848474061755	0.392191	0.392191	chr2	203831065	0.4065023767446872	chr2:203831065:T:C
chr2:203831133	['AATTT', 'A']	10699	496.0927362812004	0.1105281397547353	0.0212905123877668	0.0459965625365227	0.4628718150592564	0.643466	0.643466	chr2	203831133	0.1914743957720068	chr2:203831133:AATTT:A
chr2:203831862	['T', 'C']	10699	2432.909583917719	-67.22787189357192	0.0045962870684355	0.0218836708185002	0.2100327274412249	0.833646	0.833646	chr2	203831862	0.0790183293192821	chr2:203831862:T:C
chr2:203832145	['A', 'G']	10699	6327.182761521922	-259.36710687391786	-0.026679600203915	0.0152886206384425	-1.7450626079916185	0.0810027	0.0810027	chr2	203832145	1.0915005048798896	chr2:203832145:A:G
chr2:203832218	['G', 'A']	10699	6327.591418956814	-258.21385704989063	-0.0264772197772752	0.0152852363654742	-1.7322087237774768	0.0832653	0.0832653	chr2	203832218	1.0795359488720526	chr2:203832218:G:A
chr2:203832259	['A', 'G']	10699	1308.122265844083	4.443969748983756	0.027168231332502	0.0291117941218723	0.9332379591160254	0.350718	0.350718	chr2	203832259	0.4550419441268635	chr2:203832259:A:G
chr2:203832410	['A', 'G']	10699	6328.18294849023	-257.7336656983064	-0.0263737295820766	0.0152859877764269	-1.7253533083906107	0.0844927	0.0844927	chr2	203832410	1.073180811602614	chr2:203832410:A:G
chr2:203833388	['T', 'C']	10699	2360.3236696904514	26.26037716375101	0.0364583575923391	0.0224085056699366	1.6269874541992286	0.103769	0.103769	chr2	203833388	0.9839323684502732	chr2:203833388:T:C
chr2:203833646	['A', 'G']	10699	1683.4720456245325	-8.248402348561163	0.0197921985315475	0.0258135914158145	0.7667355623914457	0.443256	0.443256	chr2	203833646	0.3533453769921201	chr2:203833646:A:G
chr2:203835229	['C', 'T']	10699	9889.924378388483	-171.23932746023686	0.0132335959657225	0.013879555245965	0.9534596556737476	0.340379	0.340379	chr2	203835229	0.4680372419642221	chr2:203835229:C:T
chr2:203835851	['G', 'T']	10699	9891.698176718091	-171.2796539648336	0.0131081024855417	0.0138789304298237	0.944460565734543	0.344956	0.344956	chr2	203835851	0.4622362967407826	chr2:203835851:G:T
chr2:203835966	['C', 'T']	10699	6327.7743081525805	-261.2195489019776	-0.0268811846098114	0.0152878727556801	-1.7583338793700911	0.0787193	0.0787193	chr2	203835966	1.1039187764604672	chr2:203835966:C:T
chr2:203837290	['G', 'T']	10699	8133.520426287745	-174.28697326674737	0.0057065065254447	0.0142697917247855	0.3999011783425649	0.689237	0.689237	chr2	203837290	0.1616314165627888	chr2:203837290:G:T
chr2:203837526	['A', 'G']	10699	9869.922508880163	-167.30003814938735	0.0140316354399561	0.0138607907975695	1.012325750015401	0.311405	0.311405	chr2	203837526	0.5066744185663039	chr2:203837526:A:G
chr2:203837937	['C', 'T']	10699	7398.691531127313	-271.9756797275145	-0.0198234596352843	0.0147299325235409	-1.345794327543799	0.178397	0.178397	chr2	203837937	0.7486124531796299	chr2:203837937:C:T
chr2:203838184	['G', 'A']	10699	1555.1453542718266	-12.584518781405215	0.0164828770846497	0.0267090299234328	0.6171275082584973	0.537164	0.537164	chr2	203838184	0.2698931008529903	chr2:203838184:G:A
chr2:203838526	['TGGAG', 'T']	10699	7405.692185455226	-268.50761468396576	-0.0190129068219124	0.014731266210487	-1.2906498701637292	0.196853	0.196853	chr2	203838526	0.7058579622630439	chr2:203838526:TGGAG:T
chr2:203839979	['G', 'A']	10699	9864.0	-170.53003775721575	0.0133499485793811	0.0138706466438618	0.9624604333273026	0.33584	0.33584	chr2	203839979	0.4738675787616747	chr2:203839979:G:A
chr2:203842694	['C', 'T']	10699	9819.671248246845	-167.55995693880325	0.0135413455485239	0.0138823992801745	0.9754326521829892	0.329368	0.329368	chr2	203842694	0.4823185973293077	chr2:203842694:C:T
chr2:203842862	['G', 'C']	10699	10674.991023842918	-186.6786479873453	0.015378653080865	0.0137896083789997	1.1152349405574986	0.264775	0.264775	chr2	203842862	0.5771230232905189	chr2:203842862:G:C
chr2:203843361	['GAA', 'G']	10699	1917.179192372406	-36.82708818196748	0.0137075138833376	0.024278466550499	0.5645955379770855	0.572361	0.572361	chr2	203843361	0.2423299662152507	chr2:203843361:GAA:G
chr2:203843923	['C', 'T']	10699	13488.303534692352	-264.6675652054705	0.016853704188624	0.0144585372179328	1.1656576273649968	0.243779	0.243779	chr2	203843923	0.6130037087952883	chr2:203843923:C:T
chr2:203844026	['A', 'G']	10699	1287.0902015939987	10.216173636386074	0.0324109221027912	0.0294134958454251	1.1019064946621182	0.270527	0.270527	chr2	203844026	0.567789383548774	chr2:203844026:A:G
chr2:203844861	['C', 'T']	10699	1918.358605216416	-36.35137971221626	0.0138178724854202	0.0242733965231798	0.5692599497653702	0.569192	0.569192	chr2	203844861	0.2447412125587145	chr2:203844861:C:T
chr2:203845474	['G', 'A']	10699	2980.0	-85.28128620851012	-0.0030507705918901	0.0202631602474548	-0.1505574922486923	0.880328	0.880328	chr2	203845474	0.055355484611852	chr2:203845474:G:A
chr2:203845613	['TACA', 'T']	10699	7828.658593603891	-179.52668977244406	0.0034273408735602	0.0144453396352677	0.2372627407937543	0.812458	0.812458	chr2	203845613	0.0901990806133336	chr2:203845613:TACA:T
chr2:203846865	['C', 'T']	10699	1916.17909889699	-30.54043200855165	0.0172141444084725	0.0242961823009311	0.7085123166783603	0.478643	0.478643	chr2	203846865	0.3199882881215452	chr2:203846865:C:T
chr2:203847404	['C', 'A']	10699	1426.133295943167	-38.7562053946471	0.0016769770397048	0.0278674356143417	0.0601769413918285	0.952016	0.952016	chr2	203847404	0.0213557526099389	chr2:203847404:C:A
chr2:203847675	['C', 'T']	10699	1448.0	-35.58410950300318	0.0044500015329991	0.027659160410488	0.160887079251754	0.872185	0.872185	chr2	203847675	0.0593913866757158	chr2:203847675:C:T
chr2:203848084	['T', 'G']	10699	1919.0	-37.167248126904425	0.0132776650997902	0.0242684304278287	0.5471167630422702	0.58431	0.58431	chr2	203848084	0.2333566810221716	chr2:203848084:T:G
chr2:203848912	['A', 'G']	10699	3501.9819558713534	-77.3526105375569	0.0038252735033245	0.0189128199503498	0.2022582308384822	0.839719	0.839719	chr2	203848912	0.0758660200881985	chr2:203848912:A:G
chr2:203849012	['C', 'G']	10699	1431.0	-40.056068379463184	0.000661380280307	0.0278287528723428	0.0237660768824587	0.98104	0.98104	chr2	203849012	0.0083132847453103	chr2:203849012:C:G
chr2:203850087	['C', 'T']	10699	1428.133482893999	-38.993282230564205	0.0017251617172147	0.0278519356625187	0.0619404603729708	0.950611	0.950611	chr2	203850087	0.0219971645713876	chr2:203850087:C:T
chr2:203850853	['G', 'T']	10699	2913.817034405385	-17.709659768881448	0.0189251274584431	0.0204473824439717	0.925552574286724	0.354699	0.354699	chr2	203850853	0.4501400359292247	chr2:203850853:G:T
chr2:203851647	['A', 'G']	10699	1454.0	-41.2743044663801	0.0001075521214614	0.0276134116126314	0.0038949233426947	0.996892	0.996892	chr2	203851647	0.0013518891754613	chr2:203851647:A:G
chr2:203852990	['G', 'T']	10699	9013.37635818658	-286.2996819952632	-0.0102471581339158	0.0141437777532439	-0.7244993744026883	0.468775	0.468775	chr2	203852990	0.3290355575094978	chr2:203852990:G:T
chr2:203854006	['C', 'A']	10699	16672.116574740583	-467.09564041787206	-0.011159448958753	0.0169267091044238	-0.6592804832828644	0.50973	0.50973	chr2	203854006	0.2926598053929565	chr2:203854006:C:A
chr2:203855416	['G', 'A']	10699	7902.954651706405	-148.11638117855966	0.0097899547910436	0.0143988175255697	0.6799138035924424	0.496574	0.496574	chr2	203855416	0.3040160233076988	chr2:203855416:G:A
chr2:203856172	['T', 'G']	10699	8102.543907229028	-162.1379677001544	0.0075960010882249	0.014294526562486	0.5313922818653974	0.595158	0.595158	chr2	203856172	0.2253677243234539	chr2:203856172:T:G
chr2:203856409	['T', 'C']	10699	7030.285487189078	-256.8447329224907	-0.019456245497891	0.014895814467085	-1.3061551982191413	0.191528	0.191528	chr2	203856409	0.7177677263607356	chr2:203856409:T:C
chr2:203857029	['T', 'C']	10699	10681.995231862378	-312.9719742715335	-0.0108127315989248	0.0139756664799518	-0.7736827159145327	0.439136	0.439136	chr2	203857029	0.3574009583397587	chr2:203857029:T:C
chr2:203858329	['C', 'T']	10699	3164.887434554974	-62.9758536142654	0.0064785672512616	0.019744303495185	0.3281233624088873	0.742825	0.742825	chr2	203858329	0.1291134883741774	chr2:203858329:C:T
chr2:203858818	['C', 'T']	10699	7982.0	-162.77201952469886	0.0070030258892216	0.0143779185003893	0.4870681308307593	0.62622	0.62622	chr2	203858818	0.2032730661491049	chr2:203858818:C:T
chr2:203859027	['G', 'A']	10699	10323.929886884172	-329.53504642060875	-0.0160212918230038	0.0139379235644359	-1.1494747943577328	0.250386	0.250386	chr2	203859027	0.6013899577807951	chr2:203859027:G:A
chr2:203862410	['G', 'A']	10699	353.0	19.860108708282084	0.0793561134462308	0.0545339038441864	1.4551702308524643	0.145652	0.145652	chr2	203862410	0.8366835475416325	chr2:203862410:G:A
chr2:203864430	['C', 'T']	10699	8409.786034772855	-194.28102362214344	0.0034833033372136	0.0142684495692242	0.2441262675607621	0.807138	0.807138	chr2	203864430	0.0930522056562012	chr2:203864430:C:T
chr2:203865742	['C', 'T']	10699	11513.152192203424	-357.6816839829114	-0.0136567454785735	0.0139945012680765	-0.9758651070850656	0.329153	0.329153	chr2	203865742	0.4826021822625959	chr2:203865742:C:T
chr2:203866178	['T', 'C']	10699	10558.934542734243	-327.116364389259	-0.0139671969819863	0.013951204586583	-1.001146309288493	0.316779	0.316779	chr2	203866178	0.4992436164967239	chr2:203866178:T:C
chr2:203866221	['T', 'C']	10699	2914.272387362124	-65.81898232832717	0.0037991951693867	0.0204740036411406	0.1855619074792291	0.852792	0.852792	chr2	203866221	0.0691568823936656	chr2:203866221:T:C
chr2:203866465	['G', 'A']	10699	3561.332865956253	-64.85955826378624	0.0082476325795152	0.0187887847436526	0.4389657283343747	0.660695	0.660695	chr2	203866465	0.1799989798280164	chr2:203866465:G:A
chr2:203866796	['C', 'T']	10699	3581.6695335140694	-70.47337046638266	0.0060775262474118	0.0187302557950584	0.3244764147329618	0.745584	0.745584	chr2	203866796	0.1275034203781476	chr2:203866796:C:T
chr2:203867624	['C', 'T']	10699	295.0	3.1131830364125266	0.0324785853009549	0.0601968824206479	0.5395393248773059	0.589526	0.589526	chr2	203867624	0.229497036357651	chr2:203867624:C:T
chr2:203867991	['A', 'G']	10699	8103.514817238478	-143.26065995408564	0.0114811384651286	0.0143008816202445	0.8028273200217078	0.422092	0.422092	chr2	203867991	0.374592879043839	chr2:203867991:A:G
chr2:203868865	['T', 'C']	10699	16479.54028790428	-478.15110560432055	-0.0181480259313222	0.0166581433978392	-1.0894386906091995	0.275985	0.275985	chr2	203868865	0.5591145215371633	chr2:203868865:T:C
chr2:203869764	['C', 'T']	10699	9125.705898850145	-209.4229269998752	0.0056590524764494	0.0140858308993782	0.4017549633298018	0.687872	0.687872	chr2	203869764	0.1624923682549819	chr2:203869764:C:T
chr2:203874196	['G', 'A']	10699	4684.875759558755	-92.4609402698656	0.0035054160664959	0.016905856167182	0.207349218627608	0.835741	0.835741	chr2	203874196	0.0779282915782092	chr2:203874196:G:A
chr2:203874215	['G', 'A']	10699	3764.0	-54.74845067453228	0.0162242616914587	0.0184415969233696	0.879764467192042	0.379007	0.379007	chr2	203874215	0.4213527688358875	chr2:203874215:G:A
chr2:203875100	['A', 'G']	10699	8051.505094886416	-126.59786300278807	0.0143793505819697	0.0143116510730275	1.0047303772707112	0.315049	0.315049	chr2	203875100	0.5016218945448745	chr2:203875100:A:G
chr2:203875723	['CAAGG', 'C']	10699	9138.70832943816	-194.84788676456373	0.0074335062811056	0.0140608192983367	0.5286680756920712	0.597047	0.597047	chr2	203875723	0.2239914795285698	chr2:203875723:CAAGG:C
chr2:203875952	['G', 'A']	10699	9136.561892296184	-199.30177650371783	0.0067824292134098	0.0140675882664955	0.48213162661033	0.629722	0.629722	chr2	203875952	0.2008511338986643	chr2:203875952:G:A
chr2:203876143	['C', 'T']	10699	7939.226159311893	-160.95030337197082	0.0074099322424137	0.0144041688758343	0.5144296978387486	0.606962	0.606962	chr2	203876143	0.216838497898232	chr2:203876143:C:T
chr2:203876827	['G', 'A']	10699	9154.855673957749	-195.04352292712665	0.0077151206708878	0.014063112557676	0.5486069061344947	0.583287	0.583287	chr2	203876827	0.2341177027936772	chr2:203876827:G:A
chr2:203879078	['T', 'A']	10699	8991.680845096756	-229.78780157739365	0.0001373461069461	0.0141222503441344	0.0097255114163272	0.99224	0.99224	chr2	203879078	0.0033832693083812	chr2:203879078:T:A
chr2:203879807	['C', 'T']	10699	16534.181580177654	-513.0334226075039	-0.0279126880182708	0.0166846448708352	-1.672956675695404	0.0943651	0.0943651	chr2	203879807	1.025188595531207	chr2:203879807:C:T
chr2:203880280	['T', 'C']	10699	8025.500233710387	-315.0368055849558	-0.02325437938236	0.0143605029368765	-1.619329036356023	0.105406	0.105406	chr2	203880280	0.9771346671810974	chr2:203880280:T:C
chr2:203880409	['C', 'T']	10699	16512.0	-505.3625907563174	-0.0258982725844052	0.0166606910264148	-1.55445368642541	0.120106	0.120106	chr2	203880409	0.9204352964954816	chr2:203880409:C:T
chr2:203880704	['T', 'C']	10699	16516.087407684397	-504.8742265312849	-0.0258742318927319	0.0166675620356527	-1.55237051689897	0.120603	0.120603	chr2	203880704	0.9186418889849144	chr2:203880704:T:C
chr2:203880861	['C', 'G']	10699	15805.90930341281	-485.9625185155744	-0.0227922305736946	0.0159384789501767	-1.4300129043017589	0.152743	0.152743	chr2	203880861	0.816038683743563	chr2:203880861:C:G
chr2:203882044	['A', 'G']	10699	554.0	-38.05100594357587	-0.0536810060861444	0.0443052269602554	-1.2116179008472223	0.225685	0.225685	chr2	203882044	0.6464973050503368	chr2:203882044:A:G
chr2:203882219	['T', 'C']	10699	9163.856515236494	-270.1806991443522	-0.007250230922637	0.0140147034279498	-0.5173303138315218	0.604936	0.604936	chr2	203882219	0.2182905696732933	chr2:203882219:T:C
chr2:203883927	['A', 'G']	10699	256.0	1.6548200718774526	0.0298957368993596	0.0642430835440752	0.4653533929274894	0.641688	0.641688	chr2	203883927	0.1926760822336843	chr2:203883927:A:G
chr2:203884527	['T', 'C']	10699	5141.0	-113.51184397065953	0.0008810671479989	0.0162774320591447	0.0541281416379162	0.956834	0.956834	chr2	203884527	0.0191634009246078	chr2:203884527:T:C
chr2:203885072	['G', 'A']	10699	442.0	-6.450884678575924	0.008301469149269	0.0487170417812339	0.1704017494852663	0.864697	0.864697	chr2	203885072	0.0631360477731987	chr2:203885072:G:A
chr2:203885194	['T', 'C']	10699	3208.299869134418	-42.77191382168179	0.0098081487587818	0.0195201363012353	0.5024631287108978	0.615352	0.615352	chr2	203885194	0.2108763835324222	chr2:203885194:T:C
chr2:203887147	['T', 'C']	10699	9049.537490650711	-272.42905545723306	-0.0080211127520857	0.014055553541724	-0.5706721352720127	0.568234	0.568234	chr2	203887147	0.2454727840403666	chr2:203887147:T:C
chr2:203888764	['T', 'G']	10699	4470.0	-43.690193396024135	0.0242228391898542	0.0172747174778153	1.4022133340798149	0.160881	0.160881	chr2	203888764	0.7934952429264055	chr2:203888764:T:G
chr2:203888846	['G', 'C']	10699	519.0485137408862	0.5029829687066636	0.0170815202905435	0.0457640659769683	0.3732518063220208	0.708968	0.708968	chr2	203888846	0.1493733667027633	chr2:203888846:G:C
chr2:203889630	['T', 'C']	10699	5141.922393641889	-120.91898262784731	-0.0011539271395092	0.016282448166451	-0.0708693881726483	0.943503	0.943503	chr2	203889630	0.0252567145966922	chr2:203889630:T:C
chr2:203889646	['C', 'T']	10699	4471.417928584782	-42.28109710283085	0.0245862054888126	0.017269688607911	1.4236623512452882	0.154573	0.154573	chr2	203889646	0.8108663640727104	chr2:203889646:C:T
chr2:203889868	['G', 'A']	10699	9028.75109905528	-276.3508219008324	-0.009191979160544	0.0140702446827776	-0.6532920619209426	0.513582	0.513582	chr2	203889868	0.2893902058069268	chr2:203889868:G:A
chr2:203890579	['C', 'T']	10699	4468.25289827973	-42.60666214828149	0.024557745856566	0.0172771386775079	1.4214012120268682	0.155229	0.155229	chr2	203890579	0.8090271402721528	chr2:203890579:C:T
chr2:203890586	['A', 'G']	10699	9004.207967084345	-278.5729610187054	-0.0095862899367963	0.0140806673652457	-0.6808121865343832	0.496005	0.496005	chr2	203890586	0.3045139455633012	chr2:203890586:A:G
chr2:203892231	['C', 'T']	10699	1504.281200336543	-25.39753186233761	0.0134372798940352	0.0273488876947472	0.4913282047889653	0.623204	0.623204	chr2	203892231	0.2053697678317169	chr2:203892231:C:T
chr2:203893081	['C', 'T']	10699	4469.671061243571	-46.45507226600457	0.0234749347591161	0.0172773246171624	1.3587135322906023	0.174266	0.174266	chr2	203893081	0.7587873372316325	chr2:203893081:C:T
chr2:203893972	['C', 'T']	10699	2886.0	-27.02701954625876	0.0183946345095137	0.0205370818204572	0.8956790779881236	0.370444	0.370444	chr2	203893972	0.4312774349968193	chr2:203893972:C:T
chr2:203894729	['A', 'G']	10699	2445.1426968393494	-29.4810878457726	0.0119676101815656	0.021952449679108	0.5451605791837941	0.585654	0.585654	chr2	203894729	0.2323588861491133	chr2:203894729:A:G
chr2:203895069	['C', 'G']	10699	7630.4263812283825	-77.51180643177487	0.0220000622755291	0.0146445476040582	1.5022698461120487	0.133057	0.133057	chr2	203895069	0.8759622726991796	chr2:203895069:C:G
chr2:203895075	['T', 'C']	10699	3485.0	-21.79273346570636	0.0199177652417286	0.0188690756782645	1.0555771560486205	0.291185	0.291185	chr2	203895075	0.5358310008734797	chr2:203895075:T:C
chr2:203895341	['C', 'T']	10699	8887.428317091457	-108.22684522465752	0.0229413667437301	0.0142666085419773	1.6080462764663808	0.107855	0.107855	chr2	203895341	0.967159716837972	chr2:203895341:C:T
chr2:203895933	['C', 'T']	10699	550.1542632759911	-34.915293564027124	-0.0494334901176178	0.0444574748347003	-1.1119275285296577	0.266194	0.266194	chr2	203895933	0.574801737727828	chr2:203895933:C:T
chr2:203898234	['A', 'G']	10699	9049.383263207106	-268.5140576402582	-0.0073543387616069	0.0140612521221845	-0.5230216127057385	0.60097	0.60097	chr2	203898234	0.2211472071314482	chr2:203898234:A:G
chr2:203898504	['G', 'T']	10699	520.0486072163021	1.4912595442047505	0.0187098846863593	0.045730657251493	0.4091322060705459	0.682451	0.682451	chr2	203898504	0.1659285255231956	chr2:203898504:G:T
chr2:203899108	['C', 'T']	10699	8882.490650710546	-108.86959552528508	0.0227201527636565	0.0142247407273593	1.597227900256732	0.110244	0.110244	chr2	203899108	0.9576450375771236	chr2:203899108:C:T
chr2:203899159	['A', 'C']	10699	9045.227136712176	-265.8780642977482	-0.0069401731615977	0.0140600504622933	-0.4936094063253959	0.621592	0.621592	chr2	203899159	0.2064945836186816	chr2:203899159:A:C
chr2:203899695	['T', 'C']	10699	9047.228071815973	-269.7514650972339	-0.0076568701213001	0.0140622157793571	-0.544499546973254	0.586109	0.586109	chr2	203899695	0.2320216097558537	chr2:203899695:T:C
chr2:203899887	['A', 'G']	10699	8878.489528795812	-110.53856625571586	0.0224685397911531	0.0142182014336129	1.5802659637410812	0.114076	0.114076	chr2	203899887	0.9428057154759384	chr2:203899887:A:G
chr2:203900091	['G', 'T']	10699	9035.689071702349	-266.34620419413466	-0.0072748617658445	0.014070489029796	-0.5170297741918688	0.605146	0.605146	chr2	203900091	0.2181398330420316	chr2:203900091:G:T
chr2:203900471	['G', 'T']	10699	7618.848433847593	-79.0913622358304	0.0217487836856016	0.0146504976242008	1.4845081882867408	0.137704	0.137704	chr2	203900471	0.8610534442550825	chr2:203900471:G:T
chr2:203901256	['C', 'T']	10699	8876.3185600748	-110.34068704339631	0.0224637483423033	0.0142275914497595	1.5788862381680917	0.114392	0.114392	chr2	203901256	0.9416043468484304	chr2:203901256:C:T
chr2:203901903	['G', 'T']	10699	3963.1112565445023	-51.87500603028885	0.0146482803646981	0.0180085420874643	0.8134073426684933	0.416003	0.416003	chr2	203901903	0.3809035374531903	chr2:203901903:G:T
chr2:203902385	['T', 'A']	10699	8873.65878283631	-109.2987620728802	0.0226171189045023	0.0142248164373219	1.5899761521815792	0.11187	0.11187	chr2	203902385	0.9512863619190304	chr2:203902385:T:A
chr2:203904331	['A', 'G']	10699	9159.85983521166	-262.6929672698097	-0.0063306419479322	0.0142078637264859	-0.4455731044302476	0.655915	0.655915	chr2	203904331	0.183152437183436	chr2:203904331:A:G
chr2:203904359	['TCA', 'T']	10699	8874.488406881077	-108.43788711922596	0.0228158701148704	0.0142256316061985	1.6038563872924194	0.108775	0.108775	chr2	203904359	0.9634709080352456	chr2:203904359:TCA:T
chr2:203904534	['C', 'T']	10699	7633.280744412232	-82.24962589472405	0.0209566492610949	0.0146491425431426	1.430571734787636	0.152582	0.152582	chr2	203904534	0.8164966967989437	chr2:203904534:C:T
chr2:203904672	['C', 'T']	10699	8874.829500841279	-109.73193874648952	0.0225559562149428	0.0142256813169764	1.58558003039372	0.112864	0.112864	chr2	203904672	0.9474445620126044	chr2:203904672:C:T
chr2:203904673	['G', 'A']	10699	2237.4182481069456	-89.9689647048382	-0.0165921168785795	0.0226155081918167	-0.7336610231285132	0.463171	0.463171	chr2	203904673	0.3342586404167402	chr2:203904673:G:A
chr2:203904997	['A', 'C']	10699	8875.659156772927	-109.8418259898658	0.0225643937544583	0.0142266699267953	1.5860629276257543	0.112755	0.112755	chr2	203904997	0.9478641906982236	chr2:203904997:A:C
chr2:203905331	['A', 'G']	10699	2451.229108244532	-107.88221871979344	-0.0214327832071894	0.021757693574327	-0.9850668745734624	0.324614	0.324614	chr2	203905331	0.4886327537900317	chr2:203905331:A:G
chr2:203905446	['G', 'A']	10699	8874.829500841279	-111.97910359599436	0.0220546954802745	0.0142258639421103	1.5503238024785135	0.121093	0.121093	chr2	203905446	0.9168809613097946	chr2:203905446:G:A
chr2:203906080	['A', 'G']	10699	9000.523747195213	-117.06962236907242	0.0216431974937979	0.0141733741449999	1.5270321147511114	0.126783	0.126783	chr2	203906080	0.8969389759586568	chr2:203906080:A:G
chr2:203906355	['C', 'T']	10699	2971.555482845658	-36.19510512673856	0.0100785433958816	0.0201420332272181	0.5003736853269801	0.616822	0.616822	chr2	203906355	0.2098401448335399	chr2:203906355:C:T
chr2:203906460	['C', 'A']	10699	551.0	-36.68018912360995	-0.0519428600304597	0.0444141100815099	-1.169512570107402	0.242223	0.242223	chr2	203906460	0.6157846213133932	chr2:203906460:C:A
chr2:203907443	['C', 'T']	10699	2730.0	-122.21811990729287	-0.0215842363792368	0.0208046427205362	-1.0374721002986076	0.299539	0.299539	chr2	203907443	0.5235466244195263	chr2:203907443:C:T
chr2:203907895	['A', 'C']	10699	9055.078088469092	-269.66416629290984	-0.0076421463083607	0.0140568382729223	-0.5436603993005874	0.586687	0.586687	chr2	203907895	0.2315935349144257	chr2:203907895:A:C
chr2:203908956	['G', 'T']	10699	2901.0846189808326	-26.975281577231424	0.0130483667553995	0.0203377114231471	0.6415848117772315	0.521157	0.521157	chr2	203908956	0.2830314245655772	chr2:203908956:G:T
chr2:203909480	['ACACACACG', 'A']	10699	7366.073449556994	-143.44817320705965	0.0093195892641078	0.0149380639148154	0.6238820048737868	0.532718	0.532718	chr2	203909480	0.2735026285979309	chr2:203909480:ACACACACG:A
chr2:203909894	['C', 'T']	10699	3586.6704683556136	-171.52291410299014	-0.0262777682210364	0.0185851066322139	-1.413915386177477	0.157416	0.157416	chr2	203909894	0.8029511273863589	chr2:203909894:C:T
chr2:203911131	['G', 'A']	10699	3738.3976624590928	-33.67372577417349	0.0187993611249005	0.0184913861819079	1.0166550490029718	0.309341	0.309341	chr2	203911131	0.5095625148700864	chr2:203911131:G:A
chr2:203911453	['G', 'C']	10699	5692.0	-162.5931097231489	-0.0064922926601892	0.0156762438600958	-0.4141484859594145	0.678774	0.678774	chr2	203911453	0.1682748014056089	chr2:203911453:G:C
chr2:203913018	['T', 'C']	10699	6257.169673740301	-110.04015439619884	0.0146939760355842	0.015398946998099	0.9542195344524622	0.339994	0.339994	chr2	203913018	0.4685287470456382	chr2:203913018:T:C
chr2:203913095	['G', 'A']	10699	5796.5417835109365	-148.38016714707052	-0.0025393235258112	0.0155813277623633	-0.1629722167802013	0.870543	0.870543	chr2	203913095	0.0602097722761137	chr2:203913095:G:A
chr2:203916118	['C', 'G']	10699	12933.0	-336.3979649403615	-0.0006624286026701	0.0141482332178122	-0.0468205883004646	0.962657	0.962657	chr2	203916118	0.0165284268342527	chr2:203916118:C:G
chr2:203917197	['G', 'C']	10699	14111.913962405311	-391.9206944500941	-0.0055092821690284	0.0145608388243209	-0.378362966275423	0.705168	0.705168	chr2	203917197	0.1517074038865322	chr2:203917197:G:C
chr2:203917852	['T', 'C']	10699	8185.060121552127	-265.76984673406776	-0.0119709199370778	0.0143130225999417	-0.8363656141454417	0.402968	0.402968	chr2	203917852	0.3947294401497314	chr2:203917852:T:C
chr2:203918859	['T', 'C']	10699	6340.777954375467	-157.82673944807527	-0.0015713800843034	0.0151529149989272	-0.1037015045893638	0.917408	0.917408	chr2	203918859	0.0374374770439026	chr2:203918859:T:C
chr2:203918976	['T', 'C']	10699	7980.491820136487	-273.870248991926	-0.0146341121549143	0.0144032125369206	-1.0160311192660536	0.309638	0.309638	chr2	203918976	0.5091457463819018	chr2:203918976:T:C
chr2:203919489	['C', 'A']	10699	6636.0	-181.0295082608725	-0.0055016414249305	0.0150173771084106	-0.3663516861309485	0.71411	0.71411	chr2	203919489	0.1462348852638241	chr2:203919489:C:A
chr2:203920662	['G', 'C']	10699	14860.777975133216	-394.6319191522821	-0.0001172653203518	0.0149963673159509	-0.0078195817614498	0.993761	0.993761	chr2	203920662	0.0027180510772483	chr2:203920662:G:C
chr2:203921439	['T', 'C']	10699	7985.0	-273.9138778234814	-0.0147624404522606	0.0144113207394161	-1.0243641592046582	0.305686	0.305686	chr2	203921439	0.5147244509107288	chr2:203921439:T:C
chr2:203921594	['A', 'G']	10699	14398.383076203834	-364.33082902420455	0.0033036180985596	0.0147949680578279	0.2232933579611017	0.823311	0.823311	chr2	203921594	0.0844360820773813	chr2:203921594:A:G
chr2:203921751	['G', 'A']	10699	6107.570854365302	-137.0277063074121	0.0009485058696465	0.0153237955725575	0.0618975804757616	0.950646	0.950646	chr2	203921751	0.0219811748268467	chr2:203921751:G:A
chr2:203921829	['CAGGCCCCCTGGCAGGG', 'C']	10699	997.2796372475692	-55.887031859604654	-0.0348466840656384	0.0330513489659269	-1.0543195710880782	0.29176	0.29176	chr2	203921829	0.5349742496942751	chr2:203921829:CAGGCCCCCTGGCAGGG:C
chr2:203921847	['G', 'C']	10699	993.6501122334452	-55.878526721969614	-0.0350627374694533	0.0331073399268519	-1.059062357378206	0.289595	0.289595	chr2	203921847	0.5382089407178299	chr2:203921847:G:C
chr2:203922411	['C', 'T']	10699	7018.968118922961	-183.52390539171665	-0.004421402885881	0.0147949310178032	-0.2988457925596707	0.765064	0.765064	chr2	203922411	0.1163022332329884	chr2:203922411:C:T
chr2:203923418	['A', 'C']	10699	7977.23681750187	-271.920881757692	-0.0144018284925878	0.0144121981341089	-0.99928049549246	0.317681	0.317681	chr2	203923418	0.4980087588647276	chr2:203923418:A:C
chr2:203924072	['G', 'A']	10699	7964.466473393809	-270.4124668172217	-0.013999168435984	0.0144216984414728	-0.9707017861173854	0.331719	0.331719	chr2	203924072	0.4792296525117606	chr2:203924072:G:A
chr2:203925888	['T', 'C']	10699	7038.289227604264	-129.05221258393254	0.0082766896069172	0.014765838136232	0.5605296177944747	0.57513	0.57513	chr2	203925888	0.240233978090598	chr2:203925888:T:C
chr2:203926214	['A', 'G']	10699	4176.780779657848	-86.10294062344698	0.0072598760936133	0.0176661648572598	0.4109480553516935	0.681119	0.681119	chr2	203926214	0.1667770047855679	chr2:203926214:A:G
chr2:203926746	['G', 'T']	10699	6164.728590127151	-131.96542409931766	0.0024803626732813	0.0152978755433077	0.162137720774332	0.8712	0.8712	chr2	203926746	0.0598821332522814	chr2:203926746:G:T
chr2:203926806	['C', 'T']	10699	6388.194166588763	-125.93808342664362	0.0040336263209374	0.0152099858926354	0.2651959278207174	0.790864	0.790864	chr2	203926806	0.1018981930227883	chr2:203926806:C:T
chr2:203927686	['A', 'G']	10699	10555.946517064049	-382.2004239598795	-0.0195976275679938	0.0138447504188096	-1.4155276892076196	0.156943	0.156943	chr2	203927686	0.8042580500128015	chr2:203927686:A:G
chr2:203928009	['G', 'C']	10699	8609.609423202768	-312.44403115123833	-0.0173084581592282	0.0142078657466387	-1.2182306947349275	0.223163	0.223163	chr2	203928009	0.6513778089631908	chr2:203928009:G:C
chr2:203928340	['A', 'C']	10699	10684.99476390837	-396.3128625482391	-0.0216510889143053	0.0138201984493208	-1.5666264846847595	0.117232	0.117232	chr2	203928340	0.9309538258050696	chr2:203928340:A:C
chr2:203928575	['C', 'T']	10699	5999.803908733869	-136.362818714073	0.000371150905911	0.015507255881221	0.0239340157119933	0.980906	0.980906	chr2	203928575	0.0083726089679602	chr2:203928575:C:T
chr2:203928616	['G', 'T']	10699	5980.235811126695	-143.06080388655624	-0.0014076097769326	0.0155198285164651	-0.090697508380283	0.927735	0.927735	chr2	203928616	0.0325760587737275	chr2:203928616:G:T
chr2:203928819	['T', 'C']	10699	8616.61073198093	-315.1964133285552	-0.0178748453917669	0.0142085141716805	-1.258037622779293	0.208406	0.208406	chr2	203928819	0.6810897818726038	chr2:203928819:T:C
chr2:203930034	['T', 'C']	10699	6811.910059835453	-116.97715243303108	0.0089470575065103	0.0150502828247578	0.5944776992358163	0.552205	0.552205	chr2	203930034	0.2578996653125134	chr2:203930034:T:C
chr2:203930071	['C', 'A']	10699	7209.369178978865	-292.5047618079128	-0.0217054065226819	0.0148840213112704	-1.4583025694975482	0.144787	0.144787	chr2	203930071	0.8392704304159322	chr2:203930071:C:A
chr2:203930229	['A', 'G']	10699	8193.73860269522	-307.0143736622957	-0.0195703870275501	0.0145726605550041	-1.3429522326195815	0.179316	0.179316	chr2	203930229	0.7463809575003293	chr2:203930229:A:G
chr2:203930389	['G', 'A']	10699	8048.351516325984	-153.10184846117016	0.0070893855277901	0.0150104034406184	0.4722981334802844	0.636724	0.636724	chr2	203930389	0.1960487799914665	chr2:203930389:G:A
chr2:203930513	['T', 'C']	10699	1882.0	-77.04202686389749	-0.0167726431671014	0.0246931310318917	-0.6792432739873768	0.496998	0.496998	chr2	203930513	0.3036453589340954	chr2:203930513:T:C
chr2:203930783	['C', 'T']	10699	7283.0	-300.01628439446813	-0.0224592902733512	0.014829558366164	-1.514494883717887	0.12993	0.12993	chr2	203930783	0.8862905615504952	chr2:203930783:C:T
chr2:203930802	['G', 'A']	10699	7283.0	-300.01628439446813	-0.0224592902733512	0.014829558366164	-1.514494883717887	0.12993	0.12993	chr2	203930802	0.8862905615504952	chr2:203930802:G:A
chr2:203930817	['G', 'A']	10699	1881.175827257432	-76.9705260114803	-0.0167118415643348	0.0246981913010554	-0.6766423241535379	0.498648	0.498648	chr2	203930817	0.3022059185081946	chr2:203930817:G:A
chr2:203931150	['T', 'G']	10699	7284.680874929893	-299.4830864644304	-0.0223332978769412	0.0148272568200315	-1.5062326192913225	0.132037	0.132037	chr2	203931150	0.8793043517928542	chr2:203931150:T:G
chr2:203931153	['T', 'C']	10699	10352.870593735392	-358.3538665839267	-0.0159213305924883	0.0139494740263789	-1.1413570549241172	0.253747	0.253747	chr2	203931153	0.5955990836251249	chr2:203931153:T:C
chr2:203931371	['G', 'A']	10699	1024.0957188259488	-12.739694840706363	0.0102364990922813	0.0331573022699716	0.3087253302133644	0.757536	0.757536	chr2	203931371	0.1205967235783372	chr2:203931371:G:A
chr2:203931835	['A', 'T']	10699	7281.361129288585	-298.927499043214	-0.0222573468818598	0.0148292060150784	-1.5009129186841497	0.133408	0.133408	chr2	203931835	0.8748181265537966	chr2:203931835:A:T
chr2:203931850	['C', 'T']	10699	7658.0	-316.1426082308817	-0.0226156769474915	0.0146493244293465	-1.5438034058544263	0.122666	0.122666	chr2	203931850	0.911275796348656	chr2:203931850:C:T
chr2:203933067	['G', 'A']	10699	7741.72359319499	-136.5384636873317	0.0081054496209235	0.0147086974773579	0.5510650846820941	0.581601	0.581601	chr2	203933067	0.2353748554259983	chr2:203933067:G:A
chr2:203933297	['T', 'C']	10699	7315.683772667789	-143.1423124519199	0.0057033059613023	0.0148602990255923	0.3837948315494977	0.701138	0.701138	chr2	203933297	0.1541964945296916	chr2:203933297:T:C
chr2:203933679	['A', 'G']	10699	10376.84944828876	-357.4781661739146	-0.015605964146425	0.0139519161082106	-1.118553467881094	0.263356	0.263356	chr2	203933679	0.5794567827281529	chr2:203933679:A:G
chr2:203934379	['C', 'T']	10699	7294.363559876601	-163.29533548362232	0.0010116603944077	0.0148701987038743	0.0680327421680092	0.945761	0.945761	chr2	203934379	0.0242185987938552	chr2:203934379:C:T
chr2:203934671	['C', 'T']	10699	7283.361503225204	-304.4608074058841	-0.0232540626323668	0.0148388353222741	-1.5671083428940644	0.117119	0.117119	chr2	203934671	0.9313726444169672	chr2:203934671:C:T
chr2:203934974	['C', 'T']	10699	9568.89437277996	-222.9400270454282	-0.000282028095046	0.0142454608776884	-0.0197977515411787	0.984205	0.984205	chr2	203934974	0.0069144329750799	chr2:203934974:C:T
chr2:203935948	['T', 'A']	10699	7285.361877161821	-305.2095732029179	-0.0233416848440267	0.014839903172763	-1.5729000770616677	0.115772	0.115772	chr2	203935948	0.9363964640617856	chr2:203935948:T:A
chr2:203936122	['G', 'A']	10699	9556.679693343309	-385.64829624384	-0.0245278030245634	0.014028487483807	-1.748428193194432	0.0804186	0.0804186	chr2	203936122	1.09464349175993	chr2:203936122:G:A
chr2:203937257	['T', 'C']	10699	384.0358945597308	-2.3791686067877347	0.0119602038676678	0.0529892772329719	0.2257098887211424	0.821431	0.821431	chr2	203937257	0.0854289113254474	chr2:203937257:T:C
chr2:203937382	['G', 'A']	10699	356.0665607179583	-1.386084736839245	0.0128305729011009	0.0551032717204416	0.23284593637552	0.815886	0.815886	chr2	203937382	0.0883705189785509	chr2:203937382:G:A
chr2:203937855	['T', 'C']	10699	7696.316094641352	-153.33710939302682	0.0044077610440847	0.014723644532584	0.2993661680931105	0.764666	0.764666	chr2	203937855	0.1165282197896979	chr2:203937855:T:C
chr2:203938007	['A', 'G']	10699	18701.0	-490.3015070106364	-0.008032180711539	0.0210113856756168	-0.3822775344541021	0.702263	0.702263	chr2	203938007	0.1535002125735074	chr2:203938007:A:G
chr2:203938450	['C', 'T']	10699	7193.016922213912	-273.4090900525064	-0.0175111498230764	0.0148858301147677	-1.176363675258136	0.239476	0.239476	chr2	203938450	0.620738004545209	chr2:203938450:C:T
chr2:203938760	['C', 'T']	10699	17763.0	-506.6062508484678	-0.0192951728619576	0.0185058290019788	-1.0426537962657256	0.297132	0.297132	chr2	203938760	0.5270505737936302	chr2:203938760:C:T
chr2:203940232	['T', 'G']	10699	7929.705816345614	-249.0629179175238	-0.0064368211032841	0.0146413600708368	-0.4396327303025111	0.660212	0.660212	chr2	203940232	0.1803165862062219	chr2:203940232:T:G
chr2:203940488	['C', 'T']	10699	417.0	1.9438714391024243	0.0184990834531509	0.0508911476045559	0.3635029729904305	0.716236	0.716236	chr2	203940488	0.1449438539350865	chr2:203940488:C:T
chr2:203941111	['T', 'C']	10699	7994.736207219003	-243.45425130570493	-0.004978457716361	0.0146135011875574	-0.3406752189269943	0.733355	0.733355	chr2	203941111	0.1346857426591332	chr2:203941111:T:C
chr2:203941729	['A', 'G']	10699	3186.2978126752664	-33.269916667988504	0.0170371418642578	0.0195659212797754	0.8707559240703127	0.383907	0.383907	chr2	203941729	0.4157739690660867	chr2:203941729:A:G
chr2:203942932	['T', 'C']	10699	7432.389361503225	-199.6426469678236	-0.0057044673154469	0.0147983383137914	-0.385480260991911	0.699889	0.699889	chr2	203942932	0.1549708321428817	chr2:203942932:T:C
chr2:203945050	['TTG', 'T']	10699	6797.270636627091	-130.3405692565975	0.0044933524673427	0.0152139542262346	0.2953441558010282	0.767737	0.767737	chr2	203945050	0.1147875286798326	chr2:203945050:TTG:T
chr2:203945303	['A', 'G']	10699	3473.3246401196484	-60.34077736107817	0.0129679352007964	0.0188982400903345	0.6861980342512888	0.492603	0.492603	chr2	203945303	0.3075029475933866	chr2:203945303:A:G
chr2:203947597	['C', 'T']	10699	2435.4552678321024	-79.20514877271948	-0.0040737861889347	0.0220174172254265	-0.1850256161849098	0.853212	0.853212	chr2	203947597	0.0689430450450023	chr2:203947597:C:T
chr2:203948270	['A', 'G']	10699	7311.667946436931	-121.5664488438964	0.0083619970292238	0.0149003711395996	0.5611938757015771	0.574677	0.574677	chr2	203948270	0.2405761840616544	chr2:203948270:A:G
chr2:203948914	['G', 'T']	10699	407.0	-9.83721424082298	0.0008383378963903	0.0509043193485779	0.0164688951177148	0.986861	0.986861	chr2	203948914	0.0057440136770151	chr2:203948914:G:T
chr2:203948921	['A', 'T']	10699	412.0385118713778	-10.055497562508814	0.0004801682712264	0.0506150311656865	0.0094866734281881	0.992431	0.992431	chr2	203948921	0.0032996783794065	chr2:203948921:A:T
chr2:203950173	['G', 'A']	10699	1103.0	-79.55367737531387	-0.0522387638403892	0.0314638688905281	-1.660277826040495	0.0968879	0.0968879	chr2	203950173	1.0137304571221408	chr2:203950173:G:A
chr2:203950229	['C', 'T']	10699	2790.043104254324	-77.678764088079	0.0021708271566632	0.0207007273600936	0.1048671922923874	0.916483	0.916483	chr2	203950229	0.0378755864297145	chr2:203950229:C:T
chr2:203951852	['T', 'C']	10699	8287.098270219729	-213.41348223045043	0.0047549856381918	0.0143348130556095	0.3317089396105623	0.740116	0.740116	chr2	203951852	0.1307002070098955	chr2:203951852:T:C
chr2:203952155	['AT', 'A']	10699	2114.790649836372	25.91942531115464	0.043911780046915	0.0230418982393083	1.9057362197704568	0.0567112	0.0567112	chr2	203952155	1.2463311630143985	chr2:203952155:AT:A
chr2:203952558	['T', 'G']	10699	3719.6953351406937	-181.77120771913164	-0.027737510311634	0.0184197913797213	-1.5058536624997076	0.132134	0.132134	chr2	203952558	0.8789854177188046	chr2:203952558:T:G
chr2:203954121	['G', 'A']	10699	2148.0038339255657	-96.32859464126476	-0.0226459491939247	0.023277884644914	-0.972852539625958	0.330649	0.330649	chr2	203954121	0.4806327864187584	chr2:203954121:G:A
chr2:203954258	['T', 'A']	10699	1382.6461567233964	-45.92251029948716	-0.0140612758348374	0.0285354869966206	-0.4927645298817802	0.622189	0.622189	chr2	203954258	0.2060776712754194	chr2:203954258:T:A
chr2:203954383	['C', 'T']	10699	2156.604712041885	-92.44267100471654	-0.0203134520376518	0.0232321678264137	-0.8743674800143485	0.381938	0.381938	chr2	203954383	0.4180071303951751	chr2:203954383:C:T
chr2:203954502	['A', 'T']	10699	10365.906600598357	-329.6649554198474	-0.0102553910426233	0.0139668042927249	-0.734268972893475	0.462801	0.462801	chr2	203954502	0.3346057113149019	chr2:203954502:A:T
chr2:203954693	['GGA', 'G']	10699	1459.1363806318936	-32.98577013176603	0.0018718787858732	0.0276617463912917	0.0676703039422882	0.946049	0.946049	chr2	203954693	0.0240863690120543	chr2:203954693:GGA:G
chr2:203954697	['A', 'C']	10699	1459.1363806318936	-32.98577013176603	0.0018718787858732	0.0276617463912917	0.0676703039422882	0.946049	0.946049	chr2	203954697	0.0240863690120543	chr2:203954697:A:C
chr2:203954815	['A', 'T']	10699	1332.4981767180925	-12.879348957167547	0.0114103029947187	0.0292079176882472	0.390657872858567	0.696058	0.696058	chr2	203954815	0.1573545706904958	chr2:203954815:A:T
chr2:203954828	['A', 'C']	10699	1380.3870605833956	-45.754616800288666	-0.0142565264097593	0.0285536277141918	-0.4992894966783334	0.617586	0.617586	chr2	203954828	0.2093025575422377	chr2:203954828:A:C
chr2:203954847	['T', 'C']	10699	1461.2731606992616	-35.76933626604402	-0.0003074214618966	0.0276275092592919	-0.0111273679799147	0.991122	0.991122	chr2	203954847	0.0038728836926379	chr2:203954847:T:C
chr2:203956891	['C', 'G']	10699	3554.3322116283416	-166.3220876859231	-0.0250265375906613	0.018830903339649	-1.3290141815962313	0.183872	0.183872	chr2	203956891	0.7354844000241654	chr2:203956891:C:G
chr2:203957119	['A', 'G']	10699	8934.340252454418	-212.94386358913192	0.0054226752216438	0.0142829369228323	0.3796610774759718	0.704205	0.704205	chr2	203957119	0.1523008956749505	chr2:203957119:A:G
chr2:203957542	['A', 'G']	10699	3516.6434449223857	-165.00042627796603	-0.0252779401267612	0.0189148141560293	-1.336409647921578	0.181444	0.181444	chr2	203957542	0.7412573884993837	chr2:203957542:A:G
chr2:203957571	['C', 'T']	10699	5045.0	-19.52653343296814	0.0299723536829491	0.0163764483599025	1.830210862834936	0.0672463	0.0672463	chr2	203957571	1.172331606251786	chr2:203957571:C:T
chr2:203958226	['C', 'T']	10699	964.3605423094904	-39.091341454501176	-0.0216213392927631	0.0336485943028881	-0.6425629284284055	0.520522	0.520522	chr2	203958226	0.2835609101943908	chr2:203958226:C:T
chr2:203958736	['C', 'A']	10699	1082.202299710199	-19.4157679954094	0.0020199984865058	0.0318330012608262	0.06345611178647	0.949404	0.949404	chr2	203958736	0.022548942857528	chr2:203958736:C:A
chr2:203959560	['T', 'G']	10699	11031.0	-238.9346810498394	0.0085490672718632	0.0139732880582405	0.6118150027560277	0.540673	0.540673	chr2	203959560	0.2670653175776774	chr2:203959560:T:G
chr2:203959601	['A', 'C']	10699	8902.664204917266	-199.6747634132637	0.0075304738322304	0.0142819904839691	0.5272706098413289	0.598017	0.598017	chr2	203959601	0.2232864700228735	chr2:203959601:A:C
chr2:203959929	['G', 'A']	10699	1080.1009534492428	-17.30951910388686	0.0036256839162396	0.0318592339808912	0.1138032357719052	0.909396	0.909396	chr2	203959929	0.0412469603813483	chr2:203959929:G:A
chr2:203960458	['A', 'T']	10699	1079.0	-18.16585163525041	0.0029147959525005	0.0318713211124322	0.0914551342951254	0.927133	0.927133	chr2	203960458	0.032857960544943	chr2:203960458:A:T
chr2:203960563	['T', 'C']	10699	8904.832305103759	-200.7393441111133	0.0073771189520933	0.0142878594905004	0.5163207936778886	0.605641	0.605641	chr2	203960563	0.2177847321357301	chr2:203960563:T:C
chr2:203960623	['C', 'T']	10699	1078.0	-16.806206392404185	0.0040513682235206	0.031882653028642	0.1270712390176891	0.898886	0.898886	chr2	203960623	0.0462953835841198	chr2:203960623:C:T
chr2:203961006	['G', 'A']	10699	8845.826790054216	-192.408235758084	0.0085797763449138	0.0142993668329351	0.6000109267182611	0.548512	0.548512	chr2	203961006	0.2608138667642471	chr2:203961006:G:A
chr2:203961372	['G', 'C']	10699	3499.654202112742	-166.27881820336702	-0.0260665629077117	0.0189318031437723	-1.3768663613157404	0.168582	0.168582	chr2	203961372	0.7731887981454258	chr2:203961372:G:C
chr2:203962449	['T', 'C']	10699	5472.534498878085	-38.36357644816218	0.0271003423366667	0.0159704091943553	1.6969097038694003	0.0897429	0.0897429	chr2	203962449	1.0469999005523545	chr2:203962449:T:C
chr2:203962470	['T', 'C']	10699	3007.405461006172	-10.791758870095745	0.0250484349141222	0.0199681285543696	1.2544207558520006	0.209717	0.209717	chr2	203962470	0.6783663634929535	chr2:203962470:T:C
chr2:203962486	['C', 'T']	10699	1082.1011404000749	-18.947875822180485	0.002636697729203	0.0318032533576173	0.0829065410244097	0.933927	0.933927	chr2	203962486	0.0296870688836023	chr2:203962486:C:T
chr2:203963041	['T', 'C']	10699	3325.932591623037	-152.93933951628443	-0.02374817810762	0.0192515849138683	-1.2335700262533953	0.21739	0.21739	chr2	203963041	0.6627604374562828	chr2:203963041:T:C
chr2:203963046	['C', 'A']	10699	3323.242449742871	-151.90698975657395	-0.0233629966552905	0.0192628693512942	-1.212851327038707	0.225213	0.225213	chr2	203963046	0.6474065442589056	chr2:203963046:C:A
chr2:203963167	['C', 'T']	10699	8766.342293233083	-195.8013398825809	0.0075916384604612	0.0143017691107991	0.5308181387664016	0.595556	0.595556	chr2	203963167	0.2250773956463161	chr2:203963167:C:T
chr2:203963334	['C', 'A']	10699	5647.111266947171	-217.6361002097973	-0.0172102915024473	0.0158512880911994	-1.0857345727002756	0.277621	0.277621	chr2	203963334	0.5565476857705918	chr2:203963334:C:A
chr2:203963387	['A', 'G']	10699	8300.430695847363	-173.6734438040448	0.0089796487753397	0.0144436547276672	0.6217019822648497	0.534151	0.534151	chr2	203963387	0.2723359542136663	chr2:203963387:A:G
chr2:203963661	['C', 'T']	10699	8724.630924558287	-183.4966292148397	0.009488874659121	0.0142629845011818	0.6652797427028573	0.505886	0.505886	chr2	203963661	0.2959473391857738	chr2:203963661:C:T
chr2:203963705	['G', 'A']	10699	8730.448017950635	-182.12375463259207	0.0098054811723113	0.0142624799155376	0.6875018391176947	0.491781	0.491781	chr2	203963705	0.3082282542767539	chr2:203963705:G:A
chr2:203963888	['A', 'G']	10699	7425.47017018889	-167.54495740850922	0.0073017333173559	0.0146513982357313	0.498364265299183	0.618238	0.618238	chr2	203963888	0.2088443045410451	chr2:203963888:A:G
chr2:203963983	['T', 'C']	10699	8738.717452300785	-184.03389551925272	0.0094177228943943	0.0142655155473046	0.660174030385726	0.509156	0.509156	chr2	203963983	0.2931491340499107	chr2:203963983:T:C
chr2:203964020	['C', 'T']	10699	10574.860765415922	-224.6945920221552	0.0097101212333358	0.014004563753502	0.6933540668774955	0.488102	0.488102	chr2	203964020	0.3114894128163649	chr2:203964020:C:T
chr2:203964023	['C', 'G']	10699	10573.824503931111	-226.16468657374307	0.0094465115503774	0.0140033162804448	0.6745910298097865	0.49995	0.49995	chr2	203964023	0.3010734272837887	chr2:203964023:C:G
chr2:203964035	['G', 'A']	10699	10572.882121807466	-223.4090197869716	0.0099415517326504	0.0140020334637371	0.7100077112654647	0.477715	0.477715	chr2	203964035	0.3208311218840047	chr2:203964035:G:A
chr2:203964299	['T', 'C']	10699	8455.014981273402	-185.46913093689184	0.0070312160053476	0.0143388960481785	0.4903596470553126	0.623889	0.623889	chr2	203964299	0.2048926714964443	chr2:203964299:T:C
chr2:203964500	['A', 'C']	10699	5517.565506892992	-234.73648427335607	-0.0200769730190516	0.0160376820525009	-1.2518625168729267	0.210647	0.210647	chr2	203964500	0.6764447216438193	chr2:203964500:A:C
chr2:203964508	['C', 'T']	10699	3389.921116732245	33.53612042565578	0.039649337446714	0.0189503125222714	2.0922788159887062	0.0364371	0.0364371	chr2	203964508	1.4384561954782835	chr2:203964508:C:T
chr2:203965093	['A', 'G']	10699	847.3167835437121	-43.882643782171456	-0.033596410005216	0.0356788565857822	-0.9416335953603412	0.346402	0.346402	chr2	203965093	0.4604196091880156	chr2:203965093:A:G
chr2:203965295	['C', 'T']	10699	759.0	-32.94846394797729	-0.025659194463151	0.0373959423707286	-0.6861491604831327	0.492634	0.492634	chr2	203965295	0.3074756178667453	chr2:203965295:C:T
chr2:203965991	['A', 'G']	10699	4610.585616758626	-138.63557897484932	-0.0105181891825831	0.017157727435082	-0.6130292733918111	0.53987	0.53987	chr2	203965991	0.2677108051393329	chr2:203965991:A:G
chr2:203966590	['T', 'C']	10699	12792.173852052743	-310.5896987047745	0.0031502576302809	0.014315458439485	0.2200598495394199	0.825829	0.825829	chr2	203966590	0.083109870409202	chr2:203966590:T:C
chr2:203966649	['G', 'A']	10699	4610.861923903898	-130.1430623106395	-0.0082028033110594	0.0171666400276835	-0.477833944081738	0.632778	0.632778	chr2	203966649	0.1987486285064162	chr2:203966649:G:A
chr2:203966746	['C', 'T']	10699	5389.503739016638	-212.9905767657264	-0.0154554197895426	0.0160814789446071	-0.961069553539138	0.336539	0.336539	chr2	203966746	0.4729646000778896	chr2:203966746:C:T
chr2:203966789	['G', 'A']	10699	4331.024032167571	-121.64886068611838	-0.008645255957328	0.0176481503645076	-0.489867537320769	0.624238	0.624238	chr2	203966789	0.2046497975290765	chr2:203966789:G:A
chr2:203966886	['G', 'A']	10699	4607.430641241353	-131.87214391286895	-0.0086635143767707	0.0171671252592092	-0.5046572589154528	0.61381	0.61381	chr2	203966886	0.2119660404570768	chr2:203966886:G:A
chr2:203967061	['G', 'A']	10699	4604.58225007014	-135.58377578956183	-0.0098657772030172	0.0171747278221474	-0.5744357235341451	0.565685	0.565685	chr2	203967061	0.2474253370870569	chr2:203967061:G:A
chr2:203967715	['G', 'T']	10699	4607.0	-131.69308151875146	-0.0086090037796893	0.0171673151885022	-0.5014764210454546	0.616046	0.616046	chr2	203967715	0.2103868579649742	chr2:203967715:G:T
chr2:203967922	['C', 'T']	10699	4331.404842026547	-118.29986036434347	-0.0077040179659064	0.0176402044362242	-0.4367306509263719	0.662316	0.662316	chr2	203967922	0.1789347532910591	chr2:203967922:C:T
chr2:203968016	['A', 'T']	10699	5391.511780104713	-213.55800096668537	-0.0155284020048275	0.0160907565573408	-0.9650510806928602	0.334541	0.334541	chr2	203968016	0.4755506492486452	chr2:203968016:A:T
chr2:203968033	['G', 'A']	10699	4608.0	-130.59517649387848	-0.0082736699105184	0.0171679155872684	-0.4819262925927995	0.629868	0.629868	chr2	203968033	0.2007504551148667	chr2:203968033:G:A
chr2:203968208	['C', 'T']	10699	4607.0	-131.69308151875146	-0.0086090037796893	0.0171673151885022	-0.5014764210454546	0.616046	0.616046	chr2	203968208	0.2103868579649742	chr2:203968208:C:T
chr2:203968786	['G', 'T']	10699	273.0255187885586	-11.744699002032087	-0.0124197187919788	0.0617898741996469	-0.2009992568013644	0.840703	0.840703	chr2	203968786	0.075357402825348	chr2:203968786:G:T
chr2:203969374	['G', 'A']	10699	4407.2357890800295	-114.80977932726516	-0.0061883619578426	0.0175116195008828	-0.3533860450502986	0.723806	0.723806	chr2	203969374	0.1403778211226922	chr2:203969374:G:A
chr2:203969394	['T', 'C']	10699	12615.3582312798	-286.88775995239706	0.0064292531127664	0.0142396318758257	0.4515041658963977	0.651635	0.651635	chr2	203969394	0.185995597324475	chr2:203969394:T:C
chr2:203969455	['T', 'G']	10699	12613.53683620045	-287.59294338071294	0.0062919594140824	0.0142417201791472	0.44179771368456	0.658645	0.658645	chr2	203969455	0.1813486007057195	chr2:203969455:T:G
chr2:203969532	['A', 'G']	10699	4608.292165295437	-133.67308938378235	-0.0091184108104231	0.0171622499572387	-0.5313062583951679	0.595218	0.595218	chr2	203969532	0.2253239437550683	chr2:203969532:A:G
chr2:203970653	['G', 'A']	10699	4613.293567688856	-134.75671463765576	-0.0094071621266714	0.0171615362276827	-0.5481538483423796	0.583598	0.583598	chr2	203970653	0.2338862051104094	chr2:203970653:G:A
chr2:203971084	['T', 'A']	10699	10073.824700822735	-355.0013565216903	-0.0188928532251031	0.0140115128430985	-1.348380680706362	0.177565	0.177565	chr2	203971084	0.7506426343053987	chr2:203971084:T:A
chr2:203971156	['T', 'C']	10699	1952.1824640119648	-72.95654642039435	-0.0193062190995395	0.024497443569349	-0.7880911755092374	0.430661	0.430661	chr2	203971156	0.3658644554992699	chr2:203971156:T:C
chr2:203971351	['A', 'T']	10699	10076.883705711882	-355.8168467962616	-0.0190736887727754	0.0140129107009673	-1.3611510969993363	0.173495	0.173495	chr2	203971351	0.7607130367445735	chr2:203971351:A:T
chr2:203971791	['C', 'T']	10699	4336.0	-121.58533284074964	-0.0086276532830885	0.0176372154826714	-0.489173208297263	0.624729	0.624729	chr2	203971791	0.2043083335807101	chr2:203971791:C:T
chr2:203971875	['T', 'C']	10699	4606.861176030663	-133.66822135590945	-0.0092053527487889	0.0171681889747973	-0.5361865926745252	0.591841	0.591841	chr2	203971875	0.2277949522254319	chr2:203971875:T:C
chr2:203972706	['G', 'A']	10699	12785.390015892306	-312.4137811024015	0.002678849945233	0.0143096241007671	0.1872061716204999	0.851503	0.851503	chr2	203972706	0.0698138176002051	chr2:203972706:G:A
chr2:203972906	['T', 'C']	10699	12615.17909889699	-288.9409553511553	0.0060055558351673	0.0142340425717829	0.4219149833844512	0.673096	0.673096	chr2	203972906	0.1719229903124998	chr2:203972906:T:C
chr2:203973335	['C', 'G']	10699	4608.43073471677	-132.60712627272682	-0.0089292257488271	0.0171665404948914	-0.520152895773286	0.602968	0.602968	chr2	203973335	0.2197057356080878	chr2:203973335:C:G
chr2:203973368	['A', 'G']	10699	4608.43073471677	-133.58379067678365	-0.0091720163991	0.0171669716459592	-0.5342827254717926	0.593157	0.593157	chr2	203973368	0.2268303400098067	chr2:203973368:A:G
chr2:203973589	['C', 'A']	10699	4608.43073471677	-133.95969922440815	-0.0093167828543573	0.0171670694244182	-0.542712481904761	0.587339	0.587339	chr2	203973589	0.231111160535474	chr2:203973589:C:A
chr2:203973831	['G', 'A']	10699	275.0771316379955	-12.612552160185514	-0.0146284461461346	0.061575433237854	-0.2375695204551433	0.81222	0.81222	chr2	203973831	0.0903263207032865	chr2:203973831:G:A
chr2:203973926	['C', 'G']	10699	4334.810320650649	-120.6354958695568	-0.0083436002463908	0.0176384137272264	-0.4730357488730258	0.636197	0.636197	chr2	203973926	0.1964083831483624	chr2:203973926:C:G
chr2:203974144	['C', 'T']	10699	4608.292165295437	-134.09302885468853	-0.0093169547333749	0.0171677503296982	-0.5427009686445466	0.587347	0.587347	chr2	203974144	0.2311052451574833	chr2:203974144:C:T
chr2:203974574	['C', 'G']	10699	4334.810320650649	-121.87755141300238	-0.0087228444116013	0.0176384248036916	-0.4945364741286683	0.620938	0.620938	chr2	203974574	0.2069517615015396	chr2:203974574:C:G
chr2:203974695	['T', 'C']	10699	6187.735041136873	-190.9984940510711	-0.0052147187509593	0.0154121890253725	-0.3383502980903313	0.735106	0.735106	chr2	203974695	0.1336500324860707	chr2:203974695:T:C
chr2:203975144	['A', 'C']	10699	294.0	2.32045373403397	0.0120769533034804	0.0598798503763313	0.2016864308708103	0.840166	0.840166	chr2	203975144	0.075634897555415	chr2:203975144:A:C
chr2:203975262	['G', 'T']	10699	274.0256122639746	-12.066104955008356	-0.0131292407493743	0.0616812466177143	-0.2128562807873549	0.831443	0.831443	chr2	203975262	0.0801675187042185	chr2:203975262:G:T
chr2:203975289	['C', 'T']	10699	274.10247779336134	-12.00697684335761	-0.012913581363209	0.0616814858052088	-0.2093591163479805	0.834172	0.834172	chr2	203975289	0.0787443918692065	chr2:203975289:C:T
chr2:203975409	['T', 'C']	10699	4613.174136801721	-136.9092046766312	-0.0101207612630822	0.0171701835839706	-0.5894381509426979	0.55558	0.55558	chr2	203975409	0.2552533965664871	chr2:203975409:T:C
chr2:203975597	['AAAAG', 'A']	10699	674.2520804114072	-13.471611178181718	-0.0097397143658749	0.0404844514710863	-0.2405791362353262	0.809886	0.809886	chr2	203975597	0.0915761083500795	chr2:203975597:AAAAG:A
chr2:203977115	['T', 'C']	10699	3525.6590632887724	15.08298641484494	0.0359055339109826	0.0187370241259005	1.916287969195164	0.0553551	0.0553551	chr2	203977115	1.2568423603349888	chr2:203977115:T:C
chr2:203977393	['A', 'G']	10699	263.0737658937921	-8.285015006285416	-0.0012913768145638	0.0628899707078331	-0.0205339070765857	0.983618	0.983618	chr2	203977393	0.0071735323640378	chr2:203977393:A:G
chr2:203977744	['T', 'A']	10699	8206.534074974292	-185.99510408222267	0.0055415310487217	0.0143596817500099	0.3859090434729108	0.699572	0.699572	chr2	203977744	0.1551675812528861	chr2:203977744:T:A
chr2:203977809	['C', 'T']	10699	3258.0	6.597939180913393	0.0317551746073748	0.0193245689601576	1.6432539671568278	0.10036	0.10036	chr2	203977809	0.998439347357427	chr2:203977809:C:T
chr2:203978959	['A', 'T']	10699	4110.152486910995	-7.237959747617141	0.0278725389862555	0.0175357915309972	1.5894656900423596	0.111985	0.111985	chr2	203978959	0.9508401456646468	chr2:203978959:A:T
chr2:203979331	['A', 'G']	10699	3262.60989062354	5.164061525200807	0.0311144441897203	0.0193273773085637	1.6098637540404412	0.107457	0.107457	chr2	203979331	0.9687652882939636	chr2:203979331:A:G
chr2:203979753	['G', 'A']	10699	820.6847336834205	-21.727772816143663	-0.0091371752856996	0.0363142559957076	-0.251614002136783	0.801344	0.801344	chr2	203979753	0.096181010469274	chr2:203979753:G:A
chr2:203979972	['A', 'G']	10699	1047.8814780168384	-13.10928369066906	0.006164575165644	0.0322911807011784	0.1909058458620877	0.848603	0.848603	chr2	203979972	0.0712954372392795	chr2:203979972:A:G
chr2:203981090	['C', 'G']	10699	373.0	26.080035162885824	0.0821362151865514	0.0536943336555075	1.529699869515497	0.126121	0.126121	chr2	203981090	0.8992125944357079	chr2:203981090:C:G
chr2:203981505	['A', 'C']	10699	13460.0	-264.52226668244646	0.0149438632186327	0.0145100278164094	1.0298990055506767	0.303081	0.303081	chr2	203981505	0.5184412884881844	chr2:203981505:A:C
chr2:203982418	['T', 'C']	10699	7360.375899784986	-239.16639914920623	-0.0121161015263311	0.0146868504421126	-0.8249625455155281	0.409411	0.409411	chr2	203982418	0.3878404929506913	chr2:203982418:T:C
chr2:203983732	['G', 'A']	10699	6335.0	-152.97466335949727	0.0025345819748441	0.0152093529110466	0.1666462728340824	0.867652	0.867652	chr2	203983732	0.0616544278008648	chr2:203983732:G:A
chr2:203984095	['T', 'G']	10699	17195.821709050113	-438.520200861385	-0.0005540688005386	0.0175017617614725	-0.0316578872510077	0.974745	0.974745	chr2	203984095	0.0111089838680903	chr2:203984095:T:G
chr2:203984810	['A', 'G']	10699	1393.0	-57.80171932554957	-0.0225546610986227	0.0284323772154808	-0.7932738415675682	0.427636	0.427636	chr2	203984810	0.3689257413883288	chr2:203984810:A:G
chr2:203987047	['T', 'C']	10699	6401.760943718016	-162.0917793516926	0.0013070490208936	0.0154517347204573	0.0845891444902412	0.93259	0.93259	chr2	203987047	0.0303092457205823	chr2:203987047:T:C
chr2:203987112	['G', 'C']	10699	290.02710787063006	-23.79023082418474	-0.0592184491115067	0.0606482734978056	-0.976424318388048	0.328876	0.328876	chr2	203987112	0.4829678183625032	chr2:203987112:G:C
chr2:203993163	['C', 'G']	10699	218.0203776406805	10.64598529251304	0.0699445808459747	0.069744179669449	1.0028733749178136	0.315945	0.315945	chr2	203993163	0.5003885131899815	chr2:203993163:C:G
chr2:203994097	['A', 'G']	10699	6681.0	-170.79638709004416	0.0005808351087944	0.0149890945785758	0.0387505132981599	0.96909	0.96909	chr2	203994097	0.013635887873568	chr2:203994097:A:G
chr2:203994791	['A', 'G']	10699	6363.594784071789	-178.35295689908554	-0.0029265735075938	0.0151858877642039	-0.19271665595293	0.847185	0.847185	chr2	203994791	0.0720217423185357	chr2:203994791:A:G
chr2:203995302	['T', 'C']	10699	8743.268817204302	-178.23679849836225	0.0086872309811122	0.0141844543692165	0.6124473141501648	0.540255	0.540255	chr2	203995302	0.2674012050789439	chr2:203995302:T:C
chr2:203997965	['T', 'C']	10699	1064.1989342806394	-37.51328656134488	-0.0185324710201204	0.0323538024930992	-0.5728065819797594	0.566788	0.566788	chr2	203997965	0.246579353182784	chr2:203997965:T:C
chr2:203998092	['C', 'T']	10699	601.0	-19.54733444550958	-0.0026759618885058	0.0421570195455735	-0.0634760691659671	0.949389	0.949389	chr2	203998092	0.0225558044977686	chr2:203998092:C:T
chr2:203999115	['T', 'C']	10699	1120.0	-43.852942652020914	-0.0162649799397459	0.0309466837312831	-0.525580707806316	0.59919	0.59919	chr2	203999115	0.2224354432743092	chr2:203999115:T:C
chr2:203999315	['TA', 'T']	10699	6029.127044965879	-192.0351307658138	-0.0086387799008181	0.0154327933820696	-0.5597677417786818	0.57565	0.57565	chr2	203999315	0.23984149100191	chr2:203999315:TA:T
chr2:204001079	['A', 'G']	10699	8542.193641888734	-161.77422931333706	0.0108733779176068	0.0142737792503441	0.7617728792705504	0.446212	0.446212	chr2	204001079	0.3504587543934961	chr2:204001079:A:G
chr2:204001585	['C', 'T']	10699	6960.650588895121	-169.57569586499628	0.002743208652734	0.014791235955875	0.1854617599852714	0.85287	0.85287	chr2	204001585	0.0691171617812441	chr2:204001585:C:T
chr2:204004334	['T', 'G']	10699	8481.792765002803	-171.9052365420785	0.0089044605646966	0.0142605137252738	0.6244137298444835	0.532369	0.532369	chr2	204004334	0.2737872415536967	chr2:204004334:T:G
chr2:204004878	['T', 'C']	10699	1119.0	-43.41651896002459	-0.0160567011858956	0.0309862262361865	-0.5181883416039923	0.604338	0.604338	chr2	204004878	0.2187200970117591	chr2:204004878:T:C
chr2:204005247	['G', 'A']	10699	8549.598205104234	-166.323803318631	0.0099427580495485	0.0142689551872036	0.6968105175959312	0.485937	0.485937	chr2	204005247	0.3134200318197689	chr2:204005247:G:A
chr2:204005525	['T', 'C']	10699	8747.0	-169.04437896816725	0.0100705010909456	0.0141964917439567	0.7093654737081441	0.478113	0.478113	chr2	204005525	0.3204694475790309	chr2:204005525:T:C
chr2:204008318	['T', 'C']	10699	2222.415443582313	-29.26090532067708	0.0129591295900123	0.022720244045544	0.5703780982297104	0.568433	0.568433	chr2	204008318	0.2453207173351984	chr2:204008318:T:C
chr2:204008479	['T', 'G']	10699	7769.452369823315	-213.6694347267942	-0.0013123549376169	0.0145180104638947	-0.0903949574138072	0.927975	0.927975	chr2	204008479	0.03246372368232	chr2:204008479:T:G
chr2:204008686	['G', 'A']	10699	4361.0	-220.83926737838195	-0.0272538305208804	0.0172364780763302	-1.581171652363624	0.113868	0.113868	chr2	204008686	0.94359830731699	chr2:204008686:G:A
chr2:204008811	['A', 'G']	10699	7010.65526266592	-231.6628375296219	-0.0081802141397858	0.0148515053019157	-0.5508003379785799	0.581782	0.581782	chr2	204008811	0.2352397197022363	chr2:204008811:A:G
chr2:204008842	['T', 'C']	10699	10176.0	-211.28570814390824	0.0099291918674419	0.0139255715570347	0.7130186238155565	0.47585	0.47585	chr2	204008842	0.322529926352522	chr2:204008842:T:C
chr2:204009486	['G', 'A']	10699	4356.407178911946	-217.87685872505577	-0.0264178788381426	0.0172395975123786	-1.5323953369081642	0.125455	0.125455	chr2	204009486	0.9015120252291076	chr2:204009486:G:A
chr2:204009601	['T', 'A']	10699	2217.4145087407683	-31.355515231987283	0.0117468509534916	0.0227373079689127	0.5166333221836279	0.605423	0.605423	chr2	204009601	0.2179410842328571	chr2:204009601:T:A
chr2:204010176	['C', 'T']	10699	4374.0	-222.0059180038733	-0.0274045727929316	0.0172213949329219	-1.5913096993404805	0.111569	0.111569	chr2	204010176	0.952456459512816	chr2:204010176:C:T
chr2:204010252	['A', 'G']	10699	7893.737801458216	-192.6906821882422	0.0038925420309844	0.0144725415591939	0.2689605011713781	0.787965	0.787965	chr2	204010252	0.1034930726683721	chr2:204010252:A:G
chr2:204011117	['T', 'A']	10699	1552.0	-126.9255854665076	-0.0639548297188442	0.0269174838372528	-2.3759586930756487	0.017521	0.017521	chr2	204011117	1.75644111037752	chr2:204011117:T:A
chr2:204011986	['T', 'C']	10699	2218.6221017202693	-31.54441075970752	0.0117119663757959	0.02273387891207	0.5151767730045275	0.60644	0.60644	chr2	204011986	0.2172121609275308	chr2:204011986:T:C
chr2:204012347	['A', 'C']	10699	11666.361664329124	-306.08685754100696	-0.0007880786754721	0.0139570499847772	-0.0564645592250317	0.954973	0.954973	chr2	204012347	0.0200089070725615	chr2:204012347:A:C
chr2:204012397	['A', 'G']	10699	2485.0	-59.7143019418768	0.0052010060949233	0.0216190192078292	0.2405754879499709	0.809889	0.809889	chr2	204012397	0.0915744996285649	chr2:204012397:A:G
chr2:204014830	['C', 'G']	10699	2204.2060198167883	-29.67656054001668	0.0124762444940375	0.0227905855644361	0.5474297471981711	0.584095	0.584095	chr2	204014830	0.2335165114143097	chr2:204014830:C:G
chr2:204014908	['T', 'C']	10699	3728.34847635072	-156.69744135046753	-0.0145844412331176	0.0182305812833551	-0.7999986948542067	0.423729	0.423729	chr2	204014908	0.3729118118805765	chr2:204014908:T:C
chr2:204015133	['C', 'T']	10699	273.0	-34.85011679267586	-0.1095499968706612	0.0624659277252987	-1.753756021241215	0.079501	0.079501	chr2	204015133	1.099627408554215	chr2:204015133:C:T
chr2:204015996	['G', 'A']	10699	2354.220041129183	-57.12456065393344	0.0045212368224052	0.0220891285589675	0.2046815387187291	0.837825	0.837825	chr2	204015996	0.0768466847959276	chr2:204015996:G:A
chr2:204016230	['G', 'A']	10699	2206.0	-30.59947321897522	0.01210257579824	0.0227843023991804	0.5311804410862881	0.595305	0.595305	chr2	204016230	0.2252604697692775	chr2:204016230:G:A
chr2:204016723	['A', 'T']	10699	3381.580325416121	-118.7430362323925	-0.0099324920865414	0.0189282818921493	-0.5247434576014544	0.599772	0.599772	chr2	204016723	0.2220138128834869	chr2:204016723:A:T
chr2:204016917	['T', 'G']	10699	2204.8243104254325	-31.350583538739627	0.0116665973566487	0.0227922769612768	0.5118662508563694	0.608755	0.608755	chr2	204016917	0.215557458691491	chr2:204016917:T:G
chr2:204017597	['A', 'T']	10699	1276.119274630772	-54.78544022386403	-0.0208436375801208	0.0293435477812244	-0.710331202468221	0.477514	0.477514	chr2	204017597	0.3210138910255423	chr2:204017597:A:T
chr2:204018385	['A', 'G']	10699	5053.361604638116	-218.18753416818973	-0.0179879298272475	0.016345244540661	-1.100499278704581	0.271139	0.271139	chr2	204018385	0.5668080100233075	chr2:204018385:A:G
chr2:204018599	['T', 'C']	10699	2762.258179098897	-73.67734604054567	0.0036100955349056	0.0206021726902479	0.1752288746038169	0.860903	0.860903	chr2	204018599	0.0650457787878155	chr2:204018599:T:C
chr2:204019119	['C', 'T']	10699	2204.2060198167883	-30.63977963443328	0.0119122814663503	0.0227916154330858	0.5226606907844571	0.601221	0.601221	chr2	204019119	0.220965858383135	chr2:204019119:C:T
chr2:204019402	['CT', 'C']	10699	2205.0	-30.088241056818006	0.0121758686264117	0.022788118710666	0.5343077583983619	0.59314	0.59314	chr2	204019402	0.226842787156167	chr2:204019402:CT:C
chr2:204019617	['C', 'T']	10699	4699.439240979622	-105.31245528525548	0.0047642263661659	0.0167600868732108	0.2842602429335292	0.776216	0.776216	chr2	204019617	0.1100174094701424	chr2:204019617:C:T
chr2:204019909	['G', 'A']	10699	1216.0	-28.767204907129138	-0.0035555612402854	0.030567922958664	-0.1163167430477223	0.907404	0.907404	chr2	204019909	0.0421993106176121	chr2:204019909:G:A
chr2:204019976	['A', 'G']	10699	2208.6192969334334	-29.950569193503654	0.012326958863679	0.0227785125013153	0.5411661039309421	0.588404	0.588404	chr2	204019976	0.230324383578731	chr2:204019976:A:G
chr2:204020096	['T', 'C']	10699	10793.0	-194.71483337943343	0.0158353587920899	0.0139125339225681	1.1382080992739028	0.255059	0.255059	chr2	204020096	0.593359347367548	chr2:204020096:T:C
chr2:204021661	['G', 'A']	10699	13192.466111994016	-197.95582154429687	0.0283768129773222	0.0143396888067808	1.9789001950937413	0.0478529	0.0478529	chr2	204021661	1.3200917378070167	chr2:204021661:G:A
chr2:204021751	['C', 'T']	10699	2533.0	-69.81366102155496	0.0025054864231596	0.0214003922213183	0.1170766590279473	0.906802	0.906802	chr2	204021751	0.0424875306849049	chr2:204021751:C:T
chr2:204023017	['A', 'G']	10699	3714.6944002991495	-157.9877567576515	-0.015147370346836	0.0182361951408104	-0.8306212030456965	0.406206	0.406206	chr2	204023017	0.391253665993628	chr2:204023017:A:G
chr2:204023822	['G', 'A']	10699	780.0729108244532	-34.74472556245884	-0.0166033486439831	0.0373470704505083	-0.4445689700343581	0.65664	0.65664	chr2	204023822	0.1826726652403153	chr2:204023822:G:A
chr2:204023844	['G', 'A']	10699	2214.206954570948	-28.21220953381777	0.0132455291287783	0.0227377740297597	0.5825341175192564	0.560219	0.560219	chr2	204023844	0.2516421660315029	chr2:204023844:G:A
chr2:204023879	['C', 'T']	10699	3740.3495980557113	-157.6011698545755	-0.0150359207924692	0.0182313497607743	-0.8247288867673306	0.409544	0.409544	chr2	204023879	0.3876994322902132	chr2:204023879:C:T
chr2:204024052	['A', 'G']	10699	3693.0	-153.91693361158954	-0.0141320076397043	0.0182841304176462	-0.7729111156451473	0.439592	0.439592	chr2	204024052	0.3569502197687231	chr2:204024052:A:G
chr2:204024089	['T', 'G']	10699	3690.344924284913	-152.40692570744372	-0.013709663793074	0.0182875569182489	-0.7496716950416347	0.453469	0.453469	chr2	204024089	0.3434523967827415	chr2:204024089:T:G
chr2:204024096	['A', 'G']	10699	1225.2290361783678	-30.187498855540422	-0.0048046444624929	0.0304762176578362	-0.1576522558158563	0.874734	0.874734	chr2	204024096	0.0581239925721327	chr2:204024096:A:G
chr2:204024345	['G', 'A']	10699	264.0246775098149	-32.21971260470545	-0.1027877534385507	0.0635056673003935	-1.6185603239525952	0.105571	0.105571	chr2	204024345	0.9764553646587956	chr2:204024345:G:A
chr2:204024930	['G', 'A']	10699	2524.2359319498973	-60.034807652137474	0.0065638741447907	0.0214422886367427	0.3061181693796952	0.759521	0.759521	chr2	204024930	0.1194602138248462	chr2:204024930:G:A
chr2:204025303	['A', 'C']	10699	3717.694961204076	-159.0259270993511	-0.0154236159226659	0.0182271397397506	-0.8461895910650948	0.397466	0.397466	chr2	204025303	0.4007000157972546	chr2:204025303:A:C
chr2:204025435	['T', 'A']	10699	3695.345391661993	-152.25398624205056	-0.0136579113562993	0.0182825027136121	-0.7470482335074603	0.455051	0.455051	chr2	204025435	0.3419399269091487	chr2:204025435:T:A
chr2:204025618	['G', 'T']	10699	3690.0	-148.10856612279824	-0.0123871754968377	0.0182929053286606	-0.6771573609704276	0.498321	0.498321	chr2	204025618	0.3024908106175281	chr2:204025618:G:T
chr2:204025766	['T', 'C']	10699	3696.036368735976	-152.85331052731212	-0.0137926674085429	0.0182831368218076	-0.754392834389963	0.45063	0.45063	chr2	204025766	0.346179899161766	chr2:204025766:T:C
chr2:204026105	['C', 'T']	10699	1593.2978405160325	-23.095652432058863	0.0069953078602899	0.0267909388040711	0.261107231495259	0.794015	0.794015	chr2	204026105	0.1001712930946982	chr2:204026105:C:T
chr2:204026186	['T', 'C']	10699	3695.0360882572927	-149.797946213554	-0.012830575565986	0.0182834949965371	-0.7017572717041294	0.482846	0.482846	chr2	204026186	0.316191362032596	chr2:204026186:T:C
chr2:204026681	['G', 'A']	10699	3692.0	-150.67565673365837	-0.0131687320716622	0.0182852583674252	-0.7201829915141923	0.471428	0.471428	chr2	204026681	0.3265846265542422	chr2:204026681:G:A
chr2:204027718	['T', 'A']	10699	3697.76494247498	-153.43214930172908	-0.0140272684006758	0.0182844912259177	-0.767167553494326	0.442999	0.442999	chr2	204027718	0.3535972541267546	chr2:204027718:T:A
chr2:204027842	['G', 'A']	10699	3696.0	-152.31077658677978	-0.0136367072945021	0.0182812402729811	-0.7459399412115701	0.45572	0.45572	chr2	204027842	0.3413019112923851	chr2:204027842:G:A
chr2:204028752	['G', 'T']	10699	3693.690473964664	-151.67357038174904	-0.0134467877683357	0.0182847371109345	-0.7354105058636257	0.462106	0.462106	chr2	204028752	0.3352583925503825	chr2:204028752:G:T
chr2:204029102	['T', 'C']	10699	4860.908665981116	-104.22430021850792	0.0083080543641048	0.0165683863050037	0.5014401650929501	0.616072	0.616072	chr2	204029102	0.2103685291092459	chr2:204029102:T:C
chr2:204029131	['A', 'G']	10699	3696.0	-152.31077658677978	-0.0136367072945021	0.0182812402729811	-0.7459399412115701	0.45572	0.45572	chr2	204029131	0.3413019112923851	chr2:204029131:A:G
chr2:204030043	['A', 'G']	10699	3696.0	-152.31077658677978	-0.0136367072945021	0.0182812402729811	-0.7459399412115701	0.45572	0.45572	chr2	204030043	0.3413019112923851	chr2:204030043:A:G
chr2:204030045	['T', 'C']	10699	3696.345485137409	-152.24549330835058	-0.0136207198638799	0.0182815254521842	-0.7450537921195517	0.456256	0.456256	chr2	204030045	0.3407914113031231	chr2:204030045:T:C
chr2:204030692	['A', 'G']	10699	3696.0	-152.31077658677978	-0.0136367072945021	0.0182812402729811	-0.7459399412115701	0.45572	0.45572	chr2	204030692	0.3413019112923851	chr2:204030692:A:G
chr2:204033328	['AAT', 'A']	10699	2520.235558048233	-59.54249768131015	0.0067298330219085	0.0214424382591067	0.3138557723980095	0.753637	0.753637	chr2	204033328	0.1228377878938272	chr2:204033328:AAT:A
chr2:204034585	['C', 'G']	10699	3685.033283470456	-140.53691131622637	-0.0100739806556441	0.0182930757698985	-0.5506991160131209	0.581851	0.581851	chr2	204034585	0.2351882149420817	chr2:204034585:C:G
chr2:204034908	['G', 'A']	10699	1152.0	-47.63934071899065	-0.0193787899248511	0.0306669334668992	-0.6319115651314756	0.527458	0.527458	chr2	204034908	0.2778121163040807	chr2:204034908:G:A
chr2:204034916	['T', 'C']	10699	4973.0	-74.42396553121583	0.0168469628162058	0.0164498778008254	1.0241390860277648	0.305793	0.305793	chr2	204034916	0.5145724603761792	chr2:204034916:T:C
chr2:204035962	['C', 'T']	10699	2519.470973170048	-60.533494083639866	0.0063922639110813	0.0214453834834511	0.2980717932143363	0.765654	0.765654	chr2	204035962	0.1159674442555125	chr2:204035962:C:T
chr2:204036193	['C', 'T']	10699	9511.778068617368	-127.42658444768762	0.0228944635891742	0.0139044156466578	1.6465606445444088	0.0996778	0.0996778	chr2	204036193	1.0014015559417675	chr2:204036193:C:T
chr2:204038500	['G', 'T']	10699	2237.0	-28.42575315320772	0.0137609215264435	0.0226481260187994	0.6075964746496485	0.543468	0.543468	chr2	204038500	0.2648260225667589	chr2:204038500:G:T
chr2:204038910	['C', 'T']	10699	2526.47228194821	-65.32513785237718	0.0043883783177736	0.0214187343218971	0.2048850437108798	0.837666	0.837666	chr2	204038910	0.0769291117654905	chr2:204038910:C:T
chr2:204040077	['C', 'T']	10699	3693.380832164563	-151.70681154238102	-0.0134171870380749	0.0182803837594938	-0.7339663769972418	0.462985	0.462985	chr2	204040077	0.3344330792255802	chr2:204040077:C:T
chr2:204040120	['A', 'G']	10699	3692.345111235745	-153.36401857744212	-0.0140916657770409	0.0182796984527458	-0.7708915884727965	0.440788	0.440788	chr2	204040120	0.3557702372159844	chr2:204040120:A:G
chr2:204040354	['G', 'C']	10699	9362.250350696717	-139.6322338843798	0.0204949657620947	0.013948956712624	1.4692830571010689	0.141785	0.141785	chr2	204040354	0.8483697124661361	chr2:204040354:G:C
chr2:204040808	['C', 'T']	10699	3688.344737334081	-155.48656442340317	-0.0146952616236126	0.0183012036455287	-0.8029669473244136	0.422012	0.422012	chr2	204040808	0.3746751996077891	chr2:204040808:C:T
chr2:204041043	['T', 'C']	10699	3691.345017760329	-155.35917496974614	-0.0145603461734519	0.0182927146130442	-0.7959642120622793	0.426071	0.426071	chr2	204041043	0.3705180245148282	chr2:204041043:T:C
chr2:204042867	['C', 'T']	10699	3693.380832164563	-155.08578617774307	-0.0144122268863587	0.0182866560720638	-0.7881280661463302	0.430639	0.430639	chr2	204042867	0.365886641679704	chr2:204042867:C:T
chr2:204043046	['G', 'A']	10699	599.2800635870581	-7.087158259074264	0.0094050245223423	0.0423834859840875	0.2219030432247449	0.824394	0.824394	chr2	204043046	0.0838651777084165	chr2:204043046:G:A
chr2:204043071	['C', 'G']	10699	2497.233408113666	-72.40972914926112	0.0013944092763837	0.0215298641960853	0.064766282949305	0.948361	0.948361	chr2	204043071	0.023026314070752	chr2:204043071:C:G
chr2:204043405	['A', 'G']	10699	3774.352776219854	-110.68810074628009	-0.005389751781386	0.0182380415601477	-0.2955225079190132	0.767601	0.767601	chr2	204043405	0.1148644681546497	chr2:204043405:A:G
chr2:204044218	['T', 'C']	10699	3690.0	-156.38691889301245	-0.0148602831007875	0.0182934540919679	-0.8123278975134736	0.416622	0.416622	chr2	204044218	0.3802578005756657	chr2:204044218:T:C
chr2:204044276	['T', 'G']	10699	3686.03356394914	-152.1952091493982	-0.0135984362332635	0.0182992224266148	-0.7431155224107028	0.457428	0.457428	chr2	204044276	0.3396772549603365	chr2:204044276:T:G
chr2:204044843	['A', 'G']	10699	3689.344830809497	-155.61788246819685	-0.0146453001597239	0.0182945192345437	-0.800529381065707	0.423422	0.423422	chr2	204044843	0.3732265808220778	chr2:204044843:A:G
chr2:204045090	['G', 'A']	10699	1263.0	-36.26716810854534	-0.0068323849625224	0.029495141832835	-0.2316444179602618	0.816819	0.816819	chr2	204045090	0.0878741686939358	chr2:204045090:G:A
chr2:204046011	['T', 'A']	10699	1108.10357076089	-32.06761347992883	-0.0087560111082868	0.0318524005313281	-0.2748932878598892	0.783404	0.783404	chr2	204046011	0.1060142153085861	chr2:204046011:T:A
chr2:204046186	['C', 'T']	10699	1106.206786949612	-31.15785817091924	-0.0079938310458485	0.0319112428426125	-0.2505020279302319	0.802204	0.802204	chr2	204046186	0.0957151768425337	chr2:204046186:C:T
chr2:204046782	['T', 'C']	10699	1608.451009723261	-118.27277725018028	-0.0464167191584882	0.0263692636971802	-1.7602584467859697	0.0783926	0.0783926	chr2	204046782	1.1057249313314583	chr2:204046782:T:C
chr2:204047904	['C', 'A']	10699	1260.707004582437	-36.675095855670016	-0.0072199656627788	0.0295248282673052	-0.2445387860485542	0.806818	0.806818	chr2	204047904	0.0932244213002833	chr2:204047904:C:A
chr2:204048482	['T', 'C']	10699	1617.1511497476165	-116.81944094899914	-0.0447237886293356	0.0262980714073234	-1.7006489919591987	0.089038	0.089038	chr2	204048482	1.0504246038251788	chr2:204048482:T:C
chr2:204050478	['T', 'C']	10699	1548.8686056298511	-118.4928014022784	-0.0493806091660035	0.0268476475176181	-1.8392899837350227	0.0659003	0.0659003	chr2	204050478	1.181112608349116	chr2:204050478:T:C
chr2:204050960	['T', 'TCAGA']	10699	1539.2877442273534	-123.71117720244273	-0.0539397148392547	0.0269279887811254	-2.003109674386918	0.0451907	0.0451907	chr2	204050960	1.3449509314330643	chr2:204050960:T:TCAGA
chr2:204050965	['T', 'G']	10699	1539.2877442273534	-123.76837903463924	-0.0539812768337472	0.02692795458661	-2.0046556696359525	0.0450251	0.0450251	chr2	204050965	1.3465453139465198	chr2:204050965:T:G
chr2:204050966	['G', 'GATCA']	10699	1540.0	-123.3186376905931	-0.0536558687458704	0.026920955683743	-1.9930893009965485	0.0462771	0.0462771	chr2	204050966	1.3346338643585585	chr2:204050966:G:GATCA
chr2:204051341	['A', 'G']	10699	4037.1320119670895	-110.97381221160596	-0.0027170300729325	0.017874118003654	-0.1520091829077705	0.879183	0.879183	chr2	204051341	0.0559207180795286	chr2:204051341:A:G
chr2:204051483	['C', 'A']	10699	1097.205104234832	-28.555312122180908	-0.0059778405306298	0.032021291828549	-0.186683303179548	0.851912	0.851912	chr2	204051483	0.069605264257054	chr2:204051483:C:A
chr2:204052656	['G', 'A']	10699	1607.0	-140.81653300623034	-0.0693644987995608	0.02653958398981	-2.613624193438513	0.00897131	0.00897131	chr2	204052656	2.047144136194291	chr2:204052656:G:A
chr2:204052716	['A', 'C']	10699	10529.936792893875	-207.44430226444945	0.0122942625034411	0.0139019228783923	0.8843569778789419	0.376523	0.376523	chr2	204052716	0.4242084896678112	chr2:204052716:A:C
chr2:204052811	['G', 'A']	10699	1542.0	-124.82259968293388	-0.0546245980430874	0.0269084414671655	-2.03001716430667	0.0423795	0.0423795	chr2	204052811	1.3728441714695356	chr2:204052811:G:A
chr2:204052840	['A', 'G']	10699	1549.724237890406	-119.920011486922	-0.0504815475709743	0.0268458396962947	-1.8804234898989505	0.0600776	0.0600776	chr2	204052840	1.221287424998154	chr2:204052840:A:G
chr2:204054262	['G', 'A']	10699	2072.387398335982	-75.0390539692504	-0.0077591751239964	0.0235114676535416	-0.3300166216049762	0.741394	0.741394	chr2	204054262	0.1299509329779353	chr2:204054262:G:A
chr2:204055400	['T', 'C']	10699	2314.649027673897	-10.120768554224131	0.0243808956394508	0.0223653600617352	1.0901186286360758	0.275685	0.275685	chr2	204055400	0.559586863181313	chr2:204055400:T:C
