## Supplementary material for "Characterization of shared and ancestry-specific signals driving complex traits using multi-ancestry fine-mapping": s1_gwas_temp.txt

locus	alleles	n	sum_x	y_transpose_x	beta	standard_error	t_stat	p_value	p_value_str	chrom	pos	-log10pvalue	rsid
chr2:202285639	['T', 'C']	98663	24011.416383464355	-231.09997409361284	0.0191541480482072	0.0064799454031684	2.9559119493262567	0.0031182	0.0031182	chr2	202285639	2.5060960327934967	chr2:202285639:T:C
chr2:202286226	['C', 'T']	98663	27562.446756199388	212.96621097232983	0.0187077591976325	0.0062169792455618	3.00913972183318	0.00262055	0.00262055	chr2	202286226	2.581607549559199	chr2:202286226:C:T
chr2:202287040	['T', 'A']	98663	26878.39223612565	178.39535136420736	0.0186026258414719	0.0062170563990684	2.992191906809661	0.00277051	0.00277051	chr2	202287040	2.5574402779397456	chr2:202287040:T:A
chr2:202287356	['A', 'G']	98663	24000.594941200325	-224.1341737484097	0.0194697660879788	0.0064801695248755	3.0045149302406053	0.00266071	0.00266071	chr2	202287356	2.5750024581292257	chr2:202287356:A:G
chr2:202287632	['G', 'A']	98663	50660.13466392303	-642.4548090339783	0.0067570236877908	0.0048705986245826	1.3873086674987252	0.165351	0.165351	chr2	202287632	0.7815931742418498	chr2:202287632:G:A
chr2:202287993	['A', 'T']	98663	23996.35073650917	-227.0308445775962	0.0192797191132459	0.0064808167562428	2.974890332252364	0.00293164	0.00293164	chr2	202287993	2.5328893613203345	chr2:202287993:A:T
chr2:202288044	['G', 'C']	98663	23770.891161772302	-262.5599864673796	0.0175417714021642	0.0065088108593988	2.695080834440548	0.00703835	0.00703835	chr2	202288044	2.1525291405572022	chr2:202288044:G:C
chr2:202288169	['G', 'A']	98663	26843.25761354421	173.85483508165825	0.0181889349929306	0.0062148744742602	2.9266777741469547	0.00342682	0.00342682	chr2	202288169	2.465108707084518	chr2:202288169:G:A
chr2:202288359	['C', 'T']	98663	48441.05777070191	-2210.449011887446	0.0003924672956916	0.0049421762189615	0.0794118376811211	0.936705	0.936705	chr2	202288359	0.0283971615606808	chr2:202288359:C:T
chr2:202288403	['G', 'T']	98663	23714.41306935513	-284.55170141880296	0.0178538200706578	0.0065299967654385	2.734123876623217	0.00625577	0.00625577	chr2	202288403	2.2037192269506147	chr2:202288403:G:T
chr2:202289528	['C', 'T']	98663	24324.986184737325	-232.23166041976475	0.0196242585887659	0.0064422893933297	3.046162224423606	0.00231844	0.00231844	chr2	202289528	2.634804138934056	chr2:202289528:C:T
chr2:202290195	['A', 'C']	98663	27151.50388775686	164.9605846735631	0.0184930432487107	0.0061828224525167	2.991035791620212	0.00278102	0.00278102	chr2	202290195	2.5557958878498264	chr2:202290195:A:C
chr2:202290230	['G', 'A']	98663	24330.699061308904	-232.1563450766248	0.019642101177718	0.0064412615983524	3.049418328661313	0.00229346	0.00229346	chr2	202290230	2.6395088299513425	chr2:202290230:G:A
chr2:202291596	['A', 'G']	98663	24319.049702857857	-244.18187227143275	0.0192937364967529	0.0064451853639532	2.993511498468221	0.00275855	0.00275855	chr2	202291596	2.5593191398457016	chr2:202291596:A:G
chr2:202291699	['C', 'T']	98663	64921.85147916233	-2625.10082536154	-0.0049531830727784	0.004743630890742	-1.04417548221244	0.296407	0.296407	chr2	202291699	0.5281115441965025	chr2:202291699:C:T
chr2:202292261	['G', 'T']	98663	24328.15098264021	-230.8642571378977	0.0196213956544317	0.0064447367489973	3.0445612316879225	0.00233081	0.00233081	chr2	202292261	2.6324931273008243	chr2:202292261:G:T
chr2:202292524	['G', 'T']	98663	13720.257782554912	-788.4689082353702	-0.0022466965216661	0.0083421197271844	-0.2693196208087061	0.787684	0.787684	chr2	202292524	0.1036479761407934	chr2:202292524:G:T
chr2:202293790	['G', 'A']	98663	2792.4528470201835	397.00943991398753	0.0053565217305516	0.0191034266411122	0.280395859401681	0.779174	0.779174	chr2	202293790	0.1083655477168653	chr2:202293790:G:A
chr2:202294216	['T', 'G']	98663	51291.96843371336	-672.2230376839062	0.0067600539508643	0.0048673829381406	1.3888477723609602	0.164882	0.164882	chr2	202294216	0.7828267532539779	chr2:202294216:T:G
chr2:202294487	['C', 'G']	98663	2793.368058793716	392.5948674526925	0.0036719895331193	0.019110701747557	0.192143102939105	0.847631	0.847631	chr2	202294487	0.0717931684280366	chr2:202294487:C:G
chr2:202296298	['C', 'T']	98663	24321.916361682488	-233.420848219229	0.0194681592335524	0.0064436384802054	3.0212991143680346	0.00251757	0.00251757	chr2	202296298	2.5990184452267413	chr2:202296298:C:T
chr2:202297040	['G', 'A']	98663	50882.8616484185	-699.5868821764273	0.0067257816889509	0.0048611803731454	1.3835696626494598	0.166493	0.166493	chr2	202297040	0.7786040211683538	chr2:202297040:G:A
chr2:202298279	['A', 'G']	98663	23737.40590757504	-862.375005825631	-0.0082354350662198	0.0065446340075766	-1.258349215049425	0.208268	0.208268	chr2	202298279	0.6813774534849145	chr2:202298279:A:G
chr2:202298858	['A', 'G']	98663	2738.883194533412	384.5025401512569	-0.0007112379434924	0.0193200117356939	-0.0368135357898586	0.970634	0.970634	chr2	202298858	0.0129445000042847	chr2:202298858:A:G
chr2:202299026	['T', 'C']	98663	53576.47935615672	-711.9050179635591	0.0062767647565656	0.0048180061236794	1.3027722662527934	0.192656	0.192656	chr2	202299026	0.7152174609498927	chr2:202299026:T:C
chr2:202299165	['G', 'A']	98663	24269.39555136509	-711.2206943944844	-0.00485443261357	0.0064816947254733	-0.7489449625715678	0.453892	0.453892	chr2	202299165	0.3430474717768102	chr2:202299165:G:A
chr2:202299346	['A', 'T']	98663	2785.3387700074004	399.9778030417273	0.0066348658480075	0.0191307005911269	0.3468177140927538	0.728729	0.728729	chr2	202299346	0.1374339472456612	chr2:202299346:A:T
chr2:202300710	['C', 'T']	98663	27174.059305968112	155.9384234716809	0.018055673133821	0.0061803416221831	2.92146846203673	0.00348465	0.00348465	chr2	202300710	2.4578408361318376	chr2:202300710:C:T
chr2:202301641	['T', 'C']	98663	24188.16771080429	-257.1214227618925	0.0195501577667586	0.0064579302130143	3.02731016314797	0.00246804	0.00246804	chr2	202301641	2.6076478058873773	chr2:202301641:T:C
chr2:202302173	['C', 'T']	98663	23609.35484231255	-860.3145786759992	-0.0081424282472943	0.0065679104848978	-1.239728870546719	0.215079	0.215079	chr2	202302173	0.6674019914226083	chr2:202302173:C:T
chr2:202303512	['C', 'G']	98663	24334.726514352904	-245.37102464445505	0.0189773497599534	0.0064406595420245	2.946491680879645	0.00321476	0.00321476	chr2	202303512	2.4928514440667464	chr2:202303512:C:G
chr2:202303714	['G', 'A']	98663	50803.328190103486	-705.0685349810508	0.0065901051503552	0.00486342364225	1.3550341560017545	0.17541	0.17541	chr2	202303714	0.7559456514430537	chr2:202303714:G:A
chr2:202304501	['A', 'G']	98663	23665.918929603165	-859.6327321523897	-0.0077734031542487	0.0065533791539346	-1.1861671622618697	0.235559	0.235559	chr2	202304501	0.6279002980244854	chr2:202304501:A:G
chr2:202305892	['A', 'G']	98663	23826.207454033127	-901.4547982322644	-0.0087996923385584	0.0065327947125572	-1.347002734012716	0.177982	0.177982	chr2	202305892	0.7496239173313177	chr2:202305892:A:G
chr2:202306493	['T', 'G']	98663	23633.35350586422	-864.3762314354267	-0.0078478210731386	0.0065575619958599	-1.1967589598227806	0.231403	0.231403	chr2	202306493	0.6356310149823673	chr2:202306493:T:G
chr2:202307690	['A', 'C']	98663	24376.68261354419	-234.03049285611505	0.0194190216914622	0.0064362351526685	3.017139869945681	0.00255237	0.00255237	chr2	202307690	2.593056368622216	chr2:202307690:A:C
chr2:202308774	['C', 'T']	98663	24329.465915887	-242.1344969597676	0.0190498842650413	0.0064420846245444	2.9570993514212947	0.00310622	0.00310622	chr2	202308774	2.507767788336234	chr2:202308774:C:T
chr2:202309161	['A', 'G']	98663	24786.185926280115	-896.6928368670737	-0.0074719001453938	0.0066034604026305	-1.131512826580639	0.257842	0.257842	chr2	202309161	0.5886463387957719	chr2:202309161:A:G
chr2:202309382	['C', 'A']	98663	11215.001470304918	-722.1911133067432	-0.0169260803046318	0.0092130502837324	-1.837185273428748	0.0661856	0.0661856	chr2	202309382	1.1792364897266758	chr2:202309382:C:A
chr2:202309597	['A', 'G']	98663	24129.42389684639	-274.4947524959954	0.019044125403896	0.0064664381150673	2.945071933731444	0.00322955	0.00322955	chr2	202309597	2.490857987307238	chr2:202309597:A:G
chr2:202309888	['G', 'A']	98663	24315.21802461127	-249.79255338416075	0.0188746561314742	0.0064434858779222	2.9292616588399443	0.00339846	0.00339846	chr2	202309888	2.4687178373737657	chr2:202309888:G:A
chr2:202309905	['A', 'G']	98663	27206.681523106286	158.4577942150817	0.0181311801287678	0.0061787888012516	2.934423025608983	0.00334245	0.00334245	chr2	202309905	2.4759350806662805	chr2:202309905:A:G
chr2:202310686	['T', 'A']	98663	24377.709904750176	-247.4808478929546	0.0189228403056632	0.0064418044240094	2.937506179966488	0.0033094	0.0033094	chr2	202310686	2.480250737435526	chr2:202310686:T:A
chr2:202311478	['A', 'G']	98663	23625.74701690001	-859.3234427296505	-0.0075999605670784	0.0065599773290352	-1.158534578075469	0.246649	0.246649	chr2	202311478	0.6079206409776855	chr2:202311478:A:G
chr2:202311615	['ATTTGAG', 'A']	98663	15533.41695217629	-685.6520006864074	-0.0043678494744226	0.0078867241716925	-0.5538230296046005	0.579701	0.579701	chr2	202311615	0.2367959504587827	chr2:202311615:ATTTGAG:A
chr2:202312445	['T', 'A']	98663	51021.68844017355	-658.1882244238594	0.0070326724689431	0.0048572824884988	1.4478615327799342	0.147659	0.147659	chr2	202312445	0.8307400771024506	chr2:202312445:T:A
chr2:202313915	['C', 'T']	98663	51055.66406083655	-656.9765898516735	0.0069688364345016	0.0048574176069511	1.4346792881322443	0.151382	0.151382	chr2	202313915	0.8199257613314014	chr2:202313915:C:T
chr2:202315145	['A', 'G']	98663	24351.32791124544	-252.4532544125621	0.0187487990417863	0.0064393249042867	2.911609418761441	0.00359652	0.00359652	chr2	202315145	2.444117520274779	chr2:202315145:A:G
chr2:202315477	['C', 'T']	98663	1997.344149788132	321.4240976286356	0.0332802262274525	0.0220536624197916	1.5090566634223035	0.131288	0.131288	chr2	202315477	0.8817749675277955	chr2:202315477:C:T
chr2:202315559	['TA', 'T']	98663	28390.364603594648	148.2149432682306	0.01795923540237	0.0062023432720368	2.895556504158525	0.0037857	0.0037857	chr2	202315559	2.421853804927643	chr2:202315559:TA:T
chr2:202315561	['TA', 'T']	98663	27431.665166781862	207.8276621754217	0.0181938277505571	0.0061695097552786	2.94899083918142	0.00318888	0.00318888	chr2	202315561	2.496361823283973	chr2:202315561:TA:T
chr2:202316233	['G', 'A']	98663	24328.60306225916	-250.3433140279093	0.0187205596963777	0.0064416454768791	2.906176653709217	0.00365956	0.00365956	chr2	202316233	2.436571128009746	chr2:202316233:G:A
chr2:202316793	['C', 'T']	98663	24180.411455218207	-259.9928930552328	0.0194130442391211	0.0064585496866538	3.005790027324067	0.00264958	0.00264958	chr2	202316793	2.5768229630966104	chr2:202316793:C:T
chr2:202317317	['G', 'A']	98663	24330.972854898377	-248.514497026893	0.0187849120107396	0.0064405031385488	2.91668393084149	0.00353854	0.00353854	chr2	202317317	2.451175890723952	chr2:202317317:G:A
chr2:202318044	['C', 'T']	98663	24094.1978632392	-278.00905199210206	0.0191247260269273	0.0064694488462791	2.9561600194005258	0.00311569	0.00311569	chr2	202318044	2.506445759596018	chr2:202318044:C:T
chr2:202319434	['TG', 'T']	98663	28197.37976523924	-42.58618943953212	0.0185538673354949	0.0063062317704037	2.942148022940031	0.0032602	0.0032602	chr2	202319434	2.4867557569160774	chr2:202319434:TG:T
chr2:202319696	['TG', 'T']	98663	12935.375372634924	-722.27227598799	-0.0036167099742752	0.0085724848539671	-0.4218975053191847	0.673101	0.673101	chr2	202319696	0.1719197642283391	chr2:202319696:TG:T
chr2:202322512	['C', 'A']	98663	2788.084775998378	408.6819834526159	0.0088395067856886	0.0191080403296612	0.4626066636444735	0.643647	0.643647	chr2	202322512	0.1913522506274195	chr2:202322512:C:A
chr2:202325480	['TC', 'T']	98663	22559.57590662017	-590.7093612806389	-0.0156367857656383	0.0067720941193796	-2.309003018858028	0.0209455	0.0209455	chr2	202325480	1.678909267928729	chr2:202325480:TC:T
chr2:202327129	['C', 'T']	98663	27091.62244224416	157.4288490904123	0.017809882762084	0.0061918993543548	2.8763198080017527	0.00402428	0.00402428	chr2	202327129	2.395311809705502	chr2:202327129:C:T
chr2:202327690	['G', 'GAGAA']	98663	27021.108091395658	148.39064544400347	0.0174235658958421	0.0061911845550041	2.8142539995450697	0.00489003	0.00489003	chr2	202327690	2.310688476501228	chr2:202327690:G:GAGAA
chr2:202329068	['A', 'G']	98663	2833.7754876515683	416.9178545209616	0.0101245625895649	0.0189796448282509	0.5334432061918598	0.593728	0.593728	chr2	202329068	0.2264124694186399	chr2:202329068:A:G
chr2:202329339	['G', 'A']	98663	25043.807477090264	-79.56880984715917	0.0202281794452739	0.0063631638285302	3.1789499674010657	0.00147855	0.00147855	chr2	202329339	2.8301639843898565	chr2:202329339:G:A
chr2:202329533	['A', 'C']	98663	112223.0852209356	-3186.544455937992	0.0013197984490389	0.0042925219503985	0.307464577767948	0.75849	0.75849	chr2	202329533	0.1200501406167995	chr2:202329533:A:C
chr2:202329547	['G', 'T']	98663	24273.444332937983	-240.2698204190144	0.0188085258534876	0.0064456494136785	2.918018751310545	0.00352343	0.00352343	chr2	202329547	2.453034352211474	chr2:202329547:G:T
chr2:202329998	['A', 'T']	98663	24219.1730531395	-255.0448819396403	0.0181198003403495	0.0064519055857316	2.808441645584733	0.00497917	0.00497917	chr2	202329998	2.3028430456864712	chr2:202329998:A:T
chr2:202330369	['G', 'T']	98663	27983.49570182301	117.80871764185474	0.0175375865466622	0.0062256749140403	2.8169775628841256	0.00484875	0.00484875	chr2	202330369	2.314370207391887	chr2:202330369:G:T
chr2:202330373	['TTTC', 'T']	98663	2819.114353504221	410.64435616225177	0.0089293426743086	0.0190091917306075	0.4697381561958345	0.638543	0.638543	chr2	202330373	0.1948098516755474	chr2:202330373:TTTC:T
chr2:202330448	['G', 'A']	98663	24258.828682950538	-260.2919598444202	0.0181933177980079	0.0064563322090771	2.817902984054873	0.0048348	0.0048348	chr2	202330448	2.315621486563997	chr2:202330448:G:A
chr2:202330737	['A', 'G']	98663	23618.872672350004	-878.9178011787199	-0.0080744579302043	0.006559896102014	-1.23088198420175	0.21837	0.21837	chr2	202330737	0.6608070259003433	chr2:202330737:A:G
chr2:202331112	['C', 'T']	98663	24172.3899899636	-259.953552612384	0.0182179677484221	0.0064578878156745	2.821041224067642	0.00478776	0.00478776	chr2	202331112	2.3198676279582005	chr2:202331112:C:T
chr2:202332878	['G', 'A']	98663	24278.77628087174	-248.28492589473973	0.0186745766175706	0.006456021384106	2.892582831826607	0.00382172	0.00382172	chr2	202332878	2.417741134892061	chr2:202332878:G:A
chr2:202333424	['A', 'G']	98663	51188.271592545214	-703.7799546809771	0.0066492367944124	0.0048519918041229	1.370413855349537	0.170561	0.170561	chr2	202333424	0.7681202663753278	chr2:202333424:A:G
chr2:202333731	['AAGAAAGAG', 'A']	98663	24205.35476393792	-279.4375384230862	0.0176018517627954	0.0064653321094883	2.722497694582987	0.00648019	0.00648019	chr2	202333731	2.188412260372947	chr2:202333731:AAGAAAGAG:A
chr2:202334165	['G', 'C']	98663	27204.086862937	157.736904695531	0.0181669868966908	0.0061965792612788	2.9317767320774566	0.00337106	0.00337106	chr2	202334165	2.472233517595605	chr2:202334165:G:C
chr2:202335101	['A', 'G']	98663	24250.063248731032	-252.49060618077613	0.0184003927043085	0.0064537565060599	2.851113562625273	0.00435754	0.00435754	chr2	202335101	2.360758617597305	chr2:202335101:A:G
chr2:202336237	['G', 'A']	98663	24234.982535805146	-247.0059348475504	0.0184736135310809	0.0064490502570102	2.8645479248668657	0.00417693	0.00417693	chr2	202336237	2.3791428028934782	chr2:202336237:G:A
chr2:202337443	['A', 'G']	98663	24214.435959817136	-249.9226643608136	0.0183763626547261	0.0064527979661699	2.8478131116250123	0.00440299	0.00440299	chr2	202337443	2.356252300901989	chr2:202337443:A:G
chr2:202337491	['GA', 'G']	98663	27030.38346832646	160.39132368017323	0.017862449306979	0.0061913822194458	2.885050328644997	0.00391436	0.00391436	chr2	202337491	2.4073392351870195	chr2:202337491:GA:G
chr2:202339844	['G', 'A']	98663	64764.37976377551	-2685.7128380415534	0.0022136849925092	0.0045560936677274	0.4858734595799852	0.627058	0.627058	chr2	202339844	0.2026922870560825	chr2:202339844:G:A
chr2:202340445	['G', 'A']	98663	64871.78020863957	-2710.9034833211463	0.0018709376018202	0.0045548051426261	0.4107612824774979	0.681248	0.681248	chr2	202340445	0.1666947597101471	chr2:202340445:G:A
chr2:202340588	['G', 'T']	98663	65473.76601101122	-2750.827633549577	0.0010884345502754	0.0045744774596048	0.2379363675713604	0.811931	0.811931	chr2	202340588	0.0904808766609466	chr2:202340588:G:T
chr2:202341524	['AT', 'A']	98663	2182.2855044493845	306.31925710588	0.0072784347742261	0.0218796112145349	0.3326583229866078	0.739393	0.739393	chr2	202341524	0.131124665307088	chr2:202341524:AT:A
chr2:202342801	['A', 'G']	98663	3025.587908185008	440.3021818114024	0.0098209697044615	0.0184418263888493	0.5325378027850668	0.594355	0.594355	chr2	202342801	0.2259540794485233	chr2:202342801:A:G
chr2:202343211	['G', 'T']	98663	3029.214918504704	440.42325425234674	0.0094294022956526	0.0184202176549978	0.5119050421803368	0.608719	0.608719	chr2	202343211	0.2155831423633445	chr2:202343211:G:T
chr2:202344153	['C', 'G']	98663	3025.061321089387	441.96590145405867	0.0100819590355299	0.0184351922376624	0.5468865692071754	0.584458	0.584458	chr2	202344153	0.2332466924125155	chr2:202344153:C:G
chr2:202345088	['T', 'C']	98663	3068.76259562385	439.0109497478556	0.0094192079819553	0.0184385560475731	0.5108430376897701	0.609462	0.609462	chr2	202345088	0.2150533674939818	chr2:202345088:T:C
chr2:202345306	['G', 'A']	98663	92514.85161296833	-2521.661643106648	0.010211191923054	0.0042748794431158	2.3886502669678458	0.0169123	0.0169123	chr2	202345306	1.7717973262057003	chr2:202345306:G:A
chr2:202346425	['AG', 'A']	98663	3027.104525130033	441.6930938182331	0.0098884446445922	0.018431857721627	0.5364865980377856	0.591624	0.591624	chr2	202346425	0.2279542165951077	chr2:202346425:AG:A
chr2:202346662	['T', 'C']	98663	92498.25157500691	-2496.736254940696	0.0108768647016383	0.0042708133063883	2.546790018980342	0.0108734	0.0108734	chr2	202346662	1.9636346352738323	chr2:202346662:T:C
chr2:202346737	['C', 'G']	98663	3026.9203816166983	441.9195265770568	0.0099384060703494	0.0184318282092009	0.5391980631301843	0.589751	0.589751	chr2	202346737	0.2293313140386132	chr2:202346737:C:G
chr2:202347506	['A', 'C']	98663	92476.1782027622	-2518.341629201572	0.0105706991996895	0.0042689886599778	2.476160056078576	0.0132821	0.0132821	chr2	202347506	1.876733254312149	chr2:202347506:A:C
chr2:202347582	['T', 'C']	98663	3039.3080494257656	440.34597662809193	0.008383344492593	0.0184043385030547	0.4555091448248271	0.648744	0.648744	chr2	202347582	0.1879266457584241	chr2:202347582:T:C
chr2:202348338	['T', 'C']	98663	23982.375325662724	-269.6002598840111	0.0193323713414946	0.0064799014274348	2.9834360225982026	0.00285101	0.00285101	chr2	202348338	2.5450012593874174	chr2:202348338:T:C
chr2:202348370	['T', 'C']	98663	24462.719132673737	-258.8657265672138	0.01887964432606	0.0064266205009545	2.9377250956791263	0.00330707	0.00330707	chr2	202348370	2.4805566123762914	chr2:202348370:T:C
chr2:202349728	['T', 'C']	98663	91896.95905666862	-2683.130479349248	0.0093914411249054	0.0042723380847171	2.198197085221352	0.0279374	0.0279374	chr2	202349728	1.5538140140484058	chr2:202349728:T:C
chr2:202350016	['A', 'G']	98663	24019.677969022425	-271.7923108472696	0.0194736176006359	0.0064747616908346	3.007619203684625	0.00263369	0.00263369	chr2	202350016	2.579435345248383	chr2:202350016:A:G
chr2:202354102	['A', 'C']	98663	64994.54004683369	-2752.17293834708	0.000929698066343	0.0045515886501502	0.2042579279022308	0.838152	0.838152	chr2	202354102	0.0766772143349554	chr2:202354102:A:C
chr2:202354661	['C', 'G']	98663	64917.898806445446	-2729.862877909698	0.0012138673764416	0.0045515579557984	0.2666927210924105	0.789706	0.789706	chr2	202354661	0.1025345623073213	chr2:202354661:C:G
chr2:202355332	['A', 'T']	98663	24018.4444060774	-954.635512903354	-0.0099774545968208	0.0065200728206606	-1.5302673560952509	0.125954	0.125954	chr2	202355332	0.899788035785217	chr2:202355332:A:T
chr2:202356745	['A', 'G']	98663	65399.279972427525	-2716.535152090445	-0.0001355835684671	0.0045382297357044	-0.0298758715100795	0.976166	0.976166	chr2	202356745	0.0104763229543724	chr2:202356745:A:G
chr2:202356851	['A', 'G']	98663	91947.66489545086	-2659.0208841131057	0.0094969423955676	0.0042664655327351	2.2259508069854914	0.0260197	0.0260197	chr2	202356851	1.5846977150417525	chr2:202356851:A:G
chr2:202356871	['T', 'C']	98663	20148.776274129217	-675.5562583142432	-0.0018573469010121	0.0070346092202578	-0.264029861909521	0.791757	0.791757	chr2	202356871	0.1014080882996758	chr2:202356871:T:C
chr2:202357685	['G', 'A']	98663	20003.683572451133	-654.0975695650677	-0.0011515638681568	0.0070343613177835	-0.1637055329025481	0.869963	0.869963	chr2	202357685	0.0604992177693527	chr2:202357685:G:A
chr2:202358243	['G', 'A']	98663	23885.325980069145	-281.2869712417311	0.019610009934468	0.0064937128234805	3.019845574870587	0.00252968	0.00252968	chr2	202358243	2.5969344128256977	chr2:202358243:G:A
chr2:202358572	['A', 'G']	98663	38629.31194679047	-1516.926569107685	-0.0049057775350435	0.0053693502891283	-0.9136631567838852	0.360896	0.360896	chr2	202358572	0.4426179314277596	chr2:202358572:A:G
chr2:202359438	['C', 'A']	98663	23954.425962808567	-312.7491434987962	0.0181197296575179	0.0064955297810707	2.78956917576185	0.00527883	0.00527883	chr2	202359438	2.2774623238393006	chr2:202359438:C:A
chr2:202359499	['G', 'C']	98663	92355.19535200088	-2751.318274692783	0.0073191989118546	0.00426701606003	1.7152967809085513	0.086294	0.086294	chr2	202359499	1.064019399620578	chr2:202359499:G:C
chr2:202361648	['G', 'A']	98663	40204.25992600477	-1780.9286415392226	0.007649070271089	0.0052971823509561	1.443988476195922	0.148745	0.148745	chr2	202361648	0.8275576239786107	chr2:202361648:G:A
chr2:202366019	['A', 'G']	98663	92312.73644504936	-2659.681900954297	0.0081701851275997	0.004269444028085	1.9136414656932133	0.0556689	0.0556689	chr2	202366019	1.2543873601309976	chr2:202366019:A:G
chr2:202366927	['A', 'G']	98663	24470.30111836664	-916.8453564472736	-0.0103598085828951	0.0065028758364884	-1.593111854414468	0.111138	0.111138	chr2	202366927	0.954137422889664	chr2:202366927:A:G
chr2:202367281	['G', 'A']	98663	40255.54445345773	-1782.3318124935474	0.0078038659319384	0.0052962923072961	1.473458313693882	0.140631	0.140631	chr2	202367281	0.851918935041961	chr2:202367281:G:A
chr2:202369084	['G', 'A']	98663	40265.364953659606	-1785.0404161344052	0.0074821235275392	0.0052945195936396	1.4131827062322249	0.157605	0.157605	chr2	202369084	0.8024300086867915	chr2:202369084:G:A
chr2:202369529	['A', 'G']	98663	20743.73322858591	-712.5187511413498	-0.0029203331147625	0.006930157477543	-0.4213949140731331	0.673468	0.673468	chr2	202369529	0.1716830350613897	chr2:202369529:A:G
chr2:202370416	['G', 'A']	98663	25012.70396024543	-342.4872826592129	0.016546922590793	0.0063690164292349	2.5980342137036496	0.00937731	0.00937731	chr2	202370416	2.027921726621389	chr2:202370416:G:A
chr2:202371316	['G', 'A']	98663	24913.38302403409	-358.0731616839968	0.0164981907517175	0.0063797216091757	2.586036156811089	0.00971009	0.00971009	chr2	202371316	2.0127767447241034	chr2:202371316:G:A
chr2:202373784	['G', 'A']	98663	24438.2200202737	-895.1656276272505	-0.0114460372783881	0.0064623533826728	-1.7711871512749209	0.0765327	0.0765327	chr2	202373784	1.116152964908926	chr2:202373784:G:A
chr2:202379168	['G', 'C']	98663	21508.051931595863	-1346.739245141656	0.0009820648024597	0.006832803147218	0.1437279519547759	0.885716	0.885716	chr2	202379168	0.0527055099468514	chr2:202379168:G:C
chr2:202379787	['A', 'C']	98663	47249.57977924765	-2144.1759107060066	-0.0091509310837398	0.0049868697950449	-1.8350050151364468	0.066508	0.066508	chr2	202379787	1.177126111886547	chr2:202379787:A:C
chr2:202380492	['A', 'G']	98663	19964.070382123624	-668.3608610859463	-0.0019511160441992	0.007039065428618	-0.2771839619882985	0.781639	0.781639	chr2	202380492	0.1069937795576585	chr2:202380492:A:G
chr2:202381581	['G', 'A']	98663	24948.04577939521	-906.4588441823976	-0.0107538704286406	0.0064125956278091	-1.6769918224696778	0.0935472	0.0935472	chr2	202381581	1.0289692070175025	chr2:202381581:G:A
chr2:202381617	['T', 'A']	98663	19955.24738955009	-676.9936202752316	-0.0022305601597192	0.0070393342885436	-0.3168708954977988	0.751342	0.751342	chr2	202381617	0.1241623334304242	chr2:202381617:T:A
chr2:202381688	['G', 'A']	98663	40691.29941716081	-1769.4688966549274	0.0082964376991775	0.0052710098428026	1.5739749965570546	0.115496	0.115496	chr2	202381688	0.9374330565338224	chr2:202381688:G:A
chr2:202382414	['C', 'T']	98663	24467.455784106	-360.6752533505893	0.016533500913238	0.0064283608205982	2.571962180507989	0.0101138	0.0101138	chr2	202382414	1.9950856387749785	chr2:202382414:C:T
chr2:202382526	['A', 'G']	98663	24880.28696551304	-924.6135360935764	-0.0109750158847019	0.0064207258373136	-1.7093107793080369	0.0873965	0.0873965	chr2	202382526	1.0585059593692911	chr2:202382526:A:G
chr2:202382786	['C', 'A']	98663	24468.976067145803	-365.0313677637935	0.0164028946366779	0.0064278980499081	2.5518286863483226	0.0107174	0.0107174	chr2	202382786	1.969910560035739	chr2:202382786:C:A
chr2:202383496	['C', 'T']	98663	20292.4680945961	-638.6682165570315	-0.001357206874493	0.006999769400614	-0.1938930837313025	0.84626	0.84626	chr2	202383496	0.0724961863491516	chr2:202383496:C:T
chr2:202386783	['T', 'C']	98663	93121.753465216	-2677.8448798984923	0.0082811994438341	0.0042597715537827	1.9440477826751887	0.0518925	0.0518925	chr2	202386783	1.284895406004806	chr2:202386783:T:C
chr2:202389652	['T', 'A']	98663	27111.86981690625	-633.649511969351	-0.0090650761078414	0.0062242328578613	-1.4564166082559131	0.145281	0.145281	chr2	202389652	0.8377911794714812	chr2:202389652:T:A
chr2:202390762	['A', 'C']	98663	27033.1099160652	-0.8131896203316902	0.0167331011525662	0.0061801020410602	2.7075768395719746	0.00677881	0.00677881	chr2	202390762	2.168846538550796	chr2:202390762:A:C
chr2:202391532	['C', 'T']	98663	24898.750327221827	-915.9799425587436	-0.0105363491971508	0.0064216624873325	-1.640751007692338	0.100852	0.100852	chr2	202391532	0.9963154848547732	chr2:202391532:C:T
chr2:202392451	['AAAGT', 'A']	98663	24462.727364878563	-363.146481672397	0.0164327168841518	0.0064284567697974	2.556245996917474	0.0105823	0.0105823	chr2	202392451	1.975419930717611	chr2:202392451:AAAGT:A
chr2:202395036	['AC', 'A']	98663	24888.072107146843	-924.8984914747324	-0.0108966404094413	0.0064200993976091	-1.697269735963791	0.0896488	0.0896488	chr2	202395036	1.0474555193406856	chr2:202395036:AC:A
chr2:202395108	['T', 'C']	98663	24883.56623036916	-922.051325369105	-0.0107792363339083	0.0064202983814114	-1.6789307433307512	0.0931687	0.0931687	chr2	202395108	1.030729964259542	chr2:202395108:T:C
chr2:202395978	['A', 'G']	98663	24476.209657144016	-973.503562589914	-0.0100364523050118	0.0064687811203224	-1.5515213945763566	0.12078	0.12078	chr2	202395978	0.9180049747277018	chr2:202395978:A:G
chr2:202396555	['A', 'G']	98663	40726.77901448568	-1787.272559112808	0.0079596537813334	0.0052692502027931	1.5105856573510583	0.130897	0.130897	chr2	202396555	0.8830703068363782	chr2:202396555:A:G
chr2:202397655	['C', 'T']	98663	24714.017611810163	-932.930811065924	-0.009847912880992	0.0064400845660595	-1.5291589388270577	0.126228	0.126228	chr2	202397655	0.898844298842315	chr2:202397655:C:T
chr2:202398619	['A', 'G']	98663	24709.25396841486	-934.368948736133	-0.0098821961390085	0.006439677151595	-1.5345794371944292	0.12489	0.12489	chr2	202398619	0.90347233439356	chr2:202398619:A:G
chr2:202398850	['C', 'T']	98663	24489.43209125474	-351.99494498381085	0.016757899376248	0.0064270793007836	2.6073895453888185	0.00912492	0.00912492	chr2	202398850	2.039770934401444	chr2:202398850:C:T
chr2:202400919	['C', 'T']	98663	9964.726935398843	-296.2035622672745	0.011710132082189	0.0096950907132989	1.207841414637406	0.227111	0.227111	chr2	202400919	0.6437618304495402	chr2:202400919:C:T
chr2:202403732	['C', 'T']	98663	24913.79776773044	-909.5845651852684	-0.0103309765135714	0.0064148318519109	-1.610482823566747	0.107296	0.107296	chr2	202403732	0.969416468251274	chr2:202403732:C:T
chr2:202405127	['G', 'A']	98663	24939.055401802456	-916.251901040172	-0.0110729490585455	0.0064143527873345	-1.726276902076496	0.0843007	0.0843007	chr2	202405127	1.0741688191489809	chr2:202405127:G:A
chr2:202405369	['A', 'G']	98663	52032.29384390777	-903.1684921137116	0.004193610291016	0.0048241513594766	0.8692949243348275	0.384688	0.384688	chr2	202405369	0.4148913609119695	chr2:202405369:A:G
chr2:202406007	['ACT', 'A']	98663	24410.958680953307	-843.41547923762	-0.0164760777782667	0.0065135626527301	-2.5295032314398487	0.011424	0.011424	chr2	202406007	1.9421818055679008	chr2:202406007:ACT:A
chr2:202406544	['T', 'C']	98663	52249.35488743144	-883.7105665844763	0.0043418519326016	0.0048181924164037	0.9011370981822132	0.367518	0.367518	chr2	202406544	0.434721385534245	chr2:202406544:T:C
chr2:202407781	['A', 'G']	98663	40703.78434139848	-1782.4671034340297	0.0079819194471013	0.0052744012225524	1.5133318665580369	0.130199	0.130199	chr2	202407781	0.8853923513757355	chr2:202407781:A:G
chr2:202408836	['A', 'G']	98663	93090.87047230924	-2660.891018966834	0.0082953297554639	0.0042583508849734	1.948014613999017	0.051416	0.051416	chr2	202408836	1.2889017130976563	chr2:202408836:A:G
chr2:202408838	['A', 'G']	98663	24891.27057189774	-928.9800799991884	-0.0110437407886345	0.0064180562165905	-1.7207298309551669	0.085303	0.085303	chr2	202408838	1.069035694969229	chr2:202408838:A:G
chr2:202409162	['C', 'T']	98663	93016.96994272388	-2662.74293185223	0.0084696580299517	0.0042579035298161	1.989161560529148	0.0466861	0.0466861	chr2	202409162	1.330812404056397	chr2:202409162:C:T
chr2:202409856	['TA', 'T']	98663	24968.796072905683	-915.3725527213018	-0.0111812459079447	0.006409521682626	-1.7444743089415158	0.0810795	0.0810795	chr2	202409856	1.091088938172301	chr2:202409856:TA:T
chr2:202410240	['T', 'C']	98663	94526.28871058646	-2823.769782747805	0.0062506361266912	0.0043134623623201	1.449099494015084	0.147313	0.147313	chr2	202410240	0.8317589260756151	chr2:202410240:T:C
chr2:202410875	['A', 'G']	98663	24970.555608495102	-915.240665489168	-0.0112645877140239	0.006409757002117	-1.7574125993081091	0.0788506	0.0788506	chr2	202410875	1.1031949976337754	chr2:202410875:A:G
chr2:202412087	['A', 'T']	98663	24717.509442951992	-939.1233330479904	-0.0102218360124014	0.0064371339291179	-1.5879483206281786	0.112301	0.112301	chr2	202412087	0.9496163764852182	chr2:202412087:A:T
chr2:202412608	['C', 'T']	98663	24901.52389689112	-926.7456585665678	-0.0109072631018977	0.0064166372975061	-1.6998409908780254	0.089164	0.089164	chr2	202412608	1.0498104568028237	chr2:202412608:C:T
chr2:202413973	['T', 'C']	98663	24565.23675620882	-346.8705694186927	0.0171363027953979	0.0064174145702733	2.670281405034411	0.00758001	0.00758001	chr2	202413973	2.120330221420459	chr2:202413973:T:C
chr2:202414691	['C', 'T']	98663	40612.17437758496	-1790.8921427852615	0.0075251050748954	0.0052737447458662	1.426899752930566	0.153612	0.153612	chr2	202414691	0.8135748563734007	chr2:202414691:C:T
chr2:202414979	['C', 'G']	98663	93103.1116903664	-2675.587605264404	0.0080534442271314	0.0042594582446889	1.8907203133574904	0.0586646	0.0586646	chr2	202414979	1.231623886185148	chr2:202414979:C:G
chr2:202416238	['T', 'C']	98663	24901.58126920073	-930.5243062025309	-0.0111983676663285	0.00641735370136	-1.7450133166191772	0.0809857	0.0809857	chr2	202416238	1.0915916596319517	chr2:202416238:T:C
chr2:202416790	['G', 'A']	98663	24524.717122871047	-360.2657508723452	0.0164173105594608	0.0064213250373235	2.5566858030135977	0.0105689	0.0105689	chr2	202416790	1.9759702112535704	chr2:202416790:G:A
chr2:202417252	['T', 'C']	98663	24895.01859003599	-922.421603105302	-0.0108323095918297	0.0064183321820458	-1.6877140796998875	0.0914693	0.0914693	chr2	202417252	1.0387246444888123	chr2:202417252:T:C
chr2:202417788	['G', 'A']	98663	24908.826374807355	-922.4934882874472	-0.0109501088215988	0.0064178395011687	-1.7061986077409266	0.0879743	0.0879743	chr2	202417788	1.055644180103419	chr2:202417788:G:A
chr2:202417810	['C', 'G']	98663	20017.11534834675	-657.03275339724	-0.0014644029929996	0.007029904308731	-0.2083105158601999	0.834987	0.834987	chr2	202417810	0.0783202860400083	chr2:202417810:C:G
chr2:202419543	['G', 'C']	98663	27048.788592577555	-0.6950905602574113	0.0170699644596079	0.0061772277226021	2.7633697875747374	0.00572185	0.00572185	chr2	202419543	2.242463531540572	chr2:202419543:G:C
chr2:202419978	['G', 'A']	98663	93005.33704402132	-2656.919994672972	0.0086400691031587	0.0042581099002181	2.029085511089366	0.0424523	0.0424523	chr2	202419978	1.3720987753788254	chr2:202419978:G:A
chr2:202420434	['T', 'G']	98663	93078.66059186246	-2640.437941199881	0.0087709703938129	0.0042592727453458	2.05926478960456	0.0394715	0.0394715	chr2	202420434	1.403716369187342	chr2:202420434:T:G
chr2:202421699	['G', 'A']	98663	25032.66016000616	-887.1919443917994	-0.010099588366344	0.0064376903158425	-1.5688217156842692	0.116693	0.116693	chr2	202421699	0.9329551949619372	chr2:202421699:G:A
chr2:202422002	['A', 'G']	98663	52195.715572270616	-909.6284572136572	0.0041855789617577	0.0048265383220271	0.8672010212072234	0.385834	0.385834	chr2	202422002	0.4135995046294873	chr2:202422002:A:G
chr2:202422075	['A', 'C']	98663	24798.006032171503	-891.0641034217374	-0.0099382546089484	0.006436166219546	-1.544126467518325	0.122561	0.122561	chr2	202422075	0.911647704200455	chr2:202422075:A:C
chr2:202425714	['T', 'C']	98663	24721.259564503383	-933.815251567192	-0.0098396215910611	0.0064381872414793	-1.5283217498968158	0.126436	0.126436	chr2	202425714	0.8981292521982163	chr2:202425714:T:C
chr2:202426381	['A', 'G']	98663	93159.76887744245	-2663.957930766777	0.0084208832675092	0.0042603469086443	1.9765722012973008	0.0480928	0.0480928	chr2	202426381	1.3179199372295884	chr2:202426381:A:G
chr2:202427116	['C', 'T']	98663	24505.22884946781	-346.4289919785427	0.0173740945029592	0.00642359370895	2.704731228370146	0.00683714	0.00683714	chr2	202427116	2.1651255272222425	chr2:202427116:C:T
chr2:202427192	['A', 'G']	98663	24733.040921675827	-926.998694824103	-0.0094177770198867	0.0064394435088776	-1.4625141142869098	0.143604	0.143604	chr2	202427192	0.8428334629228732	chr2:202427192:A:G
chr2:202427316	['C', 'T']	98663	19968.26055889114	-693.7900132255811	-0.0142546905481079	0.0074725789297091	-1.907599863741119	0.0564459	0.0564459	chr2	202427316	1.2483675979735973	chr2:202427316:C:T
chr2:202427621	['T', 'C']	98663	24520.485276676845	-350.46320781560786	0.0170854903150261	0.0064239394966416	2.659659282899252	0.00782324	0.00782324	chr2	202427621	2.106613346338808	chr2:202427621:T:C
chr2:202427887	['G', 'A']	98663	24895.289550513942	-912.422855203994	-0.0102603109378348	0.0064193739248077	-1.5983351426505643	0.109972	0.109972	chr2	202427887	0.9587178766001712	chr2:202427887:G:A
chr2:202428405	['TC', 'T']	98663	46229.890779062654	-2161.574434400236	-0.0092067807790118	0.0050262440432255	-1.831741694162436	0.0669929	0.0669929	chr2	202428405	1.1739712219889056	chr2:202428405:TC:T
chr2:202428912	['G', 'A']	98663	19979.63254941713	-656.4333206406517	-0.0016027713227851	0.0070358816527687	-0.2277996421606121	0.819802	0.819802	chr2	202428912	0.0862910265075576	chr2:202428912:G:A
chr2:202429210	['T', 'G']	98663	21573.498535180992	-1357.3316302331623	0.0008835756367056	0.0068251235015714	0.1294592891252823	0.896995	0.896995	chr2	202429210	0.0472099777791649	chr2:202429210:T:G
chr2:202433092	['G', 'C']	98663	13717.336773487155	-774.5295170915176	-0.0021716793426351	0.0083292686814618	-0.260728693680941	0.794302	0.794302	chr2	202433092	0.1000143439243969	chr2:202433092:G:C
chr2:202440690	['G', 'A']	98663	20780.10789382972	-649.9177197010177	-0.0007556378647572	0.0069046385832447	-0.1094391626219157	0.912854	0.912854	chr2	202440690	0.0395986770819989	chr2:202440690:G:A
chr2:202445168	['G', 'A']	98663	24492.46135988077	-343.7824395899121	0.0166255361949314	0.0064037290647579	2.596227296127778	0.00942677	0.00942677	chr2	202445168	2.025637088967096	chr2:202445168:G:A
chr2:202448309	['G', 'A']	98663	26968.383915983468	-1277.9696081698642	0.0076686231101192	0.0062364360860979	1.229648312633848	0.218832	0.218832	chr2	202448309	0.6598891704224504	chr2:202448309:G:A
chr2:202448311	['C', 'T']	98663	27145.746155666668	-1290.725084562422	0.007514195446457	0.0062439072456559	1.2034444380455622	0.228807	0.228807	chr2	202448311	0.6405306931007362	chr2:202448311:C:T
chr2:202448915	['T', 'C']	98663	52308.02306679029	-938.7939960774316	0.0041654783448674	0.0048400251618125	0.8606315474830005	0.389443	0.389443	chr2	202448915	0.4095560979322922	chr2:202448915:T:C
chr2:202450817	['A', 'G']	98663	24922.31204651779	-916.7169359182136	-0.0104175784690746	0.0064205467596129	-1.6225375905061867	0.104691	0.104691	chr2	202450817	0.9800906518296612	chr2:202450817:A:G
chr2:202450889	['T', 'C']	98663	52037.24044973442	-911.4895501151364	0.0044011866143017	0.0048242767779964	0.9122997740046038	0.361613	0.361613	chr2	202450889	0.4417559650142084	chr2:202450889:T:C
chr2:202455700	['G', 'A']	98663	26839.60929388384	-1254.71037413298	0.0077400660307151	0.0062220089867304	1.243981814751822	0.213509	0.213509	chr2	202455700	0.6705838135290945	chr2:202455700:G:A
chr2:202460027	['A', 'G']	98663	24900.542835419936	-370.5929116515632	0.0170892584770438	0.0063852388411915	2.676369498788363	0.00744368	0.00744368	chr2	202460027	2.128212305237856	chr2:202460027:A:G
chr2:202460390	['GTT', 'G']	98663	25525.4329798666	-777.8469588517939	-0.0084253581084714	0.0063507231227382	-1.3266769697934455	0.184619	0.184619	chr2	202460390	0.7337236057449033	chr2:202460390:GTT:G
chr2:202464196	['T', 'C']	98663	40703.77090735595	-1791.8240216191855	0.007633607747971	0.0052746472055747	1.4472262220500942	0.147837	0.147837	chr2	202464196	0.8302168590072551	chr2:202464196:T:C
chr2:202464210	['T', 'C']	98663	25176.47980061671	-319.5630318025681	0.0174296529974283	0.0063874579374274	2.728730767102028	0.00635898	0.00635898	chr2	202464210	2.19661254093922	chr2:202464210:T:C
chr2:202465227	['A', 'G']	98663	21534.238252618125	-1360.799927032088	0.0005864745496011	0.006830076485997	0.0858664688167931	0.931573	0.931573	chr2	202465227	0.0307831072143618	chr2:202465227:A:G
chr2:202466388	['G', 'A']	98663	13670.77120525531	-526.2870122939755	0.0058663760645189	0.0083822151337047	0.6998598784383794	0.484016	0.484016	chr2	202466388	0.3151402817505085	chr2:202466388:G:A
chr2:202468770	['A', 'G']	98663	24485.47441940619	-962.7405215865364	-0.009554638967946	0.0064672956881348	-1.4773777833407726	0.139578	0.139578	chr2	202468770	0.8551830289302004	chr2:202468770:A:G
chr2:202469060	['C', 'T']	98663	24939.385898553934	-909.9116746068236	-0.0105057904401404	0.0064146034353408	-1.6377926626390464	0.101468	0.101468	chr2	202469060	0.9936708997666136	chr2:202469060:C:T
chr2:202469133	['C', 'T']	98663	19860.629520400307	-581.9910104887151	0.0009143564174484	0.0070787992795555	0.1291682927201011	0.897225	0.897225	chr2	202469133	0.0470986338733062	chr2:202469133:C:T
chr2:202469849	['A', 'G']	98663	134874.38821712288	-4728.283597434624	0.0040822363764161	0.0046300725423028	0.8816787078644353	0.377953	0.377953	chr2	202469849	0.4225622030986073	chr2:202469849:A:G
chr2:202470196	['G', 'C']	98663	24949.287399975536	-907.8252431740676	-0.0103425095998835	0.0064192933509763	-1.611160144022797	0.107148	0.107148	chr2	202470196	0.9700159309877168	chr2:202470196:G:C
chr2:202470910	['A', 'C']	98663	24923.049904614963	-916.8073440915092	-0.0104925647196413	0.0064203169084144	-1.634275203127408	0.102204	0.102204	chr2	202470910	0.9905321067068557	chr2:202470910:A:C
chr2:202472016	['T', 'G']	98663	24910.30205186432	-916.078365100992	-0.0104110028795521	0.0064180684991669	-1.622139570636154	0.104777	0.104777	chr2	202472016	0.9797340405330216	chr2:202472016:T:G
chr2:202472278	['A', 'G']	98663	24579.99304647509	-366.6483127763505	0.0164280630907354	0.0064178471279566	2.559746713064188	0.0104763	0.0104763	chr2	202472278	1.9797920735840449	chr2:202472278:A:G
chr2:202472437	['T', 'C']	98663	24924.39942802672	-920.6464418731664	-0.0106192336084033	0.0064188605826997	-1.6543798500663145	0.0980535	0.0980535	chr2	202472437	1.0085368996651645	chr2:202472437:T:C
chr2:202473434	['A', 'G']	98663	24919.6595572053	-926.9611577745734	-0.011008148128485	0.0064194463313765	-1.7148127050583886	0.0863827	0.0863827	chr2	202473434	1.0635732256557873	chr2:202473434:A:G
chr2:202473574	['T', 'A']	98663	19965.39111602523	-657.4485825230126	-0.0013704966656569	0.0070411176711739	-0.1946419204535848	0.845674	0.845674	chr2	202473574	0.0727970214604167	chr2:202473574:T:A
chr2:202474275	['G', 'A']	98663	24723.80118893033	-927.8820606730266	-0.0095849472724976	0.0064404899034246	-1.4882326369925527	0.136693	0.136693	chr2	202474275	0.8642537249289752	chr2:202474275:G:A
chr2:202474285	['C', 'T']	98663	18122.08207387253	-631.845081264359	-0.0141823771439705	0.0073992919766437	-1.9167208414991663	0.0552763	0.0552763	chr2	202474285	1.257461034797418	chr2:202474285:C:T
chr2:202475845	['C', 'A']	98663	24908.60338061871	-918.7724877531556	-0.0105887114962465	0.0064200292390999	-1.64932449711569	0.0990844	0.0990844	chr2	202475845	1.003994716122418	chr2:202475845:C:A
chr2:202480215	['C', 'G']	98663	24747.765794168936	-932.37716163625	-0.0098617841221769	0.0064372901850403	-1.5319775617844398	0.125531	0.125531	chr2	202480215	0.901249011502179	chr2:202480215:C:G
chr2:202481651	['C', 'G']	98663	9898.702298897177	-326.15099134063183	0.0083673022309581	0.0097330573882292	0.8596787111393451	0.389968	0.389968	chr2	202481651	0.4089710288545336	chr2:202481651:C:G
chr2:202482561	['C', 'T']	98663	24643.114872443544	-376.9618453235125	0.0162103918592816	0.0064313977585322	2.520508366595123	0.0117201	0.0117201	chr2	202482561	1.9310686827494203	chr2:202482561:C:T
chr2:202482737	['C', 'T']	98663	25713.388038520014	-272.9775709190072	0.0140724659695512	0.0062923875376888	2.2364270930966774	0.025326	0.025326	chr2	202482737	1.5964333974619482	chr2:202482737:C:T
chr2:202485032	['A', 'G']	98663	25310.110348999744	-934.8317623653136	-0.0114973086755292	0.0064161485120904	-1.7919330660541888	0.0731468	0.0731468	chr2	202485032	1.135804668482493	chr2:202485032:A:G
chr2:202485807	['A', 'G']	98663	24909.57413847292	-921.4949187289754	-0.0107160778234783	0.0064188926292134	-1.6694589616139888	0.0950296	0.0950296	chr2	202485807	1.022141098770222	chr2:202485807:A:G
chr2:202486973	['A', 'G']	98663	24554.48421170007	-351.07893555356526	0.0171156213796593	0.0064199577543765	2.666002181710845	0.00767717	0.00767717	chr2	202486973	2.1147988424536592	chr2:202486973:A:G
chr2:202487099	['C', 'T']	98663	19971.61938067001	-652.0584271990962	-0.0012792106412634	0.0070378021894481	-0.1817628013446308	0.855769	0.855769	chr2	202487099	0.067643449767002	chr2:202487099:C:T
chr2:202487354	['G', 'A']	98663	40641.298008880985	-1787.3264297002384	0.0069528650932502	0.0052735196032662	1.318448705290471	0.187357	0.187357	chr2	202487354	0.7273300762313443	chr2:202487354:G:A
chr2:202487907	['G', 'A']	98663	24911.27239645631	-918.7907538135966	-0.0105872686045634	0.006418285777943	-1.6495477095998865	0.0990387	0.0990387	chr2	202487907	1.0041950689149497	chr2:202487907:G:A
chr2:202488214	['A', 'G']	98663	93443.15350694903	-2693.0398289770387	0.007609107736659	0.0042574587752094	1.7872416712442865	0.0739015	0.0739015	chr2	202488214	1.131346746515708	chr2:202488214:A:G
chr2:202488724	['T', 'C']	98663	52058.593263170485	-928.094956467958	0.0041526048287017	0.0048269782773081	0.8602907637316879	0.389631	0.389631	chr2	202488724	0.4093464968823723	chr2:202488724:T:C
chr2:202489087	['T', 'C']	98663	160272.60668153712	-5466.13420352267	0.0013613632968293	0.0054474967269143	0.2499062165752664	0.80266	0.80266	chr2	202489087	0.0954683792458809	chr2:202489087:T:C
chr2:202489393	['G', 'A']	98663	24993.039806996385	-906.4540158717552	-0.0106408546755166	0.0064099838635242	-1.6600439099492732	0.0969088	0.0969088	chr2	202489393	1.0136367841678855	chr2:202489393:G:A
chr2:202492542	['G', 'A']	98663	25034.83731955408	-910.6349790917824	-0.0108272259568675	0.0064111620215352	-1.688808662220448	0.0912593	0.0912593	chr2	202492542	1.0397228667851777	chr2:202492542:G:A
chr2:202492977	['C', 'G']	98663	40658.24184179312	-1800.7870789176136	0.0066880277412244	0.0052720973996628	1.2685705961449274	0.204597	0.204597	chr2	202492977	0.6891007386248251	chr2:202492977:C:G
chr2:202493199	['T', 'C']	98663	13050.539612193978	-723.1109096305829	-0.0035005850137138	0.0085396909880329	-0.409919400903304	0.681866	0.681866	chr2	202493199	0.1663009643148896	chr2:202493199:T:C
chr2:202493491	['T', 'C']	98663	47188.002518303234	-2153.340583360969	-0.0096098903664842	0.0049893464652294	-1.9260819895862364	0.054097	0.054097	chr2	202493491	1.2668268184344906	chr2:202493491:T:C
chr2:202494089	['C', 'T']	98663	24921.273308735577	-924.632357831486	-0.0108501779920128	0.0064175516702194	-1.6907036436282754	0.0908966	0.0908966	chr2	202494089	1.0414523613198847	chr2:202494089:C:T
chr2:202494843	['T', 'A']	98663	40706.188670829615	-1795.100068399935	0.0068914645945817	0.005269666488079	1.3077610528430064	0.190957	0.190957	chr2	202494843	0.7190644168630532	chr2:202494843:T:A
chr2:202495405	['G', 'A']	98663	24911.757480235152	-917.7220988650135	-0.0105574064960825	0.0064177941577667	-1.6450210518681307	0.0999687	0.0999687	chr2	202495405	1.000135955450974	chr2:202495405:G:A
chr2:202496307	['C', 'T']	98663	24912.81761223084	-917.22905186554	-0.0104440484989926	0.0064186679328618	-1.6271364414291989	0.103711	0.103711	chr2	202496307	0.9841751781727188	chr2:202496307:C:T
chr2:202497253	['G', 'A']	98663	40641.8834840253	-1781.1363982598014	0.0071687645699917	0.0052724790344298	1.3596572927419952	0.173942	0.173942	chr2	202497253	0.7595955406775355	chr2:202497253:G:A
chr2:202497655	['A', 'G']	98663	25061.30211860112	-907.0597152379704	-0.0106420045775885	0.006402768812197	-1.6620941485995582	0.0964971	0.0964971	chr2	202497655	1.0154857381890814	chr2:202497655:A:G
chr2:202499211	['A', 'G']	98663	24480.47370981966	-868.2355060645785	-0.0169291823495989	0.0065096736702497	-2.600619202613492	0.00930696	0.00930696	chr2	202499211	2.0311921526194947	chr2:202499211:A:G
chr2:202499493	['C', 'T']	98663	24914.050333019088	-920.7334216959556	-0.010792588992425	0.0064166883145744	-1.6819562464817497	0.0925805	0.0925805	chr2	202499493	1.0334804780503504	chr2:202499493:C:T
chr2:202501509	['C', 'G']	98663	20037.421626662337	-653.5427151655238	-0.0012463628033156	0.0070273569041949	-0.1773586883813479	0.859227	0.859227	chr2	202501509	0.0658920843368221	chr2:202501509:C:G
chr2:202502146	['T', 'A']	98663	26783.628794713	-41.48026141826703	0.0164062798974846	0.0061973875888276	2.647289630079157	0.00811527	0.00811527	chr2	202502146	2.0906970263541456	chr2:202502146:T:A
chr2:202503241	['C', 'T']	98663	15272.309585347808	-697.4807260613136	-0.0056114421950525	0.0079470052110357	-0.706107778469826	0.480123	0.480123	chr2	202503241	0.3186474889197596	chr2:202503241:C:T
chr2:202503488	['C', 'T']	98663	24388.988779533545	-392.5560265144893	0.015448036739782	0.0064377425657522	2.3996046101568504	0.0164146	0.0164146	chr2	202503488	1.7847696959324706	chr2:202503488:C:T
chr2:202503489	['G', 'A']	98663	24935.01091638877	-922.2153395357813	-0.0107683621324394	0.0064157545720078	-1.6784248854253374	0.0932674	0.0932674	chr2	202503489	1.0302701298243826	chr2:202503489:G:A
chr2:202504328	['G', 'C']	98663	25644.67859496173	-287.6691884210307	0.0135974667505461	0.0062988017712049	2.1587386370384176	0.0308729	0.0308729	chr2	202504328	1.510422573794769	chr2:202504328:G:C
chr2:202504869	['C', 'T']	98663	24922.27039641236	-920.3824442430072	-0.0106089746282831	0.0064202780860189	-1.6524166844712933	0.0984528	0.0984528	chr2	202504869	1.0067719280047125	chr2:202504869:C:T
chr2:202505143	['C', 'T']	98663	24906.77687223776	-921.9967223181782	-0.0106537940605313	0.0064185114525736	-1.6598543352695003	0.0969469	0.0969469	chr2	202505143	1.013466073479744	chr2:202505143:C:T
chr2:202507003	['G', 'A']	98663	24902.84371958146	-918.6695769012985	-0.0105523135185797	0.0064198128465673	-1.643710458665805	0.100239	0.100239	chr2	202507003	0.9989632745822244	chr2:202507003:G:A
chr2:202507666	['G', 'A']	98663	13809.639161774998	-528.8919420354589	0.0049226972638903	0.0083419009207622	0.5901169662226743	0.555114	0.555114	chr2	202507666	0.2556178196036905	chr2:202507666:G:A
chr2:202508161	['T', 'C']	98663	25186.650952308464	-924.0515354473436	-0.0110828413359354	0.006375474433768	-1.7383555453119952	0.0821513	0.0821513	chr2	202508161	1.085385559698678	chr2:202508161:T:C
chr2:202508307	['A', 'G']	98663	94311.33238656748	-2799.89592504767	0.0067665724782445	0.0042772198124161	1.5820025098083783	0.113652	0.113652	chr2	202508307	0.9444229173404952	chr2:202508307:A:G
chr2:202510082	['C', 'T']	98663	93012.79737839868	-2712.969575845568	0.0074843721086441	0.0042592317012016	1.7572117775448963	0.0788848	0.0788848	chr2	202510082	1.1030066712148	chr2:202510082:C:T
chr2:202510774	['G', 'A']	98663	24912.07989374537	-923.2275097683522	-0.0107446301473777	0.0064189464960601	-1.673893084164596	0.0941548	0.0941548	chr2	202510774	1.0261575348042409	chr2:202510774:G:A
chr2:202510978	['T', 'C']	98663	93269.66192503503	-2718.8836158468025	0.0073196166460848	0.0042656636538025	1.715938536213434	0.0861764	0.0861764	chr2	202510978	1.0646116524243858	chr2:202510978:T:C
chr2:202511342	['G', 'A']	98663	24917.525518737388	-924.0148215647008	-0.0107851626365583	0.0064176845226294	-1.680537988199441	0.0928559	0.0928559	chr2	202511342	1.0321904962749069	chr2:202511342:G:A
chr2:202511476	['G', 'A']	98663	24428.971201508342	-396.0937904631053	0.0154563955273615	0.0064337143726298	2.4024062356755778	0.0162894	0.0162894	chr2	202511476	1.7880949120995997	chr2:202511476:G:A
chr2:202511543	['A', 'C']	98663	25040.79181364797	-912.7705517168828	-0.0110652982776279	0.0064046650371057	-1.7276935192583391	0.0840463	0.0840463	chr2	202511543	1.075481400903307	chr2:202511543:A:C
chr2:202511824	['G', 'A']	98663	24462.18191219709	-400.8660595080574	0.0152860579527471	0.0064306587411241	2.377059422387407	0.0174532	0.0174532	chr2	202511824	1.7581249346113093	chr2:202511824:G:A
chr2:202512354	['A', 'G']	98663	93077.98107354656	-2710.354053123292	0.0076333571652627	0.004258447977227	1.792520938633922	0.0730526	0.0730526	chr2	202512354	1.1363643225694002	chr2:202512354:A:G
chr2:202513675	['CT', 'C']	98663	25014.09885943123	-907.1731910054914	-0.0107159311487756	0.0064095958864796	-1.6718575302664094	0.0945556	0.0945556	chr2	202513675	1.0243127452210683	chr2:202513675:CT:C
chr2:202513893	['C', 'T']	98663	24912.02995408056	-921.6955840114554	-0.010679821477054	0.0064181657209885	-1.6639990211111393	0.0961158	0.0961158	chr2	202513893	1.0172052149455006	chr2:202513893:C:T
chr2:202514667	['G', 'A']	98663	25039.791702144907	-915.2486573140172	-0.0111230402508224	0.0064047507502646	-1.7366858890430446	0.0824458	0.0824458	chr2	202514667	1.0838314635280586	chr2:202514667:G:A
chr2:202516412	['C', 'T']	98663	25654.60022503117	-295.9062390097351	0.0132136211024417	0.0062972047254047	2.098331192748774	0.0358784	0.0358784	chr2	202516412	1.4451669325918457	chr2:202516412:C:T
chr2:202516552	['C', 'T']	98663	20196.0704626551	-609.5414983100299	0.0003804931209598	0.0070114435394395	0.0542674441888566	0.956722	0.956722	chr2	202516552	0.0192142392403181	chr2:202516552:C:T
chr2:202516582	['G', 'A']	98663	24915.303116319614	-923.3415727250637	-0.0107824719593813	0.0064184434130191	-1.6799200780535228	0.092976	0.092976	chr2	202516582	1.031629141905302	chr2:202516582:G:A
chr2:202517151	['C', 'T']	98663	25020.072965131287	-930.2184018008888	-0.011225167504481	0.0064206285200659	-1.748297299773655	0.0804157	0.0804157	chr2	202517151	1.0946591532699146	chr2:202517151:C:T
chr2:202517290	['A', 'G']	98663	24567.679426322666	-386.8951409977236	0.0156149420885958	0.0064192877527201	2.432503836890497	0.0149966	0.0149966	chr2	202517290	1.8240071921851124	chr2:202517290:A:G
chr2:202517428	['C', 'T']	98663	26091.37407673687	-933.8434986292784	-0.0104856534211883	0.0064492436167724	-1.6258733650436985	0.10398	0.10398	chr2	202517428	0.9830501869024394	chr2:202517428:C:T
chr2:202518078	['AG', 'A']	98663	26601.56996549946	-934.9214135610074	-0.0102456170368944	0.0064678025520385	-1.584095518448564	0.113175	0.113175	chr2	202518078	0.94624949683271	chr2:202518078:AG:A
chr2:202522608	['C', 'T']	98663	24903.33909922331	-924.5778198267674	-0.0108415000236249	0.006420035510109	-1.688697828314781	0.0912805	0.0912805	chr2	202522608	1.0396219896826746	chr2:202522608:C:T
chr2:202523530	['G', 'A']	98663	24491.98591049618	-972.1029092877636	-0.0100316464302021	0.0064673494136093	-1.5511217639010593	0.120876	0.120876	chr2	202523530	0.9176599200015132	chr2:202523530:G:A
chr2:202523814	['A', 'C']	98663	24474.29430684784	-387.8425790420026	0.0158931848739907	0.0064326157298687	2.4707188399570605	0.0134859	0.0134859	chr2	202523814	1.870120065007088	chr2:202523814:A:C
chr2:202523934	['T', 'C']	98663	25079.016754680262	-904.2588351521252	-0.0107939436049916	0.0064016723361434	-1.6861131026731464	0.0917772	0.0917772	chr2	202523934	1.0372651961848198	chr2:202523934:T:C
chr2:202526092	['C', 'G']	98663	25042.807325034468	-908.2927692117044	-0.0107894831424673	0.00640501713001	-1.6845361883443448	0.0920813	0.0920813	chr2	202526092	1.0358285579833788	chr2:202526092:C:G
chr2:202528178	['C', 'T']	98663	24918.20470060758	-925.14770742137	-0.0108930776596252	0.0064199856961477	-1.6967448488493515	0.0897481	0.0897481	chr2	202528178	1.0469747368248523	chr2:202528178:C:T
chr2:202528861	['C', 'T']	98663	24908.0294675168	-922.4083162841156	-0.0107386402229412	0.0064185204701292	-1.6730709628359368	0.0943165	0.0943165	chr2	202528861	1.0254123238893222	chr2:202528861:C:T
chr2:202529115	['C', 'A']	98663	24914.51512817134	-918.58260204484	-0.0105415679548525	0.0064177329371638	-1.6425688102115208	0.100475	0.100475	chr2	202529115	0.9979419851359276	chr2:202529115:C:A
chr2:202529331	['A', 'G']	98663	40738.12901787072	-1806.80197070392	0.006561330724383	0.00526823713765	1.245450907570528	0.212969	0.212969	chr2	202529331	0.6716836083394094	chr2:202529331:A:G
chr2:202530669	['CTCT', 'C']	98663	24733.26163250412	-930.9846363155472	-0.0096559811413534	0.0064392529868269	-1.499549895167528	0.133734	0.133734	chr2	202530669	0.873758165399201	chr2:202530669:CTCT:C
chr2:202531324	['C', 'A']	98663	40661.6546602867	-1795.8519858742288	0.0067432956552803	0.0052716113910002	1.2791716147348444	0.20084	0.20084	chr2	202531324	0.6971497872976907	chr2:202531324:C:A
chr2:202531836	['T', 'TAGTC']	98663	25107.8388335704	-929.1048277401052	-0.0117613063919263	0.0064066182318549	-1.8358057193804511	0.0663894	0.0663894	chr2	202531836	1.177901256309649	chr2:202531836:T:TAGTC
chr2:202531919	['C', 'T']	98663	104614.88434742678	-3866.856923032224	-0.0071341342697746	0.0042716253466275	-1.6701217196885367	0.0948985	0.0948985	chr2	202531919	1.0227406521340487	chr2:202531919:C:T
chr2:202533253	['A', 'G']	98663	8884.801040114353	-267.7444993377873	0.0150262968117874	0.0102488551605128	1.4661439328054189	0.142612	0.142612	chr2	202533253	0.8458439295015725	chr2:202533253:A:G
chr2:202533707	['C', 'T']	98663	21475.09451006236	-1334.504230815062	0.0017667339058424	0.0068395094429005	0.2583129565931548	0.796166	0.796166	chr2	202533707	0.0989963727550218	chr2:202533707:C:T
chr2:202534285	['A', 'C']	98663	37698.73798435455	-1134.2207972863312	-0.0009187866307608	0.0054086317659949	-0.1698741327774301	0.865109	0.865109	chr2	202534285	0.0629291698574931	chr2:202534285:A:C
chr2:202534615	['G', 'T']	98663	40648.65189270291	-1786.0443792769674	0.0069508201985423	0.005271366678881	1.318599259351442	0.187306	0.187306	chr2	202534615	0.7274483105844235	chr2:202534615:G:T
chr2:202538444	['G', 'A']	98663	57272.604845252165	-1711.8818668720126	-0.0006266772950092	0.0046719651200917	-0.1341356964148223	0.893296	0.893296	chr2	202538444	0.0490046106902692	chr2:202538444:G:A
chr2:202540435	['A', 'G']	98663	24918.04091356048	-919.9867645223104	-0.010536635605577	0.0064178698985732	-1.64176522305625	0.100642	0.100642	chr2	202540435	0.9972207413311068	chr2:202540435:A:G
chr2:202540817	['A', 'T']	98663	40714.25319586792	-1802.6167702123496	0.0067245069330501	0.0052698847371777	1.2760254290972208	0.20195	0.20195	chr2	202540817	0.694756142493993	chr2:202540817:A:T
chr2:202542976	['C', 'T']	98663	40705.94316752542	-1800.0724275231046	0.0068245022052992	0.0052721588097285	1.2944416986655043	0.195516	0.195516	chr2	202542976	0.7088176964400852	chr2:202542976:C:T
chr2:202543038	['G', 'A']	98663	15310.655439862929	-672.4709696368631	-0.0039781011610068	0.0079407982992894	-0.5009699291018107	0.616393	0.616393	chr2	202543038	0.2101423019436172	chr2:202543038:G:A
chr2:202543046	['G', 'A']	98663	24693.7633446905	-938.013430433592	-0.0099695703120332	0.0064447644985332	-1.5469254639641608	0.121884	0.121884	chr2	202543046	0.9140533015003824	chr2:202543046:G:A
chr2:202543574	['A', 'G']	98663	21512.480840230404	-1358.450886387108	0.0007670621828541	0.0068348174204804	0.1122286281643228	0.910642	0.910642	chr2	202543574	0.0406523233364182	chr2:202543574:A:G
chr2:202544013	['T', 'A']	98663	57704.78940588138	-1731.8859875823116	-0.0006808048958708	0.0046621040338235	-0.1460295375074372	0.883898	0.883898	chr2	202544013	0.0535978487799209	chr2:202544013:T:A
chr2:202546053	['T', 'C']	98663	20013.637029903708	-636.7991909400432	-0.0005627641100219	0.0070314980263027	-0.0800347391006602	0.93621	0.93621	chr2	202546053	0.0286267243262602	chr2:202546053:T:C
chr2:202549042	['C', 'T']	98663	19950.022036836184	-623.240940664931	0.0001670804286229	0.0070419506849606	0.0237264411663359	0.981071	0.981071	chr2	202549042	0.0082995616389824	chr2:202549042:C:T
chr2:202550604	['C', 'T']	98663	24866.0487231217	-931.8649894486116	-0.0108999486288819	0.0064242521573922	-1.6966875461667026	0.0897589	0.0897589	chr2	202550604	1.0469224783568236	chr2:202550604:C:T
chr2:202551254	['T', 'C']	98663	51924.04588283072	-972.887098306466	0.0035093992152477	0.0048296921911445	0.7266299955269097	0.467454	0.467454	chr2	202551254	0.3302611196130347	chr2:202551254:T:C
chr2:202551441	['T', 'C']	98663	24958.61013948662	-943.4633032216054	-0.011340707437145	0.0064269319374864	-1.7645600649662827	0.0776408	0.0776408	chr2	202551441	1.109909998350708	chr2:202551441:T:C
chr2:202552192	['A', 'G']	98663	40811.786878929226	-1811.8652112436137	0.0065608390314775	0.0052663733840918	1.2457983042554392	0.212841	0.212841	chr2	202552192	0.6719447092781287	chr2:202552192:A:G
chr2:202553060	['T', 'A']	98663	20013.83990714553	-628.5579503299573	-0.0001333258958532	0.0070328777964825	-0.0189575163555304	0.984875	0.984875	chr2	202553060	0.0066188865126663	chr2:202553060:T:A
chr2:202553814	['G', 'A']	98663	23812.44729691368	-529.3385949088685	0.012830359610892	0.0065036245868294	1.972801387840704	0.048521	0.048521	chr2	202553814	1.3140702570633676	chr2:202553814:G:A
chr2:202553916	['G', 'A']	98663	40679.94774508115	-1809.1222477856	0.0063417820147732	0.0052710455902155	1.2031354891988262	0.228927	0.228927	chr2	202553916	0.6403029829502019	chr2:202553916:G:A
chr2:202555136	['A', 'G']	98663	21548.05760828797	-1362.346274747934	0.0007369763364292	0.0068270730047111	0.1079490926668957	0.914036	0.914036	chr2	202555136	0.03903669891228	chr2:202555136:A:G
chr2:202556759	['C', 'T']	98663	98051.16282681048	-3511.969540779889	0.0034464952045791	0.0042439551229334	0.8120951105149548	0.416739	0.416739	chr2	202556759	0.380135854732948	chr2:202556759:C:T
chr2:202559054	['C', 'T']	98663	56404.86215076437	-1684.3525157505624	-0.0012334247356587	0.0046925648095756	-0.2628466064319025	0.792669	0.792669	chr2	202559054	0.1009081260278648	chr2:202559054:C:T
chr2:202560752	['C', 'T']	98663	50120.19185109339	-1191.4174259383922	0.0028494434226011	0.0048752779155546	0.5844678953603852	0.558907	0.558907	chr2	202560752	0.2526604510526658	chr2:202560752:C:T
chr2:202561412	['T', 'G']	98663	24941.342177836355	-924.4217239606724	-0.010666157736645	0.0064157914473785	-1.6624851078978118	0.0964187	0.0964187	chr2	202561412	1.0158387283459858	chr2:202561412:T:G
chr2:202561945	['T', 'G']	98663	25027.043942788205	-915.2532523344198	-0.0108690337471092	0.0064067876879637	-1.6964872688896135	0.0897968	0.0897968	chr2	202561945	1.0467391395810723	chr2:202561945:T:G
chr2:202563853	['G', 'C']	98663	24732.76018773821	-934.3319155979484	-0.0097119273192345	0.0064385327567727	-1.508406912897741	0.131454	0.131454	chr2	202563853	0.881226194255244	chr2:202563853:G:C
chr2:202567081	['A', 'G']	98663	24524.734278068365	-372.1734373046696	0.0162021344496084	0.0064220199515507	2.5229031631544507	0.0116406	0.0116406	chr2	202567081	1.9340246339495768	chr2:202567081:A:G
chr2:202568759	['A', 'C']	98663	24930.27412978693	-923.4513942192287	-0.0102892660653669	0.0064159603522359	-1.6036985112885267	0.108784	0.108784	chr2	202568759	0.9634349761699642	chr2:202568759:A:C
chr2:202573367	['C', 'T']	98663	56319.120455052434	-1692.1711198308449	-0.0009607105634996	0.0046957828872093	-0.2045900729602459	0.837893	0.837893	chr2	202573367	0.0768114377856483	chr2:202573367:C:T
chr2:202574311	['A', 'G']	98663	25598.68612272233	-283.48207487630094	0.0131162331736038	0.0063066544197424	2.0797450281316627	0.0375515	0.0375515	chr2	202574311	1.4253727103585687	chr2:202574311:A:G
chr2:202576501	['T', 'C']	98663	41883.7638077859	-1825.998645559956	0.0079087477756246	0.0052157772429302	1.5163124127558592	0.129444	0.129444	chr2	202576501	0.887918075219699	chr2:202576501:T:C
chr2:202577828	['G', 'T']	98663	24897.99245129865	-926.858607976645	-0.0107403784377171	0.0064222854756318	-1.6723607940614609	0.0944564	0.0944564	chr2	202577828	1.02476861063237	chr2:202577828:G:T
chr2:202581503	['T', 'C']	98663	25070.13937586231	-920.918640935778	-0.0111959259698341	0.0064047970982286	-1.7480531854678896	0.0804579	0.0804579	chr2	202581503	1.094431306966274	chr2:202581503:T:C
chr2:202581913	['A', 'T']	98663	24456.709703377885	-384.7041685783568	0.0149943748216279	0.0064475596605144	2.32558915483251	0.0200425	0.0200425	chr2	202581913	1.698048107730574	chr2:202581913:A:T
chr2:202582341	['T', 'C']	98663	24922.29420351561	-928.2177984689224	-0.010759835339945	0.0064178034498981	-1.676560434414021	0.0936316	0.0936316	chr2	202582341	1.0285775552197902	chr2:202582341:T:C
chr2:202583152	['G', 'A']	98663	24378.074301897035	-395.27299664009496	0.0148005361709352	0.0064435341540595	2.296959373081077	0.0216232	0.0216232	chr2	202583152	1.665080034734994	chr2:202583152:G:A
chr2:202583567	['T', 'C']	98663	25057.158685093767	-913.8177174875088	-0.0109326265407282	0.0064045562531918	-1.7070076533842136	0.0878238	0.0878238	chr2	202583567	1.0563877755745217	chr2:202583567:T:C
chr2:202584549	['A', 'G']	98663	25054.982759320097	-913.7027427117272	-0.0109219318875978	0.0064036704230996	-1.7055737047615351	0.0880906	0.0880906	chr2	202584549	1.0550704319504205	chr2:202584549:A:G
chr2:202587789	['T', 'C']	98663	70976.4792742172	-2429.227961873096	0.0024590282724251	0.0044514006081159	0.5524167534914252	0.580664	0.580664	chr2	202587789	0.2360750985163493	chr2:202587789:T:C
chr2:202589065	['G', 'T']	98663	21094.496624635096	-1337.352320917517	0.0006385451734853	0.0068946493744235	0.0926145970314516	0.92621	0.92621	chr2	202589065	0.0332905343749755	chr2:202589065:G:T
chr2:202589784	['C', 'T']	98663	19247.390164299977	-637.996510617557	-0.0039273993327581	0.0071629145441525	-0.548296270819576	0.58349	0.58349	chr2	202589784	0.2339665826041021	chr2:202589784:C:T
chr2:202591879	['C', 'T']	98663	150472.01774565224	-5172.830032388448	0.004651443056039	0.0049988442401236	0.9305036989758328	0.352113	0.352113	chr2	202591879	0.4533179404962981	chr2:202591879:C:T
chr2:202593004	['T', 'C']	98663	13776.83781181264	-524.2156608608649	0.0062604209453526	0.0083429256631217	0.7503867585714735	0.453024	0.453024	chr2	202593004	0.3438787896174823	chr2:202593004:T:C
chr2:202593440	['C', 'G']	98663	151076.21840024335	-5242.363221913943	0.0052638173612088	0.0050097463727677	1.050715339567328	0.293392	0.293392	chr2	202593440	0.5325517323578448	chr2:202593440:C:G
chr2:202593771	['T', 'C']	98663	80786.00688277988	-3262.137630840288	0.0022277628322193	0.004363576963065	0.5105359321208177	0.609677	0.609677	chr2	202593771	0.2149001883822034	chr2:202593771:T:C
chr2:202594456	['C', 'G']	98663	36048.94211508051	-1226.8602403219645	-0.007597695684502	0.0055310667570977	-1.373640206882741	0.169557	0.169557	chr2	202594456	0.7706842760798233	chr2:202594456:C:G
chr2:202600463	['GACCT', 'G']	98663	115038.13672683036	-4019.1816542637407	0.0083385311574359	0.0043408796822146	1.92093118627552	0.0547433	0.0547433	chr2	202600463	1.261669026279336	chr2:202600463:GACCT:G
chr2:202600634	['C', 'T']	98663	20984.914235611333	-519.9812786423288	-0.0167438093340491	0.0070030267661572	-2.3909389315724283	0.0168072	0.0168072	chr2	202600634	1.7745046319404023	chr2:202600634:C:T
chr2:202602747	['G', 'T']	98663	51470.73850504805	-2475.2596637022493	0.0062287913284991	0.0048873416217292	1.274474307424258	0.202498	0.202498	chr2	202602747	0.693579261798711	chr2:202602747:G:T
chr2:202602889	['G', 'T']	98663	11406.231215982	-673.8698815282684	0.0052922644766551	0.00911382582208	0.5806852775081129	0.561454	0.561454	chr2	202602889	0.2506858197489645	chr2:202602889:G:T
chr2:202604713	['CTT', 'C']	98663	26851.626634632925	-1000.6876175268064	-0.0045484788503349	0.0062217565158293	-0.7310602462122523	0.464744	0.464744	chr2	202604713	0.3327862084064393	chr2:202604713:CTT:C
chr2:202605237	['G', 'T']	98663	117238.83654392076	-4278.81471706701	0.0092719496549293	0.0043597562755106	2.1267128410391045	0.0334464	0.0334464	chr2	202605237	1.475650620624806	chr2:202605237:G:T
chr2:202615520	['C', 'T']	98663	43711.430377180615	-1489.2853446198574	0.0101770771992237	0.0051021182489051	1.994676858265203	0.0460809	0.0460809	chr2	202615520	1.3364790473535788	chr2:202615520:C:T
chr2:202618114	['A', 'G']	98663	23951.88423368172	-642.9958073751145	-0.0148204629812999	0.0066051373205107	-2.2437781778250803	0.0248489	0.0248489	chr2	202618114	1.604692831659171	chr2:202618114:A:G
chr2:202620013	['G', 'A']	98663	55352.025527687074	-2337.824793490061	0.006445070709955	0.0047636605301842	1.3529659951872746	0.17607	0.17607	chr2	202620013	0.754314635766764	chr2:202620013:G:A
chr2:202620363	['G', 'T']	98663	55395.15937385945	-2338.089448018639	0.0065659988986931	0.0047633811722162	1.3784323910484515	0.168073	0.168073	chr2	202620363	0.7745020479693072	chr2:202620363:G:T
chr2:202622300	['G', 'C']	98663	55503.81470403341	-2344.6509135485885	0.0066627161976179	0.0047615022406222	1.3992886826295492	0.16173	0.16173	chr2	202622300	0.7912094134517013	chr2:202622300:G:C
chr2:202623726	['G', 'A']	98663	55094.817798457145	-2313.605249792563	0.0066637032475091	0.0047706714302066	1.396806161354218	0.162475	0.162475	chr2	202623726	0.7892134543608911	chr2:202623726:G:A
chr2:202623871	['G', 'A']	98663	99324.26138668077	-3035.9768321888287	0.0004844613902584	0.0042455573243912	0.1141101987894964	0.909151	0.909151	chr2	202623871	0.0413639792416913	chr2:202623871:G:A
chr2:202625718	['T', 'G']	98663	55480.80329581174	-2326.284626731436	0.0068463949045984	0.0047615030664143	1.4378642225162117	0.150476	0.150476	chr2	202625718	0.8225327618557139	chr2:202625718:T:G
chr2:202626976	['G', 'C']	98663	55466.99498210791	-2319.225703033242	0.007039454876208	0.0047607856847848	1.478633011921891	0.139242	0.139242	chr2	202626976	0.856229747361853	chr2:202626976:G:C
chr2:202628432	['T', 'C']	98663	99914.4058764485	-3785.976550127532	0.0118423803370676	0.0042950148782599	2.757238489908433	0.00583025	0.00583025	chr2	202628432	2.234312822377756	chr2:202628432:T:C
chr2:202628570	['C', 'A']	98663	53952.56204194584	-2544.843003295564	0.0058234349992559	0.004808421294712	1.2110908429883398	0.225863	0.225863	chr2	202628570	0.6461549076893343	chr2:202628570:C:A
chr2:202630335	['G', 'A']	98663	53994.15404347648	-2536.2314232173458	0.0060346618861007	0.0048078110827676	1.2551786628493942	0.209417	0.209417	chr2	202630335	0.6789880661790659	chr2:202630335:G:A
chr2:202631289	['T', 'C']	98663	15510.04362899138	-413.72094141835794	-0.0025274038405963	0.0079029630593742	-0.3198045874196999	0.749117	0.749117	chr2	202631289	0.1254503472055629	chr2:202631289:T:C
chr2:202631852	['A', 'C']	98663	98906.0541965309	-3248.443763553029	0.0002713313006382	0.0042458457781526	0.0639051239294612	0.949046	0.949046	chr2	202631852	0.022712736927811	chr2:202631852:A:C
chr2:202632849	['G', 'C']	98663	19296.36905003244	-633.2518505372582	-0.0051593259266906	0.0071578365418951	-0.7207940411174394	0.471038	0.471038	chr2	202632849	0.3269440556638547	chr2:202632849:G:C
chr2:202633063	['A', 'C']	98663	56269.1250620901	-2585.512630120977	0.0080939109445965	0.0047515157056898	1.7034376914516618	0.0884893	0.0884893	chr2	202633063	1.053109240397049	chr2:202633063:A:C
chr2:202636968	['C', 'T']	98663	2079.168587501901	302.8964625901683	0.0266578181521648	0.021532084688809	1.238050961503963	0.2157	0.2157	chr2	202636968	0.6661498548974549	chr2:202636968:C:T
chr2:202637148	['T', 'C']	98663	2640.64234227841	371.2305910765516	0.0101681495629042	0.0194247861234925	0.5234626264742646	0.600654	0.600654	chr2	202637148	0.2213756264363972	chr2:202637148:T:C
chr2:202637738	['A', 'G']	98663	2256.5031579160795	321.1936636000903	0.0171663049331973	0.0207979736964162	0.8253835293654284	0.409156	0.409156	chr2	202637738	0.3881110758021078	chr2:202637738:A:G
chr2:202638889	['A', 'C']	98663	2263.160568034382	318.9892777717528	0.0149371907588688	0.020785006565986	0.7186522030410609	0.472357	0.472357	chr2	202638889	0.3257296443199535	chr2:202638889:A:C
chr2:202640462	['G', 'A']	98663	1980.3247259044367	274.2548163960453	0.020711281493253	0.0219841790704409	0.9420993809634964	0.346144	0.346144	chr2	202640462	0.4607431919724503	chr2:202640462:G:A
chr2:202641475	['C', 'T']	98663	2255.182859459733	322.1870533630754	0.0175467733178016	0.0208004863607394	0.843575145960092	0.398909	0.398909	chr2	202641475	0.3991261652287811	chr2:202641475:C:T
chr2:202642940	['C', 'T']	98663	54142.62155312246	-2468.4752922013254	0.0069459725985127	0.0048022607108891	1.4463963988382993	0.148069	0.148069	chr2	202642940	0.829535856658896	chr2:202642940:C:T
chr2:202645359	['G', 'A']	98663	48143.71747905643	-1978.846990490387	0.0057830248776317	0.0049449876493945	1.169472056889717	0.242216	0.242216	chr2	202645359	0.615797172166539	chr2:202645359:G:A
chr2:202646050	['G', 'GA']	98663	56413.11564169351	-1711.1463334352557	-0.0073302748496098	0.0048292833341714	-1.5178804684623908	0.129048	0.129048	chr2	202646050	0.8892487218112748	chr2:202646050:G:GA
chr2:202646848	['A', 'C']	98663	50933.35718413237	-1980.096325331708	0.007288425430596	0.0048470808593962	1.5036731678340145	0.132669	0.132669	chr2	202646848	0.8772305443679861	chr2:202646848:A:C
chr2:202647415	['C', 'A']	98663	54185.53316031711	-2465.1099553719573	0.0069665159693913	0.0048003804142512	1.4512424783480344	0.146716	0.146716	chr2	202647415	0.833522521924928	chr2:202647415:C:A
chr2:202647759	['G', 'A']	98663	2228.1129153236434	315.96803720765695	0.0161395818752989	0.0209321436836508	0.7710429528488715	0.440683	0.440683	chr2	202647759	0.3558737027203868	chr2:202647759:G:A
chr2:202649008	['C', 'CCT']	98663	2230.271259287792	317.19406313729166	0.0167161082768126	0.0209231902544709	0.7989273181340346	0.424334	0.424334	chr2	202649008	0.3722921687499965	chr2:202649008:C:CCT
chr2:202649106	['G', 'T']	98663	2051.1871084801423	298.0017163680816	0.0260921835841969	0.0216733139779011	1.2038852761880965	0.228637	0.228637	chr2	202649106	0.6408534869960432	chr2:202649106:G:T
chr2:202651218	['C', 'T']	98663	2239.70371684646	314.2713431382143	0.0173262761980371	0.0208555417382224	0.8307756478117684	0.406102	0.406102	chr2	202651218	0.3913648716603571	chr2:202651218:C:T
chr2:202653318	['G', 'A']	98663	2213.3364994728736	309.0113137252078	0.0124053739620878	0.0209978370209349	0.5907929445170786	0.554661	0.554661	chr2	202653318	0.2559723696903818	chr2:202653318:G:A
chr2:202654527	['G', 'A']	98663	2228.2484288205005	319.3826182928301	0.018100025332464	0.0209299397461331	0.8647910864534648	0.387156	0.387156	chr2	202654527	0.4121140058135979	chr2:202654527:G:A
chr2:202654541	['G', 'T']	98663	54149.17190969091	-2464.110503093956	0.0069914652808323	0.0048013783592193	1.4561371251669422	0.145358	0.145358	chr2	202654541	0.8375610611742881	chr2:202654541:G:T
chr2:202655060	['T', 'G']	98663	54293.37824401933	-2480.711022061323	0.0066945301667764	0.0047990677967923	1.394964699446639	0.16303	0.16303	chr2	202655060	0.7877324714510625	chr2:202655060:T:G
chr2:202655077	['A', 'AAATT']	98663	2228.1517563785314	316.2636552684214	0.0164538287165081	0.0209342054505601	0.7859781807992108	0.431882	0.431882	chr2	202655077	0.3646348961228579	chr2:202655077:A:AAATT
chr2:202655122	['G', 'A']	98663	2225.541368018734	315.8116913171086	0.0166184758037457	0.0209402542709363	0.7936138496088376	0.427422	0.427422	chr2	202655122	0.3691431278605162	chr2:202655122:G:A
chr2:202655250	['G', 'C']	98663	2226.2256393622088	314.5334818780848	0.0157225042016631	0.0209388796569661	0.7508760955332417	0.452729	0.452729	chr2	202655250	0.3441616854548498	chr2:202655250:G:C
chr2:202655549	['A', 'G']	98663	160900.98546287662	-5639.7924228854645	0.0063139645688638	0.0054942368954628	1.1491977300938705	0.250477	0.250477	chr2	202655549	0.6012321469691038	chr2:202655549:A:G
chr2:202657087	['T', 'A']	98663	2306.4207815905534	276.59052849218284	0.0221714816904143	0.0203560031008476	1.089186397770353	0.276074	0.276074	chr2	202657087	0.5589744922677402	chr2:202657087:T:A
chr2:202657626	['C', 'T']	98663	105608.9008070076	-3930.795000165153	0.0103266690574411	0.0043105285281366	2.395685120753635	0.0165912	0.0165912	chr2	202657626	1.7801222014059606	chr2:202657626:C:T
chr2:202658319	['A', 'G']	98663	48247.406656593215	-2015.346659260358	0.0053780069841622	0.004939984272316	1.0886688474497666	0.276303	0.276303	chr2	202658319	0.5586143996424008	chr2:202658319:A:G
chr2:202659297	['C', 'T']	98663	14127.321076342394	-356.24434342961104	-0.0001083946628413	0.0082512631222164	-0.0131367357016548	0.989519	0.989519	chr2	202659297	0.0045758623813492	chr2:202659297:C:T
chr2:202659918	['C', 'T']	98663	2047.622611093652	297.83698859113434	0.0258692167888024	0.0216949861211851	1.1924053163390236	0.233105	0.233105	chr2	202659918	0.6324484109533796	chr2:202659918:C:T
chr2:202661864	['C', 'T']	98663	2050.8938349219243	299.5892411292114	0.0263486389643455	0.0216765414488414	1.2155370369636989	0.224164	0.224164	chr2	202661864	0.6494341324043554	chr2:202661864:C:T
chr2:202663256	['T', 'C']	98663	103763.274531277	-3573.340483336559	-0.0017107671526072	0.0042546611938877	-0.4020924521710294	0.687617	0.687617	chr2	202663256	0.1626533947614157	chr2:202663256:T:C
chr2:202664159	['T', 'G']	98663	2229.1129660037705	316.56949061948603	0.016310740191545	0.0209279877553681	0.7793745094944117	0.435761	0.435761	chr2	202664159	0.3607516410991992	chr2:202664159:T:G
chr2:202664463	['A', 'G']	98663	2229.180751102327	317.9243387190123	0.0168640230807725	0.0209265671038949	0.8058666764141036	0.420322	0.420322	chr2	202664463	0.3764178780684319	chr2:202664463:A:G
chr2:202664738	['C', 'T']	98663	8525.51846295752	-440.7462858642658	0.0086395114748598	0.0104668450735932	0.8254169631932736	0.409137	0.409137	chr2	202664738	0.3881312436274654	chr2:202664738:C:T
chr2:202665609	['T', 'C']	98663	54253.747237373	-2462.171163130708	0.006993704051691	0.0047985968457723	1.4574477240888914	0.144996	0.144996	chr2	202665609	0.8386439784677087	chr2:202665609:T:C
chr2:202666403	['C', 'T']	98663	14029.71099150601	-348.69524409532414	-0.0004626114709336	0.0082744591418096	-0.055908363677343	0.955415	0.955415	chr2	202666403	0.0198079445828197	chr2:202666403:C:T
chr2:202667347	['C', 'T']	98663	2087.0354544893626	293.5397678569528	0.0246717447902771	0.0216648297259431	1.138792462362776	0.254792	0.254792	chr2	202667347	0.5938142121702776	chr2:202667347:C:T
chr2:202667581	['A', 'G']	98663	48387.84696949728	-1981.2146990135925	0.0059923709248315	0.0049334348858309	1.2146447786393106	0.224505	0.224505	chr2	202667581	0.6487739822854747	chr2:202667581:A:G
chr2:202668075	['A', 'G']	98663	54924.37945069234	-1639.5995205964978	-0.0074133118993102	0.0047602225289764	-1.5573456606669025	0.119392	0.119392	chr2	202668075	0.923024772639265	chr2:202668075:A:G
chr2:202668155	['TA', 'T']	98663	2228.0132160380267	324.283365812364	0.0388788144567957	0.0207599028330124	1.8727840283997168	0.0611012	0.0611012	chr2	202668155	1.2139502603260113	chr2:202668155:TA:T
chr2:202668578	['T', 'C']	98663	2235.5846701954206	315.4795248785736	0.0158308239439555	0.0209428239328422	0.7559068440206792	0.449707	0.449707	chr2	202668578	0.3470703522859321	chr2:202668578:T:C
chr2:202670257	['C', 'G']	98663	2048.5190697297176	296.761657468453	0.0252225972955133	0.0216844526314873	1.1631650438290675	0.244765	0.244765	chr2	202670257	0.611250683722528	chr2:202670257:C:G
chr2:202671092	['C', 'T']	98663	105446.89385707043	-3942.937524251152	0.010509562498406	0.0043091731745373	2.4388814449385365	0.0147346	0.0147346	chr2	202671092	1.8316616494408424	chr2:202671092:C:T
chr2:202671597	['C', 'T']	98663	2050.083114566334	297.9577183519182	0.0260549883776111	0.0216779237654746	1.201913460878003	0.2294	0.2294	chr2	202671597	0.6394065864347511	chr2:202671597:C:T
chr2:202672570	['G', 'A']	98663	2228.135499761801	316.7085141059264	0.0164741837146204	0.0209326830529316	0.7870077463535261	0.431279	0.431279	chr2	202672570	0.3652416881702043	chr2:202672570:G:A
chr2:202673605	['A', 'G']	98663	2230.605191090558	316.5446436556532	0.0163580128773528	0.020928139410489	0.7816276715527934	0.434435	0.434435	chr2	202673605	0.3620751933304703	chr2:202673605:A:G
chr2:202674343	['C', 'T']	98663	2237.136047112725	315.01545345004286	0.0151405926561701	0.0208774408924126	0.7252130533715239	0.468323	0.468323	chr2	202674343	0.3294545128824547	chr2:202674343:C:T
chr2:202675090	['C', 'G']	98663	2036.5986171097184	289.2377999008115	0.0231276965657904	0.021746093057352	1.063533412866149	0.287543	0.287543	chr2	202675090	0.5412972004827992	chr2:202675090:C:G
chr2:202675630	['G', 'T']	98663	2225.270651083112	315.2983793281076	0.0159135870912969	0.0209412538642714	0.7599156762264193	0.447307	0.447307	chr2	202675630	0.3493943054097577	chr2:202675630:G:T
chr2:202675737	['A', 'C']	98663	2228.019617200586	312.9492305633082	0.015032261020674	0.0209440522707174	0.7177341245319145	0.472923	0.472923	chr2	202675737	0.3252095641190963	chr2:202675737:A:C
chr2:202675741	['C', 'T']	98663	2624.2076080340885	367.4359476958212	0.0092338475908081	0.0195094523123204	0.4733012205051409	0.635999	0.635999	chr2	202675741	0.1965435672050819	chr2:202675741:C:T
chr2:202676931	['T', 'C']	98663	47981.239974048105	-1930.109924177973	0.0066046967188217	0.0049457970617028	1.33541603839033	0.181743	0.181743	chr2	202676931	0.7405423074010729	chr2:202676931:T:C
chr2:202679406	['G', 'A']	98663	2228.135499761801	317.55622558046787	0.0169001717556166	0.0209298030107044	0.8074692220931646	0.419398	0.419398	chr2	202679406	0.3773736449031853	chr2:202679406:G:A
chr2:202679479	['T', 'C']	98663	2046.20739359168	297.1202823623919	0.0258476982572228	0.0217030009247964	1.1909734670697538	0.233667	0.233667	chr2	202679479	0.6314026172178081	chr2:202679479:T:C
chr2:202680010	['G', 'A']	98663	2227.3093453678807	316.48543194138944	0.0164158949136153	0.0209377956416193	0.784031671461367	0.433023	0.433023	chr2	202680010	0.3634890354992848	chr2:202680010:G:A
chr2:202680221	['C', 'T']	98663	2226.4513244731006	315.53506808015226	0.0158796254784059	0.0209372085512388	0.7584404310414316	0.448189	0.448189	chr2	202680221	0.3485388066539805	chr2:202680221:C:T
chr2:202680404	['A', 'T']	98663	54021.78353745084	-2496.3822669831216	0.0062730888693791	0.0048051447901937	1.3054942448729627	0.191728	0.191728	chr2	202680404	0.7173144580269578	chr2:202680404:A:T
chr2:202680421	['T', 'A']	98663	160138.16945680935	-5712.30493570183	0.0070975119977786	0.0054568684511798	1.3006566057578328	0.193379	0.193379	chr2	202680421	0.7135906899185054	chr2:202680421:T:A
chr2:202680543	['C', 'T']	98663	2063.489869207709	296.47233825857097	0.025280707453494	0.0216805318109564	1.1660556887593627	0.243595	0.243595	chr2	202680543	0.6133316302209975	chr2:202680543:C:T
chr2:202682150	['C', 'T']	98663	48376.37415103903	-1863.7177579141216	0.0063034272797798	0.0049289015790623	1.278870591889366	0.200946	0.200946	chr2	202682150	0.6969206343846982	chr2:202682150:C:T
chr2:202682383	['C', 'T']	98663	54059.31461995417	-2502.628468270084	0.0062882050653569	0.0048038045576303	1.3090051832705625	0.190536	0.190536	chr2	202682383	0.7200229563440079	chr2:202682383:C:T
chr2:202683093	['C', 'T']	98663	54198.18383195286	-2476.8796721290096	0.0063251917986181	0.0047997595903091	1.3178142945719202	0.187569	0.187569	chr2	202683093	0.7268389369666574	chr2:202683093:C:T
chr2:202683184	['C', 'T']	98663	47822.66355774983	-1944.500267479336	0.006199756663351	0.0049515407965976	1.2520863541326614	0.210541	0.210541	chr2	202683184	0.6766633186411396	chr2:202683184:C:T
chr2:202684437	['T', 'C']	98663	2229.0677782282587	316.5622467351876	0.0163102106936043	0.020927983683675	0.7793493601740109	0.435776	0.435776	chr2	202684437	0.3607366918377698	chr2:202684437:T:C
chr2:202684494	['G', 'A']	98663	2229.090371887005	316.53015579584303	0.016279560118712	0.0209280227199817	0.7778833354939261	0.43664	0.43664	chr2	202684494	0.3598764816741787	chr2:202684494:G:A
chr2:202684685	['T', 'TTA']	98663	2049.166154781815	296.3628913828263	0.0252619016599019	0.0216839442544551	1.1650049162394285	0.24402	0.24402	chr2	202684685	0.6125745772117688	chr2:202684685:T:TTA
chr2:202685302	['C', 'T']	98663	47719.9936633141	-1930.6312392281875	0.0063142842801042	0.0049544770435204	1.2744602961400655	0.202503	0.202503	chr2	202685302	0.693568538504647	chr2:202685302:C:T
chr2:202685475	['G', 'A']	98663	2049.166154781816	297.44659339387727	0.0254124762412359	0.021684194089131	1.171935472297477	0.241226	0.241226	chr2	202685475	0.6175758845584834	chr2:202685475:G:A
chr2:202685751	['C', 'T']	98663	2050.103894260982	297.21486941994374	0.0255540366611074	0.0216786933742078	1.178762770431094	0.238495	0.238495	chr2	202685751	0.6225207214254254	chr2:202685751:C:T
chr2:202685779	['A', 'C']	98663	2050.353283458021	297.08608460198343	0.0255133384779147	0.0216786886008361	1.1768856939497123	0.239244	0.239244	chr2	202685779	0.6211589450853556	chr2:202685779:A:C
chr2:202690620	['G', 'T']	98663	103406.20186946212	-3556.199157159558	-0.0014431919760803	0.004252618707727	-0.339365476960829	0.734335	0.734335	chr2	202690620	0.134105771881221	chr2:202690620:G:T
chr2:202690981	['CT', 'C']	98663	54382.92157737338	-2463.414328457397	0.0060084637513991	0.0047916031685027	1.2539568783356914	0.209861	0.209861	chr2	202690981	0.6780682620298192	chr2:202690981:CT:C
chr2:202691105	['C', 'T']	98663	35949.64368037465	-1037.2764955014882	-0.0079572636739571	0.005519907748948	-1.4415573657863356	0.14943	0.14943	chr2	202691105	0.8255622035479542	chr2:202691105:C:T
chr2:202691803	['T', 'C']	98663	54277.457658918414	-2485.3291917348697	0.0067137104339242	0.0047994232851439	1.3988577449931754	0.161859	0.161859	chr2	202691803	0.790863147100661	chr2:202691803:T:C
chr2:202692428	['T', 'C']	98663	54324.56275217451	-2481.291851009567	0.0066034981431855	0.0047964101958317	1.3767584242324178	0.16859	0.16859	chr2	202692428	0.7731681893412792	chr2:202692428:T:C
chr2:202693718	['G', 'C']	98663	2634.1601913701006	376.8587903189654	0.0127229471039107	0.0194629402035057	0.6537011865051637	0.513306	0.513306	chr2	202693718	0.289623659269995	chr2:202693718:G:C
chr2:202693800	['G', 'A']	98663	2635.0534152299288	375.8915536372171	0.0122328914317402	0.0194590192401984	0.628648920109473	0.52958	0.52958	chr2	202693800	0.2760684247270624	chr2:202693800:G:A
chr2:202694177	['A', 'C']	98663	2012.662835799484	285.01916073200493	0.0260498281369649	0.0219660553635689	1.1859128872163829	0.23566	0.23566	chr2	202694177	0.6277141266547234	chr2:202694177:A:C
chr2:202694282	['T', 'C']	98663	161727.82239118882	-5555.987572142401	0.0091692561405135	0.0056006276634645	1.637183667882232	0.101595	0.101595	chr2	202694282	0.9931276653379576	chr2:202694282:T:C
chr2:202696353	['C', 'T']	98663	2012.0815739060808	293.5124186485736	0.02825186735494	0.0218565868099825	1.292601978550311	0.196152	0.196152	chr2	202696353	0.7074072593695937	chr2:202696353:C:T
chr2:202697590	['G', 'A']	98663	2076.904968282168	304.3593322504744	0.0271054995594168	0.0215676057226731	1.2567690594845171	0.20884	0.20884	chr2	202697590	0.680186315461322	chr2:202697590:G:A
chr2:202699752	['C', 'A']	98663	2074.2102318226507	310.0810196862923	0.0299318233260447	0.0215760768298626	1.3872690370020044	0.165363	0.165363	chr2	202699752	0.7815616573796358	chr2:202699752:C:A
chr2:202700713	['G', 'A']	98663	2077.7811187602497	308.104008898952	0.0292268056130233	0.0215894932314767	1.353751350236031	0.175819	0.175819	chr2	202700713	0.754934194397156	chr2:202700713:G:A
chr2:202701355	['C', 'A']	98663	25263.304508686924	-880.1693417813366	-0.0024361436338696	0.0063778542592673	-0.3819691599772455	0.702485	0.702485	chr2	202701355	0.1533629447136703	chr2:202701355:C:A
chr2:202702055	['G', 'T']	98663	2072.14701589361	308.88133469896604	0.0296541541772264	0.0215848997820923	1.3738379365480593	0.169495	0.169495	chr2	202702055	0.7708431086965201	chr2:202702055:G:T
chr2:202702198	['C', 'T']	98663	13988.544526450243	-363.1634525947468	-0.0011124641277937	0.0082855641577827	-0.1342653447138946	0.893193	0.893193	chr2	202702198	0.0490546891757069	chr2:202702198:C:T
chr2:202702227	['T', 'C']	98663	2650.821079973208	375.55770607503257	0.0117978927064727	0.0194087260630853	0.60786538323666	0.543278	0.543278	chr2	202702227	0.2649778813311847	chr2:202702227:T:C
chr2:202702414	['T', 'G']	98663	22638.558585571096	-1032.167113096417	0.0170249940124533	0.0067095064332243	2.537443578285951	0.0111681	0.0111681	chr2	202702414	1.952020705998336	chr2:202702414:T:G
chr2:202703359	['A', 'G']	98663	2010.2648758236187	296.92731014603726	0.0279694936978869	0.0218449961598275	1.2803615754038058	0.200421	0.200421	chr2	202703359	0.6980567752883279	chr2:202703359:A:G
chr2:202705764	['A', 'G']	98663	160903.2008717688	-5584.458029964727	0.0079519343065403	0.0054950922670246	1.447097504487567	0.147873	0.147873	chr2	202705764	0.8301111162090693	chr2:202705764:A:G
chr2:202708432	['T', 'A']	98663	48222.286393495815	-1981.7770226578016	0.005827329613931	0.0049407011664249	1.1794539717421508	0.23822	0.23822	chr2	202708432	0.6230217796919837	chr2:202708432:T:A
chr2:202708665	['G', 'A']	98663	48273.2103897157	-1861.613645465925	0.0063436226792977	0.004934248484537	1.2856309728173234	0.198575	0.198575	chr2	202708665	0.7020754287785714	chr2:202708665:G:A
chr2:202708901	['C', 'T']	98663	14094.714285714284	-378.1269088787525	-0.0013388697870693	0.0082558503696841	-0.1621722447860372	0.871171	0.871171	chr2	202708901	0.0598965900355685	chr2:202708901:C:T
chr2:202710383	['A', 'G']	98663	48278.233115026655	-1965.518926610336	0.0063331134984393	0.0049401936427997	1.2819565297141289	0.199861	0.199861	chr2	202710383	0.6992719439371109	chr2:202710383:A:G
chr2:202710715	['G', 'A']	98663	2640.240841729682	379.3666882778416	0.0129209466708731	0.0194350854598534	0.6648258222256664	0.506163	0.506163	chr2	202710715	0.2957096045019962	chr2:202710715:G:A
chr2:202711276	['A', 'G']	98663	2083.2744956918395	309.80108909950445	0.0290939854095998	0.0215229871286795	1.351763360524984	0.176454	0.176454	chr2	202711276	0.7533684922587437	chr2:202711276:A:G
chr2:202713285	['A', 'G']	98663	54257.34874196623	-2457.5338375214624	0.0069689691136967	0.0047984769065694	1.452329405640323	0.146413	0.146413	chr2	202713285	0.8344203605890275	chr2:202713285:A:G
chr2:202713583	['C', 'G']	98663	103049.57798276735	-3610.357956046133	-0.0008909602271529	0.0042562014012341	-0.2093322526736275	0.834189	0.834189	chr2	202713583	0.0787355412593054	chr2:202713583:C:G
chr2:202717466	['T', 'C']	98663	55386.03414505567	-1679.8042490030464	-0.0070678334899694	0.0047473961943148	-1.488781049795974	0.136548	0.136548	chr2	202717466	0.8647146565299222	chr2:202717466:T:C
chr2:202718152	['G', 'A']	98663	1995.2426736677787	294.1285434741486	0.0281947998344722	0.0219284908680077	1.2857610678355742	0.198529	0.198529	chr2	202718152	0.7021760449710898	chr2:202718152:G:A
chr2:202718531	['G', 'A']	98663	105084.91125100105	-3929.456542161887	0.0111429799569448	0.0043079319346941	2.5866193166155247	0.00969368	0.00969368	chr2	202718531	2.013511320958219	chr2:202718531:G:A
chr2:202718673	['T', 'G']	98663	48319.28455424667	-1980.237674757567	0.0058896662174472	0.004937689570031	1.1927979946722906	0.232951	0.232951	chr2	202718673	0.632735420894877	chr2:202718673:T:G
chr2:202719391	['TTTTTA', 'T']	98663	48512.30254922456	-1822.033901559821	0.0065194966017958	0.0049270094027923	1.3232157823975372	0.185767	0.185767	chr2	202719391	0.731031432381043	chr2:202719391:TTTTTA:T
chr2:202719733	['G', 'A']	98663	2068.020960450832	304.84528631509147	0.0279209648726503	0.0216061700296465	1.292268126851688	0.196267	0.196267	chr2	202719733	0.707152715798316	chr2:202719733:G:A
chr2:202721036	['A', 'T']	98663	48431.29014598539	-1852.643364802664	0.0062007518897973	0.0049284710074451	1.258149207011708	0.208341	0.208341	chr2	202721036	0.6812252556327154	chr2:202721036:A:T
chr2:202721127	['A', 'T']	98663	55329.262921507776	-1666.2941833989075	-0.0068037045867942	0.0047478530631985	-1.4330065602768816	0.151859	0.151859	chr2	202721127	0.8185594643021152	chr2:202721127:A:T
chr2:202721321	['A', 'T']	98663	2250.1631343041413	321.9620291708569	0.0166942138371588	0.0208615591796081	0.8002380691409272	0.423575	0.423575	chr2	202721321	0.3730696804872386	chr2:202721321:A:T
chr2:202723474	['A', 'G']	98663	14148.294403276324	-370.0697623012603	-0.0010841466445318	0.0082421610873669	-0.1315366968735338	0.895351	0.895351	chr2	202723474	0.0480066769973706	chr2:202723474:A:G
chr2:202724089	['CCT', 'C']	98663	55622.64733411715	-2484.8059660801373	0.0060180009184616	0.0048533399524141	1.239971025616721	0.214989	0.214989	chr2	202724089	0.6675837603705042	chr2:202724089:CCT:C
chr2:202724338	['C', 'T']	98663	1994.282983101704	292.3553716470557	0.0279960229386135	0.0219300790809068	1.2766038296226596	0.201745	0.201745	chr2	202724338	0.6951972199234528	chr2:202724338:C:T
chr2:202727244	['A', 'G']	98663	54826.89375335857	-2394.293919167276	0.0060709182379362	0.0047781717355833	1.2705525405722933	0.203891	0.203891	chr2	202727244	0.6906019440923955	chr2:202727244:A:G
chr2:202727457	['A', 'G']	98663	103550.08972942288	-3551.291713514217	-0.0010699039167063	0.0042543117848182	-0.2514869550756362	0.801438	0.801438	chr2	202727457	0.0961300694413042	chr2:202727457:A:G
chr2:202728049	['GA', 'G']	98663	2639.160495453947	379.331007416226	0.0130871087433272	0.01943746903274	0.6732928408160325	0.500763	0.500763	chr2	202728049	0.3003677674363229	chr2:202728049:GA:G
chr2:202728051	['T', 'C']	98663	2640.347896604156	379.4396455402328	0.0129827777193548	0.019435085348101	0.6680072398356268	0.504131	0.504131	chr2	202728051	0.2974565961246475	chr2:202728051:T:C
chr2:202729669	['A', 'G']	98663	2082.2954718243464	307.92443335120373	0.028067858045598	0.0215308722409345	1.3036098924146364	0.19237	0.19237	chr2	202729669	0.7158626550129886	chr2:202729669:A:G
chr2:202729724	['T', 'C']	98663	105260.47414474882	-3930.392178785771	0.011202822874197	0.0043084630161205	2.6001900984830404	0.0093186	0.0093186	chr2	202729724	2.030649329914838	chr2:202729724:T:C
chr2:202729836	['A', 'G']	98663	54258.94832410726	-2456.065602363459	0.0072291397963696	0.0047989556464069	1.5063985435627325	0.131968	0.131968	chr2	202729836	0.8795313650686152	chr2:202729836:A:G
chr2:202730647	['G', 'A']	98663	47716.12342862937	-1936.4726473978533	0.006319860615736	0.0049565697491195	1.27504724751602	0.202296	0.202296	chr2	202730647	0.6940127044516476	chr2:202730647:G:A
chr2:202730736	['C', 'T']	98663	21546.022739253847	-742.1530555375482	-0.0131868096333247	0.0068362277644844	-1.928959959735816	0.0537387	0.0537387	chr2	202730736	1.2697128438510337	chr2:202730736:C:T
chr2:202732546	['C', 'T']	98663	54118.58223434127	-2449.711209549181	0.0068935537416324	0.0048028251852486	1.4353122330592576	0.151201	0.151201	chr2	202732546	0.8204453365263087	chr2:202732546:C:T
chr2:202732691	['C', 'T']	98663	55246.07905114298	-1714.5502495213295	-0.0077124806175686	0.0047498760496848	-1.6237225007335416	0.104438	0.104438	chr2	202732691	0.9811414535599372	chr2:202732691:C:T
chr2:202733739	['C', 'T']	98663	1998.0202509578155	291.272357255374	0.0267569790332358	0.0219127120094596	1.2210710852077535	0.222062	0.222062	chr2	202733739	0.6535257530331228	chr2:202733739:C:T
chr2:202733936	['T', 'A']	98663	48303.77083565656	-1867.238398485111	0.0062115580587947	0.0049330887716095	1.259162027357583	0.207975	0.207975	chr2	202733936	0.6819888670304384	chr2:202733936:T:A
chr2:202735145	['T', 'C']	98663	2070.7135832260283	302.90291296847033	0.0267978161041917	0.0215892767681834	1.2412558508529636	0.214514	0.214514	chr2	202735145	0.6685443588436562	chr2:202735145:T:C
chr2:202736586	['C', 'T']	98663	15460.723725824104	-479.5865929096067	-0.0063444064061157	0.0079088208743672	-0.8021937159656978	0.422443	0.422443	chr2	202736586	0.3742318818751601	chr2:202736586:C:T
chr2:202738732	['A', 'G']	98663	23089.51036006812	-1118.0869493441928	0.0009473364681882	0.0066296143631352	0.1428946566569587	0.886374	0.886374	chr2	202738732	0.0523829915846627	chr2:202738732:A:G
chr2:202739645	['C', 'T']	98663	1983.824390095516	291.64894284162165	0.0287591928154379	0.0219682882057409	1.3091230662169837	0.190496	0.190496	chr2	202739645	0.7201141391283407	chr2:202739645:C:T
chr2:202741605	['C', 'T']	98663	108055.47001857648	-4399.178473100873	0.0115407876776793	0.0043268138684743	2.6672715833160106	0.00764823	0.00764823	chr2	202741605	2.116439060294078	chr2:202741605:C:T
chr2:202742031	['T', 'C']	98663	108201.93363948783	-4387.155149564675	0.0111470931606309	0.0043245367601167	2.577638664893693	0.00994923	0.00994923	chr2	202742031	2.0022105292734795	chr2:202742031:T:C
chr2:202742599	['T', 'A']	98663	107991.22910288896	-4406.938724630654	0.0113026029502463	0.0043241199723379	2.6138504533987885	0.00895418	0.00895418	chr2	202742599	2.0479741795280697	chr2:202742599:T:A
chr2:202742600	['C', 'A']	98663	107992.41837644964	-4404.429455967616	0.0113601374587409	0.0043242772502882	2.6270603851738934	0.00861394	0.00861394	chr2	202742600	2.064798157620977	chr2:202742600:C:A
chr2:202743467	['A', 'G']	98663	107337.72560629412	-4498.35949091621	0.0117011099161184	0.0043267328605984	2.7043754012814	0.00684447	0.00684447	chr2	202743467	2.1646601757238546	chr2:202743467:A:G
chr2:202744019	['T', 'C']	98663	108709.74938156451	-4442.003633424367	0.010473335231225	0.004328683637353	2.419519675877586	0.0155428	0.0155428	chr2	202744019	1.80847074132592	chr2:202744019:T:C
chr2:202744155	['T', 'TCTTA']	98663	23520.191945914165	-329.4354174634149	-0.0111279196380411	0.0067015839887936	-1.660490961039849	0.0968189	0.0968189	chr2	202744155	1.0140398558682742	chr2:202744155:T:TCTTA
chr2:202746107	['A', 'G']	98663	61539.8510198289	-2851.6161170377554	0.0078639379376603	0.0046316522802587	1.697868808325344	0.0895357	0.0895357	chr2	202746107	1.0480037666771047	chr2:202746107:A:G
chr2:202746217	['A', 'C']	98663	45524.53536162533	-1781.844468935179	0.0060559302052386	0.005034556160218	1.202872708639406	0.229028	0.229028	chr2	202746217	0.6401114193975235	chr2:202746217:A:C
chr2:202746379	['A', 'T']	98663	159496.48183403278	-5849.481224845458	0.0077463061179854	0.0054240031444213	1.4281529548802927	0.153251	0.153251	chr2	202746379	0.814596682923316	chr2:202746379:A:T
chr2:202747681	['A', 'C']	98663	159635.44967456762	-5870.697569667886	0.0070526223367601	0.0054324839710532	1.2982315961427202	0.194211	0.194211	chr2	202747681	0.7117261755402264	chr2:202747681:A:C
chr2:202750231	['G', 'C']	98663	159543.55350011148	-5852.449503473015	0.0079074928832177	0.0054249275274177	1.457621847158893	0.144948	0.144948	chr2	202750231	0.8387877726853632	chr2:202750231:G:C
chr2:202754954	['C', 'T']	98663	63702.58970429072	-2729.5073134088707	0.0056776509128321	0.0045975475347615	1.2349303340322388	0.216859	0.216859	chr2	202754954	0.6638225492162645	chr2:202754954:C:T
chr2:202757033	['C', 'T']	98663	107217.90758406743	-4457.627111987968	0.0107283108299074	0.0043221329605514	2.482179731124853	0.0130598	0.0130598	chr2	202757033	1.884063473869633	chr2:202757033:C:T
chr2:202757077	['A', 'C']	98663	44620.87932083121	-1729.9228179201473	0.0063589871194241	0.0050683359999716	1.254649873145689	0.209609	0.209609	chr2	202757077	0.6785900739477437	chr2:202757077:A:C
chr2:202761143	['T', 'C']	98663	108035.18481346304	-4348.584691141047	0.011545505283616	0.0043228565849708	2.6708046072488107	0.00756821	0.00756821	chr2	202761143	2.121006825790213	chr2:202761143:T:C
chr2:202762114	['C', 'T']	98663	107648.7322498556	-4402.316559114831	0.0111967594675484	0.0043234341684113	2.589783730108828	0.00960504	0.00960504	chr2	202762114	2.017500822187701	chr2:202762114:C:T
chr2:202762689	['C', 'T']	98663	106340.2681477576	-4540.945316364817	0.0123557163072466	0.0043279427536021	2.85487054951527	0.00430633	0.00430633	chr2	202762689	2.365892692652896	chr2:202762689:C:T
chr2:202763164	['C', 'T']	98663	61458.25278130543	-2885.0719261733657	0.0074891411568998	0.0046422796407999	1.6132464513941778	0.106694	0.106694	chr2	202763164	0.9718600026951032	chr2:202763164:C:T
chr2:202764034	['G', 'A']	98663	107525.60498408254	-4414.164930204517	0.0114283271250963	0.0043237407202941	2.6431573640518446	0.00821498	0.00821498	chr2	202764034	2.085393489550917	chr2:202764034:G:A
chr2:202765121	['C', 'T']	98663	107489.0575020276	-4427.5452604920965	0.0113259265402163	0.0043240138566134	2.619308567407476	0.00881217	0.00881217	chr2	202765121	2.054917133247351	chr2:202765121:C:T
chr2:202766722	['T', 'C']	98663	107755.6726078229	-4392.478860989062	0.0113504297775614	0.004323043837487	2.625564348697236	0.00865188	0.00865188	chr2	202766722	2.062889512776548	chr2:202766722:T:C
chr2:202766833	['G', 'A']	98663	44746.61706743442	-1672.2639361398583	0.007848585298718	0.005062132984349	1.550450239648792	0.121037	0.121037	chr2	202766833	0.917081849191678	chr2:202766833:G:A
chr2:202767344	['T', 'G']	98663	158824.85405071115	-5899.712496350594	0.0064544817082546	0.0053887482482855	1.1977701334086457	0.231009	0.231009	chr2	202767344	0.6363710998732385	chr2:202767344:T:G
chr2:202767787	['T', 'C']	98663	107873.86713704976	-4425.732194424113	0.01088016308825	0.0043229669776589	2.516827712188991	0.0118432	0.0118432	chr2	202767787	1.9265309365849823	chr2:202767787:T:C
chr2:202768070	['G', 'GT']	98663	44963.84902217222	-1697.987681987872	0.0074335595987037	0.0050534795810947	1.470978457400507	0.1413	0.1413	chr2	202768070	0.8498578381514414	chr2:202768070:G:GT
chr2:202768522	['A', 'C']	98663	18112.3865179929	-727.2500146838756	0.024104347809351	0.0073767384754506	3.2676158833024864	0.00108495	0.00108495	chr2	202768522	2.9645902758472027	chr2:202768522:A:C
chr2:202770882	['T', 'C']	98663	137083.56706643285	-4894.213848021349	0.0037190609143132	0.0046609639769462	0.7979166826236564	0.424921	0.424921	chr2	202770882	0.3716918051337095	chr2:202770882:T:C
chr2:202771289	['G', 'A']	98663	21624.191722502102	-1017.6369422852543	0.0065044124628889	0.0068266798545882	0.9527929537397803	0.340697	0.340697	chr2	202771289	0.4676316905858705	chr2:202771289:G:A
chr2:202771599	['C', 'T']	98663	6665.405343766788	130.21029996474377	0.00063496811455	0.0118530749449978	0.05356990633203	0.957278	0.957278	chr2	202771599	0.0189619218539751	chr2:202771599:C:T
chr2:202773150	['A', 'T']	98663	112802.5764302802	-4630.8543848488025	0.012428713871254	0.0043621516234577	2.84921638313027	0.00438361	0.00438361	chr2	202773150	2.358168091015971	chr2:202773150:A:T
chr2:202773460	['A', 'G']	98663	89746.37913903929	-3426.052750679756	0.0117729782387037	0.0043109890252551	2.7309228044269807	0.00631685	0.00631685	chr2	202773460	2.199499435745451	chr2:202773460:A:G
chr2:202774672	['T', 'C']	98663	23089.48876114003	-1205.371227447844	0.0010772666541532	0.0066268943446478	0.1625598052613085	0.870865	0.870865	chr2	202774672	0.0600491633610672	chr2:202774672:T:C
chr2:202775116	['T', 'C']	98663	145591.23205814377	-5062.024581857078	0.0016785420761781	0.0048327257156481	0.347328231507769	0.728345	0.728345	chr2	202775116	0.1376628568067566	chr2:202775116:T:C
chr2:202775123	['T', 'A']	98663	23052.03737455651	-1199.9869415541818	0.0012575594977324	0.0066302622273539	0.1896696472342033	0.849568	0.849568	chr2	202775123	0.0708018541782714	chr2:202775123:T:A
chr2:202775160	['C', 'T']	98663	6492.197405230083	91.8091794920404	0.0006417168380251	0.0119991519946436	0.0534801824588612	0.957349	0.957349	chr2	202775160	0.0189297120206976	chr2:202775160:C:T
chr2:202776419	['T', 'C']	98663	28456.749508362904	-828.3765672128791	-0.0117378640129666	0.0061049037744281	-1.9226943530434368	0.0545213	0.0545213	chr2	202776419	1.263433797443096	chr2:202776419:T:C
chr2:202777521	['T', 'G']	98663	23047.10234759867	-1191.873298586199	0.0017311543378104	0.0066307055330254	0.2610814685086092	0.79403	0.79403	chr2	202777521	0.1001630887714848	chr2:202777521:T:G
chr2:202778587	['G', 'A']	98663	6416.195094263127	80.02694036142728	-0.0004161589976101	0.0120646576848361	-0.0344940576418687	0.972483	0.972483	chr2	202778587	0.0121179818487567	chr2:202778587:G:A
chr2:202779810	['T', 'G']	98663	23201.70322273249	-1188.085269123336	0.00138702932575	0.0066101906906951	0.2098319686454049	0.833799	0.833799	chr2	202779810	0.0789386300717295	chr2:202779810:T:G
chr2:202781310	['C', 'T']	98663	10645.647394508243	-696.9285466289161	-0.0092034315394055	0.0094023454231132	-0.9788442271841316	0.327659	0.327659	chr2	202781310	0.4845778985253123	chr2:202781310:C:T
chr2:202782553	['C', 'T']	98663	146365.5589213638	-5156.4710437927415	0.0013229503842273	0.0048548096041267	0.2725030417470458	0.785236	0.785236	chr2	202782553	0.1049997979118806	chr2:202782553:C:T
chr2:202782923	['A', 'G']	98663	23073.74182691821	-1191.9360647569968	0.0015531948378225	0.0066287024158207	0.2343135564685363	0.814742	0.814742	chr2	202782923	0.0889798952051473	chr2:202782923:A:G
chr2:202784618	['G', 'A']	98663	22477.05034767977	-1105.0693487964918	0.0025115580614766	0.0066997287218575	0.3748745905610823	0.707755	0.707755	chr2	202784618	0.1501170538388901	chr2:202784618:G:A
chr2:202784778	['G', 'C']	98663	22895.624412098605	-1126.6494361237455	0.0025103104930217	0.0066472920954817	0.3776440777633438	0.705696	0.705696	chr2	202784778	0.1513823442108298	chr2:202784778:G:C
chr2:202784909	['A', 'G']	98663	171875.1306362014	-5922.948545581115	0.0026982855934271	0.0063305013110595	0.4262356898517983	0.669937	0.669937	chr2	202784909	0.173966035864539	chr2:202784909:A:G
chr2:202785687	['A', 'G']	98663	22710.414533945976	-1163.8601904465977	0.001731266187561	0.0066771101288062	0.25928375512216	0.795417	0.795417	chr2	202785687	0.0994051313192421	chr2:202785687:A:G
chr2:202785835	['TA', 'T']	98663	62672.24516671902	-2371.978846164442	0.011131847663378	0.0045691823151531	2.436288792080041	0.0148406	0.0148406	chr2	202785835	1.8285485403358623	chr2:202785835:TA:T
chr2:202786478	['A', 'G']	98663	22734.04350964969	-1153.9315965811136	0.0023711558435138	0.0066830378765033	0.3548020955934526	0.722739	0.722739	chr2	202786478	0.1410185095163917	chr2:202786478:A:G
chr2:202789817	['G', 'A']	98663	22679.75845151088	-1151.0156806655914	0.0022870516326352	0.0066782436636266	0.3424630408578565	0.732003	0.732003	chr2	202789817	0.1354871390498378	chr2:202789817:G:A
chr2:202791398	['T', 'C']	98663	50320.590224420695	-1373.3328549278	-0.0113611445977953	0.004908506413461	-2.3145828161981656	0.0206378	0.0206378	chr2	202791398	1.6853366005905623	chr2:202791398:T:C
chr2:202791801	['T', 'C']	98663	169240.5840792288	-6268.80055383929	0.0012022190919875	0.0061091506419455	0.1967898915003142	0.843992	0.843992	chr2	202791801	0.0736616699292282	chr2:202791801:T:C
chr2:202792123	['C', 'A']	98663	22697.42269975356	-1152.7007525930535	0.0022961718034719	0.0066782592325778	0.3438278933933579	0.730976	0.730976	chr2	202792123	0.1360968819185734	chr2:202792123:C:A
chr2:202796325	['A', 'T']	98663	22717.99336036493	-1163.7561962371249	0.0019187423085357	0.0066744226023235	0.2874768984313058	0.773748	0.773748	chr2	202796325	0.1114004605438273	chr2:202796325:A:T
chr2:202797056	['A', 'G']	98663	168849.11372183313	-6302.150883079644	0.0024060872170393	0.0060823298572754	0.3955864403114055	0.692411	0.692411	chr2	202797056	0.1596360413146191	chr2:202797056:A:G
chr2:202798165	['A', 'C']	98663	22724.99428281805	-1170.2338057754164	0.0015674882693049	0.0066730904161752	0.2348969025663737	0.814289	0.814289	chr2	202798165	0.0892214319289704	chr2:202798165:A:C
chr2:202799008	['TTATC', 'T']	98663	20460.1106053848	-727.8242277362303	-0.0083439525000471	0.0069944290772946	-1.1929426130194494	0.232895	0.232895	chr2	202799008	0.6328398351910338	chr2:202799008:TTATC:T
chr2:202799521	['G', 'T']	98663	176391.30252901526	-5960.956766718002	0.006103378584878	0.0069063259399888	0.8837374079810575	0.37684	0.37684	chr2	202799521	0.4238430048779065	chr2:202799521:G:T
chr2:202799902	['G', 'A']	98663	94714.02759667464	-3956.03462390961	0.0084560121017289	0.0043217489144046	1.9566180889279687	0.0503952	0.0503952	chr2	202799902	1.297610826903418	chr2:202799902:G:A
chr2:202800206	['C', 'G']	98663	23659.51542984591	-1223.727692886891	0.0008460182739338	0.0065556458222235	0.1290518580283706	0.897317	0.897317	chr2	202800206	0.0470541043026747	chr2:202800206:C:G
chr2:202800605	['T', 'C']	98663	26153.50634592381	-1325.622176247775	0.0014563501847991	0.0062962224018147	0.2313053910515293	0.817078	0.817078	chr2	202800605	0.0877364828156276	chr2:202800605:T:C
chr2:202801059	['T', 'C']	98663	169057.9888493548	-6282.087543974768	0.0020667680068755	0.0060980028853147	0.3389253901228398	0.734667	0.734667	chr2	202801059	0.1339094674916467	chr2:202801059:T:C
chr2:202806700	['T', 'G']	98663	94405.09372275505	-3957.5526743496735	0.0104548445182697	0.0043076896240609	2.4270189894539667	0.0152252	0.0152252	chr2	202806700	1.8174369937147328	chr2:202806700:T:G
chr2:202807683	['C', 'T']	98663	22789.07881079328	-1169.5321807131656	0.0011824297913784	0.0066653571575528	0.1773993146096587	0.859195	0.859195	chr2	202807683	0.0659082589707856	chr2:202807683:C:T
chr2:202807891	['A', 'C']	98663	24207.360619670908	-653.65314762752	-0.0147273983077283	0.0065482828262127	-2.2490473760196608	0.0245117	0.0245117	chr2	202807891	1.6106265673682256	chr2:202807891:A:C
chr2:202808349	['A', 'C']	98663	22786.00232133807	-1162.7737162759852	0.0014558880430385	0.0066653293128882	0.2184270235865833	0.827097	0.827097	chr2	202808349	0.0824435544203728	chr2:202808349:A:C
chr2:202808350	['G', 'A']	98663	22783.771102168248	-1162.6562397565947	0.0014169931695096	0.0066658164550738	0.2125760856242959	0.831658	0.831658	chr2	202808350	0.0800552304978746	chr2:202808350:G:A
chr2:202809565	['G', 'A']	98663	22821.87868523271	-1152.0981404614706	0.0018694209073863	0.0066632500493529	0.2805569194522286	0.779051	0.779051	chr2	202809565	0.108434110628364	chr2:202809565:G:A
chr2:202811382	['C', 'T']	98663	21448.043416557688	-1142.4924082777488	-0.0010961328143305	0.0068440548253959	-0.1601583918152147	0.872757	0.872757	chr2	202811382	0.059106659214807	chr2:202811382:C:T
chr2:202813935	['A', 'T']	98663	22788.543365200378	-1158.5519125320975	0.0016705389753194	0.0066657494061933	0.2506153282281028	0.802112	0.802112	chr2	202813935	0.0957649863468694	chr2:202813935:A:T
chr2:202814460	['C', 'T']	98663	22871.62270921181	-1154.9016368201894	0.0022535727799384	0.0066546543102532	0.3386461076522413	0.734877	0.734877	chr2	202814460	0.1337853448497652	chr2:202814460:C:T
chr2:202814583	['T', 'C']	98663	22791.54104326319	-1166.2307061180568	0.001388975392912	0.0066655219750784	0.2083820889204494	0.834931	0.834931	chr2	202814583	0.0783494138067558	chr2:202814583:T:C
chr2:202815568	['C', 'T']	98663	168654.2221591485	-6329.272472298611	0.0017801213218078	0.0060657387145158	0.2934714806537772	0.769162	0.769162	chr2	202815568	0.1139821799691412	chr2:202815568:C:T
chr2:202816231	['T', 'C']	98663	22793.696412460587	-1162.092502904933	0.0014806953436692	0.0066653427814134	0.2221484164022664	0.824199	0.824199	chr2	202816231	0.083967916740265	chr2:202816231:T:C
chr2:202820716	['T', 'C']	98663	26129.853876094712	-1335.819278727869	0.0009976312342844	0.0063007197121718	0.1583360758545056	0.874192	0.874192	chr2	202820716	0.0583931721906268	chr2:202820716:T:C
chr2:202821511	['GTTTCC', 'G']	98663	22711.51713544096	-1159.560434287107	0.0015417145654679	0.0066759488099318	0.2309356481545176	0.817365	0.817365	chr2	202821511	0.087583962944837	chr2:202821511:GTTTCC:G
chr2:202823312	['C', 'G']	98663	117474.1478364898	-5113.450305697549	0.0099252779971764	0.0044141300415919	2.248524149414702	0.024545	0.024545	chr2	202823312	1.6100369635641116	chr2:202823312:C:G
chr2:202823577	['A', 'T']	98663	22732.22087270369	-1164.2679900410722	0.0012710537911103	0.0066730703971161	0.1904751059811505	0.848937	0.848937	chr2	202823577	0.0711245377508109	chr2:202823577:A:T
chr2:202823583	['C', 'T']	98663	94175.31705635432	-4020.596698174116	0.0094547123327132	0.0043078046645389	2.194786688111164	0.0281812	0.0281812	chr2	202823583	1.5500405178880408	chr2:202823583:C:T
chr2:202825021	['A', 'G']	98663	24142.978805785584	-672.3031912824227	-0.0160812911254479	0.0065537480436835	-2.4537548618376963	0.014139	0.014139	chr2	202825021	1.849581305520701	chr2:202825021:A:G
chr2:202825191	['A', 'G']	98663	22741.60995711809	-1161.1375606703511	0.0013716985014179	0.0066715201379124	0.20560509045352	0.8371	0.8371	chr2	202825191	0.0772226580712021	chr2:202825191:A:G
chr2:202825324	['T', 'G']	98663	22756.2953166535	-1161.5092363706854	0.0013850096283557	0.006672235121997	0.2075780608794213	0.835559	0.835559	chr2	202825324	0.0780228785416733	chr2:202825324:T:G
chr2:202825664	['G', 'A']	98663	183938.77882295696	-6744.910351701775	0.002946906237028	0.0085197466560647	0.345891298883908	0.729425	0.729425	chr2	202825664	0.1370193559441114	chr2:202825664:G:A
chr2:202826447	['A', 'C']	98663	50521.57897885723	-1356.3371989112677	-0.0119489303655081	0.0048990249040783	-2.4390425848949726	0.014728	0.014728	chr2	202826447	1.8318562245040413	chr2:202826447:A:C
chr2:202826558	['A', 'G']	98663	184144.66400413567	-6765.223941097162	0.0022527668838677	0.008582444729015	0.2624854519891937	0.792948	0.792948	chr2	202826558	0.1007552919428348	chr2:202826558:A:G
chr2:202827287	['A', 'G']	98663	184132.79652117493	-6759.086943823225	0.0029790525888236	0.0085793373548476	0.3472357439284488	0.728415	0.728415	chr2	202827287	0.1376211195078788	chr2:202827287:A:G
chr2:202828836	['C', 'G']	98663	183918.91289848465	-6751.880661089532	0.0026016372453241	0.0085152066002287	0.3055283761704994	0.759964	0.759964	chr2	202828836	0.1192069800503315	chr2:202828836:C:G
chr2:202829191	['A', 'C']	98663	22733.36402819329	-1162.8653527526942	0.0013902038431737	0.0066738956396682	0.2083047021159156	0.834991	0.834991	chr2	202829191	0.0783182055599929	chr2:202829191:A:C
chr2:202829384	['C', 'A']	98663	94306.71955917844	-4000.461839898942	0.0098567321118406	0.0043068235001959	2.288631542804615	0.0221029	0.0221029	chr2	202829384	1.6555507411849848	chr2:202829384:C:A
chr2:202831103	['G', 'C']	98663	22764.768790990463	-1160.5627667397296	0.0015559281957829	0.0066667117153448	0.2333876522966622	0.815461	0.815461	chr2	202831103	0.0885968045682932	chr2:202831103:G:C
chr2:202831558	['A', 'C']	98663	15429.189358229678	-417.4345228759706	0.0001642294078531	0.0079098054272946	0.0207627620379147	0.983435	0.983435	chr2	202831558	0.0072543394296508	chr2:202831558:A:C
chr2:202831884	['A', 'G']	98663	65429.25265612331	-1808.8389185427848	-0.0105069892131109	0.0045669258291047	-2.300669992525522	0.0214124	0.0214124	chr2	202831884	1.6693346522599228	chr2:202831884:A:G
chr2:202833577	['C', 'T']	98663	22482.92477467888	-1123.8405041979056	0.0017949945873512	0.0067040343471468	0.2677484175055197	0.788894	0.788894	chr2	202833577	0.1029813469904676	chr2:202833577:C:T
chr2:202833747	['A', 'G']	98663	22475.594611579632	-1121.8506549486765	0.0019362521371414	0.0067049840139242	0.2887780393093241	0.772752	0.772752	chr2	202833747	0.1119598622428654	chr2:202833747:A:G
chr2:202834014	['T', 'C']	98663	22482.645969973742	-1116.6702406159557	0.0020698665570257	0.006703779889713	0.3087611155315454	0.757504	0.757504	chr2	202834014	0.1206150695275174	chr2:202834014:T:C
chr2:202834605	['G', 'T']	98663	65715.31386683696	-1829.1593074598927	-0.0103068008041397	0.0045586073641614	-2.2609538354123373	0.0237643	0.0237643	chr2	202834605	1.6240749737367666	chr2:202834605:G:T
chr2:202834656	['C', 'T']	98663	22488.610073605447	-1122.8813989479063	0.0018959959949646	0.0067036534646645	0.2828302514380476	0.777308	0.777308	chr2	202834656	0.1094068625428386	chr2:202834656:C:T
chr2:202835017	['G', 'C']	98663	65834.36684008245	-1820.3511161933925	-0.0098804440524413	0.0045582754850017	-2.167583790174893	0.0301928	0.0301928	chr2	202835017	1.520096609793658	chr2:202835017:G:C
chr2:202835264	['G', 'A']	98663	22845.222093921744	-1131.0705812729243	0.0021128811043363	0.0067215891241815	0.3143424962908039	0.753262	0.753262	chr2	202835264	0.1230539409791709	chr2:202835264:G:A
chr2:202836147	['C', 'T']	98663	22512.24798256286	-1125.4433052745992	0.002047958697888	0.0066995297421316	0.3056869327721611	0.759844	0.759844	chr2	202836147	0.1192755615263294	chr2:202836147:C:T
chr2:202836281	['T', 'G']	98663	22479.784726587062	-1123.1995337610151	0.0018782896764347	0.0067043958497035	0.2801579319809768	0.779357	0.779357	chr2	202836281	0.1082635595105948	chr2:202836281:T:G
chr2:202836834	['C', 'T']	98663	183837.7113073811	-6666.340340378492	0.0074107861565588	0.0084995951045306	0.8718987275768669	0.383266	0.383266	chr2	202836834	0.416499705836493	chr2:202836834:C:T
chr2:202838889	['A', 'G']	98663	21359.546288599176	-687.829624440563	-0.0074707945754353	0.0068561094143163	-1.0896550979532924	0.275868	0.275868	chr2	202838889	0.5592986736760264	chr2:202838889:A:G
chr2:202840466	['G', 'A']	98663	6731.06822282135	174.08409543407748	0.0051538455074013	0.0117998255140874	0.4367730269611415	0.662277	0.662277	chr2	202840466	0.1789603271613712	chr2:202840466:G:A
chr2:202841710	['C', 'T']	98663	22486.911665433465	-1122.6054055590646	0.0019778289644662	0.0067028193013886	0.295074188268289	0.767938	0.767938	chr2	202841710	0.1146738416153678	chr2:202841710:C:T
chr2:202843029	['A', 'G']	98663	22476.4171498662	-1124.3380401820689	0.0019185323985909	0.0067044701497678	0.2861571989633538	0.774758	0.774758	chr2	202843029	0.1108339306254107	chr2:202843029:A:G
chr2:202843155	['G', 'A']	98663	22482.05080381941	-1128.5706391479291	0.0016918902014716	0.0067032604698951	0.2523980992637952	0.800734	0.800734	chr2	202843155	0.0965117305050815	chr2:202843155:G:A
chr2:202843584	['A', 'G']	98663	161571.10084638387	-5618.876062727454	7.428639462947089e-05	0.0055292335850663	0.0134352064326071	0.989281	0.989281	chr2	202843584	0.0046803318448538	chr2:202843584:A:G
chr2:202845053	['C', 'G']	98663	22477.822593887788	-1128.583300770748	0.0016966035179423	0.00670436973547	0.2530593605191965	0.800223	0.800223	chr2	202845053	0.0967889702907709	chr2:202845053:C:G
chr2:202845274	['G', 'C']	98663	22475.82243170645	-1129.9702051315055	0.0016366326103226	0.0067045645954305	0.2441072178554405	0.807148	0.807148	chr2	202845274	0.0930468250175547	chr2:202845274:G:C
chr2:202846858	['T', 'A']	98663	22480.18987521414	-1124.494424306242	0.0018292446139316	0.0067038287519203	0.2728656535875277	0.784957	0.784957	chr2	202846858	0.1051541332855909	chr2:202846858:T:A
chr2:202848254	['C', 'T']	98663	64474.14869892244	-1861.5385089573808	-0.010665128217525	0.0045788994550996	-2.3291903048115783	0.019851	0.019851	chr2	202848254	1.702217610636742	chr2:202848254:C:T
chr2:202848557	['C', 'A']	98663	22475.4169978104	-1125.7297970621962	0.0018888412738481	0.0067045937259508	0.2817234497799885	0.778156	0.778156	chr2	202848557	0.1089333295557167	chr2:202848557:C:A
chr2:202849547	['G', 'A']	98663	64641.89660834838	-1840.4695527893668	-0.0109139582824988	0.0045744352765	-2.385859154804619	0.0170412	0.0170412	chr2	202849547	1.76849982652773	chr2:202849547:G:A
chr2:202850696	['C', 'T']	98663	22484.506811823376	-1124.6972313044737	0.0017769288204485	0.0067034140621496	0.2650781831428003	0.79095	0.79095	chr2	202850696	0.1018509696128546	chr2:202850696:C:T
chr2:202850789	['C', 'T']	98663	183782.1763584946	-6768.737186874424	0.0032069534461964	0.008481839749637	0.3780964437973043	0.70536	0.70536	chr2	202850789	0.1515891722157814	chr2:202850789:C:T
chr2:202850791	['C', 'T']	98663	22481.962260516982	-1128.1562346559776	0.0016839262842276	0.0067036346476323	0.2511960112298856	0.801663	0.801663	chr2	202850791	0.0960081603924422	chr2:202850791:C:T
chr2:202852100	['G', 'T']	98663	95023.15149026766	-3897.574971925125	0.0094222797320888	0.0042982299105007	2.192130232277665	0.0283724	0.0283724	chr2	202852100	1.547103926006356	chr2:202852100:G:T
chr2:202852587	['G', 'A']	98663	95347.14664788864	-3925.0783977497913	0.008708510200631	0.0043197838927375	2.015959690778009	0.0438069	0.0438069	chr2	202852587	1.3584574786302877	chr2:202852587:G:A
chr2:202852612	['G', 'A']	98663	67435.68155339996	-1875.2949298609856	-0.0098627699446956	0.0046780064774457	-2.108327551970582	0.0350052	0.0350052	chr2	202852612	1.4558674366908455	chr2:202852612:G:A
chr2:202853959	['T', 'C']	98663	22478.64532119577	-1127.2952238211644	0.0016940830033302	0.0067040210321601	0.2526965525918675	0.800503	0.800503	chr2	202853959	0.096637036160666	chr2:202853959:T:C
chr2:202854146	['A', 'G']	98663	22482.10161690912	-1130.103583968235	0.0016577955192128	0.006704073960787	0.247281806392573	0.804691	0.804691	chr2	202854146	0.0943708559766304	chr2:202854146:A:G
chr2:202854305	['G', 'A']	98663	22489.55886378152	-1132.087027700663	0.0015585091156315	0.0067027241496394	0.232518761154052	0.816136	0.816136	chr2	202854305	0.088237464863686	chr2:202854305:G:A
chr2:202856022	['G', 'A']	98663	161567.52931511824	-5632.325491656802	-0.0002240663022079	0.0055362608887719	-0.0404724969992632	0.967717	0.967717	chr2	202856022	0.0142516295799317	chr2:202856022:G:A
chr2:202856591	['C', 'T']	98663	22479.139187901645	-1127.8162276207945	0.0017384478686675	0.0067036553016008	0.2593283500499239	0.795382	0.795382	chr2	202856591	0.0994242415988803	chr2:202856591:C:T
chr2:202856616	['G', 'A']	98663	48986.9441239977	-1463.2725076114868	-0.0115761147554279	0.0049500538846723	-2.338583584165197	0.019359	0.019359	chr2	202856616	1.7131170801732123	chr2:202856616:G:A
chr2:202857010	['A', 'T']	98663	22478.78451369599	-1127.232683433674	0.0017867447670163	0.0067042225446045	0.2665103604674185	0.789847	0.789847	chr2	202857010	0.1024570270525866	chr2:202857010:A:T
chr2:202858446	['G', 'A']	98663	94417.18236284007	-3955.4779860668623	0.0100337435070728	0.0043031650187792	2.33171246356693	0.0197178	0.0197178	chr2	202858446	1.7051415428004832	chr2:202858446:G:A
chr2:202859266	['A', 'T']	98663	87776.46216545017	-3022.06464041727	-0.0085129572127012	0.0043003204357459	-1.97960997090782	0.0477501	0.0477501	chr2	202859266	1.3210257145639477	chr2:202859266:A:T
chr2:202859689	['A', 'G']	98663	15281.929341050303	-421.57509311356216	-0.0008003047962335	0.0079416475021084	-0.1007731451214743	0.919731	0.919731	chr2	202859689	0.0363391751525974	chr2:202859689:A:G
chr2:202859772	['T', 'A']	98663	22201.050342135943	-1086.0071260463394	0.0032910512358071	0.0067375333404157	0.488465298726678	0.625221	0.625221	chr2	202859772	0.2039664432712874	chr2:202859772:T:A
chr2:202860167	['G', 'T']	98663	15173.691034986168	-429.9180992024208	-0.0009587460312969	0.0079662554700996	-0.1203509019884506	0.904205	0.904205	chr2	202860167	0.0437330957684291	chr2:202860167:G:T
chr2:202860292	['AATAATG', 'A']	98663	90102.58694723588	-3831.126095344174	0.0087393169504582	0.004323121307169	2.021529429665996	0.0432277	0.0432277	chr2	202860292	1.3642378711950405	chr2:202860292:AATAATG:A
chr2:202860954	['A', 'G']	98663	23195.39750844836	-1147.893743311436	0.0015833938238884	0.0067308250208983	0.2352451325019232	0.814019	0.814019	chr2	202860954	0.089365458134318	chr2:202860954:A:G
chr2:202860955	['A', 'C']	98663	23381.760926180363	-1152.6580670625517	0.0015185368652202	0.0067379203259995	0.2253717455459735	0.821691	0.821691	chr2	202860955	0.0852914698375515	chr2:202860955:A:C
chr2:202861260	['T', 'C']	98663	22505.109305700724	-1127.318065617993	0.0018153275986007	0.00670504646961	0.270740494764431	0.786591	0.786591	chr2	202861260	0.1042510269991146	chr2:202861260:T:C
chr2:202861778	['G', 'C']	98663	22460.9762489098	-1135.3645139670334	0.0013801736856457	0.0067090130915947	0.2057193311151648	0.837011	0.837011	chr2	202861778	0.0772688344704084	chr2:202861778:G:C
chr2:202861779	['G', 'A']	98663	22673.998955955707	-1126.2951963636974	0.0019044632958066	0.0067156486171088	0.2835859057537414	0.776728	0.776728	chr2	202861779	0.1097310388311609	chr2:202861779:G:A
chr2:202862092	['A', 'C']	98663	7104.080052307193	250.63866933126235	0.009267715238069	0.0115093571904373	0.8052330885837169	0.420687	0.420687	chr2	202862092	0.3760409082718011	chr2:202862092:A:C
chr2:202862291	['A', 'C']	98663	19718.803532871258	-585.2816898592899	-0.003366804039427	0.0071083520245044	-0.4736405889608143	0.635757	0.635757	chr2	202862291	0.1967088493282079	chr2:202862291:A:C
chr2:202863724	['G', 'A']	98663	22457.11208811268	-1125.873893855689	0.0018095894057877	0.0067095988439574	0.26970157946438	0.78739	0.78739	chr2	202863724	0.1038101051317646	chr2:202863724:G:A
chr2:202864267	['G', 'A']	98663	12894.102676443445	-716.5434503433075	-0.0082542837473817	0.0086030446269568	-0.9594607613120796	0.337329	0.337329	chr2	202864267	0.4719463211333997	chr2:202864267:G:A
chr2:202865040	['G', 'A']	98663	22482.73448824644	-1125.403723736786	0.0018329284925058	0.0067028668564197	0.2734544086535705	0.784505	0.784505	chr2	202865040	0.105404284115936	chr2:202865040:G:A
chr2:202866802	['C', 'G']	98663	6375.163079730346	114.30364224116454	0.0036832716665697	0.0121020409819055	0.3043512802573377	0.760861	0.760861	chr2	202866802	0.118694676273841	chr2:202866802:C:G
chr2:202868828	['C', 'T']	98663	64399.38500938186	-1867.9087998643968	-0.0100630816995704	0.0045832699101317	-2.195611844138828	0.0281221	0.0281221	chr2	202868828	1.5509522517760064	chr2:202868828:C:T
chr2:202869266	['G', 'A']	98663	22509.994396735576	-1132.466463720492	0.001480775682977	0.0067050172197261	0.2208459179822184	0.825213	0.825213	chr2	202869266	0.0834339389831884	chr2:202869266:G:A
chr2:202869642	['A', 'T']	98663	22454.4620991697	-1124.8253978127862	0.0017675155414769	0.0067080686309872	0.2634909746319703	0.792173	0.792173	chr2	202869642	0.1011799639398546	chr2:202869642:A:T
chr2:202870143	['C', 'A']	98663	22447.687970153485	-1118.872601145434	0.0019583603550353	0.0067087085742448	0.2919131653077963	0.770354	0.770354	chr2	202870143	0.1133096580520231	chr2:202870143:C:A
chr2:202873047	['A', 'G']	98663	22458.59340536815	-1113.7500441036248	0.0021857595640783	0.0067070641920041	0.3258891672282026	0.744509	0.744509	chr2	202873047	0.1281300479095053	chr2:202873047:A:G
chr2:202873941	['G', 'A']	98663	22513.281836335434	-1113.982986326837	0.0021867680203208	0.006698554861603	0.3264537001638541	0.744082	0.744082	chr2	202873941	0.1283792013020206	chr2:202873941:G:A
chr2:202874034	['C', 'T']	98663	15351.333904387317	-411.0698194927119	0.0005068474940285	0.0079284205442943	0.0639279275357399	0.949028	0.949028	chr2	202874034	0.0227209740151684	chr2:202874034:C:T
chr2:202874289	['C', 'T']	98663	183783.1764193113	-6772.682802178582	0.0028677978822315	0.0084814630797288	0.3381253747464581	0.735269	0.735269	chr2	202874289	0.1335537441231154	chr2:202874289:C:T
chr2:202875133	['C', 'G']	98663	22455.5035782346	-1117.0080051002624	0.002108503273131	0.0067075167524644	0.3143493115177596	0.753256	0.753256	chr2	202875133	0.1230574003031105	chr2:202875133:C:G
chr2:202875287	['C', 'T']	98663	22461.95962493664	-1116.340368040066	0.0021053165742395	0.0067066303334185	0.3139157027559666	0.753586	0.753586	chr2	202875287	0.1228671783935549	chr2:202875287:C:T
chr2:202875949	['T', 'G']	98663	95254.4817938529	-3923.782403733108	0.0090389088224467	0.0042993136026721	2.1024074207633503	0.0355201	0.0355201	chr2	202875949	1.4495258202192514	chr2:202875949:T:G
chr2:202876075	['C', 'T']	98663	22456.007268782745	-1117.1961312053925	0.0021003614959459	0.0067076929720526	0.3131272562261086	0.754185	0.754185	chr2	202876075	0.1225221095358226	chr2:202876075:C:T
chr2:202876138	['T', 'C']	98663	22457.641915111453	-1119.0269716859657	0.0019299993390407	0.0067070586362074	0.2877564434313712	0.773534	0.773534	chr2	202876138	0.1115205925168224	chr2:202876138:T:C
chr2:202876639	['A', 'T']	98663	22475.96146984288	-1110.2844397865576	0.0023508465040796	0.0067041561337298	0.350655094718351	0.725848	0.725848	chr2	202876639	0.1391543154881167	chr2:202876639:A:T
chr2:202878716	['TC', 'T']	98663	22456.64175291697	-1113.5633052895726	0.0022198860572332	0.0067075688180884	0.3309524087545425	0.740681	0.740681	chr2	202878716	0.1303687957574649	chr2:202878716:TC:T
chr2:202879722	['G', 'A']	98663	22522.134381323296	-1120.6395681728325	0.001993861470276	0.006709982421956	0.2971485385344519	0.766354	0.766354	chr2	202879722	0.1155705714474223	chr2:202879722:G:A
chr2:202880604	['T', 'C']	98663	22474.501151430908	-1117.4532025713568	0.0020256197325491	0.0067077265089756	0.3019830533994811	0.762666	0.762666	chr2	202880604	0.1176656142268854	chr2:202880604:T:C
chr2:202881162	['T', 'C']	98663	22457.59333441453	-1118.4407817506794	0.001974829007553	0.0067071951933288	0.2944344022546468	0.768427	0.768427	chr2	202881162	0.1143973838610945	chr2:202881162:T:C
chr2:202882799	['A', 'G']	98663	22499.456087005	-1122.8769194125373	0.0020055460608933	0.0067012379127055	0.299279937083091	0.764727	0.764727	chr2	202882799	0.1164935760278785	chr2:202882799:A:G
chr2:202883871	['A', 'G']	98663	184184.33401244707	-6763.058255183766	0.0026127789259619	0.0085947909143868	0.3039956354945662	0.761132	0.761132	chr2	202883871	0.1185400187874537	chr2:202883871:A:G
chr2:202884053	['T', 'C']	98663	22492.471345005528	-1121.619838661609	0.0019630791416496	0.0067026232635322	0.2928822140922588	0.769613	0.769613	chr2	202884053	0.1137276049767651	chr2:202884053:T:C
chr2:202884063	['G', 'A']	98663	36080.00236478601	-1926.2521263819103	2.973893722329262e-05	0.0055452097392858	0.0053629959228778	0.995721	0.995721	chr2	202884063	0.0018623333980509	chr2:202884063:G:A
chr2:202884716	['T', 'C']	98663	22495.368012406623	-1126.0226108925092	0.0016952046158504	0.0067018301749105	0.2529465193249347	0.80031	0.80031	chr2	202884716	0.0967417564939135	chr2:202884716:T:C
chr2:202885326	['T', 'C']	98663	73030.36280144754	-2339.787541831401	-0.013058829908607	0.0044371737479548	-2.9430512867849687	0.0032507	0.0032507	chr2	202885326	2.488023108743308	chr2:202885326:T:C
chr2:202885549	['C', 'T']	98663	22499.59631446643	-1122.2627983032703	0.0018677320622158	0.0067015672247893	0.2787007873780717	0.780475	0.780475	chr2	202885549	0.1076410036021223	chr2:202885549:C:T
chr2:202885714	['A', 'G']	98663	20608.133109642367	-648.0523349404792	-0.0058359535653261	0.0069715326994586	-0.8371119833920153	0.402532	0.402532	chr2	202885714	0.3951995889085201	chr2:202885714:A:G
chr2:202887127	['G', 'A']	98663	94280.06806495128	-3983.0475053600185	0.0094664175923481	0.0043043413289483	2.19927205323674	0.0278609	0.0278609	chr2	202887127	1.555004858525102	chr2:202887127:G:A
chr2:202887209	['C', 'G']	98663	22494.819773220566	-1115.1574368163454	0.0021622945916002	0.006703557633204	0.3225592603082913	0.74703	0.74703	chr2	202887209	0.1266619569893657	chr2:202887209:C:G
chr2:202887258	['A', 'G']	98663	22548.619415580382	-1126.0846710141218	0.0015997632092	0.0067060006344962	0.2385569725375078	0.81145	0.81145	chr2	202887258	0.0907382354102586	chr2:202887258:A:G
chr2:202887305	['C', 'A']	98663	184465.9145032287	-6732.552532206092	0.000903896204491	0.0086657680408674	0.1043065311958873	0.916926	0.916926	chr2	202887305	0.0376657124089943	chr2:202887305:C:A
chr2:202887306	['C', 'G']	98663	184466.1752273211	-6732.559421177959	0.0008978438715209	0.0086657624315994	0.1036081797311956	0.917481	0.917481	chr2	202887306	0.0374029207331986	chr2:202887306:C:G
chr2:202888293	['G', 'A']	98663	22491.96357830715	-1127.2941588634685	0.0017000344400532	0.0067020274017696	0.2536597268468887	0.799759	0.799759	chr2	202888293	0.0970408639311397	chr2:202888293:G:A
chr2:202890015	['C', 'T']	98663	7117.442778504301	248.80816572547727	0.0085696995389341	0.0115040858311458	0.7449265995332564	0.456318	0.456318	chr2	202890015	0.3407323996330132	chr2:202890015:C:T
chr2:202890384	['T', 'A']	98663	15348.400075009631	-410.7404596690569	0.0005118009811903	0.007928979558517	0.0645481524341418	0.948534	0.948534	chr2	202890384	0.0229470973027416	chr2:202890384:T:A
chr2:202890899	['T', 'C']	98663	14474.832859828615	-707.9624629983683	0.006312607769465	0.0083025952049145	0.7603174204769578	0.447067	0.447067	chr2	202890899	0.3496273861526205	chr2:202890899:T:C
chr2:202891020	['G', 'A']	98663	24041.19901711848	-1163.3558782811026	0.0024052366697895	0.0067653831503723	0.3555211310769876	0.7222	0.7222	chr2	202891020	0.1413425159091922	chr2:202891020:G:A
chr2:202891149	['A', 'T']	98663	12296.4896740508	-217.8964808022412	-0.0107769807587627	0.0088511295211011	-1.217582539388936	0.223386	0.223386	chr2	202891149	0.6509440483791776	chr2:202891149:A:T
chr2:202891954	['G', 'A']	98663	22496.876295034774	-1123.0602622677484	0.0018124994350962	0.0067009128302804	0.2704854519082623	0.786787	0.786787	chr2	202891954	0.1041428244961009	chr2:202891954:G:A
chr2:202893673	['T', 'C']	98663	22493.875778034584	-1124.127617775836	0.0017916679509369	0.0067016100594867	0.2673488810947336	0.789201	0.789201	chr2	202893673	0.1028123731230816	chr2:202893673:T:C
chr2:202893828	['C', 'T']	98663	22490.24285279805	-1119.1725277145208	0.0020114641066485	0.006702043868428	0.3001269681513427	0.764081	0.764081	chr2	202893828	0.116860599554714	chr2:202893828:C:T
chr2:202896433	['TA', 'T']	98663	22490.507480841738	-1120.86939714501	0.0019066606126886	0.0067016803161646	0.2845048588918404	0.776024	0.776024	chr2	202896433	0.1101248471614152	chr2:202896433:TA:T
chr2:202896851	['A', 'G']	98663	184483.04745154484	-6673.521391089785	0.0022428429316128	0.0086623673808524	0.2589180108627726	0.795699	0.795699	chr2	202896851	0.0992511877410503	chr2:202896851:A:G
chr2:202896954	['G', 'A']	98663	22534.995531452583	-1114.5749353535398	0.0023411542488241	0.0067027500737133	0.3492826411662858	0.726878	0.726878	chr2	202896954	0.138538475486194	chr2:202896954:G:A
chr2:202898078	['CA', 'C']	98663	184104.4652908829	-6718.539298762759	0.0011446158917811	0.0085601663250871	0.1337142116534159	0.893629	0.893629	chr2	202898078	0.0488427459627088	chr2:202898078:CA:C
chr2:202898353	['T', 'G']	98663	22491.48628532604	-1124.3073041853804	0.0018630546113188	0.0067037051871577	0.2779141622886202	0.781079	0.781079	chr2	202898353	0.1073050384287743	chr2:202898353:T:G
chr2:202901644	['T', 'C']	98663	94569.75538612832	-4003.7210802542218	0.009323250596055	0.004303694050876	2.1663367529941406	0.0302878	0.0302878	chr2	202901644	1.5187322711557394	chr2:202901644:T:C
chr2:202901840	['T', 'C']	98663	22488.205460979258	-1124.0640489293476	0.0016796491498537	0.0067039312094256	0.2505468951549154	0.802165	0.802165	chr2	202901840	0.0957362910435655	chr2:202901840:T:C
chr2:202904389	['C', 'T']	98663	22492.06702692838	-1122.6534263609556	0.0017781694082897	0.0067027970496693	0.2652876694778368	0.790788	0.790788	chr2	202904389	0.1019399296129485	chr2:202904389:C:T
chr2:202905080	['C', 'T']	98663	22491.59574683749	-1125.490638611847	0.0017416993952016	0.0067022041737726	0.2598696413960784	0.794965	0.794965	chr2	202905080	0.099651991647271	chr2:202905080:C:T
chr2:202905306	['T', 'C']	98663	68851.74834497515	-1993.538100515792	-0.0088474420089402	0.0045076561019374	-1.962758872651708	0.049677	0.049677	chr2	202905306	1.3038446391355334	chr2:202905306:T:C
chr2:202906537	['G', 'A']	98663	22485.330106240614	-1122.1090163591057	0.0018620944420864	0.0067037884657758	0.2777674820130217	0.781191	0.781191	chr2	202906537	0.1072427688056535	chr2:202906537:G:A
chr2:202908181	['G', 'A']	98663	15337.243606507527	-411.4852309387343	0.0004823763901254	0.0079325657094566	0.0608096305524903	0.951511	0.951511	chr2	202908181	0.0215861866605266	chr2:202908181:G:A
chr2:202908261	['C', 'T']	98663	22488.507257835623	-1126.943174553527	0.0016125495971227	0.006702643849238	0.2405841088074647	0.809878	0.809878	chr2	202908261	0.091580398303252	chr2:202908261:C:T
chr2:202908514	['G', 'A']	98663	22484.73473152831	-1121.1380005242547	0.0018792674871037	0.0067024170455128	0.2803865343416505	0.779182	0.779182	chr2	202908514	0.1083610887153852	chr2:202908514:G:A
chr2:202908963	['A', 'G']	98663	22492.36782995631	-1123.2238922473614	0.0018204383199353	0.0067017567950927	0.271635986741316	0.785902	0.785902	chr2	202908963	0.1046316060124142	chr2:202908963:A:G
chr2:202910011	['G', 'C']	98663	22478.46793864496	-1122.8414412434438	0.001912242241355	0.0067043802354911	0.2852228206318345	0.775474	0.775474	chr2	202910011	0.1104327585799958	chr2:202910011:G:C
chr2:202910025	['G', 'A']	98663	22480.83564324313	-1121.1755028453815	0.0020118960072715	0.0067038016173311	0.3001127005414694	0.764092	0.764092	chr2	202910025	0.1168543473315677	chr2:202910025:G:A
chr2:202910752	['G', 'A']	98663	22490.96344652813	-1125.1903602816828	0.001757671366606	0.0067017850183524	0.2622691360276032	0.793115	0.793115	chr2	202910752	0.1006638363338888	chr2:202910752:G:A
chr2:202910988	['A', 'G']	98663	32226.145597404586	-1001.7131661071676	-0.0104020763409555	0.0057788195035269	-1.800034822788099	0.0718582	0.0718582	chr2	202910988	1.143523665782333	chr2:202910988:A:G
chr2:202910989	['G', 'A']	98663	22488.6469431407	-1120.651395821001	0.001971685411625	0.0067024032887923	0.2941758838836298	0.768624	0.768624	chr2	202910989	0.1142860589754486	chr2:202910989:G:A
chr2:202913180	['G', 'A']	98663	22431.506319355714	-1128.1535935123163	0.0013739396548703	0.0067097057982521	0.2047689863284694	0.837753	0.837753	chr2	202913180	0.0768840082779933	chr2:202913180:G:A
chr2:202913477	['A', 'T']	98663	22459.10538109772	-1123.014326291238	0.0018102779791536	0.0067066758734527	0.2699217933461398	0.787221	0.787221	chr2	202913477	0.1039033291314998	chr2:202913477:A:T
chr2:202913522	['T', 'C']	98663	11239.341150931716	-572.7354927852798	0.0008681229597259	0.0091829201231296	0.0945366994469802	0.924683	0.924683	chr2	202913522	0.0340071266624012	chr2:202913522:T:C
chr2:202914553	['T', 'C']	98663	22487.903511084995	-1132.1917385368904	0.0014743309985675	0.0067038305593772	0.219923666851228	0.825931	0.825931	chr2	202914553	0.0830562330318464	chr2:202914553:T:C
chr2:202915792	['A', 'G']	98663	22509.32393051387	-1126.8622650803195	0.0018348411662814	0.0067030214422623	0.2737334472351247	0.78429	0.78429	chr2	202915792	0.1055233223767588	chr2:202915792:A:G
chr2:202917018	['G', 'A']	98663	22417.907641148864	-1132.6866921155424	0.0015146900769332	0.0067125085430569	0.2256518657991038	0.821473	0.821473	chr2	202917018	0.0854067062930853	chr2:202917018:G:A
chr2:202918286	['C', 'T']	98663	174663.554567756	-5476.689847849709	-0.001856960412854	0.0066795000324032	-0.2780088934569397	0.781006	0.781006	chr2	202918286	0.1073456296862308	chr2:202918286:C:T
chr2:202918486	['T', 'C']	98663	184210.5377488545	-6755.735436179938	0.0032255070883737	0.0086053605397334	0.3748253281754638	0.707791	0.707791	chr2	202918486	0.1500949639861381	chr2:202918486:T:C
chr2:202918761	['G', 'A']	98663	22495.420038926288	-1127.2046738663073	0.0015987088376449	0.0067020936580771	0.2385387192729314	0.811464	0.811464	chr2	202918761	0.0907307425637532	chr2:202918761:G:A
chr2:202919479	['A', 'G']	98663	102294.92028427172	-4417.233574966668	0.0088061312416846	0.0043086716018798	2.0438158335953616	0.0409744	0.0409744	chr2	202919479	1.387487397210715	chr2:202919479:A:G
chr2:202921551	['A', 'G']	98663	53163.16020923302	-1612.1658865906384	-0.0099913502137574	0.0048190226595619	-2.0733146365129644	0.0381456	0.0381456	chr2	202921551	1.4185555496075193	chr2:202921551:A:G
chr2:202922397	['A', 'G']	98663	22503.930310127027	-1123.5654255234488	0.0018399469066895	0.0067012788758869	0.2745665328613935	0.78365	0.78365	chr2	202922397	0.1058778620706941	chr2:202922397:A:G
chr2:202922682	['A', 'G']	98663	22514.927637120127	-1122.9530850714605	0.0019722302293327	0.0067040971686146	0.2941828227916852	0.768619	0.768619	chr2	202922682	0.1142888841272424	chr2:202922682:A:G
chr2:202924227	['T', 'C']	98663	22500.05244592212	-1131.582662046777	0.0014860061538897	0.006701479889526	0.2217429848908789	0.824514	0.824514	chr2	202924227	0.0838019657670342	chr2:202924227:T:C
chr2:202924956	['C', 'T']	98663	22495.596030651963	-1126.2113246291742	0.0016849348836937	0.0067025387365164	0.2513875637173082	0.801515	0.801515	chr2	202924956	0.0960883456039462	chr2:202924956:C:T
chr2:202926166	['T', 'C']	98663	22517.336269818745	-1130.161760356871	0.0016546707136125	0.0066994049015712	0.2469877157633091	0.804918	0.804918	chr2	202926166	0.0942483605780018	chr2:202926166:T:C
chr2:202926610	['G', 'A']	98663	22501.05253715004	-1125.456394390816	0.0017183953448622	0.0067013677959857	0.2564245684129785	0.797624	0.797624	chr2	202926610	0.0982017868544343	chr2:202926610:G:A
chr2:202927189	['G', 'A']	98663	22509.737772551725	-1123.5254733220263	0.0018262992121269	0.0067006545857492	0.2725553434751113	0.785196	0.785196	chr2	202927189	0.1050219214795103	chr2:202927189:G:A
chr2:202927905	['A', 'G']	98663	22515.276793051973	-1118.1586574971827	0.0021056435878851	0.0067030943207708	0.3141300848714624	0.753423	0.753423	chr2	202927905	0.1229611260751232	chr2:202927905:A:G
chr2:202928093	['C', 'T']	98663	183510.43988891027	-6785.231045360382	0.0002200709490348	0.0084007142805813	0.0261966949100509	0.979101	0.979101	chr2	202928093	0.0091725058677574	chr2:202928093:C:T
chr2:202928653	['C', 'A']	98663	57415.89297082498	-1417.7733992963272	-0.0095518715019064	0.0047397383622767	-2.015274002870953	0.0438787	0.0438787	chr2	202928653	1.3577462478063027	chr2:202928653:C:A
chr2:202929020	['AC', 'A']	98663	102771.12422442116	-4349.4284758546855	0.0081189216983546	0.0043044222485986	1.886181519714513	0.0592734	0.0592734	chr2	202929020	1.2271401603451262	chr2:202929020:AC:A
chr2:202929539	['T', 'C']	98663	22504.914028113	-1130.7584264232448	0.0015894049980783	0.0067030882035032	0.2371153339810812	0.812568	0.812568	chr2	202929539	0.0901402847625813	chr2:202929539:T:C
chr2:202929716	['G', 'A']	98663	22501.10508388667	-1127.9606292724911	0.0016806708183011	0.0067016496345259	0.2507846440736898	0.801981	0.801981	chr2	202929716	0.095835920609728	chr2:202929716:G:A
chr2:202931039	['G', 'A']	98663	23067.12948749871	-1125.5283480913674	0.0024338561093295	0.0067249150663115	0.3619162599572407	0.717415	0.717415	chr2	202931039	0.1442295471622475	chr2:202931039:G:A
chr2:202931267	['C', 'T']	98663	33296.374757990125	-1656.270657704714	0.0034198490582644	0.005702152778583	0.5997470062726542	0.548676	0.548676	chr2	202931267	0.2606840361507833	chr2:202931267:C:T
chr2:202932091	['C', 'G']	98663	22535.59886879663	-1109.4513769113748	0.0021248765881313	0.0066951977601617	0.3173732373933722	0.750961	0.750961	chr2	202932091	0.1243826168235249	chr2:202932091:C:G
chr2:202933595	['C', 'T']	98663	22494.82397242917	-1128.089252079426	0.0015615962274519	0.0067019262488197	0.2330070743059736	0.815756	0.815756	chr2	202933595	0.088439723231404	chr2:202933595:C:T
chr2:202933642	['TC', 'T']	98663	22483.64613216824	-1129.377003921109	0.0016175052493213	0.0067040703419584	0.2412721178055042	0.809345	0.809345	chr2	202933642	0.0918663119386375	chr2:202933642:TC:T
chr2:202934632	['G', 'A']	98663	19781.81197092429	-787.4149678202043	0.0124326039524119	0.0070835693477189	1.755132665767648	0.0792397	0.0792397	chr2	202934632	1.1010571773610425	chr2:202934632:G:A
chr2:202936503	['T', 'G']	98663	22496.59610160558	-1133.802480418585	0.0012491820930678	0.0067010179995158	0.1864167643122422	0.852118	0.852118	chr2	202936503	0.0695002606318738	chr2:202936503:T:G
chr2:202940311	['A', 'G']	98663	184530.74062699545	-6665.823492764102	0.00198453818964	0.0086727699701559	0.2288240315918749	0.819006	0.819006	chr2	202940311	0.0867129166066797	chr2:202940311:A:G
chr2:202940829	['G', 'A']	98663	22494.787919952963	-1129.0502300058706	0.0015458272903791	0.0067019564932254	0.2306531371759457	0.817585	0.817585	chr2	202940829	0.0874670850138968	chr2:202940829:G:A
chr2:202941216	['T', 'C']	98663	57608.59731543623	-1410.1834385396317	-0.0100898259699203	0.0047356828007853	-2.13059581782948	0.0331249	0.0331249	chr2	202941216	1.4798454241347958	chr2:202941216:T:C
chr2:202941351	['A', 'T']	98663	184210.5377488546	-6753.979635653211	0.0025817673054064	0.008601461413133	0.3001544948471827	0.76406	0.76406	chr2	202941351	0.1168725358670314	chr2:202941351:A:T
chr2:202942360	['A', 'T']	98663	22531.9652749574	-1119.9244359919846	0.0020040330741332	0.0067030811893104	0.2989719231402304	0.764962	0.764962	chr2	202942360	0.116360138179989	chr2:202942360:A:T
chr2:202946905	['G', 'A']	98663	22493.05180732662	-1130.609873073502	0.0015954863048812	0.0067021428763016	0.238056146269689	0.811838	0.811838	chr2	202946905	0.0905306243613414	chr2:202946905:G:A
chr2:202947124	['T', 'C']	98663	184221.8671829073	-6756.706823016654	0.0022028220439187	0.0086048930110492	0.2559964477292325	0.797954	0.797954	chr2	202947124	0.0980221438898515	chr2:202947124:T:C
chr2:202947189	['A', 'C']	98663	22494.87595036799	-1127.4350131469582	0.0016590759687784	0.0067018475754739	0.24755501376218	0.804479	0.804479	chr2	202947189	0.0944852881754611	chr2:202947189:A:C
chr2:202948200	['C', 'A']	98663	54270.95185230247	-1296.6182978764537	-0.0120100299583177	0.0048261819956832	-2.4885157602966426	0.0128294	0.0128294	chr2	202948200	1.891793654052376	chr2:202948200:C:A
chr2:202949971	['A', 'T']	98663	22498.96450076027	-1130.9011991533455	0.001481100467375	0.0067016391423355	0.2210057026226148	0.825088	0.825088	chr2	202949971	0.0834997291758159	chr2:202949971:A:T
chr2:202951017	['T', 'A']	98663	22493.24355231144	-1130.5718665245104	0.0016002539990542	0.0067021464591939	0.2387673872538256	0.811286	0.811286	chr2	202951017	0.090826018383305	chr2:202951017:T:A
chr2:202951131	['T', 'C']	98663	184197.8024509903	-6760.296738031226	0.0020243242575788	0.0086003492429734	0.2353769830024884	0.813917	0.813917	chr2	202951131	0.0894198804669062	chr2:202951131:T:C
chr2:202951771	['G', 'A']	98663	22511.62234598332	-1127.738101891755	0.0016670564681817	0.0067022812292882	0.248729710251031	0.80357	0.80357	chr2	202951771	0.0949762853106219	chr2:202951771:G:A
chr2:202953852	['A', 'G']	98663	184015.8415157075	-6738.855257682355	0.0028170543391593	0.0085428048564768	0.329757542924975	0.741584	0.741584	chr2	202953852	0.129839648856373	chr2:202953852:A:G
chr2:202954748	['A', 'G']	98663	22871.08231305173	-1146.5249341908593	0.0014201963484653	0.0067156306479277	0.2114762444393133	0.832516	0.832516	chr2	202954748	0.0796074111009975	chr2:202954748:A:G
chr2:202955552	['T', 'C']	98663	106384.33041380292	-4466.277123749006	0.0096253850197041	0.0043178256451496	2.2292204018281243	0.0258015	0.0258015	chr2	202955552	1.5883550450915631	chr2:202955552:T:C
chr2:202958677	['C', 'T']	98663	22520.39115932477	-1131.59418841925	0.0016354321827654	0.0066992738609243	0.2441208131980748	0.807138	0.807138	chr2	202958677	0.0930522056562012	chr2:202958677:C:T
chr2:202958984	['CTT', 'C']	98663	106523.29296477212	-4436.386470028931	0.0103763539060628	0.0043357560037751	2.393205221195152	0.0167038	0.0167038	chr2	202958984	1.7771847185949998	chr2:202958984:CTT:C
chr2:202959236	['T', 'TAA']	98663	129910.76821218916	-5429.163694506357	0.0109230024803596	0.0045734659160406	2.388342382097813	0.0169264	0.0169264	chr2	202959236	1.771435400212726	chr2:202959236:T:TAA
chr2:202960383	['A', 'G']	98663	22508.863220127576	-1128.1852419198417	0.0016584666429619	0.0067015565657784	0.2474748406110496	0.804541	0.804541	chr2	202960383	0.0944518190353742	chr2:202960383:A:G
chr2:202961673	['G', 'A']	98663	22506.527800871947	-1131.2999928400527	0.0014608850501647	0.006701107313624	0.2180065147135617	0.827424	0.827424	chr2	202961673	0.0822718862488216	chr2:202961673:G:A
chr2:202962709	['A', 'G']	98663	22501.1576402125	-1131.5664598821304	0.00153704423152	0.006701530476542	0.2293571948826196	0.818592	0.818592	chr2	202962709	0.0869325039771313	chr2:202962709:A:G
chr2:202962757	['T', 'C']	98663	22497.10435399666	-1130.6785410460618	0.0015529659281462	0.0067016182996727	0.2317299879973839	0.816748	0.816748	chr2	202962757	0.0879119203236327	chr2:202962757:T:C
chr2:202962952	['C', 'G']	98663	22499.596314466427	-1130.8698421248926	0.0015426723988379	0.0067014263743732	0.2302006039695074	0.817936	0.817936	chr2	202962952	0.0872806766883683	chr2:202962952:C:G
chr2:202962967	['T', 'TA']	98663	22495.051989782474	-1134.1640403983602	0.0014222272324377	0.0067021330664475	0.2122051618995369	0.831947	0.831947	chr2	202962967	0.0799043399841618	chr2:202962967:T:TA
chr2:202963469	['G', 'A']	98663	22495.912030326683	-1128.5690462092946	0.0016517204161103	0.0067018585012426	0.2464570709459285	0.805329	0.805329	chr2	202963469	0.0940266616263026	chr2:202963469:G:A
chr2:202964074	['T', 'TATAA']	98663	22499.96463253928	-1129.4703575459014	0.0015482318601552	0.0067015611099017	0.2310255528174883	0.817295	0.817295	chr2	202964074	0.0876211579746925	chr2:202964074:T:TATAA
chr2:202964301	['T', 'A']	98663	184111.4642556685	-6726.222196585223	0.0017990100032756	0.0085608252571504	0.2101444602870518	0.833555	0.833555	chr2	202964301	0.0790657390771846	chr2:202964301:T:A
chr2:202964502	['A', 'C']	98663	22502.52646253676	-1134.0787537379554	0.0013882665282761	0.0067018502916181	0.2071467531903034	0.835896	0.835896	chr2	202964502	0.0778477529865318	chr2:202964502:A:C
chr2:202964561	['A', 'G']	98663	22498.981354179352	-1134.9696950040563	0.0013034540119193	0.0067022890426313	0.1944789315453998	0.845801	0.845801	chr2	202964561	0.0727318057175823	chr2:202964561:A:G
chr2:202965505	['T', 'C']	98663	22496.38434632738	-1133.5106987456516	0.0013758057500662	0.0067019593178178	0.2052841094407267	0.837351	0.837351	chr2	202965505	0.0770924566908402	chr2:202965505:T:C
chr2:202966073	['A', 'C']	98663	184584.354284498	-6687.000556947455	0.0026101077214048	0.008693509468388	0.3002363695462574	0.763997	0.763997	chr2	202966073	0.1169083467724824	chr2:202966073:A:C
chr2:202966128	['A', 'G']	98663	22501.05253715004	-1126.4630605031657	0.0017205849228775	0.0067009577590245	0.2567670152166442	0.797359	0.797359	chr2	202966128	0.0983460994129548	chr2:202966128:A:G
chr2:202966489	['T', 'A']	98663	22494.103806579136	-1124.51156066405	0.0018108142678764	0.0067018874421782	0.2701946703073684	0.787011	0.787011	chr2	202966489	0.104019197493648	chr2:202966489:T:A
chr2:202966529	['A', 'T']	98663	22501.754271056176	-1127.4214252665058	0.0016292089933255	0.0067016437990446	0.2431058770324084	0.807924	0.807924	chr2	202966529	0.0926294906276443	chr2:202966529:A:T
chr2:202967397	['A', 'G']	98663	21403.89451643649	-1138.050910990442	-0.0011581658856047	0.0068498807539655	-0.1690782551118464	0.865735	0.865735	chr2	202967397	0.0626150244376567	chr2:202967397:A:G
chr2:202967850	['T', 'C']	98663	184488.3494192057	-6729.711781680737	0.0002695985402862	0.0086683697210443	0.0311014122565304	0.975189	0.975189	chr2	202967850	0.010911206145052	chr2:202967850:T:C
chr2:202968295	['G', 'A']	98663	21515.45175287416	-1115.2567063260392	-1.517277927866902e-05	0.0068318780844584	-0.0022208796894641	0.998228	0.998228	chr2	202968295	0.0007702524673457	chr2:202968295:G:A
chr2:202970454	['A', 'C']	98663	22530.653755309337	-1132.2829744854444	0.0015244923499636	0.0066975799720346	0.2276183869888864	0.819943	0.819943	chr2	202970454	0.0862163374283419	chr2:202970454:A:C
chr2:202971784	['G', 'C']	98663	22469.41608547564	-1132.1669590465945	0.0015351096806066	0.006705333219414	0.2289386120531706	0.818917	0.818917	chr2	202971784	0.0867601132196187	chr2:202971784:G:C
chr2:202974238	['T', 'C']	98663	22506.368681391083	-1130.5779630562968	0.0014780908617203	0.006699089575775	0.2206405579446783	0.825373	0.825373	chr2	202974238	0.0833497420769718	chr2:202974238:T:C
chr2:202974905	['T', 'A']	98663	22912.63376161083	-1147.1774304155017	0.0013024844032661	0.0066831649935185	0.1948903557714587	0.845479	0.845479	chr2	202974905	0.0728971749348172	chr2:202974905:T:A
chr2:202975842	['C', 'T']	98663	22554.92522167077	-1135.7091838718452	0.0014009435566048	0.0067056057085519	0.2089212544689558	0.83451	0.83451	chr2	202975842	0.0785684547680802	chr2:202975842:C:T
chr2:202976028	['G', 'A']	98663	184202.00472386667	-6705.421845748483	0.0011998311851544	0.0085770760405163	0.1398881366431477	0.888749	0.888749	chr2	202976028	0.051220874920097	chr2:202976028:G:A
chr2:202976091	['A', 'C']	98663	105914.1891872706	-4538.730440402793	0.0103221204126144	0.0043234167468598	2.387491425644194	0.0169657	0.0169657	chr2	202976091	1.7704282167812777	chr2:202976091:A:C
chr2:202976099	['A', 'C']	98663	105771.60246620624	-4556.525642382845	0.009906927566436	0.0043220492742292	2.2921829294051	0.0218972	0.0218972	chr2	202976099	1.6596114149449357	chr2:202976099:A:C
chr2:202976335	['C', 'T']	98663	6446.377601525412	124.20568833838205	0.0053974742405685	0.0120429722447518	0.4481845619897247	0.654021	0.654021	chr2	202976335	0.1844083066639619	chr2:202976335:C:T
chr2:202978410	['G', 'T']	98663	106069.20105020936	-4464.211298076615	0.0095701905432785	0.0043161748129898	2.217285202275941	0.0266059	0.0266059	chr2	202978410	1.5750220455750894	chr2:202978410:G:T
chr2:202979757	['C', 'T']	98663	22541.60449687068	-1123.8483541455662	0.0018468421647839	0.0067048434804249	0.2754489601697479	0.782972	0.782972	chr2	202979757	0.1062537685460451	chr2:202979757:C:T
chr2:202980923	['T', 'C']	98663	184126.57842113264	-6745.668315138965	0.000537296731057	0.0085649125079826	0.0627323081883517	0.94998	0.94998	chr2	202980923	0.0222855378491203	chr2:202980923:T:C
chr2:202981105	['A', 'G']	98663	22494.103806579144	-1133.6163588721931	0.0013720881676342	0.0067018505386477	0.2047327316122323	0.837781	0.837781	chr2	202981105	0.0768694932093711	chr2:202981105:A:G
chr2:202981273	['T', 'C']	98663	22501.420951261047	-1125.2085018896632	0.00179209584577	0.0067011096876855	0.2674326983579099	0.789137	0.789137	chr2	202981273	0.1028475935218264	chr2:202981273:T:C
chr2:202982094	['A', 'T']	98663	22496.28011312378	-1126.333158096566	0.0017407718097172	0.006701827321328	0.2597458463570624	0.79506	0.79506	chr2	202982094	0.0996000956383027	chr2:202982094:A:T
chr2:202982659	['G', 'A']	98663	22497.19228780829	-1127.1915889186394	0.0016551404799607	0.0067018486896626	0.2469677482444084	0.804934	0.804934	chr2	202982659	0.0942397278444205	chr2:202982659:G:A
chr2:202983679	['G', 'A']	98663	22498.10453646916	-1127.1167125174425	0.0016966890068745	0.0067017960581124	0.2531692985227003	0.800138	0.800138	chr2	202983679	0.0968351036706727	chr2:202983679:G:A
chr2:202984001	['G', 'A']	98663	105583.73566271906	-4590.064541063412	0.0093045774903005	0.0043234698934111	2.152108773668212	0.0313912	0.0313912	chr2	202984001	1.50319208208852	chr2:202984001:G:A
chr2:202985785	['G', 'A']	98663	184093.1222921672	-6731.157519921202	0.0018065207175711	0.008556110791156	0.211138069815368	0.83278	0.83278	chr2	202985785	0.0794697133653602	chr2:202985785:G:A
chr2:202987905	['G', 'C']	98663	180200.56995002483	-6417.291491567523	0.0044592540474028	0.007578797618393	0.5883854236430179	0.556275	0.556275	chr2	202987905	0.2547104575965055	chr2:202987905:G:C
chr2:202991734	['A', 'G']	98663	179269.08491962132	-6519.207929884502	-0.0018839621375718	0.0073853989747374	-0.255092804602186	0.798652	0.798652	chr2	202991734	0.0976424164333835	chr2:202991734:A:G
chr2:202992245	['CACTT', 'C']	98663	54038.69274518947	-1338.811203389077	-0.0127395121823173	0.0048341496008373	-2.635316081262932	0.00840721	0.00840721	chr2	202992245	2.0753481043965465	chr2:202992245:CACTT:C
chr2:202994595	['G', 'A']	98663	7031.213794851004	236.3173268374921	0.0087980025566948	0.0115681782022093	0.7605348398777708	0.446937	0.446937	chr2	202994595	0.3497536904712709	chr2:202994595:G:A
chr2:202994668	['T', 'C']	98663	22519.054179252744	-1131.68631166523	0.0014980248475469	0.0066983569048126	0.2236406433450407	0.823037	0.823037	chr2	202994668	0.0845806404443124	chr2:202994668:T:C
chr2:202995993	['G', 'A']	98663	184092.19521169303	-6734.026813153935	0.0016396288994851	0.0085561721726255	0.1916311250410545	0.848032	0.848032	chr2	202995993	0.0715877595814796	chr2:202995993:G:A
chr2:202996143	['G', 'C']	98663	184508.40174163404	-6776.010768179952	-0.0001779041407251	0.0086890214049703	-0.0204745888441951	0.983665	0.983665	chr2	202996143	0.0071527810632302	chr2:202996143:G:C
chr2:202996390	['T', 'G']	98663	22485.73485316925	-1125.310529661359	0.0017478440231833	0.0067031645317028	0.2607490857365731	0.794287	0.794287	chr2	202996390	0.1000225454381033	chr2:202996390:T:G
chr2:202997187	['G', 'A']	98663	22491.066712628777	-1126.349180868065	0.0017453300029133	0.0067039241052879	0.2603445348578206	0.794599	0.794599	chr2	202997187	0.0998519858383644	chr2:202997187:G:A
chr2:202998001	['T', 'A']	98663	105873.36171248351	-4614.725814876087	0.0090920401696192	0.0043243449418388	2.102524264808781	0.0355099	0.0355099	chr2	202998001	1.4496505507203317	chr2:202998001:T:A
chr2:202999013	['C', 'T']	98663	22322.810024834016	-1130.2591224089026	0.0009581531763772	0.0067292101303845	0.142387168450994	0.886774	0.886774	chr2	202999013	0.0521870487804432	chr2:202999013:C:T
chr2:203000792	['T', 'C']	98663	22512.15831531061	-1119.7667240883347	0.0021597513760642	0.0067056505573564	0.3220793206551545	0.747393	0.747393	chr2	203000792	0.1264509740213153	chr2:203000792:T:C
chr2:203001613	['T', 'C']	98663	22491.191436304467	-1120.9964279452336	0.0020069971182935	0.0067024376162409	0.2994428644035966	0.764603	0.764603	chr2	203001613	0.1165640023137344	chr2:203001613:T:C
chr2:203002134	['A', 'G']	98663	22497.7528921514	-1122.083917644435	0.0019727622381997	0.0067023214011185	0.2943401427855307	0.768499	0.768499	chr2	203002134	0.1143566932842938	chr2:203002134:A:G
chr2:203002975	['G', 'C']	98663	128560.66633505632	-5668.237059725374	0.0108177838166141	0.0045693929065443	2.3674444369011978	0.0179133	0.0179133	chr2	203002975	1.74682440076335	chr2:203002975:G:C
chr2:203003634	['T', 'A']	98663	184498.69988748443	-6777.881547323184	-0.0003695761367427	0.0086848384615662	-0.0425541751154341	0.966057	0.966057	chr2	203003634	0.014997248268612	chr2:203003634:T:A
chr2:203005124	['C', 'T']	98663	22487.50714633255	-1115.1012958259869	0.0021937360618277	0.0067033078318694	0.32726172165301	0.743471	0.743471	chr2	203005124	0.1287359670016164	chr2:203005124:C:T
chr2:203006223	['A', 'C']	98663	106121.58752863888	-4541.502914949665	0.009112507025793	0.0043222196031457	2.1082933914697377	0.0350081	0.0350081	chr2	203006223	1.455831459126633	chr2:203006223:A:C
chr2:203009020	['G', 'A']	98663	22492.191578221773	-1119.5319248064716	0.0020121302131664	0.0067014879870347	0.3002512601767393	0.763986	0.763986	chr2	203009020	0.1169145997730734	chr2:203009020:G:A
chr2:203009189	['A', 'G']	98663	105538.5087247914	-4627.676235042302	0.0094826511468217	0.004327091032484	2.1914609782032133	0.0284208	0.0284208	chr2	203009189	1.5463637015424123	chr2:203009189:A:G
chr2:203009410	['G', 'T']	98663	54635.7526584152	-1284.2532344002875	-0.0124739847743266	0.0048164692704518	-2.5898607618763934	0.00960289	0.00960289	chr2	203009410	2.017598045901031	chr2:203009410:G:T
chr2:203012510	['C', 'T']	98663	22582.468740494383	-1111.5370992032836	0.0020272106817424	0.0066921086969039	0.3029255461257389	0.761947	0.761947	chr2	203012510	0.1180752365449914	chr2:203012510:C:T
chr2:203013429	['C', 'T']	98663	184062.19338719	-6816.236493905256	0.0024437355251323	0.0085801955168823	0.2848111701329082	0.775789	0.775789	chr2	203013429	0.1102563826028987	chr2:203013429:C:T
chr2:203014780	['A', 'G']	98663	184501.61005473344	-6778.528448771733	-0.0004827140397958	0.0086859314085157	-0.0555742403540789	0.955681	0.955681	chr2	203014780	0.0196870481621979	chr2:203014780:A:G
chr2:203016111	['G', 'A']	98663	174591.53914920788	-5491.235632967318	-0.0021987862954503	0.0066707221191252	-0.3296174321437235	0.74169	0.74169	chr2	203016111	0.1297775764204508	chr2:203016111:G:A
chr2:203016269	['T', 'C']	98663	174595.84809138638	-5489.906403928636	-0.0021465962150215	0.0066714778889023	-0.3217572254256066	0.747637	0.747637	chr2	203016269	0.1263092138499137	chr2:203016269:T:C
chr2:203017835	['C', 'T']	98663	50081.705300296	-1478.4498550720268	-0.0121214267680209	0.0049116661846544	-2.4678848912599265	0.0135931	0.0135931	chr2	203017835	1.8666814881266471	chr2:203017835:C:T
chr2:203017870	['A', 'C']	98663	105543.51054984938	-4639.276824205416	0.0092619066222761	0.004326775576725	2.140602501340368	0.0323086	0.0323086	chr2	203017870	1.4906818604734642	chr2:203017870:A:C
chr2:203018470	['C', 'G']	98663	22578.8904263731	-1107.1254277317105	0.0022329259735399	0.0066914724268433	0.3336972539231241	0.738609	0.738609	chr2	203018470	0.1315854047455282	chr2:203018470:C:G
chr2:203018972	['C', 'T']	98663	106103.88542955046	-4556.305357089055	0.0088740841503661	0.0043218558953934	2.053304035385525	0.0400457	0.0400457	chr2	203018972	1.3974441104544093	chr2:203018972:C:T
chr2:203019927	['G', 'A']	98663	54611.516797777855	-1267.7381727604593	-0.0121133077562208	0.0048167129917907	-2.51484939560775	0.0119099	0.0119099	chr2	203019927	1.9240918850017328	chr2:203019927:G:A
chr2:203020020	['A', 'ATAAT']	98663	22591.40213212696	-1107.114876284573	0.0021748053305676	0.006691780548563	0.3249965109861062	0.745184	0.745184	chr2	203020020	0.127736478502457	chr2:203020020:A:ATAAT
chr2:203024135	['A', 'G']	98663	54639.88960446244	-1263.4782310999624	-0.012035602739476	0.0048169966658914	-2.498569871284842	0.0124712	0.0124712	chr2	203024135	1.9040917559597608	chr2:203024135:A:G
chr2:203028044	['T', 'C']	98663	22584.011518027342	-1118.6444158303684	0.0016303834180475	0.0066910325967715	0.2436669369738499	0.807489	0.807489	chr2	203028044	0.0928633851229767	chr2:203028044:T:C
chr2:203028233	['A', 'G']	98663	184533.3144145971	-6782.374568043168	-0.0008034518148148	0.0086968302034495	-0.0923844430694026	0.926393	0.926393	chr2	203028233	0.0332047352151482	chr2:203028233:A:G
chr2:203029276	['C', 'A']	98663	22572.83029750139	-1118.34915397947	0.0015962336429228	0.0066909226406215	0.2385670450337939	0.811442	0.811442	chr2	203029276	0.0907425170948751	chr2:203029276:C:A
chr2:203029504	['G', 'A']	98663	54457.11047124663	-1295.6148326106013	-0.0118402869782187	0.004821403760829	-2.4557758622942885	0.0140598	0.0140598	chr2	203029504	1.8520208570910284	chr2:203029504:G:A
chr2:203033223	['A', 'G']	98663	22565.12157996149	-1126.5076917890913	0.0012997446798672	0.0066945048970979	0.1941509790261994	0.846058	0.846058	chr2	203033223	0.0725998636553802	chr2:203033223:A:G
chr2:203033807	['T', 'C']	98663	5498.557306924268	265.5147654361864	0.0094831235661716	0.0130605510125786	0.7260890874388426	0.467786	0.467786	chr2	203033807	0.3299527799910157	chr2:203033807:T:C
chr2:203039582	['T', 'C']	98663	21791.20907069388	-1067.1234980804377	0.0029437819817294	0.0068066104188037	0.4324886838825123	0.665387	0.665387	chr2	203039582	0.1769256884137203	chr2:203039582:T:C
chr2:203039583	['G', 'A']	98663	21795.60780861298	-1071.833231615678	0.0026455472113797	0.0068034284097182	0.3888550083955853	0.697384	0.697384	chr2	203039583	0.1565280208135289	chr2:203039583:G:A
chr2:203040452	['G', 'T']	98663	184451.5646210923	-6779.530686297199	0.0001327501999758	0.0086719899691178	0.0153079282204649	0.987787	0.987787	chr2	203040452	0.0053366937701541	chr2:203040452:G:T
chr2:203040995	['C', 'A']	98663	105839.52749335991	-4554.389533711708	0.008958243034218	0.0043201722249796	2.073584701651629	0.0381205	0.0381205	chr2	203040995	1.4188414116586625	chr2:203040995:C:A
chr2:203044582	['G', 'A']	98663	77273.27933125154	-2352.1750767862245	-0.0094259816193885	0.0043799333394456	-2.152083351246032	0.0313932	0.0313932	chr2	203044582	1.503164413146423	chr2:203044582:G:A
chr2:203046491	['C', 'T']	98663	185690.5848293479	-6858.26099077424	-0.0001590538993494	0.0091143130733156	-0.0174510024035848	0.986077	0.986077	chr2	203046491	0.0060891708910118	chr2:203046491:C:T
chr2:203048330	['T', 'C']	98663	185700.9969689597	-6860.2334419415365	-0.0005663126452278	0.0091219965710293	-0.0620820936313889	0.950498	0.950498	chr2	203048330	0.0220487926227123	chr2:203048330:T:C
chr2:203048829	['A', 'G']	98663	77611.98486846106	-2351.6123576891787	-0.0091275187943962	0.0043776956205019	-2.085005351137134	0.0370714	0.0370714	chr2	203048829	1.4309610125462728	chr2:203048829:A:G
chr2:203049219	['C', 'T']	98663	77565.7989030152	-2344.181476100241	-0.0089960116186873	0.0043767740965127	-2.055397747362637	0.0398432	0.0398432	chr2	203049219	1.3996457885582752	chr2:203049219:C:T
chr2:203051764	['T', 'G']	98663	22563.34512996229	-1122.4617030317847	0.0014212720862124	0.0066936544928738	0.2123312590641746	0.831849	0.831849	chr2	203051764	0.0799555011352593	chr2:203051764:T:G
chr2:203056547	['A', 'G']	98663	184645.48590599943	-6752.471414119107	0.0026014198841776	0.0087325663965178	0.2978986664464422	0.765781	0.765781	chr2	203056547	0.1158954132527887	chr2:203056547:A:G
chr2:203056725	['G', 'A']	98663	105923.13397003058	-4554.514801409105	0.0090362640288152	0.0043209508156801	2.091267504370533	0.0365066	0.0365066	chr2	203056725	1.4376286126815274	chr2:203056725:G:A
chr2:203060637	['G', 'A']	98663	22548.914179142303	-1123.260836358766	0.0014287834021962	0.0066944185593889	0.2134290513090754	0.830993	0.830993	chr2	203060637	0.0804026345482325	chr2:203060637:G:A
chr2:203061548	['A', 'G']	98663	22563.174611703645	-1110.0617561857152	0.0021783425864673	0.0066937760514641	0.3254280647753143	0.744858	0.744858	chr2	203061548	0.1279265134187338	chr2:203061548:A:G
chr2:203062828	['G', 'A']	98663	105287.08129207556	-4615.45249477176	0.0097012551380292	0.0043247857812831	2.2431758770606574	0.0248877	0.0248877	chr2	203062828	1.604015236917427	chr2:203062828:G:A
chr2:203062864	['T', 'C']	98663	22572.202931605992	-1120.100937725507	0.0017888790756522	0.0066924208733635	0.2672992493302679	0.789239	0.789239	chr2	203062864	0.1027914623626909	chr2:203062864:T:C
chr2:203064115	['G', 'A']	98663	20375.815137382146	-702.5482775651357	-0.007085635060517	0.0070068260714924	-1.0112474590093332	0.3119	0.3119	chr2	203064115	0.5059846252428561	chr2:203064115:G:A
chr2:203064987	['G', 'A']	98663	20371.06471166614	-695.0722549784837	-0.0066420703438118	0.0070072867229018	-0.947880485909564	0.343193	0.343193	chr2	203064987	0.4644615789013528	chr2:203064987:G:A
chr2:203066289	['A', 'G']	98663	105429.32054766736	-4621.47641251146	0.0096133065304698	0.0043265752689408	2.221920556769452	0.0262909	0.0262909	chr2	203066289	1.5801945467067404	chr2:203066289:A:G
chr2:203067453	['A', 'G']	98663	22552.114389984286	-1129.2505322682075	0.0011638335801861	0.0066946227916878	0.1738460278346313	0.861987	0.861987	chr2	203067453	0.0644992839094381	chr2:203067453:A:G
chr2:203068271	['A', 'G']	98663	5051.921668609659	-168.01942546267475	-0.0177848372223842	0.0134366055001949	-1.3236108794089565	0.185635	0.185635	chr2	203068271	0.7313401376331687	chr2:203068271:A:G
chr2:203068616	['A', 'G']	98663	21397.204918946867	-1144.3079215045427	-0.0013029111637098	0.0068510043404699	-0.1901781255652304	0.84917	0.84917	chr2	203068616	0.0710053572575693	chr2:203068616:A:G
chr2:203070841	['C', 'T']	98663	29501.588164336907	-847.9913670668639	-0.0137669518784579	0.0059988068220672	-2.294948360032979	0.0217382	0.0217382	chr2	203070841	1.6627764198831898	chr2:203070841:C:T
chr2:203072452	['A', 'G']	98663	50644.39920716191	-1438.96135329825	-0.0116794407090146	0.004893759133174	-2.3865990113492845	0.0170069	0.0170069	chr2	203072452	1.769374841918807	chr2:203072452:A:G
chr2:203074917	['A', 'G']	98663	22702.53111949074	-1122.9067233116823	0.0019465751819837	0.0066765715243487	0.2915531084906103	0.770629	0.770629	chr2	203074917	0.1131546518205575	chr2:203074917:A:G
chr2:203075246	['C', 'G']	98663	54980.12976929003	-1224.6363557146117	-0.011909096389855	0.0048067820567473	-2.4775611311809227	0.01323	0.01323	chr2	203075246	1.878440155812499	chr2:203075246:C:G
chr2:203078445	['A', 'G']	98663	22683.27663824309	-1123.749901256994	0.0021111077872655	0.006679637373599	0.3160512568555911	0.751964	0.751964	chr2	203078445	0.1238029505993058	chr2:203078445:A:G
chr2:203078576	['C', 'T']	98663	54599.28139985196	-1287.2302184435682	-0.0123663686847684	0.004816800957048	-2.567340605318902	0.0102496	0.0102496	chr2	203078576	1.9892930830162725	chr2:203078576:C:T
chr2:203079305	['A', 'G']	98663	111132.17058704256	-4446.334726977986	0.0108125481273216	0.0043260162340166	2.4994238445754298	0.0124412	0.0124412	chr2	203079305	1.9051377283072672	chr2:203079305:A:G
chr2:203085233	['C', 'T']	98663	109766.25074257675	-4375.203369542234	0.0105397782536633	0.0043147113675666	2.442753954039649	0.0145774	0.0145774	chr2	203085233	1.8363199291281247	chr2:203085233:C:T
chr2:203085869	['G', 'A']	98663	189008.55525478025	-6529.469237995341	0.0065916434917595	0.0105973259692686	0.6220100722460286	0.533937	0.533937	chr2	203085869	0.272509982983526	chr2:203085869:G:A
chr2:203086827	['G', 'C']	98663	110378.2431390843	-4279.030371954642	0.0105951733934236	0.0043141336108325	2.455921477911529	0.0140541	0.0140541	chr2	203086827	1.8521969606256328	chr2:203086827:G:C
chr2:203087123	['T', 'C']	98663	23974.12754724214	-1117.4717304861592	0.003005656042565	0.0067264293599603	0.4468427276522829	0.65499	0.65499	chr2	203087123	0.1837653305089369	chr2:203087123:T:C
chr2:203087336	['C', 'G']	98663	22674.06831958157	-1123.0154390243667	0.0018803130671929	0.0066795416208813	0.2815033087472379	0.778325	0.778325	chr2	203087336	0.108839019676277	chr2:203087336:C:G
chr2:203088511	['G', 'C']	98663	189044.74819582404	-6521.284383266566	0.0076214307656386	0.0106153115906798	0.7179658082133219	0.47278	0.47278	chr2	203088511	0.3253409036863505	chr2:203088511:G:C
chr2:203090550	['T', 'C']	98663	111679.97900616334	-4382.571058104093	0.0101646137537422	0.0043237271313475	2.350891590740684	0.0187304	0.0187304	chr2	203090550	1.7274529478816862	chr2:203090550:T:C
chr2:203094847	['C', 'T']	98663	188999.83122003629	-6525.829271832515	0.0078855656163882	0.0105882947433784	0.7447436822930977	0.456428	0.456428	chr2	203094847	0.3406277212378394	chr2:203094847:C:T
chr2:203096223	['C', 'T']	98663	190227.7841678492	-6618.272476384905	0.0070647631195724	0.0114467985136145	0.617182447229219	0.537116	0.537116	chr2	203096223	0.2699319103535771	chr2:203096223:C:T
chr2:203097307	['A', 'G']	98663	109880.72873812588	-4366.562141998742	0.010646871408288	0.0043155963980888	2.467068378545086	0.0136241	0.0136241	chr2	203097307	1.865692177340757	chr2:203097307:A:G
chr2:203097369	['C', 'G']	98663	54759.21516472376	-1262.853286072747	-0.0122245382657344	0.0048129900194607	-2.5399051766793543	0.0110898	0.0110898	chr2	203097369	1.955076286103284	chr2:203097369:C:G
chr2:203097423	['T', 'C']	98663	111082.63643182968	-4454.932776977269	0.0105922165427494	0.0043249737153526	2.4490822927199485	0.0143238	0.0143238	chr2	203097423	1.8439417515740395	chr2:203097423:T:C
chr2:203099414	['T', 'C']	98663	77853.51621602438	-2345.4267289383715	-0.0093820810062842	0.0043740124080098	-2.144959851760709	0.0319585	0.0319585	chr2	203099414	1.4954136128690163	chr2:203099414:T:C
chr2:203100807	['A', 'G']	98663	190392.71891059104	-6592.558638189493	0.0063909173756229	0.0115555425447448	0.5530607802166179	0.580223	0.580223	chr2	203100807	0.2364050597886045	chr2:203100807:A:G
chr2:203102474	['A', 'G']	98663	22684.90869371288	-1124.301291145677	0.0020722958156736	0.0066779753477429	0.3103179792920461	0.75632	0.75632	chr2	203102474	0.1212944150411613	chr2:203102474:A:G
chr2:203102787	['G', 'T']	98663	188860.7426008514	-6568.062912493073	0.0035622520576449	0.0105097810722969	0.3389463617881468	0.734651	0.734651	chr2	203102787	0.1339189259093761	chr2:203102787:G:T
chr2:203103259	['A', 'G']	98663	10694.465296099386	-708.9195703211161	-0.0097280350822137	0.0093895010420356	-1.0360545292729073	0.300179	0.300179	chr2	203103259	0.522619693515562	chr2:203103259:A:G
chr2:203104250	['T', 'C']	98663	18788.90435161627	-1058.0864820157854	-0.0023893189594219	0.0072494398704023	-0.3295866994051404	0.741713	0.741713	chr2	203104250	0.1297641090443101	chr2:203104250:T:C
chr2:203104713	['C', 'T']	98663	188845.31235112256	-6570.38055954571	0.0036944209904775	0.0105012136864191	0.3518089528313635	0.724982	0.724982	chr2	203104713	0.1396727760465486	chr2:203104713:C:T
chr2:203104781	['G', 'A']	98663	22656.51124808645	-1118.098424692129	0.0020307636440855	0.0066818526572995	0.3039222425635322	0.761188	0.761188	chr2	203104781	0.1185080669100593	chr2:203104781:G:A
chr2:203106364	['G', 'A']	98663	54554.95296264384	-1328.3092879557298	-0.013005833498772	0.0048170510602345	-2.699957574902448	0.00693601	0.00693601	chr2	203106364	2.1588902893868505	chr2:203106364:G:A
chr2:203111151	['G', 'A']	98663	55312.18222190674	-1374.5151826525384	-0.013607854499999	0.0047960036058736	-2.837331999361645	0.00455016	0.00455016	chr2	203111151	2.341973331717529	chr2:203111151:G:A
chr2:203111235	['G', 'T']	98663	22671.987298530155	-1115.5575897416236	0.0023545144612248	0.0066800824006968	0.3524678768901402	0.724488	0.724488	chr2	203111235	0.1399688035357231	chr2:203111235:G:T
chr2:203113971	['G', 'A']	98663	188839.48390889648	-6570.803177033688	0.0041410740512816	0.0104961091703101	0.3945342015873225	0.693188	0.693188	chr2	203113971	0.1591489641042427	chr2:203113971:G:A
chr2:203113981	['C', 'T']	98663	188840.7419927022	-6566.890538542755	0.0042206897087289	0.01049736288174	0.4020714303466393	0.687632	0.687632	chr2	203113981	0.1626439209610657	chr2:203113981:C:T
chr2:203114855	['GTT', 'G']	98663	109757.05852453467	-4240.543898505827	0.0109211572991312	0.0043207067672262	2.527632141567965	0.011485	0.011485	chr2	203114855	1.9398690004689552	chr2:203114855:GTT:G
chr2:203115310	['G', 'A']	98663	22671.289156504303	-1114.1763958962588	0.0022539643098478	0.0066832742519648	0.3372544990481518	0.735926	0.735926	chr2	203115310	0.1331658533355878	chr2:203115310:G:A
chr2:203115382	['T', 'C']	98663	188871.7429353335	-6564.498694835523	0.0041078720113814	0.0105151187477048	0.3906633971469009	0.696047	0.696047	chr2	203115382	0.157361434022358	chr2:203115382:T:C
chr2:203115474	['T', 'A']	98663	29667.01380736596	-857.9448582872263	-0.0142109795523387	0.0059869101301652	-2.373675108423018	0.0176139	0.0176139	chr2	203115474	1.7541444736207958	chr2:203115474:T:A
chr2:203116550	['C', 'T']	98663	13688.222846156175	-683.4818945818728	0.0049468532944807	0.008398217901382	0.5890360731967573	0.555838	0.555838	chr2	203116550	0.2550517658958596	chr2:203116550:C:T
chr2:203119217	['C', 'A']	98663	22657.615964298413	-1114.7945726892433	0.0021507194926623	0.0066835907973944	0.3217910189086982	0.747612	0.747612	chr2	203119217	0.1263237363301809	chr2:203119217:C:A
chr2:203122831	['C', 'T']	98663	109429.18241537662	-4260.570742616582	0.0105244106012734	0.0043066544463055	2.443755525893609	0.014537	0.014537	chr2	203122831	1.837525209561882	chr2:203122831:C:T
chr2:203124095	['G', 'T']	98663	50013.64519170332	-1492.0946866512188	-0.0121221405749146	0.0049136727369791	-2.467022372834548	0.0136259	0.0136259	chr2	203124095	1.865634802656826	chr2:203124095:G:T
chr2:203124590	['A', 'G']	98663	12372.881082231776	-232.48646836026515	-0.0115538555227549	0.0088208426443964	-1.3098358046433052	0.190254	0.190254	chr2	203124590	0.7206662036261632	chr2:203124590:A:G
chr2:203124624	['G', 'A']	98663	188920.3184329228	-6552.137855787051	0.0049786278256893	0.0105387564170011	0.4724113195801565	0.636634	0.636634	chr2	203124624	0.1961101712159868	chr2:203124624:G:A
chr2:203125700	['A', 'C']	98663	111060.75920688504	-4447.154123673965	0.0108045329584058	0.0043252786105017	2.4979969919562053	0.0124913	0.0124913	chr2	203125700	1.90339236118978	chr2:203125700:A:C
chr2:203126066	['T', 'G']	98663	21524.399768884563	-1139.081798142582	-0.0003599132191993	0.0068331751153846	-0.0526714467464756	0.957994	0.957994	chr2	203126066	0.0186372109371669	chr2:203126066:T:G
chr2:203127095	['T', 'C']	98663	190239.7845327387	-6607.927966549934	0.0077542390986772	0.0114573712363288	0.6767904206586453	0.498541	0.498541	chr2	203127095	0.3022991195157107	chr2:203127095:T:C
chr2:203128786	['T', 'C']	98663	188858.7985281148	-6557.278726663235	0.0051337906894203	0.0105097777361301	0.4884775699653081	0.625213	0.625213	chr2	203128786	0.2039720003112516	chr2:203128786:T:C
chr2:203128789	['G', 'A']	98663	22667.73189516084	-1111.2488991275604	0.002344946579505	0.0066837841581051	0.3508411588458331	0.725708	0.725708	chr2	203128789	0.1392380893523768	chr2:203128789:G:A
chr2:203130091	['A', 'G']	98663	109814.84300763464	-4391.768354740945	0.0103330739655605	0.004316680674457	2.3937545407757894	0.0166788	0.0166788	chr2	203130091	1.7778351990295576	chr2:203130091:A:G
chr2:203130682	['G', 'A']	98663	22644.754194078112	-1113.6988338960136	0.0022571367459921	0.0066831135089907	0.3377373050683022	0.735562	0.735562	chr2	203130682	0.1333807150193218	chr2:203130682:G:A
chr2:203132147	['A', 'G']	98663	189228.75379079668	-6491.718232307387	0.0076301650211958	0.0107131422906474	0.7122247436083273	0.476327	0.476327	chr2	203132147	0.3220948003513747	chr2:203132147:A:G
chr2:203133613	['C', 'G']	98663	109685.5015572848	-4385.647383295186	0.0106775205552834	0.0043177315582672	2.472946826636076	0.0134021	0.0134021	chr2	203133613	1.872827145892257	chr2:203133613:C:G
chr2:203137001	['G', 'A']	98663	191956.83674234743	-6476.147782811022	0.0112820765042989	0.0130509324612229	0.864465166594063	0.387335	0.387335	chr2	203137001	0.4119132579323576	chr2:203137001:G:A
chr2:203137018	['A', 'G']	98663	10669.865156352946	-715.6203290044041	-0.0105052659180005	0.0093945209747074	-1.1182332708909284	0.26347	0.26347	chr2	203137018	0.5792688285584281	chr2:203137018:A:G
chr2:203140349	['A', 'G']	98663	22678.04487569451	-1111.7265296799917	0.0023987815130256	0.006679989823839	0.3590995759402281	0.719521	0.719521	chr2	203140349	0.1429565261873795	chr2:203140349:A:G
chr2:203140686	['T', 'A']	98663	188983.2941570096	-6523.238520266942	0.0085196630441243	0.010583766346105	0.8049745965206171	0.420836	0.420836	chr2	203140686	0.3758871159726487	chr2:203140686:T:A
chr2:203141154	['T', 'C']	98663	189040.32816380315	-6517.665719662868	0.0075057205257304	0.0106153531641451	0.7070627241194497	0.479529	0.479529	chr2	203141154	0.3191851233022149	chr2:203141154:T:C
chr2:203141914	['T', 'G']	98663	110392.20980169506	-4304.669734282153	0.010000865197855	0.0043132566697212	2.3186343785336296	0.0204169	0.0204169	chr2	203141914	1.6900101983459468	chr2:203141914:T:G
chr2:203143016	['G', 'C']	98663	189027.66356845293	-6524.164928073974	0.0072374567572232	0.0106079770598637	0.6822654985375862	0.495073	0.495073	chr2	203143016	0.3053307583196108	chr2:203143016:G:C
chr2:203143711	['C', 'T']	98663	54524.50004054985	-1314.5356240972912	-0.0129333965398663	0.0048194218097918	-2.6835992055289544	0.00728465	0.00728465	chr2	203143711	2.137591309607127	chr2:203143711:C:T
chr2:203148067	['A', 'G']	98663	110604.53581316116	-4287.990345423043	0.0104781981704361	0.0043150405699338	2.4282965595841004	0.0151717	0.0151717	chr2	203148067	1.818965753474698	chr2:203148067:A:G
chr2:203148389	['A', 'G']	98663	189012.8092804932	-6520.181168676347	0.0077645805656941	0.0106015474698991	0.7324006790272927	0.463926	0.463926	chr2	203148389	0.3335512874508199	chr2:203148389:A:G
chr2:203149932	['G', 'A']	98663	188969.74591526456	-6524.106621664177	0.0079008506549769	0.0105718047056306	0.7473511737091495	0.454853	0.454853	chr2	203149932	0.3421289365382395	chr2:203149932:G:A
chr2:203151249	['T', 'C']	98663	21617.84840344653	-1101.758545014269	0.001481786464184	0.0068184699609716	0.217319497286884	0.82796	0.82796	chr2	203151249	0.0819906441316631	chr2:203151249:T:C
chr2:203153214	['C', 'T']	98663	22658.052321042967	-1107.3163238489474	0.0027462343576198	0.0066815321209927	0.4110186567825359	0.68106	0.68106	chr2	203153214	0.1668146259417424	chr2:203153214:C:T
chr2:203153806	['C', 'T']	98663	188873.65732472457	-6561.327222113633	0.0044835681873936	0.0105169138910137	0.4263197582348487	0.669876	0.669876	chr2	203153806	0.1740055816271408	chr2:203153806:C:T
chr2:203155039	['G', 'A']	98663	22692.67060223316	-1098.7593008786926	0.0028569509662351	0.0066890220444223	0.4271104127422325	0.6693	0.6693	chr2	203155039	0.1743791749964998	chr2:203155039:G:A
chr2:203155121	['G', 'A']	98663	188995.733527289	-6519.004884296637	0.008076398515233	0.0105886699750972	0.7627396579766264	0.44562	0.44562	chr2	203155121	0.3510353257007588	chr2:203155121:G:A
chr2:203156074	['A', 'G']	98663	56115.94404006407	-1379.667657318652	-0.0142931747965292	0.0047741153942851	-2.9938896771617096	0.00275514	0.00275514	chr2	203156074	2.5598563279618656	chr2:203156074:A:G
chr2:203156713	['A', 'G']	98663	188817.8275306352	-6516.316384176696	0.007835367826483	0.0104770117402311	0.7478628468455032	0.454545	0.454545	chr2	203156713	0.3424231151169053	chr2:203156713:A:G
chr2:203157297	['G', 'A']	98663	188992.32427145093	-6532.178908150678	0.0063977088446205	0.0105886182473454	0.6042062047353967	0.545708	0.545708	chr2	203157297	0.2630396794761753	chr2:203157297:G:A
chr2:203160328	['G', 'A']	98663	188850.57048592105	-6567.2879625939	0.0037461795905769	0.0105044253786976	0.3566287022395365	0.721371	0.721371	chr2	203160328	0.1418413208381849	chr2:203160328:G:A
chr2:203160665	['A', 'G']	98663	50330.18219879366	-1457.9659319226748	-0.0125996182065461	0.0049043889160966	-2.569049563992176	0.0101992	0.0101992	chr2	203160665	1.9914338918862355	chr2:203160665:A:G
chr2:203161055	['C', 'T']	98663	29525.189540694788	-853.9574161680025	-0.0142325285714007	0.0059970179353054	-2.3732676348375703	0.0176334	0.0176334	chr2	203161055	1.7536639407424697	chr2:203161055:C:T
chr2:203161308	['T', 'C']	98663	188924.1436601425	-6554.915942772324	0.005481485210893	0.010604664228577	0.5168938018916008	0.605231	0.605231	chr2	203161308	0.2180788354668588	chr2:203161308:T:C
chr2:203163841	['C', 'T']	98663	132427.9245189286	-5185.189771354137	0.0142374212306604	0.0045840129873048	3.1058858842874377	0.00189764	0.00189764	chr2	203163841	2.72178617380688	chr2:203163841:C:T
chr2:203164430	['T', 'C']	98663	132459.8786192215	-5174.032696541877	0.0144362670716197	0.004584852423381	3.1486874033284065	0.00164054	0.00164054	chr2	203164430	2.7850131760871424	chr2:203164430:T:C
chr2:203164572	['G', 'T']	98663	132434.21492513103	-5179.709700857796	0.0143885856487681	0.004584242438513	3.1387052150399253	0.00169746	0.00169746	chr2	203164572	2.770200450911352	chr2:203164572:G:T
chr2:203166414	['G', 'A']	98663	22374.26774654597	-1079.2900030207866	0.002948884289627	0.0067179869204245	0.4389535622139408	0.660696	0.660696	chr2	203166414	0.1799983224987598	chr2:203166414:G:A
chr2:203166785	['A', 'C']	98663	188204.35283206293	-6612.356170985259	0.0077173324888638	0.0101991496844577	0.7566643031648151	0.449253	0.449253	chr2	203166785	0.3475090140985756	chr2:203166785:A:C
chr2:203167600	['C', 'T']	98663	188178.6291468594	-6615.059022898707	0.007707482525345	0.0101805853817612	0.7570765566342772	0.449006	0.449006	chr2	203167600	0.3477478555457167	chr2:203167600:C:T
chr2:203169128	['A', 'G']	98663	12295.869373935606	-232.7553279962601	-0.0113907785487799	0.0088452650282295	-1.2877826173016214	0.197825	0.197825	chr2	203169128	0.7037188256004532	chr2:203169128:A:G
chr2:203169460	['A', 'G']	98663	188242.15861236985	-6604.616911481433	0.0081795129307964	0.0102266225380497	0.7998254458266479	0.423814	0.423814	chr2	203169460	0.3728247011827463	chr2:203169460:A:G
chr2:203170244	['C', 'T']	98663	133147.4855372948	-5275.005127895294	0.0132369830634563	0.004601552864765	2.876633921738581	0.00402028	0.00402028	chr2	203170244	2.395743698602043	chr2:203170244:C:T
chr2:203171289	['TAATAA', 'T']	98663	55390.158005190766	-1270.715079113167	-0.0126011466444911	0.0047965278114466	-2.627139284884175	0.00861194	0.00861194	chr2	203171289	2.0648990045986304	chr2:203171289:TAATAA:T
chr2:203171340	['T', 'C']	98663	188365.6367285296	-6574.610858963803	0.0103138325410699	0.0102793024548008	1.0033591857444537	0.31569	0.31569	chr2	203171340	0.5007391748819456	chr2:203171340:T:C
chr2:203172409	['A', 'C']	98663	188349.18113811908	-6573.113372598525	0.0107200369819795	0.0102692307396358	1.043898735336011	0.296535	0.296535	chr2	203172409	0.5279240395348421	chr2:203172409:A:C
chr2:203174502	['C', 'G']	98663	2426.295100911293	-46.13319036862824	0.0063214547161705	0.0193054866038715	0.3274434281756359	0.743333	0.743333	chr2	203174502	0.1288165864224341	chr2:203174502:C:G
chr2:203174675	['A', 'G']	98663	188407.7402218212	-6574.764901656776	0.0093153741808525	0.010301540462937	0.9042700180975344	0.365854	0.365854	chr2	203174675	0.4366921923227269	chr2:203174675:A:G
chr2:203176343	['T', 'C']	98663	5062.232423935087	-168.37121310435646	-0.0179817947299536	0.0134264346010136	-1.3392829343239103	0.180482	0.180482	chr2	203176343	0.7435661050629354	chr2:203176343:T:C
chr2:203178343	['A', 'T']	98663	188206.52111062684	-6611.460625977171	0.0078203848716291	0.010199650122751	0.7667306993389108	0.443243	0.443243	chr2	203178343	0.3533581143517001	chr2:203178343:A:T
chr2:203178883	['T', 'C']	98663	29817.928859604654	-861.100892491888	-0.0139991752404588	0.005976829714282	-2.3422409387048027	0.0191703	0.0191703	chr2	203178883	1.717371090704352	chr2:203178883:T:C
chr2:203178953	['G', 'A']	98663	188205.4453510648	-6612.821735897996	0.0076740465877604	0.0101988918103173	0.7524392581552146	0.451789	0.451789	chr2	203178953	0.345064347336545	chr2:203178953:G:A
chr2:203179490	['G', 'A']	98663	132485.94157187178	-5183.325409453865	0.0140626943873012	0.0045848793129687	3.0671896526313107	0.0021614	0.0021614	chr2	203179490	2.665264852868167	chr2:203179490:G:A
chr2:203180021	['A', 'G']	98663	188406.72879586456	-6566.842700369632	0.0104600994667834	0.0102973612781169	1.0158038728826986	0.309725	0.309725	chr2	203180021	0.5090237383827992	chr2:203180021:A:G
chr2:203180049	['T', 'C']	98663	188436.90990452253	-6565.183625022898	0.0102192676746648	0.0103130171568148	0.9909095969952796	0.321732	0.321732	chr2	203180049	0.4925057412980066	chr2:203180049:T:C
chr2:203180816	['T', 'C']	98663	188406.0055041965	-6578.613446227319	0.0095201958573578	0.010296489185012	0.9246060172836162	0.355173	0.355173	chr2	203180816	0.4495600563976577	chr2:203180816:T:C
chr2:203181737	['C', 'G']	98663	188340.5446390561	-6588.927471187968	0.0091860048950207	0.0102614075940505	0.8951992999816767	0.370683	0.370683	chr2	203181737	0.4309973308182563	chr2:203181737:C:G
chr2:203181803	['A', 'G']	98663	109583.09906219892	-4350.742632464688	0.0110142897496848	0.0043130960778521	2.553685230023884	0.0106604	0.0106604	chr2	203181803	1.9722264993869705	chr2:203181803:A:G
chr2:203182865	['A', 'G']	98663	188335.17986092807	-6579.842939469208	0.0101626589473184	0.0102618651149367	0.990332540283159	0.322014	0.322014	chr2	203182865	0.4921252463458651	chr2:203182865:A:G
chr2:203182882	['A', 'C']	98663	188336.4533180616	-6578.89436431398	0.0102606426392242	0.0102629129173766	0.9997787881305576	0.31742	0.31742	chr2	203182882	0.4983657126914667	chr2:203182882:A:C
chr2:203184897	['A', 'T']	98663	125543.51046412712	-4929.500261983183	0.0113683903299541	0.0045502116873231	2.498431086541842	0.0124761	0.0124761	chr2	203184897	1.9039211528893936	chr2:203184897:A:T
chr2:203185751	['T', 'G']	98663	22569.03247128476	-1148.1710835086587	0.0006886465034154	0.0066934368796173	0.1028838421577509	0.918055	0.918055	chr2	203185751	0.0371312997562868	chr2:203185751:T:G
chr2:203187207	['G', 'A']	98663	56300.80888825784	-1295.772995857945	-0.0132082912887628	0.0047811090114107	-2.762599902499507	0.00573536	0.00573536	chr2	203187207	2.241439316889726	chr2:203187207:G:A
chr2:203188267	['T', 'A']	98663	188933.8298821216	-6559.289101045804	0.0015381484503173	0.0106069063599026	0.145013861547045	0.8847	0.8847	chr2	203188267	0.0532039727285394	chr2:203188267:T:A
chr2:203189019	['A', 'G']	98663	108765.45744583794	-4314.6923317531855	0.0106072467178095	0.0043078306691032	2.462317470806596	0.0138059	0.0138059	chr2	203189019	1.859935276652876	chr2:203189019:A:G
chr2:203189418	['C', 'T']	98663	22429.41000324386	-1130.981720413589	0.0011807692353471	0.0067114979040269	0.1759322959243898	0.860347	0.860347	chr2	203189418	0.0653263513256068	chr2:203189418:C:T
chr2:203189874	['G', 'A']	98663	135898.6173343705	-5164.791205580033	0.0132830903602284	0.0048403553248764	2.7442386908997296	0.00606624	0.00606624	chr2	203189874	2.217080411596444	chr2:203189874:G:A
chr2:203190098	['T', 'C']	98663	10870.327768975229	-703.3169775524004	-0.00942795919164	0.0093595489323289	-1.0073091406226695	0.313789	0.313789	chr2	203190098	0.5033622848505289	chr2:203190098:T:C
chr2:203191955	['T', 'C']	98663	22452.1378195382	-1127.19271037987	0.0015778388902345	0.006708265300767	0.2352081826659655	0.814048	0.814048	chr2	203191955	0.089349986363222	chr2:203191955:T:C
chr2:203192878	['G', 'T']	98663	133950.6406122952	-5143.825302557982	0.0137740534564207	0.004703286317145	2.928601945029332	0.00340568	0.00340568	chr2	203192878	2.467796161060165	chr2:203192878:G:T
chr2:203195054	['A', 'G']	98663	188373.729698223	-6596.318246807658	0.0081875772096945	0.010280943349669	0.796383846425735	0.425811	0.425811	chr2	203195054	0.3707831235985063	chr2:203195054:A:G
chr2:203195425	['G', 'T']	98663	132655.16792028223	-5231.037082045305	0.0128573556302489	0.0045910749300827	2.8005109535464032	0.00510317	0.00510317	chr2	203195425	2.292159963936596	chr2:203195425:G:T
chr2:203196166	['A', 'G']	98663	132209.7201054179	-5298.726313395544	0.0133292769193431	0.004590763595399	2.9034988716696133	0.003691	0.003691	chr2	203196166	2.4328559548043427	chr2:203196166:A:G
chr2:203197338	['A', 'G']	98663	188410.4578185025	-6582.113517632029	0.0086349909902602	0.0102933918339004	0.8388868440645194	0.401535	0.401535	chr2	203197338	0.3962765932386597	chr2:203197338:A:G
chr2:203197606	['T', 'C']	98663	108231.17006692349	-4186.784562875581	0.0122146881432919	0.0043022685479156	2.839127313242632	0.00452463	0.00452463	chr2	203197606	2.344416929282704	chr2:203197606:T:C
chr2:203198627	['G', 'A']	98663	56303.94685221072	-1464.7995335437436	-0.0137567316285236	0.0047687137465765	-2.884788720731992	0.00391761	0.00391761	chr2	203198627	2.4069788004184485	chr2:203198627:G:A
chr2:203200116	['C', 'T']	98663	22437.81935026101	-1128.0264430702423	0.0013977559207408	0.0067098488207606	0.2083140705668491	0.834984	0.834984	chr2	203200116	0.0783218464065605	chr2:203200116:C:T
chr2:203202545	['A', 'G']	98663	188383.637458316	-6582.626045611216	0.0091252948875654	0.0102801644289895	0.8876604017959628	0.374726	0.374726	chr2	203202545	0.4262861727594443	chr2:203202545:A:G
chr2:203204678	['G', 'A']	98663	188220.8154285888	-6621.974095374759	0.0064819522589461	0.0102035650234041	0.635263483309838	0.525258	0.525258	chr2	203204678	0.2796273243015494	chr2:203204678:G:A
chr2:203205764	['A', 'G']	98663	188260.1730188335	-6634.388582202188	0.0043631380471905	0.0102246363364929	0.4267279445057636	0.669578	0.669578	chr2	203205764	0.1741988241837982	chr2:203205764:A:G
chr2:203206233	['A', 'G']	98663	22566.68617474154	-1157.0544108655797	0.0003869006807957	0.0066924772876072	0.0578112803628275	0.953899	0.953899	chr2	203206233	0.0204976064958669	chr2:203206233:A:G
chr2:203207251	['A', 'G']	98663	188349.5101350681	-6597.827206257975	0.0072829493336848	0.0103529815594432	0.7034639530524313	0.481768	0.481768	chr2	203207251	0.3171620500930887	chr2:203207251:A:G
chr2:203208148	['G', 'C']	98663	188288.5420036896	-6623.020934120699	0.0054794370243918	0.0102306124783669	0.5355922762178981	0.592242	0.592242	chr2	203208148	0.2275007970118176	chr2:203208148:G:C
chr2:203214590	['C', 'T']	98663	109322.1607209838	-4012.4111932167225	0.0119247913493713	0.004299225779645	2.773706699897008	0.0055432	0.0055432	chr2	203214590	2.256239451674648	chr2:203214590:C:T
chr2:203216588	['A', 'G']	98663	188415.9163008992	-6584.060658949169	0.0084174808924014	0.010293263594739	0.8177659898560979	0.413493	0.413493	chr2	203216588	0.3835318381963334	chr2:203216588:A:G
chr2:203216952	['C', 'T']	98663	22480.43047472268	-1158.0423593179544	0.0002423295775154	0.0067072452714733	0.0361295237772392	0.971179	0.971179	chr2	203216952	0.0127007170047351	chr2:203216952:C:T
chr2:203220054	['A', 'G']	98663	188457.55056863104	-6582.916471819254	0.0079667545361965	0.0103163525167158	0.7722452798397339	0.439971	0.439971	chr2	203220054	0.3565759484116325	chr2:203220054:A:G
chr2:203220912	['C', 'T']	98663	78776.75951215063	-2598.066444675159	-0.0109127376585349	0.0043629151506714	-2.501249114793221	0.0123772	0.0123772	chr2	203220912	1.907377591348612	chr2:203220912:C:T
chr2:203222136	['G', 'A']	98663	109349.16619526976	-3959.108634711974	0.0126462352366883	0.0042977684974755	2.942511967342233	0.00325637	0.00325637	chr2	203222136	2.487266254941024	chr2:203222136:G:A
chr2:203222314	['A', 'G']	98663	188349.4541086796	-6587.575072680865	0.0089294576803543	0.010260803873877	0.8702493284261895	0.384166	0.384166	chr2	203222314	0.4154810743149983	chr2:203222314:A:G
chr2:203222747	['AC', 'A']	98663	15396.652900269646	-465.7680201701964	-0.0123093464294447	0.0079676796484082	-1.5449098071988745	0.122371	0.122371	chr2	203222747	0.9123214909503526	chr2:203222747:AC:A
chr2:203223799	['G', 'A']	98663	108630.07149594813	-4256.866784135451	0.0116452880899702	0.0043079168932641	2.703229514055593	0.00686811	0.00686811	chr2	203223799	2.16316275777285	chr2:203223799:G:A
chr2:203226503	['A', 'G']	98663	188455.1008889745	-6583.065446251426	0.007810963992361	0.0103177691214018	0.7570400054948926	0.449028	0.449028	chr2	203226503	0.3477265768889981	chr2:203226503:A:G
chr2:203228041	['G', 'A']	98663	188335.6355122188	-6586.885370469568	0.0092662033783847	0.0102568650510396	0.9034147697444328	0.366308	0.366308	chr2	203228041	0.43615359643806	chr2:203228041:G:A
chr2:203229032	['T', 'C']	98663	79803.24642747467	-2660.6224463532303	-0.0118625711805115	0.0043915125218685	-2.701249540207193	0.00690913	0.00690913	chr2	203229032	2.1605766356919216	chr2:203229032:T:C
chr2:203229858	['G', 'A']	98663	77468.56293653129	-2459.7993230286747	-0.0106286281536272	0.0043724826034135	-2.4307994148060312	0.0150673	0.0150673	chr2	203229858	1.821964564550468	chr2:203229858:G:A
chr2:203230242	['G', 'A']	98663	79001.0178937124	-2360.397222904129	-0.0099525342938974	0.0043574444766725	-2.284030088548	0.0223719	0.0223719	chr2	203230242	1.6502971305893308	chr2:203230242:G:A
chr2:203232604	['A', 'T']	98663	188546.46608958312	-6524.8986641298725	0.0130091225177662	0.0103579770417074	1.2559520517745533	0.209136	0.209136	chr2	203232604	0.6795712026886589	chr2:203232604:A:T
chr2:203233537	['C', 'G']	98663	188527.018996067	-6540.940344428689	0.0110034020369866	0.0103464087480864	1.0634996456158523	0.287558	0.287558	chr2	203233537	0.541274545619636	chr2:203233537:C:G
chr2:203234499	['A', 'G']	98663	111699.56757167766	-4351.973822832684	0.0117638742609887	0.0043277140062084	2.7182651728170018	0.00656367	0.00656367	chr2	203234499	2.182853261985448	chr2:203234499:A:G
chr2:203236434	['C', 'T']	98663	107399.21364991184	-4074.981410760937	0.0122704867908812	0.0042944704666544	2.8572758588419203	0.00427384	0.00427384	chr2	203236434	2.369181740575736	chr2:203236434:C:T
chr2:203236605	['A', 'C']	98663	188474.28226648425	-6540.215709049878	0.0104703511589558	0.010317231101934	1.0148411967812867	0.310184	0.310184	chr2	203236605	0.5083806078471159	chr2:203236605:A:C
chr2:203240680	['C', 'T']	98663	106948.67959206428	-4082.7998931222432	0.0117241526281714	0.0042898017084452	2.733029036071842	0.0062766	0.0062766	chr2	203240680	2.2022755475207174	chr2:203240680:C:T
chr2:203241273	['G', 'A']	98663	189181.9174555553	-6450.161511119916	0.0076094976796202	0.0106607834328632	0.7137840973453237	0.475362	0.475362	chr2	203241273	0.3229755383207532	chr2:203241273:G:A
chr2:203241441	['A', 'G']	98663	107247.21807620958	-4070.472440524756	0.0117672689516876	0.0042910392415846	2.742288823101516	0.00610237	0.00610237	chr2	203241441	2.214501463673824	chr2:203241441:A:G
chr2:203242001	['A', 'C']	98663	189202.8353351375	-6453.425700222459	0.0069038564933502	0.0106742948696802	0.6467740096781726	0.51778	0.51778	chr2	203242001	0.2858547288285095	chr2:203242001:A:C
chr2:203242302	['G', 'A']	98663	79942.3948846357	-2639.760280830696	-0.0102196225133165	0.0043478946712762	-2.350476100727812	0.0187514	0.0187514	chr2	203242302	1.7269663018255066	chr2:203242302:G:A
chr2:203243786	['C', 'T']	98663	188325.1789486488	-6582.987453267993	0.0073809208599421	0.0102494885937459	0.7201257694404256	0.471449	0.471449	chr2	203243786	0.3265652811165627	chr2:203243786:C:T
chr2:203243804	['C', 'T']	98663	5081.803790843009	-164.90000683992517	-0.0161226632376628	0.0134030235904876	-1.2029123972523144	0.229013	0.229013	chr2	203243804	0.6401398640879808	chr2:203243804:C:T
chr2:203244009	['C', 'A']	98663	189015.410375446	-6495.6126897385775	0.0041166611455969	0.0105708177150361	0.3894363952318723	0.696954	0.696954	chr2	203244009	0.1567958850374668	chr2:203244009:C:A
chr2:203244423	['C', 'T']	98663	106969.55661936992	-4110.766326290917	0.0112627283683939	0.0042939103182668	2.62295379586316	0.00871845	0.00871845	chr2	203244423	2.05956071876945	chr2:203244423:C:T
chr2:203246025	['G', 'A']	98663	107034.52729484512	-4055.526099182401	0.0120551467921234	0.0042910435595527	2.809374135875677	0.00496477	0.00496477	chr2	203246025	2.30410086600939	chr2:203246025:G:A
chr2:203246497	['G', 'C']	98663	28844.508246241807	-925.511595817632	-0.0139735134748418	0.0060654529055092	-2.3037873168794523	0.0212367	0.0212367	chr2	203246497	1.6729129679641928	chr2:203246497:G:C
chr2:203246671	['T', 'C']	98663	189246.5086613216	-6452.934199952434	0.007331214394784	0.0106995676326727	0.685187910995308	0.493227	0.493227	chr2	203246671	0.3069531574817047	chr2:203246671:T:C
chr2:203246675	['GTTAA', 'G']	98663	189169.5866528817	-6457.338004124755	0.0065508127984781	0.0106556191084864	0.6147754280425555	0.538704	0.538704	chr2	203246675	0.2686497997065453	chr2:203246675:GTTAA:G
chr2:203246720	['A', 'G']	98663	188468.1919942425	-6541.566267676094	0.0103610440622537	0.0103173057555736	1.0042393147703754	0.315266	0.315266	chr2	203246720	0.5013228634055353	chr2:203246720:A:G
chr2:203247274	['G', 'A']	98663	188452.1112305104	-6537.11265617975	0.0110239352554568	0.010311244854787	1.0691177845843634	0.285019	0.285019	chr2	203247274	0.5451261879910855	chr2:203247274:G:A
chr2:203247837	['A', 'G']	98663	188482.02219652192	-6539.699069416649	0.01061906229465	0.0103236540305402	1.0286147001086912	0.303663	0.303663	chr2	203247837	0.5176081217292579	chr2:203247837:A:G
chr2:203248907	['T', 'C']	98663	189239.3443008464	-6458.211597333393	0.0065982966704077	0.0106953224515276	0.6169329349640352	0.53728	0.53728	chr2	203248907	0.2697993255420453	chr2:203248907:T:C
chr2:203249280	['C', 'T']	98663	189165.4210184885	-6456.913125446332	0.0069652983185033	0.0106547723225883	0.6537256834420377	0.51329	0.51329	chr2	203249280	0.289637196653174	chr2:203249280:C:T
chr2:203250242	['C', 'T']	98663	188538.82187490497	-6541.037308644627	0.0109487028390015	0.0103505379445046	1.0577907059231095	0.290153	0.290153	chr2	203250242	0.5373729347437376	chr2:203250242:C:T
chr2:203251178	['A', 'G']	98663	107245.39249067155	-4064.1277976798287	0.0118781922851436	0.0042917943410049	2.7676517888231995	0.00564723	0.00564723	chr2	203251178	2.248164523986744	chr2:203251178:A:G
chr2:203251967	['C', 'T']	98663	188765.0317728471	-6547.973953760406	0.0107525541011207	0.0104822689769523	1.0257849826943632	0.304995	0.304995	chr2	203251967	0.5157072802932425	chr2:203251967:C:T
chr2:203252164	['T', 'G']	98663	188495.00917105	-6535.585174034798	0.0108120638060724	0.0103335552080714	1.0463062894005075	0.295422	0.295422	chr2	203252164	0.5295571660219255	chr2:203252164:T:G
chr2:203252949	['G', 'A']	98663	188443.8199491187	-6543.150822289252	0.0105695156979606	0.0103018719852694	1.0259801046910526	0.304903	0.304903	chr2	203252949	0.5158383025056065	chr2:203252949:G:A
chr2:203253337	['C', 'T']	98663	188453.7302250152	-6545.3229137910885	0.0102682155541468	0.0103068664954346	0.9962499813784448	0.319131	0.319131	chr2	203253337	0.4960310069157914	chr2:203253337:C:T
chr2:203253516	['C', 'T']	98663	107148.77406896833	-4036.645335138453	0.0122672368972385	0.0042907615613068	2.8589882523097443	0.00425084	0.00425084	chr2	203253516	2.3715252414042776	chr2:203253516:C:T
chr2:203253585	['G', 'A']	98663	107163.4646615169	-4040.524719417054	0.0121644928064065	0.0042903453784927	2.835317843497303	0.00457894	0.00457894	chr2	203253585	2.3392350471994563	chr2:203253585:G:A
chr2:203254108	['AG', 'A']	98663	188482.77329737297	-6542.947492820463	0.0105632012634721	0.0103207489124412	1.0234917400944223	0.306078	0.306078	chr2	203254108	0.5141678851101719	chr2:203254108:AG:A
chr2:203256085	['G', 'T']	98663	189213.83555812328	-6457.55150714643	0.0071471928658562	0.0106820039831943	0.6690872683721816	0.503441	0.503441	chr2	203256085	0.2980514186075226	chr2:203256085:G:T
chr2:203256236	['T', 'C']	98663	107100.85521981088	-4068.598008636919	0.0117704445028499	0.0042912189268407	2.742914007306394	0.00609076	0.00609076	chr2	203256236	2.215328513079301	chr2:203256236:T:C
chr2:203256340	['C', 'G']	98663	25802.322552846344	-1432.1814591047705	-0.0022739624237349	0.0063210815446169	-0.3597426180447723	0.71904	0.71904	chr2	203256340	0.1432469492609651	chr2:203256340:C:G
chr2:203256422	['C', 'G']	98663	23422.32356131334	-1279.9487221563672	-0.0007906038735813	0.0065893571171263	-0.1199819435383844	0.904498	0.904498	chr2	203256422	0.0435923891025909	chr2:203256422:C:G
chr2:203259109	['T', 'C']	98663	21564.185640578595	-784.5130235120369	-0.0076922824432194	0.006826442444181	-1.126836197055529	0.259814	0.259814	chr2	203259109	0.5853374508036726	chr2:203259109:T:C
chr2:203260270	['C', 'T']	98663	189140.7511149402	-6452.601858040036	0.0078015496678655	0.0106387970021992	0.7333112631299183	0.46337	0.46337	chr2	203260270	0.334072087197341	chr2:203260270:C:T
chr2:203260545	['G', 'T']	98663	107031.69642042514	-4064.503190449873	0.0117973381388302	0.0042905559817374	2.749605922646165	0.00596778	0.00596778	chr2	203260545	2.22418719534556	chr2:203260545:G:T
chr2:203260703	['T', 'C']	98663	81907.94322063969	-2724.0984255800763	-0.0103750505416804	0.00432872150704	-2.3967932621229653	0.0165411	0.0165411	chr2	203260703	1.7814356127976694	chr2:203260703:T:C
chr2:203261740	['A', 'G']	98663	189169.842664396	-6454.897875204162	0.0068957061490108	0.0106560515583223	0.6471164400124612	0.517558	0.517558	chr2	203261740	0.2860409740478681	chr2:203261740:A:G
chr2:203262597	['AAC', 'A']	98663	22058.01212317797	-1247.4021734594685	-0.0018167066701023	0.0067629036963121	-0.2686282034583775	0.788216	0.788216	chr2	203262597	0.1033547536353687	chr2:203262597:AAC:A
chr2:203264717	['AT', 'A']	98663	189343.5145605481	-6444.134396624428	0.0067842390931058	0.0107508940869149	0.6310395245510849	0.528016	0.528016	chr2	203264717	0.2773529172267387	chr2:203264717:AT:A
chr2:203265173	['G', 'A']	98663	80304.9532498074	-2638.615173480359	-0.0106147654126996	0.0043446854112232	-2.443160875417917	0.014561	0.014561	chr2	203265173	1.836808798129532	chr2:203265173:G:A
chr2:203265995	['C', 'T']	98663	188456.7303162376	-6545.053658180377	0.0101367522766039	0.0103091774524177	0.9832745942525803	0.325475	0.325475	chr2	203265995	0.4874823643277963	chr2:203265995:C:T
chr2:203266222	['G', 'A']	98663	189211.58878144703	-6457.098389038411	0.0072348690414177	0.01068082553397	0.6773698361055968	0.498173	0.498173	chr2	203266222	0.3026198140712253	chr2:203266222:G:A
chr2:203268654	['C', 'G']	98663	188541.55482576173	-6542.363872430654	0.0106603378111444	0.010352672896544	1.029718403901583	0.303145	0.303145	chr2	203268654	0.5183495905176418	chr2:203268654:C:G
chr2:203268842	['A', 'G']	98663	30895.94977900329	-1102.466400951478	0.0113540084424073	0.0058504055529541	1.9407216029107863	0.0522949	0.0522949	chr2	203268842	1.2815406631376411	chr2:203268842:A:G
chr2:203269774	['G', 'A']	98663	2417.3230435355786	-51.80207576120504	0.0033943640069943	0.0193437973480117	0.1754755773091932	0.860706	0.860706	chr2	203269774	0.0651451695476318	chr2:203269774:G:A
chr2:203270547	['A', 'G']	98663	80323.36004868406	-2630.5372164305686	-0.010590925202046	0.0043459580841457	-2.436959813460273	0.0148131	0.0148131	chr2	203270547	1.8293540453268824	chr2:203270547:A:G
chr2:203272030	['G', 'A']	98663	107154.97962287108	-4040.429304588712	0.0122526373880671	0.0042902794325815	2.855906609489673	0.00429231	0.00429231	chr2	203272030	2.367308919877664	chr2:203272030:G:A
chr2:203276972	['A', 'G']	98663	13236.804970757274	-737.4806490188732	-0.0081628506351993	0.0084974828384136	-0.9606198435963196	0.336746	0.336746	chr2	203276972	0.4726975542931579	chr2:203276972:A:G
chr2:203277279	['T', 'C']	98663	190175.52125944337	-6614.971610384128	0.0141158663616973	0.0115150019753105	1.2258674720128926	0.220251	0.220251	chr2	203277279	0.6570821110952743	chr2:203277279:T:C
chr2:203277805	['C', 'T']	98663	107103.3304831168	-4067.4075658737297	0.0118218137463913	0.0042926522182264	2.753964948801632	0.00588889	0.00588889	chr2	203277805	2.2299665578961885	chr2:203277805:C:T
chr2:203277836	['G', 'A']	98663	188565.9578872668	-6542.413288216258	0.0110662563842002	0.0103818568195031	1.0659226549350405	0.286461	0.286461	chr2	203277836	0.5429344963413101	chr2:203277836:G:A
chr2:203278403	['T', 'C']	98663	75680.27293278053	-2853.467164524103	-0.0097827002682455	0.0043768819963431	-2.235084308057405	0.025414	0.025414	chr2	203278403	1.5949269744140098	chr2:203278403:T:C
chr2:203283124	['T', 'C']	98663	188564.8032283249	-6538.406028733652	0.0107680715779108	0.0103820755570058	1.0371790803087066	0.299655	0.299655	chr2	203283124	0.5233784713321117	chr2:203283124:T:C
chr2:203283516	['A', 'G']	98663	30330.774401890674	-949.4514170151796	-0.012909460425449	0.0060787000983987	-2.123720567963147	0.033696	0.033696	chr2	203283516	1.4724216504946075	chr2:203283516:A:G
chr2:203284178	['G', 'A']	98663	9773.594362285494	-425.0375442346445	0.0079637324052602	0.0097992875540909	0.8126848366579037	0.416401	0.416401	chr2	203284178	0.3804882361884937	chr2:203284178:G:A
chr2:203284264	['T', 'G']	98663	188462.01174836795	-6546.685092981041	0.0098575457095815	0.0103125181219167	0.9558815405746326	0.339134	0.339134	chr2	203284264	0.4696286676911733	chr2:203284264:T:G
chr2:203285982	['C', 'A']	98663	189206.8354162232	-6457.831262705491	0.0071282303818383	0.0106735335756033	0.6678416600601209	0.504236	0.504236	chr2	203285982	0.2973661510371652	chr2:203285982:C:A
chr2:203286780	['A', 'G']	98663	19560.387781787224	-1187.6900129556425	-0.0034590803884644	0.0071307284761151	-0.4850949520867182	0.62761	0.62761	chr2	203286780	0.2023101452154072	chr2:203286780:A:G
chr2:203287412	['C', 'T']	98663	107126.63229522674	-4053.735616255801	0.0119861963201703	0.0042923399277869	2.792462042108172	0.00523187	0.00523187	chr2	203287412	2.281343055774017	chr2:203287412:C:T
chr2:203287658	['G', 'T']	98663	107174.58807904043	-4029.3195616976313	0.0123890162088762	0.0042907272456576	2.8873930920251776	0.00388533	0.00388533	chr2	203287658	2.4105720885509583	chr2:203287658:G:T
chr2:203287810	['C', 'T']	98663	80103.9903190163	-2655.61827811438	-0.0105360822976749	0.0043470331101607	-2.4237409816474624	0.0153633	0.0153633	chr2	203287810	1.8135154888710217	chr2:203287810:C:T
chr2:203288923	['G', 'A']	98663	188540.37667247813	-6539.792346340748	0.0110815465622906	0.0103514818960523	1.0705275508926662	0.284385	0.284385	chr2	203288923	0.5460933143734538	chr2:203288923:G:A
chr2:203289062	['T', 'C']	98663	29135.906146406727	-936.7722902206796	-0.0138372019843144	0.0060383818180011	-2.291541409830034	0.0219342	0.0219342	chr2	203289062	1.6588782008725034	chr2:203289062:T:C
chr2:203289602	['G', 'A']	98663	189217.34251685164	-6461.289080339137	0.0064782360132429	0.0106861167003064	0.6062292032668075	0.544364	0.544364	chr2	203289602	0.2641106033774328	chr2:203289602:G:A
chr2:203289954	['A', 'T']	98663	22428.45689891196	-1263.2811054454492	-0.0017668067921198	0.0067153819460741	-0.2630984814129266	0.792475	0.792475	chr2	203289954	0.1010144294676909	chr2:203289954:A:T
chr2:203289963	['A', 'G']	98663	188537.6437020444	-6537.122803746177	0.0113077768595049	0.0103498283563287	1.0925569458927695	0.274591	0.274591	chr2	203289963	0.5613137013104488	chr2:203289963:A:G
chr2:203290065	['C', 'T']	98663	13242.473747890204	-756.3425307170664	-0.0092970519971004	0.008508750176246	-1.0926460178669994	0.274552	0.274552	chr2	203290065	0.5613753882838699	chr2:203290065:C:T
chr2:203291140	['G', 'A']	98663	188462.37113809603	-6543.087514690099	0.0104405182852227	0.0103146888197563	1.0121990558964282	0.311445	0.311445	chr2	203291140	0.5066186369839004	chr2:203291140:G:A
chr2:203292034	['G', 'A']	98663	189234.9179927429	-6449.886616388207	0.0074351096368459	0.0106925600252283	0.6953535560523677	0.486835	0.486835	chr2	203292034	0.3126182066119476	chr2:203292034:G:A
chr2:203292092	['C', 'G']	98663	13194.06982920278	-720.7101457570249	-0.0070358654310926	0.008508715688339	-0.8269009905613696	0.408295	0.408295	chr2	203292092	0.3890259384353311	chr2:203292092:C:G
chr2:203293652	['G', 'A']	98663	22275.41854641674	-1290.7691457652938	-0.0032753847418537	0.0067334236955021	-0.4864367504515824	0.626659	0.626659	chr2	203293652	0.2029687186656559	chr2:203293652:G:A
chr2:203294430	['G', 'A']	98663	76893.19834173942	-2540.056372026977	-0.0119164910142932	0.0043871481399785	-2.7162271785861214	0.00660421	0.00660421	chr2	203294430	2.1801791255377765	chr2:203294430:G:A
chr2:203294727	['C', 'T']	98663	13463.088267971969	-742.8231669951219	-0.0100479768277927	0.0084973494040031	-1.182483660499947	0.237017	0.237017	chr2	203294727	0.6252205031822435	chr2:203294727:C:T
chr2:203300448	['T', 'C']	98663	182937.1249683246	-6855.8351446320685	0.0109368430166014	0.0083317702040479	1.3126673862521814	0.189298	0.189298	chr2	203300448	0.7228539744860303	chr2:203300448:T:C
chr2:203302651	['G', 'A']	98663	107495.5961635948	-4094.931499498613	0.011526018780954	0.0042926108003941	2.6850835812778016	0.00725238	0.00725238	chr2	203302651	2.139519448429329	chr2:203302651:G:A
chr2:203304362	['T', 'G']	98663	30416.670832910644	-874.6018768356423	-0.0134167057092052	0.0059272076609206	-2.263579492526381	0.0236022	0.0236022	chr2	203304362	1.627047513837971	chr2:203304362:T:G
chr2:203304804	['C', 'T']	98663	188480.92420756	-6562.715341119952	0.0095893123204498	0.0103271208957788	0.9285562178679914	0.353121	0.353121	chr2	203304804	0.4520764543062676	chr2:203304804:C:T
chr2:203305107	['T', 'G']	98663	188554.3769457769	-6540.615534049982	0.0111132605927642	0.010360510352536	1.0726557104442165	0.283428	0.283428	chr2	203305107	0.5475572477906931	chr2:203305107:T:G
chr2:203305492	['G', 'A']	98663	5094.464715064772	-150.72803824621064	-0.0138648600679099	0.0133707062681387	-1.036957942973345	0.299758	0.299758	chr2	203305492	0.5232292175385627	chr2:203305492:G:A
chr2:203306293	['C', 'T']	98663	188478.1929065218	-6557.72608086049	0.0101087271559468	0.0103255652378856	0.9789998826269476	0.327582	0.327582	chr2	203306293	0.4846799699013723	chr2:203306293:C:T
chr2:203306839	['T', 'C']	98663	188410.1142161832	-6564.459429125259	0.0118613813642824	0.0103081945276682	1.1506749637334892	0.249869	0.249869	chr2	203306839	0.6022876212807371	chr2:203306839:T:C
chr2:203308848	['C', 'T']	98663	189443.8402205532	-6419.847352617842	0.0076478133314375	0.010822526777734	0.706656910026957	0.479781	0.479781	chr2	203308848	0.3189569546977867	chr2:203308848:C:T
chr2:203309668	['C', 'T']	98663	2765.112103305324	-1.4192804136365509	0.0046799021768958	0.0181576135026196	0.2577377349848675	0.79661	0.79661	chr2	203309668	0.0987542461095177	chr2:203309668:C:T
chr2:203309669	['A', 'T']	98663	2764.252153992742	-1.4880146155478349	0.0047371275675794	0.0181602934065652	0.2608508277661896	0.794208	0.794208	chr2	203309669	0.1000657426330566	chr2:203309669:A:T
chr2:203312090	['A', 'G']	98663	160249.98745020118	-5754.3934287889	0.0153338432744562	0.0054820210887119	2.7971149738971746	0.00515712	0.00515712	chr2	203312090	2.2875927629637536	chr2:203312090:A:G
chr2:203312237	['G', 'A']	98663	159182.58755790733	-5874.992074634889	0.0154620901202836	0.0054357406736699	2.844523138342517	0.00444871	0.00444871	chr2	203312237	2.351765903873149	chr2:203312237:G:A
chr2:203312411	['G', 'A']	98663	160185.847745428	-5746.890310925905	0.0155010305480746	0.0054786198459457	2.8293677940705457	0.00466495	0.00466495	chr2	203312411	2.331153006760025	chr2:203312411:G:A
chr2:203315727	['A', 'T']	98663	28745.078845198645	-711.683615095888	-0.0173320759328394	0.0060719820570434	-2.854434642594922	0.00431225	0.00431225	chr2	203315727	2.365296069140156	chr2:203315727:A:T
chr2:203316028	['C', 'T']	98663	160383.7580005879	-5759.273139136371	0.0155811384450803	0.0054915445094718	2.837296213880424	0.00455067	0.00455067	chr2	203316028	2.341924656995333	chr2:203316028:C:T
chr2:203316198	['A', 'G']	98663	109607.77002636377	-4135.56236913793	0.0132638811046306	0.0043080008222007	3.0788947477161583	0.00207827	0.00207827	chr2	203316198	2.682298031421356	chr2:203316198:A:G
chr2:203316609	['G', 'A']	98663	160465.14315255958	-5747.981647605239	0.0159610559369968	0.0054950252640505	2.9046374074777934	0.0036776	0.0036776	chr2	203316609	2.4344355092577468	chr2:203316609:G:A
chr2:203319372	['A', 'C']	98663	21814.678160569714	-796.2244692587888	-0.007190723106486	0.0067388584064737	-1.0670535976209583	0.28595	0.28595	chr2	203319372	0.5437098991173089	chr2:203319372:A:C
chr2:203320681	['TTTTTAAATTATTTGTGCTA', 'T']	98663	161767.38583363753	-5858.4209600103895	0.0152778931842173	0.0055370099339506	2.75923167313457	0.00579481	0.00579481	chr2	203320681	2.2369607990971603	chr2:203320681:TTTTTAAATTATTTGTGCTA:T
chr2:203323598	['T', 'G']	98663	110457.50840182666	-4208.103998843403	0.0129950537194871	0.0042842778015558	3.0331958667031103	0.00242041	0.00242041	chr2	203323598	2.6161110614346	chr2:203323598:T:G
chr2:203326184	['T', 'C']	98663	45785.37943693971	-2008.477363584396	-0.0046755532486315	0.0050101154649164	-0.9332226535241224	0.350707	0.350707	chr2	203326184	0.4550555656524758	chr2:203326184:T:C
chr2:203326982	['T', 'G']	98663	28899.67833300916	-819.9048981945429	-0.0158950309078388	0.0060567020554813	-2.624370616588912	0.00868226	0.00868226	chr2	203326982	2.061367212867905	chr2:203326982:T:G
chr2:203328965	['T', 'G']	98663	28186.855604235152	-791.5343902973219	-0.0167292532244671	0.00612454570875	-2.7315092449332683	0.00630562	0.00630562	chr2	203328965	2.2002722049924497	chr2:203328965:T:G
chr2:203329314	['AAT', 'A']	98663	156744.23495696232	-6190.628609967165	0.0154864364490538	0.005399150773964	2.8683096837623085	0.00412759	0.00412759	chr2	203329314	2.384303448391701	chr2:203329314:AAT:A
chr2:203329808	['C', 'G']	98663	4113.708807250167	184.9924764604799	-0.0018081352895161	0.0150151976451543	-0.1204203455889709	0.90415	0.90415	chr2	203329808	0.043759513365098	chr2:203329808:C:G
chr2:203330205	['TGACCC', 'T']	98663	162072.49406862157	-5840.2312082753815	0.0164746058358936	0.0056000006033628	2.941893582297216	0.00326288	0.00326288	chr2	203330205	2.486398898107972	chr2:203330205:TGACCC:T
chr2:203331895	['C', 'T']	98663	22214.46087374469	-1314.3714492202992	-0.0048240389722826	0.0067786900658913	-0.7116476672323434	0.476685	0.476685	chr2	203331895	0.3217685139418967	chr2:203331895:C:T
chr2:203333580	['T', 'G']	98663	28144.137807647083	-792.1457706334977	-0.0169040420651049	0.006126621571545	-2.759113137265637	0.00579691	0.00579691	chr2	203333580	2.2368034422213947	chr2:203333580:T:G
chr2:203333947	['T', 'C']	98663	108538.78818570588	-4125.048896208392	0.0127188724037525	0.0043464814265664	2.92624565838764	0.00343158	0.00343158	chr2	203333947	2.4645058720017627	chr2:203333947:T:C
chr2:203334877	['T', 'C']	98663	109656.23123872088	-4151.467392234914	0.0131206740219795	0.0043084262797438	3.045351868654852	0.0023247	0.0023247	chr2	203334877	2.633633084387358	chr2:203334877:T:C
chr2:203336319	['A', 'C']	98663	192135.8947912549	-6446.9519588739895	0.013316648189278	0.0132553183787125	1.0046268078074985	0.315079	0.315079	chr2	203336319	0.5015805415674892	chr2:203336319:A:C
chr2:203336342	['A', 'G']	98663	109732.12191215676	-4145.963274338498	0.0134091960154293	0.0043080589796468	3.1125841309926856	0.0018551	0.0018551	chr2	203336342	2.7316326745785164	chr2:203336342:A:G
chr2:203336560	['A', 'G']	98663	192135.8421852828	-6449.005561124606	0.0130869370774278	0.0132552099974553	0.987305148687966	0.323495	0.323495	chr2	203336560	0.4901324274811874	chr2:203336560:A:G
chr2:203336845	['G', 'A']	98663	162109.359797263	-5833.982536321311	0.0167842319288993	0.0056006382339823	2.996842721791869	0.00272859	0.00272859	chr2	203336845	2.56406171684556	chr2:203336845:G:A
chr2:203342704	['T', 'C']	98663	31548.615659337785	-1565.8517670095468	0.0039174867884496	0.0058257768663528	0.6724402390135024	0.501305	0.501305	chr2	203342704	0.2998979637261036	chr2:203342704:T:C
chr2:203343381	['A', 'G']	98663	160609.0228371598	-5773.9908848668965	0.0155968590415377	0.0055041548682146	2.833651925676416	0.00460288	0.00460288	chr2	203343381	2.3369703472909404	chr2:203343381:A:G
chr2:203347033	['A', 'G']	98663	160656.28333654325	-5785.43881003506	0.0152884697774657	0.0055091386660557	2.7751107213301243	0.00551933	0.00551933	chr2	203347033	2.258113638749651	chr2:203347033:A:G
chr2:203347768	['A', 'G']	98663	160612.65102276643	-5774.861486122473	0.0155750914002992	0.0055050696293618	2.8292269578622524	0.004667	0.004667	chr2	203347768	2.330962199114844	chr2:203347768:A:G
chr2:203348780	['T', 'C']	98663	189269.8366933236	-6460.585322953259	0.006679727578956	0.0107189420257142	0.6231704176523859	0.533174	0.533174	chr2	203348780	0.2731310369247976	chr2:203348780:T:C
chr2:203350303	['T', 'C']	98663	160704.1221928196	-5752.273818460378	0.0163080351814907	0.0055114744294332	2.9589242207856503	0.00308788	0.00308788	chr2	203350303	2.510339585392797	chr2:203350303:T:C
chr2:203351836	['G', 'A']	98663	192119.894466912	-6456.743183794194	0.0116892376823128	0.0132347294506018	0.8832245287629464	0.377117	0.377117	chr2	203351836	0.4235238896580734	chr2:203351836:G:A
chr2:203353737	['G', 'A']	98663	160540.52592472456	-5726.606452525908	0.0165882166348727	0.0054987264331333	3.016737936791706	0.00255576	0.00255576	chr2	203353737	2.592479931252848	chr2:203353737:G:A
chr2:203354150	['A', 'G']	98663	160480.02475493427	-5733.7964622011	0.0164447947265495	0.0054963164955048	2.991966481551581	0.00277255	0.00277255	chr2	203354150	2.5571206130676054	chr2:203354150:A:G
chr2:203355703	['C', 'T']	98663	189245.9353573239	-6463.469225445145	0.0063838513367779	0.0107005864121847	0.596588924276956	0.550783	0.550783	chr2	203355703	0.2590194727726483	chr2:203355703:C:T
chr2:203357043	['ATTT', 'A']	98663	106965.18781998646	-3957.451680908816	0.0148142696206204	0.0042930659104418	3.450743578054148	0.000559278	0.000559278	chr2	203357043	3.252372263930323	chr2:203357043:ATTT:A
chr2:203361608	['A', 'G']	98663	47955.23496614086	-2135.876932499745	-0.0060761281144752	0.0049675956487023	-1.2231527169612606	0.221275	0.221275	chr2	203361608	0.65506765057959	chr2:203361608:A:G
chr2:203367873	['G', 'A']	98663	28106.51680561474	-791.0616366396862	-0.0168860816263298	0.0061314077292911	-2.7540301300892183	0.00588771	0.00588771	chr2	203367873	2.230053589380719	chr2:203367873:G:A
chr2:203369592	['G', 'A']	98663	192124.73641265783	-6452.788210306547	0.0124491358759619	0.0132424507366942	0.9400930479934444	0.347172	0.347172	chr2	203369592	0.4594553086564101	chr2:203369592:G:A
chr2:203370753	['G', 'A']	98663	160447.76708329533	-5742.71222955604	0.0160187209847146	0.0054935294518757	2.9159252034673617	0.00354715	0.00354715	chr2	203370753	2.4501204459247656	chr2:203370753:G:A
chr2:203371941	['A', 'T']	98663	188637.1506153565	-6492.98412816271	0.0012192420596973	0.010342051319528	0.1178917046558443	0.906154	0.906154	chr2	203371941	0.0427979881215527	chr2:203371941:A:T
chr2:203372261	['A', 'T']	98663	106800.80434760568	-4005.960005835512	0.0144624023576849	0.0042937866954186	3.36821630499626	0.000756851	0.000756851	chr2	203372261	3.12098961091875	chr2:203372261:A:T
chr2:203372812	['C', 'T']	98663	158422.2967479679	-5646.397161464994	0.0176960894183812	0.0055523562034333	3.18713151138227	0.00143736	0.00143736	chr2	203372812	2.842434445204185	chr2:203372812:C:T
chr2:203373198	['T', 'C']	98663	189319.45557617623	-6435.054296746892	0.0088994471347415	0.0107784371717606	0.8256713837937452	0.408993	0.408993	chr2	203373198	0.388284124969159	chr2:203373198:T:C
chr2:203373679	['C', 'A']	98663	21867.108171663727	-699.4410845828376	-0.0058437786912258	0.0067836944387967	-0.8614448578055972	0.388995	0.388995	chr2	203373679	0.4100559809014519	chr2:203373679:C:A
chr2:203373710	['T', 'C']	98663	2174.0661058179603	-100.13339312396523	0.0009554091740193	0.020369407861316	0.0469041211469768	0.96259	0.96259	chr2	203373710	0.0165586543638105	chr2:203373710:T:C
chr2:203373714	['C', 'G']	98663	2176.0441106414896	-99.67777260837208	0.0012321532242147	0.0203604193877412	0.0605170846803204	0.951744	0.951744	chr2	203373714	0.0214798523912994	chr2:203373714:C:G
chr2:203374065	['G', 'A']	98663	160344.502083101	-5745.958258996159	0.0163492498936261	0.0054874761267515	2.9793751291095973	0.00288907	0.00288907	chr2	203374065	2.539241935398642	chr2:203374065:G:A
chr2:203376168	['TC', 'T']	98663	15467.351542859464	-458.39787644886985	-0.0122815593264107	0.0079501984591583	-1.5448116659607067	0.122395	0.122395	chr2	203376168	0.9122363233404795	chr2:203376168:TC:T
chr2:203378207	['G', 'A']	98663	4648.471146341216	252.11948171249168	0.0026639259761946	0.0141443086524073	0.1883390727436687	0.850611	0.850611	chr2	203378207	0.070269005341239	chr2:203378207:G:A
chr2:203378258	['A', 'G']	98663	108978.57849645712	-4248.537439550844	0.0130825647966339	0.0043405899393497	3.014006155714796	0.00257888	0.00257888	chr2	203378258	2.588568865907941	chr2:203378258:A:G
chr2:203379036	['A', 'T']	98663	47890.3101064369	-2132.337757740362	-0.006147518855693	0.0049694883204675	-1.2370526821390562	0.21607	0.21607	chr2	203379036	0.6654055280677179	chr2:203379036:A:T
chr2:203379706	['T', 'A']	98663	160546.0177284476	-5738.176817161494	0.0163366072580523	0.0054997124820014	2.97044751185015	0.00297438	0.00297438	chr2	203379706	2.5266035477977145	chr2:203379706:T:A
chr2:203380777	['G', 'C']	98663	160615.46551829026	-5737.495364414122	0.0163230000547183	0.0055044300966818	2.965429620871756	0.00302333	0.00302333	chr2	203380777	2.519514446485059	chr2:203380777:G:C
chr2:203381821	['T', 'A']	98663	4583.207782069611	194.6845231059084	-0.0045876438813899	0.0142249849514449	-0.3225060621891146	0.74707	0.74707	chr2	203381821	0.1266387031518979	chr2:203381821:T:A
chr2:203384676	['A', 'G']	98663	107249.9591296678	-3979.893866389248	0.0146152872798986	0.0042954640305593	3.4024932291181424	0.000668005	0.000668005	chr2	203384676	3.17522028682942	chr2:203384676:A:G
chr2:203386393	['G', 'A']	98663	160886.9401006449	-5780.555638492975	0.014479894019054	0.0055342397830257	2.6164197047380915	0.00888708	0.00888708	chr2	203386393	2.0512409103682248	chr2:203386393:G:A
chr2:203387602	['A', 'G']	98663	2786.028237822059	6.157745082557202	0.0079985701071616	0.0180861419012328	0.4422485542157766	0.65831	0.65831	chr2	203387602	0.1815695477457864	chr2:203387602:A:G
chr2:203388185	['C', 'T']	98663	21294.66915029499	-773.7360139139784	-0.0085089860516538	0.0068627348833912	-1.2398826701358847	0.215022	0.215022	chr2	203388185	0.6675171029225276	chr2:203388185:C:T
chr2:203388186	['G', 'A']	98663	4354.264796213143	198.7073867467028	-0.0068441059403347	0.014600913681241	-0.4687450449849549	0.639253	0.639253	chr2	203388186	0.1943272251625757	chr2:203388186:G:A
chr2:203391714	['G', 'A']	98663	4208.981184103811	188.85424761169287	-0.0046473934128721	0.0148489178217511	-0.3129785933668867	0.754298	0.754298	chr2	203391714	0.1224570438021725	chr2:203391714:G:A
chr2:203393203	['C', 'T']	98663	107048.0198376094	-3943.718850182975	0.0151659624243059	0.004292980019013	3.532735385941196	0.000411472	0.000411472	chr2	203393203	3.385659712478993	chr2:203393203:C:T
chr2:203394018	['T', 'A']	98663	31057.66613614476	-1121.936050451093	0.0118846321090944	0.005837415517925	2.0359407468254007	0.041759	0.041759	chr2	203394018	1.379249909902391	chr2:203394018:T:A
chr2:203394400	['G', 'GA']	98663	169279.58882322535	-5779.91248264812	0.0174939758579077	0.0061337101243026	2.852103458328427	0.004344	0.004344	chr2	203394400	2.362110183419209	chr2:203394400:G:GA
chr2:203396712	['T', 'C']	98663	4458.361502204652	219.63986077885025	-0.004804918920795	0.0144434827306001	-0.3326703822351166	0.739384	0.739384	chr2	203396712	0.1311299516353676	chr2:203396712:T:C
chr2:203397000	['G', 'C']	98663	160590.7873774696	-5737.653149017451	0.0159703439845401	0.0055025527173722	2.902351836470302	0.00370454	0.00370454	chr2	203397000	2.431265711534698	chr2:203397000:G:C
chr2:203397903	['G', 'C']	98663	68108.42564752392	-2174.1379289324427	0.0117066051483652	0.0044589956241918	2.625390589049282	0.0086563	0.0086563	chr2	203397903	2.062667700702518	chr2:203397903:G:C
chr2:203401620	['T', 'C']	98663	68358.16405458012	-2177.2178294212454	0.0118801427795114	0.0044574456189273	2.6652356069282286	0.00769469	0.00769469	chr2	203401620	2.1138088721289723	chr2:203401620:T:C
chr2:203402171	['A', 'G']	98663	15583.688200509172	-474.4297666789655	-0.0131696074723358	0.0079236451749574	-1.6620642622865212	0.0965031	0.0965031	chr2	203402171	1.015458735451341	chr2:203402171:A:G
chr2:203402831	['G', 'T']	98663	8069.408937947253	-123.15148359585191	-0.0058810503029341	0.010708842726117	-0.5491770169143686	0.582885	0.582885	chr2	203402831	0.2344171206988241	chr2:203402831:G:T
chr2:203403645	['T', 'TTA']	98663	160318.2490750408	-5739.697480718053	0.0154817217500536	0.0054858584598701	2.822114690582094	0.00477177	0.00477177	chr2	203403645	2.3213204975536867	chr2:203403645:T:TTA
chr2:203404764	['G', 'A']	98663	2773.337310316165	6.227588032028914	0.0085405402317567	0.0181194080501242	0.471347640504082	0.637394	0.637394	chr2	203404764	0.1955920290002777	chr2:203404764:G:A
chr2:203405045	['C', 'T']	98663	4353.397115170192	204.1267108594216	-0.0056120220638657	0.0145983758700742	-0.3844278373027772	0.700662	0.700662	chr2	203405045	0.154491435578816	chr2:203405045:C:T
chr2:203406231	['G', 'A']	98663	160520.15040040546	-5758.223910855706	0.0153539194933222	0.0055011964502407	2.791014578774102	0.00525532	0.00525532	chr2	203406231	2.279400834344967	chr2:203406231:G:A
chr2:203407367	['C', 'T']	98663	107010.77678879182	-3950.542785478063	0.0149094248782417	0.0042924431247939	3.473412330642668	0.000514105	0.000514105	chr2	203407367	3.28894817232077	chr2:203407367:C:T
chr2:203407717	['A', 'G']	98663	5206.474932592697	-137.7659663682735	-0.0122066195460141	0.0132354611485056	-0.922266282153108	0.356392	0.356392	chr2	203407717	0.4480720532177938	chr2:203407717:A:G
chr2:203408635	['T', 'C']	98663	14003.787101747725	-774.4754730185093	-0.0072171856085856	0.0082768173083955	-0.8719759467524945	0.383224	0.383224	chr2	203408635	0.4165473003732989	chr2:203408635:T:C
chr2:203410306	['T', 'C']	98663	4124.334417921036	178.44592736516495	-0.0017890948037839	0.0149883639862564	-0.1193655828897967	0.904986	0.904986	chr2	203410306	0.0433581392144383	chr2:203410306:T:C
chr2:203412617	['GT', 'G']	98663	155099.14808319986	-6078.577254100363	0.016037126936945	0.0052928540831583	3.0299582578659456	0.00244651	0.00244651	chr2	203412617	2.6114530047411804	chr2:203412617:GT:G
chr2:203412755	['A', 'G']	98663	160565.6467350538	-5730.522250068327	0.0163935015263472	0.0055001249131934	2.9805689479930324	0.00287784	0.00287784	chr2	203412755	2.540933355308627	chr2:203412755:A:G
chr2:203412926	['C', 'T']	98663	4129.083700753084	185.0942399315707	-0.0006050703167681	0.0149824021630794	-0.0403854008310648	0.967786	0.967786	chr2	203412926	0.0142206646893952	chr2:203412926:C:T
chr2:203413068	['G', 'A']	98663	4354.220661274301	205.6202183349625	-0.0054481223878461	0.0145951564131123	-0.3732829052076159	0.708939	0.708939	chr2	203413068	0.1493911316760331	chr2:203413068:G:A
chr2:203413596	['C', 'T']	98663	160614.67450276748	-5733.024970073851	0.0163035022899056	0.005502418600066	2.9629701909102204	0.00304759	0.00304759	chr2	203413596	2.51604346013904	chr2:203413596:C:T
chr2:203413897	['C', 'CCAG']	98663	107148.0420114382	-3941.2418514494975	0.0152823633179663	0.0042947732781961	3.558363230849104	0.000373348	0.000373348	chr2	203413897	3.427886170815678	chr2:203413897:C:CCAG
chr2:203413985	['T', 'A']	98663	107224.77689570222	-3955.8250427643934	0.0150877114236832	0.0042951292622748	3.5127490937705623	0.000443694	0.000443694	chr2	203413985	3.35291644413562	chr2:203413985:T:A
chr2:203415929	['T', 'A']	98663	155082.72132676438	-6077.965897682057	0.0160597881243889	0.0052924984410717	3.034443619247788	0.00241043	0.00241043	chr2	203415929	2.617905476110098	chr2:203415929:T:A
chr2:203416219	['C', 'T']	98663	160573.0199178957	-5726.550091713287	0.0164428270236885	0.0055007076859219	2.989220289922148	0.00279759	0.00279759	chr2	203416219	2.5532159330839206	chr2:203416219:C:T
chr2:203416397	['G', 'A']	98663	47785.10816318253	-2136.1059386711363	-0.0061072898390988	0.0049737217861352	-1.2279114316614184	0.219483	0.219483	chr2	203416397	0.6585991122879619	chr2:203416397:G:A
chr2:203419913	['C', 'A']	98663	4121.960898215736	182.93364557879093	-0.0007165207528178	0.0149963165186138	-0.0477797832506725	0.961892	0.961892	chr2	203419913	0.0168736872523081	chr2:203419913:C:A
chr2:203421051	['G', 'A']	98663	47655.55835031482	-2175.90830982685	-0.0066610727440275	0.0049786527972866	-1.3379267475044183	0.180923	0.180923	chr2	203421051	0.7425062195517895	chr2:203421051:G:A
chr2:203422410	['G', 'A']	98663	14804.4501520373	170.99740665557923	-0.0007650143402646	0.0081433023170334	-0.0939439935398736	0.925154	0.925154	chr2	203422410	0.0337859691167398	chr2:203422410:G:A
chr2:203425314	['T', 'C']	98663	19197.733781713785	-1044.584192472585	-0.0110490953249937	0.0071719574527775	-1.540596886937002	0.123418	0.123418	chr2	203425314	0.908621495646487	chr2:203425314:T:C
chr2:203425806	['G', 'C']	98663	15494.951808206417	-472.2489677789873	-0.0130062821322978	0.0079441805096794	-1.6372087865388365	0.10159	0.10159	chr2	203425806	0.993149039675728	chr2:203425806:G:C
chr2:203425935	['C', 'T']	98663	13801.497130923177	-665.5819844836678	0.0079298425325773	0.0083489823890635	0.9497974918434068	0.342217	0.342217	chr2	203425935	0.465698420210436	chr2:203425935:C:T
chr2:203429689	['A', 'G']	98663	121756.53396029273	-3660.080283085991	0.0135005887706085	0.0043802359202173	3.082160188745884	0.00205561	0.00205561	chr2	203429689	2.6870592782537184	chr2:203429689:A:G
chr2:203434062	['A', 'C']	98663	7598.446633054991	-11.077934274228944	0.0076010682092224	0.0110788588096342	0.6860876503464897	0.492659	0.492659	chr2	203434062	0.3074535790172865	chr2:203434062:A:C
chr2:203434533	['C', 'T']	98663	7973.09639647051	-123.83809661797352	-0.0056018323466052	0.0108621199257827	-0.5157218282324945	0.60605	0.60605	chr2	203434533	0.2174915444338417	chr2:203434533:C:T
chr2:203434817	['A', 'G']	98663	4391.979329082225	199.3378605495516	-0.0068002158971559	0.0145456303504199	-0.4675091923368992	0.640137	0.640137	chr2	203434817	0.1937270698024452	chr2:203434817:A:G
chr2:203436573	['G', 'A']	98663	122125.80492057536	-3694.4120508166698	0.0134007228163269	0.0043791121631584	3.060146056332464	0.00221288	0.00221288	chr2	203436573	2.655042136344255	chr2:203436573:G:A
chr2:203437027	['G', 'GAC']	98663	122390.53128548256	-3667.7142192151664	0.0135851259644431	0.0043813193724548	3.100692921372571	0.00193123	0.00193123	chr2	203437027	2.714166000802411	chr2:203437027:G:GAC
chr2:203437673	['T', 'C']	98663	8751.62091509893	-31.46354204961665	-0.0074251040229509	0.0103617519639416	-0.716587701461098	0.47363	0.47363	chr2	203437673	0.3245607969485204	chr2:203437673:T:C
chr2:203438376	['TTTTG', 'T']	98663	3998.283672559196	169.80190156194047	-0.0088109976689684	0.0152370879487975	-0.5782599469515947	0.56309	0.56309	chr2	203438376	0.2494221852915295	chr2:203438376:TTTTG:T
chr2:203439491	['G', 'A']	98663	20934.90967421493	-587.7489932460893	0.0060176671615854	0.0069011930367699	0.8719749077475302	0.383224	0.383224	chr2	203439491	0.4165473003732989	chr2:203439491:G:A
chr2:203441710	['T', 'C']	98663	9861.09889296648	228.2681628256361	-0.002335810933289	0.0099058606348705	-0.2358009081075192	0.813588	0.813588	chr2	203441710	0.0895954656558825	chr2:203441710:T:C
chr2:203442280	['G', 'A']	98663	8616.523997283519	-20.288206738897284	-0.0081949220950814	0.010441961129213	-0.7848067995728166	0.432569	0.432569	chr2	203442280	0.3639446074381759	chr2:203442280:G:A
chr2:203442443	['G', 'T']	98663	8563.520773994747	-42.03209099335195	-0.0096233813003474	0.0104689169297592	-0.9192337053503384	0.357976	0.357976	chr2	203442443	0.446146089045952	chr2:203442443:G:T
chr2:203444602	['G', 'A']	98663	116828.7076810771	-3858.783504335881	0.0124599520795377	0.0043409175859913	2.8703498356540167	0.00410105	0.00410105	chr2	203444602	2.387104935762084	chr2:203444602:G:A
chr2:203449099	['G', 'A']	98663	9646.684418585792	86.58755406136066	-0.0096456508817556	0.0099739275817992	-0.9670865165852408	0.333503	0.333503	chr2	203449099	0.4769002550680148	chr2:203449099:G:A
chr2:203450671	['G', 'A']	98663	107446.69151697014	-4002.0161429726513	0.0150086912645239	0.0042948429242688	3.494584442125753	0.000475009	0.000475009	chr2	203450671	3.3232981617155373	chr2:203450671:G:A
chr2:203451809	['C', 'T']	98663	107187.2463375813	-4015.180531816783	0.0145987360451891	0.0042934119379816	3.400264464735216	0.000673474	0.000673474	chr2	203451809	3.171679165901632	chr2:203451809:C:T
chr2:203451910	['A', 'G']	98663	8595.435595694216	-36.575839349012966	-0.0092574037873947	0.0104530095324714	-0.8856209074178515	0.375824	0.375824	chr2	203451910	0.4250154894437111	chr2:203451910:A:G
chr2:203452830	['C', 'T']	98663	103429.54596425068	-3867.6358283487984	0.0131085299132118	0.0042803912642167	3.06246067334933	0.00219584	0.00219584	chr2	203452830	2.6583993079599395	chr2:203452830:C:T
chr2:203455116	['C', 'G']	98663	107300.36369074184	-4028.301903045024	0.014463820266376	0.0042934400654495	3.368818487247584	0.0007552	0.0007552	chr2	203455116	3.1219380187099874	chr2:203455116:C:G
chr2:203456807	['A', 'G']	98663	8591.783739128676	-35.99442986509928	-0.0090421815641581	0.0104563712719778	-0.8647533000659935	0.387176	0.387176	chr2	203456807	0.4120915712774042	chr2:203456807:A:G
chr2:203456920	['A', 'G']	98663	8595.04538220596	-35.66696441721365	-0.0091031116130254	0.0104533477074466	-0.8708321838888631	0.383848	0.383848	chr2	203456920	0.4158407178973746	chr2:203456920:A:G
chr2:203457245	['T', 'C']	98663	8590.480171522415	-34.74948910741668	-0.0090390936468478	0.0104574228040292	-0.8643710612298342	0.387386	0.387386	chr2	203457245	0.4118560785900936	chr2:203457245:T:C
chr2:203457575	['T', 'C']	98663	117749.02961363387	-3864.209518064688	0.0128178716337237	0.0043490453963508	2.947283936028573	0.00320654	0.00320654	chr2	203457575	2.493963338104165	chr2:203457575:T:C
chr2:203457664	['C', 'T']	98663	8599.435798414725	-32.73727464741846	-0.0088626419112454	0.0104500058700537	-0.8480992280246307	0.396385	0.396385	chr2	203457664	0.4018827884463139	chr2:203457664:C:T
chr2:203458259	['T', 'C']	98663	123641.5951253638	-4160.879141266631	0.0142208353943253	0.0044245364242913	3.214084828469462	0.00130903	0.00130903	chr2	203458259	2.8830504002902217	chr2:203458259:T:C
chr2:203460050	['G', 'A']	98663	8658.965393504439	-18.43110358985614	-0.0075264633916171	0.0104169595250915	-0.7225201723677637	0.469976	0.469976	chr2	203460050	0.3279243193700178	chr2:203460050:G:A
chr2:203462332	['T', 'C']	98663	8656.965170498315	-23.155330079939343	-0.0078467809769221	0.0104197608157639	-0.7530672839486714	0.451411	0.451411	chr2	203462332	0.3454278622252605	chr2:203462332:T:C
chr2:203463225	['A', 'G']	98663	8586.308624571515	-37.335363864761646	-0.0093790662180427	0.0104612123397228	-0.8965563372066306	0.369958	0.369958	chr2	203463225	0.4318475770237683	chr2:203463225:A:G
chr2:203463443	['A', 'G']	98663	8583.565979015664	-37.21325762932724	-0.009322386392922	0.010460732320535	-0.8911791361510731	0.372835	0.372835	chr2	203463443	0.4284833248765928	chr2:203463443:A:G
chr2:203463903	['A', 'G']	98663	8586.131322858595	-34.84534123081309	-0.0090725213294511	0.0104579252773506	-0.8675259278338938	0.385656	0.385656	chr2	203463903	0.4137999075359423	chr2:203463903:A:G
chr2:203465805	['A', 'C']	98663	8602.220630721045	-35.084453781152206	-0.0088048399433794	0.0104496838560486	-0.8425939066360202	0.399458	0.399458	chr2	203465805	0.3985288767432939	chr2:203465805:A:C
chr2:203466356	['A', 'C']	98663	8673.054870198983	-21.11598324877043	-0.0074901835896016	0.0104100775294013	-0.7195127575608294	0.471827	0.471827	chr2	203466356	0.3262172105137977	chr2:203466356:A:C
chr2:203467704	['T', 'C']	98663	8668.263571862964	-20.870635049683347	-0.0075498643793507	0.0104131311328218	-0.7250330647958382	0.468433	0.468433	chr2	203467704	0.3293525175000308	chr2:203467704:T:C
chr2:203470834	['T', 'G']	98663	12404.628636299134	-335.0044403046178	-0.0053113727363342	0.0087427270582051	-0.6075189927551772	0.543508	0.543508	chr2	203470834	0.2647940590656623	chr2:203470834:T:G
chr2:203471977	['C', 'T']	98663	8578.521686246288	-30.078285946580426	-0.0083858899188267	0.0104623263829652	-0.8015320505084529	0.422826	0.422826	chr2	203471977	0.3738383153349173	chr2:203471977:C:T
chr2:203473761	['C', 'T']	98663	8575.347662149425	-34.293046218647106	-0.0090017090253147	0.010465995254469	-0.860091066969567	0.389741	0.389741	chr2	203473761	0.4092239048638585	chr2:203473761:C:T
chr2:203483393	['T', 'G']	98663	8585.696163397699	-33.12703024739113	-0.0087976351598475	0.0104589801592954	-0.8411561190340909	0.400263	0.400263	chr2	203483393	0.3976545538831678	chr2:203483393:T:G
chr2:203484561	['T', 'G']	98663	8663.404928685108	-18.73562359837052	-0.0071930319205113	0.0104160786604386	-0.6905700460799366	0.489837	0.489837	chr2	203484561	0.3099484133947868	chr2:203484561:T:G
chr2:203485565	['A', 'G']	98663	8588.522294413979	-36.03441573708024	-0.0091811622550815	0.0104578437537258	-0.877921153852638	0.379989	0.379989	chr2	203485565	0.4202289752475228	chr2:203485565:A:G
chr2:203485873	['A', 'G']	98663	8588.915167121177	-34.14936525051243	-0.0089787113947415	0.0104580068078121	-0.8585490103175681	0.390591	0.390591	chr2	203485873	0.408277767948749	chr2:203485873:A:G
chr2:203486640	['G', 'A']	98663	3855.195371890774	-153.61064905617192	0.0184138330978642	0.0153393764153187	1.2004290526096728	0.229976	0.229976	chr2	203486640	0.6383174840320407	chr2:203486640:G:A
chr2:203488403	['G', 'A']	98663	123776.78032260088	-4224.173484203701	0.0131218968285565	0.0044440155449697	2.952711730139983	0.0031507	0.0031507	chr2	203488403	2.501592947047264	chr2:203488403:G:A
chr2:203488494	['C', 'T']	98663	115283.86045023723	-4331.438722903666	0.0160526226429204	0.004442052203366	3.6137852298890736	0.000301909	0.000301909	chr2	203488494	3.520123940332061	chr2:203488494:C:T
chr2:203490100	['C', 'T']	98663	7833.476377753226	-109.1451245603658	-0.0038896884801458	0.0108625917499693	-0.358081070307815	0.720283	0.720283	chr2	203490100	0.1424968352487411	chr2:203490100:C:T
chr2:203490800	['T', 'C']	98663	113648.25272976128	-4335.466281761623	0.0151717048508735	0.0043430391056576	3.493338301078029	0.000477231	0.000477231	chr2	203490800	3.3212713531583176	chr2:203490800:T:C
chr2:203490968	['T', 'C']	98663	8699.652945965163	-14.241605737580866	-0.0081830409418815	0.0104332483809595	-0.7843234094585019	0.432852	0.432852	chr2	203490968	0.3636605714770435	chr2:203490968:T:C
chr2:203491099	['G', 'A']	98663	123510.03674867962	-4157.428961576576	0.0145501975061498	0.0044233925698825	3.289375129220375	0.00100445	0.00100445	chr2	203491099	2.9980716768993547	chr2:203491099:G:A
chr2:203491788	['G', 'A']	98663	8628.174901936936	-17.281857392945792	-0.0092088925737862	0.0104549360324063	-0.880817686998959	0.378419	0.378419	chr2	203491788	0.4220270662765848	chr2:203491788:G:A
chr2:203492102	['C', 'T']	98663	8605.052581417036	-17.282078294883238	-0.0086298900345029	0.0104668885864243	-0.8244943053751473	0.409661	0.409661	chr2	203492102	0.387575379202822	chr2:203492102:C:T
chr2:203492532	['G', 'A']	98663	8600.435849094853	-22.072273437219376	-0.0092918498073159	0.0104691522545245	-0.8875455797579278	0.374787	0.374787	chr2	203492532	0.4262154816214532	chr2:203492532:G:A
chr2:203494702	['G', 'A']	98663	22713.445947178992	-885.8544382614856	-0.0107112491580727	0.0066458945747519	-1.6117091593305168	0.107028	0.107028	chr2	203494702	0.970502590027775	chr2:203494702:G:A
chr2:203495478	['A', 'G']	98663	107405.50636619831	-4138.485401172433	0.0131526477049015	0.0042971878298502	3.06075699403622	0.00220838	0.00220838	chr2	203495478	2.6559261946640174	chr2:203495478:A:G
chr2:203498582	['C', 'T']	98663	11433.042917671864	-529.0417979162143	0.0090818820673332	0.0091034542124076	0.9976303340939572	0.318461	0.318461	chr2	203498582	0.4969437455009	chr2:203498582:C:T
chr2:203499427	['A', 'C']	98663	25088.985934204087	-992.7992812632286	-0.0089811901964199	0.0063561261025852	-1.4129974848622089	0.15766	0.15766	chr2	203499427	0.8022784777731348	chr2:203499427:A:C
chr2:203499674	['T', 'C']	98663	11547.106645040298	-541.8631925206547	0.008572501413463	0.0090606383925919	0.9461255423759064	0.344087	0.344087	chr2	203499674	0.4633317352108523	chr2:203499674:T:C
chr2:203499998	['C', 'T']	98663	117466.47757729348	-3845.493935662214	0.0136436654836397	0.004346225607223	3.139198632709062	0.00169461	0.00169461	chr2	203499998	2.77093023512257	chr2:203499998:C:T
chr2:203501730	['A', 'G']	98663	107579.53635220887	-4009.562423310912	0.0149113487486926	0.0042940405165371	3.472568246914795	0.000515725	0.000515725	chr2	203501730	3.2875818154637804	chr2:203501730:A:G
chr2:203501858	['G', 'C']	98663	108091.29194415153	-4019.984494989241	0.0145271368033001	0.0043208587942689	3.36209478138197	0.000773829	0.000773829	chr2	203501858	3.111354998698548	chr2:203501858:G:C
chr2:203502053	['G', 'A']	98663	33989.20096304933	-1293.9662842790033	-0.0109413857827457	0.0056591579299176	-1.933394670769503	0.0531905	0.0531905	chr2	203502053	1.2741659272161685	chr2:203502053:G:A
chr2:203502058	['A', 'G']	98663	8575.608427262407	-27.64127263473137	-0.0072093458948218	0.0104571006310712	-0.689421107166231	0.49056	0.49056	chr2	203502058	0.3093078668257188	chr2:203502058:A:G
chr2:203502588	['G', 'A']	98663	12186.11161230158	-800.1129340710916	-0.0174574244979927	0.0088307002693477	-1.9769014874833089	0.0480555	0.0480555	chr2	203502588	1.3182568997133275	chr2:203502588:G:A
chr2:203505480	['A', 'G']	98663	117933.6408054427	-3848.1628971218615	0.0132773554280829	0.0043511521968249	3.051457367492571	0.00227794	0.00227794	chr2	203505480	2.6424577192437866	chr2:203505480:A:G
chr2:203507614	['A', 'C']	98663	107471.8570327787	-4085.93501333216	0.013978368388726	0.0042968722095498	3.253149664925804	0.00114172	0.00114172	chr2	203507614	2.942440391155715	chr2:203507614:A:C
chr2:203513148	['C', 'G']	98663	107548.82303410736	-4005.917261174508	0.0147595499431278	0.0043019772741955	3.430875851357915	0.000601882	0.000601882	chr2	203513148	3.220488644576134	chr2:203513148:C:G
chr2:203521636	['AAAC', 'A']	98663	2269.1379932493387	-55.73145285083103	0.0014370734944909	0.0199503506442571	0.0720324930682149	0.942576	0.942576	chr2	203521636	0.0256836225015489	chr2:203521636:AAAC:A
chr2:203522954	['T', 'C']	98663	8580.009072767041	-40.89308488341933	-0.0093987120288359	0.0105394832517904	-0.8917621295369742	0.372523	0.372523	chr2	203522954	0.4288469082453038	chr2:203522954:T:C
chr2:203523369	['G', 'A']	98663	8391.838616919682	-37.79890515356898	-0.0093178085246005	0.0105835691042639	-0.8804032394749022	0.378643	0.378643	chr2	203523369	0.4217700675980481	chr2:203523369:G:A
chr2:203523772	['C', 'T']	98663	8378.717522888337	-48.222068234853324	-0.0105751192558387	0.0105788984158731	-0.9996427643138436	0.317486	0.317486	chr2	203523772	0.4982754207871253	chr2:203523772:C:T
chr2:203524682	['C', 'T']	98663	5788.5867028879	167.286850070104	-0.0058465817585824	0.0127674658970802	-0.45792812808057	0.647005	0.647005	chr2	203524682	0.1890923631272516	chr2:203524682:C:T
chr2:203525882	['G', 'A']	98663	7721.173870732302	-117.44336940272304	-0.005892300720634	0.0109410364224428	-0.538550507751484	0.590198	0.590198	chr2	203525882	0.2290022665243607	chr2:203525882:G:A
chr2:203526018	['GAA', 'G']	98663	8385.444843176609	-44.54583362982949	-0.0099766695433313	0.0105741694515923	-0.9434943887558944	0.34543	0.34543	chr2	203526018	0.4616399474035489	chr2:203526018:GAA:G
chr2:203529513	['C', 'T']	98663	116579.81351756856	-3877.4504782941135	0.0117468938792567	0.0043399272811382	2.706702928021373	0.00679667	0.00679667	chr2	203529513	2.1677038159477138	chr2:203529513:C:T
chr2:203536675	['T', 'C']	98663	13623.242706833984	-710.4311926680354	-0.0054484729927399	0.0083807771931044	-0.6501154806051663	0.515619	0.515619	chr2	203536675	0.2876710877439193	chr2:203536675:T:C
chr2:203538070	['A', 'G']	98663	23793.617407347338	-892.9733518683487	-0.0100773498049715	0.0065091062167703	-1.5481925581438345	0.121579	0.121579	chr2	203538070	0.915141433054456	chr2:203538070:A:G
chr2:203538939	['C', 'T']	98663	23751.33317451467	-887.359125337336	-0.0098075814950463	0.0065138727922941	-1.5056452294629676	0.132161	0.132161	chr2	203538939	0.8788966839095975	chr2:203538939:C:T
chr2:203538965	['T', 'C']	98663	2541.412136202824	7.007163825649606	0.0080758101488032	0.0189156131996287	0.4269388501220664	0.669425	0.669425	chr2	203538965	0.1742980727381634	chr2:203538965:T:C
chr2:203539229	['A', 'G']	98663	8496.86120036897	-29.924418839329544	-0.0085853679451741	0.0105102523987286	-0.8168564958737482	0.414012	0.414012	chr2	203539229	0.3829870708156836	chr2:203539229:A:G
chr2:203541024	['C', 'A']	98663	9470.279236978751	76.76647453853184	-0.0105151673868065	0.0100603551607786	-1.045208366778252	0.295929	0.295929	chr2	203541024	0.5288124734238727	chr2:203541024:C:A
chr2:203541106	['TG', 'T']	98663	36023.95156934945	-922.4035691924752	-0.0130127056026309	0.0057824292205772	-2.250387355598601	0.0244266	0.0244266	chr2	203541106	1.6121369793630196	chr2:203541106:TG:T
chr2:203542239	['C', 'T']	98663	8396.276508393477	-42.442573882324	-0.0097211163351293	0.0105659349087861	-0.9200431782942116	0.357552	0.357552	chr2	203542239	0.4466607883501861	chr2:203542239:C:T
chr2:203543278	['T', 'C']	98663	8501.703080294628	-30.307036983499568	-0.0082988774475331	0.0105133435352946	-0.7893661440504327	0.4299	0.4299	chr2	203543278	0.366632554882993	chr2:203543278:T:C
chr2:203544589	['C', 'CTA']	98663	140745.95717848375	-4766.537644559437	0.0086353413450955	0.0047159713334486	1.8310843587721235	0.067091	0.067091	chr2	203544589	1.1733357348606743	chr2:203544589:C:CTA
chr2:203544989	['G', 'A']	98663	8405.474727905312	-39.6145036954288	-0.0090490230346743	0.0105639191835229	-0.8565971470880334	0.39167	0.39167	chr2	203544989	0.4070796920043852	chr2:203544989:G:A
chr2:203545703	['T', 'C']	98663	140620.45885084497	-4777.700049726255	0.0086375370849385	0.0047119715066991	1.833104693578532	0.06679	0.06679	chr2	203545703	1.1752885565352655	chr2:203545703:T:C
chr2:203546066	['A', 'G']	98663	8392.765584771016	-42.00259396467367	-0.0094169222718176	0.0105679202960383	-0.8910856637845599	0.372885	0.372885	chr2	203546066	0.428425086599149	chr2:203546066:A:G
chr2:203546185	['C', 'T']	98663	20974.70071461153	-708.9334851235701	-0.0061363118395572	0.0069014066937165	-0.8891392888270397	0.37393	0.37393	chr2	203546185	0.4272096904708179	chr2:203546185:C:T
chr2:203548291	['C', 'T']	98663	8353.524010340108	-42.15581757335383	-0.0086038051334789	0.0105838172059233	-0.8129207984302377	0.416265	0.416265	chr2	203548291	0.3806301035160033	chr2:203548291:C:T
chr2:203550343	['G', 'C']	98663	8032.325646925267	-60.25761140144472	-0.0140545795642345	0.0107824107780288	-1.3034728367864918	0.192416	0.192416	chr2	203550343	0.7157588178345948	chr2:203550343:G:C
chr2:203550516	['T', 'G']	98663	8376.103649265078	-55.12708605927399	-0.0114417011970588	0.0105690050730354	-1.082571265506337	0.279001	0.279001	chr2	203550516	0.5543942401181459	chr2:203550516:T:G
chr2:203550933	['G', 'A']	98663	7358.980812938849	-133.7823874634143	-0.0103269794858946	0.0111970957082715	-0.9222909006900716	0.356379	0.356379	chr2	203550933	0.4480878951312986	chr2:203550933:G:A
chr2:203552119	['A', 'G']	98663	8037.651725710812	-51.08982556686018	-0.0130104979532161	0.0107792161836402	-1.2069985174768378	0.227436	0.227436	chr2	203552119	0.6431407913461217	chr2:203552119:A:G
chr2:203552198	['G', 'A']	98663	8028.2441110885875	-56.13122688165755	-0.0133231687314609	0.0107844905780764	-1.235400841143601	0.216684	0.216684	chr2	203552198	0.6641731559079228	chr2:203552198:G:A
chr2:203554205	['A', 'G']	98663	7932.723619924182	-39.96511637152455	-0.0128570808014528	0.0108428160614065	-1.1857695204491965	0.235716	0.235716	chr2	203554205	0.627610937306513	chr2:203554205:A:G
chr2:203556389	['A', 'G']	98663	8157.870577734513	-49.65390926300655	-0.0123012429768876	0.0107097463387635	-1.1486026454579708	0.250723	0.250723	chr2	203556389	0.6008058243389067	chr2:203556389:A:G
chr2:203556561	['T', 'C']	98663	67390.34374809917	-2239.812387742948	0.0104817587831352	0.0044734804914679	2.343088072726963	0.0191268	0.0191268	chr2	203556561	1.7183576833229757	chr2:203556561:T:C
chr2:203556781	['T', 'C']	98663	140694.94632103978	-4795.33801697664	0.0079894839287587	0.0047141280746631	1.6947956869690315	0.0901173	0.0901173	chr2	203556781	1.0451918286289326	chr2:203556781:T:C
chr2:203557607	['A', 'G']	98663	8071.253927046686	-58.87272055863017	-0.0137056807060745	0.0107563389832359	-1.2741956838135342	0.202597	0.202597	chr2	203557607	0.6933669898399636	chr2:203557607:A:G
chr2:203558013	['G', 'A']	98663	2552.491545355015	4.971250126339741	0.0079972290977577	0.0188755311005693	0.4236823353551359	0.671798	0.671798	chr2	203558013	0.1727612934241799	chr2:203558013:G:A
chr2:203559826	['T', 'C']	98663	139196.27063606313	-4769.989076434286	0.0069840338509531	0.0046716173488944	1.494992703673797	0.13492	0.13492	chr2	203559826	0.8699236674828361	chr2:203559826:T:C
chr2:203560890	['C', 'T']	98663	139346.36050684238	-4756.498613996537	0.0069545291743659	0.0046754067079531	1.4874704188912218	0.136894	0.136894	chr2	203560890	0.8636155863729156	chr2:203560890:C:T
chr2:203561522	['T', 'A']	98663	72817.4032078188	-2393.9340072707187	0.0079147199426852	0.0044038246709631	1.7972377499203007	0.0723009	0.0723009	chr2	203561522	1.1408562965837408	chr2:203561522:T:A
chr2:203562038	['A', 'G']	98663	72849.72086091706	-2400.6740842855693	0.007758954195786	0.0044034642039299	1.7620114156625772	0.0780705	0.0780705	chr2	203562038	1.1075130392013992	chr2:203562038:A:G
chr2:203562617	['A', 'G']	98663	23255.35704945618	-928.4804701623384	-0.0092032264089356	0.0065723679375084	-1.400290807885689	0.161429	0.161429	chr2	203562617	0.7920184435381679	chr2:203562617:A:G
chr2:203564053	['G', 'A']	98663	65714.65682686749	-2394.330511712669	-0.0016202055643898	0.0045272869880786	-0.3578756037901393	0.720437	0.720437	chr2	203564053	0.1424039909063737	chr2:203564053:G:A
chr2:203564727	['T', 'A']	98663	41504.67543592861	-1649.3009950009437	0.0056180530847385	0.0052254683634851	1.075129097325857	0.28232	0.28232	chr2	203564727	0.5492583546480871	chr2:203564727:T:A
chr2:203564835	['C', 'T']	98663	57941.90356302724	-1820.720058192441	-0.0065343234577075	0.0046773188721514	-1.397023302519026	0.16241	0.16241	chr2	203564835	0.7893872336471024	chr2:203564835:C:T
chr2:203565370	['T', 'C']	98663	58493.41437797173	-1770.4195603061185	-0.0069213489558884	0.0046645609485442	-1.4838157400534249	0.137861	0.137861	chr2	203565370	0.8605585755958811	chr2:203565370:T:C
chr2:203566803	['G', 'A']	98663	59330.40470405651	-1849.2372616431871	-0.0067644537897137	0.0047087757025781	-1.4365631784096484	0.150845	0.150845	chr2	203566803	0.8214690806391259	chr2:203566803:G:A
chr2:203567881	['T', 'C']	98663	58471.66752496328	-1765.765814046353	-0.0067975244947168	0.0046647114656119	-1.4572229268257797	0.145058	0.145058	chr2	203567881	0.8384583147065602	chr2:203567881:T:C
chr2:203568461	['C', 'T']	98663	58202.89916170822	-1793.4839234125454	-0.0065257565083661	0.0046698908978785	-1.3974109141030713	0.162293	0.162293	chr2	203568461	0.7897002117013969	chr2:203568461:C:T
chr2:203570155	['G', 'A']	98663	57403.39994120749	-1825.4457424937848	-0.0068697277963811	0.004687877712862	-1.465423847881704	0.142809	0.142809	chr2	203570155	0.8452444219213953	chr2:203570155:G:A
chr2:203570937	['C', 'T']	98663	57438.97216111276	-1815.1749948832912	-0.0064809956032186	0.0046868780106709	-1.3827958800000624	0.166731	0.166731	chr2	203570937	0.777983645059376	chr2:203570937:C:T
chr2:203572036	['A', 'G']	98663	124097.49019965933	-4168.262174971358	-0.0071944005552738	0.0044029523839835	-1.6339946308401323	0.102263	0.102263	chr2	203572036	0.9902814709060322	chr2:203572036:A:G
chr2:203572270	['G', 'A']	98663	124308.33959157082	-4200.999659964684	-0.007681628617823	0.004415645546507	-1.7396388675036465	0.0819256	0.0819256	chr2	203572270	1.0865803692835794	chr2:203572270:G:A
chr2:203573250	['C', 'T']	98663	11783.599162195347	-555.3566799431985	0.0092259383098964	0.0089764211472754	1.0277969536552725	0.304048	0.304048	chr2	203573250	0.5170578489913875	chr2:203573250:C:T
chr2:203573475	['A', 'G']	98663	57941.80904833348	-1747.4429285832543	-0.0062053833081765	0.0046740626433616	-1.3276209117543094	0.184306	0.184306	chr2	203573475	0.7344605262867527	chr2:203573475:A:G
chr2:203573806	['G', 'A']	98663	57938.37875899824	-1752.7556411870344	-0.0062793022053631	0.0046744741560002	-1.3433173434712236	0.179172	0.179172	chr2	203573806	0.7467298584886897	chr2:203573806:G:A
chr2:203573916	['C', 'T']	98663	57938.68095460168	-1746.562928408998	-0.0061441831512845	0.004674441876234	-1.3144206974790045	0.188708	0.188708	chr2	203573916	0.7242096881646444	chr2:203573916:C:T
chr2:203574466	['G', 'A']	98663	66020.37555501486	-2423.9171068357405	-0.001964276489561	0.0045212673419449	-0.4344526304246586	0.663961	0.663961	chr2	203574466	0.1778574296413571	chr2:203574466:G:A
chr2:203575036	['A', 'G']	98663	57931.39462933491	-1748.6960830996886	-0.006197657159718	0.0046744070910901	-1.325870220317642	0.184886	0.184886	chr2	203575036	0.7330959733889145	chr2:203575036:A:G
chr2:203575259	['T', 'C']	98663	57925.851920191424	-1747.4770268310706	-0.0061825341151971	0.004674934918669	-1.3224856009241155	0.18601	0.18601	chr2	203575259	0.7304637072440332	chr2:203575259:T:C
chr2:203575358	['G', 'A']	98663	57927.39398055695	-1757.282524038358	-0.006396336353993	0.0046744758152496	-1.36835371639452	0.171205	0.171205	chr2	203575358	0.7664835560099138	chr2:203575358:G:A
chr2:203575622	['T', 'G']	98663	57974.33959165465	-1745.5714925477814	-0.0061482207989681	0.0046736288355169	-1.3155132800116924	0.188341	0.188341	chr2	203575622	0.7250551280156611	chr2:203575622:T:G
chr2:203575705	['T', 'C']	98663	66325.46157745339	-2420.8749321094765	-0.001465809506598	0.0045141098054847	-0.3247172908414908	0.745396	0.745396	chr2	203575705	0.1276129421195935	chr2:203575705:T:C
chr2:203575768	['G', 'A']	98663	42659.62090217941	-1516.2923835372512	0.0046193441591166	0.0051715169412198	0.8932280821315515	0.371737	0.371737	chr2	203575768	0.4297642102356884	chr2:203575768:G:A
chr2:203576782	['A', 'T']	98663	58018.14675965422	-1756.3205538737395	-0.0063111501326123	0.00467680315777	-1.3494581490193698	0.177193	0.177193	chr2	203576782	0.7515534388903973	chr2:203576782:A:T
chr2:203576834	['G', 'T']	98663	57932.80767983131	-1751.5086618120836	-0.0062545518587514	0.0046740789373515	-1.338135693167246	0.180855	0.180855	chr2	203576834	0.7426694800326215	chr2:203576834:G:T
chr2:203577288	['C', 'T']	98663	65657.96788190925	-2449.8275602428985	-0.0011067311336237	0.0045254307384754	-0.244558186299102	0.806799	0.806799	chr2	203577288	0.0932346487522209	chr2:203577288:C:T
chr2:203577653	['CTA', 'C']	98663	57933.98223952312	-1746.109950919119	-0.0061452098818477	0.0046742465181227	-1.314695290036999	0.188615	0.188615	chr2	203577653	0.7244237720536989	chr2:203577653:CTA:C
chr2:203577693	['A', 'T']	98663	57934.22070167972	-1747.127198423928	-0.0061581482579431	0.0046741643465887	-1.317486464171388	0.187679	0.187679	chr2	203577693	0.7265843192504924	chr2:203577693:A:T
chr2:203577833	['G', 'C']	98663	57935.74416836469	-1748.345123030084	-0.0062308699782598	0.0046744688080594	-1.332957868392875	0.182549	0.182549	chr2	203577833	0.7386205417647683	chr2:203577833:G:C
chr2:203577910	['A', 'G']	98663	124787.7070218654	-4173.143685315926	-0.0075076144352028	0.0044096759502721	-1.702532004588582	0.0886588	0.0886588	chr2	203577910	1.0522781511881076	chr2:203577910:A:G
chr2:203578576	['A', 'G']	98663	57324.40251062143	-1898.5069896810592	-0.0071600794927273	0.004688693100635	-1.527094936488281	0.126741	0.126741	chr2	203578576	0.8970828705675049	chr2:203578576:A:G
chr2:203579608	['G', 'A']	98663	57838.68979778014	-1740.9218987806255	-0.0061957474954381	0.0046764321694422	-1.3248877073260394	0.185211	0.185211	chr2	203579608	0.7323332233914824	chr2:203579608:G:A
chr2:203579940	['C', 'A']	98663	13709.389516791172	-683.7866488221143	-0.0036786794704557	0.0083492055028903	-0.4406023386515414	0.659502	0.659502	chr2	203579940	0.1807838830779695	chr2:203579940:C:A
chr2:203580292	['C', 'CA']	98663	125168.34322609418	-4186.825599586204	-0.0075035307582115	0.0044106318677405	-1.7012371431613875	0.0889016	0.0889016	chr2	203580292	1.0510904227764897	chr2:203580292:C:CA
chr2:203581104	['C', 'T']	98663	23945.728106628827	-876.2040511333261	-0.0021871033678958	0.0064951726800158	-0.3367275168257036	0.736323	0.736323	chr2	203581104	0.1329316335623096	chr2:203581104:C:T
chr2:203581421	['A', 'T']	98663	74720.57331251966	-2712.1073383457647	-0.0005773783550954	0.0043875857458584	-0.1315936345267792	0.895306	0.895306	chr2	203581421	0.0480285050210398	chr2:203581421:A:T
chr2:203582348	['G', 'A']	98663	19627.38720337351	-402.33536710262496	-0.0010249156794701	0.0071057587221517	-0.1442373319368533	0.885313	0.885313	chr2	203582348	0.0529031585220332	chr2:203582348:G:A
chr2:203583138	['C', 'T']	98663	27943.36372760729	-1336.22586752366	0.0038508420996843	0.0061061456092374	0.630650224563719	0.528271	0.528271	chr2	203583138	0.2771432297174979	chr2:203583138:C:T
chr2:203583443	['T', 'C']	98663	27977.4027835501	-1335.9934921545832	0.0037940882958564	0.0061020963467211	0.6217680089392854	0.534096	0.534096	chr2	203583443	0.2723806745761402	chr2:203583443:T:C
chr2:203583563	['G', 'A']	98663	27856.235057983937	-1309.6915740558363	0.0043851172638571	0.0061127792009035	0.717368830074705	0.473148	0.473148	chr2	203583563	0.3250029913348748	chr2:203583563:G:A
chr2:203584126	['T', 'C']	98663	27977.25345673506	-1339.0470409877196	0.0036031428113494	0.0061021648151755	0.5904695989837438	0.554877	0.554877	chr2	203584126	0.2558032765916755	chr2:203584126:T:C
chr2:203584177	['C', 'T']	98663	27976.41777656145	-1336.8762832694415	0.0036811560666088	0.006102220954815	0.6032485702937621	0.546345	0.546345	chr2	203584177	0.2625330271134272	chr2:203584177:C:T
chr2:203584380	['T', 'G']	98663	19756.908158902155	-407.7462214822472	-0.0007776096406266	0.0071018721071538	-0.1094936136407447	0.912811	0.912811	chr2	203584380	0.0396191350112743	chr2:203584380:T:G
chr2:203584610	['G', 'A']	98663	27979.044769157445	-1333.642809161798	0.0038466065330683	0.0061033719341244	0.630242851752438	0.528537	0.528537	chr2	203584610	0.2769246046983348	chr2:203584610:G:A
chr2:203584712	['G', 'A']	98663	13162.067234301356	-480.1743260477065	-0.0084064797171297	0.0084866061138634	-0.9905584876146374	0.321904	0.321904	chr2	203584712	0.4922736267094332	chr2:203584712:G:A
chr2:203584722	['C', 'T']	98663	25513.533559768824	-1065.2065401922457	0.0085672738474948	0.0063714830310463	1.3446278999330548	0.178749	0.178749	chr2	203584722	0.7477563791531572	chr2:203584722:C:T
chr2:203585477	['G', 'A']	98663	27981.83610229795	-1337.3005074593475	0.0036992002286619	0.0061018113824403	0.6062462434200112	0.544353	0.544353	chr2	203585477	0.2641193792839376	chr2:203585477:G:A
chr2:203585553	['T', 'C']	98663	7880.517588500058	-263.47096001786565	-0.0185277284252604	0.0108251236671215	-1.7115488926499272	0.086983	0.086983	chr2	203585553	1.0605656178137324	chr2:203585553:T:C
chr2:203586012	['T', 'C']	98663	19660.594161471792	-404.45382288523496	-0.0008626502298096	0.0071016030345991	-0.1214726063406882	0.903317	0.903317	chr2	203586012	0.0441598164733021	chr2:203586012:T:C
chr2:203586695	['A', 'G']	98663	58547.30769698627	-1559.96986790755	-0.0003911788780362	0.0046734246788545	-0.0837028314174357	0.933293	0.933293	chr2	203586695	0.0299819915087969	chr2:203586695:A:G
chr2:203586697	['G', 'T']	98663	7861.239033042773	-269.39441217187	-0.0188160477569283	0.0108353946081491	-1.7365355335353498	0.0824723	0.0824723	chr2	203586697	1.083691893597657	chr2:203586697:G:T
chr2:203586886	['G', 'A']	98663	27973.70116666835	-1338.609343138153	0.0036379046312832	0.006102477184995	0.5961357201348016	0.551086	0.551086	chr2	203586886	0.2587806218178914	chr2:203586886:G:A
chr2:203587450	['T', 'C']	98663	35894.64769062259	-1608.7940113162513	-0.0021162207363582	0.0055129738913237	-0.383861918825476	0.701082	0.701082	chr2	203587450	0.1542311830821292	chr2:203587450:T:C
chr2:203587724	['G', 'A']	98663	27967.25193617712	-1333.542336041713	0.0037905784233079	0.0061035771408773	0.6210421095395754	0.534573	0.534573	chr2	203587724	0.2719929801981334	chr2:203587724:G:A
chr2:203588135	['A', 'T']	98663	27988.559556533863	-1335.8584520455313	0.0037815194627026	0.0061038189373312	0.619533361249417	0.535566	0.535566	chr2	203588135	0.271187001639639	chr2:203588135:A:T
chr2:203588481	['A', 'G']	98663	27985.600661203986	-1335.9403402837845	0.0037621279701009	0.0061031070528814	0.6164283106134756	0.537613	0.537613	chr2	203588481	0.2695302381685105	chr2:203588481:A:G
chr2:203588665	['G', 'A']	98663	27951.68295995945	-1334.415327685968	0.0037225972594859	0.0061051699140929	0.6097450704677154	0.542032	0.542032	chr2	203588665	0.2659750732158917	chr2:203588665:G:A
chr2:203589206	['C', 'T']	98663	7875.598811338043	-264.0113453076792	-0.018036344696265	0.0108392627607141	-1.663982606052886	0.0961191	0.0961191	chr2	203589206	1.0171903043149084	chr2:203589206:C:T
chr2:203590437	['T', 'G']	98663	36022.57192964673	-1604.629988778392	-0.0017649555788289	0.0055053786264086	-0.3205875015321738	0.748524	0.748524	chr2	203590437	0.1257942702702061	chr2:203590437:T:G
chr2:203590448	['G', 'A']	98663	7897.400220965355	-277.9110941654822	-0.0197339128895257	0.010809322777551	-1.8256382287435664	0.0679078	0.0679078	chr2	203590448	1.1680803390861447	chr2:203590448:G:A
chr2:203590518	['T', 'C']	98663	7920.321106031886	-275.49652037974977	-0.0197382390617854	0.0107988372082249	-1.8278115209248549	0.0675809	0.0675809	chr2	203590518	1.1701760288613436	chr2:203590518:T:C
chr2:203590553	['G', 'A']	98663	27963.98400502757	-1319.7343293921715	0.0044125317179102	0.0061044451372914	0.7228391145584343	0.46978	0.46978	chr2	203590553	0.3281054764356547	chr2:203590553:G:A
chr2:203590647	['C', 'T']	98663	115285.68479417756	-3411.6686918452538	-0.0015683286503123	0.0043276303380666	-0.3623989407128969	0.717055	0.717055	chr2	203590647	0.1444475315282748	chr2:203590647:C:T
chr2:203590725	['A', 'G']	98663	28006.10941253993	-1327.5399901490214	0.0040610840107629	0.0061005896610739	0.6656871280288754	0.505613	0.505613	chr2	203590725	0.2961817682785133	chr2:203590725:A:G
chr2:203591627	['G', 'C']	98663	7840.317862536616	-279.414905936338	-0.0188713288543231	0.0108472435898867	-1.7397349564379303	0.0819087	0.0819087	chr2	203591627	1.0866699668436774	chr2:203591627:G:C
chr2:203591902	['A', 'G']	98663	10531.640461396555	-531.2181045591824	-0.0024652123296276	0.0094541135157511	-0.2607555246211521	0.794282	0.794282	chr2	203591902	0.1000252793104243	chr2:203591902:A:G
chr2:203592227	['C', 'T']	98663	7836.509113580149	-274.6047997057898	-0.0183353607584316	0.0108501172390918	-1.6898767409048208	0.0910547	0.0910547	chr2	203592227	1.0406976321712709	chr2:203592227:C:T
chr2:203592375	['T', 'C']	98663	116050.92660317852	-3370.201955919596	-0.0011121488201681	0.0043365892724593	-0.2564570334643323	0.797598	0.797598	chr2	203592375	0.0982159437009804	chr2:203592375:T:C
chr2:203593232	['G', 'T']	98663	35852.447955635296	-1589.4149835679405	-0.0013140757699998	0.0055153951096684	-0.2382559624234953	0.811683	0.811683	chr2	203593232	0.0906135498607953	chr2:203593232:G:T
chr2:203593298	['C', 'T']	98663	27821.867175851246	-1354.2559190598663	0.0040337993505529	0.0061224206123172	0.6588569466197084	0.509989	0.509989	chr2	203593298	0.2924391911389674	chr2:203593298:C:T
chr2:203594273	['T', 'A']	98663	7872.452665124001	-293.1739689395757	-0.0199550837985956	0.0108324146852156	-1.842163947603568	0.0654542	0.0654542	chr2	203594273	1.1840624808427709	chr2:203594273:T:A
chr2:203594456	['T', 'C']	98663	28031.82998803804	-1317.1899636184978	0.004145677963967	0.0060996777564971	0.6796552423693542	0.496724	0.496724	chr2	203594456	0.3038848558780237	chr2:203594456:T:C
chr2:203594483	['C', 'T']	98663	115649.61552888226	-3329.316013629257	-0.0009075675396401	0.0043323015129558	-0.2094885448129611	0.834067	0.834067	chr2	203594483	0.0787990613987644	chr2:203594483:C:T
chr2:203594924	['G', 'A']	98663	28015.82723070374	-1308.2347955776138	0.0045569172668325	0.0061009979175798	0.746913427670903	0.455118	0.455118	chr2	203594924	0.3418759877278756	chr2:203594924:G:A
chr2:203594980	['A', 'G']	98663	28034.273133647563	-1311.2652317812892	0.0044609245379416	0.0060987594137064	0.7314478626449994	0.464507	0.464507	chr2	203594980	0.3330077369158362	chr2:203594980:A:G
chr2:203594993	['G', 'A']	98663	28023.136115306253	-1311.3482704884675	0.0045114330259922	0.0060998039041567	0.7396029605013937	0.459543	0.459543	chr2	203594993	0.3376738449111908	chr2:203594993:G:A
chr2:203595238	['C', 'T']	98663	7833.238181633893	-277.9985437732443	-0.018437695475935	0.0108509601835302	-1.6991764013584827	0.0892891	0.0892891	chr2	203595238	1.0492015545356617	chr2:203595238:C:T
chr2:203595573	['C', 'T']	98663	58406.43156059284	-1546.8327328398627	0.0002960724033785	0.0046762884078058	0.0633135464622564	0.949517	0.949517	chr2	203595573	0.0224972553186435	chr2:203595573:C:T
chr2:203595668	['A', 'T']	98663	107860.49154054352	-3056.0347957366585	0.0020854080805218	0.0042799956073237	0.4872453786993018	0.626086	0.626086	chr2	203595668	0.2033660074283085	chr2:203595668:A:T
chr2:203596652	['A', 'G']	98663	30076.28508981507	-1166.046863300898	0.0057720357124907	0.0059991230263041	0.9621465816223908	0.335978	0.335978	chr2	203596652	0.4736891594893552	chr2:203596652:A:G
chr2:203596803	['C', 'T']	98663	34371.01245944849	-696.2461510179531	-0.0098724204191375	0.0056704355237312	-1.7410338902224824	0.0816808	0.0816808	chr2	203596803	1.0878800173231529	chr2:203596803:C:T
chr2:203596810	['A', 'G']	98663	34365.05599318714	-672.4686259702993	-0.0095277886906617	0.0056749442116239	-1.6789220008799544	0.0931704	0.0931704	chr2	203596810	1.0307220399900865	chr2:203596810:A:G
chr2:203596893	['G', 'A']	98663	28906.63685202829	-1218.273070391835	0.0029440801039823	0.0060181463403023	0.4892004842531728	0.624701	0.624701	chr2	203596893	0.2043277988496653	chr2:203596893:G:A
chr2:203597405	['T', 'G']	98663	14284.579126080744	-694.0845765667376	-0.000263499912694	0.0081946689956906	-0.0321550404089017	0.974348	0.974348	chr2	203597405	0.0112859019645587	chr2:203597405:T:G
chr2:203598348	['G', 'A']	98663	3970.120717616055	176.83826649677297	0.015176502712151	0.0152934150334385	0.9923553816441976	0.321027	0.321027	chr2	203598348	0.4934584396889236	chr2:203598348:G:A
chr2:203598636	['G', 'A']	98663	55619.2745962714	-2399.299861449642	-0.0056610092599393	0.0047396890806908	-1.194384096417185	0.232331	0.232331	chr2	203598636	0.6338928382811065	chr2:203598636:G:A
chr2:203598822	['C', 'T']	98663	57376.843290543664	-2178.639848263153	-0.0056224029001496	0.0046904294059223	-1.1986968385134518	0.230649	0.230649	chr2	203598822	0.637048423975391	chr2:203598822:C:T
chr2:203599896	['C', 'G']	98663	115259.53250136857	-3429.135923972972	-0.0026388862907727	0.0043323793698992	-0.6091078517055363	0.542454	0.542454	chr2	203599896	0.2656370840106582	chr2:203599896:C:G
chr2:203600302	['T', 'C']	98663	57422.40205976566	-2182.741821426815	-0.0056934846998983	0.0046887666745381	-1.2142819413079786	0.224643	0.224643	chr2	203600302	0.6485071097161275	chr2:203600302:T:C
chr2:203600396	['A', 'G']	98663	114528.85940652272	-3489.531226354275	-0.0022183330136755	0.0043268291625135	-0.5126925354240071	0.608168	0.608168	chr2	203600396	0.2159764348808625	chr2:203600396:A:G
chr2:203600953	['A', 'T']	98663	57496.648254605534	-2182.657497273793	-0.0057526328648775	0.0046880840465042	-1.2270754550928182	0.219797	0.219797	chr2	203600953	0.657978239539176	chr2:203600953:A:T
chr2:203600967	['A', 'G']	98663	57432.19471090471	-2185.206997838866	-0.0056938241331227	0.0046894815756692	-1.2141692085249818	0.224686	0.224686	chr2	203600967	0.6484239872700853	chr2:203600967:A:G
chr2:203601412	['T', 'C']	98663	57645.45929167474	-2203.580997753139	-0.0059624713522659	0.0046962106721062	-1.2696345561498583	0.204218	0.204218	chr2	203601412	0.6899059813668784	chr2:203601412:T:C
chr2:203602089	['T', 'C']	98663	57481.582209504224	-2183.766756484838	-0.0056336437812733	0.0046901511521386	-1.2011646530207047	0.22969	0.22969	chr2	203602089	0.6388579122466671	chr2:203602089:T:C
chr2:203602840	['T', 'A']	98663	114402.46677143006	-3504.7961809348085	-0.0021715588545771	0.0043261971171723	-0.5019555965116417	0.6157	0.6157	chr2	203602840	0.2106308464085182	chr2:203602840:T:A
chr2:203602841	['GCCTGC', 'G']	98663	114397.5947817096	-3501.5452848964014	-0.0021275867008139	0.0043259568592853	-0.4918187513237204	0.622849	0.622849	chr2	203602841	0.2056172284858736	chr2:203602841:GCCTGC:G
chr2:203603585	['T', 'G']	98663	12193.235846857162	132.97980986753436	-0.0034531113622858	0.0091189902457337	-0.3786725579513977	0.704932	0.704932	chr2	203603585	0.1518527744257651	chr2:203603585:T:G
chr2:203603733	['T', 'C']	98663	57397.144492088126	-2184.432928502562	-0.0057427607769431	0.0046888362428333	-1.2247731589519013	0.220664	0.220664	chr2	203603733	0.656268513583359	chr2:203603733:T:C
chr2:203603751	['G', 'T']	98663	56002.94665936808	-2372.6726169693325	-0.0051872031188569	0.0047291583295247	-1.096855456598386	0.272707	0.272707	chr2	203603751	0.5643037141949452	chr2:203603751:G:T
chr2:203603877	['G', 'A']	98663	57388.816650279245	-2188.9671766766023	-0.0059281107573261	0.0046893040239548	-1.2641770989986922	0.206169	0.206169	chr2	203603877	0.6857766355658889	chr2:203603877:G:A
chr2:203605062	['A', 'T']	98663	12161.807379542515	155.30011933118723	-0.0019808934951857	0.0091344865127613	-0.2168587684067797	0.828319	0.828319	chr2	203605062	0.0818023766701486	chr2:203605062:A:T
chr2:203605361	['C', 'T']	98663	59451.05133663822	-2042.639090225844	-0.0049487025537621	0.0046486524612456	-1.0645456064994994	0.287084	0.287084	chr2	203605361	0.541991011283858	chr2:203605361:C:T
chr2:203605608	['C', 'T']	98663	59461.848172740654	-2038.2186672358696	-0.0048598047262922	0.0046484675091446	-1.0454638473285716	0.295811	0.295811	chr2	203605608	0.5289856804051275	chr2:203605608:C:T
chr2:203606177	['T', 'C']	98663	59495.2964889335	-2041.29070665686	-0.0049915734497721	0.0046481995011131	-1.073872463644631	0.282882	0.282882	chr2	203606177	0.5483946861569342	chr2:203606177:T:C
chr2:203606577	['GA', 'G']	98663	11906.724084454218	141.589968033944	-0.0006595013341361	0.0092113642046496	-0.0715964888027389	0.942923	0.942923	chr2	203606577	0.0255237707202201	chr2:203606577:GA:G
chr2:203606666	['A', 'G']	98663	59511.22223686345	-2041.2267917676104	-0.0049953591589571	0.0046469304461426	-1.0749804019777718	0.282386	0.282386	chr2	203606666	0.5491568383336293	chr2:203606666:A:G
chr2:203606695	['T', 'G']	98663	59492.6478149361	-2037.9141864787348	-0.0049052899343877	0.0046479193856256	-1.0553732815500334	0.291257	0.291257	chr2	203606695	0.5357236281123934	chr2:203606695:T:G
chr2:203608415	['G', 'A']	98663	58231.72166641326	-2188.362078576092	-0.0044399063998371	0.0046814175668887	-0.9484106761251572	0.342923	0.342923	chr2	203608415	0.4648033855817589	chr2:203608415:G:A
chr2:203608985	['T', 'C']	98663	16808.236841571714	-697.5813677745921	0.0088279075612015	0.007631206753075	1.1568167194060537	0.24735	0.24735	chr2	203608985	0.6066880852998	chr2:203608985:T:C
chr2:203609237	['A', 'G']	98663	152553.8318009022	-5197.854347723963	-0.0053105220855248	0.0050812264240231	-1.0451260468176844	0.295967	0.295967	chr2	203609237	0.5287567096061243	chr2:203609237:A:G
chr2:203609453	['G', 'A']	98663	11953.587167439571	132.41630418264484	-0.0017577029191609	0.0092204719957327	-0.1906304709752796	0.848816	0.848816	chr2	203609453	0.0711864426714905	chr2:203609453:G:A
chr2:203611237	['T', 'C']	98663	152651.13566013385	-5207.895281667384	-0.0055901757475213	0.0050973314482927	-1.0966867279924868	0.272781	0.272781	chr2	203611237	0.5641858828517883	chr2:203611237:T:C
chr2:203611892	['G', 'A']	98663	11920.61175456388	133.91071628520714	-0.0014702363820138	0.0092161289418377	-0.1595286254448426	0.873253	0.873253	chr2	203611892	0.0588599136992389	chr2:203611892:G:A
chr2:203612158	['A', 'G']	98663	58365.16960410503	-2233.1224868708723	-0.0049450249887292	0.0046778293343439	-1.057119581602418	0.29046	0.29046	chr2	203612158	0.5369136669754667	chr2:203612158:A:G
chr2:203612208	['G', 'A']	98663	79699.88856893723	-3428.684709676269	0.0010784179647654	0.004364592776677	0.247083295039152	0.804844	0.804844	chr2	203612208	0.0942882892030824	chr2:203612208:G:A
chr2:203612829	['G', 'T']	98663	138869.29764825144	-5572.815219772457	-0.0034450704083002	0.0046885548170674	-0.7347830072839093	0.462473	0.462473	chr2	203612829	0.3349136170726149	chr2:203612829:G:T
chr2:203614654	['C', 'A']	98663	11921.966681871168	139.5958724844049	-0.0010563605009343	0.0092138289484997	-0.1146494586386259	0.908723	0.908723	chr2	203614654	0.0415684797094785	chr2:203614654:C:A
chr2:203614850	['C', 'T']	98663	59640.030294114535	-2039.1050581027923	-0.0045796872908267	0.0046475211498193	-0.985404292566738	0.324428	0.324428	chr2	203614850	0.4888816707348375	chr2:203614850:C:T
chr2:203616023	['G', 'A']	98663	58984.5221795249	-2166.7321973715907	-0.0048830577626942	0.0046601291853696	-1.047837424341031	0.294716	0.294716	chr2	203616023	0.5305962858566042	chr2:203616023:G:A
chr2:203617377	['C', 'T']	98663	79078.02992609714	-3501.842432126256	0.000716195883201	0.0043712764727488	0.1638413602218816	0.869856	0.869856	chr2	203617377	0.0605526365555854	chr2:203617377:C:T
chr2:203617595	['C', 'T']	98663	138680.24476204952	-5563.948726614207	-0.0036646246611082	0.0046867916205572	-0.7819047565576497	0.434272	0.434272	chr2	203617595	0.3622381711846398	chr2:203617595:C:T
chr2:203618835	['A', 'G']	98663	58804.05725334166	-2238.5641515108205	-0.0050749995296106	0.004669665420984	-1.0868015311771906	0.277127	0.277127	chr2	203618835	0.5573211596029239	chr2:203618835:A:G
chr2:203619602	['A', 'G']	98663	79727.69697215436	-3419.1267551664564	0.0013040626688079	0.0043622116858734	0.2989452971828569	0.764982	0.764982	chr2	203619602	0.116348783660296	chr2:203619602:A:G
chr2:203624175	['A', 'G']	98663	24716.759823202618	-1160.4272188364362	0.0046630615912682	0.0064419108946573	0.7238631001766153	0.469152	0.469152	chr2	203624175	0.3286864279322598	chr2:203624175:A:G
chr2:203624445	['T', 'A']	98663	11920.57067410036	143.21691722719288	-0.0008532295708992	0.0092180805946402	-0.0925604372992085	0.926253	0.926253	chr2	203624445	0.0332703723930896	chr2:203624445:T:A
chr2:203624646	['A', 'G']	98663	11924.846050924423	141.99835444710342	-0.0009431251252004	0.0092160949426473	-0.1023345713200199	0.918491	0.918491	chr2	203624646	0.0369250948502653	chr2:203624646:A:G
chr2:203627950	['C', 'T']	98663	82793.97898375877	-3420.1738404223806	0.0051903974531259	0.0043466127974906	1.1941246425543968	0.232432	0.232432	chr2	203627950	0.6337040808139127	chr2:203627950:C:T
chr2:203630699	['C', 'T']	98663	11104.913417675329	138.46733754519016	-0.0046912026897535	0.009558277589381	-0.4908000051144506	0.623569	0.623569	chr2	203630699	0.2051154833863153	chr2:203630699:C:T
chr2:203631319	['C', 'T']	98663	10979.224080606577	158.643114546967	-0.0045493460132202	0.0096163162176036	-0.4730861496517918	0.636153	0.636153	chr2	203631319	0.1964384204135982	chr2:203631319:C:T
chr2:203631523	['G', 'T']	98663	2833.0574289739616	53.423858923787854	0.0677007734277469	0.0178522009251398	3.79229282213652	0.000149352	0.000149352	chr2	203631523	3.825788957303923	chr2:203631523:G:T
chr2:203632613	['T', 'C']	98663	92278.51166869423	-3006.5644129937614	-0.0016717268592245	0.0042871851976625	-0.3899357695431548	0.696585	0.696585	chr2	203632613	0.1570258817114999	chr2:203632613:T:C
chr2:203632883	['A', 'G']	98663	185196.0164512696	-6189.30937227481	-0.0184620343766252	0.0088834582063361	-2.078248577052705	0.037689	0.037689	chr2	203632883	1.423785385507238	chr2:203632883:A:G
chr2:203634242	['A', 'G']	98663	72566.89110838465	-2996.196472437673	-0.0035487707807295	0.0044223630068757	-0.8024603080326163	0.422289	0.422289	chr2	203634242	0.374390231152692	chr2:203634242:A:G
chr2:203636267	['G', 'A']	98663	72477.40275636871	-3166.7880960255347	-0.0029280968509423	0.0044217307286936	-0.6622060524719918	0.507841	0.507841	chr2	203636267	0.2942722397463424	chr2:203636267:G:A
chr2:203637015	['G', 'T']	98663	72664.8853866742	-3139.404626516371	-0.0024580722670491	0.0044184793979791	-0.5563163354735436	0.577996	0.577996	chr2	203637015	0.2380751670880153	chr2:203637015:G:T
chr2:203641064	['C', 'T']	98663	2905.2944664632605	51.561618490263584	0.0673075559382309	0.0176391175777441	3.8158119668727135	0.000135819	0.000135819	chr2	203641064	3.8670394714549055	chr2:203641064:C:T
chr2:203641468	['T', 'C']	98663	11471.395221538556	201.745466143868	-0.0042516599885352	0.0094058670860235	-0.4520221208369946	0.651254	0.651254	chr2	203641468	0.1862495962488985	chr2:203641468:T:C
chr2:203641827	['A', 'G']	98663	2905.147225769831	48.76335367985179	0.0663426521182915	0.0176391612571468	3.761100153864256	0.000169265	0.000169265	chr2	203641827	3.771432834438557	chr2:203641827:A:G
chr2:203642492	['T', 'C']	98663	73280.73856043478	-3108.4636197502887	-0.0035807440421819	0.0044120747732423	-0.8115782769362538	0.417036	0.417036	chr2	203642492	0.3798264535957569	chr2:203642492:T:C
chr2:203642808	['A', 'G']	98663	11320.294739616593	188.18520463239508	-0.0022058298484626	0.0094719095674996	-0.2328812192244103	0.815854	0.815854	chr2	203642808	0.0883875528484354	chr2:203642808:A:G
chr2:203642991	['T', 'C']	98663	93143.60840698997	-3112.2033218126703	-0.0012072202115442	0.004284735660447	-0.2817490522666916	0.778137	0.778137	chr2	203642991	0.108943933722357	chr2:203642991:T:C
chr2:203643134	['T', 'C']	98663	93125.38260754978	-3113.047132233174	-0.0011297012744562	0.0042843224887022	-0.2636825956578383	0.792025	0.792025	chr2	203643134	0.1012611098364013	chr2:203643134:T:C
chr2:203643845	['A', 'G']	98663	2908.739412194229	50.48223684003081	0.0670467534299793	0.0176334393801122	3.802250484701096	0.000143474	0.000143474	chr2	203643845	3.843226793561282	chr2:203643845:A:G
chr2:203645677	['A', 'G']	98663	5552.5845594950615	-274.779285359508	-0.0115764387042785	0.0128812594251039	-0.898703948289211	0.368813	0.368813	chr2	203645677	0.4331937792432432	chr2:203645677:A:G
chr2:203647103	['G', 'A']	98663	72960.00820154096	-3075.4817505431643	-0.0027437488659755	0.0044154805709398	-0.6213930334182174	0.534342	0.534342	chr2	203647103	0.2721806883449577	chr2:203647103:G:A
chr2:203647571	['T', 'C']	98663	93185.50172382322	-3085.6061301396994	-0.0008448397817546	0.0042854731183667	-0.1971403759677923	0.843718	0.843718	chr2	203647571	0.0738026854936166	chr2:203647571:T:C
chr2:203648138	['G', 'A']	98663	25928.20472999685	-748.3233598074969	-0.0032055145498664	0.0062812173516461	-0.5103333271895788	0.609819	0.609819	chr2	203648138	0.2147990485396636	chr2:203648138:G:A
chr2:203649259	['ATTAG', 'A']	98663	25352.36830687509	-1265.2195338357535	0.0031502158307368	0.0063708193273227	0.4944757760161974	0.620971	0.620971	chr2	203649259	0.2069286813597478	chr2:203649259:ATTAG:A
chr2:203650990	['G', 'A']	98663	2987.15138154027	47.51371962514413	0.0644370030686691	0.0173879922262992	3.705833441264629	0.000210812	0.000210812	chr2	203650990	3.676104671517116	chr2:203650990:G:A
chr2:203651772	['C', 'T']	98663	2981.1510774595067	46.59251501324406	0.0646943446579575	0.0174043847893905	3.717129070680742	0.000201611	0.000201611	chr2	203651772	3.6954857762494577	chr2:203651772:C:T
chr2:203651956	['G', 'A']	98663	6829.622995519694	-330.4420500507882	-2.0901007317190275e-05	0.0116609756928028	-0.0017923892363561	0.99857	0.99857	chr2	203651956	0.0006214855772915	chr2:203651956:G:A
chr2:203652079	['G', 'A']	98663	22449.5927667856	26.65127087368214	0.0060600024391317	0.0068320185418598	0.8870002916417822	0.375081	0.375081	chr2	203652079	0.425874934793953	chr2:203652079:G:A
chr2:203652310	['A', 'G']	98663	27544.70031123589	-966.132438661784	-0.0022365592712189	0.0061765926983789	-0.3621024374500088	0.717276	0.717276	chr2	203652310	0.1443137003815448	chr2:203652310:A:G
chr2:203652989	['C', 'T']	98663	35354.89623777763	-1095.5468421178869	-0.0056922052719195	0.0055822608737946	-1.0196953171144227	0.307875	0.307875	chr2	203652989	0.5116255751528404	chr2:203652989:C:T
chr2:203653006	['G', 'C']	98663	2981.777730418729	53.12479881537231	0.0665897284170255	0.0174132700250296	3.824079470502117	0.000131342	0.000131342	chr2	203653006	3.8815963748129247	chr2:203653006:G:C
chr2:203653146	['C', 'T']	98663	6879.392748478713	-338.13596701585004	0.001681878207143	0.0116156775789696	0.1447938095482371	0.884874	0.884874	chr2	203653146	0.0531185654609206	chr2:203653146:C:T
chr2:203653192	['G', 'A']	98663	2913.442938528911	32.75157488765043	0.060319433109159	0.017604027891976	3.4264563473370133	0.000611761	0.000611761	chr2	203653192	3.2134182129098043	chr2:203653192:G:A
chr2:203653347	['T', 'C']	98663	2995.0303561654946	45.77706631135192	0.0632486997630011	0.0173659999604709	3.642099499422424	0.000270562	0.000270562	chr2	203653347	3.567733199420515	chr2:203653347:T:C
chr2:203653603	['G', 'A']	98663	35207.028298822595	-1075.8258691087688	-0.0053099443244046	0.0055736838967987	-0.9526812827427183	0.340754	0.340754	chr2	203653603	0.4675590374221766	chr2:203653603:G:A
chr2:203655677	['G', 'A']	98663	3001.060834574959	35.582634895107425	0.0620456434617161	0.0173496274943964	3.57619455989793	0.000348799	0.000348799	chr2	203655677	3.457424768851582	chr2:203655677:G:A
chr2:203656887	['C', 'T']	98663	7133.144596142345	-329.84612772625934	0.0031560692953605	0.0114110344877794	0.2765804711869504	0.782103	0.782103	chr2	203656887	0.1067360482368687	chr2:203656887:C:T
chr2:203657091	['A', 'G']	98663	6624.469996756407	-369.384500275534	0.0085340728235779	0.0118209710268314	0.7219434684517181	0.470331	0.470331	chr2	203657091	0.3275963955145097	chr2:203657091:A:G
chr2:203657230	['G', 'T']	98663	3000.6386731818093	35.67631459960046	0.0617353574297485	0.0173643531221214	3.5552926731892183	0.000377735	0.000377735	chr2	203657230	3.4228127726449844	chr2:203657230:G:T
chr2:203657231	['G', 'C']	98663	3207.5279670641667	60.62739191045481	0.0547375040223474	0.0167960244806047	3.2589559562476	0.00111861	0.00111861	chr2	203657231	2.951321302542719	chr2:203657231:G:C
chr2:203657267	['C', 'T']	98663	6570.399566173713	-367.8131799814569	0.0091252168014001	0.0118667324007773	0.7689746842865052	0.44191	0.44191	chr2	203657267	0.3546661706583893	chr2:203657267:C:T
chr2:203657911	['T', 'G']	98663	35689.60064364839	-1070.868797183172	-0.0052338536051347	0.0055438038721771	-0.944090686793956	0.345126	0.345126	chr2	203657911	0.4620223219858489	chr2:203657911:T:G
chr2:203659372	['A', 'G']	98663	7556.147987123927	-313.68151255932924	0.003026982389326	0.0112776734221954	0.268404862954155	0.788388	0.788388	chr2	203659372	0.1032599947089881	chr2:203659372:A:G
chr2:203660507	['C', 'T']	98663	39644.03625193881	-922.669934553098	0.0002511819923924	0.0053209642016516	0.0472061045467077	0.962349	0.962349	chr2	203660507	0.0166674006364825	chr2:203660507:C:T
chr2:203661010	['A', 'G']	98663	2246.1365944636464	-127.75560344268082	-0.004364710727745	0.0200246630054827	-0.2179667506289638	0.827455	0.827455	chr2	203661010	0.0822556154170078	chr2:203661010:A:G
chr2:203661051	['A', 'G']	98663	35658.975641649435	-1053.9726164689234	-0.0046045191693747	0.005542154092721	-0.8308176013045601	0.406079	0.406079	chr2	203661051	0.3913894690668131	chr2:203661051:A:G
chr2:203662515	['G', 'A']	98663	185882.88401816305	-6228.215950740608	-0.0196032577477489	0.0091085400767346	-2.1521843876847404	0.0313853	0.0313853	chr2	203662515	1.5032737157396725	chr2:203662515:G:A
chr2:203663404	['C', 'T']	98663	3004.152243102434	40.14203934019611	0.063602520655791	0.0173532194325776	3.665171232514262	0.000247303	0.000247303	chr2	203663404	3.6067706152378	chr2:203663404:C:T
chr2:203665226	['G', 'A']	98663	45548.07818391922	-1192.540476923123	0.002820556355542	0.0050583715713848	0.557601654156429	0.577118	0.577118	chr2	203665226	0.2387353800688033	chr2:203665226:G:A
chr2:203665302	['T', 'C']	98663	35794.432667254696	-1084.7958580381269	-0.0042596787061476	0.005532995338992	-0.7698684790368153	0.44138	0.44138	chr2	203665302	0.3551873496664899	chr2:203665302:T:C
chr2:203665588	['C', 'T']	98663	18756.776704672822	-593.0316215401475	-0.0020234842607163	0.0072835684524972	-0.2778149575875197	0.781155	0.781155	chr2	203665588	0.1072627830679888	chr2:203665588:C:T
chr2:203665632	['G', 'A']	98663	6774.045098656462	-379.9516522275299	0.0050214513470768	0.011696459552602	0.4293137871758565	0.667696	0.667696	chr2	203665632	0.1754212255085139	chr2:203665632:G:A
chr2:203665801	['G', 'A']	98663	21743.42418805498	-136.5524979348278	0.001269638195382	0.0069243814845223	0.1833576324788007	0.854518	0.854518	chr2	203665801	0.0682787846479373	chr2:203665801:G:A
chr2:203666066	['C', 'T']	98663	15821.97127707032	-833.0583311718677	-0.0015392530580985	0.0078234173751667	-0.1967494490303498	0.844024	0.844024	chr2	203666066	0.0736452039438079	chr2:203666066:C:T
chr2:203666116	['T', 'TGC']	98663	3175.7037401474986	7.68053984744611	0.052302063194718	0.0168748513589839	3.099408823347841	0.00193962	0.00193962	chr2	203666116	2.712283346393564	chr2:203666116:T:TGC
chr2:203666317	['C', 'T']	98663	2745.9717541607706	13.175965228561736	0.0514750070576194	0.0182664214052809	2.8180126755828456	0.00483315	0.00483315	chr2	203666317	2.315769726036088	chr2:203666317:C:T
chr2:203666340	['C', 'T']	98663	2887.2833165973534	8.475996326020546	0.0478189264418309	0.0177427725948144	2.695121418385684	0.00703749	0.00703749	chr2	203666340	2.1525822092557525	chr2:203666340:C:T
chr2:203666609	['G', 'A']	98663	3208.9432041689493	-7.767549123180485	0.0473890822675969	0.0167822726261292	2.8237583385348093	0.00474737	0.00474737	chr2	203666609	2.3235469189670703	chr2:203666609:G:A
chr2:203669711	['G', 'T']	98663	3374.102594769917	16.71087352218724	0.042603207112882	0.0163871390919296	2.599795295193609	0.00932933	0.00932933	chr2	203669711	2.030149544651261	chr2:203669711:G:T
chr2:203670554	['T', 'C']	98663	3381.342716389769	23.826442527524783	0.0439605305622124	0.0163710853226583	2.685254501811736	0.00724867	0.00724867	chr2	203670554	2.1397416713115365	chr2:203670554:T:C
chr2:203671077	['A', 'G']	98663	6619.603837654833	-358.86524993829795	0.0096025528119352	0.0118271122340623	0.8119101790781829	0.416845	0.416845	chr2	203671077	0.3800254034399052	chr2:203671077:A:G
chr2:203671423	['G', 'A']	98663	1984.221222073552	-131.50387085869392	-0.0243133760645865	0.0212492235701282	-1.144200680290542	0.252543	0.252543	chr2	203671423	0.5976646647818246	chr2:203671423:G:A
chr2:203671753	['G', 'A']	98663	27358.602734164862	-1000.9599357872092	-0.0033040850958181	0.0061979368303893	-0.5330943483672992	0.593969	0.593969	chr2	203671753	0.226236220810493	chr2:203671753:G:A
chr2:203672447	['A', 'G']	98663	22022.232065928045	-66.53477596866239	0.0042183858310743	0.0068876499420026	0.6124564788563872	0.540237	0.540237	chr2	203672447	0.2674156749698362	chr2:203672447:A:G
chr2:203678432	['A', 'G']	98663	3437.1393486656057	27.452707943704752	0.0418413346744978	0.0162434914817455	2.57588306809033	0.00999989	0.00999989	chr2	203678432	2.000004777265576	chr2:203678432:A:G
chr2:203678522	['G', 'A']	98663	3438.1045408473547	26.77159296686688	0.0416212066966256	0.0162411657187634	2.562698233448887	0.0103877	0.0103877	chr2	203678522	1.98348060142105	chr2:203678522:G:A
chr2:203679919	['C', 'T']	98663	3225.3864387868925	4.956061904810132	0.0507077990618133	0.0167448092578819	3.0282697330783024	0.00246022	0.00246022	chr2	203679919	2.609026055289326	chr2:203679919:C:T
chr2:203680230	['C', 'T']	98663	3224.3333874453424	1.8858947409309148	0.0499832669585176	0.0167498149308488	2.984108610445671	0.00284475	0.00284475	chr2	203680230	2.5459558939055094	chr2:203680230:C:T
chr2:203680455	['G', 'A']	98663	26432.21484830361	-788.1741903625757	-0.008133068478852	0.0062324593371604	-1.304953315998285	0.191912	0.191912	chr2	203680455	0.7168978685639327	chr2:203680455:G:A
chr2:203681133	['C', 'A']	98663	3437.8014091646373	26.42361755977128	0.0415279056022615	0.0162435694434272	2.5565751263534704	0.0105723	0.0105723	chr2	203681133	1.9758305218082028	chr2:203681133:C:A
chr2:203681377	['A', 'G']	98663	3438.1848239361675	27.5500518113038	0.0418510363037753	0.0162435774106563	2.5764667010063764	0.00998302	0.00998302	chr2	203681377	2.0007380588196915	chr2:203681377:A:G
chr2:203682237	['G', 'A']	98663	20712.46952035356	-649.7420978879384	-0.002822573891197	0.0069405652585806	-0.4066778116821943	0.684246	0.684246	chr2	203682237	0.1647877327311456	chr2:203682237:G:A
chr2:203684117	['G', 'A']	98663	3235.1311588400454	-1.0958449509943398	0.0483171158447243	0.0167152306966521	2.8906041873775488	0.00384586	0.00384586	chr2	203684117	2.41500652933678	chr2:203684117:G:A
chr2:203684921	['G', 'A']	98663	3997.44567773588	26.046914512749726	0.0397933867803081	0.0150646531202094	2.6415070073485283	0.00825511	0.00825511	chr2	203684921	2.083277135353977	chr2:203684921:G:A
chr2:203684957	['T', 'C']	98663	3997.32411940601	27.539335928128576	0.0402436642110827	0.0150646513516471	2.671396985678162	0.00755487	0.00755487	chr2	203684957	2.121773004358496	chr2:203684957:T:C
chr2:203685110	['G', 'A']	98663	3775.153052433128	-1.4615686063972406	0.0469419912725354	0.0154726286789643	3.0338730571589934	0.00241499	0.00241499	chr2	203685110	2.617084663237028	chr2:203685110:G:A
chr2:203687247	['C', 'T']	98663	18554.06860479261	-418.1490777507728	-0.0014042493248165	0.007323805641362	-0.1917376557463354	0.847948	0.847948	chr2	203687247	0.0716307798252439	chr2:203687247:C:T
chr2:203689034	['T', 'A']	98663	49370.50830275136	-846.2686392136551	-0.0037205184557948	0.004978941378137	-0.7472509060122636	0.454914	0.454914	chr2	203689034	0.3420706975310304	chr2:203689034:T:A
chr2:203691223	['A', 'C']	98663	30770.49499771933	-1152.8705472147549	-0.0089393024034744	0.0058851846193312	-1.5189502083097246	0.128778	0.128778	chr2	203691223	0.8901583240467259	chr2:203691223:A:C
chr2:203691433	['A', 'G']	98663	3898.158039307109	21.420501830543348	0.0443362677005095	0.0152382658082786	2.9095349994762847	0.00362048	0.00362048	chr2	203691433	2.441233847275704	chr2:203691433:A:G
chr2:203691983	['C', 'T']	98663	22440.13721137668	-33.10974428503949	0.0034932666816647	0.0068238301964381	0.5119216893011432	0.608707	0.608707	chr2	203691983	0.2155917039248407	chr2:203691983:C:T
chr2:203693431	['C', 'T']	98663	3956.320794688561	24.41608010965016	0.0421145942535202	0.0151388005068996	2.781897696209559	0.00540523	0.00540523	chr2	203693431	2.267185821487613	chr2:203693431:C:T
chr2:203694079	['T', 'C']	98663	18544.383222667144	-958.5154042876068	0.0114942601752461	0.0073164664385078	1.5710124924170707	0.116183	0.116183	chr2	203694079	0.9348574136523148	chr2:203694079:T:C
chr2:203694425	['G', 'C']	98663	3781.229948204385	-6.285866307961862	0.0455067716832069	0.0154686825266657	2.9418647389498105	0.00326318	0.00326318	chr2	203694425	2.4863589694696624	chr2:203694425:G:C
chr2:203694636	['A', 'C']	98663	16316.32299427297	-756.7449681180059	0.0050295081253402	0.0077262015496597	0.650967761197182	0.515069	0.515069	chr2	203694636	0.2881345878287543	chr2:203694636:A:C
chr2:203695073	['G', 'A']	98663	3956.080193794914	26.803800481104307	0.042582797658371	0.0151390166203681	2.812784920328305	0.00491242	0.00491242	chr2	203695073	2.308704509154217	chr2:203695073:G:A
chr2:203695398	['G', 'A']	98663	8454.257064666532	-472.400444732323	0.0015821924875075	0.0105329781591527	0.1502132125976857	0.880597	0.880597	chr2	203695398	0.0552227984196057	chr2:203695398:G:A
chr2:203695849	['C', 'T']	98663	6589.066783564088	-353.33950770046084	0.0104674013569608	0.0118507166746274	0.8832715897572364	0.377092	0.377092	chr2	203695849	0.4235526810462737	chr2:203695849:C:T
chr2:203695934	['T', 'C']	98663	3784.115061828502	-6.355998910392558	0.0453267945886155	0.0154589929366693	2.932066453119244	0.00336792	0.00336792	chr2	203695934	2.472638233078324	chr2:203695934:T:C
chr2:203697054	['A', 'G']	98663	31203.732413408696	-811.4002792910429	-0.0110438790307484	0.005992742645309	-1.8428755720710368	0.0653502	0.0653502	chr2	203697054	1.1847530789516318	chr2:203697054:A:G
chr2:203698154	['C', 'A']	98663	3777.2297049373087	-4.762516495325479	0.0458427032912232	0.0154722922835904	2.962890207279953	0.00304838	0.00304838	chr2	203698154	2.515930896382123	chr2:203698154:C:A
chr2:203698292	['T', 'C']	98663	179410.91052839637	-6206.468460577256	-0.0116838068041086	0.0074272982667332	-1.573089754108869	0.115701	0.115701	chr2	203698292	0.9366628874388718	chr2:203698292:T:C
chr2:203699235	['T', 'C']	98663	23538.984837113097	-1114.986460106318	0.0043911671540712	0.0065848669617614	0.6668573836906574	0.504865	0.504865	chr2	203699235	0.2968247359270896	chr2:203699235:T:C
chr2:203699238	['A', 'T']	98663	23545.04585155052	-1118.3686025018055	0.0042626892507932	0.0065852760832537	0.647306080550393	0.517435	0.517435	chr2	203699238	0.286144198362478	chr2:203699238:A:T
chr2:203702743	['A', 'T']	98663	3782.191672241481	-6.355237893566039	0.0456010364829381	0.0154626865227012	2.9491017887473814	0.00318774	0.00318774	chr2	203702743	2.4965171079691646	chr2:203702743:A:T
chr2:203702980	['G', 'GA']	98663	3976.4836443624513	26.18236658040524	0.0421557518796139	0.0151041405283282	2.791006333697015	0.00525545	0.00525545	chr2	203702980	2.2793900914055536	chr2:203702980:G:GA
chr2:203703391	['A', 'G']	98663	3769.573098288865	-2.8199403493094657	0.0474637325912852	0.0154921150125518	3.0637348452957927	0.00218651	0.00218651	chr2	203703391	2.660248532069461	chr2:203703391:A:G
chr2:203704994	['G', 'T']	98663	49597.06459919503	-1219.646388270231	0.0046416027124232	0.0049358948613865	0.9403771439165955	0.347026	0.347026	chr2	203704994	0.4596379856312581	chr2:203704994:G:T
chr2:203705277	['G', 'T']	98663	49650.55497435275	-1181.9502449406343	0.0049507304487406	0.0049343634290555	1.0033169465363465	0.31571	0.31571	chr2	203705277	0.5007116617693673	chr2:203705277:G:T
chr2:203705369	['C', 'T']	98663	70674.1916584718	-2534.6859208951614	-0.0037536264926793	0.0044304669705781	-0.8472304426613328	0.396869	0.396869	chr2	203705369	0.4013528231254325	chr2:203705369:C:T
chr2:203705416	['G', 'A']	98663	13073.53002767107	427.12838986452186	0.009245485481137	0.0087942978844119	1.0513045615073888	0.293121	0.293121	chr2	203705416	0.5329530663878539	chr2:203705416:G:A
chr2:203705655	['G', 'A']	98663	70635.75044859645	-2520.4012728042694	-0.0033697137045682	0.0044310603324027	-0.7604756992196161	0.446972	0.446972	chr2	203705655	0.3497196818487503	chr2:203705655:G:A
chr2:203706103	['G', 'A']	98663	70662.22890344558	-2519.08446623308	-0.0032975914007807	0.0044307630444349	-0.7442490983404071	0.456728	0.456728	chr2	203706103	0.3403423628779131	chr2:203706103:G:A
chr2:203706326	['T', 'TC']	98663	2087.232706888862	-143.5772597243714	-0.0325891740059137	0.0207232763495804	-1.5725879178643294	0.115817	0.115817	chr2	203706326	0.9362276887578496	chr2:203706326:T:TC
chr2:203706985	['A', 'T']	98663	2086.507547724532	-144.23990515393916	-0.0329844986376582	0.020728111455438	-1.5912929988131983	0.111547	0.111547	chr2	203706985	0.9525421053529428	chr2:203706985:A:T
chr2:203707283	['G', 'C']	98663	120204.76844229046	-3716.692406827084	0.0011106502856686	0.0043802355560289	0.2535594881740997	0.799836	0.799836	chr2	203707283	0.0969990525037067	chr2:203707283:G:C
chr2:203708579	['A', 'G']	98663	35826.35742161762	-1604.191336018566	0.004533647119053	0.0055166395960183	0.8218131781393211	0.411185	0.411185	chr2	203708579	0.3859627367560925	chr2:203708579:A:G
chr2:203708669	['C', 'G']	98663	71940.31218953388	-2498.237263654783	-0.0026803454132145	0.0044163725830355	-0.6069110707530665	0.543911	0.543911	chr2	203708669	0.2644721579691763	chr2:203708669:C:G
chr2:203709046	['C', 'T']	98663	13984.89091462489	-659.1894682841905	0.004954088106267	0.0082715841443343	0.5989285752065242	0.549222	0.549222	chr2	203709046	0.2602520746995959	chr2:203709046:C:T
chr2:203710167	['T', 'C']	98663	35681.06304169327	-1633.1379129693023	0.0045615988143445	0.0055272420977137	0.8252938325663943	0.409207	0.409207	chr2	203710167	0.388056945743428	chr2:203710167:T:C
chr2:203711228	['A', 'G']	98663	165441.09147120238	-6317.714562350947	-0.0072318507247237	0.0058240491274137	-1.2417221363541526	0.214342	0.214342	chr2	203711228	0.6688927212538478	chr2:203711228:A:G
chr2:203712053	['G', 'A']	98663	35817.62362888019	-1590.984429790434	0.0051327010245974	0.0055183813681762	0.9301098786316256	0.352316	0.352316	chr2	203712053	0.453067633418461	chr2:203712053:G:A
chr2:203712481	['G', 'A']	98663	35817.07560980557	-1583.4938962277631	0.0054059918158834	0.0055184492943138	0.9796215435835776	0.327275	0.327275	chr2	203712481	0.4850871684675076	chr2:203712481:G:A
chr2:203713182	['C', 'T']	98663	105594.54560476882	-4038.240074876942	0.0006616235262615	0.0042658547273448	0.1550975287602899	0.876745	0.876745	chr2	203713182	0.0571267021828172	chr2:203713182:C:T
chr2:203714074	['A', 'G']	98663	168353.71431902275	-6337.114687278545	-0.0112035342419449	0.0060498668183712	-1.8518646076511645	0.0640483	0.0640483	chr2	203714074	1.1934923930140229	chr2:203714074:A:G
chr2:203714390	['T', 'C']	98663	180423.6294865948	-6059.327475697399	-0.012593255807904	0.0075995256855524	-1.6571107630894826	0.0975003	0.0975003	chr2	203714390	1.0109940480128057	chr2:203714390:T:C
chr2:203714496	['CCT', 'C']	98663	35612.579986212775	-1611.023405005009	0.0051346510307885	0.0055318944192769	0.9281903524579054	0.353311	0.353311	chr2	203714496	0.4518428410114246	chr2:203714496:CCT:C
chr2:203714616	['A', 'T']	98663	14004.993634446968	-660.478251724975	0.0048907556301286	0.0082591437621661	0.5921625498919685	0.553743	0.553743	chr2	203714616	0.2566917507563924	chr2:203714616:A:T
chr2:203714877	['T', 'C']	98663	180290.96404715328	-6115.45460419223	-0.0147700790609919	0.0075724751993695	-1.9504955344352544	0.0511199	0.0511199	chr2	203714877	1.2914100044093328	chr2:203714877:T:C
chr2:203715960	['T', 'C']	98663	185998.425946198	-6276.990389804072	-0.0202432218913988	0.0091417707379211	-2.2143655175498385	0.0268059	0.0268059	chr2	203715960	1.5717696068877678	chr2:203715960:T:C
chr2:203716472	['A', 'G']	98663	35975.646315874845	-1597.6845350242957	0.0055373251898507	0.0055086651715298	1.0052027156177512	0.314802	0.314802	chr2	203716472	0.5019625171445974	chr2:203716472:A:G
chr2:203717900	['T', 'C']	98663	12031.609732611649	261.3569338275883	0.0065607947215804	0.0091813877292681	0.7145754993731718	0.474873	0.474873	chr2	203717900	0.3234225225307592	chr2:203717900:T:C
chr2:203717956	['T', 'C']	98663	35950.55879162653	-1586.5141492797438	0.0057522741112385	0.0055107171026114	1.0438340426716162	0.296565	0.296565	chr2	203717956	0.5278801048375964	chr2:203717956:T:C
chr2:203718440	['G', 'A']	98663	35939.37116704341	-1582.873892792539	0.0059457367442092	0.0055108558435	1.078913496026597	0.280629	0.280629	chr2	203718440	0.5518674513076681	chr2:203718440:G:A
chr2:203718874	['T', 'C']	98663	180229.1335725436	-6079.934711141063	-0.0125712060609646	0.0075582259180293	-1.6632482539291795	0.0962659	0.0962659	chr2	203718874	1.0165275245522754	chr2:203718874:T:C
chr2:203719596	['T', 'C']	98663	10216.346122655854	-471.93048943074	-0.0082865482185596	0.0095615923707904	-0.8666493924039331	0.386136	0.386136	chr2	203719596	0.4132597066056634	chr2:203719596:T:C
chr2:203719657	['G', 'C']	98663	182081.0729091701	-6194.601543787202	-0.0164451111911647	0.0079539371075511	-2.0675435282927217	0.0386856	0.0386856	chr2	203719657	1.4124506630000375	chr2:203719657:G:C
chr2:203719733	['A', 'T']	98663	12271.6218958422	290.5399070610622	0.0053925874134454	0.0090949863011024	0.5929186955225888	0.553237	0.553237	chr2	203719733	0.257088782361567	chr2:203719733:A:T
chr2:203720036	['T', 'C']	98663	14454.721923069012	164.29210110726427	0.0001138338336116	0.0084342435280376	0.0134966263700128	0.989232	0.989232	chr2	203720036	0.0047018433836888	chr2:203720036:T:C
chr2:203720779	['T', 'C']	98663	34355.17848780043	-1491.5839700401125	0.0047858186943288	0.0055980067560656	0.8549147764323931	0.3926	0.3926	chr2	203720779	0.4060497047360126	chr2:203720779:T:C
chr2:203721233	['T', 'A']	98663	14406.292030285524	169.94838909524307	0.0008480486048085	0.0084360674296634	0.1005265322828768	0.919927	0.919927	chr2	203721233	0.0362466343447134	chr2:203721233:T:A
chr2:203721792	['G', 'A']	98663	12842.04128528711	-264.7725341211515	-0.0024045726400347	0.0086954148010635	-0.2765334023789927	0.782139	0.782139	chr2	203721792	0.1067160582335939	chr2:203721792:G:A
chr2:203721953	['C', 'T']	98663	34143.84491479892	-1513.6323170666087	0.0050822047640976	0.0056130502812537	0.9054265523098994	0.365242	0.365242	chr2	203721953	0.4374192877657528	chr2:203721953:C:T
chr2:203722439	['G', 'A']	98663	182042.84509740325	-6208.840845145257	-0.0156266204166989	0.0079441067483705	-1.9670707999869423	0.0491778	0.0491778	chr2	203722439	1.3082309036011883	chr2:203722439:G:A
chr2:203722546	['C', 'A']	98663	34553.25322358285	-1458.353364334732	0.00432044059331	0.005583223249239	0.7738255126908854	0.439036	0.439036	chr2	203722546	0.3574998670919805	chr2:203722546:C:A
chr2:203723659	['A', 'G']	98663	34419.93068142653	-1511.0623860439762	0.0040782422021666	0.0055941243985731	0.729022437042479	0.46599	0.46599	chr2	203723659	0.3316234030340724	chr2:203723659:A:G
chr2:203724144	['C', 'T']	98663	147733.44972831596	-4755.400579867962	-0.0103097071029309	0.0049050365158086	-2.101861437667872	0.0355679	0.0355679	chr2	203724144	1.4489417756726723	chr2:203724144:C:T
chr2:203724558	['G', 'T']	98663	147796.94794042798	-4761.573471938534	-0.0105669362033639	0.0049080262028949	-2.152990992006349	0.0313218	0.0313218	chr2	203724558	1.5041532878783097	chr2:203724558:G:T
chr2:203725221	['C', 'T']	98663	147684.33338403807	-4773.616860730996	-0.0100940778337542	0.0049061931089637	-2.0574155174022937	0.0396489	0.0396489	chr2	203725221	1.4017688570363371	chr2:203725221:C:T
chr2:203725285	['C', 'T']	98663	132791.5403487369	-5033.997750471137	-0.0089966833166051	0.0045604672130287	-1.9727547412034137	0.0485263	0.0485263	chr2	203725285	1.3140228212097915	chr2:203725285:C:T
chr2:203725348	['C', 'T']	98663	147805.46742898843	-4762.948287189263	-0.0106446009370511	0.0049086135385049	-2.168555510339316	0.0301188	0.0301188	chr2	203725348	1.521162335385019	chr2:203725348:C:T
chr2:203725845	['AT', 'A']	98663	34082.07263549469	-1491.994750940822	0.0054107995495835	0.005614762217149	0.9636738547996648	0.335212	0.335212	chr2	203725845	0.4746804427848999	chr2:203725845:AT:A
chr2:203727298	['G', 'A']	98663	147720.9778217019	-4812.438594704392	-0.0108359611727489	0.0049033745108676	-2.2098987439634703	0.0271145	0.0271145	chr2	203727298	1.5667983996830004	chr2:203727298:G:A
chr2:203728090	['G', 'A']	98663	182077.6817573595	-6214.16926474653	-0.0162179079138631	0.007953940616291	-2.0389777465330874	0.0414549	0.0414549	chr2	203728090	1.3824241281489733	chr2:203728090:G:A
chr2:203729082	['T', 'C']	98663	182086.45539415933	-6212.205445266415	-0.0163868352260548	0.0079554847509702	-2.059816056344819	0.0394187	0.0394187	chr2	203729082	1.4042977025359296	chr2:203729082:T:C
chr2:203729789	['T', 'C']	98663	34486.34027087853	-1806.2899983405664	0.0042941079266103	0.0056073805461167	0.7657957028766657	0.4438	0.4438	chr2	203729789	0.3528127021040105	chr2:203729789:T:C
chr2:203730796	['T', 'C']	98663	32382.29747810575	-1664.7315524215053	0.0068613294429924	0.005746517953739	1.1939977388442835	0.232482	0.232482	chr2	203730796	0.6336106668742211	chr2:203730796:T:C
chr2:203730874	['A', 'G']	98663	117927.34304771369	-3428.2212756170684	0.0019702718604308	0.004364719608598	0.45140857537552	0.651696	0.651696	chr2	203730874	0.1859549446224131	chr2:203730874:A:G
chr2:203732310	['G', 'C']	98663	32359.575674634565	-1663.8502025978012	0.0069222569682418	0.0057481302257512	1.204262376873539	0.228491	0.228491	chr2	203732310	0.6411309016217667	chr2:203732310:G:C
chr2:203735734	['G', 'T']	98663	34441.18894892095	-1805.659794235722	0.0042029653612342	0.0056102636092737	0.7491564842491093	0.453765	0.453765	chr2	203735734	0.343169005350752	chr2:203735734:G:T
chr2:203739880	['A', 'G']	98663	138527.90938399773	-5213.516954439987	-0.0097650576383857	0.0046721085546006	-2.090075075154262	0.0366136	0.0366136	chr2	203739880	1.4363575673962778	chr2:203739880:A:G
chr2:203740565	['A', 'T']	98663	138259.2239038978	-5267.001092671217	-0.0097919268246668	0.0046675759383898	-2.097861278298695	0.0359199	0.0359199	chr2	203740565	1.444664881066778	chr2:203740565:A:T
chr2:203740620	['T', 'C']	98663	34495.49629509493	-1800.804117516593	0.0041025999153417	0.0056057577689479	0.7318546545245554	0.464259	0.464259	chr2	203740620	0.3332396683906573	chr2:203740620:T:C
chr2:203740732	['A', 'T']	98663	137553.3067706063	-5379.6512392628665	-0.0101852256369526	0.0046548241384708	-2.188101061171061	0.0286646	0.0286646	chr2	203740732	1.5426541142069343	chr2:203740732:A:T
chr2:203741492	['G', 'A']	98663	138264.02064917682	-5265.784259656769	-0.009836137355073	0.0046677292115331	-2.107263919845606	0.0350972	0.0350972	chr2	203741492	1.4547275294901392	chr2:203741492:G:A
chr2:203742051	['T', 'C']	98663	34480.145265270534	-1793.2977714748683	0.0044933522361451	0.0056073344508494	0.8013348009702586	0.42294	0.42294	chr2	203742051	0.3737212390484815	chr2:203742051:T:C
chr2:203742842	['G', 'C']	98663	187712.5128119362	-6399.544239171984	-0.0248723148810014	0.0098554171658419	-2.523720149280617	0.0116136	0.0116136	chr2	203742842	1.93503313617977	chr2:203742842:G:C
chr2:203743941	['A', 'G']	98663	32904.00149005615	-1703.1035191759902	0.0065908816453701	0.0057102061072593	1.1542283275889464	0.248409	0.248409	chr2	203743941	0.6048326734731951	chr2:203743941:A:G
chr2:203744092	['G', 'C']	98663	9218.467169413529	-408.195527725866	0.001563155001068	0.0100789025277121	0.1550917867069503	0.876749	0.876749	chr2	203744092	0.0571247207926013	chr2:203744092:G:C
chr2:203744551	['A', 'G']	98663	32908.670924444705	-1709.040912656708	0.0063520999634919	0.0057099401885107	1.1124634853922537	0.265942	0.265942	chr2	203744551	0.5752130694836981	chr2:203744551:A:G
chr2:203744595	['T', 'G']	98663	32916.00517005424	-1708.7926781971687	0.006413199973033	0.005709379982157	1.1232743298003596	0.261324	0.261324	chr2	203744595	0.5828207028294149	chr2:203744595:T:G
chr2:203744679	['C', 'T']	98663	32900.66811620646	-1710.1885616995617	0.0062340444035672	0.0057097140381564	1.0918312829516148	0.27491	0.27491	chr2	203744679	0.5608094621724298	chr2:203744679:C:T
chr2:203745264	['A', 'G']	98663	32912.67477770682	-1707.2671601808393	0.0064071760977919	0.0057095357922285	1.1221886210982386	0.261785	0.261785	chr2	203745264	0.5820552416808304	chr2:203745264:A:G
chr2:203745281	['A', 'G']	98663	152344.97007329605	-4585.282697714996	-0.0092511371989183	0.0050844792349473	-1.8194856879996928	0.0688404	0.0688404	chr2	203745281	1.1621566148510425	chr2:203745281:A:G
chr2:203745673	['C', 'T']	98663	152117.66864679108	-4612.229048067649	-0.0088891945260439	0.0050728784788523	-1.752297943485327	0.0797257	0.0797257	chr2	203745673	1.0984016589172048	chr2:203745673:C:T
chr2:203746472	['G', 'A']	98663	138013.97684579744	-5142.974521787623	-0.0089401127328204	0.0046579866203683	-1.919308375367012	0.0549482	0.0549482	chr2	203746472	1.2600465296803685	chr2:203746472:G:A
chr2:203747084	['G', 'A']	98663	152708.88569864337	-4529.12195143529	-0.0093028759192917	0.0051004840809438	-1.8239201949572967	0.0681672	0.0681672	chr2	203747084	1.1664245444865573	chr2:203747084:G:A
chr2:203747193	['C', 'T']	98663	32911.34725419608	-1706.49072740585	0.0065043787032507	0.0057103218719624	1.139056405066611	0.254682	0.254682	chr2	203747193	0.5940017483104993	chr2:203747193:C:T
chr2:203747335	['A', 'G']	98663	152729.63176144942	-4538.888184825494	-0.0095929689991024	0.0051022314336477	-1.880151679486675	0.0600904	0.0600904	chr2	203747335	1.2211949050362776	chr2:203747335:A:G
chr2:203748931	['G', 'A']	98663	32928.33992924266	-1714.4002084087738	0.0064695511931354	0.005708091986312	1.1333999537234851	0.257049	0.257049	chr2	203748931	0.589984081333328	chr2:203748931:G:A
chr2:203749785	['G', 'A']	98663	152297.39558556635	-4580.387738638338	-0.0091922777283596	0.0050831478738393	-1.808382906912505	0.07055	0.07055	chr2	203749785	1.1515029819096334	chr2:203749785:G:A
chr2:203751101	['A', 'AT']	98663	33393.80253479659	-1752.8175998112542	0.0055453684246435	0.0057264594106802	0.9683764481594064	0.332859	0.332859	chr2	203751101	0.477739695892738	chr2:203751101:A:AT
chr2:203751117	['C', 'A']	98663	187739.3198386312	-6383.465060106706	-0.0235036599828268	0.0098662567603702	-2.3822266695140075	0.0172102	0.0172102	chr2	203751117	1.7642140827002326	chr2:203751117:C:A
chr2:203751166	['AC', 'A']	98663	152682.87805422064	-4529.343518553509	-0.0094259143944462	0.0050991472189452	-1.8485276046601573	0.064529	0.064529	chr2	203751166	1.190245065062517	chr2:203751166:AC:A
chr2:203751216	['C', 'T']	98663	14323.91986698568	-691.7163955504822	0.0062879939812082	0.0082028747366024	0.7665597955738995	0.443345	0.443345	chr2	203751216	0.3532581851007976	chr2:203751216:C:T
chr2:203751342	['C', 'T']	98663	6024.305297086907	-349.27731244462035	-0.0048532246519529	0.0123353450793858	-0.3934405256374573	0.693995	0.693995	chr2	203751342	0.1586436584791967	chr2:203751342:C:T
chr2:203751435	['T', 'G']	98663	187741.51428165985	-6383.064725397844	-0.0235176703443517	0.0098703563187522	-2.382656672654418	0.0171901	0.0171901	chr2	203751435	1.7647215968835197	chr2:203751435:T:G
chr2:203752084	['T', 'C']	98663	32926.66982920278	-1713.0043180238824	0.0064416736995858	0.005706933742254	1.1287451353941222	0.259008	0.259008	chr2	203752084	0.5866868216245461	chr2:203752084:T:C
chr2:203753823	['C', 'T']	98663	18598.073510927294	-1052.4264857872477	0.0022507201626936	0.0072771121481333	0.3092875466088573	0.757103	0.757103	chr2	203753823	0.120845032932298	chr2:203753823:C:T
chr2:203754674	['T', 'C']	98663	140912.02265301964	-5251.100840395384	-0.0087882999575528	0.004892459655801	-1.796294824247031	0.0724507	0.0724507	chr2	203754674	1.1399574141311266	chr2:203754674:T:C
chr2:203754807	['C', 'A']	98663	187753.80596182888	-6379.170635594056	-0.0232955723727374	0.0098751821253293	-2.359001796329967	0.0183261	0.0183261	chr2	203754807	1.736929947950549	chr2:203754807:C:A
chr2:203755891	['A', 'G']	98663	32887.33327926851	-1700.2888000504274	0.0067929646194838	0.0057094395790916	1.189777827645332	0.234137	0.234137	chr2	203755891	0.6305299505660722	chr2:203755891:A:G
chr2:203755970	['A', 'G']	98663	32882.66595708015	-1702.2328461501093	0.0067541985971121	0.0057098427685351	1.182904481071177	0.23685	0.23685	chr2	203755970	0.6255266109360245	chr2:203755970:A:G
chr2:203756768	['A', 'G']	98663	137494.0843124335	-5253.715584278662	-0.0094128817047594	0.0046507051065922	-2.0239687292614703	0.0429761	0.0429761	chr2	203756768	1.3667729984613586	chr2:203756768:A:G
chr2:203757395	['A', 'G']	98663	187603.31018893936	-6411.366749818976	-0.0238103097321573	0.0098016740177823	-2.429208489178508	0.0151336	0.0151336	chr2	203757395	1.820057749163782	chr2:203757395:A:G
chr2:203758522	['C', 'A']	98663	137892.37370757814	-5189.10683482602	-0.0095487740438292	0.004655875732143	-2.0509082701470653	0.0402785	0.0402785	chr2	203758522	1.3949267112527983	chr2:203758522:C:A
chr2:203758591	['T', 'C']	98663	9261.032518347323	-411.7173243324603	0.0017307911020642	0.0100552592807247	0.1721279435709932	0.863337	0.863337	chr2	203758591	0.0638196461483888	chr2:203758591:T:C
chr2:203758758	['T', 'C']	98663	32949.350838951694	-1720.758801185711	0.0061715687086562	0.0057061921342913	1.081556415103555	0.279452	0.279452	chr2	203758758	0.5536927778503462	chr2:203758758:T:C
chr2:203759333	['G', 'A']	98663	137821.5720295173	-5184.491044342695	-0.0094159958850677	0.0046556229875987	-2.022499654750652	0.0431275	0.0431275	chr2	203759333	1.3652457161566902	chr2:203759333:G:A
chr2:203761998	['T', 'C']	98663	11365.921595458922	260.3818278693212	0.010258220396097	0.009371608869413	1.0946061171607109	0.273692	0.273692	chr2	203761998	0.5627378968048282	chr2:203761998:T:C
chr2:203762072	['T', 'A']	98663	10813.644027248394	199.04015261569165	0.0127406904805267	0.0095850595506206	1.329223925343453	0.183777	0.183777	chr2	203762072	0.7357088422323534	chr2:203762072:T:A
chr2:203762684	['G', 'A']	98663	141241.90494389087	-4854.682488629096	-0.0112092435783578	0.0047318218832743	-2.368906492017228	0.0178427	0.0178427	chr2	203762684	1.748539426508286	chr2:203762684:G:A
chr2:203762777	['T', 'C']	98663	32823.994191821934	-1726.230322245904	0.0066998619381183	0.0057136390997975	1.1726085286618375	0.240956	0.240956	chr2	203762777	0.6180622549429832	chr2:203762777:T:C
chr2:203763605	['A', 'G']	98663	141280.911269476	-4848.68000709343	-0.0114976703648024	0.0047322303353509	-2.429651464534997	0.0151151	0.0151151	chr2	203763605	1.820588975227512	chr2:203763605:A:G
chr2:203764072	['A', 'C']	98663	13098.79657804312	-231.96165119396608	0.0002522871711438	0.0086010080654367	0.0293322793356778	0.9766	0.9766	chr2	203764072	0.0102832800518952	chr2:203764072:A:C
chr2:203764087	['G', 'A']	98663	141231.4717987187	-4855.506430456101	-0.0114041432168582	0.004730437956342	-2.410800716996803	0.0159194	0.0159194	chr2	203764087	1.7980733047892814	chr2:203764087:G:A
chr2:203764698	['C', 'T']	98663	141232.4517054381	-4855.617544409435	-0.0114205324127382	0.0047304364142295	-2.4142661295233734	0.0157687	0.0157687	chr2	203764698	1.8022041092138013	chr2:203764698:C:T
chr2:203765969	['T', 'G']	98663	187672.70647678897	-6404.51989368171	-0.0240119291958748	0.0098319755813219	-2.442228318944451	0.0145987	0.0145987	chr2	203765969	1.8356858159938847	chr2:203765969:T:G
chr2:203766293	['T', 'G']	98663	143430.7973579894	-4940.962137505322	-0.0124580064623544	0.0047832003876412	-2.604533670498776	0.00920132	0.00920132	chr2	203766293	2.036149865307244	chr2:203766293:T:G
chr2:203767348	['C', 'T']	98663	141233.90364633495	-4860.671960719748	-0.0115087360445366	0.0047304386033037	-2.43291098556887	0.0149797	0.0149797	chr2	203767348	1.824496884209931	chr2:203767348:C:T
chr2:203768087	['T', 'C']	98663	141252.63335462226	-4864.388950579364	-0.0114688766892828	0.0047326833066814	-2.4233349130062045	0.0153805	0.0153805	chr2	203768087	1.8130295459577783	chr2:203768087:T:C
chr2:203768138	['A', 'T']	98663	46286.32098214741	-1547.1330087836964	0.0072411177882074	0.0050384032629938	1.4371850386395384	0.150669	0.150669	chr2	203768138	0.8219760941608616	chr2:203768138:A:T
chr2:203768352	['C', 'T']	98663	47041.01247947123	-1412.1579388368218	-0.0094213222138565	0.0050254700542734	-1.874714626116424	0.0608349	0.0608349	chr2	203768352	1.215847201500968	chr2:203768352:C:T
chr2:203768433	['G', 'A']	98663	141266.77259871253	-4866.521607767947	-0.0116963180907373	0.0047318249717528	-2.4718408141805503	0.0134436	0.0134436	chr2	203768433	1.871484417980092	chr2:203768433:G:A
chr2:203768537	['C', 'A']	98663	141201.8984561111	-4859.894156172464	-0.0114314197674177	0.0047303105619118	-2.416631977499034	0.0156666	0.0156666	chr2	203768537	1.805025244849502	chr2:203768537:C:A
chr2:203769026	['A', 'G']	98663	48232.552908682585	-1679.4581320466234	0.005747979845899	0.0051055563643724	1.1258283007136236	0.260241	0.260241	chr2	203769026	0.5846242809064692	chr2:203769026:A:G
chr2:203769281	['C', 'T']	98663	32826.97047102371	-1714.242022355475	0.0070180119566064	0.0057115738879049	1.2287352128050273	0.219174	0.219174	chr2	203769281	0.6592109662745839	chr2:203769281:C:T
chr2:203769846	['A', 'T']	98663	44903.74342778932	-1880.0226275301184	0.0108631262287744	0.0050818293330058	2.1376408999452057	0.0325484	0.0325484	chr2	203769846	1.4874703554291182	chr2:203769846:A:T
chr2:203769951	['A', 'T']	98663	10869.21181526984	157.03864946949534	0.0071335159781575	0.009533435100017	0.7482629192225538	0.454303	0.454303	chr2	203769951	0.3426543953026006	chr2:203769951:A:T
chr2:203770007	['C', 'T']	98663	151810.00273694884	-4808.15993931754	-0.0110595060126507	0.0050566387464418	-2.1871259876796447	0.0287357	0.0287357	chr2	203770007	1.5415782190128131	chr2:203770007:C:T
chr2:203770044	['G', 'A']	98663	125410.79543634504	-4741.1271399454345	-0.0115040512337949	0.0044473815477043	-2.586702110083897	0.00969135	0.00969135	chr2	203770044	2.013615721740442	chr2:203770044:G:A
chr2:203770724	['C', 'T']	98663	10835.658949694396	171.83284367611648	0.0083924645779801	0.0095431391201564	0.8794238952520408	0.379174	0.379174	chr2	203770724	0.4211614499301097	chr2:203770724:C:T
chr2:203770970	['C', 'T']	98663	44971.04279114275	-1893.003091223885	0.0104889614194357	0.0050900407376671	2.06068319685846	0.0393359	0.0393359	chr2	203770970	1.4052109087829598	chr2:203770970:C:T
chr2:203771467	['A', 'G']	98663	141169.35553370102	-4968.988527000993	-0.0113920309926899	0.0047307402846391	-2.408086326294451	0.0160382	0.0160382	chr2	203771467	1.7948443750751326	chr2:203771467:A:G
chr2:203771749	['C', 'T']	98663	163521.51798838284	-5049.926180771317	-0.006675105231587	0.0056413395336949	-1.183248267848012	0.236714	0.236714	chr2	203771749	0.6257760557889381	chr2:203771749:C:T
chr2:203772439	['G', 'T']	98663	174190.12404845166	-6617.851060390029	-0.0133762238250553	0.0066819450779863	-2.001845820182398	0.045304	0.045304	chr2	203772439	1.3438634513815273	chr2:203772439:G:T
chr2:203774054	['A', 'T']	98663	9591.486073101016	-158.69354314054414	0.0233186772242466	0.0098669344071848	2.3633153178019057	0.0181142	0.0181142	chr2	203774054	1.7419808414946127	chr2:203774054:A:T
chr2:203774353	['T', 'C']	98663	2257.09150711035	-81.09898036717954	-0.0215361909472917	0.0200016297765858	-1.076721806565096	0.281607	0.281607	chr2	203774353	0.5503565539916119	chr2:203774353:T:C
chr2:203777137	['G', 'A']	98663	9506.348923962738	-171.1333563468198	0.0232334707309632	0.0099054512160685	2.345523714585969	0.0190023	0.0190023	chr2	203777137	1.7211938297390188	chr2:203777137:G:A
chr2:203777599	['A', 'G']	98663	33099.17364224705	-1651.0455490976117	0.0066748370399906	0.0056930234509792	1.172459080392958	0.241016	0.241016	chr2	203777599	0.6179541255535215	chr2:203777599:A:G
chr2:203777739	['C', 'A']	98663	141149.05730217465	-4956.805580315608	-0.0109617644395013	0.0047305570924487	-2.3172248479992685	0.0204935	0.0204935	chr2	203777739	1.6883838639082536	chr2:203777739:C:A
chr2:203777810	['G', 'A']	98663	33040.432428320826	-1667.9314483515038	0.0060084112229058	0.0056974850508643	1.0545725296803097	0.291623	0.291623	chr2	203777810	0.5351782266532008	chr2:203777810:G:A
chr2:203778471	['A', 'G']	98663	22566.430834887688	-58.46711688636788	0.0129683863742291	0.0067415426237914	1.9236526560645983	0.054401	0.054401	chr2	203778471	1.264393117020749	chr2:203778471:A:G
chr2:203778988	['C', 'T']	98663	33310.70110021952	-1644.9818830808815	0.0066967169912442	0.0056865591122894	1.1776395635757488	0.238943	0.238943	chr2	203778988	0.6217056879132364	chr2:203778988:C:T
chr2:203779085	['G', 'T']	98663	23157.603562299628	-1232.490759408312	0.0014639961517092	0.0065996833678211	0.221828240858854	0.824448	0.824448	chr2	203779085	0.0838367311962205	chr2:203779085:G:T
chr2:203781465	['G', 'C']	98663	141189.48260865157	-4953.613059471903	-0.0104751229682033	0.0047308345488953	-2.214223063592281	0.0268157	0.0268157	chr2	203781465	1.57161086168173	chr2:203781465:G:C
chr2:203781776	['C', 'G']	98663	22588.518408141743	-60.037993504645385	0.0130735315305355	0.0067381680443124	1.940220464161734	0.0523557	0.0523557	chr2	203781776	1.2810360294810614	chr2:203781776:C:G
chr2:203782538	['A', 'G']	98663	141175.75599371485	-4964.678761198959	-0.0111905012107746	0.0047298684670386	-2.365922284891977	0.0179871	0.0179871	chr2	203782538	1.7450388508579415	chr2:203782538:A:G
chr2:203782579	['G', 'A']	98663	9505.67441412585	-172.63500249921944	0.0233573439372985	0.0099053752985087	2.3580473463549545	0.0183733	0.0183733	chr2	203782579	1.735812833728068	chr2:203782579:G:A
chr2:203782902	['T', 'C']	98663	9505.541496446927	-171.46495390007786	0.0234141549151193	0.0099058177404119	2.36367713688074	0.0180965	0.0180965	chr2	203782902	1.7424054128473847	chr2:203782902:T:C
chr2:203783938	['T', 'C']	98663	10755.76310614661	162.07918142752217	0.008142151763181	0.0095759514458253	0.8502707860669695	0.395177	0.395177	chr2	203783938	0.4032083400554628	chr2:203783938:T:C
chr2:203784553	['G', 'A']	98663	151928.57028381302	-4832.737642293281	-0.010937636309573	0.0050660516252741	-2.159006089674649	0.0308521	0.0308521	chr2	203784553	1.5107152696413633	chr2:203784553:G:A
chr2:203784672	['T', 'C']	98663	10714.841825557818	156.8283553298329	0.0083899725919193	0.0095959099824196	0.8743279800759237	0.381942	0.381942	chr2	203784672	0.4180025820945844	chr2:203784672:T:C
chr2:203784752	['GGTGTTTGGAT', 'G']	98663	33064.37810985623	-1652.406917860326	0.0067418809605819	0.005693948736577	1.1840431434292842	0.236399	0.236399	chr2	203784752	0.6263543649117655	chr2:203784752:GGTGTTTGGAT:G
chr2:203784861	['G', 'A']	98663	9763.791688206373	-135.09271029062802	0.0227113683688134	0.00979317661978	2.3191012733234726	0.0203916	0.0203916	chr2	203784861	1.690548696541171	chr2:203784861:G:A
chr2:203785605	['C', 'G']	98663	32780.657989965024	-1689.9834655314237	0.0072964618739862	0.0057186868250037	1.275898138377514	0.201995	0.201995	chr2	203785605	0.6946593805498347	chr2:203785605:C:G
chr2:203786140	['A', 'T']	98663	186146.43344685683	-6827.611109131727	-0.0084624969983803	0.0094167578902804	-0.8986635418454328	0.368834	0.368834	chr2	203786140	0.4331690514693285	chr2:203786140:A:T
chr2:203787541	['G', 'A']	98663	150845.3467374887	-5114.903368031527	-0.0067909516901336	0.005033117855061	-1.349253461908324	0.177259	0.177259	chr2	203787541	0.7513917050808159	chr2:203787541:G:A
chr2:203789137	['G', 'A']	98663	10653.375503086949	159.02961992443107	0.0092264776181476	0.0096155425581977	0.9595379108671852	0.33729	0.33729	chr2	203789137	0.4719965346163081	chr2:203789137:G:A
chr2:203789163	['C', 'T']	98663	33077.734030775304	-1662.8015603495055	0.0063937654934471	0.0056995223617627	1.121807247628681	0.261947	0.261947	chr2	203789163	0.5817865710312915	chr2:203789163:C:T
chr2:203790257	['C', 'T']	98663	26402.07039398332	-1345.8571205224446	-0.0012697695087308	0.0062520884389496	-0.2030952570696853	0.839061	0.839061	chr2	203790257	0.0762064646773954	chr2:203790257:C:T
chr2:203790874	['A', 'T']	98663	10699.626692887838	158.17261032245963	0.0085403206703448	0.0095965209300715	0.8899392532540608	0.373501	0.373501	chr2	203790874	0.4277082310804417	chr2:203790874:A:T
chr2:203793928	['A', 'T']	98663	9469.959828895218	-174.70552494528832	0.0231103096430155	0.0099244691142451	2.32861923161654	0.0198813	0.0198813	chr2	203793928	1.7015552213286662	chr2:203793928:A:T
chr2:203794563	['C', 'T']	98663	30682.71072787072	-1482.5316918804103	0.0060002137513482	0.0061114218581925	0.9818032350859116	0.326199	0.326199	chr2	203794563	0.4865173746726516	chr2:203794563:C:T
chr2:203794818	['C', 'T']	98663	9223.373934461124	-187.9084698744533	0.0251502779318026	0.0100520505118525	2.5020047304923136	0.0123508	0.0123508	chr2	203794818	1.9083049108793733	chr2:203794818:C:T
chr2:203795262	['A', 'C']	98663	38369.50086285647	-1343.890261671503	-0.0028310897605436	0.0053453145882399	-0.5296395027473683	0.596363	0.596363	chr2	203795262	0.2244893092068018	chr2:203795262:A:C
chr2:203796025	['ATAT', 'A']	98663	179787.0445708146	-6561.809354959649	-0.0085579449583953	0.0076015675501974	-1.1258131828576552	0.260247	0.260247	chr2	203796025	0.5846142681227295	chr2:203796025:ATAT:A
chr2:203796474	['G', 'A']	98663	40015.24459986823	-1248.791954228732	-0.0125079021264949	0.0053295992179607	-2.34687480520923	0.0189336	0.0189336	chr2	203796474	1.7227668022280307	chr2:203796474:G:A
chr2:203796801	['G', 'A']	98663	147417.918184675	-5482.702479397119	-0.0098062397575723	0.0049168342562719	-1.9944214603254835	0.0461088	0.0461088	chr2	203796801	1.3362161803214694	chr2:203796801:G:A
chr2:203796887	['G', 'A']	98663	182042.0705373161	-6646.848745279697	-0.0132565065409815	0.0080732544365314	-1.6420275918712404	0.100587	0.100587	chr2	203796887	0.9974581444598754	chr2:203796887:G:A
chr2:203796898	['A', 'G']	98663	11770.954437180071	56.84803139422517	0.0076819389874313	0.0091559426978276	0.8390112565092817	0.401465	0.401465	chr2	203796898	0.3963523108322094	chr2:203796898:A:G
chr2:203796950	['C', 'T']	98663	21112.13982342149	-1118.790567606485	0.0013001568123717	0.006864420755051	0.1894051747068545	0.849776	0.849776	chr2	203796950	0.0706955387380933	chr2:203796950:C:T
chr2:203797306	['T', 'C']	98663	21123.71279712128	-1116.7503180102265	0.00135816897787	0.0068625036583187	0.197911585259944	0.843115	0.843115	chr2	203797306	0.07411318402399	chr2:203797306:T:C
chr2:203797393	['G', 'A']	98663	11771.238615055594	57.992221497358	0.0078698371299331	0.009155143601103	0.8596082675300668	0.390007	0.390007	chr2	203797393	0.408927598014293	chr2:203797393:G:A
chr2:203800646	['T', 'C']	98663	15270.85733545529	18.48832370982164	0.0135182336616174	0.0080693379817376	1.6752593201836026	0.0938865	0.0938865	chr2	203800646	1.027396850726498	chr2:203800646:T:C
chr2:203800812	['T', 'C']	98663	4835.735189765633	-13.71683569329726	0.0322875704393941	0.0137703779378556	2.344712003192985	0.0190438	0.0190438	chr2	203800812	1.7202463881801189	chr2:203800812:T:C
chr2:203800938	['CA', 'C']	98663	11792.83668504703	61.00261130019408	0.0076822804288469	0.0091456893418231	0.8399892169654164	0.400916	0.400916	chr2	203800938	0.3969466113148266	chr2:203800938:CA:C
chr2:203802607	['CATGATAGA', 'C']	98663	30796.99429278134	-1226.1469655328035	0.0075294415932678	0.005844399287123	1.288317451180576	0.197639	0.197639	chr2	203802607	0.7041273521899301	chr2:203802607:CATGATAGA:C
chr2:203802683	['C', 'T']	98663	11825.599292505422	36.00224667875567	0.0057933528689975	0.0091324581209283	0.6343694974873544	0.525841	0.525841	chr2	203802683	0.2791455548223392	chr2:203802683:C:T
chr2:203802747	['GGA', 'G']	98663	11820.3178546811	36.78321556066567	0.0058635620204532	0.0091344654727188	0.6419162717255232	0.520929	0.520929	chr2	203802747	0.2832214648184046	chr2:203802747:GGA:G
chr2:203803422	['A', 'G']	98663	4143.675519642198	-182.78967885413155	0.0244109394235505	0.0148308031238978	1.6459620709424465	0.0997748	0.0997748	chr2	203803422	1.0009791340925078	chr2:203803422:A:G
chr2:203805472	['G', 'C']	98663	191289.63290998104	-6532.743140241386	-0.0175126396859959	0.012337708419849	-1.4194402307175142	0.155774	0.155774	chr2	203805472	0.8075050280422325	chr2:203805472:G:C
chr2:203805638	['TG', 'T']	98663	191329.8176768701	-6511.062789665187	-0.0155962617610587	0.0123711915832065	-1.2606919597163222	0.207423	0.207423	chr2	203805638	0.6831430887412732	chr2:203805638:TG:T
chr2:203805812	['C', 'T']	98663	193378.8799817556	-6601.186941323223	-0.0316157599587801	0.015170301719251	-2.0840561080377102	0.0371576	0.0371576	chr2	203805812	1.4299523447434392	chr2:203805812:C:T
chr2:203805976	['C', 'T']	98663	9509.77109117632	-167.61995580686957	0.0239109867999108	0.0099085201775414	2.41317435615738	0.0158161	0.0158161	chr2	203805976	1.8009005977844894	chr2:203805976:C:T
chr2:203807141	['C', 'A']	98663	9501.755901200526	-163.90221502711591	0.0241432543663268	0.0099145262474104	2.435139487641458	0.0148878	0.0148878	chr2	203807141	1.8271694740712576	chr2:203807141:C:A
chr2:203807398	['A', 'G']	98663	20756.568004544115	-1120.791314441478	0.0005825103228438	0.0069196861124181	0.0841816107523215	0.932912	0.932912	chr2	203807398	0.0301593205802591	chr2:203807398:A:G
chr2:203807401	['G', 'C']	98663	193379.0	-6602.214115520741	-0.0319705148952629	0.0151702836283239	-2.1074434518529266	0.0350817	0.0350817	chr2	203807401	1.4549193696181253	chr2:203807401:G:C
chr2:203807459	['G', 'A']	98663	21304.727474532465	-108.57014835672318	0.0157599055133119	0.0069009657314242	2.283724644733081	0.0223898	0.0223898	chr2	203807459	1.6499497857994565	chr2:203807459:G:A
chr2:203808086	['A', 'G']	98663	193380.88004257044	-6603.894516594329	-0.0325766348579264	0.0151778230525395	-2.146331179719194	0.031849	0.031849	chr2	203808086	1.4969041991622212	chr2:203808086:A:G
chr2:203808704	['A', 'G']	98663	193381.88007297792	-6600.995595096543	-0.0317679097036995	0.0151796515364071	-2.0927957158638875	0.0363699	0.0363699	chr2	203808704	1.4392578930477873	chr2:203808704:A:G
chr2:203809915	['G', 'A']	98663	193378.9599947295	-6601.935937861916	-0.0317376590160152	0.0151702773827506	-2.092094838826248	0.0364326	0.0364326	chr2	203809915	1.4385098343754124	chr2:203809915:G:A
chr2:203810939	['C', 'T']	98663	193378.0	-6601.548315120084	-0.0317226685761235	0.0151684744490179	-2.091355243583997	0.0364988	0.0364988	chr2	203810939	1.4377214139529877	chr2:203810939:C:T
chr2:203811188	['A', 'G']	98663	193379.8400145957	-6601.968018758141	-0.0317013150655411	0.0151720414525894	-2.0894561331514505	0.0366692	0.0366692	chr2	203811188	1.435698564797386	chr2:203811188:A:G
chr2:203811450	['G', 'A']	98663	193377.9199683765	-6601.904591700511	-0.0318345975027064	0.0151684729729875	-2.0987344974934774	0.0358428	0.0358428	chr2	203811450	1.4455980710788063	chr2:203811450:G:A
chr2:203811515	['T', 'C']	98663	50022.08399306648	-1191.8534524781164	0.0090520755413723	0.0049082718964104	1.844249000955408	0.0651499	0.0651499	chr2	203811515	1.186086246558941	chr2:203811515:T:C
chr2:203811568	['T', 'C']	98663	193376.95997445827	-6602.325928405075	-0.0318937871533816	0.0151666575112204	-2.1028883344788607	0.0354781	0.0354781	chr2	203811568	1.4500396464956264	chr2:203811568:T:C
chr2:203811709	['A', 'G']	98663	20755.679974857063	-1118.9804090603227	0.0006012464652109	0.0069181398403487	0.0869086891976823	0.930744	0.930744	chr2	203811709	0.0311697547607013	chr2:203811709:A:G
chr2:203811836	['T', 'C']	98663	193410.9603190692	-6599.70733795918	-0.0328301586313795	0.0152314432102498	-2.1554200858187067	0.0311314	0.0311314	chr2	203811836	1.5068013483633216	chr2:203811836:T:C
chr2:203811999	['C', 'T']	98663	193379.880012163	-6606.523528991099	-0.0331645764707012	0.0151758977927266	-2.1853452707487246	0.0288659	0.0288659	chr2	203811999	1.539614897235493	chr2:203811999:C:T
chr2:203812696	['C', 'G']	98663	194700.9467874844	-6591.945789025929	0.0129459764193877	0.0186458364401993	0.6943092341771808	0.48749	0.48749	chr2	203812696	0.3120342886615729	chr2:203812696:C:G
chr2:203813084	['G', 'A']	98663	194962.0	-6562.217968491086	0.0099478502928905	0.0195790759697094	0.5080857905797342	0.611394	0.611394	chr2	203813084	0.2136788275982803	chr2:203813084:G:A
chr2:203813532	['A', 'C']	98663	20681.515412920297	-1111.368883498012	0.0010314456135216	0.0069293807159785	0.1488510526118459	0.881671	0.881671	chr2	203813532	0.0546934438250588	chr2:203813532:A:C
chr2:203814308	['C', 'T']	98663	148013.00300059808	-5320.766279456054	-0.0098775086502945	0.0049300358649339	-2.0035368749648605	0.0451224	0.0451224	chr2	203814308	1.3456078088687606	chr2:203814308:C:T
chr2:203815793	['G', 'A']	98663	2068.0209604508323	-83.80637720580881	-0.0187066919424053	0.020852977659615	-0.897075336086592	0.369681	0.369681	chr2	203815793	0.4321728697060402	chr2:203815793:G:A
