## Supplementary material for "Characterization of shared and ancestry-specific signals driving complex traits using multi-ancestry fine-mapping": s2_gwas_temp.txt

locus	alleles	n	sum_x	y_transpose_x	beta	standard_error	t_stat	p_value	p_value_str	chrom	pos	-log10pvalue	rsid
chr2:202285639	['T', 'C']	19959	1982.3905239408373	283.5054152544983	0.0003804536740213	0.0230845932145583	0.0164808480914192	0.986851	0.986851	chr2	202285639	0.005748414465802	chr2:202285639:T:C
chr2:202286226	['C', 'T']	19959	20745.001361436083	2752.345625685092	-0.0048356899422915	0.010279859788118	-0.4704042702878929	0.638071	0.638071	chr2	202286226	0.195130993390739	chr2:202286226:C:T
chr2:202287040	['T', 'A']	19959	19552.36842633479	2558.7474730011245	-0.0082329694507705	0.0102033891545191	-0.8068857637488154	0.419742	0.419742	chr2	202287040	0.3770175724715442	chr2:202287040:T:A
chr2:202287356	['A', 'G']	19959	1981.7943461480627	284.22662593046266	0.0006517232954185	0.0230842900996418	0.0282323299787599	0.977477	0.977477	chr2	202287356	0.0098934527460092	chr2:202287356:A:G
chr2:202287632	['G', 'A']	19959	21880.28878532772	2854.488870014892	-0.0079348499046232	0.0102217259679378	-0.7762730021830141	0.437597	0.437597	chr2	202287632	0.3589256640236012	chr2:202287632:G:A
chr2:202287993	['A', 'T']	19959	1982.4966422772377	284.502236313192	0.0007633188238655	0.0230792377813407	0.0330738316012612	0.973616	0.973616	chr2	202287993	0.0116122977046409	chr2:202287993:A:T
chr2:202288044	['G', 'C']	19959	1973.098857600962	289.6896514411211	0.0031918577820539	0.0231224025464893	0.138041787640209	0.890209	0.890209	chr2	202288044	0.0505080193204263	chr2:202288044:G:C
chr2:202288169	['G', 'A']	19959	19629.884572975137	2570.7827095549974	-0.0080943196895908	0.0101901870169736	-0.7943249398767991	0.427016	0.427016	chr2	202288169	0.3695558519503226	chr2:202288169:G:A
chr2:202288359	['C', 'T']	19959	1811.453793725569	222.7338055729408	-0.0022913764671905	0.0248060566879774	-0.0923716532624517	0.926404	0.926404	chr2	202288359	0.0331995784286238	chr2:202288359:C:T
chr2:202288403	['G', 'T']	19959	1191.8825843546683	213.20491426444715	0.0318479155309895	0.029622494505741	1.0751260507388125	0.282331	0.282331	chr2	202288403	0.5492414336143814	chr2:202288403:G:T
chr2:202289528	['C', 'T']	19959	1997.3002104630184	286.42694547690473	0.0013933444239046	0.0229948430522005	0.0605937783850764	0.951683	0.951683	chr2	202289528	0.0215076884610885	chr2:202289528:C:T
chr2:202290195	['A', 'C']	19959	19378.738345864665	2510.052554348737	-0.0104407718391037	0.0102046377308375	-1.0231398815415684	0.306254	0.306254	chr2	202290195	0.5139182302467323	chr2:202290195:A:C
chr2:202290230	['G', 'A']	19959	1999.0	285.23127926819336	0.0009146195676786	0.0229852751803926	0.0397915430857621	0.96826	0.96826	chr2	202290230	0.0140080090102066	chr2:202290230:G:A
chr2:202291596	['A', 'G']	19959	1858.65186447474	292.216839344356	0.015361743921239	0.023805221100618	0.6453098610724627	0.518734	0.518734	chr2	202291596	0.2850552855933419	chr2:202291596:A:G
chr2:202291699	['C', 'T']	19959	8642.729184642072	1254.6673777789222	0.0021321034629654	0.0127950367894201	0.1666351959791523	0.867659	0.867659	chr2	202291699	0.0616509240354033	chr2:202291699:C:T
chr2:202292261	['G', 'T']	19959	1997.201434518733	282.73987147396065	-0.0002898599177183	0.0230051854850236	-0.0125997644273296	0.989947	0.989947	chr2	202292261	0.0043880561334508	chr2:202292261:G:T
chr2:202292524	['G', 'T']	19959	505.1518568636296	76.7234730796476	0.0213630713878046	0.0454815192735025	0.4697088340285658	0.638568	0.638568	chr2	202292524	0.1947928486710333	chr2:202292524:G:T
chr2:202293790	['G', 'A']	19959	17288.2604532237	2215.0235549099384	-0.0107472489597083	0.0103400545709158	-1.0393802939819858	0.298641	0.298641	chr2	202293790	0.5248505688433552	chr2:202293790:G:A
chr2:202294216	['T', 'G']	19959	21945.98212761686	2852.977622845859	-0.0086428697970781	0.0102412865406942	-0.8439242240450271	0.398722	0.398722	chr2	202294216	0.3993298009189783	chr2:202294216:T:G
chr2:202294487	['C', 'G']	19959	17288.33096121078	2215.647246573616	-0.0106626345150693	0.0103387497535886	-1.0313272657913315	0.3024	0.3024	chr2	202294487	0.5194182131708311	chr2:202294487:C:G
chr2:202296298	['C', 'T']	19959	2001.100260547149	284.10051503505554	0.0003467675726209	0.0229753986055786	0.0150929948408719	0.987958	0.987958	chr2	202296298	0.005261517715966	chr2:202296298:C:T
chr2:202297040	['G', 'A']	19959	21242.06428499849	2712.182919121796	-0.0141544320939852	0.0101736644107577	-1.3912815994813157	0.164156	0.164156	chr2	202297040	0.7847432389214235	chr2:202297040:G:A
chr2:202298279	['A', 'G']	19959	1881.1885052863656	193.9751536897988	-0.0273404658165395	0.0239178780447986	-1.1430974673142122	0.253012	0.253012	chr2	202298279	0.596858880364921	chr2:202298279:A:G
chr2:202298858	['A', 'G']	19959	17169.204473644622	2219.3555426239814	-0.0086796651216197	0.010365172196646	-0.8373874506810722	0.402385	0.402385	chr2	202298858	0.3953582171634818	chr2:202298858:A:G
chr2:202299026	['T', 'C']	19959	22512.761498890508	2938.3926565205834	-0.0086153890287726	0.0103184444106219	-0.8349503748747058	0.403756	0.403756	chr2	202299026	0.3938810107969896	chr2:202299026:T:C
chr2:202299165	['G', 'A']	19959	6732.33730834753	853.3661303402705	-0.0068285881257136	0.0135504926935095	-0.5039365195174339	0.614312	0.614312	chr2	202299165	0.2116110010683883	chr2:202299165:G:A
chr2:202299346	['A', 'T']	19959	17192.72280402866	2198.963652802556	-0.0106426306626069	0.0103461570257672	-1.0286554356464244	0.303654	0.303654	chr2	202299346	0.5176209935913577	chr2:202299346:A:T
chr2:202300710	['C', 'T']	19959	19572.922625908293	2562.254196703204	-0.0077931725095305	0.0101967318945603	-0.7642813982083744	0.444709	0.444709	chr2	202300710	0.3519240812306576	chr2:202300710:C:T
chr2:202301641	['T', 'C']	19959	1210.2425457278878	206.33244441781	0.0266225782518966	0.0293307137273689	0.9076689540989482	0.364064	0.364064	chr2	202301641	0.438822263593732	chr2:202301641:T:C
chr2:202302173	['C', 'T']	19959	1267.835209617443	110.74562697302926	-0.0378931405888377	0.0292485792068021	-1.2955549163914684	0.195144	0.195144	chr2	202302173	0.7096447972238811	chr2:202302173:C:T
chr2:202303512	['C', 'G']	19959	1999.1001603367072	284.7386954422766	0.0007675252216715	0.022984684182711	0.0333928983130822	0.973362	0.973362	chr2	202303512	0.0117256125947211	chr2:202303512:C:G
chr2:202303714	['G', 'A']	19959	21237.12807536203	2708.5065119573323	-0.0144886395140458	0.0101757573004035	-1.4238389425297449	0.154509	0.154509	chr2	202303714	0.8110462182682898	chr2:202303714:G:A
chr2:202304501	['A', 'G']	19959	1248.0	105.70386521777822	-0.0388762308781535	0.0292263894922712	-1.3301756239317266	0.183476	0.183476	chr2	202304501	0.7364207365848761	chr2:202304501:A:G
chr2:202305892	['A', 'G']	19959	1269.0635835254034	116.29136976167116	-0.033750962648958	0.029002134393568	-1.1637406471864058	0.244543	0.244543	chr2	202305892	0.611644764267289	chr2:202305892:A:G
chr2:202306493	['T', 'G']	19959	1254.1256701909106	110.8123848719322	-0.0372880383001082	0.0291599513809913	-1.2787414427726167	0.201003	0.201003	chr2	202306493	0.6967974606206913	chr2:202306493:T:G
chr2:202307690	['A', 'C']	19959	2092.6775811061525	295.1518509773647	0.0002076261757996	0.022469826376244	0.00924022163425	0.992628	0.992628	chr2	202307690	0.0032134784093141	chr2:202307690:A:C
chr2:202308774	['C', 'T']	19959	1996.2000300646391	285.7088657717147	0.0017585951836979	0.0229987573268073	0.076464791497589	0.93905	0.93905	chr2	202308774	0.0273112829777853	chr2:202308774:C:T
chr2:202309161	['A', 'G']	19959	1330.3866260422933	123.0736730601906	-0.0350532602237705	0.0293235342195445	-1.195396842731429	0.231946	0.231946	chr2	202309161	0.6346131126598009	chr2:202309161:A:G
chr2:202309382	['C', 'A']	19959	410.22608782835374	33.17112270535545	-0.0492297349183271	0.0505498839361163	-0.9738842324651495	0.330126	0.330126	chr2	202309382	0.4813202702414402	chr2:202309382:C:A
chr2:202309597	['A', 'G']	19959	1074.0538130073155	199.27575203636297	0.0432403764111976	0.0311372677327422	1.3887016928504756	0.164939	0.164939	chr2	202309597	0.7826766428261098	chr2:202309597:A:G
chr2:202309888	['G', 'A']	19959	1861.279765484065	290.9430101815402	0.0147261760441643	0.0237874167413844	0.619074202308999	0.535875	0.535875	chr2	202309888	0.2709365034813109	chr2:202309888:G:A
chr2:202309905	['A', 'G']	19959	19658.864661654137	2566.0590247057025	-0.0086811841380022	0.0101941495184099	-0.8515849333310868	0.394455	0.394455	chr2	202309905	0.4040025345747245	chr2:202309905:A:G
chr2:202310686	['T', 'A']	19959	2002.0153197046573	286.0658675630016	0.0015447698108384	0.0230083151032358	0.0671396320811492	0.946471	0.946471	chr2	202310686	0.023892688338243	chr2:202310686:T:A
chr2:202311478	['A', 'G']	19959	1246.24976196442	107.050173351847	-0.0379658904343992	0.0292705978425422	-1.2970657667681502	0.194624	0.194624	chr2	202311478	0.7108036058719807	chr2:202311478:A:G
chr2:202311615	['ATTTGAG', 'A']	19959	624.0625344490655	65.3769893491763	-0.0109571478098482	0.0407841224884574	-0.2686620954747606	0.788193	0.788193	chr2	202311615	0.1033674264545222	chr2:202311615:ATTTGAG:A
chr2:202312445	['T', 'A']	19959	21898.583070215005	2850.7179443969844	-0.0082852129073883	0.0102296416709119	-0.8099221042069762	0.417995	0.417995	chr2	202312445	0.3788289131661057	chr2:202312445:T:A
chr2:202313915	['C', 'T']	19959	22223.2268878088	2889.937712162636	-0.0093016412239365	0.0102449841696079	-0.907921483327432	0.363931	0.363931	chr2	202313915	0.4389809492076051	chr2:202313915:C:T
chr2:202315145	['A', 'G']	19959	1987.9960399017496	288.6206700587571	0.0030766305227923	0.0230417856756936	0.133523962339334	0.89378	0.89378	chr2	202315145	0.0487693677186433	chr2:202315145:A:G
chr2:202315477	['C', 'T']	19959	11773.359508895015	1506.8031455196267	-0.0090086776256459	0.0112021299097403	-0.8041932827267859	0.421295	0.421295	chr2	202315477	0.3754136951226067	chr2:202315477:C:T
chr2:202315559	['TA', 'T']	19959	21192.35777972453	2828.9266035831706	-0.0020478618737211	0.0105503369524888	-0.194103930797965	0.846096	0.846096	chr2	202315559	0.07258035811355	chr2:202315559:TA:T
chr2:202315561	['TA', 'T']	19959	21113.652892561862	2817.3140880004235	-0.0026022209499743	0.0105060331168906	-0.2476882493156013	0.804378	0.804378	chr2	202315561	0.0945398160082391	chr2:202315561:TA:T
chr2:202316233	['G', 'A']	19959	1991.3968413136129	287.4219555670778	0.0022054233173504	0.0230274074063677	0.095773843682487	0.923701	0.923701	chr2	202316233	0.0344685862090688	chr2:202316233:G:A
chr2:202316793	['C', 'T']	19959	1204.2413430217991	207.3434587351073	0.0272655591981159	0.029394013663623	0.9275888454749828	0.353632	0.353632	chr2	202316793	0.4514484427692129	chr2:202316793:C:T
chr2:202317317	['G', 'A']	19959	1988.2988574864703	285.857647533349	0.0016426840683773	0.0230361898721464	0.0713088439318509	0.943153	0.943153	chr2	202317317	0.0254178495046032	chr2:202317317:G:A
chr2:202318044	['C', 'T']	19959	846.0	169.28452435791473	0.060407053763296	0.0350214141164828	1.7248604971341084	0.0845681	0.0845681	chr2	202318044	1.0727934266368897	chr2:202318044:C:T
chr2:202319434	['TG', 'T']	19959	14543.458698734868	1869.406163399132	-0.0102172426184884	0.0109353849809857	-0.9343285706222504	0.350146	0.350146	chr2	202319434	0.4557508305835898	chr2:202319434:TG:T
chr2:202319696	['TG', 'T']	19959	504.2779225987567	74.91088475548095	0.0161421351150956	0.0455137190565056	0.354665262468554	0.722844	0.722844	chr2	202319696	0.1409554195095501	chr2:202319696:TG:T
chr2:202322512	['C', 'A']	19959	17338.47481834127	2234.7125765031114	-0.0092594590747816	0.010348753027358	-0.8947415258923787	0.370936	0.370936	chr2	202322512	0.4307010155723308	chr2:202322512:C:A
chr2:202325480	['TC', 'T']	19959	2034.0190987016888	309.0865953532509	0.0091954748047063	0.0231203040088116	0.3977229192661892	0.690839	0.690839	chr2	202325480	0.1606231531446794	chr2:202325480:TC:T
chr2:202327129	['C', 'T']	19959	19707.773431623285	2606.870314315317	-0.0054982717565696	0.0102093554859994	-0.53855228805674	0.590202	0.590202	chr2	202327129	0.2289993231527449	chr2:202327129:C:T
chr2:202327690	['G', 'GAGAA']	19959	19431.894362315208	2540.1655717533963	-0.0079995410896373	0.0102118213631703	-0.783360852598566	0.433425	0.433425	chr2	202327690	0.3630860421419168	chr2:202327690:G:GAGAA
chr2:202329068	['A', 'G']	19959	17583.40488122682	2253.9665602995283	-0.0106230892656656	0.010328682107594	-1.028503845408817	0.303725	0.303725	chr2	202329068	0.5175194592664778	chr2:202329068:A:G
chr2:202329339	['G', 'A']	19959	8502.277961515334	1116.1097123042362	-0.0064109560320592	0.0123646108012142	-0.5184923436028938	0.604121	0.604121	chr2	202329339	0.2188760673898786	chr2:202329339:G:A
chr2:202329533	['A', 'C']	19959	30450.15381145693	4068.825442470986	-0.0117421857698008	0.0119413823513777	-0.9833188004775733	0.325462	0.325462	chr2	202329533	0.487499711101034	chr2:202329533:A:C
chr2:202329547	['G', 'T']	19959	2371.475269356052	345.2515915978328	0.0042218060726253	0.0212483352176328	0.1986887927634859	0.842508	0.842508	chr2	202329547	0.0744259666116862	chr2:202329547:G:T
chr2:202329998	['A', 'T']	19959	2248.1263722492354	342.6404383338214	0.0104177633746705	0.0217719916355477	0.4784938166915879	0.632304	0.632304	chr2	202329998	0.1990740708003625	chr2:202329998:A:T
chr2:202330369	['G', 'T']	19959	19915.49429715624	2618.0925425051814	-0.0076297111295992	0.0103156341812645	-0.7396259886237985	0.459536	0.459536	chr2	202330369	0.3376804603629057	chr2:202330369:G:T
chr2:202330373	['TTTC', 'T']	19959	17439.232539483583	2248.174419953181	-0.0093586900403035	0.0103370504401967	-0.9053540073589365	0.365289	0.365289	chr2	202330373	0.4373634055631423	chr2:202330373:TTTC:T
chr2:202330448	['G', 'A']	19959	2256.479179239589	340.71163194035694	0.0091805237200936	0.0217718445991333	0.4216695410575878	0.673271	0.673271	chr2	202330448	0.1718100916232702	chr2:202330448:G:A
chr2:202330737	['A', 'G']	19959	1192.1194568321891	102.2490305375846	-0.0400427721967803	0.0298717295720086	-1.340490583253754	0.180101	0.180101	chr2	202330737	0.7444838757797104	chr2:202330737:A:G
chr2:202331112	['C', 'T']	19959	1838.6448476343223	286.4925691911109	0.0137132734633776	0.0239241241723945	0.5731985574293674	0.566517	0.566517	chr2	202331112	0.2467870533285329	chr2:202331112:C:T
chr2:202332878	['G', 'A']	19959	2261.685678391962	338.6956442701803	0.0080840966892267	0.0217442380620511	0.3717810974179614	0.71006	0.71006	chr2	202332878	0.1487049518894487	chr2:202332878:G:A
chr2:202333424	['A', 'G']	19959	22295.287597754166	2914.5018260630336	-0.007922344861014	0.010239500511446	-0.7737042302169184	0.439115	0.439115	chr2	202333424	0.3574217273092713	chr2:202333424:A:G
chr2:202333731	['AAGAAAGAG', 'A']	19959	2025.439763600545	330.1217873456245	0.0237433153158263	0.0229769368072145	1.0333542506140867	0.301451	0.301451	chr2	202333731	0.5207832711160558	chr2:202333731:AAGAAAGAG:A
chr2:202334165	['G', 'C']	19959	19766.31456154465	2612.069109248514	-0.0058499297131437	0.0102382729509279	-0.5713785656216093	0.567749	0.567749	chr2	202334165	0.2458436220485431	chr2:202334165:G:C
chr2:202335101	['A', 'G']	19959	2259.9630596265824	342.0897707623976	0.0094957707531044	0.0217390378389236	0.4368073151840353	0.662256	0.662256	chr2	202335101	0.1789740983307127	chr2:202335101:A:G
chr2:202336237	['G', 'A']	19959	2257.226186300546	340.47623869857216	0.0092811605954172	0.0217326886821588	0.4270599340539263	0.66934	0.66934	chr2	202336237	0.1743532206259725	chr2:202336237:G:A
chr2:202337443	['A', 'G']	19959	2269.227388886105	337.63819122304994	0.0072686322496436	0.0216758323493457	0.3353334779719817	0.737377	0.737377	chr2	202337443	0.1323104128769938	chr2:202337443:A:G
chr2:202337491	['GA', 'G']	19959	19705.949285893257	2595.838361564095	-0.0063174431691816	0.0102002501838743	-0.6193419823338194	0.535698	0.535698	chr2	202337491	0.2710799750394707	chr2:202337491:GA:G
chr2:202339844	['G', 'A']	19959	4185.0	504.07156304565206	-0.0119053320246269	0.0166630430014458	-0.7144752626272337	0.474942	0.474942	chr2	202339844	0.323359423254997	chr2:202339844:G:A
chr2:202340445	['G', 'A']	19959	4185.838887496868	507.0047020029985	-0.0113348084225041	0.0166645451722489	-0.6801750846089514	0.496402	0.496402	chr2	202340445	0.3041664774005156	chr2:202340445:G:A
chr2:202340588	['G', 'T']	19959	4257.241987261111	508.5958904555612	-0.013181750054811	0.0166950643146252	-0.78955970497601	0.429794	0.429794	chr2	202340588	0.3667396516297775	chr2:202340588:G:T
chr2:202341524	['AT', 'A']	19959	14050.198511919803	1736.4916860896865	-0.0177840351380241	0.0107544719814506	-1.6536409382718342	0.0982162	0.0982162	chr2	202341524	1.0078168728001833	chr2:202341524:AT:A
chr2:202342801	['A', 'G']	19959	18382.368051726728	2340.739858065447	-0.0137506727754896	0.0103010698178982	-1.3348781261144007	0.181931	0.181931	chr2	202342801	0.7400932933397388	chr2:202342801:A:G
chr2:202343211	['G', 'T']	19959	18375.523981356186	2338.5799077939582	-0.013983979285388	0.0103001265100943	-1.3576512163887922	0.17459	0.17459	chr2	202343211	0.7579806350244479	chr2:202343211:G:T
chr2:202344153	['C', 'G']	19959	18374.84125870622	2338.386627488457	-0.0140203162448841	0.0103003979868831	-1.3611431580350688	0.173484	0.173484	chr2	202344153	0.7607405729315042	chr2:202344153:C:G
chr2:202345088	['T', 'C']	19959	18459.864478453463	2365.3977328530946	-0.012532222287613	0.0103422491747565	-1.2117501788877574	0.225622	0.225622	chr2	202345088	0.6466185553413255	chr2:202345088:T:C
chr2:202345306	['G', 'A']	19959	25581.45100105373	3327.785784480822	-0.0119963300267489	0.010544781452623	-1.1376556337983423	0.255278	0.255278	chr2	202345306	0.592986611323032	chr2:202345306:G:A
chr2:202346425	['AG', 'A']	19959	18390.05670025568	2351.9386459817265	-0.0130260092424898	0.0103017801547224	-1.2644425571942195	0.206086	0.206086	chr2	202346425	0.6859515100609709	chr2:202346425:AG:A
chr2:202346662	['T', 'C']	19959	25602.675924997497	3338.416327843287	-0.0113307325017776	0.0105340665698036	-1.075627577127492	0.282107	0.282107	chr2	202346662	0.549586137440323	chr2:202346662:T:C
chr2:202346737	['C', 'G']	19959	18390.371259585983	2348.3289137106003	-0.0132561039757517	0.0103020321958923	-1.286746510172751	0.198198	0.198198	chr2	202346737	0.7029007322591502	chr2:202346737:C:G
chr2:202347506	['A', 'C']	19959	25573.96927626303	3339.0853375928787	-0.0110795938982221	0.0105275487202929	-1.0524381499052096	0.292611	0.292611	chr2	202347506	0.5337093516573742	chr2:202347506:A:C
chr2:202347582	['T', 'C']	19959	18427.69310949637	2343.1808789434963	-0.014478927789501	0.0102957673499502	-1.406299044778922	0.159651	0.159651	chr2	202347582	0.796828356841907	chr2:202347582:T:C
chr2:202348338	['T', 'C']	19959	1164.2916708429389	193.62251657781303	0.0226614245001952	0.0299850329427851	0.7557578657137312	0.449803	0.449803	chr2	202348338	0.3469776523261295	chr2:202348338:T:C
chr2:202348370	['T', 'C']	19959	2471.1238100010023	425.3211412363527	0.0376268824761415	0.0209732292098752	1.794043354011733	0.0728214	0.0728214	chr2	202348370	1.1377409759592012	chr2:202348370:T:C
chr2:202349728	['T', 'C']	19959	21555.31941796285	2746.574842052132	-0.016232667437513	0.0100910354914152	-1.6086225691429472	0.107715	0.107715	chr2	202349728	0.9677238142171488	chr2:202349728:T:C
chr2:202350016	['A', 'G']	19959	1087.1634095009022	182.9731593518229	0.0280660532941249	0.0309655288567526	0.9063644100496134	0.364754	0.364754	chr2	202350016	0.4379999368069511	chr2:202350016:A:G
chr2:202354102	['A', 'C']	19959	4110.02961812168	430.7898826734316	-0.0317672493794372	0.0168051044377634	-1.8903333506248063	0.0587279	0.0587279	chr2	202354102	1.2311555284388045	chr2:202354102:A:C
chr2:202354661	['C', 'G']	19959	4094.410282106529	426.44528767950425	-0.0324125763765561	0.0168225537774063	-1.926733408341847	0.0540271	0.0540271	chr2	202354661	1.267388343358428	chr2:202354661:C:G
chr2:202355332	['A', 'T']	19959	947.7093811173014	92.12304538842422	-0.0237739735028629	0.0334518671748925	-0.7106919735920321	0.477283	0.477283	chr2	202355332	0.3212240341811597	chr2:202355332:A:T
chr2:202356745	['A', 'G']	19959	6724.3476321723865	789.6933677897275	-0.022138107239331	0.0135651296119662	-1.631986414623145	0.102698	0.102698	chr2	202356745	0.9884380140212364	chr2:202356745:A:G
chr2:202356851	['A', 'G']	19959	22459.754123840565	2842.937351743336	-0.0176649264510237	0.0101903806704492	-1.7334903397916943	0.083024	0.083024	chr2	202356851	1.080796346649148	chr2:202356851:A:G
chr2:202356871	['T', 'C']	19959	1038.0615027267197	172.25132174139026	0.0406752635176597	0.0320077895723297	1.270792643326515	0.203817	0.203817	chr2	202356871	0.690759595117216	chr2:202356871:T:C
chr2:202357685	['G', 'A']	19959	1194.5136315710197	203.60375254428897	0.041322793596151	0.0297731924887311	1.3879194719139176	0.165177	0.165177	chr2	202357685	0.7820504259532437	chr2:202357685:G:A
chr2:202358243	['G', 'A']	19959	804.0	150.75036334617354	0.0468635730744424	0.0359541030939453	1.3034276770022986	0.192444	0.192444	chr2	202358243	0.7156956247487208	chr2:202358243:G:A
chr2:202358572	['A', 'G']	19959	3281.6441926913635	452.7651412289042	-0.0042442509001316	0.0183867552971769	-0.2308319674425267	0.817448	0.817448	chr2	202358572	0.0875398643940805	chr2:202358572:A:G
chr2:202359438	['C', 'A']	19959	805.2998191136564	150.3061265787419	0.0466162144474129	0.0359771469246353	1.2957173770633978	0.195088	0.195088	chr2	202359438	0.7097694435427556	chr2:202359438:C:A
chr2:202359499	['G', 'C']	19959	22615.060744382023	2885.38105138106	-0.0167634161089209	0.0102209563473883	-1.6401025050072011	0.101	0.101	chr2	202359499	0.9956786262173574	chr2:202359499:G:C
chr2:202361648	['G', 'A']	19959	2850.28561407025	337.6702309029993	-0.0170567996288248	0.0197529075525606	-0.863508300407839	0.387868	0.387868	chr2	202361648	0.4113160492132712	chr2:202361648:G:A
chr2:202366019	['A', 'G']	19959	24465.38673285199	3158.3203053637367	-0.0132044802712393	0.0103877538728073	-1.2711583690681674	0.203687	0.203687	chr2	202366019	0.6910366882724374	chr2:202366019:A:G
chr2:202366927	['A', 'G']	19959	2259.452210910188	275.580928501262	-0.0175200496263366	0.0219211699296171	-0.7992296799207671	0.424167	0.424167	chr2	202366927	0.3724631224186764	chr2:202366927:A:G
chr2:202367281	['G', 'A']	19959	2848.1415969124355	339.52373428067744	-0.016413392424476	0.0197681161248511	-0.830296236667802	0.406381	0.406381	chr2	202367281	0.3910666053207202	chr2:202367281:G:A
chr2:202369084	['G', 'A']	19959	2966.486290039601	353.2839678675314	-0.0171225274456706	0.0194077597041806	-0.8822516203136136	0.377651	0.377651	chr2	202369084	0.422909360976328	chr2:202369084:G:A
chr2:202369529	['A', 'G']	19959	744.1864287862082	130.9212392810444	0.0445811957199207	0.0374973386959601	1.1889162610018458	0.234487	0.234487	chr2	202369529	0.6298812296429904	chr2:202369529:A:G
chr2:202370416	['G', 'A']	19959	2459.232141962003	421.7507452980318	0.036540693277023	0.021004416148095	1.7396671737689335	0.0819329	0.0819329	chr2	202370416	1.0865416730948556	chr2:202370416:G:A
chr2:202371316	['G', 'A']	19959	2063.0336357712163	357.16998600307085	0.0398247171701624	0.0228424309573824	1.7434535424213051	0.0812698	0.0812698	chr2	202371316	1.0900708090179736	chr2:202371316:G:A
chr2:202373784	['G', 'A']	19959	3915.196161940074	465.8387030986102	-0.0161654878023724	0.016940815017889	-0.95423318094803	0.339977	0.339977	chr2	202373784	0.4685504626958465	chr2:202373784:G:A
chr2:202379168	['G', 'C']	19959	751.1128983764281	87.99584888283808	-0.0115604803448723	0.0374059369128703	-0.3090546928900655	0.757283	0.757283	chr2	202379168	0.1207417924016661	chr2:202379168:G:C
chr2:202379787	['A', 'C']	19959	4337.6033806217865	695.9759362594758	0.0228349714963838	0.0162650616699495	1.4039277538413846	0.160356	0.160356	chr2	202379787	0.7949147855444516	chr2:202379787:A:C
chr2:202380492	['A', 'G']	19959	1088.2180907040845	191.5297611767382	0.0494695070525258	0.0311434257296791	1.5884414091729908	0.112202	0.112202	chr2	202380492	0.9499994017142384	chr2:202380492:A:G
chr2:202381581	['G', 'A']	19959	4337.217306343321	520.3267783638156	-0.0155664200597119	0.0161916932691459	-0.961383087053318	0.336371	0.336371	chr2	202381581	0.4731814536674503	chr2:202381581:G:A
chr2:202381617	['T', 'A']	19959	1029.0	169.9116302018369	0.0403241299313162	0.0320264673370776	1.2590876635535853	0.208013	0.208013	chr2	202381617	0.6819095224803156	chr2:202381617:T:A
chr2:202381688	['G', 'A']	19959	2968.297439494914	341.99232975900634	-0.0221779715450805	0.0193988282143126	-1.1432634641672512	0.252943	0.252943	chr2	202381688	0.5969773348497551	chr2:202381688:G:A
chr2:202382414	['C', 'T']	19959	812.1627662240039	146.12920310622331	0.0421306957214402	0.0357626292690579	1.1780648286364104	0.238785	0.238785	chr2	202382414	0.6219929582036219	chr2:202382414:C:T
chr2:202382526	['A', 'G']	19959	3568.715209220747	458.1861966021299	-0.0052777391117622	0.0176676273297705	-0.2987237059765874	0.765154	0.765154	chr2	202382526	0.1162511470434175	chr2:202382526:A:G
chr2:202382786	['C', 'A']	19959	813.0407355446438	145.55371356203256	0.0410694423183815	0.0357415642951377	1.1490667274450712	0.250542	0.250542	chr2	202382786	0.6011194600590981	chr2:202382786:C:A
chr2:202383496	['C', 'T']	19959	724.1451265347032	133.30285636844988	0.0499369487433988	0.0379761724021229	1.3149547620182829	0.18854	0.18854	chr2	202383496	0.7245964972545956	chr2:202383496:C:T
chr2:202386783	['T', 'C']	19959	24507.683704149127	3178.3229097478525	-0.0112412147815277	0.0103824542391793	-1.0827126729928411	0.278949	0.278949	chr2	202386783	0.5544751911464614	chr2:202386783:T:C
chr2:202389652	['T', 'A']	19959	2302.191574724172	284.3863576697107	-0.0168332830233489	0.0216345480138468	-0.7780741715784877	0.436535	0.436535	chr2	202389652	0.3599809302001205	chr2:202389652:T:A
chr2:202390762	['A', 'C']	19959	15780.743948278458	2177.373188474111	0.0068538588111969	0.0103197537872497	0.6641494508972708	0.506602	0.506602	chr2	202390762	0.2953331000029338	chr2:202390762:A:C
chr2:202391532	['C', 'T']	19959	3577.122140850724	456.9721208194279	-0.0058166189726569	0.0176663127873055	-0.3292491785176911	0.741971	0.741971	chr2	202391532	0.1296130688262307	chr2:202391532:C:T
chr2:202392451	['AAAGT', 'A']	19959	812.0406854394228	146.02444054631096	0.042005698080672	0.035762544658946	1.1745724047677428	0.24018	0.24018	chr2	202392451	0.6194631595112512	chr2:202392451:AAAGT:A
chr2:202395036	['AC', 'A']	19959	3576.433512104657	456.99282120228895	-0.0059015791059198	0.0176560565556039	-0.3342523902398069	0.738193	0.738193	chr2	202395036	0.1318300773681957	chr2:202395036:AC:A
chr2:202395108	['T', 'C']	19959	3573.074124191852	454.3446527832239	-0.0066745432295181	0.0176611994033838	-0.3779212881906139	0.705493	0.705493	chr2	202395108	0.1515072910187123	chr2:202395108:T:C
chr2:202395978	['A', 'G']	19959	927.2322842537836	84.47472572186743	-0.0308814203989038	0.0338186838342383	-0.9131467253506532	0.361176	0.361176	chr2	202395978	0.4422811160934773	chr2:202395978:A:G
chr2:202396555	['A', 'G']	19959	2852.428743235117	337.2674429832116	-0.0184685876631529	0.0197442634063872	-0.935390056495009	0.349599	0.349599	chr2	202396555	0.4564298183005151	chr2:202396555:A:G
chr2:202397655	['C', 'T']	19959	2250.9022104155183	271.09573247509235	-0.0195530682992869	0.0218470657571342	-0.8949974571711933	0.370799	0.370799	chr2	202397655	0.4308614457655867	chr2:202397655:C:T
chr2:202398619	['A', 'G']	19959	2252.112836957611	275.68996095937825	-0.0169918249320441	0.021830144839444	-0.7783651944142067	0.436363	0.436363	chr2	202398619	0.3601520811292191	chr2:202398619:A:G
chr2:202398850	['C', 'T']	19959	810.1217678893565	147.38412880152563	0.0437725967567852	0.0358030721998676	1.2225933158034148	0.221498	0.221498	chr2	202398850	0.6546301908534861	chr2:202398850:C:T
chr2:202400919	['C', 'T']	19959	1270.764024665363	184.0820185301076	-0.0003878880064152	0.0286954358202126	-0.0135174112303248	0.989215	0.989215	chr2	202400919	0.0047093068195985	chr2:202400919:C:T
chr2:202403732	['C', 'T']	19959	3572.53698135899	455.01645785331726	-0.0064358954757566	0.0176609623156166	-0.3644136350410352	0.715553	0.715553	chr2	202403732	0.1453581931340035	chr2:202403732:C:T
chr2:202405127	['G', 'A']	19959	4163.460204490779	504.1434145834089	-0.0147814493647186	0.0164863192611565	-0.8965888098227781	0.369949	0.369949	chr2	202405127	0.4318581422713936	chr2:202405127:G:A
chr2:202405369	['A', 'G']	19959	20167.052119875712	2698.4063044931568	-3.179334678794376e-05	0.0100951472926031	-0.0031493692827284	0.997487	0.997487	chr2	202405369	0.0010927556563068	chr2:202405369:A:G
chr2:202406007	['ACT', 'A']	19959	1810.2720986169568	300.6099529932876	0.0236166304029045	0.0243937402360222	0.9681430635237248	0.332985	0.332985	chr2	202406007	0.4775753297487974	chr2:202406007:ACT:A
chr2:202406544	['T', 'C']	19959	20634.13530443497	2741.808090297636	-0.0015486970574324	0.0101270651169833	-0.152926542837693	0.878458	0.878458	chr2	202406544	0.0562789977478308	chr2:202406544:T:C
chr2:202407781	['A', 'G']	19959	2855.5783108345486	332.4011638768196	-0.0205147419497581	0.0197485943912933	-1.0387950424868035	0.298913	0.298913	chr2	202407781	0.5244551966854036	chr2:202407781:A:G
chr2:202408836	['A', 'G']	19959	24527.3733273192	3200.0486830463046	-0.0093839469207328	0.0103904570415906	-0.9031312947227508	0.366467	0.366467	chr2	202408836	0.4359651270614948	chr2:202408836:A:G
chr2:202408838	['A', 'G']	19959	3572.716011024806	456.7966318515946	-0.0059368697690807	0.0176608710159709	-0.3361595112558107	0.736754	0.736754	chr2	202408838	0.1326774975910853	chr2:202408838:A:G
chr2:202409162	['C', 'T']	19959	24446.57387730553	3189.597345243992	-0.0090959907358878	0.0103824872128239	-0.8760897605202838	0.380992	0.380992	chr2	202409162	0.4190841434643594	chr2:202409162:C:T
chr2:202409856	['TA', 'T']	19959	4341.652585688515	516.7444924155817	-0.016683991062169	0.0161871577133987	-1.0306930566543544	0.302697	0.302697	chr2	202409856	0.5189918832717126	chr2:202409856:TA:T
chr2:202410240	['T', 'C']	19959	24758.678690512334	3227.1315440545063	-0.0099683426678398	0.01052892855243	-0.9467575564029403	0.343774	0.343774	chr2	202410240	0.4637269725690327	chr2:202410240:T:C
chr2:202410875	['A', 'G']	19959	4368.094266813671	533.0172003551676	-0.0134221733722696	0.0161445403035774	-0.8313753826298467	0.405772	0.405772	chr2	202410875	0.3917179244417513	chr2:202410875:A:G
chr2:202412087	['A', 'T']	19959	2287.229192764444	271.3472155697897	-0.020700759261463	0.02167064811931	-0.9552441231795586	0.339466	0.339466	chr2	202412087	0.4692037169705841	chr2:202412087:A:T
chr2:202412608	['C', 'T']	19959	3568.894056329558	456.1207644220259	-0.005906750242542	0.0176736279760087	-0.3342126614049054	0.738223	0.738223	chr2	202412608	0.1318124280952823	chr2:202412608:C:T
chr2:202413973	['T', 'C']	19959	816.0817758180087	145.29690176065634	0.0401292629836676	0.0356826058856368	1.124616938355968	0.260765	0.260765	chr2	202413973	0.5837507002365787	chr2:202413973:T:C
chr2:202414691	['C', 'T']	19959	2963.1484617697165	345.5379877643543	-0.020487715876426	0.019411808409088	-1.055425411412691	0.291244	0.291244	chr2	202414691	0.5357430128971943	chr2:202414691:C:T
chr2:202414979	['C', 'G']	19959	24525.51674353318	3191.5781831091967	-0.0099686994503967	0.0103882076443181	-0.9596168840395908	0.33726	0.33726	chr2	202414979	0.4720351643234186	chr2:202414979:C:G
chr2:202416238	['T', 'C']	19959	3575.253909382518	454.4461686276634	-0.0065334482401699	0.0176577671003145	-0.3700042141825244	0.711383	0.711383	chr2	202416238	0.1478965174105813	chr2:202416238:T:C
chr2:202416790	['G', 'A']	19959	815.1225195429946	148.47518898556368	0.0438338220671256	0.0357033454332081	1.22772310368303	0.219565	0.219565	chr2	202416790	0.6584368878936808	chr2:202416790:G:A
chr2:202417252	['T', 'C']	19959	3573.0	454.8898648434302	-0.0063014044109031	0.0176589355421682	-0.356839425335454	0.721216	0.721216	chr2	202417252	0.1419346471262411	chr2:202417252:T:C
chr2:202417788	['G', 'A']	19959	3597.5407396271794	444.88334382534896	-0.0096912028733224	0.0176014429062921	-0.5505913875877776	0.58192	0.58192	chr2	202417788	0.2351367162893633	chr2:202417788:G:A
chr2:202417810	['C', 'G']	19959	1192.5377443609018	200.9346113328021	0.0403269045047565	0.0298071860324982	1.3529255817972474	0.176095	0.176095	chr2	202417810	0.7542529751130034	chr2:202417810:C:G
chr2:202419543	['G', 'C']	19959	15760.527516038492	2189.027424153584	0.0084783707648268	0.0103239536674672	0.8212329343886795	0.411523	0.411523	chr2	202419543	0.3856058870763952	chr2:202419543:G:C
chr2:202419978	['G', 'A']	19959	24442.44926592173	3190.4245928803016	-0.0087657874476747	0.0103801246264737	-0.8444780542728951	0.398412	0.398412	chr2	202419978	0.3996675892862469	chr2:202419978:G:A
chr2:202420434	['T', 'G']	19959	24485.948561115016	3184.896371010119	-0.0100051698678689	0.0103868449031179	-0.9632539968769188	0.335432	0.335432	chr2	202420434	0.4743955083354872	chr2:202420434:T:G
chr2:202421699	['G', 'A']	19959	4190.248215460925	508.46322342139104	-0.0151745931812992	0.0165292289150141	-0.9180460419127956	0.358606	0.358606	chr2	202421699	0.4453824483346498	chr2:202421699:G:A
chr2:202422002	['A', 'G']	19959	20197.3821950118	2705.2546314752467	0.0002238094122755	0.0101140125506602	0.0221286468802104	0.982346	0.982346	chr2	202422002	0.0077355189091287	chr2:202422002:A:G
chr2:202422075	['A', 'C']	19959	3570.7984538928804	449.57502466825065	-0.0083363072864789	0.0176881669915331	-0.4712928869604953	0.637437	0.637437	chr2	202422075	0.1955627315283321	chr2:202422075:A:C
chr2:202425714	['T', 'C']	19959	2288.114640745566	272.56836536820174	-0.0201957171184503	0.0216761121666352	-0.9317038481437836	0.351501	0.351501	chr2	202425714	0.4540734350997358	chr2:202425714:T:C
chr2:202426381	['A', 'G']	19959	24541.14789014733	3195.7591827426954	-0.0099479648834492	0.010392818690309	-0.9571960389076536	0.33848	0.33848	chr2	202426381	0.4704669876767617	chr2:202426381:A:G
chr2:202427116	['C', 'T']	19959	818.1229705351774	145.41489212646397	0.0391917765483574	0.0356418767287224	1.099599127359483	0.27152	0.27152	chr2	202427116	0.5661981750263994	chr2:202427116:C:T
chr2:202427192	['A', 'G']	19959	2254.581448984708	274.23922893048336	-0.0179306858893216	0.0218367359879623	-0.8211248191673926	0.411585	0.411585	chr2	202427192	0.385540461256384	chr2:202427192:A:G
chr2:202427316	['C', 'T']	19959	792.7334462412285	84.76247243562224	-0.0229423602503195	0.0379806406387641	-0.6040540618712974	0.545815	0.545815	chr2	202427316	0.2629545332910514	chr2:202427316:C:T
chr2:202427621	['T', 'C']	19959	815.0408357550857	145.7560195738088	0.0410218632293415	0.0357033956847381	1.148962513021608	0.250585	0.250585	chr2	202427621	0.6010449294001328	chr2:202427621:T:C
chr2:202427887	['G', 'A']	19959	3574.4327101398417	454.2968159612397	-0.0065394445680589	0.0176647050829998	-0.3701983439481446	0.711239	0.711239	chr2	202427887	0.1479844373297273	chr2:202427887:G:A
chr2:202428405	['TC', 'T']	19959	2890.5032377892667	440.7812281266841	0.0129807523679995	0.0195423492631328	0.6642370471030348	0.506546	0.506546	chr2	202428405	0.2953811097527656	chr2:202428405:TC:T
chr2:202428912	['G', 'A']	19959	1086.1088339930852	198.3633469339161	0.0556258404272929	0.0311975522407445	1.7830193855607903	0.0745984	0.0745984	chr2	202428912	1.127270487254179	chr2:202428912:G:A
chr2:202429210	['T', 'G']	19959	753.1131990378833	88.3565953950984	-0.0115990736066725	0.0373597719766024	-0.3104696038813306	0.756207	0.756207	chr2	202429210	0.1213593068104274	chr2:202429210:T:G
chr2:202433092	['G', 'C']	19959	587.029411764701	87.56539395995243	0.0178565377029713	0.0383284730766433	0.4658817915147464	0.641305	0.641305	chr2	202433092	0.1929353740482303	chr2:202433092:G:C
chr2:202440690	['G', 'A']	19959	851.8961244263107	128.25746337576192	0.0198392907531083	0.0318961125548735	0.62199713896097	0.533951	0.533951	chr2	202440690	0.27249859579171	chr2:202440690:G:A
chr2:202445168	['G', 'A']	19959	924.3290707153096	151.4234770793285	0.0233752086890206	0.0307460793066724	0.7602663239064688	0.447104	0.447104	chr2	202445168	0.3495914447144849	chr2:202445168:G:A
chr2:202448309	['G', 'A']	19959	1038.702185654436	82.85619843408105	-0.0421891411622604	0.0321527219614516	-1.3121483528779174	0.189485	0.189485	chr2	202448309	0.7224251639284613	chr2:202448309:G:A
chr2:202448311	['C', 'T']	19959	1047.964165904235	85.02466222976226	-0.0413653864628756	0.0321301171511278	-1.2874334154559297	0.197958	0.197958	chr2	202448311	0.7034269425823986	chr2:202448311:C:T
chr2:202448915	['T', 'C']	19959	20207.847820622388	2717.808992240581	0.0011484325105754	0.0101324201048309	0.1133423702031322	0.90976	0.90976	chr2	202448915	0.0410731619896518	chr2:202448915:T:C
chr2:202450817	['A', 'G']	19959	3582.3846153846166	458.8028724222588	-0.0056305581557996	0.0176543241173231	-0.3189336571811742	0.74978	0.74978	chr2	202450817	0.1250661483442932	chr2:202450817:A:G
chr2:202450889	['T', 'C']	19959	20162.07122093023	2714.506887815294	0.0016628947885367	0.0101016848730427	0.1646155873436844	0.869248	0.869248	chr2	202450889	0.0608562998853862	chr2:202450889:T:C
chr2:202455700	['G', 'A']	19959	1371.4810044105857	122.88495289772864	-0.0383139891062839	0.0279426248386926	-1.3711664286180416	0.170339	0.170339	chr2	202455700	0.7686859066722573	chr2:202455700:G:A
chr2:202460027	['A', 'G']	19959	829.0415372281792	145.65180809119994	0.0380666509560911	0.0354251964331686	1.0745642872554206	0.282583	0.282583	chr2	202460027	0.5488539685605891	chr2:202460027:A:G
chr2:202460390	['GTT', 'G']	19959	8471.697820095214	1105.7113066770564	-0.0025362275306554	0.0123545563674003	-0.205286815263372	0.83735	0.83735	chr2	202460390	0.077092975343999	chr2:202460390:GTT:G
chr2:202464196	['T', 'C']	19959	2968.6520255007267	333.5773269482446	-0.024999813787318	0.0194120507964972	-1.28785021476603	0.197813	0.197813	chr2	202464196	0.703745170561172	chr2:202464196:T:C
chr2:202464210	['T', 'C']	19959	841.1025679987797	159.2070266643189	0.0512646562273103	0.0353701328768717	1.4493769759296529	0.147248	0.147248	chr2	202464210	0.8319505953175168	chr2:202464210:T:C
chr2:202465227	['A', 'G']	19959	753.37746252945	84.70932374870438	-0.0168698177057311	0.0373581195451076	-0.4515703121877389	0.651583	0.651583	chr2	202465227	0.1860302550917417	chr2:202465227:A:G
chr2:202466388	['G', 'A']	19959	1424.1427068196622	208.620383337738	0.0035562456495226	0.0272239802400319	0.1306291592253387	0.89607	0.89607	chr2	202466388	0.0476580624067686	chr2:202466388:G:A
chr2:202468770	['A', 'G']	19959	928.1395069152136	83.10998368342756	-0.0323292551042411	0.0337998040479953	-0.956492382569257	0.338835	0.338835	chr2	202468770	0.4700117355261569	chr2:202468770:A:G
chr2:202469060	['C', 'T']	19959	3571.863360577648	456.9967005650565	-0.0058558830153379	0.0176727460031247	-0.3313510540072594	0.740383	0.740383	chr2	202469060	0.130543561678929	chr2:202469060:C:T
chr2:202469133	['C', 'T']	19959	740.7091421100264	121.77501118348614	0.0285593918139449	0.037680009495458	0.7579454516163942	0.448493	0.448493	chr2	202469133	0.3482443309590141	chr2:202469133:C:T
chr2:202469849	['A', 'G']	19959	22864.33295559896	3035.49727629447	-0.0044325500099945	0.0104399300447003	-0.4245766007066933	0.67115	0.67115	chr2	202469849	0.173180405476343	chr2:202469849:A:G
chr2:202470196	['G', 'C']	19959	3578.813714170975	457.6523490655329	-0.0060587739689419	0.0176693160117284	-0.3428980479448247	0.731679	0.731679	chr2	202470196	0.1356794095217503	chr2:202470196:G:C
chr2:202470910	['A', 'C']	19959	3581.1267556179782	457.2436798102911	-0.0057803828912077	0.0176536049275917	-0.3274335703623499	0.743343	0.743343	chr2	202470910	0.128810743932451	chr2:202470910:A:C
chr2:202472016	['T', 'G']	19959	3574.8955597875115	455.87758470896887	-0.0062703972211259	0.0176574279764374	-0.3551138495081674	0.722508	0.722508	chr2	202472016	0.1411573398010059	chr2:202472016:T:G
chr2:202472278	['A', 'G']	19959	818.0409860707485	147.23216263286983	0.0438031295440891	0.0356401801768171	1.229037825476026	0.219072	0.219072	chr2	202472278	0.6594131268782357	chr2:202472278:A:G
chr2:202472437	['T', 'C']	19959	3573.4323091574365	457.1152347721932	-0.0058646216197987	0.0176611096966882	-0.3320641636067984	0.739844	0.739844	chr2	202472437	0.1308598438925245	chr2:202472437:T:C
chr2:202473434	['A', 'G']	19959	3593.080138325064	458.8793621493666	-0.006441059154019	0.017620988186819	-0.3655333676937094	0.714717	0.714717	chr2	202473434	0.1458658878045459	chr2:202473434:A:G
chr2:202473574	['T', 'A']	19959	1025.284237985351	175.08866022064643	0.0449748900223143	0.0321306766352197	1.3997492344439295	0.161604	0.161604	chr2	202473574	0.7915478938310598	chr2:202473574:T:A
chr2:202474275	['G', 'A']	19959	2286.833224690367	273.81071904874153	-0.0191708192909502	0.0216876964060459	-0.8839490802539022	0.376734	0.376734	chr2	202474275	0.4239651832316855	chr2:202474275:G:A
chr2:202474285	['C', 'T']	19959	726.983443708609	78.90579138302311	-0.0188343987912095	0.0379420755529467	-0.4963987477418544	0.619619	0.619619	chr2	202474285	0.2078752735005633	chr2:202474285:C:T
chr2:202475845	['C', 'A']	19959	3574.7910672214152	456.7134700062364	-0.0060375413473225	0.0176649571197674	-0.3417806964595693	0.73252	0.73252	chr2	202475845	0.1351805132659191	chr2:202475845:C:A
chr2:202480215	['C', 'G']	19959	2290.229493410833	274.0733659196606	-0.0196748016487528	0.0216683916577617	-0.9079954783679188	0.363892	0.363892	chr2	202480215	0.4390274920753365	chr2:202480215:C:G
chr2:202481651	['C', 'G']	19959	2091.314341551413	300.7514962676443	0.0012773580697672	0.0226509988632233	0.0563930128415288	0.955029	0.955029	chr2	202481651	0.0199834406165122	chr2:202481651:C:G
chr2:202482561	['C', 'T']	19959	829.9463060153403	151.65235702728083	0.0451614399976959	0.0354741804383528	1.273079164610375	0.203005	0.203005	chr2	202482561	0.692493265310099	chr2:202482561:C:T
chr2:202482737	['C', 'T']	19959	7287.095309681299	1017.589237861034	0.0065802815646332	0.0130085982492333	0.5058409398584534	0.612974	0.612974	chr2	202482737	0.2125579461928417	chr2:202482737:C:T
chr2:202485032	['A', 'G']	19959	4729.510151121973	581.5257827222936	-0.0144002209854114	0.0157522294337168	-0.9141703430619518	0.360638	0.360638	chr2	202485032	0.4429285141060712	chr2:202485032:A:G
chr2:202485807	['A', 'G']	19959	3574.3581700656414	456.3731105003082	-0.0061782493018244	0.0176571465733955	-0.3499007767842499	0.726417	0.726417	chr2	202485807	0.1388140007757913	chr2:202485807:A:G
chr2:202486973	['A', 'G']	19959	922.0461970137288	165.69819271134745	0.0430253318877622	0.0335379215433089	1.2828860557802244	0.199547	0.199547	chr2	202486973	0.6999547970367581	chr2:202486973:A:G
chr2:202487099	['C', 'T']	19959	1086.0544142699669	200.0013560203618	0.0565672426019939	0.031196002819673	1.8132849560560107	0.0698029	0.0698029	chr2	202487099	1.1561265339981168	chr2:202487099:C:T
chr2:202487354	['G', 'A']	19959	3652.463986767581	446.7605178645139	-0.0146863089937068	0.0175881801754858	-0.8350101515435021	0.403722	0.403722	chr2	202487354	0.3939175839603288	chr2:202487354:G:A
chr2:202487907	['G', 'A']	19959	3573.179025954504	456.85568781136993	-0.0059228428836737	0.0176641756436699	-0.3353025356604284	0.7374	0.7374	chr2	202487907	0.1322968667299022	chr2:202487907:G:A
chr2:202488214	['A', 'G']	19959	24549.61001403369	3198.9018943052192	-0.0094035232787445	0.0103910950093327	-0.904959801666593	0.365498	0.365498	chr2	202488214	0.4371149951530161	chr2:202488214:A:G
chr2:202488724	['T', 'C']	19959	19456.54686324657	2594.2613411709185	-0.000446943638437	0.0101231279409705	-0.0441507448135845	0.964785	0.964785	chr2	202488724	0.0155694573472383	chr2:202488724:T:C
chr2:202489087	['T', 'C']	19959	30804.97754160818	4165.52931609292	0.0020880381025102	0.0120976340419292	0.1725988813410352	0.862968	0.862968	chr2	202489087	0.0640053082026179	chr2:202489087:T:C
chr2:202489393	['G', 'A']	19959	4487.449666783585	553.7313360801624	-0.0144222828351249	0.0159677619254685	-0.9032125417727688	0.366424	0.366424	chr2	202489393	0.4360160886990186	chr2:202489393:G:A
chr2:202492542	['G', 'A']	19959	4489.873418992168	551.2346304073475	-0.0151141310636624	0.0159767010907299	-0.9460107551509505	0.344155	0.344155	chr2	202492542	0.4632459164875965	chr2:202492542:G:A
chr2:202492977	['C', 'G']	19959	3651.097579311382	443.649372380355	-0.0154240807589548	0.0175893711789405	-0.8768977925385933	0.380553	0.380553	chr2	202492977	0.4195848500507704	chr2:202492977:C:G
chr2:202493199	['T', 'C']	19959	503.277371165029	75.3444354919261	0.0210016091434723	0.0455774243235586	0.4607897320914809	0.644954	0.644954	chr2	202493199	0.1904712594090408	chr2:202493199:T:C
chr2:202493491	['T', 'C']	19959	4667.289128797391	718.3741898704039	0.0159384607360256	0.0157441879178511	1.0123393355813737	0.311388	0.311388	chr2	202493491	0.5066981279085547	chr2:202493491:T:C
chr2:202494089	['C', 'T']	19959	3572.53698135899	457.06792141683474	-0.0059295828566273	0.0176607622140653	-0.3357489775783795	0.737064	0.737064	chr2	202494089	0.1324948002819528	chr2:202494089:C:T
chr2:202494843	['T', 'A']	19959	3657.183234793066	447.440759739488	-0.0144243801576377	0.0175663745839536	-0.8211358632198338	0.411579	0.411579	chr2	202494843	0.3855467923566057	chr2:202494843:T:A
chr2:202495405	['G', 'A']	19959	3579.0	457.20376810847046	-0.005809342457361	0.0176481009965514	-0.3291766325734567	0.742026	0.742026	chr2	202495405	0.1295808771216443	chr2:202495405:G:A
chr2:202496307	['C', 'T']	19959	3576.9713755764988	455.77816924663847	-0.0063908604160732	0.0176560476166283	-0.3619643849427786	0.717382	0.717382	chr2	202496307	0.1442495245080398	chr2:202496307:C:T
chr2:202497253	['G', 'A']	19959	3655.366287518164	448.0951988446031	-0.0143437513248106	0.0175800614214732	-0.8159101939934316	0.414561	0.414561	chr2	202497253	0.3824115567560743	chr2:202497253:G:A
chr2:202497655	['A', 'G']	19959	4683.469309014381	553.7025847808887	-0.019058715734737	0.0156668761743449	-1.2164975022874285	0.22381	0.22381	chr2	202497655	0.6501205127683722	chr2:202497655:A:G
chr2:202499211	['A', 'G']	19959	976.0489026956608	218.8807958675641	0.0807944164031804	0.0327543808532632	2.4666751224861323	0.0136457	0.0136457	chr2	202499211	1.8650041808926032	chr2:202499211:A:G
chr2:202499493	['C', 'T']	19959	3738.5619362597713	485.0713334460324	-0.0054818986374811	0.0172990722150603	-0.3168897481512721	0.751331	0.751331	chr2	202499493	0.124168691752296	chr2:202499493:C:T
chr2:202501509	['C', 'G']	19959	1189.0595751077262	204.19320066091788	0.0434097210034068	0.029840168554049	1.454741146142641	0.145757	0.145757	chr2	202501509	0.8363705790157925	chr2:202501509:C:G
chr2:202502146	['T', 'A']	19959	14660.203547805171	2022.4916544983653	0.0076755583186822	0.0104882929729873	0.7318215021692	0.464286	0.464286	chr2	202502146	0.333214411777322	chr2:202502146:T:A
chr2:202503241	['C', 'T']	19959	597.0	60.8218336272028	-0.014631746889408	0.0417920639271483	-0.3501082625379307	0.726261	0.726261	chr2	202503241	0.1389072766971411	chr2:202503241:C:T
chr2:202503488	['C', 'T']	19959	814.0	140.28191970868525	0.0360582714152518	0.0357235918710419	1.009368586043028	0.31281	0.31281	chr2	202503488	0.5047193717394274	chr2:202503488:C:T
chr2:202503489	['G', 'A']	19959	3577.179226375388	460.9819153223065	-0.0046757771774338	0.0176518277210932	-0.2648891237390947	0.791098	0.791098	chr2	202503489	0.1017697134391997	chr2:202503489:G:A
chr2:202504328	['G', 'C']	19959	7289.095610342753	1014.940122067326	0.0063783408323457	0.0130038411213605	0.4904966750069298	0.623788	0.623788	chr2	202504328	0.2049629841539158	chr2:202504328:G:C
chr2:202504869	['C', 'T']	19959	3582.846779048767	458.227045898965	-0.0057287464869912	0.0176522729957319	-0.3245330778861364	0.745538	0.745538	chr2	202504869	0.1275302156989515	chr2:202504869:C:T
chr2:202505143	['C', 'T']	19959	3577.71701327988	456.6588722554966	-0.0059049129778229	0.0176518319332621	-0.3345212553659143	0.73799	0.73799	chr2	202505143	0.1319495229659056	chr2:202505143:C:T
chr2:202507003	['G', 'A']	19959	3573.611428571429	457.6782013788777	-0.0056032749941287	0.0176665598853024	-0.3171684261399637	0.751119	0.751119	chr2	202507003	0.1242912521446878	chr2:202507003:G:A
chr2:202507666	['G', 'A']	19959	2242.674184333183	327.8430419282016	0.0050446627070011	0.0219190355670582	0.2301498481339529	0.817978	0.817978	chr2	202507666	0.0872583767774391	chr2:202507666:G:A
chr2:202508161	['T', 'C']	19959	4680.379988955265	570.244201431825	-0.0155367429754315	0.0156868809914832	-0.9904290715194924	0.321976	0.321976	chr2	202508161	0.4921764992856048	chr2:202508161:T:C
chr2:202508307	['A', 'G']	19959	25094.46725307869	3239.932200632783	-0.0138535341579245	0.010509342814079	-1.3182112719137304	0.187448	0.187448	chr2	202508307	0.7271191889772801	chr2:202508307:A:G
chr2:202510082	['C', 'T']	19959	24525.058947368423	3194.247438746765	-0.0098295860617434	0.0103930015199147	-0.9457889564346016	0.344268	0.344268	chr2	202510082	0.4631033434564925	chr2:202510082:C:T
chr2:202510774	['G', 'A']	19959	3574.7164119268355	455.8849802793551	-0.0064269116784712	0.0176519902865668	-0.3640899170085165	0.715795	0.715795	chr2	202510774	0.1452113395866873	chr2:202510774:G:A
chr2:202510978	['T', 'C']	19959	24996.29049242805	3235.862226374811	-0.0123361258601616	0.01046943703457	-1.178298873132126	0.238692	0.238692	chr2	202510978	0.6221621365612297	chr2:202510978:T:C
chr2:202511342	['G', 'A']	19959	3578.2549619085817	458.37371652478566	-0.0056593604460572	0.0176469957323069	-0.3206982384937305	0.748442	0.748442	chr2	202511342	0.125841849370268	chr2:202511342:G:A
chr2:202511476	['G', 'A']	19959	811.1625657729892	146.12619491370702	0.0413744727116466	0.0357834784565226	1.1562451303306691	0.247595	0.247595	chr2	202511476	0.6062581298229011	chr2:202511476:G:A
chr2:202511543	['A', 'C']	19959	4669.467905997895	569.1291820273881	-0.0153815250110054	0.0157001818403987	-0.9797036217393736	0.327244	0.327244	chr2	202511543	0.4851283074686644	chr2:202511543:A:C
chr2:202511824	['G', 'A']	19959	813.2852345629509	147.80883810830315	0.0436428060629331	0.0357445295476928	1.220964623543355	0.222114	0.222114	chr2	202511824	0.6534240667053511	chr2:202511824:G:A
chr2:202512354	['A', 'G']	19959	24530.4580848825	3197.704292487474	-0.0096613771466341	0.0103904026062861	-0.9298366495239604	0.352467	0.352467	chr2	202512354	0.4528815379315642	chr2:202512354:A:G
chr2:202513675	['CT', 'C']	19959	4489.024210526315	551.7127312624706	-0.0146828569020563	0.0159602251357455	-0.919965525371673	0.357602	0.357602	chr2	202513675	0.4466000609428568	chr2:202513675:CT:C
chr2:202513893	['C', 'T']	19959	3574.8955597875115	454.2310057698488	-0.0066011536586982	0.0176573481625625	-0.3738473975777489	0.708522	0.708522	chr2	202513893	0.1496466601232753	chr2:202513893:C:T
chr2:202514667	['G', 'A']	19959	4668.0	567.303437325124	-0.0155448471236468	0.0157008558292949	-0.9900636814104706	0.322155	0.322155	chr2	202514667	0.4919351238068222	chr2:202514667:G:A
chr2:202516412	['C', 'T']	19959	7285.365016534723	1015.437724067898	0.0063785321787834	0.0130066839551893	0.4904041799400064	0.623853	0.623853	chr2	202516412	0.2049177321281339	chr2:202516412:C:T
chr2:202516552	['C', 'T']	19959	718.1079374624173	131.97686602723402	0.0492754401319662	0.0381789805503198	1.2906431607575584	0.196842	0.196842	chr2	202516552	0.7058822309954493	chr2:202516552:C:T
chr2:202516582	['G', 'A']	19959	3578.254961908581	456.92192938452325	-0.005892189016918	0.0176521566661569	-0.3337942852169812	0.738538	0.738538	chr2	202516582	0.131627154020636	chr2:202516582:G:A
chr2:202517151	['C', 'T']	19959	3776.679073281292	472.0548883664426	-0.0086643795470666	0.0172720062865721	-0.5016429130067331	0.615924	0.615924	chr2	202517151	0.2104728729279447	chr2:202517151:C:T
chr2:202517290	['A', 'G']	19959	816.6137184115522	147.06491664697538	0.042308266401176	0.0356844556475317	1.1856217401512317	0.235786	0.235786	chr2	202517290	0.6274819850901636	chr2:202517290:A:G
chr2:202517428	['C', 'T']	19959	4831.349353145996	597.080285843442	-0.0148202374043565	0.0157875652559693	-0.9387284970209656	0.347882	0.347882	chr2	202517428	0.4585680417982889	chr2:202517428:C:T
chr2:202518078	['AG', 'A']	19959	5039.506882722942	627.801691702814	-0.0138399887587015	0.0158943135202935	-0.8707509601487982	0.383901	0.383901	chr2	202518078	0.4157807566142537	chr2:202518078:AG:A
chr2:202522608	['C', 'T']	19959	3577.896311516488	457.20691439841545	-0.0057941998826571	0.0176519242153588	-0.3282474936990541	0.742728	0.742728	chr2	202522608	0.1291702033682631	chr2:202522608:C:T
chr2:202523530	['G', 'A']	19959	1080.0541136386412	81.82031455702723	-0.0511275248535499	0.0313199049836677	-1.6324291175280128	0.102605	0.102605	chr2	202523530	0.9888314752914528	chr2:202523530:G:A
chr2:202523814	['A', 'C']	19959	815.6129663056557	145.4549953271122	0.0399384209168057	0.0357044684867295	1.118583264491104	0.263331	0.263331	chr2	202523814	0.5794980116252235	chr2:202523814:A:C
chr2:202523934	['T', 'C']	19959	4682.0	564.8820663800226	-0.0163970933738227	0.015682939579478	-1.0455369856349657	0.295788	0.295788	chr2	202523934	0.5290194491339077	chr2:202523934:T:C
chr2:202526092	['C', 'G']	19959	4666.168938558685	568.4589663483758	-0.0151116535091567	0.0157082971497779	-0.9620172934766724	0.336053	0.336053	chr2	202526092	0.4735922232281471	chr2:202526092:C:G
chr2:202528178	['C', 'T']	19959	3577.405516549651	454.8430846279474	-0.0066698197499779	0.0176585010604386	-0.377711546815302	0.705649	0.705649	chr2	202528178	0.1514112695843664	chr2:202528178:C:T
chr2:202528861	['C', 'T']	19959	3574.179076059725	455.4661154167479	-0.0064232465387772	0.0176624352845353	-0.363667095465666	0.71611	0.71611	chr2	202528861	0.145020261597566	chr2:202528861:C:T
chr2:202529115	['C', 'A']	19959	3574.0	455.482734102165	-0.0064340759859481	0.0176623476108768	-0.364282038135515	0.715651	0.715651	chr2	202529115	0.1452987175326315	chr2:202529115:C:A
chr2:202529331	['A', 'G']	19959	3657.36648794909	443.349993050697	-0.0157454238494952	0.0175718258661364	-0.8960607719109618	0.370231	0.370231	chr2	202529331	0.4315272199286598	chr2:202529331:A:G
chr2:202530669	['CTCT', 'C']	19959	2255.1129872732736	275.6376802148731	-0.017398279949032	0.021828103713296	-0.7970586990767483	0.425426	0.425426	chr2	202530669	0.3711759716230489	chr2:202530669:CTCT:C
chr2:202531324	['C', 'A']	19959	3657.733049361064	445.3195588470872	-0.015144674999524	0.0175718490673181	-0.8618714479907281	0.388769	0.388769	chr2	202531324	0.4103083725155472	chr2:202531324:C:A
chr2:202531836	['T', 'TAGTC']	19959	4676.6067376242645	570.4183757387366	-0.0153949513800462	0.0157062213175813	-0.9801817425565822	0.327008	0.327008	chr2	202531836	0.4854416225282272	chr2:202531836:T:TAGTC
chr2:202531919	['C', 'T']	19959	15482.648574893929	2230.05930642737	0.0104676415636153	0.0104255327141472	1.0040390117821885	0.315372	0.315372	chr2	202531919	0.5011768677138222	chr2:202531919:C:T
chr2:202533253	['A', 'G']	19959	2045.204940622338	289.6648967908165	-0.0006628306864134	0.022907457185453	-0.0289351489799739	0.976917	0.976917	chr2	202533253	0.0101423328761382	chr2:202533253:A:G
chr2:202533707	['C', 'T']	19959	751.0	86.0746540922427	-0.0147152470137124	0.0374051896349519	-0.3934012140380201	0.694027	0.694027	chr2	202533707	0.1586236336907952	chr2:202533707:C:T
chr2:202534285	['A', 'C']	19959	9370.26741911212	1258.264000781253	-0.0044368868513205	0.0119475761210242	-0.3713629280430306	0.710371	0.710371	chr2	202534285	0.1485147763919692	chr2:202534285:A:C
chr2:202534615	['G', 'T']	19959	3653.732247557004	446.7190315881066	-0.014522343602924	0.0175839217219637	-0.8258876394328172	0.408878	0.408878	chr2	202534615	0.3884062563706832	chr2:202534615:G:T
chr2:202538444	['G', 'A']	19959	11122.916612345183	1525.6123957076395	0.0001437262325039	0.0113032694923596	0.0127154565854715	0.989855	0.989855	chr2	202538444	0.0044284188488777	chr2:202538444:G:A
chr2:202540435	['A', 'G']	19959	3578.896562092814	455.9946053493828	-0.0062462130525282	0.0176501867511354	-0.3538893463620973	0.723426	0.723426	chr2	202540435	0.1406058867084667	chr2:202540435:A:G
chr2:202540817	['A', 'T']	19959	3653.732247557004	445.24469129733967	-0.0150251704467697	0.01758386063989	-0.8544864381309032	0.392846	0.392846	chr2	202540817	0.405777664529451	chr2:202540817:A:T
chr2:202542976	['C', 'T']	19959	3659.13330991922	449.4061685335594	-0.0141055879962592	0.0175839046166499	-0.8021874722240491	0.422454	0.422454	chr2	202542976	0.3742205734214641	chr2:202542976:C:T
chr2:202543038	['G', 'A']	19959	596.2987618426988	62.54464407547265	-0.0116768233863972	0.041827334512016	-0.279167284327975	0.780119	0.780119	chr2	202543038	0.1078391446154024	chr2:202543038:G:A
chr2:202543046	['G', 'A']	19959	2255.469066479496	274.7194897283581	-0.0178259461276928	0.0218314843741511	-0.8165246953523265	0.41421	0.41421	chr2	202543046	0.382779420429543	chr2:202543046:G:A
chr2:202543574	['A', 'G']	19959	752.6788024672787	85.02544480607317	-0.0162530218467261	0.0373818954483487	-0.434783246055119	0.663724	0.663724	chr2	202543574	0.178012478155582	chr2:202543574:A:G
chr2:202544013	['T', 'A']	19959	11172.478171520226	1517.9159461448503	-0.0013839267462166	0.0112730412277381	-0.1227642761397372	0.902295	0.902295	chr2	202544013	0.0446514492359376	chr2:202544013:T:A
chr2:202546053	['T', 'C']	19959	1088.0	196.66500667198324	0.0537409354476092	0.0311714935427797	1.7240410817612954	0.0847159	0.0847159	chr2	202546053	1.0720350709655286	chr2:202546053:T:C
chr2:202549042	['C', 'T']	19959	1080.1623571858088	200.0302893935542	0.058127688725065	0.0313083594191992	1.856618800965319	0.0633801	0.0633801	chr2	202549042	1.198047079923031	chr2:202549042:C:T
chr2:202550604	['C', 'T']	19959	3566.8935551769064	454.298839335616	-0.0066454192588148	0.0176765479527317	-0.3759455339688011	0.706961	0.706961	chr2	202550604	0.1506045437023506	chr2:202550604:C:T
chr2:202551254	['T', 'C']	19959	19362.222595695577	2576.264085552328	-0.0011508210920381	0.0101299575287297	-0.1136057173758363	0.909551	0.909551	chr2	202551254	0.0411729443216633	chr2:202551254:T:C
chr2:202551441	['T', 'C']	19959	3581.5350135828503	461.0116484137167	-0.0053007149570069	0.0176867711322094	-0.2996994147424583	0.76441	0.76441	chr2	202551441	0.1166736401460517	chr2:202551441:T:C
chr2:202552192	['A', 'G']	19959	3757.317762630312	460.8624673442754	-0.0145161466114904	0.017359645459804	-0.8362006381468039	0.403052	0.403052	chr2	202552192	0.3946389194762693	chr2:202552192:A:G
chr2:202553060	['T', 'A']	19959	1190.2385367075922	207.9257828878304	0.0460850252311227	0.0298311166009375	1.5448642384936528	0.122395	0.122395	chr2	202553060	0.9122363233404795	chr2:202553060:T:A
chr2:202553814	['G', 'A']	19959	7225.172004209893	1010.7942640108045	0.0076792694317168	0.0130620682355202	0.5879060875546652	0.556602	0.556602	chr2	202553814	0.2544552374784341	chr2:202553814:G:A
chr2:202553916	['G', 'A']	19959	3752.376008418099	459.35078474677147	-0.014778119830895	0.017375049173713	-0.850536863702985	0.395037	0.395037	chr2	202553916	0.4033622255297839	chr2:202553916:G:A
chr2:202555136	['A', 'G']	19959	751.2634823576584	82.58788030400386	-0.0192595698509454	0.0374059547740545	-0.5148797823041865	0.606643	0.606643	chr2	202555136	0.2170668093223244	chr2:202555136:A:G
chr2:202556759	['C', 'T']	19959	15763.955605718576	2075.1811683921	-0.0078265636542484	0.0103740031605458	-0.7544400684216367	0.450594	0.450594	chr2	202556759	0.3462145955332715	chr2:202556759:C:T
chr2:202559054	['C', 'T']	19959	11090.55566690049	1530.7227321882135	0.0014829948377516	0.011303700557085	0.1311955169249488	0.895622	0.895622	chr2	202559054	0.0478752469808444	chr2:202559054:C:T
chr2:202560752	['C', 'T']	19959	19269.516370017547	2579.341843686721	0.000812477374428	0.0101329923429195	0.0801813863992281	0.936094	0.936094	chr2	202560752	0.028680538407697	chr2:202560752:C:T
chr2:202561412	['T', 'G']	19959	3574.3581700656414	457.2455291212949	-0.0059112998228986	0.0176623299521077	-0.3346840331330842	0.737867	0.737867	chr2	202561412	0.1320219123930625	chr2:202561412:T:G
chr2:202561945	['T', 'G']	19959	4489.224922336907	554.3958766501696	-0.0140866808348867	0.0159652812411125	-0.8823321444918795	0.377608	0.377608	chr2	202561945	0.4229588133171595	chr2:202561945:T:G
chr2:202563853	['G', 'C']	19959	2256.565300190437	275.077646158775	-0.0177193797935631	0.0218242624704513	-0.8119119634651599	0.416852	0.416852	chr2	202563853	0.3800181104752589	chr2:202563853:G:C
chr2:202567081	['A', 'G']	19959	816.0	146.57108715233747	0.0422322772627849	0.0356800224496212	1.183639313075411	0.23657	0.23657	chr2	202567081	0.6260403301245331	chr2:202567081:A:G
chr2:202568759	['A', 'C']	19959	3791.379916821165	436.91900330855947	-0.0246948390514047	0.0171429954131651	-1.4405206590932258	0.149736	0.149736	chr2	202568759	0.8246737726580307	chr2:202568759:A:C
chr2:202573367	['C', 'T']	19959	10617.659867695702	1484.1015454987776	0.0037855930535952	0.0114836386973532	0.3296510063894415	0.741667	0.741667	chr2	202573367	0.1297910442142247	chr2:202573367:C:T
chr2:202574311	['A', 'G']	19959	7258.000200631989	1011.6919147943532	0.0068614821690075	0.0130373122484341	0.5262957608330416	0.598689	0.598689	chr2	202574311	0.222798721281721	chr2:202574311:A:G
chr2:202576501	['T', 'C']	19959	3698.111712524432	449.3980560901399	-0.0148204667561955	0.0174881399678719	-0.8474581506908512	0.39675	0.39675	chr2	202576501	0.4014830645731142	chr2:202576501:T:C
chr2:202577828	['G', 'T']	19959	3570.968066974132	456.4016762152911	-0.0061700657854549	0.0176721541158166	-0.3491405600595501	0.726987	0.726987	chr2	202577828	0.1384733551364832	chr2:202577828:G:T
chr2:202581503	['T', 'C']	19959	4672.745875745876	568.1844047822837	-0.0157814403552042	0.0157015312596937	-1.005089254938824	0.314866	0.314866	chr2	202581503	0.5018742330109349	chr2:202581503:T:C
chr2:202581913	['A', 'T']	19959	813.1370083492618	138.7963542295443	0.0315540642351139	0.0358062784343921	0.8812438939425233	0.378196	0.378196	chr2	202581913	0.4222830687937666	chr2:202581913:A:T
chr2:202582341	['T', 'C']	19959	3573.358069850178	457.57806693846175	-0.0056277400541772	0.0176588226686514	-0.3186928233991401	0.749963	0.749963	chr2	202582341	0.124960162331246	chr2:202582341:T:C
chr2:202583152	['G', 'A']	19959	811.6673360779189	142.45375491248873	0.036738456554713	0.0358049499455686	1.0260719987198286	0.30487	0.30487	chr2	202583152	0.515885309237347	chr2:202583152:G:A
chr2:202583567	['T', 'C']	19959	4659.100902255641	570.1151536512381	-0.014920526313888	0.0157243921970695	-0.9488777770799148	0.342694	0.342694	chr2	202583567	0.4650934992751304	chr2:202583567:T:C
chr2:202584549	['A', 'G']	19959	4679.579055544416	566.8088520362265	-0.0162795668261065	0.0156930466137634	-1.0373745281447564	0.299574	0.299574	chr2	202584549	0.5234958817152822	chr2:202584549:A:G
chr2:202587789	['T', 'C']	19959	22736.113127161545	2987.616279527086	-0.0052839666333705	0.0102593047996149	-0.5150413928211627	0.60653	0.60653	chr2	202587789	0.2171477133262826	chr2:202587789:T:C
chr2:202589065	['G', 'T']	19959	738.0	78.35422633223433	-0.0186382415738706	0.0376118097508993	-0.4955422697634226	0.620223	0.620223	chr2	202589065	0.2074521326683917	chr2:202589065:G:T
chr2:202589784	['C', 'T']	19959	1109.1111389487398	200.10082030390188	0.0485343339156059	0.0309057995664234	1.5703956731905535	0.116339	0.116339	chr2	202589784	0.9342746735301592	chr2:202589784:C:T
chr2:202591879	['C', 'T']	19959	32391.195053429	4277.627184952029	-0.016904940794022	0.0130280675193635	-1.2975785371772404	0.194447	0.194447	chr2	202591879	0.7111987529202054	chr2:202591879:C:T
chr2:202593004	['T', 'C']	19959	2243.224783284061	345.63783179232405	0.0132946545625753	0.0219117029238868	0.6067376236687815	0.544032	0.544032	chr2	202593004	0.2643755543189355	chr2:202593004:T:C
chr2:202593440	['C', 'G']	19959	31418.87085296181	4126.668361272447	-0.0186818930152297	0.012406233657693	-1.5058472644230096	0.132122	0.132122	chr2	202593440	0.8790248607875442	chr2:202593440:C:G
chr2:202593771	['T', 'C']	19959	17798.675285628386	2290.583023479021	-0.0108224171978569	0.010242776182116	-1.0565902256805078	0.290711	0.290711	chr2	202593771	0.5365385349687584	chr2:202593771:T:C
chr2:202594456	['C', 'G']	19959	4313.43222929298	667.5846401022275	0.0249076292158705	0.0163181563439674	1.5263752038433238	0.126932	0.126932	chr2	202594456	0.8964288769480122	chr2:202594456:C:G
chr2:202600463	['GACCT', 'G']	19959	28160.465493910684	3632.824063916669	-0.0218043809130078	0.0111195193381784	-1.9609103819931688	0.0499034	0.0499034	chr2	202600463	1.3018698641774975	chr2:202600463:GACCT:G
chr2:202600634	['C', 'T']	19959	791.0396332297826	145.6778863419851	0.0456002296482918	0.0362743670081453	1.2570923605104511	0.208735	0.208735	chr2	202600634	0.6804047237547348	chr2:202600634:C:T
chr2:202602747	['G', 'T']	19959	4093.0	487.5559953503328	-0.0169528432262314	0.0167315790917937	-1.0132243426172576	0.310965	0.310965	chr2	202602747	0.5072884893083829	chr2:202602747:G:T
chr2:202602889	['G', 'T']	19959	401.02009219360656	53.93847054474079	0.0095305442073958	0.0509648238041338	0.1870023968693245	0.851661	0.851661	chr2	202602889	0.0697332398891478	chr2:202602889:G:T
chr2:202604713	['CTT', 'C']	19959	2108.105621805792	249.89285342043888	-0.0176784903258739	0.0226276048045019	-0.7812797898236506	0.434647	0.434647	chr2	202604713	0.3618633135953252	chr2:202604713:CTT:C
chr2:202605237	['G', 'T']	19959	24471.13034980456	3085.439067657656	-0.0213045837386232	0.010409904708537	-2.046568564758481	0.0407135	0.0407135	chr2	202605237	1.3902615612081988	chr2:202605237:G:T
chr2:202615520	['C', 'T']	19959	7856.180847865304	987.5273182075376	-0.0100165308081214	0.012711303659131	-0.7880018506934306	0.430705	0.430705	chr2	202615520	0.3658200865382931	chr2:202615520:C:T
chr2:202618114	['A', 'G']	19959	1014.5082961551956	195.61032239006985	0.0563797173334974	0.0322696424589564	1.7471441589477328	0.0806277	0.0806277	chr2	202618114	1.0935157287849868	chr2:202618114:A:G
chr2:202620013	['G', 'A']	19959	13135.606906575784	1725.459612892519	-0.0066762901772645	0.0107474640760651	-0.6211967893089111	0.534477	0.534477	chr2	202620013	0.272070978926677	chr2:202620013:G:A
chr2:202620363	['G', 'T']	19959	13135.290568307104	1727.661118324488	-0.0064672451802506	0.0107483529097524	-0.6016963933499611	0.547383	0.547383	chr2	202620363	0.2617086945416016	chr2:202620363:G:T
chr2:202622300	['G', 'C']	19959	13112.941963614494	1732.938150311678	-0.0057275636164194	0.0107551304276788	-0.5325424600783387	0.594356	0.594356	chr2	202622300	0.2259533487503437	chr2:202622300:G:C
chr2:202623726	['G', 'A']	19959	13148.658783445237	1735.7563404177276	-0.0056076185343087	0.0107517999373728	-0.5215516068911329	0.601988	0.601988	chr2	202623726	0.2204121658613212	chr2:202623726:G:A
chr2:202623871	['G', 'A']	19959	19238.819585045607	2571.916150495704	-0.0022144178478985	0.01014886486963	-0.218193647895052	0.82728	0.82728	chr2	202623871	0.0823474748804463	chr2:202623871:G:A
chr2:202625718	['T', 'G']	19959	13191.931418258384	1746.1380086878182	-0.0052808042507591	0.0107433379831292	-0.491542224497807	0.623048	0.623048	chr2	202625718	0.2054784937387256	chr2:202625718:T:G
chr2:202626976	['G', 'C']	19959	13166.979104028864	1735.1005726248825	-0.0060154210159323	0.0107444255714381	-0.5598643664974614	0.575578	0.575578	chr2	202626976	0.2398958142163172	chr2:202626976:G:C
chr2:202628432	['T', 'C']	19959	24303.305969027213	3256.462672329476	-0.0026416909356383	0.0104308176930548	-0.2532582788209648	0.800071	0.800071	chr2	202628432	0.0968714710830601	chr2:202628432:T:C
chr2:202628570	['C', 'A']	19959	4134.0	484.81214940491327	-0.0191772228862112	0.0166458259785218	-1.152073974037432	0.249304	0.249304	chr2	202628570	0.6032707533293942	chr2:202628570:C:A
chr2:202630335	['G', 'A']	19959	4135.279075596551	486.4389840558299	-0.0188316781958706	0.0166471717867524	-1.131223876169562	0.257974	0.257974	chr2	202630335	0.5884240623527666	chr2:202630335:G:A
chr2:202631289	['T', 'C']	19959	581.0291111333801	106.53813968950696	0.0420883156228081	0.0421706415522331	0.9980477904439032	0.318268	0.318268	chr2	202631289	0.497207024973248	chr2:202631289:T:C
chr2:202631852	['A', 'C']	19959	14239.853821097468	1809.2761895649355	-0.0112318945065192	0.0105578999849865	-1.0638379339159416	0.287415	0.287415	chr2	202631852	0.5414905700666713	chr2:202631852:A:C
chr2:202632849	['G', 'C']	19959	1245.0	226.50919117750848	0.0535165778047504	0.0292222794846433	1.8313621917439369	0.0670614	0.0670614	chr2	202632849	1.1735273843111942	chr2:202632849:G:C
chr2:202633063	['A', 'C']	19959	4222.423109685825	501.51575333406896	-0.0156613950345835	0.0164897905697033	-0.949763125758444	0.342244	0.342244	chr2	202633063	0.4656641568966242	chr2:202633063:A:C
chr2:202636968	['C', 'T']	19959	11401.284941117514	1563.0322527127016	0.0026017915291038	0.0112661823060229	0.2309381703962744	0.817365	0.817365	chr2	202636968	0.087583962944837	chr2:202636968:C:T
chr2:202637148	['T', 'C']	19959	14740.954247055874	2130.027771331373	0.0119857655898155	0.0105884310248225	1.1319680471750062	0.257661	0.257661	chr2	202637148	0.5889513120139869	chr2:202637148:T:C
chr2:202637738	['A', 'G']	19959	12632.063204851887	1777.822356712369	0.0069829568524231	0.0109705333433935	0.6365193590727549	0.524445	0.524445	chr2	202637738	0.2803000507477668	chr2:202637738:A:G
chr2:202638889	['A', 'C']	19959	12660.17154455247	1780.505844390074	0.0067694450684171	0.0109599609330963	0.6176522991040135	0.536812	0.536812	chr2	202638889	0.2701777844271184	chr2:202638889:A:C
chr2:202640462	['G', 'A']	19959	10934.722933293182	1507.4287617658777	0.0040279089973236	0.0114066199473044	0.3531202947000539	0.724002	0.724002	chr2	202640462	0.1402602340959965	chr2:202640462:G:A
chr2:202641475	['C', 'T']	19959	12565.777477071118	1771.0110208500623	0.0073247513155188	0.0109744524321809	0.6674366088680788	0.504501	0.504501	chr2	202641475	0.2971379685865325	chr2:202641475:C:T
chr2:202642940	['C', 'T']	19959	3895.1709517365807	469.3341898125545	-0.0151243511314071	0.0171550868933365	-0.88162486296014	0.37799	0.37799	chr2	202642940	0.4225196895867599	chr2:202642940:C:T
chr2:202645359	['G', 'A']	19959	2037.8168011628493	277.85329653816666	0.0071483755772957	0.0232357265563954	0.3076458814380504	0.758355	0.758355	chr2	202645359	0.1201274454900222	chr2:202645359:G:A
chr2:202646050	['G', 'GA']	19959	8216.374539909513	1042.6730814145128	-0.0128183088600226	0.0129178936458974	-0.9922909424241624	0.321068	0.321068	chr2	202646050	0.4934029772611451	chr2:202646050:G:GA
chr2:202646848	['A', 'C']	19959	6354.955201443175	808.252964393607	-0.0048706930888174	0.0138027096184827	-0.3528794869592324	0.724183	0.724183	chr2	202646848	0.1401516743448131	chr2:202646848:A:C
chr2:202647415	['C', 'A']	19959	4035.8088198446494	501.54784605260863	-0.0109552969783315	0.0168633333761241	-0.6496519243249124	0.515925	0.515925	chr2	202647415	0.2874134271586986	chr2:202647415:C:A
chr2:202647759	['G', 'A']	19959	12547.257303201884	1755.8761488548068	0.0057619875519386	0.0109857780074416	0.5244951744005273	0.59994	0.59994	chr2	202647759	0.2218921812361638	chr2:202647759:G:A
chr2:202649008	['C', 'CCT']	19959	12554.03192822415	1754.5655274834362	0.0055638777548217	0.0109847333178576	0.5065100438785004	0.612504	0.612504	chr2	202649008	0.2128910707638295	chr2:202649008:C:CCT
chr2:202649106	['G', 'T']	19959	11338.272312703582	1550.508345733919	0.0021406034534925	0.0112813869989778	0.1897464783086054	0.84951	0.84951	chr2	202649106	0.0708315044709126	chr2:202649106:G:T
chr2:202651218	['C', 'T']	19959	12494.12994888243	1752.462735589061	0.0060586882317608	0.0109966852104218	0.550955866775098	0.58167	0.58167	chr2	202651218	0.2353233346380023	chr2:202651218:C:T
chr2:202653318	['G', 'A']	19959	12484.87657847264	1751.0132270322565	0.0057802972616717	0.0110001771161285	0.5254731083553784	0.59926	0.59926	chr2	202653318	0.2223847100542869	chr2:202653318:G:A
chr2:202654527	['G', 'A']	19959	12539.51305437234	1755.2867724654384	0.0058555729896102	0.0109839513167398	0.5331025985781837	0.593969	0.593969	chr2	202654527	0.226236220810493	chr2:202654527:G:A
chr2:202654541	['G', 'T']	19959	3894.5610245100497	478.3007096404575	-0.0122994623321919	0.017162515578886	-0.7166468269560216	0.4736	0.4736	chr2	202654541	0.3245883062851366	chr2:202654541:G:T
chr2:202655060	['T', 'G']	19959	4077.813935199817	505.1943338117339	-0.0123529023842759	0.0172358077328451	-0.7166999409453791	0.473568	0.473568	chr2	202655060	0.3246176514982903	chr2:202655060:T:G
chr2:202655077	['A', 'AAATT']	19959	12543.541585200775	1757.932061677296	0.005948806679942	0.010981715291274	0.5417010478016006	0.588031	0.588031	chr2	202655077	0.2305997780496165	chr2:202655077:A:AAATT
chr2:202655122	['G', 'A']	19959	12539.025913488049	1756.5106487391738	0.0060310014974903	0.0109832650848624	0.5491082524997519	0.582937	0.582937	chr2	202655122	0.2343783783984146	chr2:202655122:G:A
chr2:202655250	['G', 'C']	19959	12545.514257078428	1755.8554840260012	0.0058122980264254	0.0109821273269917	0.5292506500211577	0.596637	0.596637	chr2	202655250	0.2242898176893939	chr2:202655250:G:C
chr2:202655549	['A', 'G']	19959	34806.97569531445	4680.275555813509	-0.0055521704860232	0.0151640807439762	-0.3661396018501668	0.714265	0.714265	chr2	202655549	0.1461406304008375	chr2:202655549:A:G
chr2:202657087	['T', 'A']	19959	11349.274517664744	1558.2069385018835	0.0029869359114243	0.0112766706844281	0.2648774620641322	0.791107	0.791107	chr2	202657087	0.1017647726757244	chr2:202657087:T:A
chr2:202657626	['C', 'T']	19959	27142.519396551725	3723.056416221513	0.0064417707229748	0.0109093026288308	0.590484189699782	0.554873	0.554873	chr2	202657626	0.2558064073471207	chr2:202657626:C:T
chr2:202658319	['A', 'G']	19959	1708.9418488068975	254.04536130625988	0.0202020332985852	0.0253594840845401	0.7966263521465334	0.425678	0.425678	chr2	202658319	0.3709187945621074	chr2:202658319:A:G
chr2:202659297	['C', 'T']	19959	928.2557194461168	154.11051188285302	0.0303974066336916	0.0336059115597379	0.9045255796634816	0.365728	0.365728	chr2	202659297	0.4368417889646916	chr2:202659297:C:T
chr2:202659918	['C', 'T']	19959	11332.271109997497	1554.4076749914268	0.0025897729930593	0.0112843443109909	0.2295014155618122	0.818482	0.818482	chr2	202659918	0.0869908671214745	chr2:202659918:C:T
chr2:202661864	['C', 'T']	19959	11340.65936215024	1551.0726579020054	0.002084445510053	0.0112863728834534	0.1846869256915111	0.853476	0.853476	chr2	202661864	0.0688086868680691	chr2:202661864:C:T
chr2:202663256	['T', 'C']	19959	13512.863590772322	1732.6821048951642	-0.0080820427239796	0.0106987137467848	-0.7554219054050779	0.450005	0.450005	chr2	202663256	0.3467826607572211	chr2:202663256:T:C
chr2:202664159	['T', 'G']	19959	12557.0	1754.2736162327762	0.005383148143826	0.0109829510477204	0.4901367692923777	0.624043	0.624043	chr2	202664159	0.2047854840045736	chr2:202664159:T:G
chr2:202664463	['A', 'G']	19959	12564.25900686476	1748.6085300124855	0.0046218289030325	0.0109814443501713	0.4208762304532728	0.67385	0.67385	chr2	202664463	0.1714367672960478	chr2:202664463:A:G
chr2:202664738	['C', 'T']	19959	409.0	55.03473419689544	0.0274836876745111	0.0503149361769572	0.5462331816908452	0.584912	0.584912	chr2	202664738	0.2329094686002222	chr2:202664738:C:T
chr2:202665609	['T', 'C']	19959	4045.608087793145	501.51950395878	-0.0113966470843624	0.0168418271692906	-0.6766870939717907	0.498612	0.498612	chr2	202665609	0.3022372736239224	chr2:202665609:T:C
chr2:202666403	['C', 'T']	19959	928.0464976450546	153.5137898996435	0.0292594558911957	0.0335897096736198	0.8710839175301105	0.383719	0.383719	chr2	202666403	0.4159866960040233	chr2:202666403:C:T
chr2:202667347	['C', 'T']	19959	11438.43812556872	1564.4988085728262	0.0018321915573961	0.0113175648878196	0.1618892028061597	0.871395	0.871395	chr2	202667347	0.0597849363427016	chr2:202667347:C:T
chr2:202667581	['A', 'G']	19959	2053.205742346044	279.3056041832309	0.0068005456607275	0.0231472324341222	0.2937951947422709	0.768917	0.768917	chr2	202667581	0.1141205371653142	chr2:202667581:A:G
chr2:202668075	['A', 'G']	19959	8665.725624303952	1085.672556082742	-0.0144409759438071	0.0127351004049767	-1.1339506941118194	0.256829	0.256829	chr2	202668075	0.5903559392134319	chr2:202668075:A:G
chr2:202668155	['TA', 'T']	19959	11357.762186856777	1559.7524591688582	0.0027257195183707	0.0112882819456984	0.2414645143948967	0.809198	0.809198	chr2	202668155	0.0919451992947539	chr2:202668155:TA:T
chr2:202668578	['T', 'C']	19959	12576.91784745251	1755.621450905814	0.0051276789836006	0.0109943770814315	0.4663910420410105	0.640941	0.640941	chr2	202668578	0.1931819463840523	chr2:202668578:T:C
chr2:202670257	['C', 'G']	19959	11335.679482680836	1549.8695068024838	0.0020168868614103	0.0112852913607946	0.1787181913988529	0.858161	0.858161	chr2	202670257	0.0664312263095914	chr2:202670257:C:G
chr2:202671092	['C', 'T']	19959	26375.964521948285	3628.2164695795655	0.008857757326137	0.0107434606552984	0.8244789654224308	0.409677	0.409677	chr2	202671092	0.3875584174319499	chr2:202671092:C:T
chr2:202671597	['C', 'T']	19959	11328.838027463164	1548.385016205006	0.0021528230979479	0.0112863090475233	0.1907464246179171	0.848726	0.848726	chr2	202671597	0.0712324933770494	chr2:202671597:C:T
chr2:202672570	['G', 'A']	19959	12546.51445752944	1754.951402180327	0.0058142321725422	0.0109869949610663	0.5291922125336054	0.596678	0.596678	chr2	202672570	0.2242599746491823	chr2:202672570:G:A
chr2:202673605	['A', 'G']	19959	12552.918287547624	1759.5878682119126	0.0062330143099689	0.0109876009201422	0.5672770930861465	0.570532	0.570532	chr2	202673605	0.243719991852823	chr2:202673605:A:G
chr2:202674343	['C', 'T']	19959	12575.260109234856	1766.911593816414	0.0065659202796266	0.010980338491827	0.5979706622445076	0.549866	0.549866	chr2	202674343	0.2597431333257414	chr2:202674343:C:T
chr2:202675090	['C', 'G']	19959	11278.260285642697	1559.1202197834143	0.004237854762376	0.0112941944545982	0.3752241719771965	0.707498	0.707498	chr2	202675090	0.1502747834929887	chr2:202675090:C:G
chr2:202675630	['G', 'T']	19959	12536.512453019292	1757.6046458048754	0.0062996805570278	0.0109873541339195	0.5733573779678046	0.566409	0.566409	chr2	202675630	0.2468698545074053	chr2:202675630:G:T
chr2:202675737	['A', 'C']	19959	12552.9497993982	1757.0212849106624	0.0057982556183159	0.0109872318049637	0.5277267032535403	0.597695	0.597695	chr2	202675737	0.2235203772288785	chr2:202675737:A:C
chr2:202675741	['C', 'T']	19959	14715.37280064164	2111.204461861203	0.0105633219948239	0.0105942382437083	0.9970817865170432	0.318737	0.318737	chr2	202675741	0.4965675193215915	chr2:202675741:C:T
chr2:202676931	['T', 'C']	19959	2037.204138898632	284.88930686786034	0.0102726177423756	0.0232191664422057	0.4424197469769207	0.65819	0.65819	chr2	202676931	0.1816487203063222	chr2:202676931:T:C
chr2:202679406	['G', 'A']	19959	12530.138969630148	1758.1404469536326	0.0064261345364284	0.0109855030839677	0.5849649749592933	0.558578	0.558578	chr2	202679406	0.2529161733015988	chr2:202679406:G:A
chr2:202679479	['T', 'C']	19959	11329.70294648226	1552.2159025033782	0.0024975080111971	0.0112823566044099	0.221364037564716	0.824811	0.824811	chr2	202679479	0.0836455557659496	chr2:202679479:T:C
chr2:202680010	['G', 'A']	19959	12536.537374041209	1758.1813521865315	0.0062518949043499	0.0109877547105803	0.5689874837058206	0.569371	0.569371	chr2	202680010	0.2446046567196417	chr2:202680010:G:A
chr2:202680221	['C', 'T']	19959	12528.766350924674	1757.1799182402706	0.0061901031068286	0.0109867258335354	0.5634165447120066	0.573158	0.573158	chr2	202680221	0.2417256414368259	chr2:202680221:C:T
chr2:202680404	['A', 'T']	19959	3893.535997192421	471.6804662079056	-0.0140565687667789	0.0171615444595062	-0.8190736445630715	0.412754	0.412754	chr2	202680404	0.3843087092959135	chr2:202680404:A:T
chr2:202680421	['T', 'A']	19959	29897.598340332905	3992.3601794016745	-0.0070264613769649	0.0118575532930189	-0.5925726162328699	0.553474	0.553474	chr2	202680421	0.2569027757278849	chr2:202680421:T:A
chr2:202680543	['C', 'T']	19959	11382.466904917714	1550.5254311316587	0.0013420097813165	0.0113032270313136	0.118728021440139	0.905492	0.905492	chr2	202680543	0.0431153823142553	chr2:202680543:C:T
chr2:202682150	['C', 'T']	19959	6185.0	794.3246725383002	-0.0038584540178776	0.0139585977813696	-0.2764213195559973	0.782227	0.782227	chr2	202682150	0.1066671976543589	chr2:202682150:C:T
chr2:202682383	['C', 'T']	19959	3900.0	477.7846595522825	-0.012596391633754	0.0171458562130372	-0.734660986144051	0.462555	0.462555	chr2	202682383	0.3348366201652579	chr2:202682383:C:T
chr2:202683093	['C', 'T']	19959	4182.419101067295	520.2795743051942	-0.0102695586526556	0.0165688034970368	-0.6198129306375234	0.535388	0.535388	chr2	202683093	0.2713313671651249	chr2:202683093:C:T
chr2:202683184	['C', 'T']	19959	2020.2024352357569	283.2435146138609	0.0104583480558265	0.0233109534518426	0.4486452292666676	0.653692	0.653692	chr2	202683184	0.1846268299753623	chr2:202683184:C:T
chr2:202684437	['T', 'C']	19959	12551.144231732986	1757.4257767141632	0.0059841065240905	0.0109864734447778	0.5446794691826152	0.58598	0.58598	chr2	202684437	0.2321172065721223	chr2:202684437:T:C
chr2:202684494	['G', 'A']	19959	12550.5152593335	1754.913507982188	0.0058080959590611	0.0109875552067573	0.5286067600815492	0.597084	0.597084	chr2	202684494	0.223964566407923	chr2:202684494:G:A
chr2:202684685	['T', 'TTA']	19959	11331.83877919214	1552.8970742239785	0.0026100018893534	0.0112867204640754	0.2312453735042752	0.817127	0.817127	chr2	202684685	0.0877104390455747	chr2:202684685:T:TTA
chr2:202685302	['C', 'T']	19959	2084.6266726808	298.6893193773446	0.0130481852966397	0.0229823306697027	0.5677485666778338	0.570212	0.570212	chr2	202685302	0.2439636472879677	chr2:202685302:C:T
chr2:202685475	['G', 'A']	19959	11332.703397474445	1552.304233470125	0.0024950592497415	0.0112838606753457	0.2211175165600028	0.825003	0.825003	chr2	202685475	0.0835444722002847	chr2:202685475:G:A
chr2:202685751	['C', 'T']	19959	11332.406705758533	1553.195588085966	0.0025025496682672	0.0112867897303154	0.2217237786884212	0.824531	0.824531	chr2	202685751	0.0837930114859896	chr2:202685751:C:T
chr2:202685779	['A', 'C']	19959	11335.407607878517	1553.334646065876	0.0025596257243664	0.0112843732375182	0.226829232824042	0.820559	0.820559	chr2	202685779	0.0858901867580888	chr2:202685779:A:C
chr2:202690620	['G', 'T']	19959	13871.254887218049	1760.1678028319595	-0.0109597545272733	0.0106304654405935	-1.0309759801694496	0.302565	0.302565	chr2	202690620	0.5191813115606854	chr2:202690620:G:T
chr2:202690981	['CT', 'C']	19959	5385.269816614891	714.4558218470352	-0.0036496294840054	0.0147993044080455	-0.246608177207394	0.805214	0.805214	chr2	202690981	0.0940886827775587	chr2:202690981:CT:C
chr2:202691105	['C', 'T']	19959	3694.1105096977903	535.0592830387693	0.0073506561427588	0.017487228282189	0.4203442663492637	0.674239	0.674239	chr2	202691105	0.1711861301969403	chr2:202691105:C:T
chr2:202691803	['T', 'C']	19959	4025.8238656304848	462.1989511953405	-0.0196576033286747	0.0169110321438737	-1.1624129835147867	0.245082	0.245082	chr2	202691803	0.6106885842507263	chr2:202691803:T:C
chr2:202692428	['T', 'C']	19959	4314.864745677774	500.80391469204375	-0.0180096544207063	0.0163328922153662	-1.1026616831379423	0.270187	0.270187	chr2	202692428	0.5683355508139385	chr2:202692428:T:C
chr2:202693718	['G', 'C']	19959	14722.212868310282	2122.81530179862	0.0119298227335587	0.010592552969196	1.126246219230767	0.260075	0.260075	chr2	202693718	0.5849013928401476	chr2:202693718:G:C
chr2:202693800	['G', 'A']	19959	14724.21316897174	2123.86231347161	0.0119839556146935	0.010591927948707	1.1314234455452912	0.257891	0.257891	chr2	202693800	0.588563813808318	chr2:202693800:G:A
chr2:202694177	['A', 'C']	19959	11558.457394084688	1585.2658522463475	0.0025900536921267	0.011586838106418	0.2235341227985273	0.823122	0.823122	chr2	202694177	0.0845357905470733	chr2:202694177:A:C
chr2:202694282	['T', 'C']	19959	35502.93051511197	4731.545085144859	-0.013583130164347	0.0162658487733337	-0.8350704813274369	0.403688	0.403688	chr2	202694282	0.3939541602038568	chr2:202694282:T:C
chr2:202696353	['C', 'T']	19959	10955.0	1521.840560242029	0.0055639309484059	0.0113802794791863	0.4889098689168347	0.624911	0.624911	chr2	202696353	0.2041818305938255	chr2:202696353:C:T
chr2:202697590	['G', 'A']	19959	11377.671617824171	1563.621095502792	0.003209880452462	0.0112700225524249	0.2848157967324928	0.775788	0.775788	chr2	202697590	0.1102569424133134	chr2:202697590:G:A
chr2:202699752	['C', 'A']	19959	11371.569746467583	1559.3859061570852	0.0028511437740688	0.0112661172802541	0.2530724386356221	0.800215	0.800215	chr2	202699752	0.0967933120470342	chr2:202699752:C:A
chr2:202700713	['G', 'A']	19959	11448.880411746932	1581.3772995688037	0.0043598206458476	0.0113002799058561	0.3858152791054519	0.699638	0.699638	chr2	202700713	0.1551266103681342	chr2:202700713:G:A
chr2:202701355	['C', 'A']	19959	1889.2839747444373	209.5322674701765	-0.0191905867935663	0.0239232872254566	-0.8021718174727165	0.422463	0.422463	chr2	202701355	0.374211321269271	chr2:202701355:C:A
chr2:202702055	['G', 'T']	19959	11372.84905282149	1557.9351447346037	0.0026688693820115	0.0112654863064341	0.2369067175100379	0.812732	0.812732	chr2	202702055	0.0900526402719963	chr2:202702055:G:T
chr2:202702198	['C', 'T']	19959	955.2393003908992	162.10793870329914	0.0332016187374663	0.0331436250825011	1.0017497680118237	0.316477	0.316477	chr2	202702198	0.4996578468979454	chr2:202702198:C:T
chr2:202702227	['T', 'C']	19959	14792.52864452694	2120.0682480594114	0.0104348956373348	0.0105967786019276	0.9847233795595736	0.324772	0.324772	chr2	202702227	0.4884214202241872	chr2:202702227:T:C
chr2:202702414	['T', 'G']	19959	776.9975857559601	97.87336315883972	-0.0072733065235752	0.0367533268069413	-0.1978951881493771	0.843129	0.843129	chr2	202702414	0.0741059725851392	chr2:202702414:T:G
chr2:202703359	['A', 'G']	19959	11190.12131081826	1554.672996127809	0.0060435078458421	0.0113228360591187	0.5337450630114039	0.593524	0.593524	chr2	202703359	0.2265617150298162	chr2:202703359:A:G
chr2:202705764	['A', 'G']	19959	35417.77452650566	4710.033061105297	-0.0153189846555392	0.0159962141716471	-0.9576631377374106	0.338244	0.338244	chr2	202705764	0.4707698984701848	chr2:202705764:A:G
chr2:202708432	['T', 'A']	19959	2080.208448163552	278.5436574306977	0.0050228618015976	0.0229957863283378	0.2184253119193387	0.8271	0.8271	chr2	202708432	0.0824419791745638	chr2:202708432:T:A
chr2:202708665	['G', 'A']	19959	5971.094176022453	744.131395548853	-0.0087742781983434	0.0141609764121719	-0.6196096895410114	0.535522	0.535522	chr2	202708665	0.2712226830350322	chr2:202708665:G:A
chr2:202708901	['C', 'T']	19959	933.0467481711594	153.74881166634603	0.0282390528229078	0.0335054753499664	0.8428190475720607	0.39934	0.39934	chr2	202708901	0.398657186401649	chr2:202708901:C:T
chr2:202710383	['A', 'G']	19959	1711.5145090963763	249.5808115242402	0.0188829246620211	0.0253505981103497	0.7448709722675902	0.456359	0.456359	chr2	202710383	0.3406933801907132	chr2:202710383:A:G
chr2:202710715	['G', 'A']	19959	14826.199829591018	2150.6567018113565	0.0142333104113859	0.0105829246511402	1.3449316593076626	0.178663	0.178663	chr2	202710715	0.747965377878239	chr2:202710715:G:A
chr2:202711276	['A', 'G']	19959	11496.03187650361	1594.7371092093429	0.0058645382587628	0.011236568930622	0.5219153902736934	0.601735	0.601735	chr2	202711276	0.2205947269746993	chr2:202711276:A:G
chr2:202713285	['A', 'G']	19959	4214.055678059537	502.4547137383897	-0.0147503230631908	0.0165019804327408	-0.8938516878813754	0.371412	0.371412	chr2	202713285	0.4301440686910368	chr2:202713285:A:G
chr2:202713583	['C', 'G']	19959	10395.604239751428	1274.9909325802112	-0.0154864235447401	0.0116236857439638	-1.3323160902540876	0.182772	0.182772	chr2	202713583	0.7380903358281077	chr2:202713583:C:G
chr2:202717466	['T', 'C']	19959	8363.419029962923	1000.4844469589594	-0.0199684527414878	0.0124468966821304	-1.6042916761859043	0.108666	0.108666	chr2	202717466	0.963906319043221	chr2:202717466:T:C
chr2:202718152	['G', 'A']	19959	11068.109084531745	1540.0771340383849	0.0065185604034991	0.0113597577081261	0.573829175849066	0.56609	0.56609	chr2	202718152	0.247114516875127	chr2:202718152:G:A
chr2:202718531	['G', 'A']	19959	25239.32279242257	3423.5118380781787	0.0022252128829644	0.0105452000402598	0.2110166591879656	0.832876	0.832876	chr2	202718531	0.0794196522839498	chr2:202718531:G:A
chr2:202718673	['T', 'G']	19959	2086.104519490931	282.2520308003267	0.0069259252268606	0.0229680398678348	0.3015462036253242	0.763001	0.763001	chr2	202718673	0.1174748928522003	chr2:202718673:T:G
chr2:202719391	['TTTTTA', 'T']	19959	7379.697428442529	977.2901748793354	-0.0030460172800534	0.0130169705672311	-0.234003546702448	0.814985	0.814985	chr2	202719391	0.0888503844835545	chr2:202719391:TTTTTA:T
chr2:202719733	['G', 'A']	19959	11424.572402044292	1601.6591252666497	0.0076504235758872	0.011256245353377	0.6796603428328813	0.496727	0.496727	chr2	202719733	0.3038822329334684	chr2:202719733:G:A
chr2:202721036	['A', 'T']	19959	6583.319368579304	867.1995389040435	-0.0024525696631633	0.0136279279672603	-0.1799664387025921	0.857181	0.857181	chr2	202721036	0.0669274639561615	chr2:202721036:A:T
chr2:202721127	['A', 'T']	19959	8520.824487087839	1038.161361244442	-0.0169529321716061	0.0125178631933581	-1.3542992050433351	0.175656	0.175656	chr2	202721127	0.7553370111302109	chr2:202721127:A:T
chr2:202721321	['A', 'T']	19959	12479.7516162983	1773.3116564516636	0.0105682933485468	0.0109827979163849	0.9622587458137906	0.335931	0.335931	chr2	202721321	0.4737499172428092	chr2:202721321:A:T
chr2:202723474	['A', 'G']	19959	934.0936012426718	154.2618538514355	0.0284566646476271	0.0334885212038977	0.8497438413110656	0.395478	0.395478	chr2	202723474	0.4028776708119416	chr2:202723474:A:G
chr2:202724089	['CCT', 'C']	19959	4260.384745301121	515.7609005901654	-0.0140646401075781	0.0172392372349124	-0.8158504878101466	0.414595	0.414595	chr2	202724089	0.3823759397855815	chr2:202724089:CCT:C
chr2:202724338	['C', 'T']	19959	11071.109385178132	1543.4141883524594	0.006716427187718	0.0113527123183833	0.5916143208211263	0.554116	0.554116	chr2	202724338	0.2563993094838642	chr2:202724338:C:T
chr2:202727244	['A', 'G']	19959	7588.421804511277	1066.6630848078703	0.0045901844067549	0.0128284515134843	0.3578128195698521	0.720487	0.720487	chr2	202727244	0.1423738509071734	chr2:202727244:A:G
chr2:202727457	['A', 'G']	19959	14330.744072978794	1753.427020711482	-0.01815162846456	0.0105505823828139	-1.720438531822437	0.0853683	0.0853683	chr2	202727457	1.0687033669087749	chr2:202727457:A:G
chr2:202728049	['GA', 'G']	19959	14828.714794026262	2150.705352875779	0.0141268575054849	0.0105793721630216	1.3353209706397302	0.181787	0.181787	chr2	202728049	0.7404371773854095	chr2:202728049:GA:G
chr2:202728051	['T', 'C']	19959	14831.229254359592	2150.156312106162	0.0141247372681657	0.0105775250247678	1.3353537084612792	0.181776	0.181776	chr2	202728051	0.7404634575035866	chr2:202728051:T:C
chr2:202729669	['A', 'G']	19959	11497.576059725425	1590.9503499674347	0.0054250578307016	0.0112355368456353	0.4828481188959886	0.629209	0.629209	chr2	202729669	0.2012050739979196	chr2:202729669:A:G
chr2:202729724	['T', 'C']	19959	25293.60366862126	3431.5814599176365	0.0024296020014831	0.0105510836085549	0.2302703771120906	0.817884	0.817884	chr2	202729724	0.0873082876884374	chr2:202729724:T:C
chr2:202729836	['A', 'G']	19959	4085.614101022249	484.05528114113616	-0.0156872227391483	0.0167471684562608	-0.9367089594948096	0.34892	0.34892	chr2	202729836	0.4572741361962087	chr2:202729836:A:G
chr2:202730647	['G', 'A']	19959	2055.2059427769705	278.68951163600025	0.0072685577408169	0.023124426029189	0.3143238120436881	0.753278	0.753278	chr2	202730647	0.1230447162500423	chr2:202730647:G:A
chr2:202730736	['C', 'T']	19959	865.0	149.68216872745566	0.0369910184693298	0.034907091429788	1.0596992460323829	0.289294	0.289294	chr2	202730736	0.5386605735898782	chr2:202730736:C:T
chr2:202732546	['C', 'T']	19959	4242.425113995089	508.7902335098733	-0.0139920005702785	0.0164561698722141	-0.8502586372728007	0.395192	0.395192	chr2	202732546	0.4031918555596657	chr2:202732546:C:T
chr2:202732691	['C', 'T']	19959	8318.917602245388	989.469095151448	-0.0202907019910903	0.0124764582529111	-1.6263190706670272	0.103898	0.103898	chr2	202732691	0.9833928123785662	chr2:202732691:C:T
chr2:202733739	['C', 'T']	19959	11091.22280130293	1548.9466401525042	0.0071700640300891	0.0113456224703371	0.6319674437286368	0.527415	0.527415	chr2	202733739	0.2778475227705126	chr2:202733739:C:T
chr2:202733936	['T', 'A']	19959	6156.616926391742	751.0338366652985	-0.0122218872410739	0.0139673130258091	-0.8750349633096951	0.381565	0.381565	chr2	202733936	0.4184314688840544	chr2:202733936:T:A
chr2:202735145	['T', 'C']	19959	11460.296767727385	1603.97113376976	0.0075910368699137	0.011241708803198	0.6752564937240011	0.499521	0.499521	chr2	202735145	0.3014462491949363	chr2:202735145:T:C
chr2:202736586	['C', 'T']	19959	568.1992782678429	99.56968637507548	0.0358232462674948	0.0426947454053295	0.8390551560244957	0.401448	0.401448	chr2	202736586	0.3963707013830997	chr2:202736586:C:T
chr2:202738732	['A', 'G']	19959	2329.1166950596253	348.87886847225184	0.0124821278633654	0.0215826221923534	0.5783415820431569	0.56304	0.56304	chr2	202738732	0.2494607505088835	chr2:202738732:A:G
chr2:202739645	['C', 'T']	19959	11064.20650757044	1535.747356105862	0.0061944013784695	0.0113654421654234	0.5450207117602958	0.585745	0.585745	chr2	202739645	0.232291409912694	chr2:202739645:C:T
chr2:202741605	['C', 'T']	19959	14895.10512048192	1787.8083920008355	-0.020184560359813	0.0104829826208309	-1.9254596797388464	0.0541861	0.0541861	chr2	202741605	1.2661121058510716	chr2:202741605:C:T
chr2:202742031	['T', 'C']	19959	16224.43866506314	1992.843877233753	-0.0175591387621263	0.0102743064012978	-1.7090339801339998	0.0874602	0.0874602	chr2	202742031	1.0581895338651948	chr2:202742031:T:C
chr2:202742599	['T', 'A']	19959	14944.246241731811	1792.2088947501366	-0.0202456062596804	0.0104556323282439	-1.936334945997556	0.0528408	0.0528408	chr2	202742599	1.277030615869103	chr2:202742599:T:A
chr2:202742600	['C', 'A']	19959	14942.245941070356	1794.093528213636	-0.0200709247393805	0.0104551438601689	-1.919717701431628	0.0549078	0.0549078	chr2	202742600	1.2603659568916243	chr2:202742600:C:A
chr2:202743467	['A', 'G']	19959	10599.12417940366	1260.9290084748975	-0.0196132674584086	0.0115419008665169	-1.6993099910697316	0.0892764	0.0892764	chr2	202743467	1.049263330633838	chr2:202743467:A:G
chr2:202744019	['T', 'C']	19959	16254.257529441242	1991.3215908645896	-0.0181728943615967	0.0102589707998976	-1.7714149612140542	0.076507	0.076507	chr2	202744019	1.1162988273000551	chr2:202744019:T:C
chr2:202744155	['T', 'TCTTA']	19959	839.0	164.88798711214915	0.0634580234425108	0.0352729712536899	1.7990552308766028	0.0720251	0.0720251	chr2	202744155	1.1425161300705549	chr2:202744155:T:TCTTA
chr2:202746107	['A', 'G']	19959	4612.693325315694	495.5833558155069	-0.0293788971004001	0.0158706323824262	-1.851148485609929	0.064163	0.064163	chr2	202746107	1.1927153384117597	chr2:202746107:A:G
chr2:202746217	['A', 'C']	19959	1680.1683619782534	250.39859925776648	0.0186451668304817	0.0255303199232301	0.7303146567120152	0.465206	0.465206	chr2	202746217	0.3323546925891451	chr2:202746217:A:C
chr2:202746379	['A', 'T']	19959	23499.887040192447	2886.9069651159007	-0.0265139971888121	0.010307632640781	-2.5722683483996445	0.0101106	0.0101106	chr2	202746379	1.995223071020552	chr2:202746379:A:T
chr2:202747681	['A', 'C']	19959	23515.96034690195	2874.8820246940654	-0.0279889915928263	0.0103163417893109	-2.713073312656883	0.00667196	0.00667196	chr2	202747681	2.1757465660620667	chr2:202747681:A:C
chr2:202750231	['G', 'C']	19959	23419.5201443175	2894.798758797167	-0.0245625505028342	0.010307881264269	-2.3828903217945565	0.0171866	0.0171866	chr2	202750231	1.764810030659415	chr2:202750231:G:C
chr2:202754954	['C', 'T']	19959	4792.988914198939	509.9579990801722	-0.0319288405963453	0.0157035039886574	-2.0332303299574086	0.0420425	0.0420425	chr2	202754954	1.376311467146098	chr2:202754954:C:T
chr2:202757033	['C', 'T']	19959	13928.395700756628	1681.2399303107063	-0.0178995559847609	0.0106539055726605	-1.680093357565866	0.0929548	0.0929548	chr2	202757033	1.031728179214411	chr2:202757033:C:T
chr2:202757077	['A', 'C']	19959	1550.1553339680313	229.06065427423923	0.0161792924478052	0.0265332258719672	0.609774798054196	0.542018	0.542018	chr2	202757077	0.2659862906371305	chr2:202757077:A:C
chr2:202761143	['T', 'C']	19959	16806.8944967923	2116.3277226792434	-0.0126958040236005	0.0102467309846671	-1.239010182134973	0.215356	0.215356	chr2	202761143	0.6668430239218518	chr2:202761143:T:C
chr2:202762114	['C', 'T']	19959	15136.791971534529	1880.634259484779	-0.0142689575246992	0.0104287696855015	-1.3682301896585607	0.171255	0.171255	chr2	202762114	0.7663567398897861	chr2:202762114:C:T
chr2:202762689	['C', 'T']	19959	7258.636773773122	888.1040834812252	-0.0151171441394466	0.013332960719846	-1.133817496135341	0.256885	0.256885	chr2	202762689	0.5902612542677894	chr2:202762689:C:T
chr2:202763164	['C', 'T']	19959	4613.103545385975	500.4671376067144	-0.02840370140205	0.0159344570542545	-1.7825333681178754	0.0746775	0.0746775	chr2	202763164	1.1268102294800335	chr2:202763164:C:T
chr2:202764034	['G', 'A']	19959	14448.17167769092	1791.679546531083	-0.0136732660290162	0.0105454762232937	-1.2966001477309816	0.194784	0.194784	chr2	202764034	0.7104467199270855	chr2:202764034:G:A
chr2:202765121	['C', 'T']	19959	14002.209291835814	1691.6857315724728	-0.0177140650173051	0.0106375487554674	-1.6652393727643744	0.0958807	0.0958807	chr2	202765121	1.0182688039559933	chr2:202765121:C:T
chr2:202766722	['T', 'C']	19959	15190.566531348666	1887.7420640429827	-0.0146124553495574	0.0104220533115162	-1.4020706777052168	0.16091	0.16091	chr2	202766722	0.7934169651622089	chr2:202766722:T:C
chr2:202766833	['G', 'A']	19959	1577.316111250313	237.4584843402945	0.0215585182541452	0.026327031937196	0.8188738595970022	0.412868	0.412868	chr2	202766833	0.3841887765149275	chr2:202766833:G:A
chr2:202767344	['T', 'G']	19959	21473.455269884227	2730.7970790695795	-0.0132839081961837	0.0101895264297449	-1.3036825889577943	0.192357	0.192357	chr2	202767344	0.7158920048026676	chr2:202767344:T:G
chr2:202767787	['T', 'C']	19959	15198.52297439495	1888.8849942915947	-0.0146547787115058	0.0104183478465649	-1.4066317354087652	0.159552	0.159552	chr2	202767787	0.7970977475123394	chr2:202767787:T:C
chr2:202768070	['G', 'GT']	19959	1597.160044094804	239.91772905308792	0.0198320838018931	0.026144635686615	0.758552692782267	0.448129	0.448129	chr2	202768070	0.3485969504577491	chr2:202768070:G:GT
chr2:202768522	['A', 'C']	19959	612.03066439523	82.59591878905377	-0.0045574883378776	0.0410925997590507	-0.1109077635535552	0.911691	0.911691	chr2	202768522	0.0401523324326308	chr2:202768522:A:C
chr2:202770882	['T', 'C']	19959	30758.62327119664	4153.149952714869	0.0002308564306472	0.0120077506519269	0.0192256182976412	0.984661	0.984661	chr2	202770882	0.0067132630759716	chr2:202770882:T:C
chr2:202771289	['G', 'A']	19959	2230.11173464275	279.8486866114658	-0.0117870992834454	0.0220054729404153	-0.5356439879916076	0.592211	0.592211	chr2	202771289	0.2275235300859743	chr2:202771289:G:A
chr2:202771599	['C', 'T']	19959	2884.2890213960018	319.58593939804723	-0.0225259165993948	0.0195378717528289	-1.1529360456638895	0.24895	0.24895	chr2	202771599	0.6038878693885217	chr2:202771599:C:T
chr2:202773150	['A', 'T']	19959	13598.725331996997	1768.4844546363336	-0.0057394773631743	0.0106668923950894	-0.5380646162528557	0.590538	0.590538	chr2	202773150	0.2287521511252734	chr2:202773150:A:T
chr2:202773460	['A', 'G']	19959	11875.519931805642	1605.6275843040935	-0.0007449376393961	0.0110788961943415	-0.067239337414914	0.946392	0.946392	chr2	202773460	0.0239289395239762	chr2:202773460:A:G
chr2:202774672	['T', 'C']	19959	1464.146715438192	124.77753313343072	-0.0369969777968964	0.0268773047376714	-1.3765136853562996	0.168678	0.168678	chr2	202774672	0.7729415570175795	chr2:202774672:T:C
chr2:202775116	['T', 'C']	19959	26975.05457005412	3633.78435552082	-0.0045939644626373	0.0108274395800788	-0.4242890877996402	0.67136	0.67136	chr2	202775116	0.173044537822555	chr2:202775116:T:C
chr2:202775123	['T', 'A']	19959	1523.1526281505237	126.3488637591727	-0.0391746381229903	0.0263530824851859	-1.4865296363342635	0.137155	0.137155	chr2	202775123	0.8627883555196894	chr2:202775123:T:A
chr2:202775160	['C', 'T']	19959	632.0316664996492	133.2265622867364	0.0734498650404796	0.04054003663593	1.81178585752392	0.0700343	0.0700343	chr2	202775160	1.154689207809638	chr2:202775160:C:T
chr2:202776419	['T', 'C']	19959	1096.1098361477175	218.3877084460488	0.0732773494282881	0.0310644417750914	2.358881899723835	0.0183397	0.0183397	chr2	202776419	1.7366077727777856	chr2:202776419:T:C
chr2:202777521	['T', 'G']	19959	1533.1536303051562	118.85330110726412	-0.0451643556844384	0.0262747683965478	-1.7189249778647882	0.0856436	0.0856436	chr2	202777521	1.0673050855710295	chr2:202777521:T:G
chr2:202778587	['G', 'A']	19959	423.0423911409531	87.56669090234179	0.061979836289411	0.0492628713314787	1.2581450210720104	0.208354	0.208354	chr2	202778587	0.6811981574997089	chr2:202778587:G:A
chr2:202779810	['T', 'G']	19959	2055.41192683538	186.5035381535013	-0.0341576387408669	0.0228210351822879	-1.4967611446205402	0.134471	0.134471	chr2	202779810	0.8713713654604288	chr2:202779810:T:G
chr2:202781310	['C', 'T']	19959	1886.0	261.1434682027986	-0.0003511489901467	0.023861070990757	-0.014716396857575	0.988259	0.988259	chr2	202781310	0.0051292218799685	chr2:202781310:C:T
chr2:202782553	['C', 'T']	19959	26633.01895591996	3623.816856241545	0.0005521507957156	0.0107804557852168	0.0512177598717885	0.959153	0.959153	chr2	202782553	0.0181121104979768	chr2:202782553:C:T
chr2:202782923	['A', 'G']	19959	1534.153730520619	123.21005183794968	-0.0424004289416828	0.02626757647491	-1.614173617508352	0.106506	0.106506	chr2	202782923	0.972625925619682	chr2:202782923:A:G
chr2:202784618	['G', 'A']	19959	1687.0845275077663	117.03296083344064	-0.0578264526148657	0.0250791820097215	-2.305755131584844	0.0211345	0.0211345	chr2	202784618	1.675008022252259	chr2:202784618:G:A
chr2:202784778	['G', 'C']	19959	2086.104519490931	205.02921530655308	-0.027590352142394	0.0227286923678845	-1.2138996690095134	0.2248	0.2248	chr2	202784778	0.6482036931029765	chr2:202784778:G:C
chr2:202784909	['A', 'G']	19959	30728.316575610246	4143.323315972711	-0.0030586018170553	0.0120391290714462	-0.2540550731621957	0.799456	0.799456	chr2	202784909	0.0972054337101767	chr2:202784909:A:G
chr2:202785687	['A', 'G']	19959	1458.5346072825755	115.99281866950156	-0.0434922583486378	0.026948034717818	-1.6139306188395564	0.106558	0.106558	chr2	202785687	0.9724139394229772	chr2:202785687:A:G
chr2:202785835	['TA', 'T']	19959	2332.116845375288	310.19636370245667	-0.0007488551981027	0.0219002332104273	-0.034193937156166	0.972723	0.972723	chr2	202785835	0.0120108151258639	chr2:202785835:TA:T
chr2:202786478	['A', 'G']	19959	1461.7859154929597	115.4330683717912	-0.0442169787568494	0.0269582843385606	-1.640200029109502	0.100979	0.100979	chr2	202786478	0.9957689344588364	chr2:202786478:A:G
chr2:202789817	['G', 'A']	19959	1515.3036832873968	118.3892685038117	-0.0446118939322544	0.0264261726898893	-1.6881708318406268	0.0913941	0.0913941	chr2	202789817	1.0390818394975476	chr2:202789817:G:A
chr2:202791398	['T', 'C']	19959	10076.0	1332.2964364487282	-0.0073256809939046	0.0117121251861172	-0.6254783719856386	0.531664	0.531664	chr2	202791398	0.2743627456114583	chr2:202791398:T:C
chr2:202791801	['T', 'C']	19959	30600.66588152751	4097.837312896524	-0.005077968581881	0.0119617876486084	-0.4245158609275112	0.671194	0.671194	chr2	202791801	0.1731519344477385	chr2:202791801:T:C
chr2:202792123	['C', 'A']	19959	1519.9900230622682	118.15271781174094	-0.0450723389107481	0.0263967378847762	-1.707496551562255	0.0877454	0.0877454	chr2	202792123	1.0567756418932652	chr2:202792123:C:A
chr2:202796325	['A', 'T']	19959	1519.2283523752255	118.29444838415893	-0.0448759747426837	0.0263962737450314	-1.7000874887172532	0.0891301	0.0891301	chr2	202796325	1.0499756062173464	chr2:202796325:A:T
chr2:202797056	['A', 'G']	19959	28583.592692828148	3798.952204937853	-0.0085512923017144	0.0112515058627966	-0.7600131401068255	0.447256	0.447256	chr2	202797056	0.349443824602036	chr2:202797056:A:G
chr2:202798165	['A', 'C']	19959	1518.0760597254234	118.9155737866016	-0.0445955288576965	0.0264039183716272	-1.688973895087383	0.0912401	0.0912401	chr2	202798165	1.0398142474043282	chr2:202798165:A:C
chr2:202799008	['TTATC', 'T']	19959	784.0	109.96457253809632	0.0090549368673158	0.0366102948752788	0.2473330766158406	0.804653	0.804653	chr2	202799008	0.0943913651907144	chr2:202799008:TTATC:T
chr2:202799521	['G', 'T']	19959	38084.908157129976	5153.105489890662	-9.250286808857516e-05	0.0242975651665532	-0.0038070838561186	0.996962	0.996962	chr2	202799521	0.0013213948526616	chr2:202799521:G:T
chr2:202799902	['G', 'A']	19959	10935.665033587547	1581.8603400085094	0.0119128283822709	0.0114237454468872	1.0428128355676034	0.297048	0.297048	chr2	202799902	0.5271733673468393	chr2:202799902:G:A
chr2:202800206	['C', 'G']	19959	1560.469102390618	121.47452441118796	-0.0453250146276106	0.0261012253465091	-1.736509072884293	0.0824893	0.0824893	chr2	202800206	1.0836023817813496	chr2:202800206:C:G
chr2:202800605	['T', 'C']	19959	2445.367558628984	337.99760296946704	0.0003334557698404	0.0211493370457122	0.0157667244661019	0.987421	0.987421	chr2	202800605	0.0054976406498708	chr2:202800605:T:C
chr2:202801059	['T', 'C']	19959	29351.941223630805	3955.7915073423183	-0.0015748747095073	0.0114757082321576	-0.137235513281368	0.890846	0.890846	chr2	202801059	0.0501973656946055	chr2:202801059:T:C
chr2:202806700	['T', 'G']	19959	7988.401443391971	1111.370855152806	0.0029417245868202	0.0127049739135779	0.2315411748839844	0.816897	0.816897	chr2	202806700	0.087832698855097	chr2:202806700:T:G
chr2:202807683	['C', 'T']	19959	1456.0729532017235	113.5815760277981	-0.0439746449467262	0.026973281043821	-1.630303887587297	0.103053	0.103053	chr2	202807683	0.9869393608524416	chr2:202807683:C:T
chr2:202807891	['A', 'C']	19959	768.1154539987974	159.07534801930305	0.0795835730129646	0.0368709138895551	2.158437766184832	0.0309057	0.0309057	chr2	202807891	1.509961415388949	chr2:202807891:A:C
chr2:202808349	['A', 'C']	19959	1515.1518264268177	117.53691103581296	-0.0442016195353824	0.0264437145837919	-1.6715359483752283	0.0946316	0.0946316	chr2	202808349	1.0239638169383924	chr2:202808349:A:C
chr2:202808350	['G', 'A']	19959	1515.1518264268177	117.53691103581296	-0.0442016195353824	0.0264437145837919	-1.6715359483752283	0.0946316	0.0946316	chr2	202808350	1.0239638169383924	chr2:202808350:G:A
chr2:202809565	['G', 'A']	19959	1603.3213229766975	109.14601161377952	-0.0540821467340914	0.0257056345988944	-2.103902415870232	0.0353994	0.0353994	chr2	202809565	1.4510040989600157	chr2:202809565:G:A
chr2:202811382	['C', 'T']	19959	777.2726042502004	47.42859298681589	-0.0462630045845137	0.0367723638305521	-1.2580916689961683	0.208373	0.208373	chr2	202811382	0.6811585555772903	chr2:202811382:C:T
chr2:202813935	['A', 'T']	19959	1523.0	118.20272818941328	-0.044683621640609	0.0263652829667305	-1.6947901411486377	0.0901308	0.0901308	chr2	202813935	1.0451267741233188	chr2:202813935:A:T
chr2:202814460	['C', 'T']	19959	1521.0	117.80310373496576	-0.0444130250703062	0.0263789688232338	-1.6836528132664748	0.0922644	0.0922644	chr2	202814460	1.0349658381500884	chr2:202814460:C:T
chr2:202814583	['T', 'C']	19959	1463.0733039382703	115.80826072567184	-0.0432614496029296	0.0268981600676929	-1.6083423362064957	0.107776	0.107776	chr2	202814583	0.967477938852482	chr2:202814583:T:C
chr2:202815568	['C', 'T']	19959	28345.420182383004	3752.233908617504	-0.0098766414779966	0.0111945585443113	-0.8822716357149784	0.377641	0.377641	chr2	202815568	0.4229208610182172	chr2:202815568:C:T
chr2:202816231	['T', 'C']	19959	1523.1526281505237	118.24562366687026	-0.0446437167574522	0.0263654752981047	-1.6932642500346446	0.0904208	0.0904208	chr2	202816231	1.0437316548548263	chr2:202816231:T:C
chr2:202820716	['T', 'C']	19959	2449.368159951894	334.420318044278	-0.0010091465797297	0.0211268471386059	-0.0477660757002237	0.961903	0.961903	chr2	202820716	0.0168687207779166	chr2:202820716:T:C
chr2:202821511	['GTTTCC', 'G']	19959	1511.2271497294048	112.33704929088248	-0.0485228056561234	0.0264545614261318	-1.834194295437936	0.06664	0.06664	chr2	202821511	1.1762650116012687	chr2:202821511:GTTTCC:G
chr2:202823312	['C', 'G']	19959	12639.899879735416	1659.1353416266588	-0.0041502489837572	0.0109045216518248	-0.3805989034890623	0.703505	0.703505	chr2	202823312	0.1527328115701126	chr2:202823312:C:G
chr2:202823577	['A', 'T']	19959	1451.436325364607	109.49940731628482	-0.0469842533571389	0.026993205276434	-1.7405955638087074	0.0817699	0.0817699	chr2	202823577	1.0874065333653549	chr2:202823577:A:T
chr2:202823583	['C', 'T']	19959	7778.779475873127	1059.3249617380293	-0.0009397850722215	0.0128102258593115	-0.0733621001333402	0.941519	0.941519	chr2	202823583	0.0261709114286266	chr2:202823583:C:T
chr2:202825021	['A', 'G']	19959	767.0768652603097	152.72279426429338	0.0701079475520019	0.0368830743801556	1.9008162613939328	0.0573405	0.0573405	chr2	202825021	1.2415385243945185	chr2:202825021:A:G
chr2:202825191	['A', 'G']	19959	1525.1528285814502	115.66041437319888	-0.0471891024896533	0.0263287997334275	-1.7922997997413892	0.0731001	0.0731001	chr2	202825191	1.1360820289324476	chr2:202825191:A:G
chr2:202825324	['T', 'G']	19959	1524.3747555288096	114.63378407682536	-0.0478437965631174	0.0263454736464873	-1.816015806172321	0.069383	0.069383	chr2	202825324	1.1587469259514669	chr2:202825324:T:G
chr2:202825664	['G', 'A']	19959	29177.461869926847	3820.167179264027	-0.01477007183061	0.0114631556080466	-1.2884821889918447	0.197593	0.197593	chr2	202825664	0.7042284449468817	chr2:202825664:G:A
chr2:202826447	['A', 'C']	19959	10852.787573341358	1403.0672440776054	-0.0056989678165251	0.0113672513901353	-0.5013496773257614	0.616131	0.616131	chr2	202826447	0.2103269395749696	chr2:202826447:A:C
chr2:202826558	['A', 'G']	19959	29422.37070261601	3865.610345960721	-0.0129330875861028	0.0115348536344705	-1.121218178915934	0.262209	0.262209	chr2	202826558	0.5813524057685258	chr2:202826558:A:G
chr2:202827287	['A', 'G']	19959	29321.40724594107	3875.437220513513	-0.0102600058482332	0.0115004702317516	-0.8921379423170389	0.37233	0.37233	chr2	202827287	0.4290719696651629	chr2:202827287:A:G
chr2:202828836	['C', 'G']	19959	29304.873014282137	3869.9358850768335	-0.0104744245756734	0.0114916643668291	-0.9114802035036812	0.362053	0.362053	chr2	202828836	0.4412278495698323	chr2:202828836:C:G
chr2:202829191	['A', 'C']	19959	1460.219482862297	107.48283527661243	-0.049533692259559	0.0269028566760798	-1.84120567031088	0.0656063	0.0656063	chr2	202829191	1.183054454467881	chr2:202829191:A:C
chr2:202829384	['C', 'A']	19959	7990.802526062551	1107.2644911439536	0.002853524036787	0.0126907568972412	0.2248505790389372	0.822098	0.822098	chr2	202829384	0.0850764083451742	chr2:202829384:C:A
chr2:202831103	['G', 'C']	19959	1530.1533296587663	121.20453295265916	-0.0439707419296951	0.0262735907890497	-1.6735718494946346	0.0942305	0.0942305	chr2	202831103	1.025808504449435	chr2:202831103:G:C
chr2:202831558	['A', 'C']	19959	662.1990678093521	80.12048176687982	-0.0109205115827668	0.0399679960820375	-0.273231401453094	0.784678	0.784678	chr2	202831558	0.1053085235250123	chr2:202831558:A:C
chr2:202831884	['A', 'G']	19959	10801.623571858088	1415.9367517243247	-0.0077087550189458	0.0114419667190067	-0.6737263975904125	0.500493	0.500493	chr2	202831884	0.3006019922758368	chr2:202831884:A:G
chr2:202833577	['C', 'T']	19959	1317.0659885760097	91.3926698487846	-0.0523180166128962	0.0282906756756477	-1.8493024773505475	0.0644289	0.0644289	chr2	202833577	1.190919283336382	chr2:202833577:C:T
chr2:202833747	['A', 'G']	19959	1255.0628820523098	84.84415961116547	-0.0541855963073825	0.0289642690652645	-1.8707738208510407	0.0613911	0.0613911	chr2	202833747	1.2118945849019935	chr2:202833747:A:G
chr2:202834014	['T', 'C']	19959	1323.1325850578744	89.24914522579105	-0.0548746571422059	0.02823151761196	-1.9437374177489728	0.0519412	0.0519412	chr2	202834014	1.2844880210648577	chr2:202834014:T:C
chr2:202834605	['G', 'T']	19959	11006.30867538716	1452.2578360685782	-0.0065333603508607	0.0113838343715057	-0.5739156190829703	0.566031	0.566031	chr2	202834605	0.2471597830162117	chr2:202834605:G:T
chr2:202834656	['C', 'T']	19959	1323.3978349120432	89.44033247186583	-0.0548097548579827	0.0282316546681304	-1.941429062599552	0.0522203	0.0522203	chr2	202834656	1.2821606375308774	chr2:202834656:C:T
chr2:202835017	['G', 'C']	19959	11012.276173285196	1443.614431640195	-0.007760060110644	0.0113843003537965	-0.6816457638572547	0.495471	0.495471	chr2	202835017	0.3049817597630616	chr2:202835017:G:C
chr2:202835264	['G', 'A']	19959	1197.397935838122	81.69678502303744	-0.0547443032919325	0.0298783171735887	-1.832241855318555	0.0669303	0.0669303	chr2	202835264	1.174377228364906	chr2:202835264:G:A
chr2:202836147	['C', 'T']	19959	1181.0	81.62925265315215	-0.0528836207003749	0.0298536549861297	-1.7714286818463272	0.0765047	0.0765047	chr2	202836147	1.1163118835213566	chr2:202836147:C:T
chr2:202836281	['T', 'G']	19959	1181.3551345662304	81.62549010230845	-0.0529461992369231	0.0298539368914329	-1.7735081114918827	0.0761598	0.0761598	chr2	202836281	1.1182742051042862	chr2:202836281:T:G
chr2:202836834	['C', 'T']	19959	29572.81678279612	3896.525743949491	-0.0111614043957494	0.011580864929962	-0.9637798612841644	0.335168	0.335168	chr2	202836834	0.4747374521146269	chr2:202836834:C:T
chr2:202838889	['A', 'G']	19959	2857.1431506162944	418.9784596682596	0.0128219651561146	0.0195716353318801	0.6551299847299421	0.512392	0.512392	chr2	202838889	0.2903976595342555	chr2:202838889:A:G
chr2:202840466	['G', 'A']	19959	2887.0	314.47585343288233	-0.0254247063011113	0.0195309497772629	-1.301764972572388	0.193012	0.193012	chr2	202840466	0.7144156890659414	chr2:202840466:G:A
chr2:202841710	['C', 'T']	19959	1165.1167510146815	79.77719357864353	-0.0534412907178139	0.0300432943475809	-1.778809277688847	0.0752863	0.0752863	chr2	202841710	1.1232840460532294	chr2:202841710:C:T
chr2:202843029	['A', 'G']	19959	1096.2196943122026	76.5755872146398	-0.0518142718254785	0.0309600759171587	-1.67358348746044	0.0942282	0.0942282	chr2	202843029	1.0258191049397114	chr2:202843029:A:G
chr2:202843155	['G', 'A']	19959	1165.3503232596602	80.08440135277776	-0.0531884216958472	0.0300433734686878	-1.770387794542509	0.0766778	0.0766778	chr2	202843155	1.1153303561691272	chr2:202843155:G:A
chr2:202843584	['A', 'G']	19959	28335.678777248813	3812.185677921263	-0.0034727091497556	0.0111272025451772	-0.3120918429997329	0.754974	0.754974	chr2	202843584	0.1220680044647982	chr2:202843584:A:G
chr2:202845053	['C', 'G']	19959	1116.2796431793126	73.53076035726511	-0.0562135189564294	0.0307034255486595	-1.8308549600545685	0.0671371	0.0671371	chr2	202845053	1.173037422116876	chr2:202845053:C:G
chr2:202845274	['G', 'C']	19959	1097.0	75.36287106938921	-0.0526173051444616	0.0309465788919573	-1.7002624208692834	0.0890972	0.0890972	chr2	202845274	1.0501359440400808	chr2:202845274:G:C
chr2:202846858	['T', 'A']	19959	1165.0	79.74926964382007	-0.0534210464024749	0.0300432065901115	-1.7781406336319	0.075396	0.075396	chr2	202846858	1.122651694236436	chr2:202846858:T:A
chr2:202848254	['C', 'T']	19959	9647.350225563909	1233.5334147223396	-0.0093600440972167	0.0118644936139476	-0.7889122285179778	0.430173	0.430173	chr2	202848254	0.3663568517797881	chr2:202848254:C:T
chr2:202848557	['C', 'A']	19959	1166.058422687644	79.76334562684892	-0.0532396538638248	0.0300316143057862	-1.7727869478387366	0.0762793	0.0762793	chr2	202848557	1.1175933010420287	chr2:202848557:C:A
chr2:202849547	['G', 'A']	19959	11590.0	1534.2112156470455	-0.0053997201261781	0.0112114460063587	-0.4816256639077216	0.630077	0.630077	chr2	202849547	0.2006063733532814	chr2:202849547:G:A
chr2:202850696	['C', 'T']	19959	1165.058372582423	79.79398532084298	-0.0533896619699564	0.0300432973250997	-1.7770906233169013	0.0755686	0.0755686	chr2	202850696	1.121658623539889	chr2:202850696:C:T
chr2:202850789	['C', 'T']	19959	28304.254359591097	3723.753398589061	-0.0105095259298234	0.0111924714296693	-0.9389817071111282	0.347752	0.347752	chr2	202850789	0.458730363603447	chr2:202850789:C:T
chr2:202850791	['C', 'T']	19959	1164.1166507992184	79.75439137193814	-0.053335628644541	0.0300550767020349	-1.774596324385019	0.0759798	0.0759798	chr2	202850791	1.1193018539638555	chr2:202850791:C:T
chr2:202852100	['G', 'T']	19959	11539.734515935055	1608.491723434992	0.0039416159625762	0.0111701268650516	0.3528711902913551	0.724189	0.724189	chr2	202852100	0.1401480761436722	chr2:202852100:G:T
chr2:202852587	['G', 'A']	19959	11568.902632808988	1599.9139091917723	0.003526163536844	0.0114526658217872	0.3078901970697503	0.758169	0.758169	chr2	202852587	0.1202339769712768	chr2:202852587:G:A
chr2:202852612	['G', 'A']	19959	12162.671823696546	1580.459324775288	-0.0110373072713178	0.0118965553885646	-0.927773368913769	0.353536	0.353536	chr2	202852612	0.4515663561095191	chr2:202852612:G:A
chr2:202853959	['T', 'C']	19959	1163.233124530193	79.0541267938691	-0.0539274192174509	0.0300663118060763	-1.793616043273798	0.0728896	0.0728896	chr2	202853959	1.1373344330649973	chr2:202853959:T:C
chr2:202854146	['A', 'G']	19959	1165.2335254322225	79.81641693269003	-0.0533595869308692	0.0300433465767643	-1.776086655144395	0.0757339	0.0757339	chr2	202854146	1.1207096781302537	chr2:202854146:A:G
chr2:202854305	['G', 'A']	19959	1166.409081796311	80.3414743496825	-0.0530597700594514	0.0300313355569798	-1.7668135324444298	0.0772748	0.0772748	chr2	202854305	1.1119621102893589	chr2:202854305:G:A
chr2:202856022	['G', 'A']	19959	27865.923165655247	3759.0264118127016	-0.0026632620259948	0.0110381455022675	-0.2412780322063799	0.809342	0.809342	chr2	202856022	0.0918679217414539	chr2:202856022:G:A
chr2:202856591	['C', 'T']	19959	1165.0	79.74926964382007	-0.0534210464024749	0.0300432065901115	-1.7781406336319	0.075396	0.075396	chr2	202856591	1.122651694236436	chr2:202856591:C:T
chr2:202856616	['G', 'A']	19959	7194.081328923631	906.376438909046	-0.0079336088994368	0.0132136207685376	-0.6004114268457876	0.548239	0.548239	chr2	202856616	0.2610300733526309	chr2:202856616:G:A
chr2:202857010	['A', 'T']	19959	1165.1751352976546	79.88717254757042	-0.0533328041361469	0.0300433085462398	-1.775197430538054	0.0758805	0.0758805	chr2	202857010	1.1198698160737608	chr2:202857010:A:T
chr2:202858446	['G', 'A']	19959	7783.729901764234	1070.483231176907	0.0002086383704775	0.0128058127317458	0.0162924739606959	0.987001	0.987001	chr2	202858446	0.0056824073159135	chr2:202858446:G:A
chr2:202859266	['A', 'T']	19959	10859.632291040289	1321.071981794577	-0.0162161042296096	0.0114450544338361	-1.4168656272763884	0.156538	0.156538	chr2	202859266	0.8053802192226165	chr2:202859266:A:T
chr2:202859689	['A', 'G']	19959	690.0691486696397	93.11388509301936	0.0031491847839919	0.0390467566404348	0.0806516354992411	0.93572	0.93572	chr2	202859689	0.0288540878505298	chr2:202859689:A:G
chr2:202859772	['T', 'A']	19959	1151.0	77.42730985230537	-0.0550165161333112	0.030257593988295	-1.8182713455205304	0.0690377	0.0690377	chr2	202859772	1.160913685629276	chr2:202859772:T:A
chr2:202860167	['G', 'T']	19959	689.1381107491857	93.56532133124564	0.0041822446058133	0.0390701307909707	0.1070445509432448	0.914755	0.914755	chr2	202860167	0.0386952080053615	chr2:202860167:G:T
chr2:202860292	['AATAATG', 'A']	19959	7514.600746459459	986.9329463627736	-0.0086540450732359	0.0131276043354123	-0.6592250080154545	0.509759	0.509759	chr2	202860292	0.2926350978385276	chr2:202860292:AATAATG:A
chr2:202860954	['A', 'G']	19959	1207.7828277581452	87.36601058880196	-0.0512815699227477	0.0300766545189596	-1.705029058016441	0.0882046	0.0882046	chr2	202860954	1.0545087651797118	chr2:202860954:A:G
chr2:202860955	['A', 'C']	19959	1223.0294024826333	89.97582939459078	-0.0514663596881879	0.0300872958585044	-1.710567806765542	0.0871765	0.0871765	chr2	202860955	1.0596005712118848	chr2:202860955:A:C
chr2:202861260	['T', 'C']	19959	1165.693728048169	81.85131447904054	-0.0517148555779294	0.0300547297361482	-1.7206894233265908	0.0853227	0.0853227	chr2	202861260	1.068935409943802	chr2:202861260:T:C
chr2:202861778	['G', 'C']	19959	1096.989318489544	75.45573140533142	-0.0527395762445929	0.0309610948395527	-1.7034144469987609	0.0885061	0.0885061	chr2	202861778	1.053026795911849	chr2:202861778:G:C
chr2:202861779	['G', 'A']	19959	1106.2538687164997	78.2152633553437	-0.0515831771971996	0.030968526874581	-1.6656645440742328	0.095796	0.095796	chr2	202861779	1.018652624681324	chr2:202861779:G:A
chr2:202862092	['A', 'C']	19959	5714.004009623096	783.8208949608816	0.0040371422083381	0.0145011674409056	0.2784011856141962	0.780707	0.780707	chr2	202862092	0.1075119266328218	chr2:202862092:A:C
chr2:202862291	['A', 'C']	19959	749.5386957624938	96.35442295988256	-0.0019778451210937	0.0374705030698469	-0.052784055698609	0.957904	0.957904	chr2	202862291	0.0186780132172466	chr2:202862291:A:C
chr2:202863724	['G', 'A']	19959	1163.6996540833206	80.4732391566403	-0.0527358749525736	0.0300677805828722	-1.7538998200157825	0.079463	0.079463	chr2	202863724	1.0998350428692385	chr2:202863724:G:A
chr2:202864267	['G', 'A']	19959	494.470712136409	70.6391638011745	0.0243434477136403	0.0458345727059687	0.5311154064815855	0.595345	0.595345	chr2	202864267	0.2252312894404106	chr2:202864267:G:A
chr2:202865040	['G', 'A']	19959	1164.0583224772022	79.49531580128424	-0.0532397094015525	0.0300554033028715	-1.7713856262399892	0.0765119	0.0765119	chr2	202865040	1.1162710131808575	chr2:202865040:G:A
chr2:202866802	['C', 'G']	19959	425.0212947189097	87.73000403508048	0.0610129156615073	0.0491493516088989	1.241377834381448	0.214481	0.214481	chr2	202866802	0.6686111741581987	chr2:202866802:C:G
chr2:202868828	['C', 'T']	19959	8914.165596468345	1124.8758677014346	-0.0109351786012308	0.0121991025134397	-0.8963920574635323	0.370054	0.370054	chr2	202868828	0.4317348970388583	chr2:202868828:C:T
chr2:202869266	['G', 'A']	19959	1166.695183140994	79.99898545250325	-0.05346096240658	0.0300444182936336	-1.7793974868838889	0.0751898	0.0751898	chr2	202869266	1.12384107036804	chr2:202869266:G:A
chr2:202869642	['A', 'T']	19959	1158.232122275119	83.21534040451607	-0.0507965079540488	0.030126323656185	-1.6861170494535294	0.0917889	0.0917889	chr2	202869642	1.0372098347052747	chr2:202869642:A:T
chr2:202870143	['C', 'A']	19959	1157.4639366447798	85.07464909596081	-0.0489707295988506	0.0301382870536595	-1.6248677143349572	0.104207	0.104207	chr2	202870143	0.9821031067633224	chr2:202870143:C:A
chr2:202873047	['A', 'G']	19959	1158.0580218458765	83.24870313992955	-0.0507638937150317	0.0301262101919693	-1.685040813018152	0.0919963	0.0919963	chr2	202873047	1.0362296391967964	chr2:202873047:A:G
chr2:202873941	['G', 'A']	19959	1193.05977552861	77.37187930408075	-0.0575203322811014	0.0297148427109131	-1.935744127630075	0.0529132	0.0529132	chr2	202873941	1.276435973105669	chr2:202873941:G:A
chr2:202874034	['C', 'T']	19959	714.1431220245553	94.30714912545923	-0.0013419920173883	0.0384139576389114	-0.0349350106022142	0.972132	0.972132	chr2	202874034	0.0122747608150852	chr2:202874034:C:T
chr2:202874289	['C', 'T']	19959	28309.0	3733.8821505191904	-0.0093868112725367	0.0111948046738705	-0.8384971016462838	0.401762	0.401762	chr2	202874289	0.3960311426767475	chr2:202874289:C:T
chr2:202875133	['C', 'G']	19959	1156.2317213730894	81.1439745426375	-0.0519015701574297	0.0301515574908093	-1.7213561910773625	0.0852017	0.0852017	chr2	202875133	1.0695517398195244	chr2:202875133:C:G
chr2:202875287	['C', 'T']	19959	1158.1740829825617	83.05094956576994	-0.0509803790968006	0.0301262056802966	-1.692227014507282	0.0906183	0.0906183	chr2	202875287	1.0427840894482086	chr2:202875287:C:T
chr2:202875949	['T', 'G']	19959	11838.186250438444	1643.3239725837393	0.0039029884194679	0.011048647823453	0.3532548490850675	0.723901	0.723901	chr2	202875949	0.1403208234348451	chr2:202875949:T:G
chr2:202876075	['C', 'T']	19959	1158.0580218458765	83.22334940791092	-0.0507962276199711	0.0301262086943804	-1.6861141783647784	0.0917895	0.0917895	chr2	202876075	1.0372069958452657	chr2:202876075:C:T
chr2:202876138	['T', 'C']	19959	1158.1740829825617	83.23043885510776	-0.0507698874039828	0.0301263422546442	-1.6852323781907572	0.0919594	0.0919594	chr2	202876138	1.036403870999314	chr2:202876138:T:C
chr2:202876639	['A', 'T']	19959	1159.0	84.26659875822989	-0.0500004759381742	0.0301137790123278	-1.6603852979629443	0.0968527	0.0968527	chr2	202876639	1.013888267781664	chr2:202876639:A:T
chr2:202878716	['TC', 'T']	19959	1160.0	87.0929732439406	-0.0476708021416365	0.0300493721314979	-1.5864159135514075	0.112661	0.112661	chr2	202878716	0.9482263982049246	chr2:202878716:TC:T
chr2:202879722	['G', 'A']	19959	1166.7936811390066	86.20909267030571	-0.0486761401348646	0.0300845037401424	-1.6179804910630784	0.105683	0.105683	chr2	202879722	0.9759948669969244	chr2:202879722:G:A
chr2:202880604	['T', 'C']	19959	1159.3359751203848	83.47973598817984	-0.0507463693140165	0.0301273097511591	-1.6843976356722	0.0921205	0.0921205	chr2	202880604	1.035643713492743	chr2:202880604:T:C
chr2:202881162	['T', 'C']	19959	1157.0579717406554	83.73605753674624	-0.0505700860823669	0.0301378065283272	-1.677961733374157	0.0933702	0.0933702	chr2	202881162	1.0297917109285706	chr2:202881162:T:C
chr2:202882799	['A', 'G']	19959	1117.0	72.46851689974099	-0.0570732669916107	0.0306913948750879	-1.859585307995792	0.0629589	0.0629589	chr2	202882799	1.200942868452413	chr2:202882799:A:G
chr2:202883871	['A', 'G']	19959	29312.43538438393	3869.839004146194	-0.0109233843869994	0.0115138303423448	-0.9487185464967438	0.342775	0.342775	chr2	202883871	0.464990860488554	chr2:202883871:A:G
chr2:202884053	['T', 'C']	19959	1165.1167510146815	79.74323706833233	-0.0534569341056947	0.0300432626063536	-1.7793318524063848	0.0752006	0.0752006	chr2	202884053	1.123778694306634	chr2:202884053:T:C
chr2:202884063	['G', 'A']	19959	2874.897365119198	376.5200884914553	-0.0050222575220128	0.0196287992586393	-0.2558616783348237	0.79806	0.79806	chr2	202884063	0.0979644561563486	chr2:202884063:G:A
chr2:202884716	['T', 'C']	19959	1164.1749849669272	76.57123991857944	-0.0558336877093503	0.0300553362174277	-1.85769632738212	0.0632269	0.0632269	chr2	202884716	1.1990981110208487	chr2:202884716:T:C
chr2:202885326	['T', 'C']	19959	11286.5654875238	1452.3349762565151	-0.0101324993561613	0.0112957923324767	-0.8970153715582402	0.369722	0.369722	chr2	202885326	0.4321247063261884	chr2:202885326:T:C
chr2:202885549	['C', 'T']	19959	1165.058372582423	79.81788995030927	-0.053352279502366	0.0300432569879052	-1.7758487211903962	0.0757731	0.0757731	chr2	202885549	1.1204849446978646	chr2:202885549:C:T
chr2:202885714	['A', 'G']	19959	1634.0818719310553	238.60725564045867	0.0084522845125637	0.0256165346539921	0.3299542512963013	0.741438	0.741438	chr2	202885714	0.1299251593809137	chr2:202885714:A:G
chr2:202887127	['G', 'A']	19959	7895.725152943536	1073.24586079604	-0.0009754771889576	0.0127270617182905	-0.0766459070089764	0.938906	0.938906	chr2	202887127	0.0273778856090681	chr2:202887127:G:A
chr2:202887209	['C', 'G']	19959	1165.8762033694345	80.0892614282557	-0.0532762648509323	0.0300439017428031	-1.7732804915624634	0.0761975	0.0761975	chr2	202887209	1.118059277400764	chr2:202887209:C:G
chr2:202887258	['A', 'G']	19959	1167.6912067493586	81.00240824066161	-0.0526746104335872	0.0300454345230149	-1.753165206954764	0.079589	0.079589	chr2	202887258	1.0991469519786248	chr2:202887258:A:G
chr2:202887305	['C', 'A']	19959	30935.39957896847	4131.139541780136	-0.0061513914754607	0.0121461064298837	-0.5064496603064554	0.612547	0.612547	chr2	202887305	0.2128605827878522	chr2:202887305:C:A
chr2:202887306	['C', 'G']	19959	30934.74957402025	4131.98686086345	-0.0059351776574801	0.0121455490216424	-0.4886710058889955	0.62508	0.62508	chr2	202887306	0.204064396519678	chr2:202887306:C:G
chr2:202888293	['G', 'A']	19959	1165.058372582423	79.73416413955854	-0.0534507433281553	0.0300431943606076	-1.7791298317544872	0.0752337	0.0752337	chr2	202888293	1.12358757901467	chr2:202888293:G:A
chr2:202890015	['C', 'T']	19959	5831.3373264498005	782.0067435549022	0.0003668499086467	0.0143784310862459	0.0255139038777072	0.979645	0.979645	chr2	202890015	0.0089312737690271	chr2:202890015:C:T
chr2:202890384	['T', 'A']	19959	654.0655409129629	83.14800878233105	-0.0052827717346421	0.0402047894008801	-0.1313965777054039	0.895463	0.895463	chr2	202890384	0.0479523542346084	chr2:202890384:T:A
chr2:202890899	['T', 'C']	19959	579.6754103390127	61.18924546931762	-0.0217519180951712	0.0428604799591315	-0.5075052382967304	0.611806	0.611806	chr2	202890899	0.2133862681912977	chr2:202890899:T:C
chr2:202891020	['G', 'A']	19959	1217.3693146090866	86.83899808593677	-0.0537506330052495	0.0300965455422772	-1.785940281077935	0.0741241	0.0741241	chr2	202891020	1.1300405667124245	chr2:202891020:G:A
chr2:202891149	['A', 'T']	19959	493.1976843266002	70.13172595338982	0.0051811075054508	0.0458410295423902	0.113023366996148	0.910013	0.910013	chr2	202891149	0.0409524035163374	chr2:202891149:A:T
chr2:202891954	['G', 'A']	19959	1165.058372582423	79.83127151541947	-0.053367595412721	0.0300432351234985	-1.7763598092330373	0.0756889	0.0756889	chr2	202891954	1.1209678063944382	chr2:202891954:G:A
chr2:202893673	['T', 'C']	19959	1164.2916708429389	81.49243994900775	-0.0522027101997036	0.0300546918288926	-1.7369238219744227	0.0824161	0.0824161	chr2	202893673	1.083987940509727	chr2:202893673:T:C
chr2:202893828	['C', 'T']	19959	1164.1749849669272	79.87088469661373	-0.0531794174462358	0.0300551971936717	-1.7693917329357265	0.0768438	0.0768438	chr2	202893828	1.114391166998454	chr2:202893828:C:T
chr2:202896433	['TA', 'T']	19959	1165.0	79.74926964382007	-0.0534210464024749	0.0300432065901115	-1.7781406336319	0.075396	0.075396	chr2	202896433	1.122651694236436	chr2:202896433:TA:T
chr2:202896851	['A', 'G']	19959	32134.100055140607	4318.261437434615	-0.0040599887002181	0.012809143862021	-0.3169601921839567	0.751277	0.751277	chr2	202896851	0.1241999066826476	chr2:202896851:A:G
chr2:202896954	['G', 'A']	19959	1166.57172985187	79.73506539792632	-0.0539733132658314	0.0300569858311996	-1.795699461314786	0.0725575	0.0725575	chr2	202896954	1.1393176894941202	chr2:202896954:G:A
chr2:202898078	['CA', 'C']	19959	30849.458471260896	4111.623203498009	-0.0071679830049193	0.0121153874273767	-0.5916429043550041	0.554096	0.554096	chr2	202898078	0.2564149849857339	chr2:202898078:CA:C
chr2:202898353	['T', 'G']	19959	1165.4671445040349	79.62592558077577	-0.0535467181146967	0.0300435834373375	-1.7823013099079894	0.0747153	0.0747153	chr2	202898353	1.126590455411052	chr2:202898353:T:G
chr2:202901644	['T', 'C']	19959	7921.793806684371	1069.9488766016404	-0.0020112736903436	0.0127141257208055	-0.1581920561830226	0.874307	0.874307	chr2	202901644	0.058336044487962	chr2:202901644:T:C
chr2:202901840	['T', 'C']	19959	1097.5499022507397	75.50467356456763	-0.0524447884785361	0.0309469344744675	-1.694668288447284	0.090154	0.090154	chr2	202901840	1.045014999508534	chr2:202901840:T:C
chr2:202904389	['C', 'T']	19959	1165.525563909774	79.56615386835725	-0.0542577289995225	0.0300432438373844	-1.805987705362449	0.0709353	0.0709353	chr2	202904389	1.1491375902041576	chr2:202904389:C:T
chr2:202905080	['C', 'T']	19959	1164.0583224772022	79.83665956372212	-0.0531750672810556	0.0300550970542601	-1.769252888621712	0.076867	0.076867	chr2	202905080	1.1142600684412067	chr2:202905080:C:T
chr2:202905306	['T', 'C']	19959	11176.359795519473	1450.5003008131537	-0.0093925486342207	0.0113465479990671	-0.8277890892448422	0.4078	0.4078	chr2	202905306	0.3895527785578788	chr2:202905306:T:C
chr2:202906537	['G', 'A']	19959	1166.116851230145	79.75420194244654	-0.0533062602521452	0.0300314614228305	-1.775013859685852	0.0759108	0.0759108	chr2	202906537	1.1196964316574411	chr2:202906537:G:A
chr2:202908181	['G', 'A']	19959	664.0	82.88023543193732	-0.0091085300795492	0.0398989607990303	-0.2282899077354074	0.819423	0.819423	chr2	202908181	0.0864918502036021	chr2:202908181:G:A
chr2:202908261	['C', 'T']	19959	1165.1751352976548	81.52560056680727	-0.0520961385886795	0.030043098250849	-1.7340468068138488	0.0829252	0.0829252	chr2	202908261	1.0813134723705344	chr2:202908261:C:T
chr2:202908514	['G', 'A']	19959	1098.0550155326189	75.25567828227013	-0.0525738628296401	0.0309335640103658	-1.69957340874212	0.0892268	0.0892268	chr2	202908514	1.0495046821262126	chr2:202908514:G:A
chr2:202908963	['A', 'G']	19959	1166.0	79.68990625530299	-0.0533491846959915	0.0300313412041629	-1.7764502868288907	0.075674	0.075674	chr2	202908963	1.1210533093519166	chr2:202908963:A:G
chr2:202910011	['G', 'C']	19959	1115.111740241519	73.95604419115368	-0.0556658751967595	0.030714993533765	-1.8123355661972027	0.0699494	0.0699494	chr2	202910011	1.1552160063731072	chr2:202910011:G:C
chr2:202910025	['G', 'A']	19959	1168.058522898086	80.30435775426241	-0.0529994557180378	0.0300071992448652	-1.766224674470645	0.0773735	0.0773735	chr2	202910025	1.1114077573325674	chr2:202910025:G:A
chr2:202910752	['G', 'A']	19959	1167.116951445608	79.72877483340348	-0.0532841155062089	0.0300188978566583	-1.7750190483555768	0.07591	0.07591	chr2	202910752	1.1197010085742474	chr2:202910752:G:A
chr2:202910988	['A', 'G']	19959	4787.959559007768	543.711578249504	-0.0203934490934568	0.0156353243581232	-1.3043189016326089	0.19214	0.19214	chr2	202910988	0.7163822136343563	chr2:202910988:A:G
chr2:202910989	['G', 'A']	19959	1168.0585228980858	80.39126628070986	-0.0529009674239767	0.0300072155225524	-1.7629415626457583	0.0779257	0.0779257	chr2	202910989	1.1083192878028467	chr2:202910989:G:A
chr2:202913180	['G', 'A']	19959	1164.3500225529992	81.53731366581427	-0.051439275844035	0.0300542933358268	-1.7115450118641058	0.0869961	0.0869961	chr2	202913180	1.0605002161910813	chr2:202913180:G:A
chr2:202913477	['A', 'T']	19959	1095.3292737934144	72.92515671024884	-0.0541581755476655	0.0309742082967707	-1.748492650038513	0.0803941	0.0803941	chr2	202913477	1.0947758222896575	chr2:202913477:A:T
chr2:202913522	['T', 'C']	19959	470.2827492856068	49.97959835357849	-0.0313291507760196	0.0472935601006554	-0.6624401019788196	0.507697	0.507697	chr2	202913522	0.2943954028496693	chr2:202913522:T:C
chr2:202914553	['T', 'C']	19959	1164.9338615052898	76.70485959750607	-0.055887351989458	0.0300548862569927	-1.8595096821055144	0.0629696	0.0629696	chr2	202914553	1.2008690654456664	chr2:202914553:T:C
chr2:202915792	['A', 'G']	19959	1169.5235037375214	80.71408079833321	-0.0529240651105317	0.0300081732157732	-1.7636550125854809	0.0778054	0.0778054	chr2	202915792	1.1089902602234512	chr2:202915792:A:G
chr2:202917018	['G', 'A']	19959	1093.1643114852675	77.21980103954472	-0.0508962151188538	0.0309983896821437	-1.6418986805683005	0.100627	0.100627	chr2	202917018	0.9972854747698442	chr2:202917018:G:A
chr2:202918286	['C', 'T']	19959	38234.0	5272.311019124109	0.0487501961342345	0.0250303103862905	1.947646488672217	0.0514713	0.0514713	chr2	202918286	1.2884348627252211	chr2:202918286:C:T
chr2:202918486	['T', 'C']	19959	29679.89634604781	3927.935397241562	-0.010274157915899	0.0116280830466972	-0.883564201824069	0.376942	0.376942	chr2	202918486	0.4237254694699914	chr2:202918486:T:C
chr2:202918761	['G', 'A']	19959	1171.1760372820204	80.50052083565055	-0.0530728488695075	0.0299716970250464	-1.7707655600934498	0.076615	0.076615	chr2	202918761	1.1156861940817926	chr2:202918761:G:A
chr2:202919479	['A', 'G']	19959	8266.141560980499	1117.0072558953837	-0.0020497270318083	0.0125401532713057	-0.163453108384128	0.870163	0.870163	chr2	202919479	0.0603993871860925	chr2:202919479:A:G
chr2:202921551	['A', 'G']	19959	8910.785818090702	1111.3018275126217	-0.0134266742523244	0.0122233788794259	-1.0984421234724118	0.272025	0.272025	chr2	202921551	0.5653911810278656	chr2:202921551:A:G
chr2:202922397	['A', 'G']	19959	1171.4108360064156	78.96409864746518	-0.0544029056787702	0.0299714130842027	-1.8151598500187112	0.0695144	0.0695144	chr2	202922397	1.1579252214134976	chr2:202922397:A:G
chr2:202922682	['A', 'G']	19959	1095.7568123651329	74.36972744259997	-0.0528104489793684	0.0309859537614175	-1.7043351121605927	0.0883341	0.0883341	chr2	202922682	1.0538716114508786	chr2:202922682:A:G
chr2:202924227	['T', 'C']	19959	1170.058623108528	79.8487240297543	-0.0534072862086686	0.0299825984375176	-1.7812761065378298	0.0748826	0.0748826	chr2	202924227	1.1256190848622345	chr2:202924227:T:C
chr2:202924956	['C', 'T']	19959	1171.058673213749	80.42689114613577	-0.0531460322578036	0.0299716148395482	-1.7732121723276737	0.0762088	0.0762088	chr2	202924956	1.1179948768129342	chr2:202924956:C:T
chr2:202926166	['T', 'C']	19959	1170.293174300892	79.81718914587839	-0.0532004281957079	0.0299834429769057	-1.7743268588829073	0.0760244	0.0760244	chr2	202926166	1.1190469987105307	chr2:202926166:T:C
chr2:202926610	['G', 'A']	19959	1170.1172520919977	79.74906718321614	-0.0536214069796507	0.0299833681632731	-1.7883716961902916	0.0737312	0.0737312	chr2	202926610	1.1323486977510815	chr2:202926610:G:A
chr2:202927189	['G', 'A']	19959	1172.234928589326	80.68643616195916	-0.0523383847591646	0.0299604041435584	-1.746918516465259	0.0806669	0.0806669	chr2	202927189	1.09330463251734	chr2:202927189:G:A
chr2:202927905	['A', 'G']	19959	1171.9982449102397	80.96250267422313	-0.0527604064794156	0.0299721226751544	-1.760315979326739	0.0783696	0.0783696	chr2	202927905	1.1058523698741105	chr2:202927905:A:G
chr2:202928093	['C', 'T']	19959	31259.0	4167.799945365114	-0.0074666982091529	0.0123127965605573	-0.6064177355996988	0.544244	0.544244	chr2	202928093	0.2642063501256461	chr2:202928093:C:T
chr2:202928653	['C', 'A']	19959	10399.0840892007	1352.7140086959569	-0.0072753166720347	0.01161661485056	-0.6262854338916155	0.531135	0.531135	chr2	202928653	0.2747950791004802	chr2:202928653:C:A
chr2:202929020	['AC', 'A']	19959	11982.001653803747	1665.200066352004	0.0039774688718601	0.011047719044848	0.360026251184853	0.718831	0.718831	chr2	202929020	0.1433732019600695	chr2:202929020:AC:A
chr2:202929539	['T', 'C']	19959	1096.659347270266	75.20831717198358	-0.0527298678791055	0.0309609886715297	-1.703106720477355	0.0885637	0.0885637	chr2	202929539	1.0527442478653726	chr2:202929539:T:C
chr2:202929716	['G', 'A']	19959	1171.2934248772176	80.26322536605929	-0.0533039314912491	0.029971981840897	-1.7784586876572666	0.0753438	0.0753438	chr2	202929716	1.12295247973385	chr2:202929716:G:A
chr2:202931039	['G', 'A']	19959	1221.979591836724	87.06473576753076	-0.0531250628795994	0.0300227569216383	-1.769493155417404	0.0768269	0.0768269	chr2	202931039	1.1144866904362174	chr2:202931039:G:A
chr2:202931267	['C', 'T']	19959	2709.2714836899336	343.11517877429105	-0.0115250170615826	0.0201814697365298	-0.5710692636384949	0.567959	0.567959	chr2	202931267	0.2456830141418644	chr2:202931267:C:T
chr2:202932091	['C', 'G']	19959	1575.0789157230183	160.98271604012604	-0.0248458558835007	0.0260247911941938	-0.9546995285419972	0.339741	0.339741	chr2	202932091	0.4688520392374349	chr2:202932091:C:G
chr2:202933595	['C', 'T']	19959	1151.115347998196	78.01469253086022	-0.0559007285481262	0.0302397852224328	-1.8485821951756871	0.064533	0.064533	chr2	202933595	1.190218145009703	chr2:202933595:C:T
chr2:202933642	['TC', 'T']	19959	1097.0	75.36287106938921	-0.0526173051444616	0.0309465788919573	-1.7002624208692834	0.0890972	0.0890972	chr2	202933642	1.0501359440400808	chr2:202933642:TC:T
chr2:202934632	['G', 'A']	19959	748.1499373590578	90.05250836665792	-0.0155345788504336	0.0373876327650976	-0.4155004663717468	0.67778	0.67778	chr2	202934632	0.1689112505145579	chr2:202934632:G:A
chr2:202936503	['T', 'G']	19959	1204.2413430217991	86.54612520174312	-0.0520609237804917	0.0295885987524399	-1.7594927092043775	0.0785092	0.0785092	chr2	202936503	1.1050794480302883	chr2:202936503:T:G
chr2:202940311	['A', 'G']	19959	32629.634833149616	4391.644760842098	-0.0036813588186819	0.0131221171297477	-0.2805461026053787	0.779061	0.779061	chr2	202940311	0.1084285360036656	chr2:202940311:A:G
chr2:202940829	['G', 'A']	19959	1168.1755862898376	80.74250723488402	-0.0526479551652681	0.0300344232813257	-1.7529204630342503	0.079631	0.079631	chr2	202940829	1.0989178304026543	chr2:202940829:G:A
chr2:202941216	['T', 'C']	19959	11240.379040745753	1461.4810453820282	-0.0088677411527048	0.0113356663218813	-0.7822867135377257	0.434055	0.434055	chr2	202941216	0.3624552366554472	chr2:202941216:T:C
chr2:202941351	['A', 'T']	19959	29687.437105342287	3916.982959854263	-0.0119360559746327	0.0116333799629929	-1.026017890982897	0.304896	0.304896	chr2	202941351	0.5158482732053729	chr2:202941351:A:T
chr2:202942360	['A', 'T']	19959	1205.7789886004111	86.9234493174228	-0.0519535708147157	0.0296018250545961	-1.755079989794385	0.079261	0.079261	chr2	202942360	1.1009404526712432	chr2:202942360:A:T
chr2:202946905	['G', 'A']	19959	1154.0	78.76942584056602	-0.0550902895701335	0.0302013521875896	-1.824100100815064	0.0681519	0.0681519	chr2	202946905	1.1665220320081302	chr2:202946905:G:A
chr2:202947124	['T', 'C']	19959	29738.46993385448	3904.136453442901	-0.0145197296776552	0.0116475317245896	-1.2465928422415886	0.212561	0.212561	chr2	202947124	0.6725164154407394	chr2:202947124:T:C
chr2:202947189	['A', 'C']	19959	1152.808623715217	78.58440154026698	-0.0557989477079677	0.0302276104413403	-1.845959600949968	0.0649129	0.0649129	chr2	202947189	1.1876689882211502	chr2:202947189:A:C
chr2:202948200	['C', 'A']	19959	11073.88382117081	1461.3524533443533	-0.0058754882819786	0.0113706790584336	-0.516722726214036	0.605355	0.605355	chr2	202948200	0.2179898661314388	chr2:202948200:C:A
chr2:202949971	['A', 'T']	19959	1204.0603266860408	86.63973637547363	-0.0519502808436783	0.0295884832303285	-1.755760186802299	0.0791447	0.0791447	chr2	202949971	1.1015781627703198	chr2:202949971:A:T
chr2:202951017	['T', 'A']	19959	1206.0	85.8663908236819	-0.0528626482047129	0.0295654668687655	-1.7879862489355671	0.0737934	0.0737934	chr2	202951017	1.131982479257691	chr2:202951017:T:A
chr2:202951131	['T', 'C']	19959	29678.43485015536	3917.632585439823	-0.0115080355676984	0.0116257391345588	-0.9898756057143512	0.322247	0.322247	chr2	202951131	0.4918111170762207	chr2:202951131:T:C
chr2:202951771	['G', 'A']	19959	1205.207683434475	87.12881357839095	-0.0517008447256925	0.0295891588774289	-1.7472901118906368	0.0806024	0.0806024	chr2	202951771	1.093652026541824	chr2:202951771:G:A
chr2:202953852	['A', 'G']	19959	29734.93880619456	3906.3485352244834	-0.0137861477703643	0.0116437624373207	-1.1839942496745532	0.236429	0.236429	chr2	202953852	0.6262992546624802	chr2:202953852:A:G
chr2:202954748	['A', 'G']	19959	1229.677199631258	89.71740666507212	-0.0518623333801809	0.0296190741901104	-1.7509775304691113	0.0799652	0.0799652	chr2	202954748	1.097098972209291	chr2:202954748:A:G
chr2:202955552	['T', 'C']	19959	12147.08601934934	1665.2790215209654	0.0015019962406804	0.0110169933329965	0.1363344966527206	0.891558	0.891558	chr2	202955552	0.0498503986909831	chr2:202955552:T:C
chr2:202958677	['C', 'T']	19959	1182.414695268645	83.29753107251362	-0.0519229235353232	0.0298420976903865	-1.739922041473978	0.0818881	0.0818881	chr2	202958677	1.0867792054414325	chr2:202958677:C:T
chr2:202958984	['CTT', 'C']	19959	12250.7592489499	1696.1136326836377	0.0029240752637563	0.011054211754827	0.2645213723610372	0.791381	0.791381	chr2	202958984	0.1016143807748309	chr2:202958984:CTT:C
chr2:202959236	['T', 'TAA']	19959	20203.11007518797	2712.0337999685294	3.046332990392692e-05	0.0100878737292315	0.0030197969088028	0.997591	0.997591	chr2	202959236	0.0010474776008534	chr2:202959236:T:TAA
chr2:202960383	['A', 'G']	19959	1203.8444221609427	86.86197922609323	-0.0520490628271636	0.0295998069013385	-1.7584257559737635	0.0786904	0.0786904	chr2	202960383	1.1040782470733714	chr2:202960383:A:G
chr2:202961673	['G', 'A']	19959	1188.3572395128551	83.26723654850564	-0.0511566220700169	0.029777554293994	-1.7179591569189046	0.0858196	0.0858196	chr2	202961673	1.0664135140191195	chr2:202961673:G:A
chr2:202962709	['A', 'G']	19959	1204.1809981960314	86.75598889094182	-0.0519093232494998	0.029588543509119	-1.754372371641126	0.0793821	0.0793821	chr2	202962709	1.1002774163088191	chr2:202962709:A:G
chr2:202962757	['T', 'C']	19959	1204.0603266860408	86.51637209984231	-0.0520908012422024	0.0295884771836395	-1.7605097051430971	0.0783367	0.0783367	chr2	202962757	1.106034727426609	chr2:202962757:T:C
chr2:202962952	['C', 'G']	19959	1204.0	86.5688189085097	-0.0520192181376334	0.029588433374681	-1.7580930182720178	0.078747	0.078747	chr2	202962952	1.1037659824051955	chr2:202962952:C:G
chr2:202962967	['T', 'TA']	19959	1204.0	86.5688189085097	-0.0520192181376334	0.029588433374681	-1.7580930182720178	0.078747	0.078747	chr2	202962967	1.1037659824051955	chr2:202962967:T:TA
chr2:202963469	['G', 'A']	19959	1097.0	75.36287106938921	-0.0526173051444616	0.0309465788919573	-1.7002624208692834	0.0890972	0.0890972	chr2	202963469	1.0501359440400808	chr2:202963469:G:A
chr2:202964074	['T', 'TATAA']	19959	1204.0	86.5688189085097	-0.0520192181376334	0.029588433374681	-1.7580930182720178	0.078747	0.078747	chr2	202964074	1.1037659824051955	chr2:202964074:T:TATAA
chr2:202964301	['T', 'A']	19959	30410.523649664297	4039.670728518141	-0.0091166341388783	0.0119151630784598	-0.7651287757327724	0.444204	0.444204	chr2	202964301	0.3524175350038752	chr2:202964301:T:A
chr2:202964502	['A', 'C']	19959	1203.301443319635	85.28217965503835	-0.0530222446455874	0.0295999091751112	-1.7912975452698552	0.0732607	0.0732607	chr2	202964502	1.1351289360033747	chr2:202964502:A:C
chr2:202964561	['A', 'G']	19959	1204.9659529659534	86.75979424343863	-0.0519333475124025	0.029589383027594	-1.7551345178090152	0.0792517	0.0792517	chr2	202964561	1.100991413113988	chr2:202964561:A:G
chr2:202965505	['T', 'C']	19959	1203.361750112765	87.21547369367522	-0.0512831709556922	0.0295996732013368	-1.732558687620104	0.0831896	0.0831896	chr2	202965505	1.0799309639127224	chr2:202965505:T:C
chr2:202966073	['A', 'C']	19959	32684.912808178	4222.006443551438	-0.0298463201374081	0.0131273932397445	-2.273590772541587	0.0230012	0.0230012	chr2	202966073	1.6382495057309527	chr2:202966073:A:C
chr2:202966128	['A', 'G']	19959	1203.0	85.73683071159805	-0.0525576750629676	0.029599633367363	-1.775619123746259	0.075811	0.075811	chr2	202966128	1.120267774675321	chr2:202966128:A:G
chr2:202966489	['T', 'A']	19959	1203.1205592022848	85.8812989540692	-0.052430868314939	0.0295997239186389	-1.7713296400688143	0.0765212	0.0765212	chr2	202966489	1.1162182280162536	chr2:202966489:T:A
chr2:202966529	['A', 'T']	19959	1202.2409421197694	86.36142714238319	-0.0518442930473699	0.0296117992674875	-1.7507984766157971	0.079996	0.079996	chr2	202966529	1.0969317282750377	chr2:202966529:A:T
chr2:202967397	['A', 'G']	19959	773.1162056524354	41.5319057089426	-0.0541620826263192	0.0368610135051645	-1.469359561118163	0.141751	0.141751	chr2	202967397	0.8484738686399941	chr2:202967397:A:G
chr2:202967850	['T', 'C']	19959	31305.41091565178	4171.306900083594	-0.0078857231777987	0.012332884757332	-0.6394062162229002	0.522566	0.522566	chr2	202967850	0.2818588504310026	chr2:202967850:T:C
chr2:202968295	['G', 'A']	19959	774.0	39.97618262760677	-0.0566497984159755	0.036836195889769	-1.537884057992796	0.124093	0.124093	chr2	202968295	0.9062527160606222	chr2:202968295:G:A
chr2:202970454	['A', 'C']	19959	1113.1673180998196	75.27605402251969	-0.0543204134818072	0.0307401240182996	-1.7670850465492676	0.0772293	0.0772293	chr2	202970454	1.1122179015531224	chr2:202970454:A:C
chr2:202971784	['G', 'C']	19959	1096.1098361477175	75.40144715493248	-0.0528714740327734	0.0309569163512488	-1.707905058529532	0.0876695	0.0876695	chr2	202971784	1.0571514703232738	chr2:202971784:G:C
chr2:202974238	['T', 'C']	19959	1204.0	86.5688189085097	-0.0520192181376334	0.029588433374681	-1.7580930182720178	0.078747	0.078747	chr2	202974238	1.1037659824051955	chr2:202974238:T:C
chr2:202974905	['T', 'A']	19959	1419.4324789788304	100.99387556766996	-0.0548815102122144	0.0274225562198453	-2.0013272932046133	0.0453707	0.0453707	chr2	202974905	1.3432245201875397	chr2:202974905:T:A
chr2:202975842	['C', 'T']	19959	1207.2947003218028	85.82779098295352	-0.0528102451645564	0.029602873098889	-1.7839567459598458	0.0744459	0.0744459	chr2	202975842	1.1281592153920883	chr2:202975842:C:T
chr2:202976028	['G', 'A']	19959	31286.5403237933	4169.827569537388	-0.0075796879615519	0.0123264168060002	-0.614914137729169	0.538618	0.538618	chr2	202976028	0.2687191370551244	chr2:202976028:G:A
chr2:202976091	['A', 'C']	19959	8431.646932023259	1145.8765445248628	-0.0016992382640568	0.0124718833193783	-0.1362455228727699	0.891629	0.891629	chr2	202976091	0.0498158146476591	chr2:202976091:A:C
chr2:202976099	['A', 'C']	19959	8380.359029622574	1126.8444545041018	-0.0030736378266911	0.0124935764109084	-0.2460174513366287	0.805671	0.805671	chr2	202976099	0.0938422684356853	chr2:202976099:A:C
chr2:202976335	['C', 'T']	19959	663.3323474860895	136.96234182411692	0.0662513927518512	0.0396222315114855	1.6720762618492733	0.094525	0.094525	chr2	202976335	1.0244533139654268	chr2:202976335:C:T
chr2:202978410	['G', 'T']	19959	12094.817949488875	1660.3178955837077	0.001819637955187	0.0110198925724356	0.1651230212296805	0.868849	0.868849	chr2	202978410	0.0610556943971117	chr2:202978410:G:T
chr2:202979757	['C', 'T']	19959	1177.8358298984615	84.04454714384288	-0.0509276339714739	0.0299402926718431	-1.700973151119798	0.0889636	0.0889636	chr2	202979757	1.0507876512509908	chr2:202979757:C:T
chr2:202980923	['T', 'C']	19959	30336.75940038104	4050.220378596956	-0.006576723128817	0.0118874143433831	-0.5532509374065738	0.580098	0.580098	chr2	202980923	0.2364986318440063	chr2:202980923:T:C
chr2:202981105	['A', 'G']	19959	1204.0	86.5688189085097	-0.0520192181376334	0.029588433374681	-1.7580930182720178	0.078747	0.078747	chr2	202981105	1.1037659824051955	chr2:202981105:A:G
chr2:202981273	['T', 'C']	19959	1204.2413430217991	86.55892590585718	-0.0520826933605975	0.0295885892017521	-1.7602290195543815	0.0783843	0.0783843	chr2	202981273	1.1057709157105753	chr2:202981273:T:C
chr2:202982094	['A', 'T']	19959	1169.058573003307	80.91935245662134	-0.0524616020696719	0.0300222599151345	-1.7474234857058664	0.0805793	0.0805793	chr2	202982094	1.0937765096884922	chr2:202982094:A:T
chr2:202982659	['G', 'A']	19959	1171.0	80.40010985525572	-0.0531501369150595	0.029971568732567	-1.7733518518604183	0.0761857	0.0761857	chr2	202982659	1.118126537766693	chr2:202982659:G:A
chr2:202983679	['G', 'A']	19959	1204.0	86.5688189085097	-0.0520192181376334	0.029588433374681	-1.7580930182720178	0.078747	0.078747	chr2	202983679	1.1037659824051955	chr2:202983679:G:A
chr2:202984001	['G', 'A']	19959	8350.510299203126	1130.593018209666	-0.0017594382952375	0.0125041188757983	-0.1407086986867105	0.888101	0.888101	chr2	202984001	0.0515376409236985	chr2:202984001:G:A
chr2:202985785	['G', 'A']	19959	30326.11652383101	4050.9120089719386	-0.0062983690662615	0.0118808835420832	-0.5301263196421462	0.59603	0.59603	chr2	202985785	0.224731880349426	chr2:202985785:G:A
chr2:202987905	['G', 'C']	19959	30637.53502354945	4158.876012506271	0.0045569371345654	0.0119864064966391	0.3801754208688984	0.703819	0.703819	chr2	202987905	0.1525390133124542	chr2:202987905:G:C
chr2:202991734	['A', 'G']	19959	30108.508517887563	3979.608959780398	-0.0112985751100142	0.0117953302906234	-0.9578854370017882	0.338132	0.338132	chr2	202991734	0.4709137267030545	chr2:202991734:A:G
chr2:202992245	['CACTT', 'C']	19959	9657.9033228086	1283.7968619299515	-0.0027402782046313	0.0118604585918802	-0.2310431914080793	0.817284	0.817284	chr2	202992245	0.0876270031975921	chr2:202992245:CACTT:C
chr2:202994595	['G', 'A']	19959	5194.260246517687	709.5402969150587	0.0029983564059392	0.0150743917699306	0.1989039724919559	0.84234	0.84234	chr2	202994595	0.0745125755796187	chr2:202994595:G:A
chr2:202994668	['T', 'C']	19959	1205.1207596332115	88.92776016756054	-0.0500603545991326	0.0295800805615879	-1.692367081114036	0.0905916	0.0905916	chr2	202994668	1.0429120699034788	chr2:202994668:T:C
chr2:202995993	['G', 'A']	19959	30322.11532100436	4055.327233317208	-0.0057450760197459	0.0118825893337207	-0.4834868780192839	0.628755	0.628755	chr2	202995993	0.2015185483156973	chr2:202995993:G:A
chr2:202996143	['G', 'C']	19959	30441.201493659464	4046.6160720105927	-0.008667319174496	0.0119373182841922	-0.726069203162116	0.467805	0.467805	chr2	202996143	0.3299351406696513	chr2:202996143:G:C
chr2:202996390	['T', 'G']	19959	1170.2345276872966	79.26837266892935	-0.0539420342489431	0.0299826988264704	-1.7991053627674134	0.0720171	0.0720171	chr2	202996390	1.1425643708758022	chr2:202996390:T:G
chr2:202997187	['G', 'A']	19959	1172.469951380883	81.50264942583536	-0.0523335471820333	0.0299618893412719	-1.746670464800928	0.0807099	0.0807099	chr2	202997187	1.0930731907839086	chr2:202997187:G:A
chr2:202998001	['T', 'A']	19959	8266.899358460305	1102.7622915129857	-0.0046122888996454	0.0125788319545359	-0.3666706826449207	0.713869	0.713869	chr2	202998001	0.1463814770150087	chr2:202998001:T:A
chr2:202999013	['C', 'T']	19959	1113.1115398105928	75.50201385249169	-0.0552276692805374	0.0307430415393905	-1.7964282814950192	0.0724416	0.0724416	chr2	202999013	1.1400119660954549	chr2:202999013:C:T
chr2:203000792	['T', 'C']	19959	1175.0024110910167	81.43081345170746	-0.0527923062239869	0.029963279112337	-1.7619001587262957	0.0781015	0.0781015	chr2	203000792	1.107340625079587	chr2:203000792:T:C
chr2:203001613	['T', 'C']	19959	1172.1761876127482	81.38450267179861	-0.0524509442135882	0.0299615013932074	-1.750611343711882	0.0800283	0.0800283	chr2	203001613	1.0967564085022783	chr2:203001613:T:C
chr2:203002134	['A', 'G']	19959	1203.6030377462528	85.62889432708111	-0.0524911205401583	0.0296016266947934	-1.773251216271534	0.0762023	0.0762023	chr2	203002134	1.118031920232135	chr2:203002134:A:G
chr2:203002975	['G', 'C']	19959	11538.546385542162	1529.7784385178893	-0.0011655768487279	0.0112139793604115	-0.1039396285000124	0.917218	0.917218	chr2	203002975	0.037527431020197	chr2:203002975:G:C
chr2:203003634	['T', 'A']	19959	30428.098120771738	4048.466423117059	-0.00829914841169	0.0119247720453913	-0.695958663201237	0.486463	0.486463	chr2	203003634	0.3129501862423072	chr2:203003634:T:A
chr2:203005124	['C', 'T']	19959	1170.2345276872963	79.91886861150991	-0.0533375331022848	0.0299829467437199	-1.7789289878072627	0.0752666	0.0752666	chr2	203005124	1.1233977018027013	chr2:203005124:C:T
chr2:203006223	['A', 'C']	19959	10351.630513231754	1450.3169145156917	0.0068081485234966	0.0115400762216132	0.5899569805913221	0.555226	0.555226	chr2	203006223	0.2555302050313287	chr2:203006223:A:C
chr2:203009020	['G', 'A']	19959	1171.058673213749	79.90317561128626	-0.0535804821131654	0.0299711060526692	-1.7877378972603335	0.0738335	0.0738335	chr2	203009020	1.131746543812963	chr2:203009020:G:A
chr2:203009189	['A', 'G']	19959	6613.615361460891	910.8620107558036	0.0027524323813038	0.0137140940022473	0.2007010000699166	0.840934	0.840934	chr2	203009189	0.0752380881029071	chr2:203009189:A:G
chr2:203009410	['G', 'T']	19959	12195.444099223254	1610.5569292393686	-0.0061490225813724	0.0110314666857706	-0.557407528529639	0.577255	0.577255	chr2	203009410	0.2386322966732283	chr2:203009410:G:T
chr2:203012510	['C', 'T']	19959	1597.7204511278198	137.97734562554086	-0.0394875980475444	0.0257710143057165	-1.5322485013244218	0.125477	0.125477	chr2	203012510	0.9014358732945088	chr2:203012510:C:T
chr2:203013429	['C', 'T']	19959	27514.514206965672	3642.7007740035415	-0.0100253763386721	0.0110061994090296	-0.9108844902852862	0.362367	0.362367	chr2	203013429	0.4408513594788412	chr2:203013429:C:T
chr2:203014780	['A', 'G']	19959	30426.04885503833	4040.635426747153	-0.0091105652025518	0.0119193355360574	-0.7643517690219598	0.444667	0.444667	chr2	203014780	0.3519650995811719	chr2:203014780:A:G
chr2:203016111	['G', 'A']	19959	37828.0	5215.602068764697	0.0390213730771027	0.0225910951222148	1.727290016973598	0.0841311	0.0841311	chr2	203016111	1.07504343271987	chr2:203016111:G:A
chr2:203016269	['T', 'C']	19959	37809.78874580348	5217.954379977997	0.0411186066563629	0.0224772409653992	1.829344033801111	0.067363	0.067363	chr2	203016269	1.1715785798452027	chr2:203016269:T:C
chr2:203017835	['C', 'T']	19959	9507.33440256616	1190.652244786086	-0.0119777006525117	0.0119322266696942	-1.003811022374641	0.315482	0.315482	chr2	203017835	0.5010254146248555	chr2:203017835:C:T
chr2:203017870	['A', 'C']	19959	6582.9894768490685	909.7364125649352	0.0037685843893853	0.0137367938193297	0.2743423566627592	0.783824	0.783824	chr2	203017870	0.1057814429400909	chr2:203017870:A:C
chr2:203018470	['C', 'G']	19959	1576.2369212266983	135.70203405816508	-0.0397138106264792	0.0259718006060342	-1.5291127184016715	0.126252	0.126252	chr2	203018470	0.8987617333512101	chr2:203018470:C:G
chr2:203018972	['C', 'T']	19959	10346.07346529692	1453.5022069382007	0.0073158616943664	0.0115381948927318	0.6340559994332304	0.526052	0.526052	chr2	203018972	0.2789713239130916	chr2:203018972:C:T
chr2:203019927	['G', 'A']	19959	12201.44530192934	1621.977612522438	-0.0048901710673132	0.0110323700058713	-0.443256622530855	0.657585	0.657585	chr2	203019927	0.1820481019332239	chr2:203019927:G:A
chr2:203020020	['A', 'ATAAT']	19959	1708.8008664706692	146.70700428129135	-0.0409537152811918	0.0253162309412028	-1.6176861151372517	0.105746	0.105746	chr2	203020020	0.9757360514780536	chr2:203020020:A:ATAAT
chr2:203024135	['A', 'G']	19959	12211.118101157954	1616.2274811144707	-0.0056619221967012	0.0110332736833937	-0.5131679281393224	0.60784	0.60784	chr2	203024135	0.2162107237893548	chr2:203024135:A:G
chr2:203028044	['T', 'C']	19959	1693.1876660817247	147.962763486751	-0.0393600217673753	0.0250442770715786	-1.5716174060397554	0.116055	0.116055	chr2	203028044	0.9353361440867188	chr2:203028044:T:C
chr2:203028233	['A', 'G']	19959	30448.255401273243	4046.5040226473375	-0.0088423780769883	0.0119366869961351	-0.7407732212339452	0.45884	0.45884	chr2	203028233	0.3383387289092836	chr2:203028233:A:G
chr2:203029276	['C', 'A']	19959	1659.166257453525	141.03437465173852	-0.0406724290550588	0.0252928396657379	-1.60806100036898	0.107838	0.107838	chr2	203029276	0.9672281753063288	chr2:203029276:C:A
chr2:203029504	['G', 'A']	19959	10802.247331228387	1380.066744838639	-0.0114548697530661	0.0114515409674699	-1.000290684511865	0.317182	0.317182	chr2	203029504	0.4986914667594937	chr2:203029504:G:A
chr2:203033223	['A', 'G']	19959	1577.343496138802	135.7087002193883	-0.0392699355653193	0.0259723432707506	-1.5119904721706086	0.130552	0.130552	chr2	203033223	0.8842164705870301	chr2:203033223:A:G
chr2:203033807	['T', 'C']	19959	2818.282407175427	291.5943377442003	-0.0322434244769809	0.0197332919247758	-1.633960750182698	0.102283	0.102283	chr2	203033807	0.9901965424335544	chr2:203033807:T:C
chr2:203039582	['T', 'C']	19959	1482.5822995461403	107.78204787911775	-0.0524361802375723	0.0267788146842631	-1.9581217785709903	0.0502296	0.0502296	chr2	203039582	1.2990402803012202	chr2:203039582:T:C
chr2:203039583	['G', 'A']	19959	1482.726013598589	104.99866693911024	-0.054154977076579	0.0267612438379584	-2.023634529265227	0.0430211	0.0430211	chr2	203039583	1.3663184893966591	chr2:203039583:G:A
chr2:203040452	['G', 'T']	19959	30362.606244362032	4056.4718537494136	-0.0059646068624381	0.011900757556142	-0.5011955612321288	0.616239	0.616239	chr2	203040452	0.2102508198963575	chr2:203040452:G:T
chr2:203040995	['C', 'A']	19959	10338.0718616888	1453.868057152688	0.0075016612758665	0.0115431160318288	0.6498818217872535	0.515776	0.515776	chr2	203040995	0.2875388702439597	chr2:203040995:C:A
chr2:203044582	['G', 'A']	19959	15118.78746116067	1944.1193745684905	-0.0120760164139345	0.0104996997628348	-1.1501296881534953	0.250104	0.250104	chr2	203044582	0.601879362391705	chr2:203044582:G:A
chr2:203046491	['C', 'T']	19959	30500.58448586891	4069.254098240494	-0.0060979642530034	0.0119641901022176	-0.5096846674037026	0.610278	0.610278	chr2	203046491	0.2144722857058929	chr2:203046491:C:T
chr2:203048330	['T', 'C']	19959	30524.05742226681	4075.474468570104	-0.0058762143240643	0.0119885819280937	-0.4901509085319097	0.624033	0.624033	chr2	203048330	0.2047924434282291	chr2:203048330:T:C
chr2:203048829	['A', 'G']	19959	15134.165254024772	1938.4335209408748	-0.0128039951540097	0.0105021515911115	-1.2191782838905485	0.222791	0.222791	chr2	203048829	0.6521023571665501	chr2:203048829:A:G
chr2:203049219	['C', 'T']	19959	15130.67793549682	1945.6671982032703	-0.012127854088338	0.0105036252557637	-1.1546350705612871	0.248254	0.248254	chr2	203049219	0.6051037451933773	chr2:203049219:C:T
chr2:203051764	['T', 'G']	19959	1574.473312283867	135.8215865407901	-0.0402530375589106	0.025987478508127	-1.5489397151910045	0.121412	0.121412	chr2	203051764	0.9157383867679432	chr2:203051764:T:G
chr2:203056547	['A', 'G']	19959	30460.052262364086	4052.138100009502	-0.0080009353977415	0.0119421190729407	-0.6699761867113337	0.502881	0.502881	chr2	203056547	0.2985347727128098	chr2:203056547:A:G
chr2:203056725	['G', 'A']	19959	10372.559079975948	1450.1762601383548	0.0064078238676636	0.011522198329414	0.5561285862703534	0.578129	0.578129	chr2	203056725	0.23797524507898	chr2:203056725:G:A
chr2:203060637	['G', 'A']	19959	1572.0787654073556	133.10503217553835	-0.0416537425595525	0.0260006274328366	-1.6020283613212825	0.109165	0.109165	chr2	203060637	0.9619165808925806	chr2:203060637:G:A
chr2:203061548	['A', 'G']	19959	1595.3197193685792	133.8606129480032	-0.0414133524604863	0.0258016591651846	-1.6050654802993172	0.108495	0.108495	chr2	203061548	0.9645902758472028	chr2:203061548:A:G
chr2:203062828	['G', 'A']	19959	6604.640014036497	906.1941038534432	0.0023939344229419	0.0137124655330472	0.1745808889854658	0.861411	0.861411	chr2	203062828	0.0647895867076203	chr2:203062828:G:A
chr2:203062864	['T', 'C']	19959	1609.1612466803626	131.86562046270018	-0.0447202702869619	0.0257007299195881	-1.7400389182284564	0.0818676	0.0818676	chr2	203062864	1.0868879410387342	chr2:203062864:T:C
chr2:203064115	['G', 'A']	19959	794.1193625977149	107.49579295765236	0.005045196011371	0.0363811060280923	0.1386762680462561	0.889707	0.889707	chr2	203064115	0.0507529924940997	chr2:203064115:G:A
chr2:203064987	['G', 'A']	19959	793.0	110.31655747872672	0.0092635240767801	0.0364034179268681	0.2544685253288557	0.799136	0.799136	chr2	203064987	0.0973793045115636	chr2:203064987:G:A
chr2:203066289	['A', 'G']	19959	6597.958634175692	908.9437009111118	0.003099809325687	0.0137229613118077	0.225884869544876	0.821293	0.821293	chr2	203066289	0.0855018787121096	chr2:203066289:A:G
chr2:203067453	['A', 'G']	19959	1575.1578393546124	134.53666255789497	-0.0414360382227069	0.0259780113381488	-1.5950427337699222	0.110719	0.110719	chr2	203067453	0.955777845362418	chr2:203067453:A:G
chr2:203068271	['A', 'G']	19959	650.1628746116068	116.7822535527212	0.0320386502393607	0.0398978932132965	0.8030160908015916	0.421975	0.421975	chr2	203068271	0.3747132781465361	chr2:203068271:A:G
chr2:203068616	['A', 'G']	19959	771.0772661221627	41.25954648930407	-0.0551821984757349	0.0369044060419969	-1.495273990128387	0.134859	0.134859	chr2	203068616	0.870120065007088	chr2:203068616:A:G
chr2:203070841	['C', 'T']	19959	6375.277674768229	751.9984974705078	-0.020212474366501	0.0138589690121538	-1.458439971167801	0.144735	0.144735	chr2	203070841	0.839426434542056	chr2:203070841:C:T
chr2:203072452	['A', 'G']	19959	10602.249611548294	1330.801018680662	-0.0146941891759437	0.0115228699139473	-1.2752195664517412	0.202246	0.202246	chr2	203072452	0.6941200590610862	chr2:203072452:A:G
chr2:203074917	['A', 'G']	19959	1742.2618761274807	156.23414201502965	-0.0365603869401179	0.0247598782167915	-1.47659801150894	0.139799	0.139799	chr2	203074917	0.8544959351428065	chr2:203074917:A:G
chr2:203075246	['C', 'G']	19959	13550.0	1805.490957147399	-0.0058946624505329	0.0107505267311539	-0.5483138266565912	0.583483	0.583483	chr2	203075246	0.2339717927698444	chr2:203075246:C:G
chr2:203078445	['A', 'G']	19959	1578.106944096265	137.6406745885238	-0.0393081725275664	0.0259647266878847	-1.5139066549815765	0.130065	0.130065	chr2	203078445	0.885839554720933	chr2:203078445:A:G
chr2:203078576	['C', 'T']	19959	11397.568392561778	1494.5507438797476	-0.0067000130211426	0.0112492218778924	-0.5955979083593235	0.551451	0.551451	chr2	203078576	0.2584930713924894	chr2:203078576:C:T
chr2:203079305	['A', 'G']	19959	7597.187036294366	1109.7704530405724	0.0126464344528995	0.0129427430670294	0.9771061966852554	0.328528	0.328528	chr2	203079305	0.4834276101916346	chr2:203079305:A:G
chr2:203085233	['C', 'T']	19959	7515.506188925082	1075.5172302469014	0.0088720507550394	0.012992575301607	0.6828554423650014	0.494706	0.494706	chr2	203085233	0.3056528222998789	chr2:203085233:C:T
chr2:203085869	['G', 'A']	19959	31220.82123884936	4218.143274407562	-3.492209562193323e-05	0.0123320876743753	-0.0028318072774082	0.997741	0.997741	chr2	203085869	0.0009821810262401	chr2:203085869:G:A
chr2:203086827	['G', 'C']	19959	11158.472557766529	1607.6510549289644	0.0113891588290688	0.0112515900437139	1.0122266084011542	0.311442	0.311442	chr2	203086827	0.5066228203540646	chr2:203086827:G:C
chr2:203087123	['T', 'C']	19959	1735.3286999181985	155.91438838102195	-0.0431222637102358	0.0258758449440754	-1.666506496828779	0.0956283	0.0956283	chr2	203087123	1.0194135646795115	chr2:203087123:T:C
chr2:203087336	['C', 'G']	19959	1578.0	136.22945247601118	-0.040498798701048	0.02595743523102	-1.5602003179671082	0.118728	0.118728	chr2	203087336	0.9254468479242128	chr2:203087336:C:G
chr2:203088511	['G', 'C']	19959	31381.289150588826	4196.9203907599685	-0.0053894879573667	0.01242345548947	-0.4338155323963438	0.664427	0.664427	chr2	203088511	0.1775527276463546	chr2:203088511:G:C
chr2:203090550	['T', 'C']	19959	11226.9375	1637.6913746727887	0.0156929381260113	0.0112438372371869	1.3956923953069882	0.162823	0.162823	chr2	203090550	0.7882842476805088	chr2:203090550:T:C
chr2:203094847	['C', 'T']	19959	31097.55807195109	4198.173616938162	-0.0007707169857113	0.0122609804217622	-0.0628593276556744	0.949879	0.949879	chr2	203094847	0.0223317136366009	chr2:203094847:C:T
chr2:203096223	['C', 'T']	19959	31325.277925332	4232.762465802724	0.0005280511649247	0.0123855803560015	0.0426343497637463	0.965993	0.965993	chr2	203096223	0.0150260206573721	chr2:203096223:C:T
chr2:203097307	['A', 'G']	19959	7566.274545181175	1079.473546377496	0.008543273892388	0.0129636340040192	0.6590184426480469	0.509892	0.509892	chr2	203097307	0.2925218018844792	chr2:203097307:A:G
chr2:203097369	['C', 'G']	19959	12200.222528436138	1612.3274081017662	-0.0060073789939095	0.0110264224404352	-0.544816691575295	0.585886	0.585886	chr2	203097369	0.2321868795234434	chr2:203097369:C:G
chr2:203097423	['T', 'C']	19959	7637.7653454928095	1103.811568574837	0.0113823659916888	0.0129111645369827	0.8815909640904352	0.378009	0.378009	chr2	203097423	0.4224978599410648	chr2:203097423:T:C
chr2:203099414	['T', 'C']	19959	15834.760186438129	2043.6383860671992	-0.011842713225275	0.0103979169601593	-1.138950548523479	0.254737	0.254737	chr2	203099414	0.5939079701177054	chr2:203099414:T:C
chr2:203100807	['A', 'G']	19959	32291.0	4368.581613052693	0.0018488698910087	0.012934492363214	0.1429410477883883	0.886338	0.886338	chr2	203100807	0.0524006307740524	chr2:203100807:A:G
chr2:203102474	['A', 'G']	19959	1578.3163117013278	138.6695321865192	-0.0390572978074067	0.0259573734439531	-1.5046706436511668	0.132425	0.132425	chr2	203102474	0.8780300183923647	chr2:203102474:A:G
chr2:203102787	['G', 'T']	19959	30444.10132798797	4097.153515169572	-0.0020177593691122	0.0119263718864496	-0.1691846764735529	0.865653	0.865653	chr2	203102787	0.0626561615456218	chr2:203102787:G:T
chr2:203103259	['A', 'G']	19959	1861.263902830758	257.47491528840743	3.8050334824104426e-05	0.0240167154768932	0.0015843271683304	0.998736	0.998736	chr2	203103259	0.0005492954530322	chr2:203103259:A:G
chr2:203104250	['T', 'C']	19959	643.0322176570799	25.77576156707122	-0.0710594361335096	0.0402209109898884	-1.7667286589151097	0.077289	0.077289	chr2	203104250	1.1118823117639551	chr2:203104250:T:C
chr2:203104713	['C', 'T']	19959	30340.60073168287	4085.478125095821	-0.0019758393269618	0.0118821271304849	-0.1662866678048443	0.867933	0.867933	chr2	203104713	0.0615137988481127	chr2:203104713:C:T
chr2:203104781	['G', 'A']	19959	1578.237221888154	136.14102980748848	-0.0405667220392612	0.0259575923272411	-1.5628075796802052	0.118114	0.118114	chr2	203104781	0.9276986226032906	chr2:203104781:G:A
chr2:203106364	['G', 'A']	19959	10908.732785406432	1431.4190610022297	-0.0067870573152016	0.0113837711764737	-0.5962046504613597	0.551045	0.551045	chr2	203106364	0.2588129339001506	chr2:203106364:G:A
chr2:203111151	['G', 'A']	19959	11459.148268777872	1511.9986920893807	-0.0059714576104059	0.0112251772913387	-0.531970004163182	0.594753	0.594753	chr2	203111151	0.225663358655707	chr2:203111151:G:A
chr2:203111235	['G', 'T']	19959	1623.1626496968483	134.17877613056757	-0.0445706934864736	0.0255882780862371	-1.741840280782564	0.0815518	0.0815518	chr2	203111235	1.0885664488304467	chr2:203111235:G:T
chr2:203113971	['G', 'A']	19959	30288.0350253044	4075.961564752685	-0.0022365114824347	0.0118593878986067	-0.188585743341566	0.850419	0.850419	chr2	203113971	0.0703670454003556	chr2:203113971:G:A
chr2:203113981	['C', 'T']	19959	30288.517536827338	4074.587514971008	-0.0024730865274275	0.0118575116760416	-0.2085670750318147	0.834788	0.834788	chr2	203113981	0.0784238025045715	chr2:203113981:C:T
chr2:203114855	['GTT', 'G']	19959	10477.567589412003	1506.0485771870128	0.0114198261972214	0.0115413547017645	0.9894701698644972	0.322445	0.322445	chr2	203114855	0.4915443530707095	chr2:203114855:GTT:G
chr2:203115310	['G', 'A']	19959	1578.8193719903695	137.31327261984237	-0.0399515593157567	0.0259664051631586	-1.5385864567976604	0.123921	0.123921	chr2	203115310	0.9068550906270816	chr2:203115310:G:A
chr2:203115382	['T', 'C']	19959	30511.758496240604	4098.750173423331	-0.0027039753593177	0.0119739332800089	-0.2258218161138501	0.821342	0.821342	chr2	203115382	0.08547596859864	chr2:203115382:T:C
chr2:203115474	['T', 'A']	19959	6390.600932143932	757.238954343629	-0.0191746494199507	0.0138469501377132	-1.3847561541892974	0.166143	0.166143	chr2	203115474	0.7795179518599311	chr2:203115474:T:A
chr2:203116550	['C', 'T']	19959	544.5551703346393	47.95540168566547	-0.0394355660346913	0.0438502461111943	-0.8993237104004305	0.368491	0.368491	chr2	203116550	0.4335731148553206	chr2:203116550:C:T
chr2:203119217	['C', 'A']	19959	1579.3452010831409	136.5784527096179	-0.0404405020348042	0.0259584117237981	-1.5578958553049391	0.119274	0.119274	chr2	203119217	0.9234542159034104	chr2:203119217:C:A
chr2:203122831	['C', 'T']	19959	10153.508718308449	1443.6917811662463	0.0106082262857119	0.0116199578840589	0.9129315606440386	0.36129	0.36129	chr2	203122831	0.4421440589271944	chr2:203122831:C:T
chr2:203124095	['G', 'T']	19959	8097.6228514156865	1065.2703952780907	-0.0030941003216646	0.0126062390778887	-0.2454419833344003	0.806117	0.806117	chr2	203124095	0.0936019200227768	chr2:203124095:G:T
chr2:203124590	['A', 'G']	19959	497.0	66.90143321153349	-0.0029355797904727	0.0456621276743927	-0.064289159090566	0.948741	0.948741	chr2	203124590	0.0228523309055555	chr2:203124590:A:G
chr2:203124624	['G', 'A']	19959	30111.05187189896	4110.872684883267	0.007297005840065	0.011766980382994	0.6201256059380263	0.535182	0.535182	chr2	203124624	0.2714985018025166	chr2:203124624:G:A
chr2:203125700	['A', 'C']	19959	7588.520821849161	1098.7167905094077	0.0115560744716488	0.0129461656129713	0.8926252619594387	0.372069	0.372069	chr2	203125700	0.429376512966327	chr2:203125700:A:C
chr2:203126066	['T', 'G']	19959	774.0387814410262	43.86836006928993	-0.0521316318937416	0.0368362825976238	-1.415225104639206	0.157018	0.157018	chr2	203126066	0.8040505587208109	chr2:203126066:T:G
chr2:203127095	['T', 'C']	19959	31461.15257804279	4225.398081302875	-0.0022485157076502	0.0124651428381915	-0.1803842713106429	0.856853	0.856853	chr2	203127095	0.0670936783857505	chr2:203127095:T:C
chr2:203128786	['T', 'C']	19959	30384.611757041195	4073.4728889901	-0.0035813731257369	0.0119045953861507	-0.3008395505741712	0.76354	0.76354	chr2	203128786	0.1171682063819731	chr2:203128786:T:C
chr2:203128789	['G', 'A']	19959	1579.1868231046928	135.95785536779448	-0.0407891159088133	0.0259582169242807	-1.5713373544798497	0.11612	0.11612	chr2	203128789	0.935092972840364	chr2:203128789:G:A
chr2:203130091	['A', 'G']	19959	7157.020205565304	1018.526574166178	0.0071188234090142	0.0132635421838459	0.536721134546127	0.591466	0.591466	chr2	203130091	0.2280702154262171	chr2:203130091:A:G
chr2:203130682	['G', 'A']	19959	1598.1601443102672	138.92014128570986	-0.0396801602547729	0.0258128436446268	-1.5372254526104012	0.124254	0.124254	chr2	203130682	0.905689621508388	chr2:203130682:G:A
chr2:203132147	['A', 'G']	19959	32356.2422708824	4373.540526548637	0.0011233321697219	0.0129767814557367	0.0865647752143793	0.931018	0.931018	chr2	203132147	0.0310419224288558	chr2:203132147:A:G
chr2:203133613	['C', 'G']	19959	6733.0842612097495	953.6735282259936	0.0078044312417674	0.0136231714729679	0.5728791755468664	0.566733	0.566733	chr2	203133613	0.2466214983155576	chr2:203133613:C:G
chr2:203137001	['G', 'A']	19959	37934.0	5098.201306266802	-0.0113590463507792	0.0233150320309646	-0.4871984021164259	0.626123	0.626123	chr2	203137001	0.2033403425499454	chr2:203137001:G:A
chr2:203137018	['A', 'G']	19959	1862.2799158147925	260.9983205912236	0.0022875619867053	0.0239926520872647	0.0953442736711691	0.924042	0.924042	chr2	203137018	0.0343082885702626	chr2:203137018:A:G
chr2:203140349	['A', 'G']	19959	1595.4796271237408	132.19773319083282	-0.0440092454956419	0.0257846882591983	-1.7067976565488312	0.0878752	0.0878752	chr2	203140349	1.0561336735363014	chr2:203140349:A:G
chr2:203140686	['T', 'A']	19959	31101.5639969872	4190.31463052129	-0.001613320339955	0.0122996430449754	-0.131168061874296	0.895644	0.895644	chr2	203140686	0.047864579130729	chr2:203140686:T:A
chr2:203141154	['T', 'C']	19959	31405.16135338345	4201.994756676291	-0.0052740724074447	0.0124336224478948	-0.4241782657907297	0.67144	0.67144	chr2	203141154	0.1729927898949509	chr2:203141154:T:C
chr2:203141914	['T', 'G']	19959	11134.905222534084	1632.2440157255637	0.016682478104112	0.011272697960987	1.4799010992618924	0.138915	0.138915	chr2	203141914	0.857250856742561	chr2:203141914:T:G
chr2:203143016	['G', 'C']	19959	31309.706103427543	4211.972361439072	-0.0019074009764357	0.0123893662498305	-0.1539546848461165	0.877647	0.877647	chr2	203143016	0.0566801273498341	chr2:203143016:G:C
chr2:203143711	['C', 'T']	19959	11241.379341452412	1453.3819631745844	-0.0102200552965356	0.0112845124327154	-0.905670967839624	0.365121	0.365121	chr2	203143711	0.4375631878066669	chr2:203143711:C:T
chr2:203148067	['A', 'G']	19959	11347.11669172932	1647.286170238631	0.0138567365464479	0.0111936441058753	1.2379111230787407	0.215764	0.215764	chr2	203148067	0.6660210151933514	chr2:203148067:A:G
chr2:203148389	['A', 'G']	19959	31286.2427812312	4211.950291287337	-0.001826473660531	0.0123684150598982	-0.1476724100610875	0.882603	0.882603	chr2	203148389	0.0542346007034291	chr2:203148389:A:G
chr2:203149932	['G', 'A']	19959	31073.22741167627	4195.18394056731	-0.000924178962603	0.0122372771680849	-0.0755216172608492	0.9398	0.9398	chr2	203149932	0.0269645593130669	chr2:203149932:G:A
chr2:203151249	['T', 'C']	19959	773.0	44.61834338014321	-0.0505462157280034	0.0368627523549024	-1.3712002631100637	0.170328	0.170328	chr2	203151249	0.7687139530595071	chr2:203151249:T:C
chr2:203153214	['C', 'T']	19959	1615.1618479731424	137.83968143044393	-0.041646933664176	0.0256425123303861	-1.624136244045975	0.104363	0.104363	chr2	203153214	0.9814534452414287	chr2:203153214:C:T
chr2:203153806	['C', 'T']	19959	30489.11034828364	4080.8442519589626	-0.0044349132119217	0.0119538028251312	-0.3710043805137846	0.710638	0.710638	chr2	203153806	0.1483515731637943	chr2:203153806:C:T
chr2:203155039	['G', 'A']	19959	1581.626307321	137.7992167381285	-0.0401857155613711	0.0259750204054446	-1.5470908177976943	0.121857	0.121857	chr2	203155039	0.9141495179847602	chr2:203155039:G:A
chr2:203155121	['G', 'A']	19959	31092.346865133062	4201.490703236913	-0.0007245865788956	0.0122526341448863	-0.0591372084016765	0.952843	0.952843	chr2	203155121	0.0209786521955775	chr2:203155121:G:A
chr2:203156074	['A', 'G']	19959	13425.381183900554	1755.0074327336076	-0.0098136716812345	0.0107705426243201	-0.9111585203771494	0.362223	0.362223	chr2	203156074	0.4410239768382235	chr2:203156074:A:G
chr2:203156713	['A', 'G']	19959	31116.236031069904	4192.184738292007	-0.0020028901306718	0.012258555092348	-0.1633871296888924	0.870215	0.870215	chr2	203156713	0.0603734349928728	chr2:203156713:A:G
chr2:203157297	['G', 'A']	19959	31247.13113193366	4216.756453240006	-0.0009477183254065	0.0123439967081028	-0.0767756463175693	0.938803	0.938803	chr2	203157297	0.0274255312577611	chr2:203157297:G:A
chr2:203160328	['G', 'A']	19959	30460.52615492534	4094.554777942422	-0.0024099209686196	0.0119380867965307	-0.2018682733417517	0.840022	0.840022	chr2	203160328	0.0757093397077779	chr2:203160328:G:A
chr2:203160665	['A', 'G']	19959	10377.559831629584	1262.096278128951	-0.0200514103490655	0.0115944001994853	-1.729404712971324	0.0837522	0.0837522	chr2	203160665	1.0770037761082965	chr2:203160665:A:G
chr2:203161055	['C', 'T']	19959	6230.936560432952	703.4335048110104	-0.0267444492214734	0.0139791911537307	-1.9131614216703727	0.0557417	0.0557417	chr2	203161055	1.2538197903883974	chr2:203161055:C:T
chr2:203161308	['T', 'C']	19959	30671.74352213377	4074.147074602461	-0.0096458518371477	0.0123094392697186	-0.7836142350429122	0.433276	0.433276	chr2	203161308	0.3632353667150767	chr2:203161308:T:C
chr2:203163841	['C', 'T']	19959	16181.972170686462	2208.2080888108585	0.0025781767057978	0.0102984261942245	0.2503466701779888	0.802322	0.802322	chr2	203163841	0.0956512991005003	chr2:203163841:C:T
chr2:203164430	['T', 'C']	19959	16190.923300581517	2212.636251189215	0.0028812909764409	0.0102986496464281	0.2797736669719832	0.779654	0.779654	chr2	203164430	0.1080980886284962	chr2:203164430:T:C
chr2:203164572	['G', 'T']	19959	16186.243898772236	2213.177837492496	0.0029456193497782	0.0102965980551014	0.2860769483294337	0.774822	0.774822	chr2	203164572	0.1107980565861773	chr2:203164572:G:T
chr2:203166414	['G', 'A']	19959	1553.077813408157	133.89068210974312	-0.041387633874359	0.0261390380358838	-1.5833648437077863	0.113354	0.113354	chr2	203166414	0.9455631500211272	chr2:203166414:G:A
chr2:203166785	['A', 'C']	19959	27025.12419185085	3554.4970706689064	-0.011768240316801	0.0108924746642462	-1.0804009813701416	0.279977	0.279977	chr2	203166785	0.552877644312636	chr2:203166785:A:C
chr2:203167600	['C', 'T']	19959	26873.039236319903	3543.230679137832	-0.0110249582663528	0.0108566246735034	-1.015505149888826	0.309877	0.309877	chr2	203167600	0.5088106572030304	chr2:203167600:C:T
chr2:203169128	['A', 'G']	19959	495.0496066543068	65.0090291934476	-0.0060341658459922	0.0457499076101201	-0.1318946017861994	0.895069	0.895069	chr2	203169128	0.0481434840537143	chr2:203169128:A:G
chr2:203169460	['A', 'G']	19959	27113.24196549814	3567.358766085728	-0.0119254712278944	0.0109628930266899	-1.0878033014516326	0.276695	0.276695	chr2	203169460	0.5579986886798978	chr2:203169460:A:G
chr2:203170244	['C', 'T']	19959	16184.163056558364	2219.5691598427543	0.0036002406709976	0.010310314296055	0.3491882563051655	0.726952	0.726952	chr2	203170244	0.1384942642762333	chr2:203170244:C:T
chr2:203171289	['TAATAA', 'T']	19959	13409.046466165417	1757.1543412032152	-0.0095040882302779	0.0107780058214368	-0.8818039614874621	0.377893	0.377893	chr2	203171289	0.4226311527761049	chr2:203171289:TAATAA:T
chr2:203171340	['T', 'C']	19959	27798.17829224293	3673.7294040815073	-0.0105618862722202	0.0110890197022858	-0.9524634779071716	0.340874	0.340874	chr2	203171340	0.4674061231100685	chr2:203171340:T:C
chr2:203172409	['A', 'C']	19959	27663.386010622307	3658.924894865428	-0.0105714907685418	0.0110454656648296	-0.9570887357155948	0.338534	0.338534	chr2	203172409	0.470397707271711	chr2:203172409:A:C
chr2:203174502	['C', 'G']	19959	2694.404990980156	276.2023084367184	-0.0324232846285806	0.0201307808505474	-1.6106322387240584	0.107276	0.107276	chr2	203174502	0.9694974283920492	chr2:203174502:C:G
chr2:203174675	['A', 'G']	19959	28132.504662121515	3681.2202998629737	-0.0156549287864215	0.0111719840465853	-1.4012666614222726	0.16115	0.16115	chr2	203174675	0.7927696901516468	chr2:203174675:A:G
chr2:203176343	['T', 'C']	19959	670.8066215199399	118.22522303566028	0.0252083578393074	0.0393842586092897	0.6400617589221669	0.52214	0.52214	chr2	203176343	0.2822130351672728	chr2:203176343:T:C
chr2:203178343	['A', 'T']	19959	26974.217777109352	3554.051690434606	-0.0110756228674214	0.0108887180748399	-1.017164995116674	0.309087	0.309087	chr2	203178343	0.5099192606985619	chr2:203178343:A:T
chr2:203178883	['T', 'C']	19959	6293.315312155526	711.7232663716179	-0.0256159368535443	0.0139159030006069	-1.840767131851019	0.0656705	0.0656705	chr2	203178883	1.182629677082068	chr2:203178883:T:C
chr2:203178953	['G', 'A']	19959	26969.70251039736	3548.396855620691	-0.0114887724613523	0.0108858907436333	-1.055381937217364	0.291263	0.291263	chr2	203178953	0.5357146815804579	chr2:203178953:G:A
chr2:203179490	['G', 'A']	19959	16358.81962120453	2247.078302848766	0.0044890081743007	0.0103067235150777	0.4355417284390879	0.663174	0.663174	chr2	203179490	0.1783725088116331	chr2:203179490:G:A
chr2:203180021	['A', 'G']	19959	28069.625457278875	3695.950247770032	-0.0129563010175364	0.011160633744769	-1.1608929487188804	0.245699	0.245699	chr2	203180021	0.609596611103825	chr2:203180021:A:G
chr2:203180049	['T', 'C']	19959	28149.05171895359	3688.136846649673	-0.0151262743257621	0.0111800300761986	-1.3529725969132071	0.17608	0.17608	chr2	203180049	0.7542899704547085	chr2:203180049:T:C
chr2:203180816	['T', 'C']	19959	27942.60000000001	3685.1368322061103	-0.0124993983956587	0.0111247348686714	-1.1235682057339236	0.26121	0.26121	chr2	203180816	0.5830102008208278	chr2:203180816:T:C
chr2:203181737	['C', 'G']	19959	27683.935200962216	3666.900318241976	-0.0097362309974808	0.0110537384068069	-0.8808088846652288	0.378432	0.378432	chr2	203181737	0.4220121470170072	chr2:203181737:C:G
chr2:203181803	['A', 'G']	19959	7523.884835120777	1069.7348999371966	0.0079085672625337	0.0129879258801635	0.6089168767595549	0.542586	0.542586	chr2	203181803	0.2655314162529828	chr2:203181803:A:G
chr2:203182865	['A', 'G']	19959	27652.77095755875	3660.562630589442	-0.0103922015871258	0.0110421451985156	-0.941139733294106	0.346645	0.346645	chr2	203182865	0.4601150596742678	chr2:203182865:A:G
chr2:203182882	['A', 'C']	19959	27659.385810201424	3663.287234256041	-0.0100759279991883	0.0110461905547223	-0.912163152470766	0.361694	0.361694	chr2	203182882	0.4416586955195644	chr2:203182882:A:C
chr2:203184897	['A', 'T']	19959	16975.464596081572	2285.8142142616707	-0.0018581049316166	0.0104422979360869	-0.1779402333652379	0.858772	0.858772	chr2	203184897	0.0661221240445123	chr2:203184897:A:T
chr2:203185751	['T', 'G']	19959	1904.19081024202	169.28125205291494	-0.0449291313093796	0.0236896945613964	-1.896568619444924	0.0578993	0.0578993	chr2	203185751	1.237326686842081	chr2:203185751:T:G
chr2:203187207	['G', 'A']	19959	10727.586954340197	1331.4914726121874	-0.0164488169140896	0.0114852031575892	-1.432174658854029	0.15211	0.15211	chr2	203187207	0.8178422336652187	chr2:203187207:G:A
chr2:203188267	['T', 'A']	19959	26997.705316430325	3573.037468837072	-0.0105992010987426	0.0108943495745417	-0.9729081140843192	0.330611	0.330611	chr2	203188267	0.480682700795344	chr2:203188267:T:A
chr2:203189019	['A', 'G']	19959	7042.411375595089	986.3123192514854	0.0040331330884997	0.0133429132128761	0.3022678049504	0.762451	0.762451	chr2	203189019	0.117788061638104	chr2:203189019:A:G
chr2:203189418	['C', 'T']	19959	1565.54906776263	141.20160197057973	-0.0374833253320446	0.026033775662697	-1.4397959718825275	0.149941	0.149941	chr2	203189418	0.824079597044437	chr2:203189418:C:T
chr2:203189874	['G', 'A']	19959	18628.18111531576	2584.112759297453	0.0056332892511795	0.0110044554933691	0.5119098582000685	0.60872	0.60872	chr2	203189874	0.215582428907505	chr2:203189874:G:A
chr2:203190098	['T', 'C']	19959	1887.301644503106	258.05579203306354	-0.0028730641885135	0.0240026553876366	-0.1196977643562483	0.904724	0.904724	chr2	203190098	0.0434838888152623	chr2:203190098:T:C
chr2:203191955	['T', 'C']	19959	1598.3203207216238	143.55491458523855	-0.037764682111839	0.0257951287120398	-1.4640237904380946	0.143203	0.143203	chr2	203191955	0.8440478837753813	chr2:203191955:T:C
chr2:203192878	['G', 'T']	19959	17909.03141997173	2498.787134290264	0.0072512142657286	0.0106435035957563	0.6812807644110531	0.495702	0.495702	chr2	203192878	0.3047793288511299	chr2:203192878:G:T
chr2:203195054	['A', 'G']	19959	27921.186052341323	3690.624755042967	-0.0112119728575198	0.0111183812586791	-1.0084177360591604	0.313266	0.313266	chr2	203195054	0.5040867382611696	chr2:203195054:A:G
chr2:203195425	['G', 'T']	19959	17033.120433017593	2351.5628242441794	0.0044560917187577	0.0102193438712537	0.4360447965052219	0.662809	0.662809	chr2	203195425	0.1786116031135939	chr2:203195425:G:T
chr2:203196166	['A', 'G']	19959	13366.678827361564	1795.856841234234	-0.0020462202796019	0.0107114943250679	-0.1910303284961149	0.848504	0.848504	chr2	203196166	0.0713461059994192	chr2:203196166:A:G
chr2:203197338	['A', 'G']	19959	28194.237823211064	3715.841236572961	-0.0133708109448617	0.0111880234988939	-1.195100363007248	0.232062	0.232062	chr2	203197338	0.6343959691581791	chr2:203197338:A:G
chr2:203197606	['T', 'C']	19959	7778.55890754197	1090.8318257989222	0.0044803649837916	0.0127963525431301	0.3501282860635914	0.726246	0.726246	chr2	203197606	0.1389162465915772	chr2:203197606:T:C
chr2:203198627	['G', 'A']	19959	10819.67351953066	1343.0805967011495	-0.0160276254240167	0.0114436619603293	-1.4005678846140497	0.161359	0.161359	chr2	203198627	0.7922068062667067	chr2:203198627:G:A
chr2:203200116	['C', 'T']	19959	1570.1573382772965	143.43672357035172	-0.0363535204975381	0.0259967838672928	-1.3983853034711455	0.162013	0.162013	chr2	203200116	0.7904501360638708	chr2:203200116:C:T
chr2:203202545	['A', 'G']	19959	27911.0	3705.592203426708	-0.0093786268015457	0.0111034645202577	-0.8446576998048505	0.398312	0.398312	chr2	203202545	0.3997766093444311	chr2:203202545:A:G
chr2:203204678	['G', 'A']	19959	27138.798636864787	3578.1341286676784	-0.0114757885209152	0.0109153577332618	-1.0513433275709974	0.293114	0.293114	chr2	203204678	0.532963437864731	chr2:203204678:G:A
chr2:203205764	['A', 'G']	19959	27167.55738445325	3603.3466362651584	-0.0089132973496859	0.010957641852802	-0.8134320750232128	0.41598	0.41598	chr2	203205764	0.3809275494175846	chr2:203205764:A:G
chr2:203206233	['A', 'G']	19959	1594.2396271797957	148.74257617410586	-0.0336018581154753	0.0258228381704499	-1.3012457381205782	0.193189	0.193189	chr2	203206233	0.7140176055359712	chr2:203206233:A:G
chr2:203207251	['A', 'G']	19959	27785.49581256753	3672.745689211559	-0.0135244335783708	0.0114935518566295	-1.1766974863014026	0.23933	0.23933	chr2	203207251	0.6210028591891485	chr2:203207251:A:G
chr2:203208148	['G', 'C']	19959	27362.22552999549	3608.313971670242	-0.011961352454043	0.0109639174443284	-1.0909743269027017	0.275297	0.275297	chr2	203208148	0.5601985212276093	chr2:203208148:G:C
chr2:203214590	['C', 'T']	19959	15038.260372820205	2118.736372220284	0.0072596662731405	0.0104086636776584	0.6974638145646848	0.485521	0.485521	chr2	203214590	0.313791981025015	chr2:203214590:C:T
chr2:203216588	['A', 'G']	19959	28031.04431299815	3697.654421272921	-0.0131322261169156	0.0111399677416625	-1.1788387921270402	0.238476	0.238476	chr2	203216588	0.6225553214122611	chr2:203216588:A:G
chr2:203216952	['C', 'T']	19959	1598.480529243723	147.2317968543576	-0.0367897493967599	0.0257946723878834	-1.4262537954946517	0.153811	0.153811	chr2	203216952	0.8130126042714438	chr2:203216952:C:T
chr2:203220054	['A', 'G']	19959	28313.41857901593	3743.1962830754346	-0.0116239715396016	0.0112128238665793	-1.036667629663542	0.299903	0.299903	chr2	203220054	0.523019189869252	chr2:203220054:A:G
chr2:203220912	['C', 'T']	19959	12305.699293339349	1473.9808756445566	-0.0217394971458578	0.0109896421083723	-1.978180629676349	0.0479221	0.0479221	chr2	203220912	1.3194641589319989	chr2:203220912:C:T
chr2:203222136	['G', 'A']	19959	15456.323211064342	2198.874973855155	0.009369381815619	0.0103480677183796	0.905423318691436	0.365252	0.365252	chr2	203222136	0.4374073973331981	chr2:203222136:G:A
chr2:203222314	['A', 'G']	19959	27745.78027759684	3669.8374096333378	-0.0111591866048268	0.0110650735746331	-1.0085054138645284	0.313224	0.313224	chr2	203222314	0.5041449686184529	chr2:203222314:A:G
chr2:203222747	['AC', 'A']	19959	625.0626346645288	97.94712345669603	0.0235776128497588	0.0407398246280031	0.5787362381906865	0.562774	0.562774	chr2	203222747	0.2496659750563415	chr2:203222747:AC:A
chr2:203223799	['G', 'A']	19959	7490.004312290024	1060.455388348636	0.0069087105837881	0.0130122902288787	0.5309373263482384	0.595468	0.595468	chr2	203223799	0.2251415722111495	chr2:203223799:G:A
chr2:203226503	['A', 'G']	19959	28309.25511124474	3741.438175501041	-0.0118391577134081	0.0112124298786852	-1.0558958086252357	0.291029	0.291029	chr2	203226503	0.536063732964423	chr2:203226503:A:G
chr2:203228041	['G', 'A']	19959	27776.52511278196	3683.7349908210113	-0.0103014752613262	0.0110769455323457	-0.929992409120814	0.352386	0.352386	chr2	203228041	0.4529813540724873	chr2:203228041:G:A
chr2:203229032	['T', 'C']	19959	12592.448371235463	1510.0850925001048	-0.0218010704607638	0.0111012712340105	-1.963835492458988	0.049563	0.049563	chr2	203229032	1.3048424140793926	chr2:203229032:T:C
chr2:203229858	['G', 'A']	19959	13586.361427068196	1696.3247811569934	-0.0157551332851238	0.0106932348846338	-1.473373909308205	0.140666	0.140666	chr2	203229858	0.8518108620305527	chr2:203229858:G:A
chr2:203230242	['G', 'A']	19959	18302.66805311952	2452.720690775346	-0.0027984635017103	0.0102229760050665	-0.2737425481898223	0.784285	0.784285	chr2	203230242	0.10552609109666	chr2:203230242:G:A
chr2:203232604	['A', 'T']	19959	28918.346662657845	3858.2978735759743	-0.008235864128057	0.0113544409781164	-0.7253429864077091	0.46825	0.46825	chr2	203232604	0.329522213952725	chr2:203232604:A:T
chr2:203233537	['C', 'G']	19959	28824.66290613717	3858.178186894009	-0.0067406236037818	0.011325337242964	-0.5951808285417267	0.551729	0.551729	chr2	203233537	0.2582741880397731	chr2:203233537:C:G
chr2:203234499	['A', 'G']	19959	8595.583972334985	1239.7249276965513	0.0103938280650953	0.0123067625682955	0.8445623296472591	0.398365	0.398365	chr2	203234499	0.3997188253050404	chr2:203234499:A:G
chr2:203236434	['C', 'T']	19959	8286.321337276328	1182.5062335251632	0.0066292308488078	0.0125109807353702	0.529872996292457	0.596206	0.596206	chr2	203236434	0.2246036576999334	chr2:203236434:C:T
chr2:203236605	['A', 'C']	19959	28769.20707627543	3853.2759737926367	-0.0062616607968468	0.0112894586249124	-0.5546466845654844	0.579143	0.579143	chr2	203236605	0.2372141885298795	chr2:203236605:A:C
chr2:203240680	['C', 'T']	19959	8232.47481581717	1177.5710955625402	0.0076129535367743	0.0125454523353825	0.6068297366451396	0.543971	0.543971	chr2	203240680	0.2644242526468333	chr2:203240680:C:T
chr2:203241273	['G', 'A']	19959	33126.65973544444	4479.181408539978	0.0007615404539231	0.0134576425479349	0.0565879537378575	0.954874	0.954874	chr2	203241273	0.0200539317826529	chr2:203241273:G:A
chr2:203241441	['A', 'G']	19959	8469.819248120302	1240.1216329837198	0.0131513618717918	0.012380817911806	1.06223691887521	0.288141	0.288141	chr2	203241441	0.5403949409321107	chr2:203241441:A:G
chr2:203242001	['A', 'C']	19959	33159.9842152736	4489.019272127156	0.0019285595076541	0.0134921950325356	0.1429388993416972	0.88634	0.88634	chr2	203242001	0.0523996508002908	chr2:203242001:A:C
chr2:203242302	['G', 'A']	19959	13218.649160611378	1637.7471172810208	-0.0155201917150439	0.0107649855881073	-1.4417289821725237	0.149395	0.149395	chr2	203242302	0.825663937385057	chr2:203242302:G:A
chr2:203243786	['C', 'T']	19959	28065.341442616373	3729.2752651488745	-0.0091858204314741	0.0111251078400195	-0.8256837204247741	0.408993	0.408993	chr2	203243786	0.388284124969159	chr2:203243786:C:T
chr2:203243804	['C', 'T']	19959	713.2507528608713	112.4815922621966	0.0084883321265812	0.0382062154600185	0.2221714981287277	0.824183	0.824183	chr2	203243804	0.0839763476885654	chr2:203243804:C:T
chr2:203244009	['C', 'A']	19959	32353.24197023601	4373.753338747496	0.0010656005692865	0.0129097545844305	0.0825422793529824	0.934216	0.934216	chr2	203244009	0.029552698970516	chr2:203244009:C:A
chr2:203244423	['C', 'T']	19959	7648.964079666879	1115.8538814316762	0.0124839152394285	0.0129111087861145	0.9669127141779312	0.333599	0.333599	chr2	203244423	0.4767752598782222	chr2:203244423:C:T
chr2:203246025	['G', 'A']	19959	8391.943213712912	1219.2429071908432	0.0116625363459584	0.0124173433744705	0.9392134850628427	0.347633	0.347633	chr2	203246025	0.4588790036916024	chr2:203246025:G:A
chr2:203246497	['G', 'C']	19959	951.0476500651368	166.75139549824448	0.0521330728898469	0.0333258015068245	1.5643456580983075	0.117752	0.117752	chr2	203246497	0.9290317077100018	chr2:203246497:G:C
chr2:203246671	['T', 'C']	19959	33173.0	4493.181116102552	0.0019132706507712	0.0135063796860933	0.1416568092440982	0.887353	0.887353	chr2	203246671	0.0519035780774445	chr2:203246671:T:C
chr2:203246675	['GTTAA', 'G']	19959	33100.0	4481.010225218625	0.0015051013098187	0.0134402965229649	0.111984233922746	0.910837	0.910837	chr2	203246675	0.0405593357979457	chr2:203246675:GTTAA:G
chr2:203246720	['A', 'G']	19959	28916.80243497514	3853.4750981207408	-0.0085263611621205	0.0114312015481141	-0.74588494711015	0.455746	0.455746	chr2	203246720	0.3412771343801743	chr2:203246720:A:G
chr2:203247274	['G', 'A']	19959	28813.21067936827	3837.372388089773	-0.0089813275144756	0.011328824985553	-0.7927854412023312	0.427912	0.427912	chr2	203247274	0.3686455343604041	chr2:203247274:G:A
chr2:203247837	['A', 'G']	19959	28819.54693611472	3841.362107889083	-0.0083914164253217	0.0113199252215129	-0.7412961005585361	0.458523	0.458523	chr2	203247837	0.3386388747757357	chr2:203247837:A:G
chr2:203248907	['T', 'C']	19959	33203.31788112658	4502.978765554332	0.0030418760854634	0.0135361430377017	0.2247225134213686	0.822197	0.822197	chr2	203248907	0.0850241121893624	chr2:203248907:T:C
chr2:203249280	['C', 'T']	19959	33128.65983565488	4487.918801726128	0.002104050278042	0.0134678732443924	0.1562273597220069	0.875855	0.875855	chr2	203249280	0.0575677864257923	chr2:203249280:C:T
chr2:203250242	['C', 'T']	19959	28909.3453096813	3849.83133121605	-0.0092219830319146	0.0113507429064449	-0.8124563394593691	0.41654	0.41654	chr2	203250242	0.380343287306052	chr2:203250242:C:T
chr2:203251178	['A', 'G']	19959	8449.693410172888	1242.2217860842445	0.013863461945782	0.0123802976938101	1.1198003706092992	0.262812	0.262812	chr2	203251178	0.5803548087667406	chr2:203251178:A:G
chr2:203251967	['C', 'T']	19959	28889.08847320532	3869.193690708713	-0.0065336804646059	0.0113434588407801	-0.5759866153978703	0.564631	0.564631	chr2	203251967	0.2482352814151915	chr2:203251967:C:T
chr2:203252164	['T', 'G']	19959	28841.807584128608	3843.698914946933	-0.0085992427177563	0.0113288049591604	-0.7590600022470183	0.447826	0.447826	chr2	203252164	0.3488906956414545	chr2:203252164:T:G
chr2:203252949	['G', 'A']	19959	28793.0	3836.036634490161	-0.0085790092162293	0.0113104320996477	-0.7585041084766792	0.448158	0.448158	chr2	203252949	0.3485688466472964	chr2:203252949:G:A
chr2:203253337	['C', 'T']	19959	28794.88540361778	3836.759468859261	-0.0085488082244514	0.0113107683455533	-0.7558114500516863	0.449771	0.449771	chr2	203253337	0.3470085501142531	chr2:203253337:C:T
chr2:203253516	['C', 'T']	19959	9022.356133493686	1308.9531487816334	0.0101841196113447	0.0120807962977353	0.8430006897189234	0.399238	0.399238	chr2	203253516	0.3987681286950631	chr2:203253516:C:T
chr2:203253585	['G', 'A']	19959	9046.906549080522	1308.1382861827285	0.0096421235792781	0.0120693778372654	0.7988915177969713	0.424363	0.424363	chr2	203253585	0.3722624890410306	chr2:203253585:G:A
chr2:203254108	['AG', 'A']	19959	28859.702784048142	3841.016828199187	-0.0097391799069783	0.0113434985397137	-0.8585693269921382	0.390588	0.390588	chr2	203254108	0.4082811036335171	chr2:203254108:AG:A
chr2:203256085	['G', 'T']	19959	33140.32083980558	4490.248728710759	0.0019891838512808	0.0134802955516495	0.1475623322692978	0.88269	0.88269	chr2	203256085	0.0541917935094323	chr2:203256085:G:T
chr2:203256236	['T', 'C']	19959	8431.11210784805	1228.033668867182	0.0120470921592598	0.0123795499232942	0.9731446000788136	0.330493	0.330493	chr2	203256236	0.4808377346460205	chr2:203256236:T:C
chr2:203256340	['C', 'G']	19959	1710.942951674353	183.34417008271825	-0.0221894821487662	0.0249826574244729	-0.8881954298036158	0.374446	0.374446	chr2	203256340	0.4266108043810078	chr2:203256340:C:G
chr2:203256422	['C', 'G']	19959	1622.162549481385	159.65251297080752	-0.0300526018723307	0.025616559726811	-1.1731708782454815	0.240741	0.240741	chr2	203256422	0.6184499398146338	chr2:203256422:C:G
chr2:203259109	['T', 'C']	19959	836.0	105.709184108858	-0.0049962899528216	0.0354857240296472	-0.1407971822315743	0.888032	0.888032	chr2	203259109	0.0515713842517785	chr2:203259109:T:C
chr2:203260270	['C', 'T']	19959	32985.30530640878	4459.243127805957	0.0003743464848606	0.0133602770427818	0.0280193654414415	0.977647	0.977647	chr2	203260270	0.0098179280610177	chr2:203260270:C:T
chr2:203260545	['G', 'T']	19959	8418.265333734216	1233.3227633272884	0.0130577461997883	0.0123921091354535	1.0537145902330975	0.292026	0.292026	chr2	203260545	0.5345784802164838	chr2:203260545:G:T
chr2:203260703	['T', 'C']	19959	14652.13878307939	1841.345703249112	-0.0151968194200148	0.0105378407990362	-1.442118903656687	0.149285	0.149285	chr2	203260703	0.8259838275361835	chr2:203260703:T:C
chr2:203261740	['A', 'G']	19959	33128.97955502104	4483.633645593084	0.0012767682721941	0.0134660099140226	0.0948141491314779	0.924463	0.924463	chr2	203261740	0.0341104660271344	chr2:203261740:A:G
chr2:203262597	['AAC', 'A']	19959	757.0	41.51480071643383	-0.053565412546377	0.0371891467824975	-1.440350671653129	0.149784	0.149784	chr2	203262597	0.8245345757075111	chr2:203262597:AAC:A
chr2:203264717	['AT', 'A']	19959	33361.01443174985	4535.367012987404	0.0043614316610821	0.0135530057424923	0.3218054905273074	0.747603	0.747603	chr2	203264717	0.1263289645419594	chr2:203264717:AT:A
chr2:203265173	['G', 'A']	19959	14519.90994738161	1819.0300890522296	-0.0159800689665195	0.0105552270739883	-1.5139483835359566	0.130055	0.130055	chr2	203265173	0.8858729465771622	chr2:203265173:G:A
chr2:203265995	['C', 'T']	19959	28818.6633588934	3842.868057100233	-0.0082943228044024	0.0113156611813513	-0.7329949767382375	0.46357	0.46357	chr2	203265995	0.3338846772296441	chr2:203265995:C:T
chr2:203266222	['G', 'A']	19959	33142.66053712797	4487.989609181086	0.0016604532241936	0.0134835334629582	0.123146742562343	0.901992	0.901992	chr2	203266222	0.0447973143108993	chr2:203266222:G:A
chr2:203268654	['C', 'G']	19959	28919.897930550687	3848.6714966247982	-0.0094783003380528	0.0113476642597637	-0.8352644316117803	0.403579	0.403579	chr2	203268654	0.3940714401095512	chr2:203268654:C:G
chr2:203268842	['A', 'G']	19959	1053.3166441136673	169.72742469212784	0.0163106128078954	0.0317781140460645	0.5132656011068509	0.607771	0.607771	chr2	203268842	0.2162600262706314	chr2:203268842:A:G
chr2:203269774	['G', 'A']	19959	2687.0770387449256	276.0905526220547	-0.0318400603424796	0.0201711371327816	-1.5784960526957093	0.114468	0.114468	chr2	203269774	0.941315905164974	chr2:203269774:G:A
chr2:203270547	['A', 'G']	19959	14600.2411631988	1819.506769667656	-0.017006313990512	0.0105484056122995	-1.6122165392163603	0.106931	0.106931	chr2	203270547	0.9708963717114693	chr2:203270547:A:G
chr2:203272030	['G', 'A']	19959	9039.90584757228	1310.9266876826266	0.0102322234670516	0.012085287300694	0.846667788068558	0.39719	0.39719	chr2	203272030	0.4010016942136389	chr2:203272030:G:A
chr2:203276972	['A', 'G']	19959	503.0252029261449	67.87022904810613	0.0156710842600271	0.0454313568294421	0.3449398246867108	0.730143	0.730143	chr2	203276972	0.1365920740865215	chr2:203276972:A:G
chr2:203277279	['T', 'C']	19959	29452.325730251632	3927.220190962223	-0.0095742866992617	0.0118141213019738	-0.810410394013991	0.417714	0.417714	chr2	203277279	0.3791209687835848	chr2:203277279:T:C
chr2:203277805	['C', 'T']	19959	8424.396297411193	1230.011520083426	0.0128456955418228	0.012395746810343	1.0362986384252626	0.300075	0.300075	chr2	203277805	0.5227701852293027	chr2:203277805:C:T
chr2:203277836	['G', 'A']	19959	29000.72788944727	3843.639463035121	-0.0109856635729203	0.0114365590176809	-0.9605742038262096	0.336778	0.336778	chr2	203277836	0.4726562865033498	chr2:203277836:G:A
chr2:203278403	['T', 'C']	19959	10689.535574706884	1247.5248911248675	-0.0220362440141707	0.0114658248924141	-1.92190655456025	0.0546317	0.0546317	chr2	203278403	1.2625552851319104	chr2:203278403:T:C
chr2:203283124	['T', 'C']	19959	29057.128247734112	3857.9851609306825	-0.0103554850515011	0.0114901574580655	-0.9012483152902416	0.367467	0.367467	chr2	203283124	0.4347816562026603	chr2:203283124:T:C
chr2:203283516	['A', 'G']	19959	1022.779883536235	174.02147715602322	0.0487307978009573	0.0330656521176428	1.4737588609346086	0.140562	0.140562	chr2	203283516	0.8521320720677958	chr2:203283516:A:G
chr2:203284178	['G', 'A']	19959	425.04259157187954	51.19861032376657	-0.0167607797572168	0.0496414067122919	-0.3376370829770755	0.73564	0.73564	chr2	203284178	0.1333346642803748	chr2:203284178:G:A
chr2:203284264	['T', 'G']	19959	28836.223864889245	3835.506296815898	-0.0096118378761778	0.0113221792905522	-0.848938850862254	0.395926	0.395926	chr2	203284264	0.4023859776977413	chr2:203284264:T:G
chr2:203285982	['C', 'A']	19959	33056.312421706665	4468.207392878263	-0.0005331913419331	0.0134242961783721	-0.0397183833586912	0.968318	0.968318	chr2	203285982	0.01398199499997	chr2:203285982:C:A
chr2:203286780	['A', 'G']	19959	649.0	23.959457641635545	-0.0733627893050458	0.040001021283339	-1.834022906200208	0.0666655	0.0666655	chr2	203286780	1.1760988592756163	chr2:203286780:A:G
chr2:203287412	['C', 'T']	19959	8451.775309632456	1237.9295014880563	0.013123374908656	0.0123757522849494	1.0604102770072257	0.288971	0.288971	chr2	203287412	0.539145739153222	chr2:203287412:C:T
chr2:203287658	['G', 'T']	19959	9083.730717185386	1311.324385800169	0.0092951594449263	0.012047871012963	0.7715188380523924	0.440409	0.440409	chr2	203287658	0.3561438145631397	chr2:203287658:G:T
chr2:203287810	['C', 'T']	19959	13259.979248120302	1636.0043850263678	-0.0165567416728582	0.0107663920484888	-1.5378170884258415	0.124109	0.124109	chr2	203287810	0.9061967236695851	chr2:203287810:C:T
chr2:203288923	['G', 'A']	19959	28916.448792464173	3856.395724284399	-0.0083877410425813	0.0113533079691319	-0.7387926994833977	0.460042	0.460042	chr2	203288923	0.3372025171541256	chr2:203288923:G:A
chr2:203289062	['T', 'C']	19959	966.2904826341904	167.43284942800472	0.0484032042082802	0.0330450379739571	1.4647646719736565	0.143001	0.143001	chr2	203289062	0.8446609255212081	chr2:203289062:T:C
chr2:203289602	['G', 'A']	19959	33090.631721373094	4478.126732033044	0.00065068033216	0.0134541947549876	0.0483626366355997	0.961428	0.961428	chr2	203289602	0.017083233914863	chr2:203289602:G:A
chr2:203289954	['A', 'T']	19959	767.4998997292687	48.64617856394793	-0.0460624262804936	0.0369178607123437	-1.2477003106816646	0.212155	0.212155	chr2	203289954	0.6733467284657318	chr2:203289954:A:T
chr2:203289963	['A', 'G']	19959	28922.24541445325	3857.17938642224	-0.0085692295457228	0.0113534243684061	-0.7547704787261326	0.450396	0.450396	chr2	203289963	0.3464054751408167	chr2:203289963:A:G
chr2:203290065	['C', 'T']	19959	506.4717853374209	67.74582806401685	0.015386794735369	0.0453484072951474	0.3393017672092639	0.734386	0.734386	chr2	203290065	0.1340756109199684	chr2:203290065:C:T
chr2:203291140	['G', 'A']	19959	28822.77639689301	3845.073047188355	-0.0081426088874116	0.0113224060399757	-0.719158883603253	0.472051	0.472051	chr2	203291140	0.3260110780141047	chr2:203291140:G:A
chr2:203292034	['G', 'A']	19959	33176.986770895965	4493.066840539802	0.0016422013911621	0.0135164867724839	0.1214961712170069	0.903299	0.903299	chr2	203292034	0.0441684705543847	chr2:203292034:G:A
chr2:203292092	['C', 'G']	19959	502.0	68.36580819668436	0.0164910425470283	0.0454749148171025	0.3626404274390474	0.716877	0.716877	chr2	203292092	0.1445553531239653	chr2:203292092:C:G
chr2:203293652	['G', 'A']	19959	765.1150030066146	46.14537541776495	-0.0495148688015631	0.0369652289556468	-1.339498501712896	0.180424	0.180424	chr2	203293652	0.7437056931006363	chr2:203293652:G:A
chr2:203294430	['G', 'A']	19959	12447.214618973569	1526.715599341486	-0.0167668162570084	0.0109449301404765	-1.531925379313424	0.125557	0.125557	chr2	203294430	0.901159069676446	chr2:203294430:G:A
chr2:203294727	['C', 'T']	19959	1196.9704983185518	166.65775504079633	0.0090610197059878	0.0298408199911017	0.3036451313566359	0.761401	0.761401	chr2	203294727	0.1183865571326356	chr2:203294727:C:T
chr2:203300448	['T', 'C']	19959	20764.12101623572	2656.986025040648	-0.0162632720211498	0.0102165192891381	-1.5918603548706105	0.111432	0.111432	chr2	203300448	0.95299007462222	chr2:203300448:T:C
chr2:203302651	['G', 'A']	19959	8415.95163392141	1235.4781367301346	0.0136463174525094	0.0124045644358911	1.1001045238658658	0.2713	0.2713	chr2	203302651	0.5665502062384039	chr2:203302651:G:A
chr2:203304362	['T', 'G']	19959	5986.398826538289	651.1057200032105	-0.0289937426483437	0.0142013978891528	-2.0416118803691448	0.0412032	0.0412032	chr2	203304362	1.385069053666518	chr2:203304362:T:G
chr2:203304804	['C', 'T']	19959	28598.92613949756	3817.105532477255	-0.0071255652158297	0.0112588325624221	-0.6328866848604042	0.526815	0.526815	chr2	203304804	0.2783418678703046	chr2:203304804:C:T
chr2:203305107	['T', 'G']	19959	29018.35457508147	3866.264710441968	-0.0087595347585612	0.0113838829957425	-0.7694680946595487	0.441625	0.441625	chr2	203305107	0.3549463495570981	chr2:203305107:T:G
chr2:203305492	['G', 'A']	19959	983.0985118003708	140.41508701220752	-0.0068939344351009	0.0324009714341302	-0.2127693748045804	0.831509	0.831509	chr2	203305492	0.0801330457479086	chr2:203305492:G:A
chr2:203306293	['C', 'T']	19959	28586.59359494813	3822.600165877204	-0.0060925710299209	0.011251357950714	-0.5414965070535585	0.588171	0.588171	chr2	203306293	0.2304963923594823	chr2:203306293:C:T
chr2:203306839	['T', 'C']	19959	27939.399037738687	3685.5521629609048	-0.011536800512845	0.0110971167003841	-1.0396214462127502	0.298528	0.298528	chr2	203306839	0.5250149286042965	chr2:203306839:T:C
chr2:203308848	['C', 'T']	19959	35042.0	4636.040349549197	-0.020821141311576	0.0154042853700252	-1.3516460394904994	0.176504	0.176504	chr2	203308848	0.7532454480198234	chr2:203308848:C:T
chr2:203309668	['C', 'T']	19959	5052.759470835838	688.0594515959816	0.0028136041559533	0.0152419548611666	0.1845960168220808	0.853548	0.853548	chr2	203309668	0.0687720509417838	chr2:203309668:C:T
chr2:203309669	['A', 'T']	19959	5052.506288520319	688.2424014514415	0.0028305578378904	0.015241901394814	0.1857089719038293	0.852675	0.852675	chr2	203309669	0.0692164701247239	chr2:203309669:A:T
chr2:203312090	['A', 'G']	19959	23001.37187969925	3217.1795937148613	0.0090050085676206	0.0102331652750311	0.8799827155721546	0.378879	0.378879	chr2	203312090	0.4214994655533678	chr2:203312090:A:G
chr2:203312237	['G', 'A']	19959	17763.670024052917	2499.522123833284	0.007177663957225	0.01019845327485	0.7037992687504415	0.481566	0.481566	chr2	203312237	0.3173441831572808	chr2:203312237:G:A
chr2:203312411	['G', 'A']	19959	22966.602756201453	3208.7638088553454	0.0089133291928375	0.0102288581381973	0.8713904399116437	0.383551	0.383551	chr2	203312411	0.4161768806173296	chr2:203312411:G:A
chr2:203315727	['A', 'T']	19959	9997.003507892758	1260.4966207393832	-0.0102442012431016	0.0116866221360003	-0.8765750380124521	0.380728	0.380728	chr2	203315727	0.4193851825543485	chr2:203315727:A:T
chr2:203316028	['C', 'T']	19959	22709.4134095009	3186.6234806107545	0.0107992785851159	0.0102289391656653	1.0557574358605015	0.291092	0.291092	chr2	203316028	0.5359697299909287	chr2:203316028:C:T
chr2:203316198	['A', 'G']	19959	8540.41375332297	1263.2454128602424	0.0159545020855197	0.0123541603008049	1.2914274784406206	0.19657	0.19657	chr2	203316198	0.7064827623361307	chr2:203316198:A:G
chr2:203316609	['G', 'A']	19959	22849.289622688782	3191.575214272427	0.0095731413476593	0.010240860437747	0.9347985363000836	0.349903	0.349903	chr2	203316609	0.4560523339450433	chr2:203316609:G:A
chr2:203319372	['A', 'C']	19959	837.2516914749663	99.96284096468617	-0.0135837459689101	0.0354626654053042	-0.3830435702917681	0.701692	0.701692	chr2	203319372	0.1538534748402321	chr2:203319372:A:C
chr2:203320681	['TTTTTAAATTATTTGTGCTA', 'T']	19959	23012.91805743497	3229.673964410983	0.0103854159547835	0.01021452780366	1.0167299119849855	0.309294	0.309294	chr2	203320681	0.5096285048017544	chr2:203320681:TTTTTAAATTATTTGTGCTA:T
chr2:203323598	['T', 'G']	19959	8615.046014915533	1279.7491175422324	0.0171904852731279	0.0123787484309163	1.3887094781079874	0.164937	0.164937	chr2	203323598	0.7826819089804455	chr2:203323598:T:G
chr2:203326184	['T', 'C']	19959	5696.14156852919	701.6413541913466	-0.0134039510433323	0.0144176765502516	-0.9296887051539788	0.352544	0.352544	chr2	203326184	0.4527866722479379	chr2:203326184:T:C
chr2:203326982	['T', 'G']	19959	6494.173292456143	727.6702387427907	-0.0262055620258318	0.0137102132285855	-1.911389822238053	0.0559688	0.0559688	chr2	203326982	1.252054004491611	chr2:203326982:T:G
chr2:203328965	['T', 'G']	19959	6356.732811794796	705.0447741558642	-0.0283070022179314	0.0138424022779329	-2.0449486765066425	0.040873	0.040873	chr2	203328965	1.388563484734456	chr2:203328965:T:G
chr2:203329314	['AAT', 'A']	19959	15067.84167595496	2083.7500860923874	0.0035476109588811	0.0105583134143261	0.3360016718264464	0.736873	0.736873	chr2	203329314	0.1326073563091207	chr2:203329314:AAT:A
chr2:203329808	['C', 'G']	19959	913.1830117764972	188.53191319814383	0.0734262098130033	0.0337759975304389	2.1739168398159565	0.0297231	0.0297231	chr2	203329808	1.5269058973783551	chr2:203329808:C:G
chr2:203330205	['TGACCC', 'T']	19959	23192.13392141139	3256.7101077279835	0.0110499831975874	0.0102402607258577	1.0790724468259965	0.280568	0.280568	chr2	203330205	0.551961863656631	chr2:203330205:TGACCC:T
chr2:203331895	['C', 'T']	19959	772.43685730206	38.70407035768301	-0.0598838446823832	0.0369803599200657	-1.6193418563752242	0.10539	0.10539	chr2	203331895	0.977200595488312	chr2:203331895:C:T
chr2:203333580	['T', 'G']	19959	6349.272463041845	704.5987119552993	-0.0282411818751442	0.0138444752244004	-2.03988821659127	0.0413746	0.0413746	chr2	203333580	1.3832661918538682	chr2:203333580:T:G
chr2:203333947	['T', 'C']	19959	8419.857904800252	1242.269078964546	0.0159899087355436	0.012451507317201	1.2841745443505015	0.199096	0.199096	chr2	203333947	0.7009374652130633	chr2:203333947:T:C
chr2:203334877	['T', 'C']	19959	8845.65914900015	1309.6789252317535	0.0166732475621835	0.012216178551171	1.3648496943903368	0.172316	0.172316	chr2	203334877	0.7636743952792073	chr2:203334877:T:C
chr2:203336319	['A', 'C']	19959	38662.0	5225.409621748333	0.001387212146272	0.0290485512460266	0.0477549511685816	0.961912	0.961912	chr2	203336319	0.016864657341113	chr2:203336319:A:C
chr2:203336342	['A', 'G']	19959	8577.289236319903	1287.7256661538722	0.0187334144618227	0.0123306014866114	1.519262015090142	0.128712	0.128712	chr2	203336342	0.890380961325326	chr2:203336342:A:G
chr2:203336560	['A', 'G']	19959	38636.0	5217.434267067457	-0.0026458982111906	0.0287554978112538	-0.0920136465227594	0.926688	0.926688	chr2	203336560	0.033066460770325	chr2:203336560:A:G
chr2:203336845	['G', 'A']	19959	23192.0	3261.527117246964	0.01154598890459	0.0102357266681764	1.1280087168102295	0.25933	0.25933	chr2	203336845	0.5861472399571332	chr2:203336845:G:A
chr2:203342704	['T', 'C']	19959	1232.049393240398	150.4780061068606	0.004727166964411	0.029577762151885	0.1598216572348028	0.873023	0.873023	chr2	203342704	0.0589743145515845	chr2:203342704:T:C
chr2:203343381	['A', 'G']	19959	22982.302951345395	3223.2419717767693	0.01012567343447	0.0102319435683614	0.9896138858486316	0.322375	0.322375	chr2	203343381	0.491638644854006	chr2:203343381:A:G
chr2:203347033	['A', 'G']	19959	23127.63502881483	3246.6686007197977	0.0107416676451424	0.0102418626930177	1.0488002004230617	0.294283	0.294283	chr2	203347033	0.5312348252922927	chr2:203347033:A:G
chr2:203347768	['A', 'G']	19959	22984.75799338478	3225.996991442853	0.0104281950809052	0.0102333143710615	1.0190437528621952	0.308195	0.308195	chr2	203347768	0.5111744113347437	chr2:203347768:A:G
chr2:203348780	['T', 'C']	19959	33078.65733039383	4469.41910697916	-0.0004393423434661	0.0134462241078562	-0.0326740310098968	0.973935	0.973935	chr2	203348780	0.0114700267798065	chr2:203348780:T:C
chr2:203350303	['T', 'C']	19959	23162.333383503905	3250.525944453404	0.0105043070781106	0.0102578686477663	1.0240243308631185	0.305836	0.305836	chr2	203350303	0.5145113950481696	chr2:203350303:T:C
chr2:203351836	['G', 'A']	19959	38630.93551458062	5218.934507387115	-0.0014021737592214	0.0287047282359643	-0.0488481809580292	0.961041	0.961041	chr2	203351836	0.0172580840339201	chr2:203351836:G:A
chr2:203353737	['G', 'A']	19959	23152.920288765225	3248.784541901622	0.0106220730845435	0.0102484753549037	1.0364539813681708	0.300003	0.300003	chr2	203353737	0.5228744023572331	chr2:203353737:G:A
chr2:203354150	['A', 'G']	19959	22990.518873126475	3225.9940230980114	0.0104001360213736	0.0102361315325544	1.0160221161966854	0.309631	0.309631	chr2	203354150	0.5091555646074983	chr2:203354150:A:G
chr2:203355703	['C', 'T']	19959	33052.312020844816	4462.850685210427	-0.0012262145800828	0.0134296676838919	-0.0913063978160575	0.92725	0.92725	chr2	203355703	0.0328031579993522	chr2:203355703:C:T
chr2:203357043	['ATTT', 'A']	19959	8394.841208598487	1229.1555119060329	0.0141243494432224	0.0124236203106876	1.136894809242653	0.255596	0.255596	chr2	203357043	0.5924459470375838	chr2:203357043:ATTT:A
chr2:203361608	['A', 'G']	19959	5982.599488901138	767.2472991944561	-0.008162099197386	0.0141823293001656	-0.5755118940363846	0.564952	0.564952	chr2	203361608	0.2479884495622978	chr2:203361608:A:G
chr2:203367873	['G', 'A']	19959	6333.808091442323	697.0387109292433	-0.0295558617467874	0.0138566102800253	-2.1329792171028266	0.0329386	0.0329386	chr2	203367873	1.4822948637332272	chr2:203367873:G:A
chr2:203369592	['G', 'A']	19959	38636.807426337946	5216.029185529401	-0.0037614883618148	0.0287658351385674	-0.1307623555407121	0.895965	0.895965	chr2	203369592	0.0477089552974231	chr2:203369592:G:A
chr2:203370753	['G', 'A']	19959	22973.057087008823	3220.125629545192	0.0099597131678557	0.0102314219308537	0.9734436948418032	0.330345	0.330345	chr2	203370753	0.4810322621532047	chr2:203370753:G:A
chr2:203371941	['A', 'T']	19959	32707.933024706843	4452.430153519271	0.0043591185258414	0.01332481761614	0.3271428286238867	0.743563	0.743563	chr2	203371941	0.1286822290341105	chr2:203371941:A:T
chr2:203372261	['A', 'T']	19959	7406.37107926646	1063.3097512232775	0.0106470092600179	0.0130721268855419	0.8144817865709165	0.415379	0.415379	chr2	203372261	0.3815554635415484	chr2:203372261:A:T
chr2:203372812	['C', 'T']	19959	22002.981650435937	3097.522797011376	0.0110179781022106	0.0103778548373014	1.0616816553078388	0.288393	0.288393	chr2	203372812	0.5400152852087384	chr2:203372812:C:T
chr2:203373198	['T', 'C']	19959	33365.90461553968	4513.371521107464	0.0003308478649231	0.0138878107550155	0.0238228955419513	0.980994	0.980994	chr2	203373198	0.0083336488635378	chr2:203373198:T:C
chr2:203373679	['C', 'A']	19959	2989.149764505461	419.4331721312852	0.0062855570957698	0.0190539152350379	0.3298827048527779	0.741492	0.741492	chr2	203373679	0.1298935302385629	chr2:203373679:C:A
chr2:203373710	['T', 'C']	19959	485.0	91.16705744424924	0.0545272972406073	0.0460723359077387	1.1835149263931373	0.236619	0.236619	chr2	203373710	0.6259503853891765	chr2:203373710:T:C
chr2:203373714	['C', 'G']	19959	485.0	91.16705744424924	0.0545272972406073	0.0460723359077387	1.1835149263931373	0.236619	0.236619	chr2	203373714	0.6259503853891765	chr2:203373714:C:G
chr2:203374065	['G', 'A']	19959	22367.2413188355	3119.430825923073	0.0079756798258194	0.0101885368992376	0.782809141753828	0.433748	0.433748	chr2	203374065	0.3627625147162659	chr2:203374065:G:A
chr2:203376168	['TC', 'T']	19959	630.0631357418449	92.40744399154929	0.0149581553037091	0.04060598287823	0.3683731864973195	0.712599	0.712599	chr2	203376168	0.1471547914360089	chr2:203376168:TC:T
chr2:203378207	['G', 'A']	19959	2324.4658481583565	395.5830751579132	0.0322586682516673	0.0215604393432336	1.496197166399166	0.134618	0.134618	chr2	203378207	0.8708968659811451	chr2:203378207:G:A
chr2:203378258	['A', 'G']	19959	8678.47852237983	1253.365115066826	0.0114482562841078	0.0122820415263837	0.9321134649736552	0.351289	0.351289	chr2	203378258	0.4543354491664019	chr2:203378258:A:G
chr2:203379036	['A', 'T']	19959	5799.581149471364	728.1054309938162	-0.0108010052080521	0.0143699489565222	-0.7516383837362041	0.452277	0.452277	chr2	203379036	0.3445954972133185	chr2:203379036:A:T
chr2:203379706	['T', 'A']	19959	22973.151017135984	3218.475633642187	0.0099265731480542	0.0102328511022362	0.9700691477749472	0.332024	0.332024	chr2	203379706	0.4788305226488358	chr2:203379706:T:A
chr2:203380777	['G', 'C']	19959	23131.11252004811	3246.904953135837	0.0106142771395113	0.0102452882596314	1.0360154707734048	0.300207	0.300207	chr2	203380777	0.5225791854240938	chr2:203380777:G:C
chr2:203381821	['T', 'A']	19959	2217.6666666666665	384.62811277829786	0.0386017344120509	0.0220189613895126	1.7531133158004646	0.0795979	0.0795979	chr2	203381821	1.099098389931208	chr2:203381821:T:A
chr2:203384676	['A', 'G']	19959	8414.95128307939	1233.8323756928146	0.0141402939815334	0.0124214905214873	1.1383733664710167	0.254978	0.254978	chr2	203384676	0.5934972897259647	chr2:203384676:A:G
chr2:203386393	['G', 'A']	19959	23295.92684529832	3251.184362745153	0.0091070956300049	0.0103339130375606	0.8812823948588895	0.378176	0.378176	chr2	203386393	0.4223060360364463	chr2:203386393:G:A
chr2:203387602	['A', 'G']	19959	5059.253482312857	698.8126267005523	0.0046244574247652	0.0152347236282025	0.3035471819261935	0.761476	0.761476	chr2	203387602	0.1183437800913262	chr2:203387602:A:G
chr2:203388185	['C', 'T']	19959	828.0414871229582	104.7486654225556	-0.006946998642665	0.0356813615928484	-0.1946954469376929	0.845633	0.845633	chr2	203388185	0.0728180774529261	chr2:203388185:C:T
chr2:203388186	['G', 'A']	19959	2065.413931345527	360.735904521649	0.039695468773932	0.0228134541026215	1.7400025702101212	0.081874	0.081874	chr2	203388186	1.086853991392638	chr2:203388186:G:A
chr2:203391714	['G', 'A']	19959	1335.1337876434334	259.16519664124297	0.0593217002948683	0.0281032389819229	2.1108492274867747	0.0347977	0.0347977	chr2	203391714	1.458449460372922	chr2:203391714:G:A
chr2:203393203	['C', 'T']	19959	8387.26067348166	1233.4752029314843	0.0145846462125715	0.0124310475931669	1.17324353424472	0.240712	0.240712	chr2	203393203	0.6185022586909953	chr2:203393203:C:T
chr2:203394018	['T', 'A']	19959	1062.532357511655	167.7757658421295	0.0140701040718636	0.0316512605669321	0.4445353461392132	0.65666	0.65666	chr2	203394018	0.1826594376614853	chr2:203394018:T:A
chr2:203394400	['G', 'GA']	19959	33457.70528689552	4687.70510588712	0.0274262136569318	0.0137242016671647	1.9983831717184173	0.0456887	0.0456887	chr2	203394400	1.3401911989339768	chr2:203394400:G:GA
chr2:203396712	['T', 'C']	19959	2982.1494137689147	473.66361262267344	0.019734306508052	0.0192524694641955	1.0250272851881426	0.305363	0.305363	chr2	203396712	0.5151835863670344	chr2:203396712:T:C
chr2:203397000	['G', 'C']	19959	23059.46602525556	3225.450694487004	0.009535858160592	0.0102354445872361	0.9316506068025112	0.351528	0.351528	chr2	203397000	0.4540400767289796	chr2:203397000:G:C
chr2:203397903	['G', 'C']	19959	2506.376728803368	366.3253775724909	0.0126689653198521	0.0212447234621393	0.5963346777579732	0.550958	0.550958	chr2	203397903	0.2588815065265484	chr2:203397903:G:C
chr2:203401620	['T', 'C']	19959	2519.50493610624	358.5464340841281	0.0079930293727898	0.0211989634929199	0.377048121973482	0.706142	0.706142	chr2	203401620	0.1511079567168368	chr2:203401620:T:C
chr2:203402171	['A', 'G']	19959	631.3479546821738	90.9896798899934	0.0121930020250491	0.0405743632768369	0.3005100028768631	0.763791	0.763791	chr2	203402171	0.1170254633669501	chr2:203402171:A:G
chr2:203402831	['G', 'T']	19959	6833.0270595309685	932.168957277557	-0.000411409083504	0.0134517835680421	-0.0305839802895298	0.975602	0.975602	chr2	203402831	0.0107273180466285	chr2:203402831:G:T
chr2:203403645	['T', 'TTA']	19959	23141.797333867893	3228.4589041655627	0.0087375417443538	0.0102404403850065	0.8532388662841883	0.393537	0.393537	chr2	203403645	0.4050144294029723	chr2:203403645:T:TTA
chr2:203404764	['G', 'A']	19959	5057.52037287626	702.5410660323573	0.0054346757426946	0.0152381148830981	0.3566501358198007	0.721358	0.721358	chr2	203404764	0.1418491474338447	chr2:203404764:G:A
chr2:203405045	['C', 'T']	19959	2079.2712621749183	369.4426285052344	0.0422795852554288	0.0227467559199991	1.8587083540231903	0.0630832	0.0630832	chr2	203405045	1.200086284476093	chr2:203405045:C:T
chr2:203406231	['G', 'A']	19959	23110.47369212267	3237.013124710891	0.0098817685563401	0.010241087941309	0.9649139440039836	0.3346	0.3346	chr2	203406231	0.4754740633736243	chr2:203406231:G:A
chr2:203407367	['C', 'T']	19959	8373.517215456322	1229.06737991572	0.014416761939119	0.0124382091704464	1.1590705495911544	0.246441	0.246441	chr2	203407367	0.6082870376095127	chr2:203407367:C:T
chr2:203407717	['A', 'G']	19959	1254.1885147324112	176.5503414985929	-0.0039653593981203	0.0290700360518892	-0.1364071028684772	0.891501	0.891501	chr2	203407717	0.0498781653386116	chr2:203407717:A:G
chr2:203408635	['T', 'C']	19959	539.2431578947368	75.63426333732548	0.0192570239376759	0.0439609851060846	0.4380480530908443	0.661356	0.661356	chr2	203408635	0.1795647020634542	chr2:203408635:T:C
chr2:203410306	['T', 'C']	19959	687.0344222868023	121.92398342565528	0.0457180366519116	0.0388032668099437	1.178200713765572	0.238731	0.238731	chr2	203410306	0.6220911827746215	chr2:203410306:T:C
chr2:203412617	['GT', 'G']	19959	14843.9748935104	2044.150036481445	0.0029059475259032	0.0105061877921216	0.2765939066958613	0.782095	0.782095	chr2	203412617	0.1067404905847752	chr2:203412617:GT:G
chr2:203412755	['A', 'G']	19959	23047.46422128683	3212.312491197305	0.0085441967636872	0.0102385067630923	0.8345159075820808	0.404	0.404	chr2	203412755	0.393618634889395	chr2:203412755:A:G
chr2:203412926	['C', 'T']	19959	682.0341717606975	121.63323390508567	0.0464249905071969	0.0389373977845728	1.1922982312287616	0.233159	0.233159	chr2	203412926	0.632347816002332	chr2:203412926:C:T
chr2:203413068	['G', 'A']	19959	2072.0	368.70760580529367	0.0430438016627737	0.0227691695142033	1.890442320960506	0.0587133	0.0587133	chr2	203413068	1.2312635092746345	chr2:203413068:G:A
chr2:203413596	['C', 'T']	19959	23150.319787543216	3241.153312300274	0.0097572568201475	0.010244417432992	0.9524462356174976	0.340882	0.340882	chr2	203413596	0.4673959307366816	chr2:203413596:C:T
chr2:203413897	['C', 'CCAG']	19959	8394.102836524005	1231.633626676048	0.0142074010893371	0.0124270466339857	1.1432644865500463	0.252943	0.252943	chr2	203413897	0.5969773348497551	chr2:203413897:C:CCAG
chr2:203413985	['T', 'A']	19959	8392.102335371355	1228.7353995631638	0.013868116905656	0.0124310557333167	1.11560250417732	0.264606	0.264606	chr2	203413985	0.5774003123127354	chr2:203413985:T:A
chr2:203415929	['T', 'A']	19959	14841.718051518492	2041.4031907939789	0.002485328873729	0.0105046434387134	0.2365933587588276	0.812975	0.812975	chr2	203415929	0.0899228093001318	chr2:203415929:T:A
chr2:203416219	['C', 'T']	19959	23152.48000601323	3237.1725233088355	0.009355835900721	0.0102448857078886	0.9132201341706452	0.361138	0.361138	chr2	203416219	0.4423268114291002	chr2:203416219:C:T
chr2:203416397	['G', 'A']	19959	5795.451839230231	729.4446450093363	-0.0102852113132611	0.0143878096472484	-0.7148559485722739	0.474706	0.474706	chr2	203416397	0.323575279024375	chr2:203416397:G:A
chr2:203419913	['C', 'A']	19959	677.3733206336476	127.49313609252438	0.0546089775283317	0.039073665512553	1.3975903415252335	0.162252	0.162252	chr2	203419913	0.7898099411617352	chr2:203419913:C:A
chr2:203421051	['G', 'A']	19959	4759.669306335206	613.5835939038169	-0.0029895827848656	0.0156223162572151	-0.1913661671959114	0.848241	0.848241	chr2	203421051	0.0714807396063021	chr2:203421051:G:A
chr2:203422410	['G', 'A']	19959	8088.405251027157	1103.358700249012	0.0011301769689809	0.0126189429139913	0.0895619368978906	0.928636	0.928636	chr2	203422410	0.032154484251263	chr2:203422410:G:A
chr2:203425314	['T', 'C']	19959	1539.9288652553428	198.08498404313428	-0.0004176620363277	0.0263625922285844	-0.0158429805652755	0.98736	0.98736	chr2	203425314	0.0055244709296887	chr2:203425314:T:C
chr2:203425806	['G', 'C']	19959	632.3168078600431	91.80838119907398	0.0129031840714095	0.0405434107279161	0.3182560085534464	0.750294	0.750294	chr2	203425806	0.1247685265303899	chr2:203425806:G:C
chr2:203425935	['C', 'T']	19959	549.4129061371841	47.92457672126313	-0.0399287559432613	0.0436308644436099	-0.915149320382288	0.360124	0.360124	chr2	203425935	0.4435479346680315	chr2:203425935:C:T
chr2:203429689	['A', 'G']	19959	28058.71053159478	4009.020050940685	0.0245504737883523	0.0111327752233348	2.2052429242345	0.0274484	0.0274484	chr2	203429689	1.5614829660198304	chr2:203429689:A:G
chr2:203434062	['A', 'C']	19959	2208.130969243218	317.92201869778785	0.0081329733997606	0.0220823307650332	0.3683023085877793	0.712652	0.712652	chr2	203434062	0.1471224917111864	chr2:203434062:A:C
chr2:203434533	['C', 'T']	19959	6751.712348436634	928.1100326498726	-0.0002883243326013	0.0139904609241675	-0.0206086371395621	0.983558	0.983558	chr2	203434533	0.0072000248272666	chr2:203434533:C:T
chr2:203434817	['A', 'G']	19959	2235.896195679414	363.3877405793155	0.0301479131089399	0.0219670319415643	1.3724163186514249	0.169949	0.169949	chr2	203434817	0.7696813865134583	chr2:203434817:A:G
chr2:203436573	['G', 'A']	19959	28118.0439510875	4012.020739379712	0.0238724233699031	0.0111262259350995	2.145599371175222	0.031917	0.031917	chr2	203436573	1.4959779363900825	chr2:203436573:G:A
chr2:203437027	['G', 'GAC']	19959	28210.653720871964	4038.4943416377537	0.0254132807376847	0.011161377501883	2.2768946515246187	0.0228031	0.0228031	chr2	203437027	1.6420061082023296	chr2:203437027:G:GAC
chr2:203437673	['T', 'C']	19959	10797.081926141203	1547.9359747862509	0.0113029529954169	0.0114140914655358	0.9902630471768656	0.322058	0.322058	chr2	203437673	0.4920659083922404	chr2:203437673:T:C
chr2:203438376	['TTTTG', 'T']	19959	1444.7962703027874	253.93703056588828	0.0406390163597516	0.0270423795876856	1.5027899533759037	0.132909	0.132909	chr2	203438376	0.8764456095915342	chr2:203438376:TTTTG:T
chr2:203439491	['G', 'A']	19959	12190.832381238726	1654.4537107485326	0.0022131147609774	0.0109807306548861	0.2015453097369867	0.840274	0.840274	chr2	203439491	0.075579074313752	chr2:203439491:G:A
chr2:203441710	['T', 'C']	19959	18517.783373421527	2557.8016563032133	0.0037176391655669	0.0101970540766228	0.3645797244607869	0.715429	0.715429	chr2	203441710	0.145433459651529	chr2:203441710:T:C
chr2:203442280	['G', 'A']	19959	10958.64717378232	1564.1923944872085	0.0105460913313266	0.0113720906623366	0.9273660969178114	0.353748	0.353748	chr2	203442280	0.4513060068497571	chr2:203442280:G:A
chr2:203442443	['G', 'T']	19959	10792.62221888154	1548.9001614101203	0.0108796567055312	0.0114171640794038	0.9529211133225014	0.340642	0.340642	chr2	203442443	0.4677018060395774	chr2:203442443:G:T
chr2:203444602	['G', 'A']	19959	26929.09532401142	3823.658064174788	0.0186748450519592	0.0108433267532209	1.7222431341388804	0.085041	0.085041	chr2	203444602	1.0703716415712077	chr2:203444602:G:A
chr2:203449099	['G', 'A']	19959	16025.605852583052	2262.943239888619	0.0106217532988903	0.0103913776251242	1.022169887581521	0.306713	0.306713	chr2	203449099	0.5132678160989813	chr2:203449099:G:A
chr2:203450671	['G', 'A']	19959	7780.779676304053	1107.7619975155712	0.0079987328954864	0.0127962470608797	0.6250842811514596	0.531923	0.531923	chr2	203450671	0.2741512306662092	chr2:203450671:G:A
chr2:203451809	['C', 'T']	19959	7721.934449233236	1092.0374148084516	0.0071715482040123	0.0128360838396612	0.5587021940331598	0.576371	0.576371	chr2	203451809	0.2392978787546754	chr2:203451809:C:T
chr2:203451910	['A', 'G']	19959	10819.71048411346	1549.0653808710124	0.0107461319861482	0.0114024432020388	0.9424411764863484	0.345978	0.345978	chr2	203451910	0.4609515161851709	chr2:203451910:A:G
chr2:203452830	['C', 'T']	19959	8298.91058540497	1199.9219734531214	0.0114626529242916	0.0124424706898995	0.9212521540112388	0.35693	0.35693	chr2	203452830	0.4474169480182696	chr2:203452830:C:T
chr2:203455116	['C', 'G']	19959	7770.335889339949	1100.8507388805156	0.0073351988429554	0.0128035988483948	0.5729013326495356	0.566718	0.566718	chr2	203455116	0.2466329931525271	chr2:203455116:C:G
chr2:203456807	['A', 'G']	19959	10816.709732384485	1548.7443949178246	0.0108860835344643	0.0114079539913871	0.9542538077102308	0.339967	0.339967	chr2	203456807	0.4685632371149733	chr2:203456807:A:G
chr2:203456920	['A', 'G']	19959	10811.416812872829	1545.5892913256632	0.0105387051190418	0.0114085261183225	0.9237569349222282	0.355624	0.355624	chr2	203456920	0.4490089374772825	chr2:203456920:A:G
chr2:203457245	['T', 'C']	19959	10824.253946774925	1551.1802586571755	0.0110084256413899	0.0114084365319905	0.9649372734398016	0.334588	0.334588	chr2	203457245	0.4754896390676995	chr2:203457245:T:C
chr2:203457575	['T', 'C']	19959	27624.15213469633	3950.6127304704273	0.0232258231018336	0.0110183667442544	2.1079188631967503	0.0350505	0.0350505	chr2	203457575	1.4553057823851363	chr2:203457575:T:C
chr2:203457664	['C', 'T']	19959	10777.77997193264	1539.961743064489	0.0098068976418736	0.0114166859048961	0.8589968860987853	0.390353	0.390353	chr2	203457664	0.4085424785807354	chr2:203457664:C:T
chr2:203458259	['T', 'C']	19959	27827.576948133297	3949.682941331309	0.0201130086147518	0.0110623549576638	1.8181489105823585	0.0690564	0.0690564	chr2	203458259	1.1607960657329697	chr2:203458259:T:C
chr2:203460050	['G', 'A']	19959	10977.099964924588	1566.30223622976	0.009785759888358	0.0113704079375234	0.8606340196523746	0.38945	0.38945	chr2	203460050	0.4095482918244612	chr2:203460050:G:A
chr2:203462332	['T', 'C']	19959	11070.882768644748	1582.3499298429017	0.0099260249594252	0.0113503091369729	0.8745158250440797	0.381848	0.381848	chr2	203462332	0.4181094797536399	chr2:203462332:T:C
chr2:203463225	['A', 'G']	19959	10799.410797533712	1544.5531169575984	0.0101501455207324	0.0114148662689167	0.8892040678892367	0.373904	0.373904	chr2	203463225	0.4272398887675897	chr2:203463225:A:G
chr2:203463443	['A', 'G']	19959	10793.785585404972	1542.7144817077158	0.0100116045797622	0.0114153910456458	0.8770268613426895	0.380483	0.380483	chr2	203463443	0.4196647427597065	chr2:203463443:A:G
chr2:203463903	['A', 'G']	19959	10818.168078175897	1546.1826757005924	0.0101799961432087	0.011403877158859	0.8926785163851483	0.37204	0.37204	chr2	203463903	0.4294103642971981	chr2:203463903:A:G
chr2:203465805	['A', 'C']	19959	10914.187321473317	1566.395252494219	0.0106970090802594	0.0113896195774274	0.939189321253484	0.347645	0.347645	chr2	203465805	0.4588640124685712	chr2:203465805:A:C
chr2:203466356	['A', 'C']	19959	11078.55506563784	1586.5081667575007	0.0103945183393503	0.011346843908966	0.9160713254490844	0.359641	0.359641	chr2	203466356	0.4441308034272673	chr2:203466356:A:C
chr2:203467704	['T', 'C']	19959	11054.769369549966	1581.6774220062468	0.0096818418533057	0.0113597367344265	0.8522945627748745	0.394061	0.394061	chr2	203467704	0.4044365448931215	chr2:203467704:T:C
chr2:203470834	['T', 'G']	19959	7056.0	954.5222675678368	-0.0012124950358686	0.0132528942743267	-0.0914890748217492	0.927105	0.927105	chr2	203470834	0.0328710767096362	chr2:203470834:T:G
chr2:203471977	['C', 'T']	19959	10775.619663259173	1550.6953577858876	0.0111434930260284	0.0114206825963027	0.9757291590991132	0.329211	0.329211	chr2	203471977	0.4825256620396931	chr2:203471977:C:T
chr2:203473761	['C', 'T']	19959	10789.081124417498	1547.99889131334	0.0106527579757583	0.0114155997881954	0.9331754943594024	0.350741	0.350741	chr2	203473761	0.4550134641356241	chr2:203473761:C:T
chr2:203483393	['T', 'G']	19959	10795.0	1548.0073458947336	0.0106745151398249	0.0114152937372244	0.9351064795657564	0.349745	0.349745	chr2	203483393	0.4562484855221427	chr2:203483393:T:G
chr2:203484561	['T', 'G']	19959	10961.746065951687	1569.8092417703574	0.0105086609250171	0.0113710854446746	0.9241563592276608	0.355416	0.355416	chr2	203484561	0.4492630251652116	chr2:203484561:T:G
chr2:203485565	['A', 'G']	19959	10814.08362980408	1552.5057579664146	0.0112330743864957	0.0114057859398074	0.9848575491225966	0.324706	0.324706	chr2	203485565	0.4885096862960303	chr2:203485565:A:G
chr2:203485873	['A', 'G']	19959	10813.334218836148	1551.455491260615	0.011186219056062	0.0114082925035752	0.9805340328148514	0.326834	0.326834	chr2	203485873	0.4856727708534649	chr2:203485873:A:G
chr2:203486640	['G', 'A']	19959	836.1256764882742	117.9719009209576	0.0077053722339652	0.0351959588829691	0.2189277541659414	0.826709	0.826709	chr2	203486640	0.0826473343825571	chr2:203486640:G:A
chr2:203488403	['G', 'A']	19959	27139.347498493087	3865.607842937498	0.0199990250818748	0.0109230639691649	1.8308988337274887	0.0671306	0.0671306	chr2	203488403	1.1730794711597146	chr2:203488403:G:A
chr2:203488494	['C', 'T']	19959	8398.003409746525	1165.5290061694743	0.0037030008611369	0.0127877652461489	0.2895737284708247	0.772145	0.772145	chr2	203488494	0.1123011364690185	chr2:203488494:C:T
chr2:203490100	['C', 'T']	19959	6416.964521948286	869.823716193361	-0.0009920608799642	0.013795962214561	-0.0719095097924513	0.942675	0.942675	chr2	203490100	0.0256380103748369	chr2:203490100:C:T
chr2:203490800	['T', 'C']	19959	8718.184023253483	1259.0285001139955	0.0109318745439991	0.0122460789181317	0.8926836595682281	0.372037	0.372037	chr2	203490800	0.4294138663096126	chr2:203490800:T:C
chr2:203490968	['T', 'C']	19959	11358.160956495523	1685.1152848558315	0.0185265467812725	0.0112971882928067	1.6399254665046945	0.101036	0.101036	chr2	203490968	0.9955238557654184	chr2:203490968:T:C
chr2:203491099	['G', 'A']	19959	27450.50137810073	3948.205504212546	0.0264265288271623	0.010970670910922	2.4088343403731898	0.0160126	0.0160126	chr2	203491099	1.7955381450341377	chr2:203491099:G:A
chr2:203491788	['G', 'A']	19959	11314.83451939461	1679.2023270855927	0.0189370163719251	0.0112954503847974	1.6765171575108249	0.0936526	0.0936526	chr2	203491788	1.028480161161368	chr2:203491788:G:A
chr2:203492102	['C', 'T']	19959	11169.917502004811	1663.0553724568545	0.0192161248473934	0.0113319024632729	1.6957545222149195	0.089948	0.089948	chr2	203492102	1.0460084887789112	chr2:203492102:C:T
chr2:203492532	['G', 'A']	19959	11173.119607155384	1666.9985144795942	0.019698617086829	0.0113298270653717	1.73865117032859	0.0821116	0.0821116	chr2	203492532	1.0855954852663778	chr2:203492532:G:A
chr2:203494702	['G', 'A']	19959	1675.3357554497618	220.635908356034	0.0045324565464005	0.0253131057995263	0.179055726401038	0.857896	0.857896	chr2	203494702	0.066565357097344	chr2:203494702:G:A
chr2:203495478	['A', 'G']	19959	6012.204911049863	836.6160632902073	0.0051561298215993	0.0143235657782447	0.3599752953577173	0.718869	0.718869	chr2	203495478	0.1433502441937537	chr2:203495478:A:G
chr2:203498582	['C', 'T']	19959	438.0	55.291007099444	-5.313548923799631e-05	0.0486806256483132	-0.0010915120446862	0.999129	0.999129	chr2	203498582	0.0003784353262574	chr2:203498582:C:T
chr2:203499427	['A', 'C']	19959	1880.3768479077928	247.3484689311933	0.003312458590716	0.0239582758720288	0.1382594727771418	0.890037	0.890037	chr2	203499427	0.0505919387912408	chr2:203499427:A:C
chr2:203499674	['T', 'C']	19959	440.02204629722416	58.71397917503967	0.0062814731639052	0.0485754556560758	0.129313726017917	0.897111	0.897111	chr2	203499674	0.0471538181542922	chr2:203499674:T:C
chr2:203499998	['C', 'T']	19959	26628.339063753003	3802.800179206233	0.0212135999789853	0.0107850321724448	1.966948233421581	0.049203	0.049203	chr2	203499998	1.308008416669118	chr2:203499998:C:T
chr2:203501730	['A', 'G']	19959	7863.819960861055	1123.0460357991108	0.0089284382848202	0.0127576967754641	0.6998471935774158	0.484031	0.484031	chr2	203501730	0.315126822864258	chr2:203501730:A:G
chr2:203501858	['G', 'C']	19959	8068.379049676004	1142.1971194726991	0.007335092164142	0.0128188226760878	0.5722126243172811	0.567184	0.567184	chr2	203501858	0.2462760288999537	chr2:203501858:G:C
chr2:203502053	['G', 'A']	19959	1648.247745039086	198.4087301657956	-0.0059023950462063	0.0254189302922682	-0.2322046985589185	0.816381	0.816381	chr2	203502053	0.0881071113679917	chr2:203502053:G:A
chr2:203502058	['A', 'G']	19959	10649.66788613812	1538.139743485367	0.0128166501387537	0.0114752023912244	1.1168997026627787	0.264051	0.264051	chr2	203502058	0.5783121834352496	chr2:203502058:A:G
chr2:203502588	['G', 'A']	19959	407.0407876935411	29.79997822948263	-0.0400690805877473	0.0503948875614645	-0.7951020932207997	0.426564	0.426564	chr2	203502588	0.3700157997564294	chr2:203502588:G:A
chr2:203505480	['A', 'G']	19959	27365.37107926646	3937.2755216937535	0.0261456723551768	0.0109589497241964	2.38578267198812	0.0170521	0.0170521	chr2	203505480	1.7682221291494158	chr2:203505480:A:G
chr2:203507614	['A', 'C']	19959	6689.3460805934255	952.641172241406	0.0092768177209391	0.0136517095184777	0.6795352412372111	0.496807	0.496807	chr2	203507614	0.3038122935884085	chr2:203507614:A:C
chr2:203513148	['C', 'G']	19959	7968.831509172254	1136.1022160924683	0.0087705959589947	0.0128775075086927	0.681078691126705	0.49583	0.49583	chr2	203513148	0.3046671999556583	chr2:203513148:C:G
chr2:203521636	['AAAC', 'A']	19959	2681.2686776569626	279.0523428577389	-0.0305150663541355	0.0202123140649166	-1.5097265091037666	0.131129	0.131129	chr2	203521636	0.8823012507417098	chr2:203521636:AAAC:A
chr2:203522954	['T', 'C']	19959	10713.442330018695	1553.2311658566964	0.013839541936435	0.0115110950346948	1.2022784882517448	0.22927	0.22927	chr2	203522954	0.6396527690242347	chr2:203522954:T:C
chr2:203523369	['G', 'A']	19959	10468.588111361923	1521.1070753814147	0.0137581957980011	0.0115341148900805	1.1928263181974506	0.232952	0.232952	chr2	203523369	0.6327335565819969	chr2:203523369:G:A
chr2:203523772	['C', 'T']	19959	10469.770202526572	1514.0882379852726	0.0128842622698292	0.0115316452369073	1.1172961017386087	0.263881	0.263881	chr2	203523772	0.5785918787917553	chr2:203523772:C:T
chr2:203524682	['C', 'T']	19959	10557.173658096526	1527.7222012597977	0.0134929528835888	0.011513838387452	1.1718900708467206	0.241255	0.241255	chr2	203524682	0.6175236771555376	chr2:203524682:C:T
chr2:203525882	['G', 'A']	19959	6409.284490102731	869.5614287453341	-0.0009334144969931	0.0138022815309493	-0.0676275509161364	0.946083	0.946083	chr2	203525882	0.0240707612083849	chr2:203525882:G:A
chr2:203526018	['GAA', 'G']	19959	10467.573361395069	1521.3360511933936	0.0138744520571429	0.0115283187847629	1.2035104438195192	0.228793	0.228793	chr2	203526018	0.640557267063798	chr2:203526018:GAA:G
chr2:203529513	['C', 'T']	19959	26631.67159466773	3800.3176805623625	0.0212983516134356	0.0107781070938586	1.976075337530404	0.04816	0.04816	chr2	203529513	1.317313521750232	chr2:203529513:C:T
chr2:203536675	['T', 'C']	19959	532.0533146264469	73.92581112771082	0.0233464330154482	0.0442196697653297	0.5279648884613085	0.59753	0.59753	chr2	203536675	0.2236402853465454	chr2:203536675:T:C
chr2:203538070	['A', 'G']	19959	2754.4140108238125	356.520455093443	-0.0087513348225006	0.0200530836463232	-0.436408433578003	0.662545	0.662545	chr2	203538070	0.178784619145143	chr2:203538070:A:G
chr2:203538939	['C', 'T']	19959	2736.8227334235453	359.87293595912337	-0.0069007662063295	0.0201054611984072	-0.343228446153534	0.73143	0.73143	chr2	203538939	0.1358272308078444	chr2:203538939:C:T
chr2:203538965	['T', 'C']	19959	4932.988624404911	664.361547446139	1.5229056668221654e-05	0.0153782923017332	0.0009902956953487	0.99921	0.99921	chr2	203538965	0.0003432282337136	chr2:203538965:T:C
chr2:203539229	['A', 'G']	19959	10839.71549563997	1546.9041637032572	0.0101817602365451	0.0114186038516014	0.8916817124816153	0.372574	0.372574	chr2	203539229	0.4287874555334779	chr2:203539229:A:G
chr2:203541024	['C', 'A']	19959	15853.943255301016	2239.978116016544	0.0114779856517618	0.0104159039013628	1.1019673146427622	0.270489	0.270489	chr2	203541024	0.5678503916902689	chr2:203541024:C:A
chr2:203541106	['TG', 'T']	19959	20685.42654822336	2927.0956479876577	0.0129785481856301	0.0103222344435593	1.257339024471415	0.208646	0.208646	chr2	203541106	0.6805899368309181	chr2:203541106:TG:T
chr2:203542239	['C', 'T']	19959	10500.104334753196	1525.7170120845492	0.0137928152600981	0.0115217620731893	1.1971098841030114	0.231278	0.231278	chr2	203542239	0.6358656769268114	chr2:203542239:C:T
chr2:203543278	['T', 'C']	19959	10842.061816905643	1552.6237861328489	0.0110537250342825	0.0114188750497033	0.9680222426612608	0.333045	0.333045	chr2	203543278	0.4774970820152578	chr2:203543278:T:C
chr2:203544589	['C', 'CTA']	19959	29925.99373402176	4247.541120035237	0.0253569236960691	0.0117851019794737	2.1516083390906178	0.0314402	0.0314402	chr2	203544589	1.502514699953873	chr2:203544589:C:CTA
chr2:203544989	['G', 'A']	19959	10502.314332982409	1529.5458396437748	0.0142421084107257	0.0115245340387628	1.235807743967986	0.216545	0.216545	chr2	203544989	0.6644518396297235	chr2:203544989:G:A
chr2:203545703	['T', 'C']	19959	29255.65787758785	4122.2976185071	0.0194617267413256	0.0115150352552834	1.6901143860932646	0.0910217	0.0910217	chr2	203545703	1.040855057494484	chr2:203545703:T:C
chr2:203546066	['A', 'G']	19959	10571.05927744651	1535.701504183991	0.0134850619663085	0.0115089915347036	1.1716979655121256	0.241332	0.241332	chr2	203546066	0.6173850879461709	chr2:203546066:A:G
chr2:203546185	['C', 'T']	19959	806.1615635179154	100.88321886544864	-0.007687001798099	0.0360308704663983	-0.2133448817249017	0.83106	0.83106	chr2	203546185	0.0803676203455527	chr2:203546185:C:T
chr2:203548291	['C', 'T']	19959	10235.281938105036	1481.2818893135086	0.0130335757004591	0.0115767090838029	1.1258446252825451	0.260245	0.260245	chr2	203548291	0.5846176056916598	chr2:203548291:C:T
chr2:203550343	['G', 'C']	19959	10198.532922429344	1474.9532442221432	0.0128201317931826	0.011612263539706	1.1040166070419042	0.269599	0.269599	chr2	203550343	0.5692817230242821	chr2:203550343:G:C
chr2:203550516	['T', 'G']	19959	10212.558384283851	1485.4549512779308	0.0141082397394095	0.011600520233283	1.2161730211832686	0.223933	0.223933	chr2	203550516	0.6498819016784485	chr2:203550516:T:G
chr2:203550933	['G', 'A']	19959	6290.61871802588	829.9625375137192	-0.005678133039342	0.0138997371041794	-0.4085065060428143	0.682906	0.682906	chr2	203550933	0.1656390715612196	chr2:203550933:G:A
chr2:203552119	['A', 'G']	19959	10266.571915405431	1469.4631222545245	0.0111334416340873	0.0115952720792816	0.9601707970251452	0.336981	0.336981	chr2	203552119	0.4723945852644971	chr2:203552119:A:G
chr2:203552198	['G', 'A']	19959	10197.0	1475.5517279452172	0.0128903385557833	0.0116134278755444	1.1099512300694458	0.267033	0.267033	chr2	203552198	0.573435065106182	chr2:203552198:G:A
chr2:203554205	['A', 'G']	19959	10192.532020444978	1476.6376417091635	0.0131549739030449	0.0116140139233168	1.132681085962404	0.257362	0.257362	chr2	203554205	0.5894555771232267	chr2:203554205:A:G
chr2:203556389	['A', 'G']	19959	10495.258408942804	1486.105060089029	0.0087869015465492	0.0115178188686833	0.7628963128114961	0.445534	0.445534	chr2	203556389	0.3511191480828828	chr2:203556389:A:G
chr2:203556561	['T', 'C']	19959	2468.123659685339	356.690236918016	0.0115487695774857	0.0214290142847132	0.5389314423913687	0.58994	0.58994	chr2	203556561	0.229192156144246	chr2:203556561:T:C
chr2:203556781	['T', 'C']	19959	29977.00771736407	4257.234540790793	0.0247992182298715	0.0117958030758809	2.102376418997602	0.0355328	0.0355328	chr2	203556781	1.4493705685693143	chr2:203556781:T:C
chr2:203557607	['A', 'G']	19959	10244.185660566558	1474.991284580205	0.0122258079025328	0.0116083204936875	1.053193518319991	0.292265	0.292265	chr2	203557607	0.5342231901744883	chr2:203557607:A:G
chr2:203558013	['G', 'A']	19959	4937.4947637420455	665.9658836472667	0.0007693741535134	0.0153729621860169	0.0500472286475289	0.960085	0.960085	chr2	203558013	0.0176903155054325	chr2:203558013:G:A
chr2:203559826	['T', 'C']	19959	28555.86145212206	4063.931072401993	0.0253603446411691	0.0112888863561217	2.2464877261712104	0.0246837	0.0246837	chr2	203559826	1.6075897405406003	chr2:203559826:T:C
chr2:203560890	['C', 'T']	19959	28928.34816596512	4079.494788360142	0.0203648176125202	0.0114137394621767	1.7842371187817931	0.0744003	0.0744003	chr2	203560890	1.1284253132702249	chr2:203560890:C:T
chr2:203561522	['T', 'A']	19959	7228.810915104741	1067.0747407313047	0.0113099656119673	0.0130643398951406	0.8657127495721558	0.386658	0.386658	chr2	203561522	0.4126729997884989	chr2:203561522:T:A
chr2:203562038	['A', 'G']	19959	7242.0	1069.4558210681118	0.011372677085086	0.0130537545533635	0.8712188542073998	0.383645	0.383645	chr2	203562038	0.4160704575350841	chr2:203562038:A:G
chr2:203562617	['A', 'G']	19959	2759.276494463096	341.8801786669382	-0.0163647703504729	0.0199936162614748	-0.8184997719499995	0.413082	0.413082	chr2	203562617	0.3839637289425394	chr2:203562617:A:G
chr2:203564053	['G', 'A']	19959	19255.859082936608	2746.572605811691	0.0150686946841489	0.0101190034236116	1.4891480962431227	0.136464	0.136464	chr2	203564053	0.8649819029339707	chr2:203564053:G:A
chr2:203564727	['T', 'A']	19959	9193.842545727888	1251.7717006100306	0.0008660510269533	0.0119781563120927	0.0723025317409635	0.942362	0.942362	chr2	203564727	0.0257822347843153	chr2:203564727:T:A
chr2:203564835	['C', 'T']	19959	10910.373114129616	1328.976594130079	-0.0191167989523672	0.0114519662702301	-1.6693027643700054	0.0950731	0.0950731	chr2	203564835	1.0219423450408691	chr2:203564835:C:T
chr2:203565370	['T', 'C']	19959	13895.481006314523	1701.6626559267725	-0.0199851394429643	0.0106737279995253	-1.872367315698236	0.0611704	0.0611704	chr2	203565370	1.2134586795933406	chr2:203565370:T:C
chr2:203566803	['G', 'A']	19959	12350.185327002497	1516.475969225368	-0.0202212279209735	0.0111688116278114	-1.810508458269688	0.070232	0.070232	chr2	203566803	1.153464963983026	chr2:203566803:G:A
chr2:203567881	['T', 'C']	19959	13825.078021647623	1707.9714072027969	-0.0186040976824658	0.0106954819590378	-1.7394351889626705	0.0819737	0.0819737	chr2	203567881	1.0863254619694025	chr2:203567881:T:C
chr2:203568461	['C', 'T']	19959	12166.219121110387	1501.2458027979876	-0.0186733165663305	0.0110666951755773	-1.687343535723278	0.091553	0.091553	chr2	203568461	1.0383274202088266	chr2:203568461:C:T
chr2:203570155	['G', 'A']	19959	9558.957859397706	1077.4935592684967	-0.0306862059059084	0.0119825033774966	-2.5609177764587825	0.0104469	0.0104469	chr2	203570155	1.9810125624357733	chr2:203570155:G:A
chr2:203570937	['C', 'T']	19959	9506.0	1088.0674163157762	-0.0289265687949462	0.0120119934857529	-2.408140566281128	0.016043	0.016043	chr2	203570937	1.794714416499475	chr2:203570937:C:T
chr2:203572036	['A', 'G']	19959	31424.318879085626	4245.082274834602	-0.0002215967391826	0.0123211438626368	-0.0179850784678074	0.985651	0.985651	chr2	203572036	0.0062768331366861	chr2:203572036:A:G
chr2:203572270	['G', 'A']	19959	31435.650248282087	4243.847343123193	-0.000806738510187	0.0123377397725438	-0.0653878688528015	0.947866	0.947866	chr2	203572270	0.0232530546175592	chr2:203572270:G:A
chr2:203573250	['C', 'T']	19959	457.3207821509149	67.26003090601726	0.0204678669293459	0.0475879515655812	0.430106072145994	0.667123	0.667123	chr2	203573250	0.1757940861786364	chr2:203573250:C:T
chr2:203573475	['A', 'G']	19959	12266.072817480206	1514.7424603404004	-0.0187484828961529	0.0110190809069408	-1.7014561427118151	0.088873	0.088873	chr2	203573475	1.051230159525042	chr2:203573475:A:G
chr2:203573806	['G', 'A']	19959	12261.300270649555	1510.1748771858904	-0.0191715972814217	0.0110226149572946	-1.7392966510849717	0.081998	0.081998	chr2	203573806	1.086196740293802	chr2:203573806:G:A
chr2:203573916	['C', 'T']	19959	12264.843505712566	1513.6786143875438	-0.0188459678211986	0.0110198932952658	-1.7101769786913368	0.0872487	0.0872487	chr2	203573916	1.0592410352803308	chr2:203573916:C:T
chr2:203574466	['G', 'A']	19959	19217.851465798045	2738.626632178776	0.0152195803305751	0.0101168618293575	1.5043776012053711	0.1325	0.1325	chr2	203574466	0.8777841217271733	chr2:203574466:G:A
chr2:203575036	['A', 'G']	19959	12186.44229516412	1501.5515986534367	-0.0187170341078139	0.0110467918699595	-1.6943411560701884	0.0902161	0.0902161	chr2	203575036	1.0447159511807698	chr2:203575036:A:G
chr2:203575259	['T', 'C']	19959	12267.073068056528	1513.4802112399104	-0.018900714962706	0.0110192401320218	-1.7152466718445272	0.0863155	0.0863155	chr2	203575259	1.06391120938297	chr2:203575259:T:C
chr2:203575358	['G', 'A']	19959	12265.843656043293	1512.6693170160831	-0.0190187090298416	0.0110187277538409	-1.7260349338617542	0.0843566	0.0843566	chr2	203575358	1.0738809328561565	chr2:203575358:G:A
chr2:203575622	['T', 'G']	19959	12269.458932598349	1512.6910015245069	-0.0190212155759772	0.0110181146680339	-1.726358469581194	0.0842984	0.0842984	chr2	203575622	1.0741806682906243	chr2:203575622:T:G
chr2:203575705	['T', 'C']	19959	19245.74984963913	2750.2766467665965	0.0163330555955108	0.0101193748091337	1.6140380115942203	0.106535	0.106535	chr2	203575705	0.9725076897866454	chr2:203575705:T:C
chr2:203575768	['G', 'A']	19959	14129.539641174702	1987.4017841905304	0.012390201350098	0.0105443686384561	1.1750538865750544	0.239987	0.239987	chr2	203575768	0.6198122832099694	chr2:203575768:G:A
chr2:203576782	['A', 'T']	19959	12286.314062029513	1514.6687787038811	-0.0191326538600914	0.0110265543204237	-1.7351434821894776	0.0827308	0.0827308	chr2	203576782	1.0823327760605657	chr2:203576782:A:T
chr2:203576834	['G', 'T']	19959	12265.458130794286	1516.7422738237562	-0.0186140205042369	0.0110201847180274	-1.6890842558915666	0.0912189	0.0912189	chr2	203576834	1.0399151691791684	chr2:203576834:G:T
chr2:203577288	['C', 'T']	19959	17495.259359494812	2487.4297194275973	0.0112813239738492	0.0102004543525847	1.1059628898776008	0.268756	0.268756	chr2	203577288	0.5706418313077644	chr2:203577288:C:T
chr2:203577653	['CTA', 'C']	19959	12266.229142656712	1515.527219406454	-0.0186966991200984	0.0110199942007384	-1.6966160580053349	0.0897849	0.0897849	chr2	203577653	1.046796696719046	chr2:203577653:CTA:C
chr2:203577693	['A', 'T']	19959	12265.614540535124	1515.7586022304474	-0.0186898190716837	0.0110197312297367	-1.6960322064161863	0.0898954	0.0898954	chr2	203577693	1.0462625307999085	chr2:203577693:A:T
chr2:203577833	['G', 'C']	19959	12268.844107035478	1513.7806685366947	-0.0189188749488336	0.0110191935614739	-1.7169019532408467	0.0860126	0.0860126	chr2	203577833	1.0654379242256506	chr2:203577833:G:C
chr2:203577910	['A', 'G']	19959	33393.0	4476.612050459626	-0.0051808194317156	0.0136438667958592	-0.3797178255425339	0.704159	0.704159	chr2	203577910	0.1523292655369672	chr2:203577910:A:G
chr2:203578576	['A', 'G']	19959	7447.477665814408	805.7570661166911	-0.031865776605764	0.0130169656735258	-2.4480187937019147	0.014373	0.014373	chr2	203578576	1.842452574422192	chr2:203578576:A:G
chr2:203579608	['G', 'A']	19959	12258.0	1521.5704242533131	-0.0181255406354584	0.0110223810191107	-1.644430600251636	0.100103	0.100103	chr2	203579608	0.9995529068970812	chr2:203579608:G:A
chr2:203579940	['C', 'A']	19959	550.0275578715302	58.3278708126779	-0.0099952165650909	0.0435317408353145	-0.2296075547013837	0.818399	0.818399	chr2	203579940	0.0870349099590771	chr2:203579940:C:A
chr2:203580292	['C', 'CA']	19959	33422.0	4476.001549129747	-0.0059786869060687	0.0136767839415633	-0.4371412849405068	0.662014	0.662014	chr2	203580292	0.1791328261819674	chr2:203580292:C:CA
chr2:203581104	['C', 'T']	19959	5591.0	868.777356714121	0.0205996216045353	0.0145349668290299	1.4172458628108338	0.156427	0.156427	chr2	203581104	0.8056882836356506	chr2:203581104:C:T
chr2:203581421	['A', 'T']	19959	22281.11634432308	3212.4528120416994	0.0205160010938911	0.0101536862044353	2.0205470881037604	0.04334	0.04334	chr2	203581421	1.363111093016201	chr2:203581421:A:T
chr2:203582348	['G', 'A']	19959	5405.27081871931	667.9558095972483	-0.0165025860653961	0.0147952637288237	-1.1153965463451845	0.264694	0.264694	chr2	203582348	0.577255903037241	chr2:203582348:G:A
chr2:203583138	['C', 'T']	19959	5216.522723856291	678.8203220290469	0.0036118743708258	0.0149016215042329	0.2423812985586732	0.808487	0.808487	chr2	203583138	0.0923269589037214	chr2:203583138:C:T
chr2:203583443	['T', 'C']	19959	5260.5271333366745	687.4648276839355	0.0043573555774325	0.0148483951126147	0.2934563327810855	0.769176	0.769176	chr2	203583443	0.1139742751748154	chr2:203583443:T:C
chr2:203583563	['G', 'A']	19959	5233.786680697534	677.9375498607624	0.0029475537333057	0.0148758729645935	0.1981432444550511	0.842935	0.842935	chr2	203583563	0.0742059131922111	chr2:203583563:G:A
chr2:203584126	['T', 'C']	19959	5244.788334335539	683.2306576859655	0.0035344385772636	0.0148639406712033	0.2377861063527459	0.812049	0.812049	chr2	203584126	0.090417764123902	chr2:203584126:T:C
chr2:203584177	['C', 'T']	19959	5245.262801883957	685.0836901041415	0.0038655383098212	0.0148630763019931	0.260076597285775	0.794807	0.794807	chr2	203584177	0.0997383166402469	chr2:203584177:C:T
chr2:203584380	['T', 'G']	19959	5377.36685138539	666.3301014817866	-0.0163705848102603	0.0148723680687297	-1.1007382774960115	0.271024	0.271024	chr2	203584380	0.5669922493246538	chr2:203584380:T:G
chr2:203584610	['G', 'A']	19959	5247.103152724175	682.8298240661829	0.0034148651053638	0.0148638754801645	0.2297425802524278	0.818294	0.818294	chr2	203584610	0.087090633201814	chr2:203584610:G:A
chr2:203584712	['G', 'A']	19959	4372.657245941071	649.8613446635378	0.0168600675254602	0.0162411501382531	1.0381079776948432	0.299232	0.299232	chr2	203584712	0.5239919646835918	chr2:203584712:G:A
chr2:203584722	['C', 'T']	19959	3198.3204890514608	497.8155643139083	0.0152468550507021	0.0186327217088673	0.8182838389866649	0.413205	0.413205	chr2	203584722	0.3838344319266874	chr2:203584722:C:T
chr2:203585477	['G', 'A']	19959	5245.0	683.2755251468889	0.003549200570592	0.0148628752527994	0.2387963641102054	0.811266	0.811266	chr2	203585477	0.0908367248378759	chr2:203585477:G:A
chr2:203585553	['T', 'C']	19959	4196.31271305394	612.4677036235387	0.0140898037478094	0.0165258881634039	0.8525898038576147	0.393897	0.393897	chr2	203585553	0.4046173268537351	chr2:203585553:T:C
chr2:203586012	['T', 'C']	19959	5349.804119061936	652.0296586617552	-0.0182877019750488	0.0148591009542669	-1.230740812067597	0.218434	0.218434	chr2	203586012	0.6606797612826169	chr2:203586012:T:C
chr2:203586695	['A', 'G']	19959	7005.350987072853	986.4184340916956	0.001996315370834	0.0133539769225217	0.1494921986473747	0.881167	0.881167	chr2	203586695	0.0549417756908833	chr2:203586695:A:G
chr2:203586697	['G', 'T']	19959	4138.0	607.8076399575035	0.0145932702498389	0.01661571146722	0.8782813952101247	0.379802	0.379802	chr2	203586697	0.4204427526409264	chr2:203586697:G:T
chr2:203586886	['G', 'A']	19959	5167.776758869513	694.9455204164678	0.0080649529723621	0.0149598316328392	0.5391072018924544	0.589819	0.589819	chr2	203586886	0.2292812415125196	chr2:203586886:G:A
chr2:203587450	['T', 'C']	19959	9597.84702521177	1323.1556512587472	0.0104409427257176	0.0118204572980163	0.8832943144652988	0.377088	0.377088	chr2	203587450	0.4235572878455195	chr2:203587450:T:C
chr2:203587724	['G', 'A']	19959	5122.769993986771	689.2164292450614	0.0083618025171203	0.0150324167520089	0.5562513769452828	0.578045	0.578045	chr2	203587724	0.2380383510414805	chr2:203587724:G:A
chr2:203588135	['A', 'T']	19959	5122.850030084235	691.5230407915218	0.0088840184126474	0.0150394640291468	0.5907137644952002	0.554719	0.554719	chr2	203588135	0.2559269585959446	chr2:203588135:A:T
chr2:203588481	['A', 'G']	19959	5128.3402687255575	689.7373346989367	0.008412818271583	0.0150310269748239	0.5596968381251638	0.575693	0.575693	chr2	203588481	0.2398090512116294	chr2:203588481:A:G
chr2:203588665	['G', 'A']	19959	5124.25673915222	689.940390362528	0.0084924707422918	0.0150306492077667	0.5650102417335053	0.572073	0.572073	chr2	203588665	0.2425485490490855	chr2:203588665:G:A
chr2:203589206	['C', 'T']	19959	4139.637025141768	606.7616563020871	0.0142125589571552	0.0166209840616611	0.8550973218209568	0.392508	0.392508	chr2	203589206	0.4061514871468859	chr2:203589206:C:T
chr2:203590437	['T', 'G']	19959	9619.445880938065	1315.53039426028	0.0086275968349499	0.0118023186344975	0.7310086350093914	0.464782	0.464782	chr2	203590437	0.3327506995765163	chr2:203590437:T:G
chr2:203590448	['G', 'A']	19959	4331.0	636.0957164699822	0.0152837025922268	0.016275354141345	0.9390703550591832	0.347706	0.347706	chr2	203590448	0.4587878150849072	chr2:203590448:G:A
chr2:203590518	['T', 'C']	19959	4567.0	643.1564391293604	0.0088098882719767	0.0158894207507282	0.5544499330834927	0.579277	0.579277	chr2	203590518	0.2371137146761225	chr2:203590518:T:C
chr2:203590553	['G', 'A']	19959	5081.509194768752	691.5961656593145	0.0095597301490326	0.0150755052015413	0.6341233690831976	0.526008	0.526008	chr2	203590553	0.2790076506572219	chr2:203590553:G:A
chr2:203590647	['C', 'T']	19959	27388.48895013781	3758.0835032553928	0.0046374402314767	0.0108560476931505	0.427175742273377	0.669256	0.669256	chr2	203590647	0.1744077265957017	chr2:203590647:C:T
chr2:203590725	['A', 'G']	19959	5113.256187994789	688.927852896608	0.008357349703614	0.0150389209838682	0.5557147160078	0.578412	0.578412	chr2	203590725	0.237762705548031	chr2:203590725:A:G
chr2:203591627	['G', 'C']	19959	4045.2026756188	586.7495761822968	0.0110773180045191	0.016737845459169	0.6618126587165353	0.508099	0.508099	chr2	203591627	0.2940516598326865	chr2:203591627:G:C
chr2:203591902	['A', 'G']	19959	412.0206433510372	72.7950192860821	0.0431721852202691	0.0499881079726769	0.86364911518289	0.387791	0.387791	chr2	203591902	0.4114022744107262	chr2:203591902:A:G
chr2:203592227	['C', 'T']	19959	4032.606133493686	586.9237940300143	0.0115622391129466	0.0167649681501867	0.6896666315955906	0.490412	0.490412	chr2	203592227	0.3094389115116209	chr2:203592227:C:T
chr2:203592375	['T', 'C']	19959	28904.24090407938	3926.466474693808	0.0003157518825099	0.0112554354237272	0.0280532800929516	0.97762	0.97762	chr2	203592375	0.0098299222807454	chr2:203592375:T:C
chr2:203593232	['G', 'T']	19959	10332.141346298433	1379.5848512583573	0.0030483233637123	0.0114454263679581	0.2663355008115958	0.789984	0.789984	chr2	203593232	0.1023817046362397	chr2:203593232:G:T
chr2:203593298	['C', 'T']	19959	5001.25749523714	648.4833859154782	0.0025821364058133	0.0152007561909378	0.1698689442406	0.865115	0.865115	chr2	203593298	0.0629261578002202	chr2:203593298:C:T
chr2:203594273	['T', 'A']	19959	4000.61015248796	586.4505052881752	0.0114415144314705	0.0168263014157455	0.6799779790443946	0.496526	0.496526	chr2	203594273	0.3040580052534194	chr2:203594273:T:A
chr2:203594456	['T', 'C']	19959	6182.619531993787	794.3456515701816	-0.0001181977385519	0.0138601288101502	-0.0085278961091193	0.993196	0.993196	chr2	203594456	0.00296503819261	chr2:203594456:T:C
chr2:203594483	['C', 'T']	19959	29224.85697820096	3971.861437063437	0.0003107433297973	0.0113705051546521	0.0273288939735599	0.978198	0.978198	chr2	203594483	0.0095732294618349	chr2:203594483:C:T
chr2:203594924	['G', 'A']	19959	6111.612416695896	791.5654275307991	0.0011938017624758	0.013933090851053	0.0856810434409555	0.931721	0.931721	chr2	203594924	0.0307141158652168	chr2:203594924:G:A
chr2:203594980	['A', 'G']	19959	6177.928592904389	794.1755677524977	-0.0001050991954124	0.0138626833788766	-0.0075814467185043	0.993951	0.993951	chr2	203594980	0.0026350250132984	chr2:203594980:A:G
chr2:203594993	['G', 'A']	19959	6112.0	790.6705630778633	0.0009920105455524	0.0139323285215277	0.0712020638918784	0.943238	0.943238	chr2	203594993	0.0253787112443096	chr2:203594993:G:A
chr2:203595238	['C', 'T']	19959	4012.201022146508	588.9487550176623	0.0124825901068373	0.0167969504142776	0.7431462139834	0.457402	0.457402	chr2	203595238	0.3397019407632344	chr2:203595238:C:T
chr2:203595573	['C', 'T']	19959	5941.190679027812	882.0544514856282	0.0126610033955842	0.0142404502551204	0.8890872949071116	0.373967	0.373967	chr2	203595573	0.4271667195915564	chr2:203595573:C:T
chr2:203595668	['A', 'T']	19959	24800.21278941566	3340.782579229314	-0.0030018757664562	0.0103752900031613	-0.2893293359069109	0.772332	0.772332	chr2	203595668	0.1121959706834318	chr2:203595668:A:T
chr2:203596652	['A', 'G']	19959	10006.797103781046	1373.274352669203	0.009175324507319	0.0122144102622974	0.751188498690008	0.452548	0.452548	chr2	203596652	0.3443353500951134	chr2:203596652:A:G
chr2:203596803	['C', 'T']	19959	2244.787289494788	334.2088142811195	0.0093056355788492	0.0219943376058888	0.4230923315625443	0.672232	0.672232	chr2	203596803	0.1724808178221515	chr2:203596803:C:T
chr2:203596810	['A', 'G']	19959	2209.885770136836	311.2376499087996	0.0005656740098268	0.0221374451802731	0.0255528135799025	0.979614	0.979614	chr2	203596810	0.0089450168514273	chr2:203596810:A:G
chr2:203596893	['G', 'A']	19959	9446.89325983463	1351.4345734222147	0.0155839541406925	0.0119320562947947	1.306057711736652	0.191548	0.191548	chr2	203596893	0.7177223782332312	chr2:203596893:G:A
chr2:203597405	['T', 'G']	19959	527.0	81.20761344352593	0.0334647759346329	0.0444356237965349	0.7531069235769899	0.451395	0.451395	chr2	203597405	0.345443255813055	chr2:203597405:T:G
chr2:203598348	['G', 'A']	19959	444.022246718108	84.1195135521941	0.0615653587763903	0.048278896808835	1.275202269433876	0.202253	0.202253	chr2	203598348	0.6941050278181233	chr2:203598348:G:A
chr2:203598636	['G', 'A']	19959	6388.280280631421	756.0441762523452	-0.016506919537999	0.0137616761824483	-1.1994846644518438	0.230354	0.230354	chr2	203598636	0.6376042420054199	chr2:203598636:G:A
chr2:203598822	['C', 'T']	19959	14609.391820778834	2025.99388244098	0.0099863097046	0.0104814485245458	0.952760458748974	0.340723	0.340723	chr2	203598822	0.4675985490387044	chr2:203598822:C:T
chr2:203599896	['C', 'G']	19959	28857.22912699208	3913.601614509726	-0.000990611937668	0.011233779346412	-0.0881815377639956	0.929733	0.929733	chr2	203599896	0.031641753892561	chr2:203599896:C:G
chr2:203600302	['T', 'C']	19959	14708.73694758994	2040.3149844092525	0.010355469848429	0.0104605351572491	0.9899560292814232	0.322208	0.322208	chr2	203600302	0.491863680823309	chr2:203600302:T:C
chr2:203600396	['A', 'G']	19959	25748.45033577228	3580.151397030267	0.0105802888346696	0.0105266414582576	1.0050963430857551	0.314863	0.314863	chr2	203600396	0.5018783709288193	chr2:203600396:A:G
chr2:203600953	['A', 'T']	19959	14676.205953096813	2046.6862769203065	0.0110754836269205	0.0104674718505748	1.0580858286532884	0.290029	0.290029	chr2	203600953	0.5375585748241813	chr2:203600953:A:T
chr2:203600967	['A', 'G']	19959	14676.147203287892	2043.663129287068	0.0109248673242648	0.0104713216963912	1.0433131214018507	0.296816	0.296816	chr2	203600967	0.5275126919225914	chr2:203600967:A:G
chr2:203601412	['T', 'C']	19959	14711.539841237942	2049.6531807697884	0.011413931017835	0.0104860925678199	1.0884827636237382	0.276395	0.276395	chr2	203601412	0.5584698176366613	chr2:203601412:T:C
chr2:203602089	['T', 'C']	19959	14673.616691729325	2041.0248376272573	0.0107170942399245	0.010471919283294	1.023412609474723	0.306125	0.306125	chr2	203602089	0.5141012018672295	chr2:203602089:T:C
chr2:203602840	['T', 'A']	19959	25514.3917009121	3569.997306349965	0.0134249654533741	0.0104898802595586	1.279801591742756	0.20063	0.20063	chr2	203602840	0.6976041268474334	chr2:203602840:T:A
chr2:203602841	['GCCTGC', 'G']	19959	25512.94787489976	3569.405359718656	0.0134060847806902	0.0104904378457304	1.2779337695753497	0.201288	0.201288	chr2	203602841	0.6961821152709349	chr2:203602841:GCCTGC:G
chr2:203603585	['T', 'G']	19959	1349.0675919430803	221.02319349551203	0.0188662879238449	0.0279679920853084	0.6745671218119148	0.499959	0.499959	chr2	203603585	0.3010656092716751	chr2:203603585:T:G
chr2:203603733	['T', 'C']	19959	14748.955850663997	2055.3179611767523	0.011360935587291	0.0104592041820175	1.0862141506735097	0.277397	0.277397	chr2	203603733	0.5568982400561402	chr2:203603733:T:C
chr2:203603751	['G', 'T']	19959	7275.729067495115	896.3961432920056	-0.0114704534278951	0.0131127207052636	-0.8747577017552692	0.381716	0.381716	chr2	203603751	0.4182596357908085	chr2:203603751:G:T
chr2:203603877	['G', 'A']	19959	14743.693495038588	2055.913918975248	0.0113803215261202	0.0104622610487681	1.0877497199766557	0.276719	0.276719	chr2	203603877	0.55796102043308	chr2:203603877:G:A
chr2:203605062	['A', 'T']	19959	1360.4771451483564	220.96291642216428	0.0187839196840671	0.0278661255550069	0.6740771926469746	0.50027	0.50027	chr2	203605062	0.3007955399411028	chr2:203605062:A:T
chr2:203605361	['C', 'T']	19959	13165.638536707593	1778.4599051295063	0.0038958587662743	0.0107593825754576	0.36208943579726	0.717289	0.717289	chr2	203605361	0.144305829245326	chr2:203605361:C:T
chr2:203605608	['C', 'T']	19959	13200.645552493108	1792.2609772113503	0.0048539827313128	0.0107467242881048	0.4516709093100597	0.651511	0.651511	chr2	203605608	0.1860782473359373	chr2:203605608:C:T
chr2:203606177	['T', 'C']	19959	13238.98992784125	1783.2201445618389	0.0031446294452632	0.0107434229647382	0.2927027499135483	0.769752	0.769752	chr2	203606177	0.1136491740222499	chr2:203606177:T:C
chr2:203606577	['GA', 'G']	19959	1524.0	275.2242727850649	0.0401841369184801	0.0264048470610064	1.5218469861096964	0.128063	0.128063	chr2	203606577	0.8925763286231667	chr2:203606577:GA:G
chr2:203606666	['A', 'G']	19959	13250.65557504385	1784.9064111925684	0.0032510908461406	0.0107386062113947	0.3027479341491145	0.762085	0.762085	chr2	203606666	0.1179965864396571	chr2:203606666:A:G
chr2:203606695	['T', 'G']	19959	13250.319384584547	1784.5916559858076	0.0032448443418622	0.0107386901000472	0.302163886994741	0.76253	0.76253	chr2	203606695	0.117743065321296	chr2:203606695:T:G
chr2:203608415	['G', 'A']	19959	6550.984666265785	782.1268746075264	-0.0152779111127029	0.0135988836609363	-1.123468035585133	0.261252	0.261252	chr2	203608415	0.5829403761511707	chr2:203608415:G:A
chr2:203608985	['T', 'C']	19959	636.191249436175	65.47610942420312	-0.0230642231709974	0.0403289197077766	-0.5719028265106224	0.567394	0.567394	chr2	203608985	0.2461152610334145	chr2:203608985:T:C
chr2:203609237	['A', 'G']	19959	30809.71825197955	4130.129317118498	-0.0027790858866196	0.0120813963766699	-0.2300301885621659	0.818071	0.818071	chr2	203609237	0.0872090024776956	chr2:203609237:A:G
chr2:203609453	['G', 'A']	19959	1536.2351371759366	286.99833360878904	0.0470599468164681	0.0263709991552759	1.784534083800655	0.0743521	0.0743521	chr2	203609453	1.1287067607596146	chr2:203609453:G:A
chr2:203611237	['T', 'C']	19959	30846.27349355277	4126.51762824455	-0.0034549237612436	0.0121298007970813	-0.2848293899496683	0.775778	0.775778	chr2	203611237	0.1102625405571489	chr2:203611237:T:C
chr2:203611892	['G', 'A']	19959	1532.691127819549	288.9888157726848	0.0484623609837243	0.0263436258442276	1.839623796294664	0.0658383	0.0658383	chr2	203611892	1.1815213914979572	chr2:203611892:G:A
chr2:203612158	['A', 'G']	19959	5783.084712609087	687.2262280849546	-0.0139841004466996	0.0143433696607213	-0.974952244659386	0.329596	0.329596	chr2	203612158	0.4820180675710044	chr2:203612158:A:G
chr2:203612208	['G', 'A']	19959	10821.964307198714	1407.8864627819232	-0.0056986256756152	0.0113061640808862	-0.5040282128267686	0.614247	0.614247	chr2	203612208	0.2116569559494319	chr2:203612208:G:A
chr2:203612829	['G', 'T']	19959	20189.0	2485.413397861338	-0.0227604946791179	0.0100730997064669	-2.2595323527380167	0.023861	0.023861	chr2	203612829	1.6223113592666296	chr2:203612829:G:T
chr2:203614654	['C', 'A']	19959	1589.079617196112	282.577655599056	0.0396259380110669	0.025869443809354	1.5317661370337907	0.125596	0.125596	chr2	203614654	0.9010241918535222	chr2:203614654:C:A
chr2:203614850	['C', 'T']	19959	13053.388222902136	1768.357592976563	0.0043763292550008	0.0107795040613499	0.4059861409294518	0.684757	0.684757	chr2	203614850	0.164463519430577	chr2:203614850:C:T
chr2:203616023	['G', 'A']	19959	8882.230333416897	1015.2642914265946	-0.0248577951351846	0.0120683936225892	-2.059743484721664	0.039436	0.039436	chr2	203616023	1.4041071420580515	chr2:203616023:G:A
chr2:203617377	['C', 'T']	19959	7211.445251816588	872.6355849982424	-0.0146910001800651	0.0131420948026992	-1.1178583323754294	0.263641	0.263641	chr2	203617377	0.5789870497338134	chr2:203617377:C:T
chr2:203617595	['C', 'T']	19959	20027.017039190134	2453.0923947802657	-0.0239922118545428	0.0100543115087818	-2.3862610417020744	0.0170299	0.0170299	chr2	203617595	1.7687879022180035	chr2:203617595:C:T
chr2:203618835	['A', 'G']	19959	6738.959529435411	793.3152589354435	-0.0175374470577355	0.0134406934780797	-1.304802247468638	0.191975	0.191975	chr2	203618835	0.7167553237389944	chr2:203618835:A:G
chr2:203619602	['A', 'G']	19959	10351.555923030668	1351.1583208000466	-0.0049919853493224	0.0114716840168255	-0.4351571523414276	0.663453	0.663453	chr2	203619602	0.1781898377786489	chr2:203619602:A:G
chr2:203624175	['A', 'G']	19959	952.2385486619226	134.25612520640354	0.0251998992287391	0.0331655184105684	0.7598222622900124	0.44737	0.44737	chr2	203624175	0.3493331424371874	chr2:203624175:A:G
chr2:203624445	['T', 'A']	19959	1533.384133507066	272.8849769310983	0.0408550288455084	0.026319409360671	1.5522775714928445	0.120612	0.120612	chr2	203624445	0.9186094809643603	chr2:203624445:T:A
chr2:203624646	['A', 'G']	19959	1572.0787654073556	283.2208598094436	0.0422028681148878	0.0260097272265956	1.622580188835439	0.104695	0.104695	chr2	203624646	0.9800740587630014	chr2:203624646:A:G
chr2:203627950	['C', 'T']	19959	12441.0	1631.1352319575324	-0.0067714516615823	0.0108439989137658	-0.6244423035662965	0.532344	0.532344	chr2	203627950	0.273807636462089	chr2:203627950:C:T
chr2:203630699	['C', 'T']	19959	1192.2389376096216	242.5447396114504	0.0723952066515841	0.0298211202775362	2.427648793131301	0.0152058	0.0152058	chr2	203630699	1.8179907260331136	chr2:203630699:C:T
chr2:203631319	['C', 'T']	19959	1176.1178533847774	239.517781817453	0.0716165522633442	0.0300040802710184	2.386893769662391	0.0170007	0.0170007	chr2	203631319	1.7695331962759289	chr2:203631319:C:T
chr2:203631523	['G', 'T']	19959	1743.0	280.18780496152266	0.0182855333256552	0.0246779194688648	0.7409673797147043	0.458722	0.458722	chr2	203631523	0.338450430895955	chr2:203631523:G:T
chr2:203632613	['T', 'C']	19959	24551.15039591059	3424.1398634439934	0.0092213420098093	0.0103848452922636	0.8879614236216764	0.374572	0.374572	chr2	203632613	0.4264646901214413	chr2:203632613:T:C
chr2:203632883	['A', 'G']	19959	39016.0	5266.82775129808	-0.0225790768616067	0.0340575285279321	-0.6629687425230699	0.507358	0.507358	chr2	203632883	0.2946854872979779	chr2:203632883:A:G
chr2:203634242	['A', 'G']	19959	15052.049781922096	2028.3483750627684	0.002616448599274	0.0104376750494501	0.2506735060133793	0.802069	0.802069	chr2	203634242	0.0957882688352249	chr2:203634242:A:G
chr2:203636267	['G', 'A']	19959	10904.566011235956	1415.443688944906	-0.0039385097880962	0.0113385506386387	-0.3473556641952824	0.728328	0.728328	chr2	203636267	0.1376729936132914	chr2:203636267:G:A
chr2:203637015	['G', 'T']	19959	11496.72805171377	1474.367535825689	-0.006601606035014	0.0111534801648454	-0.5918875487690023	0.553933	0.553933	chr2	203637015	0.2565427614267132	chr2:203637015:G:T
chr2:203641064	['C', 'T']	19959	1755.087934662792	279.0243967263714	0.0172538727561527	0.0245899806370568	0.7016627223427464	0.482898	0.482898	chr2	203641064	0.3161445932966146	chr2:203641064:C:T
chr2:203641468	['T', 'C']	19959	2686.2691787342787	497.80582189801385	0.0530772593469821	0.0201749651437267	2.630847635614677	0.00852377	0.00852377	chr2	203641468	2.0693682775264044	chr2:203641468:T:C
chr2:203641827	['A', 'G']	19959	1754.1757779225336	277.0743567604105	0.0159670206548028	0.0246107391418174	0.6487826538973178	0.516486	0.516486	chr2	203641827	0.2869414460807605	chr2:203641827:A:G
chr2:203642492	['T', 'C']	19959	14057.634604781715	1861.4626573380608	-0.0023440821526847	0.010601048711539	-0.2211179494094105	0.825003	0.825003	chr2	203642492	0.0835444722002847	chr2:203642492:T:C
chr2:203642808	['A', 'G']	19959	1748.3503883738413	316.6830403580776	0.0480423251424411	0.0247058135870612	1.9445757158793413	0.0518401	0.0518401	chr2	203642808	1.2853341693788538	chr2:203642808:A:G
chr2:203642991	['T', 'C']	19959	23428.347647442	3246.7382415928737	0.0050685309050314	0.0102700505119668	0.4935254114987553	0.621647	0.621647	chr2	203642991	0.2064561578670437	chr2:203642991:T:C
chr2:203643134	['T', 'C']	19959	23418.519993986767	3245.418875031274	0.0050391327527183	0.0102682968337564	0.490746696779598	0.623611	0.623611	chr2	203643134	0.2050862328078153	chr2:203643134:T:C
chr2:203643845	['A', 'G']	19959	1761.412024269168	278.1470511530719	0.0163653746128963	0.0245470732466886	0.6666935177334822	0.504976	0.504976	chr2	203643845	0.2967292621095572	chr2:203643845:A:G
chr2:203645677	['A', 'G']	19959	4813.58229689067	580.2326731931762	-0.0216677305560819	0.0155155061316014	-1.3965210269196338	0.162573	0.162573	chr2	203645677	0.7889515800499212	chr2:203645677:A:G
chr2:203647103	['G', 'A']	19959	13024.262754334972	1724.216482730533	-0.0044310300606987	0.0107602213269543	-0.4117972972915521	0.680492	0.680492	chr2	203647103	0.1671769760833912	chr2:203647103:G:A
chr2:203647571	['T', 'C']	19959	23441.012540128413	3245.92456432819	0.0047883630046302	0.0102724857781192	0.4661347903571339	0.641124	0.641124	chr2	203647571	0.1930579653211139	chr2:203647571:T:C
chr2:203648138	['G', 'A']	19959	6632.990977443608	848.0701768699291	-0.0082673001757343	0.0135325429514373	-0.6109199287526557	0.54126	0.54126	chr2	203648138	0.2665940667961764	chr2:203648138:G:A
chr2:203649259	['ATTAG', 'A']	19959	979.0	122.6195639909106	0.0087791776516177	0.0327502898551955	0.2680641206668593	0.788653	0.788653	chr2	203649259	0.1031140403060428	chr2:203649259:ATTAG:A
chr2:203650990	['G', 'A']	19959	1795.359809571536	296.19961889139665	0.0214064441805877	0.0241425636353307	0.8866682305959037	0.375268	0.375268	chr2	203650990	0.4256584673373501	chr2:203650990:G:A
chr2:203651772	['C', 'T']	19959	1794.359609120521	294.3236084878597	0.0207127841811488	0.0241478901099271	0.8577471608020034	0.391042	0.391042	chr2	203651772	0.4077765945513241	chr2:203651772:C:T
chr2:203651956	['G', 'A']	19959	3376.8459456750525	465.7258252449586	0.0010396249175807	0.0180159642863191	0.0577057603500164	0.953984	0.953984	chr2	203651956	0.0204589091218809	chr2:203651956:G:A
chr2:203652079	['G', 'A']	19959	14150.835980957154	1988.404391268348	0.0036022195268736	0.0105024155161041	0.3429896218969928	0.73161	0.73161	chr2	203652079	0.1357203670076243	chr2:203652079:G:A
chr2:203652310	['A', 'G']	19959	1146.7469166750225	132.6630450329882	-0.0183737690112482	0.0303774395748819	-0.6048491666309136	0.545286	0.545286	chr2	203652310	0.2633756525071972	chr2:203652310:A:G
chr2:203652989	['C', 'T']	19959	3481.7961155227254	513.949045164333	0.0162690360270773	0.0179924084362159	0.9042166914313868	0.365891	0.365891	chr2	203652989	0.4366482729359348	chr2:203652989:C:T
chr2:203653006	['G', 'C']	19959	1715.375119089405	289.3203098371528	0.0274980713853822	0.0248388381019331	1.107059487748025	0.268282	0.268282	chr2	203653006	0.5714084647224469	chr2:203653006:G:C
chr2:203653146	['C', 'T']	19959	2627.184661654136	388.3431628601022	0.0091613797947939	0.0202937519347132	0.4514384439243593	0.651678	0.651678	chr2	203653146	0.1859669401059425	chr2:203653146:C:T
chr2:203653192	['G', 'A']	19959	1544.3868898466474	260.3881486965669	0.0273226531673792	0.0261439232311837	1.045086191761364	0.295996	0.295996	chr2	203653192	0.5287141578250661	chr2:203653192:G:A
chr2:203653347	['T', 'C']	19959	1866.0934963423188	318.8113409704166	0.0316719383286173	0.0239112488178513	1.324562283211748	0.185332	0.185332	chr2	203653347	0.732049587569577	chr2:203653347:T:C
chr2:203653603	['G', 'A']	19959	3316.6528523405773	478.1437251648472	0.0138411984952987	0.0183446521999938	0.7545086352361269	0.450553	0.450553	chr2	203653603	0.3462541142217215	chr2:203653603:G:A
chr2:203655677	['G', 'A']	19959	1690.1693641328857	285.906410852818	0.0280883139329714	0.0250827402172943	1.119826370230666	0.262801	0.262801	chr2	203655677	0.5803729865488794	chr2:203655677:G:A
chr2:203656887	['C', 'T']	19959	3098.1552259745467	399.4557077433661	-0.0115783192973231	0.0188236751834136	-0.6150934493135194	0.5385	0.5385	chr2	203656887	0.2688142923659996	chr2:203656887:C:T
chr2:203657091	['A', 'G']	19959	861.0431405952501	92.2378987148786	-0.0241672527796745	0.0347935861812647	-0.694589303148288	0.487321	0.487321	chr2	203657091	0.3121848732737223	chr2:203657091:A:G
chr2:203657230	['G', 'T']	19959	1710.5142083897158	292.864359826141	0.0300576461739792	0.0249546953963621	1.2044886021073613	0.228415	0.228415	chr2	203657230	0.641275379395878	chr2:203657230:G:T
chr2:203657231	['G', 'C']	19959	3078.004812995086	469.433077690626	0.0228095364699331	0.0188838749922002	1.2078843182002783	0.227106	0.227106	chr2	203657231	0.6437713918372012	chr2:203657231:G:C
chr2:203657267	['C', 'T']	19959	859.129134095009	93.2015686444606	-0.0227829296026376	0.0348313998754593	-0.6540917012838602	0.51306	0.51306	chr2	203657267	0.2898318431821551	chr2:203657267:C:T
chr2:203657911	['T', 'G']	19959	3634.834212509418	495.9643884810559	0.0037788157263298	0.0175979020291092	0.214731035556351	0.829979	0.829979	chr2	203657911	0.0809328959365739	chr2:203657911:T:G
chr2:203659372	['A', 'G']	19959	4442.412968390248	571.3113601205963	-0.0123930446300183	0.0163989451136332	-0.7557220628609481	0.449825	0.449825	chr2	203659372	0.34695641137186	chr2:203659372:A:G
chr2:203660507	['C', 'T']	19959	11085.777137416057	1538.1914221749284	0.00431159575307	0.0112526351474531	0.3831632054688899	0.701603	0.701603	chr2	203660507	0.1539085626285321	chr2:203660507:C:T
chr2:203661010	['A', 'G']	19959	504.0757666867107	56.4014424142327	-0.0205006542722674	0.0449412758904967	-0.4561653817354686	0.648276	0.648276	chr2	203661010	0.1882400562322048	chr2:203661010:A:G
chr2:203661051	['A', 'G']	19959	3814.0	516.5249073823508	0.0023570165238521	0.0171747916681596	0.1372369790209331	0.890845	0.890845	chr2	203661051	0.0501978532028007	chr2:203661051:A:G
chr2:203662515	['G', 'A']	19959	38956.0	5271.582426737983	-0.0113825479063846	0.0329936567039521	-0.3449920088736692	0.730104	0.730104	chr2	203662515	0.13661527219588	chr2:203662515:G:A
chr2:203663404	['C', 'T']	19959	1711.0857300330697	288.5686810519355	0.0279171713945783	0.0249486637681333	1.118984633968118	0.26316	0.26316	chr2	203663404	0.5797801222748522	chr2:203663404:C:T
chr2:203665226	['G', 'A']	19959	14089.705932458162	1893.41906217803	-0.0035292358821	0.0105290547606215	-0.3351901915544488	0.737485	0.737485	chr2	203665226	0.1322468085477353	chr2:203665226:G:A
chr2:203665302	['T', 'C']	19959	2888.434155141311	418.9564296137563	0.0194443217097169	0.0195947362035471	0.992323729583919	0.321052	0.321052	chr2	203665302	0.4934246202927027	chr2:203665302:T:C
chr2:203665588	['C', 'T']	19959	705.8805812017556	103.60731430365496	0.0029741833305586	0.0387066435882423	0.0768390915574517	0.938752	0.938752	chr2	203665588	0.0274491247275477	chr2:203665588:C:T
chr2:203665632	['G', 'A']	19959	1396.098449495709	162.0978330460695	-0.0214379531682218	0.0274843747032729	-0.7800051265371857	0.435397	0.435397	chr2	203665632	0.3611145676879752	chr2:203665632:G:A
chr2:203665801	['G', 'A']	19959	11872.379353545475	1608.0409149997188	-0.0026748050407562	0.0110679893143955	-0.2416703671079002	0.809038	0.809038	chr2	203665801	0.0920310793732232	chr2:203665801:G:A
chr2:203666066	['C', 'T']	19959	601.1807247030522	61.00604244156492	-0.0207290370585328	0.041442447755371	-0.5001885308728248	0.616948	0.616948	chr2	203666066	0.2097514393132077	chr2:203666066:C:T
chr2:203666116	['T', 'TGC']	19959	1712.1445771044453	291.8387656606788	0.0267235473548555	0.0249254287967257	1.072139924764944	0.28367	0.28367	chr2	203666116	0.5471865913221456	chr2:203666116:T:TGC
chr2:203666317	['C', 'T']	19959	2007.4918162618533	311.77347463103763	0.0135036118837917	0.0237274957694853	0.5691123924319911	0.569286	0.569286	chr2	203666317	0.2446694963175721	chr2:203666317:C:T
chr2:203666340	['C', 'T']	19959	2019.186521338636	315.73209457486166	0.0149282562893036	0.0232813906429936	0.6412098193883561	0.521394	0.521394	chr2	203666340	0.2828339708314498	chr2:203666340:C:T
chr2:203666609	['G', 'A']	19959	1856.9303724497472	317.7633248208192	0.0301132120534753	0.0239791140051128	1.2558100373122458	0.2092	0.2092	chr2	203666609	0.6794383198047633	chr2:203666609:G:A
chr2:203669711	['G', 'T']	19959	3000.300646389738	489.4594782672864	0.0261632371474195	0.0191980833189661	1.36280464631448	0.172959	0.172959	chr2	203669711	0.7620568343513187	chr2:203669711:G:T
chr2:203670554	['T', 'C']	19959	3008.15071650466	491.5705661939084	0.0260982081140307	0.0191716537809217	1.3612914364227542	0.173437	0.173437	chr2	203670554	0.7608582472191624	chr2:203670554:T:C
chr2:203671077	['A', 'G']	19959	855.0856842210753	89.27631596137581	-0.0235351765635955	0.0349500565540865	-0.6733945201826498	0.500704	0.500704	chr2	203671077	0.300418939116392	chr2:203671077:A:G
chr2:203671423	['G', 'A']	19959	406.0203427197114	66.38180259976026	0.0183704671477801	0.0504252058747912	0.3643111977251043	0.71563	0.71563	chr2	203671423	0.1453114616186924	chr2:203671423:G:A
chr2:203671753	['G', 'A']	19959	1118.9622063842598	136.67089621307906	-0.0113329787998996	0.0309196675698738	-0.3665297750788802	0.713974	0.713974	chr2	203671753	0.1463176031567735	chr2:203671753:G:A
chr2:203672447	['A', 'G']	19959	12272.844708358389	1638.8282730207304	-0.0047422034767081	0.0109539036351896	-0.4329236073862915	0.665075	0.665075	chr2	203672447	0.1771293768780848	chr2:203672447:A:G
chr2:203678432	['A', 'G']	19959	3438.516837041492	556.5539369718326	0.0229328378301912	0.0180562233684655	1.2700794270324858	0.204071	0.204071	chr2	203678432	0.690218707360468	chr2:203678432:A:G
chr2:203678522	['G', 'A']	19959	3440.172361960116	555.8063100011674	0.0225044300669944	0.0180524102079646	1.246616369102096	0.212553	0.212553	chr2	203678522	0.6725327609662014	chr2:203678522:G:A
chr2:203679919	['C', 'T']	19959	1864.428736266492	318.47919499351707	0.0296311862278692	0.0239478703623712	1.2373203036219915	0.215983	0.215983	chr2	203679919	0.6655804307784328	chr2:203679919:C:T
chr2:203680230	['C', 'T']	19959	1863.333952041738	319.510940016269	0.0304149218873452	0.0239528115921149	1.269785042577528	0.204176	0.204176	chr2	203680230	0.689995308674842	chr2:203680230:C:T
chr2:203680455	['G', 'A']	19959	7708.544875970935	1042.7133160875983	-0.0025139675634122	0.012761787901396	-0.1969917994905101	0.843836	0.843836	chr2	203680455	0.0737419505494926	chr2:203680455:G:A
chr2:203681133	['C', 'A']	19959	3439.3446409781027	555.2478614382729	0.0224266988799023	0.0180544950203557	1.2421670533912508	0.21419	0.21419	chr2	203681133	0.6692008091633515	chr2:203681133:C:A
chr2:203681377	['A', 'G']	19959	3440.0341302059846	555.5405451453066	0.0225058781864311	0.0180547933879037	1.2465320263099549	0.212584	0.212584	chr2	203681377	0.6724694254815795	chr2:203681377:A:G
chr2:203682237	['G', 'A']	19959	763.0382302835956	102.59004331155288	-0.0118574878202196	0.0370566818583904	-0.3199824491985603	0.748985	0.748985	chr2	203682237	0.1255268798739121	chr2:203682237:G:A
chr2:203684117	['G', 'A']	19959	1857.0	315.30631784623125	0.0286675801923848	0.0239736603716646	1.195794874372547	0.231791	0.231791	chr2	203684117	0.6349034308668958	chr2:203684117:G:A
chr2:203684921	['G', 'A']	19959	3683.922872606996	575.5017660894463	0.0184600197397648	0.0174901016469345	1.055455257631407	0.29123	0.29123	chr2	203684921	0.5357638897869708	chr2:203684921:G:A
chr2:203684957	['T', 'C']	19959	3684.553818400481	576.7870393027513	0.0187263041643853	0.0174882928234231	1.070790862976863	0.284276	0.284276	chr2	203684957	0.5462598040715594	chr2:203684957:T:C
chr2:203685110	['G', 'A']	19959	1708.0	277.0594309175213	0.019199023671339	0.0249513937095989	0.7694569648008486	0.441631	0.441631	chr2	203685110	0.3549404491909722	chr2:203685110:G:A
chr2:203687247	['C', 'T']	19959	741.0371279687344	107.12848655409672	0.0137168949153873	0.0373555636685781	0.3671981779497394	0.713475	0.713475	chr2	203687247	0.1466212398615488	chr2:203687247:C:T
chr2:203689034	['T', 'A']	19959	20940.49175397264	2821.5634237372087	-0.0059465262478642	0.0100913923624159	-0.5892671728840163	0.555689	0.555689	chr2	203689034	0.2551682000952829	chr2:203689034:T:A
chr2:203691223	['A', 'C']	19959	1258.2521673765975	158.10700397069593	-0.0089331874112824	0.0292618226078879	-0.3052847230669226	0.760152	0.760152	chr2	203691223	0.1190995575075596	chr2:203691223:A:C
chr2:203691433	['A', 'G']	19959	2430.487095965923	436.4910462945639	0.0370412861729377	0.0211386886179577	1.7522982074427458	0.0797379	0.0797379	chr2	203691433	1.098335206225938	chr2:203691433:A:G
chr2:203691983	['C', 'T']	19959	12061.812988574864	1558.174398250607	-0.0114011085943149	0.0110057855802835	-1.0359195635011889	0.300252	0.300252	chr2	203691983	0.5225140910488834	chr2:203691983:C:T
chr2:203693431	['C', 'T']	19959	3367.168704278986	529.6359470000654	0.0182838426712405	0.0181507261588432	1.0073339496851206	0.313787	0.313787	chr2	203693431	0.503365052926312	chr2:203693431:C:T
chr2:203694079	['T', 'C']	19959	670.0671443603749	57.89065590784075	-0.0281247927501029	0.0394727644064487	-0.7125113523974049	0.476157	0.476157	chr2	203694079	0.3222498267092086	chr2:203694079:T:C
chr2:203694425	['G', 'C']	19959	1847.3702330243048	294.7979127276768	0.0191969957119281	0.024040168943094	0.7985383030115013	0.424568	0.424568	chr2	203694425	0.3720527420285626	chr2:203694425:G:C
chr2:203694636	['A', 'C']	19959	626.0313658683235	71.36536426652044	-0.0065102841159526	0.0408107960494797	-0.1595235757729257	0.873258	0.873258	chr2	203694636	0.0588574270588347	chr2:203694636:A:C
chr2:203695073	['G', 'A']	19959	3368.506313890559	531.7689361804961	0.0186740677725734	0.0181486735941485	1.0289494532864545	0.303516	0.303516	chr2	203695073	0.5178184099312119	chr2:203695073:G:A
chr2:203695398	['G', 'A']	19959	1604.0	201.1158540327533	-0.0070076069212235	0.0256565000319424	-0.2731318345253271	0.784755	0.784755	chr2	203695398	0.1052659085486057	chr2:203695398:G:A
chr2:203695849	['C', 'T']	19959	883.0442429101113	113.78038740771866	-0.0026769284063809	0.0344269547034519	-0.0777567586049812	0.938022	0.938022	chr2	203695849	0.0277869757290831	chr2:203695849:C:T
chr2:203695934	['T', 'C']	19959	1852.0927948692247	295.00581172349	0.0190956343071781	0.0240121588882528	0.7952485403767681	0.426478	0.426478	chr2	203695934	0.3701033671342846	chr2:203695934:T:C
chr2:203697054	['A', 'G']	19959	8610.593141405461	1223.1351165542512	0.0045469995297689	0.0126989268486177	0.3580617152908347	0.720301	0.720301	chr2	203697054	0.1424859822881715	chr2:203697054:A:G
chr2:203698154	['C', 'A']	19959	1852.3712352793784	294.83420908727595	0.019021878885387	0.0240122673436025	0.7921733759329884	0.428269	0.428269	chr2	203698154	0.3682833606167101	chr2:203698154:C:A
chr2:203698292	['T', 'C']	19959	37416.0	5076.837600322592	0.0043431249648622	0.0208732620868966	0.2080712131520961	0.835175	0.835175	chr2	203698292	0.0782225142514721	chr2:203698292:T:C
chr2:203699235	['T', 'C']	19959	908.82137657513	93.81741532109852	-0.0147307508021532	0.0338995657579471	-0.4345409881452522	0.6639	0.6639	chr2	203699235	0.1778973313530795	chr2:203699235:T:C
chr2:203699238	['A', 'T']	19959	909.232194876946	94.01874741735524	-0.0145415215629525	0.033900059144854	-0.428952690047441	0.667962	0.667962	chr2	203699238	0.1752482436018978	chr2:203699238:A:T
chr2:203702743	['A', 'T']	19959	1851.0927447640045	296.084226398673	0.0198702135597571	0.0240176841236197	0.8273159667470267	0.408068	0.408068	chr2	203702743	0.3892674605276672	chr2:203702743:A:T
chr2:203702980	['G', 'GA']	19959	3530.176871430003	556.5831780575933	0.0188537196987817	0.0177600055435643	1.0615829850128466	0.288438	0.288438	chr2	203702980	0.5399475244548078	chr2:203702980:G:GA
chr2:203703391	['A', 'G']	19959	1693.254509921828	263.5098436909031	0.0139663113620954	0.0250764706268001	0.5569488453917072	0.577569	0.577569	chr2	203703391	0.2383961248051718	chr2:203703391:A:G
chr2:203704994	['G', 'T']	19959	10509.159224176816	1300.5080950409572	-0.0153546339932729	0.0114346654643504	-1.3428144479734667	0.179347	0.179347	chr2	203704994	0.7463058835229605	chr2:203704994:G:T
chr2:203705277	['G', 'T']	19959	11318.83552169991	1424.797407710288	-0.0111747314889047	0.0111717468660867	-1.000267158113564	0.317193	0.317193	chr2	203705277	0.4986764055124351	chr2:203705277:G:T
chr2:203705369	['C', 'T']	19959	12866.867989775972	1829.078061022312	0.0059198675710363	0.0108719322070572	0.5445092425423291	0.586097	0.586097	chr2	203705369	0.2320305015953137	chr2:203705369:C:T
chr2:203705416	['G', 'A']	19959	6953.348381601363	860.8030312682718	-0.0160818401483445	0.0133593115601017	-1.2037925813762609	0.228684	0.228684	chr2	203705416	0.6407642199791281	chr2:203705416:G:A
chr2:203705655	['G', 'A']	19959	12799.206374661722	1824.435454218168	0.006698394296906	0.0108847131593371	0.6153946547649722	0.538301	0.538301	chr2	203705655	0.2689748133961298	chr2:203705655:G:A
chr2:203706103	['G', 'A']	19959	12873.51498596632	1834.7058392423016	0.0062456575112816	0.0108681754507321	0.5746739680082045	0.565518	0.565518	chr2	203706103	0.2475535672614903	chr2:203706103:G:A
chr2:203706326	['T', 'TC']	19959	771.0772661221627	106.33582018850606	-0.0027970029438076	0.0366955790655493	-0.0762217960591749	0.939243	0.939243	chr2	203706326	0.0272220329669485	chr2:203706326:T:TC
chr2:203706985	['A', 'T']	19959	771.2318448353631	106.41915890996816	-0.0027528941115499	0.0366956988558795	-0.0750195308273531	0.9402	0.9402	chr2	203706985	0.0267797531477662	chr2:203706985:A:T
chr2:203707283	['G', 'C']	19959	23427.21636928629	3175.246267687995	-0.0031885083681675	0.0102589476086718	-0.3108026758487668	0.755954	0.755954	chr2	203707283	0.1215046306283896	chr2:203707283:G:C
chr2:203708579	['A', 'G']	19959	2485.2490354261663	323.87379692998	0.0028257031387727	0.0210265808238461	0.134387191262599	0.893098	0.893098	chr2	203708579	0.0491008831898062	chr2:203708579:A:G
chr2:203708669	['C', 'G']	19959	15769.37026458208	2119.8860099022368	-0.004564658953448	0.0103456614420424	-0.4412148009114465	0.659062	0.659062	chr2	203708669	0.1810737280595256	chr2:203708669:C:G
chr2:203709046	['C', 'T']	19959	537.7544026892779	38.66461855927195	-0.0542917732010846	0.0437718133997425	-1.24033639422862	0.214866	0.214866	chr2	203709046	0.6678323010306432	chr2:203709046:C:T
chr2:203710167	['T', 'C']	19959	2084.208849025405	285.7273752226329	0.013418812898754	0.0228640857779483	0.5868947933923543	0.557281	0.557281	chr2	203710167	0.2539257635754523	chr2:203710167:T:C
chr2:203711228	['A', 'G']	19959	28640.434963423188	3847.8202136787786	-0.0033576538207829	0.0111146313191662	-0.3020931351085775	0.762584	0.762584	chr2	203711228	0.1177123110274759	chr2:203711228:A:G
chr2:203712053	['G', 'A']	19959	3149.3155784937617	379.0518858394829	-0.0020927370563652	0.018720706757827	-0.1117872889863157	0.910993	0.910993	chr2	203712053	0.0404849600995078	chr2:203712053:G:A
chr2:203712481	['G', 'A']	19959	3149.157781340816	378.9668642257445	-0.002065696569377	0.0187206608416845	-0.1103431436980832	0.912138	0.912138	chr2	203712481	0.0399394510305939	chr2:203712481:G:A
chr2:203713182	['C', 'T']	19959	16372.820322677624	2157.5557148426083	-0.0051808109044378	0.0102291466625644	-0.5064753762303646	0.612529	0.612529	chr2	203713182	0.2128733449359554	chr2:203713182:C:T
chr2:203714074	['A', 'G']	19959	34177.84961162616	4532.940057406401	-0.0180095835191313	0.0142995344977451	-1.2594524333621666	0.207882	0.207882	chr2	203714074	0.6821831135502291	chr2:203714074:A:G
chr2:203714390	['T', 'C']	19959	36003.0192442618	4840.641779482533	-0.0111297106944789	0.016984751925103	-0.6552766118432105	0.512297	0.512297	chr2	203714390	0.2904781873351766	chr2:203714390:T:C
chr2:203714496	['CCT', 'C']	19959	2020.0	244.55000649096183	-0.0031809814052885	0.0231707535721834	-0.1372843311020913	0.890807	0.890807	chr2	203714496	0.0502163789197362	chr2:203714496:CCT:C
chr2:203714616	['A', 'T']	19959	535.0268062932157	40.07074297781972	-0.0513071412974292	0.0438520463558285	-1.1700056339699156	0.242013	0.242013	chr2	203714616	0.6161613047773125	chr2:203714616:A:T
chr2:203714877	['T', 'C']	19959	35348.54211554843	4748.136034392241	-0.0102229251031425	0.0158954632685567	-0.6431347693630777	0.520144	0.520144	chr2	203714877	0.2838764068501459	chr2:203714877:T:C
chr2:203715960	['T', 'C']	19959	37912.0	5166.196082255762	0.011392528228842	0.023102763705585	0.4931240423883961	0.62193	0.62193	chr2	203715960	0.2062584936444016	chr2:203715960:T:C
chr2:203716472	['A', 'G']	19959	3117.2494611798907	364.834297617212	-0.0042244907928992	0.0188052559464596	-0.2246441529393055	0.822258	0.822258	chr2	203716472	0.0849918924406818	chr2:203716472:A:G
chr2:203717900	['T', 'C']	19959	1631.163451420554	281.22319050061566	0.0307763235224411	0.025369902312977	1.2131037456418818	0.225105	0.225105	chr2	203717900	0.6476148584055523	chr2:203717900:T:C
chr2:203717956	['T', 'C']	19959	3115.0	363.3693524803972	-0.0047731892634218	0.0188067970066942	-0.2538012858714246	0.799652	0.799652	chr2	203717956	0.0970989722092908	chr2:203717956:T:C
chr2:203718440	['G', 'A']	19959	3113.311970737085	363.4691638459327	-0.0045852235015191	0.0188114282743015	-0.243746696670716	0.80743	0.80743	chr2	203718440	0.0928951184476125	chr2:203718440:G:A
chr2:203718874	['T', 'C']	19959	35338.311635598315	4766.380010264806	-0.0062023837850829	0.0158732018437989	-0.3907456004225128	0.695989	0.695989	chr2	203718874	0.157397624293249	chr2:203718874:T:C
chr2:203719596	['T', 'C']	19959	401.0	59.62974968601003	0.0238858377739412	0.0508418854231578	0.4698062940651986	0.638499	0.638499	chr2	203719596	0.1948397785803967	chr2:203719596:T:C
chr2:203719657	['G', 'C']	19959	35566.563962519416	4793.188208784605	-0.008524962616153	0.0162561306960213	-0.5244152360462695	0.599996	0.599996	chr2	203719657	0.2218516449225534	chr2:203719657:G:C
chr2:203719733	['A', 'T']	19959	3336.501503307276	538.6175317926763	0.0215124708421188	0.0183233812677154	1.1740448189015351	0.240391	0.240391	chr2	203719733	0.6190817959184837	chr2:203719733:A:T
chr2:203720036	['T', 'C']	19959	3648.775048967912	596.8864442863795	0.024417306060395	0.0176419533757771	1.38404776048896	0.166359	0.166359	chr2	203720036	0.778953698885291	chr2:203720036:T:C
chr2:203720779	['T', 'C']	19959	3402.340933005963	526.8799064646963	0.0269736237658374	0.0181338171333576	1.4874763304091545	0.136905	0.136905	chr2	203720779	0.8635806904141756	chr2:203720779:T:C
chr2:203721233	['T', 'A']	19959	3622.544497895369	592.2992387156648	0.0247100165974411	0.0176732391579063	1.398160030352261	0.162081	0.162081	chr2	203721233	0.7902678924851388	chr2:203721233:T:A
chr2:203721792	['G', 'A']	19959	475.0	42.99533027278296	-0.0650618874068041	0.0468065423904359	-1.390016952418567	0.164539	0.164539	chr2	203721792	0.7837311464840704	chr2:203721792:G:A
chr2:203721953	['C', 'T']	19959	1964.0984066539727	278.40453986522044	0.0152379545755667	0.0234728560020841	0.6491734356574996	0.516234	0.516234	chr2	203721953	0.2871533955183851	chr2:203721953:C:T
chr2:203722439	['G', 'A']	19959	35358.543117703055	4767.33923752599	-0.0073458142389921	0.0159168388183158	-0.4615121333351153	0.644436	0.644436	chr2	203722439	0.1908202066689522	chr2:203722439:G:A
chr2:203722546	['C', 'A']	19959	5631.564313273539	801.7903689554247	0.0137149557699546	0.0145190428932383	0.9446184483924775	0.344865	0.344865	chr2	203722546	0.4623508795037963	chr2:203722546:C:A
chr2:203723659	['A', 'G']	19959	3406.85346296482	528.7070783452168	0.0270520415962146	0.0181267480680154	1.4923824998675743	0.135615	0.135615	chr2	203723659	0.8676922717009287	chr2:203723659:A:G
chr2:203724144	['C', 'T']	19959	32187.83809380637	4302.826371789352	-0.0137985925300798	0.012824161580459	-1.0759839887783085	0.281947	0.281947	chr2	203724144	0.5498325220735966	chr2:203724144:C:T
chr2:203724558	['G', 'T']	19959	32176.44850914557	4308.805459225481	-0.0128580959747607	0.0128198715327326	-1.0029816556219422	0.315882	0.315882	chr2	203724558	0.5004751209242206	chr2:203724558:G:T
chr2:203725221	['C', 'T']	19959	30533.6490929137	4082.966478282976	-0.0115417263885018	0.01192437142981	-0.9679106740711196	0.333101	0.333101	chr2	203725221	0.4774240635146773	chr2:203725221:C:T
chr2:203725285	['C', 'T']	19959	22840.84550050548	3079.829704885592	-0.0037404793988591	0.0103088060206793	-0.3628431257078477	0.716726	0.716726	chr2	203725285	0.1446468407492143	chr2:203725285:C:T
chr2:203725348	['C', 'T']	19959	32187.83809380638	4303.908924135577	-0.0138246095549195	0.0128243251720204	-1.0779989878205474	0.281047	0.281047	chr2	203725348	0.5512210461668072	chr2:203725348:C:T
chr2:203725845	['AT', 'A']	19959	1958.0	277.83727652571054	0.015442724722824	0.0234984963172076	0.6571792728505575	0.511073	0.511073	chr2	203725845	0.2915170622275982	chr2:203725845:AT:A
chr2:203727298	['G', 'A']	19959	30528.588695129285	4089.194815024133	-0.0106897674092538	0.0119221343685261	-0.896632018967532	0.369926	0.369926	chr2	203727298	0.4318851435164336	chr2:203727298:G:A
chr2:203728090	['G', 'A']	19959	35595.350270595314	4823.551197461701	-0.0033177347389075	0.016260640436446	-0.204034690507718	0.838328	0.838328	chr2	203728090	0.0765860282437456	chr2:203728090:G:A
chr2:203729082	['T', 'C']	19959	35602.0	4831.342757680747	-0.0011984047183011	0.0162673349832921	-0.0736693944971313	0.941274	0.941274	chr2	203729082	0.0262839372882584	chr2:203729082:T:C
chr2:203729789	['T', 'C']	19959	2052.2056421305806	296.0675414664287	0.0197831783532864	0.0229222670430577	0.8630550510612753	0.388118	0.388118	chr2	203729789	0.4110362152362864	chr2:203729789:T:C
chr2:203730796	['T', 'C']	19959	1944.1948188605504	268.7168206363618	0.0149026911108492	0.0235944761172336	0.6316178005734213	0.527644	0.527644	chr2	203730796	0.2776589959906498	chr2:203730796:T:C
chr2:203730874	['A', 'G']	19959	27597.76544570827	3716.5336925202746	-0.0053135892952541	0.0108938752211877	-0.4877593314929516	0.625726	0.625726	chr2	203730874	0.2036157989589782	chr2:203730874:A:G
chr2:203732310	['G', 'C']	19959	1932.2904389657244	265.2938072793473	0.0143168308864021	0.0236587362578021	0.6051392910591666	0.545093	0.545093	chr2	203732310	0.2635293950790602	chr2:203732310:G:C
chr2:203735734	['G', 'T']	19959	2025.0	294.5611091149799	0.0219974031593791	0.0231236961085854	0.951292693697523	0.341467	0.341467	chr2	203735734	0.4666512609733777	chr2:203735734:G:T
chr2:203739880	['A', 'G']	19959	25967.50521198757	3447.3382985875705	-0.0099021599079952	0.0105726970880302	-0.9365784175549527	0.348987	0.348987	chr2	203739880	0.4571907505004731	chr2:203739880:A:G
chr2:203740565	['A', 'T']	19959	24170.26597504135	3218.6245552858595	-0.0084187245982113	0.0103204879943867	-0.8157293146206063	0.414665	0.414665	chr2	203740565	0.3823026199249698	chr2:203740565:A:T
chr2:203740620	['T', 'C']	19959	2424.4858932598345	330.98780809137287	0.0122878762047394	0.0211812536551	0.5801297885774945	0.561834	0.561834	chr2	203740620	0.2503919825328298	chr2:203740620:T:C
chr2:203740732	['A', 'T']	19959	20576.185536009623	2883.133723927828	0.007248874048768	0.010102872439109	0.7175062431459637	0.47307	0.47307	chr2	203740732	0.3250745921069278	chr2:203740732:A:T
chr2:203741492	['G', 'A']	19959	24207.0	3221.941091706676	-0.0082130331893768	0.0103225455411216	-0.7956402959578954	0.426251	0.426251	chr2	203741492	0.3703345891279562	chr2:203741492:G:A
chr2:203742051	['T', 'C']	19959	2351.942709638615	329.5414009176992	0.0153712620654093	0.0214869631325425	0.7153762014013592	0.474385	0.474385	chr2	203742051	0.3238690517690468	chr2:203742051:T:C
chr2:203742842	['G', 'C']	19959	37435.75126522022	5096.265816603372	0.0032015555505525	0.0208650617595406	0.1534409812656597	0.878052	0.878052	chr2	203742842	0.0564797635422673	chr2:203742842:G:C
chr2:203743941	['A', 'G']	19959	1958.0	268.8807501761671	0.0140189061916609	0.0235209845848262	0.5960169796933076	0.551171	0.551171	chr2	203743941	0.2587136410120813	chr2:203743941:A:G
chr2:203744092	['G', 'C']	19959	416.0	39.84554268442149	-0.0250010667716018	0.0495733049386988	-0.5043251968477314	0.614038	0.614038	chr2	203744092	0.2118047515304148	chr2:203744092:G:C
chr2:203744551	['A', 'G']	19959	1958.294347564642	269.1734515535036	0.014200034927319	0.0235211825754872	0.6037126271923808	0.546042	0.546042	chr2	203744551	0.262773951312253	chr2:203744551:A:G
chr2:203744595	['T', 'G']	19959	1959.1963220924988	269.87204939496223	0.0144188787261001	0.0235177953748551	0.6131050337106264	0.539814	0.539814	chr2	203744595	0.2677558562672709	chr2:203744595:T:G
chr2:203744679	['C', 'T']	19959	1957.2941972339147	267.19918549702686	0.0131462199303976	0.0235260836590796	0.5587933852868024	0.576309	0.576309	chr2	203744679	0.2393445981527806	chr2:203744679:C:T
chr2:203745264	['A', 'G']	19959	1969.1973242471315	273.2741616365497	0.0149986021912173	0.0234508988870232	0.6395747243410324	0.522456	0.522456	chr2	203745264	0.2819502789237726	chr2:203745264:A:G
chr2:203745281	['A', 'G']	19959	33036.0	4509.758467475568	-0.0017112594423794	0.0133603761504517	-0.1280846753945341	0.898083	0.898083	chr2	203745281	0.0466835243836341	chr2:203745281:A:G
chr2:203745673	['C', 'T']	19959	31118.35468350624	4249.862657571913	-0.0024779381457082	0.0121651702501039	-0.2036912015832276	0.838597	0.838597	chr2	203745673	0.0764466955763525	chr2:203745673:C:T
chr2:203746472	['G', 'A']	19959	26207.25221748936	3502.248627583938	-0.0074720233323894	0.0106228022359744	-0.703394750877054	0.481818	0.481818	chr2	203746472	0.317116979442177	chr2:203746472:G:A
chr2:203747084	['G', 'A']	19959	35276.139441632	4797.466405426597	-0.0057860344644666	0.0158055013304361	-0.3660772501612911	0.714311	0.714311	chr2	203747084	0.1461126619256924	chr2:203747084:G:A
chr2:203747193	['C', 'T']	19959	1956.274190313848	269.3758751101833	0.0141767769077073	0.0235369475826656	0.6023201121520202	0.546968	0.546968	chr2	203747193	0.2620380810339234	chr2:203747193:C:T
chr2:203747335	['A', 'G']	19959	35271.53439895776	4798.127117629717	-0.0053563627235358	0.0157902068448627	-0.3392205546236128	0.734447	0.734447	chr2	203747335	0.1340395387954841	chr2:203747335:A:G
chr2:203748931	['G', 'A']	19959	1958.098106022648	266.473493541762	0.0130631498248467	0.0235215955167211	0.5553683556695957	0.578649	0.578649	chr2	203748931	0.2375847930721106	chr2:203748931:G:A
chr2:203749785	['G', 'A']	19959	32956.25598877418	4500.105743011528	-0.0014279033620642	0.0132984309793375	-0.1073738220909535	0.914494	0.914494	chr2	203749785	0.0388191395866234	chr2:203749785:G:A
chr2:203751101	['A', 'AT']	19959	1955.738413434871	267.3206423533037	0.0133745814920889	0.0236073021266275	0.5665442590749596	0.57103	0.57103	chr2	203751101	0.2433410747800617	chr2:203751101:A:AT
chr2:203751117	['C', 'A']	19959	37389.8733340014	5095.153330951311	0.0055379708252808	0.0206410581569138	0.2682987850322919	0.788472	0.788472	chr2	203751117	0.1032137246069951	chr2:203751117:C:A
chr2:203751166	['AC', 'A']	19959	35284.53570175878	4797.482530616546	-0.0057679294756868	0.0158044693417499	-0.3649555926847834	0.715148	0.715148	chr2	203751166	0.1456040715808195	chr2:203751166:AC:A
chr2:203751216	['C', 'T']	19959	556.2508270676692	57.43439154615805	-0.017213002680828	0.0432342365501997	-0.3981336101735451	0.690536	0.690536	chr2	203751216	0.1608136752406013	chr2:203751216:C:T
chr2:203751342	['C', 'T']	19959	850.1277811184606	94.76457951707104	-0.0347110777242292	0.0349153915702469	-0.9941483157762508	0.320163	0.320163	chr2	203751342	0.4946288592509	chr2:203751342:C:T
chr2:203751435	['T', 'G']	19959	37385.87313358052	5096.224190447121	0.0061902500866626	0.020619625281396	0.3002115703939489	0.764019	0.764019	chr2	203751435	0.1168958410413873	chr2:203751435:T:G
chr2:203752084	['T', 'C']	19959	1944.0	265.0038187743445	0.0129616639890463	0.0235933113456106	0.5493787539686645	0.582752	0.582752	chr2	203752084	0.2345162273097909	chr2:203752084:T:C
chr2:203753823	['C', 'T']	19959	746.0373784948392	43.39896437861759	-0.0684089744233941	0.0373736721788023	-1.8304054815944613	0.0672042	0.0672042	chr2	203753823	1.1726035843892515	chr2:203753823:C:T
chr2:203754674	['T', 'C']	19959	26911.442196824	3598.971654517766	-0.0082990069048474	0.0109062640448828	-0.7609394812645529	0.446702	0.446702	chr2	203754674	0.3499821030754653	chr2:203754674:T:C
chr2:203754807	['C', 'A']	19959	37702.77802274891	5126.744908415652	0.0018035278102343	0.0219555748083775	0.0821444132515347	0.934533	0.934533	chr2	203754807	0.0294053583141906	chr2:203754807:C:A
chr2:203755891	['A', 'G']	19959	1943.292092603728	265.13481590235654	0.0128015126999778	0.0235990709829176	0.5424583327557392	0.587509	0.587509	chr2	203755891	0.2309854760853345	chr2:203755891:A:G
chr2:203755970	['A', 'G']	19959	1944.0	266.3103026962714	0.0135405902841	0.0235938223979135	0.5739040523292852	0.566039	0.566039	chr2	203755970	0.2471536449578668	chr2:203755970:A:G
chr2:203756768	['A', 'G']	19959	22450.499323477823	3082.348798793056	0.0019093280679822	0.010146589403267	0.1881743699382877	0.850742	0.850742	chr2	203756768	0.0702021261254128	chr2:203756768:A:G
chr2:203757395	['A', 'G']	19959	36278.63531592925	5000.039209890507	0.0125871025290133	0.0175241209238982	0.7182729783522468	0.472597	0.472597	chr2	203757395	0.3255090395542232	chr2:203757395:A:G
chr2:203758522	['C', 'A']	19959	25520.1145076422	3474.3179824116605	-0.0011188506397765	0.0104789016936646	-0.10677174693346	0.914971	0.914971	chr2	203758522	0.0385926706762457	chr2:203758522:C:A
chr2:203758591	['T', 'C']	19959	416.020843771921	41.54313150458545	-0.0206582927655854	0.0495770328416066	-0.4166907856625167	0.676909	0.676909	chr2	203758591	0.1694697116017327	chr2:203758591:T:C
chr2:203758758	['T', 'C']	19959	1946.5851751616296	268.97521956848965	0.0146159034671898	0.0235705638503304	0.6200913800789265	0.535205	0.535205	chr2	203758758	0.2714798379490032	chr2:203758758:T:C
chr2:203759333	['G', 'A']	19959	25351.27016735144	3441.086179946194	-0.0024949544999583	0.0104561707002024	-0.2386107277217714	0.81141	0.81141	chr2	203759333	0.0907596442554821	chr2:203759333:G:A
chr2:203761998	['T', 'C']	19959	8234.650313204711	1172.9038439034216	0.0044244245817331	0.0125573018550428	0.352338793222235	0.724588	0.724588	chr2	203761998	0.1399088626516573	chr2:203761998:T:C
chr2:203762072	['T', 'A']	19959	4559.685357787132	668.6315694576901	0.0094536987176673	0.0159435116158514	0.592949592627272	0.553222	0.553222	chr2	203762072	0.2571005576143852	chr2:203762072:T:A
chr2:203762684	['G', 'A']	19959	25801.29271470087	3500.9244365044106	-0.002388665372962	0.010527488566194	-0.2268979308733282	0.820505	0.820505	chr2	203762684	0.0859187680956006	chr2:203762684:G:A
chr2:203762777	['T', 'C']	19959	1825.0	240.7704889370048	0.0078988344683476	0.0243404461642868	0.3245147773805854	0.745552	0.745552	chr2	203762777	0.1275220604263029	chr2:203762777:T:C
chr2:203763605	['A', 'G']	19959	26066.305992584428	3548.3818653279254	-0.0007320897488719	0.0105697820279853	-0.069262520923669	0.944781	0.944781	chr2	203763605	0.0246688491774876	chr2:203763605:A:G
chr2:203764072	['A', 'C']	19959	480.0	48.0095610549295	-0.0491957406550663	0.0464655659809816	-1.058756944340291	0.289723	0.289723	chr2	203764072	0.5380170264510947	chr2:203764072:A:C
chr2:203764087	['G', 'A']	19959	25960.60139299494	3525.989558412103	-0.0017340165131376	0.010556006181107	-0.1642682358637801	0.869522	0.869522	chr2	203764087	0.0607194253257532	chr2:203764087:G:A
chr2:203764698	['C', 'T']	19959	25959.60129277948	3527.3154377054525	-0.0015978090350268	0.0105574231355514	-0.1513446050718904	0.879705	0.879705	chr2	203764698	0.0556629396124412	chr2:203764698:C:T
chr2:203765969	['T', 'G']	19959	37226.730320188406	5098.9148783310175	0.0118360825347577	0.0200640022369389	0.5899163285063237	0.555253	0.555253	chr2	203765969	0.2555090863050607	chr2:203765969:T:G
chr2:203766293	['T', 'G']	19959	26337.597925228023	3582.9888579920303	-0.0006027104498826	0.0106305234621633	-0.0566962155746977	0.954788	0.954788	chr2	203766293	0.0200930479461089	chr2:203766293:T:G
chr2:203767348	['C', 'T']	19959	25965.80574349721	3525.361023421377	-0.0017219744024449	0.0105575082097262	-0.1631042446984331	0.870438	0.870438	chr2	203767348	0.060262157592961	chr2:203767348:C:T
chr2:203768087	['T', 'C']	19959	25780.750112765003	3494.69334689842	-0.0027165619722402	0.0105217409035105	-0.2581855984815048	0.796266	0.796266	chr2	203768087	0.0989418279477742	chr2:203768087:T:C
chr2:203768138	['A', 'T']	19959	10377.639635124298	1468.511646340524	0.0064718614805864	0.0115514703102729	0.5602630060721251	0.575306	0.575306	chr2	203768138	0.2401010965927811	chr2:203768138:A:T
chr2:203768352	['C', 'T']	19959	5796.8713168971735	844.2850768592272	0.0105162592800948	0.0143631325947673	0.7321703124794726	0.464073	0.464073	chr2	203768352	0.3334136983168365	chr2:203768352:C:T
chr2:203768433	['G', 'A']	19959	25974.602796011422	3528.3696448844184	-0.0015851014071658	0.0105585463615672	-0.1501249653963328	0.880668	0.880668	chr2	203768433	0.0551877839178336	chr2:203768433:G:A
chr2:203768537	['C', 'A']	19959	25761.61654135337	3484.4271607601936	-0.0034549346075842	0.0105197749599614	-0.3284228627260421	0.742595	0.742595	chr2	203768537	0.1292479792678452	chr2:203768537:C:A
chr2:203769026	['A', 'G']	19959	10424.915941878056	1474.20066782113	0.006984209381164	0.011842200673965	0.5897729293271249	0.55535	0.55535	chr2	203769026	0.2554332237964023	chr2:203769026:A:G
chr2:203769281	['C', 'T']	19959	1793.8987919193942	221.5247315874319	-0.000487635368996	0.0245325368885532	-0.0198770869564474	0.984142	0.984142	chr2	203769281	0.0069422335126571	chr2:203769281:C:T
chr2:203769846	['A', 'T']	19959	8076.02315325248	1089.0121190689538	0.0028803301411406	0.0125641236653374	0.229250381312867	0.818677	0.818677	chr2	203769846	0.0868874105551036	chr2:203769846:A:T
chr2:203769951	['A', 'T']	19959	4682.234592644554	693.3989339608215	0.0092562566776734	0.0156925719761629	0.5898495601443611	0.555298	0.555298	chr2	203769951	0.2554738907099078	chr2:203769951:A:T
chr2:203770007	['C', 'T']	19959	28094.63046855425	3867.517627058248	0.0040274018447675	0.0110284099006154	0.3651842723530646	0.714978	0.714978	chr2	203770007	0.1457073213116422	chr2:203770007:C:T
chr2:203770044	['G', 'A']	19959	22291.584343991177	3062.906146995685	0.0044904731604815	0.0101550366806034	0.4421917223655656	0.658355	0.658355	chr2	203770044	0.1815398617562701	chr2:203770044:G:A
chr2:203770724	['C', 'T']	19959	4685.0	696.1178567752778	0.0096039655155453	0.01568940702739	0.6121305603697503	0.540458	0.540458	chr2	203770724	0.2672380502342011	chr2:203770724:C:T
chr2:203770970	['C', 'T']	19959	8141.342914674057	1088.286980440671	0.0017554694614821	0.0125535758627208	0.1398382007388996	0.888789	0.888789	chr2	203770970	0.0512013290321564	chr2:203770970:C:T
chr2:203771467	['A', 'G']	19959	23629.55171377029	3160.88265258636	-0.003822690983758	0.0102811416303137	-0.3718158081284455	0.710034	0.710034	chr2	203771467	0.1487208545783281	chr2:203771467:A:G
chr2:203771749	['C', 'T']	19959	31584.16490454477	4334.886873106614	0.0069933179232459	0.0124316251928647	0.5625425328347158	0.573753	0.573753	chr2	203771749	0.2412750306397987	chr2:203771749:C:T
chr2:203772439	['G', 'T']	19959	27446.875814373056	3674.124122435829	-0.0033695573416801	0.0108686107913993	-0.3100264979905788	0.756544	0.756544	chr2	203772439	0.1211658086830786	chr2:203772439:G:T
chr2:203774054	['A', 'T']	19959	3551.177923639644	486.2429485188225	0.0016120115256368	0.0175538722730992	0.0918322465013726	0.926832	0.926832	chr2	203774054	0.0329989800789702	chr2:203774054:A:T
chr2:203774353	['T', 'C']	19959	1691.1694643483488	210.8160235678628	0.0033728136729403	0.0250909265926606	0.1344236395768216	0.893069	0.893069	chr2	203774353	0.0491149854993621	chr2:203774353:T:C
chr2:203777137	['G', 'A']	19959	2845.4276909200244	399.70080625947617	0.0067965974405749	0.0194470401600938	0.3494926417914163	0.726723	0.726723	chr2	203777137	0.1386310946367727	chr2:203777137:G:A
chr2:203777599	['A', 'G']	19959	3891.729806969165	504.2930825716327	-0.0038070806438282	0.0170712675709518	-0.2230110112213509	0.823529	0.823529	chr2	203777599	0.0843211028473311	chr2:203777599:A:G
chr2:203777739	['C', 'A']	19959	23231.8198857372	3164.026499804357	0.0016304150764085	0.0102286919590533	0.1593962437167252	0.873358	0.873358	chr2	203777739	0.0588076972404455	chr2:203777739:C:A
chr2:203777810	['G', 'A']	19959	3890.338998345616	501.9800124727564	-0.0045939287173136	0.0170725191686907	-0.2690832367456599	0.787868	0.787868	chr2	203777810	0.1035465384414557	chr2:203777810:G:A
chr2:203778471	['A', 'G']	19959	9529.95495314927	1282.9800768358675	-0.0004183343163952	0.0117976816491596	-0.0354590273611111	0.971714	0.971714	chr2	203778471	0.0124615401136857	chr2:203778471:A:G
chr2:203778988	['C', 'T']	19959	4515.133618520375	628.6418401471216	0.004973719705155	0.0159996048123387	0.3108651597019021	0.755906	0.755906	chr2	203778988	0.1215322074346261	chr2:203778988:C:T
chr2:203779085	['G', 'T']	19959	793.4770642201834	131.51543310665372	0.0509591827590808	0.0364761932664754	1.3970532063694392	0.162413	0.162413	chr2	203779085	0.7893792115338545	chr2:203779085:G:T
chr2:203781465	['G', 'C']	19959	22887.146708086984	3120.296322608183	0.0011961644229979	0.0101932836337342	0.1173482918732157	0.906585	0.906585	chr2	203781465	0.0425914708841264	chr2:203781465:G:C
chr2:203781776	['C', 'G']	19959	9528.432200841851	1289.1797454195066	0.0003807587863449	0.0117917164625321	0.0322903614206472	0.974241	0.974241	chr2	203781776	0.0113335975120655	chr2:203781776:C:G
chr2:203782538	['A', 'G']	19959	23276.329657661267	3171.557151731349	0.0009966846957301	0.0102272194575578	0.097454122292604	0.922367	0.922367	chr2	203782538	0.0350962434131366	chr2:203782538:A:G
chr2:203782579	['G', 'A']	19959	2784.278999849677	387.7794607473126	0.006289222107194	0.0196744701373776	0.3196641161504926	0.749226	0.749226	chr2	203782579	0.1253871599398822	chr2:203782579:G:A
chr2:203782902	['T', 'C']	19959	2784.697604490328	392.2167878284696	0.0076978988067661	0.0196745738451549	0.3912612729175745	0.695608	0.695608	chr2	203782902	0.1576354319368979	chr2:203782902:T:C
chr2:203783938	['T', 'C']	19959	4657.23334001403	688.881878982177	0.0092068561808622	0.0157287910321065	0.5853505308875119	0.558319	0.558319	chr2	203783938	0.2531175925422793	chr2:203783938:T:C
chr2:203784553	['G', 'A']	19959	27555.42541353383	3771.754743796972	0.002536056670466	0.010875306569514	0.2331940395662222	0.815613	0.815613	chr2	203784553	0.0885158606485931	chr2:203784553:G:A
chr2:203784672	['T', 'C']	19959	4369.283694344163	604.4166224119467	-0.0001618172016548	0.0161389263809279	-0.0100265158806411	0.992	0.992	chr2	203784672	0.0034883278458213	chr2:203784672:T:C
chr2:203784752	['GGTGTTTGGAT', 'G']	19959	3895.780756702581	493.373591250429	-0.0072508945137973	0.0170612237132084	-0.4249926403686875	0.670847	0.670847	chr2	203784752	0.1733765180313678	chr2:203784752:GGTGTTTGGAT:G
chr2:203784861	['G', 'A']	19959	4513.904635429717	614.4864510987532	0.0026747331632379	0.0158457295521417	0.1687983601156736	0.865957	0.865957	chr2	203784861	0.0625036727937031	chr2:203784861:G:A
chr2:203785605	['C', 'G']	19959	1852.7637412236704	224.2200488405039	-0.0033574886913595	0.0241838332050733	-0.1388319487191622	0.889584	0.889584	chr2	203785605	0.0508130368840946	chr2:203785605:C:G
chr2:203786140	['A', 'T']	19959	32602.26692388636	4426.415663619452	0.0035135209127859	0.0130344281941016	0.2695569656347388	0.787504	0.787504	chr2	203786140	0.1037472316037387	chr2:203786140:A:T
chr2:203787541	['G', 'A']	19959	27416.86829708329	3734.8008271469225	0.0020790191766323	0.0108837892029381	0.1910197944729678	0.848512	0.848512	chr2	203787541	0.0713420113346013	chr2:203787541:G:A
chr2:203789137	['G', 'A']	19959	3953.188392722899	525.0736183941074	-0.004172244806606	0.0169261491486589	-0.2464969893601931	0.8053	0.8053	chr2	203789137	0.0940423009075729	chr2:203789137:G:A
chr2:203789163	['C', 'T']	19959	3897.967483767058	508.1827805914109	-0.0027957851760709	0.0170969097833197	-0.1635257605908785	0.870106	0.870106	chr2	203789163	0.0604278365642948	chr2:203789163:C:T
chr2:203790257	['C', 'T']	19959	969.048551959114	106.75678694659322	-0.0088013215950127	0.0328039254164316	-0.268300865926372	0.788471	0.788471	chr2	203790257	0.1032142754125497	chr2:203790257:C:T
chr2:203790874	['A', 'T']	19959	4329.650781719784	600.296655307034	0.0007279496443062	0.0162012384850913	0.0449317282117763	0.964162	0.964162	chr2	203790874	0.0158499891312982	chr2:203790874:A:T
chr2:203793928	['A', 'T']	19959	2795.420174383644	391.4292545150553	0.0062437738751656	0.0196525402442388	0.3177082350458982	0.75071	0.75071	chr2	203793928	0.124527798978568	chr2:203793928:A:T
chr2:203794563	['C', 'T']	19959	3949.446684350048	501.4287692170689	-0.0065565312623123	0.017472399572132	-0.3752507625094514	0.707478	0.707478	chr2	203794563	0.1502870605770362	chr2:203794563:C:T
chr2:203794818	['C', 'T']	19959	1504.2260974143114	193.927609347886	0.0002396263227875	0.026601759303736	0.0090079125989956	0.992813	0.992813	chr2	203794818	0.0031325447735278	chr2:203794818:C:T
chr2:203795262	['A', 'C']	19959	8075.160560128494	1229.8398154772735	0.0154351038047901	0.0125180402522105	1.233028772380287	0.21758	0.21758	chr2	203795262	0.6623810275806143	chr2:203795262:A:C
chr2:203796025	['ATAT', 'A']	19959	30176.023801172523	4163.322337902888	0.0097516705210159	0.0117571805003263	0.8294225406121118	0.406875	0.406875	chr2	203796025	0.3905389940877328	chr2:203796025:ATAT:A
chr2:203796474	['G', 'A']	19959	1528.229705351774	211.30761747606888	-0.0002272165903647	0.0267197160909876	-0.0085037052635983	0.993215	0.993215	chr2	203796474	0.0029567301484475	chr2:203796474:G:A
chr2:203796801	['G', 'A']	19959	17575.163943464315	2392.168132354655	0.0012094778712707	0.0102367849029866	0.1181501694851352	0.90595	0.90595	chr2	203796801	0.0428957706712105	chr2:203796801:G:A
chr2:203796887	['G', 'A']	19959	31446.57555867321	4331.438090332541	0.0121100531729665	0.012380597861463	0.9781476878965072	0.328013	0.328013	chr2	203796887	0.48410894373837	chr2:203796887:G:A
chr2:203796898	['A', 'G']	19959	5630.5642130580745	694.9625611225135	-0.0157235607219531	0.0145037760754308	-1.0841011775263525	0.278333	0.278333	chr2	203796898	0.5554352993495237	chr2:203796898:A:G
chr2:203796950	['C', 'T']	19959	721.0361258643151	133.43972898851538	0.0642340157894398	0.0381085885049629	1.6855522156396452	0.0918977	0.0918977	chr2	203796950	1.0366953579262732	chr2:203796950:C:T
chr2:203797306	['T', 'C']	19959	731.0366269165247	130.23932731237025	0.0568724240663388	0.0378570785056191	1.5022930007104829	0.133037	0.133037	chr2	203797306	0.8760275570697735	chr2:203797306:T:C
chr2:203797393	['G', 'A']	19959	5630.5642130580745	695.6660186241809	-0.015572723266601	0.0145036329206313	-1.0737119004472917	0.282965	0.282965	chr2	203797393	0.5482672791290398	chr2:203797393:G:A
chr2:203800646	['T', 'C']	19959	6832.342318869626	893.8994141333138	-0.0081985906457152	0.0134423510994251	-0.6099074920060579	0.54193	0.54193	chr2	203800646	0.2660568067771878	chr2:203800646:T:C
chr2:203800812	['T', 'C']	19959	5834.461611706925	785.1341398607772	-0.0021961002567313	0.014356210865872	-0.1529721370944763	0.878422	0.878422	chr2	203800812	0.0562967958915295	chr2:203800812:T:C
chr2:203800938	['CA', 'C']	19959	5757.576940421906	726.8147871945788	-0.0119284832939905	0.0144390859600493	-0.8261245432705884	0.408743	0.408743	chr2	203800938	0.3885496718543602	chr2:203800938:CA:C
chr2:203802607	['CATGATAGA', 'C']	19959	7537.510598847406	1057.0174593668517	0.0093963300388421	0.0128717349622188	0.7299971656052763	0.4654	0.4654	chr2	203802607	0.3321736210492889	chr2:203802607:CATGATAGA:C
chr2:203802683	['C', 'T']	19959	5082.2731783101135	647.2099354547839	-0.0102374717669172	0.0152158583605177	-0.6728159216756077	0.501072	0.501072	chr2	203802683	0.3000998650388951	chr2:203802683:C:T
chr2:203802747	['GGA', 'G']	19959	5083.273428886439	646.1723155679217	-0.0102294949016559	0.0152115520171905	-0.6724819985558094	0.501285	0.501285	chr2	203802747	0.2999152906287043	chr2:203802747:GGA:G
chr2:203803422	['A', 'G']	19959	882.5646952414447	105.20873019183796	-0.0207141921602658	0.0345637466031953	-0.5993040163750917	0.548977	0.548977	chr2	203803422	0.2604458504175332	chr2:203803422:A:G
chr2:203805472	['G', 'C']	19959	36227.0	4903.132127042007	-0.0014843031620561	0.0174354790996878	-0.0851311944781994	0.932158	0.932158	chr2	203805472	0.0305104688558677	chr2:203805472:G:C
chr2:203805638	['TG', 'T']	19959	36614.83450245515	4942.062667334606	-0.0077190660639904	0.0183061564463939	-0.4216650331048047	0.673274	0.673274	chr2	203805638	0.1718081564730216	chr2:203805638:TG:T
chr2:203805812	['C', 'T']	19959	36900.84883254835	4999.21592783535	-0.0006608442276369	0.0190684218492738	-0.03465647198602	0.972354	0.972354	chr2	203805812	0.0121755948911326	chr2:203805812:C:T
chr2:203805976	['C', 'T']	19959	2776.1390920933964	399.88304119672375	0.0104654164488091	0.0197195124741969	0.5307137517980318	0.595623	0.595623	chr2	203805976	0.2250285403016228	chr2:203805976:C:T
chr2:203807141	['C', 'A']	19959	2702.812509397083	389.49377714548257	0.0106825723621286	0.0199640210940122	0.5350912179376859	0.592593	0.592593	chr2	203807141	0.2272434829257088	chr2:203807141:C:A
chr2:203807398	['A', 'G']	19959	717.3594165121058	125.849531252284	0.0527375673510383	0.0381911033565965	1.3808861937980446	0.167329	0.167329	chr2	203807398	0.7764287843901199	chr2:203807398:A:G
chr2:203807401	['G', 'C']	19959	36912.849433811	4999.960662802248	-0.0010619886581001	0.0190968040464168	-0.0556108056363172	0.955652	0.955652	chr2	203807401	0.0197002269646109	chr2:203807401:G:C
chr2:203807459	['G', 'A']	19959	8079.809640727564	1038.972466869949	-0.008695402391808	0.0126027255383991	-0.6899620534712207	0.490226	0.490226	chr2	203807459	0.3096036588997554	chr2:203807459:G:A
chr2:203808086	['A', 'G']	19959	36911.84938370578	4998.701385137304	-0.0014029749238884	0.0190944098624884	-0.0734756891672613	0.941428	0.941428	chr2	203808086	0.0262128890285102	chr2:203808086:A:G
chr2:203808704	['A', 'G']	19959	36912.69885253295	5001.350928347912	-0.0007487673287936	0.0190969975376758	-0.0392086414273441	0.968724	0.968724	chr2	203808704	0.013799940545565	chr2:203808704:A:G
chr2:203809915	['G', 'A']	19959	36900.0	4999.2099743253575	-0.0007464761708745	0.019065958507429	-0.0391523022870176	0.968769	0.968769	chr2	203809915	0.0137797667935162	chr2:203809915:G:A
chr2:203810939	['C', 'T']	19959	36901.0	4996.96643347303	-0.0016134486328526	0.0190681882743831	-0.0846146791523041	0.932569	0.932569	chr2	203810939	0.030319025245138	chr2:203810939:C:T
chr2:203811188	['A', 'G']	19959	36902.0	4997.787484560655	-0.0014893028644142	0.0190706687404663	-0.0780938982624176	0.937754	0.937754	chr2	203811188	0.0279110746853999	chr2:203811188:A:G
chr2:203811450	['G', 'A']	19959	36903.0	4999.266761857358	-0.0008835283194756	0.0190729654840311	-0.0463235945252127	0.963053	0.963053	chr2	203811450	0.0163498115523485	chr2:203811450:G:A
chr2:203811515	['T', 'C']	19959	19769.962114758207	2696.541003538395	0.0010099109889627	0.0101579751092777	0.0994205024228097	0.920805	0.920805	chr2	203811515	0.0358323311392182	chr2:203811515:T:C
chr2:203811568	['T', 'C']	19959	36906.39644199449	4999.580977921723	-0.0010384198289799	0.0190826889607558	-0.054416850325206	0.956604	0.956604	chr2	203811568	0.0192678074758718	chr2:203811568:T:C
chr2:203811709	['A', 'G']	19959	717.1437233775996	125.88878695898433	0.0528687422787083	0.0381911868046303	1.38431786760548	0.166277	0.166277	chr2	203811709	0.7791678197154925	chr2:203811709:A:G
chr2:203811836	['T', 'C']	19959	37080.71568873077	5022.888731129676	-0.0003180030040815	0.0196052109030865	-0.0162203306893001	0.987059	0.987059	chr2	203811836	0.0056568872405787	chr2:203811836:T:C
chr2:203811999	['C', 'T']	19959	36902.0	4995.590253072201	-0.0025433602527749	0.0190705227553017	-0.1333660479793561	0.893905	0.893905	chr2	203811999	0.0487086335173424	chr2:203811999:C:T
chr2:203812696	['C', 'G']	19959	35443.0	4783.625982780207	-0.0054506858043312	0.0159767746907014	-0.3411630889120323	0.732984	0.732984	chr2	203812696	0.134905505287317	chr2:203812696:C:G
chr2:203813084	['G', 'A']	19959	37189.0	5034.584108297943	-0.003460052696784	0.0200125561463676	-0.1728940906637786	0.862736	0.862736	chr2	203813084	0.0641220794686155	chr2:203813084:G:A
chr2:203813532	['A', 'C']	19959	699.0350235494539	133.4499199746	0.0682765866631038	0.0386592743605687	1.766111438779198	0.0773925	0.0773925	chr2	203813532	1.1113011241547683	chr2:203813532:A:C
chr2:203814308	['C', 'T']	19959	22398.24442551486	3081.204374787693	0.0052518858225026	0.0101992159642205	0.5149303476783545	0.606607	0.606607	chr2	203814308	0.217092582413366	chr2:203814308:C:T
chr2:203815793	['G', 'A']	19959	1228.0	192.089459211981	0.0279686367095535	0.0292499512036776	0.9561943031903928	0.338986	0.338986	chr2	203815793	0.4698182376326062	chr2:203815793:G:A
