## Supplementary material for "Characterization of shared and ancestry-specific signals driving complex traits using multi-ancestry fine-mapping": s1_gwas_temp.txt

locus	alleles	n	sum_x	y_transpose_x	beta	standard_error	t_stat	p_value	p_value_str	chrom	pos	-log10pvalue	rsid
chr2:207062361	['T', 'C']	98663	41190.51476506666	-2296.7308643738083	-0.0108788872479548	0.0052284279172731	-2.0807186060678657	0.0374622	0.0374622	chr2	207062361	1.4264067218939132	chr2:207062361:T:C
chr2:207063101	['A', 'G']	98663	53127.69257438288	-2145.6500023182552	-0.0021575269830885	0.0048014961291739	-0.4493447302767506	0.653184	0.653184	chr2	207063101	0.1849644620199001	chr2:207063101:A:G
chr2:207063107	['A', 'G']	98663	82248.34161301772	-3426.130559069921	0.0019605731377232	0.0043368744738751	0.4520705290258217	0.651219	0.651219	chr2	207063107	0.1862729369352242	chr2:207063107:A:G
chr2:207063195	['G', 'A']	98663	93412.45670864006	-3984.045393667818	-0.0014983125888496	0.0042843305943173	-0.3497191815302518	0.72655	0.72655	chr2	207063195	0.1387344928912289	chr2:207063195:G:A
chr2:207063339	['T', 'C']	98663	22296.25984004541	-1470.122971476241	-0.0120587471793334	0.0067124207000157	-1.7964826279891992	0.0724209	0.0724209	chr2	207063339	1.1401360823551712	chr2:207063339:T:C
chr2:207065586	['T', 'C']	98663	22239.479493573373	-1463.670670526206	-0.0123340581059271	0.0067187484826997	-1.8357672024315803	0.0663951	0.0663951	chr2	207065586	1.1778639706543448	chr2:207065586:T:C
chr2:207065820	['G', 'A']	98663	20210.43390163801	-734.5956381537884	-0.0009117342313604	0.0069958897869127	-0.1303242702688168	0.89631	0.89631	chr2	207065820	0.0475417581897167	chr2:207065820:G:A
chr2:207065963	['A', 'T']	98663	14294.88351748606	-821.4538952487175	-0.0056070776379343	0.0081732323395386	-0.6860293951035358	0.492696	0.492696	chr2	207065963	0.3074209635724205	chr2:207065963:A:T
chr2:207066706	['T', 'C']	98663	2281.208090903561	16.51326193850539	-0.0317701274835006	0.0199552201331941	-1.5920710105649565	0.111372	0.111372	chr2	207066706	0.9532239812804856	chr2:207066706:T:C
chr2:207067141	['T', 'C']	98663	19646.593026202423	-846.7589055909478	-0.0028143347196175	0.0070831077801646	-0.3973304948851339	0.691125	0.691125	chr2	207067141	0.1604433970532073	chr2:207067141:T:C
chr2:207067953	['T', 'C']	98663	19636.79126036451	-847.2926841138128	-0.0026689113825532	0.0070842646269932	-0.3767379570186944	0.706369	0.706369	chr2	207067953	0.1509683686382438	chr2:207067953:T:C
chr2:207068176	['A', 'G']	98663	20231.81490348036	-741.9596163630381	-0.001044250861554	0.0069956469821265	-0.1492715204500867	0.88134	0.88134	chr2	207068176	0.0548565187862462	chr2:207068176:A:G
chr2:207068721	['A', 'G']	98663	19696.99278205245	-864.8334267124584	-0.0031537803780173	0.0070745878948864	-0.445789977434154	0.65575	0.65575	chr2	207068721	0.1832617007376088	chr2:207068721:A:G
chr2:207069193	['C', 'T']	98663	19712.59837818661	-952.83886293387	0.0034766371775885	0.0070976236030104	0.4898311564611535	0.624254	0.624254	chr2	207069193	0.2046386661614573	chr2:207069193:C:T
chr2:207069476	['C', 'T']	98663	94434.3142416901	-3270.1889071352625	0.0062294434458076	0.00427114825063	1.4584938476178289	0.144708	0.144708	chr2	207069476	0.8395074587923947	chr2:207069476:C:T
chr2:207069543	['A', 'G']	98663	156678.116090253	-6445.623779747059	0.0027451722943706	0.0054084395412073	0.5075719666375033	0.611755	0.611755	chr2	207069543	0.213422472383144	chr2:207069543:A:G
chr2:207071050	['G', 'C']	98663	94480.7533718689	-3263.4718763651053	0.006260670638673	0.004272568581833	1.465317763486222	0.142837	0.142837	chr2	207071050	0.8451592798537154	chr2:207071050:G:C
chr2:207071069	['A', 'G']	98663	2025.082100974062	-21.57550671887008	-0.0374658543232989	0.021110003322579	-1.7747914934350484	0.0759354	0.0759354	chr2	207071069	1.1195557150066684	chr2:207071069:A:G
chr2:207071670	['A', 'G']	98663	38128.19029888944	-1071.724934676767	0.0151181449345246	0.0054480624899158	2.7749580630743176	0.00552192	0.00552192	chr2	207071670	2.2579098895856053	chr2:207071670:A:G
chr2:207071673	['C', 'G']	98663	39994.296527953775	-1704.9847714864795	0.0013107904665287	0.0053053477400772	0.2470696607928022	0.804855	0.804855	chr2	207071673	0.0942823536346301	chr2:207071673:C:G
chr2:207071684	['G', 'GT']	98663	19729.999868231665	-861.8713404731084	-0.0032092927987316	0.0070658361946146	-0.4541985846172994	0.649687	0.649687	chr2	207071684	0.1872958232219329	chr2:207071684:G:GT
chr2:207071813	['T', 'A']	98663	19718.9979320412	-954.1664239851008	0.0035918669644501	0.0070979332976769	0.5060440573068907	0.612827	0.612827	chr2	207071813	0.2126621087594342	chr2:207071813:T:A
chr2:207071817	['C', 'T']	98663	42884.95457540522	-2277.5248875372936	-0.0035927568752064	0.0051775283500687	-0.6939135109050072	0.487738	0.487738	chr2	207071817	0.3118134069111849	chr2:207071817:C:T
chr2:207072075	['A', 'G']	98663	156954.31731100613	-6402.336577500251	0.0033190041432696	0.005419845604632	0.6123798324500449	0.540288	0.540288	chr2	207072075	0.2673746781977235	chr2:207072075:A:G
chr2:207072187	['A', 'G']	98663	26843.89022041081	-610.5184957378565	0.0140660685358668	0.0062502510370431	2.2504805731004964	0.0244206	0.0244206	chr2	207072187	1.612243669896132	chr2:207072187:A:G
chr2:207072342	['G', 'T']	98663	53764.08404460214	-2220.2724223328364	-0.0025438095438497	0.0047818500530432	-0.5319718342549892	0.594747	0.594747	chr2	207072342	0.225667739936735	chr2:207072342:G:T
chr2:207072390	['C', 'T']	98663	20291.347242921023	-841.0311309336576	0.0051981108319631	0.0070065129327187	0.7418969866863736	0.458152	0.458152	chr2	207072390	0.3389904132415682	chr2:207072390:C:T
chr2:207072562	['A', 'G']	98663	73975.24308540835	-3174.8498265512667	-0.0007101470786804	0.0044194311545633	-0.1606874400446764	0.87234	0.87234	chr2	207072562	0.0593142130670004	chr2:207072562:A:G
chr2:207072804	['G', 'T']	98663	19707.39565719847	-944.0385637131094	0.0041062721013578	0.0070988162939187	0.5784446210948665	0.562965	0.562965	chr2	207072804	0.2495186047567614	chr2:207072804:G:T
chr2:207075050	['C', 'T']	98663	20799.583845264897	-903.38541701166	0.0056316637002274	0.0069301660473022	0.8126304134400548	0.416432	0.416432	chr2	207075050	0.3804559052675402	chr2:207075050:C:T
chr2:207077113	['T', 'A']	98663	55209.714944602696	-2563.294369926414	-0.0030827176409322	0.004750239075787	-0.6489605242492921	0.516365	0.516365	chr2	207077113	0.2870432025442789	chr2:207077113:T:A
chr2:207077126	['C', 'T']	98663	37418.06802031487	-1020.307912401762	0.0160914975950109	0.0054598979367127	2.947215823726399	0.00320724	0.00320724	chr2	207077126	2.4938685402973992	chr2:207077126:C:T
chr2:207077185	['A', 'C']	98663	18345.462575654667	-863.0810489534966	-0.0006449873619993	0.0073104353619494	-0.0882283106361255	0.929695	0.929695	chr2	207077185	0.0316595047173465	chr2:207077185:A:C
chr2:207078138	['T', 'A']	98663	41404.87523441697	-2208.3905433862187	-0.0065115532640399	0.0052161187738458	-1.248352184135368	0.211905	0.211905	chr2	207078138	0.6738587957819339	chr2:207078138:T:A
chr2:207079050	['G', 'A']	98663	57473.83254238816	-2601.088422082017	-0.0038647842792582	0.0047969457306188	-0.8056760481131566	0.420432	0.420432	chr2	207079050	0.3763042362819357	chr2:207079050:G:A
chr2:207081417	['A', 'G']	98663	119789.49668498208	-5447.718372053482	-0.0055168140212224	0.0044255156695072	-1.24659235967337	0.21255	0.21255	chr2	207081417	0.6725388906968583	chr2:207081417:A:G
chr2:207081440	['T', 'C']	98663	119947.74609949204	-5408.174919989922	-0.0050741692893479	0.0044260633419725	-1.1464294334040348	0.25162	0.25162	chr2	207081440	0.5992548419849951	chr2:207081440:T:C
chr2:207082161	['C', 'G']	98663	160519.40419471252	-6520.600071382406	0.0057804838897702	0.0056490302286273	1.0232701288225938	0.306183	0.306183	chr2	207082161	0.5140189260190429	chr2:207082161:C:G
chr2:207082569	['G', 'A']	98663	93250.79317930675	-3576.299026005285	0.0062215203096205	0.004277378450183	1.4545171492492697	0.145806	0.145806	chr2	207082569	0.8362246041848735	chr2:207082569:G:A
chr2:207082752	['C', 'A']	98663	23091.40425920108	-700.4441361489838	-0.0009417457272557	0.0066097125117863	-0.1424790753873885	0.886702	0.886702	chr2	207082752	0.0522223119615792	chr2:207082752:C:A
chr2:207083183	['A', 'T']	98663	20495.700547389763	-965.5601224200348	0.0024433859801906	0.006981519910519	0.3499790892967563	0.726355	0.726355	chr2	207083183	0.1388510695765313	chr2:207083183:A:T
chr2:207083448	['T', 'C']	98663	39777.85387141901	-1189.0391406854371	0.0140837466841106	0.0053258351309443	2.644420328049741	0.00818439	0.00818439	chr2	207083448	2.08701368393759	chr2:207083448:T:C
chr2:207084044	['C', 'T']	98663	136395.03110237015	-5269.760663744632	0.0045659331587472	0.0046578785528274	0.9802602422889616	0.32696	0.32696	chr2	207084044	0.485505375296463	chr2:207084044:C:T
chr2:207084133	['G', 'A']	98663	20050.861289079927	-956.1033202294866	0.0017826918757507	0.0070462862655862	0.2529973674866587	0.800271	0.800271	chr2	207084133	0.096762920664671	chr2:207084133:G:A
chr2:207084358	['G', 'A']	98663	39711.84249741501	-1189.2536303009183	0.0142983845214186	0.0053290280803523	2.683113000311562	0.00729525	0.00729525	chr2	207084358	2.1369598207328178	chr2:207084358:G:A
chr2:207086265	['G', 'A']	98663	19064.15935007146	-1112.4041298710536	-0.0086208834178392	0.0071911795246608	-1.198813544881682	0.230603	0.230603	chr2	207086265	0.637135047106494	chr2:207086265:G:A
chr2:207086622	['C', 'T']	98663	19056.965760505987	-1108.3619120018338	-0.0085723351199706	0.0071920147316821	-1.191924021263185	0.233294	0.233294	chr2	207086622	0.6320964305178611	chr2:207086622:C:T
chr2:207088806	['C', 'T']	98663	55830.18561508437	-2474.199347250066	-0.003353675522112	0.0047265967202606	-0.709532824693181	0.477996	0.477996	chr2	207088806	0.3205757376665342	chr2:207088806:C:T
chr2:207089165	['T', 'C']	98663	39258.96864609521	-1161.512337095993	0.0146259780899239	0.0053510020151152	2.733315750696612	0.00627114	0.00627114	chr2	207089165	2.2026535037137616	chr2:207089165:T:C
chr2:207089860	['G', 'A']	98663	13507.821452101723	-520.6355430979798	0.0090894017292436	0.0083833878868741	1.084215814882535	0.278272	0.278272	chr2	207089860	0.5555304906018559	chr2:207089860:G:A
chr2:207090643	['GT', 'G']	98663	19001.118446660985	-1102.097861686367	-0.0085507591112067	0.007200520533252	-1.187519578858115	0.235026	0.235026	chr2	207090643	0.6288840907838776	chr2:207090643:GT:G
chr2:207090753	['G', 'A']	98663	60048.82426472823	-1793.6666070737954	0.0092528854963866	0.0046536228116733	1.9883187509688844	0.0467792	0.0467792	chr2	207090753	1.3299472096016065	chr2:207090753:G:A
chr2:207090955	['C', 'T']	98663	19002.926043810126	-1098.9016911531385	-0.0083962366517522	0.0072001843450181	-1.1661141228365506	0.243571	0.243571	chr2	207090955	0.6133744208409262	chr2:207090955:C:T
chr2:207091384	['T', 'C']	98663	60546.02361302625	-1780.210592640345	0.0097076344941955	0.0046426122540916	2.090985411422176	0.0365319	0.0365319	chr2	207091384	1.437327739831411	chr2:207091384:T:C
chr2:207091747	['C', 'T']	98663	13537.686056883376	-546.2576709172849	0.0067595528898813	0.0083701204400076	0.8075813171781838	0.419334	0.419334	chr2	207091747	0.3774399231586847	chr2:207091747:C:T
chr2:207092513	['G', 'C']	98663	155989.9051876178	-6231.133563262627	0.0069465211043677	0.0053700896300197	1.293557758428373	0.195821	0.195821	chr2	207092513	0.7081407359492519	chr2:207092513:G:C
chr2:207092627	['A', 'G']	98663	55863.228226493135	-2461.561926840366	-0.0023307999609626	0.0047261955805636	-0.4931662097413035	0.621896	0.621896	chr2	207092627	0.2062822365351088	chr2:207092627:A:G
chr2:207093096	['T', 'C']	98663	20440.107564268907	-992.8340098544716	0.0020843904714384	0.0069917415788249	0.2981217838129452	0.765611	0.765611	chr2	207093096	0.1159918354127932	chr2:207093096:T:C
chr2:207093418	['C', 'T']	98663	19121.581421041963	-1079.9129426048355	-0.0080507497516605	0.007179644704865	-1.121329826558851	0.26215	0.26215	chr2	207093418	0.5814501379502579	chr2:207093418:C:T
chr2:207093629	['C', 'A']	98663	19017.771019369746	-1104.1720684435356	-0.0085790327423149	0.0071976014074517	-1.1919294021245843	0.233292	0.233292	chr2	207093629	0.6321001536855679	chr2:207093629:C:A
chr2:207094073	['T', 'C']	98663	46795.06296251244	-1236.1863746377644	0.0084626844760943	0.0050442634675481	1.6776848653006298	0.0934118	0.0934118	chr2	207094073	1.0295982591961137	chr2:207094073:T:C
chr2:207095355	['G', 'A']	98663	155960.22663044583	-6235.91359199389	0.0066929820729654	0.0053682287540382	1.24677661471312	0.212482	0.212482	chr2	207095355	0.6726778544690986	chr2:207095355:G:A
chr2:207096272	['C', 'T']	98663	109149.6571909406	-5014.241587690566	-0.0021042455186171	0.0043521671247173	-0.4834937304375308	0.628746	0.628746	chr2	207096272	0.2015247648520455	chr2:207096272:C:T
chr2:207096712	['G', 'C']	98663	18996.117889145684	-1098.0699226654915	-0.0087011048955211	0.0072025870896532	-1.2080527159498886	0.22703	0.22703	chr2	207096712	0.6439167508527066	chr2:207096712:G:C
chr2:207098283	['A', 'G']	98663	55829.97596139225	-2468.506622021942	-0.0022519733693888	0.0047271776298198	-0.4763885653847669	0.633799	0.633799	chr2	207098283	0.1980484503694868	chr2:207098283:A:G
chr2:207098573	['A', 'G']	98663	156053.0518734033	-6233.837700726658	0.0068374923856924	0.0053719494592674	1.2728139826216682	0.203087	0.203087	chr2	207098573	0.6923178757530525	chr2:207098573:A:G
chr2:207099155	['T', 'C']	98663	55758.47534600763	-2490.033115620563	-0.0023573797323699	0.0047288490196333	-0.4985102553671187	0.618126	0.618126	chr2	207099155	0.2089229884595452	chr2:207099155:T:C
chr2:207099972	['A', 'T']	98663	20798.27525121936	-904.0463753895774	0.0032911276573987	0.0069313314097031	0.474818972411485	0.634917	0.634917	chr2	207099972	0.1972830444686454	chr2:207099972:A:T
chr2:207100539	['A', 'G']	98663	27374.936474786584	-631.8283959395975	0.0140604766949124	0.0062094945327563	2.26435124803484	0.0235547	0.0235547	chr2	207100539	1.6279224227003926	chr2:207100539:A:G
chr2:207101070	['C', 'T']	98663	66943.46356890888	-2224.410996909352	0.0078629597855883	0.0045229630134741	1.738453257779067	0.0821341	0.0821341	chr2	207101070	1.0854764973610147	chr2:207101070:C:T
chr2:207101075	['A', 'G']	98663	34436.02761557177	-1741.530539724134	-0.0031424081605091	0.0056031375407128	-0.5608300952236466	0.574915	0.574915	chr2	207101075	0.2403963601099051	chr2:207101075:A:G
chr2:207101188	['G', 'C']	98663	34350.829795645295	-1752.851405754062	-0.0030666824915088	0.0056093791739573	-0.5467062212065319	0.584582	0.584582	chr2	207101188	0.233154561234869	chr2:207101188:G:C
chr2:207102959	['C', 'T']	98663	34361.13440914711	-1748.2031680535013	-0.0030299659565153	0.0056065416149226	-0.540434043769621	0.588899	0.588899	chr2	207102959	0.2299591831482387	chr2:207102959:C:T
chr2:207103445	['A', 'G']	98663	20788.106981034533	-1214.4774801360484	-0.0103434425642723	0.0069279349354139	-1.4930051538733646	0.135439	0.135439	chr2	207103445	0.8682562614561589	chr2:207103445:A:G
chr2:207103494	['T', 'C']	98663	67031.15274046894	-2256.505035375935	0.0072667090116822	0.0045229675773478	1.6066241659736211	0.10814	0.10814	chr2	207103494	0.966013634760394	chr2:207103494:T:C
chr2:207104762	['C', 'T']	98663	66959.50136341981	-2221.0460508858755	0.0074350631375036	0.004523758725385	1.64355872822786	0.100271	0.100271	chr2	207104762	0.9988246538297544	chr2:207104762:C:T
chr2:207105763	['T', 'C']	98663	20716.309674411063	-1246.3366068721532	-0.0112309505610064	0.0069364700314052	-1.6191161369050249	0.105425	0.105425	chr2	207105763	0.9770563903130988	chr2:207105763:T:C
chr2:207107049	['C', 'T']	98663	54008.4954785994	-2277.1188830553256	0.0004242353479844	0.0047788360737677	0.0887737811960397	0.929262	0.929262	chr2	207107049	0.0318618219458407	chr2:207107049:C:T
chr2:207107488	['G', 'A']	98663	66892.45788225275	-2253.461547758553	0.0071035048990625	0.0045259239355785	1.5695148659528797	0.116531	0.116531	chr2	207107488	0.9335585266720828	chr2:207107488:G:A
chr2:207107736	['G', 'A']	98663	53637.69832838304	-2320.39223647898	2.900656443451893e-05	0.004787039599365	0.0060593951297929	0.995165	0.995165	chr2	207107736	0.0021049065420841	chr2:207107736:G:A
chr2:207107946	['G', 'A']	98663	16178.655915831298	-676.1884346544043	0.0024683873251857	0.0077311054942582	0.3192799952114199	0.749515	0.749515	chr2	207107946	0.1252196712185812	chr2:207107946:G:A
chr2:207108373	['C', 'T']	98663	155945.708843565	-6206.859743655345	0.0074954511446026	0.0053676736652092	1.3964058942675006	0.162595	0.162595	chr2	207108373	0.7888928136361507	chr2:207108373:C:T
chr2:207108805	['C', 'T']	98663	55817.4860818263	-2389.607063518873	-0.0001472834167482	0.0047304928826649	-0.0311348987096038	0.975162	0.975162	chr2	207108805	0.0109232305970733	chr2:207108805:C:T
chr2:207108878	['T', 'G']	98663	155976.87539281877	-6203.642992675926	0.0074892111154048	0.0053689273967123	1.394917562116927	0.163044	0.163044	chr2	207108878	0.7876951785497556	chr2:207108878:T:G
chr2:207108967	['T', 'C']	98663	13180.939102401642	-621.5312428248441	0.0074439520324465	0.0084828183490985	0.8775328818914979	0.380199	0.380199	chr2	207108967	0.4199890297510939	chr2:207108967:T:C
chr2:207110094	['C', 'T']	98663	155388.74944502444	-6310.33058297877	0.0067438475729828	0.0053397037154978	1.262962878148024	0.206606	0.206606	chr2	207110094	0.684857070381479	chr2:207110094:C:T
chr2:207110151	['A', 'G']	98663	66889.5591983212	-2243.3354385887524	0.0073790250004659	0.0045260032619174	1.6303622806802438	0.103028	0.103028	chr2	207110151	0.9870447307031396	chr2:207110151:A:G
chr2:207110305	['G', 'A']	98663	66957.03593148185	-2228.373339156525	0.007292044256443	0.0045244058422381	1.611713120067026	0.107028	0.107028	chr2	207110305	0.970502590027775	chr2:207110305:G:A
chr2:207110482	['T', 'C']	98663	55757.607242057486	-2409.628996707678	-0.0003837782110145	0.0047324727909499	-0.0810946471258058	0.935367	0.935367	chr2	207110482	0.029017956183676	chr2:207110482:T:C
chr2:207110487	['T', 'C']	98663	24611.7417889871	-1087.9357786627595	0.0096954280202518	0.0064784141096529	1.496574293669405	0.134507	0.134507	chr2	207110487	0.8712551135629363	chr2:207110487:T:C
chr2:207110529	['C', 'G']	98663	55806.090609605286	-2396.541652820052	-0.0002819347001272	0.0047308669311911	-0.0595947221149708	0.952479	0.952479	chr2	207110529	0.0211445907543472	chr2:207110529:C:G
chr2:207110853	['C', 'T']	98663	66958.0719259657	-2226.1342839134245	0.0073282787024283	0.0045240498095314	1.6198492525411263	0.105268	0.105268	chr2	207110853	0.9777036282021496	chr2:207110853:C:T
chr2:207110867	['A', 'T']	98663	122745.44087863524	-4632.859313405123	0.0066572844793883	0.0044229922092261	1.5051540144026587	0.132288	0.132288	chr2	207110867	0.8784795493888247	chr2:207110867:A:T
chr2:207111053	['C', 'G']	98663	55735.16828019669	-2402.2293513825075	-0.0002505247881256	0.004733441153448	-0.0529265665303925	0.957791	0.957791	chr2	207111053	0.0187292481753291	chr2:207111053:C:G
chr2:207111230	['G', 'A']	98663	66899.45866277418	-2251.5132942591617	0.007088291818647	0.0045253959669806	1.5663362654597464	0.117273	0.117273	chr2	207111230	0.9308019648729832	chr2:207111230:G:A
chr2:207111327	['G', 'C']	98663	66886.84691881153	-2249.6690699070023	0.007133976558704	0.0045260130324221	1.5762165304429714	0.114979	0.114979	chr2	207111327	0.9393814728371171	chr2:207111327:G:C
chr2:207112529	['A', 'T']	98663	43444.36628684969	-1419.3534931852766	0.0099915658388319	0.0051786921600972	1.9293608366642767	0.0536889	0.0536889	chr2	207112529	1.270115493947434	chr2:207112529:A:T
chr2:207112755	['C', 'T']	98663	152690.57116501607	-6153.088828428977	0.0035497645406347	0.0052043841493827	0.6820719683145845	0.495195	0.495195	chr2	207112755	0.305223749051291	chr2:207112755:C:T
chr2:207112806	['T', 'C']	98663	53148.08024491123	-2626.6359127415863	-0.0003404679290443	0.0048208679744887	-0.0706237820338689	0.943697	0.943697	chr2	207112806	0.0251674255655498	chr2:207112806:T:C
chr2:207112909	['T', 'C']	98663	156050.0715313818	-6219.217888144682	0.0071203537683807	0.0053709287280942	1.3257211422552515	0.184935	0.184935	chr2	207112909	0.7329808883627111	chr2:207112909:T:C
chr2:207113494	['T', 'C']	98663	27407.27941146598	-730.0257504743033	0.0140664961172189	0.0062170258454276	2.26257642592306	0.023664	0.023664	chr2	207113494	1.6259118433471826	chr2:207113494:T:C
chr2:207114992	['G', 'A']	98663	13187.267319406856	-622.9525481019723	0.0074420760540777	0.0084798954494799	0.8776141284305736	0.380155	0.380155	chr2	207114992	0.4200392930685094	chr2:207114992:G:A
chr2:207115615	['A', 'G']	98663	13223.402077843097	-621.5869821744071	0.0078545980683631	0.008469159402635	0.9274353799409348	0.353703	0.353703	chr2	207115615	0.4513612566174781	chr2:207115615:A:G
chr2:207115750	['A', 'ACCT']	98663	33581.80737609358	-1316.585089439787	0.0047793065223977	0.0056730737209389	0.8424545065856761	0.399536	0.399536	chr2	207115750	0.3984440826905324	chr2:207115750:A:ACCT
chr2:207116120	['G', 'A']	98663	34569.55494171312	-1114.6867772716362	0.0115373990541229	0.0056233328383805	2.0517012571935065	0.0402013	0.0402013	chr2	207116120	1.3957599027936929	chr2:207116120:G:A
chr2:207116260	['C', 'T']	98663	52481.97897575216	-2790.890556309754	-0.0006083377956096	0.0048525690330271	-0.1253640682840923	0.900236	0.900236	chr2	207116260	0.0456436238250734	chr2:207116260:C:T
chr2:207116534	['C', 'T']	98663	74986.84027003466	-3504.198681226249	-0.0054502896543114	0.0044066844380225	-1.2368232241193144	0.216156	0.216156	chr2	207116534	0.6652327049338178	chr2:207116534:C:T
chr2:207117057	['T', 'C']	98663	32061.24957173121	-1046.8206319237984	0.0096489839816929	0.0058018204534171	1.663095929831809	0.0962964	0.0962964	chr2	207117057	1.0163899484866714	chr2:207117057:T:C
chr2:207117861	['C', 'A']	98663	32497.964451517422	-1049.8084147638956	-0.0023146579237174	0.0057259308958844	-0.4042413305024521	0.686036	0.686036	chr2	207117861	0.1636530939271761	chr2:207117861:C:A
chr2:207118472	['A', 'G']	98663	86696.8168989812	-3444.613985727045	-0.0001748142989213	0.0042877897897539	-0.0407702586864516	0.967479	0.967479	chr2	207118472	0.0143584529582501	chr2:207118472:A:G
chr2:207118753	['T', 'C']	98663	67270.50003040994	-2642.8044635796614	0.0084523836201842	0.0044924830683251	1.881450300787772	0.0599136	0.0599136	chr2	207118753	1.2224745843795488	chr2:207118753:T:C
chr2:207119081	['A', 'G']	98663	69989.99091572713	-1912.4611230573355	-0.0028113278666113	0.0044593798011548	-0.630430237380374	0.528415	0.528415	chr2	207119081	0.2770248626609055	chr2:207119081:A:G
chr2:207119380	['G', 'A']	98663	128716.91990835089	-4206.486676787686	-0.0073755645720509	0.0044771211875543	-1.6473899774153515	0.0994811	0.0994811	chr2	207119380	1.0022594212178546	chr2:207119380:G:A
chr2:207119491	['T', 'C']	98663	128722.13994302116	-4210.794340965789	-0.0074319431388913	0.0044769471711821	-1.660047093414527	0.0969082	0.0969082	chr2	207119491	1.0136394730619365	chr2:207119491:T:C
chr2:207119927	['C', 'T']	98663	58531.11891415191	-2330.657042518868	-0.0052982417592519	0.0046701111602399	-1.1345001387461204	0.256588	0.256588	chr2	207119927	0.5907636583883948	chr2:207119927:C:T
chr2:207120740	['C', 'A']	98663	65982.36900634592	-2566.030862526612	0.0089855057497156	0.0045138366673444	1.990658150021612	0.0465212	0.0465212	chr2	207120740	1.332349091306944	chr2:207120740:C:A
chr2:207121339	['T', 'A']	98663	58550.6491382806	-2339.5750182880406	-0.0054653286616771	0.0046704172612669	-1.1702013665893611	0.241923	0.241923	chr2	207121339	0.6163228406160263	chr2:207121339:T:A
chr2:207121385	['C', 'T']	98663	65763.9986214027	-2570.480854248113	0.0093961800676608	0.0045162685434218	2.0805184583956584	0.0374806	0.0374806	chr2	207121385	1.4261934654202402	chr2:207121385:C:T
chr2:207121989	['C', 'T']	98663	65894.35384100725	-2579.184239933889	0.0088524476943727	0.004514232495739	1.961008366921413	0.0498809	0.0498809	chr2	207121989	1.302065719156857	chr2:207121989:C:T
chr2:207122679	['C', 'T']	98663	66781.98295684975	-2463.8305111660165	0.0088838667958359	0.0044994366625919	1.974439793695923	0.0483345	0.0483345	chr2	207122679	1.3157427696409512	chr2:207122679:C:T
chr2:207123015	['C', 'T']	98663	59184.36336565272	-2412.0849855559736	-0.0064072528718204	0.0046619525153525	-1.3743711139743218	0.16933	0.16933	chr2	207123015	0.7712660916238635	chr2:207123015:C:T
chr2:207124506	['G', 'T']	98663	128620.7691091196	-3708.4595164033526	-0.0047350573988665	0.0044730156307814	-1.0585827973150557	0.289792	0.289792	chr2	207124506	0.5379136078358978	chr2:207124506:G:T
chr2:207124821	['A', 'C']	98663	127768.37494677512	-4015.213766932117	-0.0053094605753397	0.0044618247836307	-1.1899751408479402	0.234059	0.234059	chr2	207124821	0.6306746547920881	chr2:207124821:A:C
chr2:207125114	['T', 'C']	98663	5012.050799699986	-338.2921397305756	-0.0324045658265435	0.0134990756813333	-2.400502567101908	0.0163744	0.0163744	chr2	207125114	1.7858346047079767	chr2:207125114:T:C
chr2:207125314	['A', 'C']	98663	65424.58845713239	-1576.2276140933943	0.0004546487686225	0.0045395192798559	0.1001535053810769	0.920223	0.920223	chr2	207125314	0.0361069162046139	chr2:207125314:A:C
chr2:207126069	['C', 'T']	98663	127031.02534237543	-3945.052534338886	-0.0043303676222463	0.0044533464566495	-0.9723850736518248	0.330861	0.330861	chr2	207126069	0.480354421969799	chr2:207126069:C:T
chr2:207126619	['C', 'T']	98663	10604.074777249552	-561.6550622268711	0.0010059104800315	0.0094927340774089	0.1059663603582277	0.915609	0.915609	chr2	207126619	0.0382899470687845	chr2:207126619:C:T
chr2:207126660	['G', 'A']	98663	60999.65567821267	-2444.625619943855	-0.0054072796921318	0.0046180412069895	-1.1709033007214718	0.24164	0.24164	chr2	207126660	0.6168311729425712	chr2:207126660:G:A
chr2:207127115	['C', 'T']	98663	6528.321019406119	-81.3086454330338	-0.0225816245590371	0.011991066900562	-1.8832039505991487	0.0596757	0.0596757	chr2	207127115	1.2242024779876626	chr2:207127115:C:T
chr2:207127124	['C', 'T']	98663	4963.191956161467	-318.9499769937309	-0.0266580056225855	0.0135838091854351	-1.9624838113280365	0.049709	0.049709	chr2	207127124	1.3035649735105732	chr2:207127124:C:T
chr2:207127253	['TGAA', 'T']	98663	4965.251626832087	-323.591178822061	-0.0283277006918692	0.0135585911412661	-2.089280545207433	0.036685	0.036685	chr2	207127253	1.4355114765892072	chr2:207127253:TGAA:T
chr2:207127274	['C', 'T']	98663	60913.73044483191	-2431.538499233889	-0.005314186206966	0.0046196865648595	-1.1503347970378175	0.250009	0.250009	chr2	207127274	0.6020443570080299	chr2:207127274:C:T
chr2:207127431	['G', 'A']	98663	60922.027187024825	-2431.888659449177	-0.005254063272806	0.0046196951390501	-1.1373181811054214	0.255408	0.255408	chr2	207127431	0.5927655036996903	chr2:207127431:G:A
chr2:207127440	['T', 'C']	98663	4968.453220345855	-324.92693339010367	-0.0284665825567794	0.0135522503254016	-2.100505958292632	0.0356869	0.0356869	chr2	207127440	1.447491176094971	chr2:207127440:T:C
chr2:207127609	['A', 'G']	98663	65574.96953815588	-1570.2597057597138	0.0007785318174229	0.0045375734181319	0.1715744839107123	0.863772	0.863772	chr2	207127609	0.063600878133605	chr2:207127609:A:G
chr2:207128564	['T', 'C']	98663	135740.1401200276	-4159.625307751641	-0.008743661748982	0.0045902601102723	-1.904829255626468	0.0568052	0.0568052	chr2	207128564	1.2456119067548634	chr2:207128564:T:C
chr2:207129430	['G', 'C']	98663	5106.310530423589	-312.76596211553226	-0.0288918727289531	0.0133907586182865	-2.157597904087236	0.0309615	0.0309615	chr2	207129430	1.509178007099535	chr2:207129430:G:C
chr2:207129667	['T', 'C']	98663	5168.26191489793	-284.7807807096838	-0.0251929142224296	0.0133127713000536	-1.8923869158879183	0.0584424	0.0584424	chr2	207129667	1.233271957601626	chr2:207129667:T:C
chr2:207129808	['T', 'C']	98663	71930.39387304099	-1692.6007548697612	-0.0017642418938618	0.0044345106243855	-0.3978436502463722	0.690746	0.690746	chr2	207129808	0.1606816213342993	chr2:207129808:T:C
chr2:207130392	['T', 'C']	98663	11632.825332468374	-267.24311430320483	-0.0198280440875899	0.0090876954826216	-2.1818561290381124	0.0291225	0.0291225	chr2	207130392	1.5357713460622524	chr2:207130392:T:C
chr2:207131723	['T', 'C']	98663	32263.25105930056	-1141.8958163384511	0.0145836535653337	0.0057617600200628	2.531110895724973	0.0113717	0.0113717	chr2	207131723	1.944174606074732	chr2:207131723:T:C
chr2:207132168	['A', 'T']	98663	134269.18749493075	-3976.000911168998	-0.0073735230673862	0.0045596201133345	-1.617135393762856	0.105852	0.105852	chr2	207132168	0.9753009318745356	chr2:207132168:A:T
chr2:207132503	['C', 'T']	98663	117919.12273054427	-3346.3071782290103	0.0008761347266784	0.0043606774845305	0.2009171120282347	0.840764	0.840764	chr2	207132503	0.0753258922891225	chr2:207132503:C:T
chr2:207132973	['G', 'A']	98663	5686.172896817352	-222.3939676523962	-0.0276004980466869	0.0127482475263549	-2.165042527580938	0.0303868	0.0303868	chr2	207132973	1.5173150325793408	chr2:207132973:G:A
chr2:207133749	['G', 'A']	98663	9962.504875428249	-548.9298117453037	-0.0057885265661934	0.0096925121932617	-0.5972163305832752	0.550364	0.550364	chr2	207133749	0.2593499815906352	chr2:207133749:G:A
chr2:207134297	['G', 'C']	98663	113997.98276632046	-3938.678800654518	0.0047080347314039	0.004316547468425	1.0906945344265553	0.27541	0.27541	chr2	207134297	0.560020294776361	chr2:207134297:G:C
chr2:207134847	['T', 'C']	98663	56442.87855622025	-1352.147349909079	0.0018590971494666	0.0047127280624565	0.3944842827399672	0.693224	0.693224	chr2	207134847	0.1591264100563089	chr2:207134847:T:C
chr2:207134858	['T', 'C']	98663	45218.624591958825	-1875.6248685181067	0.0069450794993115	0.0050802170148334	1.3670832326715583	0.171602	0.171602	chr2	207134858	0.765477654809562	chr2:207134858:T:C
chr2:207134906	['C', 'T']	98663	9893.200545301588	317.41636361333144	-0.0181398695930143	0.0100919142614025	-1.7974656862070255	0.0722648	0.0722648	chr2	207134906	1.1410731949368436	chr2:207134906:C:T
chr2:207134989	['G', 'A']	98663	136501.9857273188	-4122.91502054254	-0.0034537907395486	0.0046083148762792	-0.7494693466643584	0.453576	0.453576	chr2	207134989	0.3433499332670853	chr2:207134989:G:A
chr2:207136098	['G', 'A']	98663	79958.20834727248	-2805.523590208204	-0.0048311366054261	0.0043519392477657	-1.1101112240724458	0.266954	0.266954	chr2	207136098	0.5735635673518197	chr2:207136098:G:A
chr2:207136360	['T', 'C']	98663	56237.10981346312	-1347.7428294248691	0.0015563439899051	0.0047187944292583	0.329818137500372	0.741538	0.741538	chr2	207136360	0.1298665887118589	chr2:207136360:T:C
chr2:207136544	['T', 'G']	98663	80125.61187885921	-2815.682271171046	-0.0048743816564958	0.004351632382602	-1.1201271679068892	0.262662	0.262662	chr2	207136544	0.5806027531904605	chr2:207136544:T:G
chr2:207136652	['A', 'G']	98663	45527.99884439941	-1766.3531453295222	0.0071360557700424	0.0050659445406028	1.4086328251025912	0.158947	0.158947	chr2	207136652	0.7987476646396838	chr2:207136652:A:G
chr2:207139896	['C', 'T']	98663	55956.41728938326	-1291.54938473373	0.0025342155292641	0.0047261631822625	0.5362099088696651	0.591815	0.591815	chr2	207139896	0.2278140315128791	chr2:207139896:C:T
chr2:207141270	['G', 'C']	98663	36638.68433270818	-1175.7102922445588	0.0175836334665382	0.0054701006701524	3.214499060772875	0.00130714	0.00130714	chr2	207141270	2.883677895226402	chr2:207141270:G:C
chr2:207142096	['A', 'T']	98663	59511.317573459295	-1225.5650689367303	0.0039741440668433	0.0046378534337802	0.8568929837017452	0.391506	0.391506	chr2	207142096	0.4072615778029111	chr2:207142096:A:T
chr2:207142779	['A', 'G']	98663	59142.78996401239	-1201.369123008068	0.0040600994255229	0.0046480915703142	0.8734981581372904	0.382394	0.382394	chr2	207142779	0.41748893069336	chr2:207142779:A:G
chr2:207144080	['CT', 'C']	98663	125121.3132249169	-4184.958111800349	0.0019347428056758	0.0044082780011005	0.438888564921008	0.660743	0.660743	chr2	207144080	0.1799674291458951	chr2:207144080:CT:C
chr2:207144812	['C', 'T']	98663	36737.095841949485	-1223.3852279951366	0.0162056140652736	0.005473280628187	2.960859339427208	0.00306855	0.00306855	chr2	207144812	2.513066795780023	chr2:207144812:C:T
chr2:207145195	['A', 'G']	98663	126406.3426665585	-4326.935854787437	0.0002773238433085	0.0044265275563213	0.0626504274016044	0.950045	0.950045	chr2	207145195	0.022255823354485	chr2:207145195:A:G
chr2:207145814	['GCA', 'G']	98663	36717.97724393087	-1202.526815388106	0.0173347804016923	0.0054729000797735	3.1673847775436514	0.00153863	0.00153863	chr2	207145814	2.812865804000547	chr2:207145814:GCA:G
chr2:207146381	['C', 'T']	98663	30705.17848889069	-613.1475479215038	0.0019367968243404	0.0058936208709911	0.3286259613124304	0.742439	0.742439	chr2	207146381	0.1293392228884305	chr2:207146381:C:T
chr2:207147785	['G', 'A']	98663	75141.7087941609	-2686.0587136832523	-0.0068459146462956	0.0043864592991561	-1.5606926177595115	0.1186	0.1186	chr2	207147785	0.9259153109717562	chr2:207147785:G:A
chr2:207148034	['T', 'A']	98663	48010.3259199189	-1692.2915347533476	0.0087936517980009	0.0049671965901431	1.7703450303237314	0.0766728	0.0766728	chr2	207148034	1.1153586765331855	chr2:207148034:T:A
chr2:207148831	['C', 'A']	98663	157253.5015155048	-5030.352701213025	0.0005023321757293	0.0052873992457032	0.0950055315262251	0.924311	0.924311	chr2	207148831	0.0341818784998305	chr2:207148831:C:A
chr2:207149754	['G', 'A']	98663	14335.726499624969	-1008.013553457576	-0.0113838928445602	0.0082346740757842	-1.3824339299641393	0.166842	0.166842	chr2	207149754	0.7776946127379916	chr2:207149754:G:A
chr2:207150174	['T', 'C']	98663	186265.439477792	-6661.248383466565	-0.0012712115055881	0.0094617729856453	-0.1343523573770692	0.893124	0.893124	chr2	207150174	0.0490882401291673	chr2:207150174:T:C
chr2:207151200	['G', 'A']	98663	32949.011191646816	-1078.3642100839131	0.0171996712519631	0.0057022483665014	3.0162964056431893	0.00255948	0.00255948	chr2	207151200	2.591848259715445	chr2:207151200:G:A
chr2:207151444	['G', 'A']	98663	41323.146105805325	-1529.159318778951	0.0022118213478339	0.0052357716185283	0.4224441990568903	0.672702	0.672702	chr2	207151444	0.1721772811210143	chr2:207151444:G:A
chr2:207152309	['A', 'G']	98663	68018.49186023453	-2721.036405675029	0.0100647939409799	0.0047029097944615	2.140120559580575	0.0323475	0.0323475	chr2	207152309	1.4901592784623483	chr2:207152309:A:G
chr2:207153584	['T', 'G']	98663	13157.000293974535	-603.3410086218975	0.0051215903559373	0.0085844508219803	0.5966124638775495	0.550768	0.550768	chr2	207153584	0.2590313004905278	chr2:207153584:T:G
chr2:207153810	['C', 'T']	98663	55731.427063796975	-2214.9215865513947	0.0133590429362531	0.0047543890239992	2.809833791223092	0.00495768	0.00495768	chr2	207153810	2.3047215087741777	chr2:207153810:C:T
chr2:207153819	['G', 'A']	98663	2034.0206158399385	93.949308826101	0.0170890636736386	0.0214471630465522	0.7967983288300614	0.42557	0.42557	chr2	207153819	0.3710289946549058	chr2:207153819:G:A
chr2:207153993	['G', 'A']	98663	23314.54457262185	-1145.27120031473	0.0047748032425795	0.0066060835562386	0.7227888054898016	0.469811	0.469811	chr2	207153993	0.3280768190114267	chr2:207153993:G:A
chr2:207154540	['T', 'C']	98663	56585.47045406163	-2098.793849267979	0.0139379293519516	0.0047265950275089	2.9488308752563865	0.00319053	0.00319053	chr2	207154540	2.496137167426732	chr2:207154540:T:C
chr2:207155540	['A', 'G']	98663	23744.40661713277	-1170.867823623676	0.0046155394621135	0.0065578338493068	0.7038207383984507	0.481546	0.481546	chr2	207155540	0.3173622202903231	chr2:207155540:A:G
chr2:207155906	['G', 'A']	98663	55732.519020830165	-2214.6039862240527	0.0133701772076395	0.0047543890783536	2.8121756522857906	0.00492173	0.00492173	chr2	207155906	2.307882214836063	chr2:207155906:G:A
chr2:207156217	['G', 'A']	98663	55745.39004834933	-2220.395658018252	0.01320781077787	0.0047532953521695	2.778664021338744	0.00545933	0.00545933	chr2	207156217	2.262860653111625	chr2:207156217:G:A
chr2:207157429	['GA', 'G']	98663	129680.91641406712	-4402.650139580875	-0.0086139885639936	0.0045148476671611	-1.9079245190591445	0.0564039	0.0564039	chr2	207157429	1.2486908660535074	chr2:207157429:GA:G
chr2:207158218	['G', 'C']	98663	38959.16406907533	-1237.3831091230893	-0.0085080074115846	0.0053473466341469	-1.5910708606871506	0.111597	0.111597	chr2	207158218	0.952347480138206	chr2:207158218:G:C
chr2:207158883	['G', 'C']	98663	129672.6573774647	-4400.31301765418	-0.0085895939216139	0.0045143126704841	-1.9027467853024709	0.0570765	0.0570765	chr2	207158883	1.24354266620369	chr2:207158883:G:C
chr2:207159244	['T', 'C']	98663	58918.55471529799	-1796.4082374701973	0.0126299174209239	0.0046687941460547	2.7051776167078607	0.00682796	0.00682796	chr2	207159244	2.1657090317620726	chr2:207159244:T:C
chr2:207160330	['T', 'C']	98663	55971.45167994807	-2182.661308714828	0.0136923526843214	0.0047468857031695	2.8844917574440503	0.00392131	0.00392131	chr2	207160330	2.406568823099539	chr2:207160330:T:C
chr2:207162189	['T', 'C']	98663	63845.17758875891	-2334.396236717668	0.0132691080651428	0.0045738232880374	2.901097665895285	0.0037194	0.0037194	chr2	207162189	2.4295271132647827	chr2:207162189:T:C
chr2:207162350	['T', 'C']	98663	7850.034333502281	-154.11160342307429	0.0031397840362571	0.010853900452379	0.2892770253452034	0.77237	0.77237	chr2	207162350	0.1121746032089084	chr2:207162350:T:C
chr2:207163051	['T', 'C']	98663	49177.92839976879	-1893.399605531101	-0.0065668233710028	0.0049317664153467	-1.3315357658805878	0.183016	0.183016	chr2	207163051	0.7375109408271697	chr2:207163051:T:C
chr2:207163362	['T', 'C']	98663	31474.190070246204	-1693.5837878385134	-0.005025003572359	0.0057929398010394	-0.8674358348169541	0.385705	0.385705	chr2	207163362	0.4137447312186489	chr2:207163362:T:C
chr2:207164290	['A', 'C']	98663	106832.07637100862	-3484.790131653709	0.0045109109510142	0.0042716145325989	1.0560201339772286	0.290962	0.290962	chr2	207164290	0.5361637267114605	chr2:207164290:A:C
chr2:207164786	['C', 'G']	98663	31129.83965171205	-1082.3059515989623	0.0164892081962227	0.005848114724792	2.819576730654692	0.00480966	0.00480966	chr2	207164786	2.3178856232816463	chr2:207164786:C:G
chr2:207166591	['G', 'T']	98663	65454.09239367472	-2144.61383480707	0.0114097958938355	0.0045439446842682	2.5109891705631244	0.0120409	0.0120409	chr2	207166591	1.9193410504182529	chr2:207166591:G:T
chr2:207166747	['C', 'T']	98663	76430.88928122091	-2705.5052849015287	-0.0063517932919646	0.0043797638968216	-1.450259292875137	0.146989	0.146989	chr2	207166747	0.8327151646943416	chr2:207166747:C:T
chr2:207168625	['G', 'T']	98663	56037.33511091287	-2235.138228148281	0.0122438352667489	0.0047455253475094	2.580080048076188	0.00987917	0.00987917	chr2	207168625	2.0052795411979782	chr2:207168625:G:T
chr2:207168952	['G', 'A']	98663	130573.43885847526	-4490.0474736340175	-0.0101442904835935	0.0045259343127313	-2.241369357716464	0.0250044	0.0250044	chr2	207168952	1.6019835622247112	chr2:207168952:G:A
chr2:207172096	['A', 'C']	98663	130686.03537499104	-4486.998259320966	-0.0103292220868994	0.0045285632960672	-2.280904872384081	0.0225562	0.0225562	chr2	207172096	1.646734063289603	chr2:207172096:A:C
chr2:207172262	['G', 'A']	98663	130573.9967656571	-4485.744066894732	-0.0100590344541861	0.0045256823152858	-2.2226558899662594	0.0262413	0.0262413	chr2	207172262	1.581014653715529	chr2:207172262:G:A
chr2:207172533	['G', 'A']	98663	29078.83147491129	-1493.0870909623843	-0.0032693806545493	0.0059831419582287	-0.546432071539417	0.58477	0.58477	chr2	207172533	0.2330149157503591	chr2:207172533:G:A
chr2:207173073	['C', 'G']	98663	66034.7639567659	-2201.470512680818	0.0104698770338215	0.0045331131239723	2.309643890961803	0.0209099	0.0209099	chr2	207173073	1.6796480441575572	chr2:207173073:C:G
chr2:207173176	['T', 'C']	98663	66067.71408152301	-2198.0547653830195	0.0104204234069131	0.0045306859818943	2.2999659319925367	0.0214522	0.0214522	chr2	207173176	1.6685281627395734	chr2:207173176:T:C
chr2:207173813	['A', 'C']	98663	16899.995153506097	-352.5738633231891	0.0055154851618568	0.0076250483971723	0.7233377251614869	0.469474	0.469474	chr2	207173813	0.328388454450471	chr2:207173813:A:C
chr2:207174899	['C', 'T']	98663	13026.79219923574	-806.8027523018834	-0.0053978397321096	0.0085570015254409	-0.630809719509956	0.528166	0.528166	chr2	207174899	0.2772295593722714	chr2:207174899:C:T
chr2:207175046	['TA', 'T']	98663	56111.64928679325	-2234.592360108225	0.0124588117564016	0.0047429690287134	2.626795933301968	0.00862063	0.00862063	chr2	207175046	2.0644609945551315	chr2:207175046:TA:T
chr2:207176039	['C', 'T']	98663	7866.717598880938	-181.92484288808967	0.0020240170638729	0.0108300403827062	0.1868891520575503	0.851748	0.851748	chr2	207176039	0.0696888775311253	chr2:207176039:C:T
chr2:207176675	['A', 'G']	98663	131327.6350191082	-4539.498058114594	-0.0113635841924609	0.0045359951582505	-2.5052020110276234	0.0122397	0.0122397	chr2	207176675	1.9122292267935024	chr2:207176675:A:G
chr2:207178025	['C', 'T']	98663	10050.611208530569	53.92548592546488	-0.0029670821312788	0.0097927765510419	-0.3029868103100117	0.761901	0.761901	chr2	207178025	0.1181014564122927	chr2:207178025:C:T
chr2:207178688	['C', 'T']	98663	36726.817146854286	-1006.2275409701376	-0.0054147830736927	0.0054729355059523	-0.989374544575508	0.322482	0.322482	chr2	207178688	0.4914945213972083	chr2:207178688:C:T
chr2:207179189	['T', 'C']	98663	57708.69814381152	-2442.8305747398526	0.0102647127393181	0.0047119307815622	2.1784515128031807	0.0293748	0.0293748	chr2	207179189	1.5320250816288736	chr2:207179189:T:C
chr2:207179893	['AT', 'A']	98663	75071.21752427222	-2657.8070463852946	0.0081214542686455	0.0047779196765185	1.6997887822516171	0.0891738	0.0891738	chr2	207179893	1.0497627261935312	chr2:207179893:AT:A
chr2:207180523	['G', 'A']	98663	92071.2629236494	-3297.5219512333183	-0.0040406958384683	0.0042696854461327	-0.9463685064032604	0.343963	0.343963	chr2	207180523	0.4634882718472566	chr2:207180523:G:A
chr2:207181537	['G', 'A']	98663	67574.32820720765	-2448.3276948663047	0.0084062516613638	0.0045126332377524	1.8628262520954704	0.0624897	0.0624897	chr2	207181537	1.204191560284701	chr2:207181537:G:A
chr2:207181588	['G', 'A']	98663	57900.04215872114	-2456.3723619820626	0.010070025390542	0.0047082385544199	2.1388095089380506	0.0324535	0.0324535	chr2	207181588	1.4887384591496324	chr2:207181588:G:A
chr2:207181715	['G', 'A']	98663	68066.5887868467	-2401.5707205887684	0.008098312893668	0.0045050379370402	1.7976125854754823	0.0722415	0.0722415	chr2	207181715	1.1412132450456076	chr2:207181715:G:A
chr2:207181827	['C', 'T']	98663	13076.795240074196	-611.7638093143237	0.0044746235339527	0.0086021802967695	0.5201731862831472	0.602944	0.602944	chr2	207181827	0.2197230222219816	chr2:207181827:C:T
chr2:207181833	['T', 'C']	98663	68083.97085656362	-2402.627184165802	0.0080584250619073	0.0045050212863058	1.7887651466604453	0.0736557	0.0736557	chr2	207181833	1.1327936387363626	chr2:207181833:T:C
chr2:207182274	['C', 'T']	98663	68055.34663652585	-2393.2392756234826	0.0082277382996519	0.0045053458708394	1.8262167956749864	0.0678206	0.0678206	chr2	207182274	1.1686383723943157	chr2:207182274:C:T
chr2:207182471	['G', 'A']	98663	36368.74093185458	-973.1432697432828	-0.0051155867845465	0.0054935151388751	-0.9312046395113902	0.35175	0.35175	chr2	207182471	0.4537658938932167	chr2:207182471:G:A
chr2:207182717	['T', 'C']	98663	31324.85744115799	-1126.496809668914	0.0159430970530046	0.0058311565404937	2.734122629411441	0.00625579	0.00625579	chr2	207182717	2.203717838492319	chr2:207182717:T:C
chr2:207183222	['T', 'C']	98663	10105.126626931027	61.39773948066902	-0.0032247126292249	0.0097662676913161	-0.3301888429796202	0.741258	0.741258	chr2	207183222	0.1300306064949906	chr2:207183222:T:C
chr2:207184444	['G', 'A']	98663	58656.24081959569	-2282.254695855074	0.0115432637490222	0.004686011504036	2.463345158047547	0.0137664	0.0137664	chr2	207184444	1.8611796156286504	chr2:207184444:G:A
chr2:207185094	['C', 'T']	98663	8635.612684479402	-116.87651433522916	-0.0090156213873799	0.0104346612661524	-0.8640070968690169	0.387586	0.387586	chr2	207185094	0.4116319184957703	chr2:207185094:C:T
chr2:207185425	['C', 'T']	98663	58998.351483693055	-2279.2802764049834	0.0116553527802511	0.0046759100633165	2.492638357544486	0.0126814	0.0126814	chr2	207185425	1.896832798606353	chr2:207185425:C:T
chr2:207186695	['A', 'C']	98663	54635.62896129438	-1144.1602137623413	-0.0054786056065897	0.0048152542498185	-1.1377604010829263	0.255223	0.255223	chr2	207186695	0.5930801907542069	chr2:207186695:A:C
chr2:207190999	['T', 'C']	98663	59045.17370192407	-2305.6502577746364	0.0113403929117885	0.0046743279630844	2.4261012494950034	0.0152638	0.0152638	chr2	207190999	1.8163373331185853	chr2:207190999:T:C
chr2:207191222	['C', 'T']	98663	7620.154468330951	-292.2936673441517	-0.0085199176775583	0.0109949294871589	-0.7748951630393696	0.438403	0.438403	chr2	207191222	0.3581264826281857	chr2:207191222:C:T
chr2:207191223	['G', 'A']	98663	75107.46379911604	-2351.505174591959	-0.0051298967270617	0.004386094505146	-1.1695818959311124	0.242172	0.242172	chr2	207191223	0.6158760715499105	chr2:207191223:G:A
chr2:207191540	['G', 'T']	98663	106960.2414853144	-3755.776582876779	-0.0052223265179973	0.0042666605244017	-1.2239845396956164	0.220961	0.220961	chr2	207191540	0.6556843732807446	chr2:207191540:G:T
chr2:207194716	['T', 'C']	98663	128814.64005758429	-4200.676435054931	-0.0084932722674321	0.0045016748049081	-1.8866916504435047	0.0592047	0.0592047	chr2	207194716	1.227643815185146	chr2:207194716:T:C
chr2:207196551	['T', 'C']	98663	59028.38454598901	-2299.243870227516	0.0115512362067332	0.0046756001478037	2.4705355123575408	0.0134928	0.0134928	chr2	207196551	1.869897917016972	chr2:207196551:T:C
chr2:207199592	['G', 'A']	98663	9230.654901881284	-124.97522425215053	-0.0086056592087352	0.0101002988925411	-0.8520202521026662	0.394205	0.394205	chr2	207199592	0.4042778715364379	chr2:207199592:G:A
chr2:207200526	['C', 'G']	98663	128792.66455484484	-4218.596116555493	-0.009030386929758	0.0045016755219297	-2.0060057384782435	0.0448584	0.0448584	chr2	207200526	1.3481562208012712	chr2:207200526:C:G
chr2:207201952	['T', 'C']	98663	128703.08943361414	-4224.119433932455	-0.0087774544018005	0.0045010473984168	-1.9500915286712808	0.051168	0.051168	chr2	207201952	1.2910015579338594	chr2:207201952:T:C
chr2:207202171	['G', 'C']	98663	128692.740173211	-4227.455009866949	-0.0087293998563279	0.0045018631010884	-1.939063818759244	0.0524964	0.0524964	chr2	207202171	1.2798704778081698	chr2:207202171:G:C
chr2:207202547	['CAATAT', 'C']	98663	119013.28172341768	-4615.066544440671	-0.0055501714475875	0.0043625531929151	-1.2722300914522098	0.203294	0.203294	chr2	207202547	0.6918754388993161	chr2:207202547:CAATAT:C
chr2:207202577	['A', 'G']	98663	58070.00567686474	-2470.62103896177	0.0107838259072029	0.0047058083968557	2.2915990192903406	0.0219309	0.0219309	chr2	207202577	1.6589435453852477	chr2:207202577:A:G
chr2:207202960	['T', 'C']	98663	67352.6051030959	-2599.233601080481	0.0080542792003847	0.0045182244968083	1.7826204089845954	0.0746512	0.0746512	chr2	207202960	1.1269632067039983	chr2:207202960:T:C
chr2:207203655	['T', 'C']	98663	119243.8407259086	-4588.89736259074	-0.0053351530109345	0.0043641977132831	-1.222481968380154	0.221528	0.221528	chr2	207203655	0.6545713733823804	chr2:207203655:T:C
chr2:207205487	['T', 'C']	98663	128844.6476611448	-4212.663974680152	-0.0085111210404699	0.0045034972310226	-1.8898914785248564	0.0587754	0.0587754	chr2	207205487	1.2308044065721997	chr2:207205487:T:C
chr2:207206777	['G', 'A']	98663	9075.919890930838	-128.4383665579878	-0.0061429225670026	0.0101706922194201	-0.6039827412408759	0.545857	0.545857	chr2	207206777	0.2629211159857639	chr2:207206777:G:A
chr2:207207089	['T', 'C']	98663	119249.33844921787	-4600.70709298709	-0.0054267140096098	0.0043638846642	-1.2435511997209496	0.213668	0.213668	chr2	207207089	0.6702605151033295	chr2:207207089:T:C
chr2:207208693	['G', 'A']	98663	58000.642260516994	-2482.002288103179	0.0104414477832702	0.0047079716825393	2.2178229792661743	0.0265692	0.0265692	chr2	207208693	1.5756215220223957	chr2:207208693:G:A
chr2:207208869	['C', 'T']	98663	9490.577151139809	369.9753411888521	-0.0149152029780321	0.0103374116398107	-1.4428372882619551	0.149069	0.149069	chr2	207208869	0.8266126619039507	chr2:207208869:C:T
chr2:207210211	['G', 'A']	98663	9135.018468961602	-133.48107151119805	-0.0071243589710931	0.0101419542146235	-0.7024641228236437	0.482391	0.482391	chr2	207210211	0.3166008034524799	chr2:207210211:G:A
chr2:207210878	['C', 'T']	98663	8138.907411912583	-284.6805194023482	0.0177354873986553	0.0106877567388318	1.659420946045386	0.0970342	0.0970342	chr2	207210878	1.0130751703368106	chr2:207210878:C:T
chr2:207211173	['C', 'T']	98663	7521.533642150502	-295.40406980456294	-0.0059929949474047	0.0110585593747049	-0.5419327006656055	0.587866	0.587866	chr2	207211173	0.2307216570747085	chr2:207211173:C:T
chr2:207212187	['A', 'G']	98663	137988.97177701403	-4340.247215022559	-0.0110331158730785	0.0046683011802631	-2.3634113239575805	0.0181095	0.0181095	chr2	207212187	1.7420935403120388	chr2:207212187:A:G
chr2:207212212	['G', 'A']	98663	137977.36789602804	-4342.005340858009	-0.0110711531580437	0.0046677420159941	-2.3718434138193984	0.0177015	0.0177015	chr2	207212212	1.7519899305805124	chr2:207212212:G:A
chr2:207212722	['G', 'A']	98663	138945.68056386584	-4160.883475271963	-0.010516600331249	0.0046954588006915	-2.239738602264004	0.0251101	0.0251101	chr2	207212722	1.6001515577226924	chr2:207212722:G:A
chr2:207213511	['C', 'T']	98663	9151.020253010583	-135.7166612266822	-0.0079360672304428	0.010132838452303	-0.7832027785500812	0.43351	0.43351	chr2	207213511	0.3630008799761719	chr2:207213511:C:T
chr2:207213589	['A', 'G']	98663	7619.235597636013	-285.9331603206097	-0.0068428347030601	0.0109903593143112	-0.622621563805441	0.533535	0.533535	chr2	207213589	0.2728370855023338	chr2:207213589:A:G
chr2:207214233	['T', 'A']	98663	59496.26655244775	-2313.106606908312	0.0103374464995059	0.0046661574692713	2.215408838553456	0.0267343	0.0267343	chr2	207214233	1.5729311828042347	chr2:207214233:T:A
chr2:207214407	['AT', 'A']	98663	67106.24281007652	-2612.517319846696	0.0082755320514638	0.0045227140191257	1.8297712427688648	0.0672872	0.0672872	chr2	207214407	1.1720675434740082	chr2:207214407:AT:A
chr2:207214966	['T', 'C']	98663	119381.9899537732	-4565.675871728137	-0.0051796645372742	0.0043636499065395	-1.1870027724982644	0.235229	0.235229	chr2	207214966	0.6285091376826767	chr2:207214966:T:C
chr2:207215567	['C', 'T']	98663	128818.89032611228	-4197.255552438567	-0.0085627370369533	0.0045017480390133	-1.9020915792590631	0.0571621	0.0571621	chr2	207215567	1.242891824638606	chr2:207215567:C:T
chr2:207216251	['G', 'A']	98663	138959.53481606132	-4154.903396053726	-0.0104297378622707	0.0046961733653913	-2.2209013702801523	0.0263599	0.0263599	chr2	207216251	1.5790562416322982	chr2:207216251:G:A
chr2:207217056	['C', 'T']	98663	114362.65985401456	-3503.9496510195613	-0.0098634331632963	0.004355755275732	-2.2644599016501616	0.023548	0.023548	chr2	207217056	1.6280459728598686	chr2:207217056:C:T
chr2:207217927	['G', 'A']	98663	79562.6435082383	-3338.448336775662	0.0063485465208883	0.0043785575351489	1.4499173460495205	0.147085	0.147085	chr2	207217927	0.8324316151677345	chr2:207217927:G:A
chr2:207221990	['G', 'A']	98663	175767.81496761373	-6265.496178973962	-0.0036377578092017	0.0068648454336588	-0.5299111020570876	0.596175	0.596175	chr2	207221990	0.2246262396245733	chr2:207221990:G:A
chr2:207222415	['C', 'T']	98663	108508.5945436297	-4039.411240441152	-0.004827794385341	0.0042842501807273	-1.126870323086825	0.2598	0.2598	chr2	207222415	0.585360853262991	chr2:207222415:C:T
chr2:207223813	['C', 'T']	98663	121360.5118832761	-3395.447176342734	-0.0085087515826262	0.0044078218345087	-1.9303755691782865	0.0535632	0.0535632	chr2	207223813	1.2711334850426292	chr2:207223813:C:T
chr2:207224263	['G', 'A']	98663	127621.69617930596	-3783.202687743904	-0.0106852782627839	0.0044787446290723	-2.385775289223641	0.017045	0.017045	chr2	207224263	1.76840299443509	chr2:207224263:G:A
chr2:207225180	['T', 'C']	98663	120504.771020222	-4434.834070651103	-0.0004890361977864	0.0043696237567343	-0.1119172324694363	0.910889	0.910889	chr2	207225180	0.0405345424831826	chr2:207225180:T:C
chr2:207226388	['G', 'A']	98663	102099.76633448564	-3786.7914771797296	0.0002811332129478	0.0042636551800004	0.0659371363487716	0.947428	0.947428	chr2	207226388	0.0234537844108894	chr2:207226388:G:A
chr2:207228208	['T', 'C']	98663	10757.654205986397	-314.61367392307443	-0.0022974402574287	0.009355478150667	-0.2455716554973683	0.806014	0.806014	chr2	207228208	0.0936574146838147	chr2:207228208:T:C
chr2:207228508	['C', 'T']	98663	13153.199829707868	-122.77782847698292	0.0099950829611817	0.0085455799046344	1.169620209830497	0.242157	0.242157	chr2	207228508	0.6159029723435059	chr2:207228508:C:T
chr2:207231746	['C', 'T']	98663	71702.62788528795	-2203.839445617972	0.0079654190525495	0.0044294544440955	1.7982844508464098	0.072135	0.072135	chr2	207231746	1.1418539638705114	chr2:207231746:C:T
chr2:207231880	['A', 'G']	98663	71738.90665801639	-2211.4521335914374	0.0078444305216329	0.004428723023287	1.771262388816267	0.0765202	0.0765202	chr2	207231880	1.1162239035325767	chr2:207231880:A:G
chr2:207231945	['T', 'C']	98663	60091.57211791901	-2028.3263904904588	0.0091889181771074	0.004614355962089	1.9913760994172232	0.0464423	0.0464423	chr2	207231945	1.3330862804801076	chr2:207231945:T:C
chr2:207232187	['T', 'C']	98663	71723.5425933059	-2217.2485675484168	0.0077739325276736	0.0044286631952256	1.7553677452948575	0.0791995	0.0791995	chr2	207232187	1.101277560177254	chr2:207232187:T:C
chr2:207232485	['C', 'T']	98663	13982.417189543148	-33.83096482549516	0.0090522325857897	0.0083215555507657	1.087805342470701	0.276684	0.276684	chr2	207232485	0.5580159543849628	chr2:207232485:C:T
chr2:207233681	['A', 'G']	98663	77370.54704147112	-2532.3284958901595	0.0069490963070209	0.0043703472999416	1.590055853710684	0.111825	0.111825	chr2	207233681	0.9514610931553056	chr2:207233681:A:G
chr2:207234027	['G', 'A']	98663	11788.314286583138	-157.21543371539053	-0.0010445179077467	0.0090205636374097	-0.1157929758862304	0.907817	0.907817	chr2	207234027	0.0420016888138526	chr2:207234027:G:A
chr2:207234723	['G', 'C']	98663	59289.8214517437	-2029.3743796031345	0.008012083127071	0.0046305988637293	1.7302477201876	0.0835892	0.0835892	chr2	207234723	1.0778498312140674	chr2:207234723:G:C
chr2:207235437	['C', 'T']	98663	77226.04452936524	-2532.569991943829	0.0068323391068369	0.0043723019145936	1.5626411991432536	0.11814	0.11814	chr2	207235437	0.927603033478238	chr2:207235437:C:T
chr2:207235630	['A', 'G']	98663	67290.36853577184	-2314.010112842892	0.0056902463274358	0.0044857678051597	1.268511116623246	0.204618	0.204618	chr2	207235630	0.6890561645787712	chr2:207235630:A:G
chr2:207235716	['C', 'T']	98663	44674.65607300183	-2079.6783919237773	0.007722277959461	0.0051267549085407	1.5062701645043193	0.132001	0.132001	chr2	207235716	0.8794227786969011	chr2:207235716:C:T
chr2:207235887	['C', 'T']	98663	9264.281694709103	-311.217346168309	0.010189023993482	0.0100369029565215	1.0151561729369574	0.310034	0.310034	chr2	207235887	0.508590676479615	chr2:207235887:C:T
chr2:207235924	['C', 'T']	98663	75749.74867459375	-2411.042617725736	0.007480335073352	0.0043872505470191	1.7050166142060128	0.0881945	0.0881945	chr2	207235924	1.0545584975680518	chr2:207235924:C:T
chr2:207237046	['T', 'C']	98663	11998.226163133431	-89.75519155546542	0.0018918724513569	0.0089836264263986	0.2105911757191571	0.833207	0.833207	chr2	207237046	0.0792470900821852	chr2:207237046:T:C
chr2:207237781	['T', 'C']	98663	59803.18407632337	-2125.2541432303738	0.0079588160024316	0.004618719538675	1.7231650321670495	0.0848618	0.0848618	chr2	207237781	1.0712877606700777	chr2:207237781:T:C
chr2:207238072	['A', 'G']	98663	11971.606691804012	-90.6807870404963	0.0018061233379911	0.0089805409036131	0.2011152064642901	0.840609	0.840609	chr2	207238072	0.0754059645216202	chr2:207238072:A:G
chr2:207238248	['ACCAGAC', 'A']	98663	11942.484172756667	-100.5935387244972	0.0011325251031691	0.0089889321709704	0.1259910611881824	0.899739	0.899739	chr2	207238248	0.0458834542260414	chr2:207238248:ACCAGAC:A
chr2:207238328	['A', 'G']	98663	12612.27831895634	-100.73704439682986	0.0049089724505471	0.0087591278702517	0.5604407794090189	0.57518	0.57518	chr2	207238328	0.2401962235303337	chr2:207238328:A:G
chr2:207238716	['A', 'G']	98663	81055.93247422161	-1795.6077616994526	0.0058725670837001	0.0043409968748301	1.3528153216949392	0.176118	0.176118	chr2	207238716	0.7541962550424894	chr2:207238716:A:G
chr2:207240753	['A', 'T']	98663	124688.16534044252	-4749.44530727073	-0.0076180494025558	0.004413984337255	-1.7258895411698292	0.0843704	0.0843704	chr2	207240753	1.0738098918981165	chr2:207240753:A:T
chr2:207240794	['C', 'T']	98663	21082.136782459736	69.45354482350095	0.0123836579196456	0.0069189045810573	1.7898292677065792	0.0734844	0.0734844	chr2	207240794	1.1338048474872118	chr2:207240794:C:T
chr2:207242105	['T', 'C']	98663	22122.017961765363	-640.8946960928181	0.0249249179366537	0.0067498499711334	3.692662510018464	0.000222038	0.000222038	chr2	207242105	3.653572693215856	chr2:207242105:T:C
chr2:207242733	['G', 'A']	98663	27226.2076123866	-282.9924416739821	0.0101688628600799	0.0061741081789005	1.6470172801362877	0.0995577	0.0995577	chr2	207242733	1.0019251450972573	chr2:207242733:G:A
chr2:207243774	['C', 'T']	98663	174695.93569444725	-5557.508248223571	0.0157649732443643	0.0066734702216665	2.3623351450914782	0.0181621	0.0181621	chr2	207243774	1.7408339374402797	chr2:207243774:C:T
chr2:207244108	['G', 'C']	98663	117744.48121040096	-4372.079630569182	-0.0070791842645361	0.0043378515364036	-1.6319563279487734	0.102692	0.102692	chr2	207244108	0.9884633878650668	chr2:207244108:G:C
chr2:207244981	['A', 'T']	98663	7719.391199902693	412.37819848654544	-0.003558928184247	0.0113328104276998	-0.3140375643757602	0.753493	0.753493	chr2	207244981	0.1229207779551814	chr2:207244981:A:T
chr2:207245222	['G', 'A']	98663	117650.8867792555	-4354.985396366682	-0.0070381752393508	0.0043395375018167	-1.621872200990136	0.104834	0.104834	chr2	207245222	0.9794978431380504	chr2:207245222:G:A
chr2:207245311	['G', 'C']	98663	117628.11443255082	-4366.523061271104	-0.0068756213323907	0.0043396709015797	-1.58436468762824	0.113114	0.113114	chr2	207245311	0.9464836395797088	chr2:207245311:G:C
chr2:207245867	['T', 'A']	98663	10433.3172410298	-639.8668832122992	-0.0147696033712034	0.0094927468419156	-1.5558829933173506	0.119739	0.119739	chr2	207245867	0.9217643731846166	chr2:207245867:T:A
chr2:207247346	['T', 'C']	98663	125073.69214704276	-4776.829909711277	-0.0078425452238174	0.0044187930103969	-1.7748161557612787	0.0759313	0.0759313	chr2	207247346	1.1195791646157829	chr2:207247346:T:C
chr2:207249102	['C', 'T']	98663	49506.51951303572	-842.2925926986993	0.0176617345546721	0.0048986065608653	3.605460927556529	0.000311753	0.000311753	chr2	207249102	3.5061893586122848	chr2:207249102:C:T
chr2:207249111	['A', 'G']	98663	193986.0	-6707.2681465340975	0.0227910109175054	0.0167799108272504	1.358231944861892	0.174393	0.174393	chr2	207249111	0.7584709512978631	chr2:207249111:A:G
chr2:207249521	['C', 'T']	98663	116119.3616540286	-4323.014472335135	-0.0080599001041565	0.0043251628139716	-1.86349056690318	0.0623962	0.0623962	chr2	207249521	1.204841858543271	chr2:207249521:C:T
chr2:207249820	['G', 'A']	98663	19340.960305312565	-1142.66823051878	-0.0141207673931354	0.0071308472994791	-1.9802369620461169	0.0476797	0.0476797	chr2	207249820	1.3216664858339788	chr2:207249820:G:A
chr2:207249906	['A', 'C']	98663	22559.859671712304	-645.5306416742737	0.0254102851864067	0.0066984717011887	3.793445179726187	0.00014866	0.00014866	chr2	207249906	3.827805871533069	chr2:207249906:A:C
chr2:207250114	['C', 'T']	98663	174454.53637202136	-5585.695024955316	0.0149467548897679	0.0066444476928951	2.2495105057039333	0.0244822	0.0244822	chr2	207250114	1.6111495585473077	chr2:207250114:C:T
chr2:207250279	['G', 'A']	98663	174602.8484461473	-5563.08286601582	0.0159670252342483	0.0066612085643046	2.397016259153148	0.016531	0.016531	chr2	207250279	1.7817008741148272	chr2:207250279:G:A
chr2:207250369	['T', 'A']	98663	195108.9101146373	-6574.994116445114	0.0155962316787082	0.0201693760871207	0.7732629711172541	0.439369	0.439369	chr2	207250369	0.3571705882982537	chr2:207250369:T:A
chr2:207250454	['G', 'A']	98663	123202.9745040195	-4722.1190982052285	-0.0088809620736751	0.004395836680503	-2.0203121087425897	0.0433537	0.0433537	chr2	207250454	1.362973831959132	chr2:207250454:G:A
chr2:207250556	['T', 'C']	98663	193975.9320906944	-6713.536201807786	0.0206624560481303	0.0167534393408834	1.2333262220198364	0.217457	0.217457	chr2	207250556	0.6626266077160855	chr2:207250556:T:C
chr2:207251153	['C', 'T']	98663	123359.01595156718	-4737.563770624798	-0.0092649994587896	0.0044003176866369	-2.1055296727611	0.0352477	0.0352477	chr2	207251153	1.452869216542009	chr2:207251153:C:T
chr2:207251305	['C', 'T']	98663	51204.74682209832	-816.9273716901711	0.0195837324153914	0.0048467277087197	4.040609168152458	5.33529e-05	5.33529e-05	chr2	207251305	4.272841969495968	chr2:207251305:C:T
chr2:207251510	['C', 'T']	98663	42814.77344605279	-508.9701673731854	0.0233490080786452	0.0051529127457035	4.5312251984303895	5.87113e-06	5.87113e-06	chr2	207251510	5.231278303260969	chr2:207251510:C:T
chr2:207252032	['T', 'C']	98663	124952.59875122902	-4762.018329125836	-0.0077283648055517	0.004418681726011	-1.7490204736987085	0.0802906	0.0802906	chr2	207252032	1.0953352966527217	chr2:207252032:T:C
chr2:207252218	['A', 'G']	98663	174611.388430506	-5565.257076650722	0.0157711750981767	0.0066638758608812	2.366667000920263	0.017951	0.017951	chr2	207252218	1.7459113530809258	chr2:207252218:A:G
chr2:207253016	['T', 'C']	98663	124966.99906739117	-4712.31068661262	-0.0067260161310874	0.0044174320251533	-1.5226077261152462	0.12786	0.12786	chr2	207253016	0.8932652999021544	chr2:207253016:T:C
chr2:207253650	['G', 'C']	98663	125272.42730147787	-4738.885374558321	-0.0069543677802478	0.004419091628915	-1.5737097947333625	0.115558	0.115558	chr2	207253650	0.9371999832390576	chr2:207253650:G:C
chr2:207253759	['C', 'G']	98663	195184.0	-6557.860509195425	0.0188718220952758	0.0205093038723815	0.9201590757397298	0.357492	0.357492	chr2	207253759	0.4467336724495572	chr2:207253759:C:G
chr2:207253965	['A', 'G']	98663	20618.4628507136	-1299.7821642352892	-0.0133829182203948	0.0069381044377483	-1.928901235268518	0.053746	0.053746	chr2	207253965	1.269653852204357	chr2:207253965:A:G
chr2:207254319	['G', 'A']	98663	99990.1748707552	-4027.418932240929	-0.0012403106474002	0.0042613600870572	-0.2910598076814505	0.771006	0.771006	chr2	207254319	0.112942242238599	chr2:207254319:G:A
chr2:207254959	['C', 'T']	98663	41946.101742506406	-1083.0219235061063	-0.0004757752825732	0.0051853621049256	-0.0917535309870312	0.926894	0.926894	chr2	207254959	0.0329699291211825	chr2:207254959:C:T
chr2:207254980	['A', 'G']	98663	47558.71251026389	-1532.9966138474172	-0.0002551392768247	0.0049648468297848	-0.05138915369838	0.959016	0.959016	chr2	207254980	0.0181741471007182	chr2:207254980:A:G
chr2:207255484	['A', 'C']	98663	112769.14459492336	-5400.741298049044	0.002935078919702	0.0043897366564861	0.6686230062036383	0.503738	0.503738	chr2	207255484	0.2977952864505496	chr2:207255484:A:C
chr2:207256852	['T', 'C']	98663	4194.255065530068	-27.76274479673277	-0.0067148256512398	0.014744920115032	-0.4553992560728979	0.648823	0.648823	chr2	207256852	0.1878737633036256	chr2:207256852:T:C
chr2:207257277	['G', 'A']	98663	99840.20283640496	-2820.266491105031	-0.0039918817054211	0.0042592131593401	-0.9372345445231408	0.34864	0.34864	chr2	207257277	0.4576227870978195	chr2:207257277:G:A
chr2:207257338	['T', 'C']	98663	23111.216392113143	-585.3282258771656	-0.0027219910226685	0.0066207762172404	-0.4111286854221842	0.680979	0.680979	chr2	207257338	0.1668662806345605	chr2:207257338:T:C
chr2:207257354	['G', 'A']	98663	10318.313744171905	-495.0026144287711	0.006634705817949	0.0095020610961488	0.6982385980067068	0.48503	0.48503	chr2	207257354	0.3142313986523341	chr2:207257354:G:A
chr2:207257865	['T', 'C']	98663	158229.22613931232	-5314.221427892816	-0.0087391234423176	0.005318762252118	-1.643074653099496	0.100371	0.100371	chr2	207257865	0.998391748936598	chr2:207257865:T:C
chr2:207257870	['A', 'C']	98663	72481.40781698207	-1989.7730701726064	-0.0016886170792453	0.0044191006026304	-0.3821178178745802	0.702375	0.702375	chr2	207257870	0.1534309548970438	chr2:207257870:A:C
chr2:207258141	['C', 'T']	98663	72369.80205978651	-1978.0889731280247	-0.0016719909508892	0.0044215349497937	-0.3781471751042529	0.705322	0.705322	chr2	207258141	0.1516125696793009	chr2:207258141:C:T
chr2:207258176	['A', 'G']	98663	10564.535384864888	-620.3846814875757	-0.0010207460365009	0.0094206254782879	-0.1083522573796704	0.913716	0.913716	chr2	207258176	0.0391887701294134	chr2:207258176:A:G
chr2:207258660	['T', 'C']	98663	96702.72184208658	-2457.21340539697	-0.0033516674629625	0.0042825668948822	-0.7826304983041533	0.433846	0.433846	chr2	207258660	0.3626644023286572	chr2:207258660:T:C
chr2:207259914	['CA', 'C']	98663	124222.84968373674	-4603.779548201526	0.002130457510173	0.0044131806258468	0.4827487680190449	0.629275	0.629275	chr2	207259914	0.201159521673326	chr2:207259914:CA:C
chr2:207260424	['G', 'A']	98663	99426.16243587925	-4213.710281075168	0.0033590302980773	0.0042829576986699	0.7842781868054591	0.432879	0.432879	chr2	207260424	0.3636334823442409	chr2:207260424:G:A
chr2:207260428	['T', 'C']	98663	4212.725868256189	-217.166729467371	-0.0162798644701331	0.0146565128263137	-1.110759746404671	0.266674	0.266674	chr2	207260428	0.5740193247936811	chr2:207260428:T:C
chr2:207260797	['T', 'C']	98663	95638.50952385784	-2607.450109257967	-0.0029854017765773	0.0042820167796896	-0.6971952540535704	0.485682	0.485682	chr2	207260797	0.3136479917411538	chr2:207260797:T:C
chr2:207261673	['G', 'A']	98663	39481.40180634959	-1933.907984056266	-0.0011592094158075	0.0053416008636694	-0.2170153565182715	0.828197	0.828197	chr2	207261673	0.0818663469872334	chr2:207261673:G:A
chr2:207261912	['C', 'T']	98663	43691.742439756286	-2157.1977333047453	-0.0033196698163378	0.0051419056168677	-0.6456108034048431	0.518533	0.518533	chr2	207261912	0.2852235994256631	chr2:207261912:C:T
chr2:207261931	['G', 'A']	98663	140680.6656698261	-4618.938271215067	-0.0073652687399544	0.0046967245419127	-1.568171323276056	0.116844	0.116844	chr2	207261931	0.932393583946072	chr2:207261931:G:A
chr2:207261995	['T', 'C']	98663	140715.7049027458	-4613.55709746482	-0.0073951503177568	0.0046974025890661	-1.5743062634167495	0.11542	0.11542	chr2	207261995	0.937718930027356	chr2:207261995:T:C
chr2:207262587	['G', 'A']	98663	4213.128106628827	-220.248131979234	-0.0167256186820783	0.0146548762536343	-1.141300574130094	0.253748	0.253748	chr2	207262587	0.5955973721029153	chr2:207262587:G:A
chr2:207262616	['G', 'C']	98663	54381.67728102188	-2106.7382904179312	0.0082712944138169	0.0047579632630327	1.7384107351313969	0.0821416	0.0821416	chr2	207262616	1.085436841969298	chr2:207262616:G:C
chr2:207262666	['G', 'A']	98663	100331.33818922784	-4158.60482233391	0.0031255621733245	0.0042809092421601	0.7301164300664847	0.465321	0.465321	chr2	207262666	0.3322473472554296	chr2:207262666:G:A
chr2:207263284	['G', 'C']	98663	23211.82316448896	-539.7909577468541	-0.0018088519027922	0.0066077597067582	-0.2737466226173751	0.78428	0.78428	chr2	207263284	0.1055288598342125	chr2:207263284:G:C
chr2:207263925	['A', 'C']	98663	72913.86567708968	-2028.8768895754893	-0.0027807458373454	0.004415966925108	-0.6297025961709287	0.528891	0.528891	chr2	207263925	0.2766338231938973	chr2:207263925:A:C
chr2:207264632	['G', 'A']	98663	95728.52412136202	-3974.580086600149	0.0056086291405536	0.0042811269918954	1.310082403808907	0.190171	0.190171	chr2	207264632	0.7208557097972609	chr2:207264632:G:A
chr2:207264812	['C', 'T']	98663	71842.74774939174	-2075.3691023961105	-0.0029461815127403	0.0044285395738034	-0.6652715785059633	0.505878	0.505878	chr2	207264812	0.2959542071033025	chr2:207264812:C:T
chr2:207265194	['C', 'A']	98663	95752.469005018	-3984.1521356924086	0.0054880660843678	0.0042803006693167	1.282168358804553	0.199787	0.199787	chr2	207265194	0.6994327744280836	chr2:207265194:C:A
chr2:207266247	['G', 'A']	98663	4226.128501925806	-206.67661273406213	-0.0123487559086931	0.014630073058261	-0.8440665921159066	0.398634	0.398634	chr2	207266247	0.3994256625280027	chr2:207266247:G:A
chr2:207266915	['T', 'C']	98663	22996.12770551799	-597.8692583686319	-0.0042681024299744	0.0066338337137789	-0.6433839939504847	0.519976	0.519976	chr2	207266915	0.2840167011884805	chr2:207266915:T:C
chr2:207267384	['T', 'C']	98663	42618.799083517486	-1522.0887381460068	0.0099929900894584	0.0051695142638519	1.9330617112974884	0.0532315	0.0532315	chr2	207267384	1.2738312957557751	chr2:207267384:T:C
chr2:207268889	['C', 'T']	98663	4423.08966055483	-183.4981061784972	-0.0126567632386284	0.0143202622340038	-0.883835996283266	0.376787	0.376787	chr2	207268889	0.4239040897583017	chr2:207268889:C:T
chr2:207269069	['G', 'A']	98663	30645.348488073872	-534.5945317055136	-0.0063846026110234	0.0058825706464927	-1.0853422754608155	0.277773	0.277773	chr2	207269069	0.5563099706966176	chr2:207269069:G:A
chr2:207269271	['T', 'C']	98663	32199.916351582862	-629.717083972203	-0.0068359279071809	0.005760179739785	-1.1867560069290524	0.235327	0.235327	chr2	207269271	0.6283282416369697	chr2:207269271:T:C
chr2:207269390	['A', 'T']	98663	4446.360529116618	-183.4762310401737	-0.0138130410293935	0.0142824299602427	-0.9671352191359714	0.333479	0.333479	chr2	207269390	0.4769315094873849	chr2:207269390:A:T
chr2:207269609	['A', 'G']	98663	23301.778807262253	-541.5692457783421	-0.0036367479714321	0.006595975288759	-0.551358641023106	0.581389	0.581389	chr2	207269609	0.2355331894291855	chr2:207269609:A:G
chr2:207270203	['T', 'C']	98663	3167.513669954484	-39.3741768398215	-0.0031105880170455	0.0168889201349784	-0.1841792128913702	0.853873	0.853873	chr2	207270203	0.0686067188903177	chr2:207270203:T:C
chr2:207270927	['A', 'T']	98663	23157.581853383614	-553.4962604867645	-0.0042802726048674	0.0066117991029784	-0.6473688232510433	0.517395	0.517395	chr2	207270927	0.2861777725326987	chr2:207270927:A:T
chr2:207271333	['T', 'G']	98663	23167.05252914344	-547.534544348704	-0.0040102051457765	0.0066106560776142	-0.6066274056150571	0.5441	0.5441	chr2	207271333	0.2643212740940954	chr2:207271333:T:G
chr2:207271944	['T', 'C']	98663	23161.44191258496	-551.2778021335195	-0.0042174996542771	0.0066122101729446	-0.6378350875073474	0.523583	0.523583	chr2	207271944	0.2810144628203821	chr2:207271944:T:C
chr2:207272740	['C', 'T']	98663	10735.76168707428	-498.1123387496823	0.0088071357196242	0.0093354077620405	0.9434120012877892	0.345473	0.345473	chr2	207272740	0.4615858886927142	chr2:207272740:C:T
chr2:207272974	['A', 'G']	98663	3188.229689433432	-42.62345809800378	-0.0045500028825519	0.0168345278601105	-0.2702780214782982	0.786947	0.786947	chr2	207272974	0.1040545159034876	chr2:207272974:A:G
chr2:207275264	['C', 'T']	98663	5647.28619067891	-64.06596608609476	-0.0188702227435646	0.0127912394864926	-1.4752458323910878	0.14015	0.14015	chr2	207275264	0.8534068979036951	chr2:207275264:C:T
chr2:207275593	['C', 'T']	98663	23150.87716790837	-564.8543062617417	-0.0048914272973504	0.0066138010193013	-0.7395788417395016	0.459557	0.459557	chr2	207275593	0.3376606143100655	chr2:207275593:C:T
chr2:207275725	['G', 'A']	98663	4415.044748738116	-198.3783208950971	-0.0160039148621336	0.01433261107943	-1.1166084653690358	0.264164	0.264164	chr2	207275725	0.5781263678972444	chr2:207275725:G:A
chr2:207276191	['T', 'A']	98663	23159.40839474137	-544.302427375593	-0.003834829107803	0.006612844329848	-0.5799061518042989	0.561979	0.561979	chr2	207276191	0.250279912819763	chr2:207276191:T:A
chr2:207276769	['C', 'G']	98663	23146.11137916354	-556.9882107389427	-0.0043958920763136	0.0066143582522153	-0.6645984249252499	0.506309	0.506309	chr2	207276769	0.2955843526534564	chr2:207276769:C:G
chr2:207278586	['G', 'A']	98663	23165.67898467683	-546.369688371904	-0.0040382039721516	0.0066139879273986	-0.6105550866555566	0.541496	0.541496	chr2	207278586	0.2664047471353253	chr2:207278586:G:A
chr2:207278591	['A', 'G']	98663	23173.50176983075	-537.7954101670942	-0.003686000165188	0.0066127264164	-0.5574100504213324	0.577249	0.577249	chr2	207278591	0.2386368107622075	chr2:207278591:A:G
chr2:207278784	['A', 'T']	98663	23156.86766763317	-544.1895755959296	-0.0040067451087582	0.0066138414098918	-0.6058120932209972	0.544641	0.544641	chr2	207278784	0.2638896685349268	chr2:207278784:A:T
chr2:207279254	['C', 'T']	98663	22774.92420371835	-592.312179369231	-0.0037364636373887	0.0066640056042482	-0.560693351609244	0.575008	0.575008	chr2	207279254	0.2403261129943938	chr2:207279254:C:T
chr2:207279572	['A', 'T']	98663	23161.643285760623	-537.2482853140531	-0.0036805711540481	0.0066126165207304	-0.5565983060577611	0.577803	0.577803	chr2	207279572	0.2382202075938236	chr2:207279572:A:T
chr2:207279637	['G', 'A']	98663	20618.45049012645	-1122.1089959543997	-0.0014413988850333	0.0070037147512439	-0.2058049101410526	0.836944	0.836944	chr2	207279637	0.0773035997183428	chr2:207279637:G:A
chr2:207279861	['A', 'T']	98663	23178.99382640959	-541.2735282519637	-0.00400513530797	0.0066054114671371	-0.6063415319236647	0.544289	0.544289	chr2	207279861	0.264170442621332	chr2:207279861:A:T
chr2:207280496	['C', 'T']	98663	23171.99262007583	-542.3952792712882	-0.0041388537857719	0.0066064151593112	-0.6264901139218542	0.530995	0.530995	chr2	207280496	0.2749095683396855	chr2:207280496:C:T
chr2:207280910	['T', 'C']	98663	22798.31072547211	-589.3344069471731	-0.0036106790905655	0.0066555109194078	-0.542509678714004	0.587469	0.587469	chr2	207280910	0.2310150456249902	chr2:207280910:T:C
chr2:207280935	['C', 'T']	98663	121556.5689129046	-4114.301564413746	0.0028100323559488	0.0043633909303855	0.64400197020636	0.519576	0.519576	chr2	207280935	0.2843509178536105	chr2:207280935:C:T
chr2:207281355	['A', 'G']	98663	4429.538747706561	-185.04213892919788	-0.0134571008886143	0.0142928454541874	-0.941527069032415	0.346437	0.346437	chr2	207281355	0.4603757308645392	chr2:207281355:A:G
chr2:207281638	['A', 'G']	98663	39149.69767111759	-1964.9668378285792	-0.0012874740981409	0.005358355226007	-0.2402741221582664	0.810118	0.810118	chr2	207281638	0.0914517181380919	chr2:207281638:A:G
chr2:207281661	['A', 'G']	98663	23187.81559097268	-532.6203168462649	-0.0036636070369375	0.0066056878670906	-0.5546140100245336	0.57916	0.57916	chr2	207281661	0.2372014405594558	chr2:207281661:A:G
chr2:207283625	['A', 'ACCAC']	98663	4267.346013886777	-226.9575766684942	-0.0169623450546213	0.0145612954078006	-1.164892585417531	0.244065	0.244065	chr2	207283625	0.6124944958663432	chr2:207283625:A:ACCAC
chr2:207283677	['G', 'A']	98663	53644.69946374444	-1547.0146196969683	0.0087820806549666	0.0047703453943937	1.840973751143402	0.0656284	0.0656284	chr2	207283677	1.1829081835785384	chr2:207283677:G:A
chr2:207284138	['C', 'A']	98663	23043.802728811672	-519.3156339818192	-0.0031773386444383	0.0066276381809068	-0.4794073782711456	0.63165	0.63165	chr2	207284138	0.1995234995240536	chr2:207284138:C:A
chr2:207284960	['G', 'A']	98663	22710.07160378698	-598.4667926879395	-0.0037245681657724	0.0066712201942613	-0.5583038870424843	0.576638	0.576638	chr2	207284960	0.2390967413329539	chr2:207284960:G:A
chr2:207285067	['C', 'T']	98663	23038.167518092807	-516.3277968631514	-0.0030054349548401	0.006628513075414	-0.4534101269238839	0.650254	0.650254	chr2	207285067	0.1869169675864002	chr2:207285067:C:T
chr2:207285276	['T', 'C']	98663	23047.971250734943	-515.93008555825	-0.0030090197269416	0.0066276538047813	-0.4540097922391223	0.649823	0.649823	chr2	207285276	0.1872049211900062	chr2:207285276:T:C
chr2:207285775	['C', 'T']	98663	74131.27037547644	-2559.6628169615387	-0.0041154840275859	0.0043861490935708	-0.9382909563239488	0.348097	0.348097	chr2	207285775	0.4582997195742581	chr2:207285775:C:T
chr2:207285934	['G', 'A']	98663	23038.934045550835	-511.402909324684	-0.0028359150950317	0.0066287519037046	-0.4278203704451206	0.668783	0.668783	chr2	207285934	0.174714774893243	chr2:207285934:G:A
chr2:207286926	['C', 'T']	98663	3226.098094465842	-168.89958292441912	-0.0205141428383042	0.0167035977209652	-1.2281272083412431	0.219402	0.219402	chr2	207286926	0.6587594178506199	chr2:207286926:C:T
chr2:207287378	['G', 'A']	98663	23172.81842049244	-540.0623009857653	-0.0036030625496711	0.0066116691313182	-0.5449550602289039	0.585786	0.585786	chr2	207287378	0.2322610119569159	chr2:207287378:G:A
chr2:207287700	['T', 'A']	98663	23815.655222397927	-642.2933916189323	-0.0032382066014434	0.0065288729272425	-0.4959824823564358	0.619908	0.619908	chr2	207287700	0.2076727589808404	chr2:207287700:T:A
chr2:207287796	['T', 'C']	98663	23824.588013462548	-641.5486307632045	-0.0031686024271186	0.0065276646514616	-0.485411337178478	0.627386	0.627386	chr2	207287796	0.202465176729419	chr2:207287796:T:C
chr2:207288119	['G', 'A']	98663	22770.84635345396	-581.7988964635693	-0.0030501370231923	0.0066639489079196	-0.4577071441180257	0.647164	0.647164	chr2	207288119	0.1889856493627123	chr2:207288119:G:A
chr2:207288497	['C', 'T']	98663	3402.379333414427	-137.1180314534478	-0.0178622971599497	0.0162971740119715	-1.0960364752090437	0.273065	0.273065	chr2	207288497	0.5637339618191524	chr2:207288497:C:T
chr2:207288626	['G', 'A']	98663	4670.23667619453	-13.00478942100398	-0.0229356280738851	0.0140632827912209	-1.630887212778148	0.102917	0.102917	chr2	207288626	0.9875128818324144	chr2:207288626:G:A
chr2:207290758	['C', 'G']	98663	33446.3729727538	-734.7102958373348	-0.0049952642371845	0.0056741167673934	-0.8803597884854952	0.378667	0.378667	chr2	207290758	0.4217425410433501	chr2:207290758:C:G
chr2:207290786	['C', 'T']	98663	22825.08209499869	-499.10527972888485	-0.0012640744961625	0.0066547374080895	-0.1899510707403597	0.849348	0.849348	chr2	207290786	0.0709143315303627	chr2:207290786:C:T
chr2:207291232	['A', 'G']	98663	40223.56141400216	-1951.730663784205	-0.0015338139282637	0.0053030410606066	-0.2892328968858339	0.772404	0.772404	chr2	207291232	0.112155485833309	chr2:207291232:A:G
chr2:207291475	['G', 'T']	98663	8093.492190113222	-290.23830201840804	-0.0049149742259119	0.010671443817564	-0.460572562620106	0.645106	0.645106	chr2	207291475	0.1903689188023174	chr2:207291475:G:T
chr2:207292602	['A', 'G']	98663	12065.733754320525	-456.9092096769965	0.0055489480851188	0.0088365135733444	0.6279567206072492	0.530034	0.530034	chr2	207292602	0.2756962708920824	chr2:207292602:A:G
chr2:207293315	['T', 'TG']	98663	11000.334482059598	-489.589971246078	0.0070363402606377	0.0092285445752015	0.7624539496233751	0.445791	0.445791	chr2	207293315	0.3508687036659929	chr2:207293315:T:TG
chr2:207293376	['C', 'T']	98663	35846.539814486285	-1562.4680227743827	0.0029796719027048	0.0055376555016596	0.5380746241458803	0.590527	0.590527	chr2	207293376	0.2287602408397278	chr2:207293376:C:T
chr2:207294252	['A', 'G']	98663	3981.242111558228	-164.86367085372714	-0.0077809658375558	0.0150637759831342	-0.5165348878174754	0.605482	0.605482	chr2	207294252	0.2178987632011452	chr2:207294252:A:G
chr2:207295284	['G', 'T']	98663	47476.06746755877	-1682.7526749004985	0.0012146898427678	0.0049478621931751	0.2454979131074684	0.806071	0.806071	chr2	207295284	0.09362670316987	chr2:207295284:G:T
chr2:207295756	['C', 'A']	98663	47830.15695314732	-1662.261142897123	0.0017744669382599	0.0049627005273978	0.3575607531551638	0.720673	0.720673	chr2	207295756	0.142261748470133	chr2:207295756:C:A
chr2:207296516	['C', 'T']	98663	38080.71935160125	-1679.566706209915	0.0025134429778851	0.0054128777034555	0.4643450518530287	0.642402	0.642402	chr2	207296516	0.1921931156315988	chr2:207296516:C:T
chr2:207296666	['G', 'A']	98663	53307.56419223711	-1632.8999561380956	-0.0004616176889548	0.0047679260703001	-0.0968172916585837	0.922872	0.922872	chr2	207296666	0.0348585303376632	chr2:207296666:G:A
chr2:207297064	['T', 'C']	98663	104330.26369359596	-3701.247534469184	0.0021537682401759	0.0042544642585066	0.506237239123484	0.612691	0.612691	chr2	207297064	0.2127584991017732	chr2:207297064:T:C
chr2:207297354	['T', 'C']	98663	47570.01795490491	-1691.6691059149705	0.0010099891938094	0.0049447658882425	0.204254198608458	0.838155	0.838155	chr2	207297354	0.0766756598661789	chr2:207297354:T:C
chr2:207297617	['A', 'G']	98663	53317.80806544811	-1645.669430051631	-0.0007142507778923	0.0047678346665412	-0.1498061128051785	0.880918	0.880918	chr2	207297617	0.0550645158841358	chr2:207297617:A:G
chr2:207298104	['A', 'T']	98663	48954.7708994655	-1790.2735813411343	-0.0001855648243034	0.0049030750613236	-0.0378466211474453	0.96981	0.96981	chr2	207298104	0.0133133420575451	chr2:207298104:A:T
chr2:207298183	['T', 'A']	98663	47565.7136456253	-1686.0328245130063	0.0011766172742135	0.0049448674777286	0.2379471804882397	0.811923	0.811923	chr2	207298183	0.0904851558090168	chr2:207298183:T:A
chr2:207299397	['T', 'C']	98663	47397.04904703975	-1675.6091345525435	0.0015520370370876	0.004952492821514	0.313385014985876	0.753989	0.753989	chr2	207299397	0.1226349900375846	chr2:207299397:T:C
chr2:207299569	['A', 'G']	98663	3923.6926987670577	-161.60948830096908	-0.0071538656106539	0.0151743790231788	-0.4714437144166768	0.637325	0.637325	chr2	207299569	0.1956390453533415	chr2:207299569:A:G
chr2:207300789	['C', 'T']	98663	47972.75211110548	-1718.98301150076	0.0012062621630721	0.0049304849232879	0.2446538589692614	0.806725	0.806725	chr2	207300789	0.0932744842820095	chr2:207300789:C:T
chr2:207301408	['GAACA', 'G']	98663	47372.72205496256	-1676.48974194595	0.0015623077937024	0.0049533117895956	0.3154067137433196	0.752454	0.752454	chr2	207301408	0.1235200447797028	chr2:207301408:GAACA:G
chr2:207301702	['G', 'A']	98663	52695.75016473881	-1716.3494365086424	-0.0007580583309869	0.0047852409038475	-0.1584159180737157	0.874129	0.874129	chr2	207301702	0.0584244714227149	chr2:207301702:G:A
chr2:207302280	['AAT', 'A']	98663	47439.02046878484	-1664.459809445362	0.0015150287566024	0.0049502420650831	0.3060514489359612	0.759566	0.759566	chr2	207302280	0.1194344835649054	chr2:207302280:AAT:A
chr2:207303096	['C', 'T']	98663	47115.07317221525	-1669.562123143984	0.0007777849311826	0.0049619691853185	0.1567492465458945	0.875443	0.875443	chr2	207303096	0.0577721255272417	chr2:207303096:C:T
chr2:207303840	['T', 'C']	98663	3928.079626194748	-166.04839036518422	-0.0085460296129947	0.0151583026722394	-0.5637853919255571	0.572901	0.572901	chr2	207303840	0.2419204196877188	chr2:207303840:T:C
chr2:207303991	['T', 'C']	98663	47204.698212855685	-1668.0721482266042	0.0005173891363839	0.0049581079494299	0.1043521322369348	0.91689	0.91689	chr2	207303991	0.0376827638485614	chr2:207303991:T:C
chr2:207304179	['T', 'C']	98663	52252.12164189695	-1689.0595469513785	-0.0008866914285439	0.0047992604768432	-0.1847558457854734	0.853421	0.853421	chr2	207304179	0.06883667472734	chr2:207304179:T:C
chr2:207304278	['T', 'C']	98663	38286.04463253927	-1704.6541109859263	0.0022551784956299	0.0054038234238206	0.4173301602877874	0.676438	0.676438	chr2	207304278	0.1697720031932241	chr2:207304278:T:C
chr2:207304832	['A', 'T']	98663	103440.96854313024	-3803.374904010176	0.0013380688266478	0.0042532202350058	0.3146013497337726	0.753065	0.753065	chr2	207304832	0.1231675365177528	chr2:207304832:A:T
chr2:207304891	['C', 'T']	98663	10951.381712791335	-486.5256368570341	0.0073533942185961	0.0093355416157775	0.7876773004973389	0.430887	0.430887	chr2	207304891	0.3656366085188082	chr2:207304891:C:T
chr2:207305448	['C', 'T']	98663	47423.20987754439	-1629.1363809833108	0.0008137182799328	0.0049496909277867	0.1643977961057625	0.869418	0.869418	chr2	207305448	0.060771372634081	chr2:207305448:C:T
chr2:207305525	['T', 'C']	98663	52308.48277190386	-1679.4818764602692	-0.0006164247425923	0.004797366009544	-0.1284923312847088	0.89776	0.89776	chr2	207305525	0.046839748640618	chr2:207305525:T:C
chr2:207305953	['G', 'T']	98663	47416.7671184276	-1627.922672046912	0.0008699806028302	0.0049500942711449	0.1757503100297577	0.86049	0.86049	chr2	207305953	0.06525417236728	chr2:207305953:G:T
chr2:207306097	['T', 'A']	98663	50144.6236213608	-2190.5826959175283	0.0034087479033331	0.0048906638989949	0.6969908326829968	0.48581	0.48581	chr2	207306097	0.3135335498435256	chr2:207306097:T:A
chr2:207307842	['T', 'C']	98663	27482.45678023661	-922.526494537377	-0.0050098604054451	0.006136877462362	-0.8163533386760599	0.4143	0.4143	chr2	207307842	0.3826850667017062	chr2:207307842:T:C
chr2:207308821	['A', 'G']	98663	38329.60433266427	-1697.1989558608016	0.0025905421116116	0.0054009987461621	0.4796413095730619	0.631484	0.631484	chr2	207308821	0.1996376487503605	chr2:207308821:A:G
chr2:207309442	['T', 'C']	98663	44690.79446111426	-1583.4793551475063	3.453877939109064e-05	0.0050989199815141	0.0067737441490176	0.994595	0.994595	chr2	207309442	0.0023537283713061	chr2:207309442:T:C
chr2:207309590	['C', 'G']	98663	47519.85310425219	-1622.2679444634873	0.0006910125892501	0.0049455517642344	0.1397240636014546	0.888878	0.888878	chr2	207309590	0.0511578425873705	chr2:207309590:C:G
chr2:207309907	['T', 'C']	98663	49858.284867432725	-1622.8730116414374	-0.0023265955610308	0.0048722277813247	-0.4775219192232126	0.632992	0.632992	chr2	207309907	0.1986017787311603	chr2:207309907:T:C
chr2:207310030	['G', 'A']	98663	48047.39818014568	-1614.9700059675515	0.0004108194323086	0.0049527459248379	0.082947810879696	0.933893	0.933893	chr2	207310030	0.0297028798422453	chr2:207310030:G:A
chr2:207311508	['T', 'C']	98663	53923.21002260814	-1744.990898206591	-0.0029355296879668	0.004754583951795	-0.6174104228107257	0.536965	0.536965	chr2	207311508	0.2700540211947509	chr2:207311508:T:C
chr2:207312010	['C', 'A']	98663	53856.917348418014	-1755.9004749577766	-0.00322733615698	0.0047556776225783	-0.6786280343431438	0.497375	0.497375	chr2	207312010	0.3033160478455552	chr2:207312010:C:A
chr2:207312269	['C', 'G']	98663	10325.837261162638	-17.111665550047157	-0.0130250083365247	0.0097597891258186	-1.334558377093234	0.182024	0.182024	chr2	207312269	0.7398713461886017	chr2:207312269:C:G
chr2:207313808	['C', 'T']	98663	47627.24089692645	-1618.2897459224646	9.758077741875288e-05	0.0049397981025568	0.0197540011540644	0.98424	0.98424	chr2	207313808	0.0068989890009092	chr2:207313808:C:T
chr2:207313993	['T', 'C']	98663	47681.18219050323	-1623.7140066016923	0.0001816721271156	0.0049376059216441	0.036793565545457	0.97065	0.97065	chr2	207313993	0.0129373411221112	chr2:207313993:T:C
chr2:207314795	['G', 'A']	98663	62744.35486912271	-3043.036312127431	-0.0017588920452818	0.0045955692343982	-0.3827364915136941	0.701916	0.701916	chr2	207314795	0.1537148578406536	chr2:207314795:G:A
chr2:207317048	['AG', 'A']	98663	3986.2424156420734	-165.92386482612224	-0.0071446327081766	0.0150477046592073	-0.4747988394233257	0.634931	0.634931	chr2	207317048	0.1972734683260725	chr2:207317048:AG:A
chr2:207317850	['C', 'A']	98663	3986.242415642074	-167.41646124911617	-0.0073818875147738	0.0150475477576143	-0.4905707982244788	0.623731	0.623731	chr2	207317850	0.205002670580312	chr2:207317850:C:A
chr2:207317916	['CTG', 'C']	98663	46455.12100354789	-1617.2422240195597	0.0010792601793426	0.0049896652404075	0.2162991157407757	0.828755	0.828755	chr2	207317916	0.0815738384172047	chr2:207317916:CTG:C
chr2:207321046	['T', 'C']	98663	59667.25709825545	-1169.174339211714	0.0013337761045488	0.0046545475073977	0.2865533335794666	0.774455	0.774455	chr2	207321046	0.1110038120164067	chr2:207321046:T:C
chr2:207321406	['A', 'G']	98663	4380.266377449142	-98.99828615534068	-0.0049708051203899	0.0143815941852506	-0.3456365863450547	0.729617	0.729617	chr2	207321406	0.1369050555456215	chr2:207321406:A:G
chr2:207322239	['G', 'T']	98663	58265.99222432864	-1305.3758843686826	0.0028128491017499	0.0046763075957082	0.6015107099309618	0.547501	0.547501	chr2	207322239	0.261615083256638	chr2:207322239:G:T
chr2:207322406	['A', 'G']	98663	58054.0843627875	-1265.11826274902	0.0041945491062251	0.004686781099466	0.8949744008106201	0.370803	0.370803	chr2	207322406	0.4308567608323539	chr2:207322406:A:G
chr2:207322808	['G', 'A']	98663	4138.426132273471	-128.10103001453476	-0.0041435872223374	0.0147617734617738	-0.2806971149548802	0.778943	0.778943	chr2	207322808	0.1084943211351063	chr2:207322808:G:A
chr2:207322987	['G', 'A']	98663	10916.1064032518	-738.3141878349153	-0.0049216477099258	0.0092756029887671	-0.5306013760923154	0.595696	0.595696	chr2	207322987	0.2249753161068965	chr2:207322987:G:A
chr2:207324280	['G', 'C']	98663	33259.02258329363	-1521.156768526991	0.0009479852277192	0.0057065532846534	0.1661222072995676	0.868061	0.868061	chr2	207324280	0.0614497552007448	chr2:207324280:G:C
chr2:207324403	['G', 'A']	98663	3952.360532771098	-159.9451181714084	-0.0056970417902532	0.0151067992304599	-0.3771177271467422	0.706087	0.706087	chr2	207324403	0.1511417843701661	chr2:207324403:G:A
chr2:207324558	['T', 'C']	98663	33243.71718922645	-1512.7168097834497	0.0011630439682024	0.0057080701352554	0.2037543233778842	0.838546	0.838546	chr2	207324558	0.0764731083730954	chr2:207324558:T:C
chr2:207325141	['C', 'T']	98663	33230.11453918684	-1507.5238210831544	0.001366903732242	0.0057099484208829	0.2393898563501673	0.810804	0.810804	chr2	207325141	0.0910841174363025	chr2:207325141:C:T
chr2:207325833	['G', 'A']	98663	33174.742317791475	-1512.7076166754991	0.0011822099112907	0.0057126335778428	0.2069465676699553	0.836052	0.836052	chr2	207325833	0.0777667098687153	chr2:207325833:G:A
chr2:207325948	['C', 'T']	98663	4173.57366560371	-128.2723775449221	-0.0050471308156111	0.0147360266135337	-0.3425028298317403	0.731973	0.731973	chr2	207325948	0.1355049382958076	chr2:207325948:C:T
chr2:207326011	['G', 'A']	98663	4097.208465023961	-138.64608722268704	-0.0047273746479804	0.0149031260220823	-0.3172069162520527	0.751087	0.751087	chr2	207326011	0.1243097548313007	chr2:207326011:G:A
chr2:207326266	['T', 'C']	98663	59156.79043998374	-1213.541840521788	0.0021779331768218	0.0046617507006669	0.4671921165819231	0.640363	0.640363	chr2	207326266	0.1935737694448829	chr2:207326266:T:C
chr2:207327073	['C', 'T']	98663	59060.563835072055	-1217.158023698346	0.0019428395986064	0.0046624282484984	0.4167012327175501	0.676898	0.676898	chr2	207327073	0.1694767690911696	chr2:207327073:C:T
chr2:207328017	['T', 'C']	98663	52767.02231165356	-1950.643465497748	0.0003859483216399	0.004782829099925	0.0806945666626389	0.935685	0.935685	chr2	207328017	0.0288703326579001	chr2:207328017:T:C
chr2:207328063	['G', 'A']	98663	4192.212451093677	-113.7363767101318	-0.0038040394493975	0.0146775177548846	-0.2591745765820344	0.795501	0.795501	chr2	207328063	0.0993592700787334	chr2:207328063:G:A
chr2:207329334	['T', 'C']	98663	64940.50590000407	-3220.230792396488	-0.0027611527306998	0.0045648202811339	-0.6048765473005405	0.545262	0.545262	chr2	207329334	0.2633947677915632	chr2:207329334:T:C
chr2:207329707	['C', 'CA']	98663	33225.388101006625	-1520.139093460776	0.0010041020851556	0.005712123957437	0.1757843654370229	0.860464	0.860464	chr2	207329707	0.0652672949220145	chr2:207329707:C:CA
chr2:207329915	['C', 'T']	98663	61592.86702753113	-1354.1843086892643	0.0054030744429298	0.0045983905972969	1.1749924954408946	0.240001	0.240001	chr2	207329915	0.6197869487318226	chr2:207329915:C:T
chr2:207330181	['T', 'C']	98663	62866.380841832055	-1232.6014479575167	0.0040456556331039	0.0045809324831018	0.8831511156358691	0.377157	0.377157	chr2	207330181	0.42347782740671	chr2:207330181:T:C
chr2:207330350	['T', 'G']	98663	4180.254214095299	-109.63605741845342	-0.0021714616167298	0.0146991527964087	-0.1477269912630862	0.882559	0.882559	chr2	207330350	0.0542562519254787	chr2:207330350:T:G
chr2:207330919	['T', 'C']	98663	57551.83317283812	-1247.2392445710257	0.0059538499067118	0.0046983652085712	1.267217349526209	0.205081	0.205081	chr2	207330919	0.6880745735535465	chr2:207330919:T:C
chr2:207332890	['T', 'C']	98663	4051.533836796756	-144.85504246033767	-0.0051097570321323	0.0149208358126392	-0.3424578285221716	0.732007	0.732007	chr2	207332890	0.1354847658721578	chr2:207332890:T:C
chr2:207333846	['C', 'T']	98663	4088.041434392167	-173.89061931608686	-0.0097346162419835	0.01485871700437	-0.6551451406686428	0.512376	0.512376	chr2	207333846	0.2904112210656675	chr2:207333846:C:T
chr2:207334185	['G', 'A']	98663	4022.1222988039726	-140.50045784415275	-0.0037294820513096	0.0149741867393513	-0.2490607414096676	0.803314	0.803314	chr2	207334185	0.0951146641709601	chr2:207334185:G:A
chr2:207335288	['C', 'CAG']	98663	39085.16918554559	-1455.5327180486431	0.0023071187627092	0.0053504113349657	0.4312039987714318	0.666321	0.666321	chr2	207335288	0.1763164991430882	chr2:207335288:C:CAG
chr2:207335290	['T', 'G']	98663	39090.508855523694	-1453.9805500934222	0.0023448360028005	0.0053506744482777	0.4382318575848449	0.661219	0.661219	chr2	207335290	0.1796546755534016	chr2:207335290:T:G
chr2:207335700	['C', 'G']	98663	34071.10795304803	-1453.4106620447558	0.0037594774075304	0.0056559547834363	0.6646936815231033	0.506248	0.506248	chr2	207335700	0.2956366795119506	chr2:207335700:C:G
chr2:207337016	['C', 'T']	98663	4019.2444225954578	-131.3439307470028	-0.0025191833681935	0.0149793525282855	-0.1681770532762709	0.866444	0.866444	chr2	207337016	0.0622595013596551	chr2:207337016:C:T
chr2:207338126	['C', 'G']	98663	39377.99116093783	-1411.2376763850843	0.0023652794375479	0.0053373971873968	0.4431522246710647	0.657657	0.657657	chr2	207338126	0.1820005529609005	chr2:207338126:C:G
chr2:207338336	['G', 'A']	98663	32152.59210075081	-1361.6539157990926	0.003348546840384	0.0058719938055911	0.5702572160746597	0.568505	0.568505	chr2	207338336	0.2452657113406079	chr2:207338336:G:A
chr2:207338613	['G', 'C']	98663	55745.04007217657	-2330.8522365429	-0.0051784506658882	0.0047051417742423	-1.1005939702469705	0.271076	0.271076	chr2	207338613	0.5669089314381819	chr2:207338613:G:C
chr2:207338942	['T', 'A']	98663	19419.37777732728	-885.1866433658749	0.000288576034878	0.0071816050441425	0.0401826657278264	0.967948	0.967948	chr2	207338942	0.01414797318712	chr2:207338942:T:A
chr2:207340104	['A', 'AT']	98663	4028.244969946379	-130.237431498547	-0.0017109455825364	0.0149639783592605	-0.1143376140662263	0.90897	0.90897	chr2	207340104	0.0414504501657763	chr2:207340104:A:AT
chr2:207340277	['T', 'C']	98663	38128.63743905282	-1597.0875991547207	0.0028545720201813	0.0054067409821107	0.5279653731566264	0.597525	0.597525	chr2	207340277	0.2236439194427327	chr2:207340277:T:C
chr2:207340737	['G', 'A']	98663	19752.605677497857	-801.2372845666499	0.0070568434357447	0.0070682570097135	0.9983852350087004	0.318095	0.318095	chr2	207340737	0.4974431573292152	chr2:207340737:G:A
chr2:207340773	['CT', 'C']	98663	34042.4152611093	-1458.720239167363	0.0036818637833864	0.0056573913297854	0.6508059225109357	0.515173	0.515173	chr2	207340773	0.2880469062427359	chr2:207340773:CT:C
chr2:207340800	['A', 'G']	98663	191493.7635491948	-6877.051682685872	-0.0033685361252344	0.0131559971572864	-0.2560456714122052	0.797916	0.797916	chr2	207340800	0.0980428262641244	chr2:207340800:A:G
chr2:207340987	['T', 'C']	98663	36636.79798665883	-1554.1801582016878	-0.0101141794299901	0.0054602483822801	-1.8523295502111647	0.0639815	0.0639815	chr2	207340987	1.1939455824124852	chr2:207340987:T:C
chr2:207341135	['TA', 'T']	98663	38079.33311706742	-1593.650877657541	0.0029495309302852	0.0054090427610355	0.5452962863470787	0.585551	0.585551	chr2	207341135	0.2324352730015454	chr2:207341135:TA:T
chr2:207342089	['C', 'G']	98663	34143.5369955498	-1466.328102508259	0.0036337188045209	0.0056503749328247	0.6430933960526422	0.520165	0.520165	chr2	207342089	0.2838588732440324	chr2:207342089:C:G
chr2:207342475	['T', 'C']	98663	34141.72736028877	-1464.647854835506	0.003660026464194	0.0056510796925206	0.6476685276688287	0.517201	0.517201	chr2	207342475	0.2863406440892807	chr2:207342475:T:C
chr2:207342593	['A', 'G']	98663	34157.808275554475	-1467.4228214888756	0.0036632670917467	0.0056493663097047	0.6484385842450706	0.516703	0.516703	chr2	207342593	0.2867590169144439	chr2:207342593:A:G
chr2:207342879	['T', 'C']	98663	38181.57882732194	-1597.495253164748	0.0029823414778229	0.005402472172376	0.5520327329166551	0.580927	0.580927	chr2	207342879	0.2358784381588013	chr2:207342879:T:C
chr2:207343546	['C', 'T']	98663	38138.93278801516	-1590.4475312556538	0.0030599100608003	0.0054050300199851	0.5661226763748426	0.571312	0.571312	chr2	207343546	0.2431266537986314	chr2:207343546:C:T
chr2:207343881	['G', 'A']	98663	2964.1502158973426	-126.82177632102228	-0.0089442037341357	0.0173922867450309	-0.5142626651260329	0.60707	0.60707	chr2	207343881	0.2167612284289441	chr2:207343881:G:A
chr2:207344090	['C', 'T']	98663	25925.05105464276	88.1924187734208	0.0049572004392201	0.0063763567654185	0.7774346106392569	0.436904	0.436904	chr2	207344090	0.3596139791632277	chr2:207344090:C:T
chr2:207344454	['C', 'T']	98663	48298.83253418755	-2119.735449356945	-0.0011993171977583	0.0049632033667327	-0.241641760198092	0.809058	0.809058	chr2	207344454	0.0920203434346404	chr2:207344454:C:T
chr2:207344679	['C', 'T']	98663	2887.1463135275394	-126.65022651279398	-0.0070855287870736	0.0176228913547158	-0.4020639204121062	0.687638	0.687638	chr2	207344679	0.1626401314987908	chr2:207344679:C:T
chr2:207344782	['C', 'T']	98663	73735.96822130537	-2016.6797249066883	0.0046719497755305	0.0043845484710214	1.0655486662785416	0.28663	0.28663	chr2	207344782	0.5426783563231657	chr2:207344782:C:T
chr2:207346375	['C', 'T']	98663	129803.6812813625	-4258.761721090074	0.001157201460078	0.0044681058127238	0.2589915074935617	0.795642	0.795642	chr2	207346375	0.0992822995963712	chr2:207346375:C:T
chr2:207346391	['C', 'T']	98663	21860.101886486424	-786.2472505602751	0.0112776389468839	0.0067549817331294	1.669529155285999	0.0950157	0.0950157	chr2	207346391	1.0222046277636696	chr2:207346391:C:T
chr2:207348143	['AC', 'A']	98663	129674.05801421452	-4233.1973653288605	0.0014196283499069	0.0044662143622351	0.3178594296572259	0.750592	0.750592	chr2	207348143	0.1245960687190601	chr2:207348143:AC:A
chr2:207348190	['C', 'T']	98663	129661.96961802038	-4217.371327168586	0.001713922471984	0.0044655310967534	0.3838115634734127	0.701119	0.701119	chr2	207348190	0.1542082635494314	chr2:207348190:C:T
chr2:207348309	['G', 'A']	98663	48626.39280066499	-2043.0883854875829	0.0051140986810548	0.0049416483096329	1.0348973380169075	0.300719	0.300719	chr2	207348309	0.5218391314788808	chr2:207348309:G:A
chr2:207348946	['G', 'A']	98663	129679.91619103625	-4234.686747045136	0.0013839314921392	0.0044659531316771	0.3098849117611595	0.756649	0.756649	chr2	207348946	0.1211055375601312	chr2:207348946:G:A
chr2:207349076	['G', 'A']	98663	139152.97657279563	-4317.454093776197	0.0027307809727728	0.0046481147906678	0.5875029115579447	0.556867	0.556867	chr2	207349076	0.2542485176867251	chr2:207349076:G:A
chr2:207350205	['A', 'T']	98663	48661.4117080588	-2064.2268603342563	0.0046226969274235	0.0049406083472665	0.9356533856769164	0.349454	0.349454	chr2	207350205	0.4566099840412503	chr2:207350205:A:T
chr2:207350408	['C', 'T']	98663	8200.748069008861	-258.3800437331442	0.0066998193754795	0.0106361904854446	0.6299078024832359	0.528756	0.528756	chr2	207350408	0.2767446914805285	chr2:207350408:C:T
chr2:207351958	['G', 'A']	98663	48731.3600973236	-2063.690448536768	0.0048156747051338	0.0049397026449698	0.9748916182308512	0.329616	0.329616	chr2	207351958	0.4819917152302074	chr2:207351958:G:A
chr2:207351967	['T', 'A']	98663	130268.65765482564	-4122.110670706303	0.0020080949430002	0.0044759413863032	0.4486419212604428	0.653691	0.653691	chr2	207351967	0.1846274943475959	chr2:207351967:T:A
chr2:207352493	['A', 'C']	98663	8342.297584766384	-252.7529054258121	0.0062285200787577	0.0105551072078187	0.5900953875810911	0.555128	0.555128	chr2	207352493	0.2556068668154751	chr2:207352493:A:C
chr2:207352994	['T', 'C']	98663	130322.41768802651	-4142.98530448325	0.0017295771849037	0.0044761851282365	0.3863953646584567	0.699205	0.699205	chr2	207352994	0.155395474731998	chr2:207352994:T:C
chr2:207353339	['T', 'C']	98663	81000.34547887713	-2194.144705204249	-0.0023751739834666	0.0043201834623835	-0.5497854441015393	0.582468	0.582468	chr2	207353339	0.2347279291949334	chr2:207353339:T:C
chr2:207355116	['T', 'C']	98663	36603.70997334091	-1643.6887848154856	-0.0128842070459908	0.0054654519073764	-2.357390983278401	0.0184058	0.0184058	chr2	207355116	1.735045301388472	chr2:207355116:T:C
chr2:207355467	['T', 'C']	98663	48742.41043913713	-2070.571476807404	0.0045518233277827	0.0049387498297841	0.9216549703190072	0.356711	0.356711	chr2	207355467	0.4476834979909377	chr2:207355467:T:C
chr2:207356444	['G', 'A']	98663	130240.76102184605	-4126.949863376306	0.001976130236374	0.0044739783197382	0.4416941914214886	0.658711	0.658711	chr2	207356444	0.1813050840923977	chr2:207356444:G:A
chr2:207356566	['T', 'A']	98663	192141.0	-6834.621091051116	-0.0034054618305328	0.0137300357537969	-0.2480300773864392	0.804112	0.804112	chr2	207356566	0.0946834567312021	chr2:207356566:T:A
chr2:207357055	['C', 'T']	98663	81387.4241287733	-2205.72263627952	-0.0019879513268078	0.0043148204999386	-0.4607263098977258	0.644996	0.644996	chr2	207357055	0.1904429786721961	chr2:207357055:C:T
chr2:207357537	['A', 'G']	98663	81637.37616836643	-2198.86100632477	-0.0023671855471227	0.0043133542593293	-0.548803878559889	0.583141	0.583141	chr2	207357537	0.234226422739853	chr2:207357537:A:G
chr2:207357647	['G', 'A']	98663	36326.67749457592	-1705.897102705159	-0.0136596699762451	0.0054841035291848	-2.490775366211161	0.0127481	0.0127481	chr2	207357647	1.8945545384460416	chr2:207357647:G:A
chr2:207358304	['A', 'T']	98663	130125.01543982726	-4177.209280266446	0.0017548368701441	0.004472239513736	0.3923843668824719	0.694775	0.694775	chr2	207358304	0.1581558171066096	chr2:207358304:A:T
chr2:207358465	['A', 'C']	98663	21812.60166724136	-780.142564550446	0.0119139957424966	0.006767269800147	1.7605321044297195	0.0783207	0.0783207	chr2	207358465	1.1061234396321558	chr2:207358465:A:C
chr2:207360044	['G', 'A']	98663	57169.81337524718	-1250.6637784613863	-0.0055529631699784	0.0047288176997781	-1.174281505975374	0.240285	0.240285	chr2	207360044	0.619273339560471	chr2:207360044:G:A
chr2:207360466	['A', 'G']	98663	139250.93655411503	-4322.524909058766	0.0028752689659417	0.0046510667941945	0.6181955867696137	0.536448	0.536448	chr2	207360466	0.2704723695182872	chr2:207360466:A:G
chr2:207360471	['G', 'T']	98663	21842.98501698008	-790.9727318624232	0.0112887099350664	0.0067582513348808	1.6703595909200577	0.0948514	0.0948514	chr2	207360471	1.0229562545719708	chr2:207360471:G:T
chr2:207362448	['A', 'G']	98663	36630.539193025135	-1735.9345948585874	-0.0139705142371784	0.0054636532181411	-2.5569913900815866	0.0105597	0.0105597	chr2	207362448	1.9763484198888817	chr2:207362448:A:G
chr2:207363585	['C', 'T']	98663	42077.8236844506	-1617.296995311232	0.007686510398708	0.0051857908987604	1.482225286126623	0.138284	0.138284	chr2	207363585	0.8592280665551255	chr2:207363585:C:T
chr2:207364373	['T', 'G']	98663	37135.1845163253	-1640.9172510646472	-0.0138959706005283	0.0054331490086784	-2.557627368278001	0.0105404	0.0105404	chr2	207364373	1.977142907672192	chr2:207364373:T:G
chr2:207364670	['C', 'G']	98663	102991.7549658801	-3899.828614709812	0.0010853011338555	0.0042540614016174	0.2551211727792425	0.79863	0.79863	chr2	207364670	0.0976543798544983	chr2:207364670:C:G
chr2:207364777	['C', 'T']	98663	64733.61990124405	-2429.576944457473	0.0107431668274927	0.0045471306890481	2.3626254801446445	0.0181479	0.0181479	chr2	207364777	1.7411736224833765	chr2:207364777:C:T
chr2:207364975	['C', 'T']	98663	37077.885443487074	-1622.270757625742	-0.0136517769164966	0.0054353205134117	-2.5116783606064628	0.0120174	0.0120174	chr2	207364975	1.920189483064836	chr2:207364975:C:T
chr2:207365367	['A', 'C']	98663	37085.75883145975	-1616.5221812335378	-0.0135777203442473	0.005435129766562	-2.498140969472337	0.0124863	0.0124863	chr2	207365367	1.9035662347755944	chr2:207365367:A:C
chr2:207365758	['C', 'T']	98663	36921.87111030024	-1703.210307317178	-0.0147296376636152	0.0054454069626481	-2.7049654442084274	0.00683232	0.00683232	chr2	207365758	2.165431801133506	chr2:207365758:C:T
chr2:207366131	['A', 'G']	98663	36920.238877231386	-1701.1943077702977	-0.0146472287247064	0.0054458214695673	-2.6896270482899545	0.00715439	0.00715439	chr2	207366131	2.1454273892875	chr2:207366131:A:G
chr2:207366533	['G', 'A']	98663	36917.619252757046	-1703.177723229274	-0.0147095759219534	0.005445556233403	-2.7012072397168563	0.00691001	0.00691001	chr2	207366533	2.160521324124836	chr2:207366533:G:A
chr2:207366916	['C', 'T']	98663	27997.689021794227	-99.42140336108822	0.0064825382096387	0.0061707285731244	1.0505304410685623	0.293477	0.293477	chr2	207366916	0.5324259290483502	chr2:207366916:C:T
chr2:207366929	['A', 'G']	98663	154724.25030409926	-4544.318013688479	0.0063131468301047	0.0051608523698789	1.2232759973819691	0.221228	0.221228	chr2	207366929	0.6551599068613608	chr2:207366929:A:G
chr2:207367261	['C', 'A']	98663	36903.9923267954	-1695.7514483917776	-0.0145361212654288	0.0054481982877575	-2.668060246282247	0.0076303	0.0076303	chr2	207367261	2.117458386582044	chr2:207367261:C:A
chr2:207367281	['C', 'T']	98663	41922.94874757979	-1588.9094020880982	0.0077516216720001	0.0051950834954954	1.492107235373881	0.135674	0.135674	chr2	207367281	0.867503370751489	chr2:207367281:C:T
chr2:207367335	['A', 'G']	98663	36904.48091603053	-1701.9987322155505	-0.0146911612988497	0.0054482777611473	-2.696478032675775	0.00700889	0.00700889	chr2	207367335	2.154350755934259	chr2:207367335:A:G
chr2:207368151	['A', 'G']	98663	14005.845433350232	-244.7610335051217	0.0019981357376196	0.0082767658885425	0.2414150363230228	0.809234	0.809234	chr2	207368151	0.0919258786172696	chr2:207368151:A:G
chr2:207368447	['T', 'C']	98663	37438.18660782227	-1571.0862328238093	-0.0128763659408012	0.0054168206932564	-2.3771076559413227	0.0174509	0.0174509	chr2	207368447	1.7581821701400766	chr2:207368447:T:C
chr2:207368820	['C', 'T']	98663	2676.0542463587435	-113.96197223014556	-0.0058759106963777	0.0183275065053211	-0.3206061170771775	0.74851	0.74851	chr2	207368820	0.1258023931622003	chr2:207368820:C:T
chr2:207368954	['G', 'C']	98663	137242.60252836044	-4080.110060395555	0.0067814704019991	0.0046018053829772	1.473654324253871	0.140578	0.140578	chr2	207368954	0.8520826396731316	chr2:207368954:G:C
chr2:207369919	['T', 'C']	98663	22838.54628390707	-822.7109615003491	0.0109686834867048	0.006627905731839	1.6549244860278602	0.097943	0.097943	chr2	207369919	1.0090265976478825	chr2:207369919:T:C
chr2:207370062	['T', 'C']	98663	34903.7215745509	-1463.6622732719034	0.0053774982763239	0.0055762107221687	0.9643642509679898	0.334866	0.334866	chr2	207370062	0.4751289455087423	chr2:207370062:T:C
chr2:207370907	['T', 'C']	98663	36899.4879423422	-1701.3160045960617	-0.0146540548341108	0.0054485384921679	-2.689538645120213	0.00715629	0.00715629	chr2	207370907	2.145312068489261	chr2:207370907:T:C
chr2:207370957	['A', 'G']	98663	37134.36399245177	-1690.6500375948008	-0.0139738796611365	0.0054564720654214	-2.560973371364111	0.0104394	0.0104394	chr2	207370957	1.9813244615039929	chr2:207370957:A:G
chr2:207370969	['A', 'ATATGTC']	98663	22661.37810799032	-845.5890485777455	0.0107993280459168	0.0066504968275192	1.623837786258328	0.104414	0.104414	chr2	207370969	0.981241266514676	chr2:207370969:A:ATATGTC
chr2:207371139	['T', 'C']	98663	102622.96327010612	-3968.412363409221	0.000859543671272	0.0042565641504398	0.2019336819305893	0.839969	0.839969	chr2	207371139	0.075736741768323	chr2:207371139:T:C
chr2:207371526	['C', 'T']	98663	36913.11546648827	-1693.0879149555042	-0.0144486834307638	0.0054478493120684	-2.652181182536772	0.00799864	0.00799864	chr2	207371526	2.0969838493462465	chr2:207371526:C:T
chr2:207372402	['A', 'G']	98663	22802.62232494958	-830.4623812740178	0.0105855489663913	0.0066324288909044	1.596029017500374	0.110486	0.110486	chr2	207372402	0.9566927492000952	chr2:207372402:A:G
chr2:207372608	['A', 'C']	98663	36951.99243768183	-1708.2730440345715	-0.0147610991752449	0.0054463442193505	-2.710276578332951	0.00672387	0.00672387	chr2	207372608	2.172380691845956	chr2:207372608:A:C
chr2:207372822	['A', 'G']	98663	36893.35686191028	-1702.805853800032	-0.0147958326786131	0.0054493224029842	-2.715169260403894	0.00662534	0.00662534	chr2	207372822	2.178791829642481	chr2:207372822:A:G
chr2:207373219	['A', 'G']	98663	36568.30085355717	-1722.755139400131	-0.0142352142815333	0.0054694785912689	-2.60266386347272	0.00925164	0.00925164	chr2	207373219	2.0337812748481663	chr2:207373219:A:G
chr2:207373283	['C', 'G']	98663	41998.79062246554	-1603.704387258408	0.007388137973251	0.0051934558646091	1.4225860709816809	0.154859	0.154859	chr2	207373283	0.8100635495144617	chr2:207373283:C:G
chr2:207373622	['G', 'T']	98663	36915.15016489935	-1702.3732763607038	-0.0148096037310976	0.005451227129571	-2.716746776292012	0.00659385	0.00659385	chr2	207373622	2.18086093661556	chr2:207373622:G:T
chr2:207373720	['CAAAT', 'C']	98663	36902.57924677541	-1700.2763168203949	-0.0145901057532958	0.0054498167997537	-2.6771736169104243	0.00742584	0.00742584	chr2	207373720	2.129254412484718	chr2:207373720:CAAAT:C
chr2:207374117	['T', 'C']	98663	37456.731792376326	-1580.5994300540087	-0.0130408002472903	0.0054143379799592	-2.408567824092226	0.0160171	0.0160171	chr2	207374117	1.7954161129713069	chr2:207374117:T:C
chr2:207375068	['G', 'C']	98663	12894.306903996834	-581.01256270517	0.0103537591070866	0.008595579507578	1.204544626451134	0.228382	0.228382	chr2	207375068	0.6413381281351549	chr2:207375068:G:C
chr2:207376536	['G', 'A']	98663	36903.083360373166	-1697.4718836332306	-0.0145750947531678	0.0054493179402025	-2.6746640429326747	0.00748165	0.00748165	chr2	207376536	2.1260026124468285	chr2:207376536:G:A
chr2:207376640	['G', 'A']	98663	35863.14654303	-1666.1021888184423	-0.0152698143216405	0.0055288848556698	-2.761825344577668	0.00574898	0.00574898	chr2	207376640	2.2404092022089124	chr2:207376640:G:A
chr2:207376677	['G', 'T']	98663	103202.78246541868	-3838.518819046696	0.0014763467037887	0.0042567195483165	0.3468273366453441	0.728722	0.728722	chr2	207376677	0.1374381189967161	chr2:207376677:G:T
chr2:207376797	['A', 'G']	98663	103572.99530630658	-3828.55848795486	0.0009112362994857	0.0042569710934249	0.2140574317953918	0.830503	0.830503	chr2	207376797	0.0806587944213856	chr2:207376797:A:G
chr2:207376872	['C', 'T']	98663	36904.61833036004	-1690.8588361492448	-0.0143711328640493	0.0054485261433151	-2.6376184101972826	0.00835036	0.00835036	chr2	207376872	2.078294800846548	chr2:207376872:C:T
chr2:207377311	['T', 'G']	98663	190886.47785717904	-6870.892253854744	-0.000917025320884	0.0122903223107926	-0.0746136104240989	0.940522	0.940522	chr2	207377311	0.0266310412971692	chr2:207377311:T:G
chr2:207377759	['G', 'A']	98663	36918.97416633717	-1697.479305818221	-0.0145701682596209	0.0054483593688887	-2.6742304009569504	0.00749133	0.00749133	chr2	207377759	2.125441071434883	chr2:207377759:G:A
chr2:207377974	['T', 'TAG']	98663	42079.25041055898	-1584.1072568034635	0.0074652005772636	0.0051897661524852	1.4384464266639123	0.150311	0.150311	chr2	207377974	0.8230092358835266	chr2:207377974:T:TAG
chr2:207378283	['A', 'G']	98663	36903.59514153621	-1697.076128549494	-0.0145470161972567	0.0054490429820396	-2.669646072751589	0.00759437	0.00759437	chr2	207378283	2.1195082477224485	chr2:207378283:A:G
chr2:207378896	['G', 'GT']	98663	36906.23689038916	-1695.081445594335	-0.0145451803404633	0.0054482564327126	-2.669694519723901	0.00759327	0.00759327	chr2	207378896	2.1195711572898244	chr2:207378896:G:GT
chr2:207378952	['T', 'C']	98663	12900.65377364228	-583.4590548065963	0.0101990795976641	0.0085938148819567	1.186793029377184	0.235312	0.235312	chr2	207378952	0.6283559249238658	chr2:207378952:T:C
chr2:207379037	['C', 'T']	98663	65029.13669312732	-2390.554868881053	0.0105986802283632	0.0045436180394176	2.3326521147718915	0.0196684	0.0196684	chr2	207379037	1.7062309679623986	chr2:207379037:C:T
chr2:207379271	['T', 'C']	98663	36878.48538788254	-1696.9915895066308	-0.0143684515534314	0.0054501598713475	-2.636335794289087	0.00838199	0.00838199	chr2	207379271	2.0766528616299973	chr2:207379271:T:C
chr2:207379531	['T', 'C']	98663	37417.58492746571	-1570.8930903612213	-0.0129225738797194	0.0054154585595772	-2.3862381620234	0.0170236	0.0170236	chr2	207379531	1.7689485937925675	chr2:207379531:T:C
chr2:207380860	['A', 'T']	98663	17515.775313472477	-457.8495418411344	-0.0040469092820628	0.0074616023683309	-0.5423646399651435	0.587569	0.587569	chr2	207380860	0.2309411255504136	chr2:207380860:A:T
chr2:207381533	['T', 'G']	98663	137288.35736378282	-4072.758509344677	0.0070014017438203	0.0046040697787231	1.5206984429680075	0.128339	0.128339	chr2	207381533	0.891641348995069	chr2:207381533:T:G
chr2:207382456	['G', 'C']	98663	36898.11379394234	-1696.6384419578994	-0.0145018363604949	0.0054487531398607	-2.6614963071836923	0.00778068	0.00778068	chr2	207382456	2.108982445768355	chr2:207382456:G:C
chr2:207383680	['C', 'G']	98663	37384.98856378124	-1597.2380337002885	-0.0132658190269465	0.0054175708197775	-2.4486655492380227	0.0143404	0.0143404	chr2	207383680	1.8434387346256829	chr2:207383680:C:G
chr2:207384077	['C', 'T']	98663	37182.42718753809	-1666.8886760306143	-0.0145036983452068	0.005455457402885	-2.658566876085735	0.00784864	0.00784864	chr2	207384077	2.105205590600616	chr2:207384077:C:T
chr2:207384846	['C', 'T']	98663	38852.30060721561	-1511.20500477036	0.0059566921580686	0.0053512932558824	1.113131326062312	0.265655	0.265655	chr2	207384846	0.5756820056455509	chr2:207384846:C:T
chr2:207385798	['T', 'G']	98663	37540.99044017763	-1731.7881715688884	-0.0160499683460529	0.0054146277450019	-2.9641868475387216	0.00303556	0.00303556	chr2	207385798	2.517761178567218	chr2:207385798:T:G
chr2:207385837	['T', 'C']	98663	41162.17839437961	-1887.738963792728	-0.0128256565157036	0.0052315632696659	-2.4515915902366	0.0142243	0.0142243	chr2	207385837	1.8469690967161965	chr2:207385837:T:C
chr2:207385888	['G', 'A']	98663	40815.13682300589	-1815.5884562517008	-0.0119532999109896	0.005250871644928	-2.2764410786037144	0.0228218	0.0228218	chr2	207385888	1.6416501049117425	chr2:207385888:G:A
chr2:207386535	['A', 'C']	98663	41247.043450472745	-1818.3357702856763	-0.0113928163879087	0.0052268153491018	-2.179686028102472	0.0292831	0.0292831	chr2	207386535	1.5333829494159357	chr2:207386535:A:C
chr2:207386719	['A', 'T']	98663	41083.32801111077	-1795.7998192179496	-0.0115057402986996	0.0052343386139409	-2.1981268594384686	0.0279424	0.0279424	chr2	207386719	1.5537362946429925	chr2:207386719:A:T
chr2:207386927	['G', 'T']	98663	41076.74700468303	-1790.605482193782	-0.0113456998138486	0.0052347151611573	-2.1673958304429006	0.0302071	0.0302071	chr2	207386927	1.5198909666979823	chr2:207386927:G:T
chr2:207387126	['A', 'G']	98663	41081.66213873711	-1797.7368749781126	-0.0115277342907639	0.0052348759792973	-2.202102654648051	0.0276604	0.0276604	chr2	207387126	1.558141543802389	chr2:207387126:A:G
chr2:207387620	['C', 'T']	98663	35924.91293902995	-2331.8349900604308	-0.008062828856624	0.005543410562926	-1.454488850338389	0.145814	0.145814	chr2	207387620	0.836200776217957	chr2:207387620:C:T
chr2:207387868	['A', 'G']	98663	40971.05946515823	-1798.5857125325424	-0.0115419374745045	0.0052395879037857	-2.202833063677614	0.0276088	0.0276088	chr2	207387868	1.558952469300756	chr2:207387868:A:G
chr2:207388109	['T', 'C']	98663	20968.18784972833	423.82055254474994	0.0067084725256554	0.0070547411553642	0.9509168909130769	0.341649	0.341649	chr2	207388109	0.4664198461109632	chr2:207388109:T:C
chr2:207388119	['A', 'G']	98663	20965.337438673312	427.4169688222622	0.0069053365980727	0.0070554623540166	0.9787220527286254	0.32772	0.32772	chr2	207388119	0.4844970538126418	chr2:207388119:A:G
chr2:207388452	['C', 'A']	98663	41013.8197447516	-1788.3538024522156	-0.0114042984960578	0.0052371775123166	-2.1775657726394666	0.0294407	0.0294407	chr2	207388452	1.531051868161876	chr2:207388452:C:A
chr2:207389110	['T', 'C']	98663	40870.97097849997	-1799.8849229281293	-0.0107353549326295	0.0052451840911164	-2.0467069879990385	0.0406895	0.0406895	chr2	207389110	1.3905176468037586	chr2:207389110:T:C
chr2:207389262	['T', 'C']	98663	41047.152745815634	-1811.418662159196	-0.0117366448324047	0.0052369316757895	-2.24113002784884	0.0250199	0.0250199	chr2	207389262	1.601714430435364	chr2:207389262:T:C
chr2:207389508	['G', 'A']	98663	169540.31026688428	-6031.095031141326	-0.0083709933858001	0.006088867400388	-1.3748030356625458	0.169196	0.169196	chr2	207389508	0.7716099084273851	chr2:207389508:G:A
chr2:207390071	['A', 'G']	98663	12792.777968111744	-586.2866031518502	0.0087178761078235	0.0086255884449226	1.010699288922744	0.312163	0.312163	chr2	207390071	0.5056185742015269	chr2:207390071:A:G
chr2:207390184	['G', 'A']	98663	41084.24614791988	-1790.379262852519	-0.0113075440988384	0.0052345812211215	-2.1601621259046224	0.0307625	0.0307625	chr2	207390184	1.511978373289141	chr2:207390184:G:A
chr2:207390345	['C', 'CA']	98663	41089.66343629304	-1796.1444560708642	-0.0114740616410187	0.0052343122170948	-2.192085830024713	0.0283756	0.0283756	chr2	207390345	1.5470549465764707	chr2:207390345:C:CA
chr2:207390794	['A', 'G']	98663	34122.608702263766	-1541.112579943418	-0.0056408198036444	0.0056327268532926	-1.00143677308746	0.316618	0.316618	chr2	207390794	0.4994643987646926	chr2:207390794:A:G
chr2:207390878	['G', 'A']	98663	12785.1662578304	-583.5967097377686	0.009095401149421	0.0086306042741034	1.0538544997031325	0.291952	0.291952	chr2	207390878	0.5346885452937054	chr2:207390878:G:A
chr2:207391057	['T', 'C']	98663	21590.62005287792	488.4030749649847	0.0072120743021308	0.0070085258995759	1.029042969302171	0.303462	0.303462	chr2	207391057	0.517895684237973	chr2:207391057:T:C
chr2:207391167	['A', 'G']	98663	41080.41282311201	-1798.6224204003013	-0.0115616831069023	0.0052344761157558	-2.2087564927656564	0.0271939	0.0271939	chr2	207391167	1.565528503813031	chr2:207391167:A:G
chr2:207391251	['A', 'C']	98663	41046.06466330066	-1815.513990870686	-0.0118832566687369	0.0052373516903377	-2.2689438043009345	0.0232739	0.0232739	chr2	207391251	1.6331308360273633	chr2:207391251:A:C
chr2:207391511	['A', 'G']	98663	20972.188457951503	430.6469698483119	0.0069366607194392	0.0070553751266498	0.9831739056989024	0.325524	0.325524	chr2	207391511	0.4874169865633038	chr2:207391511:A:G
chr2:207391819	['C', 'T']	98663	100340.30600638653	-2747.2050580074915	-0.0020423481273089	0.0042473971510978	-0.4808469880856396	0.630626	0.630626	chr2	207391819	0.2002281277464472	chr2:207391819:C:T
chr2:207392000	['T', 'A']	98663	41133.81705457886	-1810.056702701644	-0.0117007218104821	0.0052413858468216	-2.2323717719765623	0.0255926	0.0255926	chr2	207392000	1.5918855910845229	chr2:207392000:T:A
chr2:207392666	['G', 'A']	98663	41041.23960952071	-1814.3532625766568	-0.0118153411562056	0.0052370719864417	-2.2560967629993085	0.0240668	0.0240668	chr2	207392666	1.6185816510930766	chr2:207392666:G:A
chr2:207392745	['A', 'G']	98663	41523.20858970331	-1750.4319167473525	-0.0115006639230043	0.0052110279145747	-2.2069856679980915	0.0273174	0.0273174	chr2	207392745	1.5635606380573714	chr2:207392745:A:G
chr2:207393280	['C', 'T']	98663	41074.07721549785	-1800.6096045669508	-0.0115763930579278	0.0052351381950837	-2.2112870045721404	0.0270183	0.0270183	chr2	207393280	1.5683419804008056	chr2:207393280:C:T
chr2:207393285	['C', 'T']	98663	41073.82825978976	-1797.577614254711	-0.0114776036038958	0.0052350638900138	-2.192447665402913	0.0283495	0.0283495	chr2	207393285	1.5474545963532915	chr2:207393285:C:T
chr2:207393299	['A', 'G']	98663	41067.8223283352	-1799.0414581088523	-0.011537159606191	0.0052354005463679	-2.203682316951833	0.027549	0.027549	chr2	207393299	1.5598941609633403	chr2:207393299:A:G
chr2:207393369	['G', 'C']	98663	38362.83240410347	-1539.5314239731972	0.0052741980961378	0.005377954718564	0.9807070479660184	0.32674	0.32674	chr2	207393369	0.4857976952891995	chr2:207393369:G:C
chr2:207394005	['A', 'G']	98663	41096.497612651416	-1801.3018736986564	-0.0116100069463443	0.0052339532185593	-2.218209919258685	0.0265428	0.0265428	chr2	207394005	1.5760532653296142	chr2:207394005:A:G
chr2:207394014	['T', 'C']	98663	41095.58006893753	-1801.2412074252115	-0.0116371529343179	0.0052340297142503	-2.2233639412925528	0.0261935	0.0261935	chr2	207394014	1.58180646686197	chr2:207394014:T:C
chr2:207394446	['C', 'G']	98663	41446.56147802727	-1804.831548438038	-0.0122569823491102	0.0052154945631304	-2.3501093138429563	0.0187699	0.0187699	chr2	207394446	1.7265380411540336	chr2:207394446:C:G
chr2:207394786	['A', 'G']	98663	12805.03828493234	-585.8071379236319	0.0088823865111139	0.0086247490827212	1.0298718752188156	0.303073	0.303073	chr2	207394786	0.5184527520959653	chr2:207394786:A:G
chr2:207397676	['A', 'G']	98663	40852.2108709756	-1807.8263182667115	-0.0114814147245976	0.0052468483329744	-2.1882497827202783	0.0286537	0.0286537	chr2	207397676	1.5428192904215052	chr2:207397676:A:G
chr2:207397862	['C', 'T']	98663	40799.96234199349	-1812.6207175204431	-0.0114887069786555	0.0052497612680422	-2.1884246524871025	0.028641	0.028641	chr2	207397862	1.5430118227154348	chr2:207397862:C:T
chr2:207398553	['A', 'C']	98663	20390.72006690659	376.82627964123327	0.0079482567455146	0.007130431089791	1.114695120873477	0.264984	0.264984	chr2	207398553	0.5767803484084424	chr2:207398553:A:C
chr2:207398555	['C', 'T']	98663	40805.790225952616	-1818.2494423136136	-0.0116732827833842	0.0052494798528516	-2.2237027497196524	0.0261707	0.0261707	chr2	207398555	1.5821846609263552	chr2:207398555:C:T
chr2:207399074	['T', 'C']	98663	133394.68844531858	-3713.328061840007	0.0001342477675626	0.0045524743264014	0.0294889675234542	0.976475	0.976475	chr2	207399074	0.0103388711687874	chr2:207399074:T:C
chr2:207399266	['A', 'G']	98663	40832.96635614439	-1825.0937416506104	-0.0118396232835279	0.0052480208235134	-2.2560168264731777	0.0240718	0.0240718	chr2	207399266	1.6184914335787606	chr2:207399266:A:G
chr2:207399901	['CA', 'C']	98663	36154.22950753199	-2315.997177336507	-0.0072741863719475	0.0055284646800937	-1.3157697105562742	0.188254	0.188254	chr2	207399901	0.7252557871885006	chr2:207399901:CA:C
chr2:207400522	['G', 'C']	98663	18245.883558727524	-515.5257347636722	-0.0033984567861923	0.0073319262479402	-0.4635148624342937	0.642996	0.642996	chr2	207400522	0.191791728760585	chr2:207400522:G:C
chr2:207402633	['G', 'A']	98663	20905.23770566588	462.26055113365993	0.0088487252992408	0.0070637454966552	1.2526959392054615	0.210319	0.210319	chr2	207402633	0.6771214918290157	chr2:207402633:G:A
chr2:207403093	['C', 'T']	98663	38474.67952681676	-1559.3734727667115	0.0042769631145488	0.0053771601030781	0.7953944149999315	0.426386	0.426386	chr2	207403093	0.3701970634152628	chr2:207403093:C:T
chr2:207404533	['T', 'C']	98663	114844.10009327032	-3253.0829105550592	0.0016344650708564	0.0043047050891437	0.3796926936942727	0.704174	0.704174	chr2	207404533	0.1523200142913758	chr2:207404533:T:C
chr2:207406485	['G', 'A']	98663	40820.20600519018	-1802.9352013797268	-0.0111354806065908	0.0052490773112094	-2.121416764582793	0.0338892	0.0338892	chr2	207406485	1.4699386831451042	chr2:207406485:G:A
chr2:207408008	['C', 'A']	98663	38126.56934898526	-1502.613491092403	0.0049977182296329	0.0053975556148887	0.9259225075601056	0.354489	0.354489	chr2	207408008	0.4503972366823827	chr2:207408008:C:A
chr2:207408220	['C', 'T']	98663	17815.444549186563	-740.3656637852708	0.0127052973408363	0.0074070053323938	1.715308248162157	0.0862919	0.0862919	chr2	207408220	1.0640299684841068	chr2:207408220:C:T
chr2:207408768	['G', 'A']	98663	40806.79036786993	-1777.8571866916193	-0.0107167679783628	0.005248848583774	-2.0417369271218777	0.0411803	0.0411803	chr2	207408768	1.38531049385519	chr2:207408768:G:A
chr2:207409139	['C', 'T']	98663	38147.212604173015	-1502.3065583291673	0.0049212758259075	0.0053968579286219	0.9118779651040736	0.361835	0.361835	chr2	207409139	0.4414894264986307	chr2:207409139:C:T
chr2:207409161	['A', 'G']	98663	40579.04836731174	-1782.708093715018	-0.009931514016043	0.0052605906425407	-1.8879085431453384	0.0590412	0.0590412	chr2	207409161	1.2288448241511043	chr2:207409161:A:G
chr2:207411244	['C', 'T']	98663	40331.27022451979	-1760.8890351964742	-0.0111255680035495	0.0052722765964439	-2.110201883386311	0.0348435	0.0348435	chr2	207411244	1.457878226961125	chr2:207411244:C:T
chr2:207412821	['T', 'C']	98663	12871.782772636509	-582.7247499529964	0.0098048536742582	0.0086014626695587	1.1399053917839304	0.254328	0.254328	chr2	207412821	0.5946058239529448	chr2:207412821:T:C
chr2:207417740	['G', 'A']	98663	38149.866684236666	-1508.4679250536033	0.0048920601014642	0.0053964920133529	0.90652595970853	0.36466	0.36466	chr2	207417740	0.4381118723648782	chr2:207417740:G:A
chr2:207417741	['T', 'C']	98663	40936.127989375615	-1795.877534923119	-0.0111533111974972	0.0052431750045324	-2.1272055935298235	0.0334055	0.0334055	chr2	207417741	1.476182023517649	chr2:207417741:T:C
chr2:207419846	['C', 'G']	98663	17348.230832387286	-443.58705200248096	-0.0028862887310572	0.007503905032494	-0.3846382275040487	0.700506	0.700506	chr2	207419846	0.1545881405270547	chr2:207419846:C:G
chr2:207420874	['G', 'C']	98663	17369.520979694447	-441.3270505428479	-0.0031399058597703	0.0074994111628234	-0.4186869864311014	0.675446	0.675446	chr2	207420874	0.1704093658713428	chr2:207420874:G:C
chr2:207421006	['G', 'C']	98663	20957.91177245727	451.2484518760594	0.0082195175295892	0.0070543694925126	1.165166856983207	0.243954	0.243954	chr2	207421006	0.6126920565691952	chr2:207421006:G:C
chr2:207423192	['T', 'C']	98663	38222.42365355959	-1494.6984590594006	0.0054863512381722	0.0053926488838678	1.017375942013344	0.308977	0.308977	chr2	207423192	0.5100738479047857	chr2:207423192:T:C
chr2:207427725	['G', 'A']	98663	27431.243618614928	-601.4939407077043	0.0098123858980391	0.0061361534412811	1.599110255624664	0.109799	0.109799	chr2	207427725	0.9594016152270888	chr2:207427725:G:A
chr2:207427904	['G', 'A']	98663	29020.236072522268	-1395.300332039973	-0.0246616844275962	0.0059978287888815	-4.1117686575703125	3.92957e-05	3.92957e-05	chr2	207427904	4.405654970450116	chr2:207427904:G:A
chr2:207428078	['A', 'T']	98663	28159.706151912065	-1323.1666201432688	-0.024905046676737	0.0060713384958874	-4.102068546105086	4.09801e-05	4.09801e-05	chr2	207428078	4.387426986164321	chr2:207428078:A:T
chr2:207429026	['A', 'G']	98663	28174.56901882472	-1321.7451859889152	-0.024878909268744	0.0060700732216167	-4.09861765425584	4.15957e-05	4.15957e-05	chr2	207429026	4.380951562709664	chr2:207429026:A:G
chr2:207431046	['C', 'T']	98663	35177.04418057558	-2273.352120800628	-0.0078934205789665	0.0055863825361102	-1.4129753069976303	0.157666	0.157666	chr2	207431046	0.8022619503260372	chr2:207431046:C:T
chr2:207433269	['A', 'G']	98663	178329.22983204774	-7075.092467533173	-0.0076120691193573	0.0073733948596862	-1.03236965661179	0.301902	0.301902	chr2	207433269	0.5201340099113616	chr2:207433269:A:G
chr2:207433948	['T', 'C']	98663	28521.938026541226	-1327.5281802190814	-0.0238363985481775	0.006038530081455	-3.9473842519028577	7.90644e-05	7.90644e-05	chr2	207433948	4.102019020469295	chr2:207433948:T:C
chr2:207434208	['G', 'A']	98663	28522.31270589428	-1340.5253072041016	-0.0242648226541304	0.0060385381665502	-4.0183272813513815	5.86562e-05	5.86562e-05	chr2	207434208	4.231686075901792	chr2:207434208:G:A
chr2:207434480	['G', 'A']	98663	17357.4629747894	-442.2506729656051	-0.0028076177181155	0.0075019771295148	-0.374250370221687	0.708219	0.708219	chr2	207434480	0.1498324262301686	chr2:207434480:G:A
chr2:207436217	['A', 'T']	98663	41704.18578553615	-1894.2365196503888	-0.0117850263178429	0.0052090316438756	-2.262421717422041	0.0236735	0.0236735	chr2	207436217	1.6257375292142662	chr2:207436217:A:T
chr2:207441365	['C', 'T']	98663	28259.72354789661	-1327.1570042383069	-0.0231015616706008	0.006064213429786	-3.809490206451353	0.000139338	0.000139338	chr2	207441365	3.855930427440013	chr2:207441365:C:T
chr2:207443037	['C', 'T']	98663	27452.89548804347	-1233.737468473049	-0.0225919500198493	0.0061368116569073	-3.6813823338412015	0.000232096	0.000232096	chr2	207443037	3.634332344218348	chr2:207443037:C:T
chr2:207444220	['T', 'C']	98663	20450.145453808167	353.8103218923099	0.0058504064887393	0.0071224322626375	0.8214057042604813	0.411417	0.411417	chr2	207444220	0.3857177669590996	chr2:207444220:T:C
chr2:207446103	['A', 'G']	98663	72485.63229554232	-3017.6550525787748	0.0118543349417265	0.0044493167121061	2.664304590741315	0.00771602	0.00771602	chr2	207446103	2.1126066553311103	chr2:207446103:A:G
chr2:207446561	['C', 'T']	98663	27412.50055750401	-1246.7418163304003	-0.0229193099313425	0.006141443318457	-3.731909380725284	0.00019014	0.00019014	chr2	207446561	3.720926510426056	chr2:207446561:C:T
chr2:207446601	['C', 'T']	98663	27466.948741080112	-1230.69488971398	-0.0225088061144194	0.0061358191108738	-3.66842726418214	0.000244175	0.000244175	chr2	207446601	3.612298803609184	chr2:207446601:C:T
chr2:207446627	['T', 'C']	98663	12404.508712532055	-863.1199612835651	-0.014903401893071	0.0087672187989297	-1.6999007592795925	0.0891527	0.0891527	chr2	207446627	1.049865499630019	chr2:207446627:T:C
chr2:207446948	['G', 'A']	98663	112775.57595450034	-4950.692372989048	0.0070722199099934	0.0043744015678246	1.6167285514005645	0.10594	0.10594	chr2	207446948	0.9749400314004212	chr2:207446948:G:A
chr2:207447003	['T', 'C']	98663	20447.86524621404	366.17362609402016	0.0065874966328257	0.0071235403703017	0.9247503755701624	0.355098	0.355098	chr2	207447003	0.4496517737457228	chr2:207447003:T:C
chr2:207452029	['A', 'G']	98663	20110.834502402333	394.9062674049504	0.0082968776958558	0.0071766403049187	1.156094961338557	0.247645	0.247645	chr2	207452029	0.6061704360818102	chr2:207452029:A:G
chr2:207452401	['A', 'C']	98663	42800.837054318574	-1960.5775007205043	-0.0063417744904414	0.0051476042437538	-1.2319856364514663	0.217957	0.217957	chr2	207452401	0.6616291784354468	chr2:207452401:A:C
chr2:207452495	['C', 'A']	98663	2031.6383425257527	58.0367603934281	0.0272876763065419	0.0210384933491283	1.2970356695087428	0.194622	0.194622	chr2	207452495	0.7108080688026919	chr2:207452495:C:A
chr2:207453562	['A', 'G']	98663	33557.04070669086	-2095.0074548116795	-0.0107916353243897	0.0056809438477191	-1.8996201359607523	0.0574859	0.0574859	chr2	207453562	1.240438664929819	chr2:207453562:A:G
chr2:207454677	['C', 'T']	98663	176462.15413697684	-6987.722173990993	-0.0048689627405921	0.0070646639140763	-0.689199486318194	0.490699	0.490699	chr2	207454677	0.309184827070897	chr2:207454677:C:T
chr2:207457893	['C', 'G']	98663	20316.530205492647	321.4338689182318	0.0058096284269536	0.0071271699033288	0.8151381973145012	0.414995	0.414995	chr2	207457893	0.3819571357830658	chr2:207457893:C:G
chr2:207459058	['G', 'A']	98663	27479.63412482765	-1329.6833147305572	-0.0260603975664135	0.0061406090213435	-4.243943471377668	2.19826e-05	2.19826e-05	chr2	207459058	4.657920942537001	chr2:207459058:G:A
chr2:207459266	['C', 'A']	98663	46542.96299825636	-2603.854589057289	-0.0051164001825027	0.0050363462186864	-1.015895246343337	0.309682	0.309682	chr2	207459266	0.5090840369030027	chr2:207459266:C:A
chr2:207460283	['G', 'A']	98663	176260.0783749265	-7034.399222382887	-0.0071291403519145	0.0070335016630969	-1.013597592408262	0.310777	0.310777	chr2	207460283	0.5075511299698989	chr2:207460283:G:A
chr2:207460922	['C', 'T']	98663	33344.06938812749	-2124.591588944514	-0.0102399267345337	0.0056970258238872	-1.797416239820851	0.0722726	0.0722726	chr2	207460922	1.1410263212977425	chr2:207460922:C:T
chr2:207461764	['A', 'G']	98663	20305.05802155028	325.36192207417724	0.0064286750358365	0.0071273001460356	0.9019789968312534	0.36707	0.36707	chr2	207461764	0.4352511081869822	chr2:207461764:A:G
chr2:207462084	['T', 'C']	98663	14869.904284541391	-676.6888238352343	0.0098307956344816	0.0080553105221893	1.2204117528928902	0.222312	0.222312	chr2	207462084	0.6530370942370161	chr2:207462084:T:C
chr2:207463569	['A', 'G']	98663	176463.03960506443	-7004.812020069974	-0.0060391412319059	0.0070604487819865	-0.8553480689943924	0.392361	0.392361	chr2	207463569	0.4063141672618765	chr2:207463569:A:G
chr2:207464472	['C', 'T']	98663	82455.40037512041	-2242.5762780139403	0.0120191460922568	0.0043207597736349	2.7817205125813693	0.00540818	0.00540818	chr2	207464472	2.2669488622391616	chr2:207464472:C:T
chr2:207465692	['C', 'T']	98663	155662.41960474153	-6160.763554724288	0.0085096031335817	0.005290552474344	1.6084526474027212	0.107739	0.107739	chr2	207465692	0.9676270597581108	chr2:207465692:C:T
chr2:207465706	['A', 'G']	98663	71009.25892340927	-3759.587267939869	-0.0103890250737567	0.0044712815254484	-2.323500547802091	0.0201543	0.0201543	chr2	207465706	1.6956322811833016	chr2:207465706:A:G
chr2:207465733	['T', 'C']	98663	83227.21967089997	-2627.781341765901	0.0155588941494199	0.0043406894172826	3.584429258511653	0.000337979	0.000337979	chr2	207465733	3.471110283353857	chr2:207465733:T:C
chr2:207465760	['C', 'A']	98663	155634.23206412402	-6173.334762102351	0.0079221990471826	0.0052960877606992	1.495858717820147	0.134694	0.134694	chr2	207465760	0.870651749673659	chr2:207465760:C:A
chr2:207465904	['T', 'A']	98663	155634.50665990874	-6174.258688905989	0.0081150091705384	0.0052889969662151	1.5343191199343191	0.124954	0.124954	chr2	207465904	0.9032498367754483	chr2:207465904:T:A
chr2:207467263	['T', 'C']	98663	155850.6499047001	-6132.649358889767	0.0081324906769001	0.0052973405477858	1.5352025423963511	0.124737	0.124737	chr2	207467263	0.9040047052032224	chr2:207467263:T:C
chr2:207467327	['T', 'C']	98663	155906.34438361716	-6145.754866305159	0.0076463502562953	0.0052983640962036	1.4431530407232789	0.148981	0.148981	chr2	207467327	0.8268691149522179	chr2:207467327:T:C
chr2:207467716	['T', 'C']	98663	38307.93022100566	-1749.9574042432153	-0.0108854434865564	0.0053891116017375	-2.019895725122259	0.0433969	0.0433969	chr2	207467716	1.362541292629858	chr2:207467716:T:C
chr2:207467719	['G', 'T']	98663	83081.89401543034	-2613.298780786117	0.0155881692028804	0.004337891300054	3.593490044964024	0.000326437	0.000326437	chr2	207467719	3.4862006220225528	chr2:207467719:G:T
chr2:207468712	['A', 'G']	98663	38339.942974720754	-1747.6359648123555	-0.0108485091936482	0.0053874587913477	-2.0136598002514545	0.044048	0.044048	chr2	207468712	1.3560738059507451	chr2:207468712:A:G
chr2:207469372	['C', 'T']	98663	155941.06379743756	-6116.183576524246	0.0080240556603725	0.0052986313338593	1.5143638337502916	0.129937	0.129937	chr2	207469372	0.8862671644945085	chr2:207469372:C:T
chr2:207469617	['T', 'C']	98663	95149.64390337848	-3074.327508145292	0.0194420883933281	0.0042850246688579	4.537217378146419	5.70684e-06	5.70684e-06	chr2	207469617	5.243604303391323	chr2:207469617:T:C
chr2:207469992	['T', 'C']	98663	32444.28839467628	-2014.4602420064823	-0.00483461139145	0.0057622091984606	-0.8390204563800993	0.40146	0.40146	chr2	207469992	0.3963577197369255	chr2:207469992:T:C
chr2:207470070	['A', 'G']	98663	155744.62841214333	-6145.933088706072	0.0083133872389974	0.0052912941187509	1.571144421841331	0.116152	0.116152	chr2	207470070	0.9349733077622758	chr2:207470070:A:G
chr2:207470786	['C', 'T']	98663	52477.57396725632	-2129.8965493998257	0.0090432831756417	0.0048403145852806	1.868325501640376	0.0617197	0.0617197	chr2	207470786	1.209576193572292	chr2:207470786:C:T
chr2:207471341	['A', 'G']	98663	156192.91261683195	-6097.725906264442	0.0074470701422635	0.0053071999483726	1.4032013518817852	0.16056	0.16056	chr2	207471341	0.7943626405205708	chr2:207471341:A:G
chr2:207471584	['C', 'T']	98663	20763.683604480266	-818.8173204410247	-0.0176353166166028	0.0069288809374618	-2.545189732046812	0.0109233	0.0109233	chr2	207471584	1.961646138619998	chr2:207471584:C:T
chr2:207471880	['C', 'G']	98663	155776.15629245137	-6153.776839003952	0.0075230184191589	0.0052936397898291	1.4211428653708431	0.155278	0.155278	chr2	207471880	0.8088900713507443	chr2:207471880:C:G
chr2:207473727	['C', 'T']	98663	65378.25284105307	-2035.2114645854936	0.0100999890088837	0.0045580817766284	2.215841993154099	0.0267046	0.0267046	chr2	207473727	1.5734139228097583	chr2:207473727:C:T
chr2:207474910	['T', 'C']	98663	115345.7054041177	-4380.255689657887	0.0151902435145997	0.0043656051016557	3.479527616650071	0.000502515	0.000502515	chr2	207474910	3.298850970086577	chr2:207474910:T:C
chr2:207474913	['C', 'T']	98663	40079.874760519415	-1996.291728239288	-0.0158933488567004	0.0052939464650861	-3.002174079681	0.00268126	0.00268126	chr2	207474913	2.571661070727901	chr2:207474913:C:T
chr2:207475046	['G', 'A']	98663	31414.7760725002	-1966.3689245820824	-0.0050023084204213	0.0058282623705299	-0.8582847000359832	0.390737	0.390737	chr2	207475046	0.408115462245905	chr2:207475046:G:A
chr2:207476490	['G', 'A']	98663	115378.04948046028	-4383.136006184994	0.0151445631696179	0.0043661149263933	3.468658847724899	0.000523286	0.000523286	chr2	207476490	3.2812608842247526	chr2:207476490:G:A
chr2:207476646	['TAA', 'T']	98663	115373.8793463496	-4382.466008364858	0.015169531151782	0.0043661919793056	3.474316114289223	0.000512377	0.000512377	chr2	207476646	3.290410373457548	chr2:207476646:TAA:T
chr2:207476861	['C', 'T']	98663	20930.545701513416	371.7038662527492	5.7641242381521984e-05	0.0070618162200512	0.0081623821104061	0.993487	0.993487	chr2	207476861	0.0028378113575913	chr2:207476861:C:T
chr2:207477322	['T', 'C']	98663	115381.388988575	-4382.836653646869	0.015188980837856	0.0043663069295808	3.478679140706689	0.000504109	0.000504109	chr2	207477322	3.297475548910896	chr2:207477322:T:C
chr2:207477560	['T', 'C']	98663	115433.23819618412	-4388.146345381902	0.015114158831388	0.0043687456559929	3.4596106117220984	0.000541185	0.000541185	chr2	207477560	3.2666542492279764	chr2:207477560:T:C
chr2:207477866	['T', 'A']	98663	20937.546552999964	374.4863723506978	0.000169977726076	0.0070609889011288	0.0240727932667984	0.980795	0.980795	chr2	207477866	0.0084217568121451	chr2:207477866:T:A
chr2:207477927	['C', 'T']	98663	30692.79978510754	-1935.192295393936	-0.0048988507033684	0.0058809308502817	-0.8330060033155609	0.404843	0.404843	chr2	207477927	0.3927133655582492	chr2:207477927:C:T
chr2:207477991	['C', 'T']	98663	115385.7288551414	-4380.644275335974	0.0152341276596988	0.0043664005310547	3.488944166104455	0.000485144	0.000485144	chr2	207477991	3.3141293353705623	chr2:207477991:C:T
chr2:207478136	['A', 'G']	98663	83065.2058009509	-2534.1282152259973	0.0181241854629969	0.0043394583864316	4.1766008218137145	2.96152e-05	2.96152e-05	chr2	207478136	4.528485330097051	chr2:207478136:A:G
chr2:207478300	['T', 'C']	98663	31420.184596515057	-1964.6260810173703	-0.005054498845175	0.0058276104381335	-0.8673364321163929	0.38576	0.38576	chr2	207478300	0.4136828069666216	chr2:207478300:T:C
chr2:207478697	['G', 'A']	98663	19581.992367572828	-824.0226675933807	-0.0153215255297661	0.0071215304450622	-2.1514372013096503	0.0314441	0.0314441	chr2	207478697	1.5024608312304684	chr2:207478697:G:A
chr2:207478966	['T', 'C']	98663	115400.4642817307	-4382.3606635006645	0.0152653389374022	0.0043671802185511	3.4954680534037403	0.000473439	0.000473439	chr2	207478966	3.324735969501245	chr2:207478966:T:C
chr2:207479101	['G', 'A']	98663	115386.3900023316	-4378.093034483994	0.0152670881271509	0.0043663617033725	3.496523917237235	0.000471569	0.000471569	chr2	207479101	3.326454752286552	chr2:207479101:G:A
chr2:207479385	['G', 'A']	98663	115383.21989173192	-4384.578146809907	0.0151510548519473	0.004366181079488	3.470093103358865	0.0005205	0.0005205	chr2	207479385	3.283579266153445	chr2:207479385:G:A
chr2:207479535	['A', 'G']	98663	115386.05094024024	-4384.804793318301	0.0151434326402728	0.0043663916971407	3.468180065061309	0.000524219	0.000524219	chr2	207479535	3.2804872423638223	chr2:207479535:A:G
chr2:207479681	['A', 'G']	98663	83050.36043187346	-2524.699216990904	0.0183040582568101	0.0043390081801028	4.218488994961168	2.46164e-05	2.46164e-05	chr2	207479681	4.608775459709031	chr2:207479681:A:G
chr2:207479791	['C', 'T']	98663	115393.42628585325	-4381.168119212232	0.0152373351429948	0.004366881860414	3.489294107340484	0.000484509	0.000484509	chr2	207479791	3.3146981512983875	chr2:207479791:C:T
chr2:207480164	['T', 'C']	98663	115160.84263933662	-4417.85731147115	0.015028198157401	0.0043658809933451	3.442191434056096	0.000577261	0.000577261	chr2	207480164	3.2386277826311685	chr2:207480164:T:C
chr2:207480192	['T', 'C']	98663	115385.54237288132	-4380.411609087687	0.0152528968891754	0.0043663215512328	3.4933059121284464	0.000477289	0.000477289	chr2	207480192	3.321218574630929	chr2:207480192:T:C
chr2:207480517	['T', 'C']	98663	115385.5932373518	-4379.946470140679	0.0152843106479909	0.0043665339065889	3.500330233306445	0.000464887	0.000464887	chr2	207480517	3.332652598164522	chr2:207480517:T:C
chr2:207480656	['C', 'T']	98663	115381.03334989004	-4379.870597628945	0.0152570920075838	0.0043663833449341	3.494217250825011	0.000475662	0.000475662	chr2	207480656	3.322701542398689	chr2:207480656:C:T
chr2:207481099	['T', 'C']	98663	115383.2030816016	-4384.00072191705	0.0151745280805857	0.0043663935312885	3.4753001468715032	0.000510501	0.000510501	chr2	207481099	3.29200340285414	chr2:207481099:T:C
chr2:207481653	['C', 'A']	98663	31365.49695900741	-1948.0792496274976	-0.0044450810126413	0.0058325846018749	-0.7621117079403326	0.445995	0.445995	chr2	207481653	0.3506700100873683	chr2:207481653:C:A
chr2:207481686	['C', 'T']	98663	115371.04820315276	-4380.661181335944	0.0152775248717474	0.0043665834024868	3.4987365323302235	0.000467674	0.000467674	chr2	207481686	3.3300567737100537	chr2:207481686:C:T
chr2:207482136	['C', 'T']	98663	60885.81061243523	-1631.7467499784857	-0.0120657001618133	0.0046420881973379	-2.599196665141477	0.00934561	0.00934561	chr2	207482136	2.029392346399868	chr2:207482136:C:T
chr2:207482263	['C', 'T']	98663	13424.408189742551	-863.0492400848491	-0.0075332118929527	0.008433197618053	-0.893280607681514	0.371709	0.371709	chr2	207482263	0.4297969234266909	chr2:207482263:C:T
chr2:207482320	['A', 'G']	98663	61053.75741048623	-1616.1210009665122	-0.0121079012644248	0.0046383813858601	-2.61037207965154	0.00904575	0.00904575	chr2	207482320	2.043555419146015	chr2:207482320:A:G
chr2:207483522	['A', 'G']	98663	61065.14067616202	-1616.844673271842	-0.0120650911359773	0.0046381595523325	-2.601266946478772	0.0092894	0.0092894	chr2	207483522	2.0320123360714017	chr2:207483522:A:G
chr2:207483644	['G', 'A']	98663	40064.30930102896	-1995.075945344126	-0.0158749291280134	0.0052945354557433	-2.9983610952671462	0.00271503	0.00271503	chr2	207483644	2.566225367267593	chr2:207483644:G:A
chr2:207484043	['G', 'A']	98663	41523.815719780905	-2056.786347668526	-0.0163007160736649	0.0053458679875309	-3.0492178466969024	0.00229499	0.00229499	chr2	207484043	2.6392192024815264	chr2:207484043:G:A
chr2:207484463	['CTT', 'C']	98663	25375.34349721237	-366.3909051850187	0.0229033099785923	0.0063357508286374	3.614932246872775	0.000300576	0.000300576	chr2	207484463	3.5220456993435163	chr2:207484463:CTT:C
chr2:207485111	['C', 'T']	98663	61044.65515877843	-1617.5241611134595	-0.0121149671880665	0.0046389153241226	-2.6115948107670546	0.00901346	0.00901346	chr2	207485111	2.045108464242094	chr2:207485111:C:T
chr2:207485802	['G', 'A']	98663	39992.24273478283	-1998.817485496334	-0.0156149496658667	0.0052981970945984	-2.9472194761849058	0.00320721	0.00320721	chr2	207485802	2.493872602636168	chr2:207485802:G:A
chr2:207486030	['T', 'C']	98663	61307.83524915866	-1582.3018264864656	-0.0119503725702294	0.0046343789872193	-2.578635153315256	0.00992058	0.00992058	chr2	207486030	2.003462936370413	chr2:207486030:T:C
chr2:207486371	['G', 'T']	98663	61002.27614714297	-1608.141218894861	-0.0119330912394936	0.0046397530280614	-2.5719238001078115	0.010115	0.010115	chr2	207486371	1.9950341128931768	chr2:207486371:G:T
chr2:207495059	['A', 'G']	98663	93865.88171127326	-3375.6735692032694	-0.0130544013022339	0.0042702343166341	-3.057069081989781	0.00223573	0.00223573	chr2	207495059	2.650580645593444	chr2:207495059:A:G
chr2:207497356	['T', 'C']	98663	177353.76113819983	-5843.45927452927	0.0137718951122126	0.0070623505001027	1.9500441265287305	0.0511737	0.0511737	chr2	207497356	1.2909531812008286	chr2:207497356:T:C
chr2:207498077	['C', 'T']	98663	29416.06849745555	-1814.2281447831592	-0.0036713005884338	0.0059877351814425	-0.6131367666045301	0.539787	0.539787	chr2	207498077	0.2677775790167197	chr2:207498077:C:T
chr2:207498127	['C', 'T']	98663	29436.176910054844	-1814.5507698184856	-0.0036780502564854	0.0059863788847684	-0.6144031855123321	0.53895	0.53895	chr2	207498127	0.2684515237396692	chr2:207498127:C:T
chr2:207498338	['C', 'T']	98663	83714.9698812891	-2443.941456679499	0.0178424343561153	0.0043288549655846	4.121744548608536	3.76321e-05	3.76321e-05	chr2	207498338	4.424441545885168	chr2:207498338:C:T
chr2:207498591	['C', 'T']	98663	59420.44287539028	-1623.727620104896	-0.0110487356127368	0.0046703860537409	-2.3657007120186457	0.0179979	0.0179979	chr2	207498591	1.7447781655420944	chr2:207498591:C:T
chr2:207498953	['G', 'A']	98663	29408.64407810696	-1816.704680823452	-0.0038620129311235	0.0059887307903095	-0.6448800365801706	0.519006	0.519006	chr2	207498953	0.284827621435108	chr2:207498953:G:A
chr2:207500007	['C', 'T']	98663	31295.854795548075	-1933.2621825515569	-0.0041819268180755	0.0058376898676559	-0.7163667328827612	0.473767	0.473767	chr2	207500007	0.3244351931215388	chr2:207500007:C:T
chr2:207500617	['T', 'C']	98663	10962.222185054536	-367.4896790099116	0.0129357288010247	0.009291933065393	1.3921461454778052	0.163881	0.163881	chr2	207500617	0.7854713946508158	chr2:207500617:T:C
chr2:207500620	['A', 'G']	98663	177198.36796918558	-5870.916526798799	0.0137702629161472	0.0070369923006138	1.9568392756300224	0.0503692	0.0503692	chr2	207500620	1.2978349468660255	chr2:207500620:A:G
chr2:207500995	['T', 'C']	98663	177349.1900992307	-5825.128329130436	0.0145088888625413	0.0070612693024976	2.0547139955998106	0.0399093	0.0399093	chr2	207500995	1.3989258895751202	chr2:207500995:T:C
chr2:207501095	['A', 'G']	98663	93821.52787606588	-3402.334630934514	-0.0133413927023	0.0042700536829386	-3.124408659218205	0.00178214	0.00178214	chr2	207501095	2.7490581819830857	chr2:207501095:A:G
chr2:207501235	['T', 'C']	98663	31430.77850539293	-1960.5394058139784	-0.0047399376415993	0.0058291373134597	-0.8131456486116194	0.416137	0.416137	chr2	207501235	0.3807636680536228	chr2:207501235:T:C
chr2:207501255	['C', 'T']	98663	60949.737378857295	-1609.2842039471775	-0.0120320330221055	0.0046405230049754	-2.5928183114715924	0.00952071	0.00952071	chr2	207501255	2.021330663213802	chr2:207501255:C:T
chr2:207503790	['A', 'T']	98663	171263.4150541776	-5450.573453643704	0.0129388803017505	0.0062848792341475	2.05873173050801	0.0395226	0.0395226	chr2	207503790	1.4031544930188484	chr2:207503790:A:T
chr2:207504048	['A', 'G']	98663	19683.596026557192	273.2670525349818	0.0050200072993287	0.0072179596199212	0.6954884155175516	0.486751	0.486751	chr2	207504048	0.3126931475757051	chr2:207504048:A:G
chr2:207504489	['C', 'T']	98663	31360.767861487315	-1969.2992926344427	-0.0051052242213909	0.0058348738328208	-0.8749502333151357	0.381603	0.381603	chr2	207504489	0.4183882197165683	chr2:207504489:C:T
chr2:207504570	['G', 'A']	98663	31361.907213882445	-1971.4246825844	-0.0052661050163975	0.0058347588539734	-0.902540301697538	0.366772	0.366772	chr2	207504570	0.4356038265179609	chr2:207504570:G:A
chr2:207504991	['C', 'G']	98663	31791.900044600327	-1908.1615036288583	-0.0058897269418814	0.0057945361256716	-1.0164276853479262	0.309428	0.309428	chr2	207504991	0.5094403897468998	chr2:207504991:C:G
chr2:207506287	['C', 'T']	98663	19107.161965192536	-105.59934588991032	-0.003413090254295	0.0072453843922104	-0.4710709700874519	0.637591	0.637591	chr2	207506287	0.1954578219098166	chr2:207506287:C:T
chr2:207506913	['C', 'G']	98663	35588.885692565	-2110.175680254739	-0.003176032662709	0.005539340967335	-0.5733593005806621	0.566403	0.566403	chr2	207506913	0.2468744550358098	chr2:207506913:C:G
chr2:207508189	['T', 'G']	98663	35435.18307431851	-2091.676739736028	-0.0024228043255826	0.0055494145196989	-0.4365873763767874	0.662412	0.662412	chr2	207508189	0.1788718086407827	chr2:207508189:T:G
chr2:207508543	['T', 'G']	98663	35430.7457398603	-2081.542065946337	-0.002141412024747	0.0055492201421233	-0.3858942283604612	0.699576	0.699576	chr2	207508543	0.1551650980589315	chr2:207508543:T:G
chr2:207508571	['G', 'A']	98663	35398.02287909659	-2079.4219928788752	-0.0020575695037612	0.0055512921248463	-0.3706469516442811	0.710901	0.710901	chr2	207508571	0.1481908748642137	chr2:207508571:G:A
chr2:207509407	['T', 'C']	98663	36278.25696623452	-2083.8490396966017	-0.0020676109339965	0.0055799226651837	-0.3705447293916024	0.710977	0.710977	chr2	207509407	0.1481444484047621	chr2:207509407:T:C
chr2:207509813	['G', 'T']	98663	194711.9470104702	-6829.842801798658	-0.0314222307262448	0.0187801668251153	-1.6731603621445388	0.0942989	0.0942989	chr2	207509813	1.025493373293599	chr2:207509813:G:T
chr2:207510979	['GTC', 'G']	98663	87942.60955383666	-2870.059726961658	-0.0074801912466448	0.004274555403221	-1.749934330248293	0.0801328	0.0801328	chr2	207510979	1.0961896818776604	chr2:207510979:GTC:G
chr2:207511271	['T', 'C']	98663	35549.206187970754	-2091.820198249888	-0.0027899770974983	0.0055417436115804	-0.5034475235678932	0.614651	0.614651	chr2	207511271	0.2113714074710232	chr2:207511271:T:C
chr2:207514257	['C', 'T']	98663	6731.272899583414	145.89605039117234	-0.0036647587227061	0.0119587437297162	-0.3064501427185517	0.759263	0.759263	chr2	207514257	0.1196077634137394	chr2:207514257:C:T
chr2:207516465	['A', 'C']	98663	35589.85370625683	-2093.3208370807674	-0.0024683576069031	0.0055406131886584	-0.4455026046495776	0.655958	0.655958	chr2	207516465	0.183123966953881	chr2:207516465:A:C
chr2:207517711	['C', 'T']	98663	35109.13509431668	-2058.122658978444	-0.0022145437693094	0.0055683348484276	-0.3977030529934481	0.69085	0.69085	chr2	207517711	0.1606162380729071	chr2:207517711:C:T
chr2:207519963	['A', 'G']	98663	34201.50644703496	-1978.851083185789	-0.0029585692792283	0.0056221694104726	-0.5262326805231571	0.598728	0.598728	chr2	207519963	0.2227704312460856	chr2:207519963:A:G
chr2:207522075	['C', 'T']	98663	33808.02114068442	-1944.2495707528235	-0.002482613088713	0.0056474904945266	-0.4395957976590049	0.660231	0.660231	chr2	207522075	0.180304087983797	chr2:207522075:C:T
chr2:207524199	['G', 'A']	98663	34226.50974151038	-1947.2615673829432	-0.0019089188145152	0.0056186079807173	-0.33974942211069	0.734046	0.734046	chr2	207524199	0.1342767235714032	chr2:207524199:G:A
chr2:207527057	['G', 'A']	98663	11499.699332029151	-439.2062033663011	0.0061613652273451	0.0090851345571105	0.6781809546808472	0.497659	0.497659	chr2	207527057	0.303068137450112	chr2:207527057:G:A
chr2:207527254	['A', 'G']	98663	104016.57357503504	-3888.989066928183	0.0047942967423241	0.0042550666078934	1.126726602453267	0.259861	0.259861	chr2	207527254	0.5852588946264268	chr2:207527254:A:G
chr2:207527491	['T', 'C']	98663	21621.629755400347	-1005.3082844676736	-0.0138647028682232	0.0068155487622417	-2.03427535359059	0.0419265	0.0419265	chr2	207527491	1.3775113907357244	chr2:207527491:T:C
chr2:207531463	['A', 'G']	98663	33716.44253421187	-1953.657336628062	-0.0025786346308039	0.0056519287807125	-0.4562397600627363	0.648219	0.648219	chr2	207531463	0.1882782434762503	chr2:207531463:A:G
chr2:207538026	['T', 'C']	98663	90125.35586553668	-2616.4779656856267	0.0152283042887183	0.0042708862962922	3.565607518500063	0.000363186	0.000363186	chr2	207538026	3.439870900899666	chr2:207538026:T:C
chr2:207540539	['G', 'A']	98663	7057.502159323615	258.5977585729103	-0.0137242894605941	0.011720867504462	-1.1709277880130875	0.241631	0.241631	chr2	207540539	0.6168473487542279	chr2:207540539:G:A
chr2:207540958	['A', 'G']	98663	190227.7841678492	-6656.074088897654	-0.004679554992854	0.0115297217123825	-0.4058688587278196	0.68484	0.68484	chr2	207540958	0.164410881403417	chr2:207540958:A:G
chr2:207541168	['G', 'A']	98663	65352.8843931222	-2153.994278462164	-0.0172330571654642	0.0045298662930861	-3.804319167602556	0.00014228	0.00014228	chr2	207541168	3.846856143486258	chr2:207541168:G:A
chr2:207543092	['A', 'T']	98663	5494.278436619433	-150.92626217219623	0.0071508491932641	0.0129104164815855	0.553882146518166	0.579661	0.579661	chr2	207543092	0.2368259182846784	chr2:207543092:A:T
chr2:207543169	['G', 'A']	98663	123860.64016545514	-4512.67437468262	0.0141315154125594	0.004415687742088	3.2002977198466973	0.00137329	0.00137329	chr2	207543169	2.86223774236939	chr2:207543169:G:A
chr2:207545543	['T', 'C']	98663	35252.363932265274	-1992.049957950322	-0.0010081673134444	0.0055581105075994	-0.1813866982432173	0.856064	0.856064	chr2	207545543	0.0674937659211716	chr2:207545543:T:C
chr2:207546579	['T', 'C']	98663	5669.297576520251	-139.99804270493186	0.0104786045299485	0.0127275525927967	0.8233008234339602	0.410339	0.410339	chr2	207546579	0.3868572042617714	chr2:207546579:T:C
chr2:207547368	['C', 'T']	98663	33312.739908359166	-1946.461188662688	-0.0031701378674926	0.0056775957792741	-0.5583592053286309	0.5766	0.5766	chr2	207547368	0.2391253619478109	chr2:207547368:C:T
chr2:207547808	['A', 'G']	98663	33633.72654166368	-1972.77014241266	-0.0033739210773141	0.0056574388603068	-0.5963689861477557	0.55093	0.55093	chr2	207547808	0.2589035781808288	chr2:207547808:A:G
chr2:207548123	['G', 'A']	98663	13728.45263659499	-823.3435104783152	-0.002348372027958	0.0083618894553701	-0.2808422714138953	0.778832	0.778832	chr2	207548123	0.1085562128557628	chr2:207548123:G:A
chr2:207548773	['C', 'A']	98663	33357.25701507974	-1941.3429525135864	-0.0028718592237039	0.0056752759375623	-0.5060298838857004	0.612837	0.612837	chr2	207548773	0.2126550220785509	chr2:207548773:C:A
chr2:207550617	['C', 'T']	98663	190117.8538835001	-6658.198316052415	-0.0061117809559843	0.0114495606209485	-0.5338004800640175	0.593481	0.593481	chr2	207550617	0.2265931802093732	chr2:207550617:C:T
chr2:207552675	['G', 'A']	98663	65003.43670314737	-2164.458030816516	-0.0176175113910002	0.0045373570501086	-3.882769461702028	0.000103341	0.000103341	chr2	207552675	3.985727340232	chr2:207552675:G:A
chr2:207553213	['T', 'C']	98663	33725.211655039995	-1916.8040026886408	-0.0033618267054549	0.0056531622411798	-0.5946807400937548	0.552058	0.552058	chr2	207553213	0.2580152922767725	chr2:207553213:T:C
chr2:207553377	['C', 'T']	98663	33336.47434909562	-1943.636164353052	-0.0031286314390339	0.0056763315892956	-0.5511713665448863	0.581517	0.581517	chr2	207553377	0.2354375846358349	chr2:207553377:C:T
chr2:207553504	['CAG', 'C']	98663	19690.99367447896	-155.22565602645378	-0.0039809908456907	0.0071457514533713	-0.5571129742852348	0.577452	0.577452	chr2	207553504	0.2384841101397354	chr2:207553504:CAG:C
chr2:207553589	['A', 'G']	98663	33365.82174975413	-1940.250582047896	-0.0029344758649634	0.0056743966150453	-0.5171432425401489	0.605057	0.605057	chr2	207553589	0.2182037102741308	chr2:207553589:A:G
chr2:207553608	['G', 'A']	98663	33659.32848987541	-1915.394195182105	-0.0033349984950314	0.0056525959648067	-0.5899941400013861	0.555196	0.555196	chr2	207553608	0.2555536714872531	chr2:207553608:G:A
chr2:207557025	['G', 'A']	98663	7038.498114393463	250.0727934639976	-0.0146357749505151	0.011748361245339	-1.245771614004611	0.212851	0.212851	chr2	207557025	0.6719243051135221	chr2:207557025:G:A
chr2:207557539	['G', 'A']	98663	33319.170567001944	-1937.990058294024	-0.0029593222634268	0.0056783465117432	-0.5211591538675522	0.602257	0.602257	chr2	207557539	0.2202181435193972	chr2:207557539:G:A
chr2:207557611	['C', 'T']	98663	33324.749759052065	-1935.1678588594016	-0.0029232134715224	0.0056800835205038	-0.5146426916030943	0.606804	0.606804	chr2	207557611	0.2169515650438405	chr2:207557611:C:T
chr2:207558705	['C', 'T']	98663	33334.06934891555	-1936.9805406351927	-0.0028800917844347	0.005679640877085	-0.507090473986614	0.612092	0.612092	chr2	207558705	0.2131832966624854	chr2:207558705:C:T
chr2:207561533	['G', 'A']	98663	90053.77837585787	-2620.7848002032883	0.0144968266790053	0.0042694924704946	3.395444957261072	0.000685441	0.000685441	chr2	207561533	3.16402992158516	chr2:207561533:G:A
chr2:207562074	['T', 'G']	98663	64689.17921114256	-2188.684683534492	-0.0169669029379845	0.0045399295259439	-3.737261303512613	0.00018614	0.00018614	chr2	207562074	3.7301602904231608	chr2:207562074:T:G
chr2:207564010	['A', 'G']	98663	5584.339600839271	-152.26592996726072	0.0096583572965891	0.0128157755688901	0.7536303397848563	0.451073	0.451073	chr2	207564010	0.3457531678079559	chr2:207564010:A:G
chr2:207564435	['T', 'C']	98663	33367.306267748456	-1945.975903629573	-0.0031532167500371	0.0056762021872505	-0.5555152276146387	0.578544	0.578544	chr2	207564435	0.2376636060630723	chr2:207564435:T:C
chr2:207564627	['T', 'C']	98663	90052.865514445	-2633.371114317883	0.0148379460417737	0.0042702592844868	3.4747178223293176	0.00051161	0.00051161	chr2	207564627	3.291060975330258	chr2:207564627:T:C
chr2:207565659	['C', 'T']	98663	33382.443659330296	-1943.7130533391376	-0.0034531205358092	0.0056739632930941	-0.6085905666700514	0.542797	0.542797	chr2	207565659	0.2653625613200496	chr2:207565659:C:T
chr2:207567016	['C', 'T']	98663	5570.395211644502	-150.5969650195389	0.0098858983235045	0.0128327454905833	0.7703650267792496	0.441085	0.441085	chr2	207567016	0.3554777110449781	chr2:207567016:C:T
chr2:207567622	['A', 'G']	98663	5587.453053570524	-150.36007912342382	0.0097313302860672	0.0128126341965151	0.7595105063339785	0.447549	0.447549	chr2	207567622	0.3491594089187407	chr2:207567622:A:G
chr2:207568520	['GC', 'G']	98663	33323.88773285473	-1939.49622811325	-0.0030393425997219	0.0056785124390934	-0.5352357034207956	0.592488	0.592488	chr2	207568520	0.2273204412445396	chr2:207568520:GC:G
chr2:207569921	['C', 'T']	98663	33406.2921943498	-1942.7378733959224	-0.0033697713465329	0.0056736732330827	-0.5939311638329922	0.55256	0.55256	chr2	207569921	0.2576205570019094	chr2:207569921:C:T
chr2:207570831	['T', 'C']	98663	33344.083268285256	-1944.5548237874293	-0.0030895756174703	0.0056755030286056	-0.5443703583450366	0.586188	0.586188	chr2	207570831	0.2319630763566856	chr2:207570831:T:C
chr2:207572709	['G', 'A']	98663	33307.76459854016	-1934.1022079772624	-0.0028881991041736	0.0056785624773808	-0.5086144804566467	0.611024	0.611024	chr2	207572709	0.2139417310620895	chr2:207572709:G:A
chr2:207573836	['A', 'G']	98663	188800.0	-6652.458369798149	-0.0137734406080628	0.0105801965830083	-1.3018132980801842	0.192983	0.192983	chr2	207573836	0.7144809465951784	chr2:207573836:A:G
chr2:207576112	['G', 'C']	98663	13761.084491316378	-635.1395585579598	0.0088394823881118	0.0083823931882042	1.0545296778193098	0.291643	0.291643	chr2	207576112	0.5351484430222624	chr2:207576112:G:C
chr2:207577371	['G', 'A']	98663	33556.06097066515	-1908.5226673657453	-0.0033892985571839	0.0056583538830545	-0.5989902058501767	0.549181	0.549181	chr2	207577371	0.2602844964496572	chr2:207577371:G:A
chr2:207578287	['G', 'A']	98663	33309.38890015206	-1941.5327523888045	-0.0031168593130275	0.0056773846686956	-0.5489956194466593	0.58301	0.58301	chr2	207578287	0.2343239959998659	chr2:207578287:G:A
chr2:207578648	['T', 'A']	98663	33311.41493653946	-1948.688715317632	-0.0033053191280295	0.0056777457835418	-0.5821534203963035	0.560465	0.560465	chr2	207578648	0.2514515031073171	chr2:207578648:T:A
chr2:207579304	['C', 'A']	98663	125003.74233023098	-4527.449581827739	0.0152396305609825	0.0044285685882678	3.441209107917052	0.000579361	0.000579361	chr2	207579304	3.2370507429169644	chr2:207579304:C:A
chr2:207581643	['T', 'G']	98663	190138.9801822624	-6661.62896505113	-0.0069585181366973	0.0114661164913242	-0.6068766301094576	0.543934	0.543934	chr2	207581643	0.264453793637704	chr2:207581643:T:G
chr2:207583823	['T', 'C']	98663	2161.1971435522128	103.96162889525888	0.0299099374579901	0.0205896854411987	1.4526660712427473	0.14632	0.14632	chr2	207583823	0.8346963075316395	chr2:207583823:T:C
chr2:207584271	['A', 'G']	98663	33291.39880584307	-1940.1337214579544	-0.0030198204733565	0.0056785805740345	-0.5317914281545616	0.594872	0.594872	chr2	207584271	0.2255764723789074	chr2:207584271:A:G
chr2:207584422	['G', 'A']	98663	32593.267687878284	-2041.507563209271	-0.0039691380435518	0.0057351325759912	-0.6920743314928198	0.488892	0.488892	chr2	207584422	0.3107870692697734	chr2:207584422:G:A
chr2:207586442	['G', 'C']	98663	33279.75806974859	-1936.8259576134672	-0.0030114885928553	0.0056799493718921	-0.5301963795237429	0.595977	0.595977	chr2	207586442	0.2247705002695373	chr2:207586442:G:C
chr2:207586514	['T', 'A']	98663	33278.05935244505	-1940.904284789876	-0.0030799527955134	0.00567959329406	-0.5422840397277361	0.587624	0.587624	chr2	207586514	0.2309004748717215	chr2:207586514:T:A
chr2:207589427	['A', 'G']	98663	190005.6290214681	-6675.939106656507	-0.0061272911095655	0.011373683387402	-0.5387253100743434	0.590078	0.590078	chr2	207589427	0.2290905769500712	chr2:207589427:A:G
chr2:207589915	['C', 'T']	98663	33333.12190275357	-1935.615943231256	-0.0033456070231935	0.005676498035659	-0.5893786983060416	0.555609	0.555609	chr2	207589915	0.2552307279835942	chr2:207589915:C:T
chr2:207591555	['C', 'A']	98663	5589.623190609414	-140.9506335977278	0.0107033625189318	0.0128098025476134	0.8355603046298293	0.403404	0.403404	chr2	207591555	0.3942597998036822	chr2:207591555:C:A
chr2:207592638	['T', 'C']	98663	164084.27232731183	-4655.031999742601	0.0029867623431632	0.0056822437908856	0.5256307988675298	0.599146	0.599146	chr2	207592638	0.2224673357605774	chr2:207592638:T:C
chr2:207593194	['A', 'G']	98663	164069.28096584862	-4658.058706913714	0.0028338518925168	0.0056812889947333	0.4988043901910087	0.617918	0.617918	chr2	207593194	0.2090691535686975	chr2:207593194:A:G
chr2:207593254	['G', 'A']	98663	64951.17979387756	-2168.928635114996	-0.0176701373083383	0.004540975631039	-3.89126450878906	9.97886e-05	9.97886e-05	chr2	207593254	4.000919070334726	chr2:207593254:G:A
chr2:207593405	['C', 'T']	98663	32599.74611467298	-2051.697837947838	-0.0043383520643659	0.0057369824994764	-0.7562080004186735	0.449526	0.449526	chr2	207593405	0.3472451841755226	chr2:207593405:C:T
chr2:207595098	['T', 'C']	98663	164086.20841951584	-4641.211192123724	0.0034768403563715	0.0056839826748738	0.6116908786054196	0.540744	0.540744	chr2	207595098	0.2670082907170686	chr2:207595098:T:C
chr2:207596897	['TC', 'T']	98663	5639.400107444048	-143.07752105280787	0.011400693247462	0.012752400579252	0.8940036957442141	0.371322	0.371322	chr2	207596897	0.4302493190325119	chr2:207596897:TC:T
chr2:207600820	['C', 'T']	98663	34332.1317635372	-2037.190152303505	-0.0021832655431556	0.0056108884425723	-0.389112270810849	0.697194	0.697194	chr2	207600820	0.1566463590521533	chr2:207600820:C:T
chr2:207601124	['CTTTA', 'C']	98663	162310.96678020398	-4662.986893614928	0.0011168871960881	0.0055609576514481	0.2008443987695669	0.840821	0.840821	chr2	207601124	0.0752964500837294	chr2:207601124:CTTTA:C
chr2:207601546	['A', 'G']	98663	32671.304825139385	-2043.83666348904	-0.0039169574611086	0.0057300541766914	-0.683581226341969	0.494241	0.494241	chr2	207601546	0.3060612303317906	chr2:207601546:A:G
chr2:207601642	['A', 'T']	98663	7064.644434082752	256.97826131836166	-0.0138464134979937	0.0117330856086962	-1.180116975174134	0.237957	0.237957	chr2	207601642	0.6235015150019835	chr2:207601642:A:T
chr2:207602426	['A', 'G']	98663	164019.56055475568	-4650.431166857764	0.0030155232743224	0.0056792049552586	0.5309763070850794	0.595436	0.595436	chr2	207602426	0.2251649114952971	chr2:207602426:A:G
chr2:207603273	['A', 'G']	98663	163996.62189695198	-4653.208612833324	0.0030480671550417	0.0056771053400605	0.5369051607221509	0.591334	0.591334	chr2	207603273	0.2281671496024924	chr2:207603273:A:G
chr2:207603748	['C', 'A']	98663	163982.9584608835	-4649.71355373222	0.0029706267867061	0.0056758595406575	0.5233791931295773	0.600712	0.600712	chr2	207603748	0.2213336923713913	chr2:207603748:C:A
chr2:207604489	['ATCTT', 'A']	98663	162548.18007196797	-4638.963125068895	0.0010598911605554	0.0055782241799339	0.1900051210505396	0.849306	0.849306	chr2	207604489	0.0709358077912653	chr2:207604489:ATCTT:A
chr2:207604861	['T', 'C']	98663	163977.94400462238	-4665.983675343705	0.0025263236901932	0.005676919248344	0.4450166683153383	0.656309	0.656309	chr2	207604861	0.1828916401990615	chr2:207604861:T:C
chr2:207606454	['C', 'T']	98663	163993.91892138473	-4654.390474869813	0.0028468571632863	0.0056774513520188	0.5014322425279765	0.616068	0.616068	chr2	207606454	0.2103713488828553	chr2:207606454:C:T
chr2:207608460	['G', 'A']	98663	57294.259786079965	-2451.453075932768	-0.015897838418711	0.0046969818276216	-3.384692341200929	0.000712858	0.000712858	chr2	207608460	3.1469969721934072	chr2:207608460:G:A
chr2:207609557	['C', 'A']	98663	164007.18038488063	-4653.273353164043	0.0030037097494429	0.0056782617734326	0.5289840217470556	0.596818	0.596818	chr2	207609557	0.2241580870387583	chr2:207609557:C:A
chr2:207612456	['T', 'C']	98663	163983.24108147563	-4649.315795415777	0.0030395957063713	0.0056763717044456	0.5354821468070562	0.592318	0.592318	chr2	207612456	0.2274450693480945	chr2:207612456:T:C
chr2:207612755	['A', 'G']	98663	8928.176391282312	112.30337375778709	0.012299489782821	0.0103899878788912	1.1837828808067417	0.236502	0.236502	chr2	207612755	0.6261651822610907	chr2:207612755:A:G
chr2:207613128	['G', 'A']	98663	163972.95754860423	-4653.819226494726	0.0028445878611375	0.0056754125845428	0.5012125231009458	0.616223	0.616223	chr2	207613128	0.2102620960439561	chr2:207613128:G:A
chr2:207613232	['C', 'T']	98663	163945.61672731693	-4647.337756830654	0.0030067710067562	0.0056734914924571	0.5299683644108348	0.596135	0.596135	chr2	207613232	0.2246553793269706	chr2:207613232:C:T
chr2:207613331	['A', 'G']	98663	64708.80542348827	-2205.4453196801865	-0.0175771914524071	0.0045398016126518	-3.871797261673701	0.000108105	0.000108105	chr2	207613331	3.966154218884877	chr2:207613331:A:G
chr2:207614669	['C', 'T']	98663	163915.5818930124	-4652.931395889107	0.0028555948529978	0.0056705952522417	0.5035793820532141	0.614558	0.614558	chr2	207614669	0.2114371235321552	chr2:207614669:C:T
chr2:207614851	['A', 'G']	98663	164000.28449499252	-4655.324565295308	0.0028791677057926	0.0056769360351905	0.507169305404375	0.612037	0.612037	chr2	207614851	0.2132223222823681	chr2:207614851:A:G
chr2:207615781	['G', 'T']	98663	20404.756690997565	-333.71641112355354	0.0093999293507123	0.0070320627774143	1.3367243223287426	0.181316	0.181316	chr2	207615781	0.7415638704488304	chr2:207615781:G:T
chr2:207616913	['C', 'T']	98663	163944.61662595154	-4651.555381472474	0.0028748234041129	0.0056734477373042	0.5067154113732814	0.612356	0.612356	chr2	207616913	0.212996022486695	chr2:207616913:C:T
chr2:207617041	['G', 'A']	98663	163949.94059867618	-4648.184480277812	0.0029637180408553	0.0056736460341623	0.5223656927150704	0.601417	0.601417	chr2	207617041	0.2208243000435404	chr2:207617041:G:A
chr2:207619262	['T', 'C']	98663	164041.59026397954	-4596.83718389037	0.0049705470530965	0.0056814190873683	0.8748777333021706	0.381643	0.381643	chr2	207619262	0.4183426989295822	chr2:207619262:T:C
chr2:207619779	['GT', 'G']	98663	163809.622060493	-4605.559049898599	0.0046688185600538	0.0056638479933187	0.8243191846888124	0.40976	0.40976	chr2	207619779	0.3874704388756455	chr2:207619779:GT:G
chr2:207619957	['C', 'T']	98663	32808.99043091302	-2073.3150373499307	-0.0048839640156369	0.0057206810861897	-0.8537382074010932	0.393252	0.393252	chr2	207619957	0.4053290599653111	chr2:207619957:C:T
chr2:207624377	['C', 'A']	98663	35188.84645330035	-344.5502421063805	0.0011873948101862	0.0055920532576345	0.2123361054484233	0.831845	0.831845	chr2	207624377	0.0799575894735326	chr2:207624377:C:A
chr2:207627419	['A', 'T']	98663	71783.64102304177	-2334.057688517252	-0.014496004239507	0.0044298034507301	-3.272380908258532	0.00106682	0.00106682	chr2	207627419	2.971908851054697	chr2:207627419:A:T
chr2:207627845	['C', 'T']	98663	71663.3478600247	-2335.782145787637	-0.0142422171596259	0.0044314229092662	-3.213915135439914	0.0013098	0.0013098	chr2	207627845	2.8827950139072174	chr2:207627845:C:T
chr2:207628441	['A', 'G']	98663	96276.67895127166	-3999.491925449668	0.014558815994643	0.0043131372072201	3.37545858042068	0.000737212	0.000737212	chr2	207628441	3.132407604148342	chr2:207628441:A:G
chr2:207628851	['T', 'C']	98663	165204.4641649066	-4806.280576483677	0.0029673321194018	0.0058883609531556	0.5039317635260727	0.61431	0.61431	chr2	207628851	0.2116124149922213	chr2:207628851:T:C
chr2:207629296	['C', 'A']	98663	71628.3814473764	-2334.74487128756	-0.0142195519988283	0.0044323404099177	-3.2081362629573182	0.00133641	0.00133641	chr2	207629296	2.8740602833118394	chr2:207629296:C:A
chr2:207629351	['TC', 'T']	98663	62627.833962034514	-2028.6834142572256	0.0196070782010204	0.0045912383668156	4.270542418955111	1.9518e-05	1.9518e-05	chr2	207629351	4.709564686334502	chr2:207629351:TC:T
chr2:207629510	['T', 'C']	98663	71833.10517512294	-2320.988953148678	-0.0144574224912568	0.0044295468953043	-3.2638603525301395	0.00109943	0.00109943	chr2	207629510	2.95883241667291	chr2:207629510:T:C
chr2:207630131	['C', 'T']	98663	163569.52577371846	-4658.200897744786	0.0041174581377255	0.0056506650017615	0.7286678889019205	0.466207	0.466207	chr2	207630131	0.3314212099262309	chr2:207630131:C:T
chr2:207630327	['A', 'T']	98663	71633.9325612526	-2335.81704826476	-0.0142795260943451	0.0044329726683584	-3.221207790489925	0.00127693	0.00127693	chr2	207630327	2.893832909664528	chr2:207630327:A:T
chr2:207630335	['C', 'A']	98663	71619.32515841234	-2330.02683474738	-0.0141521471923497	0.0044324162485371	-3.192874134287476	0.00140909	0.00140909	chr2	207630335	2.851061267178012	chr2:207630335:C:A
chr2:207631310	['A', 'G']	98663	73344.51417415212	-2381.127913966124	-0.0147394732968325	0.0044846124212422	-3.286677177946552	0.00101412	0.00101412	chr2	207631310	2.993910652246939	chr2:207631310:A:G
chr2:207631458	['C', 'G']	98663	72379.46454063724	-2347.65783777566	-0.0142989012641114	0.004447100671269	-3.215331138440616	0.00130336	0.00130336	chr2	207631458	2.8849356115940963	chr2:207631458:C:G
chr2:207631666	['A', 'G']	98663	71906.20241345376	-2314.2256424504253	-0.0143547743461881	0.0044326182346527	-3.2384413875228923	0.00120224	0.00120224	chr2	207631666	2.920008826616709	chr2:207631666:A:G
chr2:207631686	['C', 'T']	98663	71838.94060389751	-2311.799811627668	-0.0143184230439751	0.0044304910286356	-3.231791454136943	0.00123057	0.00123057	chr2	207631686	2.909893676760805	chr2:207631686:C:T
chr2:207631991	['G', 'A']	98663	71697.98730750903	-2333.9459401382915	-0.0144826023310457	0.0044311225540896	-3.2683822562477607	0.00108201	0.00108201	chr2	207631991	2.96576872543578	chr2:207631991:G:A
chr2:207632018	['C', 'T']	98663	71628.43788139889	-2331.7233733729886	-0.0141952332883991	0.0044325193659767	-3.202520308734408	0.00136274	0.00136274	chr2	207632018	2.8655869962096427	chr2:207632018:C:T
chr2:207632199	['G', 'A']	98663	71700.53443224558	-2332.951274506466	-0.0144747569757228	0.0044313197847203	-3.266466352898585	0.00108936	0.00108936	chr2	207632199	2.962828575545545	chr2:207632199:G:A
chr2:207632303	['A', 'G']	98663	71707.62342349648	-2337.388375836175	-0.0145983871893211	0.0044315472945456	-3.294196410199366	0.000987383	0.000987383	chr2	207632303	3.0055143544000096	chr2:207632303:A:G
chr2:207632310	['G', 'A']	98663	71688.71184103808	-2335.691408363538	-0.0145797570174414	0.0044314083339599	-3.290095590088173	0.00100188	0.00100188	chr2	207632310	2.99918429289867	chr2:207632310:G:A
chr2:207632563	['A', 'G']	98663	71844.70665541873	-2343.97134196897	-0.0146660339120899	0.0044378740740569	-3.304743142178193	0.000950973	0.000950973	chr2	207632563	3.0218318133648694	chr2:207632563:A:G
chr2:207634576	['G', 'A']	98663	91821.37590974515	-2348.7073974586715	0.0149203950225986	0.0042641587507631	3.4990242846677013	0.00046717	0.00046717	chr2	207634576	3.330525053851096	chr2:207634576:G:A
chr2:207634788	['G', 'A']	98663	61544.47569518367	-2148.8096955805527	0.0193561084300579	0.0046247469933641	4.185333480476031	2.84994e-05	2.84994e-05	chr2	207634788	4.545164283129458	chr2:207634788:G:A
chr2:207636785	['A', 'T']	98663	91604.99697876011	-2300.251276403498	0.0159495885167045	0.0042651904015823	3.73947866683455	0.000184506	0.000184506	chr2	207636785	3.733989506336779	chr2:207636785:A:T
chr2:207637006	['A', 'G']	98663	91589.78125823651	-2301.479717867242	0.0159326345060919	0.004264868236596	3.735785872439555	0.000187235	0.000187235	chr2	207637006	3.727612964967172	chr2:207637006:A:G
chr2:207637014	['A', 'G']	98663	91750.52870988016	-2301.575451669265	0.0156945117405008	0.0042646915325226	3.6801047908891538	0.000233262	0.000233262	chr2	207637014	3.6321560050317134	chr2:207637014:A:G
chr2:207637973	['C', 'T']	98663	5629.393372284088	-149.89123172532737	0.0072831008563118	0.0127840084576685	0.5697040079743557	0.56888	0.56888	chr2	207637973	0.2449793343677888	chr2:207637973:C:T
chr2:207638487	['C', 'A']	98663	91899.27014082574	-2343.661525608214	0.0153613487438255	0.0042856237962937	3.5843903884214106	0.000338029	0.000338029	chr2	207638487	3.47104603936818	chr2:207638487:C:A
chr2:207638834	['A', 'G']	98663	87951.1143300412	-2560.011888860235	0.0154582008533832	0.0042810345776254	3.6108563416363455	0.000305339	0.000305339	chr2	207638834	3.515217721076176	chr2:207638834:A:G
chr2:207639322	['TC', 'T']	98663	3287.2304216255616	199.7097557607289	0.0059805241702248	0.0170808885483947	0.3501295704424497	0.726242	0.726242	chr2	207639322	0.138918638594716	chr2:207639322:TC:T
chr2:207640954	['T', 'C']	98663	87987.26873599808	-2578.759546620775	0.0150633378212674	0.0042811928831396	3.5184908114255733	0.000434204	0.000434204	chr2	207640954	3.3623061800296274	chr2:207640954:T:C
chr2:207640988	['G', 'C']	98663	26476.68354738325	-433.22933884526685	-0.0030243372111694	0.0062737097068304	-0.4820652138043186	0.629761	0.629761	chr2	207640988	0.2008242379662863	chr2:207640988:G:C
chr2:207641647	['G', 'A']	98663	71656.34665369097	-2330.6457125035363	-0.0141705408274106	0.0044331966203411	-3.196461163574615	0.00139168	0.00139168	chr2	207641647	2.856460614014758	chr2:207641647:G:A
chr2:207641672	['T', 'C']	98663	91690.58662043934	-2319.5901737424115	0.0154523546518617	0.0042652433343118	3.622854182211573	0.000291516	0.000291516	chr2	207641672	3.535337603783131	chr2:207641672:T:C
chr2:207642007	['A', 'G']	98663	66075.08202887388	-2196.4615971388903	-0.0160136454783576	0.004517559504381	-3.544755849442112	0.000393159	0.000393159	chr2	207642007	3.405431778230964	chr2:207642007:A:G
chr2:207643671	['T', 'C']	98663	91652.43677578296	-2314.458902817589	0.0154774793973073	0.0042656212308133	3.628423284632869	0.000285301	0.000285301	chr2	207643671	3.5446967061076595	chr2:207643671:T:C
chr2:207644514	['G', 'A']	98663	74861.59166125885	-2493.486051303212	-0.0131292518151219	0.0043898474086427	-2.9908219108648426	0.00278296	0.00278296	chr2	207644514	2.5554930358161974	chr2:207644514:G:A
chr2:207646344	['C', 'T']	98663	163320.5533739471	-4634.823657286209	0.0028892232243322	0.005636670975904	0.5125761707013283	0.608249	0.608249	chr2	207646344	0.2159185964042773	chr2:207646344:C:T
chr2:207646509	['C', 'A']	98663	71841.93202348001	-2320.975120919088	-0.0148953461534213	0.004433622989838	-3.3596330106465624	0.000780756	0.000780756	chr2	207646509	3.107484669592956	chr2:207646509:C:A
chr2:207647176	['A', 'T']	98663	92479.37046949928	-2150.6933654280583	0.0165478803677323	0.0042631056015687	3.881649181207978	0.000103818	0.000103818	chr2	207647176	3.983727341834845	chr2:207647176:A:T
chr2:207647358	['A', 'G']	98663	163590.18719461508	-4634.569590539851	0.0033070600185502	0.005653865132356	0.584920216724757	0.558603	0.558603	chr2	207647358	0.2528967362326738	chr2:207647358:A:G
chr2:207647658	['G', 'A']	98663	62138.26429020418	-1989.2261125214377	0.0202312531146708	0.0046010649161976	4.397080563555707	1.09831e-05	1.09831e-05	chr2	207647658	4.959275062174052	chr2:207647658:G:A
chr2:207648216	['A', 'T']	98663	92447.18099341104	-2150.750770863485	0.0165114230082097	0.0042629847672959	3.8732071329175697	0.000107482	0.000107482	chr2	207648216	3.968664260913204	chr2:207648216:A:T
chr2:207649619	['G', 'A']	98663	163279.929553909	-4644.864095054939	0.0037954818535892	0.005632479082374	0.6738563602422585	0.500404	0.500404	chr2	207649619	0.3006792274139004	chr2:207649619:G:A
chr2:207649738	['G', 'A']	98663	73442.39877337927	-2372.854212862514	-0.0149616004128158	0.0044010032628798	-3.3995885754071247	0.00067514	0.00067514	chr2	207649738	3.1706061606163445	chr2:207649738:G:A
chr2:207650587	['TG', 'T']	98663	2936.803682225556	144.81859612375246	0.0063349077008095	0.0179271813453358	0.3533688636701218	0.723813	0.723813	chr2	207650587	0.1403736210377618	chr2:207650587:TG:T
chr2:207650590	['C', 'T']	98663	73891.16936138272	-2325.48735940151	-0.015051426730545	0.0044005728364526	-3.42033350882523	0.000625697	0.000625697	chr2	207650590	3.2036359273088286	chr2:207650590:C:T
chr2:207652093	['A', 'G']	98663	30107.750707439525	-189.15041817134824	-0.0015927747601335	0.0059662421332567	-0.2669644852754462	0.789497	0.789497	chr2	207652093	0.1026495159228448	chr2:207652093:A:G
chr2:207653013	['TCAAA', 'T']	98663	3036.4308609311806	160.0814741860503	0.0049415904813272	0.0176397773603703	0.2801390505318443	0.779371	0.779371	chr2	207653013	0.1082557581202986	chr2:207653013:TCAAA:T
chr2:207653045	['G', 'A']	98663	4478.136164605717	160.7725739553811	0.000540854121213	0.0145396600748577	0.0371985396101704	0.970327	0.970327	chr2	207653045	0.0130818839157143	chr2:207653045:G:A
chr2:207654014	['G', 'A']	98663	3292.1678732205883	213.59072713864632	0.0110624955604507	0.0170108038116875	0.650321741577557	0.515486	0.515486	chr2	207654014	0.2877831251531327	chr2:207654014:G:A
chr2:207654679	['T', 'C']	98663	79505.36900054751	-2360.987568236278	-0.0148316284287023	0.0043548949047635	-3.405737395058363	0.000660119	0.000660119	chr2	207654679	3.180377766905431	chr2:207654679:T:C
chr2:207655319	['G', 'A']	98663	75744.88969089932	-2491.700771432601	-0.0161601144244946	0.0043898556787612	-3.681240479653973	0.000232226	0.000232226	chr2	207655319	3.634089158308041	chr2:207655319:G:A
chr2:207655533	['A', 'G']	98663	75992.5757194461	-2451.6573989719404	-0.0145175124981675	0.0043906443724694	-3.3064651259838747	0.000945148	0.000945148	chr2	207655533	3.0245001803260525	chr2:207655533:A:G
chr2:207655558	['G', 'T']	98663	75921.63126616289	-2472.4836839670647	-0.01499530752478	0.0043888457840492	-3.416685903906404	0.000634139	0.000634139	chr2	207655558	3.197815536571831	chr2:207655558:G:T
chr2:207655738	['C', 'T']	98663	65691.65818576221	-2157.1282272885123	-0.0160684622635797	0.0045392808461953	-3.539869597856589	0.000400509	0.000400509	chr2	207655738	3.397387720262839	chr2:207655738:C:T
chr2:207656636	['TAAAC', 'T']	98663	4515.2745877129855	150.86855445313532	-0.0016717101217501	0.0144883044950477	-0.1153834199385847	0.908141	0.908141	chr2	207656636	0.0418467167124827	chr2:207656636:TAAAC:T
chr2:207658026	['C', 'G']	98663	76006.40727674543	-2445.2735207890773	-0.0148618533214707	0.0043867868154988	-3.3878676914416883	0.000704657	0.000704657	chr2	207658026	3.1520222294712266	chr2:207658026:C:G
chr2:207658377	['A', 'G']	98663	76237.90765781753	-2405.152769397452	-0.014543635917021	0.0043863254425593	-3.3156764374818426	0.000914546	0.000914546	chr2	207658377	3.03879444541584	chr2:207658377:A:G
chr2:207659248	['C', 'G']	98663	75970.32994707707	-2456.633598656189	-0.0150289868763147	0.0043876537330805	-3.4252900959353663	0.000614393	0.000614393	chr2	207659248	3.211553741021289	chr2:207659248:C:G
chr2:207659476	['A', 'G']	98663	71765.27377778679	-2572.797703115805	-0.0148662108748479	0.0044201326487728	-3.363295189562952	0.000770472	0.000770472	chr2	207659476	3.113243139510715	chr2:207659476:A:G
chr2:207660224	['T', 'A']	98663	83683.9899422082	-3177.784425036354	-0.0156217633973468	0.0042960830081224	-3.636280623025963	0.000276744	0.000276744	chr2	207660224	3.557921786149831	chr2:207660224:T:A
chr2:207660239	['C', 'G']	98663	8788.13773456746	-399.04758873313534	0.0020781571179241	0.0103214196911772	0.201344115451537	0.84043	0.84043	chr2	207660239	0.0754984534080226	chr2:207660239:C:G
chr2:207660332	['C', 'G']	98663	8824.268315426718	-383.099654359819	0.000909681671571	0.0103041210735024	0.0882832863746446	0.929652	0.929652	chr2	207660332	0.0316795920520131	chr2:207660332:C:G
chr2:207660444	['A', 'T']	98663	64555.94984027174	-2348.2503478925955	-0.0143533142594263	0.0045419881280057	-3.160139096560888	0.00157741	0.00157741	chr2	207660444	2.802055410288837	chr2:207660444:A:T
chr2:207660641	['C', 'G']	98663	9235.497703934232	-336.31962395200065	0.0029574208418713	0.0100900261594595	0.2931033869618589	0.769444	0.769444	chr2	207660641	0.1138229825589295	chr2:207660641:C:G
chr2:207660875	['C', 'T']	98663	56229.98943804736	-2031.7615380249445	-0.016357069793823	0.004727992389604	-3.459622699433474	0.000541161	0.000541161	chr2	207660875	3.2666735093676498	chr2:207660875:C:T
chr2:207661521	['T', 'C']	98663	87475.46434401709	-2556.986783421228	0.0142987799539726	0.0042713811597578	3.347577614633469	0.000815516	0.000815516	chr2	207661521	3.0885675139081386	chr2:207661521:T:C
chr2:207661967	['G', 'A']	98663	56285.97364018856	-2056.775486442896	-0.0171534196635321	0.0047258474319518	-3.62970237836213	0.000283892	0.000283892	chr2	207661967	3.5468468456030893	chr2:207661967:G:A
chr2:207662079	['A', 'G']	98663	87740.47568620296	-2503.721504359557	0.0153337530935829	0.0042720367325875	3.589330816520275	0.000331689	0.000331689	chr2	207662079	3.4792689310084506	chr2:207662079:A:G
chr2:207662814	['C', 'T']	98663	86441.18691181234	-2503.581044828773	0.0161962881592478	0.0042813073698957	3.783023913006779	0.000155026	0.000155026	chr2	207662814	3.8095954585420095	chr2:207662814:C:T
chr2:207663590	['A', 'G']	98663	87588.07124751587	-2512.252125829	0.0152191226746365	0.0042699422568067	3.564245546968631	0.000365076	0.000365076	chr2	207663590	3.4376167165166187	chr2:207663590:A:G
chr2:207664985	['G', 'A']	98663	9337.378556441889	-339.10284403696943	0.0019641050540691	0.0100357833094749	0.1957101895788092	0.844837	0.844837	chr2	207664985	0.0732270742800153	chr2:207664985:G:A
chr2:207665311	['G', 'A']	98663	10138.71754202249	-368.9894522741728	0.0013527301222095	0.0100829226852529	0.1341605171869457	0.893276	0.893276	chr2	207665311	0.0490143342162602	chr2:207665311:G:A
chr2:207666166	['C', 'T']	98663	10298.1076846581	-348.12230726679104	-0.0034920157489523	0.0095913396360654	-0.3640800848946667	0.715799	0.715799	chr2	207666166	0.1452089126724538	chr2:207666166:C:T
chr2:207666320	['A', 'G']	98663	10344.096854313026	-352.9148450374139	-0.004085900386845	0.009568581873197	-0.4270121153783707	0.669371	0.669371	chr2	207666320	0.174333107055618	chr2:207666320:A:G
chr2:207666321	['C', 'A']	98663	11216.45473803708	-722.85057409353	-0.0096651437534173	0.0091834286367309	-1.052454822239232	0.292594	0.292594	chr2	207666321	0.5337345838621381	chr2:207666321:C:A
chr2:207666398	['T', 'C']	98663	56346.8532503472	-2057.473174072365	-0.0170599021234221	0.0047242839211767	-3.611108563342373	0.000305042	0.000305042	chr2	207666398	3.5156403602844897	chr2:207666398:T:C
chr2:207666829	['A', 'G']	98663	87555.0993259338	-2501.084336088927	0.0153495177220997	0.0042696758586491	3.595007731326029	0.00032454	0.00032454	chr2	207666829	3.488731768174292	chr2:207666829:A:G
chr2:207667284	['C', 'T']	98663	87383.94225759033	-2537.1729346070897	0.0147426533134226	0.0042716475035774	3.4512804020172503	0.000558167	0.000558167	chr2	207667284	3.2532358434861464	chr2:207667284:C:T
chr2:207668435	['T', 'C']	98663	185534.187584934	-6279.178254712966	-0.0003229661336231	0.008979756933107	-0.0359660218009277	0.97131	0.97131	chr2	207668435	0.0126421400169471	chr2:207668435:T:C
chr2:207668495	['T', 'C']	98663	142656.34320782076	-5102.195254370562	0.0120866222532655	0.0047696179349976	2.534086045881889	0.0112756	0.0112756	chr2	207668495	1.9478603390503493	chr2:207668495:T:C
chr2:207668646	['A', 'G']	98663	149604.39980086102	-4943.645648078106	-0.0008319672963502	0.0049872653797971	-0.1668183328925046	0.867513	0.867513	chr2	207668646	0.0617240084264695	chr2:207668646:A:G
chr2:207669095	['G', 'A']	98663	11316.653926733545	-352.2947057036581	0.0074315051274876	0.0091621315893562	0.8111109358133384	0.417304	0.417304	chr2	207669095	0.3795474524088235	chr2:207669095:G:A
chr2:207669108	['T', 'C']	98663	49418.03942966769	-1885.5210908286465	-0.0170721510738141	0.0049518544528019	-3.4476278001575733	0.000565769	0.000565769	chr2	207669108	3.247360852385873	chr2:207669108:T:C
chr2:207669624	['G', 'A']	98663	50947.30247226557	-1908.7415966680924	-0.0160469241834887	0.0048796634913797	-3.288530902148646	0.00100747	0.00100747	chr2	207669624	2.9967678772250057	chr2:207669624:G:A
chr2:207669676	['A', 'C']	98663	144778.47846361273	-4669.05393240577	-7.777971805521185e-05	0.0048150553791696	-0.0161534420542063	0.987112	0.987112	chr2	207669676	0.0056335684829368	chr2:207669676:A:C
chr2:207669944	['C', 'T']	98663	93699.23914101475	-2772.9417985777104	0.0118834795092183	0.0042533321712248	2.793922278070316	0.0052083	0.0052083	chr2	207669944	2.283304008197128	chr2:207669944:C:T
chr2:207670414	['T', 'A']	98663	97015.93768946534	-2876.68827627932	0.0130349755998455	0.0043183909127277	3.0184797678753807	0.00254111	0.00254111	chr2	207670414	2.5949765347296365	chr2:207670414:T:A
chr2:207670741	['C', 'T']	98663	11932.088440407892	-287.89376996557337	0.0047925399083662	0.0089355160970503	0.5363472972700827	0.59172	0.59172	chr2	207670741	0.2278837514212374	chr2:207670741:C:T
chr2:207671812	['C', 'A']	98663	90747.9944341937	-3710.270390099282	-0.0139529807216176	0.0042695711626416	-3.26800519070974	0.00108345	0.00108345	chr2	207671812	2.965191126084027	chr2:207671812:C:A
chr2:207672132	['G', 'A']	98663	93231.68470913696	-3638.3123337696793	-0.0142065506713905	0.0043022180910996	-3.302145630594786	0.000959823	0.000959823	chr2	207672132	3.017808847388174	chr2:207672132:G:A
chr2:207672215	['T', 'C']	98663	92530.22804770226	-3654.310046348396	-0.0144852670708772	0.0042761250436501	-3.387475090885637	0.000705667	0.000705667	chr2	207672215	3.15140019155411	chr2:207672215:T:C
chr2:207673294	['G', 'A']	98663	50243.42517010256	-1927.5292575990184	-0.0167946287427449	0.0049025076052099	-3.425722119206313	0.000613417	0.000613417	chr2	207673294	3.2122441923185048	chr2:207673294:G:A
chr2:207674056	['C', 'T']	98663	194674.91938982363	-6561.675612705974	0.0030206554431454	0.0185468510360398	0.1628662157945713	0.870624	0.870624	chr2	207674056	0.060169365062952	chr2:207674056:C:T
chr2:207674172	['G', 'A']	98663	87418.23894352626	-3059.792157062705	0.0056560904060345	0.0042845405107551	1.3201159825275184	0.186799	0.186799	chr2	207674172	0.7286254530290752	chr2:207674172:G:A
chr2:207675966	['C', 'G']	98663	30841.196905438243	-1337.4530440965468	0.0081987743620163	0.0058796003830405	1.394444150603393	0.163187	0.163187	chr2	207675966	0.7873144414960128	chr2:207675966:C:G
chr2:207676389	['A', 'G']	98663	9384.223441067525	-209.2430991316228	-0.0001477201565854	0.0100427603135624	-0.0147091190044587	0.988264	0.988264	chr2	207676389	0.0051270246149637	chr2:207676389:A:G
chr2:207676398	['C', 'T']	98663	56432.162847524974	-1937.838631681659	-0.0127237925883369	0.0047192790949125	-2.6961305598673624	0.00701621	0.00701621	chr2	207676398	2.1538974207143764	chr2:207676398:C:T
chr2:207676662	['T', 'C']	98663	159768.07140332577	-5114.173082359431	-0.006026132160787	0.0057477003982614	-1.048442288782099	0.294437	0.294437	chr2	207676662	0.5310076159169068	chr2:207676662:T:C
chr2:207676908	['C', 'T']	98663	83847.44396001058	-2859.889984471166	-0.0111761845725481	0.0043209058842188	-2.5865373771196363	0.00969598	0.00969598	chr2	207676908	2.013408289000664	chr2:207676908:C:T
chr2:207676948	['G', 'C']	98663	3087.344209950127	-39.56824826297694	0.0221793460914821	0.0172339623995894	1.2869556969678952	0.198113	0.198113	chr2	207676948	0.7030870255062608	chr2:207676948:G:C
chr2:207677146	['C', 'A']	98663	74825.33572290442	-2493.915064906738	-0.0077688632175548	0.0043761526249383	-1.775272455828541	0.075856	0.075856	chr2	207677146	1.1200100620251183	chr2:207677146:C:A
chr2:207677605	['T', 'C']	98663	55311.16667680332	-2478.861389674977	-0.0015532705561775	0.0047494397434671	-0.3270429019157608	0.743636	0.743636	chr2	207677605	0.1286395938558938	chr2:207677605:T:C
chr2:207677896	['C', 'T']	98663	39096.03222588703	-2124.3927608924128	-0.001614005381113	0.0053810386341045	-0.299943094792826	0.764221	0.764221	chr2	207677896	0.1167810325219723	chr2:207677896:C:T
chr2:207678362	['T', 'C']	98663	114546.2196912097	-4777.8027603568125	-0.0090580690921862	0.0043283297844451	-2.0927400506168814	0.0363749	0.0363749	chr2	207678362	1.4391981919443977	chr2:207678362:T:C
chr2:207678994	['G', 'T']	98663	74136.5084687351	-2717.6121414454874	-0.0073937470509182	0.0043991531331671	-1.680720544864312	0.0928204	0.0928204	chr2	207678994	1.0323565643654002	chr2:207678994:G:T
chr2:207679171	['C', 'T']	98663	38769.75065885502	-2114.433442889013	-0.0007351604781219	0.0053854777499229	-0.136507940847495	0.89142	0.89142	chr2	207679171	0.0499176262603893	chr2:207679171:C:T
chr2:207679290	['C', 'T']	98663	39053.77080968213	-2096.778783493137	-0.0015202200205141	0.0053700580939735	-0.2830919133296125	0.777107	0.777107	chr2	207679290	0.1095191789980312	chr2:207679290:C:T
chr2:207679858	['A', 'G']	98663	110627.15283311534	-3861.9871873977854	0.0053939926437248	0.0042771027991814	1.2611323358319035	0.207264	0.207264	chr2	207679858	0.6834761246262008	chr2:207679858:A:G
chr2:207680736	['A', 'G']	98663	39072.73237637612	-2129.9431026088214	-0.0014960691526152	0.0053693374816378	-0.2786319835047754	0.780528	0.780528	chr2	207680736	0.1076115128099205	chr2:207680736:A:G
chr2:207681488	['G', 'C']	98663	78283.10098004357	-2368.202155596751	0.0049175042234035	0.00436109442624	1.1275849002066347	0.259498	0.259498	chr2	207681488	0.5858659849920589	chr2:207681488:G:C
chr2:207681581	['A', 'G']	98663	79598.88456819541	-2158.730685934568	0.0054432057192225	0.0043402847554063	1.2541125815402712	0.209804	0.209804	chr2	207681581	0.6781862360596798	chr2:207681581:A:G
chr2:207682143	['C', 'A']	98663	87891.70737616833	-2124.872151835385	0.0072050907448136	0.0042833507541971	1.6821155114961308	0.0925496	0.0925496	chr2	207682143	1.0336254539307224	chr2:207682143:C:A
chr2:207682153	['T', 'G']	98663	79491.62093134136	-2152.8263529588457	0.0054560505015811	0.00434223557445	1.2565072548539018	0.208935	0.208935	chr2	207682153	0.6799888025584823	chr2:207682153:T:G
chr2:207682156	['C', 'T']	98663	78988.80947215832	-2198.8826300400274	0.0059821993057517	0.0043477535639426	1.375928791218555	0.168847	0.168847	chr2	207682156	0.7725066513153341	chr2:207682156:C:T
chr2:207682563	['TTGAC', 'T']	98663	70303.36474154892	-2402.039410485881	-0.0064173181703459	0.0044369751320743	-1.4463272791312098	0.148089	0.148089	chr2	207682563	0.8294771995255328	chr2:207682563:TTGAC:T
chr2:207682640	['C', 'G']	98663	7531.458011088926	-80.41864894359198	0.0125790213117025	0.0111297174938877	1.130219281721273	0.258387	0.258387	chr2	207682640	0.5877293404071748	chr2:207682640:C:G
chr2:207683654	['C', 'T']	98663	87270.1524425477	-2229.3306918752	0.0064687465700215	0.0042833502144774	1.5102072550961654	0.130994	0.130994	chr2	207683654	0.8827485961500929	chr2:207683654:C:T
chr2:207684050	['G', 'T']	98663	37715.35170148709	-2128.1998983611634	-0.0008052749494005	0.0054374659564594	-0.148097469639132	0.882266	0.882266	chr2	207684050	0.0544004569139243	chr2:207684050:G:T
chr2:207684511	['G', 'A']	98663	77895.89592838165	-2386.065689579682	0.0046464446540524	0.0043575147449774	1.0663061230964113	0.286288	0.286288	chr2	207684511	0.5431968554118775	chr2:207684511:G:A
chr2:207685181	['G', 'C']	98663	146328.34801427214	-4545.149892385556	-0.0005322462827899	0.0049180886316403	-0.1082221819602257	0.91382	0.91382	chr2	207685181	0.0391393411428799	chr2:207685181:G:C
chr2:207685349	['A', 'G']	98663	146758.6545406481	-4538.2674601234	-0.0001739703459495	0.0049535321222171	-0.0351204638745002	0.971984	0.971984	chr2	207685349	0.0123408840129251	chr2:207685349:A:G
chr2:207685618	['C', 'T']	98663	37835.34806164591	-2118.5295832867737	-0.00079491444851	0.0054358760027347	-0.1462348383425506	0.883736	0.883736	chr2	207685618	0.0536774531621237	chr2:207685618:C:T
chr2:207686481	['C', 'T']	98663	122431.6589890261	-4360.344619619726	0.0042480261487829	0.0043720133459618	0.9716407093557	0.331232	0.331232	chr2	207686481	0.479867713094612	chr2:207686481:C:T
chr2:207687098	['C', 'T']	98663	85006.43226198926	-2265.9355578817435	0.0045620205085796	0.004304015679224	1.0599451416037031	0.289172	0.289172	chr2	207687098	0.5388437612883006	chr2:207687098:C:T
chr2:207687787	['G', 'A']	98663	61504.72734645053	-2155.67270732564	-0.0065140899028939	0.0045752179348586	-1.4237769644289404	0.154514	0.154514	chr2	207687787	0.8110321644767616	chr2:207687787:G:A
chr2:207688220	['C', 'T']	98663	85087.5233007248	-2296.213997505824	0.0042011307947843	0.0043031747103194	0.9762863647412772	0.328925	0.328925	chr2	207688220	0.4829031166376575	chr2:207688220:C:T
chr2:207689397	['A', 'C']	98663	122794.87013250327	-4363.543584245285	0.0046051833840955	0.0043744430483478	1.0527473630808433	0.292459	0.292459	chr2	207689397	0.5339350093145245	chr2:207689397:A:C
chr2:207689608	['A', 'G']	98663	63302.24791412785	-2430.114892270229	-0.0076286343942266	0.0047001863362009	-1.6230493534842996	0.104582	0.104582	chr2	207689608	0.9805430570879428	chr2:207689608:A:G
chr2:207690307	['T', 'C']	98663	81324.12130795274	-2259.862302228461	0.0050916078892355	0.0043205776138938	1.1784553696853628	0.238618	0.238618	chr2	207690307	0.6222967986966064	chr2:207690307:T:C
chr2:207690430	['G', 'A']	98663	3184.1936405931665	-113.1117786065991	0.0137682810603524	0.0168875129515963	0.8152935899925332	0.414906	0.414906	chr2	207690430	0.3820502847467074	chr2:207690430:G:A
chr2:207690514	['G', 'A']	98663	3186.032292067868	-112.70804403916836	0.0135808217861646	0.0168830424219596	0.8044060689263073	0.421164	0.421164	chr2	207690514	0.3755487582594189	chr2:207690514:G:A
chr2:207691138	['C', 'T']	98663	61269.14584790696	-2135.9536873869183	-0.007104311445466	0.0045815617821684	-1.5506309383660657	0.120993	0.120993	chr2	207691138	0.9172397548844786	chr2:207691138:C:T
chr2:207691562	['T', 'C']	98663	61514.105200202735	-2166.9232383775525	-0.0065910236899684	0.0045750874662558	-1.440633373368562	0.149691	0.149691	chr2	207691562	0.8248043103305371	chr2:207691562:T:C
chr2:207692075	['T', 'C']	98663	37245.19247536395	-2113.6190186070635	0.0005142972350955	0.0054684063839865	0.0940488323255548	0.925071	0.925071	chr2	207692075	0.0338249335043383	chr2:207692075:T:C
chr2:207692153	['C', 'T']	98663	7893.480026759378	-35.41535651086455	0.0093115894087796	0.0108863336715051	0.8553466841782272	0.392361	0.392361	chr2	207692153	0.4063141672618765	chr2:207692153:C:T
chr2:207693050	['A', 'G']	98663	134843.50061836027	-4496.924119965318	0.0083857557228106	0.0045613880222694	1.838421919352168	0.0660033	0.0660033	chr2	207693050	1.180434350276886	chr2:207693050:A:G
chr2:207693401	['G', 'A']	98663	122392.60767577653	-4375.549160480576	0.0048215351066489	0.0043722672107776	1.102753988768993	0.270137	0.270137	chr2	207693401	0.5684159274922174	chr2:207693401:G:A
chr2:207693696	['G', 'T']	98663	193175.0	-6464.392408798975	-0.0026401270059401	0.0148144203106065	-0.1782133185494894	0.858556	0.858556	chr2	207693696	0.0662313723751583	chr2:207693696:G:T
chr2:207694960	['G', 'C']	98663	124167.65304881142	-4480.480137208833	0.0044418683495435	0.004393080676648	1.0111055718040578	0.311968	0.311968	chr2	207694960	0.5058899512897559	chr2:207694960:G:C
chr2:207695619	['G', 'T']	98663	79788.79140519664	-2563.596598863837	0.0014667120067798	0.0043462145211966	0.3374688478045973	0.735764	0.735764	chr2	207695619	0.1332614654636209	chr2:207695619:G:T
chr2:207696962	['C', 'T']	98663	18047.37795235682	-298.32085880322137	2.3358554314534366e-05	0.0074995166592725	0.0031146746351517	0.997515	0.997515	chr2	207696962	0.0010805649462282	chr2:207696962:C:T
chr2:207697399	['G', 'A']	98663	18143.73558418391	-324.6431999807352	-0.0004131954758706	0.0074838406891454	-0.055211687826272	0.95597	0.95597	chr2	207697399	0.0195557364256663	chr2:207697399:G:A
chr2:207697632	['C', 'T']	98663	17714.71819094051	-341.0827612622576	-0.0023903256213349	0.0075634403951263	-0.3160368161128357	0.751975	0.751975	chr2	207697632	0.1237965976298023	chr2:207697632:C:T
chr2:207698124	['A', 'G']	98663	18106.6516816348	-336.80521555067514	-0.0002975362011498	0.0074883746157485	-0.0397330817990951	0.968306	0.968306	chr2	207698124	0.0139873770811411	chr2:207698124:A:G
chr2:207698359	['A', 'T']	98663	18067.578103773383	-336.267039807997	-0.0005175921536017	0.0074987706690028	-0.0690236008605041	0.944971	0.944971	chr2	207698359	0.0245815192507674	chr2:207698359:A:T
chr2:207698403	['G', 'A']	98663	14565.838437908693	-195.2157398024992	-0.00342968812744	0.0082934206646946	-0.4135432490528756	0.67921	0.67921	chr2	207698403	0.167995928605022	chr2:207698403:G:A
chr2:207698765	['T', 'G']	98663	18949.49193179854	-234.27617302001096	-0.0016148001539855	0.0073728967000063	-0.2190184156498719	0.826636	0.826636	chr2	207698765	0.0826856851166138	chr2:207698765:T:G
chr2:207699453	['C', 'T']	98663	18981.933782372937	-389.178374362553	-0.0020837802529608	0.007486245792413	-0.2783478275683465	0.780746	0.780746	chr2	207699453	0.1074902321152183	chr2:207699453:C:T
chr2:207700223	['T', 'A']	98663	18246.219217240578	-353.9279219249002	-0.0017759572431698	0.0074676785643449	-0.2378191867616357	0.812022	0.812022	chr2	207700223	0.0904322043189581	chr2:207700223:T:A
chr2:207700798	['T', 'C']	98663	19271.93566894017	-386.1132765564762	-0.0019917526206627	0.0075107450485231	-0.265187089668871	0.790866	0.790866	chr2	207700798	0.1018970947456313	chr2:207700798:T:C
chr2:207701407	['C', 'T']	98663	18227.66272021408	-364.73257268298016	-0.0024564533861555	0.0074690226489328	-0.3288855184428329	0.742243	0.742243	chr2	207701407	0.1294538894890191	chr2:207701407:C:T
chr2:207701471	['C', 'G']	98663	95346.294053243	-3495.8847784554373	-0.0052519360960049	0.0042783995311335	-1.2275469034126143	0.21962	0.21962	chr2	207701471	0.6583281127914823	chr2:207701471:C:G
chr2:207701592	['C', 'T']	98663	95159.28976207128	-3509.735955315388	-0.0053392664905304	0.0042794312180636	-1.2476579756658248	0.212159	0.212159	chr2	207701592	0.6733385402941059	chr2:207701592:C:T
chr2:207701653	['T', 'C']	98663	18232.847992458417	-364.2451951349012	-0.0023490602004412	0.007468335316514	-0.3145359843775304	0.753115	0.753115	chr2	207701653	0.123138702349057	chr2:207701653:T:C
chr2:207701873	['T', 'TA']	98663	18231.47828290507	-366.1819086609468	-0.0024655253924037	0.0074685798475965	-0.330119707188662	0.74131	0.74131	chr2	207701873	0.1300001413654744	chr2:207701873:T:TA
chr2:207702145	['G', 'A']	98663	18219.92334123943	-367.0143460641928	-0.0025592599270955	0.0074693279420615	-0.3426359033834587	0.731873	0.731873	chr2	207702145	0.1355642743847921	chr2:207702145:G:A
chr2:207702917	['A', 'G']	98663	18226.955832412543	-371.4151161259418	-0.0028518259522567	0.0074690015438303	-0.3818215775591069	0.702595	0.702595	chr2	207702917	0.153294945178972	chr2:207702917:A:G
chr2:207702965	['T', 'C']	98663	18231.03258930381	-369.1269909403468	-0.0026588680496985	0.0074682846570779	-0.3560212514367188	0.721825	0.721825	chr2	207702965	0.1415680804726516	chr2:207702965:T:C
chr2:207703106	['C', 'A']	98663	18250.642613601714	-366.3462780017236	-0.002396950971055	0.0074696217570697	-0.3208932190959161	0.748292	0.748292	chr2	207703106	0.125928897800388	chr2:207703106:C:A
chr2:207703122	['C', 'T']	98663	18230.434594835708	-368.5582311871148	-0.0025730545680043	0.0074685770239545	-0.3445173772395504	0.730458	0.730458	chr2	207703122	0.1364047501507984	chr2:207703122:C:T
chr2:207703320	['A', 'G']	98663	18836.24195594764	-428.47945133338544	-0.0040672265199	0.0074650991786183	-0.5448322148953422	0.58587	0.58587	chr2	207703320	0.2321987398624746	chr2:207703320:A:G
chr2:207703764	['A', 'G']	98663	18345.30157314304	-402.1758575552777	-0.0031811842773967	0.0074489955550308	-0.427062179577791	0.669335	0.669335	chr2	207703764	0.1743564648374645	chr2:207703764:A:G
chr2:207703792	['A', 'C']	98663	18345.4172225038	-404.3934382997203	-0.0033065227066703	0.0074492215700768	-0.4438749304964275	0.657134	0.657134	chr2	207703792	0.1823460619064521	chr2:207703792:A:C
chr2:207703800	['G', 'A']	98663	18343.41695894577	-405.3023675374882	-0.0033710166286066	0.0074495461085087	-0.45251302287482	0.6509	0.6509	chr2	207703800	0.1864857284581168	chr2:207703800:G:A
chr2:207703808	['C', 'T']	98663	18345.603189084537	-406.0778964547417	-0.0033881409115205	0.0074491819135795	-0.4548339604036426	0.64923	0.64923	chr2	207703808	0.1876014202484082	chr2:207703808:C:T
chr2:207703947	['C', 'G']	98663	95374.36669234824	-3564.848875193208	-0.0049615626338188	0.0042819683324803	-1.1587107256687366	0.246577	0.246577	chr2	207703947	0.608047435602945	chr2:207703947:C:G
chr2:207704688	['T', 'A']	98663	18346.78931149136	-403.9662846781704	-0.0032062049658295	0.0074488080468712	-0.4304319490655002	0.666882	0.666882	chr2	207704688	0.1759510045879038	chr2:207704688:T:A
chr2:207704857	['C', 'T']	98663	18344.160766782235	-399.90376689988295	-0.0030815786825902	0.0074494122722592	-0.4136673565598934	0.679119	0.679119	chr2	207704857	0.1680541189225552	chr2:207704857:C:T
chr2:207704866	['C', 'T']	98663	18349.417749619868	-401.3784714633135	-0.0031644784642964	0.0074485550080547	-0.4248446122602831	0.670951	0.670951	chr2	207704866	0.1733091954892141	chr2:207704866:C:T
chr2:207705387	['C', 'T']	98663	18422.118186911124	-387.8439091493357	-0.0025367436179215	0.0074529287015639	-0.3403686952471805	0.73358	0.73358	chr2	207705387	0.1345525175889092	chr2:207705387:C:T
chr2:207705403	['GTC', 'G']	98663	18350.601586110355	-397.362850223456	-0.0029716654815583	0.0074494700857289	-0.39890964690914	0.689961	0.689961	chr2	207705403	0.1611754570359045	chr2:207705403:GTC:G
chr2:207705484	['A', 'G']	98663	18416.759533113403	-404.22067111675295	-0.0033095000708004	0.0074437022238022	-0.4446040385949215	0.656607	0.656607	chr2	207705484	0.1826944916262211	chr2:207705484:A:G
chr2:207705501	['C', 'T']	98663	18342.62238648577	-393.6244013793332	-0.0026464305208712	0.0074510198243371	-0.3551769533919722	0.722458	0.722458	chr2	207705501	0.1411873954896572	chr2:207705501:C:T
chr2:207706808	['T', 'C']	98663	19164.096660037925	-296.9973374760841	-0.0030649624247067	0.007346208622091	-0.4172169049882419	0.676521	0.676521	chr2	207706808	0.169718717850441	chr2:207706808:T:C
chr2:207706863	['G', 'A']	98663	94522.4892169487	-3543.7979908101943	-0.0053661142178034	0.004280142597581	-1.2537232336222084	0.209946	0.209946	chr2	207706863	0.677892395350768	chr2:207706863:G:A
chr2:207706878	['C', 'T']	98663	3141.8597976398087	-180.90979996305896	-0.0153836072069337	0.0170165418247239	-0.904038397777294	0.365977	0.365977	chr2	207706878	0.4365462071928894	chr2:207706878:C:T
chr2:207707103	['C', 'A']	98663	18321.08525866526	-412.0363273184069	-0.0036717106346442	0.0074508703338451	-0.4927894957406109	0.622162	0.622162	chr2	207707103	0.2060965179690183	chr2:207707103:C:A
chr2:207707721	['C', 'T']	98663	18346.41735428281	-400.9652246896226	-0.0031641596547416	0.0074489209082124	-0.4247809439422546	0.670997	0.670997	chr2	207707721	0.1732794215394405	chr2:207707721:C:T
chr2:207708597	['G', 'A']	98663	19001.11578979506	-314.9295464603524	-0.0031553992113423	0.0073622342608313	-0.4285926119099191	0.668221	0.668221	chr2	207708597	0.1750798800286123	chr2:207708597:G:A
chr2:207709162	['C', 'T']	98663	16205.415280739093	-284.7010816925968	-0.0044196605299873	0.0079218910010041	-0.5579047388340884	0.576911	0.576911	chr2	207709162	0.2388911802414474	chr2:207709162:C:T
chr2:207709508	['C', 'T']	98663	3144.1912079223976	-174.24327663666958	-0.0135616165629362	0.0170087849425403	-0.7973301213902435	0.425261	0.425261	chr2	207709508	0.3713444439058337	chr2:207709508:C:T
chr2:207710546	['A', 'C']	98663	97900.61364120337	-3615.934348515013	-0.0044860655856813	0.0042794713837509	-1.048275635798123	0.294514	0.294514	chr2	207710546	0.5308940557895038	chr2:207710546:A:C
chr2:207713765	['T', 'G']	98663	16125.615061785968	-285.1291724678576	-0.0039300663666224	0.0079392428987213	-0.4950177764753083	0.620589	0.620589	chr2	207713765	0.2071959265952936	chr2:207713765:T:G
chr2:207714058	['G', 'A']	98663	15774.03768095374	-266.87169717212936	-0.0053870010438682	0.0080174517408614	-0.6719093819315471	0.501643	0.501643	chr2	207714058	0.299605243584201	chr2:207714058:G:A
chr2:207715511	['T', 'C']	98663	16745.813281909766	-292.70886823102313	-0.0026505483513891	0.0079729248041215	-0.3324436660959071	0.739555	0.739555	chr2	207715511	0.1310295223996299	chr2:207715511:T:C
chr2:207715745	['C', 'T']	98663	81075.4486545348	-2871.767938980088	0.0068112460335661	0.0043331131218389	1.5719058889179114	0.115976	0.115976	chr2	207715745	0.935631874100347	chr2:207715745:C:T
chr2:207716715	['C', 'T']	98663	12305.498890116462	-104.13860790106337	-0.0071508806770434	0.0090285721172142	-0.7920278626793393	0.428346	0.428346	chr2	207716715	0.3682052842925817	chr2:207716715:C:T
chr2:207717492	['G', 'A']	98663	16205.792317985515	-290.68023865459327	-0.0053871083012955	0.0079291012132976	-0.6794097031150295	0.49688	0.49688	chr2	207717492	0.3037484837625057	chr2:207717492:G:A
chr2:207718088	['T', 'C']	98663	16131.483048526956	-291.5628733232244	-0.0044318365429426	0.0079379036310092	-0.5583132208395439	0.576632	0.576632	chr2	207718088	0.2391012602520126	chr2:207718088:T:C
chr2:207720892	['C', 'A']	98663	16093.141785598442	-280.2296508757792	-0.003512470317078	0.0079427762234566	-0.4422219911855239	0.65833	0.65833	chr2	207720892	0.1815563537221524	chr2:207720892:C:A
chr2:207722179	['T', 'G']	98663	16097.621023793858	-291.5690264921865	-0.0043114001664016	0.0079467644895965	-0.5425352886757746	0.587451	0.587451	chr2	207722179	0.2310283525746973	chr2:207722179:T:G
chr2:207722955	['C', 'A']	98663	16118.317157236484	-292.79730701792994	-0.0041417113741398	0.0079501808071571	-0.5209581359975162	0.602397	0.602397	chr2	207722955	0.2201171996338664	chr2:207722955:C:A
chr2:207723330	['C', 'T']	98663	16065.908068816603	-282.36986015698096	-0.0035742547081165	0.0079484426685342	-0.4496798753126912	0.652942	0.652942	chr2	207723330	0.1851253948331559	chr2:207723330:C:T
chr2:207724469	['T', 'C']	98663	16091.14164369121	-283.484611564952	-0.0038083882370809	0.0079434363363766	-0.4794383785315392	0.631628	0.631628	chr2	207724469	0.1995386260102314	chr2:207724469:T:C
chr2:207725228	['G', 'T']	98663	16273.31818414916	-299.3720794278937	-0.0045525063711297	0.0079516883723894	-0.5725207223836019	0.566971	0.566971	chr2	207725228	0.2464391542677085	chr2:207725228:G:T
chr2:207725825	['T', 'A']	98663	16087.44581745196	-289.1101593827111	-0.0039887271267063	0.0079438504029994	-0.502115085802754	0.615588	0.615588	chr2	207725825	0.2107098547024467	chr2:207725825:T:A
chr2:207725960	['A', 'G']	98663	16092.794195758832	-286.83716041707964	-0.0039041903870184	0.0079429646216249	-0.4915281098431602	0.623054	0.623054	chr2	207725960	0.2054743114697117	chr2:207725960:A:G
chr2:207726144	['G', 'A']	98663	12301.498727941696	-114.72871771966273	-0.0076762292001626	0.0090297041542659	-0.8501086047803734	0.395267	0.395267	chr2	207726144	0.4031094424648929	chr2:207726144:G:A
chr2:207726799	['G', 'A']	98663	13458.909781143251	-889.6245132377045	-0.0101561959783404	0.0084296951996856	-1.204811768131211	0.228279	0.228279	chr2	207726799	0.6415340385912464	chr2:207726799:G:A
chr2:207726978	['A', 'G']	98663	16094.241207660412	-284.30406577978675	-0.0038228488430301	0.0079440872151809	-0.4812193949387659	0.630362	0.630362	chr2	207726978	0.2004099752261974	chr2:207726978:A:G
chr2:207728049	['T', 'C']	98663	16353.370904932584	-290.97073292604006	-0.0036227592439424	0.0079532748079236	-0.455505352378011	0.648747	0.648747	chr2	207728049	0.1879246374463114	chr2:207728049:T:C
chr2:207728849	['T', 'G']	98663	12312.369388458568	-114.94612253039728	-0.0077242445663033	0.0090285199607159	-0.8555382941957665	0.392255	0.392255	chr2	207728849	0.4064315118364501	chr2:207728849:T:G
chr2:207729965	['A', 'G']	98663	16098.036988218126	-278.32314824842666	-0.00350636647895	0.0079433706411034	-0.4414204797150189	0.65891	0.65891	chr2	207729965	0.1811739012977157	chr2:207729965:A:G
chr2:207732263	['G', 'A']	98663	15453.096375283814	-310.03834074582096	-0.004385322286047	0.0080873177272445	-0.5422468158106117	0.58765	0.58765	chr2	207732263	0.2308812595116755	chr2:207732263:G:A
chr2:207732444	['G', 'A']	98663	16078.62965140442	-283.5237768379532	-0.0035210296574874	0.0079447301945292	-0.4431905893937156	0.657629	0.657629	chr2	207732444	0.1820190436093148	chr2:207732444:G:A
chr2:207732830	['A', 'C']	98663	16084.46721876457	-281.0342989519588	-0.0033588472071358	0.0079436476311293	-0.4228343656600886	0.672417	0.672417	chr2	207732830	0.1723613152907711	chr2:207732830:A:C
chr2:207732880	['T', 'C']	98663	15773.078286872777	-274.0896374429677	-0.0054880397075774	0.0080173280559234	-0.6845222833962409	0.493647	0.493647	chr2	207732880	0.3065834979437862	chr2:207732880:T:C
chr2:207734579	['CCAA', 'C']	98663	92279.64132925126	-3321.6530358474515	-0.0049759182297432	0.0042808867475379	-1.1623568954738337	0.245093	0.245093	chr2	207734579	0.6106690922762202	chr2:207734579:CCAA:C
chr2:207735327	['A', 'G']	98663	16060.790627660866	-283.35727561100225	-0.0037289510399073	0.0079502493441593	-0.469035734413391	0.639045	0.639045	chr2	207735327	0.194468558800011	chr2:207735327:A:G
chr2:207735727	['C', 'T']	98663	15394.340442786464	-296.8681845354869	-0.0042213420803902	0.008100895868394	-0.5210957095325648	0.602301	0.602301	chr2	207735727	0.2201864157699452	chr2:207735727:C:T
chr2:207737116	['C', 'T']	98663	91833.5713676384	-3341.5458617235367	-0.0049441429762395	0.0042909434613943	-1.1522274811407114	0.24923	0.24923	chr2	207737116	0.6033996825173608	chr2:207737116:C:T
chr2:207737690	['A', 'AT']	98663	12308.139186121198	-125.45204758606404	-0.0079382488164371	0.0090461487499657	-0.8775279995774116	0.380202	0.380202	chr2	207737690	0.4199856029185524	chr2:207737690:A:AT
chr2:207737901	['C', 'T']	98663	16060.232245506244	-290.11531696535314	-0.0036670094837194	0.007950101839366	-0.4612531459108805	0.644618	0.644618	chr2	207737901	0.1906975716261509	chr2:207737901:C:T
chr2:207738594	['T', 'C']	98663	15767.278475495415	-274.93158805346945	-0.0052861988157576	0.0080192248657651	-0.6591907452707758	0.509775	0.509775	chr2	207738594	0.2926214666860383	chr2:207738594:T:C
chr2:207739951	['A', 'T']	98663	15755.547311958782	-278.21709211687244	-0.0055939054859167	0.008020300922884	-0.6974682795200214	0.485511	0.485511	chr2	207739951	0.3138009260336639	chr2:207739951:A:T
chr2:207740075	['C', 'G']	98663	16067.139940804413	-286.7641352373012	-0.0036275821018569	0.00794844837788	-0.4563887100219739	0.648111	0.648111	chr2	207740075	0.188350607464053	chr2:207740075:C:G
chr2:207740084	['G', 'C']	98663	15759.757065239428	-273.3928535981187	-0.0052841309021383	0.0080210908529058	-0.6587795848521035	0.510039	0.510039	chr2	207740084	0.2923966144173233	chr2:207740084:G:C
chr2:207741359	['A', 'G']	98663	81726.25339848144	-2862.962465412978	0.0073086032727724	0.0043140025425929	1.694158313680432	0.0902384	0.0902384	chr2	207741359	1.0446086136857695	chr2:207741359:A:G
chr2:207741833	['A', 'G']	98663	16211.212104176277	-275.84047941478536	-0.0024000769982961	0.0079506344586801	-0.3018723865082021	0.76275	0.76275	chr2	207741833	0.1176177836855553	chr2:207741833:A:G
chr2:207741873	['G', 'A']	98663	12379.492862892268	-106.316231875632	-0.006247935786483	0.0090282005156574	-0.692046634946502	0.48891	0.48891	chr2	207741873	0.3107710797326787	chr2:207741873:G:A
chr2:207743123	['G', 'A']	98663	12302.122194741212	-106.01936811901344	-0.0071039507447257	0.0090304140027352	-0.786669442018273	0.431477	0.431477	chr2	207743123	0.3650423495184267	chr2:207743123:G:A
chr2:207743915	['G', 'C']	98663	3761.8457498146	-176.37635763676488	0.0064600366976542	0.0155742006278083	0.4147909001582811	0.678296	0.678296	chr2	207743915	0.1685807440186425	chr2:207743915:G:C
chr2:207744095	['C', 'G']	98663	18135.02188500993	-323.1173485541219	-0.0090654725134671	0.0075223842630655	-1.2051328669791657	0.228155	0.228155	chr2	207744095	0.6417700092554864	chr2:207744095:C:G
chr2:207744600	['C', 'A']	98663	86221.08189690132	-3045.767424148573	0.0061833174964301	0.0042884466629603	1.441854821195746	0.149347	0.149347	chr2	207744600	0.8258034968397754	chr2:207744600:C:A
chr2:207744612	['C', 'T']	98663	86015.53891074256	-3071.298961997053	0.0059526554752477	0.0042892210557356	1.3878173677450627	0.165196	0.165196	chr2	207744612	0.7820004727478349	chr2:207744612:C:T
chr2:207745475	['G', 'A']	98663	16039.463113507813	-282.82411749578097	-0.0036258254043596	0.0079531197454487	-0.4558997626603819	0.648463	0.648463	chr2	207745475	0.1881147988462869	chr2:207745475:G:A
chr2:207746077	['A', 'G']	98663	97929.80678649996	-3653.379781780781	-0.005258604116704	0.0042775367993398	-1.2293533319259045	0.218942	0.218942	chr2	207746077	0.6596709190232593	chr2:207746077:A:G
chr2:207746294	['C', 'G']	98663	15748.596200825115	-271.05949788790707	-0.0054690274406176	0.0080225547583854	-0.6817064645026146	0.495426	0.495426	chr2	207746294	0.3050212053395424	chr2:207746294:C:G
chr2:207746361	['G', 'A']	98663	16048.138592685696	-286.7319934668706	-0.0037825208038754	0.0079523306677352	-0.4756493362659287	0.634325	0.634325	chr2	207746361	0.1976881718626817	chr2:207746361:G:A
chr2:207746553	['G', 'A']	98663	92435.80079883216	-3393.1840635806248	-0.0047874416107554	0.004285556885067	-1.11711073709865	0.26395	0.26395	chr2	207746553	0.5784783336630227	chr2:207746553:G:A
chr2:207746663	['T', 'C']	98663	93433.25791442388	-3371.4094801310234	-0.0048394332031257	0.0042809695378765	-1.1304526136680235	0.258288	0.258288	chr2	207746663	0.5878957705779189	chr2:207746663:T:C
chr2:207747501	['TTACAAG', 'T']	98663	16068.2572002068	-290.1523215842483	-0.0038575421448586	0.0079469653682504	-0.4854107154248166	0.627386	0.627386	chr2	207747501	0.202465176729419	chr2:207747501:TTACAAG:T
chr2:207747602	['G', 'A']	98663	16074.955134768014	-284.7093086615868	-0.0035326399171833	0.0079464132893673	-0.4445577883433462	0.65664	0.65664	chr2	207747602	0.1826726652403153	chr2:207747602:G:A
chr2:207748211	['C', 'A']	98663	16062.139586036326	-290.01163707482385	-0.0039053899482384	0.007948210293666	-0.4913546325454754	0.623177	0.623177	chr2	207748211	0.2053885838294146	chr2:207748211:C:A
chr2:207748455	['T', 'A']	98663	16066.46557666187	-287.7411790129986	-0.0037216008785403	0.0079476556919094	-0.4682639790660367	0.639597	0.639597	chr2	207748455	0.1940935819591069	chr2:207748455:T:A
chr2:207749022	['C', 'G']	98663	11696.0669106169	-208.0100356523115	-0.0069933414704851	0.0092459210673666	-0.7563704491451968	0.449429	0.449429	chr2	207749022	0.3473389075875023	chr2:207749022:C:G
chr2:207749502	['A', 'C']	98663	16094.425630056165	-284.3259380259026	-0.0033671255434069	0.0079412525662222	-0.4240043387775983	0.671564	0.671564	chr2	207749502	0.1729125927906845	chr2:207749502:A:C
chr2:207749842	['G', 'C']	98663	3780.076626022441	-175.02910036343582	0.0074761079473741	0.0155211901141646	0.4816710505047849	0.630041	0.630041	chr2	207749842	0.2006311878569275	chr2:207749842:G:C
chr2:207750075	['T', 'C']	98663	16094.255522648447	-291.84222492675843	-0.0035158753355784	0.007943773960112	-0.4425950880818932	0.65806	0.65806	chr2	207750075	0.1817345068709278	chr2:207750075:T:C
chr2:207750079	['A', 'G']	98663	16078.79263471597	-293.56580855906446	-0.0037361754477004	0.0079443487000737	-0.4702934864459991	0.638146	0.638146	chr2	207750079	0.1950799486449313	chr2:207750079:A:G
chr2:207750267	['G', 'A']	98663	16067.65141548161	-290.6703403057404	-0.0038441384189427	0.0079472891173357	-0.4837043628571916	0.628597	0.628597	chr2	207750267	0.2016276959982904	chr2:207750267:G:A
chr2:207751322	['A', 'C']	98663	98218.97299735447	-3636.1038123697926	-0.0050405680424714	0.0042773439257177	-1.178434124075154	0.238626	0.238626	chr2	207751322	0.6222822386147382	chr2:207751322:A:C
chr2:207751581	['G', 'A']	98663	12289.345439977296	-116.4913791980452	-0.0077616150133407	0.0090361492790432	-0.8589516146376219	0.390369	0.390369	chr2	207751581	0.4085246778483072	chr2:207751581:G:A
chr2:207751809	['G', 'A']	98663	179693.8896593673	-6398.694531470723	0.0058414346335625	0.0076381084824848	0.7647750286550274	0.444407	0.444407	chr2	207751809	0.3522191089628741	chr2:207751809:G:A
chr2:207751945	['G', 'A']	98663	16061.93032591616	-292.65487373242814	-0.0041335264002512	0.0079474978714587	-0.5201041217130361	0.602992	0.602992	chr2	207751945	0.219688449682241	chr2:207751945:G:A
chr2:207751967	['G', 'A']	98663	16068.560166269566	-291.0603583613181	-0.0039417153813776	0.0079472557533796	-0.4959844635302372	0.619906	0.619906	chr2	207751967	0.207674160140956	chr2:207751967:G:A
chr2:207752224	['G', 'A']	98663	16060.883558241165	-286.7868593055297	-0.0039338444031851	0.0079490753563859	-0.4948807536495266	0.620685	0.620685	chr2	207752224	0.2071287500164788	chr2:207752224:G:A
chr2:207752758	['G', 'C']	98663	53374.85212368559	-1594.0130492062576	0.0046732228422832	0.0047894950980753	0.9757234837052432	0.329204	0.329204	chr2	207752758	0.4825348965236384	chr2:207752758:G:C
chr2:207752914	['C', 'CTGT']	98663	98252.45489790106	-3673.64625140558	-0.0050028295250881	0.0042817937457454	-1.16839572902343	0.24265	0.24265	chr2	207752914	0.6150197043486957	chr2:207752914:C:CTGT
chr2:207752981	['A', 'G']	98663	16071.515721484837	-289.35353660825626	-0.0039868002164217	0.0079483268201356	-0.5015898699990383	0.615957	0.615957	chr2	207752981	0.2104496049046434	chr2:207752981:A:G
chr2:207754221	['T', 'TA']	98663	98572.98266493654	-3116.140755205239	0.0055918904484783	0.0042690776528962	1.3098591553340886	0.190247	0.190247	chr2	207754221	0.7206821828817955	chr2:207754221:T:TA
chr2:207756492	['GAGAA', 'G']	98663	3477.458195641156	-102.90979213090054	0.0092078231486401	0.0161609582905433	0.5697572497311701	0.568844	0.568844	chr2	207756492	0.2450068183645292	chr2:207756492:GAGAA:G
chr2:207757297	['A', 'C']	98663	15952.07196585702	-282.934983516992	-0.0037360709014277	0.0079829874760163	-0.4680041040590621	0.639783	0.639783	chr2	207757297	0.193967303958508	chr2:207757297:A:C
chr2:207758092	['A', 'G']	98663	16057.441255778122	-292.378462399882	-0.0049638853624327	0.0079738782537082	-0.622518328534087	0.533603	0.533603	chr2	207758092	0.2727817374127532	chr2:207758092:A:G
chr2:207758110	['A', 'C']	98663	16048.951972103678	-298.2036588816126	-0.0054429372863301	0.0079749666102074	-0.6825028307157467	0.494923	0.494923	chr2	207758110	0.3054623632408105	chr2:207758110:A:C
chr2:207758430	['G', 'A']	98663	16089.692385054524	-300.5607245248925	-0.0053486359945851	0.0079754541208123	-0.6706371716975498	0.502453	0.502453	chr2	207758430	0.2989045563856676	chr2:207758430:G:A
chr2:207760391	['G', 'A']	98663	3766.076342222357	-171.52817138447762	0.0080254833521039	0.0155485866822392	0.5161551667761044	0.605747	0.605747	chr2	207760391	0.2177087280557834	chr2:207760391:G:A
chr2:207760839	['C', 'A']	98663	86562.30177106886	-3070.6551228979747	0.0060832885296001	0.0042869812367646	1.4190144984611843	0.155898	0.155898	chr2	207760839	0.807159456296311	chr2:207760839:C:A
chr2:207761483	['A', 'G']	98663	16855.9293998378	-203.1013718924144	-0.0056978319086254	0.007823357519048	-0.7283103059974586	0.466425	0.466425	chr2	207761483	0.3312181797947767	chr2:207761483:A:G
chr2:207762461	['A', 'C']	98663	92592.40025548224	-3379.34306177582	-0.003440897826708	0.0042895583524478	-0.8021566660223869	0.422464	0.422464	chr2	207762461	0.3742102932645276	chr2:207762461:A:C
chr2:207766487	['A', 'T']	98663	12533.413618669158	-714.9298696300547	-0.0011588581568887	0.0087291989251782	-0.1327565297596957	0.894386	0.894386	chr2	207766487	0.0484750075014053	chr2:207766487:A:T
chr2:207768903	['C', 'T']	98663	56347.41996836857	-1864.6004107018264	0.0018456080656073	0.0047130587396276	0.3915945392509865	0.695359	0.695359	chr2	207768903	0.1577909199206518	chr2:207768903:C:T
chr2:207769445	['C', 'T']	98663	81993.98630609081	-2910.1811776685827	0.0079933331986331	0.0043164102371177	1.851847428656503	0.0640507	0.0640507	chr2	207769445	1.1934761195574508	chr2:207769445:C:T
chr2:207769465	['C', 'G']	98663	9627.58548303719	-651.4904382513843	-0.0310625730681454	0.0098744293909221	-3.1457587915613794	0.00165706	0.00165706	chr2	207769465	2.78066176605432	chr2:207769465:C:G
chr2:207770826	['G', 'A']	98663	12796.426681668896	-44.4208285049944	-0.0090497531455804	0.0089124486955617	-1.0154059175776349	0.309915	0.309915	chr2	207770826	0.5087574032393362	chr2:207770826:G:A
chr2:207773109	['C', 'T']	98663	9751.494181921384	-654.3985336080367	-0.029769857255134	0.0098198139398514	-3.03161113209284	0.00243315	0.00243315	chr2	207773109	2.613831116649032	chr2:207773109:C:T
chr2:207773155	['A', 'G']	98663	9891.616935606558	-650.0632779536144	-0.0308858249256318	0.0097574070013052	-3.1653722061096854	0.00154932	0.00154932	chr2	207773155	2.809858872827497	chr2:207773155:A:G
chr2:207774123	['A', 'ATCCT']	98663	12928.662436342242	-57.8725717469312	-0.0098995782861833	0.0088804333422557	-1.1147629743560177	0.264955	0.264955	chr2	207774123	0.5768278804451024	chr2:207774123:A:ATCCT
chr2:207774430	['T', 'C']	98663	12920.0952284408	-57.090810664072464	-0.0099180582836727	0.0088794185628236	-1.1169715914956095	0.264009	0.264009	chr2	207774430	0.5783812678888283	chr2:207774430:T:C
chr2:207775152	['A', 'G']	98663	12729.90316858579	-74.0053253592841	-0.0094890858832514	0.0089405928126377	-1.0613486244266042	0.288534	0.288534	chr2	207775152	0.5398030035052731	chr2:207775152:A:G
chr2:207776450	['G', 'A']	98663	167096.85528503082	-5706.884470537091	-0.0066648844615889	0.0059498431394553	-1.120178180394685	0.262641	0.262641	chr2	207776450	0.5806374767086009	chr2:207776450:G:A
chr2:207777184	['A', 'C']	98663	84972.5023163871	-3068.660030061665	-0.0034868607776653	0.0043085612499602	-0.8092865751177282	0.418352	0.418352	chr2	207777184	0.3784581504576699	chr2:207777184:A:C
chr2:207777220	['C', 'T']	98663	24388.213431322853	-1011.1363624977868	0.0121728407137486	0.0064897392222194	1.8757056789079447	0.0606987	0.0606987	chr2	207777220	1.216820610224122	chr2:207777220:C:T
chr2:207777659	['G', 'A']	98663	18686.78800320348	-1265.875351538069	-0.0122515665681361	0.0072767186097031	-1.6836663921288877	0.0922493	0.0922493	chr2	207777659	1.0350369206408885	chr2:207777659:G:A
chr2:207778319	['G', 'A']	98663	76299.14662530666	-2719.1194028158	-0.0013870754261881	0.0043854692390898	-0.3162889420873037	0.751784	0.751784	chr2	207778319	0.1239069214868693	chr2:207778319:G:A
chr2:207779697	['G', 'A']	98663	82482.376017517	-2399.4600829728683	0.0020463036137629	0.0043240715989859	0.4732353678516561	0.636046	0.636046	chr2	207779697	0.1965114742513597	chr2:207779697:G:A
chr2:207780409	['C', 'T']	98663	195299.0	-6732.122417065978	0.0093178537080753	0.0215779608944992	0.4318227173379784	0.665871	0.665871	chr2	207780409	0.1766098990798683	chr2:207780409:C:T
chr2:207782127	['C', 'A']	98663	104007.97513305284	-3536.678105524164	0.0018870522505968	0.0042726151637142	0.4416621151895064	0.658735	0.658735	chr2	207782127	0.181289260950399	chr2:207782127:C:A
chr2:207783432	['C', 'G']	98663	21636.263070387977	-69.16051794808008	0.0202775464964105	0.0068660394383258	2.953310518902989	0.0031446	0.0031446	chr2	207783432	2.5024345899137628	chr2:207783432:C:G
chr2:207784699	['G', 'A']	98663	89875.41706713712	-2642.4750503742225	-0.0017973037993094	0.0042908986322999	-0.4188641945023171	0.675316	0.675316	chr2	207784699	0.1704929605872465	chr2:207784699:G:A
chr2:207785111	['C', 'A']	98663	44023.354390730965	-759.4654523321861	0.0054778401456398	0.0050929751580567	1.0755678116697998	0.282123	0.282123	chr2	207785111	0.549561506663114	chr2:207785111:C:A
chr2:207786888	['C', 'T']	98663	83951.03546839992	-3089.630623049233	-0.0067718889032977	0.0043098113210409	-1.5712727075166195	0.116123	0.116123	chr2	207786888	0.9350817528385056	chr2:207786888:C:T
chr2:207787068	['T', 'C']	98663	72424.22386697758	-2566.5877161985145	0.0010324738562595	0.0044035710636777	0.2344628578327686	0.814626	0.814626	chr2	207787068	0.0890417328747049	chr2:207787068:T:C
chr2:207787242	['G', 'GA']	98663	4662.294343564716	-100.77619651481604	-0.0096658665382996	0.0140888285453067	-0.6860660208346082	0.492673	0.492673	chr2	207787242	0.3074412377500851	chr2:207787242:G:GA
chr2:207787838	['C', 'T']	98663	2079.1685875019007	164.76741079066795	0.0419047969976009	0.020971937183873	1.998136682853737	0.0457046	0.0457046	chr2	207787838	1.3400400875870415	chr2:207787838:C:T
chr2:207788426	['C', 'A']	98663	69322.91542197748	-2571.396399287405	0.0005064993036567	0.0044388194025732	0.1141067607668564	0.909153	0.909153	chr2	207788426	0.0413630238580329	chr2:207788426:C:A
chr2:207789163	['C', 'T']	98663	86620.32533430296	-3251.053238150056	-0.0083845605007145	0.0043723547056303	-1.917630445196388	0.0551608	0.0551608	chr2	207789163	1.2583694438546709	chr2:207789163:C:T
chr2:207789938	['C', 'T']	98663	5980.516648732037	93.00009940509356	-0.0073555586881684	0.0125650402031637	-0.5853987388210967	0.558281	0.558281	chr2	207789938	0.2531471522598482	chr2:207789938:C:T
chr2:207790284	['C', 'T']	98663	68514.0543503615	-2283.487380492866	0.0038937423669329	0.0044615221269605	0.8727385533747462	0.382808	0.382808	chr2	207790284	0.4170189948253114	chr2:207790284:C:T
chr2:207790348	['A', 'G']	98663	6105.5470711085	104.7393076786338	-0.0077640964887144	0.0124580340084386	-0.6232200428619259	0.533141	0.533141	chr2	207790348	0.2731579177581487	chr2:207790348:A:G
chr2:207791006	['C', 'T']	98663	15282.309788062152	-597.5814901174351	0.0152229265655408	0.0079844278242614	1.9065770147341703	0.0565783	0.0565783	chr2	207791006	1.2473501058664958	chr2:207791006:C:T
chr2:207792694	['C', 'T']	98663	18608.658248253632	-636.5047701419835	0.0049647715311092	0.0072792186551266	0.6820473139122754	0.495211	0.495211	chr2	207792694	0.3052097170044111	chr2:207792694:C:T
chr2:207793594	['G', 'A']	98663	17900.36066770956	-694.9529979867596	0.0028800489590998	0.0075194783303302	0.3830118038219526	0.701712	0.701712	chr2	207793594	0.1538410965234557	chr2:207793594:G:A
chr2:207795520	['T', 'C']	98663	19450.516953451533	-555.9650232778384	0.0029850726180092	0.0071417980785907	0.4179721388312238	0.675968	0.675968	chr2	207795520	0.1700738628636368	chr2:207795520:T:C
chr2:207795843	['C', 'T']	98663	3180.290104810753	304.7901179194038	-0.0045026660872845	0.0173639586443708	-0.2593110349720995	0.795396	0.795396	chr2	207795843	0.0994165973861155	chr2:207795843:C:T
chr2:207796377	['C', 'T']	98663	2481.352096828148	28.908542984172527	0.028638678058657	0.0190852044810898	1.5005696211970403	0.13347	0.13347	chr2	207796377	0.874616339532293	chr2:207796377:C:T
chr2:207796688	['TTGTCTCCAAA', 'T']	98663	18696.27395566188	-498.89960541189816	0.0046320282037974	0.0072729985033704	0.6368801260787964	0.524204	0.524204	chr2	207796688	0.2804996694418797	chr2:207796688:TTGTCTCCAAA:T
chr2:207796701	['CA', 'C']	98663	18693.515746794383	-501.385599465947	0.0044923138908169	0.0072732488147119	0.6176488671376306	0.536808	0.536808	chr2	207796701	0.2701810205403198	chr2:207796701:CA:C
chr2:207796703	['A', 'T']	98663	18691.97850814056	-501.6857085122271	0.0045520217295139	0.0072738832769738	0.6258035159738994	0.531445	0.531445	chr2	207796703	0.2745416745696031	chr2:207796703:A:T
chr2:207797468	['T', 'C']	98663	18419.80041156435	-557.3079930573817	0.0043744123329332	0.0073144218237839	0.598053057141053	0.549806	0.549806	chr2	207797468	0.2597905250369791	chr2:207797468:T:C
chr2:207798009	['C', 'T']	98663	18737.71602907729	-500.0159868065204	0.0047738867997591	0.0072719758884251	0.6564772591391229	0.511519	0.511519	chr2	207798009	0.2911382301005903	chr2:207798009:C:T
chr2:207798404	['C', 'T']	98663	17601.82153558623	-681.6545314232052	0.0030548376205158	0.0074640934657681	0.4092710835583664	0.682342	0.682342	chr2	207798404	0.1659978958945678	chr2:207798404:C:T
chr2:207799528	['C', 'T']	98663	18690.97829524949	-500.6981936297614	0.0049789635490147	0.0072740673545513	0.6844813645971302	0.493673	0.493673	chr2	207799528	0.3065606245966808	chr2:207799528:C:T
chr2:207799692	['T', 'C']	98663	16872.91890877745	-718.8533081591662	-0.0009915861667404	0.0076028773917471	-0.1304224855469593	0.896232	0.896232	chr2	207799692	0.0475795536440044	chr2:207799692:T:C
chr2:207799701	['T', 'C']	98663	89193.83597786872	-3376.178164183269	0.0003271006761247	0.0042988178650837	0.0760908432017026	0.939347	0.939347	chr2	207799701	0.0271739473003964	chr2:207799701:T:C
chr2:207800214	['A', 'G']	98663	17983.187225674345	-536.3879970059614	0.0011900730143147	0.007398334693123	0.1608568770781582	0.872206	0.872206	chr2	207800214	0.0593809300933092	chr2:207800214:A:G
chr2:207800723	['TA', 'T']	98663	18497.12796173953	-564.7539978713492	0.0005755186000874	0.0074099344222177	0.0776685146310954	0.938092	0.938092	chr2	207800723	0.0277545676624653	chr2:207800723:TA:T
chr2:207801168	['T', 'C']	98663	18016.556498291924	-537.6069405425711	0.0013270330405781	0.0073858820906836	0.1796715712876111	0.857411	0.857411	chr2	207801168	0.0668109490868085	chr2:207801168:T:C
chr2:207801391	['T', 'C']	98663	18040.971268622667	-539.2830346507799	0.0013113544507642	0.0073833349228336	0.177610045388672	0.85903	0.85903	chr2	207801391	0.0659916689895368	chr2:207801391:T:C
chr2:207801845	['A', 'ATAT']	98663	18029.827415283875	-538.7034285828216	0.0014290339760798	0.0073843235506726	0.1935226654511531	0.84655	0.84655	chr2	207801845	0.0723473859510159	chr2:207801845:A:ATAT
chr2:207801847	['C', 'T']	98663	18030.644748312287	-538.7247499940368	0.001444438517869	0.0073841778796109	0.1956126384573373	0.844914	0.844914	chr2	207801847	0.073187493684851	chr2:207801847:C:T
chr2:207802067	['T', 'C']	98663	17567.981020605148	-648.3801060536736	0.0005019272759367	0.0075247422394336	0.0667035839854266	0.946818	0.946818	chr2	207802067	0.0237334942723525	chr2:207802067:T:C
chr2:207802265	['C', 'T']	98663	18733.353248082007	-1062.169187184169	-0.0050511125339002	0.0073042232041303	-0.6915331572896004	0.489232	0.489232	chr2	207802265	0.3104851440950628	chr2:207802265:C:T
chr2:207803399	['C', 'T']	98663	17231.571857197883	-647.2609836670247	-0.0005851883967217	0.0075321025220168	-0.0776925692409557	0.938073	0.938073	chr2	207803399	0.0277633638985708	chr2:207803399:C:T
chr2:207803632	['T', 'C']	98663	17320.44579659507	-645.7374071272588	-0.0002200058393432	0.0075243855832895	-0.0292390437608428	0.976674	0.976674	chr2	207803632	0.0102503734635966	chr2:207803632:T:C
chr2:207804288	['G', 'A']	98663	17218.523555645654	-649.340840253855	-0.0007783822466566	0.0075358519908751	-0.1032905433385849	0.917733	0.917733	chr2	207804288	0.0372836515797075	chr2:207804288:G:A
chr2:207805383	['T', 'C']	98663	17863.40645030425	-575.2871506728471	-0.0006534619071359	0.0074268968957944	-0.0879858595459892	0.929888	0.929888	chr2	207805383	0.0315693567268473	chr2:207805383:T:C
chr2:207805453	['T', 'C']	98663	17856.257681585485	-568.7278328843873	-8.686610519936188e-05	0.0074269224026138	-0.011696110513931	0.990668	0.990668	chr2	207805453	0.0040718651167376	chr2:207805453:T:C
chr2:207807007	['C', 'T']	98663	31524.182980492376	-1339.6963067955553	0.0009418361855497	0.0058068506815257	0.1621939734986097	0.871153	0.871153	chr2	207807007	0.059905563453457	chr2:207807007:C:T
chr2:207807078	['C', 'CT']	98663	132357.4887068651	-5875.845628258552	-0.0074323197496211	0.0045601454580627	-1.6298426920746978	0.103138	0.103138	chr2	207807078	0.986581294466878	chr2:207807078:C:CT
chr2:207807187	['A', 'C']	98663	22562.573664629017	-318.33391724868113	0.006722761564076	0.0067618400570273	0.9942207309516702	0.320118	0.320118	chr2	207807187	0.4946899051095709	chr2:207807187:A:C
chr2:207808076	['A', 'T']	98663	6340.827771524753	220.14410172006663	0.0034611288913159	0.012317796038964	0.2809860530542636	0.778722	0.778722	chr2	207808076	0.1086175556959966	chr2:207808076:A:T
chr2:207808120	['T', 'C']	98663	2327.6369783851737	308.3059583620869	-0.0086599659999942	0.0207335702674146	-0.4176784744885168	0.676183	0.676183	chr2	207808120	0.1699357520840033	chr2:207808120:T:C
chr2:207809421	['T', 'C']	98663	2339.556890968707	299.57670383857663	-0.0127551812550719	0.0207152773748406	-0.6157378935492068	0.538069	0.538069	chr2	207809421	0.2691620284269498	chr2:207809421:T:C
chr2:207809841	['C', 'T']	98663	55750.10037876851	-1936.4183602054643	-3.396310866561078e-05	0.0047127847338492	-0.0072065902823172	0.99425	0.99425	chr2	207809841	0.002504400341982	chr2:207809841:C:T
chr2:207809924	['A', 'T']	98663	3980.80754048993	-93.00298960568752	0.0102733228745156	0.0151323458102692	0.6788982358269853	0.497204	0.497204	chr2	207809924	0.3034653861226298	chr2:207809924:A:T
chr2:207810864	['T', 'C']	98663	6346.578932430517	215.75920845506909	0.0026153837941579	0.0123115626027813	0.2124331312393329	0.83177	0.83177	chr2	207810864	0.0799967476755983	chr2:207810864:T:C
chr2:207813151	['TTTC', 'T']	98663	14659.05117731393	-235.30049086051943	0.0016801604759357	0.0081480715819108	0.2062034506012154	0.836632	0.836632	chr2	207813151	0.0774655282831926	chr2:207813151:TTTC:T
chr2:207813679	['G', 'A']	98663	55072.14002757168	-1874.6865361491607	-0.0021000434135679	0.0047250953812697	-0.4444446607136237	0.656722	0.656722	chr2	207813679	0.1826184347272316	chr2:207813679:G:A
chr2:207814298	['G', 'A']	98663	66642.45637563484	-2486.564753511288	-0.001259817096282	0.0045014209694351	-0.2798709795942747	0.779577	0.779577	chr2	207814298	0.1081409824333702	chr2:207814298:G:A
chr2:207814624	['G', 'A']	98663	44058.10169233584	-1653.3773660108116	-0.0015620651232914	0.0051079191181836	-0.3058124232489708	0.759748	0.759748	chr2	207814624	0.1193304345058109	chr2:207814624:G:A
chr2:207814642	['C', 'T']	98663	19820.88411163753	-1186.405188070233	-0.0034132824068005	0.0070823830040495	-0.4819398223520145	0.62985	0.62985	chr2	207814642	0.200762866306379	chr2:207814642:C:T
chr2:207814823	['G', 'A']	98663	44440.14151067818	-1618.279466208805	-0.0029239002573825	0.005089286427235	-0.574520671844189	0.565617	0.565617	chr2	207814823	0.2474775460017499	chr2:207814823:G:A
chr2:207817377	['A', 'C']	98663	44515.67021470713	-1812.870333112212	-0.0027769890423108	0.0050839574597255	-0.5462258613117417	0.584912	0.584912	chr2	207817377	0.2329094686002222	chr2:207817377:A:C
chr2:207819617	['A', 'G']	98663	44567.67917604363	-1802.176515844361	-0.0022459749146123	0.0050822722166054	-0.4419233797186175	0.658546	0.658546	chr2	207819617	0.1814138838025361	chr2:207819617:A:G
chr2:207820556	['A', 'G']	98663	3756.3807284117056	26.916183924919707	0.0222580891370848	0.0155376284272056	1.432528087627071	0.151996	0.151996	chr2	207820556	0.8181678410077644	chr2:207820556:A:G
chr2:207821686	['C', 'T']	98663	48675.82721493963	-1481.4934442247468	-0.000293811694309	0.0049373129047541	-0.0595084208712351	0.952547	0.952547	chr2	207821686	0.021113586427076	chr2:207821686:C:T
chr2:207823595	['T', 'C']	98663	3766.145154258714	27.27084328556031	0.0217804646920368	0.015515142328918	1.4038198445296357	0.160376	0.160376	chr2	207823595	0.794860622631806	chr2:207823595:T:C
chr2:207823806	['T', 'C']	98663	3757.114240827083	24.30037557536369	0.0214848236761734	0.0155348565397062	1.3830075367132852	0.166666	0.166666	chr2	207823806	0.7781529875650456	chr2:207823806:T:C
chr2:207824453	['T', 'C']	98663	49489.00957864114	-1631.407746519435	-0.0013198458719166	0.0049067709561126	-0.2689846099851994	0.787942	0.787942	chr2	207824453	0.1035057495244106	chr2:207824453:T:C
chr2:207825059	['T', 'C']	98663	49508.53050301078	-1609.6549128331285	-0.000931047451044	0.0049059936381797	-0.1897775496075612	0.849484	0.849484	chr2	207825059	0.0708447966385487	chr2:207825059:T:C
chr2:207825557	['A', 'G']	98663	50396.172656036186	-1549.524074272094	-0.0009277063925575	0.0048816440904735	-0.1900397438575971	0.849278	0.849278	chr2	207825557	0.070950125888568	chr2:207825557:A:G
chr2:207825736	['G', 'T']	98663	50254.20574608937	-1533.2731524595356	-0.0007378401099276	0.0048855160319741	-0.1510260339130423	0.879955	0.879955	chr2	207825736	0.0555395366582269	chr2:207825736:G:T
chr2:207826568	['C', 'T']	98663	42569.746127802784	-1477.658510374111	0.0002196167538947	0.0051671821002995	0.0425022284161377	0.966098	0.966098	chr2	207826568	0.0149788169587423	chr2:207826568:C:T
chr2:207828537	['C', 'G']	98663	128368.41943332151	-4500.295997454688	0.0026938685862333	0.0044728849682995	0.6022664578511286	0.546998	0.546998	chr2	207828537	0.2620142615834828	chr2:207828537:C:G
chr2:207828906	['A', 'G']	98663	128590.61660988776	-4468.120206860977	0.0027064437258854	0.0044759123708244	0.6046686131585153	0.545401	0.545401	chr2	207828906	0.2632840701089401	chr2:207828906:A:G
chr2:207829207	['A', 'G']	98663	128446.82998976157	-4496.631409779752	0.002496422334852	0.0044731924290322	0.558085165004205	0.576787	0.576787	chr2	207829207	0.2389845365894056	chr2:207829207:A:G
chr2:207829641	['C', 'T']	98663	2484.075532130549	-87.81591310056731	0.0008784115989802	0.0189997927813117	0.0462326936451776	0.963125	0.963125	chr2	207829641	0.0163173439375054	chr2:207829641:C:T
chr2:207830677	['GAAGAAGGACACTTCTTCT', 'G']	98663	127824.7797203866	-4497.148979702155	0.002510062799443	0.0044785349594662	0.5604651570571253	0.575163	0.575163	chr2	207830677	0.2402090597125731	chr2:207830677:GAAGAAGGACACTTCTTCT:G
chr2:207831408	['T', 'G']	98663	128246.09887893284	-4447.972778916791	0.0033898900431536	0.0044699683532291	0.7583700320170694	0.448231	0.448231	chr2	207831408	0.348498110622537	chr2:207831408:T:G
chr2:207831601	['T', 'C']	98663	128245.39866200397	-4451.895056942255	0.0033233586499702	0.0044700605561102	0.7434706103539194	0.457199	0.457199	chr2	207831601	0.3398947281782363	chr2:207831601:T:C
chr2:207832939	['C', 'G']	98663	128009.63124638668	-4457.733945809368	0.0025481946111698	0.0044684682347452	0.5702613238594831	0.568502	0.568502	chr2	207832939	0.2452680031179598	chr2:207832939:C:G
chr2:207833268	['G', 'T']	98663	128012.24686239124	-4473.531784818392	0.002332482545843	0.0044668430301136	0.5221769670701087	0.601548	0.601548	chr2	207833268	0.2207297127906209	chr2:207833268:G:T
chr2:207833660	['A', 'G']	98663	128167.08366279426	-4455.881137624087	0.003093291256043	0.0044694605979084	0.6920949828913563	0.488879	0.488879	chr2	207833660	0.3107986176349122	chr2:207833660:A:G
chr2:207834206	['C', 'T']	98663	128046.99762715974	-4464.571407795412	0.0025950843416059	0.0044682128034225	0.5807879919278169	0.561385	0.561385	chr2	207834206	0.2507391957348165	chr2:207834206:C:T
chr2:207835026	['T', 'C']	98663	128089.93092952954	-4471.801001787034	0.003032842970435	0.0044740945661007	0.677867426722312	0.497857	0.497857	chr2	207835026	0.3028953821984622	chr2:207835026:T:C
chr2:207835034	['G', 'A']	98663	127886.3667822526	-4465.096328722732	0.0033176271424378	0.0044660826938742	0.7428494655928352	0.457575	0.457575	chr2	207835034	0.3395377116159124	chr2:207835034:G:A
chr2:207835041	['A', 'G']	98663	127066.0909542593	-4575.393951742516	0.0033651983395043	0.0044538461929734	0.7555712958416583	0.449908	0.449908	chr2	207835041	0.3468762843961901	chr2:207835041:A:G
chr2:207835875	['G', 'T']	98663	128189.759053617	-4460.509984550601	0.0030946744979219	0.0044703893281844	0.6922606222261133	0.488775	0.488775	chr2	207835875	0.3108910156127005	chr2:207835875:G:T
chr2:207836187	['T', 'C']	98663	128262.70023521296	-4432.036365958609	0.0037774806276481	0.0044714979764445	0.8447908614848058	0.39823	0.39823	chr2	207836187	0.3998660262179717	chr2:207836187:T:C
chr2:207836219	['A', 'G']	98663	128364.66457743823	-4433.101084115867	0.0037358377595584	0.0044743107690344	0.834952678167378	0.403746	0.403746	chr2	207836219	0.3938917672900243	chr2:207836219:A:G
chr2:207836299	['G', 'A']	98663	128252.09234576904	-4441.733533654382	0.0036871891647175	0.0044714705301492	0.8246032574421251	0.409599	0.409599	chr2	207836299	0.3876411123227824	chr2:207836299:G:A
chr2:207838795	['G', 'A']	98663	125198.64799983778	-4379.66301997726	0.0028115098491697	0.0044242638210941	0.635475180246931	0.52512	0.52512	chr2	207838795	0.2797414406270008	chr2:207838795:G:A
chr2:207838978	['C', 'T']	98663	125122.63182011724	-4399.422157994813	0.0024020199508771	0.0044242037308907	0.5429270659725101	0.587181	0.587181	chr2	207838978	0.2312280057634049	chr2:207838978:C:T
chr2:207839579	['G', 'T']	98663	121020.79823182916	-4686.43899124006	-0.0018949059222531	0.004375070244275	-0.4331143996448328	0.664933	0.664933	chr2	207839579	0.1772221128866871	chr2:207839579:G:T
chr2:207839623	['T', 'C']	98663	134668.5831153558	-5145.684577032829	-0.0007486091377776	0.0045850000349534	-0.1632735293501967	0.870303	0.870303	chr2	207839623	0.0603295194292991	chr2:207839623:T:C
chr2:207839805	['C', 'T']	98663	3506.213223592852	-178.57238435001514	0.0026938449299873	0.0160043603674135	0.1683194372123889	0.866332	0.866332	chr2	207839805	0.0623156436215988	chr2:207839805:C:T
chr2:207840367	['C', 'A']	98663	114458.09031963462	-4784.56758193984	-0.0001644598047742	0.0043618669391023	-0.0377039939709976	0.969924	0.969924	chr2	207840367	0.0132622942633692	chr2:207840367:C:A
chr2:207840798	['TG', 'T']	98663	4347.861016949192	17.335722687631034	0.0103400877967297	0.0146354726902895	0.7065086325220151	0.479874	0.479874	chr2	207840798	0.3188727798913334	chr2:207840798:TG:T
chr2:207840812	['T', 'A']	98663	3899.2322908204624	-33.95069470025908	0.0079974724233862	0.0153074595242109	0.5224558922228123	0.601354	0.601354	chr2	207840812	0.2208697959066514	chr2:207840812:T:A
chr2:207840869	['C', 'T']	98663	4131.204040537121	-35.78213890521239	0.0090089086940082	0.0154596606413158	0.5827365103948011	0.560072	0.560072	chr2	207840869	0.2517561387211098	chr2:207840869:C:T
chr2:207842078	['T', 'C']	98663	60043.6886903433	-2168.751327556007	0.0029514273331824	0.0046367331004837	0.6365316418308649	0.524431	0.524431	chr2	207842078	0.2803116443446211	chr2:207842078:T:C
chr2:207842176	['C', 'T']	98663	55609.83631718742	-2213.3428801593946	0.0016388719205206	0.0047347054770748	0.3461402041702424	0.729238	0.729238	chr2	207842176	0.1371307086946244	chr2:207842176:C:T
chr2:207842225	['C', 'T']	98663	55790.35669745607	-2175.568842372423	0.0023367524212078	0.0047300742112417	0.4940202451061469	0.621293	0.621293	chr2	207842225	0.2067035394795925	chr2:207842225:C:T
chr2:207842920	['G', 'A']	98663	59930.54110741655	-2164.962851499709	0.0032313174002164	0.0046342734046943	0.6972651628501741	0.485639	0.485639	chr2	207842920	0.3136864438341983	chr2:207842920:G:A
chr2:207843084	['A', 'G']	98663	126920.86893538508	-4563.470251106088	0.001657865998959	0.0044499943334442	0.372554631474297	0.709481	0.709481	chr2	207843084	0.1490592305174932	chr2:207843084:A:G
chr2:207843236	['A', 'G']	98663	55831.61999472862	-2197.102554257605	0.0020180794043247	0.0047246185640736	0.4271412341454235	0.669277	0.669277	chr2	207843236	0.1743940994619355	chr2:207843236:A:G
chr2:207843780	['C', 'T']	98663	55197.18903520778	-2280.884787661139	0.0019564486349677	0.0047422119264891	0.4125603548081347	0.67993	0.67993	chr2	207843780	0.1675357963799079	chr2:207843780:C:T
chr2:207843836	['T', 'C']	98663	55234.79498747885	-2275.108255458234	0.0021789211211451	0.0047415137179554	0.4595412458460047	0.645847	0.645847	chr2	207843836	0.1898703534069347	chr2:207843836:T:C
chr2:207844341	['T', 'C']	98663	135936.06693105027	-5164.308037331262	0.0006136840068302	0.0046216548900899	0.1327844725373557	0.894364	0.894364	chr2	207844341	0.0484856903565861	chr2:207844341:T:C
chr2:207844403	['C', 'T']	98663	55857.36543708221	-2183.223118021733	0.0022629864842263	0.0047247172773215	0.4789675977203159	0.631963	0.631963	chr2	207844403	0.1993083479299882	chr2:207844403:C:T
chr2:207844414	['T', 'C']	98663	137414.64171078874	-5180.288930905927	0.0006781557200509	0.0047344377371138	0.143238914039313	0.886102	0.886102	chr2	207844414	0.0525162832061063	chr2:207844414:T:C
chr2:207844449	['CCCA', 'C']	98663	66440.85272756786	-2443.5256775549574	-0.0017748103316191	0.0045022357683544	-0.39420643940819	0.693429	0.693429	chr2	207844449	0.1589979996040345	chr2:207844449:CCCA:C
chr2:207845193	['T', 'C']	98663	3845.155890491491	-32.74563951571987	0.0080185399205413	0.0153998182968917	0.5206905540021716	0.602584	0.602584	chr2	207845193	0.2199824040333251	chr2:207845193:T:C
chr2:207847637	['T', 'C']	98663	122543.9556911971	-4625.962161014242	0.0002018977989931	0.0043966466660415	0.0459208606760588	0.963373	0.963373	chr2	207847637	0.0162055296173172	chr2:207847637:T:C
chr2:207847686	['C', 'T']	98663	126832.2826514476	-4571.033774612451	0.0014361281457426	0.0044529404262889	0.3225123195594881	0.747065	0.747065	chr2	207847686	0.1266416098134908	chr2:207847686:C:T
chr2:207848131	['A', 'G']	98663	126932.29785702698	-4590.799960371657	0.001017849210218	0.0044546457777199	0.2284916154969941	0.819265	0.819265	chr2	207848131	0.0865755983342449	chr2:207848131:A:G
chr2:207848303	['G', 'A']	98663	115166.84732360096	-4697.342458442907	0.0002781014058794	0.0043645109472615	0.0637188013135747	0.949194	0.949194	chr2	207848303	0.0226450156876602	chr2:207848303:G:A
chr2:207848547	['C', 'T']	98663	110861.34909371074	-4732.677800793585	-0.0003529832286684	0.0043282473916359	-0.0815533856383893	0.935002	0.935002	chr2	207848547	0.0291874601563219	chr2:207848547:C:T
chr2:207848614	['T', 'C']	98663	3843.428506264445	-33.31553546068075	0.0077761235291552	0.0154035497631476	0.5048267216793949	0.613682	0.613682	chr2	207848614	0.2120566148867026	chr2:207848614:T:C
chr2:207849857	['T', 'C']	98663	3895.1184370565575	-28.228297679910053	0.0069449028097776	0.0152998995923178	0.4539181952059838	0.649889	0.649889	chr2	207849857	0.1871608138249434	chr2:207849857:T:C
chr2:207850590	['G', 'A']	98663	110575.29400673127	-4760.645221304746	-0.0002927649268543	0.0043279195016054	-0.0676456497736933	0.946068	0.946068	chr2	207850590	0.0240776469349772	chr2:207850590:G:A
chr2:207851282	['C', 'T']	98663	3780.996380668511	-39.9032260365201	0.009759171512318	0.015523618673352	0.6286660164534154	0.529569	0.529569	chr2	207851282	0.276077445628373	chr2:207851282:C:T
chr2:207851935	['C', 'T']	98663	126959.3171320234	-4557.6917518785385	0.0014825731303965	0.0044536693711939	0.3328880091516749	0.73922	0.73922	chr2	207851935	0.1312262915550814	chr2:207851935:C:T
chr2:207852021	['T', 'C']	98663	134618.4751056906	-5257.56434804978	0.0009106939909167	0.0045940085523901	0.1982351535769113	0.842861	0.842861	chr2	207852021	0.0742440409273362	chr2:207852021:T:C
chr2:207852180	['G', 'A']	98663	3868.117616055139	-32.353762219025015	0.0088498577695248	0.0153598623234118	0.5761677795793596	0.564503	0.564503	chr2	207852180	0.2483337457142415	chr2:207852180:G:A
chr2:207852470	['G', 'T']	98663	126978.73989031155	-4558.488363896624	0.001453375198	0.0044529411955684	0.3263854459714048	0.744133	0.744133	chr2	207852470	0.1283494354165998	chr2:207852470:G:T
chr2:207853059	['T', 'C']	98663	64137.30141624677	-2589.0640298525395	-0.0022954327803482	0.0045460329128609	-0.5049309638419793	0.613608	0.613608	chr2	207853059	0.2121089868472005	chr2:207853059:T:C
chr2:207854334	['A', 'G']	98663	67016.13198345264	-2438.2688233412714	-0.0011468945449398	0.004493654647779	-0.2552253421403299	0.79855	0.79855	chr2	207854334	0.0976978859822751	chr2:207854334:A:G
chr2:207855365	['G', 'A']	98663	54894.12018002676	-2561.089596928015	-0.0022662304469508	0.0047701276364828	-0.475088010144267	0.634725	0.634725	chr2	207855365	0.1974143957332712	chr2:207855365:G:A
chr2:207856374	['T', 'C']	98663	3808.733465796197	-43.22291435090703	0.009232669087591	0.0154691701334386	0.596843205417557	0.550613	0.550613	chr2	207856374	0.2591535391075721	chr2:207856374:T:C
chr2:207857667	['C', 'T']	98663	122397.74988337907	-5451.430705438423	-0.0001296549608135	0.0044483753758542	-0.0291465872051463	0.976748	0.976748	chr2	207857667	0.0102174693684485	chr2:207857667:C:T
chr2:207858512	['C', 'T']	98663	122549.14661863964	-5439.331535614493	7.667315234561047e-05	0.004451995798292	0.0172221978230582	0.986259	0.986259	chr2	207858512	0.0060090206570448	chr2:207858512:C:T
chr2:207858566	['T', 'C']	98663	4415.206535523335	50.89446007285862	0.0107046323160131	0.0144233600343153	0.7421732724237035	0.457984	0.457984	chr2	207858566	0.3391496941207774	chr2:207858566:T:C
chr2:207858774	['C', 'T']	98663	3780.613095177753	-39.33545547036838	0.0100148019432308	0.0155236052021848	0.6451337696878173	0.518842	0.518842	chr2	207858774	0.2849648752441917	chr2:207858774:C:T
chr2:207858843	['C', 'A']	98663	67165.23015929345	-2872.1246750191763	0.0026801525960256	0.0044978017006678	0.5958805599694849	0.551256	0.551256	chr2	207858843	0.2586466705350611	chr2:207858843:C:A
chr2:207861517	['C', 'T']	98663	114893.60615400205	-4712.464294046484	0.0006612398240557	0.0043619611934003	0.1515923216043826	0.879509	0.879509	chr2	207861517	0.0557597120560498	chr2:207861517:C:T
chr2:207861527	['AC', 'A']	98663	54666.18953579139	-2318.476180992676	0.00207814714779	0.0047630507425284	0.4363059014330067	0.662616	0.662616	chr2	207861527	0.178738081542173	chr2:207861527:AC:A
chr2:207862413	['GATT', 'G']	98663	40291.984357417285	-1536.4454681708362	-0.0003953619912563	0.0052729467374364	-0.0749793257818069	0.940231	0.940231	chr2	207862413	0.0267654339529218	chr2:207862413:GATT:G
chr2:207863265	['C', 'T']	98663	57682.9389838412	-2573.509121516513	-0.0005073686140169	0.0046988391710748	-0.1079774377340324	0.914014	0.914014	chr2	207863265	0.0390471521040442	chr2:207863265:C:T
chr2:207863913	['A', 'AT']	98663	71119.41239350918	-3187.60308893394	0.0022198930025966	0.0044445928771447	0.499459244965255	0.617457	0.617457	chr2	207863913	0.209393281490099	chr2:207863913:A:AT
chr2:207863993	['T', 'C']	98663	55979.31225468824	-2425.7165617830256	-0.0023396513662466	0.0047425969950227	-0.4933270460682382	0.621783	0.621783	chr2	207863993	0.2063611560578958	chr2:207863993:T:C
chr2:207864816	['C', 'T']	98663	56936.810423129136	-2397.972866664232	-0.0001722701799783	0.0046980403422627	-0.0366685186648133	0.970749	0.970749	chr2	207864816	0.0128930481625025	chr2:207864816:C:T
chr2:207865380	['A', 'G']	98663	2108.512900576851	336.9908448455421	0.007022514166055	0.0216247601220958	0.3247441417340673	0.745375	0.745375	chr2	207865380	0.1276251776462043	chr2:207865380:A:G
chr2:207866002	['G', 'A']	98663	55797.82580204611	-2454.6359613819413	0.0005369533125908	0.0047372723010406	0.1133465164062604	0.909756	0.909756	chr2	207866002	0.0410750714841851	chr2:207866002:G:A
chr2:207867830	['T', 'A']	98663	59065.16370290769	-2599.850948123291	-0.0016029568569695	0.0046499823419583	-0.3447232137863353	0.730303	0.730303	chr2	207867830	0.1364969153235373	chr2:207867830:T:A
chr2:207867978	['T', 'C']	98663	66723.7274441808	-2598.299358997036	-0.0016504147301157	0.0045019949569268	-0.3665963080603676	0.713921	0.713921	chr2	207867978	0.1463498430729459	chr2:207867978:T:C
chr2:207868276	['T', 'TA']	98663	76388.9436998679	-3302.473154543689	0.0003390773426624	0.0043872455038257	0.0772870682451561	0.938395	0.938395	chr2	207868276	0.0276143149144736	chr2:207868276:T:TA
chr2:207870513	['C', 'T']	98663	56581.30828569109	-2375.772224368264	-0.0001368477304341	0.0047079868520568	-0.0290671437143862	0.976811	0.976811	chr2	207870513	0.0101894583870864	chr2:207870513:C:T
chr2:207870818	['G', 'A']	98663	59092.38504191629	-1992.3010065278984	0.0008264920893451	0.0046545382792858	0.1775669335502698	0.859063	0.859063	chr2	207870818	0.065974985704168	chr2:207870818:G:A
chr2:207873254	['C', 'T']	98663	14013.84648758236	-810.0331807133139	0.0078281762339281	0.0082944007991666	0.9437904465280488	0.345279	0.345279	chr2	207873254	0.4618298348027637	chr2:207873254:C:T
chr2:207877535	['C', 'T']	98663	56663.93226679645	-2420.414215757994	-0.0002781280136062	0.0047064897014948	-0.0590945760527086	0.952877	0.952877	chr2	207877535	0.0209631556773206	chr2:207877535:C:T
chr2:207878303	['A', 'AT']	98663	60003.535148796	-2517.692494049807	-0.0019582244118147	0.0046327955222895	-0.4226874254201938	0.672524	0.672524	chr2	207878303	0.1722922126168818	chr2:207878303:A:AT
chr2:207878940	['C', 'G']	98663	59174.3954928835	-2599.63622093768	-0.0017512770889605	0.0046469840211731	-0.3768631613496374	0.706276	0.706276	chr2	207878940	0.1510255512805572	chr2:207878940:C:G
chr2:207880256	['A', 'C']	98663	58876.9658690955	-2653.876257098487	-0.0014753459053413	0.004656487383255	-0.3168366590333252	0.751368	0.751368	chr2	207880256	0.124147305039676	chr2:207880256:A:C
chr2:207881402	['C', 'T']	98663	56527.17743309004	-2334.74507186246	-0.0011337538332595	0.00472975880786	-0.2397064796148703	0.810558	0.810558	chr2	207881402	0.091215903482069	chr2:207881402:C:T
chr2:207881918	['C', 'T']	98663	54671.52835448683	-2630.316789935161	-0.0021840645653068	0.0047776370404136	-0.4571432586510984	0.647569	0.647569	chr2	207881918	0.1887139496826894	chr2:207881918:C:T
chr2:207884036	['C', 'T']	98663	95208.15960218573	-4275.221342825039	0.0002965647761434	0.00429834676654	0.0689950793295681	0.944994	0.944994	chr2	207884036	0.0245709489247727	chr2:207884036:C:T
chr2:207886025	['T', 'C']	98663	121187.70748595885	-4904.063162167149	0.0037771413400019	0.004437280472505	0.8512288919770654	0.394644	0.394644	chr2	207886025	0.4037944956375333	chr2:207886025:T:C
chr2:207888543	['C', 'T']	98663	53624.56644732173	-2149.700357646808	0.0029508240759336	0.0047904369307256	0.6159822409949995	0.537908	0.537908	chr2	207888543	0.2692919966550964	chr2:207888543:C:T
chr2:207890632	['T', 'A']	98663	119006.39191134728	-4817.728114742439	0.0047864047605257	0.0044145138764876	1.0842427715583365	0.27826	0.27826	chr2	207890632	0.5555492192060822	chr2:207890632:T:A
chr2:207891628	['C', 'T']	98663	52279.597609561766	-2206.5373641375554	0.0034292693574778	0.0048307243270527	0.7098871981316589	0.477776	0.477776	chr2	207891628	0.3207756698422124	chr2:207891628:C:T
chr2:207891908	['G', 'A']	98663	52987.27811682647	-2132.100504581162	0.0041132370594332	0.0048098872255431	0.8551628898053274	0.392463	0.392463	chr2	207891908	0.4062012807104878	chr2:207891908:G:A
chr2:207892020	['C', 'T']	98663	53205.01038013179	-2124.6803059115414	0.0035354492298975	0.0048023284721898	0.7361947959976604	0.461614	0.461614	chr2	207892020	0.3357210282090286	chr2:207892020:C:T
chr2:207893125	['CA', 'C']	98663	64563.1613295624	-3172.3790282725204	0.001291977287024	0.004574712914688	0.2824171289253743	0.777624	0.777624	chr2	207893125	0.1092303441379557	chr2:207893125:CA:C
chr2:207893345	['C', 'G']	98663	52729.42987347418	-2146.8388527986344	0.003554764828541	0.0048169881919692	0.7379641981409498	0.460538	0.460538	chr2	207893345	0.3367345293988665	chr2:207893345:C:G
chr2:207893683	['G', 'C']	98663	53035.98810947796	-2139.673210350956	0.0038209061241804	0.004808478559088	0.7946185216858018	0.426837	0.426837	chr2	207893683	0.3697379411703628	chr2:207893683:G:C
chr2:207894641	['G', 'C']	98663	64865.69575179967	-3055.4823591567047	0.0007332416329405	0.0045632063413971	0.1606856184189171	0.872341	0.872341	chr2	207894641	0.0593137152172709	chr2:207894641:G:C
chr2:207896207	['C', 'T']	98663	119297.5096957963	-4981.031554866263	0.0037430327219625	0.0044153156699255	0.8477384182195248	0.396586	0.396586	chr2	207896207	0.4016626210184204	chr2:207896207:C:T
chr2:207896511	['G', 'T']	98663	53056.52857099414	-2128.59079797829	0.0034918039273132	0.0048058944737448	0.7265669161878981	0.467493	0.467493	chr2	207896511	0.3302248876452246	chr2:207896511:G:T
chr2:207900974	['T', 'C']	98663	64224.66994789239	-3206.8723722433974	7.948566008374438e-05	0.0045796324679461	0.0173563404137955	0.986152	0.986152	chr2	207900974	0.0060561401565905	chr2:207900974:T:C
chr2:207902241	['C', 'T']	98663	52189.10822976017	-2214.491834410836	0.0034618067625508	0.0048328910677268	0.7163014258004117	0.473807	0.473807	chr2	207902241	0.324398527321746	chr2:207902241:C:T
chr2:207902261	['T', 'C']	98663	53283.72104009325	-2211.665751012627	0.0032027118163129	0.0048032847805963	0.6667753345066836	0.504917	0.504917	chr2	207902261	0.2967800068408534	chr2:207902261:T:C
chr2:207903643	['G', 'T']	98663	63835.58713326982	-3175.1210573887583	0.0004685733805265	0.004586622076521	0.1021608871864934	0.918629	0.918629	chr2	207903643	0.0368598485532183	chr2:207903643:G:T
chr2:207903816	['G', 'A']	98663	20210.843625195128	-1015.706420922277	-0.0032863483439004	0.0070087206186911	-0.4688941852149607	0.639146	0.639146	chr2	207903816	0.19439992470266	chr2:207903816:G:A
chr2:207906134	['C', 'T']	98663	119554.59969993716	-4914.696850981562	0.0045509990915379	0.0044176638523179	1.0301822962718232	0.302927	0.302927	chr2	207906134	0.5186620161077959	chr2:207906134:C:T
chr2:207909136	['C', 'T']	98663	119097.10665193415	-4928.2049098939215	0.003988273592816	0.004412208514689	0.9039177499291776	0.366041	0.366041	chr2	207909136	0.4364702668555954	chr2:207909136:C:T
chr2:207909621	['C', 'A']	98663	119570.1785743249	-4921.983193953421	0.0043756134731027	0.0044179903911507	0.9904081009019732	0.321977	0.321977	chr2	207909621	0.4921751504465376	chr2:207909621:C:A
chr2:207910217	['C', 'A']	98663	116526.80223434238	-5366.220013075344	0.0028724039297455	0.0044022701822379	0.6524824263024611	0.514092	0.514092	chr2	207910217	0.2889591543179263	chr2:207910217:C:A
chr2:207911132	['A', 'G']	98663	122180.48231954584	-5083.840185151622	0.0034708130627853	0.0044513360057428	0.7797238982425831	0.435555	0.435555	chr2	207911132	0.3609569963662641	chr2:207911132:A:G
chr2:207912085	['C', 'T']	98663	118922.69616300878	-5533.24983486823	0.0019256431860698	0.0044280093144193	0.4348778535309787	0.663652	0.663652	chr2	207912085	0.1780595924664143	chr2:207912085:C:T
chr2:207912638	['A', 'G']	98663	64164.05570423536	-3201.065078352556	4.365402829260185e-05	0.0045800390410588	0.0095313659777252	0.992395	0.992395	chr2	207912638	0.0033154325073252	chr2:207912638:A:G
chr2:207912643	['A', 'G']	98663	119126.35553820893	-5559.208607441515	0.0014090786239581	0.0044308183188801	0.3180176939221271	0.750472	0.750472	chr2	207912643	0.124665506581722	chr2:207912643:A:G
chr2:207914079	['G', 'A']	98663	63160.52295605456	-3262.425011179568	0.0007748889800812	0.0046054992800581	0.1682529803959538	0.866385	0.866385	chr2	207914079	0.062289075396611	chr2:207914079:G:A
chr2:207917894	['G', 'T']	98663	119688.17992781386	-4915.266960859117	0.0040441831633011	0.0044185892534858	0.9152656948392848	0.360054	0.360054	chr2	207917894	0.4436323599457517	chr2:207917894:G:T
chr2:207918244	['C', 'T']	98663	62855.1043043672	-3203.081429160764	0.0006439578289208	0.0046099829493687	0.1396876812763519	0.888907	0.888907	chr2	207918244	0.0511436737874579	chr2:207918244:C:T
chr2:207921172	['T', 'C']	98663	63532.840830730594	-3010.0027844534065	-0.0027822154977609	0.0045688600065857	-0.608951794047208	0.542558	0.542558	chr2	207921172	0.2655538284775281	chr2:207921172:T:C
chr2:207921342	['T', 'C']	98663	121412.1503370672	-5194.711317277503	-0.0015471585790835	0.0044345129259646	-0.3488903076648351	0.727172	0.727172	chr2	207921342	0.1383628521177823	chr2:207921342:T:C
chr2:207924028	['T', 'C']	98663	121657.15683054132	-5138.119879644584	0.0001993482910776	0.0044554503176183	0.044742568509717	0.964313	0.964313	chr2	207924028	0.0157819784317543	chr2:207924028:T:C
chr2:207925876	['G', 'A']	98663	120538.99551969512	-5159.759948422903	-0.0006929342646052	0.0044215547998511	-0.1567173304351105	0.875468	0.875468	chr2	207925876	0.057759723569577	chr2:207925876:G:A
chr2:207926264	['T', 'C']	98663	4776.145226028785	-150.16097876892024	0.0177349558213704	0.0137847656605591	1.2865620104165796	0.19825	0.19825	chr2	207926264	0.7027868040103585	chr2:207926264:T:C
chr2:207928020	['T', 'G']	98663	119992.107446981	-5057.124196602714	-0.0001234927153177	0.0044127134444433	-0.0279856638942314	0.977674	0.977674	chr2	207928020	0.0098059341725338	chr2:207928020:T:G
chr2:207928178	['A', 'G']	98663	50497.7245853777	-2370.470337308512	-0.0020146641381602	0.0048750721902636	-0.4132583189606694	0.679418	0.679418	chr2	207928178	0.1678629514354927	chr2:207928178:A:G
chr2:207930607	['A', 'G']	98663	61052.5195750461	-3001.4569197914466	-0.002575534539707	0.0046135311140891	-0.5582566749884333	0.57667	0.57667	chr2	207930607	0.2390726412253946	chr2:207930607:A:G
chr2:207931354	['C', 'T']	98663	119108.07221270513	-5076.235996700671	-0.0002560636082893	0.0043998120379717	-0.0581987607832832	0.95359	0.95359	chr2	207931354	0.020638311890322	chr2:207931354:C:T
chr2:207932181	['T', 'C']	98663	120034.54884329194	-5115.472829198319	-0.0004089629189909	0.0044113616322477	-0.0927067316361745	0.926137	0.926137	chr2	207932181	0.0333247649993621	chr2:207932181:T:C
chr2:207933394	['T', 'C']	98663	50878.31355494052	-2465.4428716821785	-0.0033309717693712	0.0048678629822827	-0.6842780459299622	0.493801	0.493801	chr2	207933394	0.306448034910279	chr2:207933394:T:C
chr2:207933471	['G', 'A']	98663	5925.540525472866	1.681191191137526	0.0143970103901341	0.0124889423537584	1.1527805944113068	0.249003	0.249003	chr2	207933471	0.6037954204721468	chr2:207933471:G:A
chr2:207940868	['A', 'G']	98663	66622.23176122305	-3029.45715861302	1.44871444917773e-05	0.0045100144758454	0.0032122168497167	0.997437	0.997437	chr2	207940868	0.0011145256326063	chr2:207940868:A:G
chr2:207942216	['G', 'T']	98663	66278.40471773662	-3028.4155636208334	-0.0001268679942689	0.0045154306233138	-0.0280965437967029	0.977585	0.977585	chr2	207942216	0.0098454708363886	chr2:207942216:G:T
chr2:207943120	['T', 'C']	98663	51077.28311048488	-2381.453018873813	-0.0015924480166337	0.0048600309242533	-0.3276621160344655	0.743168	0.743168	chr2	207943120	0.1289129988564766	chr2:207943120:T:C
chr2:207943363	['C', 'G']	98663	50463.6721271592	-2373.5965744016057	-0.0021507601090724	0.004874144073807	-0.4412590347155015	0.659026	0.659026	chr2	207943363	0.1810974512120805	chr2:207943363:C:G
chr2:207943724	['C', 'T']	98663	66296.34852987414	-3021.7503507982497	-5.242160195412944e-05	0.0045140617493284	-0.0116129563273981	0.990734	0.990734	chr2	207943724	0.0040429326377997	chr2:207943724:C:T
chr2:207944845	['C', 'G']	98663	66465.08389169903	-3031.517599327397	1.603284485592367e-05	0.0045120372279286	0.003553349417572	0.997165	0.997165	chr2	207944845	0.0012329734230025	chr2:207944845:C:G
chr2:207945694	['G', 'A']	98663	50402.17362920311	-2361.657751148376	-0.0018863613778225	0.0048773003171155	-0.3867634254964641	0.698932	0.698932	chr2	207945694	0.1555650752719542	chr2:207945694:G:A
chr2:207946373	['C', 'T']	98663	119194.9539353635	-5091.694181521777	-0.0004183679656255	0.0044022664029147	-0.09503467699013	0.924287	0.924287	chr2	207946373	0.0341931552269137	chr2:207946373:C:T
chr2:207946560	['C', 'T']	98663	50420.5993472135	-2357.052544567999	-0.0018391416109566	0.0048763275417011	-0.3771571116231852	0.706058	0.706058	chr2	207946560	0.1511596218301677	chr2:207946560:C:T
chr2:207947158	['T', 'C']	98663	50592.12777107638	-2362.0287880389483	-0.0017603528670528	0.0048704648200133	-0.361434263895987	0.717776	0.717776	chr2	207947158	0.1440110670975404	chr2:207947158:T:C
chr2:207947654	['T', 'G']	98663	50428.13337928658	-2353.8975622596245	-0.0018096519676777	0.0048762159936431	-0.3711180903464673	0.71055	0.71055	chr2	207947654	0.148405356216362	chr2:207947654:T:G
chr2:207948610	['T', 'C']	98663	67626.18183569968	-2893.6322596371565	-0.000419020355435	0.0044960043931299	-0.0931983865663803	0.925746	0.925746	chr2	207948610	0.0335081557912723	chr2:207948610:T:C
chr2:207948733	['C', 'T']	98663	50418.17622431496	-2351.690956109541	-0.0017058047712573	0.0048768494324116	-0.3497759762523162	0.726508	0.726508	chr2	207948733	0.1387595990717737	chr2:207948733:C:T
chr2:207948913	['G', 'A']	98663	50801.38734957472	-2370.4881838450087	-0.0018172872868258	0.0048650590295533	-0.3735385893134149	0.708748	0.708748	chr2	207948913	0.1495081536231136	chr2:207948913:G:A
chr2:207948981	['TC', 'T']	98663	66423.21669877315	-3043.3023170813053	-0.0002995776075625	0.0045137975453888	-0.0663693053465721	0.947084	0.947084	chr2	207948981	0.0236115002801123	chr2:207948981:TC:T
chr2:207949321	['G', 'A']	98663	66414.4045837895	-3033.903436496038	-2.723453932682716e-05	0.0045136087909865	-0.0060338723597874	0.995186	0.995186	chr2	207949321	0.0020957421443268	chr2:207949321:G:A
chr2:207952478	['T', 'C']	98663	51818.777308113386	-2441.196164680201	-0.0024555877899745	0.0048384405509282	-0.5075163710554336	0.611794	0.611794	chr2	207952478	0.2133947865531529	chr2:207952478:T:C
chr2:207953110	['T', 'C']	98663	66633.75367196133	-3025.0855324015056	0.0003873450154277	0.0045092243216691	0.0859005868407033	0.931546	0.931546	chr2	207953110	0.0307956946561861	chr2:207953110:T:C
chr2:207953984	['T', 'C']	98663	51907.73111978511	-2403.531354892405	-0.0016397063230643	0.0048369140463557	-0.338998441433906	0.734612	0.734612	chr2	207953984	0.133941981665627	chr2:207953984:T:C
chr2:207956316	['A', 'C']	98663	120402.72917892406	-5266.163019140159	-0.0003172020923099	0.004419862238552	-0.0717674160844074	0.942787	0.942787	chr2	207956316	0.0255864145516059	chr2:207956316:A:C
chr2:207956429	['A', 'C']	98663	137136.64825404543	-5304.219869770158	-0.0020733774609803	0.0046471309268285	-0.4461629107565004	0.655481	0.655481	chr2	207956429	0.183439892402191	chr2:207956429:A:C
chr2:207956468	['A', 'G']	98663	120592.77943383218	-5208.857148387274	-0.0006490713148199	0.0044204393072355	-0.1468341198028648	0.883263	0.883263	chr2	207956468	0.0539099618334322	chr2:207956468:A:G
chr2:207956556	['A', 'T']	98663	121026.03951145794	-5096.53024648677	0.000158017200469	0.0044255037623023	0.035706036861848	0.971517	0.971517	chr2	207956556	0.0125495955360498	chr2:207956556:A:T
chr2:207957396	['G', 'T']	98663	112999.76089777384	-5220.499836535783	-0.00258918456064	0.0043469360167509	-0.595634384923686	0.551421	0.551421	chr2	207957396	0.2585166984942025	chr2:207957396:G:T
chr2:207958200	['T', 'G']	98663	122345.36045981207	-5188.957414007509	-2.381173047009977e-05	0.0044428368866931	-0.0053595779177531	0.995724	0.995724	chr2	207958200	0.0018610249175799	chr2:207958200:T:G
chr2:207959327	['T', 'C']	98663	16737.205321844907	-99.02019408605072	-0.0049342191127285	0.0077159747461112	-0.6394809826477601	0.522512	0.522512	chr2	207959327	0.2819037311041076	chr2:207959327:T:C
chr2:207961732	['G', 'C']	98663	132604.2562880807	-5165.138677299805	0.0030198473454616	0.004542289038255	0.6648294109046309	0.506161	0.506161	chr2	207961732	0.2957113205315753	chr2:207961732:G:C
chr2:207962333	['T', 'C']	98663	122361.0832674411	-5013.454608647012	-0.0007176442747067	0.0043983851413021	-0.1631608537342203	0.870392	0.870392	chr2	207962333	0.0602851093414628	chr2:207962333:T:C
chr2:207962399	['T', 'C']	98663	124912.458672073	-4661.5968088942	-5.869703562622221e-05	0.0044104282953049	-0.0133086928742742	0.989382	0.989382	chr2	207962399	0.0046359950955333	chr2:207962399:T:C
chr2:207964803	['A', 'G']	98663	124988.2041242549	-4677.357079892408	-0.000374276506432	0.0044109216801724	-0.0848522221816907	0.932379	0.932379	chr2	207964803	0.0304075166688636	chr2:207964803:A:G
chr2:207966831	['G', 'A']	98663	121968.90543198369	-5017.855072803583	-0.0013633799528582	0.004396212429963	-0.3101260402172466	0.756466	0.756466	chr2	207966831	0.1212105869325528	chr2:207966831:G:A
chr2:207967824	['C', 'G']	98663	125294.28788677554	-4735.173706064473	-0.0017618530780475	0.0044150816094139	-0.3990533434967292	0.689855	0.689855	chr2	207967824	0.1612421836359328	chr2:207967824:C:G
chr2:207968519	['C', 'T']	98663	14862.0544416964	-609.3315723311557	0.0073049173928609	0.0080638659531679	0.9058827906224214	0.365	0.365	chr2	207968519	0.4377071355435253	chr2:207968519:C:T
chr2:207968533	['T', 'C']	98663	144635.18283843104	-4904.23973448605	0.0030291294921785	0.0048037901776569	0.6305707327242279	0.528323	0.528323	chr2	207968533	0.2771004823366171	chr2:207968533:T:C
chr2:207969503	['T', 'C']	98663	175198.43008027895	-6257.759544650328	0.0063592656187805	0.0067857120371042	0.9371552438429668	0.348681	0.348681	chr2	207969503	0.4575717171493208	chr2:207969503:T:C
chr2:207969536	['T', 'C']	98663	24880.765255027567	-873.3444271643839	0.0060216128262699	0.0063977928868952	0.9412015882233572	0.346604	0.346604	chr2	207969536	0.4601664295969905	chr2:207969536:T:C
chr2:207969767	['C', 'T']	98663	21886.44013299274	-1403.9749900264094	-0.0127310610875233	0.0067661078849487	-1.881592978415787	0.0598942	0.0598942	chr2	207969767	1.2226152315331156	chr2:207969767:C:T
chr2:207970141	['T', 'C']	98663	141363.059017324	-4988.36263491565	0.0010454111433043	0.0047127905134229	0.2218242335038669	0.824451	0.824451	chr2	207970141	0.0838351508890631	chr2:207970141:T:C
chr2:207970227	['A', 'C']	98663	24945.41156724745	-848.261219644224	0.0067140471870828	0.0063918260166687	1.0504114426102646	0.293532	0.293532	chr2	207970227	0.5323445463214258	chr2:207970227:A:C
chr2:207970976	['G', 'T']	98663	113448.54760456584	-4587.182863548135	-0.0031524502953817	0.0043071342037353	-0.7319136451907651	0.464223	0.464223	chr2	207970976	0.3332733461600838	chr2:207970976:G:T
chr2:207973098	['G', 'A']	98663	141835.2508742942	-5066.704669687619	0.0004106604520465	0.0047273648967639	0.0868687865258098	0.930776	0.930776	chr2	207973098	0.0311548234965491	chr2:207973098:G:A
chr2:207973661	['C', 'T']	98663	113916.174165619	-4590.200206083618	-0.0030455525422211	0.0043111723448774	-0.7064325660373796	0.479921	0.479921	chr2	207973661	0.3188302461405518	chr2:207973661:C:T
chr2:207974014	['G', 'C']	98663	139624.62467683887	-5372.224136339224	-0.0003414464707904	0.0046894351219946	-0.0728118551398716	0.941956	0.941956	chr2	207974014	0.0259693831980982	chr2:207974014:G:C
chr2:207974708	['T', 'C']	98663	25712.12726682953	-800.8027081789439	0.0051475114695377	0.0063092186488737	0.8158714661849067	0.414576	0.414576	chr2	207974708	0.3823958430266683	chr2:207974708:T:C
chr2:207974797	['C', 'T']	98663	24850.86069530648	-870.3455904499283	0.0057072817723176	0.0064041138962821	0.8911899233445764	0.372829	0.372829	chr2	207974797	0.428490313994725	chr2:207974797:C:T
chr2:207974872	['A', 'C']	98663	142079.52160600212	-5064.174161829641	0.0002587758092883	0.0047335838582417	0.0546680521646951	0.956403	0.956403	chr2	207974872	0.0193590702795979	chr2:207974872:A:C
chr2:207976409	['A', 'G']	98663	142064.8388983498	-5061.237083719854	0.0002480140589972	0.0047327845360175	0.0524034122216694	0.958207	0.958207	chr2	207976409	0.0185406608100911	chr2:207976409:A:G
chr2:207977240	['A', 'G']	98663	139276.99794213648	-4885.808448268506	0.0004543529860027	0.0046606423244381	0.0974872033454044	0.92234	0.92234	chr2	207977240	0.0351089564900775	chr2:207977240:A:G
chr2:207977670	['A', 'G']	98663	141119.58191512007	-5165.131119630749	0.0003174263795845	0.0047098838181587	0.0673957982489385	0.946267	0.946267	chr2	207977670	0.0239863051776062	chr2:207977670:A:G
chr2:207977904	['T', 'C']	98663	141127.31675891572	-5159.827614499343	0.0004236984157874	0.0047103401053916	0.0899507055345064	0.928327	0.928327	chr2	207977904	0.0322990180908136	chr2:207977904:T:C
chr2:207979105	['C', 'T']	98663	113939.18046149483	-4592.23732546901	-0.0031245226078269	0.0043108670818422	-0.7248014259098225	0.468576	0.468576	chr2	207979105	0.3292199593039103	chr2:207979105:C:T
chr2:207980942	['A', 'G']	98663	25149.509867153465	-862.6026446619443	0.0056409436055806	0.0063696896898779	0.8855915876945529	0.37584	0.37584	chr2	207980942	0.4249970005664694	chr2:207980942:A:G
chr2:207983138	['G', 'A']	98663	114465.88602049855	-4563.021503908671	-0.0020378869249286	0.0043380174542386	-0.469773795616568	0.638518	0.638518	chr2	207983138	0.1948268553457698	chr2:207983138:G:A
chr2:207984141	['T', 'C']	98663	141912.08208637478	-5090.781993067976	3.1183403752547864e-05	0.0047298090715095	0.0065929519101276	0.99474	0.99474	chr2	207984141	0.0022904180691323	chr2:207984141:T:C
chr2:207984429	['T', 'C']	98663	174960.1864882672	-6260.769096861492	0.0041941311950972	0.0067550850137665	0.6208850349847318	0.534677	0.534677	chr2	207984429	0.2719084973807186	chr2:207984429:T:C
chr2:207984601	['A', 'G']	98663	141898.57321993352	-5085.979271831021	0.0002058479147577	0.0047292709389257	0.0435263526695927	0.965282	0.965282	chr2	207984601	0.0153457921975034	chr2:207984601:A:G
chr2:207986024	['A', 'C']	98663	139388.08092983643	-5426.482249980581	-0.0005689260669588	0.0046862831057481	-0.1214024108490289	0.903373	0.903373	chr2	207986024	0.0441328937682511	chr2:207986024:A:C
chr2:207986257	['C', 'A']	98663	139370.8393009205	-5431.04879727454	-0.0007078577308451	0.0046859427702076	-0.1510598326863018	0.879929	0.879929	chr2	207986257	0.0555523689318658	chr2:207986257:C:A
chr2:207987258	['A', 'C']	98663	140653.78875709657	-5223.574602056053	0.0003019253504934	0.0047018948588802	0.06421354784725	0.9488	0.9488	chr2	207987258	0.0228253239798126	chr2:207987258:A:C
chr2:207987351	['C', 'T']	98663	2115.1071884692574	189.0091399786699	-0.0403058634802898	0.0212785677718343	-1.894200019121644	0.0582014	0.0582014	chr2	207987351	1.23506656852946	chr2:207987351:C:T
chr2:207987398	['T', 'C']	98663	140896.85255539563	-5195.579926406403	0.0001289444300279	0.0047061255864777	0.0273992751911308	0.978141	0.978141	chr2	207987398	0.009598536717352	chr2:207987398:T:C
chr2:207988575	['T', 'C']	98663	63584.200502904925	-1830.4718400987424	0.0004327822980817	0.0045551320198622	0.0950098254440508	0.924307	0.924307	chr2	207988575	0.0341837579340106	chr2:207988575:T:C
chr2:207990411	['A', 'G']	98663	25164.61123670685	-855.1173921490605	0.0059321105176322	0.0063672206192164	0.9316640450197344	0.351512	0.351512	chr2	207990411	0.4540598443430889	chr2:207990411:A:G
chr2:207995169	['T', 'C']	98663	24950.540410951955	-863.1972958958535	0.0047030317622725	0.0063893897890628	0.7360690015066896	0.46169	0.46169	chr2	207995169	0.3356495319722546	chr2:207995169:T:C
chr2:207995192	['C', 'T']	98663	113991.95196869558	-4599.492626048116	-0.0031311893832896	0.0043109116463231	-0.7263404217435809	0.467632	0.467632	chr2	207995192	0.3300957777755726	chr2:207995192:C:T
chr2:207996077	['A', 'G']	98663	22251.73618742523	-1445.2987951742307	-0.0135843645773421	0.0067230723426927	-2.020559036837813	0.0433281	0.0433281	chr2	207996077	1.363230354990725	chr2:207996077:A:G
chr2:207997366	['C', 'T']	98663	140943.57095793204	-5173.42044846473	0.0003764756784329	0.0047068150152385	0.0799852293353512	0.936249	0.936249	chr2	207997366	0.0286086331586601	chr2:207997366:C:T
chr2:207997726	['T', 'C']	98663	141088.74011860715	-5170.284050237558	-4.353276797934758e-06	0.0047093928351464	-0.000924381751602	0.999262	0.999262	chr2	207997726	0.0003206276538065	chr2:207997726:T:C
chr2:207999500	['A', 'G']	98663	114050.77062843472	-4596.302122729695	-0.0031415778179384	0.0043117144402207	-0.7286145363971737	0.466239	0.466239	chr2	207999500	0.3313914013937767	chr2:207999500:A:G
chr2:208002280	['A', 'C']	98663	25313.30907008332	-804.3038062662961	0.0044618341407002	0.0063513586080145	0.7025007429229403	0.482369	0.482369	chr2	208002280	0.3166206104067556	chr2:208002280:A:C
chr2:208003095	['G', 'A']	98663	142114.33124144564	-5135.389905482173	0.0021983697422126	0.0047388506646155	0.4639035702533529	0.642718	0.642718	chr2	208003095	0.1919795370411989	chr2:208003095:G:A
chr2:208004258	['T', 'C']	98663	140761.66728846892	-5368.809318824916	0.000956867241802	0.004719388785674	0.2027523658798154	0.839329	0.839329	chr2	208004258	0.0760677711411621	chr2:208004258:T:C
chr2:208004713	['G', 'A']	98663	134925.98333400916	-4847.848431266735	0.0017264032706256	0.0045712425665792	0.3776660821386975	0.705679	0.705679	chr2	208004713	0.1513928063575913	chr2:208004713:G:A
chr2:208004789	['C', 'T']	98663	141971.9012418267	-5117.217926979715	0.002418000638335	0.0047352899478089	0.5106341248340729	0.609608	0.609608	chr2	208004789	0.2149493423032035	chr2:208004789:C:T
chr2:208004975	['G', 'A']	98663	116345.7351542618	-4633.667274956672	-0.0021512858202961	0.0043295993497548	-0.4968787286098284	0.619276	0.619276	chr2	208004975	0.2081157507179205	chr2:208004975:G:A
chr2:208005037	['C', 'T']	98663	140729.364559888	-5368.324556749074	0.0007765003057022	0.0047174128757105	0.1646029987539122	0.869257	0.869257	chr2	208005037	0.0608518033204213	chr2:208005037:C:T
chr2:208005040	['GTCTTGAAC', 'G']	98663	140702.9133613174	-5370.021718856927	0.0008004515555047	0.0047170418434766	0.1696935456724329	0.865251	0.865251	chr2	208005040	0.0628578901046455	chr2:208005040:GTCTTGAAC:G
chr2:208005254	['G', 'C']	98663	141759.9312850974	-5318.319413570441	-0.000490188173745	0.004736556439913	-0.1034904112224726	0.917574	0.917574	chr2	208005254	0.03735890092251	chr2:208005254:G:C
chr2:208005293	['A', 'G']	98663	115764.46664233653	-4550.115533139208	-0.0007951282002564	0.004325901430704	-0.1838063610540969	0.854166	0.854166	chr2	208005293	0.0684577196175308	chr2:208005293:A:G
chr2:208009484	['G', 'A']	98663	142690.12366201752	-5007.40382230305	-0.0016575575293381	0.0047440635311427	-0.349396149199309	0.726793	0.726793	chr2	208009484	0.1385892641873566	chr2:208009484:G:A
chr2:208009859	['A', 'G']	98663	141123.02495717138	-5151.819985443347	0.0007095271393806	0.0047098153575853	0.1506486105103829	0.880253	0.880253	chr2	208009859	0.0553924861314214	chr2:208009859:A:G
chr2:208009970	['A', 'G']	98663	139766.08221316632	-5387.151469358244	-0.0004771155842458	0.0046909856436691	-0.1017090267350883	0.918988	0.918988	chr2	208009970	0.0366901595255409	chr2:208009970:A:G
chr2:208012018	['G', 'A']	98663	114377.03399594332	-4559.343540794098	-0.0021618518225095	0.0043154811289374	-0.500952676635119	0.616406	0.616406	chr2	208012018	0.2101331425781976	chr2:208012018:G:A
chr2:208013632	['T', 'C']	98663	193016.0	-6516.4340795822645	-0.0076841889521656	0.0145514482174229	-0.5280703911632032	0.597452	0.597452	chr2	208013632	0.2236969807103862	chr2:208013632:T:C
chr2:208014537	['G', 'A']	98663	26907.636285303	-1308.055326818631	0.0035297346854831	0.0062051753136445	0.5688372216851986	0.569468	0.569468	chr2	208014537	0.2445306751211076	chr2:208014537:G:A
chr2:208015739	['A', 'G']	98663	141259.04425792454	-5147.348423112661	0.0010050481628938	0.0047131273321929	0.2132444324236518	0.831137	0.831137	chr2	208015739	0.0803273836285686	chr2:208015739:A:G
chr2:208016605	['G', 'A']	98663	139964.00045709388	-5362.693525007627	-0.0001916439485372	0.0047050954902723	-0.0407311496511548	0.96751	0.96751	chr2	208016605	0.0143445375003946	chr2:208016605:G:A
chr2:208017860	['C', 'T']	98663	24411.474227849125	-897.9951737728295	0.00490003266675	0.0064480689191731	0.7599225020966978	0.447303	0.447303	chr2	208017860	0.3493981890639256	chr2:208017860:C:T
chr2:208018154	['C', 'T']	98663	139750.16166705533	-5374.175332257072	-0.0002015248209297	0.0046909751228094	-0.0429601129091151	0.965733	0.965733	chr2	208018154	0.0151429280924605	chr2:208018154:C:T
chr2:208018328	['A', 'G']	98663	114742.00080180218	-4561.220881597649	-0.0018957237217986	0.0043214853443949	-0.4386741064059014	0.660899	0.660899	chr2	208018328	0.1798649052559286	chr2:208018328:A:G
chr2:208018656	['A', 'C']	98663	24151.182199695897	-923.3029838315535	0.0033375967196168	0.006477291975659	0.515276558808716	0.606361	0.606361	chr2	208018656	0.2172687394826587	chr2:208018656:A:C
chr2:208018671	['G', 'A']	98663	141100.74230827717	-5147.501250295364	0.000942179034509	0.004709018662461	0.2000796985622129	0.841419	0.841419	chr2	208018671	0.0749876854471526	chr2:208018671:G:A
chr2:208020838	['G', 'A']	98663	24104.44310867384	-915.291528301972	0.0039575700769368	0.0064823976330265	0.610510231087002	0.541525	0.541525	chr2	208020838	0.2663814889713964	chr2:208020838:G:A
chr2:208020930	['A', 'G']	98663	25211.17690178543	-802.0326420276135	0.0038814261867684	0.0063583094066697	0.6104494038457633	0.541566	0.541566	chr2	208020930	0.2663486088648005	chr2:208020930:A:G
chr2:208021482	['G', 'A']	98663	25124.801179905124	-823.368299046768	0.0035049672638112	0.0063681890934145	0.5503868073634625	0.582055	0.582055	chr2	208021482	0.2350359757144887	chr2:208021482:G:A
chr2:208022900	['G', 'A']	98663	25128.29219291665	-819.2634590670943	0.0036816543010513	0.0063679320333744	0.5781554014326403	0.563161	0.563161	chr2	208022900	0.2493674285663306	chr2:208022900:G:A
chr2:208023205	['G', 'A']	98663	114601.39241905072	-4567.827704172831	-0.0020576948030068	0.0043156000500094	-0.4768038694879383	0.633503	0.633503	chr2	208023205	0.1982513241422434	chr2:208023205:G:A
chr2:208023873	['AT', 'A']	98663	138894.15526697284	-5458.500520192615	-0.0003118240651905	0.0046800747604566	-0.0666280094124153	0.946878	0.946878	chr2	208023873	0.0237059738372638	chr2:208023873:AT:A
chr2:208025649	['A', 'G']	98663	116024.93569314356	-4457.202886441966	-0.0035287974093267	0.0043156383844428	-0.817676805834211	0.413544	0.413544	chr2	208025649	0.3834782758560629	chr2:208025649:A:G
chr2:208026937	['C', 'T']	98663	115682.38250562726	-4471.299357139795	-0.002848790270045	0.0043167868231923	-0.6599330443513438	0.509298	0.509298	chr2	208026937	0.2930280292836083	chr2:208026937:C:T
chr2:208027215	['A', 'C']	98663	140817.2706128286	-5314.474151284166	-0.0018618214307123	0.0047093784201265	-0.3953433478090078	0.69259	0.69259	chr2	208027215	0.1595237833268002	chr2:208027215:A:C
chr2:208027521	['C', 'G']	98663	139850.76664098457	-5378.071937573276	-0.0015901246771441	0.004688562757413	-0.3391497052332392	0.734498	0.734498	chr2	208027521	0.1340093824334883	chr2:208027521:C:G
chr2:208027647	['C', 'T']	98663	140677.79435320353	-5330.604136658063	-0.0020358132580411	0.0047014912183967	-0.4330143700098975	0.665005	0.665005	chr2	208027647	0.1771750893371268	chr2:208027647:C:T
chr2:208028018	['G', 'C']	98663	115673.79308806678	-4467.028316010029	-0.0027658252965351	0.004316574885818	-0.6407453524372207	0.52169	0.52169	chr2	208028018	0.2825874879593245	chr2:208028018:G:C
chr2:208028112	['G', 'A']	98663	139841.76472496506	-5381.392562778341	-0.0016971598604652	0.0046887035313517	-0.3619678337768413	0.717377	0.717377	chr2	208028112	0.1442525514587813	chr2:208028112:G:A
chr2:208028700	['G', 'A']	98663	117560.45883153702	-4569.4958085490825	-0.0032202273912608	0.0044229488418863	-0.7280724933475528	0.466571	0.466571	chr2	208028700	0.3310822585370747	chr2:208028700:G:A
chr2:208028925	['T', 'A']	98663	24150.58813569634	-910.7891365915898	0.0031430038967905	0.0064771959566935	0.4852414405561766	0.627506	0.627506	chr2	208028925	0.2023821172502172	chr2:208028925:T:A
chr2:208029323	['G', 'A']	98663	24145.64984185557	-910.2922315793584	0.0032062745685803	0.0064778696478856	0.4949581795964179	0.620631	0.620631	chr2	208029323	0.2071665355634911	chr2:208029323:G:A
chr2:208029714	['A', 'G']	98663	115706.9464595354	-4468.336176024853	-0.0027278637300707	0.0043177519861475	-0.6317786984575234	0.527533	0.527533	chr2	208029714	0.2777503677466094	chr2:208029714:A:G
chr2:208030704	['A', 'G']	98663	139840.67770940834	-5374.677340002453	-0.0014774336394552	0.0046887739198171	-0.3151002084384602	0.752686	0.752686	chr2	208030704	0.1233861617912772	chr2:208030704:A:G
chr2:208033556	['G', 'A']	98663	115825.5227247382	-4353.126876855693	-0.0026243848725004	0.0043141368395486	-0.6083221209958241	0.542975	0.542975	chr2	208033556	0.2652201660133529	chr2:208033556:G:A
chr2:208033820	['A', 'T']	98663	140320.64443701087	-5242.732614215411	-0.0005906504145273	0.00469016229237	-0.1259338968905685	0.899785	0.899785	chr2	208033820	0.0458612510810188	chr2:208033820:A:T
chr2:208034498	['C', 'T']	98663	140075.87636975542	-5255.380298697257	-0.0007026753213443	0.0046831167057217	-0.1500443754659771	0.88073	0.88073	chr2	208034498	0.0551572101827787	chr2:208034498:C:T
chr2:208034537	['T', 'C']	98663	140166.46856563602	-5251.825033120055	-0.000958367499511	0.0046842480672452	-0.2045936691979305	0.83789	0.83789	chr2	208034537	0.0768129927404912	chr2:208034537:T:C
chr2:208034622	['G', 'A']	98663	140062.03520491428	-5256.505967476951	-0.0007477492944019	0.0046823589084537	-0.1596949975474709	0.873122	0.873122	chr2	208034622	0.0589250687515456	chr2:208034622:G:A
chr2:208034753	['A', 'G']	98663	139989.02632512595	-5253.326224587233	-0.000525020940667	0.0046819915700121	-0.1121362421986726	0.910716	0.910716	chr2	208034753	0.0406170334135381	chr2:208034753:A:G
chr2:208035688	['T', 'C']	98663	140445.4087589748	-5274.474332071438	-0.0008180551731009	0.0047147147317165	-0.1735110647517663	0.86225	0.86225	chr2	208035688	0.0643667969605716	chr2:208035688:T:C
chr2:208035914	['C', 'T']	98663	140041.96854344915	-5247.994891747528	-0.0003881766467947	0.0046820194078844	-0.0829079533803366	0.933925	0.933925	chr2	208035914	0.0296879989240592	chr2:208035914:C:T
chr2:208036124	['A', 'G']	98663	140061.81156099838	-5249.718891928532	-0.0004542504112155	0.0046821176700295	-0.0970181535853342	0.922712	0.922712	chr2	208036124	0.0349338312909426	chr2:208036124:A:G
chr2:208036284	['C', 'T']	98663	16574.67197113289	-965.2422046920246	-0.0024492737972537	0.0076664091521921	-0.3194812262992042	0.749362	0.749362	chr2	208036284	0.1253083336718205	chr2:208036284:C:T
chr2:208036470	['C', 'T']	98663	140393.1902662044	-5307.307702512318	-0.000837494842195	0.0046913990922771	-0.1785170746981943	0.858317	0.858317	chr2	208036470	0.0663522856655943	chr2:208036470:C:T
chr2:208036498	['C', 'T']	98663	140455.77745902052	-5304.15919492925	-0.0009752617411745	0.004692246664057	-0.2078453693931251	0.83535	0.83535	chr2	208036498	0.0781315230545596	chr2:208036498:C:T
chr2:208036525	['C', 'T']	98663	140672.83212033976	-5341.284921255351	-0.0020828872390645	0.0046969963457424	-0.4434508962206493	0.657441	0.657441	chr2	208036525	0.1821432154984979	chr2:208036525:C:T
chr2:208037742	['C', 'T']	98663	140549.4908204333	-5313.417968366245	-0.0015302416955693	0.0046938125974647	-0.3260125247428683	0.744416	0.744416	chr2	208037742	0.128184300993938	chr2:208037742:C:T
chr2:208038111	['A', 'G']	98663	140552.82117298845	-5312.1513778387525	-0.0014941349981361	0.004693594927532	-0.318334884284918	0.750232	0.750232	chr2	208038111	0.1248044156224727	chr2:208038111:A:G
chr2:208038419	['G', 'A']	98663	139137.02494905776	-5415.857704788551	-0.0002808373182336	0.004675065598348	-0.0600713107283262	0.952099	0.952099	chr2	208038419	0.0213178909870634	chr2:208038419:G:A
chr2:208039096	['T', 'C']	98663	139146.51353241698	-5414.727748938887	-0.0002759642846225	0.004675033435236	-0.0590293713286713	0.952929	0.952929	chr2	208039096	0.0209394561894771	chr2:208039096:T:C
chr2:208039270	['C', 'T']	98663	25423.57680962565	-982.3908517286396	0.0028746119212146	0.0063368551244162	0.453633839621592	0.650093	0.650093	chr2	208039270	0.1870245102837628	chr2:208039270:C:T
chr2:208041155	['C', 'T']	98663	57341.136544719135	-1443.490467932818	-0.001754341635458	0.0046738479088576	-0.3753527435356373	0.707399	0.707399	chr2	208041155	0.1503355584522664	chr2:208041155:C:T
chr2:208041491	['A', 'T']	98663	56671.87970100433	-1549.5347151423673	-0.0007790163937995	0.0046875731827171	-0.1661875694382098	0.86801	0.86801	chr2	208041491	0.0614752714596806	chr2:208041491:A:T
chr2:208041749	['G', 'A']	98663	57575.50402960109	-1453.9426828705768	-0.0020486425166814	0.0046689374271389	-0.4387813177305419	0.660821	0.660821	chr2	208041749	0.1799161641755603	chr2:208041749:G:A
chr2:208041930	['T', 'C']	98663	57576.08769920115	-1451.151954426792	-0.0019807807038493	0.0046688129952359	-0.4242578800801211	0.671379	0.671379	chr2	208041930	0.1730322471314278	chr2:208041930:T:C
chr2:208042053	['A', 'G']	98663	57583.42366180049	-1451.7328322144956	-0.0019962906877616	0.0046688368975609	-0.4275777311485371	0.66896	0.66896	chr2	208042053	0.1745998497936605	chr2:208042053:A:G
chr2:208042290	['C', 'T']	98663	57570.58559553976	-1448.3011545026595	-0.0018913716196889	0.0046688081798658	-0.4051080161839635	0.685399	0.685399	chr2	208042290	0.1640565335431503	chr2:208042290:C:T
chr2:208042306	['C', 'G']	98663	57572.25400944828	-1451.9574957765954	-0.0019876114516207	0.0046688365920998	-0.4257187871993488	0.670314	0.670314	chr2	208042306	0.1737217099524586	chr2:208042306:C:G
chr2:208042522	['C', 'A']	98663	58512.93752711634	-1478.870182602884	-0.0017754328066416	0.0047073831533703	-0.3771591877687891	0.706056	0.706056	chr2	208042522	0.1511608520268286	chr2:208042522:C:A
chr2:208042885	['T', 'C']	98663	57570.171081845576	-1450.0332711001597	-0.0019471061163563	0.0046688497479937	-0.4170419314078547	0.676649	0.676649	chr2	208042885	0.1696365556773964	chr2:208042885:T:C
chr2:208043004	['C', 'T']	98663	22399.04323190139	-1413.3065735811708	-0.010506092513725	0.006703433505634	-1.5672703406239483	0.117055	0.117055	chr2	208043004	0.9316100306983977	chr2:208043004:C:T
chr2:208043176	['C', 'T']	98663	57017.93487141541	-1500.2724495748105	-0.0017478881285317	0.0046766753441516	-0.3737458771256151	0.708594	0.708594	chr2	208043176	0.1496025293637271	chr2:208043176:C:T
chr2:208043660	['G', 'A']	98663	57592.92828030903	-1446.3569165363726	-0.0019171036633938	0.0046687672645855	-0.4106230948661411	0.68135	0.68135	chr2	208043660	0.1666297397449968	chr2:208043660:G:A
chr2:208044144	['T', 'G']	98663	57308.976799837736	-1518.3463269153433	-0.0018248241544591	0.0046704284483169	-0.3907187905034156	0.696006	0.696006	chr2	208044144	0.1573870164876279	chr2:208044144:T:G
chr2:208044317	['G', 'T']	98663	13496.231120887143	-369.6015907920169	0.0024411543954012	0.0084415726868142	0.2891824173017423	0.772442	0.772442	chr2	208044317	0.1121341203505157	chr2:208044317:G:T
chr2:208044458	['T', 'C']	98663	138757.65741885782	-5293.7759981926765	0.0003096401728002	0.0046535297243124	0.0665387761858593	0.946949	0.946949	chr2	208044458	0.0236734102417193	chr2:208044458:T:C
chr2:208044608	['A', 'G']	98663	57280.416990256825	-1524.0997437815397	-0.0019146723208355	0.0046708014675099	-0.4099237216897242	0.681863	0.681863	chr2	208044608	0.1663028750808053	chr2:208044608:A:G
chr2:208044692	['A', 'G']	98663	57282.35347729117	-1529.7461356241463	-0.002052108541107	0.0046702837222137	-0.4393969752515129	0.660375	0.660375	chr2	208044692	0.1802093763050042	chr2:208044692:A:G
chr2:208044837	['G', 'T']	98663	57319.772662250005	-1531.348239319933	-0.0020642084562251	0.0046715392163168	-0.4418690201754479	0.658585	0.658585	chr2	208044837	0.1813881650474552	chr2:208044837:G:T
chr2:208045005	['C', 'T']	98663	57365.564430634426	-1525.357946743809	-0.0017852789607447	0.0046735693190628	-0.3819947536592299	0.702466	0.702466	chr2	208045005	0.1533746911662607	chr2:208045005:C:T
chr2:208045166	['T', 'A']	98663	57275.254392457005	-1539.1597024281923	-0.0022562417295255	0.004670450199303	-0.4830887030681067	0.629034	0.629034	chr2	208045166	0.2013258798117776	chr2:208045166:T:A
chr2:208045542	['A', 'G']	98663	57475.77072837356	-1542.3046241397526	-0.0019262048042952	0.0046814668456588	-0.4114532619367891	0.680741	0.680741	chr2	208045542	0.1670180917084163	chr2:208045542:A:G
chr2:208046014	['T', 'C']	98663	113974.65574402084	-4362.540732747535	-0.0001423452016626	0.0043032274650756	-0.0330787072767896	0.973612	0.973612	chr2	208046014	0.0116140819619827	chr2:208046014:T:C
chr2:208046132	['G', 'A']	98663	56224.54796853456	-1627.558709040469	-0.0005581828388239	0.0046914668945345	-0.1189783177355991	0.905293	0.905293	chr2	208046132	0.0432108377131532	chr2:208046132:G:A
chr2:208046184	['T', 'C']	98663	57320.9434503594	-1545.4639264767982	-0.0023447639532311	0.0046694770670051	-0.5021470112358951	0.615565	0.615565	chr2	208046184	0.2107260813990229	chr2:208046184:T:C
chr2:208046550	['G', 'A']	98663	57099.78333029182	-1566.9727684238069	-0.0023775628512505	0.0046741329366034	-0.508663934787079	0.610989	0.610989	chr2	208046550	0.213966608550088	chr2:208046550:G:A
chr2:208046639	['T', 'C']	98663	57155.92366760669	-1546.6503042029726	-0.0021563625463694	0.0046755626465698	-0.4611985143545165	0.644657	0.644657	chr2	208046639	0.1906712971931566	chr2:208046639:T:C
chr2:208046669	['C', 'T']	98663	57033.683934565845	-1523.530610865616	-0.0017102653657126	0.0046785319595376	-0.3655559864726623	0.714697	0.714697	chr2	208046669	0.1458780408821548	chr2:208046669:C:T
chr2:208046762	['C', 'G']	98663	24775.56275538217	-933.052454874192	0.0002634435758182	0.0064145825405527	0.0410694810071908	0.967241	0.967241	chr2	208046762	0.0144653026183707	chr2:208046762:C:G
chr2:208046765	['G', 'A']	98663	57238.99105138623	-1561.2893766752752	-0.0023018880110514	0.0046779583037713	-0.4920710834886408	0.62267	0.62267	chr2	208046765	0.2057420579148842	chr2:208046765:G:A
chr2:208046775	['A', 'C']	98663	58396.93706924574	-1575.855265004694	-0.0016628014186496	0.0047159292347185	-0.3525925296775213	0.724395	0.724395	chr2	208046775	0.1400245559834673	chr2:208046775:A:C
chr2:208046812	['TTTA', 'T']	98663	56696.77871422122	-1568.9448834638154	-0.0018358576649311	0.0046987310690787	-0.3907135007177789	0.69601	0.69601	chr2	208046812	0.1573845205710183	chr2:208046812:TTTA:T
chr2:208046857	['C', 'T']	98663	27772.43456230104	-1367.2932250107665	0.0017395039137062	0.0061435868431192	0.2831414217989825	0.777069	0.777069	chr2	208046857	0.1095404162199618	chr2:208046857:C:T
chr2:208047246	['C', 'T']	98663	56898.25291338545	-1537.0739396573613	-0.0012497077343724	0.0046858803191951	-0.2666964688050529	0.789703	0.789703	chr2	208047246	0.1025362121439953	chr2:208047246:C:T
chr2:208047292	['A', 'G']	98663	139056.10095203333	-5222.7630821834655	0.0004206537126126	0.0046571095711149	0.090325062399572	0.928029	0.928029	chr2	208047292	0.0324384522906318	chr2:208047292:A:G
chr2:208048456	['C', 'T']	98663	56636.35096007625	-1608.4257973412575	-0.0018328646810751	0.0046855856565258	-0.3911708835207168	0.695672	0.695672	chr2	208048456	0.1575954761453083	chr2:208048456:C:T
chr2:208048669	['A', 'C']	98663	24724.75657868061	-913.8238107820356	0.0008645460161288	0.0064119561857721	0.134833425413479	0.892744	0.892744	chr2	208048669	0.0492730599541643	chr2:208048669:A:C
chr2:208050704	['G', 'A']	98663	141385.90694122083	-5328.517700690482	0.0016376375614004	0.0048666987485569	0.3364986505248621	0.736496	0.736496	chr2	208050704	0.1328296075214792	chr2:208050704:G:A
chr2:208051703	['G', 'A']	98663	138950.16662104765	-5310.29343263208	0.0002715162482133	0.0046629155007267	0.058228858783954	0.953566	0.953566	chr2	208051703	0.0206492423727432	chr2:208051703:G:A
chr2:208052074	['T', 'C']	98663	139472.1362148135	-5263.842919065171	7.528352214863181e-06	0.0046678750793882	0.0016128007041374	0.998713	0.998713	chr2	208052074	0.000559296983068	chr2:208052074:T:C
chr2:208052982	['C', 'A']	98663	24610.74163693132	-922.9771691424176	0.0008929951345855	0.0064255135081782	0.138976462106717	0.889469	0.889469	chr2	208052982	0.0508691834581297	chr2:208052982:C:A
chr2:208052991	['G', 'C']	98663	139910.45160080298	-5191.7440049165325	-4.803451561815894e-05	0.0046742535326574	-0.0102764035546121	0.991801	0.991801	chr2	208052991	0.0035754581599895	chr2:208052991:G:C
chr2:208053323	['T', 'G']	98663	138909.50091761726	-5300.769455203806	0.0004495799219877	0.0046624928594824	0.0964247958199779	0.923183	0.923183	chr2	208053323	0.034712201452392	chr2:208053323:T:G
chr2:208054193	['C', 'T']	98663	114217.72965437526	-4374.095004990671	4.645753528479954e-05	0.0043068278321072	0.0107869497216628	0.991393	0.991393	chr2	208054193	0.003754151874388	chr2:208054193:C:T
chr2:208054616	['G', 'A']	98663	139812.67316796258	-5179.085706072037	-7.17254303411038e-05	0.0046719007847467	-0.0153525157416182	0.987751	0.987751	chr2	208054616	0.0053525219661698	chr2:208054616:G:A
chr2:208054926	['A', 'G']	98663	114219.94193921205	-4368.651623489314	0.0001825157431307	0.0043072744412503	0.04237383654563	0.966201	0.966201	chr2	208054926	0.0149325173625841	chr2:208054926:A:G
chr2:208055439	['T', 'C']	98663	138875.48331508736	-5291.812329194333	0.000508242865716	0.0046609226288191	0.1090434032467197	0.913168	0.913168	chr2	208055439	0.0394493158271381	chr2:208055439:T:C
chr2:208056533	['T', 'A']	98663	117656.00509950623	-4647.259287173856	-0.0016137237411059	0.0043337232522018	-0.3723642805954615	0.709622	0.709622	chr2	208056533	0.1489729287872455	chr2:208056533:T:A
chr2:208057510	['G', 'T']	98663	51745.39145640517	-1314.844853185352	0.0013663576894866	0.0048238683613226	0.2832493731466711	0.776986	0.776986	chr2	208057510	0.1095868063953833	chr2:208057510:G:T
chr2:208059576	['T', 'C']	98663	47444.13654150279	-1386.6736763415786	0.0015099159608019	0.0049680716451567	0.3039239505078284	0.761186	0.761186	chr2	208059576	0.1185092080080599	chr2:208059576:T:C
chr2:208059629	['A', 'G']	98663	24166.8786484048	-978.9435382548064	0.0017881249961658	0.0064816544121413	0.2758747817249185	0.782645	0.782645	chr2	208059629	0.1064351849430917	chr2:208059629:A:G
chr2:208060186	['A', 'G']	98663	47563.338709023454	-1414.179676385351	-0.0009325593504151	0.0049643513276833	-0.1878511992523235	0.850994	0.850994	chr2	208060186	0.0700735019319543	chr2:208060186:A:G
chr2:208060995	['T', 'C']	98663	48658.452248216025	-2355.6857073944498	0.0026208307177212	0.0049513176400408	0.5293198514526242	0.596585	0.596585	chr2	208060995	0.2243276703489547	chr2:208060995:T:C
