## Supplementary material for "Characterization of shared and ancestry-specific signals driving complex traits using multi-ancestry fine-mapping": s2_gwas_temp.txt

locus	alleles	n	sum_x	y_transpose_x	beta	standard_error	t_stat	p_value	p_value_str	chrom	pos	-log10pvalue	rsid
chr2:207062361	['T', 'C']	19959	4792.720384846662	713.2383630628435	0.0144074130645171	0.0155496619750195	0.9265418815960494	0.354176	0.354176	chr2	207062361	0.4507808712111796	chr2:207062361:T:C
chr2:207063101	['A', 'G']	19959	9420.888048108243	1217.7692590105942	-0.0086536408938918	0.0119145314893731	-0.7263097925092753	0.467657	0.467657	chr2	207063101	0.3300725606479251	chr2:207063101:A:G
chr2:207063107	['A', 'G']	19959	20465.17752606255	2800.254426888075	0.005245683832476	0.0101362568873591	0.5175168596030632	0.604801	0.604801	chr2	207063107	0.218387499427943	chr2:207063107:A:G
chr2:207063195	['G', 'A']	19959	14634.666182219104	1887.800923769748	-0.008556183093103	0.0105060641629809	-0.8144042298210501	0.415423	0.415423	chr2	207063195	0.3815094623108783	chr2:207063195:G:A
chr2:207063339	['T', 'C']	19959	792.0793706468908	94.1555258660416	0.0045004360767203	0.0365351096466094	0.1231811296107065	0.901965	0.901965	chr2	207063339	0.0448103145664622	chr2:207063339:T:C
chr2:207065586	['T', 'C']	19959	1136.1707757065544	168.23159949232053	0.0291115306818644	0.0304964684090842	0.954586947293633	0.339798	0.339798	chr2	207065586	0.4687791816515523	chr2:207065586:T:C
chr2:207065820	['G', 'A']	19959	5780.158406414432	795.9640195123308	0.0017678016578301	0.0143740264878203	0.1229858355505362	0.90212	0.90212	chr2	207065820	0.0447356887646174	chr2:207065820:G:A
chr2:207065963	['A', 'T']	19959	468.0703547805172	49.04674891704659	-0.007533596805433	0.0470428902432657	-0.1601431537576823	0.87277	0.87277	chr2	207065963	0.0591001903051139	chr2:207065963:A:T
chr2:207066706	['T', 'C']	19959	6244.938665063139	893.3595865066379	0.007340960098448	0.0139293028539796	0.5270156141626793	0.598189	0.598189	chr2	207066706	0.2231615774016993	chr2:207066706:T:C
chr2:207067141	['T', 'C']	19959	3237.0	445.5488996654146	0.0048523545739007	0.0184958233823678	0.262348665078976	0.793055	0.793055	chr2	207067141	0.10069669241984	chr2:207067141:T:C
chr2:207067953	['T', 'C']	19959	3085.009375313346	407.1773696755916	-0.0001433607145781	0.0189262370596895	-0.0075747077523136	0.993956	0.993956	chr2	207067953	0.0026328403312087	chr2:207067953:T:C
chr2:207068176	['A', 'G']	19959	5785.667184991972	797.2377382876263	0.0018693516655288	0.0143822617804522	0.1299761952650303	0.896587	0.896587	chr2	207068176	0.0474075624467997	chr2:207068176:A:G
chr2:207068721	['A', 'G']	19959	3083.6179904785768	406.9349149417198	0.0001252937198458	0.0189257236703502	0.0066202868660772	0.994718	0.994718	chr2	207068721	0.0023000231762541	chr2:207068721:A:G
chr2:207069193	['C', 'T']	19959	1612.0	174.21085669001613	-0.0267577521806563	0.0257480184461087	-1.039215978373674	0.298717	0.298717	chr2	207069193	0.5247400609710149	chr2:207069193:C:T
chr2:207069476	['C', 'T']	19959	26293.952194828624	3590.7572438406924	0.0022928575526673	0.0106818650026825	0.2146495534339274	0.830043	0.830043	chr2	207069476	0.080899408613086	chr2:207069476:C:T
chr2:207069543	['A', 'G']	19959	35399.773624611684	4829.4656957307925	0.0103664517608648	0.0159771272531457	0.6488307689246068	0.516455	0.516455	chr2	207069543	0.2869675136469488	chr2:207069543:A:G
chr2:207071050	['G', 'C']	19959	26451.455607831245	3594.2886246808166	0.0009717214707161	0.0108890015332492	0.0892388037368726	0.928893	0.928893	chr2	207071050	0.0320343098878358	chr2:207071050:G:C
chr2:207071069	['A', 'G']	19959	4296.215252029262	604.5074107845911	0.0046729554693489	0.0163588182115961	0.2856536095031905	0.775146	0.775146	chr2	207071069	0.1106164897226212	chr2:207071069:A:G
chr2:207071670	['A', 'G']	19959	11620.58676559658	1556.7722186880355	-0.0025601375202069	0.0112173211734698	-0.2282307407103488	0.819469	0.819469	chr2	207071670	0.0864674708715012	chr2:207071670:A:G
chr2:207071673	['C', 'G']	19959	7577.898366242358	1010.7613664248424	-0.0025150496011859	0.0128975309160735	-0.1950024091860506	0.845393	0.845393	chr2	207071673	0.0729413525254047	chr2:207071673:C:G
chr2:207071684	['G', 'GT']	19959	3614.543295249549	479.6120920338994	0.0013434692610046	0.0175775517797861	0.0764309659181079	0.939077	0.939077	chr2	207071684	0.0272987961214522	chr2:207071684:G:GT
chr2:207071813	['T', 'A']	19959	1612.080769616194	172.09105490346272	-0.0279116383179136	0.0257474580031444	-1.0840541351501525	0.278354	0.278354	chr2	207071813	0.5554025334177729	chr2:207071813:T:A
chr2:207071817	['C', 'T']	19959	5649.283044393226	784.0033979710018	0.0044077587684279	0.0145292843941391	0.3033706718691505	0.761611	0.761611	chr2	207071817	0.1182667920332435	chr2:207071817:C:T
chr2:207072075	['A', 'G']	19959	36560.66357668988	4983.525479395767	0.0157734546771197	0.0182147253558397	0.8659726879748222	0.386516	0.386516	chr2	207072075	0.4128325235622514	chr2:207072075:A:G
chr2:207072187	['A', 'G']	19959	11210.86372524442	1496.5254845660943	-0.0048128964548606	0.0112725176585035	-0.4269584311744229	0.669414	0.669414	chr2	207072187	0.1743052091291725	chr2:207072187:A:G
chr2:207072342	['G', 'T']	19959	8316.25	1091.141305474967	-0.0035899082526382	0.0124893562874444	-0.2874374123066062	0.77378	0.77378	chr2	207072342	0.1113824997399868	chr2:207072342:G:T
chr2:207072390	['C', 'T']	19959	4295.430425414641	560.5004862082476	-0.0084639783654681	0.0163498566920067	-0.5176790552302538	0.604688	0.604688	chr2	207072390	0.2184686498585758	chr2:207072390:C:T
chr2:207072562	['A', 'G']	19959	10950.938045112784	1394.6913677868465	-0.0085983142716318	0.0113992996363516	-0.7542844337745414	0.450687	0.450687	chr2	207072562	0.3461249689085887	chr2:207072562:A:G
chr2:207072804	['G', 'T']	19959	1613.3233274868453	173.30226495499937	-0.02721378820512	0.0257410380517691	-1.0572140933240144	0.290427	0.290427	chr2	207072804	0.5369630112297475	chr2:207072804:G:T
chr2:207075050	['C', 'T']	19959	3708.245933734943	474.28492711153245	-0.0045115668944519	0.0172364560323478	-0.2617456213728086	0.79352	0.79352	chr2	207075050	0.1004421227463391	chr2:207075050:C:T
chr2:207077113	['T', 'A']	19959	2933.58792282636	360.2330232067954	-0.0092939353207105	0.0195715353529273	-0.4748700167419639	0.634885	0.634885	chr2	207077113	0.1973049335874589	chr2:207077113:T:A
chr2:207077126	['C', 'T']	19959	10645.06669339079	1493.691943484488	0.0051450724380244	0.0114323872575873	0.4500435755104308	0.652684	0.652684	chr2	207077126	0.1852970335379449	chr2:207077126:C:T
chr2:207077185	['A', 'C']	19959	687.241028468324	108.55206408150951	0.0260680208364485	0.0388237926284341	0.6714444692700278	0.501945	0.501945	chr2	207077185	0.2993438675265086	chr2:207077185:A:C
chr2:207078138	['T', 'A']	19959	5402.270668403648	733.86856136387	0.0043341203307312	0.014740091338112	0.2940361922673401	0.768733	0.768733	chr2	207078138	0.1142244752332121	chr2:207078138:T:A
chr2:207079050	['G', 'A']	19959	5933.381810404857	760.1573616551469	-0.0051910622088652	0.0148021820047336	-0.3506957425064182	0.72582	0.72582	chr2	207079050	0.1391710689682441	chr2:207079050:G:A
chr2:207081417	['A', 'G']	19959	20321.09070862985	2615.001866307624	-0.0080076309816219	0.0100859356161128	-0.7939403230801252	0.42724	0.42724	chr2	207081417	0.3693280936058077	chr2:207081417:A:G
chr2:207081440	['T', 'C']	19959	21282.06628920733	2763.483835234685	-0.0061995683969552	0.010070147160057	-0.6156383117761856	0.53814	0.53814	chr2	207081440	0.269104725601458	chr2:207081440:T:C
chr2:207082161	['C', 'G']	19959	37103.4359308444	5063.04115255472	0.0224986845134202	0.0197242355334727	1.1406619270612106	0.254024	0.254024	chr2	207082161	0.5951252496195567	chr2:207082161:C:G
chr2:207082569	['G', 'A']	19959	16925.54404690319	2283.0940543183283	0.0008334792550033	0.0102359965057583	0.0814262934277561	0.935104	0.935104	chr2	207082569	0.0291400852618528	chr2:207082569:G:A
chr2:207082752	['C', 'A']	19959	12692.451483560544	1819.5169110313789	0.0097823827243166	0.0108376393322167	0.902630399891312	0.366733	0.366733	chr2	207082752	0.4356500088474889	chr2:207082752:C:A
chr2:207083183	['A', 'T']	19959	1673.0838260346727	259.0598124685524	0.012285872005863	0.0251738948200715	0.4880401739053636	0.625527	0.625527	chr2	207083183	0.2037539398507521	chr2:207083183:A:T
chr2:207083448	['T', 'C']	19959	11117.785155858472	1536.0480122041888	0.0032997868547463	0.0112549801608662	0.2931845998467226	0.769384	0.769384	chr2	207083448	0.113856849461439	chr2:207083448:T:C
chr2:207084044	['C', 'T']	19959	34674.73729832649	4711.452923636664	0.0093360851330235	0.0150159662347251	0.6217438816180452	0.534117	0.534117	chr2	207084044	0.2723635989851838	chr2:207084044:C:T
chr2:207084133	['G', 'A']	19959	1745.087433610582	252.3667623298975	0.0061336344329089	0.0247164532196732	0.2481599758021428	0.804013	0.804013	chr2	207084133	0.0947369291338608	chr2:207084133:G:A
chr2:207084358	['G', 'A']	19959	10740.690688583743	1473.2813232005126	0.0010348610573759	0.0113871066730432	0.0908800705121824	0.927589	0.927589	chr2	207084358	0.0326444101716384	chr2:207084358:G:A
chr2:207086265	['G', 'A']	19959	1517.1520268577442	176.3036710098849	-0.0120289649229059	0.0265558127227321	-0.4529691878949328	0.650576	0.650576	chr2	207086265	0.1867019620498904	chr2:207086265:G:A
chr2:207086622	['C', 'T']	19959	1500.0	169.5266816797195	-0.0147619866723	0.0266903844841363	-0.5530825785246378	0.580213	0.580213	chr2	207086622	0.2364125448111635	chr2:207086622:C:T
chr2:207088806	['C', 'T']	19959	6924.387722375344	871.8696036960466	-0.0043919598002194	0.0133781311615038	-0.3282939707496304	0.742693	0.742693	chr2	207088806	0.1291906693598835	chr2:207088806:C:T
chr2:207089165	['T', 'C']	19959	10867.811547714511	1505.696024953871	0.0034523433442119	0.0113363605442494	0.3045371864044305	0.760722	0.760722	chr2	207089165	0.1187740238127561	chr2:207089165:T:C
chr2:207089860	['G', 'A']	19959	3249.325600040086	470.50961332889335	0.006884444069848	0.0185326134888957	0.3714772378959429	0.710286	0.710286	chr2	207089860	0.1485667453485939	chr2:207089860:G:A
chr2:207090643	['GT', 'G']	19959	1641.082222667602	178.9592864314488	-0.0150619936331955	0.0255600881283761	-0.5892778443308326	0.555682	0.555682	chr2	207090643	0.2551736709261276	chr2:207090643:GT:G
chr2:207090753	['G', 'A']	19959	23591.09186588483	3368.713965279849	0.014068524902482	0.0102896519451689	1.367249832885487	0.171562	0.171562	chr2	207090753	0.7655788995750665	chr2:207090753:G:A
chr2:207090955	['C', 'T']	19959	1643.082322878044	184.86752031785005	-0.0114154212690058	0.025545735674949	-0.4468621070169538	0.654979	0.654979	chr2	207090955	0.1837726241766513	chr2:207090955:C:T
chr2:207091384	['T', 'C']	19959	24969.25513681467	3522.1404833977217	0.0109790002848036	0.0104626259703453	1.0493541789529612	0.294028	0.294028	chr2	207091384	0.5316113101780783	chr2:207091384:T:C
chr2:207091747	['C', 'T']	19959	3993.200070147309	541.7447514314474	-0.000585443092384	0.0168423005727932	-0.0347602805123783	0.972271	0.972271	chr2	207091747	0.0122126677890125	chr2:207091747:C:T
chr2:207092513	['G', 'C']	19959	35758.0	4911.972315387546	0.023055172496895	0.0164481555734432	1.401687404642457	0.161024	0.161024	chr2	207092513	0.7931093892428815	chr2:207092513:G:C
chr2:207092627	['A', 'G']	19959	5820.749812058337	727.2183315281854	-0.0062761328772938	0.014362252778563	-0.4369880529231138	0.662125	0.662125	chr2	207092627	0.1790600140563459	chr2:207092627:A:G
chr2:207093096	['T', 'C']	19959	665.0666432830585	47.439067385193695	-0.0571184803991048	0.0397040873335751	-1.438604542631141	0.150278	0.150278	chr2	207093096	0.8231045934512379	chr2:207093096:T:C
chr2:207093418	['C', 'T']	19959	2319.232399659268	256.64943370096387	-0.0140313180264494	0.0215781101813245	-0.6502570386628788	0.515534	0.515534	chr2	207093418	0.2877426872660958	chr2:207093418:C:T
chr2:207093629	['C', 'A']	19959	1643.082322878044	184.989858745684	-0.0113347900672335	0.0255457395073011	-0.4437056936243319	0.65726	0.65726	chr2	207093629	0.1822627975201457	chr2:207093629:C:A
chr2:207094073	['T', 'C']	19959	20302.08594767967	2894.137748813998	0.0112046783147651	0.0101017285197689	1.1091842641422942	0.267364	0.267364	chr2	207094073	0.5728970699756215	chr2:207094073:T:C
chr2:207095355	['G', 'A']	19959	35830.59041940171	4910.734027361358	0.0203860557795414	0.0165878237049414	1.2289771185275238	0.219095	0.219095	chr2	207095355	0.6593675334259997	chr2:207095355:G:A
chr2:207096272	['C', 'T']	19959	15465.748759336302	1987.59702841408	-0.006119055925086	0.0103596162953563	-0.5906643403220366	0.554752	0.554752	chr2	207096272	0.2559011233683324	chr2:207096272:C:T
chr2:207096712	['G', 'C']	19959	1642.1645537906495	182.31340116620768	-0.0130903469865791	0.0255523348102981	-0.5122955332169261	0.60845	0.60845	chr2	207096712	0.2157751045601044	chr2:207096712:G:C
chr2:207098283	['A', 'G']	19959	5828.168028063143	723.3932899319598	-0.0073197862642947	0.0143608355642822	-0.5097047613650213	0.610264	0.610264	chr2	207098283	0.2144822486940521	chr2:207098283:A:G
chr2:207098573	['A', 'G']	19959	35839.18256076172	4909.8251056953695	0.020140816660072	0.0166130027627085	1.2123525739297671	0.225392	0.225392	chr2	207098573	0.6470615027420569	chr2:207098573:A:G
chr2:207099155	['T', 'C']	19959	5213.306003808761	687.70225095972	-0.0014998139871065	0.0150944079563794	-0.0993622268220635	0.920852	0.920852	chr2	207099155	0.0358101643180849	chr2:207099155:T:C
chr2:207099972	['A', 'T']	19959	3371.3513107112426	482.8928605277973	0.0106612129711756	0.0181460738160527	0.5875217459847578	0.55686	0.55686	chr2	207099972	0.2542539769444666	chr2:207099972:A:T
chr2:207100539	['A', 'G']	19959	11382.56237782567	1616.9881302750723	0.0060673820183266	0.0112798675763223	0.5378947915188955	0.590656	0.590656	chr2	207100539	0.2286653800291875	chr2:207100539:A:G
chr2:207101070	['C', 'T']	19959	20758.200210484112	2966.5663668363763	0.0136222005387042	0.0100985074503457	1.348932067999598	0.177374	0.177374	chr2	207101070	0.7511100399951103	chr2:207101070:C:T
chr2:207101075	['A', 'G']	19959	5776.157604610373	726.8829889761109	-0.0083020576498544	0.014374481520919	-0.5775552765345	0.563571	0.563571	chr2	207101075	0.2490513627309066	chr2:207101075:A:G
chr2:207101188	['G', 'C']	19959	5220.261549253432	647.7249692826522	-0.0108084669986695	0.015039508083539	-0.7186715774633334	0.472352	0.472352	chr2	207101188	0.3257342414443792	chr2:207101188:G:C
chr2:207102959	['C', 'T']	19959	5137.0	646.3311441372866	-0.0084753074925312	0.0151444830761331	-0.5596300283030351	0.575738	0.575738	chr2	207102959	0.2397751051884711	chr2:207102959:C:T
chr2:207103445	['A', 'G']	19959	2289.1146908507867	288.51957044370675	-0.0054602016754175	0.0217252070441412	-0.2513302480534942	0.801561	0.801561	chr2	207103445	0.0960634215876512	chr2:207103445:A:G
chr2:207103494	['T', 'C']	19959	20921.096407275643	2961.407391649212	0.0112122910581204	0.0101172694009997	1.1082329246874127	0.267775	0.267775	chr2	207103494	0.5722299720173039	chr2:207103494:T:C
chr2:207104762	['C', 'T']	19959	21754.089938871628	3114.742547090458	0.0154539456499457	0.0101587941121287	1.5212381980943075	0.128216	0.128216	chr2	207104762	0.8920577760798412	chr2:207104762:C:T
chr2:207105763	['T', 'C']	19959	1517.3040841894262	163.88338127906613	-0.0204543981947857	0.026475676950031	-0.7725731898523455	0.439784	0.439784	chr2	207105763	0.3567605749709337	chr2:207105763:T:C
chr2:207107049	['C', 'T']	19959	5534.554592373603	691.6884593100445	-0.0050697054169622	0.01468289098565	-0.3452797832468433	0.729888	0.729888	chr2	207107049	0.1367437764736781	chr2:207107049:C:T
chr2:207107488	['G', 'A']	19959	20959.05010522097	2959.479906004832	0.0110829622818653	0.0101247599206754	1.0946395142894396	0.273688	0.273688	chr2	207107488	0.5627442440514491	chr2:207107488:G:A
chr2:207107736	['G', 'A']	19959	4459.893811074919	505.8901292083879	-0.015845065925002	0.0160925552374597	-0.9846208815936404	0.324822	0.324822	chr2	207107736	0.4883545639289072	chr2:207107736:G:A
chr2:207107946	['G', 'A']	19959	598.0599288470212	109.78989689429756	0.0499084916425074	0.0414499190804927	1.204067287696961	0.228578	0.228578	chr2	207107946	0.6409655715714596	chr2:207107946:G:A
chr2:207108373	['C', 'T']	19959	35843.591722202735	4909.165044938277	0.0210067902889543	0.016593528783841	1.265962807706763	0.205541	0.205541	chr2	207108373	0.6871015348695702	chr2:207108373:C:T
chr2:207108805	['C', 'T']	19959	5540.832832230908	652.6331167238887	-0.014995836354157	0.0146347528267909	-1.0246730185087234	0.30553	0.30553	chr2	207108805	0.5149461399393145	chr2:207108805:C:T
chr2:207108878	['T', 'G']	19959	35844.79592143501	4904.640475557285	0.01981898474938	0.0165898603207053	1.1946444615114975	0.23224	0.23224	chr2	207108878	0.6340629771763827	chr2:207108878:T:G
chr2:207108967	['T', 'C']	19959	400.0601322910403	43.70372966112858	-0.0084137525721615	0.0504520720693605	-0.1667672352603184	0.867555	0.867555	chr2	207108967	0.0617029828894375	chr2:207108967:T:C
chr2:207110094	['C', 'T']	19959	31594.33184665497	4221.680396217257	-0.002745161312229	0.0124420237944081	-0.2206362371258904	0.825378	0.825378	chr2	207110094	0.0833471111866564	chr2:207110094:C:T
chr2:207110151	['A', 'G']	19959	20821.086385729315	2937.944661628479	0.0099791639887804	0.0101147747884021	0.986592800882015	0.323854	0.323854	chr2	207110151	0.4896507344995447	chr2:207110151:A:G
chr2:207110305	['G', 'A']	19959	21377.142105526884	3020.033522931191	0.0110582754720016	0.0101356750703735	1.0910250570605642	0.275275	0.275275	chr2	207110305	0.5602332286904187	chr2:207110305:G:A
chr2:207110482	['T', 'C']	19959	4805.240755586732	552.4392012763672	-0.015517956142772	0.0155727476367329	-0.9964815782520212	0.319028	0.319028	chr2	207110482	0.4961711987238658	chr2:207110482:T:C
chr2:207110487	['T', 'C']	19959	1230.1849067949488	193.4497392014501	0.0246416125956794	0.0294295552800536	0.8373083575741538	0.402429	0.402429	chr2	207110487	0.3953107305212943	chr2:207110487:T:C
chr2:207110529	['C', 'G']	19959	5197.0	601.7820788205265	-0.0153842719242625	0.0150420589724922	-1.022750406204106	0.306438	0.306438	chr2	207110529	0.5136573807919573	chr2:207110529:C:G
chr2:207110853	['C', 'T']	19959	21385.357321840234	3014.1852511912325	0.0103356059863938	0.0101352728117145	1.019765938066097	0.307852	0.307852	chr2	207110853	0.5116580206135346	chr2:207110853:C:T
chr2:207110867	['A', 'T']	19959	26421.32377993787	3619.18342334298	0.0064415453369075	0.0106813610718251	0.6030640939476163	0.546473	0.546473	chr2	207110867	0.262431290696315	chr2:207110867:A:T
chr2:207111053	['C', 'G']	19959	4804.0	551.7149092519209	-0.0155943058520025	0.0155773900598578	-1.0010859195333552	0.316797	0.316797	chr2	207111053	0.4992189397391562	chr2:207111053:C:G
chr2:207111230	['G', 'A']	19959	20820.043140595248	2936.336794091701	0.0097440740592695	0.0101133204675268	0.9634891023731528	0.335314	0.335314	chr2	207111230	0.4745483135684465	chr2:207111230:G:A
chr2:207111327	['G', 'C']	19959	20818.0	2936.4398543411844	0.0098525859370556	0.0101142280017517	0.9741312866735108	0.330003	0.330003	chr2	207111327	0.4814821120084048	chr2:207111327:G:C
chr2:207112529	['A', 'T']	19959	9903.4885748647	1473.8321125217858	0.0154806150152333	0.0117262799399299	1.3201642033565393	0.186795	0.186795	chr2	207112529	0.7286347528461369	chr2:207112529:A:T
chr2:207112755	['C', 'T']	19959	35693.0	4894.168214602286	0.0220362085631279	0.0163490777906659	1.347856365067204	0.17772	0.17772	chr2	207112755	0.7502636954311668	chr2:207112755:C:T
chr2:207112806	['T', 'C']	19959	5795.290359755487	687.2015423684651	-0.015318409333788	0.0144091015675842	-1.0631064859900428	0.287747	0.287747	chr2	207112806	0.5409891955530359	chr2:207112806:T:C
chr2:207112909	['T', 'C']	19959	35847.79607175068	4908.476100286186	0.020558313589201	0.016592565047879	1.239007563319985	0.215357	0.215357	chr2	207112909	0.6668410072913721	chr2:207112909:T:C
chr2:207113494	['T', 'C']	19959	8535.401756146515	1253.2060948302258	0.0110779302672089	0.0123562220724809	0.8965467116264565	0.369972	0.369972	chr2	207113494	0.4318311427049884	chr2:207113494:T:C
chr2:207114992	['G', 'A']	19959	518.0259545044594	40.927794119993	-0.0414710166978701	0.0445345388377909	-0.9312101973014888	0.351756	0.351756	chr2	207114992	0.4537584859481771	chr2:207114992:G:A
chr2:207115615	['A', 'G']	19959	401.0200921936066	45.99383684028505	0.0005106871853319	0.050396038576994	0.0101334787366611	0.991915	0.991915	chr2	207115615	0.0035255421730323	chr2:207115615:A:G
chr2:207115750	['A', 'ACCT']	19959	6307.580134308911	988.5713137764868	0.0231187710284666	0.013798659081415	1.6754360617260728	0.0938644	0.0938644	chr2	207115750	1.0274990916009163	chr2:207115750:A:ACCT
chr2:207116120	['G', 'A']	19959	8951.79403658231	1321.263298770618	0.0127649326700889	0.012117969056893	1.0533887824072166	0.292176	0.292176	chr2	207116120	0.5343554608714044	chr2:207116120:G:A
chr2:207116260	['C', 'T']	19959	4772.47822819061	567.0921991902208	-0.0126496763536444	0.0156021320201819	-0.8107658836165227	0.41751	0.41751	chr2	207116260	0.3793331180419155	chr2:207116260:C:T
chr2:207116534	['C', 'T']	19959	10228.074725605173	1266.2078620444277	-0.0099490616659211	0.0115355049691374	-0.8624730076870746	0.388438	0.388438	chr2	207116534	0.4106782906511302	chr2:207116534:C:T
chr2:207117057	['T', 'C']	19959	9075.643287478666	1336.768656203585	0.0143393407146909	0.0121297156173006	1.182166273893406	0.237154	0.237154	chr2	207117057	0.6249695458454333	chr2:207117057:T:C
chr2:207117861	['C', 'A']	19959	8358.512704856414	1157.2748262309476	-0.0006116664089503	0.0124612997502045	-0.049085281729166	0.960852	0.960852	chr2	207117861	0.0173435015439941	chr2:207117861:C:A
chr2:207118472	['A', 'G']	19959	18472.70212979203	2541.6158122909696	0.0036640215928605	0.0101499307617975	0.3609898115414998	0.718111	0.718111	chr2	207118472	0.1438084207136992	chr2:207118472:A:G
chr2:207118753	['T', 'C']	19959	13187.982260974142	1800.1255106025508	-0.0003704211809346	0.0107425929197339	-0.0344815431155545	0.972494	0.972494	chr2	207118753	0.0121130694623367	chr2:207118753:T:C
chr2:207119081	['A', 'G']	19959	7554.027818154478	887.7962000966409	-0.0172006417908319	0.0129642973665729	-1.3267700751127456	0.1846	0.1846	chr2	207119081	0.7337683033101068	chr2:207119081:A:G
chr2:207119380	['G', 'A']	19959	14111.53513080084	1886.0169946601045	-0.0002646970430763	0.0106364016881166	-0.0248859577550605	0.980146	0.980146	chr2	207119380	0.008709228111941	chr2:207119380:G:A
chr2:207119491	['T', 'C']	19959	14109.069026016345	1888.1000680232112	-7.018980550687443e-06	0.0106378086476516	-0.0006598145147343	0.999474	0.999474	chr2	207119491	0.0002284989979873	chr2:207119491:T:C
chr2:207119927	['C', 'T']	19959	5141.28796231332	776.5252416695404	0.0164862444815348	0.0151603791338327	1.0874559492211624	0.276848	0.276848	chr2	207119927	0.5577586095625633	chr2:207119927:C:T
chr2:207120740	['C', 'A']	19959	13755.445925628948	1861.9035531596408	-0.0013074394742938	0.0106285181989535	-0.1230123945615119	0.902099	0.902099	chr2	207120740	0.0447457986061836	chr2:207120740:C:A
chr2:207121339	['T', 'A']	19959	5142.515307912011	779.4111220110709	0.0173036634994053	0.0151574091789035	1.1415977028243782	0.253635	0.253635	chr2	207121339	0.5957908168074735	chr2:207121339:T:A
chr2:207121385	['C', 'T']	19959	13023.957606734815	1767.9239093739602	-0.0015821822481789	0.0107808340874767	-0.1467587976348583	0.883324	0.883324	chr2	207121385	0.0538799695789815	chr2:207121385:C:T
chr2:207121989	['C', 'T']	19959	13694.116674184334	1842.6704021396024	-0.0027830051896714	0.0106494258275345	-0.2613291302969438	0.793841	0.793841	chr2	207121989	0.1002664745723053	chr2:207121989:C:T
chr2:207122679	['C', 'T']	19959	19466.926037282024	2648.135616927531	-0.0007551409778165	0.0101202889544805	-0.0746165431849829	0.940521	0.940521	chr2	207122679	0.0266315030563973	chr2:207122679:C:T
chr2:207123015	['C', 'T']	19959	5173.216991097037	783.6638804740738	0.0172274651424492	0.015156401066719	1.1366461646543444	0.2557	0.2557	chr2	207123015	0.5922692719736646	chr2:207123015:C:T
chr2:207124506	['G', 'T']	19959	25258.858761026466	3443.9524376845416	0.0036115477390889	0.0104972421328812	0.3440472929338523	0.730814	0.730814	chr2	207124506	0.1361931415815296	chr2:207124506:G:T
chr2:207124821	['A', 'C']	19959	16043.60765646139	2412.578515926265	0.0261016535657356	0.0103305477090501	2.5266475990299195	0.0115234	0.0115234	chr2	207124821	1.9384193626332835	chr2:207124821:A:C
chr2:207125114	['T', 'C']	19959	2226.334636199639	220.38206547470577	-0.0388722976188527	0.0218894389379768	-1.775847143866791	0.0757734	0.0757734	chr2	207125114	1.1204832252474703	chr2:207125114:T:C
chr2:207125314	['A', 'C']	19959	6692.011727559766	857.4871296779023	-0.0034578517353528	0.0136105062216197	-0.2540575404800313	0.799454	0.799454	chr2	207125314	0.0972065201865435	chr2:207125314:A:C
chr2:207126069	['C', 'T']	19959	15817.339932835444	2385.593082257666	0.0267410509639849	0.0103551228510732	2.582398234050238	0.00981869	0.00981869	chr2	207126069	2.0079464514923138	chr2:207126069:C:T
chr2:207126619	['C', 'T']	19959	447.0223970337709	75.09788077185466	0.032119579963773	0.0478926269958552	0.6706581363046302	0.502446	0.502446	chr2	207126619	0.2989106068671059	chr2:207126619:C:T
chr2:207126660	['G', 'A']	19959	5204.521521270732	781.1235887224655	0.0153908509076842	0.0150619401441258	1.0218372109045106	0.30687	0.30687	chr2	207126660	0.5130455666717748	chr2:207126660:G:A
chr2:207127115	['C', 'T']	19959	11367.70865904991	1352.8680632220432	-0.0243018086019621	0.011297709866547	-2.1510384749674647	0.0314851	0.0314851	chr2	207127115	1.5018949229946252	chr2:207127115:C:T
chr2:207127124	['C', 'T']	19959	1793.3594086695066	201.4121380126821	-0.0225258878232895	0.0242484749656142	-0.9289610111659636	0.352921	0.352921	chr2	207127124	0.4523224988721827	chr2:207127124:C:T
chr2:207127253	['TGAA', 'T']	19959	1957.4903778690991	210.23062433725096	-0.029349386409268	0.0233141295649915	-1.258866917053553	0.208093	0.208093	chr2	207127253	0.6817425286903662	chr2:207127253:TGAA:T
chr2:207127274	['C', 'T']	19959	5203.303498045504	781.7708961067123	0.015497819272501	0.01506378738713	1.0288129322471624	0.30358	0.30358	chr2	207127274	0.5177268433686097	chr2:207127274:C:T
chr2:207127431	['G', 'A']	19959	5204.260747569897	780.383110750007	0.0152880188746043	0.0150621025988327	1.0149989866480629	0.310119	0.310119	chr2	207127431	0.5084716251126363	chr2:207127431:G:A
chr2:207127440	['T', 'C']	19959	1958.294347564642	210.2961779599624	-0.0293521340529493	0.0233088344906611	-1.259270774122556	0.207947	0.207947	chr2	207127440	0.6820473407130598	chr2:207127440:T:C
chr2:207127609	['A', 'G']	19959	6703.00751653638	864.7079654518909	-0.0025450791838458	0.0136036388120663	-0.1870881180400342	0.851593	0.851593	chr2	207127609	0.0697679170715118	chr2:207127609:A:G
chr2:207128564	['T', 'C']	19959	28186.0	3855.636300671146	0.0057057377792697	0.0111160186663724	0.5132896903574294	0.607754	0.607754	chr2	207128564	0.2162721741181751	chr2:207128564:T:C
chr2:207129430	['G', 'C']	19959	3095.310166858746	426.9970858417813	0.0058934927824535	0.0187965694711845	0.3135408719920081	0.753873	0.753873	chr2	207129430	0.122701810688281	chr2:207129430:G:C
chr2:207129667	['T', 'C']	19959	3403.0	450.035147018047	-0.0011915453553966	0.0181256181592253	-0.065738191378052	0.947587	0.947587	chr2	207129667	0.0233809060191251	chr2:207129667:T:C
chr2:207129808	['T', 'C']	19959	17323.471811576048	2277.397996271071	-0.005428049626133	0.0102463746699415	-0.5297531859787016	0.596289	0.596289	chr2	207129808	0.2245432021977197	chr2:207129808:T:C
chr2:207130392	['T', 'C']	19959	15657.92252180014	2291.77461070978	0.0163247315087027	0.010426919905865	1.5656331549569331	0.11745	0.11745	chr2	207130392	0.9301469788863752	chr2:207130392:T:C
chr2:207131723	['T', 'C']	19959	7135.715037330259	913.1019777898492	-0.0062481570604587	0.013164984999947	-0.4746041913822072	0.635074	0.635074	chr2	207131723	0.1971756669612359	chr2:207131723:T:C
chr2:207132168	['A', 'T']	19959	28217.896551724138	4000.782601370696	0.017991961366048	0.0110250203251129	1.6319209249043918	0.102712	0.102712	chr2	207132168	0.9883788141501876	chr2:207132168:A:T
chr2:207132503	['C', 'T']	19959	11452.147567269629	1616.9212908522568	0.0056289106332999	0.0112366773566864	0.5009408435092662	0.616418	0.616418	chr2	207132503	0.2101246879508006	chr2:207132503:C:T
chr2:207132973	['G', 'A']	19959	7023.35188896683	992.1334754526282	0.0085633759370382	0.0133263115613011	0.6425916051599639	0.520497	0.520497	chr2	207132973	0.2835817692988829	chr2:207132973:G:A
chr2:207133749	['G', 'A']	19959	943.0	138.9440750265907	0.0162429046966597	0.0332982122941327	0.4878011033499764	0.625696	0.625696	chr2	207133749	0.2036366214064972	chr2:207133749:G:A
chr2:207134297	['G', 'C']	19959	11545.874623418358	1586.247183703482	0.0021386622674444	0.0112201860440644	0.1906084497213677	0.848834	0.848834	chr2	207134297	0.0711772331163118	chr2:207134297:G:C
chr2:207134847	['T', 'C']	19959	14132.832372838886	1982.124579218292	0.0099544818880277	0.0105733226482199	0.9414714956895432	0.346475	0.346475	chr2	207134847	0.4603280965608213	chr2:207134847:T:C
chr2:207134858	['T', 'C']	19959	3333.501052315093	436.4960144225192	-0.0003004574031445	0.0184094793589492	-0.0163207985020245	0.986979	0.986979	chr2	207134858	0.0056920877367913	chr2:207134858:T:C
chr2:207134906	['C', 'T']	19959	1991.0	223.9658234813704	-0.0221610869961492	0.0230905958341099	-0.9597451341386553	0.337195	0.337195	chr2	207134906	0.4721188738115567	chr2:207134906:C:T
chr2:207134989	['G', 'A']	19959	22760.56146329241	3166.779684223244	0.0100641970535139	0.0101687162707201	0.9897214934094364	0.322322	0.322322	chr2	207134989	0.4917100508248504	chr2:207134989:G:A
chr2:207136098	['G', 'A']	19959	7638.530844399899	1034.3450304746364	-0.0017826483247962	0.0129003477184247	-0.1381860678259275	0.890095	0.890095	chr2	207136098	0.0505636385528772	chr2:207136098:G:A
chr2:207136360	['T', 'C']	19959	13866.473739601082	1957.1344160268784	0.0102118900064608	0.0106181727912948	0.9617370339681148	0.336193	0.336193	chr2	207136360	0.4734113334099987	chr2:207136360:T:C
chr2:207136544	['T', 'G']	19959	7644.532047105989	1030.7116158986255	-0.0026023985854765	0.0128995078860113	-0.2017440206613344	0.840119	0.840119	chr2	207136544	0.0756591932441283	chr2:207136544:T:G
chr2:207136652	['A', 'G']	19959	6502.3031320471055	895.8740103258336	0.0033306877288132	0.01372841226913	0.2426127408995913	0.808308	0.808308	chr2	207136652	0.0924231228732763	chr2:207136652:A:G
chr2:207139896	['C', 'T']	19959	14441.170625375826	2070.405862155094	0.0138492139630886	0.010512590220234	1.3173931136811925	0.187722	0.187722	chr2	207139896	0.7264848274387844	chr2:207139896:C:T
chr2:207141270	['G', 'C']	19959	3506.3513554141405	463.88652197590847	-0.0022988483459036	0.0179200424064844	-0.1282836442993995	0.897926	0.897926	chr2	207141270	0.0467594529940503	chr2:207141270:G:C
chr2:207142096	['A', 'T']	19959	17526.90330827068	2488.316291025298	0.0117292112604046	0.0101847016853111	1.151649957241359	0.249479	0.249479	chr2	207142096	0.6029660054231839	chr2:207142096:A:T
chr2:207142779	['A', 'G']	19959	17808.892273774927	2529.221454158352	0.0118952884535867	0.0101886234434757	1.1675069276609504	0.24302	0.24302	chr2	207142779	0.6143579834707674	chr2:207142779:A:G
chr2:207144080	['CT', 'C']	19959	21464.35760493456	2978.463907817596	0.0076823646072244	0.0101303309669547	0.7583527756678843	0.448249	0.448249	chr2	207144080	0.3484806706335237	chr2:207144080:CT:C
chr2:207144812	['C', 'T']	19959	3397.170207435615	435.2281178490379	-0.0087354485745567	0.0182720624751532	-0.4780767680953008	0.632601	0.632601	chr2	207144812	0.1988701258977878	chr2:207144812:C:T
chr2:207145195	['A', 'G']	19959	22314.472062139816	3115.1283030472646	0.0104105309604481	0.010176682775217	1.0229788223133496	0.30633	0.30633	chr2	207145195	0.513810469088119	chr2:207145195:A:G
chr2:207145814	['GCA', 'G']	19959	3269.327604349351	431.0394243913312	-0.004845435808318	0.0185288288177457	-0.26150793749454	0.793704	0.793704	chr2	207145814	0.1003414309913907	chr2:207145814:GCA:G
chr2:207146381	['C', 'T']	19959	3888.389637721101	481.2208779741245	-0.0150106612263674	0.0169236511664386	-0.886963520976793	0.375109	0.375109	chr2	207146381	0.4258425156854633	chr2:207146381:C:T
chr2:207147785	['G', 'A']	19959	6994.700906949942	946.919723725281	-0.001014365713571	0.0133713715905767	-0.0758610069804599	0.93953	0.93953	chr2	207147785	0.0270893479461656	chr2:207147785:G:A
chr2:207148034	['T', 'A']	19959	8984.0	1396.632100215449	0.0250694546701106	0.0121606788109692	2.0615177047104707	0.0392666	0.0392666	chr2	207148034	1.40597670161128	chr2:207148034:T:A
chr2:207148831	['C', 'A']	19959	24483.133356720457	3373.663480621651	0.0068095933652036	0.0103988874294042	0.6548386460986789	0.512579	0.512579	chr2	207148831	0.2902391905258309	chr2:207148831:C:A
chr2:207149754	['G', 'A']	19959	589.0	71.7963508571889	-0.0197530264514195	0.0422284836482542	-0.4677654688232259	0.639957	0.639957	chr2	207149754	0.193849206156897	chr2:207149754:G:A
chr2:207150174	['T', 'C']	19959	21445.22339146121	2860.1780681919936	-0.0008518019347958	0.0102211603101731	-0.0833371074268389	0.933584	0.933584	chr2	207150174	0.0298465999481773	chr2:207150174:T:C
chr2:207151200	['G', 'A']	19959	2857.286315578493	382.6491294235724	-0.0038178775673104	0.0198280512996727	-0.1925493085330824	0.847314	0.847314	chr2	207151200	0.0719556177728455	chr2:207151200:G:A
chr2:207151444	['G', 'A']	19959	14521.09282277466	2180.77307422342	0.0196990346067187	0.010462433315208	1.882834902095328	0.0597373	0.0597373	chr2	207151444	1.2237544104831486	chr2:207151444:G:A
chr2:207152309	['A', 'G']	19959	4954.710747788806	591.7665308530575	-0.0150983044691041	0.0160503678744868	-0.9406827673466605	0.346879	0.346879	chr2	207152309	0.4598219914816117	chr2:207152309:A:G
chr2:207153584	['T', 'G']	19959	533.0801262778111	79.8714486930713	0.0101186119652081	0.0440683187544901	0.2296119355399092	0.818396	0.818396	chr2	207153584	0.0870365019525103	chr2:207153584:T:G
chr2:207153810	['C', 'T']	19959	3236.486470234516	456.5364592539541	0.0081879055717143	0.0186748309086801	0.4384460352949488	0.661068	0.661068	chr2	207153810	0.1797538650138629	chr2:207153810:C:T
chr2:207153819	['G', 'A']	19959	1651.0827237198116	216.7802085898296	0.0078080773583833	0.0252686884754879	0.3090020823976504	0.757323	0.757323	chr2	207153819	0.120718853394056	chr2:207153819:G:A
chr2:207153993	['G', 'A']	19959	802.0401843872131	91.32685289079944	-0.0091375295648829	0.0361288821532473	-0.2529148155241681	0.800337	0.800337	chr2	207153993	0.0967271049798539	chr2:207153993:G:A
chr2:207154540	['T', 'C']	19959	7620.527236281633	959.6034272353518	-0.0076081385110541	0.0129072110359038	-0.5894486802680062	0.555567	0.555567	chr2	207154540	0.2552635587291262	chr2:207154540:T:C
chr2:207155540	['A', 'G']	19959	821.0822768953249	101.56041996176202	-0.0010936041123931	0.0356092085878395	-0.0307112726107194	0.9755	0.9755	chr2	207155540	0.0107727262694631	chr2:207155540:A:G
chr2:207155906	['G', 'A']	19959	3546.533072760072	486.998934472773	0.0070060776992399	0.0178808974975023	0.3918191298965068	0.695196	0.695196	chr2	207155906	0.157892735384081	chr2:207155906:G:A
chr2:207156217	['G', 'A']	19959	3552.5339747444377	483.96639578264393	0.0058261342941235	0.0178701955400126	0.3260252122635358	0.744409	0.744409	chr2	207156217	0.1281883848337088	chr2:207156217:G:A
chr2:207157429	['GA', 'G']	19959	15260.587580814918	2099.284074384104	0.007134194335803	0.0104590134447508	0.682109682092777	0.495178	0.495178	chr2	207157429	0.3052386585978822	chr2:207157429:GA:G
chr2:207158218	['G', 'C']	19959	2206.5527713741603	215.8881200808877	-0.0298884328665049	0.0220614752702016	-1.354779428865989	0.175503	0.175503	chr2	207158218	0.7557154554243105	chr2:207158218:G:C
chr2:207158883	['G', 'C']	19959	15273.887368421054	2114.449515610609	0.0084354894042851	0.0104539869584599	0.8069160060945645	0.419724	0.419724	chr2	207158883	0.3770361969320357	chr2:207158883:G:C
chr2:207159244	['T', 'C']	19959	22357.360493084787	3127.344309538033	0.009141984869172	0.0101942634966893	0.8967773760351588	0.369849	0.369849	chr2	207159244	0.431975551208576	chr2:207159244:T:C
chr2:207160330	['T', 'C']	19959	4702.706855081178	616.5622555767351	0.000287104045505	0.0157525442767899	0.0182258840515107	0.985459	0.985459	chr2	207160330	0.0063614398210306	chr2:207160330:T:C
chr2:207162189	['T', 'C']	19959	9298.931803377262	1172.4944441254088	-0.0067995888745797	0.011981151777631	-0.567523807458531	0.570365	0.570365	chr2	207162189	0.2438471324781307	chr2:207162189:T:C
chr2:207162350	['T', 'C']	19959	4397.661004209261	532.457150925502	-0.0116747505383477	0.0161235784073429	-0.7240793726677278	0.469026	0.469026	chr2	207162350	0.3288030819255293	chr2:207162350:T:C
chr2:207163051	['T', 'C']	19959	1839.55299954894	246.7686525371524	-0.0122575096625955	0.0245516186568305	-0.4992546452404809	0.617606	0.617606	chr2	207163051	0.209288493510672	chr2:207163051:T:C
chr2:207163362	['T', 'C']	19959	1143.0	87.42661235443605	-0.0434660012198846	0.0305536315513932	-1.42261325455771	0.154864	0.154864	chr2	207163362	0.810049527485683	chr2:207163362:T:C
chr2:207164290	['A', 'C']	19959	23519.17837458663	3143.0990873656674	-0.003822640748756	0.0102874358099336	-0.3715834362791277	0.710207	0.710207	chr2	207164290	0.148615051484711	chr2:207164290:A:C
chr2:207164786	['C', 'G']	19959	2265.226988024252	321.9803621368813	0.0069760376425595	0.0220477246291631	0.3164062396412622	0.751697	0.751697	chr2	207164786	0.1239571830065929	chr2:207164786:C:G
chr2:207166591	['G', 'T']	19959	20576.495010780724	2846.5922500228244	0.0054805834885427	0.010152243751225	0.5398396278538343	0.589314	0.589314	chr2	207166591	0.2296532414934728	chr2:207166591:G:T
chr2:207166747	['C', 'T']	19959	8136.745787362088	1091.9720583766914	-0.0025447718863605	0.012595236560847	-0.2020424050050056	0.839886	0.839886	chr2	207166747	0.075779657903379	chr2:207166747:C:T
chr2:207168625	['G', 'T']	19959	4429.4438542867165	582.0279558413109	-0.0012841886907985	0.0161858458678614	-0.0793402273370476	0.936763	0.936763	chr2	207168625	0.0283702712375384	chr2:207168625:G:T
chr2:207168952	['G', 'A']	19959	14931.740603387792	2035.6334372328529	0.0038652995111176	0.010490998019727	0.3684396378542275	0.712549	0.712549	chr2	207168952	0.1471852650767873	chr2:207168952:G:A
chr2:207172096	['A', 'C']	19959	15262.294046903186	2052.3416402161165	0.0018145974524181	0.010442623964816	0.1737683419925826	0.862049	0.862049	chr2	207172096	0.0644680476035958	chr2:207172096:A:C
chr2:207172262	['G', 'A']	19959	14933.489249736882	2032.3808934964693	0.0035826470918271	0.0104904468264687	0.3415152043655252	0.732719	0.732719	chr2	207172262	0.1350625467056103	chr2:207172262:G:A
chr2:207172533	['G', 'A']	19959	1052.0527106924542	72.53375138262632	-0.051308272817928	0.0317683846150674	-1.6150733957556351	0.106311	0.106311	chr2	207172533	0.973421796698322	chr2:207172533:G:A
chr2:207173073	['C', 'G']	19959	20751.14318010548	2865.279223980432	0.0044175523817707	0.0101530680328317	0.4350953197088589	0.663498	0.663498	chr2	207173073	0.1781603819031973	chr2:207173073:C:G
chr2:207173176	['T', 'C']	19959	20881.46217855532	2879.990345063606	0.0039026669102761	0.0101425266717536	0.3847825139217829	0.700403	0.700403	chr2	207173176	0.1546520023934809	chr2:207173176:T:C
chr2:207173813	['A', 'C']	19959	623.1873402495866	56.99158074849925	-0.0303234830271845	0.0408047283302786	-0.7431365007933007	0.457408	0.457408	chr2	207173813	0.3396962439149458	chr2:207173813:A:C
chr2:207174899	['C', 'T']	19959	503.126039891751	48.18707308566571	-0.0178947554438937	0.0451500555613723	-0.3963396106914956	0.691859	0.691859	chr2	207174899	0.1599824051984242	chr2:207174899:C:T
chr2:207175046	['TA', 'T']	19959	4030.413542502004	566.8739384151829	0.0101853151559697	0.0167844088505891	0.6068319263810232	0.543969	0.543969	chr2	207175046	0.2644258494057792	chr2:207175046:TA:T
chr2:207176039	['C', 'T']	19959	4128.6205652435365	422.2985097350963	-0.0321076279227616	0.0165236646574725	-1.943129964710436	0.0520145	0.0520145	chr2	207176039	1.2838755719004695	chr2:207176039:C:T
chr2:207176675	['A', 'G']	19959	15905.984664728878	2099.718149050172	-0.0023121903243003	0.0103203064410865	-0.224042797323843	0.822726	0.822726	chr2	207176675	0.0847447777903089	chr2:207176675:A:G
chr2:207178025	['C', 'T']	19959	17312.469606614883	2356.084657784802	0.000507068502098	0.0103011396659591	0.0492245051073061	0.960741	0.960741	chr2	207178025	0.0173936752150523	chr2:207178025:C:T
chr2:207178688	['C', 'T']	19959	2103.2107531192064	216.7274882712197	-0.0227080674086096	0.0226375162113472	-1.0031165608719503	0.315817	0.315817	chr2	207178688	0.5005644962166409	chr2:207178688:C:T
chr2:207179189	['T', 'C']	19959	4167.043900972236	586.4101895270389	0.0080588426751857	0.0165723110819906	0.4862835747721032	0.626771	0.626771	chr2	207179189	0.2028911060632726	chr2:207179189:T:C
chr2:207179893	['AT', 'A']	19959	20867.31005137261	2895.800573182021	0.0037170561919586	0.0104844413567444	0.3545306865174601	0.722945	0.722945	chr2	207179893	0.1408947415783394	chr2:207179893:AT:A
chr2:207180523	['G', 'A']	19959	11588.322425457278	1542.231490018388	-0.0040485853545167	0.0111854439308697	-0.3619512448087442	0.717392	0.717392	chr2	207180523	0.1442434706698477	chr2:207180523:G:A
chr2:207181537	['G', 'A']	19959	19379.88393886244	2592.8411610252174	-0.003682876930861	0.0101400246760918	-0.3632019692757345	0.716458	0.716458	chr2	207181537	0.1448092636097914	chr2:207181537:G:A
chr2:207181588	['G', 'A']	19959	4283.072967826	599.972693638389	0.006752965875645	0.0163567096160641	0.4128560104174565	0.679717	0.679717	chr2	207181588	0.1676718680593984	chr2:207181588:G:A
chr2:207181715	['G', 'A']	19959	22258.115191903	3028.365627351599	0.0006286464657398	0.0102343021619022	0.0614254353442914	0.951021	0.951021	chr2	207181715	0.0218098930694994	chr2:207181715:G:A
chr2:207181827	['C', 'T']	19959	524.0262551357852	77.73164532660182	0.0073449581786642	0.044433575024381	0.1653019855961181	0.868708	0.868708	chr2	207181827	0.0611261790167043	chr2:207181827:C:T
chr2:207181833	['T', 'C']	19959	22267.3469633193	3034.1734617675893	0.0011251537011535	0.0102348640479314	0.1099334290992352	0.912463	0.912463	chr2	207181833	0.0397847369773721	chr2:207181833:T:C
chr2:207182274	['C', 'T']	19959	22342.23881344892	3030.5481254250253	-0.0006394499131925	0.0102441667666119	-0.062420880854521	0.950228	0.950228	chr2	207182274	0.0221721765411756	chr2:207182274:C:T
chr2:207182471	['G', 'A']	19959	2294.0	233.55783312146423	-0.0257913433538919	0.0216588495023299	-1.1907993243647328	0.233747	0.233747	chr2	207182471	0.6312539543241357	chr2:207182471:G:A
chr2:207182717	['T', 'C']	19959	1722.0862811905	273.9233140736402	0.0257202746840724	0.0250574170564881	1.0264535497050622	0.30469	0.30469	chr2	207182717	0.5161417991940855	chr2:207182717:T:C
chr2:207183222	['T', 'C']	19959	17538.636199639208	2385.8551078346927	0.000143546500416	0.0102576323111643	0.0139941163868637	0.988835	0.988835	chr2	207183222	0.0048761700486912	chr2:207183222:T:C
chr2:207184444	['G', 'A']	19959	8710.872876684873	1073.5544772961357	-0.0131107291564004	0.0122293653440199	-1.072069464570497	0.283702	0.283702	chr2	207184444	0.547137602568962	chr2:207184444:G:A
chr2:207185094	['C', 'T']	19959	11272.259082936607	1714.3987249410802	0.0194981353341836	0.0112455253677174	1.733857218459252	0.0829589	0.0829589	chr2	207185094	1.0811370151423676	chr2:207185094:C:T
chr2:207185425	['C', 'T']	19959	10008.50726671344	1291.9263120334354	-0.0066493957547494	0.0116546424316939	-0.5705362299805055	0.56832	0.56832	chr2	207185425	0.2454070602375118	chr2:207185425:C:T
chr2:207186695	['A', 'C']	19959	4340.217456658984	595.2564107896752	0.0012898211492521	0.0163678654225685	0.0788020377705282	0.937191	0.937191	chr2	207186695	0.028171890656706	chr2:207186695:A:C
chr2:207190999	['T', 'C']	19959	9850.987122312972	1270.305336394752	-0.0065266060597234	0.0117169206519388	-0.5570240043098217	0.577517	0.577517	chr2	207190999	0.2384352271976763	chr2:207190999:T:C
chr2:207191222	['C', 'T']	19959	2531.253645337476	398.5507822548311	0.0297099917324005	0.0206717634125912	1.437225801176887	0.15067	0.15067	chr2	207191222	0.8219732117295673	chr2:207191222:C:T
chr2:207191223	['G', 'A']	19959	13550.394557482206	1723.7034930927732	-0.0109738920380159	0.0106728826945395	-1.0282031904679685	0.303867	0.303867	chr2	207191223	0.5173164618025446	chr2:207191223:G:A
chr2:207191540	['G', 'T']	19959	18229.8017488316	2219.947703035446	-0.0217624091537766	0.0101515202692644	-2.1437586269385025	0.0320643	0.0320643	chr2	207191540	1.4939782367838763	chr2:207191540:G:T
chr2:207194716	['T', 'C']	19959	16096.612967880945	2100.533655860984	-0.0040800465744179	0.0103397252026958	-0.3945991304830933	0.693143	0.693143	chr2	207194716	0.1591771583113873	chr2:207194716:T:C
chr2:207196551	['T', 'C']	19959	9844.49323579517	1275.3979615438857	-0.0058697328984808	0.0117197335331847	-0.5008418392671218	0.616488	0.616488	chr2	207196551	0.2100753725710946	chr2:207196551:T:C
chr2:207199592	['G', 'A']	19959	11769.948531622733	1802.1432975206983	0.0206217328655098	0.0110748151252964	1.8620385651772031	0.0626123	0.0626123	chr2	207199592	1.2033403425499456	chr2:207199592:G:A
chr2:207200526	['C', 'G']	19959	15924.98942567906	2029.61618831822	-0.0104923633888356	0.0103537784813339	-1.0133849596793685	0.310889	0.310889	chr2	207200526	0.507394644067503	chr2:207200526:C:G
chr2:207201952	['T', 'C']	19959	15316.069506389376	1943.6622512156275	-0.0105405654592985	0.010459207111904	-1.0077786343194062	0.313573	0.313573	chr2	207201952	0.5036613390227542	chr2:207201952:T:C
chr2:207202171	['G', 'C']	19959	15080.555767206375	1906.6508171907028	-0.012294863520137	0.0104850796276751	-1.1726056412280412	0.240968	0.240968	chr2	207202171	0.6180406269112441	chr2:207202171:G:C
chr2:207202547	['CAATAT', 'C']	19959	13259.986167493613	1729.5423424579697	-0.005821477092833	0.0108220717527403	-0.537926307073223	0.590634	0.590634	chr2	207202547	0.2286815563764062	chr2:207202547:CAATAT:C
chr2:207202577	['A', 'G']	19959	4656.466603196874	668.7127210152743	0.0107858319275045	0.0157501179608543	0.6848095966209169	0.493472	0.493472	chr2	207202577	0.3067374845150695	chr2:207202577:A:G
chr2:207202960	['T', 'C']	19959	16676.848887329586	2551.617330957972	0.0277070348437751	0.0102282343118709	2.708877602815397	0.00675689	0.00675689	chr2	207202960	2.170253151192217	chr2:207202960:T:C
chr2:207203655	['T', 'C']	19959	13577.081491505036	1752.0434583956835	-0.0077472784628074	0.0107531186198662	-0.7204680555178103	0.471245	0.471245	chr2	207203655	0.3267532447096082	chr2:207203655:T:C
chr2:207205487	['T', 'C']	19959	15356.84709832615	1955.3907806762645	-0.0096549728399959	0.0104543938344792	-0.9235325350144348	0.355741	0.355741	chr2	207205487	0.4488660784531785	chr2:207205487:T:C
chr2:207206777	['G', 'A']	19959	10857.087939069	1676.4847477670053	0.0202607771722076	0.0112997884492206	1.7930226980138722	0.0729844	0.0729844	chr2	207206777	1.1367699579333015	chr2:207206777:G:A
chr2:207207089	['T', 'C']	19959	13287.994587280104	1726.5619450029733	-0.0065059614964945	0.0108170871215554	-0.6014522600571471	0.547546	0.547546	chr2	207207089	0.2615793893518163	chr2:207207089:T:C
chr2:207208693	['G', 'A']	19959	4630.928088198447	670.2981946689114	0.0118043150568589	0.0158144790684601	0.7464245269008626	0.45542	0.45542	chr2	207208693	0.3415879010399084	chr2:207208693:G:A
chr2:207208869	['C', 'T']	19959	1496.074957410562	148.61751552485848	-0.034328062757182	0.0264135770365436	-1.2996370279454592	0.19374	0.19374	chr2	207208869	0.7127807045991947	chr2:207208869:C:T
chr2:207210211	['G', 'A']	19959	11025.762102836525	1716.8746933892971	0.0218169962401837	0.0112387799435473	1.941224612437572	0.0522451	0.0522451	chr2	207210211	1.2819544352217198	chr2:207210211:G:A
chr2:207210878	['C', 'T']	19959	2391.239615172621	308.1158730177194	-0.0120663210150608	0.0212447075475387	-0.5679683275498311	0.570063	0.570063	chr2	207210878	0.2440771460109458	chr2:207210878:C:T
chr2:207211173	['C', 'T']	19959	1980.0	328.3897879511039	0.030714619217886	0.0231609565058847	1.326137770263593	0.184809	0.184809	chr2	207211173	0.7332768829256413	chr2:207211173:C:T
chr2:207212187	['A', 'G']	19959	27071.712732374606	3753.763457090075	0.0090933654607174	0.0107932615341919	0.8425039485896464	0.399516	0.399516	chr2	207212187	0.3984658231771087	chr2:207212187:A:G
chr2:207212212	['G', 'A']	19959	27068.781096522005	3756.312691560895	0.009396405139888	0.0107928981617936	0.8706100066014648	0.383978	0.383978	chr2	207212212	0.4156936577999388	chr2:207212212:G:A
chr2:207212722	['G', 'A']	19959	33039.93234100135	4449.825248281554	-0.0037622463225977	0.0133760355928821	-0.2812676668264707	0.778508	0.778508	chr2	207212722	0.108736920233942	chr2:207212722:G:A
chr2:207213511	['C', 'T']	19959	11730.587734241908	1812.293875952999	0.0228340622756997	0.0111083627766714	2.0555740512592315	0.0398366	0.0398366	chr2	207213511	1.3997177351140426	chr2:207213511:C:T
chr2:207213589	['A', 'G']	19959	2835.710383882931	466.4519232440509	0.0324830060419352	0.0196219467483537	1.6554425745070656	0.0978505	0.0978505	chr2	207213589	1.009436950826765	chr2:207213589:A:G
chr2:207214233	['T', 'A']	19959	13323.672864875702	1962.934905081136	0.0134232765859806	0.0106644850319865	1.258689617522036	0.208157	0.208157	chr2	207214233	0.6816089798756595	chr2:207214233:T:A
chr2:207214407	['AT', 'A']	19959	16251.442723992786	2453.540686100219	0.0231100588932188	0.0102873987950738	2.2464433773370414	0.0246865	0.0246865	chr2	207214407	1.6075404790609775	chr2:207214407:AT:A
chr2:207214966	['T', 'C']	19959	13691.371949691837	1767.4550780531772	-0.0081284160115615	0.0107410492253772	-0.7567618247532997	0.449202	0.449202	chr2	207214966	0.3475583187796133	chr2:207214966:T:C
chr2:207215567	['C', 'T']	19959	15398.771520192404	1944.5488283783268	-0.0118004568772084	0.0104567665792098	-1.128499597635663	0.259123	0.259123	chr2	207215567	0.5864940369185974	chr2:207215567:C:T
chr2:207216251	['G', 'A']	19959	33040.310818259255	4450.699041416281	-0.0035565627374131	0.0133714953102764	-0.2659809284515743	0.790257	0.790257	chr2	207216251	0.10223164854386	chr2:207216251:G:A
chr2:207217056	['C', 'T']	19959	13663.053668069751	1741.3427293068837	-0.0085744054564795	0.0106892198884549	-0.8021544645873077	0.422473	0.422473	chr2	207217056	0.3742010413313367	chr2:207217056:C:T
chr2:207217927	['G', 'A']	19959	16607.48872180451	2240.494675915351	0.0006108436191314	0.0101889872367997	0.0599513577684445	0.952195	0.952195	chr2	207217927	0.0212741033468166	chr2:207217927:G:A
chr2:207221990	['G', 'A']	19959	18824.43155045366	2612.696977984383	0.0077710053003782	0.0101938715750268	0.7623212871756941	0.445877	0.445877	chr2	207221990	0.3507849296030916	chr2:207221990:G:A
chr2:207222415	['C', 'T']	19959	11459.74164118502	1625.3905220928486	0.0085807002669679	0.0111804458813274	0.767473887718435	0.442809	0.442809	chr2	207222415	0.3537835607594042	chr2:207222415:C:T
chr2:207223813	['C', 'T']	19959	26566.32417940366	3612.7888202975305	0.0032259884917709	0.0106060530270581	0.304164846577782	0.761005	0.761005	chr2	207223813	0.1186124897927964	chr2:207223813:C:T
chr2:207224263	['G', 'A']	19959	27767.95624937356	3778.2851179691415	0.0032156072212299	0.01089985286594	0.2950138190652144	0.767986	0.767986	chr2	207224263	0.1146466968671405	chr2:207224263:G:A
chr2:207225180	['T', 'C']	19959	14374.880881984463	2018.8884437576448	0.0119990142978066	0.0106183397434507	1.1300273477506235	0.258478	0.258478	chr2	207225180	0.5875764153754488	chr2:207225180:T:C
chr2:207226388	['G', 'A']	19959	13549.036530366806	2030.8108100575075	0.0237118521649266	0.0107027840634015	2.2154844967871434	0.0267381	0.0267381	chr2	207226388	1.5728694567910386	chr2:207226388:G:A
chr2:207228208	['T', 'C']	19959	9460.47399539032	1361.01747369426	0.007213631856862	0.0118999017360277	0.6061925566177011	0.544394	0.544394	chr2	207228208	0.2640866699882676	chr2:207228208:T:C
chr2:207228508	['C', 'T']	19959	3113.6240040090206	466.7331325092979	0.0061772904802115	0.0188559076201299	0.3276050458380949	0.743214	0.743214	chr2	207228508	0.1288861180866962	chr2:207228508:C:T
chr2:207231746	['C', 'T']	19959	27556.380649363666	3713.275398041252	-0.0059603137116659	0.0110383038203472	-0.5399664485298084	0.589226	0.589226	chr2	207231746	0.2297180978657274	chr2:207231746:C:T
chr2:207231880	['A', 'G']	19959	27589.0	3725.1593181455937	-0.0049433801860442	0.0110448716653687	-0.4475724422896004	0.654467	0.654467	chr2	207231880	0.1841122468660424	chr2:207231880:A:G
chr2:207231945	['T', 'C']	19959	11815.776007215874	1517.7975118365473	-0.008932190110809	0.0110865476766836	-0.8056782301666828	0.420438	0.420438	chr2	207231945	0.3762980384941886	chr2:207231945:T:C
chr2:207232187	['T', 'C']	19959	27562.523828614387	3715.25951372238	-0.0059133872054735	0.0110388487255658	-0.535688761797976	0.59218	0.59218	chr2	207232187	0.2275462643501524	chr2:207232187:T:C
chr2:207232485	['C', 'T']	19959	7117.713233451921	906.8356926261744	-0.0081576437206264	0.0132380247780468	-0.6162281652588086	0.537751	0.537751	chr2	207232485	0.2694187733271515	chr2:207232485:C:T
chr2:207233681	['A', 'G']	19959	27730.38936767212	3732.1196948843017	-0.0065286149309132	0.0110758086313703	-0.5894481521125291	0.555567	0.555567	chr2	207233681	0.2552635587291262	chr2:207233681:A:G
chr2:207234027	['G', 'A']	19959	16619.49804570054	2277.7101234028305	-0.0020252099909408	0.0103384491344348	-0.1958910823670195	0.844697	0.844697	chr2	207234027	0.0732990482415995	chr2:207234027:G:A
chr2:207234723	['G', 'C']	19959	11299.96311146752	1481.1904285284231	-0.0051304393474177	0.0112489885013481	-0.4560800597140643	0.648337	0.648337	chr2	207234723	0.1881991929007162	chr2:207234723:G:C
chr2:207235437	['C', 'T']	19959	27567.0	3707.9603376375535	-0.0066340608669458	0.0110329662348852	-0.6012944049415737	0.547651	0.547651	chr2	207235437	0.2614961149806492	chr2:207235437:C:T
chr2:207235630	['A', 'G']	19959	18821.60109262229	2447.0598889233256	-0.0085843399895111	0.0101103758281065	-0.8490624023734981	0.395857	0.395857	chr2	207235630	0.4024616709604842	chr2:207235630:A:G
chr2:207235716	['C', 'T']	19959	2765.1259913663303	331.9861846333744	-0.018536660292821	0.0199115118665492	-0.9309519245478318	0.35189	0.35189	chr2	207235716	0.4535930747576679	chr2:207235716:C:T
chr2:207235887	['C', 'T']	19959	3104.155526605872	388.1961386116634	-0.0183640800421322	0.018959446585722	-0.9685978944112134	0.332758	0.332758	chr2	207235887	0.4778714946388904	chr2:207235887:C:T
chr2:207235924	['C', 'T']	19959	27495.888092613008	3693.025907058999	-0.0070227493049446	0.0110167071312635	-0.6374635561487613	0.52383	0.52383	chr2	207235924	0.2808096329413972	chr2:207235924:C:T
chr2:207237046	['T', 'C']	19959	17632.902211523993	2301.8707388515554	-0.0094242373100715	0.0102778686910184	-0.9169447084206406	0.359183	0.359183	chr2	207237046	0.4446842265172808	chr2:207237046:T:C
chr2:207237781	['T', 'C']	19959	9820.460158364238	1382.3834466377473	0.0036197651041629	0.0117496641038939	0.3080739221271314	0.758029	0.758029	chr2	207237781	0.1203141791976869	chr2:207237781:T:C
chr2:207238072	['A', 'G']	19959	17606.882152520295	2299.773670794992	-0.0091697753925383	0.010270366484641	-0.8928381870551041	0.371955	0.371955	chr2	207238072	0.4295095989187275	chr2:207238072:A:G
chr2:207238248	['ACCAGAC', 'A']	19959	17523.511901779006	2255.846313742168	-0.0124004954561379	0.0102723594208348	-1.2071711033578791	0.227381	0.227381	chr2	207238248	0.6432458278624397	chr2:207238248:ACCAGAC:A
chr2:207238328	['A', 'G']	19959	18047.71271797956	2322.3931832132675	-0.0131999403133145	0.0102414031202836	-1.2888800644094678	0.197455	0.197455	chr2	207238328	0.7045318644854719	chr2:207238328:A:G
chr2:207238716	['A', 'G']	19959	26123.853255149603	3487.0962530513534	-0.0091655775946183	0.0106884094309643	-0.8575249342587505	0.391165	0.391165	chr2	207238716	0.4076400112128615	chr2:207238716:A:G
chr2:207240753	['A', 'T']	19959	13410.375169164454	1914.5803247377407	0.0131596554640374	0.0107888974219877	1.2197405304102822	0.222578	0.222578	chr2	207240753	0.652517764308485	chr2:207240753:A:T
chr2:207240794	['C', 'T']	19959	4748.475823019492	616.3575956130043	-0.0072374742454458	0.0155691676930231	-0.4648594188300167	0.642037	0.642037	chr2	207240794	0.1924399432196145	chr2:207240794:C:T
chr2:207242105	['T', 'C']	19959	2662.2667735631608	328.75179004379794	-0.0078258901535171	0.0202477001922147	-0.3865076072454985	0.699125	0.699125	chr2	207242105	0.1554451676636953	chr2:207242105:T:C
chr2:207242733	['G', 'A']	19959	4477.224321074256	599.5271020316554	-0.0003269215766175	0.0159779611533541	-0.0204607817906078	0.983676	0.983676	chr2	207242733	0.0071479245189901	chr2:207242733:G:A
chr2:207243774	['C', 'T']	19959	26231.257028313703	3596.227636981061	0.0083739561657465	0.0106460445175292	0.7865791047518547	0.431538	0.431538	chr2	207243774	0.3649809555370006	chr2:207243774:C:T
chr2:207244108	['G', 'C']	19959	13195.30560288664	1885.8333689097667	0.0138517970373437	0.0108322686163088	1.2787530966956269	0.200999	0.200999	chr2	207244108	0.6968061032539501	chr2:207244108:G:C
chr2:207244981	['A', 'T']	19959	2249.112686641948	310.14372109487	-0.0051627309784006	0.0218571175023738	-0.2362036520982199	0.813277	0.813277	chr2	207244981	0.0897615096552521	chr2:207244981:A:T
chr2:207245222	['G', 'A']	19959	12916.941521346964	1832.773274265116	0.0124748855463928	0.0108962738190094	1.1448762901524523	0.252274	0.252274	chr2	207245222	0.5981275066698328	chr2:207245222:G:A
chr2:207245311	['G', 'C']	19959	12734.276043493512	1796.873099273782	0.0116923621794626	0.0109589213745539	1.0669263680102354	0.286018	0.286018	chr2	207245311	0.5436066345119164	chr2:207245311:G:C
chr2:207245867	['T', 'A']	19959	416.0416896327104	42.27938978154475	0.0005095648307731	0.0498582470422828	0.0102202716902788	0.991846	0.991846	chr2	207245867	0.0035557537955648	chr2:207245867:T:A
chr2:207247346	['T', 'C']	19959	13425.363235441511	1923.800131238392	0.0143893990300942	0.0107840909045847	1.334317297341845	0.182115	0.182115	chr2	207247346	0.7396542818330897	chr2:207247346:T:C
chr2:207249102	['C', 'T']	19959	11164.559374686842	1493.290217454591	-0.0027605846884939	0.0111920738199191	-0.246655332417554	0.805178	0.805178	chr2	207249102	0.0941080999149403	chr2:207249102:C:T
chr2:207249111	['A', 'G']	19959	29428.948940221475	3955.40770209824	0.0031770243542382	0.0114791926911834	0.2767637446036066	0.781964	0.781964	chr2	207249111	0.1068132404967188	chr2:207249111:A:G
chr2:207249521	['C', 'T']	19959	13068.61909295916	1870.4767069150432	0.0140022363449701	0.0108557856805016	1.2898408974782916	0.197121	0.197121	chr2	207249521	0.7052671063227895	chr2:207249521:C:T
chr2:207249820	['G', 'A']	19959	3459.693360060135	392.63571504536986	-0.0175917401235148	0.0178946551967257	-0.98307231573446	0.325584	0.325584	chr2	207249820	0.4873369455593906	chr2:207249820:G:A
chr2:207249906	['A', 'C']	19959	2470.618923524105	328.5479372459437	0.0044519428331324	0.0209153085868259	0.2128557087575857	0.831442	0.831442	chr2	207249906	0.080168041042783	chr2:207249906:A:C
chr2:207250114	['C', 'T']	19959	25193.0	3504.655139573438	0.0122461046759458	0.0104775718870724	1.16879223621032	0.242501	0.242501	chr2	207250114	0.6152864661603301	chr2:207250114:C:T
chr2:207250279	['G', 'A']	19959	25935.898376428144	3549.490360641704	0.0080635510065799	0.0105944314304263	0.7611121993221918	0.446599	0.446599	chr2	207250279	0.3500822537118896	chr2:207250279:G:A
chr2:207250369	['T', 'A']	19959	36894.0	5025.334968351235	0.0213693631749976	0.0190941711476825	1.1191563650350551	0.263087	0.263087	chr2	207250369	0.5799006113128222	chr2:207250369:T:A
chr2:207250454	['G', 'A']	19959	13026.958057727	1851.9858346416927	0.012418123222722	0.0108663980388689	1.1428003261340645	0.253135	0.253135	chr2	207250454	0.5966478024672919	chr2:207250454:G:A
chr2:207250556	['T', 'C']	19959	29410.947136343137	3942.992789240095	0.0020768089949054	0.0114719221150853	0.1810340912421667	0.856343	0.856343	chr2	207250556	0.0673522479741845	chr2:207250556:T:C
chr2:207251153	['C', 'T']	19959	13486.495960981503	1916.669411804972	0.0127972565427886	0.0108814933780026	1.1760570078238262	0.239586	0.239586	chr2	207251153	0.6205385631624697	chr2:207251153:C:T
chr2:207251305	['C', 'T']	19959	12413.243874329808	1588.0872098725345	-0.0084112276469323	0.0108629772292686	-0.7743022441646601	0.438761	0.438761	chr2	207251305	0.3577719823679056	chr2:207251305:C:T
chr2:207251510	['C', 'T']	19959	6759.015935057126	885.4347843446596	-0.0004692143042501	0.0134174272835071	-0.0349705121805983	0.972104	0.972104	chr2	207251510	0.0122872698371321	chr2:207251510:C:T
chr2:207252032	['T', 'C']	19959	13461.023301262778	1930.904485974825	0.0145197933366528	0.0107698601090117	1.3481877377871765	0.177613	0.177613	chr2	207252032	0.7505252501472681	chr2:207252032:T:C
chr2:207252218	['A', 'G']	19959	25970.90363800361	3569.145876709696	0.0096262330880695	0.0106056794046619	0.907648885166006	0.364075	0.364075	chr2	207252218	0.4388091418153317	chr2:207252218:A:G
chr2:207253016	['T', 'C']	19959	13438.019843656046	1922.8536694441	0.0141131140135199	0.0107724131754364	1.310116292763551	0.190172	0.190172	chr2	207253016	0.7208534260981687	chr2:207253016:T:C
chr2:207253650	['G', 'C']	19959	13635.049458809382	1963.4244552295784	0.0155806789721334	0.0107289898550075	1.4522037193335082	0.146461	0.146461	chr2	207253650	0.8342780049322056	chr2:207253650:G:C
chr2:207253759	['C', 'G']	19959	37432.0	5066.859540245836	0.0083210875343239	0.0209244881272651	0.3976722146660939	0.690876	0.690876	chr2	207253759	0.1605998937954876	chr2:207253759:C:G
chr2:207253965	['A', 'G']	19959	1557.0	245.6366048259299	0.0184881624026884	0.0260514527060924	0.709678750404761	0.477912	0.477912	chr2	207253965	0.3206520645443797	chr2:207253965:A:G
chr2:207254319	['G', 'A']	19959	9590.480509069046	1330.661371541785	0.0076650918052659	0.0118757966218111	0.64543811664711	0.518651	0.518651	chr2	207254319	0.2851247804136351	chr2:207254319:G:A
chr2:207254959	['C', 'T']	19959	14196.0	1741.2807175952548	-0.0210257095361103	0.010516395247657	-1.999326674298857	0.0455866	0.0455866	chr2	207254959	1.3411627977147302	chr2:207254959:C:T
chr2:207254980	['A', 'G']	19959	10933.5478003808	1375.8367313283047	-0.0139354238778789	0.0113207209693943	-1.230966112101294	0.21835	0.21835	chr2	207254980	0.6608468037426412	chr2:207254980:A:G
chr2:207255484	['A', 'C']	19959	5951.596382221776	632.0163586082316	-0.0291109636054731	0.0143994354224366	-2.0216739581409966	0.0432234	0.0432234	chr2	207255484	1.3642810740293296	chr2:207255484:A:C
chr2:207256852	['T', 'C']	19959	6708.016538866335	816.549552632892	-0.019042325552794	0.0135822642958026	-1.4019993381132203	0.160931	0.160931	chr2	207256852	0.7933602900702665	chr2:207256852:T:C
chr2:207257277	['G', 'A']	19959	19421.7846724475	2577.487380866324	-0.0081949197231648	0.0100867423285755	-0.8124446383396581	0.416546	0.416546	chr2	207257277	0.3803370316088216	chr2:207257277:G:A
chr2:207257338	['T', 'C']	19959	1729.4332464668737	296.808566212427	0.03693846208422	0.024563068112823	1.5038211804223471	0.132643	0.132643	chr2	207257338	0.8773156642009798	chr2:207257338:T:C
chr2:207257354	['G', 'A']	19959	1071.0	126.34437413003316	-0.0180443165276199	0.0309246295996592	-0.5834933760312147	0.559568	0.559568	chr2	207257354	0.2521471294568167	chr2:207257354:G:A
chr2:207257865	['T', 'C']	19959	32029.20950042592	4311.592828710502	-0.007700293182647	0.0126520666613229	-0.6086193970338979	0.542784	0.542784	chr2	207257865	0.2653729628069308	chr2:207257865:T:C
chr2:207257870	['A', 'C']	19959	9548.435207456405	1142.5751089738392	-0.0185150570604527	0.0118282413807428	-1.5653262783930413	0.117522	0.117522	chr2	207257870	0.9298808262922308	chr2:207257870:A:C
chr2:207258141	['C', 'T']	19959	9534.433102826217	1142.3548922538384	-0.0183119228238154	0.0118363783797566	-1.5470883268765414	0.121858	0.121858	chr2	207258141	0.9141459540311102	chr2:207258141:C:T
chr2:207258176	['A', 'G']	19959	419.06298857486473	34.59105435339416	-0.0221421929786868	0.0495747063127879	-0.4466429480990231	0.655138	0.655138	chr2	207258176	0.1836672094343624	chr2:207258176:A:G
chr2:207258660	['T', 'C']	19959	18668.87072205241	2510.3061641207973	-0.0036756178977406	0.0101211513561085	-0.363162032501593	0.716488	0.716488	chr2	207258660	0.1447910789266854	chr2:207258660:T:C
chr2:207259914	['CA', 'C']	19959	28532.0	3784.354032377442	-0.009264193754829	0.0111461408242735	-0.8311570704950982	0.405895	0.405895	chr2	207259914	0.3915862984875533	chr2:207259914:CA:C
chr2:207260424	['G', 'A']	19959	16119.6152728366	2064.2252843133056	-0.0109219454426445	0.0103046114759029	-1.0599085145699323	0.289199	0.289199	chr2	207260424	0.5388032130899298	chr2:207260424:G:A
chr2:207260428	['T', 'C']	19959	713.1071858087793	113.32027768699436	0.0112557447647887	0.0380170076529637	0.2960712970241182	0.767179	0.767179	chr2	207260428	0.1151032936227711	chr2:207260428:T:C
chr2:207260797	['T', 'C']	19959	11055.769620126292	1408.5974095628635	-0.0087368457282676	0.0112712547144463	-0.7751440234129072	0.438264	0.438264	chr2	207260797	0.3582642018157231	chr2:207260797:T:C
chr2:207261673	['G', 'A']	19959	4202.0	557.8085062878984	-0.0043994860067981	0.0163087164446209	-0.2697628609668542	0.787345	0.787345	chr2	207261673	0.1038349261355411	chr2:207261673:G:A
chr2:207261912	['C', 'T']	19959	4945.743385447985	679.4615922344319	-0.0006363895716076	0.0152545015941291	-0.0417181490775562	0.966724	0.966724	chr2	207261912	0.0146974994290602	chr2:207261912:C:T
chr2:207261931	['G', 'A']	19959	24959.25263105141	3393.084250811866	-0.0016374084780962	0.0104704181986121	-0.156384248177718	0.875732	0.875732	chr2	207261931	0.0576287805087148	chr2:207261931:G:A
chr2:207261995	['T', 'C']	19959	25050.02029566525	3393.329967449362	-0.0026727088433199	0.0104874030025921	-0.2548494458217529	0.798842	0.798842	chr2	207261995	0.0975391096892571	chr2:207261995:T:C
chr2:207262587	['G', 'A']	19959	714.0	113.60053966369097	0.0120290773405869	0.0379918014258342	0.3166229788832093	0.751533	0.751533	chr2	207262587	0.1240519446802086	chr2:207262587:G:A
chr2:207262616	['G', 'C']	19959	5705.571729217818	661.8458247917716	-0.0191218767082989	0.0144376524351418	-1.3244450089237163	0.18537	0.18537	chr2	207262616	0.7319605500657593	chr2:207262616:G:C
chr2:207262666	['G', 'A']	19959	20096.027461789025	2582.420416280489	-0.0116101616016156	0.0100725900923919	-1.1526490699135052	0.249068	0.249068	chr2	207262666	0.6036820665869218	chr2:207262666:G:A
chr2:207263284	['G', 'C']	19959	3308.331512752417	496.6001400534915	0.0118293752760479	0.0182424321340264	0.6484538459092518	0.516699	0.516699	chr2	207263284	0.2867623789708897	chr2:207263284:G:C
chr2:207263925	['A', 'C']	19959	11293.39497819877	1321.3544614487885	-0.020570946212535	0.0112322788901294	-1.8314134125188088	0.0670538	0.0670538	chr2	207263925	1.1735766052505956	chr2:207263925:A:C
chr2:207264632	['G', 'A']	19959	14640.0	1848.9207717106267	-0.00999856425712	0.010474211345418	-0.9545887444302864	0.339797	0.339797	chr2	207264632	0.4687804597494839	chr2:207264632:G:A
chr2:207264812	['C', 'T']	19959	7244.540797914997	909.0265395902392	-0.0118771564120772	0.0130983286142982	-0.9067688528681492	0.36454	0.36454	chr2	207264812	0.438254810758457	chr2:207264812:C:T
chr2:207265194	['C', 'A']	19959	14753.696000801843	1860.5255994494448	-0.0105321032561403	0.010456299607851	-1.00724956735482	0.313827	0.313827	chr2	207265194	0.5033096947625372	chr2:207265194:C:A
chr2:207266247	['G', 'A']	19959	487.0244012426095	55.83708136591788	-0.022195339581206	0.0460130683038131	-0.4823703438913412	0.629548	0.629548	chr2	207266247	0.2009711514331598	chr2:207266247:G:A
chr2:207266915	['T', 'C']	19959	3057.459561034276	462.7804710954986	0.0133440732040227	0.0188592287501088	0.7075619783203375	0.479226	0.479226	chr2	207266915	0.3194596277009355	chr2:207266915:T:C
chr2:207267384	['T', 'C']	19959	2249.450814332248	320.945998123425	0.0147449205552428	0.0220517818020825	0.6686498482335946	0.503727	0.503727	chr2	207267384	0.2978047701334589	chr2:207267384:T:C
chr2:207268889	['C', 'T']	19959	2143.107375488526	305.2895634151745	-0.0045617172243782	0.0223883081679233	-0.2037544413880297	0.838547	0.838547	chr2	207268889	0.0764725904596798	chr2:207268889:C:T
chr2:207269069	['G', 'A']	19959	18531.856992533947	2570.053039660526	0.001683006065717	0.0101846873552703	0.165248672542324	0.86875	0.86875	chr2	207269069	0.0611051824018296	chr2:207269069:G:A
chr2:207269271	['T', 'C']	19959	18922.688467899563	2591.147794444561	-0.0009947805879576	0.0101675180380223	-0.0978390777609217	0.922061	0.922061	chr2	207269271	0.0352403467478091	chr2:207269271:T:C
chr2:207269390	['A', 'T']	19959	2464.1234592644555	327.6464175890645	-0.0108654932514432	0.0209842633566605	-0.5177924555542934	0.604609	0.604609	chr2	207269390	0.2185253923529659	chr2:207269390:A:T
chr2:207269609	['A', 'G']	19959	4977.0	746.5399341697395	0.0112928528265758	0.0152448312186889	0.7407660120717988	0.458844	0.458844	chr2	207269609	0.3383349429046729	chr2:207269609:A:G
chr2:207270203	['T', 'C']	19959	3269.6552743673265	397.57931782194936	-0.0152762354018307	0.018531074918428	-0.8243577595511983	0.409746	0.409746	chr2	207270203	0.3874852773826174	chr2:207270203:T:C
chr2:207270927	['A', 'T']	19959	4990.500225529996	749.7665507730524	0.0115638913020225	0.0152210201477425	0.7597316861667558	0.447424	0.447424	chr2	207270927	0.3492807238871049	chr2:207270927:A:T
chr2:207271333	['T', 'G']	19959	4982.249624210843	745.9957572792532	0.0108394377384414	0.0152299924233424	0.7117165548833893	0.476649	0.476649	chr2	207271333	0.3218013137819443	chr2:207271333:T:G
chr2:207271944	['T', 'C']	19959	4991.000501228009	748.287336118408	0.0111171479455108	0.0152213677202849	0.7303645867969829	0.465176	0.465176	chr2	207271944	0.3323827000838336	chr2:207271944:T:C
chr2:207272740	['C', 'T']	19959	1078.0	129.80749481854332	-0.0152608295014368	0.0308627377811549	-0.4944742624471657	0.620977	0.620977	chr2	207272740	0.2069244851021084	chr2:207272740:C:T
chr2:207272974	['A', 'G']	19959	3349.3424890982906	415.9718647747449	-0.0125594223231189	0.0183418391666659	-0.6847417104138699	0.493515	0.493515	chr2	207272974	0.3066996427547755	chr2:207272974:A:G
chr2:207275264	['C', 'T']	19959	10326.517386511674	1425.993586359112	0.0006129739316115	0.0115793643970707	0.0529367511542031	0.957783	0.957783	chr2	207275264	0.0187328756581152	chr2:207275264:C:T
chr2:207275593	['C', 'T']	19959	4939.247469686341	733.6271090132317	0.0092295148892859	0.015278743810438	0.6040755054077538	0.5458	0.5458	chr2	207275593	0.2629664686661223	chr2:207275593:C:T
chr2:207275725	['G', 'A']	19959	2178.10912917126	309.37474401005034	-0.0051040904075356	0.0222173185994971	-0.2297347623061579	0.8183	0.8183	chr2	207275725	0.087087448823903	chr2:207275725:G:A
chr2:207276191	['T', 'A']	19959	4958.248421685539	741.1641348898431	0.0102521919761437	0.0152620635538693	0.6717434991642713	0.501755	0.501755	chr2	207276191	0.2995082910645126	chr2:207276191:T:A
chr2:207276769	['C', 'G']	19959	4957.49676805131	740.3974735494035	0.0101015862390817	0.0152630639165944	0.6618321389651627	0.508086	0.508086	chr2	207276769	0.2940627716445417	chr2:207276769:C:G
chr2:207278586	['G', 'A']	19959	5241.888961299378	803.5561837353544	0.0151725683155089	0.014927444512335	1.016421015865869	0.309441	0.309441	chr2	207278586	0.5094221441140903	chr2:207278586:G:A
chr2:207278591	['A', 'G']	19959	5243.101548794548	804.7467129577219	0.0155102089753226	0.0149254924651137	1.0391756929679594	0.298736	0.298736	chr2	207278591	0.5247124383959874	chr2:207278591:A:G
chr2:207278784	['A', 'T']	19959	5238.837359663191	807.221909368777	0.0163697899602642	0.0149284014321709	1.0965534410795703	0.27285	0.27285	chr2	207278784	0.5640760418808353	chr2:207278784:A:T
chr2:207279254	['C', 'T']	19959	3068.1537228179177	474.143611904867	0.0152871826672184	0.0188076670827737	0.8128165284901402	0.416333	0.416333	chr2	207279254	0.3805591640594226	chr2:207279254:C:T
chr2:207279572	['A', 'T']	19959	5238.348753198536	807.0516513755057	0.0162524267897541	0.0149355714994626	1.0881690593720426	0.276534	0.276534	chr2	207279572	0.5582514643426355	chr2:207279572:A:T
chr2:207279637	['G', 'A']	19959	905.27460759096	95.4912238903872	-0.0212276619260102	0.0340819389327066	-0.6228419682320102	0.533395	0.533395	chr2	207279637	0.2729510596671158	chr2:207279637:G:A
chr2:207279861	['A', 'T']	19959	5400.03446545929	814.0352680162412	0.0127740760297873	0.0143525192054615	0.8900232667813802	0.373464	0.373464	chr2	207279861	0.4277512555751465	chr2:207279861:A:T
chr2:207280496	['C', 'T']	19959	5395.48788562829	811.3905177065019	0.0123083615618222	0.0143579191402635	0.857252464063974	0.391316	0.391316	chr2	207280496	0.4074723944462399	chr2:207280496:C:T
chr2:207280910	['T', 'C']	19959	3150.261589403972	474.371965923607	0.012114333434656	0.0181402738326683	0.6678142538752438	0.50426	0.50426	chr2	207280910	0.2973454805187542	chr2:207280910:T:C
chr2:207280935	['C', 'T']	19959	29709.724905944306	3942.123560110404	-0.0121185633410331	0.0112956859236744	-1.0728488223662496	0.283352	0.283352	chr2	207280935	0.5476737176055153	chr2:207280935:C:T
chr2:207281355	['A', 'G']	19959	2272.301605619668	331.9653594591489	-0.0022388713535064	0.0211924485723667	-0.1056447699217639	0.915865	0.915865	chr2	207281355	0.0381685373320465	chr2:207281355:A:G
chr2:207281638	['A', 'G']	19959	2426.6474484419705	300.66068711617	-0.0054271854515745	0.0205902692637652	-0.2635801106848701	0.792106	0.792106	chr2	207281638	0.1012166970282878	chr2:207281638:A:G
chr2:207281661	['A', 'G']	19959	5412.762987501883	818.4237445126868	0.0133615608810964	0.0143411776708513	0.9316920261195872	0.351507	0.351507	chr2	207281661	0.4540660219070225	chr2:207281661:A:G
chr2:207283625	['A', 'ACCAC']	19959	743.0372281791763	130.6457682978707	0.02915023547042	0.0372922824181698	0.7816693851974373	0.434418	0.434418	chr2	207283625	0.3620921881643335	chr2:207283625:A:ACCAC
chr2:207283677	['G', 'A']	19959	11596.0	1440.0876684103555	-0.0139695091993741	0.0111511308509484	-1.2527437249277755	0.210314	0.210314	chr2	207283677	0.6771318166128991	chr2:207283677:G:A
chr2:207284138	['C', 'A']	19959	5233.262200621304	803.9161907207131	0.0156442575639734	0.0149343571199887	1.047534717315319	0.294866	0.294866	chr2	207284138	0.5303753015874404	chr2:207284138:C:A
chr2:207284960	['G', 'A']	19959	2806.0	433.2102288602375	0.0166382862185155	0.0195703337278266	0.8501789724136366	0.395236	0.395236	chr2	207284960	0.4031435046479483	chr2:207284960:G:A
chr2:207285067	['C', 'T']	19959	5243.262701673514	809.2297198994547	0.0164406667481454	0.0149265912478693	1.1014347800602018	0.270721	0.270721	chr2	207285067	0.5674780544238727	chr2:207285067:C:T
chr2:207285276	['T', 'C']	19959	5244.0	811.1096149196933	0.0169000755998001	0.0149255880957447	1.132288757494136	0.257527	0.257527	chr2	207285276	0.5891772313362047	chr2:207285276:T:C
chr2:207285775	['C', 'T']	19959	6143.307796372382	778.9963692128874	-0.0074687217958031	0.0140422290468323	-0.5318757991266299	0.594818	0.594818	chr2	207285775	0.2256158976107559	chr2:207285775:C:T
chr2:207285934	['G', 'A']	19959	5231.52422708824	805.0449166151215	0.0160319243662701	0.0149391379450742	1.073149228905554	0.283217	0.283217	chr2	207285934	0.5478806818275836	chr2:207285934:G:A
chr2:207286926	['C', 'T']	19959	701.0351237598958	120.69885174398792	0.0274533241482963	0.0383843594961866	0.7152216295552293	0.47448	0.47448	chr2	207286926	0.3237820889747216	chr2:207286926:C:T
chr2:207287378	['G', 'A']	19959	5239.525028811946	803.3531859448699	0.0151572760019905	0.0149331653904873	1.0150075757980912	0.310115	0.310115	chr2	207287378	0.5084772267982184	chr2:207287378:G:A
chr2:207287700	['T', 'A']	19959	3104.155526605872	480.37251501564896	0.0143882327831889	0.0187157878029192	0.768775161093923	0.442036	0.442036	chr2	207287700	0.3545423596900939	chr2:207287700:T:A
chr2:207287796	['T', 'C']	19959	3104.311068797916	480.4071625001812	0.0143764005143194	0.018715864083457	0.768139822463594	0.442413	0.442413	chr2	207287796	0.3541721200729003	chr2:207287796:T:C
chr2:207288119	['G', 'A']	19959	3065.1535725022545	471.81349463091607	0.0141659382517234	0.0188144416690952	0.7529289734381301	0.451501	0.451501	chr2	207288119	0.3453412834590004	chr2:207288119:G:A
chr2:207288497	['C', 'T']	19959	2168.607674943567	314.0684695663854	-0.0017855691776457	0.0223052119695081	-0.0800516569888088	0.936197	0.936197	chr2	207288497	0.0286327548829339	chr2:207288497:C:T
chr2:207288626	['G', 'A']	19959	10372.039334569325	1422.3191190108091	-0.0001333523629605	0.011573204462111	-0.01152250989751	0.990807	0.990807	chr2	207288626	0.0040109338074013	chr2:207288626:G:A
chr2:207290758	['C', 'G']	19959	17901.896933560478	2490.24474090916	0.0037392179691697	0.0101822749375443	0.3672281481402984	0.713453	0.713453	chr2	207290758	0.1466346315373763	chr2:207290758:C:G
chr2:207290786	['C', 'T']	19959	4970.249022948192	782.0934475880139	0.0205689625877617	0.0152409012869795	1.349589646993781	0.177163	0.177163	chr2	207290786	0.7516269741740569	chr2:207290786:C:T
chr2:207291232	['A', 'G']	19959	5736.437055227023	864.512551310867	0.0196136741085303	0.0143417418203483	1.367593584811435	0.171455	0.171455	chr2	207291232	0.7658498453944917	chr2:207291232:A:G
chr2:207291475	['G', 'T']	19959	3107.155676921535	374.7695880082807	-0.0162340782738356	0.0188290907859806	-0.8621806787358463	0.388598	0.388598	chr2	207291475	0.4104994389168822	chr2:207291475:G:T
chr2:207292602	['A', 'G']	19959	4279.0	600.5905526365138	0.0064240629477532	0.0163142776013103	0.3937693782553539	0.693756	0.693756	chr2	207292602	0.1587932478251256	chr2:207292602:A:G
chr2:207293315	['T', 'TG']	19959	1644.1647542215765	168.94274308369364	-0.0298238718304472	0.0252828489925722	-1.1796088264898106	0.23817	0.23817	chr2	207293315	0.6231129433359515	chr2:207293315:T:TG
chr2:207293376	['C', 'T']	19959	5518.552988926192	829.954424575974	0.0182015772706589	0.0145644801651901	1.2497237844548432	0.211415	0.211415	chr2	207293376	0.6748642025247018	chr2:207293376:C:T
chr2:207294252	['A', 'G']	19959	657.0329191301734	100.48579634024712	0.0172517989290048	0.0396467717195164	0.4351375453984941	0.663467	0.663467	chr2	207294252	0.1781806735144176	chr2:207294252:A:G
chr2:207295284	['G', 'T']	19959	5700.713727259059	780.1246849000532	0.0008155837082254	0.0143531418257273	0.0568226607197253	0.954687	0.954687	chr2	207295284	0.020138991195131	chr2:207295284:G:T
chr2:207295756	['C', 'A']	19959	5769.532893735723	800.294024193289	0.0034219253570721	0.0143784809060438	0.2379893522433061	0.811892	0.811892	chr2	207295756	0.0905017379060422	chr2:207295756:C:A
chr2:207296516	['C', 'T']	19959	5534.109095464796	852.5440927292223	0.0230553158344294	0.0145440107175589	1.5852103166147131	0.112934	0.112934	chr2	207296516	0.9471752893467072	chr2:207296516:C:T
chr2:207296666	['G', 'A']	19959	18153.90956007616	2495.9288566301284	0.001826732778472	0.0101712201006352	0.1795981957324785	0.85747	0.85747	chr2	207296666	0.0667810655270252	chr2:207296666:G:A
chr2:207297064	['T', 'C']	19959	32635.63513378094	4479.630157059388	0.0062807279534597	0.0131231870515472	0.4785977620214793	0.63223	0.63223	chr2	207297064	0.1991249002627535	chr2:207297064:T:C
chr2:207297354	['T', 'C']	19959	5718.432544853164	783.1433824441283	0.0009003943523566	0.0143331186525511	0.0628191515177573	0.949911	0.949911	chr2	207297354	0.0223170831527873	chr2:207297354:T:C
chr2:207297617	['A', 'G']	19959	18115.353398155574	2493.2081732977563	0.0021991906613441	0.0101744603966747	0.2161481371594828	0.828874	0.828874	chr2	207297617	0.0815114830367966	chr2:207297617:A:G
chr2:207298104	['A', 'T']	19959	5797.938371276703	804.9314692033236	0.0032084478018036	0.0142637065944859	0.2249378715518448	0.82203	0.82203	chr2	207298104	0.085112332585606	chr2:207298104:A:T
chr2:207298183	['T', 'A']	19959	5724.286802284798	785.1355334847514	0.0010411084992115	0.0143283647149774	0.0726606643480561	0.942077	0.942077	chr2	207298183	0.0259135990028292	chr2:207298183:T:A
chr2:207299397	['T', 'C']	19959	5395.351608700011	715.9307775699855	-0.0042604137602843	0.0146850473443372	-0.2901191709080338	0.771728	0.771728	chr2	207299397	0.1125357422991064	chr2:207299397:T:C
chr2:207299569	['A', 'G']	19959	470.6366646598432	45.95666896033476	-0.035042349246862	0.0469167582578491	-0.7469047425287427	0.45513	0.45513	chr2	207299569	0.3418645369281306	chr2:207299569:A:G
chr2:207300789	['C', 'T']	19959	5723.573533096157	784.7751873005648	0.0008204602893301	0.0143210925782387	0.0572903418400377	0.954314	0.954314	chr2	207300789	0.0203087049289754	chr2:207300789:C:T
chr2:207301408	['GAACA', 'G']	19959	5398.081834126785	719.8708756380641	-0.0036558866857874	0.0146823225939242	-0.2489992072031117	0.803364	0.803364	chr2	207301408	0.0950876335847417	chr2:207301408:GAACA:G
chr2:207301702	['G', 'A']	19959	14383.882686043597	2094.044990987766	0.0103705645934119	0.0105084182513767	0.986881597718409	0.323713	0.323713	chr2	207301702	0.4898398594021914	chr2:207301702:G:A
chr2:207302280	['AAT', 'A']	19959	5701.1425707842645	785.6795929356036	0.002020025136189	0.0143493255367242	0.1407749187248664	0.888049	0.888049	chr2	207302280	0.0515630704347932	chr2:207302280:AAT:A
chr2:207303096	['C', 'T']	19959	5700.428034479303	787.0814504778099	0.0024704039736212	0.0143459633260469	0.1722020276697547	0.86328	0.86328	chr2	207303096	0.0638483204698828	chr2:207303096:C:T
chr2:207303840	['T', 'C']	19959	660.0330694458363	102.04206945011995	0.0194310424071459	0.039559387385326	0.4911866358768119	0.6233	0.6233	chr2	207303840	0.2053028731080014	chr2:207303840:T:C
chr2:207303991	['T', 'C']	19959	6114.612717342287	854.033889147819	0.0049958589190441	0.0139337004595872	0.3585450206521881	0.719939	0.719939	chr2	207303991	0.1427042995210766	chr2:207303991:T:C
chr2:207304179	['T', 'C']	19959	14339.43688931202	2095.371676575651	0.011414239943473	0.0105084727593844	1.0861939888724323	0.277406	0.277406	chr2	207304179	0.5568841498283028	chr2:207304179:T:C
chr2:207304278	['T', 'C']	19959	5547.555895174625	849.2131270956203	0.0215833678016836	0.0145349116318379	1.4849328532831525	0.137577	0.137577	chr2	207304278	0.8614541649958152	chr2:207304278:T:C
chr2:207304832	['A', 'T']	19959	28852.67358291986	4080.7810420414	0.0153071601029494	0.0112892734405389	1.355903033403605	0.175145	0.175145	chr2	207304832	0.7566022563103457	chr2:207304832:A:T
chr2:207304891	['C', 'T']	19959	1912.373383565836	205.4037696843248	-0.0248996098707307	0.0236619419485141	-1.0523062699126606	0.292672	0.292672	chr2	207304891	0.533618824635431	chr2:207304891:C:T
chr2:207305448	['C', 'T']	19959	7500.254698541573	1046.284912946644	0.0030833117105314	0.01285734151947	0.2398094276225243	0.81048	0.81048	chr2	207305448	0.0912576976529824	chr2:207305448:C:T
chr2:207305525	['T', 'C']	19959	14466.073526463511	2099.482323486268	0.0099427186680258	0.010483790348901	0.948389688951394	0.342943	0.342943	chr2	207305525	0.4647780573408473	chr2:207305525:T:C
chr2:207305953	['G', 'T']	19959	7476.7492108032275	1041.1670571117252	0.0028614721312438	0.0128752049038097	0.2222467255955794	0.824124	0.824124	chr2	207305953	0.0840074382250288	chr2:207305953:G:T
chr2:207306097	['T', 'A']	19959	9157.917672996944	1323.276497950283	0.0123430194389098	0.0119781899086871	1.0304578181681774	0.302808	0.302808	chr2	207306097	0.5188326552289012	chr2:207306097:T:A
chr2:207307842	['T', 'C']	19959	2970.148812506264	480.3786971335124	0.0264929787957031	0.0191328794142696	1.3846833099227165	0.166165	0.166165	chr2	207307842	0.7794604481066912	chr2:207307842:T:C
chr2:207308821	['A', 'G']	19959	5554.391450335773	842.0145665764037	0.0199054277616481	0.0145252944462606	1.3703975389478251	0.170578	0.170578	chr2	207308821	0.7680769819299933	chr2:207308821:A:G
chr2:207309442	['T', 'C']	19959	21243.321740002	2997.849896220216	0.0113292727878729	0.0101532315638578	1.1158292526491134	0.264509	0.264509	chr2	207309442	0.5775595463742024	chr2:207309442:T:C
chr2:207309590	['C', 'G']	19959	7997.404149751916	1136.6165367976091	0.006499506160958	0.0125455868616589	0.5180711139804405	0.604414	0.604414	chr2	207309590	0.2186654846832283	chr2:207309590:C:G
chr2:207309907	['T', 'C']	19959	16811.846381463467	2378.8204277977834	0.005051847055674	0.0102708452074281	0.4918628363730393	0.622822	0.622822	chr2	207309907	0.2056360552081995	chr2:207309907:T:C
chr2:207310030	['G', 'A']	19959	9738.190762849046	1266.5082396817402	-0.0107434896728105	0.0118049305636893	-0.9100849526261812	0.362789	0.362789	chr2	207310030	0.4403458895053401	chr2:207310030:G:A
chr2:207311508	['T', 'C']	19959	18626.79975947084	2665.1348594151764	0.0087429279911516	0.0101484010112807	0.8615079342482826	0.388969	0.388969	chr2	207311508	0.4100850096393721	chr2:207311508:T:C
chr2:207312010	['C', 'A']	19959	18605.796602525555	2660.563968623668	0.0083555376261278	0.0101491665916115	0.8232732757617549	0.410362	0.410362	chr2	207312010	0.3868328622100707	chr2:207312010:C:A
chr2:207312269	['C', 'G']	19959	2074.10391822828	385.8282238869538	0.0396738388434816	0.0226962109087977	1.7480379876141716	0.0804728	0.0804728	chr2	207312269	1.0943508874092989	chr2:207312269:C:G
chr2:207313808	['C', 'T']	19959	9627.411797133407	1243.543804626728	-0.0119499852017643	0.0117796594743321	-1.0144593082510844	0.310376	0.310376	chr2	207313808	0.5081118681823418	chr2:207313808:C:T
chr2:207313993	['T', 'C']	19959	9653.483665697966	1257.1931399223452	-0.0103579989117481	0.0117669142531244	-0.8802646716829566	0.378727	0.378727	chr2	207313993	0.4216737322886763	chr2:207313993:T:C
chr2:207314795	['G', 'A']	19959	3650.365786440848	450.9649750297834	-0.0122287060932469	0.0176463335753386	-0.6929884919741591	0.488325	0.488325	chr2	207314795	0.3112910412614033	chr2:207314795:G:A
chr2:207317048	['AG', 'A']	19959	586.0	89.71717682932518	0.0156969443902761	0.0418684396104898	0.3749111391852154	0.707731	0.707731	chr2	207317048	0.1501317810316235	chr2:207317048:AG:A
chr2:207317850	['C', 'A']	19959	586.0	89.71717682932518	0.0156969443902761	0.0418684396104898	0.3749111391852154	0.707731	0.707731	chr2	207317850	0.1501317810316235	chr2:207317850:C:A
chr2:207317916	['CTG', 'C']	19959	5376.538758330411	732.9640476553457	-0.000618031850378	0.0146890912945084	-0.0420742058161964	0.96644	0.96644	chr2	207317916	0.0148251033299687	chr2:207317916:CTG:C
chr2:207321046	['T', 'C']	19959	23642.73826108745	3249.385326981077	0.0071943985924446	0.0102971291403266	0.6986800393003951	0.48476	0.48476	chr2	207321046	0.3144732231981503	chr2:207321046:T:C
chr2:207321406	['A', 'G']	19959	2599.2604599889764	396.82748298212175	0.016120282210863	0.0205248228092666	0.7854042083902911	0.432226	0.432226	chr2	207321406	0.3642891122401326	chr2:207321406:A:G
chr2:207322239	['G', 'T']	19959	14726.902862011932	1900.8285489455243	-0.0045867420094685	0.0104393050072708	-0.439372353453984	0.660397	0.660397	chr2	207322239	0.180194908283873	chr2:207322239:G:T
chr2:207322406	['A', 'G']	19959	14344.54520883257	1875.192931172035	-0.0022553337616692	0.0106154770693361	-0.2124571271680292	0.831753	0.831753	chr2	207322406	0.0800056240256009	chr2:207322406:A:G
chr2:207322808	['G', 'A']	19959	1542.5409983961506	188.23096430572	-0.0084485490327963	0.0261635680300343	-0.3229127244073843	0.746765	0.746765	chr2	207322808	0.1268160451191448	chr2:207322808:G:A
chr2:207322987	['G', 'A']	19959	600.1202706088699	2.181833776973507	-0.1103166527372701	0.0415318239923284	-2.6561957104905187	0.00790906	0.00790906	chr2	207322987	2.101875129785726	chr2:207322987:G:A
chr2:207324280	['G', 'C']	19959	4903.9828113254825	719.3087470895451	0.0158512745808998	0.0152985709462968	1.0361277949779155	0.300155	0.300155	chr2	207324280	0.522654417744312	chr2:207324280:G:C
chr2:207324403	['G', 'A']	19959	491.0738123872519	47.93736268778717	-0.0326289430950441	0.0457243641311426	-0.7136008059392722	0.475482	0.475482	chr2	207324403	0.3228659192074075	chr2:207324403:G:A
chr2:207324558	['T', 'C']	19959	4909.0	717.1093718499551	0.0151263692956825	0.0152928009006305	0.9891169965508984	0.322618	0.322618	chr2	207324558	0.4913114054449098	chr2:207324558:T:C
chr2:207325141	['C', 'T']	19959	4893.225819384585	713.8952111537105	0.015130150127111	0.0153120562115449	0.988120074670525	0.323106	0.323106	chr2	207325141	0.4906549771643521	chr2:207325141:C:T
chr2:207325833	['G', 'A']	19959	4833.242158532919	713.4991304973169	0.0165348999063473	0.0153881361190427	1.0745225918482395	0.282602	0.282602	chr2	207325833	0.5488247689351238	chr2:207325833:G:A
chr2:207325948	['C', 'T']	19959	1604.5214325290929	201.2161331546636	-0.0028255313192378	0.0257610431520664	-0.1096823332253589	0.912662	0.912662	chr2	207325948	0.0396900315711767	chr2:207325948:C:T
chr2:207326011	['G', 'A']	19959	1135.042121212124	182.10580123321824	0.0269794519915734	0.030487527293277	0.8849340824541966	0.376203	0.376203	chr2	207326011	0.4245777455260683	chr2:207326011:G:A
chr2:207326266	['T', 'C']	19959	20180.055377367946	2653.881412664872	-0.0024024797981058	0.0100485553681026	-0.2390870836749432	0.811041	0.811041	chr2	207326266	0.0909571906425044	chr2:207326266:T:C
chr2:207327073	['C', 'T']	19959	20080.04851887124	2635.3403062367006	-0.0029223181400393	0.0100410503096167	-0.2910370977068491	0.771026	0.771026	chr2	207327073	0.1129309767270681	chr2:207327073:C:T
chr2:207328017	['T', 'C']	19959	6850.029615153337	851.8192340910023	-0.0163075092214742	0.0133229356561825	-1.224017712185426	0.22096	0.22096	chr2	207328017	0.6556863387654439	chr2:207328017:T:C
chr2:207328063	['G', 'A']	19959	2010.2014330811244	249.64734289042408	-0.0037572398478577	0.0229896881378029	-0.1634315274455381	0.87018	0.87018	chr2	207328063	0.0603909026446055	chr2:207328063:G:A
chr2:207329334	['T', 'C']	19959	4292.29033228086	541.5552637286901	-0.0061369580280728	0.016363462121833	-0.3750403174084135	0.707634	0.707634	chr2	207329334	0.150191308524264	chr2:207329334:T:C
chr2:207329707	['C', 'CA']	19959	4518.6791942273	665.0708663959506	0.0165502218509258	0.0158466856346282	1.0443964266420604	0.296315	0.296315	chr2	207329707	0.528246363193118	chr2:207329707:C:CA
chr2:207329915	['C', 'T']	19959	14566.45963822218	1875.018689001918	-0.0039471690075223	0.0104751482252374	-0.3768127116342427	0.706317	0.706317	chr2	207329915	0.1510003408005916	chr2:207329915:C:T
chr2:207330181	['T', 'C']	19959	22992.151969135182	3151.5159754021333	0.0066771964689014	0.0102371539356724	0.6522512517501574	0.514247	0.514247	chr2	207330181	0.2888282332010479	chr2:207330181:T:C
chr2:207330350	['T', 'G']	19959	1956.1960214461087	240.94808562427968	-0.0064353931044371	0.0232892324894725	-0.2763248255324062	0.782301	0.782301	chr2	207330350	0.1066261146035157	chr2:207330350:T:G
chr2:207330919	['T', 'C']	19959	12842.21714944372	1650.4936231517174	-0.0045708907988643	0.0107824595874611	-0.4239191217725319	0.671629	0.671629	chr2	207330919	0.1728705599013741	chr2:207330919:T:C
chr2:207332890	['T', 'C']	19959	1138.1710763680096	122.85206751778516	-0.0200086975901363	0.0303828232433152	-0.658552940584236	0.51019	0.51019	chr2	207332890	0.2922680580495936	chr2:207332890:T:C
chr2:207333846	['C', 'T']	19959	1092.1094352858645	120.92492837214076	-0.0183815607598675	0.0310510481874215	-0.5919787521798955	0.553872	0.553872	chr2	207333846	0.2565905892726298	chr2:207333846:C:T
chr2:207334185	['G', 'A']	19959	1000.0	107.13846966802902	-0.0203410787681597	0.0324424674543167	-0.6269892632797641	0.530673	0.530673	chr2	207334185	0.2751730081861551	chr2:207334185:G:A
chr2:207335288	['C', 'CAG']	19959	12176.610081170458	1869.6172058024213	0.0265399557057452	0.0109356102334524	2.426929557580485	0.015236	0.015236	chr2	207335288	1.817129036011092	chr2:207335288:C:CAG
chr2:207335290	['T', 'G']	19959	12178.440691556	1870.3929677353483	0.0266045384392826	0.0109363156292887	2.43267836638076	0.0149963	0.0149963	chr2	207335290	1.8240158801308977	chr2:207335290:T:G
chr2:207335700	['C', 'G']	19959	4227.4236107631405	643.115155563094	0.0214629819320234	0.016330689443426	1.3142728607005232	0.18877	0.18877	chr2	207335700	0.724067024178292	chr2:207335700:C:G
chr2:207337016	['C', 'T']	19959	1009.0505561679528	113.61772143721788	-0.014370785852926	0.0323071474481996	-0.4448175400185921	0.656456	0.656456	chr2	207337016	0.1827943778724354	chr2:207337016:C:T
chr2:207338126	['C', 'G']	19959	13492.08390977444	1950.742956177177	0.0164517457730284	0.0106560699275546	1.543884929892134	0.122632	0.122632	chr2	207338126	0.9113961887895178	chr2:207338126:C:G
chr2:207338336	['G', 'A']	19959	4172.531503909268	648.0104938006837	0.0261641117703608	0.0165667666872747	1.5793131070324038	0.11428	0.11428	chr2	207338336	0.9420297682892946	chr2:207338336:G:A
chr2:207338613	['G', 'C']	19959	5872.2942178575	722.4829017888302	-0.0146979435973324	0.0141880028796058	-1.035941684115362	0.300242	0.300242	chr2	207338613	0.5225285556224493	chr2:207338613:G:C
chr2:207338942	['T', 'A']	19959	823.0412365968534	102.4001917232506	-0.0062470542076979	0.0355687183244296	-0.1756333796095007	0.860584	0.860584	chr2	207338942	0.0652067325926514	chr2:207338942:T:A
chr2:207340104	['A', 'AT']	19959	1060.2124780756703	116.52388020357284	-0.0167342471563134	0.0314836307887401	-0.5315221509425881	0.595063	0.595063	chr2	207340104	0.2254370525841188	chr2:207340104:A:AT
chr2:207340277	['T', 'C']	19959	5322.533346695395	758.5431927443517	0.0135181124906415	0.0148188763060588	0.91222250671696	0.361663	0.361663	chr2	207340277	0.4416959195429644	chr2:207340277:T:C
chr2:207340737	['G', 'A']	19959	2336.585346296482	227.6202746931708	-0.0389332572151739	0.0214955925910675	-1.811220465322396	0.0701218	0.0701218	chr2	207340737	1.1541469442605874	chr2:207340737:G:A
chr2:207340773	['CT', 'C']	19959	4204.0	634.1755383714232	0.0203342634246485	0.0163630339436298	1.242695180777568	0.213995	0.213995	chr2	207340773	0.6695963738366857	chr2:207340773:CT:C
chr2:207340800	['A', 'G']	19959	39335.0	5302.034693651128	-0.0327716331530585	0.0421485799599683	-0.777526388414134	0.436857	0.436857	chr2	207340800	0.3596607009571029	chr2:207340800:A:G
chr2:207340987	['T', 'C']	19959	2999.150265557671	421.3226923518546	0.0044873792248259	0.0189688874816434	0.2365652297304479	0.812997	0.812997	chr2	207340987	0.0899110569715524	chr2:207340987:T:C
chr2:207341135	['TA', 'T']	19959	5321.599759434671	756.4557290862435	0.0130501354713838	0.0148207173297712	0.8805333224437989	0.378581	0.378581	chr2	207341135	0.4218411859406737	chr2:207341135:TA:T
chr2:207342089	['C', 'G']	19959	4210.421907100265	635.1409300307395	0.0205612918063739	0.0163471293725086	1.2577921993418784	0.208482	0.208482	chr2	207342089	0.6809314353575192	chr2:207342089:C:G
chr2:207342475	['T', 'C']	19959	4212.055176906886	636.7489088125561	0.0206770352110716	0.0163502141107127	1.2646339106668911	0.206017	0.206017	chr2	207342475	0.6860969412737082	chr2:207342475:T:C
chr2:207342593	['A', 'G']	19959	4213.266576454669	633.121898846493	0.0197583970413255	0.0163454867753796	1.2087983253632162	0.226755	0.226755	chr2	207342593	0.6444431278688876	chr2:207342593:A:G
chr2:207342879	['T', 'C']	19959	5328.06780255575	757.3696239189915	0.01331048296813	0.0148058511606864	0.8990015382211222	0.368663	0.368663	chr2	207342879	0.4333704471570025	chr2:207342879:T:C
chr2:207343546	['C', 'T']	19959	5276.0	752.3531608144696	0.0134102472245023	0.014872852790157	0.9016593799259148	0.367249	0.367249	chr2	207343546	0.4350393780974695	chr2:207343546:C:T
chr2:207343881	['G', 'A']	19959	832.0	79.54073167887061	-0.0310376664749582	0.0354427555909537	-0.8757125668547122	0.381197	0.381197	chr2	207343881	0.4188505258946045	chr2:207343881:G:A
chr2:207344090	['C', 'T']	19959	6807.341066239102	799.8867691604161	-0.0172697974575595	0.0134324487704974	-1.2856775225892052	0.198571	0.198571	chr2	207344090	0.7020841770873932	chr2:207344090:C:T
chr2:207344454	['C', 'T']	19959	6665.333951297725	844.2051920667025	-0.0095930782813632	0.013537606863731	-0.7086243808028097	0.478566	0.478566	chr2	207344454	0.3200581593308185	chr2:207344454:C:T
chr2:207344679	['C', 'T']	19959	469.0	34.578202627851425	-0.0626317781934972	0.0469263384926365	-1.3346828285638603	0.181995	0.181995	chr2	207344679	0.7399405433459032	chr2:207344679:C:T
chr2:207344782	['C', 'T']	19959	15085.511650047602	2051.0498216298174	0.0019971936384383	0.0104035439533859	0.1919724324121641	0.847766	0.847766	chr2	207344782	0.0717240049752514	chr2:207344782:C:T
chr2:207346375	['C', 'T']	19959	20145.02796151533	2710.9038643658	-0.0014267989308496	0.01011392882071	-0.1410726688058187	0.887814	0.887814	chr2	207346375	0.0516780108371136	chr2:207346375:C:T
chr2:207346391	['C', 'T']	19959	3984.1996192003207	503.4444107372364	-0.0117309553920797	0.0167567855847134	-0.7000719399776466	0.483891	0.483891	chr2	207346391	0.315252455359212	chr2:207346391:C:T
chr2:207348143	['AC', 'A']	19959	20094.013529087537	2711.8061065123206	-0.000992675973406	0.0101118720131513	-0.0981693569810827	0.921799	0.921799	chr2	207348143	0.0353637673491828	chr2:207348143:AC:A
chr2:207348190	['C', 'T']	19959	20093.0	2711.344491589532	-0.0009948383902033	0.0101113662376253	-0.0983881274620913	0.921625	0.921625	chr2	207348190	0.0354457530888451	chr2:207348190:C:T
chr2:207348309	['G', 'A']	19959	7443.610615477146	1157.818376866472	0.0204248826218218	0.0128991833443345	1.5834244755341544	0.113341	0.113341	chr2	207348309	0.9456129599266913	chr2:207348309:G:A
chr2:207348946	['G', 'A']	19959	20093.020144317496	2711.347745174793	-0.000995016989321	0.0101113675133741	-0.0984057782495732	0.921611	0.921611	chr2	207348946	0.035452350315404	chr2:207348946:G:A
chr2:207349076	['G', 'A']	19959	33081.62991731396	4591.950805437452	0.0156257435102064	0.0134492634630656	1.161828939786762	0.245319	0.245319	chr2	207349076	0.6102688143064388	chr2:207349076:G:A
chr2:207350205	['A', 'T']	19959	7441.864287862082	1157.2162821007496	0.0203375241914056	0.0128993989053878	1.5766257281113265	0.114898	0.114898	chr2	207350205	0.9396875308985156	chr2:207350205:A:T
chr2:207350408	['C', 'T']	19959	5453.092858932599	777.1019319734041	0.0105104830158911	0.014663585416692	0.7167744257094651	0.473522	0.473522	chr2	207350408	0.3246598387163652	chr2:207350408:C:T
chr2:207351958	['G', 'A']	19959	7436.608159582998	1156.3130016018706	0.0202928295915111	0.0129052916547517	1.5724425401915816	0.115864	0.115864	chr2	207351958	0.936051482328065	chr2:207351958:G:A
chr2:207351967	['T', 'A']	19959	23368.19566960706	3124.163927410369	-0.0053799203950364	0.010303018303534	-0.5221693523723071	0.601558	0.601558	chr2	207351967	0.2207224932358698	chr2:207351967:T:A
chr2:207352493	['A', 'C']	19959	6109.836716283266	943.5971368793907	0.0235101281191802	0.0140333279893899	1.6753066797095766	0.0938898	0.0938898	chr2	207352493	1.027381586054754	chr2:207352493:A:C
chr2:207352994	['T', 'C']	19959	23402.03503232597	3129.89652022302	-0.005331805025779	0.0103049681954675	-0.5174014052876131	0.604882	0.604882	chr2	207352994	0.2183293389791531	chr2:207352994:T:C
chr2:207353339	['T', 'C']	19959	12554.290039600985	1560.4179462103173	-0.0133343677697415	0.0108490333222082	-1.229083492853298	0.219055	0.219055	chr2	207353339	0.6594468294630847	chr2:207353339:T:C
chr2:207355116	['T', 'C']	19959	2979.149263453252	424.05622211831775	0.0064761816953647	0.0192264159381115	0.3368376985191147	0.736243	0.736243	chr2	207355116	0.1329788213400885	chr2:207355116:T:C
chr2:207355467	['T', 'C']	19959	7440.745603046551	1156.660713969115	0.0203967346629192	0.0129032890071436	1.5807391938308968	0.113954	0.113954	chr2	207355467	0.943270425661858	chr2:207355467:T:C
chr2:207356444	['G', 'A']	19959	23366.34143408328	3125.1250111889285	-0.0052284746824942	0.010301380547411	-0.5075508722768446	0.611774	0.611774	chr2	207356444	0.2134089841942138	chr2:207356444:G:A
chr2:207356566	['T', 'A']	19959	39504.0	5326.824027586538	-0.052765485140345	0.0500311909610853	-1.0546517907476254	0.291597	0.291597	chr2	207356566	0.5352169484272723	chr2:207356566:T:A
chr2:207357055	['C', 'T']	19959	12552.51566023553	1563.8062241204566	-0.0128569965065794	0.0108467154042233	-1.185335470457107	0.235899	0.235899	chr2	207357055	0.6272739001292515	chr2:207357055:C:T
chr2:207357537	['A', 'G']	19959	13707.433897965322	1742.0919111039138	-0.0104443018887606	0.0106078911330354	-0.9845785328843204	0.324843	0.324843	chr2	207357537	0.488326487353678	chr2:207357537:A:G
chr2:207357647	['G', 'A']	19959	1385.1387984165958	195.0723119343844	0.0100696121421354	0.0275861448769919	0.3650242608032529	0.715097	0.715097	chr2	207357647	0.145635043922742	chr2:207357647:G:A
chr2:207358304	['A', 'T']	19959	22440.49731896768	3072.1602449510087	0.0037081827291998	0.0101890976753787	0.3639363216784554	0.715909	0.715909	chr2	207358304	0.145142177845096	chr2:207358304:A:T
chr2:207358465	['A', 'C']	19959	3988.9985964208727	507.9320513900791	-0.0111705390993816	0.0167487719299935	-0.666946755623171	0.504814	0.504814	chr2	207358465	0.2968686093137718	chr2:207358465:A:C
chr2:207360044	['G', 'A']	19959	7320.401263347873	969.734169592294	-0.0008670852230126	0.0130257845117613	-0.0665668330555999	0.946927	0.946927	chr2	207360044	0.0236835001088514	chr2:207360044:G:A
chr2:207360466	['A', 'G']	19959	33098.6333249812	4577.130840116008	0.0126518631754521	0.0134605715992112	0.9399202019172468	0.34727	0.34727	chr2	207360466	0.4593327329495575	chr2:207360466:A:G
chr2:207360471	['G', 'T']	19959	3988.399659267425	504.0950816668843	-0.0123028859064309	0.0167421972515824	-0.7348429672376554	0.462444	0.462444	chr2	207360471	0.3349408509540969	chr2:207360471:G:T
chr2:207362448	['A', 'G']	19959	1468.1471163000451	210.71122431704737	0.0108813615651424	0.0268028115290555	0.4059783636260153	0.684763	0.684763	chr2	207362448	0.1644597140580502	chr2:207362448:A:G
chr2:207363585	['C', 'T']	19959	7217.169598556608	1102.8033530328817	0.0177052331546539	0.0130413063711161	1.357627269141334	0.174597	0.174597	chr2	207363585	0.7579632227990573	chr2:207363585:C:T
chr2:207364373	['T', 'G']	19959	4192.470378909382	563.5081840885972	-0.0006049347452557	0.0163589272275692	-0.0369788762331742	0.970502	0.970502	chr2	207364373	0.0130035652853362	chr2:207364373:T:G
chr2:207364670	['C', 'G']	19959	22747.8383701699	3090.9209384681103	-0.0013125487741968	0.0102553254663392	-0.1279870422937806	0.898161	0.898161	chr2	207364670	0.0466458068245388	chr2:207364670:C:G
chr2:207364777	['C', 'T']	19959	12127.253257818764	1711.8316886556784	0.0037649267705835	0.0108991957516514	0.3454316131548556	0.729774	0.729774	chr2	207364777	0.1368116135086048	chr2:207364777:C:T
chr2:207364975	['C', 'T']	19959	4193.210091191502	564.6226935940448	-0.0001844326570945	0.0163557087213038	-0.0112763476188811	0.991003	0.991003	chr2	207364975	0.0039250308008259	chr2:207364975:C:T
chr2:207365367	['A', 'C']	19959	4214.633493686109	550.834470233175	-0.0048061743738737	0.0163258194077062	-0.294391004448152	0.768462	0.768462	chr2	207365367	0.1143776032434061	chr2:207365367:A:C
chr2:207365758	['C', 'T']	19959	2739.1372382002205	349.8646040113342	-0.0044502807350527	0.0198182746218805	-0.2245543984005232	0.822328	0.822328	chr2	207365758	0.084954921903718	chr2:207365758:C:T
chr2:207366131	['A', 'G']	19959	2739.1372382002205	349.78382703809194	-0.0044848759108626	0.0198183427953785	-0.2262992399096312	0.820971	0.820971	chr2	207366131	0.0856721836386804	chr2:207366131:A:G
chr2:207366533	['G', 'A']	19959	2739.1372382002205	349.5279079577995	-0.0046001319763112	0.0198183837417814	-0.2321143861299411	0.816452	0.816452	chr2	207366533	0.0880693427679762	chr2:207366533:G:A
chr2:207366916	['C', 'T']	19959	5122.026509646705	718.3076795121635	0.0051347529954267	0.0150141261862474	0.341994794217862	0.732358	0.732358	chr2	207366916	0.1352765700110612	chr2:207366916:C:T
chr2:207366929	['A', 'G']	19959	34044.411434584355	4733.04587906975	0.0198985927877392	0.0142939690171602	1.392097098003395	0.163909	0.163909	chr2	207366929	0.7853971993091466	chr2:207366929:A:G
chr2:207367261	['C', 'A']	19959	2736.548433976446	349.0945212129768	-0.00431891280639	0.0198350166599736	-0.2177418290303474	0.827632	0.827632	chr2	207367261	0.0821627258908501	chr2:207367261:C:A
chr2:207367281	['C', 'T']	19959	7416.37158031867	1129.5805123141022	0.0171280276119844	0.0128987791937258	1.3278797438687635	0.184233	0.184233	chr2	207367281	0.7346325759075178	chr2:207367281:C:T
chr2:207367335	['A', 'G']	19959	2734.8221320102234	348.40396087157706	-0.0044042456703226	0.0198405021157449	-0.2219825710372307	0.82433	0.82433	chr2	207367335	0.0838988945062017	chr2:207367335:A:G
chr2:207368151	['A', 'G']	19959	510.0766686710765	55.741010588624064	-0.0302180524821755	0.0452257535059017	-0.668160287881821	0.504039	0.504039	chr2	207368151	0.2975358587340209	chr2:207368151:A:G
chr2:207368447	['T', 'C']	19959	5853.278772378517	803.6344535315151	0.003323183751097	0.0142171493070248	0.2337447317554005	0.815186	0.815186	chr2	207368447	0.0887432875086913	chr2:207368447:T:C
chr2:207368820	['C', 'T']	19959	694.0695495314927	153.93834495382598	0.0846173104572993	0.0388560523060927	2.177712490983833	0.0294391	0.0294391	chr2	207368820	1.5310754712030283	chr2:207368820:C:T
chr2:207368954	['G', 'C']	19959	32469.253595229744	4533.747734617406	0.0195651781463421	0.0129668190115545	1.508864905795933	0.131349	0.131349	chr2	207368954	0.8815732292816802	chr2:207368954:G:C
chr2:207369919	['T', 'C']	19959	4722.236596853392	581.7669953678801	-0.0180362183679654	0.0156087146841879	-1.155522330498909	0.24789	0.24789	chr2	207369919	0.6057409925238932	chr2:207369919:T:C
chr2:207370062	['T', 'C']	19959	1318.2641944374843	147.63084195512351	-0.0216686150398747	0.0284955026494418	-0.7604222780853187	0.447011	0.447011	chr2	207370062	0.3496817896633173	chr2:207370062:T:C
chr2:207370907	['T', 'C']	19959	2738.6860779793524	350.3783410190634	-0.0043732898993408	0.0198212491795062	-0.2206364422209304	0.825378	0.825378	chr2	207370907	0.0833471111866564	chr2:207370907:T:C
chr2:207370957	['A', 'G']	19959	2753.7284958427867	350.0272108294855	-0.0051670888200781	0.0198298576477191	-0.2605711504274194	0.794426	0.794426	chr2	207370957	0.0999465506761311	chr2:207370957:A:G
chr2:207370969	['A', 'ATATGTC']	19959	4185.419401713684	507.24312009002654	-0.0192532694608357	0.0163922942565706	-1.1745317134676458	0.240196	0.240196	chr2	207370969	0.6194342292078513	chr2:207370969:A:ATATGTC
chr2:207371139	['T', 'C']	19959	20372.082786269108	2839.041854006905	0.0030515152154009	0.0101201472410342	0.3015287369563088	0.763014	0.763014	chr2	207371139	0.1174674934121361	chr2:207371139:T:C
chr2:207371526	['C', 'T']	19959	2745.1375388315464	347.7315362047777	-0.005181047557967	0.0198020114526133	-0.2616424887120898	0.7936	0.7936	chr2	207371526	0.1003983408538777	chr2:207371526:C:T
chr2:207372402	['A', 'G']	19959	4720.4730169865215	581.7310554432486	-0.0179766742261849	0.0156106694250241	-1.1515633145986732	0.249514	0.249514	chr2	207372402	0.602905081494826	chr2:207372402:A:G
chr2:207372608	['A', 'C']	19959	2740.0	349.4563506209219	-0.0048059767005816	0.0198079918182804	-0.2426281646656533	0.808296	0.808296	chr2	207372608	0.0924295703814886	chr2:207372608:A:C
chr2:207372822	['A', 'G']	19959	2738.411605532171	348.4991997529368	-0.0048077332541792	0.0198213264380815	-0.2425535581182112	0.808354	0.808354	chr2	207372822	0.0923984083118245	chr2:207372822:A:G
chr2:207373219	['A', 'G']	19959	1493.2992733650713	238.43820945702188	0.0292951365888552	0.0266211252890192	1.1004469672414254	0.271151	0.271151	chr2	207373219	0.5667887895553524	chr2:207373219:A:G
chr2:207373283	['C', 'G']	19959	7417.858274030269	1132.1036397630037	0.0175036726585063	0.0128973587066382	1.3571517282447327	0.174748	0.174748	chr2	207373283	0.7575877860768979	chr2:207373283:C:G
chr2:207373622	['G', 'T']	19959	2741.395242635621	351.33819690153246	-0.0039554928489807	0.0198260153344312	-0.1995102284679145	0.841866	0.841866	chr2	207373622	0.0747570297495447	chr2:207373622:G:T
chr2:207373720	['CAAAT', 'C']	19959	2718.0894691995386	360.3867556698435	0.0015822924160316	0.0198933682032054	0.0795386884648696	0.936605	0.936605	chr2	207373720	0.028443528097166	chr2:207373720:CAAAT:C
chr2:207374117	['T', 'C']	19959	5836.631879699249	802.2078004279563	0.0035045825438074	0.0142245425916801	0.2463757636647854	0.805394	0.805394	chr2	207374117	0.0939916101105062	chr2:207374117:T:C
chr2:207375068	['G', 'C']	19959	533.0	125.74211583855714	0.100408015026757	0.0439781270581272	2.283135316200361	0.0224329	0.0224329	chr2	207375068	1.649114579623166	chr2:207375068:G:C
chr2:207376536	['G', 'A']	19959	2738.509274112694	346.8509500171263	-0.0054386362335656	0.0198246064015431	-0.2743376651928031	0.783828	0.783828	chr2	207376536	0.1057792266600394	chr2:207376536:G:A
chr2:207376640	['G', 'A']	19959	2681.689311594205	356.1364137900197	0.0008008772112863	0.0200815033119055	0.039881337509806	0.968188	0.968188	chr2	207376640	0.0140403044322488	chr2:207376640:G:A
chr2:207376677	['G', 'T']	19959	24497.822218877023	3376.209723586869	0.0053636120035439	0.0104066398462417	0.5154028661307974	0.606277	0.606277	chr2	207376677	0.2173289070455064	chr2:207376677:G:T
chr2:207376797	['A', 'G']	19959	26562.330844774027	3606.392376827657	-0.0001645314833528	0.0107071266686964	-0.0153665393568076	0.98774	0.98774	chr2	207376797	0.0053573584744617	chr2:207376797:A:G
chr2:207376872	['C', 'T']	19959	2737.2742897229045	348.8052677619565	-0.0048460521963307	0.0198238649306023	-0.2444554688651965	0.806881	0.806881	chr2	207376872	0.0931905109460304	chr2:207376872:C:T
chr2:207377311	['T', 'G']	19959	36755.36617389125	5037.050128105105	0.0148946489117781	0.0187399600892972	0.7948068640917088	0.426735	0.426735	chr2	207377311	0.3698417356654142	chr2:207377311:T:G
chr2:207377759	['G', 'A']	19959	2738.097488847677	347.1235408608135	-0.005396875188289	0.0198240423996362	-0.2722388844561818	0.785441	0.785441	chr2	207377759	0.1048864323131029	chr2:207377759:G:A
chr2:207377974	['T', 'TAG']	19959	7913.585968428964	1214.8365899280768	0.0182248338643407	0.0125847695627218	1.4481658780885258	0.147586	0.147586	chr2	207377974	0.8309548377102509	chr2:207377974:T:TAG
chr2:207378283	['A', 'G']	19959	2739.274490153831	349.94487798629825	-0.0044180170237555	0.0198184022320468	-0.2229249851742066	0.823596	0.823596	chr2	207378283	0.0842857713086761	chr2:207378283:A:G
chr2:207378896	['G', 'GT']	19959	2739.1372382002205	350.04600137522294	-0.0044008003777177	0.019818277591676	-0.222057661537959	0.824271	0.824271	chr2	207378896	0.0839299794981958	chr2:207378896:G:GT
chr2:207378952	['T', 'C']	19959	534.0267561879948	125.13039282555432	0.0980937397693	0.0439381824895955	2.2325397686289934	0.0255904	0.0255904	chr2	207378952	1.5919229256628311	chr2:207378952:T:C
chr2:207379037	['C', 'T']	19959	13897.088845460012	1951.5433626598287	0.0023923813187547	0.0105580017585962	0.2265941390667924	0.820742	0.820742	chr2	207379037	0.0857933417668074	chr2:207379037:C:T
chr2:207379271	['T', 'C']	19959	2738.274389938368	349.1349594552312	-0.0045794885331026	0.0198213612495226	-0.2310380440300472	0.817288	0.817288	chr2	207379271	0.0876248776528898	chr2:207379271:T:C
chr2:207379531	['T', 'C']	19959	5886.589868216666	810.4316695007241	0.0036088677993981	0.0141763956744922	0.2545687833679491	0.799059	0.799059	chr2	207379531	0.0974211525653147	chr2:207379531:T:C
chr2:207380860	['A', 'T']	19959	1548.0	202.8058075940048	-0.0066917728090361	0.0260781905097819	-0.2566041845014542	0.797487	0.797487	chr2	207380860	0.0982763877369648	chr2:207380860:A:T
chr2:207381533	['T', 'G']	19959	32539.781987671035	4542.984490544877	0.019292390560311	0.0130158149586461	1.4822268618297665	0.138296	0.138296	chr2	207381533	0.8591903810118028	chr2:207381533:T:G
chr2:207382456	['G', 'C']	19959	2736.411304870716	350.0692924806734	-0.0041588417835289	0.0198271410415935	-0.2097549906365486	0.833861	0.833861	chr2	207382456	0.0789063378084499	chr2:207382456:G:C
chr2:207383680	['C', 'G']	19959	5408.541965225234	713.9468471836535	-0.0022984834944063	0.0147026392735963	-0.156331353278458	0.875773	0.875773	chr2	207383680	0.0576084481959194	chr2:207383680:C:G
chr2:207384077	['C', 'T']	19959	2774.807329790434	355.7304485779584	-0.0035152794311332	0.0197178726332389	-0.1782788385197012	0.858506	0.858506	chr2	207384077	0.0662566652581192	chr2:207384077:C:T
chr2:207384846	['C', 'T']	19959	7388.221019395582	1150.097103276499	0.0214040482802781	0.0129050613967626	1.6585777953483845	0.0972166	0.0972166	chr2	207384846	1.012259571772679	chr2:207384846:C:T
chr2:207385798	['T', 'G']	19959	4183.419201282758	525.9554534416229	-0.0094868657426738	0.0164355156468863	-0.577217408111627	0.563799	0.563799	chr2	207385798	0.2488756987639323	chr2:207385798:T:G
chr2:207385837	['T', 'C']	19959	4376.438542867165	574.2457564240442	-0.0031607305230708	0.0161512061030594	-0.1956962534502054	0.84485	0.84485	chr2	207385837	0.0732203915887656	chr2:207385837:T:C
chr2:207385888	['G', 'A']	19959	4317.432630154833	540.8793835679769	-0.0090113911983103	0.016237309560026	-0.554980562820279	0.578914	0.578914	chr2	207385888	0.2373859476706682	chr2:207385888:G:A
chr2:207386535	['A', 'C']	19959	4662.409576870951	614.8568923059736	-0.0024570268242164	0.0157824716525298	-0.1556807373591937	0.876286	0.876286	chr2	207386535	0.0573541267654389	chr2:207386535:A:C
chr2:207386719	['A', 'T']	19959	5147.7737522549605	644.4177155662824	-0.0102822120680494	0.0150694963097261	-0.6823195584455716	0.495045	0.495045	chr2	207386719	0.3053553215443911	chr2:207386719:A:T
chr2:207386927	['G', 'T']	19959	5144.773301262778	641.7900811299061	-0.0108960132469896	0.0150752846677701	-0.7227732999486587	0.469828	0.469828	chr2	207386927	0.3280611044525521	chr2:207386927:G:T
chr2:207387126	['A', 'G']	19959	5147.289465771274	644.4195981831533	-0.0104176959065701	0.015073753743821	-0.6911149063212301	0.489501	0.489501	chr2	207387126	0.3102464166411532	chr2:207387126:A:G
chr2:207387620	['C', 'T']	19959	1513.0	113.65243676125677	-0.0571303291703999	0.0266260677191919	-2.145654017443237	0.0319126	0.0319126	chr2	207387620	1.496037811298382	chr2:207387620:C:T
chr2:207387868	['A', 'G']	19959	4616.23128569997	594.0460037988564	-0.006412174352018	0.0158300796057741	-0.4050626725641459	0.685436	0.685436	chr2	207387868	0.1640330895898892	chr2:207387868:A:G
chr2:207388109	['T', 'C']	19959	10358.26568062171	1427.7613368702418	-0.0014871364332707	0.0115426939189941	-0.1288378989954481	0.897487	0.897487	chr2	207388109	0.0469718334116534	chr2:207388109:T:C
chr2:207388119	['A', 'G']	19959	10359.190235099506	1427.1623170148766	-0.0015000623753349	0.0115404176398969	-0.1299833699387934	0.896581	0.896581	chr2	207388119	0.0474104687744739	chr2:207388119:A:G
chr2:207388452	['C', 'A']	19959	5144.773301262778	639.9591094171722	-0.0109775500276864	0.0150789509223354	-0.7280048913367152	0.466619	0.466619	chr2	207388452	0.3310375813863342	chr2:207388452:C:A
chr2:207389110	['T', 'C']	19959	3946.790979704335	534.1017962576482	0.0023373589315152	0.0169322667237201	0.1380417028418781	0.890209	0.890209	chr2	207389110	0.0505080193204263	chr2:207389110:T:C
chr2:207389262	['T', 'C']	19959	4615.9250814332245	592.2763877955372	-0.0069225998411984	0.0158274996642839	-0.4373779806054809	0.661842	0.661842	chr2	207389262	0.1792456762975504	chr2:207389262:T:C
chr2:207389508	['G', 'A']	19959	34290.0	4738.998968214014	0.0153321595866283	0.0145163083778372	1.0562023888963852	0.290889	0.290889	chr2	207389508	0.536272701336735	chr2:207389508:G:A
chr2:207390071	['A', 'G']	19959	447.0223970337709	110.0481999173338	0.1104794745026424	0.0479717115714796	2.303012981682421	0.0212884	0.0212884	chr2	207390071	1.6718569781710273	chr2:207390071:A:G
chr2:207390184	['G', 'A']	19959	5142.773000601323	641.9336792755036	-0.0105842438869073	0.0150801366064543	-0.7018665787402223	0.482771	0.482771	chr2	207390184	0.3162588258121447	chr2:207390184:G:A
chr2:207390345	['C', 'CA']	19959	5145.031120020045	641.0407795033012	-0.010930761472474	0.0150754355793619	-0.7250710213267813	0.468417	0.468417	chr2	207390345	0.3293673517033956	chr2:207390345:C:CA
chr2:207390794	['A', 'G']	19959	1325.0	200.5886675165277	0.0313491598179879	0.028264339389596	1.109141784135505	0.267382	0.267382	chr2	207390794	0.5728678325407375	chr2:207390794:A:G
chr2:207390878	['G', 'A']	19959	448.0	111.7692139022738	0.1149336047708584	0.047921862585297	2.3983542911397864	0.0164781	0.0164781	chr2	207390878	1.7830928658844196	chr2:207390878:G:A
chr2:207391057	['T', 'C']	19959	13245.490829606557	1804.266274294691	6.283787131482848e-05	0.0107411478513539	0.0058502007592147	0.995332	0.995332	chr2	207391057	0.0020320331053012	chr2:207391057:T:C
chr2:207391167	['A', 'G']	19959	5144.030919569032	639.9814692125078	-0.0111192966233805	0.0150762168639671	-0.7375389146833075	0.460803	0.460803	chr2	207391167	0.336484702156015	chr2:207391167:A:G
chr2:207391251	['A', 'C']	19959	4618.46279500927	594.1835025188419	-0.0064546942944861	0.0158243711629462	-0.4078957848006124	0.683355	0.683355	chr2	207391251	0.1653536235693725	chr2:207391251:A:C
chr2:207391511	['A', 'G']	19959	10452.618522601986	1469.44516330588	0.0023753520323802	0.0115147689617841	0.2062874244601586	0.836569	0.836569	chr2	207391511	0.0774982327250055	chr2:207391511:A:G
chr2:207391819	['C', 'T']	19959	25094.771948286227	3544.826184488503	0.0142986314323522	0.0104138492248792	1.3730399896891157	0.169755	0.169755	chr2	207391819	0.7701774250567114	chr2:207391819:C:T
chr2:207392000	['T', 'A']	19959	4765.150547445246	616.2125309806871	-0.0059214884393565	0.0157106401935986	-0.3769094299396712	0.706245	0.706245	chr2	207392000	0.1510446138345881	chr2:207392000:T:A
chr2:207392666	['G', 'A']	19959	4614.387159825591	594.3420260449312	-0.0065992308680965	0.0158297537535538	-0.4168877779678026	0.676765	0.676765	chr2	207392666	0.1695621096320265	chr2:207392666:G:A
chr2:207392745	['A', 'G']	19959	7743.163860493085	1102.8956726205674	0.0094747024031382	0.0127368740247719	0.7438797294148406	0.456958	0.456958	chr2	207392745	0.3401237150427759	chr2:207392745:A:G
chr2:207393280	['C', 'T']	19959	5144.773301262778	640.4867070474975	-0.0109593064091519	0.0150754039438135	-0.7269660202802914	0.467255	0.467255	chr2	207393280	0.3304460426280148	chr2:207393280:C:T
chr2:207393285	['C', 'T']	19959	5144.773301262778	641.0488981621419	-0.0108539023589343	0.0150754257555921	-0.7199731891424831	0.47155	0.47155	chr2	207393285	0.3264722508104012	chr2:207393285:C:T
chr2:207393299	['A', 'G']	19959	5145.546835062397	641.5316992216583	-0.0108471672896542	0.0150757155345219	-0.7195126005671378	0.471834	0.471834	chr2	207393299	0.3262107673920128	chr2:207393299:A:G
chr2:207393369	['G', 'C']	19959	4092.820245552493	633.7551055606854	0.0199875295115021	0.0166392585578829	1.2012271725913477	0.229677	0.229677	chr2	207393369	0.6388824931515482	chr2:207393369:G:C
chr2:207394005	['A', 'G']	19959	5140.772699939868	638.7381905969845	-0.011245114162871	0.0150788043531028	-0.7457563543860883	0.455823	0.455823	chr2	207394005	0.341203764892651	chr2:207394005:A:G
chr2:207394014	['T', 'C']	19959	5140.030117764971	638.0740931028787	-0.0113671355371295	0.0150797545096991	-0.7538010999992315	0.450978	0.450978	chr2	207394014	0.3458446437354441	chr2:207394014:T:C
chr2:207394446	['C', 'G']	19959	6177.237985467302	792.0832399554025	-0.0080218335747456	0.0139446409842834	-0.5752628256107022	0.56512	0.56512	chr2	207394446	0.2478593224385442	chr2:207394446:C:G
chr2:207394786	['A', 'G']	19959	446.0	110.71096562424928	0.1133558857991379	0.0480244343756231	2.360379404211713	0.0182658	0.0182658	chr2	207394786	1.7383613019367636	chr2:207394786:A:G
chr2:207397676	['A', 'G']	19959	5173.777660853879	651.4317587460337	-0.0084294550272107	0.0150426929758257	-0.5603687478536769	0.575234	0.575234	chr2	207397676	0.2401554522913884	chr2:207397676:A:G
chr2:207397862	['C', 'T']	19959	4745.475522373103	609.6894545907929	-0.005487823755669	0.015637476792435	-0.3509404892177901	0.725637	0.725637	chr2	207397862	0.1392805808457705	chr2:207397862:C:T
chr2:207398553	['A', 'C']	19959	7638.913651398216	1050.0991082433989	0.0009270693648304	0.0128162586759656	0.0723354130304016	0.942336	0.942336	chr2	207398553	0.0257942172414837	chr2:207398553:A:C
chr2:207398555	['C', 'T']	19959	4746.0	610.847175490871	-0.0052658206539304	0.0156363100198355	-0.3367687547286078	0.736295	0.736295	chr2	207398555	0.1329481487013269	chr2:207398555:C:T
chr2:207399074	['T', 'C']	19959	32680.637388515883	4593.531892200292	0.0242692646106489	0.0131012333788351	1.8524412098371952	0.0639773	0.0639773	chr2	207399074	1.1939740921644468	chr2:207399074:T:C
chr2:207399266	['A', 'G']	19959	4747.475722804029	611.984527103201	-0.0049569691833828	0.0156355396917407	-0.3170321767659398	0.751223	0.751223	chr2	207399266	0.1242311238567346	chr2:207399266:A:G
chr2:207399901	['CA', 'C']	19959	1519.3044850914555	112.67535289008124	-0.057921293938819	0.0265938984634638	-2.177991843444635	0.0294183	0.0294183	chr2	207399901	1.5313824275279644	chr2:207399901:CA:C
chr2:207400522	['G', 'C']	19959	1324.265397143573	167.61631537162253	-0.0157549626296466	0.0282505226515965	-0.5576874744565584	0.577064	0.577064	chr2	207400522	0.2387760182039326	chr2:207400522:G:C
chr2:207402633	['G', 'A']	19959	10878.540532410892	1505.4651992207962	0.0005125255379073	0.0113770020795452	0.0450492611607114	0.964068	0.964068	chr2	207402633	0.0158923322971355	chr2:207402633:G:A
chr2:207403093	['C', 'T']	19959	4152.416094603397	657.6882018375321	0.0239734727911666	0.0165137377865487	1.451729045297922	0.146593	0.146593	chr2	207403093	0.8338867673071387	chr2:207403093:C:T
chr2:207404533	['T', 'C']	19959	29340.41010222489	4179.038602096377	0.0256658318069279	0.0114498041961486	2.241595696069727	0.0249985	0.0249985	chr2	207404533	1.602086049778638	chr2:207404533:T:C
chr2:207406485	['G', 'A']	19959	4735.4745202184695	610.289621964709	-0.005128879987221	0.0156516332925558	-0.3276897619151585	0.74315	0.74315	chr2	207406485	0.1289235178714851	chr2:207406485:G:A
chr2:207408008	['C', 'A']	19959	4081.02235140824	640.9212585596543	0.0218514839845431	0.0166403691466743	1.313161011750163	0.189144	0.189144	chr2	207408008	0.7232074307826613	chr2:207408008:C:A
chr2:207408220	['C', 'T']	19959	596.0597284160946	72.62084407659674	0.0011612390653807	0.0419861873271503	0.0276576450329382	0.977935	0.977935	chr2	207408220	0.0096900103243108	chr2:207408220:C:T
chr2:207408768	['G', 'A']	19959	5266.527734629453	660.6697017982602	-0.0086721019872247	0.0149253663404604	-0.581031097623106	0.561226	0.561226	chr2	207408768	0.2508622175528539	chr2:207408768:G:A
chr2:207409139	['C', 'T']	19959	4145.038388293075	658.3599054796072	0.0241357005841832	0.0165274473044361	1.4603404953955006	0.144212	0.144212	chr2	207409139	0.8409986001093165	chr2:207409139:C:T
chr2:207409161	['A', 'G']	19959	3949.572495738494	533.1169529951649	0.0028535992858164	0.0169338071284867	0.1685149278106536	0.86618	0.86618	chr2	207409161	0.0623918483017611	chr2:207409161:A:G
chr2:207411244	['C', 'T']	19959	4736.237298326485	609.3475220081818	-0.0049940347678892	0.0156535901882678	-0.3190344647985078	0.749704	0.749704	chr2	207411244	0.1251101719959666	chr2:207411244:C:T
chr2:207412821	['T', 'C']	19959	456.0228479807596	117.58619423461128	0.1211999016407905	0.0474084565905377	2.5565038467204784	0.0105803	0.0105803	chr2	207412821	1.9755020178870883	chr2:207412821:T:C
chr2:207417740	['G', 'A']	19959	4119.825657729893	640.5887378473902	0.0206452330089945	0.0165736494120921	1.245666086910934	0.212902	0.212902	chr2	207417740	0.671820258782983	chr2:207417740:G:A
chr2:207417741	['T', 'C']	19959	5279.057980456026	656.957582142289	-0.0099704331559826	0.0149101872173792	-0.6686993939526896	0.503695	0.503695	chr2	207417741	0.2978323602067859	chr2:207417741:T:C
chr2:207419846	['C', 'G']	19959	1109.055566690049	139.20561872939416	-0.0156692575011846	0.0306683194990608	-0.5109265116944035	0.609408	0.609408	chr2	207419846	0.215091848877621	chr2:207419846:C:G
chr2:207420874	['G', 'C']	19959	1278.064034472392	166.4106207713917	-0.0129464207461885	0.0286947637297761	-0.4511771160796903	0.651867	0.651867	chr2	207420874	0.1858410040505629	chr2:207420874:G:C
chr2:207421006	['G', 'C']	19959	10888.09104574836	1512.903307245511	0.0011932254188604	0.0113703271596928	0.1049420480257072	0.916423	0.916423	chr2	207421006	0.0379040196051458	chr2:207421006:G:C
chr2:207423192	['T', 'C']	19959	4089.204880248522	643.1996717348248	0.0221577177549827	0.0166279450944451	1.3325589920539815	0.182692	0.182692	chr2	207423192	0.7382804697899052	chr2:207423192:T:C
chr2:207427725	['G', 'A']	19959	2996.21516817104	365.4038538514643	-0.0143790029311539	0.0192153054360901	-0.7483098813588093	0.454282	0.454282	chr2	207427725	0.3426744708797268	chr2:207427725:G:A
chr2:207427904	['G', 'A']	19959	4299.1539926813375	532.5813594182848	-0.0110858610861519	0.0162779688475535	-0.6810346665467452	0.495857	0.495857	chr2	207427904	0.3046435514637162	chr2:207427904:G:A
chr2:207428078	['A', 'T']	19959	4253.852518165873	529.0107320106964	-0.0108989109571146	0.0163688312180684	-0.6658331808739064	0.505525	0.505525	chr2	207428078	0.2962573621430579	chr2:207428078:A:T
chr2:207429026	['A', 'G']	19959	4253.278604721095	530.8358562815541	-0.01028684626095	0.0163745673339092	-0.6282209508917855	0.529866	0.529866	chr2	207429026	0.2758339470380788	chr2:207429026:A:G
chr2:207431046	['C', 'T']	19959	1488.969818509977	121.08923283452388	-0.0491308121029254	0.0269128412881848	-1.8255527752283327	0.0679326	0.0679326	chr2	207431046	1.1679217632387406	chr2:207431046:C:T
chr2:207433269	['A', 'G']	19959	29093.91536804129	3902.443669286212	-0.0008584813455094	0.011397030907665	-0.0753249993322467	0.939957	0.939957	chr2	207433269	0.0268920135171822	chr2:207433269:A:G
chr2:207433948	['T', 'C']	19959	4311.296045707412	516.7183112617234	-0.0158661787265398	0.0162490748470564	-0.9764358202469656	0.32886	0.32886	chr2	207433948	0.4829889475441561	chr2:207433948:T:C
chr2:207434208	['G', 'A']	19959	4314.432329508443	520.7743755479539	-0.0148095858808982	0.016243849961726	-0.9117041782454752	0.361935	0.361935	chr2	207434208	0.4413694175221143	chr2:207434208:G:A
chr2:207434480	['G', 'A']	19959	1177.176939266386	156.95046524739882	-0.0092223673652151	0.0298170389566971	-0.3092985651126738	0.757098	0.757098	chr2	207434480	0.1208479010751793	chr2:207434480:G:A
chr2:207436217	['A', 'T']	19959	4832.4842411184045	613.4271141307827	-0.0071946279423243	0.0155046495003221	-0.4640303505200076	0.642631	0.642631	chr2	207436217	0.1920383282644127	chr2:207436217:A:T
chr2:207441365	['C', 'T']	19959	3781.378914666533	481.6039074637637	-0.007269006160867	0.0172152141485205	-0.4222431448226706	0.672852	0.672852	chr2	207441365	0.1720804523463158	chr2:207441365:C:T
chr2:207443037	['C', 'T']	19959	4199.0	534.0280717325911	-0.0076612269129069	0.0164329103392418	-0.466212420974024	0.641069	0.641069	chr2	207443037	0.1930952236691463	chr2:207443037:C:T
chr2:207444220	['T', 'C']	19959	7376.478326234028	1031.8980843335526	0.0027646500476797	0.0129839446657142	0.2129283602833058	0.831385	0.831385	chr2	207444220	0.0801978153794736	chr2:207444220:T:C
chr2:207446103	['A', 'G']	19959	5723.14698070659	894.6557274774395	0.0252787476125421	0.0145264657548026	1.740185674838676	0.0818418	0.0818418	chr2	207446103	1.0870248274695178	chr2:207446103:A:G
chr2:207446561	['C', 'T']	19959	3732.374004108834	480.83119532366806	-0.0059114748450848	0.0173263083899357	-0.3411849028682063	0.732968	0.732968	chr2	207446561	0.1349149854226976	chr2:207446561:C:T
chr2:207446601	['C', 'T']	19959	4199.210391822828	533.8476432942534	-0.007840878266739	0.0164374600978687	-0.477012763532467	0.633358	0.633358	chr2	207446601	0.1983507394690251	chr2:207446601:C:T
chr2:207446627	['T', 'C']	19959	658.0659417748159	40.62253970131347	-0.0627742894562616	0.0398217350777365	-1.576382579355697	0.114954	0.114954	chr2	207446627	0.939475912191976	chr2:207446627:T:C
chr2:207446948	['G', 'A']	19959	7080.128401744098	915.5754153947202	-0.0070448501206	0.0133737521583305	-0.5267669115740139	0.598361	0.598361	chr2	207446948	0.2230367206863061	chr2:207446948:G:A
chr2:207447003	['T', 'C']	19959	7372.369375688947	1037.7805372936791	0.0035397004859764	0.0129888800945782	0.2725177582826406	0.785227	0.785227	chr2	207447003	0.1050047756163374	chr2:207447003:T:C
chr2:207452029	['A', 'G']	19959	6838.685273337676	948.096026069949	0.0024763765233811	0.013389254012089	0.1849525388901643	0.853268	0.853268	chr2	207452029	0.0689145413520258	chr2:207452029:A:G
chr2:207452401	['A', 'C']	19959	5688.840632054176	632.0749474708113	-0.027185968160859	0.0143588445050367	-1.8933256190164065	0.058329	0.058329	chr2	207452401	1.2341154691075242	chr2:207452401:A:C
chr2:207452495	['C', 'A']	19959	1894.0438640465209	196.15851050892027	-0.0353417992675051	0.0235286305588062	-1.502076339682145	0.133093	0.133093	chr2	207452495	0.8758447855570126	chr2:207452495:C:A
chr2:207453562	['A', 'G']	19959	5077.28947368421	593.8007419169361	-0.0218049737182393	0.0150931099363793	-1.4446972035685104	0.148559	0.148559	chr2	207453562	0.8281010326389249	chr2:207453562:A:G
chr2:207454677	['C', 'T']	19959	28768.324113048708	3900.694618784157	0.0032750556687597	0.0112735921892345	0.2905068423432186	0.771432	0.771432	chr2	207454677	0.1127023499978802	chr2:207454677:C:T
chr2:207457893	['C', 'G']	19959	7118.853390807477	997.3643744256866	0.002534485606665	0.0131588257255666	0.1926072781510194	0.847269	0.847269	chr2	207457893	0.0719786833313814	chr2:207457893:C:G
chr2:207459058	['G', 'A']	19959	3602.6245112781944	453.056690961093	-0.0098320314476569	0.0175775848182886	-0.559350533608417	0.575929	0.575929	chr2	207459058	0.2396310527031536	chr2:207459058:G:A
chr2:207459266	['C', 'A']	19959	7242.725760384827	978.8068733015554	-0.0018066815016753	0.0130292694603048	-0.1386633001320342	0.889718	0.889718	chr2	207459266	0.0507476230749885	chr2:207459266:C:A
chr2:207460283	['G', 'A']	19959	28180.64770734152	3804.317036533929	0.0017335553620478	0.0110908515882459	0.1563049823771017	0.875794	0.875794	chr2	207460283	0.0575980344531161	chr2:207460283:G:A
chr2:207460922	['C', 'T']	19959	3350.503607937462	349.524972439118	-0.0338856400137123	0.0182313992568447	-1.8586417606421768	0.0630927	0.0630927	chr2	207460922	1.200020886922584	chr2:207460922:C:T
chr2:207461764	['A', 'G']	19959	7119.0	997.8833498240044	0.0027105494930782	0.0131565768033028	0.2060223972848156	0.836776	0.836776	chr2	207461764	0.0773907845201075	chr2:207461764:A:G
chr2:207462084	['T', 'C']	19959	534.0535150573734	102.2521325333045	0.053715331840845	0.0441258209735443	1.2173219819082823	0.223496	0.223496	chr2	207462084	0.6507302452097763	chr2:207462084:T:C
chr2:207463569	['A', 'G']	19959	28811.44353141597	3915.020840236143	0.0045540944438544	0.0112862631580037	0.403507731487268	0.686579	0.686579	chr2	207463569	0.1633094842245644	chr2:207463569:A:G
chr2:207464472	['C', 'T']	19959	10301.032219271434	1325.7299781362674	-0.0090754066570566	0.0115715352506033	-0.7842871719708436	0.432881	0.432881	chr2	207464472	0.363631475809026	chr2:207464472:C:T
chr2:207465692	['C', 'T']	19959	22512.302692944177	3006.72283026122	0.0019696261397806	0.0102074221140611	0.1929601928646979	0.846992	0.846992	chr2	207465692	0.0721206916436297	chr2:207465692:C:T
chr2:207465706	['A', 'G']	19959	3387.715739858598	424.3847232040611	-0.0001997219100164	0.0183500741751325	-0.0108839837981208	0.991316	0.991316	chr2	207465706	0.0037878841821784	chr2:207465706:A:G
chr2:207465733	['T', 'C']	19959	9695.345101190172	1414.7027117389223	0.0125503073810924	0.0118072796968903	1.06292962505138	0.287827	0.287827	chr2	207465733	0.5408684689087608	chr2:207465733:T:C
chr2:207465760	['C', 'A']	19959	22389.27992559452	2993.37103503445	0.0030272730135183	0.0102312313564698	0.2958855007812958	0.767321	0.767321	chr2	207465760	0.1150229158885172	chr2:207465760:C:A
chr2:207465904	['T', 'A']	19959	22364.964362688588	2991.768030657057	0.0031297929442744	0.0102020278202823	0.3067814555506482	0.759013	0.759013	chr2	207465904	0.1197507856593088	chr2:207465904:T:A
chr2:207467263	['T', 'C']	19959	23135.95504435423	3125.42454357799	0.0051646235798626	0.0102667479190183	0.5030437701013027	0.614939	0.614939	chr2	207467263	0.2111679627242776	chr2:207467263:T:C
chr2:207467327	['T', 'C']	19959	24112.456696070567	3257.3145871521083	0.00543477282264	0.0103389241288966	0.5256613507250876	0.599129	0.599129	chr2	207467327	0.2224796584848148	chr2:207467327:T:C
chr2:207467716	['T', 'C']	19959	1509.5294206094625	184.6513133180799	-0.0106708862531731	0.0267460966372347	-0.3989698533548849	0.68992	0.68992	chr2	207467716	0.1612012651653929	chr2:207467716:T:C
chr2:207467719	['G', 'T']	19959	9718.947782510648	1428.666075028072	0.0137623924144543	0.011778462931678	1.1684370443142094	0.242644	0.242644	chr2	207467719	0.6150304432693976	chr2:207467719:G:T
chr2:207468712	['A', 'G']	19959	1510.0	183.5678559722382	-0.0115363989954656	0.0267370702147685	-0.4314758087852647	0.666127	0.666127	chr2	207468712	0.1764429628100899	chr2:207468712:A:G
chr2:207469372	['C', 'T']	19959	23613.3661873027	3145.323260008371	0.0011606488956728	0.0103104795048868	0.1125698271474944	0.910373	0.910373	chr2	207469372	0.0407806311389148	chr2:207469372:C:T
chr2:207469617	['T', 'C']	19959	10190.510572201623	1479.2838373103352	0.0114933603535063	0.0116196711254168	0.9891295742756196	0.322612	0.322612	chr2	207469617	0.4913194824620711	chr2:207469617:T:C
chr2:207469992	['T', 'C']	19959	1292.19422730006	134.49070001120648	-0.0138247132343699	0.0288332844210247	-0.479470636522045	0.631609	0.631609	chr2	207469992	0.1995516902177503	chr2:207469992:T:C
chr2:207470070	['A', 'G']	19959	22924.297138848524	3059.877120494269	0.0025748624111145	0.0102452323085602	0.2513229894224259	0.801567	0.801567	chr2	207470070	0.0960601707344549	chr2:207470070:A:G
chr2:207470786	['C', 'T']	19959	2045.204940622338	279.56834998249934	0.0070723723013927	0.0231452896258502	0.3055642169840834	0.75994	0.75994	chr2	207470786	0.1192206954791567	chr2:207470786:C:T
chr2:207471341	['A', 'G']	19959	25274.53264518715	3361.18957172652	2.8234848028849343e-05	0.0105065891306417	0.0026873467381059	0.997856	0.997856	chr2	207471341	0.000932126966754	chr2:207471341:A:G
chr2:207471584	['C', 'T']	19959	6176.475665380181	800.2856139717163	-0.0130361140132366	0.0139722458924341	-0.9330006151906928	0.350831	0.350831	chr2	207471584	0.4549020386409188	chr2:207471584:C:T
chr2:207471880	['C', 'G']	19959	23109.10480152366	3110.8165756773133	0.0041521080040239	0.0102702886136699	0.4042834783140804	0.686009	0.686009	chr2	207471880	0.1636701865896076	chr2:207471880:C:G
chr2:207473727	['C', 'T']	19959	6361.274868454021	995.4903623758856	0.0256632866902015	0.0138520502808269	1.852670627807561	0.0639443	0.0639443	chr2	207473727	1.194198162504729	chr2:207473727:C:T
chr2:207474910	['T', 'C']	19959	14869.725067655609	1948.7695946925369	-0.0073841117761934	0.0104686314349228	-0.7053559791550653	0.480597	0.480597	chr2	207474910	0.318218944492402	chr2:207474910:T:C
chr2:207474913	['C', 'T']	19959	1864.0	245.8874081018196	0.0015842036673081	0.0241860569788572	0.065500700204792	0.947776	0.947776	chr2	207474913	0.0232942928929305	chr2:207474913:C:T
chr2:207475046	['G', 'A']	19959	1469.0736045695962	162.01114152154315	-0.0072352707915153	0.0271192542330679	-0.2667946075999741	0.78963	0.78963	chr2	207475046	0.1025763601016477	chr2:207475046:G:A
chr2:207476490	['G', 'A']	19959	14898.47872500376	1956.554392650466	-0.006816041793104	0.0104631151037862	-0.651435229899893	0.514773	0.514773	chr2	207476490	0.2883842400476059	chr2:207476490:G:A
chr2:207476646	['TAA', 'T']	19959	14896.985517414185	1956.262954857824	-0.0068572881347099	0.010462420127223	-0.6554208348857435	0.512204	0.512204	chr2	207476646	0.2905570342800365	chr2:207476646:TAA:T
chr2:207476861	['C', 'T']	19959	13141.975345760677	1802.563731186032	-0.0008073311175648	0.0107321172380728	-0.0752257079992389	0.940036	0.940036	chr2	207476861	0.0268555141641628	chr2:207476861:C:T
chr2:207477322	['T', 'C']	19959	14899.479025710418	1959.4446125180807	-0.0066081634543732	0.0104632873498635	-0.6315571037489903	0.527684	0.527684	chr2	207477322	0.2776260739431263	chr2:207477322:T:C
chr2:207477560	['T', 'C']	19959	14911.689437255489	1958.593268142524	-0.006812967097538	0.0104680782684555	-0.6508326478670126	0.515162	0.515162	chr2	207477560	0.2880561794195204	chr2:207477560:T:C
chr2:207477866	['T', 'A']	19959	13144.317131833444	1803.3076963129915	-0.0007617978071477	0.0107311599881747	-0.0709893252907633	0.943407	0.943407	chr2	207477866	0.0253009056501062	chr2:207477866:T:A
chr2:207477927	['C', 'T']	19959	1216.3656592993534	131.73604651410116	-0.0111882931421167	0.0296574103598431	-0.3772511829713196	0.705991	0.705991	chr2	207477927	0.151200835315407	chr2:207477927:C:T
chr2:207477991	['C', 'T']	19959	14897.2247393745	1957.0175025696287	-0.0067930159107347	0.0104641786077015	-0.6491685745630478	0.516237	0.516237	chr2	207477991	0.287150871702325	chr2:207477991:C:T
chr2:207478136	['A', 'G']	19959	8244.65231771486	1197.7129854067125	0.0095831077456249	0.0124796559457895	0.7678983929727771	0.442557	0.442557	chr2	207478136	0.3540307855509481	chr2:207478136:A:G
chr2:207478300	['T', 'C']	19959	1546.0774626716104	176.66689125214106	-0.0030179484473548	0.0264020154944107	-0.1143075023190447	0.908995	0.908995	chr2	207478300	0.0414385056431389	chr2:207478300:T:C
chr2:207478697	['G', 'A']	19959	1494.1497219020894	198.5701779627582	-0.0014308854699749	0.026614076276635	-0.0537642357037646	0.957124	0.957124	chr2	207478697	0.0190317936472111	chr2:207478697:G:A
chr2:207478966	['T', 'C']	19959	14915.451481871523	1955.5524110105864	-0.0072356311042145	0.0104632238187451	-0.6915298028177259	0.489241	0.489241	chr2	207478966	0.3104771548090279	chr2:207478966:T:C
chr2:207479101	['G', 'A']	19959	14926.991530944626	1957.4065915323783	-0.0071206809496591	0.0104560967641573	-0.6810075604950687	0.495875	0.495875	chr2	207479101	0.304627786517793	chr2:207479101:G:A
chr2:207479385	['G', 'A']	19959	14910.735341284955	1955.5558975697395	-0.0071742817954538	0.0104596291885	-0.6859021162377036	0.492783	0.492783	chr2	207479385	0.3073442828516264	chr2:207479385:G:A
chr2:207479535	['A', 'G']	19959	14907.228247794712	1961.0054581463817	-0.0065333408996988	0.0104609242254891	-0.6245471966788186	0.532275	0.532275	chr2	207479535	0.273863931379413	chr2:207479535:A:G
chr2:207479681	['A', 'G']	19959	8242.064748922521	1197.519350203782	0.0095647305137204	0.0124821848719105	0.7662705377200888	0.443524	0.443524	chr2	207479681	0.3530828746246929	chr2:207479681:A:G
chr2:207479791	['C', 'T']	19959	14911.96555873064	1956.5871366259576	-0.0070145235849103	0.0104619523981047	-0.670479401739686	0.50256	0.50256	chr2	207479791	0.2988120809455704	chr2:207479791:C:T
chr2:207480164	['T', 'C']	19959	13755.824428628708	1836.900709484156	-0.0036971006613207	0.0106576706344104	-0.3468957512520583	0.728673	0.728673	chr2	207480164	0.1374673223761997	chr2:207480164:T:C
chr2:207480192	['T', 'C']	19959	14909.228949478753	1958.8898002294725	-0.0067966938801106	0.0104583549092045	-0.6498817394434374	0.515776	0.515776	chr2	207480192	0.2875388702439597	chr2:207480192:T:C
chr2:207480517	['T', 'C']	19959	14907.73458955598	1957.324096035016	-0.0069920185239754	0.0104587149499599	-0.6685351458022307	0.5038	0.5038	chr2	207480517	0.2977418368379057	chr2:207480517:T:C
chr2:207480656	['C', 'T']	19959	14908.746968634132	1956.211729106304	-0.0070955322833463	0.010458690355207	-0.6784341100426273	0.497504	0.497504	chr2	207480656	0.3032034231173632	chr2:207480656:C:T
chr2:207481099	['T', 'C']	19959	14907.481431363703	1958.488053151932	-0.0068665669081774	0.0104588313330549	-0.656532904061255	0.511489	0.511489	chr2	207481099	0.2911637017185264	chr2:207481099:T:C
chr2:207481653	['C', 'A']	19959	1458.1461141454126	158.17161146738792	-0.0093685775327372	0.0272097880569839	-0.3443090961648508	0.730617	0.730617	chr2	207481653	0.1363102268403658	chr2:207481653:C:A
chr2:207481686	['C', 'T']	19959	14878.49090544671	1943.9881279511533	-0.0080046509460434	0.0104651176391211	-0.7648887687721854	0.444347	0.444347	chr2	207481686	0.3522777476164358	chr2:207481686:C:T
chr2:207482136	['C', 'T']	19959	14395.048616680033	1978.8925872639911	0.0008512615082799	0.010470972271774	0.0812972746164759	0.935206	0.935206	chr2	207482136	0.0290927155346973	chr2:207482136:C:T
chr2:207482263	['C', 'T']	19959	521.0522122563511	68.68426044170609	0.0052257611116315	0.0446259112234106	0.1171014992942068	0.906781	0.906781	chr2	207482263	0.0424975883267337	chr2:207482263:C:T
chr2:207482320	['A', 'G']	19959	15039.507040136294	2064.8409510181928	0.0008254642337862	0.0103874410336474	0.0794675253618599	0.936662	0.936662	chr2	207482320	0.0284170985647223	chr2:207482320:A:G
chr2:207483522	['A', 'G']	19959	15040.26067348166	2065.06192526599	0.0007667850766142	0.0103878188627786	0.0738157920101712	0.941158	0.941158	chr2	207483522	0.0263374618351897	chr2:207483522:A:G
chr2:207483644	['G', 'A']	19959	1824.274203247144	238.7079067708536	0.0006411637930103	0.0244461483411666	0.0262275997045561	0.979076	0.979076	chr2	207483644	0.0091835951227616	chr2:207483644:G:A
chr2:207484043	['G', 'A']	19959	1916.286178107594	253.6843298068735	0.0020421776705514	0.024209663701909	0.0843538223288265	0.932776	0.932776	chr2	207484043	0.0302226366863212	chr2:207484043:G:A
chr2:207484463	['CTT', 'C']	19959	3043.5248884655875	380.0631194481903	-0.0149864833506736	0.0189963832051794	-0.788912457113814	0.430173	0.430173	chr2	207484463	0.3663568517797881	chr2:207484463:CTT:C
chr2:207485111	['C', 'T']	19959	15031.27175220529	2067.284196336725	0.0011661893508796	0.010391191272643	0.1122286483119521	0.910643	0.910643	chr2	207485111	0.0406518464264542	chr2:207485111:C:T
chr2:207485802	['G', 'A']	19959	1592.0	192.9364971968679	-0.0083216991846406	0.0261719451617716	-0.3179625791359148	0.750517	0.750517	chr2	207485802	0.1246394660821694	chr2:207485802:G:A
chr2:207486030	['T', 'C']	19959	16430.585735050874	2229.2370949885712	-0.0013505849457185	0.0102323071100821	-0.131992221420697	0.894992	0.894992	chr2	207486030	0.048180846663287	chr2:207486030:T:C
chr2:207486371	['G', 'T']	19959	15011.76917293233	2060.5578210835274	0.0007323512591127	0.0103937598733001	0.0704606675582334	0.943828	0.943828	chr2	207486371	0.0251071428384647	chr2:207486371:G:T
chr2:207495059	['A', 'G']	19959	24377.88559258332	3162.5658108645894	-0.01231935866581	0.0103130937805057	-1.194535696853321	0.232283	0.232283	chr2	207495059	0.6339825735676263	chr2:207495059:A:G
chr2:207497356	['T', 'C']	19959	35870.986168186835	4803.267826253858	-0.0092082309419537	0.0166633535588915	-0.5526037066554509	0.580541	0.580541	chr2	207497356	0.2361671033242409	chr2:207497356:T:C
chr2:207498077	['C', 'T']	19959	1296.0	135.29708301294698	-0.0126611298212325	0.0287733567972315	-0.4400296395883414	0.65992	0.65992	chr2	207498077	0.1805087094041808	chr2:207498077:C:T
chr2:207498127	['C', 'T']	19959	1219.1221626496967	125.99319205692689	-0.0122680331801062	0.0296812323361444	-0.4133262743665391	0.679372	0.679372	chr2	207498127	0.1678923563415859	chr2:207498127:C:T
chr2:207498338	['C', 'T']	19959	13420.361982559887	2012.263658931037	0.0168468183938933	0.0106547899921237	1.5811497370053067	0.11386	0.11386	chr2	207498338	0.9436288205244712	chr2:207498338:C:T
chr2:207498591	['C', 'T']	19959	9310.19819548872	1151.9844221677622	-0.0153058845079219	0.0119209007327456	-1.2839536920123904	0.199173	0.199173	chr2	207498591	0.7007695351179608	chr2:207498591:C:T
chr2:207498953	['G', 'A']	19959	1218.1220624342336	129.02290257500513	-0.0091905786013074	0.0296907069583938	-0.3095439463326488	0.756911	0.756911	chr2	207498953	0.1209551832228137	chr2:207498953:G:A
chr2:207500007	['C', 'T']	19959	1275.0638841567293	135.7848765469568	-0.0118639880836305	0.0290413348671196	-0.4085207562915043	0.682896	0.682896	chr2	207500007	0.1656454311138036	chr2:207500007:C:T
chr2:207500617	['T', 'C']	19959	401.0200921936066	68.57860647819983	0.0344605894118986	0.0506063903369195	0.6809533179994103	0.495909	0.495909	chr2	207500617	0.3045980098478922	chr2:207500617:T:C
chr2:207500620	['A', 'G']	19959	33977.0	4554.224628173949	-0.0072112180628175	0.014076199149101	-0.5122986671638621	0.608448	0.608448	chr2	207500620	0.2157765321061499	chr2:207500620:A:G
chr2:207500995	['T', 'C']	19959	35897.0	4801.09563500669	-0.0104498361059078	0.0166921753720724	-0.6260320103868164	0.531301	0.531301	chr2	207500995	0.2746593666724702	chr2:207500995:T:C
chr2:207501095	['A', 'G']	19959	24111.83227261338	3113.7143769178183	-0.0140017146117759	0.0102951495228697	-1.3600302337204913	0.173836	0.173836	chr2	207501095	0.7598602797726324	chr2:207501095:A:G
chr2:207501235	['T', 'C']	19959	1283.128576439345	135.71411204411262	-0.011440083921865	0.0289612048866841	-0.3950140875224792	0.692837	0.692837	chr2	207501235	0.1593689274763416	chr2:207501235:T:C
chr2:207501255	['C', 'T']	19959	14924.738849353513	2043.28947367727	-0.0007097359312679	0.0104141502150403	-0.0681511133037989	0.945666	0.945666	chr2	207501255	0.0242622250885158	chr2:207501255:C:T
chr2:207503790	['A', 'T']	19959	35650.57238061833	4790.211662738925	-0.0059829162310555	0.0162556103363741	-0.3680523897443591	0.712838	0.712838	chr2	207503790	0.1470091569644082	chr2:207503790:A:T
chr2:207504048	['A', 'G']	19959	5717.572931803377	790.7348378063433	0.0009176848419983	0.0143156032709001	0.0641038190729783	0.948888	0.948888	chr2	207504048	0.0227850455837487	chr2:207504048:A:G
chr2:207504489	['C', 'T']	19959	1259.1261712682267	132.57523323295487	-0.0119616730409284	0.0292372704484015	-0.4091241370167782	0.682453	0.682453	chr2	207504489	0.1659272527758613	chr2:207504489:C:T
chr2:207504570	['G', 'A']	19959	1260.0631325784148	132.33249399464108	-0.0123100825729647	0.0292274550227931	-0.4211821577816019	0.673627	0.673627	chr2	207504570	0.1715805139727608	chr2:207504570:G:A
chr2:207504991	['C', 'G']	19959	4507.0	584.1506957608902	0.0056190566006499	0.0158024602501784	0.3555811254507993	0.722158	0.722158	chr2	207504991	0.141367773315244	chr2:207504991:C:G
chr2:207506287	['C', 'T']	19959	656.0328690249523	112.02362786161152	0.0304278083956669	0.0398924146368346	0.7627467194620884	0.445623	0.445623	chr2	207506287	0.3510324019561781	chr2:207506287:C:T
chr2:207506913	['C', 'G']	19959	5116.769092002406	511.6059143762683	-0.0271270166234616	0.0150534722561548	-1.802043818320412	0.0715536	0.0715536	chr2	207506913	1.1453685111592176	chr2:207506913:C:G
chr2:207508189	['T', 'G']	19959	4795.720835838846	482.4657118920113	-0.025133908708263	0.0154740709403337	-1.6242596279399606	0.104336	0.104336	chr2	207508189	0.9815658171366156	chr2:207508189:T:G
chr2:207508543	['T', 'G']	19959	4797.7211365003	484.89063420746265	-0.0244947523435118	0.0154684287522978	-1.58353202744482	0.113316	0.113316	chr2	207508543	0.945708764266214	chr2:207508543:T:G
chr2:207508571	['G', 'A']	19959	4644.698135898978	461.8078268724584	-0.0252823863366174	0.0156759413065327	-1.6128145571763173	0.106801	0.106801	chr2	207508571	0.9714246808987668	chr2:207508571:G:A
chr2:207509407	['T', 'C']	19959	4956.698457876214	505.4289797848783	-0.0247565849035162	0.0155353182538601	-1.593567926898752	0.111049	0.111049	chr2	207509407	0.9544853479343935	chr2:207509407:T:C
chr2:207509813	['G', 'T']	19959	32437.62521294719	4336.826797386125	-0.0066987828570187	0.0129824258360694	-0.5159885326213338	0.605868	0.605868	chr2	207509813	0.2176219849360879	chr2:207509813:G:T
chr2:207510979	['GTC', 'G']	19959	15857.38349368611	2202.739115136549	0.0032740289562603	0.0102463153363617	0.3195323244290144	0.749326	0.749326	chr2	207510979	0.1253291980563375	chr2:207510979:GTC:G
chr2:207511271	['T', 'C']	19959	5119.513002956356	510.9164597269788	-0.0272016101466167	0.015050869167984	-1.8073115806813096	0.0707288	0.0707288	chr2	207511271	1.1504037101884317	chr2:207511271:T:C
chr2:207514257	['C', 'T']	19959	2074.2078468707723	299.55558252426346	0.0048442546847182	0.0227744562887619	0.2127056129594049	0.831559	0.831559	chr2	207514257	0.0801069316935204	chr2:207514257:C:T
chr2:207516465	['A', 'C']	19959	5141.772850270595	501.5367875633653	-0.0302616215465488	0.0150352604597213	-2.0127101640585554	0.0441585	0.0441585	chr2	207516465	1.354985687380012	chr2:207516465:A:C
chr2:207517711	['C', 'T']	19959	4767.716626578473	478.2298464434605	-0.0258751897825028	0.015509716397657	-1.6683212715876403	0.0952677	0.0952677	chr2	207517711	1.0210543196083346	chr2:207517711:C:T
chr2:207519963	['A', 'G']	19959	5422.3583742608	550.8382353675555	-0.0278875360548328	0.0147108279248684	-1.8957149249016347	0.0580122	0.0580122	chr2	207519963	1.2364806644454662	chr2:207519963:A:G
chr2:207522075	['C', 'T']	19959	5157.51681114396	528.0351992733252	-0.0257584689849882	0.0150089203776586	-1.7162106491903737	0.086139	0.086139	chr2	207522075	1.064800174331055	chr2:207522075:C:T
chr2:207524199	['G', 'A']	19959	5430.0	543.9794644994404	-0.0293607699825136	0.0147041296583444	-1.996770340354812	0.0458637	0.0458637	chr2	207524199	1.33853091199674	chr2:207524199:G:A
chr2:207527057	['G', 'A']	19959	426.02134482413067	61.83266128981023	0.010498408373237	0.049039380171262	0.214081179993977	0.830486	0.830486	chr2	207527057	0.0806676843131219	chr2:207527057:G:A
chr2:207527254	['A', 'G']	19959	13229.63988572574	1727.493681887529	-0.0020917293503954	0.0107287022655166	-0.1949657375728046	0.845422	0.845422	chr2	207527254	0.0729264549287114	chr2:207527254:A:G
chr2:207527491	['T', 'C']	19959	797.0399338611084	99.77289356229714	-0.0120928606303601	0.0363134679462728	-0.3330131026937986	0.739128	0.739128	chr2	207527491	0.1312803452587921	chr2:207527491:T:C
chr2:207531463	['A', 'G']	19959	5225.785478051714	524.0817569696425	-0.0282698133926841	0.0149335053416617	-1.893046056227432	0.0583662	0.0583662	chr2	207531463	1.2338385810217407	chr2:207531463:A:G
chr2:207538026	['T', 'C']	19959	5295.061187672261	817.8446241698651	0.0230972416857673	0.0150248089810428	1.537273566333494	0.124242	0.124242	chr2	207538026	0.9057315661174512	chr2:207538026:T:C
chr2:207540539	['G', 'A']	19959	6902.729227222612	1063.6404574107005	0.0158724558456324	0.0133369571365824	1.1901107338866093	0.234017	0.234017	chr2	207540539	0.6307525924273818	chr2:207540539:G:A
chr2:207540958	['A', 'G']	19959	27614.534252067155	3706.290645426814	-0.0005835277279994	0.0109637301898324	-0.0532234666391712	0.957554	0.957554	chr2	207540958	0.018836725201908	chr2:207540958:A:G
chr2:207541168	['G', 'A']	19959	12796.205622932746	1789.4087076385135	0.0020605266674593	0.0107657320820411	0.1913967997491402	0.848217	0.848217	chr2	207541168	0.0714930276412153	chr2:207541168:G:A
chr2:207543092	['A', 'T']	19959	2503.250839304505	302.5376783780659	-0.0204682411963236	0.0207975788461299	-0.9841646158794296	0.325047	0.325047	chr2	207543092	0.4880538378984836	chr2:207543092:A:T
chr2:207543169	['G', 'A']	19959	14006.315789473683	1810.7000665704136	-0.0067171232341983	0.010635941708803	-0.6315494591925824	0.527689	0.527689	chr2	207543169	0.277621958862658	chr2:207543169:G:A
chr2:207545543	['T', 'C']	19959	5468.109506618532	563.4585247489454	-0.0248460311004434	0.0146664504040207	-1.6940725544356627	0.0902671	0.0902671	chr2	207545543	1.0444705098414475	chr2:207545543:T:C
chr2:207546579	['T', 'C']	19959	2849.9986458019853	352.8364180551419	-0.015340057025053	0.0195566711447102	-0.7843899870046251	0.432821	0.432821	chr2	207546579	0.3636916758985624	chr2:207546579:T:C
chr2:207547368	['C', 'T']	19959	5201.781870114251	515.1411247004206	-0.0295990929441232	0.0149614820319526	-1.978353005464946	0.0479026	0.0479026	chr2	207547368	1.319640913829515	chr2:207547368:C:T
chr2:207547808	['A', 'G']	19959	5230.8213262279405	523.5393828877433	-0.0285855029843774	0.0149527793415798	-1.9117183723087856	0.0559266	0.0559266	chr2	207547808	1.2523815823546016	chr2:207547808:A:G
chr2:207548123	['G', 'A']	19959	536.1343089104942	53.71758702238243	-0.0257669852075091	0.043973489157213	-0.585966356123974	0.557905	0.557905	chr2	207548123	0.2534397463819251	chr2:207548123:G:A
chr2:207548773	['C', 'A']	19959	5254.422390454227	529.21576142201	-0.0279225733940258	0.0149134116052625	-1.87231293101122	0.0611779	0.0611779	chr2	207548773	1.2134054347404353	chr2:207548773:C:A
chr2:207550617	['C', 'T']	19959	27554.380549153226	3686.36629190204	-0.0017783501036321	0.0109573390887645	-0.162297624379961	0.871073	0.871073	chr2	207550617	0.0599454475541152	chr2:207550617:C:T
chr2:207552675	['G', 'A']	19959	12211.012486836167	1733.508939162197	0.0029855277002635	0.0109096740945068	0.2736587430935986	0.78435	0.78435	chr2	207552675	0.1054900991146631	chr2:207552675:G:A
chr2:207553213	['T', 'C']	19959	7255.359447929737	806.7967389419005	-0.0190689136905786	0.0130546033410216	-1.4607041816933737	0.144112	0.144112	chr2	207553213	0.8412998546003179	chr2:207553213:T:C
chr2:207553377	['C', 'T']	19959	5252.315776285455	528.9046358328949	-0.0279616338664672	0.0149126223327452	-1.8750313152549207	0.060803	0.060803	chr2	207553377	1.2160749922518823	chr2:207553377:C:T
chr2:207553504	['CAG', 'C']	19959	755.1134996993385	122.9161090056532	0.0214677276591197	0.037105261717997	0.5785628955342292	0.562891	0.562891	chr2	207553504	0.2495756951692247	chr2:207553504:CAG:C
chr2:207553589	['A', 'G']	19959	5256.79013830427	525.2812207808979	-0.0289030968423404	0.014908361127595	-1.9387172469844096	0.0525499	0.0525499	chr2	207553589	1.2794281060770238	chr2:207553589:A:G
chr2:207553608	['G', 'A']	19959	7241.539745388933	802.7837404689674	-0.0194960775646208	0.0130518133039232	-1.4937447472345058	0.135258	0.135258	chr2	207553608	0.8688370385829036	chr2:207553608:G:A
chr2:207557025	['G', 'A']	19959	6944.391731395641	1075.9614455172102	0.0164679657119745	0.0133116068953658	1.2371132832736718	0.21606	0.21606	chr2	207557025	0.665425628245071	chr2:207557025:G:A
chr2:207557539	['G', 'A']	19959	5207.826483560546	515.1026643610329	-0.0295968857877408	0.0149516852365192	-1.9795016628259987	0.0477733	0.0477733	chr2	207557539	1.3208147582500336	chr2:207557539:G:A
chr2:207557611	['C', 'T']	19959	5207.000351123595	515.6958863402473	-0.0293809500692814	0.0149605751777639	-1.963891743477256	0.0495565	0.0495565	chr2	207557611	1.304899373893282	chr2:207557611:C:T
chr2:207558705	['C', 'T']	19959	5210.220923817644	516.8881488111103	-0.0291151583537098	0.0149471652389637	-1.947871578873926	0.0514443	0.0514443	chr2	207558705	1.2886627378244366	chr2:207558705:C:T
chr2:207561533	['G', 'A']	19959	7016.406163868705	1075.1998891824232	0.0236042557454281	0.0133926988810067	1.7624719225863597	0.0780049	0.0780049	chr2	207561533	1.1078781155643689	chr2:207561533:G:A
chr2:207562074	['T', 'G']	19959	9843.959254247482	1416.7577625259198	0.0064749375126124	0.0116758646099014	0.5545574335558497	0.579204	0.579204	chr2	207562074	0.2371684475499821	chr2:207562074:T:G
chr2:207564010	['A', 'G']	19959	2504.376428141912	303.73692969630304	-0.0200703048433543	0.0207945085941529	-0.965173317391967	0.33447	0.33447	chr2	207564010	0.4756428298206564	chr2:207564010:A:G
chr2:207564435	['T', 'C']	19959	5218.660566558034	520.2787351165812	-0.0285589465123041	0.0149454722539396	-1.9108761521253328	0.0560348	0.0560348	chr2	207564435	1.25154217381611	chr2:207564435:T:C
chr2:207564627	['T', 'C']	19959	5378.538958761337	854.3527638894491	0.0281134871682644	0.0149194284333473	1.884354169052898	0.0595316	0.0595316	chr2	207564627	1.2252524449833866	chr2:207564627:T:C
chr2:207565659	['C', 'T']	19959	5467.27392524301	533.8451671914918	-0.0315912577291102	0.0146666372200546	-2.153953715164747	0.0312557	0.0312557	chr2	207565659	1.505070770229965	chr2:207565659:C:T
chr2:207567016	['C', 'T']	19959	2503.3762778111845	302.1354953497548	-0.0206182485270225	0.0207976086100617	-0.9913759275692698	0.321514	0.321514	chr2	207567016	0.4928001114166849	chr2:207567016:C:T
chr2:207567622	['A', 'G']	19959	2510.377330126277	303.8315018294925	-0.0200227816212843	0.0207657805937771	-0.9642200316459344	0.334947	0.334947	chr2	207567622	0.4750239076751809	chr2:207567622:A:G
chr2:207568520	['GC', 'G']	19959	5187.559464742144	508.5758014957097	-0.0304333325886019	0.0149738188819202	-2.0324362695042324	0.0421227	0.0421227	chr2	207568520	1.3754837989889357	chr2:207568520:GC:G
chr2:207569921	['C', 'T']	19959	5458.392249385072	529.2529255387273	-0.0325640696484668	0.0146871344221156	-2.2171833328789035	0.0266218	0.0266218	chr2	207569921	1.5747625835856496	chr2:207569921:C:T
chr2:207570831	['T', 'C']	19959	5202.521320839805	508.2215971606692	-0.030808453257373	0.0149540675885256	-2.0602055644721413	0.0393918	0.0393918	chr2	207570831	1.404594173742606	chr2:207570831:T:C
chr2:207572709	['G', 'A']	19959	5178.297233637366	501.6745642367013	-0.0317854032729315	0.0149905874543557	-2.120357415592527	0.0339882	0.0339882	chr2	207572709	1.4686718348511003	chr2:207572709:G:A
chr2:207573836	['A', 'G']	19959	26514.656912361577	3525.516068992052	-0.0048565355714382	0.0107369202238269	-0.4523211004828696	0.651043	0.651043	chr2	207573836	0.186390326261305	chr2:207573836:A:G
chr2:207576112	['G', 'C']	19959	447.51570024077057	63.09493406104727	-0.0029680770514911	0.0481301759686328	-0.0616676958219622	0.950828	0.950828	chr2	207576112	0.0218980376438531	chr2:207576112:G:C
chr2:207577371	['G', 'A']	19959	7170.07772098617	778.5734537059814	-0.0221876074877611	0.0131009589751138	-1.693586517590655	0.0903595	0.0903595	chr2	207577371	1.0440261808929068	chr2:207577371:G:A
chr2:207578287	['G', 'A']	19959	5250.315275132806	522.5486560281087	-0.0291314585750458	0.0149081953871992	-1.954056666044184	0.0507085	0.0507085	chr2	207578287	1.294919236057488	chr2:207578287:G:A
chr2:207578648	['T', 'A']	19959	5192.260146307245	505.30768180259366	-0.0315424304049656	0.014971425379775	-2.1068421746653727	0.0351437	0.0351437	chr2	207578648	1.4541525170299163	chr2:207578648:T:A
chr2:207579304	['C', 'A']	19959	15045.784511278198	1907.547628628792	-0.0075697629864599	0.0104581225803052	-0.7238166246698369	0.469187	0.469187	chr2	207579304	0.328654029605272	chr2:207579304:C:A
chr2:207581643	['T', 'G']	19959	27571.28837768756	3694.547662079418	-0.0009689450202007	0.0109584744962547	-0.0884196993415353	0.929544	0.929544	chr2	207581643	0.0317300480599846	chr2:207581643:T:G
chr2:207583823	['T', 'C']	19959	5923.29677322377	884.7350879542017	0.0142431134716616	0.0141888082339159	1.003827329036404	0.315474	0.315474	chr2	207583823	0.5010364276142095	chr2:207583823:T:C
chr2:207584271	['A', 'G']	19959	5212.783523752255	516.2070707300774	-0.0297139951234815	0.0149560327885812	-1.986756484391228	0.046963	0.046963	chr2	207584271	1.3282441681098738	chr2:207584271:A:G
chr2:207584422	['G', 'A']	19959	1304.0653372081372	105.09852980365837	-0.049135519693856	0.0287749177139297	-1.7075815883244003	0.0877296	0.0877296	chr2	207584422	1.0568538507872116	chr2:207584422:G:A
chr2:207586442	['G', 'C']	19959	5206.782621767889	511.5195425285106	-0.0304211757928636	0.0149641600567982	-2.0329357396202976	0.0420722	0.0420722	chr2	207586442	1.3760047776697386	chr2:207586442:G:C
chr2:207586514	['T', 'A']	19959	5204.042946629917	510.4441579850302	-0.0305530574875721	0.0149666037196371	-2.041415544896441	0.0412227	0.0412227	chr2	207586514	1.384863566251637	chr2:207586514:T:A
chr2:207589427	['A', 'G']	19959	26893.737245665023	3642.7094586764974	0.0022395673661648	0.0108015068653834	0.2073384199145542	0.835748	0.835748	chr2	207589427	0.0779246540294448	chr2:207589427:A:G
chr2:207589915	['C', 'T']	19959	5465.643061193805	530.1610783300754	-0.0327568146720582	0.0146783672985768	-2.2316388468650854	0.0256499	0.0256499	chr2	207589915	1.5909143237113403	chr2:207589915:C:T
chr2:207591555	['C', 'A']	19959	2682.2687778724257	333.89428608780105	-0.0147245997376561	0.0201711285014529	-0.7299839340469005	0.465409	0.465409	chr2	207591555	0.3321652226553385	chr2:207591555:C:A
chr2:207592638	['T', 'C']	19959	34725.47968131483	4897.321261080482	0.0310286080761861	0.0149747942031135	2.0720557261304284	0.0382731	0.0382731	chr2	207592638	1.41710635987195	chr2:207592638:T:C
chr2:207593194	['A', 'G']	19959	34717.73945285099	4893.691940630397	0.0304618637268913	0.0149684452048709	2.035072000462588	0.0418568	0.0418568	chr2	207593194	1.3782339770356609	chr2:207593194:A:G
chr2:207593254	['G', 'A']	19959	12205.958099156964	1744.9598333833778	0.0045167456966874	0.0109270299049293	0.4133552974582653	0.679351	0.679351	chr2	207593254	0.1679057809824003	chr2:207593254:G:A
chr2:207593405	['C', 'T']	19959	1284.1581164435088	102.04111461762022	-0.0493188969013789	0.0290132186368348	-1.6998767878433272	0.0891697	0.0891697	chr2	207593405	1.0497826944836692	chr2:207593405:C:T
chr2:207595098	['T', 'C']	19959	34720.95845652718	4891.595600803081	0.0299629019314387	0.0149720677005683	2.001253436110321	0.0453786	0.0453786	chr2	207595098	1.3431489069009204	chr2:207595098:T:C
chr2:207596897	['TC', 'T']	19959	2686.134582623509	332.16398209915343	-0.0157245303710637	0.0201592650422272	-0.780015061964108	0.435391	0.435391	chr2	207596897	0.3611205525359324	chr2:207596897:TC:T
chr2:207600820	['C', 'T']	19959	4399.661304870715	559.3461539021977	-0.0008157981964192	0.0161460102171903	-0.0505263025010805	0.959703	0.959703	chr2	207600820	0.0178631476038481	chr2:207600820:C:T
chr2:207601124	['CTTTA', 'C']	19959	31637.170215964325	4446.093643380202	0.0135090304276305	0.012368670640493	1.092197441445653	0.27476	0.27476	chr2	207601124	0.5610464922956039	chr2:207601124:CTTTA:C
chr2:207601546	['A', 'G']	19959	1294.2593836131296	112.63680900103309	-0.0405024321250837	0.0288770254642136	-1.402583246507752	0.160757	0.160757	chr2	207601546	0.7938301070806661	chr2:207601546:A:G
chr2:207601642	['A', 'T']	19959	6892.345325182884	1061.1220876842208	0.015711400004441	0.0133466075342749	1.1771830380186932	0.239137	0.239137	chr2	207601642	0.6213532233294272	chr2:207601642:A:T
chr2:207602426	['A', 'G']	19959	34710.73910211444	4887.954827857762	0.0292175408649739	0.01495001476663	1.9543486291525616	0.050674	0.050674	chr2	207602426	1.2952148129115606	chr2:207602426:A:G
chr2:207603273	['A', 'G']	19959	34712.21752856284	4889.222354652606	0.0294424232792873	0.0149517489492252	1.9691624959241312	0.0489483	0.0489483	chr2	207603273	1.3102623868728938	chr2:207603273:A:G
chr2:207603748	['C', 'A']	19959	34705.738851588336	4887.952733490501	0.0291738449845024	0.0149461754778851	1.951927101864215	0.0509608	0.0509608	chr2	207603748	1.2927637629164574	chr2:207603748:C:A
chr2:207604489	['ATCTT', 'A']	19959	33366.34348850028	4705.910142447266	0.0221643557705515	0.0135974017589432	1.6300434570872162	0.103108	0.103108	chr2	207604489	0.986707637130968	chr2:207604489:ATCTT:A
chr2:207604861	['T', 'C']	19959	34701.738651167456	4888.049792101771	0.0293352103205557	0.0149396451662696	1.9635814635536304	0.0495925	0.0495925	chr2	207604861	1.3045839980037508	chr2:207604861:T:C
chr2:207606454	['C', 'T']	19959	34706.73890169356	4887.555923774415	0.0291328011179884	0.0149501758465386	1.9486594282925032	0.0513501	0.0513501	chr2	207606454	1.2894587063139102	chr2:207606454:C:T
chr2:207608460	['G', 'A']	19959	2107.105571700571	248.14620547265304	-0.01269349491343	0.0227952380313613	-0.5568485354689663	0.577637	0.577637	chr2	207608460	0.2383449962189222	chr2:207608460:G:A
chr2:207609557	['C', 'A']	19959	34712.130890314824	4885.891615621534	0.028629843188317	0.0149542814977142	1.914491391157312	0.0555717	0.0555717	chr2	207609557	1.2551463174610415	chr2:207609557:C:A
chr2:207612456	['T', 'C']	19959	34706.47777722102	4885.3753913586825	0.0287682885702652	0.0149470657577105	1.9246779961093727	0.0542839	0.0542839	chr2	207612456	1.2653289582187357	chr2:207612456:T:C
chr2:207612755	['A', 'G']	19959	16172.241092458033	2127.7612390833083	-0.0094481985404782	0.0103563215652964	-0.9123122028325908	0.361615	0.361615	chr2	207612755	0.4417535630359558	chr2:207612755:A:G
chr2:207613128	['G', 'A']	19959	34707.47787743649	4886.391101869603	0.0289166351984856	0.0149477740642488	1.93451112347534	0.0530644	0.0530644	chr2	207613128	1.2751967419810124	chr2:207613128:G:A
chr2:207613232	['C', 'T']	19959	34706.47777722102	4883.223554162752	0.0284091554717133	0.0149502193440822	1.900250077799592	0.0574147	0.0574147	chr2	207613232	1.240976900083845	chr2:207613232:C:T
chr2:207613331	['A', 'G']	19959	9890.486620565243	1404.37418260297	0.0036069463416869	0.0116557949902422	0.3094551975825369	0.756979	0.756979	chr2	207613331	0.1209161684664057	chr2:207613331:A:G
chr2:207614669	['C', 'T']	19959	34704.4775767901	4886.725363585481	0.0290520994632139	0.01494556446777	1.943860971317915	0.0519263	0.0519263	chr2	207614669	1.2846126218846474	chr2:207614669:C:T
chr2:207614851	['A', 'G']	19959	34707.738951798776	4884.872559461085	0.0286098422349992	0.0149475992250585	1.9140091866416165	0.0556333	0.0556333	chr2	207614851	1.2546651782528857	chr2:207614851:A:G
chr2:207615781	['G', 'T']	19959	16520.65545923736	2185.0260464838675	-0.0080191115101916	0.0102866665705172	-0.7795636667348923	0.435657	0.435657	chr2	207615781	0.3608553034663579	chr2:207615781:G:T
chr2:207616913	['C', 'T']	19959	34705.0	4885.8424534502765	0.0288518070532033	0.014945251987083	1.9304998723433715	0.0535591	0.0535591	chr2	207616913	1.2711667294254827	chr2:207616913:C:T
chr2:207617041	['G', 'A']	19959	34705.0	4885.8424534502765	0.0288518070532033	0.014945251987083	1.9304998723433715	0.0535591	0.0535591	chr2	207617041	1.2711667294254827	chr2:207617041:G:A
chr2:207619262	['T', 'C']	19959	34621.734642749776	4891.022064803527	0.0304092394551656	0.0148501722426517	2.047736481320144	0.0405989	0.0405989	chr2	207619262	1.3914857331814718	chr2:207619262:T:C
chr2:207619779	['GT', 'G']	19959	34169.42396151726	4806.155902632576	0.0237000178950886	0.0143382523572848	1.6529223579362742	0.0983624	0.0983624	chr2	207619779	1.0071708832065966	chr2:207619779:GT:G
chr2:207619957	['C', 'T']	19959	1291.0646858402645	109.85453920468294	-0.0418654852707024	0.0289275332122635	-1.4472539004104903	0.147842	0.147842	chr2	207619957	0.8302021709677951	chr2:207619957:C:T
chr2:207624377	['C', 'A']	19959	15683.71477973237	2165.396277719853	0.0016536641829694	0.0103294072302171	0.1600928442565274	0.87281	0.87281	chr2	207624377	0.0590802865719374	chr2:207624377:C:A
chr2:207627419	['A', 'T']	19959	12165.0	1640.528390195769	-0.0060287532553869	0.0109668154356921	-0.5497268820414396	0.582513	0.582513	chr2	207627419	0.2346943780010593	chr2:207627419:A:T
chr2:207627845	['C', 'T']	19959	11665.337860185417	1573.9758178075422	-0.0052738244866466	0.01112045322403	-0.4742454628783048	0.63533	0.63533	chr2	207627845	0.1970006369882949	chr2:207627845:C:T
chr2:207628441	['A', 'G']	19959	16094.964877901732	2024.140931529439	-0.0104803489245615	0.0103298119579683	-1.0145730597232236	0.310322	0.310322	chr2	207628441	0.5081874344064377	chr2:207628441:A:G
chr2:207628851	['T', 'C']	19959	33315.29082179873	4670.764542248554	0.021926700360369	0.0138475449397593	1.5834359415879278	0.113338	0.113338	chr2	207628851	0.94562445533161	chr2:207628851:T:C
chr2:207629296	['C', 'A']	19959	11656.256090225565	1574.4009938462536	-0.0049523918586689	0.0111135679347622	-0.4456167351241232	0.655879	0.655879	chr2	207629296	0.183176274159901	chr2:207629296:C:A
chr2:207629351	['TC', 'T']	19959	4440.779960904216	704.6709604782349	0.0239585358691026	0.0161032126360992	1.4878109362720455	0.136817	0.136817	chr2	207629351	0.8638599366254718	chr2:207629351:TC:T
chr2:207629510	['T', 'C']	19959	12507.7600360848	1671.847664403857	-0.0058014807626602	0.0108802157191248	-0.5332137627071716	0.593892	0.593892	chr2	207629510	0.2262925248311712	chr2:207629510:T:C
chr2:207630131	['C', 'T']	19959	32946.650716504664	4616.884197601644	0.0179485238676416	0.0131921015266274	1.360550768307366	0.173671	0.173671	chr2	207630131	0.7602726950327512	chr2:207630131:C:T
chr2:207630327	['A', 'T']	19959	11642.666633251469	1569.6944934354217	-0.0053351458189029	0.0111187343377982	-0.4798339142582113	0.631351	0.631351	chr2	207630327	0.1997291273145541	chr2:207630327:A:T
chr2:207630335	['C', 'A']	19959	11639.665430304243	1568.879689138534	-0.0053977949778343	0.0111184165367784	-0.4854823490358658	0.62734	0.62734	chr2	207630335	0.2024970204087187	chr2:207630335:C:A
chr2:207631310	['A', 'G']	19959	12769.075608626184	1694.3982024902837	-0.006523990721311	0.0110109283471049	-0.592501423644841	0.553522	0.553522	chr2	207631310	0.2568651131976781	chr2:207631310:A:G
chr2:207631458	['C', 'G']	19959	12568.797510625323	1655.7597975120707	-0.0082180268560124	0.0109184615168976	-0.7526726034885094	0.451656	0.451656	chr2	207631458	0.3451922160313972	chr2:207631458:C:G
chr2:207631666	['A', 'G']	19959	12520.58334588164	1661.127363258973	-0.0069036690975982	0.0108760255006381	-0.6347602897026264	0.525592	0.525592	chr2	207631666	0.2793512537646694	chr2:207631666:A:G
chr2:207631686	['C', 'T']	19959	12506.759735378138	1653.0219928241668	-0.007327060390692	0.0108654462014522	-0.674345098658968	0.5001	0.5001	chr2	207631686	0.3009431454523322	chr2:207631686:C:T
chr2:207631991	['G', 'A']	19959	11938.196271984769	1591.9960810112632	-0.0071140361360518	0.0110207174676293	-0.6455147912962629	0.518601	0.518601	chr2	207631991	0.2851666501311425	chr2:207631991:G:A
chr2:207632018	['C', 'T']	19959	11634.16580648394	1563.8124594040555	-0.0057334973875199	0.0111180201443339	-0.5156940995867756	0.606074	0.606074	chr2	207632018	0.2174743464119115	chr2:207632018:C:T
chr2:207632199	['G', 'A']	19959	11937.598106022648	1591.614981550762	-0.0071483433716657	0.0110204731234187	-0.6486421491719172	0.516577	0.516577	chr2	207632199	0.2868649341972541	chr2:207632199:G:A
chr2:207632303	['A', 'G']	19959	11937.598106022648	1589.2818313815317	-0.0074064702543791	0.0110217604811326	-0.6719861375192955	0.5016	0.5016	chr2	207632303	0.2996424721773399	chr2:207632303:A:G
chr2:207632310	['G', 'A']	19959	11937.196171769305	1589.299927841532	-0.0073709294892019	0.0110218075454898	-0.6687586821653528	0.503657	0.503657	chr2	207632310	0.2978651256955527	chr2:207632310:G:A
chr2:207632563	['A', 'G']	19959	11962.959485271937	1589.5396725827327	-0.0080841515385882	0.0110364120505972	-0.7324981616784405	0.463873	0.463873	chr2	207632563	0.333600905110606	chr2:207632563:A:G
chr2:207634576	['G', 'A']	19959	20564.151598676955	2955.066841065626	0.0154082624177429	0.0101041739681714	1.5249403332008766	0.12729	0.12729	chr2	207634576	0.8952057135137217	chr2:207634576:G:A
chr2:207634788	['G', 'A']	19959	4429.331529093369	685.2356332113671	0.0208248046305806	0.0161403089241735	1.290235814470139	0.196984	0.196984	chr2	207634788	0.7055690479191529	chr2:207634788:G:A
chr2:207636785	['A', 'T']	19959	20528.17110208992	2938.816915058666	0.0150817710421329	0.0101068276415045	1.4922359000363676	0.135653	0.135653	chr2	207636785	0.8675705972651657	chr2:207636785:A:T
chr2:207637006	['A', 'G']	19959	20525.0567219522	2939.1345952788924	0.0151256430217119	0.0101052150954266	1.496815543150321	0.134457	0.134457	chr2	207637006	0.8714165829368696	chr2:207637006:A:G
chr2:207637014	['A', 'G']	19959	21145.17829224293	3025.9719514821245	0.015837746234454	0.0101328395438772	1.5630116480058087	0.118066	0.118066	chr2	207637014	0.9278751501282154	chr2:207637014:A:G
chr2:207637973	['C', 'T']	19959	2605.4359334269097	312.7755714081116	-0.0206800104737279	0.0203573043771394	-1.0158521035305077	0.309712	0.309712	chr2	207637973	0.5090419672850623	chr2:207637973:C:T
chr2:207638487	['C', 'A']	19959	20853.01677835439	2994.8325137862403	0.0164500813130477	0.0101713749383863	1.6172918029956609	0.105831	0.105831	chr2	207638487	0.975387100193672	chr2:207638487:C:A
chr2:207638834	['A', 'G']	19959	5495.303955482028	857.6622365308083	0.0244724795356978	0.0148220998521064	1.651080466322728	0.0987379	0.0987379	chr2	207638834	1.0055161137795474	chr2:207638834:A:G
chr2:207639322	['TC', 'T']	19959	12531.673804031694	1761.4844089559758	0.0062835700177633	0.0109593241304156	0.5733537892473195	0.566412	0.566412	chr2	207639322	0.2468675542614782	chr2:207639322:TC:T
chr2:207640954	['T', 'C']	19959	5437.634641407307	836.5039278187298	0.0219086444756435	0.0148841486806309	1.4719447477808223	0.141052	0.141052	chr2	207640954	0.8506207515305515	chr2:207640954:T:C
chr2:207640988	['G', 'C']	19959	983.0	141.50539304905874	0.0122982193654802	0.0327228741406156	0.375829437005832	0.707048	0.707048	chr2	207640988	0.1505511018643237	chr2:207640988:G:C
chr2:207641647	['G', 'A']	19959	11573.0	1555.049643360154	-0.0058579035141897	0.0111238061099326	-0.5266096384904733	0.598471	0.598471	chr2	207641647	0.2229568892761435	chr2:207641647:G:A
chr2:207641672	['T', 'C']	19959	20865.136199639204	2990.882353944976	0.01631098501352	0.0101178780746952	1.6120954307913316	0.106957	0.106957	chr2	207641672	0.97079078695136	chr2:207641672:T:C
chr2:207642007	['A', 'G']	19959	8967.246416758544	1246.2718885165543	0.0009835990117181	0.0120927690590869	0.0813377818522921	0.935174	0.935174	chr2	207642007	0.0291075760693719	chr2:207642007:A:G
chr2:207643671	['T', 'C']	19959	20825.1735905788	2991.987147083304	0.0167121097363954	0.0101198176109824	1.6514240057309637	0.0986678	0.0986678	chr2	207643671	1.0058245551716765	chr2:207643671:T:C
chr2:207644514	['G', 'A']	19959	11690.614509174777	1570.0966965575562	-0.006041292042012	0.011090219262217	-0.544740541117515	0.585938	0.585938	chr2	207644514	0.2321483356583686	chr2:207644514:G:A
chr2:207646344	['C', 'T']	19959	33816.77724880983	4790.199379632341	0.0287492934969845	0.0139450560610095	2.0616118982388056	0.0392576	0.0392576	chr2	207646344	1.406076254369646	chr2:207646344:C:T
chr2:207646509	['C', 'A']	19959	13156.61427425822	1809.219956904292	-0.0012109074831041	0.0106887395521668	-0.1132881456409609	0.909803	0.909803	chr2	207646509	0.0410526354536371	chr2:207646509:C:A
chr2:207647176	['A', 'T']	19959	18521.654479528646	2653.2939804552207	0.0143188165076082	0.0101809469162114	1.4064326850391369	0.159611	0.159611	chr2	207647176	0.7969371814396795	chr2:207647176:A:T
chr2:207647358	['A', 'G']	19959	33885.697765307144	4778.960983842143	0.0251930896343284	0.0140134064474067	1.7977848376038832	0.0722262	0.0722262	chr2	207647358	1.1413052338513816	chr2:207647358:A:G
chr2:207647658	['G', 'A']	19959	4511.582297514034	700.3035272710766	0.0229623434785599	0.0160071159785109	1.434508471693852	0.151443	0.151443	chr2	207647658	0.819750795831496	chr2:207647658:G:A
chr2:207648216	['A', 'T']	19959	18433.4649659182	2631.215132442318	0.0130047468074712	0.0101368143833929	1.2829224562676045	0.199534	0.199534	chr2	207648216	0.6999830911838949	chr2:207648216:A:T
chr2:207649619	['G', 'A']	19959	32689.189084895257	4590.0145383662775	0.0198950452059199	0.0129881873600648	1.5317799670100096	0.125593	0.125593	chr2	207649619	0.901034565583628	chr2:207649619:G:A
chr2:207649738	['G', 'A']	19959	23673.302676423416	3274.373083172791	0.0009350784304024	0.010288245517733	0.090888036137038	0.927582	0.927582	chr2	207649738	0.0326476875637206	chr2:207649738:G:A
chr2:207650587	['TG', 'T']	19959	10353.112313937756	1453.969219248095	0.0051472804839279	0.011577025898616	0.444611641107515	0.656605	0.656605	chr2	207650587	0.1826958144727437	chr2:207650587:TG:T
chr2:207650590	['C', 'T']	19959	26045.65949766882	3639.277457550713	0.0056103914892723	0.0106487942471877	0.5268569716946125	0.598299	0.598299	chr2	207650590	0.2230817230393589	chr2:207650590:C:T
chr2:207652093	['A', 'G']	19959	12515.524740562494	1793.560228955976	0.0100351460938563	0.010932518258206	0.9179171584116852	0.358673	0.358673	chr2	207652093	0.4453013146882663	chr2:207652093:A:G
chr2:207653013	['TCAAA', 'T']	19959	11556.316011024806	1673.6564650777018	0.0098250915158505	0.0112157424000351	0.8760090206618644	0.381036	0.381036	chr2	207653013	0.4190339905638756	chr2:207653013:TCAAA:T
chr2:207653045	['G', 'A']	19959	5488.0	808.7944074521055	0.0086696333993098	0.014668820629234	0.5910245696257156	0.554511	0.554511	chr2	207653045	0.2560898342002731	chr2:207653045:G:A
chr2:207654014	['G', 'A']	19959	12842.147411157332	1793.7567650368094	0.0066331735456055	0.0108998253932231	0.608557780175967	0.542825	0.542825	chr2	207654014	0.2653401589636198	chr2:207654014:G:A
chr2:207654679	['T', 'C']	19959	25843.58966778573	3537.5311357657	-0.0001841385846389	0.0106140153862755	-0.0173486261266446	0.986159	0.986159	chr2	207654679	0.0060530574162181	chr2:207654679:T:C
chr2:207655319	['G', 'A']	19959	15968.800481130656	2070.1346834908754	-0.0110834016927331	0.0103289278237827	-1.073044742089616	0.283264	0.283264	chr2	207655319	0.5478086164248737	chr2:207655319:G:A
chr2:207655533	['A', 'G']	19959	15619.172263213368	2074.049571524561	-0.0066161935390609	0.0104020844488558	-0.6360449746001292	0.524754	0.524754	chr2	207655533	0.2800442422714186	chr2:207655533:A:G
chr2:207655558	['G', 'T']	19959	15612.475591419408	2071.419366928325	-0.006850984744784	0.010388413589277	-0.6594832489010327	0.509593	0.509593	chr2	207655558	0.2927765462972214	chr2:207655558:G:T
chr2:207655738	['C', 'T']	19959	10613.063486495965	1491.553251691785	0.0050911453334923	0.0114558362249948	0.4444149893121049	0.656747	0.656747	chr2	207655738	0.182601902381133	chr2:207655738:C:T
chr2:207656636	['TAAAC', 'T']	19959	5444.545572981911	797.5550295642433	0.0085324416146248	0.0146905212882367	0.5808127191141325	0.561373	0.561373	chr2	207656636	0.2507484791846481	chr2:207656636:TAAAC:T
chr2:207658026	['C', 'G']	19959	16088.642592221331	2096.167154280889	-0.0108016650341914	0.0103270538745648	-1.0459580404432227	0.295593	0.295593	chr2	207658026	0.5293058547744013	chr2:207658026:C:G
chr2:207658377	['A', 'G']	19959	17299.667602386085	2326.075330443825	-0.0045954627635112	0.010186001817869	-0.451154716608197	0.651883	0.651883	chr2	207658377	0.1858303444736336	chr2:207658377:A:G
chr2:207659248	['C', 'G']	19959	15849.941250187978	2202.625624737488	0.0021873421315187	0.0103536409201218	0.2112630859418453	0.832684	0.832684	chr2	207659248	0.0795197802179717	chr2:207659248:C:G
chr2:207659476	['A', 'G']	19959	12048.41463292408	1532.6649536364864	-0.012225864828758	0.0110133312761313	-1.1100968927770805	0.266971	0.266971	chr2	207659476	0.5735359117590122	chr2:207659476:A:G
chr2:207660224	['T', 'A']	19959	15225.865714285716	1959.893786021472	-0.0127408168766661	0.010393217889045	-1.2258779727975886	0.220259	0.220259	chr2	207660224	0.6570663368524394	chr2:207660224:T:A
chr2:207660239	['C', 'G']	19959	3834.960709632154	570.1924645359975	0.0112561453109747	0.0171422239868905	0.6566327286111105	0.511425	0.511425	chr2	207660239	0.2912180461636667	chr2:207660239:C:G
chr2:207660332	['C', 'G']	19959	4468.895615134052	625.9314520863056	0.0008490032668311	0.0160310455262189	0.0529599435946057	0.957764	0.957764	chr2	207660332	0.0187414910511663	chr2:207660332:C:G
chr2:207660444	['A', 'T']	19959	5327.737076961645	691.8535524188965	-0.0048153884054466	0.0149973690909232	-0.3210822095697465	0.748151	0.748151	chr2	207660444	0.1260107392365531	chr2:207660444:A:T
chr2:207660641	['C', 'G']	19959	6290.315161839864	968.5308643280986	0.0201551074230809	0.0138552078550232	1.4546954209549194	0.145769	0.145769	chr2	207660641	0.8363348255407281	chr2:207660641:C:G
chr2:207660875	['C', 'T']	19959	2048.0	252.39936378768425	-0.0085579640433421	0.0231441304324857	-0.369768225611534	0.711559	0.711559	chr2	207660875	0.1477890838971917	chr2:207660875:C:T
chr2:207661521	['T', 'C']	19959	12376.720643512252	1802.2253957395355	0.014927752804403	0.0108787610323536	1.3721923627155377	0.170019	0.170019	chr2	207661521	0.7695025425389498	chr2:207661521:T:C
chr2:207661967	['G', 'A']	19959	2054.514683772677	251.8393423849273	-0.0090526139683896	0.0230916278597877	-0.3920301341835691	0.69504	0.69504	chr2	207661967	0.1579902007632846	chr2:207661967:G:A
chr2:207662079	['A', 'G']	19959	12541.797292554533	1811.878451551056	0.0131441824018482	0.0108305654276367	1.213619223268599	0.224908	0.224908	chr2	207662079	0.647995096391567	chr2:207662079:A:G
chr2:207662814	['C', 'T']	19959	9125.716694264642	1359.6110232610156	0.0168271646445999	0.0120256691621826	1.3992705451698804	0.161747	0.161747	chr2	207662814	0.7911637656547998	chr2:207662814:C:T
chr2:207663590	['A', 'G']	19959	12422.734476018646	1793.6496329104352	0.0130741278879785	0.0108681177709841	1.2029799606040386	0.228998	0.228998	chr2	207663590	0.6401683106415827	chr2:207663590:A:G
chr2:207664985	['G', 'A']	19959	6484.974744437764	995.8031696472492	0.0197776673034815	0.0136966590907612	1.4439774818387692	0.148761	0.148761	chr2	207664985	0.8275109108923726	chr2:207664985:G:A
chr2:207665311	['G', 'A']	19959	6715.757535834756	1035.8789230673317	0.0219681710875204	0.0139186524870535	1.5783259987239533	0.114507	0.114507	chr2	207665311	0.941167963381303	chr2:207665311:G:A
chr2:207666166	['C', 'T']	19959	9338.890170511531	1370.9690343479892	0.0133619152085522	0.0119750839089625	1.115809735458451	0.264517	0.264517	chr2	207666166	0.5775464114588844	chr2:207666166:C:T
chr2:207666320	['A', 'G']	19959	9583.841411458074	1412.2327450422497	0.0143667323297258	0.0118701742644266	1.2103219388093631	0.22617	0.22617	chr2	207666320	0.6455650019680991	chr2:207666320:A:G
chr2:207666321	['C', 'A']	19959	407.02039282493234	60.75999717546595	0.0277724391635817	0.0505351091956535	0.5495672138761386	0.582622	0.582622	chr2	207666321	0.2346131202950156	chr2:207666321:C:A
chr2:207666398	['T', 'C']	19959	2104.210853334669	262.05086566522687	-0.007104898674273	0.0227861816753706	-0.3118073390046147	0.75519	0.75519	chr2	207666398	0.1219437694694854	chr2:207666398:T:C
chr2:207666829	['A', 'G']	19959	12506.253194367891	1810.7910169624536	0.0129630402163188	0.0108510509951818	1.1946345309845825	0.232244	0.232244	chr2	207666829	0.6340554971429363	chr2:207666829:A:G
chr2:207667284	['C', 'T']	19959	12038.603166649966	1766.4006877545385	0.0159188347930608	0.0109633987942699	1.451998152377782	0.146518	0.146518	chr2	207667284	0.8341090181735586	chr2:207667284:C:T
chr2:207668435	['T', 'C']	19959	31736.80199608805	4465.042732484603	0.0208297753717181	0.012511708300025	1.6648226502912071	0.0959639	0.0959639	chr2	207668435	1.0178921104951433	chr2:207668435:T:C
chr2:207668495	['T', 'C']	19959	21039.65303867401	2999.2341952799943	0.0118084619423849	0.0102127746301328	1.1562442499753176	0.247595	0.247595	chr2	207668495	0.6062581298229011	chr2:207668495:T:C
chr2:207668646	['A', 'G']	19959	15931.980021297131	2179.98116746434	0.0040805798232878	0.010454542018965	0.3903164591892676	0.696307	0.696307	chr2	207668646	0.1571992388239999	chr2:207668646:A:G
chr2:207669095	['G', 'A']	19959	3403.401698663186	431.5133849943364	-0.0109552615544395	0.0180438415797675	-0.6071468487466485	0.54376	0.54376	chr2	207669095	0.2645927430857946	chr2:207669095:G:A
chr2:207669108	['T', 'C']	19959	1908.1126895854493	224.0475069814653	-0.0128837237088503	0.0238841403367698	-0.5394258921270739	0.589599	0.589599	chr2	207669108	0.229443261741356	chr2:207669108:T:C
chr2:207669624	['G', 'A']	19959	4153.248534055029	474.5216880715263	-0.0207018947916906	0.0164925418398085	-1.255227665496767	0.209411	0.209411	chr2	207669624	0.6790005093151102	chr2:207669624:G:A
chr2:207669676	['A', 'C']	19959	16305.901819275296	2246.342005911902	0.0052137947668111	0.0103135685192945	0.5055277188547457	0.613194	0.613194	chr2	207669676	0.2124021032952225	chr2:207669676:A:C
chr2:207669944	['C', 'T']	19959	12020.613591941064	1761.1532596471495	0.015097383335266	0.0110181447461927	1.370229170431144	0.170631	0.170631	chr2	207669944	0.7679420639898101	chr2:207669944:C:T
chr2:207670414	['T', 'A']	19959	13698.452247191166	1990.9692276936205	0.0161571458243023	0.0109614265188457	1.4740002860506929	0.140497	0.140497	chr2	207670414	0.8523329490496891	chr2:207670414:T:A
chr2:207670741	['C', 'T']	19959	6819.024954900781	869.9966370364484	-0.0104588194003533	0.0134153655696689	-0.7796149382615308	0.435627	0.435627	chr2	207670741	0.3608852106710404	chr2:207670741:C:T
chr2:207671812	['C', 'A']	19959	15274.295850871917	2072.3005389841005	-0.0015118570919738	0.0104012356481415	-0.1453536044291072	0.884433	0.884433	chr2	207671812	0.0533350613776671	chr2:207671812:C:A
chr2:207672132	['G', 'A']	19959	22023.13331313433	3053.209577621678	0.0049370794211673	0.0102856896937499	0.4799949802264928	0.631236	0.631236	chr2	207672132	0.1998082408577111	chr2:207672132:G:A
chr2:207672215	['T', 'C']	19959	21774.00150723472	2986.2255019750733	0.0020067274568945	0.0101988291810559	0.1967605713626467	0.844017	0.844017	chr2	207672215	0.0736488058247733	chr2:207672215:T:C
chr2:207673294	['G', 'A']	19959	1965.295399879736	234.57087403149336	-0.0111515330131782	0.0234889497582209	-0.4747565611900228	0.634966	0.634966	chr2	207673294	0.1972495288933934	chr2:207673294:G:A
chr2:207674056	['C', 'T']	19959	35134.76034672813	4638.595655113877	-0.0254326124280997	0.0155738594499143	-1.6330321016374347	0.102478	0.102478	chr2	207674056	0.989369359038542	chr2:207674056:C:T
chr2:207674172	['G', 'A']	19959	7933.78252806736	995.8135421011946	-0.0137830185000864	0.0127113560223301	-1.0843074866185525	0.278242	0.278242	chr2	207674172	0.5555773136268642	chr2:207674172:G:A
chr2:207675966	['C', 'G']	19959	3167.3325308456224	413.0653747345471	-0.0023939059076921	0.018697542011898	-0.1280331877938166	0.898124	0.898124	chr2	207675966	0.0466636980788027	chr2:207675966:C:G
chr2:207676389	['A', 'G']	19959	9043.061637995888	1191.2872049110156	-0.0049950979357814	0.0120543673003149	-0.4143807643600635	0.6786	0.6786	chr2	207676389	0.168386144690901	chr2:207676389:A:G
chr2:207676398	['C', 'T']	19959	2255.9042153275523	262.56857324357446	-0.0148913476303928	0.0220134090094366	-0.6764671307387838	0.498752	0.498752	chr2	207676398	0.3021153497769301	chr2:207676398:C:T
chr2:207676662	['T', 'C']	19959	23835.047549758016	3115.3696880222183	-0.009948231461006	0.0107501447511471	-0.9254044193167216	0.354767	0.354767	chr2	207676662	0.4500567845123566	chr2:207676662:T:C
chr2:207676908	['C', 'T']	19959	6817.366274116762	1130.5215055272365	0.0349539883958949	0.0134942351828198	2.5902904404983604	0.00959647	0.00959647	chr2	207676908	2.0178884900281	chr2:207676908:C:T
chr2:207676948	['G', 'C']	19959	3123.626008519168	449.6670053087489	0.0038055790014191	0.0187855857340043	0.2025797361500707	0.839466	0.839466	chr2	207676948	0.0759968889379713	chr2:207676948:G:C
chr2:207677146	['C', 'A']	19959	10790.16246554748	1285.7634895144913	-0.0198590900526701	0.0113699890344103	-1.7466235009170454	0.0807181	0.0807181	chr2	207677146	1.0930290693829785	chr2:207677146:C:A
chr2:207677605	['T', 'C']	19959	8997.450796673013	1235.001815702302	0.0030404722449682	0.0121122877812569	0.2510237784866062	0.801798	0.801798	chr2	207677605	0.0959350313856307	chr2:207677605:T:C
chr2:207677896	['C', 'T']	19959	5346.716961184115	729.4200461196652	9.533816639834888e-05	0.0148162146024115	0.0064347182432705	0.994866	0.994866	chr2	207677896	0.0022354110930847	chr2:207677896:C:T
chr2:207678362	['T', 'C']	19959	14289.147775105232	1853.6252390773288	-0.0107805120602907	0.0105871808471944	-1.0182608775543416	0.308566	0.308566	chr2	207678362	0.510651929296419	chr2:207678362:T:C
chr2:207678994	['G', 'T']	19959	3348.3355213709474	427.326381842717	-0.0073954665724924	0.0184906918962945	-0.3999561841152369	0.689193	0.689193	chr2	207678994	0.1616591422466614	chr2:207678994:G:T
chr2:207679171	['C', 'T']	19959	4384.43934459087	559.4645051647924	-0.0080640956829247	0.0161366260466726	-0.499738647942926	0.617265	0.617265	chr2	207679171	0.2095283475878886	chr2:207679171:C:T
chr2:207679290	['C', 'T']	19959	6100.305641847881	810.9262578366803	-0.0045940111018915	0.0139744181099295	-0.3287443574217452	0.742352	0.742352	chr2	207679290	0.129390117081578	chr2:207679290:C:T
chr2:207679858	['A', 'G']	19959	16096.838971583222	2104.750891551915	-0.0076746380859451	0.0102965804270441	-0.7453579506636584	0.456064	0.456064	chr2	207679858	0.340974208001116	chr2:207679858:A:G
chr2:207680736	['A', 'G']	19959	5384.809380637402	669.861769315254	-0.0127635079182053	0.0147779708936247	-0.8636847379170031	0.387771	0.387771	chr2	207680736	0.4114246733669412	chr2:207680736:A:G
chr2:207681488	['G', 'C']	19959	5032.303300892948	682.3135004533667	-0.0021050507722725	0.0152846334395659	-0.1377233402813179	0.89046	0.89046	chr2	207681488	0.0503855845325127	chr2:207681488:G:C
chr2:207681581	['A', 'G']	19959	13028.138430684385	1702.532663619466	-0.007480160867862	0.0107701172731807	-0.6945291938917734	0.487358	0.487358	chr2	207681581	0.3121519005804804	chr2:207681581:A:G
chr2:207682143	['C', 'A']	19959	27046.06524353578	3712.626197731204	0.0062697084093434	0.0108441139715756	0.578166960046482	0.563158	0.563158	chr2	207682143	0.2493697420910882	chr2:207682143:C:A
chr2:207682153	['T', 'G']	19959	13009.821928109488	1689.046945605411	-0.008432439465468	0.0107700153146594	-0.7829551972865203	0.433663	0.433663	chr2	207682153	0.3628476301484657	chr2:207682153:T:G
chr2:207682156	['C', 'T']	19959	10066.01733901278	1309.519039392114	-0.0057924370801873	0.0116646271315681	-0.4965814178930071	0.61949	0.61949	chr2	207682156	0.2079656997477586	chr2:207682156:C:T
chr2:207682563	['TTGAC', 'T']	19959	4602.844920054133	620.0015174778861	-0.0007246718616139	0.015933670541433	-0.045480535054967	0.963725	0.963725	chr2	207682563	0.0160468748324229	chr2:207682563:TTGAC:T
chr2:207682640	['C', 'G']	19959	8939.343656043295	1270.7857165325108	0.0105122530970434	0.012141198543486	0.8658332255577388	0.386592	0.386592	chr2	207682640	0.412747137353	chr2:207682640:C:G
chr2:207683654	['C', 'T']	19959	26623.66783584707	3649.824446205997	0.0063976645070824	0.0107504883151026	0.5951045496319286	0.55178	0.55178	chr2	207683654	0.2582340451526868	chr2:207683654:C:T
chr2:207684050	['G', 'T']	19959	2585.129521996192	371.8270304172967	0.0109837050345317	0.0205690039315265	0.5339930446362942	0.593352	0.593352	chr2	207684050	0.2266875894285072	chr2:207684050:G:T
chr2:207684511	['G', 'A']	19959	7094.95333901962	927.2307837562298	-0.0075423622712551	0.0132622361374382	-0.5687096951896089	0.56956	0.56956	chr2	207684511	0.2444605186501131	chr2:207684511:G:A
chr2:207685181	['G', 'C']	19959	11475.449706811009	1553.7420266193851	0.0014531529289218	0.0112703132619266	0.128936338782248	0.897409	0.897409	chr2	207685181	0.0470095792973312	chr2:207685181:G:C
chr2:207685349	['A', 'G']	19959	11806.576519810473	1595.9691579646951	0.001022782931781	0.0112151370963578	0.0911966499378081	0.927337	0.927337	chr2	207685349	0.0327624118710193	chr2:207685349:A:G
chr2:207685618	['C', 'T']	19959	3155.6364365971085	420.4867791298821	0.0003479227406179	0.0187627998731442	0.0185432207863559	0.985206	0.985206	chr2	207685618	0.0064729519294054	chr2:207685618:C:T
chr2:207686481	['C', 'T']	19959	10324.759476534293	1313.4167730883892	-0.0126545376661649	0.0116337838167616	-1.0877404862838034	0.276723	0.276723	chr2	207686481	0.5579547427095691	chr2:207686481:C:T
chr2:207687098	['C', 'T']	19959	7184.079825616356	882.3873858848116	-0.0186302927289114	0.0132233005563205	-1.4088988335069224	0.158881	0.158881	chr2	207687098	0.7989280353824606	chr2:207687098:C:T
chr2:207687787	['G', 'A']	19959	9360.468984868225	1454.643770254402	0.0284800560507417	0.0118646157360065	2.4004195908604897	0.0163854	0.0163854	chr2	207687787	1.7855429521655024	chr2:207687787:G:A
chr2:207688220	['C', 'T']	19959	7182.238646616542	871.8148028771135	-0.0202799833433381	0.0132197078347333	-1.5340719777523906	0.125028	0.125028	chr2	207688220	0.9029927159219504	chr2:207688220:C:T
chr2:207689397	['A', 'C']	19959	10366.55817799158	1315.8726169780057	-0.0130593090837908	0.0116105447566726	-1.1247800475757692	0.260696	0.260696	chr2	207689397	0.5838656323961313	chr2:207689397:A:C
chr2:207689608	['A', 'G']	19959	2490.4884065934352	432.3990958329785	0.0475440412251229	0.0222777419195653	2.1341499240265245	0.0328427	0.0328427	chr2	207689608	1.483561146713977	chr2:207689608:A:G
chr2:207690307	['T', 'C']	19959	6756.0	821.8955274878341	-0.0174782793025544	0.0135401708386795	-1.290846290700047	0.196772	0.196772	chr2	207690307	0.7060367001660262	chr2:207690307:T:C
chr2:207690430	['G', 'A']	19959	1343.0	213.43184024297307	0.0218710387858713	0.0280889343068963	0.7786354066306334	0.436204	0.436204	chr2	207690430	0.3603103562493804	chr2:207690430:G:A
chr2:207690514	['G', 'A']	19959	1343.0	213.43184024297307	0.0218710387858713	0.0280889343068963	0.7786354066306334	0.436204	0.436204	chr2	207690514	0.3603103562493804	chr2:207690514:G:A
chr2:207691138	['C', 'T']	19959	9353.811907983762	1456.886880029298	0.0289420825726796	0.0118693419672752	2.438389815751814	0.0147615	0.0147615	chr2	207691138	1.8308695091374088	chr2:207691138:C:T
chr2:207691562	['T', 'C']	19959	9366.40784726398	1460.8390058037423	0.0290158751854866	0.011866542651433	2.44518357518249	0.0144864	0.0144864	chr2	207691562	1.8390395271848416	chr2:207691562:T:C
chr2:207692075	['T', 'C']	19959	1282.256978200952	148.8101428533581	-0.0096293596640315	0.0289573263164995	-0.3325362141098246	0.739488	0.739488	chr2	207692075	0.1310688690992287	chr2:207692075:T:C
chr2:207692153	['C', 'T']	19959	10790.16246554748	1448.05357162131	0.0017984366802924	0.0113825550320237	0.1579993837264734	0.874459	0.874459	chr2	207692153	0.0582605480963172	chr2:207692153:C:T
chr2:207693050	['A', 'G']	19959	24774.7238424534	3284.3610500234704	-0.0064606658753961	0.0103326549861622	-0.6252667764527512	0.531803	0.531803	chr2	207693050	0.2742492170612949	chr2:207693050:A:G
chr2:207693401	['G', 'A']	19959	9281.255112269448	1087.023879185754	-0.0239797832746731	0.0120965090636838	-1.9823721991549728	0.0474513	0.0474513	chr2	207693401	1.3237518849207222	chr2:207693401:G:A
chr2:207693696	['G', 'T']	19959	36445.82603467281	4918.865309855009	-0.0017793442673925	0.0179834408187167	-0.0989434828033914	0.921184	0.921184	chr2	207693696	0.035653613881988	chr2:207693696:G:T
chr2:207694960	['G', 'C']	19959	10475.57456404089	1217.0580328802114	-0.0251789542121343	0.0115633251952259	-2.1774838800287126	0.0294562	0.0294562	chr2	207694960	1.5308232800825408	chr2:207694960:G:C
chr2:207695619	['G', 'T']	19959	2875.288119456832	309.97049942940674	-0.021885872543907	0.0199937592662146	-1.094635193537097	0.27369	0.27369	chr2	207695619	0.562741070416543	chr2:207695619:G:T
chr2:207696962	['C', 'T']	19959	13850.387883950494	1723.9094345814487	-0.0224060144659234	0.0106413166666549	-2.1055678698232665	0.0352544	0.0352544	chr2	207696962	1.452786672247938	chr2:207696962:C:T
chr2:207697399	['G', 'A']	19959	13864.083884546	1732.3681445954146	-0.0215645605457681	0.0106385139419146	-2.027027521278697	0.0426729	0.0426729	chr2	207697399	1.369847841996534	chr2:207697399:G:A
chr2:207697632	['C', 'T']	19959	12700.545326985715	1602.5880051667268	-0.019444664852328	0.0108758880974348	-1.7878691540522846	0.0738123	0.0738123	chr2	207697632	1.1318712617945057	chr2:207697632:C:T
chr2:207698124	['A', 'G']	19959	13572.720120270606	1713.6834908667406	-0.0191434925512909	0.0106896480958996	-1.7908440371048304	0.0733335	0.0733335	chr2	207698124	1.1346975868656644	chr2:207698124:A:G
chr2:207698359	['A', 'T']	19959	13560.832648150004	1713.1646616027967	-0.0188048707161054	0.0106990886661594	-1.757614251350595	0.0788285	0.0788285	chr2	207698359	1.103316737396533	chr2:207698359:A:T
chr2:207698403	['G', 'A']	19959	11515.884885236042	1440.3123380691625	-0.0198374826602187	0.0111475209043999	-1.7795420910481368	0.0751662	0.0751662	chr2	207698403	1.1239774047990847	chr2:207698403:G:A
chr2:207698765	['T', 'G']	19959	18993.225793511505	2494.8521455751475	-0.011604605857981	0.0102166091050417	-1.1358568913294704	0.25603	0.25603	chr2	207698765	0.591709143785383	chr2:207698765:T:G
chr2:207699453	['C', 'T']	19959	13871.484671012386	1734.274047776158	-0.0217876517762467	0.0107650926875347	-2.0239167844300456	0.042992	0.042992	chr2	207699453	1.3666123509109067	chr2:207699453:C:T
chr2:207700223	['T', 'A']	19959	13661.36894322794	1723.7274071481952	-0.0192604914298341	0.0106737203694876	-1.8044777980968008	0.0711715	0.0711715	chr2	207700223	1.147693880950397	chr2:207700223:T:A
chr2:207700798	['T', 'C']	19959	14080.324953444806	1775.5739256533805	-0.0204646378590645	0.0108534463966061	-1.885542813890328	0.0593711	0.0593711	chr2	207700798	1.226424904594161	chr2:207700798:T:C
chr2:207701407	['C', 'T']	19959	13656.05261575466	1716.8804578127836	-0.0197958668416544	0.0106749455851045	-1.8544232084214969	0.0636934	0.0636934	chr2	207701407	1.1959055675403594	chr2:207701407:C:T
chr2:207701471	['C', 'G']	19959	5974.1972939113	882.6335362151353	0.0203498261573118	0.014335821473695	1.419508899064625	0.155766	0.155766	chr2	207701471	0.807527332438817	chr2:207701471:C:G
chr2:207701592	['C', 'T']	19959	5302.328305101733	789.9165451896883	0.0209312303634993	0.0150910503271546	1.3869962600175	0.165458	0.165458	chr2	207701592	0.7813122295808268	chr2:207701592:C:T
chr2:207701653	['T', 'C']	19959	13656.368442150624	1713.5292564104122	-0.0201943512273858	0.0106735256063641	-1.892003820681782	0.0585049	0.0585049	chr2	207701653	1.2328077586384498	chr2:207701653:T:C
chr2:207701873	['T', 'TA']	19959	13656.736958155852	1715.4573949828584	-0.0200298172175955	0.0106738891368763	-1.876524756885116	0.0605978	0.0605978	chr2	207701873	1.2175431425862504	chr2:207701873:T:TA
chr2:207702145	['G', 'A']	19959	13655.052465423933	1716.8791942641808	-0.0197509645668765	0.0106757276359791	-1.8500813471778943	0.0643166	0.0643166	chr2	207702145	1.191676921975198	chr2:207702145:G:A
chr2:207702917	['A', 'G']	19959	13655.052465423933	1716.9769813473251	-0.0197355295522772	0.0106745443719913	-1.848840462367718	0.0644956	0.0644956	chr2	207702917	1.1904699126655256	chr2:207702917:A:G
chr2:207702965	['T', 'C']	19959	13650.73575544976	1718.546307453457	-0.0196656401974296	0.0106737001783864	-1.842438879560368	0.0654258	0.0654258	chr2	207702965	1.1842509582798069	chr2:207702965:T:C
chr2:207703106	['C', 'A']	19959	13675.129025785096	1723.7580685171974	-0.0195114465677534	0.0106818700870559	-1.826594632656784	0.0677757	0.0677757	chr2	207703106	1.168925988250355	chr2:207703106:C:A
chr2:207703122	['C', 'T']	19959	13663.79215116279	1711.835662556244	-0.0204659031425003	0.0106747201354666	-1.91723088594169	0.0552229	0.0552229	chr2	207703122	1.2578807903637752	chr2:207703122:C:T
chr2:207703320	['A', 'G']	19959	13861.037135008708	1759.311724998954	-0.0184981761083281	0.0107571478043836	-1.7196171740607662	0.0855176	0.0855176	chr2	207703320	1.0679444958416344	chr2:207703320:A:G
chr2:207703764	['A', 'G']	19959	13651.051864101022	1717.588678866901	-0.0197335754983171	0.0106734396579493	-1.8488487433027192	0.0644944	0.0644944	chr2	207703764	1.1904779931892608	chr2:207703764:A:G
chr2:207703792	['A', 'C']	19959	13652.736156351792	1718.7114660774334	-0.0196665166958508	0.0106738797908627	-1.8424899925035816	0.0654183	0.0654183	chr2	207703792	1.1843007459067283	chr2:207703792:A:C
chr2:207703800	['G', 'A']	19959	13652.052014431749	1716.7439736334354	-0.0198408072700467	0.0106735486139595	-1.8588763669561248	0.0630594	0.0630594	chr2	207703800	1.200250165810265	chr2:207703800:G:A
chr2:207703808	['C', 'T']	19959	13652.052014431749	1718.1878436372533	-0.0196892591535578	0.0106737092440154	-1.844650130843434	0.0651033	0.0651033	chr2	207703808	1.186396997062117	chr2:207703808:C:T
chr2:207703947	['C', 'G']	19959	3426.1716604870226	452.12012112829865	-0.0005361781373465	0.0185790995925753	-0.0288592100319423	0.976977	0.976977	chr2	207703947	0.0101156603248919	chr2:207703947:C:G
chr2:207704688	['T', 'A']	19959	13658.79039695269	1725.3809356252875	-0.0190286263256508	0.0106733256131243	-1.782820745415319	0.0746307	0.0746307	chr2	207704688	1.1270824848875558	chr2:207704688:T:A
chr2:207704857	['C', 'T']	19959	13650.051713770294	1713.7692238689272	-0.0201222187478796	0.0106743855595055	-1.8850938665936443	0.0594317	0.0594317	chr2	207704857	1.225981846890371	chr2:207704857:C:T
chr2:207704866	['C', 'T']	19959	13650.735755449765	1717.254789391236	-0.0197779206883037	0.0106734958697496	-1.8529937079338168	0.063898	0.063898	chr2	207704866	1.194512734995857	chr2:207704866:C:T
chr2:207705387	['C', 'T']	19959	13678.399366324677	1716.8091830122592	-0.020397101167014	0.010690989960691	-1.9078776841069616	0.0564214	0.0564214	chr2	207705387	1.2485561417763418	chr2:207705387:C:T
chr2:207705403	['GTC', 'G']	19959	13653.31322401084	1713.677100310029	-0.020203507532509	0.01068040598894	-1.891642279650281	0.0585531	0.0585531	chr2	207705403	1.232450106957902	chr2:207705403:GTC:G
chr2:207705484	['A', 'G']	19959	13656.36864279266	1718.1402555469322	-0.019510234692489	0.0106778164876486	-1.8271745646740711	0.0676885	0.0676885	chr2	207705484	1.1694851099083683	chr2:207705484:A:G
chr2:207705501	['C', 'T']	19959	13652.472206906925	1719.6697332946612	-0.019413165567388	0.0106743894353118	-1.818667539256855	0.0689772	0.0689772	chr2	207705501	1.1612944389803723	chr2:207705501:C:T
chr2:207706808	['T', 'C']	19959	18466.082831325293	2399.5511109100444	-0.0145211235771341	0.0102402253467851	-1.4180472680411171	0.156193	0.156193	chr2	207706808	0.8063384335156617	chr2:207706808:T:C
chr2:207706863	['G', 'A']	19959	3563.606917293233	472.0845764329087	-0.0007215130039022	0.0182050185995191	-0.0396326430515853	0.968386	0.968386	chr2	207706863	0.0139514977997974	chr2:207706863:G:A
chr2:207706878	['C', 'T']	19959	3295.8256489926825	589.5129688098822	0.0414110929383875	0.0182567356384275	2.268263821009917	0.0233238	0.0233238	chr2	207706878	1.632200691280696	chr2:207706878:C:T
chr2:207707103	['C', 'A']	19959	13660.372855853144	1720.1984032062223	-0.0196726926765976	0.0106767342475115	-1.8425758495565137	0.0654058	0.0654058	chr2	207707103	1.1843837379707336	chr2:207707103:C:A
chr2:207707721	['C', 'T']	19959	13651.419865691092	1719.09718060697	-0.0194716845137606	0.0106752263079187	-1.8240067191190927	0.068166	0.068166	chr2	207707721	1.1664321897758676	chr2:207707721:C:T
chr2:207708597	['G', 'A']	19959	17761.936373223525	2331.3591859070343	-0.0112535951733874	0.0102383607949849	-1.0991598556381983	0.271712	0.271712	chr2	207708597	0.5658911807992641	chr2:207708597:G:A
chr2:207709162	['C', 'T']	19959	13593.259064239508	1721.9727787472243	-0.01823417793204	0.0106923693356074	-1.7053449389666098	0.0881457	0.0881457	chr2	207709162	1.054798868978064	chr2:207709162:C:T
chr2:207709508	['C', 'T']	19959	3293.3300095204686	582.6264777915657	0.0390636496390318	0.0182555588767093	2.1398221715835617	0.0323812	0.0323812	chr2	207709508	1.4897070609649312	chr2:207709508:C:T
chr2:207710546	['A', 'C']	19959	6063.683753824547	885.9528976382944	0.0178734565836929	0.0142574214630327	1.2536247616748926	0.209993	0.209993	chr2	207710546	0.6777951819900909	chr2:207710546:A:C
chr2:207713765	['T', 'G']	19959	13091.93564877462	1713.2772035161536	-0.0119005210153659	0.0107804430267689	-1.1038990685091212	0.26965	0.26965	chr2	207713765	0.5691995753758188	chr2:207713765:T:G
chr2:207714058	['G', 'A']	19959	13103.969633193024	1717.4943094738817	-0.0115791606232185	0.0107803980130105	-1.0740939814322177	0.282794	0.282794	chr2	207714058	0.5485298091415255	chr2:207714058:G:A
chr2:207715511	['T', 'C']	19959	13292.123365722238	1741.0726299181017	-0.0117036611033902	0.0108597004972406	-1.0777149062595284	0.281174	0.281174	chr2	207715511	0.5510248407595392	chr2:207715511:T:C
chr2:207715745	['C', 'T']	19959	9612.95139695851	1382.132326774983	0.0133247947389964	0.0118785281920479	1.121754692464064	0.26198	0.26198	chr2	207715745	0.581731862196199	chr2:207715745:C:T
chr2:207716715	['C', 'T']	19959	10933.095555444204	1426.362907617589	-0.0117711236754268	0.0113220285717605	-1.0396656041644738	0.298508	0.298508	chr2	207716715	0.5250440253074814	chr2:207716715:C:T
chr2:207717492	['G', 'A']	19959	13633.147518796992	1790.4662856222762	-0.0114573254541015	0.0106955287936157	-1.0712257126492437	0.284081	0.284081	chr2	207717492	0.5465578119338504	chr2:207717492:G:A
chr2:207718088	['T', 'C']	19959	13097.530883385143	1715.1571576990004	-0.0117121833530538	0.0107849379700176	-1.0859759588431532	0.277503	0.277503	chr2	207718088	0.5567323174912036	chr2:207718088:T:C
chr2:207720892	['C', 'A']	19959	13106.62671009772	1719.5952355119778	-0.0114355576809914	0.0107811701486887	-1.0606972641445858	0.28884	0.28884	chr2	207720892	0.5393426636773452	chr2:207720892:C:A
chr2:207722179	['T', 'G']	19959	13116.543266820412	1708.5406838476197	-0.0127384397983521	0.0107781776902166	-1.181873240957502	0.23727	0.23727	chr2	207722179	0.6247571697392299	chr2:207722179:T:G
chr2:207722955	['C', 'A']	19959	13115.885646846127	1715.372419093197	-0.0120286745053868	0.0107932654033929	-1.1144611066087162	0.265095	0.265095	chr2	207722955	0.576598463488663	chr2:207722955:C:A
chr2:207723330	['C', 'T']	19959	13108.940760787857	1709.4430254495103	-0.0125852133259907	0.0107758251057956	-1.1679118028021702	0.242856	0.242856	chr2	207723330	0.6146511623795301	chr2:207723330:C:T
chr2:207724469	['T', 'C']	19959	13116.257280336824	1712.7730767675364	-0.0124518537491027	0.0107737138079232	-1.1557624391271024	0.247792	0.247792	chr2	207724469	0.605912718992803	chr2:207724469:T:C
chr2:207725228	['G', 'T']	19959	13195.93321900534	1706.988395450807	-0.014261937583717	0.0108036873750133	-1.3200990632792526	0.186817	0.186817	chr2	207725228	0.728583606316513	chr2:207725228:G:T
chr2:207725825	['T', 'A']	19959	13089.6558272372	1705.8522101180856	-0.0127390160480853	0.0107778943213977	-1.181957780268275	0.237237	0.237237	chr2	207725825	0.6248175765105775	chr2:207725825:T:A
chr2:207725960	['A', 'G']	19959	13114.28530620427	1707.1409734666406	-0.0129014167491167	0.0107714564744459	-1.197741157820572	0.231032	0.231032	chr2	207725960	0.6363278622683852	chr2:207725960:A:G
chr2:207726144	['G', 'A']	19959	10912.186920571286	1423.3009122857136	-0.0119817676172738	0.0113216700699104	-1.0583039024532042	0.28993	0.28993	chr2	207726144	0.5377068444574692	chr2:207726144:G:A
chr2:207726799	['G', 'A']	19959	456.06855081178594	64.09887293957645	0.0182998757668275	0.0475197698876418	0.3851002605883141	0.700167	0.700167	chr2	207726799	0.1547983620880327	chr2:207726799:G:A
chr2:207726978	['A', 'G']	19959	13115.25687935442	1709.1203936537636	-0.0128100544349042	0.0107722510440566	-1.1891715466445607	0.234386	0.234386	chr2	207726978	0.6300683325188253	chr2:207726978:A:G
chr2:207728049	['T', 'C']	19959	13241.10744428162	1744.6610527194723	-0.0110696092788922	0.0108172564382645	-1.0233287286908546	0.306165	0.306165	chr2	207728049	0.5140444582349609	chr2:207728049:T:C
chr2:207728849	['T', 'G']	19959	10928.28522026763	1432.2803603672414	-0.0112553145939016	0.0113249046443449	-0.99385513144448	0.320305	0.320305	chr2	207728849	0.4944362818935902	chr2:207728849:T:G
chr2:207729965	['A', 'G']	19959	13129.894119416447	1712.0974992926297	-0.0127665590248588	0.0107787863441045	-1.1844152595010369	0.236263	0.236263	chr2	207729965	0.6266042857904011	chr2:207729965:A:G
chr2:207732263	['G', 'A']	19959	11003.653938665062	1439.1698101826034	-0.0119685043088542	0.0112934104810774	-1.0597776755664634	0.289259	0.289259	chr2	207732263	0.538713119534278	chr2:207732263:G:A
chr2:207732444	['G', 'A']	19959	13082.31091847472	1705.5705018369615	-0.0126742664803828	0.0107834944380201	-1.1753394554270218	0.239873	0.239873	chr2	207732444	0.620018633278191	chr2:207732444:G:A
chr2:207732830	['A', 'C']	19959	13102.62590829366	1715.8411365979173	-0.0119893344404862	0.0107817468649818	-1.112002961173803	0.26615	0.26615	chr2	207732830	0.5748735294912264	chr2:207732830:A:C
chr2:207732880	['T', 'C']	19959	13081.932641708014	1707.6841598892818	-0.0124430706030684	0.0107844701916891	-1.1537952613246956	0.248598	0.248598	chr2	207732880	0.6045023696302458	chr2:207732880:T:C
chr2:207734579	['CCAA', 'C']	19959	6325.901668921968	882.5891684194085	0.008831913153194	0.0139429072712047	0.6334341168167967	0.526457	0.526457	chr2	207734579	0.2786370953718592	chr2:207734579:CCAA:C
chr2:207735327	['A', 'G']	19959	13101.65642849985	1711.1254417873658	-0.0125306588199255	0.0107825278201454	-1.1621262684353115	0.245198	0.245198	chr2	207735327	0.6104830765374162	chr2:207735327:A:G
chr2:207735727	['C', 'T']	19959	11031.105376559604	1450.9438534809915	-0.0112639333266548	0.0112909325939682	-0.9976087655214784	0.318481	0.318481	chr2	207735727	0.4969164717785174	chr2:207735727:C:T
chr2:207737116	['C', 'T']	19959	5162.776007215874	789.7237897052225	0.0244379757201389	0.0152482626634074	1.6026727935887988	0.109023	0.109023	chr2	207737116	0.962481871606435	chr2:207737116:C:T
chr2:207737690	['A', 'AT']	19959	11276.306651989413	1509.031986811715	-0.0074651002085217	0.0115746195318665	-0.6449542628999018	0.518964	0.518964	chr2	207737690	0.284862767669103	chr2:207737690:A:AT
chr2:207737901	['C', 'T']	19959	13070.336059404952	1706.4144926095685	-0.012280577567862	0.010803387191694	-1.1367340029526778	0.255663	0.255663	chr2	207737901	0.5923321192890099	chr2:207737901:C:T
chr2:207738594	['T', 'C']	19959	13077.965724594109	1713.4896001563732	-0.0117475025074207	0.0107845263662864	-1.089292390637074	0.276038	0.276038	chr2	207738594	0.5590311278828715	chr2:207738594:T:C
chr2:207739951	['A', 'T']	19959	13095.46202531644	1701.9428574239018	-0.0131017526546633	0.010788189564009	-1.2144533220265932	0.224589	0.224589	chr2	207739951	0.6486115185834198	chr2:207739951:A:T
chr2:207740075	['C', 'G']	19959	13075.655125764104	1705.887184851432	-0.0126581367884155	0.0107856917365434	-1.1736045399413673	0.240567	0.240567	chr2	207740075	0.6187639476563618	chr2:207740075:C:G
chr2:207740084	['G', 'C']	19959	13072.274781998596	1703.9320964500278	-0.0127374531256136	0.0107871367884063	-1.180800185949565	0.237696	0.237696	chr2	207740084	0.6239781266123512	chr2:207740084:G:C
chr2:207741359	['A', 'G']	19959	9750.977100766648	1422.870271110541	0.0155395119858017	0.011756188117267	1.321815526495184	0.186245	0.186245	chr2	207741359	0.7299153776484337	chr2:207741359:A:G
chr2:207741833	['A', 'G']	19959	13213.872744731409	1720.6813799800536	-0.0132753718052888	0.0108293726637463	-1.2258671132198653	0.220263	0.220263	chr2	207741833	0.657058449945871	chr2:207741833:A:G
chr2:207741873	['G', 'A']	19959	10948.398109507752	1422.45400978091	-0.0128883213437068	0.0113464891729295	-1.1358862770041551	0.256018	0.256018	chr2	207741873	0.5917294994308842	chr2:207741873:G:A
chr2:207743123	['G', 'A']	19959	10906.732284253783	1422.2331723778532	-0.0120730865432075	0.0113346284046367	-1.065150626223334	0.286821	0.286821	chr2	207743123	0.5423890543632393	chr2:207743123:G:A
chr2:207743915	['G', 'C']	19959	2194.817912248074	289.8667933879305	-0.0059462272448162	0.0222106290000014	-0.267719894146892	0.788918	0.788918	chr2	207743915	0.1029681349378701	chr2:207743915:G:C
chr2:207744095	['C', 'G']	19959	17921.081052631576	2411.532296958486	-0.0059526081148328	0.0102442641092047	-0.5810674199120158	0.561202	0.561202	chr2	207744095	0.2508807899112898	chr2:207744095:C:G
chr2:207744600	['C', 'A']	19959	12518.0174928575	1731.535708480371	0.0049960445470618	0.0109061002386085	0.458096334872791	0.646888	0.646888	chr2	207744600	0.1891709051002295	chr2:207744600:C:A
chr2:207744612	['C', 'T']	19959	11882.381358055623	1636.2939479200347	0.003838017607305	0.011053110734289	0.3472341587421837	0.728419	0.728419	chr2	207744612	0.137618734640519	chr2:207744612:C:T
chr2:207745475	['G', 'A']	19959	13074.310116751014	1701.1762736835728	-0.0130940657724018	0.0107867563408842	-1.2139020627333927	0.224799	0.224799	chr2	207745475	0.6482056250222286	chr2:207745475:G:A
chr2:207746077	['A', 'G']	19959	6551.31295414683	886.013301424561	0.0044232444299666	0.0137634600782684	0.3213759043738308	0.747929	0.747929	chr2	207746077	0.1261396272314333	chr2:207746077:A:G
chr2:207746294	['C', 'G']	19959	13102.969482862296	1714.510778610689	-0.0122249144995062	0.0107857165049959	-1.133435548194103	0.257045	0.257045	chr2	207746294	0.5899908395445799	chr2:207746294:C:G
chr2:207746361	['G', 'A']	19959	13081.310818259257	1708.3025512055078	-0.0124594515635999	0.0107859056738446	-1.1551604418174732	0.248039	0.248039	chr2	207746361	0.6054800282336393	chr2:207746361:G:A
chr2:207746553	['G', 'A']	19959	5207.521821917122	766.3595289426793	0.0173302710214084	0.0151790938919321	1.1417197327318482	0.253584	0.253584	chr2	207746553	0.5958781519374734	chr2:207746553:G:A
chr2:207746663	['T', 'C']	19959	7567.379146207035	976.30766473639	-0.00148512592967	0.0129382414141653	-0.1147857643191033	0.908616	0.908616	chr2	207746663	0.0416196198760818	chr2:207746663:T:C
chr2:207747501	['TTACAAG', 'T']	19959	13083.244047917397	1709.180614913987	-0.0124090357517882	0.0107859437925252	-1.150482145140399	0.249959	0.249959	chr2	207747501	0.6021312214640253	chr2:207747501:TTACAAG:T
chr2:207747602	['G', 'A']	19959	13082.277287761852	1711.0279130878776	-0.0121787666939913	0.0107853012780593	-1.1292004163821363	0.258827	0.258827	chr2	207747602	0.5869904214369409	chr2:207747602:G:A
chr2:207748211	['C', 'A']	19959	13078.89759398496	1709.6136465204925	-0.0123599045712282	0.0107889301362524	-1.1456098440842746	0.25197	0.25197	chr2	207748211	0.5986511640202198	chr2:207748211:C:A
chr2:207748455	['T', 'A']	19959	13082.0	1711.8884836101172	-0.0120652298275697	0.0107858179742247	-1.1186198261830944	0.263316	0.263316	chr2	207748455	0.5795227508423095	chr2:207748455:T:A
chr2:207749022	['C', 'G']	19959	6573.658716239916	853.656974819672	-0.0095834465706989	0.0136349059252753	-0.7028612168811406	0.48215	0.48215	chr2	207749022	0.3168178289025473	chr2:207749022:C:G
chr2:207749502	['A', 'C']	19959	13103.93925725455	1715.572787146928	-0.012052630296809	0.0107836262486689	-1.1176787862335946	0.263718	0.263718	chr2	207749502	0.5788602265437506	chr2:207749502:A:C
chr2:207749842	['G', 'C']	19959	2179.1091792764805	290.9081433723705	-0.0041215161567023	0.0222555601794311	-0.1851904029138524	0.853082	0.853082	chr2	207749842	0.0690092215453671	chr2:207749842:G:C
chr2:207750075	['T', 'C']	19959	13086.622701077424	1709.9726788692783	-0.0124146237537628	0.0107858486227433	-1.1510103829554033	0.249742	0.249742	chr2	207750075	0.6025084146595446	chr2:207750075:T:C
chr2:207750079	['A', 'G']	19959	13086.967077570656	1712.641844738335	-0.0121237682216213	0.0107870246958832	-1.1239214299980456	0.26106	0.26106	chr2	207750079	0.5832596663236393	chr2:207750079:A:G
chr2:207750267	['G', 'A']	19959	13079.966025255562	1712.4635808387427	-0.0119839078404898	0.0107858820989065	-1.1110735061441788	0.26655	0.26655	chr2	207750267	0.5742213131390173	chr2:207750267:G:A
chr2:207751322	['A', 'C']	19959	6556.98556825015	885.5821937829355	0.004242508971126	0.0137587082544664	0.308350819907004	0.757819	0.757819	chr2	207751322	0.1204345103150325	chr2:207751322:A:C
chr2:207751581	['G', 'A']	19959	10904.10222601023	1425.8950428819674	-0.0118442422097093	0.0113359256569974	-1.0448412038057218	0.296109	0.296109	chr2	207751581	0.5285483923711318	chr2:207751581:G:A
chr2:207751809	['G', 'A']	19959	20130.43806509947	2704.986913772102	0.0025178962401629	0.0102083196977853	0.2466513897198204	0.805181	0.805181	chr2	207751809	0.0941064817870002	chr2:207751809:G:A
chr2:207751945	['G', 'A']	19959	13079.276536032874	1712.6058307579149	-0.0119107377358046	0.010786008857094	-1.1042766507623265	0.269486	0.269486	chr2	207751945	0.569463791815563	chr2:207751945:G:A
chr2:207751967	['G', 'A']	19959	13074.27528315125	1705.856208799236	-0.0125703788760679	0.010787161599407	-1.1653092206163764	0.243908	0.243908	chr2	207751967	0.6127739549184282	chr2:207751967:G:A
chr2:207752224	['G', 'A']	19959	13117.628915058884	1714.0485535365278	-0.0125628595173489	0.0107748023457464	-1.1659480252376335	0.243649	0.243649	chr2	207752224	0.6132353667385583	chr2:207752224:G:A
chr2:207752758	['G', 'C']	19959	3520.289674568103	424.1158675181088	-0.0112302531666747	0.017821289124183	-0.63015941711173	0.528598	0.528598	chr2	207752758	0.276874484395014	chr2:207752758:G:C
chr2:207752914	['C', 'CTGT']	19959	5412.96649445754	790.5140747198899	0.0168287833872987	0.0149718316664863	1.1240296953758229	0.261014	0.261014	chr2	207752914	0.5833361977970292	chr2:207752914:C:CTGT
chr2:207752981	['A', 'G']	19959	13086.90120300752	1707.8096455535222	-0.0125557007615575	0.0107881398014618	-1.1638429787363451	0.244502	0.244502	chr2	207752981	0.6117175840437912	chr2:207752981:A:G
chr2:207754221	['T', 'TA']	19959	25552.9619085806	3444.6512569153865	-0.0059951995453748	0.0105370237533968	-0.5689651732484846	0.569386	0.569386	chr2	207754221	0.2445932154424791	chr2:207754221:T:TA
chr2:207756492	['GAGAA', 'G']	19959	1279.256376847908	189.5959725746511	0.0141644557501426	0.028550340011377	0.4961221388080921	0.619814	0.619814	chr2	207756492	0.2077386183934783	chr2:207756492:GAGAA:G
chr2:207757297	['A', 'C']	19959	13100.938355134564	1723.911928144599	-0.0112526090122259	0.010781724800113	-1.043674293384666	0.296649	0.296649	chr2	207757297	0.5277571113252258	chr2:207757297:A:C
chr2:207758092	['A', 'G']	19959	13066.23723121648	1708.2258080285326	-0.0123874260601798	0.0107907821130884	-1.147963690709202	0.250997	0.250997	chr2	207758092	0.6003314693206827	chr2:207758092:A:G
chr2:207758110	['A', 'C']	19959	13066.928131108103	1712.3104291046736	-0.0119610050611935	0.0107908544755048	-1.1084391035339138	0.267686	0.267686	chr2	207758110	0.5723743418565465	chr2:207758110:A:C
chr2:207758430	['G', 'A']	19959	13093.488925719435	1716.6908072277713	-0.0118693055137566	0.010798992153721	-1.0991123379663466	0.271732	0.271732	chr2	207758430	0.5658592147102395	chr2:207758430:G:A
chr2:207760391	['G', 'A']	19959	2180.0	289.8964387555065	-0.0047227034695559	0.0222513757298168	-0.2122432125950537	0.831919	0.831919	chr2	207760391	0.0799189568409212	chr2:207760391:G:A
chr2:207760839	['C', 'A']	19959	12575.52027060887	1731.036156605236	0.0042827158287228	0.0108905057102915	0.3932522458232322	0.694137	0.694137	chr2	207760839	0.1585548055219198	chr2:207760839:C:A
chr2:207761483	['A', 'G']	19959	17841.5756452017	2395.8524745629347	-0.0059146390689044	0.0102498216457379	-0.5770479988170176	0.563914	0.563914	chr2	207761483	0.2487871232742607	chr2:207761483:A:G
chr2:207762461	['A', 'C']	19959	3348.0	431.3183911305184	-0.0061643769746573	0.0187024196685686	-0.329603178834514	0.741703	0.741703	chr2	207762461	0.1297699643739265	chr2:207762461:A:C
chr2:207766487	['A', 'T']	19959	467.0936106239037	21.596374110681943	-0.1036296401967163	0.0472031540236706	-2.1953965225448706	0.0281466	0.0281466	chr2	207766487	1.550574058731595	chr2:207766487:A:T
chr2:207768903	['C', 'T']	19959	2101.158010828154	281.7176452077299	0.0137406548656803	0.0228175021208112	0.602198031709522	0.547049	0.547049	chr2	207768903	0.2619737715157012	chr2:207768903:C:T
chr2:207769445	['C', 'T']	19959	6452.0	839.5099678557721	0.0009861051475642	0.0137520052219387	0.0717062807677761	0.942836	0.942836	chr2	207769445	0.0255638433063272	chr2:207769445:C:T
chr2:207769465	['C', 'G']	19959	6647.333049403748	1032.9865382891885	0.0187237623498976	0.0134569444616795	1.3913828955165983	0.164125	0.164125	chr2	207769465	0.7848252609024643	chr2:207769465:C:G
chr2:207770826	['G', 'A']	19959	14371.040196471537	1921.2623299130605	-0.0052654841947481	0.010536312535053	-0.4997463939334126	0.617259	0.617259	chr2	207770826	0.209532569080369	chr2:207770826:G:A
chr2:207773109	['C', 'T']	19959	6337.270057629667	1077.807389165184	0.0354465330177599	0.0136864774061165	2.5898945335575387	0.00960751	0.00960751	chr2	207773109	2.0173891548269176	chr2:207773109:C:T
chr2:207773155	['A', 'G']	19959	7046.824520074181	1171.5871544541044	0.0311747037301578	0.01313842445514	2.3727885970346847	0.0176638	0.0176638	chr2	207773155	1.7529158612622693	chr2:207773155:A:G
chr2:207774123	['A', 'ATCCT']	19959	14423.007371746657	1925.5869498886104	-0.0061463524879137	0.0105227748592668	-0.5840999707886949	0.55916	0.55916	chr2	207774123	0.2524639037870782	chr2:207774123:A:ATCCT
chr2:207774430	['T', 'C']	19959	14432.615565801343	1926.237048942546	-0.0062504330166462	0.0105113693919085	-0.5946354640964048	0.552094	0.552094	chr2	207774430	0.2579869726226778	chr2:207774430:T:C
chr2:207775152	['A', 'G']	19959	13304.665998295652	1752.7483469821589	-0.0089227810891507	0.0107061801892244	-0.8334233995175349	0.404616	0.404616	chr2	207775152	0.3929569476296731	chr2:207775152:A:G
chr2:207776450	['G', 'A']	19959	27590.0	3891.674204911101	0.0159523356756319	0.0109859418191221	1.4520681010585037	0.146498	0.146498	chr2	207776450	0.8341683042852492	chr2:207776450:G:A
chr2:207777184	['A', 'C']	19959	5725.721244925575	791.3092951878768	0.0044066327527972	0.0145916785650157	0.3019962873471174	0.762658	0.762658	chr2	207777184	0.1176701697912838	chr2:207777184:A:C
chr2:207777220	['C', 'T']	19959	3998.601022248947	445.2756947034999	-0.0269331592792265	0.0168444381588718	-1.5989348546505835	0.109851	0.109851	chr2	207777220	0.9591959852386448	chr2:207777220:C:T
chr2:207777659	['G', 'A']	19959	631.1581136614213	86.25739237032383	0.0169419877144629	0.040678105678409	0.4164891022311135	0.677057	0.677057	chr2	207777659	0.1693747674398	chr2:207777659:G:A
chr2:207778319	['G', 'A']	19959	4390.219961920032	583.689897496025	-0.0015154293190532	0.0163715720254362	-0.0925646795981957	0.92625	0.92625	chr2	207778319	0.0332717790126154	chr2:207778319:G:A
chr2:207779697	['G', 'A']	19959	4481.449065490806	627.091388959006	0.0109819162775396	0.0162224388592756	0.676958401434223	0.49844	0.49844	chr2	207779697	0.3023871126526357	chr2:207779697:G:A
chr2:207780409	['C', 'T']	19959	30109.52570655442	4071.485445380456	0.0018214087219808	0.0117369884551564	0.1551853551649862	0.876677	0.876677	chr2	207780409	0.0571603871996405	chr2:207780409:C:T
chr2:207782127	['C', 'A']	19959	26158.62123565666	3572.0458029887	0.0035708896047728	0.010582149058515	0.3374446518403114	0.735785	0.735785	chr2	207782127	0.1332490701113484	chr2:207782127:C:A
chr2:207783432	['C', 'G']	19959	3734.37420453976	501.4780724013653	0.0027123064332849	0.0172649456465656	0.157099042696638	0.875168	0.875168	chr2	207783432	0.0579085704410527	chr2:207783432:C:G
chr2:207784699	['G', 'A']	19959	25965.20370834377	3578.919256742772	0.00633610659783	0.0105494835267014	0.600608227103531	0.548108	0.548108	chr2	207784699	0.2611338590653661	chr2:207784699:G:A
chr2:207785111	['C', 'A']	19959	12076.0	1645.9927224335784	0.0042887248016547	0.0110145525634768	0.3893689532043014	0.697007	0.697007	chr2	207785111	0.156762860286341	chr2:207785111:C:A
chr2:207786888	['C', 'T']	19959	7695.542270107743	950.9077358278262	-0.0105835673801009	0.0128236150648627	-0.8253185491430035	0.409201	0.409201	chr2	207786888	0.388063313635461	chr2:207786888:C:T
chr2:207787068	['T', 'C']	19959	3229.4854179194226	423.3685954165634	-0.0048937197326694	0.0186910239578087	-0.2618219174998689	0.793461	0.793461	chr2	207787068	0.1004744147201487	chr2:207787068:T:C
chr2:207787242	['G', 'GA']	19959	4693.03218309504	761.9812447141659	0.0339616483552576	0.0156126959165674	2.175258426651299	0.0296225	0.0296225	chr2	207787242	1.528378291851679	chr2:207787242:G:GA
chr2:207787838	['C', 'T']	19959	6436.644986721451	844.0711049615797	-0.0052638602218049	0.0136914622458143	-0.3844629687683081	0.700639	0.700639	chr2	207787838	0.1545056920063568	chr2:207787838:C:T
chr2:207788426	['C', 'A']	19959	2942.4422730006013	394.6932109244409	-0.0029684971757059	0.0195500483856556	-0.1518409119582562	0.879314	0.879314	chr2	207788426	0.0558560121662008	chr2:207788426:C:A
chr2:207789163	['C', 'T']	19959	8108.6348597211	1028.0146224673392	-0.0071628572698546	0.01281539465643	-0.5589259996968341	0.576218	0.576218	chr2	207789163	0.2394131792757136	chr2:207789163:C:T
chr2:207789938	['C', 'T']	19959	12965.539434075865	1785.7264802310758	0.00908818492175	0.0107672446246317	0.8440585533795156	0.398647	0.398647	chr2	207789938	0.3994114998218421	chr2:207789938:C:T
chr2:207790284	['C', 'T']	19959	3080.3890225563905	402.32565954253226	-0.0052859381320207	0.0190723530303475	-0.2771518607908472	0.781666	0.781666	chr2	207790284	0.1069787780691293	chr2:207790284:C:T
chr2:207790348	['A', 'G']	19959	13563.43651947271	1887.0518827610088	0.0102334615768311	0.0106643679985039	0.9595938154297304	0.337271	0.337271	chr2	207790348	0.4720209996985122	chr2:207790348:A:G
chr2:207791006	['C', 'T']	19959	630.0631357418449	78.66775738542015	-0.0116403033100879	0.0407190610387255	-0.2858686574088118	0.774982	0.774982	chr2	207791006	0.1107083844504087	chr2:207791006:C:T
chr2:207792694	['C', 'T']	19959	6003.406295423789	908.6254914175	0.0089482737171993	0.0141200693310085	0.6337273215470965	0.526266	0.526266	chr2	207792694	0.2787946871542249	chr2:207792694:C:T
chr2:207793594	['G', 'A']	19959	5448.42932478547	845.7111145132643	0.0136182141641793	0.0149411398106878	0.911457515071098	0.362065	0.362065	chr2	207793594	0.4412134554136773	chr2:207793594:G:A
chr2:207795520	['T', 'C']	19959	12023.626579105676	1691.6982998997507	0.0053788496851154	0.0110317473650833	0.4875791211590044	0.625853	0.625853	chr2	207795520	0.2035276616549949	chr2:207795520:T:C
chr2:207795843	['C', 'T']	19959	2253.112887062832	215.30506055524825	-0.0364299679933314	0.0219742993631452	-1.6578443476760354	0.0973646	0.0973646	chr2	207795843	1.0115989160082302	chr2:207795843:C:T
chr2:207796377	['C', 'T']	19959	4415.442451270231	631.4180084003481	0.0116495607912284	0.0161031973688965	0.7234315350148794	0.469423	0.469423	chr2	207796377	0.3284356353842664	chr2:207796377:C:T
chr2:207796688	['TTGTCTCCAAA', 'T']	19959	11975.4	1691.7215598146931	0.0063864653049662	0.0110411758938735	0.5784225671569936	0.562985	0.562985	chr2	207796688	0.249503176203737	chr2:207796688:TTGTCTCCAAA:T
chr2:207796701	['CA', 'C']	19959	11978.200280603298	1691.6765462571734	0.0063212690956586	0.0110386652120963	0.5726479582632565	0.56689	0.56689	chr2	207796701	0.2465012039423935	chr2:207796701:CA:C
chr2:207796703	['A', 'T']	19959	11979.0	1691.9521175479183	0.0063587725479613	0.0110384450138714	0.5760569119989866	0.564583	0.564583	chr2	207796703	0.2482722029112834	chr2:207796703:A:T
chr2:207797468	['T', 'C']	19959	9826.476999398676	1460.642190165089	0.0135820959204633	0.011751427583337	1.15578263356889	0.247784	0.247784	chr2	207797468	0.6059267404783291	chr2:207797468:T:C
chr2:207798009	['C', 'T']	19959	11983.610695831028	1693.16635099805	0.0063760432879013	0.0110458562088243	0.5772339570025957	0.563788	0.563788	chr2	207798009	0.2488841721487817	chr2:207798009:C:T
chr2:207798404	['C', 'T']	19959	5306.6987195581205	811.9114648038309	0.0115114843902888	0.0148650449004608	0.7743995707629514	0.438704	0.438704	chr2	207798404	0.3578284057819525	chr2:207798404:C:T
chr2:207799528	['C', 'T']	19959	11951.598807495742	1684.500080102391	0.0063852657410282	0.0110387430788632	0.5784413764692689	0.562973	0.562973	chr2	207799528	0.2495124332697786	chr2:207799528:C:T
chr2:207799692	['T', 'C']	19959	4091.845112781956	715.1537012048442	0.0354326079758435	0.0166370364078406	2.1297427683181	0.0332051	0.0332051	chr2	207799692	1.478795207508173	chr2:207799692:T:C
chr2:207799701	['T', 'C']	19959	25491.435039863616	3538.550797251268	0.0093530747971294	0.0104525212411242	0.8948151916047663	0.370897	0.370897	chr2	207799701	0.43074667944765	chr2:207799701:T:C
chr2:207800214	['A', 'G']	19959	10659.068096407276	1566.6117795001203	0.0152097303149339	0.0114327703966952	1.3303626144132488	0.183414	0.183414	chr2	207800214	0.7365675176807595	chr2:207800214:A:G
chr2:207800723	['TA', 'T']	19959	10818.507040097964	1561.5448066019037	0.0118858855975062	0.0115158666536588	1.0321312285888442	0.302023	0.302023	chr2	207800723	0.5199599828947172	chr2:207800723:TA:T
chr2:207801168	['T', 'C']	19959	10669.138210974692	1562.9987220998034	0.0145656036558318	0.0114248950520526	1.2749004336118532	0.202359	0.202359	chr2	207801168	0.6938774754166377	chr2:207801168:T:C
chr2:207801391	['T', 'C']	19959	10821.048129950865	1580.3138601416172	0.0140247786405565	0.0113742069461015	1.23303353869111	0.217578	0.217578	chr2	207801391	0.6623850196431011	chr2:207801391:T:C
chr2:207801845	['A', 'ATAT']	19959	10665.137409170637	1562.6209111195135	0.014463147961518	0.0114262147120908	1.265786467867924	0.205604	0.205604	chr2	207801845	0.6869684404499661	chr2:207801845:A:ATAT
chr2:207801847	['C', 'T']	19959	10664.671644783	1562.196383516386	0.0144180418842782	0.0114264221980085	1.2618159590489455	0.20703	0.20703	chr2	207801847	0.6839667178743389	chr2:207801847:C:T
chr2:207802067	['T', 'C']	19959	6891.959103840732	1023.868666971489	0.015825170931617	0.0134966316792086	1.1725274355671595	0.240999	0.240999	chr2	207802067	0.6179847594806624	chr2:207802067:T:C
chr2:207802265	['C', 'T']	19959	705.9388149202176	95.0735230005274	0.0140405608604792	0.0389048325737062	0.3608950336408464	0.718182	0.718182	chr2	207802265	0.1437654839198274	chr2:207802265:C:T
chr2:207803399	['C', 'T']	19959	6785.359859684289	1019.3212051578364	0.0173947034441235	0.0134680726273214	1.2915510574866105	0.196528	0.196528	chr2	207803399	0.7065755654962045	chr2:207803399:C:T
chr2:207803632	['T', 'C']	19959	6804.2728504743245	1022.950346413077	0.0175183660255606	0.0134671196098017	1.300825011816952	0.193333	0.193333	chr2	207803632	0.7136940099409601	chr2:207803632:T:C
chr2:207804288	['G', 'A']	19959	6782.359258331246	1020.6597411276985	0.0175865667817206	0.0134715721454195	1.3054576401240745	0.191752	0.191752	chr2	207804288	0.7172600976035758	chr2:207804288:G:A
chr2:207805383	['T', 'C']	19959	9743.369861640267	1511.293205151307	0.0266496202848546	0.0117100957490868	2.2757815867502806	0.0228696	0.0228696	chr2	207805383	1.6407414313404292	chr2:207805383:T:C
chr2:207805453	['T', 'C']	19959	9749.93098782138	1514.1791506182392	0.0270294408242056	0.0117024727647203	2.309720464010963	0.0209138	0.0209138	chr2	207805453	1.6795670494830386	chr2:207805453:T:C
chr2:207807007	['C', 'T']	19959	8313.153946772662	1025.3541941572444	-0.014773962107406	0.0123950986721065	-1.1919196852101586	0.233307	0.233307	chr2	207807007	0.6320722307057468	chr2:207807007:C:T
chr2:207807078	['C', 'CT']	19959	13761.06840048106	1865.577973999945	0.005483621221678	0.0107273690666701	0.5111804383346489	0.60923	0.60923	chr2	207807078	0.2152187190693079	chr2:207807078:C:CT
chr2:207807187	['A', 'C']	19959	21769.090690449942	2981.211948515453	0.0040231827125721	0.010185537833367	0.3949897176163333	0.692855	0.692855	chr2	207807187	0.1593576445928802	chr2:207807187:A:C
chr2:207808076	['A', 'T']	19959	16272.78372687622	2219.926160999062	0.0022324833113447	0.0103162822148958	0.2164038618603591	0.828675	0.828675	chr2	207808076	0.0816157630337245	chr2:207808076:A:T
chr2:207808120	['T', 'C']	19959	13744.88656072986	1854.6332691250016	0.0007259000561136	0.0106587433623524	0.0681037183686743	0.945704	0.945704	chr2	207808120	0.0242447740447596	chr2:207808120:T:C
chr2:207809421	['T', 'C']	19959	13876.466961015503	1907.8271797710704	0.0044036808273412	0.0106371731138989	0.413989767787763	0.678886	0.678886	chr2	207809421	0.1682031472623278	chr2:207809421:T:C
chr2:207809841	['C', 'T']	19959	2077.267145295713	279.1544640130272	0.0031661845364716	0.0232106526085634	0.1364108364322127	0.891498	0.891498	chr2	207809841	0.0498796267902958	chr2:207809841:C:T
chr2:207809924	['A', 'T']	19959	2060.4327952934086	255.7200013764115	-0.013036750206868	0.0228058397676245	-0.5716408753066486	0.567572	0.567572	chr2	207809924	0.2459790377132224	chr2:207809924:A:T
chr2:207810864	['T', 'C']	19959	16135.425285628382	2192.281914053308	0.0012760391949419	0.0103133435445332	0.123727013400843	0.901533	0.901533	chr2	207810864	0.0450183715975989	chr2:207810864:T:C
chr2:207813151	['TTTC', 'T']	19959	527.5553369143303	100.1056394416874	0.0557149698774094	0.0455594991595136	1.2229056707216932	0.22138	0.22138	chr2	207813151	0.654861616889899	chr2:207813151:TTTC:T
chr2:207813679	['G', 'A']	19959	2871.4315995189418	358.66254271670505	-0.0028972602048948	0.019818415261477	-0.146190306675355	0.883773	0.883773	chr2	207813679	0.0536592706285889	chr2:207813679:G:A
chr2:207814298	['G', 'A']	19959	19157.91972741394	2609.078142406888	0.0029865032163901	0.010146236855844	0.2943458997480404	0.768497	0.768497	chr2	207814298	0.1143578235266157	chr2:207814298:G:A
chr2:207814624	['G', 'A']	19959	6608.960282834364	975.3397479595512	0.0164604408323817	0.0135514192199417	1.2146654579292488	0.224508	0.224508	chr2	207814624	0.6487681789637635	chr2:207814624:G:A
chr2:207814642	['C', 'T']	19959	1366.7390933279787	181.4501208941477	0.01045963985413	0.0277156255401316	0.3773914407591026	0.705887	0.705887	chr2	207814642	0.151264816234721	chr2:207814642:C:T
chr2:207814823	['G', 'A']	19959	10048.048082226123	1462.050044571731	0.0164932243286984	0.0116113484084844	1.4204400512731925	0.155495	0.155495	chr2	207814823	0.8082835713144517	chr2:207814823:G:A
chr2:207817377	['A', 'C']	19959	5852.052425821973	837.6921163163282	0.0106638971523743	0.0142243389675093	0.7496936888759757	0.453448	0.453448	chr2	207817377	0.3434725092828305	chr2:207817377:A:C
chr2:207819617	['A', 'G']	19959	5883.179052868955	840.7068690201111	0.0107287499337348	0.0142048015677089	0.7552903771724563	0.450084	0.450084	chr2	207819617	0.3467064254868012	chr2:207819617:A:G
chr2:207820556	['A', 'G']	19959	3023.151468082974	323.43427728137	-0.0288311014956842	0.0189714331006395	-1.5197113124106778	0.128599	0.128599	chr2	207820556	0.8907624085204318	chr2:207820556:A:G
chr2:207821686	['C', 'T']	19959	16021.026968770368	2145.391790666112	-0.002386074115688	0.0102920720047328	-0.2318361273211826	0.816668	0.816668	chr2	207821686	0.0879544613034934	chr2:207821686:C:T
chr2:207823595	['T', 'C']	19959	3027.3651127819544	328.46599722042987	-0.0272974975668627	0.0189640025602266	-1.4394375596697058	0.150042	0.150042	chr2	207823595	0.8237871555105523	chr2:207823595:T:C
chr2:207823806	['T', 'C']	19959	3013.1509670307646	328.7201484676305	-0.0267932608650118	0.0190078875051103	-1.4095864602422756	0.158677	0.158677	chr2	207823806	0.7994860190358125	chr2:207823806:T:C
chr2:207824453	['T', 'C']	19959	15710.574284712133	2122.935084694117	-0.0001337810291527	0.0103169561198826	-0.0129671026607284	0.989654	0.989654	chr2	207824453	0.0045166156604735	chr2:207824453:T:C
chr2:207825059	['T', 'C']	19959	16077.833258156668	2183.263633666584	0.000956971730236	0.0102701358242136	0.0931800461664625	0.925761	0.925761	chr2	207825059	0.0335011189102573	chr2:207825059:T:C
chr2:207825557	['A', 'G']	19959	19337.71984962406	2529.7669956930613	-0.0072182322613703	0.0101265457016648	-0.7128030104267066	0.475976	0.475976	chr2	207825557	0.3224149450323239	chr2:207825557:A:G
chr2:207825736	['G', 'T']	19959	19320.968032869023	2524.5653303438166	-0.0074875614584288	0.0101257583625842	-0.7394568574830097	0.459638	0.459638	chr2	207825736	0.3375840737433191	chr2:207825736:G:T
chr2:207826568	['C', 'T']	19959	8967.246416758544	1168.835331365214	-0.0055160026820315	0.0120506173681437	-0.4577361070822269	0.647147	0.647147	chr2	207826568	0.188997057758674	chr2:207826568:C:T
chr2:207828537	['C', 'G']	19959	29901.498146106824	3939.0448357749865	-0.0171234990926493	0.0116289031757431	-1.4724947687557868	0.140903	0.140903	chr2	207828537	0.8510797601228961	chr2:207828537:C:G
chr2:207828906	['A', 'G']	19959	31520.0	4160.920854259919	-0.0207063626575164	0.0124225342195642	-1.6668388503938347	0.0955622	0.0955622	chr2	207828906	1.0197138606293374	chr2:207828906:A:G
chr2:207829207	['A', 'G']	19959	30570.658364237748	4013.505487429744	-0.0220150646115998	0.0119340589545302	-1.844725645773918	0.0650923	0.0650923	chr2	207829207	1.186470382634476	chr2:207829207:A:G
chr2:207829641	['C', 'T']	19959	1190.1192564012626	178.40509755007707	0.0159811872169654	0.0297127947519062	0.5378554037209893	0.590683	0.590683	chr2	207829641	0.228645528062879	chr2:207829641:C:T
chr2:207830677	['GAAGAAGGACACTTCTTCT', 'G']	19959	29576.45021666842	3831.6123075511127	-0.026354330310297	0.0116077621044917	-2.270405791664087	0.0231936	0.0231936	chr2	207830677	1.6346318370113373	chr2:207830677:GAAGAAGGACACTTCTTCT:G
chr2:207831408	['T', 'G']	19959	30400.523148612087	3992.330948959788	-0.0201125652951226	0.0118422873723789	-1.69836828500155	0.0894539	0.0894539	chr2	207831408	1.0484007203670724	chr2:207831408:T:G
chr2:207831601	['T', 'C']	19959	30391.522697665096	3992.5667565265385	-0.0199136738110556	0.0118430917782156	-1.6814590466726909	0.0926894	0.0926894	chr2	207831601	1.0329699291211825	chr2:207831601:T:C
chr2:207832939	['C', 'G']	19959	30371.78221197232	3991.863189577908	-0.0195131615393051	0.0118330771902346	-1.6490352615470525	0.0991562	0.0991562	chr2	207832939	1.0036801252145604	chr2:207832939:C:G
chr2:207833268	['G', 'T']	19959	30373.52179577112	3990.59765087661	-0.0196441024897323	0.0118275187026904	-1.6608811183079175	0.096753	0.096753	chr2	207833268	1.0143355600222663	chr2:207833268:G:T
chr2:207833660	['A', 'G']	19959	30381.044345342485	3990.277761174912	-0.019908052833087	0.0118362601942189	-1.6819546466890418	0.0925933	0.0925933	chr2	207833660	1.0334204374897826	chr2:207833660:A:G
chr2:207834206	['C', 'T']	19959	30373.565393866505	3990.21506758917	-0.0197582390809007	0.0118311851767187	-1.6700135097015214	0.0949324	0.0949324	chr2	207834206	1.0225855395249526	chr2:207834206:C:T
chr2:207835026	['T', 'C']	19959	30119.07237732445	3953.814832648748	-0.0197346595652995	0.011724942570079	-1.6831348594969346	0.0923646	0.0923646	chr2	207835026	1.034494446208854	chr2:207835026:T:C
chr2:207835034	['G', 'A']	19959	29783.96903031821	3897.229694439008	-0.0207003627781189	0.0115924350682068	-1.7856785616070652	0.0741665	0.0741665	chr2	207835034	1.1297922153464646	chr2:207835034:G:A
chr2:207835041	['A', 'G']	19959	24350.980451127823	3146.7767424826498	-0.0154212029724643	0.0103591538299024	-1.488654693779127	0.136594	0.136594	chr2	207835041	0.8645683769657657	chr2:207835041:A:G
chr2:207835875	['G', 'T']	19959	30383.26740863287	3997.147307171912	-0.0189241381091926	0.0118316281572595	-1.599453419061459	0.109736	0.109736	chr2	207835875	0.9596508743712888	chr2:207835875:G:T
chr2:207836187	['T', 'C']	19959	30391.04534749712	3995.870685442863	-0.0192349420905639	0.0118365151037834	-1.625051116980853	0.104167	0.104167	chr2	207836187	0.98226984329945	chr2:207836187:T:C
chr2:207836219	['A', 'G']	19959	30393.56840048106	3996.455019067272	-0.0192139558287158	0.0118385466070031	-1.6229995510893016	0.104605	0.104605	chr2	207836219	0.9804475561904296	chr2:207836219:A:G
chr2:207836299	['G', 'A']	19959	30394.842960288814	3999.490733568613	-0.0187786670704496	0.0118409837343698	-1.5859043042126848	0.112777	0.112777	chr2	207836299	0.9477794623347792	chr2:207836299:G:A
chr2:207838795	['G', 'A']	19959	28214.240829825616	3787.606645610891	-0.0063736286366099	0.0110112994577174	-0.5788262013111365	0.562713	0.562713	chr2	207838795	0.249713051501333	chr2:207838795:G:A
chr2:207838978	['C', 'T']	19959	28216.82747908002	3793.797672528807	-0.0056195982977353	0.0110174132393083	-0.5100651283266342	0.610011	0.610011	chr2	207838978	0.2146623335200067	chr2:207838978:C:T
chr2:207839579	['G', 'T']	19959	19757.95970934603	2648.0271006694147	-0.0034159194284356	0.0100574384379992	-0.3396410974318843	0.73413	0.73413	chr2	207839579	0.1342270282535126	chr2:207839579:G:T
chr2:207839623	['T', 'C']	19959	27048.486417401764	3573.2852532743173	-0.0123803173734036	0.0107513881955336	-1.1515087306164449	0.249537	0.249537	chr2	207839623	0.6028650504234893	chr2:207839623:T:C
chr2:207839805	['C', 'T']	19959	1855.1858996843207	279.74922241152376	0.0261599442162296	0.0240723907753781	1.0867198219042986	0.277174	0.277174	chr2	207839805	0.5572475106623722	chr2:207839805:C:T
chr2:207840367	['C', 'A']	19959	26799.084360902263	3573.574456416227	-0.0080569934266198	0.0107396866233832	-0.7502074975891327	0.453139	0.453139	chr2	207840367	0.3437685580902913	chr2:207840367:C:A
chr2:207840798	['TG', 'T']	19959	7120.161590430617	953.6970532657532	-0.0023126165980535	0.0140761644039006	-0.1642930937502179	0.869502	0.869502	chr2	207840798	0.0607294147101878	chr2:207840798:TG:T
chr2:207840812	['T', 'A']	19959	4903.119749503559	677.0932756686329	0.000798095280151	0.0156339713424106	0.0510487874559443	0.959287	0.959287	chr2	207840812	0.0180514409324239	chr2:207840812:T:A
chr2:207840869	['C', 'T']	19959	5235.917921480561	721.2346050119846	0.0008940991104355	0.015838961689101	0.0564493511623772	0.954984	0.954984	chr2	207840869	0.0200039046151229	chr2:207840869:C:T
chr2:207842078	['T', 'C']	19959	16272.891895955494	2201.6190587906794	-0.003787875323648	0.0102773592052107	-0.3685650416624127	0.712456	0.712456	chr2	207842078	0.1472419517366578	chr2:207842078:T:C
chr2:207842176	['C', 'T']	19959	9750.977100766648	1327.8591325537636	-0.0028144430561764	0.0117672083569902	-0.2391767843988718	0.810971	0.810971	chr2	207842176	0.0909946757088937	chr2:207842176:C:T
chr2:207842225	['C', 'T']	19959	10254.541340950089	1379.7071789440486	-0.0030400835020347	0.0115650507756281	-0.2628681499990762	0.792655	0.792655	chr2	207842225	0.1009157965390622	chr2:207842225:C:T
chr2:207842920	['G', 'A']	19959	16246.511954288006	2194.382004368458	-0.0040853591759148	0.0102802143086644	-0.3974001954873246	0.691077	0.691077	chr2	207842920	0.1604735607125562	chr2:207842920:G:A
chr2:207843084	['A', 'G']	19959	29628.42232133908	3957.710984847688	-0.0088964453885124	0.0115412841636074	-0.7708366991400427	0.440813	0.440813	chr2	207843084	0.3557456062047889	chr2:207843084:A:G
chr2:207843236	['A', 'G']	19959	10045.019696286272	1356.486305675444	-0.0043212104709477	0.0116598224144581	-0.3706068855379361	0.710934	0.710934	chr2	207843236	0.1481707153971794	chr2:207843236:A:G
chr2:207843780	['C', 'T']	19959	6597.65280144332	874.8732802245434	-0.0029454457744179	0.0136335491662918	-0.2160439470670177	0.828956	0.828956	chr2	207843780	0.0814685206732911	chr2:207843780:C:T
chr2:207843836	['T', 'C']	19959	6600.645681920707	872.818728192479	-0.0033852912282346	0.0136308245247718	-0.2483555724807722	0.803862	0.803862	chr2	207843836	0.0948185007323497	chr2:207843836:T:C
chr2:207844341	['T', 'C']	19959	30045.52681166683	3998.883086783133	-0.0101872001151296	0.0116759400061451	-0.8724950718972541	0.382949	0.382949	chr2	207844341	0.4168590602177521	chr2:207844341:T:C
chr2:207844403	['C', 'T']	19959	10283.121698160496	1371.2693923916024	-0.0055933284628473	0.0115799825303941	-0.4830170035374767	0.629089	0.629089	chr2	207844403	0.201287908649149	chr2:207844403:C:T
chr2:207844414	['T', 'C']	19959	30203.23759330241	3996.346958071703	-0.0137351342020305	0.011883451808431	-1.1558202467978014	0.247769	0.247769	chr2	207844414	0.6059530319839018	chr2:207844414:T:C
chr2:207844449	['CCCA', 'C']	19959	11574.858840637851	1650.0015370617002	0.0126781024971221	0.0110799503987904	1.1442381997040485	0.252539	0.252539	chr2	207844449	0.5976715435774563	chr2:207844449:CCCA:C
chr2:207845193	['T', 'C']	19959	4803.24065537629	663.1406085559961	0.0009381966945559	0.015618826975507	0.0600683198570045	0.952102	0.952102	chr2	207845193	0.0213165225564768	chr2:207845193:T:C
chr2:207847637	['T', 'C']	19959	21946.896390977447	3016.825869889044	0.0047365681053551	0.0101324555819151	0.4674649759934923	0.640172	0.640172	chr2	207847637	0.1937033250550906	chr2:207847637:T:C
chr2:207847686	['C', 'T']	19959	29242.46512676621	3932.5252815592166	-0.0047648866842108	0.0114030382199782	-0.4178611517641593	0.676053	0.676053	chr2	207847686	0.1700192556777862	chr2:207847686:C:T
chr2:207848131	['A', 'G']	19959	29296.807096677192	3948.262666335664	-0.0036187088728345	0.0114265109407796	-0.3166941240059444	0.751479	0.751479	chr2	207848131	0.1240831512201868	chr2:207848131:A:G
chr2:207848303	['G', 'A']	19959	30810.0	4068.350552783584	-0.0162979851176213	0.0120682937951701	-1.3504796447815928	0.176878	0.176878	chr2	207848303	0.7523261810686146	chr2:207848303:G:A
chr2:207848547	['C', 'T']	19959	23213.489176187613	3086.706702033388	-0.0066328956112135	0.0102620727600841	-0.6463504758037941	0.51806	0.51806	chr2	207848547	0.2856199387877799	chr2:207848547:C:T
chr2:207848614	['T', 'C']	19959	4799.721437161756	663.0864715999072	0.0007489451538601	0.0156227630732505	0.0479393530035999	0.961765	0.961765	chr2	207848614	0.0169310315702212	chr2:207848614:T:C
chr2:207849857	['T', 'C']	19959	5219.5230245026805	706.6786402376702	-0.0008408342071474	0.0150465205079123	-0.0558823022708306	0.955436	0.955436	chr2	207849857	0.0197983989048779	chr2:207849857:T:C
chr2:207850590	['G', 'A']	19959	21973.504660719653	2942.9517191698583	-0.0035615389515894	0.0101651956259827	-0.3503660020556761	0.726068	0.726068	chr2	207850590	0.1390227034847364	chr2:207850590:G:A
chr2:207851282	['C', 'T']	19959	4544.366110359344	645.2519871317465	0.0062278966427276	0.0159615101700961	0.3901821680003443	0.696406	0.696406	chr2	207851282	0.157137495803319	chr2:207851282:C:T
chr2:207851935	['C', 'T']	19959	29984.009120521176	3985.0324598763127	-0.0110559044860373	0.0116674343152911	-0.9475866062127828	0.343351	0.343351	chr2	207851935	0.4642616833976353	chr2:207851935:C:T
chr2:207852021	['T', 'C']	19959	23874.76571428572	3205.5718172868537	-0.0017468760253083	0.0103215348529504	-0.1692457614294658	0.865605	0.865605	chr2	207852021	0.0626802436121153	chr2:207852021:T:C
chr2:207852180	['G', 'A']	19959	5100.511098862555	703.9829882008171	0.0022925268249174	0.0151855988545784	0.1509671661204382	0.880003	0.880003	chr2	207852180	0.0555158473029849	chr2:207852180:G:A
chr2:207852470	['G', 'T']	19959	30021.01653720872	3995.936066708879	-0.0102374302775064	0.0116870665910204	-0.8759623467339682	0.381061	0.381061	chr2	207852470	0.4190054971777279	chr2:207852470:G:T
chr2:207853059	['T', 'C']	19959	2305.0	315.0663709918197	0.001255840543008	0.0220036701266893	0.0570741397129391	0.954487	0.954487	chr2	207853059	0.0202299822694892	chr2:207853059:T:C
chr2:207854334	['A', 'G']	19959	11000.40920254624	1483.4732825332296	0.0025444564104188	0.0112102916563632	0.2269750411867772	0.820445	0.820445	chr2	207854334	0.0859505273435068	chr2:207854334:A:G
chr2:207855365	['G', 'A']	19959	10652.601172579674	1426.5963978554582	-2.4545559661244773e-06	0.0113935355083468	-0.0002154340910533	0.999828	0.999828	chr2	207855365	7.470507570803722e-05	chr2:207855365:G:A
chr2:207856374	['T', 'C']	19959	4560.228479807596	646.1961778734856	0.0060341448679013	0.0159384301735349	0.3785909153036176	0.704996	0.704996	chr2	207856374	0.1518133470977584	chr2:207856374:T:C
chr2:207857667	['C', 'T']	19959	22149.42670209566	3012.349035494564	0.0018595719328707	0.0101754138516543	0.1827514792008622	0.854995	0.854995	chr2	207857667	0.0680364250130658	chr2:207857667:C:T
chr2:207858512	['C', 'T']	19959	22641.83903026653	3029.969083738408	-0.0033260421839793	0.0102291023160363	-0.3251548455786887	0.745067	0.745067	chr2	207858512	0.1278046716517815	chr2:207858512:C:T
chr2:207858566	['T', 'C']	19959	7512.269390824768	956.0453763947596	-0.0109646320793004	0.0129671346740109	-0.8455709264187746	0.397802	0.397802	chr2	207858566	0.400333037735514	chr2:207858566:T:C
chr2:207858774	['C', 'T']	19959	4538.364306119382	644.0998097829806	0.0063666599411236	0.015971643943596	0.3986227068176275	0.690175	0.690175	chr2	207858774	0.1610407760771119	chr2:207858774:C:T
chr2:207858843	['C', 'A']	19959	10124.579957890515	1414.554532731609	0.0033655997533024	0.011651323961218	0.2888598552838282	0.772692	0.772692	chr2	207858843	0.1119935841621679	chr2:207858843:C:A
chr2:207861517	['C', 'T']	19959	29135.459765507567	3861.46218110668	-0.0129687009474578	0.0113998429472057	-1.137621018773479	0.255292	0.255292	chr2	207861517	0.5929627943234113	chr2:207861517:C:T
chr2:207861527	['AC', 'A']	19959	4983.249674316064	679.4497687396645	-0.0007008255749829	0.0153995646564355	-0.0455094407289033	0.963702	0.963702	chr2	207861527	0.0160572397106614	chr2:207861527:AC:A
chr2:207862413	['GATT', 'G']	19959	2590.389356584485	328.3268198350879	-0.0086395957389472	0.0206688718806225	-0.4180003528420455	0.675951	0.675951	chr2	207862413	0.170084785124797	chr2:207862413:GATT:G
chr2:207863265	['C', 'T']	19959	13518.031870114251	1737.3613382431924	-0.0081000546201469	0.0106230112993504	-0.762500800563227	0.44577	0.44577	chr2	207863265	0.350889162578219	chr2:207863265:C:T
chr2:207863913	['A', 'AT']	19959	7721.642502631974	1061.3390529411522	0.0046692303588803	0.0128385145838793	0.3636892981952299	0.716094	0.716094	chr2	207863913	0.1450299651198446	chr2:207863913:A:AT
chr2:207863993	['T', 'C']	19959	17191.16794466997	2184.900753107844	-0.0144568203421364	0.0101902627620677	-1.4186896530235271	0.156005	0.156005	chr2	207863993	0.8068614821736728	chr2:207863993:T:C
chr2:207864816	['C', 'T']	19959	6149.232372838887	819.7951020219431	-0.0016115915381344	0.014008664202334	-0.1150424847692422	0.908413	0.908413	chr2	207864816	0.0417166593621804	chr2:207864816:C:T
chr2:207865380	['A', 'G']	19959	11922.98686980054	1741.6952366239136	0.0117980091673481	0.0111228303539132	1.0607020688036777	0.288838	0.288838	chr2	207865380	0.5393456708507665	chr2:207865380:A:G
chr2:207866002	['G', 'A']	19959	7111.10170257647	919.2432493020484	-0.0039155634430067	0.0131526031355658	-0.2977025462297007	0.765933	0.765933	chr2	207866002	0.1158092186218511	chr2:207866002:G:A
chr2:207867830	['T', 'A']	19959	6284.944678292242	844.6523850162105	0.0022800173139838	0.013843133371918	0.1647038465011856	0.869179	0.869179	chr2	207867830	0.0608907750969044	chr2:207867830:T:A
chr2:207867978	['T', 'C']	19959	6663.667735631608	763.2941765729241	-0.0202170186021648	0.013478900398269	-1.4999011792357384	0.133656	0.133656	chr2	207867978	0.8740115403986348	chr2:207867978:T:C
chr2:207868276	['T', 'TA']	19959	16143.190780213135	2247.9965338633288	0.0041777228934325	0.0103108335371049	0.4051779983061929	0.685351	0.685351	chr2	207868276	0.1640869492063126	chr2:207868276:T:TA
chr2:207870513	['C', 'T']	19959	6681.334752981261	873.8078524257667	-0.0043663914691463	0.01351821075795	-0.3230006949387494	0.746698	0.746698	chr2	207870513	0.1268550119101628	chr2:207870513:C:T
chr2:207870818	['G', 'A']	19959	19995.0054119062	2713.750237679228	-0.0017739850102253	0.0101204324114693	-0.1752874717304491	0.860856	0.860856	chr2	207870818	0.0650694892381799	chr2:207870818:G:A
chr2:207873254	['C', 'T']	19959	521.0522122563511	90.13342535706003	0.0409492653020163	0.044707793772669	0.915931247026768	0.359714	0.359714	chr2	207873254	0.4440426591944816	chr2:207873254:C:T
chr2:207877535	['C', 'T']	19959	5770.57824322293	780.7779989072296	0.001044265760906	0.0143723201202529	0.0726581200647255	0.942079	0.942079	chr2	207877535	0.0259126770102089	chr2:207877535:C:T
chr2:207878303	['A', 'AT']	19959	9794.435094226144	1228.9542030241716	-0.0114869589981116	0.0116699620191132	-0.9843184561610536	0.324971	0.324971	chr2	207878303	0.488155393180876	chr2:207878303:A:AT
chr2:207878940	['C', 'G']	19959	6550.328189197315	848.047549470238	-0.0037803712950595	0.0136384152301625	-0.2771855256832862	0.781641	0.781641	chr2	207878940	0.1069926683185154	chr2:207878940:C:G
chr2:207880256	['A', 'C']	19959	3351.3507646026574	427.867573667529	2.603307179629077e-05	0.0183479852205295	0.0014188517967172	0.998868	0.998868	chr2	207880256	0.0004918998213708	chr2:207880256:A:C
chr2:207881402	['C', 'T']	19959	19772.9906804289	2607.1553072781185	-0.0077151323390111	0.010086641937682	-0.764886112412565	0.444348	0.444348	chr2	207881402	0.3522767702406614	chr2:207881402:C:T
chr2:207881918	['C', 'T']	19959	9753.466025255562	1172.923749940452	-0.0174332525222707	0.011712404143537	-1.488443560231021	0.13665	0.13665	chr2	207881918	0.8643903639713205	chr2:207881918:C:T
chr2:207884036	['C', 'T']	19959	18021.41753119832	2475.751207865912	-0.0004598487105411	0.0101238159134778	-0.0454224686097806	0.963771	0.963771	chr2	207884036	0.0160261458180215	chr2:207884036:C:T
chr2:207886025	['T', 'C']	19959	33353.01322910403	4487.720753863828	-0.0097212007373575	0.0136099171269205	-0.7142733233936395	0.475067	0.475067	chr2	207886025	0.3232451363155023	chr2:207886025:T:C
chr2:207888543	['C', 'T']	19959	7371.585354851644	952.2284092481344	-0.0087303638548556	0.0130310341310178	-0.6699670775993706	0.502887	0.502887	chr2	207888543	0.2985295910667614	chr2:207888543:C:T
chr2:207890632	['T', 'A']	19959	31706.94301894357	4286.376726069855	-0.0063174737524511	0.0125058995931421	-0.5051594813631356	0.613452	0.613452	chr2	207890632	0.2122194132966682	chr2:207890632:T:A
chr2:207891628	['C', 'T']	19959	3088.309465350503	403.5404694702058	-0.0044318443023192	0.0189095653215278	-0.2343705012231936	0.8147	0.8147	chr2	207891628	0.0890022836893572	chr2:207891628:C:T
chr2:207891908	['G', 'A']	19959	6029.302084377192	731.4577479263008	-0.0175235647032737	0.014098079601874	-1.242975298631761	0.213892	0.213892	chr2	207891908	0.669805458630101	chr2:207891908:G:A
chr2:207892020	['C', 'T']	19959	7146.0	869.3252103027899	-0.0164749453550625	0.0131630889535246	-1.2516017640867714	0.21073	0.21073	chr2	207892020	0.6762736328446483	chr2:207892020:C:T
chr2:207893125	['CA', 'C']	19959	7662.535655224255	1017.8693773828188	-0.0024798856887064	0.0128469231921464	-0.1930334331120229	0.846935	0.846935	chr2	207893125	0.072149919332282	chr2:207893125:CA:C
chr2:207893345	['C', 'G']	19959	5539.555093450919	689.018902361695	-0.0139563286360426	0.0146053639827553	-0.9555618505996076	0.339305	0.339305	chr2	207893345	0.4694097405422974	chr2:207893345:C:G
chr2:207893683	['G', 'C']	19959	5978.695939849626	739.9377742616197	-0.013849411067944	0.0141142765566506	-0.9812342143330162	0.326489	0.326489	chr2	207893683	0.4861314463024659	chr2:207893683:G:C
chr2:207894641	['G', 'C']	19959	13648.102841677946	1840.7107831805129	-0.0004365814190222	0.0106208951621031	-0.0411058966649138	0.967212	0.967212	chr2	207894641	0.014478323911704	chr2:207894641:G:C
chr2:207896207	['C', 'T']	19959	28124.227300060127	3807.996020087124	-0.0054939470113221	0.0110196066320506	-0.4985610825111421	0.618094	0.618094	chr2	207896207	0.2089454721977535	chr2:207896207:C:T
chr2:207896511	['G', 'T']	19959	7555.514206965672	1001.6583847607668	-0.0054288125316468	0.0128760288380685	-0.421621650581919	0.673306	0.673306	chr2	207896511	0.1717875154068785	chr2:207896511:G:T
chr2:207900974	['T', 'C']	19959	7615.763140752618	1038.980251817573	0.0023085446040028	0.0128652946843617	0.1794396988674511	0.857594	0.857594	chr2	207900974	0.0667182661028056	chr2:207900974:T:C
chr2:207902241	['C', 'T']	19959	2919.292528937215	365.4856435943025	-0.0070348044318258	0.0193964334619405	-0.3626854620273074	0.716844	0.716844	chr2	207902241	0.1445753454626495	chr2:207902241:C:T
chr2:207902261	['T', 'C']	19959	5136.544128702451	719.1765974593199	0.0057457734013129	0.0150106562703328	0.3827796265423061	0.701887	0.701887	chr2	207902261	0.1537328012984992	chr2:207902261:T:C
chr2:207903643	['G', 'T']	19959	7589.760535150574	1031.7966857325812	0.001856515351206	0.0128858464230305	0.1440739932991835	0.885443	0.885443	chr2	207903643	0.0528393910885202	chr2:207903643:G:T
chr2:207903816	['G', 'A']	19959	802.0	106.3689559178732	0.0044500262363606	0.0360555137033644	0.123421518078256	0.901775	0.901775	chr2	207903816	0.0449018088526308	chr2:207903816:G:A
chr2:207906134	['C', 'T']	19959	29723.46767889356	4036.599339047493	-0.0031112895022935	0.0115576661184384	-0.2691970394723479	0.787781	0.787781	chr2	207906134	0.1035944978790767	chr2:207906134:C:T
chr2:207909136	['C', 'T']	19959	29703.976499473865	4031.132341649032	-0.0039052060184179	0.0115472128258882	-0.3381946862244254	0.73522	0.73522	chr2	207909136	0.1335826874604966	chr2:207909136:C:T
chr2:207909621	['C', 'A']	19959	29719.48902695661	4030.9761624809535	-0.0039296046801898	0.0115497282054463	-0.3402335198101685	0.733684	0.733684	chr2	207909621	0.1344909518090719	chr2:207909621:C:A
chr2:207910217	['C', 'A']	19959	12682.177057231633	1729.7809054922195	0.0021654526536938	0.0108947187392493	0.1987616849522357	0.842451	0.842451	chr2	207910217	0.0744553498613415	chr2:207910217:C:A
chr2:207911132	['A', 'G']	19959	30577.192001202824	4165.628581370414	-9.978502683818113e-05	0.0118542905814065	-0.0084176295623032	0.993284	0.993284	chr2	207911132	0.0029265601667225	chr2:207911132:A:G
chr2:207912085	['C', 'T']	19959	13198.322543468455	1800.7786826773026	0.0039214561589282	0.0107762171461308	0.3638991406493927	0.715937	0.715937	chr2	207912085	0.1451251924353594	chr2:207912085:C:T
chr2:207912638	['A', 'G']	19959	7579.139206253759	1029.5758578524749	0.001562056246943	0.0128974524970889	0.1211135491520957	0.903602	0.903602	chr2	207912638	0.044022816498905	chr2:207912638:A:G
chr2:207912643	['A', 'G']	19959	13208.647156101228	1806.3411292048515	0.0045298014893209	0.010776774781573	0.4203299763734852	0.674249	0.674249	chr2	207912643	0.1711796889904645	chr2:207912643:A:G
chr2:207914079	['G', 'A']	19959	3567.1787253231787	467.1347144650013	-0.0038847150543521	0.01776829308218	-0.2186318649959762	0.826939	0.826939	chr2	207914079	0.0825265254419823	chr2:207914079:G:A
chr2:207917894	['G', 'T']	19959	30538.65034579533	4123.958198063906	-0.0062861673069036	0.0119156507194958	-0.5275555196174515	0.597814	0.597814	chr2	207917894	0.2234339185848747	chr2:207917894:G:T
chr2:207918244	['C', 'T']	19959	3615.7246304184414	481.3017239317173	-0.0010564415320508	0.0176730438860333	-0.0597769993026344	0.952334	0.952334	chr2	207918244	0.0212107103156874	chr2:207918244:C:T
chr2:207921172	['T', 'C']	19959	14175.812713053938	2005.671386332161	0.0112929437244495	0.0105315578849027	1.0722956515899953	0.2836	0.2836	chr2	207921172	0.5472937734889711	chr2:207921172:T:C
chr2:207921342	['T', 'C']	19959	29790.985218219168	3995.523441910408	-0.0046776206874643	0.011569150352751	-0.4043184283063687	0.685983	0.685983	chr2	207921342	0.1636866468263011	chr2:207921342:T:C
chr2:207924028	['T', 'C']	19959	28782.69355001011	3862.934738300522	-0.0036958278733817	0.0112692521269556	-0.3279568006595084	0.742948	0.742948	chr2	207924028	0.129041582071672	chr2:207924028:T:C
chr2:207925876	['G', 'A']	19959	28690.74993735905	3833.9543041857	-0.0063017892269799	0.0111980072731434	-0.5627598797951939	0.573605	0.573605	chr2	207925876	0.2413870716656653	chr2:207925876:G:A
chr2:207926264	['T', 'C']	19959	1047.0524601663492	112.42966883193988	-0.0141287763721687	0.0316306263254772	-0.446680259403796	0.655111	0.655111	chr2	207926264	0.1836851082475087	chr2:207926264:T:C
chr2:207928020	['T', 'G']	19959	29473.430096211665	3980.343817374236	-0.0012096579922691	0.0114312060362831	-0.1058206796754122	0.915726	0.915726	chr2	207928020	0.0382344548137336	chr2:207928020:T:G
chr2:207928178	['A', 'G']	19959	2422.121354845175	296.79796164787604	-0.0046294021800245	0.0212566732140169	-0.217785828168628	0.827598	0.827598	chr2	207928178	0.082180567535077	chr2:207928178:A:G
chr2:207930607	['A', 'G']	19959	7862.181749849669	1035.3869423929948	-0.0025276094165882	0.0126676336308894	-0.1995328796393959	0.841848	0.841848	chr2	207930607	0.0747663155316604	chr2:207930607:A:G
chr2:207931354	['C', 'T']	19959	27947.800521120407	3734.65266724346	-0.0060450492594476	0.0109828294359753	-0.5504090994663431	0.582045	0.582045	chr2	207931354	0.2350434371779697	chr2:207931354:C:T
chr2:207932181	['T', 'C']	19959	28015.61463292408	3757.813963562146	-0.0042531391869754	0.0110055010311152	-0.386455752895829	0.699163	0.699163	chr2	207932181	0.1554215628121678	chr2:207932181:T:C
chr2:207933394	['T', 'C']	19959	1876.3760461037327	223.83241995922515	-0.0035977263784216	0.0242574610435634	-0.1483142185392192	0.882096	0.882096	chr2	207933394	0.0544841472928285	chr2:207933394:T:C
chr2:207933471	['G', 'A']	19959	8691.177257692692	1234.2315872394763	0.009443669785958	0.0122277576698341	0.7723141103176715	0.439938	0.439938	chr2	207933471	0.3566085238663887	chr2:207933471:G:A
chr2:207940868	['A', 'G']	19959	13059.617288900025	1742.0648134313865	-0.003734076407283	0.0107291259643511	-0.348031742724432	0.72782	0.72782	chr2	207940868	0.1379760144679809	chr2:207940868:A:G
chr2:207942216	['G', 'T']	19959	13026.26325548762	1733.1207612782302	-0.0045652220287532	0.0107387219554366	-0.4251178164122301	0.670755	0.670755	chr2	207942216	0.1734360812884257	chr2:207942216:G:T
chr2:207943120	['T', 'C']	19959	2526.2531442601594	320.0177979566069	-0.0003981282451538	0.0208623411092209	-0.0190835842952389	0.984775	0.984775	chr2	207943120	0.0066629851578344	chr2:207943120:T:C
chr2:207943363	['C', 'G']	19959	2492.1248622106423	315.4745035668394	-0.0011518528811482	0.0209750057634425	-0.0549154977185182	0.956206	0.956206	chr2	207943363	0.0194485355213044	chr2:207943363:C:G
chr2:207943724	['C', 'T']	19959	13133.580279713273	1725.4763272918572	-0.0067982654646827	0.0107281446331984	-0.633685105590899	0.526294	0.526294	chr2	207943724	0.2787715811165717	chr2:207943724:C:T
chr2:207944845	['C', 'G']	19959	12935.592432974192	1720.7662638691263	-0.0045196780886348	0.0107641399265291	-0.4198828814456165	0.674576	0.674576	chr2	207944845	0.1709691141592379	chr2:207944845:C:G
chr2:207945694	['G', 'A']	19959	2494.124962421084	316.076836273608	-0.0009883141871997	0.0209689576986605	-0.0471322514644058	0.962408	0.962408	chr2	207945694	0.0166407755877722	chr2:207945694:G:A
chr2:207946373	['C', 'T']	19959	27918.99408639872	3732.623797912106	-0.0063273460813459	0.0109787100907815	-0.5763287334327903	0.5644	0.5644	chr2	207946373	0.2484129949176897	chr2:207946373:C:T
chr2:207946560	['C', 'T']	19959	2487.373872519543	317.4183798932596	0.0002675425303138	0.0209987283776975	0.0127408919960118	0.989835	0.989835	chr2	207946560	0.0044371938486387	chr2:207946560:C:T
chr2:207947158	['T', 'C']	19959	2423.121404950396	303.18111887993484	-0.0026318268323402	0.0212762595405499	-0.1236978157426733	0.901556	0.901556	chr2	207947158	0.0450072919747025	chr2:207947158:T:C
chr2:207947654	['T', 'G']	19959	2487.373872519543	315.84902016748697	-0.0005455434134952	0.0210097888872437	-0.0259661539876995	0.979285	0.979285	chr2	207947654	0.0090908976608918	chr2:207947654:T:G
chr2:207948610	['T', 'C']	19959	20464.22781954887	2847.688881807708	0.0060589790721734	0.010079589686813	0.6011136624043596	0.547771	0.547771	chr2	207948610	0.2614009638187465	chr2:207948610:T:C
chr2:207948733	['C', 'T']	19959	2485.4981207717365	316.12327414749365	-0.0001796456203456	0.0210161084511557	-0.0085479964458275	0.99318	0.99318	chr2	207948733	0.0029720345635998	chr2:207948733:C:T
chr2:207948913	['G', 'A']	19959	2494.124962421084	319.6550702282105	0.0004674728179308	0.0209857293993336	0.0222757479158992	0.982228	0.982228	chr2	207948913	0.0077876897603425	chr2:207948913:G:A
chr2:207948981	['TC', 'T']	19959	13064.581996792302	1734.1975229048708	-0.0046703143157569	0.0107345150767786	-0.4350745499309954	0.663513	0.663513	chr2	207948981	0.1781505637219934	chr2:207948981:TC:T
chr2:207949321	['G', 'A']	19959	13062.58129510826	1730.7195085211074	-0.0050162787969421	0.0107316939530024	-0.46742656088685	0.6402	0.6402	chr2	207949321	0.1936843301918864	chr2:207949321:G:A
chr2:207952478	['T', 'C']	19959	2509.1257139993986	308.19102281352303	-0.0036533851030853	0.0209225736000865	-0.1746145179324522	0.861384	0.861384	chr2	207952478	0.0648031994137314	chr2:207952478:T:C
chr2:207953110	['T', 'C']	19959	12560.629321575308	1643.8365352032297	-0.007508535736203	0.0108456857301546	-0.6923062241538888	0.488753	0.488753	chr2	207953110	0.3109105638580776	chr2:207953110:T:C
chr2:207953984	['T', 'C']	19959	2521.1263152620504	316.4412548402978	-0.0007531089766292	0.0208745279663335	-0.0360778925321751	0.971221	0.971221	chr2	207953984	0.0126819357359513	chr2:207953984:T:C
chr2:207956316	['A', 'C']	19959	23215.26295200362	3030.438912714592	-0.0124419288638564	0.010185041617846	-1.2215884166890365	0.221878	0.221878	chr2	207956316	0.6538857574897882	chr2:207956316:A:C
chr2:207956429	['A', 'C']	19959	28516.858947368422	3882.556453868087	0.001455881645498	0.0111769299402353	0.130257741015007	0.896364	0.896364	chr2	207956429	0.0475155940326755	chr2:207956429:A:C
chr2:207956468	['A', 'G']	19959	26479.633507066254	3588.0438547007234	-0.002813795040116	0.0106280764212364	-0.2647511109812596	0.791204	0.791204	chr2	207956468	0.1017115257921505	chr2:207956468:A:G
chr2:207956556	['A', 'T']	19959	29421.326293081813	3975.712214526685	-0.0013166893632496	0.0114207013533076	-0.1152897114211172	0.908217	0.908217	chr2	207956556	0.0418103732376348	chr2:207956556:A:T
chr2:207957396	['G', 'T']	19959	15148.794978450434	1987.2861546936865	-0.0061728728537744	0.0104284355924411	-0.5919270248213186	0.553906	0.553906	chr2	207957396	0.2565639304792808	chr2:207957396:G:T
chr2:207958200	['T', 'G']	19959	29455.85490903624	3977.579516871936	-0.0018021242303501	0.0114259756004866	-0.1577216942659502	0.874678	0.874678	chr2	207958200	0.0581517967611916	chr2:207958200:T:G
chr2:207959327	['T', 'C']	19959	2602.0	361.1753580362583	-0.0038802563598252	0.0204776023391027	-0.1894878265321002	0.849712	0.849712	chr2	207959327	0.0707282484093059	chr2:207959327:T:C
chr2:207961732	['G', 'C']	19959	13506.413663475512	1702.8463687208096	-0.0134287688015337	0.0106815644948172	-1.2571911921750256	0.208699	0.208699	chr2	207961732	0.6804796318905708	chr2:207961732:G:C
chr2:207962333	['T', 'C']	19959	5165.0702721668085	691.0975607944675	-0.0019890477437907	0.0154260781771068	-0.1289405979247893	0.897406	0.897406	chr2	207962333	0.0470110311276822	chr2:207962333:T:C
chr2:207962399	['T', 'C']	19959	18803.88425113995	2411.7699072778287	-0.0136382426733532	0.0100426492795417	-1.3580323571725452	0.174469	0.174469	chr2	207962399	0.7582817281600791	chr2:207962399:T:C
chr2:207964803	['A', 'G']	19959	18791.824564040893	2409.586729664677	-0.0139800412523595	0.0100483635660531	-1.391275421162994	0.164157	0.164157	chr2	207964803	0.7847405933089628	chr2:207964803:A:G
chr2:207966831	['G', 'A']	19959	5047.011475820596	661.6329787961199	-0.0051609699521755	0.0155744687651636	-0.3313737392905119	0.740366	0.740366	chr2	207966831	0.1305535336676897	chr2:207966831:G:A
chr2:207967824	['C', 'G']	19959	19801.96065951689	2569.2796048339924	-0.0118132170153531	0.0100349490140833	-1.177207477464423	0.239127	0.239127	chr2	207967824	0.6213713846161628	chr2:207967824:C:G
chr2:207968519	['C', 'T']	19959	579.0290109229381	56.30595907826045	-0.0403384103937124	0.0426015718002115	-0.9468761054847324	0.343713	0.343713	chr2	207968519	0.4638040415564191	chr2:207968519:C:T
chr2:207968533	['T', 'C']	19959	24139.675705478418	3272.423739585109	-0.001033491759887	0.0102738881175437	-0.1005940251697153	0.919874	0.919874	chr2	207968533	0.0362716561895187	chr2:207968533:T:C
chr2:207969503	['T', 'C']	19959	39179.0	5326.746779186517	0.0216342032693856	0.0374116168052462	0.5782750150042122	0.563085	0.563085	chr2	207969503	0.2494260416591625	chr2:207969503:T:C
chr2:207969536	['T', 'C']	19959	2537.0	404.0270801985458	0.0256317318963228	0.0207214937702546	1.2369635210911656	0.216115	0.216115	chr2	207969536	0.6653150887801152	chr2:207969536:T:C
chr2:207969767	['C', 'T']	19959	796.1595590077673	135.40570044934452	0.0543295830604699	0.0364663160870039	1.489856637310074	0.136278	0.136278	chr2	207969767	0.8655742487124478	chr2:207969767:C:T
chr2:207970141	['T', 'C']	19959	23709.315306736167	3171.3148623516886	-0.0057473734126865	0.010258115579736	-0.560275751234461	0.575298	0.575298	chr2	207970141	0.2401071357789047	chr2:207970141:T:C
chr2:207970227	['A', 'C']	19959	2537.7973115313243	405.1110452096873	0.0260313270324525	0.0207304441477988	1.255705224975439	0.209238	0.209238	chr2	207970227	0.6793594398256138	chr2:207970227:A:C
chr2:207970976	['G', 'T']	19959	4688.469810091698	631.719043988024	-0.0010653802733867	0.0160543537883036	-0.0663608319235477	0.947091	0.947091	chr2	207970976	0.0236082903746143	chr2:207970976:G:T
chr2:207973098	['G', 'A']	19959	22907.886483235605	3066.9665418681325	-0.0053100681912037	0.0101598216404902	-0.5226536822301494	0.601221	0.601221	chr2	207973098	0.220965858383135	chr2:207973098:G:A
chr2:207973661	['C', 'T']	19959	4699.177207577428	630.3974429364229	-0.0019704348985965	0.0160338275142441	-0.1228923597217212	0.902194	0.902194	chr2	207973661	0.0447000654843248	chr2:207973661:C:T
chr2:207974014	['G', 'C']	19959	11444.013632718525	1649.7886143515043	0.0109845689928048	0.0112337273385254	0.9778205097727418	0.328175	0.328175	chr2	207974014	0.4838945060848386	chr2:207974014:G:C
chr2:207974708	['T', 'C']	19959	6828.684271183043	1062.3809743285165	0.0222069771507693	0.0134105544389334	1.6559328141048464	0.0977512	0.0977512	chr2	207974708	1.0098779024724596	chr2:207974708:T:C
chr2:207974797	['C', 'T']	19959	2484.24040920716	414.8868029873194	0.0324299126191968	0.0209783388095991	1.5458761017034222	0.12215	0.12215	chr2	207974797	0.9131065286905444	chr2:207974797:C:T
chr2:207974872	['A', 'C']	19959	23479.292890805173	3146.4636191175105	-0.0047345043182005	0.0102328849285899	-0.4626754186370974	0.643602	0.643602	chr2	207974872	0.1913826149962302	chr2:207974872:A:C
chr2:207976409	['A', 'G']	19959	23493.35416144711	3161.8521290615936	-0.0032059982505514	0.0102344200847875	-0.3132564643615599	0.754089	0.754089	chr2	207976409	0.1225773942789383	chr2:207976409:A:G
chr2:207977240	['A', 'G']	19959	23393.516235718584	3128.017388152212	-0.0052029289321668	0.0102210338579313	-0.5090413557459751	0.610729	0.610729	chr2	207977240	0.2141514573728106	chr2:207977240:A:G
chr2:207977670	['A', 'G']	19959	19490.929645219483	2584.526859404302	-0.0056641726818574	0.0100968066764441	-0.5609865439012416	0.574813	0.574813	chr2	207977670	0.2404734184006841	chr2:207977670:A:G
chr2:207977904	['T', 'C']	19959	19493.836858460305	2585.5250041396976	-0.0056470850408812	0.0100991748053189	-0.5591630157651158	0.576057	0.576057	chr2	207977904	0.2395345416450116	chr2:207977904:T:C
chr2:207979105	['C', 'T']	19959	4712.708358388455	626.2374299133685	-0.003223253887211	0.016016993246185	-0.2012396357836244	0.840513	0.840513	chr2	207979105	0.0754555650506812	chr2:207979105:C:T
chr2:207980942	['A', 'G']	19959	3761.449964905243	606.0188458219199	0.0232683555021679	0.0172794048623617	1.3465947286675046	0.178126	0.178126	chr2	207980942	0.7492726845097987	chr2:207980942:A:G
chr2:207983138	['G', 'A']	19959	4789.550254582491	636.7833392249579	-0.0034734595464634	0.0160378623767965	-0.2165787101084498	0.828539	0.828539	chr2	207983138	0.0816870441714309	chr2:207983138:G:A
chr2:207984141	['T', 'C']	19959	22923.44558027661	3057.485992612916	-0.0064495050859385	0.0101608968746484	-0.6347377761534202	0.525607	0.525607	chr2	207984141	0.2793388595039652	chr2:207984141:T:C
chr2:207984429	['T', 'C']	19959	39180.96307245215	5319.167825578679	0.0147183130106621	0.0374550132115097	0.3929597602208103	0.694353	0.694353	chr2	207984429	0.1584196837582084	chr2:207984429:T:C
chr2:207984601	['A', 'G']	19959	22935.74571514484	3056.6832280057106	-0.0065711869166275	0.0101629003443436	-0.6465857869289141	0.517907	0.517907	chr2	207984601	0.2857482190442249	chr2:207984601:A:G
chr2:207986024	['A', 'C']	19959	9777.878778763725	1433.296334570868	0.0149557442348753	0.0118538355246372	1.2616797494609249	0.207079	0.207079	chr2	207986024	0.683863940925697	chr2:207986024:A:C
chr2:207986257	['C', 'A']	19959	9759.956001002254	1430.8384840291124	0.0151195402270468	0.0118562539617074	1.275237547700896	0.20224	0.20224	chr2	207986257	0.694132943397709	chr2:207986257:C:A
chr2:207987258	['A', 'C']	19959	17197.031325180436	2266.871477253481	-0.0061018018893966	0.0102005484863224	-0.5981837052760736	0.549724	0.549724	chr2	207987258	0.2598553020736803	chr2:207987258:A:C
chr2:207987351	['C', 'T']	19959	10809.791198877305	1429.537139707058	-0.0089562822978336	0.011405363232347	-0.7852693610346854	0.432305	0.432305	chr2	207987351	0.3642097414271349	chr2:207987351:C:T
chr2:207987398	['T', 'C']	19959	18877.45811820141	2476.3203315833075	-0.0086678225157338	0.010091148161122	-0.8589530524512725	0.390377	0.390377	chr2	207987398	0.4085157777556898	chr2:207987398:T:C
chr2:207988575	['T', 'C']	19959	2242.0109774436087	262.1091835959727	-0.0199890897814801	0.0221503802797595	-0.9024264833839302	0.366841	0.366841	chr2	207988575	0.4355221313480562	chr2:207988575:T:C
chr2:207990411	['A', 'G']	19959	3753.940412949784	598.5666780866143	0.0216070143605847	0.0172982022989847	1.249090164811686	0.211647	0.211647	chr2	207990411	0.6743878830731722	chr2:207990411:A:G
chr2:207995169	['T', 'C']	19959	3746.126146444143	603.3244556877261	0.0231083256204403	0.0173163249960074	1.3344820928094336	0.182061	0.182061	chr2	207995169	0.7397830761643727	chr2:207995169:T:C
chr2:207995192	['C', 'T']	19959	4729.710914010824	622.0686077316864	-0.0045127455208659	0.0159850611906953	-0.2823101811767047	0.777709	0.777709	chr2	207995192	0.1091828751637894	chr2:207995192:C:T
chr2:207996077	['A', 'G']	19959	818.1229705351774	127.29996330841566	0.0374847792953043	0.0360175226780625	1.0407372997403708	0.29801	0.29801	chr2	207996077	0.5257691625279312	chr2:207996077:A:G
chr2:207997366	['C', 'T']	19959	18916.63442261428	2492.0626495324773	-0.0076364617648031	0.0100927613121735	-0.7566275995839046	0.449282	0.449282	chr2	207997366	0.3474809805996477	chr2:207997366:C:T
chr2:207997726	['T', 'C']	19959	19658.92482710233	2546.9234293788386	-0.0128781259546129	0.0100594545609708	-1.2802012153400513	0.200489	0.200489	chr2	207997726	0.697909450327351	chr2:207997726:T:C
chr2:207999500	['A', 'G']	19959	4729.895844819809	625.4971573777011	-0.0036994275076585	0.0159925059350371	-0.2313225658746603	0.817067	0.817067	chr2	207999500	0.087742329590915	chr2:207999500:A:G
chr2:208002280	['A', 'C']	19959	6983.099233198016	1022.0078746775058	0.0094118817262068	0.0132589168505775	0.7098529866560669	0.477804	0.477804	chr2	208002280	0.320750218816664	chr2:208002280:A:C
chr2:208003095	['G', 'A']	19959	19680.93033978149	2544.130825448743	-0.0130947078361803	0.0100546350884857	-1.3023553536195354	0.19281	0.19281	chr2	208003095	0.7148704453699376	chr2:208003095:G:A
chr2:208004258	['T', 'C']	19959	11757.945524706824	1647.7577325708694	0.0043787711963477	0.0111191042381691	0.3938061108660607	0.693728	0.693728	chr2	208004258	0.1588107763090504	chr2:208004258:T:C
chr2:208004713	['G', 'A']	19959	16414.28960160361	2190.6670128866576	-0.0060237128214439	0.0102490107402988	-0.5877360239031484	0.556716	0.556716	chr2	208004713	0.2543662969042047	chr2:208004713:G:A
chr2:208004789	['C', 'T']	19959	19661.955351773904	2541.943289954353	-0.0131464154680948	0.0100570287055142	-1.3071868295341198	0.191164	0.191164	chr2	208004789	0.71859389068654	chr2:208004789:C:T
chr2:208004975	['G', 'A']	19959	4813.205773278541	622.9659097932328	-0.0064056916803318	0.0158661767502091	-0.4037325299711807	0.686414	0.686414	chr2	208004975	0.1634138672620002	chr2:208004975:G:A
chr2:208005037	['C', 'T']	19959	11762.303909774437	1653.2877938013742	0.0049890161750062	0.0111212913785659	0.4486004372317382	0.653725	0.653725	chr2	208005037	0.1846049062618022	chr2:208005037:C:T
chr2:208005040	['GTCTTGAAC', 'G']	19959	11761.071138517073	1655.3183094503545	0.0051539694801963	0.0111257530941129	0.4632467965627903	0.643193	0.643193	chr2	208005040	0.1916586907489025	chr2:208005040:GTCTTGAAC:G
chr2:208005254	['G', 'C']	19959	15594.781340815713	2202.8676159083216	0.0061755102975512	0.0103697902991138	0.5955289470105259	0.551497	0.551497	chr2	208005254	0.2584568456662011	chr2:208005254:G:C
chr2:208005293	['A', 'G']	19959	4788.919502781815	636.1053658876705	-0.0020064514182292	0.0159088243183997	-0.1261219168728059	0.899637	0.899637	chr2	208005293	0.0459326913362414	chr2:208005293:A:G
chr2:208009484	['G', 'A']	19959	28992.35778713169	3813.331065535837	-0.0200877005876714	0.0112942881818243	-1.7785716341113125	0.0753252	0.0753252	chr2	208009484	1.1230597065343786	chr2:208009484:G:A
chr2:208009859	['A', 'G']	19959	19671.92808459457	2542.680681539588	-0.0135159476963572	0.0100584407670211	-1.3437418392592635	0.179047	0.179047	chr2	208009859	0.7470329513589243	chr2:208009859:A:G
chr2:208009970	['A', 'G']	19959	11833.3715359559	1667.672860361789	0.0056754815272734	0.0111008202445188	0.5112668615705016	0.60917	0.60917	chr2	208009970	0.2152614926558728	chr2:208009970:A:G
chr2:208012018	['G', 'A']	19959	4753.096863237142	628.8039506030758	-0.0031665953288778	0.0159627395872672	-0.198374177036863	0.842754	0.842754	chr2	208012018	0.0742991774912918	chr2:208012018:G:A
chr2:208013632	['T', 'C']	19959	35705.7889568093	4821.69121955047	-0.0094062228347513	0.0164925786772937	-0.570330632874371	0.56846	0.56846	chr2	208013632	0.245300089270792	chr2:208013632:T:C
chr2:208014537	['G', 'A']	19959	947.047449644253	77.58694315520705	-0.0485796554204415	0.0332751848448853	-1.4599364555568712	0.144323	0.144323	chr2	208014537	0.8406644521559008	chr2:208014537:G:A
chr2:208015739	['A', 'G']	19959	19673.95715574263	2531.5784805120124	-0.0145364370541532	0.0100546628539686	-1.4457408731925463	0.148266	0.148266	chr2	208015739	0.8289584289130097	chr2:208015739:A:G
chr2:208016605	['G', 'A']	19959	12234.999069478965	1684.9110499149335	0.0012440231783465	0.0112341066271325	0.1107362801187974	0.911827	0.911827	chr2	208016605	0.0400875521018105	chr2:208016605:G:A
chr2:208017860	['C', 'T']	19959	2492.1248622106423	410.4060253271701	0.0304011802186926	0.0209343258174241	1.4522168272258853	0.146457	0.146457	chr2	208017860	0.8342898661215331	chr2:208017860:C:T
chr2:208018154	['C', 'T']	19959	11850.937640984512	1672.399687227518	0.0058836170064663	0.0110998381455927	0.5300633152747829	0.596074	0.596074	chr2	208018154	0.2246998211377927	chr2:208018154:C:T
chr2:208018328	['A', 'G']	19959	4780.671031426265	638.8075295583278	-0.0016943370489661	0.0159604846632478	-0.1061582454866001	0.915458	0.915458	chr2	208018328	0.0383615757605976	chr2:208018328:A:G
chr2:208018656	['A', 'C']	19959	1886.0	286.3289206927579	0.0216611519740771	0.0238527383728038	0.9081201342808736	0.363826	0.363826	chr2	208018656	0.4391062682932786	chr2:208018656:A:C
chr2:208018671	['G', 'A']	19959	19684.95880938064	2553.12748681544	-0.0128257903173481	0.0100579439023078	-1.2751900827767897	0.202257	0.202257	chr2	208018671	0.6940964387700025	chr2:208018671:G:A
chr2:208020838	['G', 'A']	19959	1796.1799869719898	267.8953409097907	0.0189135671602185	0.024405299553085	0.7749778739277013	0.438362	0.438362	chr2	208020838	0.3581671002937426	chr2:208020838:G:A
chr2:208020930	['A', 'G']	19959	7462.617281475541	1062.9309946364242	0.0052571000497869	0.0129023228142685	0.4074537682449825	0.683679	0.683679	chr2	208020930	0.1651477597579802	chr2:208020930:A:G
chr2:208021482	['G', 'A']	19959	7084.709926341635	1038.4123000176924	0.0097169379172266	0.0131862449282276	0.7368995472263463	0.461192	0.461192	chr2	208021482	0.3361182347381121	chr2:208021482:G:A
chr2:208022900	['G', 'A']	19959	7083.419594086695	1038.624166777029	0.009754146484297	0.0131872230741574	0.7396664505821451	0.459511	0.459511	chr2	208022900	0.3377040877988263	chr2:208022900:G:A
chr2:208023205	['G', 'A']	19959	4746.09129650055	628.4405650893971	-0.00272104151694	0.0159699603472054	-0.1703849889280538	0.864709	0.864709	chr2	208023205	0.0631300208092783	chr2:208023205:G:A
chr2:208023873	['AT', 'A']	19959	7591.5214232022045	1108.4242714157856	0.012641017390806	0.0131006009528085	0.9649188946630768	0.334597	0.334597	chr2	208023873	0.4754779572447735	chr2:208023873:AT:A
chr2:208025649	['A', 'G']	19959	12666.538511651215	1644.559229047259	-0.0100893385678442	0.0108332954786925	-0.931326814420276	0.351696	0.351696	chr2	208025649	0.4538325710854072	chr2:208025649:A:G
chr2:208026937	['C', 'T']	19959	9001.51000050128	1192.2907798278086	-0.0058402568890405	0.0121728390378318	-0.4797777142119143	0.631391	0.631391	chr2	208026937	0.1997016129382493	chr2:208026937:C:T
chr2:208027215	['A', 'C']	19959	15915.729223330334	2135.7587530369947	-0.004710651917816	0.010330624554102	-0.4559890733755832	0.648403	0.648403	chr2	208027215	0.1881549844459291	chr2:208027215:A:C
chr2:208027521	['C', 'G']	19959	11726.525184182829	1649.524583960759	0.0052052441404665	0.0111377219509175	0.467352674398353	0.640253	0.640253	chr2	208027521	0.1936483779038228	chr2:208027521:C:G
chr2:208027647	['C', 'T']	19959	15512.772319414507	2113.60615897419	-0.0012114836874313	0.0103341132362184	-0.117231508861873	0.906678	0.906678	chr2	208027647	0.0425469220383689	chr2:208027647:C:T
chr2:208028018	['G', 'C']	19959	9000.803858682033	1193.1432831328516	-0.005559968156621	0.0121716940956969	-0.4567949303447101	0.647823	0.647823	chr2	208028018	0.1885436370671766	chr2:208028018:G:C
chr2:208028112	['G', 'A']	19959	11725.637320766073	1648.2508233217743	0.0049695568707034	0.0111374705073689	0.4462015739943296	0.655456	0.655456	chr2	208028112	0.1834564566795726	chr2:208028112:G:A
chr2:208028700	['G', 'A']	19959	9045.933870967756	1204.2689275734986	-0.004591295812472	0.0121945153214726	-0.3765049853508704	0.706546	0.706546	chr2	208028700	0.1508595579543754	chr2:208028700:G:A
chr2:208028925	['T', 'A']	19959	2728.4101022248947	459.3991090164179	0.0329525019565426	0.020045556767324	1.6438806035189832	0.100217	0.100217	chr2	208028925	0.999058602022064	chr2:208028925:T:A
chr2:208029323	['G', 'A']	19959	2728.5468303683283	458.0844097168937	0.0324311561008868	0.0200456949443407	1.617861400711514	0.105708	0.105708	chr2	208029323	0.9758921439661596	chr2:208029323:G:A
chr2:208029714	['A', 'G']	19959	9008.123965698813	1192.3613470383511	-0.0057921739912088	0.012175961628545	-0.4757056705590975	0.634289	0.634289	chr2	208029714	0.1977128201817964	chr2:208029714:A:G
chr2:208030704	['A', 'G']	19959	11716.0	1658.5157371342098	0.0064491640449264	0.0111302797826146	0.579425151108953	0.562309	0.562309	chr2	208030704	0.2500249653629835	chr2:208030704:A:G
chr2:208033556	['G', 'A']	19959	12583.41324178027	1679.6840455880524	-0.0058356585768741	0.0108349715612098	-0.5385947294745456	0.590173	0.590173	chr2	208033556	0.2290206630489266	chr2:208033556:G:A
chr2:208033820	['A', 'T']	19959	15543.336289837644	2125.594973257818	-0.0013931979017518	0.0103317561517257	-0.1348461850330387	0.892735	0.892735	chr2	208033820	0.0492774382194222	chr2:208033820:A:T
chr2:208034498	['C', 'T']	19959	14704.736747169056	2005.7578321113435	-0.0018760674546283	0.0104488053430773	-0.1795485122967942	0.857509	0.857509	chr2	208034498	0.0667613131162993	chr2:208034498:C:T
chr2:208034537	['T', 'C']	19959	15524.666967373323	2116.466249902899	-0.0021609204412875	0.010336260883275	-0.2090621033747426	0.834402	0.834402	chr2	208034537	0.0786246636084636	chr2:208034537:T:C
chr2:208034622	['G', 'A']	19959	14699.155272654369	2004.5280064402496	-0.0018985110912799	0.0104485939408455	-0.1817001504727204	0.85582	0.85582	chr2	208034622	0.0676175685319817	chr2:208034622:G:A
chr2:208034753	['A', 'G']	19959	14717.42429709818	2002.5193676235967	-0.0024218120500474	0.0104438309945127	-0.2318892417274711	0.816626	0.816626	chr2	208034753	0.0879767969861616	chr2:208034753:A:G
chr2:208035688	['T', 'C']	19959	14908.631372947772	2039.7742649378413	-0.0006208005817077	0.0105344056786832	-0.0589307646433192	0.953008	0.953008	chr2	208035688	0.0209034536730351	chr2:208035688:T:C
chr2:208035914	['C', 'T']	19959	14703.210012026457	2000.6914711043428	-0.0023899401623167	0.0104496520190641	-0.2287100238320419	0.819097	0.819097	chr2	208035914	0.0866646646983518	chr2:208035914:C:T
chr2:208036124	['A', 'G']	19959	14722.688232935754	2006.1201802195949	-0.001946329822981	0.0104456140660224	-0.186329861574345	0.852188	0.852188	chr2	208036124	0.0694645855667736	chr2:208036124:A:G
chr2:208036284	['C', 'T']	19959	592.0296622908107	71.99693561719056	0.0011058078757751	0.0418763085546116	0.0264065270780274	0.978933	0.978933	chr2	208036284	0.0092470311039267	chr2:208036284:C:T
chr2:208036470	['C', 'T']	19959	13783.452941766063	1882.69008314602	-0.0012236387847437	0.0106332772398616	-0.11507635483787	0.908386	0.908386	chr2	208036470	0.0417295677257498	chr2:208036470:C:T
chr2:208036498	['C', 'T']	19959	14690.73604569596	1995.7042118197	-0.0027157099607241	0.0104560716395032	-0.2597256459552343	0.795078	0.795078	chr2	208036498	0.0995902634090565	chr2:208036498:C:T
chr2:208036525	['C', 'T']	19959	15114.029015284388	2061.953706233679	-0.0012479143698059	0.010373098592522	-0.1203029508179563	0.904244	0.904244	chr2	208036525	0.0437143642644753	chr2:208036525:C:T
chr2:208037742	['C', 'T']	19959	15111.27134696332	2063.910474611261	-0.0010608405215163	0.0103736056972499	-0.1022634320675579	0.918549	0.918549	chr2	208037742	0.0368976712993804	chr2:208037742:C:T
chr2:208038111	['A', 'G']	19959	15113.0	2065.915059841359	-0.0008309096008361	0.0103729061390869	-0.0801038387598138	0.936155	0.936155	chr2	208038111	0.028652238792202	chr2:208038111:A:G
chr2:208038419	['G', 'A']	19959	7824.17603728202	1128.9020480814856	0.0093206639496741	0.0129306111256092	0.7208216115334591	0.471028	0.471028	chr2	208038419	0.3269532757075017	chr2:208038419:G:A
chr2:208039096	['T', 'C']	19959	7822.959757442117	1129.2727769736696	0.0093535638293143	0.0129312901370826	0.72332796883827	0.469487	0.469487	chr2	208039096	0.3283764287576785	chr2:208039096:T:C
chr2:208039270	['C', 'T']	19959	2335.1169956909507	358.4707585312868	0.0179420088452635	0.0215614664407108	0.8321330506252915	0.405344	0.405344	chr2	208039270	0.3921762511311673	chr2:208039270:C:T
chr2:208041155	['C', 'T']	19959	23386.515183403488	3385.505162137846	0.0208988272933295	0.0103042128876112	2.028182794869867	0.0425549	0.0425549	chr2	208041155	1.3710504256983247	chr2:208041155:C:T
chr2:208041491	['A', 'T']	19959	17490.962400723838	2585.5816481611723	0.0219365682577637	0.0101384614713154	2.1636979456723804	0.0304994	0.0304994	chr2	208041491	1.5157087042352544	chr2:208041491:A:T
chr2:208041749	['G', 'A']	19959	23721.319516840416	3413.8169198410383	0.0191642738739868	0.0103262584028852	1.8558778142363848	0.0634857	0.0634857	chr2	208041749	1.1973240874714688	chr2:208041749:G:A
chr2:208041930	['T', 'C']	19959	23723.13155916403	3416.572894952026	0.0194398431839499	0.010324784106912	1.8828328982623084	0.0597376	0.0597376	chr2	208041930	1.2237522294669758	chr2:208041930:T:C
chr2:208042053	['A', 'G']	19959	23727.13276199068	3417.931803883458	0.019579349927997	0.0103269448800757	1.8959479454346968	0.0579814	0.0579814	chr2	208042053	1.236711302521308	chr2:208042053:A:G
chr2:208042290	['C', 'T']	19959	23715.188195209943	3414.280369913197	0.0193927551246289	0.0103258454582095	1.8780791561441408	0.0603849	0.0603849	chr2	208042290	1.2190716485733089	chr2:208042290:C:T
chr2:208042306	['C', 'G']	19959	23722.0	3416.4883480259964	0.0194527607074157	0.0103247310465396	1.8840936988799737	0.0595668	0.0595668	chr2	208042306	1.2249957300953929	chr2:208042306:C:G
chr2:208042522	['C', 'A']	19959	23855.819428340936	3408.163958005237	0.0166015543886702	0.0104157310181486	1.5938923883252454	0.110976	0.110976	chr2	208042522	0.9547709328759212	chr2:208042522:C:A
chr2:208042885	['T', 'C']	19959	23720.942417560385	3419.13231280921	0.0197229796135292	0.0103265588502033	1.9099275857165985	0.0561569	0.0561569	chr2	208042885	1.250596874347858	chr2:208042885:T:C
chr2:208043004	['C', 'T']	19959	816.0408858603066	126.79634772674572	0.0398309361039818	0.0360441620911047	1.105059288195012	0.269147	0.269147	chr2	208043004	0.5700104566088613	chr2:208043004:C:T
chr2:208043176	['C', 'T']	19959	21242.32148942568	3109.7681948694867	0.0229988570511682	0.0101662268177554	2.2622805356851243	0.0236908	0.0236908	chr2	208043176	1.625420273607362	chr2:208043176:C:T
chr2:208043660	['G', 'A']	19959	23738.757504384863	3417.332229228476	0.0191745987439845	0.0103289274140983	1.8563978596473112	0.0634116	0.0634116	chr2	208043660	1.1978312885666345	chr2:208043660:G:A
chr2:208044144	['T', 'G']	19959	21231.63762594616	3115.0035615363417	0.0234103930736356	0.0101583462518208	2.3045476589695326	0.0212021	0.0212021	chr2	208044144	1.673621121465387	chr2:208044144:T:G
chr2:208044317	['G', 'T']	19959	478.0239502956208	73.12645874950216	0.0241121312144376	0.0467562816941113	0.5156982193790329	0.606071	0.606071	chr2	208044317	0.2174764961274087	chr2:208044317:G:T
chr2:208044458	['T', 'C']	19959	11587.64457921909	1484.228827869475	-0.0104778150833046	0.0112117863859433	-0.934535739678476	0.350039	0.350039	chr2	208044458	0.4558835655319974	chr2:208044458:T:C
chr2:208044608	['A', 'G']	19959	21254.454340417004	3112.6387992355776	0.0231198707706174	0.0101674664362103	2.2739067707446385	0.0229822	0.0229822	chr2	208044608	1.6386084002722765	chr2:208044608:A:G
chr2:208044692	['A', 'G']	19959	21254.259584064144	3113.6822352478453	0.0231497200992408	0.0101675896245326	2.2768149536036053	0.0228078	0.0228078	chr2	208044692	1.6419166039797788	chr2:208044692:A:G
chr2:208044837	['G', 'T']	19959	21257.715760978543	3115.79227796559	0.0233933306867179	0.0101717727563606	2.299828284316477	0.0214682	0.0214682	chr2	208044837	1.66820436743327	chr2:208044837:G:T
chr2:208045005	['C', 'T']	19959	21267.24538615846	3120.466832043493	0.0237231492805103	0.0101759035840734	2.3313064126943908	0.0197471	0.0197471	chr2	208045005	1.7044966745424737	chr2:208045005:C:T
chr2:208045166	['T', 'A']	19959	21246.193475646425	3109.426015943203	0.0229922588820965	0.0101670214731419	2.2614547380306704	0.0237418	0.0237418	chr2	208045166	1.6244863578147473	chr2:208045166:T:A
chr2:208045542	['A', 'G']	19959	21028.662590579726	3096.8640864496	0.0246569342856626	0.0102039735249699	2.416405160727356	0.0156835	0.0156835	chr2	208045542	1.8045570117366807	chr2:208045542:A:G
chr2:208046014	['T', 'C']	19959	6828.710684574522	834.3610617769143	-0.0145883046595946	0.0135321260705961	-1.0780497154318858	0.281025	0.281025	chr2	208046014	0.551255043514502	chr2:208046014:T:C
chr2:208046132	['G', 'A']	19959	14597.925582560762	2178.3029615100595	0.0227665891346341	0.010454939786689	2.177591607329949	0.0294481	0.0294481	chr2	208046132	1.5309427207795896	chr2:208046132:G:A
chr2:208046184	['T', 'C']	19959	20995.1557426338	3100.3322319847457	0.0253115047394857	0.010165299945027	2.489990937440887	0.0127827	0.0127827	chr2	208046184	1.8933774035130724	chr2:208046184:T:C
chr2:208046550	['G', 'A']	19959	20607.22734562951	3063.9888914552166	0.0270274742856389	0.0101423371737349	2.664817174056349	0.00770922	0.00770922	chr2	208046550	2.1129895605783866	chr2:208046550:G:A
chr2:208046639	['T', 'C']	19959	21039.433060999447	3128.4081683980567	0.0265420479531804	0.0101596359535052	2.612499903997348	0.00899501	0.00899501	chr2	208046639	2.045998349501042	chr2:208046639:T:C
chr2:208046669	['C', 'T']	19959	21032.37645348837	3124.311246311412	0.0262306451690896	0.0101613194219597	2.581421179655292	0.00984652	0.00984652	chr2	208046669	2.00671723263321	chr2:208046669:C:T
chr2:208046762	['C', 'G']	19959	4091.068575734736	503.6606645966488	-0.0150600583742995	0.016656098030035	-0.9041768574574036	0.365913	0.365913	chr2	208046762	0.4366221608113638	chr2:208046762:C:G
chr2:208046765	['G', 'A']	19959	21057.70649337616	3121.475610756802	0.0256750420397686	0.0101684279407588	2.524976543999829	0.0115783	0.0115783	chr2	208046765	1.9363552018190824	chr2:208046765:G:A
chr2:208046775	['A', 'C']	19959	21231.302944450086	3150.299596157656	0.026985951753034	0.0102616042680776	2.6297985235099657	0.00855011	0.00855011	chr2	208046775	2.0680282978933824	chr2:208046775:A:C
chr2:208046812	['TTTA', 'T']	19959	19394.28815514795	2900.3688603490286	0.029920872155332	0.0110209211203272	2.7149157342343444	0.00663497	0.00663497	chr2	208046812	2.178161036456503	chr2:208046812:TTTA:T
chr2:208046857	['C', 'T']	19959	992.6591769755078	81.44478210233504	-0.049211406804814	0.0326688100641005	-1.506372797425274	0.131987	0.131987	chr2	208046857	0.8794688423267052	chr2:208046857:C:T
chr2:208047246	['C', 'T']	19959	19785.617775546056	2991.37334880415	0.0315329069096313	0.0101377970370601	3.1104298886985333	0.00187079	0.00187079	chr2	208047246	2.727974960206994	chr2:208047246:C:T
chr2:208047292	['A', 'G']	19959	13185.837447320891	1633.6570872262032	-0.0181619661253188	0.0108312769569965	-1.6768074713099177	0.0935958	0.0935958	chr2	208047292	1.0287436392720348	chr2:208047292:A:G
chr2:208048456	['C', 'T']	19959	18436.389704776702	2761.340211790034	0.0266026065811554	0.0101863597039941	2.611591123247345	0.00901895	0.00901895	chr2	208048456	2.044844020745156	chr2:208048456:C:T
chr2:208048669	['A', 'C']	19959	4088.0	497.9193591324657	-0.0162784083439362	0.0166402304371546	-0.9782561849377658	0.327959	0.327959	chr2	208048669	0.4841804464917672	chr2:208048669:A:C
chr2:208050704	['G', 'A']	19959	10936.322042009851	1360.7091061787364	-0.0135503600486557	0.0119069523661026	-1.1380208496702815	0.255125	0.255125	chr2	208050704	0.593246982275873	chr2:208050704:G:A
chr2:208051703	['G', 'A']	19959	10382.282526949111	1264.2753141503304	-0.0161281358821832	0.0116242546928819	-1.387455480656255	0.165318	0.165318	chr2	208051703	0.7816798574081001	chr2:208051703:G:A
chr2:208052074	['T', 'C']	19959	12735.190337776889	1577.0988665687985	-0.0170971996552062	0.010910670396671	-1.5670164191214904	0.117127	0.117127	chr2	208052074	0.9313429802531688	chr2:208052074:T:C
chr2:208052982	['C', 'A']	19959	3695.370296136694	456.1797235093259	-0.0120055160175975	0.0173770182359213	-0.6908846992391422	0.489646	0.489646	chr2	208052982	0.3101177889676041	chr2:208052982:C:A
chr2:208052991	['G', 'C']	19959	15557.558951746254	2020.68640624932	-0.0110167744471872	0.0104375529359323	-1.0554939950781768	0.291212	0.291212	chr2	208052991	0.5357907329771141	chr2:208052991:G:C
chr2:208053323	['T', 'G']	19959	10384.601483411843	1266.1167040394546	-0.0158913454168912	0.0116236506463871	-1.3671561457183397	0.171592	0.171592	chr2	208053323	0.7655029637882753	chr2:208053323:T:G
chr2:208054193	['C', 'T']	19959	6441.259071772254	771.3707954007698	-0.0152794845319407	0.0139007562841236	-1.0991836860985544	0.271701	0.271701	chr2	208054193	0.5659087631511829	chr2:208054193:C:T
chr2:208054616	['G', 'A']	19959	15539.335688514731	2018.534773027426	-0.0113228490988689	0.0104403461024411	-1.0845281361143264	0.278144	0.278144	chr2	208054616	0.5557303040316071	chr2:208054616:G:A
chr2:208054926	['A', 'G']	19959	6444.645788445157	769.0134690189711	-0.0157255988458393	0.013889167484781	-1.1322204057997405	0.257555	0.257555	chr2	208054926	0.58913001459982	chr2:208054926:A:G
chr2:208055439	['T', 'C']	19959	10387.56133493686	1274.7588807268694	-0.014880051701513	0.0116209309451823	-1.2804526394403677	0.200401	0.200401	chr2	208055439	0.6981001156720656	chr2:208055439:T:C
chr2:208056533	['T', 'A']	19959	6560.986169573061	785.7640015662254	-0.0152249208587589	0.0137920153001105	-1.10389384926486	0.269653	0.269653	chr2	208056533	0.5691947436450637	chr2:208056533:T:A
chr2:208057510	['G', 'T']	19959	14519.90994738161	2125.2277823889003	0.018908073973121	0.0104982450491005	1.8010699773807484	0.0717069	0.0717069	chr2	208057510	1.1444390523134411	chr2:208057510:G:T
chr2:208059576	['T', 'C']	19959	4985.4995740842805	642.5641877447005	-0.0099558010619366	0.0152816207653325	-0.651488557059477	0.514739	0.514739	chr2	208059576	0.2884129255071054	chr2:208059576:T:C
chr2:208059629	['A', 'G']	19959	1022.2048609371086	158.87157698876948	0.0287327629648658	0.0322022355374787	0.8922598846103429	0.372264	0.372264	chr2	208059629	0.4291489604437098	chr2:208059629:A:G
chr2:208060186	['A', 'G']	19959	6589.641271114231	767.4464335042851	-0.0250921127807702	0.0136048596629877	-1.8443492547764948	0.0651471	0.0651471	chr2	208060186	1.1861049119856126	chr2:208060186:A:G
chr2:208060995	['T', 'C']	19959	2702.1353843070447	355.83918891789256	0.0048820096250213	0.0202808110376747	0.2407206307455965	0.809774	0.809774	chr2	208060995	0.0916361715510608	chr2:208060995:T:C
