## Supplementary material for "Characterization of shared and ancestry-specific signals driving complex traits using multi-ancestry fine-mapping": s1_gwas_temp.txt

locus	alleles	n	sum_x	y_transpose_x	beta	standard_error	t_stat	p_value	p_value_str	chrom	pos	-log10pvalue	rsid
chr2:209778545	['A', 'G']	98663	63680.90877203656	-2498.6233849712107	-0.0010163781839807	0.004545210577242	-0.2236152025760451	0.823057	0.823057	chr2	209778545	0.0845700871106164	chr2:209778545:A:G
chr2:209778953	['A', 'G']	98663	16107.61214228512	-402.3429951569102	-0.0074011469594797	0.0078117798947084	-0.9474341391125471	0.34342	0.34342	chr2	209778953	0.4641744161153762	chr2:209778953:A:G
chr2:209779157	['T', 'C']	98663	116472.42964599976	-3863.158860081334	0.0037703645685107	0.0043231254065241	0.8721386066711764	0.383135	0.383135	chr2	209779157	0.4166481727035336	chr2:209779157:T:C
chr2:209779280	['T', 'G']	98663	16111.30637068572	-403.3598742674186	-0.0075109102972624	0.00781082742602	-0.9616023869944348	0.336252	0.336252	chr2	209779280	0.4733351238330132	chr2:209779280:T:G
chr2:209779480	['A', 'AT']	98663	16109.449162679422	-401.9223280826011	-0.007426807498369	0.0078111848427008	-0.950791416145916	0.341713	0.341713	chr2	209779480	0.466338498752102	chr2:209779480:A:AT
chr2:209779698	['T', 'C']	98663	16101.958419073297	-405.4696726151956	-0.0075712242793129	0.0078120891202893	-0.9691676788029993	0.332464	0.332464	chr2	209779698	0.4782553742640166	chr2:209779698:T:C
chr2:209780162	['C', 'T']	98663	16111.14306276354	-401.5799392220233	-0.00732224115876	0.0078108107592746	-0.9374495663034194	0.34853	0.34853	chr2	209780162	0.4577598337102836	chr2:209780162:C:T
chr2:209780379	['G', 'A']	98663	16116.71729123575	-398.9281633978632	-0.0071169010605293	0.0078106783983539	-0.911175790060582	0.362205	0.362205	chr2	209780379	0.4410455588330548	chr2:209780379:G:A
chr2:209780643	['T', 'C']	98663	16113.613115452064	-401.138081145086	-0.007325996254494	0.0078108469686401	-0.9379259744695118	0.348285	0.348285	chr2	209780643	0.4580652294105796	chr2:209780643:T:C
chr2:209781238	['C', 'T']	98663	16108.795979807808	-400.9251570387902	-0.0074026397673013	0.0078112357035372	-0.947691255040363	0.343289	0.343289	chr2	209781238	0.4643401124374557	chr2:209781238:C:T
chr2:209781725	['T', 'C']	98663	16109.469499462772	-400.6343245630254	-0.0072979282722063	0.0078110069334368	-0.9343133778266024	0.350145	0.350145	chr2	209781725	0.4557520709093455	chr2:209781725:T:C
chr2:209781774	['T', 'C']	98663	16116.470138058266	-399.1867652408803	-0.0071979971972378	0.0078092540842232	-0.9217265976503026	0.356673	0.356673	chr2	209781774	0.4477297653317469	chr2:209781774:T:C
chr2:209782407	['T', 'A']	98663	16107.612142285125	-402.22619235537366	-0.0073806945830383	0.007811690713686	-0.9448267799578172	0.34475	0.34475	chr2	209782407	0.4624957251521126	chr2:209782407:T:A
chr2:209782621	['T', 'C']	98663	116531.25201249067	-3898.785472679076	0.0029283226110309	0.0043240367988593	0.6772196323128822	0.498268	0.498268	chr2	209782621	0.3025370033962213	chr2:209782621:T:C
chr2:209782835	['C', 'T']	98663	16153.841282235902	-392.2355268467935	-0.0067892272247076	0.0078034242698456	-0.8700317950086248	0.384285	0.384285	chr2	209782835	0.415346567251413	chr2:209782835:C:T
chr2:209783103	['T', 'C']	98663	16111.816507531064	-399.8423037437253	-0.0073055029516238	0.0078105165169775	-0.9353418478463004	0.349614	0.349614	chr2	209783103	0.4564111847304026	chr2:209783103:T:C
chr2:209783798	['G', 'A']	98663	15812.801354173	-429.0598750314939	-0.0063598788306012	0.0078709070316874	-0.8080236248499705	0.419079	0.419079	chr2	209783798	0.3777041010669474	chr2:209783798:G:A
chr2:209785224	['G', 'A']	98663	16149.800551433324	-405.1497318261521	-0.0075268975414891	0.007802077991486	-0.96472985141943	0.334683	0.334683	chr2	209785224	0.4753663467808443	chr2:209785224:G:A
chr2:209785780	['A', 'G']	98663	16151.47333103574	-410.14236851014994	-0.0079189901892659	0.0078025058005101	-1.0149290999243072	0.310142	0.310142	chr2	209785780	0.5084394168226154	chr2:209785780:A:G
chr2:209786344	['G', 'A']	98663	16150.98219082275	-407.3303288656194	-0.0076892410609485	0.0078016738828417	-0.9855886283403156	0.324337	0.324337	chr2	209786344	0.4890035046750544	chr2:209786344:G:A
chr2:209786620	['G', 'T']	98663	15854.410388451875	-436.2549215528179	-0.0068200904499538	0.0078624085792015	-0.8674301750223288	0.385708	0.385708	chr2	209786620	0.4137413533044947	chr2:209786620:G:T
chr2:209787192	['G', 'A']	98663	16183.159173483316	-406.2904041890239	-0.0078339599331209	0.0078002511542675	-1.0043214991654437	0.315226	0.315226	chr2	209787192	0.5013779688764991	chr2:209787192:G:A
chr2:209787274	['T', 'A']	98663	16160.353466109616	-406.5648695345311	-0.0076737166178816	0.0078014725400041	-0.9836241271801772	0.325303	0.325303	chr2	209787274	0.4877119315615587	chr2:209787274:T:A
chr2:209787793	['T', 'C']	98663	16158.982677356902	-404.5384071851064	-0.0075545281952082	0.0078001858682743	-0.968506177004674	0.332794	0.332794	chr2	209787793	0.4778245122802956	chr2:209787793:T:C
chr2:209787889	['A', 'C']	98663	16158.473969631235	-403.0192286292031	-0.0074047537908688	0.0078003961419696	-0.9492791976330424	0.342481	0.342481	chr2	209787889	0.4653635170884636	chr2:209787889:A:C
chr2:209788242	['C', 'T']	98663	13540.450251480475	-546.04883064116	0.0104132293696559	0.0083784259732062	1.2428622515681125	0.213922	0.213922	chr2	209788242	0.6697445497562518	chr2:209788242:C:T
chr2:209788463	['G', 'A']	98663	116526.61276259234	-3988.20442269432	0.0042291665099339	0.0043305339788681	0.9765923857360752	0.328773	0.328773	chr2	209788463	0.4831038554643669	chr2:209788463:G:A
chr2:209788758	['G', 'A']	98663	62220.09921806061	-2449.489104158404	-0.0013924423150384	0.0045737559025002	-0.304441763994724	0.760792	0.760792	chr2	209788758	0.1187340628084476	chr2:209788758:G:A
chr2:209789152	['T', 'A']	98663	16154.239407488509	-406.8046393152903	-0.0076433742401959	0.0078020550552828	-0.979661664271456	0.327256	0.327256	chr2	209789152	0.4851123822317402	chr2:209789152:T:A
chr2:209789226	['G', 'GA']	98663	16157.292674026088	-406.5874571043274	-0.0076435712658448	0.0078011863671675	-0.9797960087217	0.327189	0.327189	chr2	209789226	0.4852013056107535	chr2:209789226:G:GA
chr2:209789501	['C', 'T']	98663	16153.637253808804	-406.6550706301964	-0.0076522960141139	0.0078021428521736	-0.9807941432374536	0.326697	0.326697	chr2	209789501	0.4858548535546445	chr2:209789501:C:T
chr2:209793070	['T', 'G']	98663	116052.0536800487	-3922.55462736004	0.0041851779767263	0.0043255184535283	0.9675552241171096	0.333269	0.333269	chr2	209793070	0.4772050816442282	chr2:209793070:T:G
chr2:209793427	['A', 'G']	98663	116738.0303930414	-3861.355596823176	0.0034605099515662	0.004326817576816	0.7997818003948998	0.423839	0.423839	chr2	209793427	0.3727990837141579	chr2:209793427:A:G
chr2:209794710	['A', 'G']	98663	116730.04291797624	-3856.797114808175	0.0035187114181145	0.0043267594208843	0.8132440646296328	0.41608	0.41608	chr2	209794710	0.3808231592332243	chr2:209794710:A:G
chr2:209795549	['C', 'T']	98663	17041.072639912414	-439.987541437399	-0.0059260375826238	0.0076117011440192	-0.778543123343737	0.436251	0.436251	chr2	209795549	0.3602635645164677	chr2:209795549:C:T
chr2:209795661	['G', 'A']	98663	62390.38245222767	-2433.64400223076	-0.0011528808639296	0.0045700541786243	-0.2522685331220044	0.800834	0.800834	chr2	209795661	0.0964574968437611	chr2:209795661:G:A
chr2:209796063	['G', 'A']	98663	16882.251094846106	-413.84068508500496	-0.005056840422928	0.0076497017096952	-0.6610506677036916	0.508581	0.508581	chr2	209796063	0.2936398685985508	chr2:209796063:G:A
chr2:209796444	['G', 'A']	98663	16729.017342915355	-489.10418727196526	-0.007302179172278	0.0076729382964435	-0.9516796421603758	0.341262	0.341262	chr2	209796444	0.4669120683258289	chr2:209796444:G:A
chr2:209796797	['A', 'G']	98663	37578.57053653789	-1263.118978136915	-0.0031872851385274	0.0054282861463505	-0.5871623294343599	0.557096	0.557096	chr2	209796797	0.2540699598032822	chr2:209796797:A:G
chr2:209797887	['T', 'G']	98663	117602.41509529608	-3704.0821586344414	0.0051349121961922	0.0043330998929228	1.1850435769041454	0.236003	0.236003	chr2	209797887	0.6270824763724158	chr2:209797887:T:G
chr2:209798973	['C', 'T']	98663	51696.0991605669	-2232.5516330834325	-0.0055859853947222	0.0048318707580299	-1.1560709452832667	0.247655	0.247655	chr2	209798973	0.6061528994582704	chr2:209798973:C:T
chr2:209799749	['T', 'G']	98663	117397.8483091396	-3723.5623592566594	0.0047144341673861	0.0043323748703276	1.088187035631484	0.276515	0.276515	chr2	209799749	0.5582813047190194	chr2:209799749:T:G
chr2:209800286	['G', 'A']	98663	13711.528706969952	-754.1194000919953	0.0011054563024579	0.008386542425939	0.1318131175296734	0.895132	0.895132	chr2	209800286	0.0481129170365233	chr2:209800286:G:A
chr2:209800515	['A', 'T']	98663	115874.1543699762	-3971.48340714773	0.0034501643283191	0.0043311600502869	0.7965912799945077	0.42569	0.42569	chr2	209800515	0.3709065518332682	chr2:209800515:A:T
chr2:209802708	['TC', 'T']	98663	115717.63000547428	-3770.5666629118496	0.0034130312800037	0.0043184495467529	0.7903371900153394	0.429333	0.429333	chr2	209802708	0.3672057288811567	chr2:209802708:TC:T
chr2:209803831	['T', 'G']	98663	4966.359087959772	-374.10179261431495	-0.008196521685357	0.0135778573159836	-0.6036682736169398	0.546066	0.546066	chr2	209803831	0.2627548633327357	chr2:209803831:T:G
chr2:209804101	['A', 'G']	98663	17990.64688827387	-441.37381111346286	-0.0082473491428359	0.0074278525245566	-1.110327529466972	0.266861	0.266861	chr2	209804101	0.5737148908898455	chr2:209804101:A:G
chr2:209804756	['TTTTTTTGTTTTGTTTTG', 'T']	98663	79129.54799227146	-2816.0058911276574	-0.003482681063591	0.0043766258835165	-0.7957456625908208	0.426182	0.426182	chr2	209804756	0.3704048968690145	chr2:209804756:TTTTTTTGTTTTGTTTTG:T
chr2:209806241	['G', 'A']	98663	81035.17599051059	-2855.744145664573	-0.004272834363952	0.0043232896566686	-0.988329421176111	0.322994	0.322994	chr2	209806241	0.490805545133584	chr2:209806241:G:A
chr2:209806406	['A', 'C']	98663	122312.34068296848	-3658.827736400829	0.0049601140260076	0.0043753718689064	1.1336439906415057	0.256947	0.256947	chr2	209806406	0.5901564485802935	chr2:209806406:A:C
chr2:209806912	['C', 'T']	98663	10126.026324592258	-456.3382636281535	0.0028933527874527	0.0096433178128937	0.3000370664528131	0.76415	0.76415	chr2	209806912	0.1168213825524785	chr2:209806912:C:T
chr2:209807914	['T', 'C']	98663	115890.7938001156	-3762.1870917874658	0.0042390801054272	0.0043198004109492	0.9813138807715668	0.32644	0.32644	chr2	209807914	0.4861966308161059	chr2:209807914:T:C
chr2:209808293	['TG', 'T']	98663	95569.46697281186	-3750.068195064058	0.0042640049293566	0.0042599194704845	1.000959046033716	0.316849	0.316849	chr2	209808293	0.4991476592036216	chr2:209808293:TG:T
chr2:209808365	['C', 'T']	98663	81257.00088194151	-2840.552131889108	-0.0039159791734719	0.0043214264702031	-0.9061774394342056	0.364844	0.364844	chr2	209808365	0.4378927914924915	chr2:209808365:C:T
chr2:209808721	['C', 'T']	98663	84271.69378397231	-3043.965650208445	-0.0032052767176876	0.0044795449842319	-0.715536227221815	0.474279	0.474279	chr2	209808721	0.3239661044985134	chr2:209808721:C:T
chr2:209808990	['A', 'G']	98663	117118.30224047037	-3916.513959027487	0.0040945492927142	0.0043362009254264	0.944271117305639	0.345033	0.345033	chr2	209808990	0.4621393657020403	chr2:209808990:A:G
chr2:209809328	['C', 'T']	98663	16665.337823456077	-815.0027529617699	0.0029933093507193	0.0076586324851502	0.3908412313194606	0.695915	0.695915	chr2	209809328	0.1574438024660125	chr2:209809328:C:T
chr2:209810846	['G', 'T']	98663	113960.8919746514	-3754.504733393466	0.0051227760401423	0.0043104670829057	1.188450333017969	0.234659	0.234659	chr2	209810846	0.6295627844074596	chr2:209810846:G:T
chr2:209811570	['A', 'T']	98663	114169.67185694304	-3730.16523172204	0.005150579409773	0.0043097485040751	1.1950997615992731	0.232051	0.232051	chr2	209811570	0.6344165556933626	chr2:209811570:A:T
chr2:209814884	['T', 'C']	98663	108948.23162868044	-4269.811796205296	0.0063087838376261	0.0042915312137808	1.470054282109734	0.14155	0.14155	chr2	209814884	0.8490901262988781	chr2:209814884:T:C
chr2:209815606	['G', 'A']	98663	12102.34929854438	-685.8925474202073	0.0010056232675261	0.00887650651797	0.1132904330651165	0.909801	0.909801	chr2	209815606	0.0410535901547301	chr2:209815606:G:A
chr2:209821111	['G', 'A']	98663	92364.95731565123	-3501.169328765866	0.005926628545023	0.0042696720912153	1.3880758096662464	0.165117	0.165117	chr2	209821111	0.7822082106493073	chr2:209821111:G:A
chr2:209822136	['C', 'T']	98663	12208.969859791774	492.3877998825433	-0.0043003138526017	0.0090818772547639	-0.4735049518915294	0.635854	0.635854	chr2	209822136	0.1966425923285022	chr2:209822136:C:T
chr2:209822159	['C', 'T']	98663	179720.10777635872	-6133.851023548834	0.0103814248803903	0.0075086946470004	1.3825871697336218	0.166795	0.166795	chr2	209822159	0.7778169723131255	chr2:209822159:C:T
chr2:209824376	['G', 'A']	98663	12304.371822162757	493.3766874224908	-0.0060031033664167	0.0090652423197721	-0.6622110203632793	0.507838	0.507838	chr2	209824376	0.2942748052881045	chr2:209824376:G:A
chr2:209824823	['T', 'C']	98663	12695.90075616283	553.6051359228045	-0.004253704267683	0.0089427126443648	-0.4756615175780569	0.634317	0.634317	chr2	209824823	0.1976936491460371	chr2:209824823:T:C
chr2:209825281	['T', 'C']	98663	11643.180095891666	403.79267058022	-0.006501702035165	0.0092717556121586	-0.7012374254816307	0.483157	0.483157	chr2	209825281	0.3159117240013717	chr2:209825281:T:C
chr2:209825900	['G', 'T']	98663	11640.58991668187	400.878687402465	-0.0067375850809894	0.0092716874245755	-0.7266838033312926	0.467421	0.467421	chr2	209825900	0.3302917797930775	chr2:209825900:G:T
chr2:209826304	['A', 'G']	98663	183325.2904782177	-6221.136743591753	0.0060170806751138	0.0083379815439295	0.7216471568583167	0.470513	0.470513	chr2	209826304	0.3274283727675031	chr2:209826304:A:G
chr2:209827492	['C', 'T']	98663	11607.529427268124	394.93443197633513	-0.0067520070627049	0.0092833029024044	-0.7273281001049835	0.467027	0.467027	chr2	209827492	0.3306580110569037	chr2:209827492:C:T
chr2:209827846	['C', 'G']	98663	116195.84326943546	-3518.3071812602566	0.0047472741010269	0.004321919752613	1.0984179190640118	0.272025	0.272025	chr2	209827846	0.5653911810278656	chr2:209827846:C:G
chr2:209829829	['C', 'T']	98663	12704.030094774718	554.6147555231412	-0.0041637624211843	0.0089390568882235	-0.4657943755419798	0.641364	0.641364	chr2	209829829	0.1928954208343452	chr2:209829829:C:T
chr2:209829996	['T', 'C']	98663	117346.65115713284	-3517.878754136212	0.0057196109549074	0.0043319319378834	1.3203372160325242	0.186726	0.186726	chr2	209829996	0.7287952060447104	chr2:209829996:T:C
chr2:209830865	['A', 'G']	98663	12718.640757601885	559.7778328500763	-0.0038733791530071	0.008934938236044	-0.4335093372421664	0.664646	0.664646	chr2	209830865	0.1774096045938247	chr2:209830865:A:G
chr2:209833034	['T', 'C']	98663	11638.825758190074	402.1747850419648	-0.0065326678055217	0.0092720024275269	-0.7045584658312161	0.481087	0.481087	chr2	209833034	0.3177763785049295	chr2:209833034:T:C
chr2:209833709	['A', 'G']	98663	179938.6475405682	-6175.464903265528	0.0079636126337239	0.0075518945255309	1.0545185193994877	0.291648	0.291648	chr2	209833709	0.5351409974336641	chr2:209833709:A:G
chr2:209834543	['C', 'T']	98663	12684.642826734784	558.116348087349	-0.003841979556797	0.0089460954682534	-0.4294588147903113	0.66759	0.66759	chr2	209834543	0.1754901773513078	chr2:209834543:C:T
chr2:209836377	['A', 'G']	98663	167028.77168834064	-6705.208679657053	0.0083901140013172	0.0060492345120154	1.3869711919172694	0.165454	0.165454	chr2	209836377	0.7813227289155605	chr2:209836377:A:G
chr2:209837102	['C', 'T']	98663	11728.44838373298	394.5627844748335	-0.007181941076417	0.0092797759980802	-0.7739347456126952	0.438971	0.438971	chr2	209837102	0.357564169862631	chr2:209837102:C:T
chr2:209837794	['C', 'T']	98663	42089.38492735066	-1759.0533826571768	-0.001352152904087	0.0052454989542218	-0.2577739345460766	0.796582	0.796582	chr2	209837794	0.0987695113700696	chr2:209837794:C:T
chr2:209838023	['G', 'A']	98663	42660.94498175182	-1786.7503878393195	0.0002797720420988	0.005165151749973	0.0541653092961609	0.956804	0.956804	chr2	209838023	0.019177017747077	chr2:209838023:G:A
chr2:209839476	['C', 'A']	98663	25196.31990876838	-1167.7315427772378	-0.0004618832658367	0.0064169610852906	-0.0719785050427571	0.942619	0.942619	chr2	209839476	0.0256638105853014	chr2:209839476:C:A
chr2:209840169	['G', 'T']	98663	25209.39672992463	-1174.204217983826	-0.0006767142839754	0.006419159258879	-0.1054210149155234	0.916042	0.916042	chr2	209840169	0.0380846137228937	chr2:209840169:G:T
chr2:209840183	['G', 'T']	98663	26099.4471881375	-1032.5332685428182	0.0009332563727801	0.0063351792925642	0.1473133323749087	0.882885	0.882885	chr2	209840183	0.0540958616749699	chr2:209840183:G:T
chr2:209841080	['GAAGA', 'G']	98663	25635.85815796944	-1091.0903190987583	0.0002266126120467	0.0063762986594536	0.0355398365336589	0.971649	0.971649	chr2	209841080	0.0124905919597219	chr2:209841080:GAAGA:G
chr2:209841508	['A', 'G']	98663	23299.61229786587	-1141.7470204587082	-0.002613170593454	0.0066157766581727	-0.3949907514223468	0.692851	0.692851	chr2	209841508	0.1593601518749842	chr2:209841508:A:G
chr2:209842637	['G', 'A']	98663	26069.05689293425	-1029.1193745629537	0.0011610741044338	0.0063341964743266	0.183302508714385	0.854561	0.854561	chr2	209842637	0.0682569311669387	chr2:209842637:G:A
chr2:209843043	['G', 'A']	98663	26071.11395266332	-1031.982414391598	0.001061049909552	0.006334269881049	0.1675094256287588	0.86697	0.86697	chr2	209843043	0.0619959302745101	chr2:209843043:G:A
chr2:209844309	['G', 'C']	98663	25945.892723918416	-1119.1241523816088	0.0002395247476989	0.0063501293952279	0.0377196640873044	0.969911	0.969911	chr2	209844309	0.013268115199959	chr2:209844309:G:C
chr2:209845011	['T', 'C']	98663	24374.858479947263	-1320.4566007145313	0.0016931740223014	0.006518347851459	0.2597550883883101	0.795053	0.795053	chr2	209845011	0.0996039193431254	chr2:209845011:T:C
chr2:209845214	['A', 'G']	98663	63086.65837608744	-2869.789773847141	-0.0089739148805705	0.0045629479083545	-1.966692379752976	0.0492215	0.0492215	chr2	209845214	1.3078451555296693	chr2:209845214:A:G
chr2:209846702	['G', 'T']	98663	25219.13461207028	-1175.7448977334004	-0.0007280403853813	0.0064181898449524	-0.1134339125156794	0.909687	0.909687	chr2	209846702	0.0411080115864754	chr2:209846702:G:T
chr2:209847360	['C', 'CA']	98663	94886.0429651858	-3906.8251530012376	-0.0079829249857973	0.0042710991818361	-1.8690563356024847	0.0616179	0.0616179	chr2	209847360	1.2102931069595697	chr2:209847360:C:CA
chr2:209849438	['A', 'G']	98663	29591.89907754688	-1153.2398742741047	0.0066978951426296	0.0059967020200894	1.116929792441101	0.264027	0.264027	chr2	209849438	0.5783516589202076	chr2:209849438:A:G
chr2:209850583	['C', 'A']	98663	29329.37814606456	-1207.7475632436667	0.0024841905695067	0.006023312898007	0.4124292746486261	0.680026	0.680026	chr2	209850583	0.167474482233962	chr2:209850583:C:A
chr2:209850845	['G', 'C']	98663	61644.24632774088	-2402.1861906508097	-0.0063078984453913	0.0045796208013414	-1.3773844427345765	0.168397	0.168397	chr2	209850845	0.7736656497428486	chr2:209850845:G:C
chr2:209851153	['AAAAG', 'A']	98663	23897.63322114994	-827.0253620633531	0.0027564491286796	0.0065322045287666	0.4219783867055485	0.673042	0.673042	chr2	209851153	0.1719578335485356	chr2:209851153:AAAAG:A
chr2:209852802	['T', 'C']	98663	24483.71494464944	-785.3885941313637	0.0031452731847431	0.0064683522602983	0.4862557044161446	0.626787	0.626787	chr2	209852802	0.2028800196808143	chr2:209852802:T:C
chr2:209852996	['C', 'G']	98663	24335.21984916984	-759.6367255946685	0.004075669071542	0.0064844404455278	0.6285305734210147	0.529658	0.529658	chr2	209852996	0.2760044637104643	chr2:209852996:C:G
chr2:209853885	['G', 'A']	98663	24300.940839559244	-754.8971638879464	0.0042194572389763	0.0064887430259306	0.6502734384940776	0.515517	0.515517	chr2	209853885	0.2877570085871421	chr2:209853885:G:A
chr2:209853934	['TAGA', 'T']	98663	10771.637640905035	265.1571566324758	-0.0056039368409437	0.0095908889225577	-0.5842979609286599	0.559021	0.559021	chr2	209853934	0.2525718772427092	chr2:209853934:TAGA:T
chr2:209854092	['T', 'C']	98663	23908.51207518857	-829.4579618162045	0.002883089350113	0.0065318813103384	0.4413872838671698	0.658934	0.658934	chr2	209854092	0.1811580829344393	chr2:209854092:T:C
chr2:209854173	['T', 'C']	98663	24308.39133961252	-763.25271416383	0.0038535669909924	0.0064879359502843	0.5939588523255424	0.552541	0.552541	chr2	209854173	0.2576354906507923	chr2:209854173:T:C
chr2:209854870	['C', 'T']	98663	24313.95721280068	-769.6752244060342	0.0035914052758368	0.0064870907997637	0.5536234017207949	0.579838	0.579838	chr2	209854870	0.2366933263222981	chr2:209854870:C:T
chr2:209855538	['A', 'G']	98663	24396.72014800219	-768.5160696147967	0.0037319197434677	0.0064876768992887	0.5752320593950798	0.565136	0.565136	chr2	209855538	0.2478470266193476	chr2:209855538:A:G
chr2:209855615	['T', 'C']	98663	24324.972368354367	-762.0527482439888	0.003826960097637	0.0064859555294522	0.5900379797948221	0.555167	0.555167	chr2	209855615	0.2555763569333245	chr2:209855615:T:C
chr2:209855734	['ATTAAC', 'A']	98663	23920.9715902752	-831.6028736920678	0.0026039965321898	0.0065319771333116	0.3986536509612162	0.690149	0.690149	chr2	209855734	0.161057136955472	chr2:209855734:ATTAAC:A
chr2:209855762	['C', 'T']	98663	24334.6375526356	-759.988718402162	0.003863576712818	0.0064880872301441	0.5954877879673987	0.551519	0.551519	chr2	209855762	0.2584395213869465	chr2:209855762:C:T
chr2:209856722	['T', 'C']	98663	24441.936482992853	-784.2887764675421	0.0034117571818591	0.0064740909213391	0.5269862940314416	0.598204	0.598204	chr2	209856722	0.223150687305838	chr2:209856722:T:C
chr2:209857037	['A', 'G']	98663	24449.42545296008	-784.6177532182107	0.0033506090703805	0.0064734464171106	0.5175927712206188	0.604744	0.604744	chr2	209857037	0.2184284318206805	chr2:209857037:A:G
chr2:209857301	['A', 'G']	98663	24447.469026548675	-782.0946196645398	0.0034650992471107	0.0064721383516438	0.5353870790216703	0.592383	0.592383	chr2	209857301	0.2273974132030384	chr2:209857301:A:G
chr2:209857665	['C', 'A']	98663	23930.87626593533	-821.1160559515225	0.0032243059398288	0.0065366701974401	0.4932642832571738	0.621827	0.621827	chr2	209857665	0.2063304246272838	chr2:209857665:C:A
chr2:209858018	['C', 'T']	98663	60600.05582644836	-2349.044268529948	-0.00638132987502	0.0046018548181	-1.3866864834416015	0.165541	0.165541	chr2	209858018	0.7810944256433316	chr2:209858018:C:T
chr2:209858359	['T', 'C']	98663	60887.19382603404	-2345.501144192438	-0.0060255127844924	0.004596054689177	-1.3110185130480634	0.189855	0.189855	chr2	209858359	0.7215779608427754	chr2:209858359:T:C
chr2:209860151	['T', 'G']	98663	22534.05554767166	-1055.6944217586774	0.0034606483352035	0.0066997013440555	0.516537701829656	0.60548	0.60548	chr2	209860151	0.2179001977448613	chr2:209860151:T:G
chr2:209860235	['G', 'C']	98663	23929.910502681167	-826.7214956005007	0.0030381154422341	0.0065295587178339	0.4652864877279179	0.641727	0.641727	chr2	209860235	0.192649687833121	chr2:209860235:G:C
chr2:209860819	['T', 'G']	98663	96292.39931872104	-2834.832858798053	-0.0042583639252514	0.0042566763363417	-1.000396456948189	0.317121	0.317121	chr2	209860819	0.4987749977012605	chr2:209860819:T:G
chr2:209860946	['G', 'A']	98663	23478.61764586628	-802.6633583194684	0.0032318839517214	0.0065846863271284	0.4908182092754076	0.623556	0.623556	chr2	209860946	0.2051245375360837	chr2:209860946:G:A
chr2:209861417	['A', 'G']	98663	23574.15042471669	-826.5423002918213	0.0025787251696695	0.006573249613126	0.3923059858430074	0.694833	0.694833	chr2	209861417	0.1581195636020745	chr2:209861417:A:G
chr2:209861861	['C', 'T']	98663	23968.55920759156	-749.7590553916411	0.0040757835542053	0.0065295520288568	0.6242056937738941	0.532494	0.532494	chr2	209861861	0.2736852813757446	chr2:209861861:C:T
chr2:209862190	['G', 'T']	98663	23474.99655319235	-804.663551590161	0.003098242879074	0.0065859417656196	0.4704327777764008	0.638047	0.638047	chr2	209862190	0.1951473289765812	chr2:209862190:G:T
chr2:209863314	['A', 'G']	98663	24352.14510797931	-776.2430038927334	0.0031629085336785	0.0064827246421384	0.4878980225566344	0.625623	0.625623	chr2	209863314	0.2036872935328133	chr2:209863314:A:G
chr2:209863497	['T', 'C']	98663	23929.45895522386	-833.6299842274349	0.0026466882899722	0.0065286308406949	0.4053971429161875	0.685186	0.685186	chr2	209863497	0.1641915192979778	chr2:209863497:T:C
chr2:209863660	['C', 'T']	98663	22012.824896055143	-1004.01176653362	0.0043779961749876	0.0067694919618713	0.6467244808984741	0.517812	0.517812	chr2	209863660	0.285827889255733	chr2:209863660:C:T
chr2:209864036	['T', 'TTGATGATGATGC']	98663	23501.57964193334	-807.2260751588447	0.002886892358086	0.0065838381942345	0.4384816687345154	0.661038	0.661038	chr2	209864036	0.1797735742269809	chr2:209864036:T:TTGATGATGATGC
chr2:209864288	['G', 'C']	98663	22024.678776697656	-1008.100397002974	0.0043083607036331	0.0067668771350492	0.6366837490395415	0.524332	0.524332	chr2	209864288	0.2803936364702702	chr2:209864288:G:C
chr2:209864439	['T', 'C']	98663	23901.422531499287	-735.183127854859	0.0042514732761084	0.0065363861801867	0.6504317766590383	0.515415	0.515415	chr2	209864439	0.2878429464323126	chr2:209864439:T:C
chr2:209864445	['G', 'A']	98663	23500.667339036656	-800.8586145147351	0.0032744614187456	0.0065816045949467	0.4975171892367609	0.618825	0.618825	chr2	209864445	0.2084321494931443	chr2:209864445:G:A
chr2:209865460	['G', 'A']	98663	23491.714413163143	-808.717728641664	0.0028644496069981	0.0065827369479257	0.4351456893474522	0.663458	0.663458	chr2	209865460	0.1781865648049385	chr2:209865460:G:A
chr2:209865477	['C', 'T']	98663	23501.95510857884	-803.1489406988554	0.003232288696181	0.0065818859515685	0.491088529938868	0.623365	0.623365	chr2	209865477	0.2052575856549177	chr2:209865477:C:T
chr2:209866288	['C', 'T']	98663	23497.621133315064	-800.1361643369371	0.0032267532962522	0.006582867001827	0.4901744627920694	0.624012	0.624012	chr2	209866288	0.2048070585809212	chr2:209866288:C:T
chr2:209867316	['G', 'A']	98663	22022.678533415776	-1007.7782202753854	0.0042759637690529	0.0067667863021856	0.63190465578495	0.527451	0.527451	chr2	209867316	0.2778178799507524	chr2:209867316:G:A
chr2:209867359	['G', 'A']	98663	23884.96834551333	-733.3198918319654	0.0043300158084456	0.0065375361906248	0.6623314475344878	0.50776	0.50776	chr2	209867359	0.2943415146940999	chr2:209867359:G:A
chr2:209867962	['A', 'G']	98663	23906.39224928788	-729.2064891094872	0.0044062332416626	0.0065370652438697	0.6740384373239537	0.500288	0.500288	chr2	209867962	0.3007799140589949	chr2:209867962:A:G
chr2:209868676	['A', 'T']	98663	23675.119472883936	-754.1270726647275	0.0026143844866043	0.0065642088668279	0.3982786866847	0.690426	0.690426	chr2	209868676	0.1608828623624923	chr2:209868676:A:T
chr2:209869111	['G', 'A']	98663	23679.880092447114	-788.2558339001015	0.0003805853399917	0.006565584869939	0.0579667078456836	0.953775	0.953775	chr2	209869111	0.0205540653204164	chr2:209869111:G:A
chr2:209869228	['A', 'G']	98663	23672.919497237846	-765.2758918453741	0.001547920547824	0.006565005204628	0.2357835979677174	0.813601	0.813601	chr2	209869228	0.0895885262920288	chr2:209869228:A:G
chr2:209869549	['A', 'G']	98663	23322.78221334657	-859.5520526178499	-0.0009621515578774	0.0065994494045858	-0.1457927016167221	0.884085	0.884085	chr2	209869549	0.0535059779096481	chr2:209869549:A:G
chr2:209869659	['A', 'G']	98663	23663.39840653605	-785.4758711468032	7.881711232818994e-05	0.0065631278984707	0.0120090776147384	0.990418	0.990418	chr2	209869659	0.0041814753214961	chr2:209869659:A:G
chr2:209869738	['T', 'A']	98663	23688.08154410722	-772.4123510226563	0.0002752904330133	0.006560530878492	0.0419616092221778	0.966529	0.966529	chr2	209869738	0.0147851107497289	chr2:209869738:T:A
chr2:209870131	['A', 'C']	98663	23702.044879463123	-761.5041260135135	0.0007265086173264	0.0065589525372992	0.1107659513001456	0.911802	0.911802	chr2	209870131	0.0400994595260161	chr2:209870131:A:C
chr2:209870362	['G', 'A']	98663	23701.40225842093	-764.2074163605458	0.0007302084305427	0.0065589790282372	0.1113295876384237	0.911355	0.911355	chr2	209870362	0.0403124193943112	chr2:209870362:G:A
chr2:209870436	['C', 'T']	98663	23696.441053346447	-759.7993285650176	0.0008440607801334	0.0065589684909463	0.128688037044014	0.897605	0.897605	chr2	209870436	0.0469147368963345	chr2:209870436:C:T
chr2:209870575	['A', 'T']	98663	23696.882160343022	-765.5213168730874	0.0005969737180607	0.0065592294055885	0.0910127823174014	0.927483	0.927483	chr2	209870575	0.0326940419003603	chr2:209870575:A:T
chr2:209870841	['G', 'C']	98663	85428.37822904419	-3031.3365562661206	-0.0034364101549035	0.0042834115721022	-0.8022600903646028	0.422404	0.422404	chr2	209870841	0.3742719778565775	chr2:209870841:G:C
chr2:209871313	['T', 'C']	98663	23687.72244132408	-755.5916715273191	0.0011269366996902	0.0065607482913297	0.1717695375052853	0.863619	0.863619	chr2	209871313	0.0636778115620007	chr2:209871313:T:C
chr2:209871444	['T', 'A']	98663	23703.49284562573	-761.0752750060766	0.0007835753077057	0.0065601475023533	0.1194447697135788	0.904923	0.904923	chr2	209871444	0.0433883733890525	chr2:209871444:T:A
chr2:209872024	['G', 'A']	98663	23704.382788564955	-769.8285719013327	0.0005309325640918	0.0065607613662731	0.0809254497231374	0.935501	0.935501	chr2	209872024	0.028955743926398	chr2:209872024:G:A
chr2:209872064	['G', 'A']	98663	21884.84317764407	-1044.0286182438233	0.0012407828099524	0.0067815286773114	0.1829650612705697	0.854826	0.854826	chr2	209872064	0.0681222770030468	chr2:209872064:G:A
chr2:209872639	['T', 'A']	98663	23698.882403624903	-761.5770396220352	0.0007814205733265	0.0065590300173832	0.119136605756579	0.905167	0.905167	chr2	209872639	0.0432712876593637	chr2:209872639:T:A
chr2:209873107	['A', 'G']	98663	23697.122372022302	-766.4738898318542	0.0005866180997253	0.006559541788843	0.0894297374129231	0.928741	0.928741	chr2	209873107	0.032105381758179	chr2:209873107:A:G
chr2:209873981	['G', 'A']	98663	23662.873907488905	-769.6651191230984	0.0004942920681729	0.00656402579491	0.075303187954605	0.939974	0.939974	chr2	209873981	0.0268841589669966	chr2:209873981:G:A
chr2:209874127	['T', 'C']	98663	21646.9746284996	-1096.9777130628947	7.896793233069133e-06	0.0068160264216159	0.0011585625912519	0.999076	0.999076	chr2	209874127	0.0004014736106639	chr2:209874127:T:C
chr2:209874150	['T', 'C']	98663	21840.328177422787	-1050.474459034799	0.0007302292328511	0.0067849306869206	0.107625157359209	0.914293	0.914293	chr2	209874150	0.0389146052600059	chr2:209874150:T:C
chr2:209874629	['C', 'T']	98663	23653.43843822537	-782.4743230024048	0.0002035566711429	0.0065648966218487	0.0310068357307463	0.975264	0.975264	chr2	209874629	0.0108778066361596	chr2:209874629:C:T
chr2:209876868	['C', 'T']	98663	23709.32551066957	-763.8654572022895	0.0006423893091449	0.0065602776470649	0.0979210551297894	0.921995	0.921995	chr2	209876868	0.0352714341289058	chr2:209876868:C:T
chr2:209877529	['A', 'G']	98663	23716.92306522731	-759.5491771308969	0.000798942118295	0.0065589303038769	0.1218098197846043	0.90305	0.90305	chr2	209877529	0.0442882030387261	chr2:209877529:A:G
chr2:209880957	['C', 'A']	98663	194623.8356730896	-6436.343232154157	0.0050412039982984	0.0182523484442573	0.2761948148039321	0.782399	0.782399	chr2	209880957	0.106571713300669	chr2:209880957:C:A
chr2:209882086	['C', 'T']	98663	21861.24205761147	-1042.703036794338	0.0011765955477373	0.006786571368329	0.1733711301155966	0.86236	0.86236	chr2	209882086	0.0643113961533466	chr2:209882086:C:T
chr2:209883494	['A', 'G']	98663	84875.943085139	-2958.9134262233733	-0.0026520629680016	0.0042857513682377	-0.6188093382309706	0.536043	0.536043	chr2	209883494	0.2708003709160266	chr2:209883494:A:G
chr2:209883922	['G', 'A']	98663	100090.39061802994	-2780.281624883787	-0.0040841535940253	0.0042609056398858	-0.9585177282017447	0.337804	0.337804	chr2	209883922	0.4713352121728181	chr2:209883922:G:A
chr2:209886811	['G', 'A']	98663	22483.418214256748	-917.0323270034936	0.0020921608699149	0.0067015775670085	0.3121893090090427	0.754897	0.754897	chr2	209886811	0.1221123005339797	chr2:209886811:G:A
chr2:209888775	['C', 'T']	98663	61531.06419720544	-2188.6858420259746	-0.0027554179643967	0.0045822225551569	-0.6013278340869012	0.547623	0.547623	chr2	209888775	0.2615183199184017	chr2:209888775:C:T
chr2:209893354	['A', 'G']	98663	39241.3637008728	-1325.1118955331608	-0.0032755228197846	0.0053071750905253	-0.617187630691193	0.537112	0.537112	chr2	209893354	0.2699351446351777	chr2:209893354:A:G
chr2:209897836	['C', 'T']	98663	61609.73781693213	-2205.6534296002824	-0.0032396874351022	0.004582069657791	-0.707035832507177	0.479546	0.479546	chr2	209897836	0.3191697272045309	chr2:209897836:C:T
chr2:209898988	['A', 'G']	98663	22835.545949397885	-1130.432812444013	0.0002552820826352	0.0066608981176188	0.0383254747524156	0.969428	0.969428	chr2	209898988	0.0134844406996229	chr2:209898988:A:G
chr2:209900450	['T', 'C']	98663	27219.79361732325	-1590.0296812225372	-0.0020934616825336	0.0062250977122413	-0.3362937867492329	0.73665	0.73665	chr2	209900450	0.1327388068127148	chr2:209900450:T:C
chr2:209901114	['G', 'A']	98663	21718.20125084894	-1066.348593202084	0.0006623839154279	0.0068053808424028	0.0973323801808089	0.922463	0.922463	chr2	209901114	0.0350510443755013	chr2:209901114:G:A
chr2:209902677	['T', 'G']	98663	61924.180298453015	-2207.277512553325	-0.0028406776710702	0.0045744856958765	-0.6209829606923574	0.534612	0.534612	chr2	209902677	0.2719612972156714	chr2:209902677:T:G
chr2:209905370	['G', 'A']	98663	61572.23318972072	-2235.7760486092	-0.0032271694520804	0.0045807241139623	-0.7045107655018505	0.481116	0.481116	chr2	209905370	0.3177501999542931	chr2:209905370:G:A
chr2:209905803	['C', 'T']	98663	22177.1468742714	-971.7880694569536	0.0015472607552502	0.0067368904291503	0.2296698709177931	0.818349	0.818349	chr2	209905803	0.0870614439448854	chr2:209905803:C:T
chr2:209907559	['A', 'G']	98663	21740.525621661087	-1072.2215170007937	0.0001739201047513	0.0068018647036402	0.0255694743028731	0.979601	0.979601	chr2	209907559	0.0089507802089606	chr2:209907559:A:G
chr2:209908449	['A', 'G']	98663	15979.295666717346	-618.6775683654205	0.0117909050197844	0.0077916450662418	1.5132754276590343	0.130213	0.130213	chr2	209908449	0.8853456551962008	chr2:209908449:A:G
chr2:209908969	['A', 'C']	98663	62171.19177901672	-2179.5092713930294	-0.0028394287034751	0.0045659729222097	-0.6218671796461221	0.534031	0.534031	chr2	209908969	0.2724335318512742	chr2:209908969:A:C
chr2:209911249	['T', 'C']	98663	60979.888998144896	-2187.4622752372325	-0.0036495796607171	0.0045923579685681	-0.7947071386194758	0.426786	0.426786	chr2	209911249	0.3697898353170843	chr2:209911249:T:C
chr2:209911905	['T', 'A']	98663	84648.59096300649	-2960.4611407684934	-0.0031827051591514	0.0042843999143952	-0.742859028742344	0.457569	0.457569	chr2	209911905	0.339543406385023	chr2:209911905:T:A
chr2:209915769	['G', 'A']	98663	5589.453215751862	85.68547034867612	0.0019625410463061	0.0128960970582585	0.1521810077452345	0.879044	0.879044	chr2	209915769	0.0559893860423233	chr2:209915769:G:A
chr2:209919233	['C', 'G']	98663	5585.622744597169	107.94358775312782	0.0082497742370301	0.0128960965682485	0.6397109538821145	0.522362	0.522362	chr2	209919233	0.2820284239813981	chr2:209919233:C:G
chr2:209922744	['T', 'C']	98663	194771.92233934725	-6437.215708156427	0.0082439984919575	0.0187442540520172	0.4398147010320936	0.660072	0.660072	chr2	209922744	0.180408689462331	chr2:209922744:T:C
chr2:209922895	['T', 'C']	98663	5531.448512493031	80.42984566040074	0.0033391271196686	0.0129484261334677	0.2578789951187959	0.796501	0.796501	chr2	209922895	0.0988136746096051	chr2:209922895:T:C
chr2:209923556	['T', 'C']	98663	4377.597290802723	-102.26150203588274	0.0057681356498168	0.0144584921874035	0.3989444801749219	0.689935	0.689935	chr2	209923556	0.1611918229888906	chr2:209923556:T:C
chr2:209923660	['A', 'G']	98663	4379.219281433485	-101.64936409901824	0.0058690965614385	0.0144571262240287	0.4059656442428851	0.684769	0.684769	chr2	209923660	0.1644559087188665	chr2:209923660:A:G
chr2:209925573	['CT', 'C']	98663	38286.43273626696	-1294.396724061603	-0.0052751450022422	0.0053550420851611	-0.9850800270757368	0.324587	0.324587	chr2	209925573	0.4886688780443632	chr2:209925573:CT:C
chr2:209925858	['TA', 'T']	98663	5381.709102889001	56.20533496728414	0.000677503507831	0.0130907152114436	0.051754506678046	0.958724	0.958724	chr2	209925858	0.0183064006801354	chr2:209925858:TA:T
chr2:209927851	['A', 'G']	98663	4354.264796213143	-113.84162206169698	0.0006684057567644	0.0144539563794104	0.0462437923028861	0.963116	0.963116	chr2	209927851	0.0163214022566225	chr2:209927851:A:G
chr2:209931277	['T', 'C']	98663	44903.384276111	-1105.574448265714	-0.004720161764088	0.0050633571366971	-0.9322197973905912	0.351225	0.351225	chr2	209931277	0.45441457882622	chr2:209931277:T:C
chr2:209935139	['G', 'A']	98663	29276.637940472818	-577.3711286077219	-0.0021824769015686	0.0059891607705356	-0.3644044608562749	0.715557	0.715557	chr2	209935139	0.14535576539899	chr2:209935139:G:A
chr2:209936457	['C', 'T']	98663	22015.45451688764	-868.9536728434921	0.0027895952276538	0.0067436581988623	0.4136620133156287	0.679123	0.679123	chr2	209936457	0.1680515609425669	chr2:209936457:C:T
chr2:209936539	['T', 'G']	98663	46004.92106944066	-1098.3369788461168	-0.0062084505945402	0.0050235152665651	-1.235877720102008	0.216507	0.216507	chr2	209936539	0.664528057683697	chr2:209936539:T:G
chr2:209936671	['CAT', 'C']	98663	2667.216268815569	-77.57658192431923	0.0044201192634647	0.0184426692088281	0.2396680878139352	0.810588	0.810588	chr2	209936671	0.0911998298718468	chr2:209936671:CAT:C
chr2:209939715	['A', 'T']	98663	5813.353527879421	-133.21433000952828	-0.0056444054930743	0.0125896047473939	-0.4483385782419198	0.65391	0.65391	chr2	209939715	0.1844820210840758	chr2:209939715:A:T
chr2:209941865	['G', 'T']	98663	4256.215694621825	-134.8127787972506	0.0001842611226597	0.0146084026206887	0.0126133655707688	0.989936	0.989936	chr2	209941865	0.0043928819128539	chr2:209941865:G:T
chr2:209942131	['T', 'C']	98663	6283.955366555836	119.5144831026885	-0.0100943381248159	0.0122389325565737	-0.8247727551529133	0.409503	0.409503	chr2	209942131	0.387742912270661	chr2:209942131:T:C
chr2:209942484	['C', 'T']	98663	6215.314976991222	119.80085977397508	-0.0084837064267612	0.0122882678970758	-0.6903907448811422	0.48995	0.48995	chr2	209942484	0.309848237996108	chr2:209942484:C:T
chr2:209943321	['C', 'T']	98663	4350.3527444123465	-113.94275802383316	0.0011721176698507	0.0144535555758248	0.0810954552810021	0.935366	0.935366	chr2	209943321	0.0290184204877555	chr2:209943321:C:T
chr2:209943620	['T', 'G']	98663	5893.597346254043	72.496333972566	-0.0068259425454736	0.0125627984973707	-0.5433457001560801	0.586893	0.586893	chr2	209943620	0.2314410703799398	chr2:209943620:T:G
chr2:209943680	['A', 'G']	98663	6286.828362899139	119.1413852043294	-0.01055320106955	0.0122371555915984	-0.8623900375014799	0.388475	0.388475	chr2	209943680	0.4106369246401545	chr2:209943680:A:G
chr2:209944181	['A', 'G']	98663	78618.29560985499	-1981.7849389006365	-0.0063378625177499	0.0043587659061374	-1.454049759549077	0.145936	0.145936	chr2	209944181	0.8358375616172337	chr2:209944181:A:G
chr2:209944374	['T', 'C']	98663	6223.630796833346	115.36473541716876	-0.0095745681262351	0.0122822384319313	-0.7795458604144329	0.43566	0.43566	chr2	209944374	0.3608523128591606	chr2:209944374:T:C
chr2:209944397	['G', 'A']	98663	6289.083632382461	113.83366645203286	-0.0113945074109816	0.0122356957040308	-0.931251290208848	0.351726	0.351726	chr2	209944397	0.453795526937044	chr2:209944397:G:A
chr2:209944537	['T', 'C']	98663	6290.103862922031	117.6710823108563	-0.010916360106371	0.0122363020357815	-0.8921290169570266	0.372326	0.372326	chr2	209944537	0.4290766353844417	chr2:209944537:T:C
chr2:209944685	['C', 'T']	98663	22758.613403890795	-837.8727619528595	0.0160504146124292	0.0066498033838294	2.41366754563896	0.0157947	0.0157947	chr2	209944685	1.801488618545277	chr2:209944685:C:T
chr2:209944690	['A', 'G']	98663	6290.510060311186	113.72178458996288	-0.0114836577462058	0.012232542163777	-0.9387793307764956	0.347846	0.347846	chr2	209944690	0.4586129863782468	chr2:209944690:A:G
chr2:209945005	['T', 'G']	98663	6283.955366555837	119.80038978309923	-0.0107049993818621	0.0122413094448449	-0.8744978982922686	0.381849	0.381849	chr2	209945005	0.4181083424060219	chr2:209945005:T:G
chr2:209945804	['A', 'T']	98663	6329.384909332333	135.6661528834159	-0.0095506965340031	0.0122045901261033	-0.7825495518752384	0.433894	0.433894	chr2	209945804	0.3626163553672341	chr2:209945804:A:T
chr2:209945805	['A', 'G']	98663	6329.449065439508	135.5633149603475	-0.0095670388156118	0.0122046013460974	-0.7838878587108477	0.433108	0.433108	chr2	209945805	0.3634037942803924	chr2:209945805:A:G
chr2:209945875	['A', 'G']	98663	6212.75563349586	118.13476983739754	-0.0092884229665236	0.0122920424257203	-0.7556452088945104	0.449864	0.449864	chr2	209945875	0.3469187595059267	chr2:209945875:A:G
chr2:209945920	['G', 'A']	98663	5888.537150039532	74.62442331102991	-0.006727661490667	0.0125684163642954	-0.5352831490989647	0.592455	0.592455	chr2	209945920	0.2273446309615244	chr2:209945920:G:A
chr2:209946890	['G', 'A']	98663	4252.172391773685	-134.4525187903547	5.399247894905165e-05	0.0146148274538893	0.0036943630788253	0.997052	0.997052	chr2	209946890	0.0012821910121692	chr2:209946890:G:A
chr2:209947678	['T', 'C']	98663	6282.209794817732	118.87097512941442	-0.0106565543244191	0.0122421503548693	-0.8704805949536867	0.38404	0.38404	chr2	209947678	0.4156235389799724	chr2:209947678:T:C
chr2:209949052	['C', 'T']	98663	6267.255963730777	121.3110570729815	-0.0098734593776045	0.0122580520396159	-0.8054672427311618	0.420552	0.420552	chr2	209949052	0.3761802973290374	chr2:209949052:C:T
chr2:209949200	['G', 'T']	98663	6200.439912422965	122.02547926217896	-0.0081607896049866	0.0123027293311485	-0.6633316384783727	0.50712	0.50712	chr2	209949200	0.2948892612360805	chr2:209949200:G:T
chr2:209950052	['A', 'C']	98663	6332.248087687026	140.69810375306628	-0.0083338855751424	0.0122149111277562	-0.682271486708176	0.495069	0.495069	chr2	209950052	0.3053342672666661	chr2:209950052:A:C
chr2:209950071	['T', 'C']	98663	6360.482051177428	141.75873533472742	-0.0080766193447223	0.0122183340060662	-0.6610245996477407	0.508598	0.508598	chr2	209950071	0.2936253519673716	chr2:209950071:T:C
chr2:209950589	['G', 'A']	98663	6344.511190181406	118.40853949906436	-0.0082026064064731	0.0122754909710084	-0.6682100476343951	0.504001	0.504001	chr2	209950589	0.2975686018599289	chr2:209950589:G:A
chr2:209950707	['T', 'C']	98663	6316.12543931351	125.52192946643972	-0.0091312883911578	0.0122590461213044	-0.7448612478330617	0.456357	0.456357	chr2	209950707	0.3406952834968102	chr2:209950707:T:C
chr2:209951216	['A', 'G']	98663	6229.515343829522	121.65774901807816	-0.0083787239270787	0.0122773651582405	-0.6824529383208099	0.494954	0.494954	chr2	209951216	0.3054351616209256	chr2:209951216:A:G
chr2:209951432	['G', 'A']	98663	6322.156259647489	117.93683961411944	-0.0086996266137708	0.0122838385263285	-0.7082172722414479	0.478812	0.478812	chr2	209951432	0.3198349738285415	chr2:209951432:G:A
chr2:209951645	['G', 'C']	98663	6110.99100834288	104.2901273568387	-0.0081842123020861	0.0123789011309784	-0.6611420687095554	0.508523	0.508523	chr2	209951645	0.2936893995805893	chr2:209951645:G:C
chr2:209951683	['A', 'G']	98663	6233.631810487264	123.23078773415932	-0.0082506330655054	0.0122725885653717	-0.6722814035162333	0.501406	0.501406	chr2	209951683	0.2998104734266643	chr2:209951683:A:G
chr2:209951824	['T', 'C']	98663	6369.613982440843	153.20945172683153	-0.0080549980585462	0.0121720363526581	-0.6617625699735258	0.508125	0.508125	chr2	209951824	0.2940294370618566	chr2:209951824:T:C
chr2:209952122	['A', 'T']	98663	37742.41585142082	-1369.5834426318404	-0.0040494418747186	0.0053853191890724	-0.7519409217071988	0.452088	0.452088	chr2	209952122	0.3447770205103826	chr2:209952122:A:T
chr2:209952137	['A', 'G']	98663	4256.25883616976	-137.1529011185463	-0.0003424472323727	0.0146092546810192	-0.0234404314148668	0.981299	0.981299	chr2	209952137	0.0081986437261326	chr2:209952137:A:G
chr2:209953663	['T', 'C']	98663	5228.006781963424	-35.11414180447193	-0.0134682401293219	0.013279131741896	-1.0142410205050707	0.31047	0.31047	chr2	209953663	0.5079803583341318	chr2:209953663:T:C
chr2:209954247	['G', 'A']	98663	5209.006245880865	-35.009210731884124	-0.0129621342078771	0.0133071472657632	-0.9740731013946374	0.330023	0.330023	chr2	209954247	0.4814557921675478	chr2:209954247:G:A
chr2:209954371	['A', 'G']	98663	16039.95087733525	-944.1503413585684	-0.0047269662563886	0.0077886643656684	-0.6069033192936913	0.543916	0.543916	chr2	209954371	0.264468165657146	chr2:209954371:A:G
chr2:209955010	['G', 'A']	98663	4751.240781284842	-106.36052718721572	-0.0114592342259791	0.0138643336685285	-0.8265261425430916	0.408508	0.408508	chr2	209955010	0.3887994340597541	chr2:209955010:G:A
chr2:209955659	['C', 'A']	98663	5711.6768740776615	-55.48306271590529	-0.014232385674272	0.0134083476637008	-1.061457088616673	0.288485	0.288485	chr2	209955659	0.5398767633976317	chr2:209955659:C:A
chr2:209957053	['G', 'A']	98663	5210.316855367586	-35.55409029551697	-0.0132028502932452	0.0133033293272497	-0.9924470761015668	0.320982	0.320982	chr2	209957053	0.4935193212395488	chr2:209957053:G:A
chr2:209957396	['T', 'C']	98663	4736.528078498155	-105.80053012399851	-0.0104296241211418	0.0138862880058383	-0.7510735854503942	0.45261	0.45261	chr2	209957396	0.344275854939748	chr2:209957396:T:C
chr2:209958094	['G', 'A']	98663	17198.917518144593	-984.831581302706	-0.0029448695636602	0.0075397553990699	-0.3905789256802033	0.696109	0.696109	chr2	209958094	0.1573227512053522	chr2:209958094:G:A
chr2:209959041	['G', 'GAA']	98663	4774.193555580332	-115.33871217213546	-0.0145595032393234	0.0138404305865318	-1.0519545001361024	0.292823	0.292823	chr2	209959041	0.5333948142912902	chr2:209959041:G:GAA
chr2:209959903	['C', 'T']	98663	4402.133853638759	-131.64708238964917	-0.0073484346978884	0.0143843319933426	-0.5108638135778223	0.609448	0.609448	chr2	209959903	0.2150633438215973	chr2:209959903:C:T
chr2:209960226	['C', 'T']	98663	4430.224512963976	-131.11728312231415	-0.0069080428723735	0.01434382809861	-0.4816038525338291	0.630088	0.630088	chr2	209960226	0.2005987914266272	chr2:209960226:C:T
chr2:209960394	['C', 'T']	98663	4404.1785544147015	-134.2385991735504	-0.0078084253537312	0.0143835573556646	-0.5428716388200088	0.587219	0.587219	chr2	209960394	0.231199900875261	chr2:209960394:C:T
chr2:209960527	['C', 'T']	98663	44745.08162872261	-1064.3275412805497	-0.004271633530284	0.0050719608585952	-0.842205539312289	0.399675	0.399675	chr2	209960527	0.3982930163673881	chr2:209960527:C:T
chr2:209962001	['T', 'G']	98663	6963.917577293461	225.6702034004229	-0.0074708819523015	0.0117769441307915	-0.6343650669759436	0.525844	0.525844	chr2	209962001	0.2791430771157147	chr2:209962001:T:G
chr2:209964853	['T', 'C']	98663	4470.174780786534	-118.43108285956976	-0.0046468504986177	0.0143018220706115	-0.3249131806895076	0.745247	0.745247	chr2	209964853	0.1276997635490291	chr2:209964853:T:C
chr2:209965436	['A', 'G']	98663	58335.89239414896	-2975.789675648725	-0.0013666968234835	0.0047197434717392	-0.2895701496632165	0.772146	0.772146	chr2	209965436	0.1123005740174055	chr2:209965436:A:G
chr2:209965577	['C', 'T']	98663	37563.13247074573	-1305.1874818366107	-0.0023816668263011	0.005391332399319	-0.4417584837844462	0.658665	0.658665	chr2	209965577	0.1813354133927276	chr2:209965577:C:T
chr2:209965709	['A', 'C']	98663	4452.669813233837	-117.1231774910365	-0.0046298340488652	0.0143040100595535	-0.3236738529677527	0.746186	0.746186	chr2	209965709	0.127152903485734	chr2:209965709:A:C
chr2:209968257	['A', 'G']	98663	23352.15383679552	-850.8527166550454	0.0159226989432243	0.006578269271186	2.4204997221637656	0.015501	0.015501	chr2	209968257	1.809640283734676	chr2:209968257:A:G
chr2:209968260	['T', 'C']	98663	4335.615211507467	-137.1277724599237	-0.0030970506001493	0.0144817687161257	-0.2138585873630693	0.830658	0.830658	chr2	209968260	0.0805777479184995	chr2:209968260:T:C
chr2:209968313	['C', 'T']	98663	5170.524059075751	-82.2900468267133	-0.0192623738722988	0.013357330076526	-1.4420826439072678	0.149282	0.149282	chr2	209968313	0.8259925551145546	chr2:209968313:C:T
chr2:209968517	['G', 'T']	98663	4413.52093197741	-131.1847388326996	-0.0064354064674517	0.0143719745815316	-0.4477746903143955	0.654317	0.654317	chr2	209968517	0.1842117960239947	chr2:209968517:G:T
chr2:209968616	['G', 'A']	98663	4412.268323585757	-128.87756429383035	-0.0060498073921485	0.0143719335758141	-0.4209459611147538	0.673795	0.673795	chr2	209968616	0.1714722160923078	chr2:209968616:G:A
chr2:209969524	['A', 'T']	98663	4462.180905948773	-115.20221625964876	-0.0039858228595844	0.0142885426134135	-0.2789523723604071	0.780282	0.780282	chr2	209969524	0.107748411527167	chr2:209969524:A:T
chr2:209969553	['A', 'G']	98663	4460.180824861392	-111.22598183181356	-0.0032782067079954	0.0142915067956509	-0.2293814609522546	0.818573	0.818573	chr2	209969553	0.0869425843235308	chr2:209969553:A:G
chr2:209971755	['A', 'G']	98663	4332.175635268957	-138.0046143014647	-0.0035241673578536	0.0144846978869589	-0.2433027865238805	0.807771	0.807771	chr2	209971755	0.0927117426070461	chr2:209971755:A:G
chr2:209972921	['GCTGTA', 'G']	98663	4456.090329512168	-117.30062160613616	-0.0047944181584765	0.014295849605754	-0.3353713343869285	0.737346	0.737346	chr2	209972921	0.1323286713959712	chr2:209972921:GCTGTA:G
chr2:209973339	['T', 'C']	98663	4459.271181973909	-115.72984576376508	-0.0042982335784316	0.0142913404175264	-0.3007579032377111	0.7636	0.7636	chr2	209973339	0.1171340802783708	chr2:209973339:T:C
chr2:209974036	['G', 'A']	98663	4411.268262768987	-132.68275021238318	-0.0072748142453183	0.0143724812882878	-0.5061627216204166	0.612744	0.612744	chr2	209974036	0.2127209326742512	chr2:209974036:G:A
chr2:209976005	['G', 'A']	98663	4407.089336211877	-136.8173787297786	-0.0081319694494606	0.014379116597664	-0.5655402676671859	0.571708	0.571708	chr2	209976005	0.2428257305921879	chr2:209976005:G:A
chr2:209977204	['T', 'C']	98663	5456.276510774595	-69.21279792009709	-0.0234517790841389	0.0130226039379312	-1.8008517494592895	0.0717293	0.0717293	chr2	209977204	1.1443034073859586	chr2:209977204:T:C
chr2:209977417	['G', 'T']	98663	6453.981216040873	107.48465792193528	-0.0155824477920434	0.0121261841364529	-1.2850248368899932	0.198787	0.198787	chr2	209977417	0.7016120204058574	chr2:209977417:G:T
chr2:209977711	['C', 'T']	98663	5723.464081901577	64.62836377937317	-0.0041559365560267	0.0127281760661565	-0.3265146973474967	0.744036	0.744036	chr2	209977711	0.1284060507133897	chr2:209977711:C:T
chr2:209977871	['G', 'C']	98663	4309.087349611295	-128.7127478686552	-0.001908135235082	0.0145214316480869	-0.1314013164351771	0.895458	0.895458	chr2	209977871	0.047954779213052	chr2:209977871:G:C
chr2:209978659	['G', 'A']	98663	124300.89779823204	-4007.171698078607	-0.0019011676966577	0.0043903606192714	-0.4330322407486521	0.664992	0.664992	chr2	209978659	0.1771835793235928	chr2:209978659:G:A
chr2:209978938	['T', 'C']	98663	116684.8266043607	-4646.0953658353465	-0.0028622413547934	0.0043339374810707	-0.6604251600985864	0.508983	0.508983	chr2	209978938	0.2932967228292274	chr2:209978938:T:C
chr2:209978994	['G', 'A']	98663	13519.192382941195	-831.6826052320512	-0.0043591908459489	0.0084302335627901	-0.5170901628621262	0.605094	0.605094	chr2	209978994	0.2181771534298436	chr2:209978994:G:A
chr2:209981210	['G', 'T']	98663	94868.53849428796	-3815.742739576879	-0.0029352655611108	0.0042588396746691	-0.68921720124129	0.490688	0.490688	chr2	209981210	0.3091945627598783	chr2:209981210:G:T
chr2:209981585	['AAAAC', 'A']	98663	98703.00770447268	-2916.598642212416	0.0042521710800448	0.00425889506187	0.9984211910066982	0.318078	0.318078	chr2	209981585	0.4974663680162268	chr2:209981585:AAAAC:A
chr2:209981989	['C', 'T']	98663	99916.2413426058	-3033.7307020106973	0.0039264010528842	0.004256746793823	0.922394787160422	0.356325	0.356325	chr2	209981989	0.4481537061890944	chr2:209981989:C:T
chr2:209982899	['G', 'A']	98663	100327.7503147208	-3034.480485907888	0.0036266822588195	0.004262067825305	0.8509208223498688	0.394815	0.394815	chr2	209982899	0.4036063557656289	chr2:209982899:G:A
chr2:209983029	['A', 'G']	98663	96224.93742648546	-3637.19292084838	-0.0024162380989379	0.0042585742313722	-0.5673819376301728	0.570456	0.570456	chr2	209983029	0.2437778476421451	chr2:209983029:A:G
chr2:209983338	['TA', 'T']	98663	81060.43177924432	-1988.6281108407493	0.0067520118899948	0.0043417317258669	1.555142582801267	0.119915	0.119915	chr2	209983338	0.9211264882124784	chr2:209983338:TA:T
chr2:209983494	['C', 'G']	98663	99249.28523044154	-2855.391953206294	0.0051851107331302	0.0042592586539671	1.217373997303672	0.223465	0.223465	chr2	209983494	0.6507904881793446	chr2:209983494:C:G
chr2:209983748	['T', 'G']	98663	95693.18728456135	-3711.372884721343	-0.0035404995704911	0.0042577322796832	-0.83154584128868	0.405667	0.405667	chr2	209983748	0.3918303196331443	chr2:209983748:T:G
chr2:209983934	['C', 'T']	98663	94843.99360280624	-3791.6983496062144	-0.0033635853137975	0.0042597478321307	-0.7896207583994476	0.429751	0.429751	chr2	209983934	0.3667831040673751	chr2:209983934:C:T
chr2:209984559	['T', 'C']	98663	97151.52509327598	-3811.670081219727	-0.0038025363811042	0.004258883499145	-0.8928481800142255	0.371941	0.371941	chr2	209984559	0.4295259456197376	chr2:209984559:T:C
chr2:209985370	['G', 'A']	98663	100380.41776579246	-3005.496110857401	0.0042095917856371	0.0042568061979389	0.9889084891098128	0.32271	0.32271	chr2	209985370	0.4911875766551912	chr2:209985370:G:A
chr2:209985464	['C', 'G']	98663	95960.50695929848	-3652.889853633541	-0.0026160014886978	0.0042570686738246	-0.6145077021620183	0.538881	0.538881	chr2	209985464	0.2685071285966315	chr2:209985464:C:G
chr2:209986910	['T', 'C']	98663	82893.3238240065	-2182.6452449693934	0.0052079415917927	0.0043212844493182	1.2051837024092216	0.228135	0.228135	chr2	209986910	0.6418080810503696	chr2:209986910:T:C
chr2:209986979	['A', 'T']	98663	29536.89182970097	-1168.9828787112972	-0.0118390050080408	0.0059698599507211	-1.983129437837264	0.0473557	0.0473557	chr2	209986979	1.3246277393732828	chr2:209986979:A:T
chr2:209988770	['G', 'A']	98663	16748.358025442198	-950.2677058476144	0.0003739801696108	0.0076498156084386	0.0488874750390432	0.961009	0.961009	chr2	209988770	0.0172725450764759	chr2:209988770:G:A
chr2:209989125	['C', 'T']	98663	95293.35100906904	-3788.28579874852	-0.0034520456381845	0.004288036929645	-0.8050410233920883	0.420798	0.420798	chr2	209989125	0.375926332996494	chr2:209989125:C:T
chr2:209989752	['A', 'G']	98663	97523.67666649776	-3820.732308844477	-0.0037856393602503	0.0042564051807981	-0.8893982596695388	0.373791	0.373791	chr2	209989752	0.4273711596115267	chr2:209989752:A:G
chr2:209991877	['T', 'G']	98663	17571.959108786436	-921.0535216827482	-0.0035725702533887	0.0074813919826638	-0.4775274790663569	0.632988	0.632988	chr2	209991877	0.1986045231314314	chr2:209991877:T:G
chr2:209991934	['G', 'A']	98663	95270.31226746958	-3712.0971165146616	-0.0035360298405672	0.0042583209128008	-0.8303812495525235	0.406325	0.406325	chr2	209991934	0.3911264559703402	chr2:209991934:G:A
chr2:209995002	['A', 'C']	98663	17059.42068343318	-648.0935300135149	-0.0049006573670811	0.0075471526973825	-0.6493385735763305	0.516121	0.516121	chr2	209995002	0.2872484699388142	chr2:209995002:A:C
chr2:209996377	['T', 'C']	98663	81508.87041411124	-2063.2356104536752	0.006139216238466	0.0043340533565752	1.416506843219201	0.15663	0.15663	chr2	209996377	0.805125052069622	chr2:209996377:T:C
chr2:210000101	['C', 'T']	98663	17464.416086361565	-907.9455568786566	-0.0030209393640013	0.0074996646566051	-0.4028099258199132	0.687089	0.687089	chr2	210000101	0.1629870042716975	chr2:210000101:C:T
chr2:210001538	['TAGAC', 'T']	98663	195060.9770428331	-6814.67898392959	0.039110146910546	0.0207956314633169	1.8806905180799864	0.060017	0.060017	chr2	210001538	1.2217257169419564	chr2:210001538:TAGAC:T
chr2:210002122	['A', 'G']	98663	12914.261785305236	-844.4236984682342	-0.0122006567422991	0.0085967310806157	-1.419220472047756	0.155838	0.155838	chr2	210002122	0.8073266340957052	chr2:210002122:A:G
chr2:210009522	['T', 'C']	98663	66469.80040347105	-2748.995095673781	0.0030679239418508	0.0045033571213454	0.6812526431246569	0.495713	0.495713	chr2	210009522	0.3047696916370447	chr2:210009522:T:C
chr2:210010683	['A', 'G']	98663	17633.680895710004	-871.9380978184304	-0.0025992579522084	0.0074654327723463	-0.3481724410990123	0.727711	0.727711	chr2	210010683	0.1380410602809742	chr2:210010683:A:G
chr2:210013393	['C', 'T']	98663	84026.72569405712	-3438.570975959533	-0.0005600151982063	0.0043049143866941	-0.1300874182160865	0.896498	0.896498	chr2	210013393	0.0474506749695425	chr2:210013393:C:T
chr2:210014561	['C', 'T']	98663	19029.121568746705	-792.6326484845214	-0.0109329284243473	0.0072216280641133	-1.513914636323714	0.130051	0.130051	chr2	210014561	0.8858863040385645	chr2:210014561:C:T
chr2:210015495	['A', 'G']	98663	19191.361599902688	-815.1725037706676	-0.0107124285743383	0.0071960955813413	-1.4886445647156965	0.136584	0.136584	chr2	210015495	0.864600172680069	chr2:210015495:A:G
chr2:210017089	['C', 'G']	98663	91738.3155546994	-2423.833213201948	0.0035020119049532	0.0042791187236004	0.8183955929146687	0.413133	0.413133	chr2	210017089	0.383910113313181	chr2:210017089:C:G
chr2:210017447	['A', 'T']	98663	90748.75861998428	-2583.026778065126	0.0048796484550751	0.0042925203006	1.1367793541693836	0.255633	0.255633	chr2	210017447	0.5923830832491115	chr2:210017447:A:T
chr2:210017861	['C', 'T']	98663	92271.60486617456	-2459.307842427372	0.0029855148773407	0.0043120270018627	0.6923692444530241	0.488707	0.488707	chr2	210017861	0.3109514403055686	chr2:210017861:C:T
chr2:210018303	['G', 'A']	98663	14393.188234936337	-596.6958737395141	0.0103223736572201	0.0081484405307767	1.2667913103412218	0.205233	0.205233	chr2	210018303	0.6877528064957861	chr2:210018303:G:A
chr2:210022261	['T', 'C']	98663	18578.20109279648	-980.3557591944382	-0.0043045376457222	0.0072884473612192	-0.5905973429438545	0.554792	0.554792	chr2	210022261	0.255869810001249	chr2:210022261:T:C
chr2:210025035	['A', 'G']	98663	85878.24217815354	-3550.82278645776	-0.0015607381807907	0.0042962093300603	-0.3632826198366069	0.716395	0.716395	chr2	210025035	0.1448474539229324	chr2:210025035:A:G
chr2:210025237	['T', 'G']	98663	15326.1747407475	-928.0875829120636	-0.0030920598076751	0.0079724883609153	-0.3878412445020074	0.698134	0.698134	chr2	210025237	0.1560612107934683	chr2:210025237:T:G
chr2:210029659	['ATTG', 'A']	98663	42115.24462940621	-1165.8295320260058	0.0109038338473883	0.0051844063063055	2.103198168346967	0.035451	0.035451	chr2	210029659	1.4503715097515333	chr2:210029659:ATTG:A
chr2:210031373	['T', 'A']	98663	17393.76294689467	-912.0405088914936	-0.0024102809198329	0.0075129829395782	-0.3208154389830531	0.748351	0.748351	chr2	210031373	0.1258946566694763	chr2:210031373:T:A
chr2:210032699	['T', 'A']	98663	17461.41584308955	-908.7280240684177	-0.0030081657888404	0.0074985349006617	-0.4011671384732766	0.688298	0.688298	chr2	210032699	0.1622234923817973	chr2:210032699:T:A
chr2:210033986	['T', 'C']	98663	92395.79309435954	-2435.015369818348	0.0035379313098737	0.0042752572423681	0.8275364754224791	0.407935	0.407935	chr2	210033986	0.3894090314939617	chr2:210033986:T:C
chr2:210034308	['G', 'C']	98663	17383.29045108971	-924.4155803379708	-0.0037634745503476	0.0075127523861974	-0.5009448411027038	0.616411	0.616411	chr2	210034308	0.2101296197967798	chr2:210034308:G:C
chr2:210035028	['TCAAAA', 'T']	98663	9965.202004844872	-128.61726420692537	0.0023951800846077	0.0097038549718576	0.2468276877131854	0.805042	0.805042	chr2	210035028	0.094181461380677	chr2:210035028:TCAAAA:T
chr2:210042986	['A', 'G']	98663	113688.80735619136	-4034.375447374591	-0.0015753924779222	0.0043193944640726	-0.364725308379642	0.715317	0.715317	chr2	210042986	0.1455014535261546	chr2:210042986:A:G
chr2:210043498	['C', 'T']	98663	91425.38614774794	-2419.072126764863	0.0033883981661208	0.0042798858293838	0.791702933488925	0.428536	0.428536	chr2	210043498	0.3680126884557828	chr2:210043498:C:T
chr2:210048330	['ATTC', 'A']	98663	17259.89826126629	-861.365768791022	-0.0004623013780318	0.0075382222377329	-0.0613276397872355	0.951098	0.951098	chr2	210048330	0.0217747315731631	chr2:210048330:ATTC:A
chr2:210048343	['A', 'G']	98663	65253.77797832101	-2655.96040179534	0.0029091238634008	0.0045204821998586	0.6435428201645891	0.519873	0.519873	chr2	210048343	0.2841027373952418	chr2:210048343:A:G
chr2:210049523	['G', 'T']	98663	18142.654965840207	-992.3199128930202	-0.0045423538341422	0.0073679829024666	-0.6164989650860275	0.537567	0.537567	chr2	210049523	0.2695673994739286	chr2:210049523:G:T
chr2:210051352	['C', 'T']	98663	22351.62472249537	-1501.0420682015483	-0.0116356859736006	0.0067374208846576	-1.7270237636626329	0.0841665	0.0841665	chr2	210051352	1.0748607322549069	chr2:210051352:C:T
chr2:210056201	['T', 'C']	98663	12699.188117105612	-827.5412388368219	-0.0113510000076806	0.0086584902449097	-1.3109675805610346	0.189872	0.189872	chr2	210056201	0.7215390749789979	chr2:210056201:T:C
chr2:210056768	['C', 'T']	98663	93108.47995660816	-2502.7437421995864	0.0030504038463698	0.0042711235517217	0.7141923686895377	0.47511	0.47511	chr2	210056768	0.3232058285597167	chr2:210056768:C:T
chr2:210058693	['C', 'T']	98663	2098.404099590446	-11.613732426301242	0.0322057817602114	0.0207703955336462	1.5505617939745415	0.12101	0.12101	chr2	210058693	0.9171787390606706	chr2:210058693:C:T
chr2:210059889	['G', 'A']	98663	17247.768893845696	-893.9327484962165	-0.0016353064840746	0.0075403913191649	-0.2168728935749345	0.828308	0.828308	chr2	210059889	0.0818081440991486	chr2:210059889:G:A
chr2:210060179	['A', 'C']	98663	94112.49266107124	-2545.9526247513754	0.0032189421675281	0.0042690729165766	0.754014332954864	0.450842	0.450842	chr2	210060179	0.3459756322918891	chr2:210060179:A:C
chr2:210064763	['C', 'T']	98663	18570.04697207745	-973.9664443768328	-0.0034447644959943	0.0073392339075678	-0.4693629525068427	0.638811	0.638811	chr2	210064763	0.1946276141394252	chr2:210064763:C:T
chr2:210065018	['T', 'C']	98663	18424.68646466285	-969.2012886829935	-0.003092582235537	0.0073165700311522	-0.4226819701539903	0.672528	0.672528	chr2	210065018	0.1722896295525429	chr2:210065018:T:C
chr2:210065067	['G', 'C']	98663	19762.022365805176	-681.9513247128712	0.0161372799471493	0.0070842323033705	2.27791512984004	0.0227338	0.0227338	chr2	210065067	1.6433279650186945	chr2:210065067:G:C
chr2:210068707	['G', 'A']	98663	114932.77158616218	-3920.551900549203	-0.0006918257770369	0.0043241078587459	-0.1599927198017601	0.872887	0.872887	chr2	210068707	0.059041974453479	chr2:210068707:G:A
chr2:210069246	['C', 'T']	98663	114895.61956995571	-3952.462260043801	-0.0013352331372165	0.0043256208895369	-0.3086801112058479	0.757566	0.757566	chr2	210069246	0.1205795249548006	chr2:210069246:C:T
chr2:210070358	['T', 'C']	98663	115668.86515100344	-3973.899144358497	-0.0013459213166797	0.0043601068963009	-0.3086899813905147	0.757558	0.757558	chr2	210070358	0.1205841111878155	chr2:210070358:T:C
chr2:210071834	['G', 'A']	98663	19206.114620819688	-807.1892244738638	-0.0103329436558462	0.0071959371471699	-1.4359413436386177	0.151022	0.151022	chr2	210071834	0.82095978262307	chr2:210071834:G:A
chr2:210072066	['T', 'C']	98663	114989.64053486884	-3972.548111118412	-0.001620297418339	0.0043256368754393	-0.374580082655346	0.707974	0.707974	chr2	210072066	0.1499826912704954	chr2:210072066:T:C
chr2:210072679	['TG', 'T']	98663	61404.957930803765	-1938.383977490421	0.0042924316510081	0.0045964848040472	0.9338509391412794	0.350383	0.350383	chr2	210072679	0.4554569732382464	chr2:210072679:TG:T
chr2:210073458	['G', 'T']	98663	61491.71149927514	-1945.9430870332144	0.0041658309213851	0.0045956233673643	0.9064778787070792	0.364685	0.364685	chr2	210073458	0.4380820994534252	chr2:210073458:G:T
chr2:210074604	['C', 'T']	98663	163228.88967502586	-5133.136291345888	0.0042936974748638	0.0056435837535556	0.7608104464044902	0.446772	0.446772	chr2	210074604	0.3499140527151964	chr2:210074604:C:T
chr2:210077175	['T', 'C']	98663	82647.10409675687	-3341.4531770721924	-0.0006153222480523	0.0043144226131363	-0.1426198365869054	0.886591	0.886591	chr2	210077175	0.0522766816427929	chr2:210077175:T:C
chr2:210077988	['G', 'A']	98663	93852.12230726345	-2540.6632890191845	0.0032290531392678	0.0042687171004441	0.7564458040407195	0.449384	0.449384	chr2	210077988	0.3473823943899895	chr2:210077988:G:A
chr2:210084858	['C', 'T']	98663	18335.41590471363	-969.4143719909504	-0.0031158111052481	0.0073291735997238	-0.4251244786131843	0.670747	0.670747	chr2	210084858	0.1734412610881655	chr2:210084858:C:T
chr2:210087038	['T', 'A']	98663	54295.11296782628	-1969.0082200862648	0.0051087579949394	0.0047601668108074	1.0732308757207003	0.28317	0.28317	chr2	210087038	0.5479527591905752	chr2:210087038:T:A
chr2:210087914	['T', 'A']	98663	194869.9751069308	-6859.373573734578	0.0306995460846381	0.0200947904314093	1.5277365638336282	0.126581	0.126581	chr2	210087914	0.89763147768686	chr2:210087914:T:A
chr2:210089267	['G', 'T']	98663	42979.53429365016	-1231.9937133316464	0.0099112142514215	0.0051446148448826	1.9265221110342867	0.0540421	0.0540421	chr2	210089267	1.2672677832493429	chr2:210089267:G:T
chr2:210096786	['C', 'T']	98663	61364.9514430241	-1981.5448286938945	0.0036404474517498	0.0045967600885836	0.7919594195901334	0.428386	0.428386	chr2	210096786	0.3681647307022203	chr2:210096786:C:T
chr2:210097599	['G', 'A']	98663	19427.134983070096	-844.9089668556359	-0.0122580648633103	0.0071599336633222	-1.7120360941476338	0.0868932	0.0868932	chr2	210097599	1.06101420879907	chr2:210097599:G:A
chr2:210101142	['T', 'C']	98663	18422.427369488087	-962.6305404613404	-0.0026712570142976	0.0073146410281469	-0.3651931795447837	0.714968	0.714968	chr2	210101142	0.1457133955897186	chr2:210101142:T:C
chr2:210107521	['T', 'A']	98663	194513.7003703299	-6743.531940726879	-0.0026074429061761	0.01831173374191	-0.1423919189152735	0.886771	0.886771	chr2	210107521	0.0521885180224931	chr2:210107521:T:A
chr2:210115713	['G', 'A']	98663	17610.7849431847	-771.4327816810339	-0.0152955081762527	0.0074959860202789	-2.0404931565872246	0.0413039	0.0413039	chr2	210115713	1.3840089394207593	chr2:210115713:G:A
chr2:210118250	['C', 'T']	98663	13510.07947093926	-730.6699644954607	-0.002695563652861	0.0084575513324077	-0.3187167948401495	0.749942	0.749942	chr2	210118250	0.1249723233469377	chr2:210118250:C:T
chr2:210120453	['T', 'C']	98663	94504.86208889248	-2558.0215937795274	0.0037827002773181	0.0042688805867767	0.8861105857670099	0.37556	0.37556	chr2	210120453	0.4253206696124141	chr2:210120453:T:C
chr2:210125733	['C', 'T']	98663	94327.34083813154	-2573.259524316837	0.0033802819870051	0.0042693952802775	0.7917472534389866	0.42851	0.42851	chr2	210125733	0.3680390386319296	chr2:210125733:C:T
chr2:210125908	['A', 'C']	98663	50593.79426196272	-960.4809529975828	-0.0021064788560391	0.0049129335903846	-0.4287619234588898	0.668097	0.668097	chr2	210125908	0.1751604783830616	chr2:210125908:A:C
chr2:210135800	['T', 'C']	98663	17867.889705584163	-1010.8546499874216	-0.0008090330872525	0.0074202641747008	-0.1090302269844985	0.913179	0.913179	chr2	210135800	0.0394440843576518	chr2:210135800:T:C
chr2:210136185	['G', 'A']	98663	80455.0472492828	-2771.483901023476	0.0032379052205391	0.0043315605382421	0.7475147102187686	0.454755	0.454755	chr2	210136185	0.3422225172002195	chr2:210136185:G:A
chr2:210137089	['T', 'C']	98663	17867.716476765872	-1013.9813053385736	-0.0009302198084467	0.0074204949959375	-0.1253581882281444	0.90024	0.90024	chr2	210137089	0.0456416941376712	chr2:210137089:T:C
chr2:210137574	['C', 'A']	98663	62278.94351863116	-1787.9243029372426	0.0041109860822873	0.0045806843735361	0.8974611099681076	0.369475	0.369475	chr2	210137574	0.4324149421930073	chr2:210137574:C:A
chr2:210139883	['AG', 'A']	98663	61215.05872988506	-1920.8510561537464	0.0043872193167953	0.0046028159303122	0.9531598445862016	0.340511	0.340511	chr2	210139883	0.4678688539064465	chr2:210139883:AG:A
chr2:210142563	['T', 'C']	98663	82346.22719437013	-3294.468384751576	-0.0003235847553115	0.0043199161787431	-0.0749053319376476	0.94029	0.94029	chr2	210142563	0.0267381825960471	chr2:210142563:T:C
chr2:210144383	['T', 'C']	98663	115115.00149019214	-3979.7421396406567	-0.0014071784331462	0.0043282048326994	-0.3251182620829554	0.745092	0.745092	chr2	210144383	0.1277900995664557	chr2:210144383:T:C
chr2:210146338	['C', 'T']	98663	42257.13765662383	-1071.3774344420092	0.0114421845378945	0.0051765423288235	2.210391379238433	0.0270803	0.0270803	chr2	210146338	1.567346528774822	chr2:210146338:C:T
chr2:210146721	['A', 'C']	98663	115155.6745871643	-3993.796251781857	-0.001720665718063	0.0043282327409086	-0.3975446379766034	0.690967	0.690967	chr2	210146721	0.1605426936679618	chr2:210146721:A:C
chr2:210157207	['G', 'A']	98663	61017.84272954916	-1913.5770731927096	0.0050119917688966	0.0046078013428156	1.0877187178894312	0.276722	0.276722	chr2	210157207	0.5579563121319395	chr2:210157207:G:A
chr2:210159473	['A', 'G']	98663	133697.167051906	-4944.293413813266	-0.0029071895067686	0.004568052883844	-0.6364176555509135	0.524506	0.524506	chr2	210159473	0.2802495394018108	chr2:210159473:A:G
chr2:210159818	['G', 'A']	98663	195218.9786442602	-6799.594788887029	0.044892319532505	0.0216174180188583	2.076673518240818	0.0378343	0.0378343	chr2	210159818	1.4221142968212888	chr2:210159818:G:A
chr2:210161150	['G', 'A']	98663	61048.94410649471	-1924.9678245199727	0.0045752641204484	0.0046065980139976	0.993198040407714	0.320616	0.320616	chr2	210161150	0.4940148084375085	chr2:210161150:G:A
chr2:210161172	['G', 'A']	98663	61048.27519847507	-1921.1147044901163	0.0046779875982527	0.0046065116298508	1.0155162895798813	0.309862	0.309862	chr2	210161172	0.5088316803022055	chr2:210161172:G:A
chr2:210164816	['CTA', 'C']	98663	12995.400316359424	-676.7229958495519	-0.0009385410507246	0.008604254813982	-0.1090787140798632	0.91314	0.91314	chr2	210164816	0.0394626325792897	chr2:210164816:CTA:C
chr2:210166998	['G', 'A']	98663	14541.063335664836	-584.823777280741	0.0113215297037466	0.0081094010806898	1.396099365550611	0.162688	0.162688	chr2	210166998	0.7886444797981235	chr2:210166998:G:A
chr2:210168452	['G', 'T']	98663	195255.979019278	-6798.323184348903	0.0411881363541617	0.0217442748645288	1.894206020240822	0.0582006	0.0582006	chr2	210168452	1.23507253811049	chr2:210168452:G:T
chr2:210170701	['C', 'T']	98663	17699.076335181482	-1036.65995040618	-0.0020523613799615	0.0074558563557299	-0.2752683638257496	0.783111	0.783111	chr2	210170701	0.1061766756548726	chr2:210170701:C:T
chr2:210172480	['A', 'G']	98663	18495.062026111995	-948.7303198272848	-0.0027843470568519	0.007300559859872	-0.3813881551956484	0.702916	0.702916	chr2	210172480	0.1530965710202286	chr2:210172480:A:G
chr2:210175505	['G', 'A']	98663	83344.13682577976	-3349.4503636928685	-0.0001467326705599	0.0043112366644207	-0.0340349375321631	0.972849	0.972849	chr2	210175505	0.01195456318063	chr2:210175505:G:A
chr2:210177676	['A', 'C']	98663	47107.72953137829	-971.1594395924976	-0.0066925043821461	0.0050334189079199	-1.3296140266838623	0.183649	0.183649	chr2	210177676	0.7360114321194732	chr2:210177676:A:C
chr2:210180758	['T', 'C']	98663	93568.29596471664	-2610.017807748916	0.0022699070617591	0.004271664135389	0.5313870636396354	0.595152	0.595152	chr2	210180758	0.2253721026230421	chr2:210180758:T:C
chr2:210184652	['A', 'G']	98663	19518.528399067225	-869.6494700035263	-0.0132958424341656	0.0071498561287015	-1.8595958009270024	0.0629457	0.0629457	chr2	210184652	1.2010339324354944	chr2:210184652:A:G
chr2:210184925	['AAAG', 'A']	98663	6310.717571605737	-297.4606822390359	0.0011666770987486	0.0120741460930963	0.0966260545261848	0.923024	0.923024	chr2	210184925	0.0347870065233221	chr2:210184925:AAAG:A
chr2:210187070	['C', 'T']	98663	92850.11625172327	-2586.5083432738	0.0018670000803667	0.0042749992638655	0.4367252402000676	0.662312	0.662312	chr2	210187070	0.1789373761828108	chr2:210187070:C:T
chr2:210189875	['C', 'T']	98663	178204.86817297162	-5681.771137097062	0.0051015477852247	0.00719754859564	0.7087896271120763	0.478457	0.478457	chr2	210189875	0.3201570871491304	chr2:210189875:C:T
chr2:210190986	['G', 'A']	98663	6055.693316326469	-325.76667776932567	0.0019803888153169	0.0123529374732888	0.1603172378714946	0.872632	0.872632	chr2	210190986	0.0591688651876081	chr2:210190986:G:A
chr2:210191933	['T', 'C']	98663	64286.06288593933	-2524.5704317258096	0.0049762966531442	0.0045455602943056	1.094759794381841	0.273625	0.273625	chr2	210191933	0.5628442254240118	chr2:210191933:T:C
chr2:210192224	['C', 'T']	98663	92829.57076213184	-2578.5786376593605	0.001939658040303	0.0042756033062216	0.4536571569866041	0.650077	0.650077	chr2	210192224	0.1870351992116889	chr2:210192224:C:T
chr2:210192239	['T', 'C']	98663	177675.0124077529	-5819.99674538776	0.0041225489945517	0.0071190571242875	0.5790863765493812	0.562532	0.562532	chr2	210192239	0.2498527673888106	chr2:210192239:T:C
chr2:210192376	['G', 'C']	98663	18538.382127832127	-901.6114885027678	-0.0020031365552835	0.0072946670648086	-0.2746028759759501	0.783622	0.783622	chr2	210192376	0.1058933797925631	chr2:210192376:G:C
chr2:210195326	['T', 'G']	98663	63197.68649076036	-2622.487595971239	0.0051392803243874	0.0045786749915279	1.122438332901298	0.261679	0.261679	chr2	210195326	0.5822311285258129	chr2:210195326:T:G
chr2:210200152	['TG', 'T']	98663	93553.39455754732	-2382.202543881728	0.0032033685331785	0.0042838050533687	0.747785786997802	0.454591	0.454591	chr2	210200152	0.3423791666951409	chr2:210200152:TG:T
chr2:210200156	['A', 'T']	98663	93553.80896188156	-2380.757478227593	0.0032304138876974	0.0042835695571781	0.7541406400846502	0.450767	0.450767	chr2	210200156	0.3460478855329678	chr2:210200156:A:T
chr2:210200818	['G', 'T']	98663	93348.65340943652	-2413.0643631711737	0.0030660134224293	0.0042846548563763	0.7155800234099539	0.474252	0.474252	chr2	210200818	0.3239908289429744	chr2:210200818:G:T
chr2:210201611	['C', 'T']	98663	13435.497932125045	-703.8358134949649	-0.001131490440162	0.0084685423020692	-0.1336110040904623	0.89371	0.89371	chr2	210201611	0.0488033825816622	chr2:210201611:C:T
chr2:210202677	['G', 'A']	98663	19304.15223208855	-852.9243669122146	-0.0051381973872161	0.0071673030480169	-0.7168941166283983	0.473441	0.473441	chr2	210202677	0.3247341348675769	chr2:210202677:G:A
chr2:210208613	['A', 'T']	98663	178208.64365066495	-5677.71675978431	0.0051636265765117	0.0071987900723461	0.717290895361376	0.473196	0.473196	chr2	210208613	0.3249589351879574	chr2:210208613:A:T
chr2:210208824	['C', 'T']	98663	178205.22480463007	-5678.090355652994	0.0051620734834088	0.0071978889843777	0.7171649208000467	0.473274	0.473274	chr2	210208824	0.3248873534797889	chr2:210208824:C:T
chr2:210210185	['T', 'C']	98663	63450.79144363344	-2670.105574995343	0.0042853560229222	0.0045746255854916	0.9367665053317588	0.348881	0.348881	chr2	210210185	0.4573226815115977	chr2:210210185:T:C
chr2:210210478	['A', 'G']	98663	177347.38005169528	-5776.367635875251	0.0052244812595074	0.0070670447203213	0.739273835990361	0.459742	0.459742	chr2	210210478	0.3374858192102412	chr2:210210478:A:G
chr2:210213983	['C', 'T']	98663	18461.058235007906	-894.834904856567	-0.0019116849561787	0.00730879676324	-0.2615594629465755	0.793662	0.793662	chr2	210213983	0.1003644129227716	chr2:210213983:C:T
chr2:210214442	['C', 'T']	98663	178831.66058576765	-5915.30777033793	0.0045973206577018	0.0075950113227149	0.6053079399568917	0.544976	0.544976	chr2	210214442	0.2636226230390844	chr2:210214442:C:T
chr2:210215400	['T', 'A']	98663	18462.2454916828	-895.5488999213363	-0.0020615500746262	0.0073082404829759	-0.2820856920935356	0.777878	0.777878	chr2	210215400	0.1090885110842099	chr2:210215400:T:A
chr2:210217815	['G', 'A']	98663	14564.066599762798	-878.3623041402959	-0.0020825524910969	0.0081562976844471	-0.2553306134311512	0.798468	0.798468	chr2	210217815	0.0977424842867994	chr2:210217815:G:A
chr2:210221427	['G', 'A']	98663	14557.803464985202	-599.4737054957659	0.0106306685369564	0.0081045871652205	1.3116853851083383	0.189629	0.189629	chr2	210221427	0.7220952451789474	chr2:210221427:G:A
chr2:210233584	['G', 'A']	98663	18955.07391000233	-764.9906251078945	-0.0060699753669443	0.0072048397137378	-0.8424858300970016	0.399518	0.399518	chr2	210233584	0.3984636490794763	chr2:210233584:G:A
chr2:210237115	['T', 'C']	98663	17979.09786509336	-1032.843759398619	-0.0008718445008614	0.0073967289014552	-0.1178689272618816	0.906172	0.906172	chr2	210237115	0.0427893613064273	chr2:210237115:T:C
chr2:210241000	['G', 'A']	98663	18927.91844140573	-845.7409924450177	-0.0139369221370019	0.0072365826242566	-1.9258982949059675	0.0541199	0.0541199	chr2	210241000	1.2666430145409393	chr2:210241000:G:A
chr2:210243078	['A', 'G']	98663	18879.91357586693	-903.9112782484884	-0.0030510308461159	0.0072370784876505	-0.4215832191570497	0.67333	0.67333	chr2	210243078	0.1717720352510431	chr2:210243078:A:G
chr2:210245617	['G', 'A']	98663	93870.8228795763	-2438.7795896237926	0.0025379417002487	0.0042825540098915	0.5926233958490138	0.553435	0.553435	chr2	210245617	0.2569333789388106	chr2:210245617:G:A
chr2:210247712	['G', 'A']	98663	93611.82248580692	-2443.419778389656	0.002298935987944	0.0042816565638035	0.5369267603989849	0.591319	0.591319	chr2	210247712	0.2281781662189115	chr2:210247712:G:A
chr2:210249715	['G', 'A']	98663	21997.68873500756	-665.7810616354652	0.0184558542621165	0.006737122638348	2.739426792836564	0.00615575	0.00615575	chr2	210249715	2.210719026239059	chr2:210249715:G:A
chr2:210253613	['A', 'G']	98663	178639.295406167	-5688.303385500366	0.00659221583105	0.0072751998574719	0.906121613178728	0.364874	0.364874	chr2	210253613	0.4378570822610776	chr2:210253613:A:G
chr2:210253786	['T', 'C']	98663	178626.67330927667	-5698.889464071203	0.0063149210797049	0.0072732169445319	0.8682431897556014	0.385263	0.385263	chr2	210253786	0.4142426978840153	chr2:210253786:T:C
chr2:210255698	['G', 'A']	98663	11681.947220110484	-791.4241354861143	-0.0135750287858793	0.0090048626805039	-1.5075220208821214	0.13168	0.13168	chr2	210255698	0.8804801821318053	chr2:210255698:G:A
chr2:210261104	['C', 'T']	98663	95182.6472484364	-2398.111349739072	0.0023608848841933	0.0042842274008658	0.5510643257909643	0.581591	0.581591	chr2	210261104	0.2353823227139769	chr2:210261104:C:T
chr2:210261609	['C', 'T']	98663	81032.96227926122	-3515.3008032674265	-0.0006128557781327	0.0043436923165781	-0.1410909736386422	0.887798	0.887798	chr2	210261609	0.0516858376728307	chr2:210261609:C:T
chr2:210262897	['A', 'G']	98663	178860.94131897984	-5664.986970137259	0.0042346321857347	0.0073116741782794	0.5791604060140425	0.562482	0.562482	chr2	210262897	0.2498913708623843	chr2:210262897:A:G
chr2:210267691	['A', 'G']	98663	81991.80337557019	-3493.944835757009	0.0005665535207104	0.0043390553672121	0.1305707055483907	0.896115	0.896115	chr2	210267691	0.0476362529934661	chr2:210267691:A:G
chr2:210271888	['G', 'A']	98663	178313.26566586248	-5682.110371752778	0.005848581404524	0.0072167758988493	0.8104147179430253	0.417704	0.417704	chr2	210271888	0.3791313658418699	chr2:210271888:G:A
chr2:210272687	['G', 'A']	98663	94149.35306761836	-2379.1493681221045	0.0021560865568034	0.0042909515474604	0.5024728275199274	0.615336	0.615336	chr2	210272687	0.2108876759342508	chr2:210272687:G:A
chr2:210274364	['A', 'G']	98663	93665.22707547554	-2246.022803828563	0.0008993862986544	0.0042900612671428	0.2096441618544553	0.833946	0.833946	chr2	210274364	0.0788620700592514	chr2:210274364:A:G
chr2:210275143	['G', 'T']	98663	17461.76983974132	-1031.4332452853473	-0.0030877533845959	0.0075029562719947	-0.4115382354181086	0.680679	0.680679	chr2	210275143	0.1670576478452391	chr2:210275143:G:T
chr2:210275198	['T', 'C']	98663	85335.02811204264	-2250.641943430723	-0.0019263403582594	0.0043330589138955	-0.4445682360980357	0.656633	0.656633	chr2	210275198	0.182677294988088	chr2:210275198:T:C
chr2:210276046	['C', 'T']	98663	17925.998580870128	-970.5472823345568	-0.0031190604553901	0.0074057868868821	-0.4211652999244368	0.673635	0.673635	chr2	210276046	0.171575356318414	chr2:210276046:C:T
chr2:210276543	['T', 'C']	98663	86579.81579934507	-2040.4447949164885	-0.0028977754592464	0.0043225755708595	-0.6703816767904895	0.502616	0.502616	chr2	210276543	0.2987636904328409	chr2:210276543:T:C
chr2:210277124	['T', 'C']	98663	86234.58336037319	-2059.9829232046595	-0.0022609409381876	0.0043251936873545	-0.5227375007038094	0.601158	0.601158	chr2	210277124	0.2210113690788224	chr2:210277124:T:C
chr2:210277779	['C', 'G']	98663	86462.27946796973	-2008.43564512084	-0.0027544315773279	0.0043236259377701	-0.6370651894896544	0.524084	0.524084	chr2	210277779	0.2805990988697774	chr2:210277779:C:G
chr2:210277784	['G', 'GT']	98663	86010.92235322746	-2053.4169050421265	-0.0023729308949707	0.0043254901845566	-0.5485923661190857	0.583286	0.583286	chr2	210277784	0.2341184473582812	chr2:210277784:G:GT
chr2:210277948	['AAC', 'A']	98663	86025.9260028995	-2052.338823122382	-0.0023317968219901	0.0043257850434804	-0.5390459300571409	0.589856	0.589856	chr2	210277948	0.2292539985925023	chr2:210277948:AAC:A
chr2:210278400	['G', 'A']	98663	18117.652685142017	-984.218309600366	-0.0028049920227928	0.0073700848388224	-0.3805915514048529	0.703507	0.703507	chr2	210278400	0.1527315769126061	chr2:210278400:G:A
chr2:210278461	['A', 'C']	98663	104742.72539159528	-3029.8937937371293	-0.0041115186379679	0.0042836759890908	-0.9598108373365924	0.337153	0.337153	chr2	210278461	0.4721729716016103	chr2:210278461:A:C
chr2:210278474	['C', 'G']	98663	86868.3700185521	-2048.701601306478	-0.0032347986888967	0.0043221069752082	-0.7484309637525514	0.454202	0.454202	chr2	210278474	0.3427509577713882	chr2:210278474:C:G
chr2:210279062	['A', 'C']	98663	162554.4184389255	-5331.204490439068	0.0031571864255665	0.0055842109532531	0.5653773562632448	0.571818	0.571818	chr2	210279062	0.2427421778034333	chr2:210279062:A:C
chr2:210279093	['G', 'A']	98663	163243.16374215647	-5357.757610422417	0.001391929595121	0.0056337040147488	0.2470718361271741	0.804853	0.804853	chr2	210279093	0.0942834328228603	chr2:210279093:G:A
chr2:210279323	['C', 'A']	98663	101498.80478531956	-3123.680923047797	-0.0036092892952676	0.004261801546176	-0.8468928588442025	0.397057	0.397057	chr2	210279323	0.4011471430894496	chr2:210279323:C:A
chr2:210279814	['C', 'G']	98663	98252.84618660389	-2923.2511801533465	-0.0007319838268199	0.0042661420822036	-0.1715798050593325	0.863768	0.863768	chr2	210279814	0.0636028892915841	chr2:210279814:C:G
chr2:210280914	['T', 'G']	98663	98722.14026353964	-2897.9532128142832	-4.564076766602013e-05	0.0042742420550566	-0.0106780961578965	0.99148	0.99148	chr2	210280914	0.0037160418996697	chr2:210280914:T:G
chr2:210282360	['A', 'G']	98663	98446.9255391416	-2924.4211154274576	-0.00033639713727	0.0042661267093377	-0.0788530580992337	0.93715	0.93715	chr2	210282360	0.0281908904798554	chr2:210282360:A:G
chr2:210282366	['T', 'C']	98663	97433.526468948	-2988.7708664469114	-0.001098378151227	0.0042622615322809	-0.2576984408179332	0.79664	0.79664	chr2	210282366	0.0987378910686157	chr2:210282366:T:C
chr2:210282421	['AT', 'A']	98663	42047.506670992334	-840.2457175151101	-0.0061209458914443	0.0052408562176917	-1.1679286050210014	0.242838	0.242838	chr2	210282421	0.6146833526090896	chr2:210282421:AT:A
chr2:210282539	['T', 'A']	98663	78049.35889533229	-1989.3072734622249	0.0004627775567882	0.0043729025301286	0.1058284637262631	0.915719	0.915719	chr2	210282539	0.0382377746637683	chr2:210282539:T:A
chr2:210282713	['C', 'T']	98663	97984.73189081764	-2919.029473817768	-0.0005454275646667	0.0042659138331043	-0.1278571452695796	0.898262	0.898262	chr2	210282713	0.0465969722875523	chr2:210282713:C:T
chr2:210283135	['A', 'T']	98663	98137.85096568154	-2891.470599875989	-0.0002978995588568	0.0042658121727419	-0.0698341949419076	0.944326	0.944326	chr2	210283135	0.024878052778011	chr2:210283135:A:T
chr2:210283908	['C', 'T']	98663	19524.738903420723	-908.7550353968788	-0.00250974414784	0.007121537267697	-0.3524160660120537	0.724527	0.724527	chr2	210283908	0.1399454256068565	chr2:210283908:C:T
chr2:210284254	['T', 'C']	98663	24022.165200202737	-1164.0274965539325	-0.009935263002185	0.0065062676488126	-1.5270295564920564	0.126757	0.126757	chr2	210284254	0.8970280479517866	chr2:210284254:T:C
chr2:210284915	['G', 'A']	98663	19522.978753813863	-902.573780599128	-0.0020963053399494	0.0071210075386186	-0.2943832496428037	0.768466	0.768466	chr2	210284915	0.1143753426587494	chr2:210284915:G:A
chr2:210285096	['G', 'A']	98663	98542.98661963263	-2850.501143524947	-0.0007146514409113	0.0042665095632632	-0.1675025990952497	0.866975	0.866975	chr2	210285096	0.0619934256132786	chr2:210285096:G:A
chr2:210285202	['T', 'C']	98663	78490.52420777325	-2013.896753018456	0.000210242109413	0.0043690875915146	0.0481203695301037	0.96162	0.96162	chr2	210285202	0.0169965126881411	chr2:210285202:T:C
chr2:210285313	['T', 'C']	98663	98131.94617497694	-2892.4681915523984	-0.0003469244638318	0.0042657870613231	-0.0813271874204286	0.935182	0.935182	chr2	210285313	0.0291038608880318	chr2:210285313:T:C
chr2:210285385	['C', 'T']	98663	19470.592033245488	-910.9888733867488	-0.0021695504880658	0.0071278756410592	-0.3043754685573341	0.760842	0.760842	chr2	210285385	0.1187055214849717	chr2:210285385:C:T
chr2:210285677	['TGTGGTGCCTTGGTA', 'T']	98663	98147.72320251488	-2888.153269813138	-0.0002686503734056	0.0042667733912518	-0.0629633563283445	0.949796	0.949796	chr2	210285677	0.0223696637512479	chr2:210285677:TGTGGTGCCTTGGTA:T
chr2:210286302	['A', 'G']	98663	19469.973381448104	-992.7630111998355	-0.0032683721837116	0.0071290465058906	-0.4584585303253458	0.646624	0.646624	chr2	210286302	0.1893481802160606	chr2:210286302:A:G
chr2:210286395	['A', 'G']	98663	99102.12016910662	-2788.966622433448	-0.0012559933263945	0.004267196458185	-0.2943368880955628	0.768501	0.768501	chr2	210286395	0.1143555630449135	chr2:210286395:A:G
chr2:210286944	['T', 'C']	98663	98154.8403357937	-2885.0155270526698	-0.0002586314777195	0.0042653860016631	-0.0606349525268522	0.95165	0.95165	chr2	210286944	0.0215227480622242	chr2:210286944:T:C
chr2:210286967	['T', 'C']	98663	99344.20022507456	-2751.3168561105585	-0.0011779470798739	0.004268485912948	-0.2759636798380425	0.782577	0.782577	chr2	210286967	0.1064729201969892	chr2:210286967:T:C
chr2:210287050	['A', 'G']	98663	19939.41467320792	-936.9104460827456	-0.0030248556883286	0.0070539208427902	-0.4288190576196102	0.668056	0.668056	chr2	210287050	0.1751871311298109	chr2:210287050:A:G
chr2:210287245	['T', 'G']	98663	99345.13827641089	-2748.538516873581	-0.0011649425961286	0.004268551345539	-0.2729128694553707	0.784921	0.784921	chr2	210287245	0.105174051522997	chr2:210287245:T:G
chr2:210287981	['A', 'G']	98663	98166.88937662842	-2899.4518025424827	-0.0006584803042842	0.0042650913422315	-0.1543883240586534	0.877304	0.877304	chr2	210287981	0.056849890504691	chr2:210287981:A:G
chr2:210289222	['TC', 'T']	98663	19504.17453270081	-906.5585901590184	-0.0020229922319399	0.0071249976600414	-0.2839288275539186	0.776466	0.776466	chr2	210289222	0.1098775564655811	chr2:210289222:TC:T
chr2:210289287	['A', 'G']	98663	19503.988414522893	-901.0696286556444	-0.0017531422837639	0.0071243933637635	-0.246076008756183	0.805624	0.805624	chr2	210289287	0.0938676043805685	chr2:210289287:A:G
chr2:210289404	['G', 'A']	98663	98108.88205835246	-2894.2281061500144	-0.0003943617951008	0.0042651880173941	-0.092460588722602	0.926332	0.926332	chr2	210289404	0.0332333330517463	chr2:210289404:G:A
chr2:210289901	['C', 'T']	98663	19044.21161644836	-958.1847071121236	-0.0021701934957543	0.0072007952571483	-0.3013824748870555	0.763123	0.763123	chr2	210289901	0.1174054569126501	chr2:210289901:C:T
chr2:210291804	['G', 'A']	98663	99074.11250456225	-2798.5208423394765	-0.0014016475500847	0.0042673867425132	-0.328455711810948	0.742568	0.742568	chr2	210291804	0.1292637700611961	chr2:210291804:G:A
chr2:210291961	['G', 'A']	98663	98107.89872776114	-2889.487204616511	-0.0003762851194136	0.0042651614245316	-0.0882229491360751	0.9297	0.9297	chr2	210291961	0.0316571690410545	chr2:210291961:G:A
chr2:210292393	['C', 'CA']	98663	98114.90556129997	-2885.7457022043354	-0.0002670393728648	0.0042655349530113	-0.0626039584264299	0.950082	0.950082	chr2	210292393	0.0222389098578267	chr2:210292393:C:CA
chr2:210292725	['T', 'C']	98663	99067.1146854564	-2788.355682558524	-0.0012225181002292	0.004267531867797	-0.2864695890039935	0.774519	0.774519	chr2	210292725	0.1109679239422911	chr2:210292725:T:C
chr2:210294785	['G', 'T']	98663	97962.86517172864	-2901.435170398177	-0.000270774624751	0.004266164371554	-0.0634702747405963	0.949392	0.949392	chr2	210294785	0.0225544321610476	chr2:210294785:G:T
chr2:210294849	['T', 'C']	98663	97991.89116749624	-2887.200611265532	-1.0762396918466012e-05	0.0042661684536639	-0.0025227313537567	0.997987	0.997987	chr2	210294849	0.0008751158920241	chr2:210294849:T:C
chr2:210296430	['G', 'C']	98663	98110.89367827744	-2845.2166881368003	0.0003374057626524	0.0042667194852533	0.0790784966807789	0.93697	0.93697	chr2	210296430	0.0282743141741578	chr2:210296430:G:C
chr2:210296718	['A', 'G']	98663	78557.19952337487	-1988.5028298271927	0.0007901263709402	0.0043675580563282	0.1809080407747321	0.85644	0.85644	chr2	210296718	0.0673030571954465	chr2:210296718:A:G
chr2:210297437	['C', 'T']	98663	98189.63056620608	-2839.1398087840807	0.0005174691156395	0.0042686091898649	0.1212266320534025	0.903512	0.903512	chr2	210297437	0.044066074980001	chr2:210297437:C:T
chr2:210297523	['T', 'A']	98663	18958.074396585813	-942.253419679645	-0.0014284066151319	0.0072153882939658	-0.1979667007424279	0.843072	0.843072	chr2	210297523	0.0741353341920625	chr2:210297523:T:A
chr2:210297588	['T', 'C']	98663	42099.321795833945	-850.3249080378798	-0.0063370771521784	0.005237227333352	-1.2100061251537229	0.226279	0.226279	chr2	210297588	0.6453557492150009	chr2:210297588:T:C
chr2:210298274	['G', 'A']	98663	98034.55412656067	-2873.3455137402475	0.0002204611420951	0.0042676313596233	0.051658900105796	0.958801	0.958801	chr2	210298274	0.0182715216823393	chr2:210298274:G:A
chr2:210298858	['C', 'T']	98663	98007.85391470084	-2884.038307962577	2.778514600818589e-05	0.0042662379078459	0.0065127980690169	0.994804	0.994804	chr2	210298858	0.0022624771471407	chr2:210298858:C:T
chr2:210300160	['T', 'C']	98663	43019.92426054696	-822.0467580925267	-0.005066093939667	0.0051930322725709	-0.975556028493332	0.329287	0.329287	chr2	210300160	0.482425414565073	chr2:210300160:T:C
chr2:210300175	['G', 'A']	98663	78767.76538391355	-1769.0049448676689	0.0010485720928612	0.0043691694234553	0.2399934612817027	0.810336	0.810336	chr2	210300175	0.0913348666907494	chr2:210300175:G:A
chr2:210300187	['T', 'C']	98663	43020.10443086094	-822.2365841550411	-0.0051212479786391	0.0051930797416241	-0.9861677912609002	0.324053	0.324053	chr2	210300187	0.4893839536047052	chr2:210300187:T:C
chr2:210301836	['G', 'T']	98663	79063.649970596	-1751.1384321315002	0.001048528404743	0.0043660095728778	0.2401571474457163	0.810209	0.810209	chr2	210301836	0.091402936876168	chr2:210301836:G:T
chr2:210302408	['A', 'T']	98663	79256.45948603578	-1777.8952025080764	0.000861912366305	0.0043641020682741	0.1975005059049706	0.843436	0.843436	chr2	210302408	0.0739478661292162	chr2:210302408:A:T
chr2:210303457	['T', 'TC']	98663	79111.43302752296	-1760.0868213623332	0.0009182217886616	0.0043658760520141	0.2103178784102406	0.83342	0.83342	chr2	210303457	0.0791360817700086	chr2:210303457:T:TC
chr2:210303478	['A', 'G']	98663	18675.892897327	-1062.833339944243	-0.0028836073281582	0.0072715422366262	-0.3965606241869472	0.691692	0.691692	chr2	210303478	0.1600872472733893	chr2:210303478:A:G
chr2:210303914	['A', 'G']	98663	79146.05464425476	-1810.377989946695	0.0005528612599165	0.0043650766127533	0.1266555684959181	0.899213	0.899213	chr2	210303914	0.0461374230967963	chr2:210303914:A:G
chr2:210306248	['A', 'G']	98663	98775.08633998407	-2726.623753699598	-0.0010212549024474	0.0042714427365659	-0.2390889836131724	0.811037	0.811037	chr2	210306248	0.0909593325591417	chr2:210306248:A:G
chr2:210306337	['C', 'T']	98663	15725.77081672271	-658.3837208323133	0.006708723547711	0.0079230428038362	0.8467357445630292	0.397144	0.397144	chr2	210306337	0.4010519943296855	chr2:210306337:C:T
chr2:210306368	['A', 'G']	98663	98768.08094373504	-2734.2481755698063	-0.0012339561016431	0.0042706513063179	-0.2889386215675396	0.772629	0.772629	chr2	210306368	0.1120289949957424	chr2:210306368:A:G
chr2:210308513	['G', 'T']	98663	19793.052497759578	-998.1666229392476	-0.0070339100969361	0.0071846032815077	-0.9790255385485892	0.32757	0.32757	chr2	210308513	0.4846958792896774	chr2:210308513:G:T
chr2:210309489	['C', 'A']	98663	19365.37394583198	-937.5839599579864	-0.004786464116272	0.0071514241429254	-0.6693022285647873	0.503304	0.503304	chr2	210309489	0.2981696180411191	chr2:210309489:C:A
chr2:210310319	['A', 'G']	98663	77922.85279177522	-2003.833978203961	0.00011157440502	0.0043740689674091	0.0255081494716719	0.97965	0.97965	chr2	210310319	0.0089290571835619	chr2:210310319:A:G
chr2:210310522	['C', 'T']	98663	65116.47968773762	-2737.2925997018765	0.0006277447707813	0.0045388645037112	0.1383043645096965	0.89	0.89	chr2	210310522	0.0506099933550872	chr2:210310522:C:T
chr2:210310591	['C', 'T']	98663	175984.48584982165	-5882.9277490405175	-0.0131283368252979	0.0068540884940553	-1.9154022940737223	0.0554441	0.0554441	chr2	210310591	1.2561446618461471	chr2:210310591:C:T
chr2:210311197	['A', 'G']	98663	19466.56494678155	-903.871665792372	-0.0003891154138449	0.0071350749788939	-0.0545355746079784	0.956509	0.956509	chr2	210311197	0.0193109392467758	chr2:210311197:A:G
chr2:210312211	['A', 'G']	98663	18729.03369247628	-1045.597929710581	-0.0018693524602905	0.0072657170217949	-0.2572839617457039	0.79696	0.79696	chr2	210312211	0.0985634756116918	chr2:210312211:A:G
chr2:210315228	['A', 'T']	98663	2494.278088634797	-102.78046521534571	-0.0106686759071885	0.018899939394388	-0.5644820168236324	0.572427	0.572427	chr2	210315228	0.2422798898066277	chr2:210315228:A:T
chr2:210317878	['C', 'T']	98663	4678.517413389299	-176.51081367875346	0.013683054506355	0.0139357048580805	0.9818702854072752	0.326166	0.326166	chr2	210317878	0.4865613124005034	chr2:210317878:C:T
chr2:210318462	['C', 'T']	98663	4673.331566250405	-181.52092544716123	0.0127107454756716	0.0139408303603076	0.9117638725352946	0.361895	0.361895	chr2	210318462	0.4414174171333319	chr2:210318462:C:T
chr2:210318773	['C', 'T']	98663	68672.92951733925	-1480.838511220583	0.0003801889705339	0.0044966998232945	0.0845484434082952	0.932621	0.932621	chr2	210318773	0.0302948096820427	chr2:210318773:C:T
chr2:210320811	['T', 'A']	98663	68829.53343133774	-1513.8097542898688	0.0002230713644357	0.0044929483442315	0.0496492163597163	0.960402	0.960402	chr2	210320811	0.017546944212616	chr2:210320811:T:A
chr2:210322142	['T', 'C']	98663	4782.24235236879	-165.92406076761728	0.0124030630670612	0.0137868928024511	0.8996271491177615	0.368321	0.368321	chr2	210322142	0.4337735189291783	chr2:210322142:T:C
chr2:210322351	['C', 'T']	98663	4674.473781841404	-181.2952680443899	0.0128647770571939	0.0139394401210162	0.9229048617094732	0.356059	0.356059	chr2	210322351	0.4484780322198731	chr2:210322351:C:T
chr2:210323045	['T', 'C']	98663	63059.78286345711	-1584.6717777655424	-0.0010643458542012	0.0045955563134867	-0.2316032666334004	0.816847	0.816847	chr2	210323045	0.087859281629512	chr2:210323045:T:C
chr2:210323928	['A', 'G']	98663	69737.67067458786	-1435.0159485357376	-0.0001555659293538	0.0044834119701772	-0.0346981117034537	0.972321	0.972321	chr2	210323928	0.0121903343390138	chr2:210323928:A:G
chr2:210325092	['A', 'G']	98663	5070.462525594503	-114.5617609076768	0.0120511746989298	0.0134091340232179	0.8987287827881515	0.368799	0.368799	chr2	210325092	0.4332102652080793	chr2:210325092:A:G
chr2:210327419	['G', 'C']	98663	4682.892007587678	-181.1214426269908	0.0116743547564926	0.0139346390095198	0.8377938422744244	0.402149	0.402149	chr2	210327419	0.3956130068943544	chr2:210327419:G:C
chr2:210329044	['A', 'G']	98663	63615.69855222339	-1463.6160596816724	-0.0008952641999505	0.0045897812352869	-0.1950559632488908	0.84535	0.84535	chr2	210329044	0.072963443006011	chr2:210329044:A:G
chr2:210330809	['T', 'G']	98663	69379.34697871559	-1473.0704003810806	0.000158863110283	0.0044886157574139	0.0353924503385327	0.971767	0.971767	chr2	210330809	0.012437853123644	chr2:210330809:T:G
chr2:210331713	['C', 'T']	98663	68445.64956051862	-1518.021809490651	0.0009879236766601	0.0045005993505366	0.2195093585796296	0.826254	0.826254	chr2	210331713	0.08288642502676	chr2:210331713:C:T
chr2:210331734	['G', 'A']	98663	20504.53300691361	-692.153338738696	0.019529227608964	0.0069698856131047	2.8019437754108	0.00508056	0.00508056	chr2	210331734	2.2940884153724084	chr2:210331734:G:A
chr2:210332598	['C', 'T']	98663	63685.137036436296	-1351.1300420809805	-0.0004632719376596	0.0045887412009674	-0.100958393025513	0.919584	0.919584	chr2	210332598	0.0364085937013242	chr2:210332598:C:T
chr2:210332707	['C', 'T']	98663	63205.37485173205	-1432.3493639100916	-0.0005904464353323	0.0045961270741165	-0.1284660815096836	0.89778	0.89778	chr2	210332707	0.0468300736797277	chr2:210332707:C:T
chr2:210333265	['A', 'G']	98663	68757.72299860044	-1540.742300860872	0.0010041768144195	0.0044963662848605	0.2233307410476407	0.823279	0.823279	chr2	210333265	0.0844529623249507	chr2:210333265:A:G
chr2:210334419	['A', 'T']	98663	4685.569887786237	-181.46549972678827	0.0124094105424902	0.0139215606192523	0.8913807066521764	0.372727	0.372727	chr2	210334419	0.428609146215056	chr2:210334419:A:T
chr2:210336278	['C', 'G']	98663	63770.03660069758	-1406.2889461801483	-0.0018792609129086	0.0045840332129815	-0.4099579618199008	0.681838	0.681838	chr2	210336278	0.1663187984570421	chr2:210336278:C:G
chr2:210337127	['C', 'T']	98663	67820.80582970202	-1708.198330875804	0.0023105074406051	0.0044949156593583	0.5140268729613847	0.607234	0.607234	chr2	210337127	0.2166439195911815	chr2:210337127:C:T
chr2:210337894	['A', 'G']	98663	68325.92791970802	-1665.2125543897523	0.0025260410554758	0.0044842463357326	0.563314516276031	0.573222	0.573222	chr2	210337894	0.2416771499298724	chr2:210337894:A:G
chr2:210339920	['T', 'C']	98663	68331.0811276572	-1671.1317290330094	0.0024346431246315	0.0044840562217113	0.5429555304956383	0.587162	0.587162	chr2	210339920	0.2312420588895476	chr2:210339920:T:C
chr2:210340078	['A', 'G']	98663	42539.17387558159	-575.0781840413862	0.0009044005894527	0.0052249928226698	0.1730912596719373	0.86258	0.86258	chr2	210340078	0.0642006157360141	chr2:210340078:A:G
chr2:210340557	['A', 'G']	98663	68663.87830644919	-1609.429051592997	0.0022797047637285	0.0044801717581614	0.5088431620005844	0.610863	0.610863	chr2	210340557	0.2140561793081074	chr2:210340557:A:G
chr2:210340694	['A', 'G']	98663	68684.06133208961	-1601.9558675402145	0.0024105163611462	0.0044798881182185	0.5380751254352276	0.590526	0.590526	chr2	210340694	0.2287609762757869	chr2:210340694:A:G
chr2:210340736	['G', 'A']	98663	68267.68205320569	-1686.1288035875702	0.0021592116006732	0.0044854006991258	0.4813865573022418	0.630243	0.630243	chr2	210340736	0.200491969258428	chr2:210340736:G:A
chr2:210343489	['G', 'T']	98663	66909.44829858854	-1616.410674694259	0.0030249249116469	0.0045065302966231	0.6712314602463839	0.502075	0.502075	chr2	210343489	0.2992314030677071	chr2:210343489:G:T
chr2:210343666	['T', 'C']	98663	68046.17302136027	-1689.7907014092848	0.0027441185249109	0.004488005257523	0.6114338926655759	0.540914	0.540914	chr2	210343666	0.2668717779514228	chr2:210343666:T:C
chr2:210344362	['A', 'T']	98663	67055.91327399538	-1773.4104941304508	0.0024738007254573	0.0045043215079636	0.5492060726756844	0.582865	0.582865	chr2	210344362	0.2344320225039091	chr2:210344362:A:T
chr2:210345485	['T', 'C']	98663	68213.5810435382	-1680.8870896763374	0.0023364876508152	0.0044862972476144	0.520805359488307	0.602504	0.602504	chr2	210345485	0.2200400654797976	chr2:210345485:T:C
chr2:210345551	['T', 'C']	98663	78714.93448440178	-3607.233518718711	-0.0057034299446377	0.0043648225905679	-1.3066808160685572	0.191324	0.191324	chr2	210345551	0.7182305479350937	chr2:210345551:T:C
chr2:210345830	['A', 'G']	98663	68215.44517208169	-1671.0262863960493	0.0025376092646901	0.0044862655744793	0.5656395553409935	0.57164	0.57164	chr2	210345830	0.2428773894481167	chr2:210345830:A:G
chr2:210345895	['C', 'T']	98663	22611.06257222211	-1210.6696275760764	0.0044002481311188	0.0067217742707349	0.6546259891940253	0.51271	0.51271	chr2	210345895	0.2901282119091893	chr2:210345895:C:T
chr2:210346256	['C', 'T']	98663	78679.69581837724	-3607.805282064484	-0.0057933221355296	0.0043652743158292	-1.3271381627775531	0.184466	0.184466	chr2	210346256	0.7340836694675543	chr2:210346256:C:T
chr2:210346860	['G', 'A']	98663	68213.47062582422	-1674.576681551061	0.0025055965111963	0.0044874091806412	0.5583614977670278	0.576599	0.576599	chr2	210346860	0.2391261151473575	chr2:210346860:G:A
chr2:210346960	['C', 'T']	98663	67988.84934103809	-1706.6697299149764	0.0023311966079517	0.0044890662603588	0.5193054574706553	0.603549	0.603549	chr2	210346960	0.2192874653085563	chr2:210346960:C:T
chr2:210348128	['G', 'A']	98663	68160.88944647207	-1698.4545290856845	0.0020358855575358	0.0044868577475381	0.4537441728909023	0.650014	0.650014	chr2	210348128	0.1870772894228839	chr2:210348128:G:A
chr2:210348936	['C', 'T']	98663	67993.78303579576	-1702.8052943582531	0.0024692695473526	0.0044890478786266	0.5500653176611106	0.582276	0.582276	chr2	210348936	0.2348711100849499	chr2:210348936:C:T
chr2:210349558	['G', 'A']	98663	67990.60622896306	-1714.465237294495	0.0021840319027301	0.0044890647966634	0.4865226949616362	0.626598	0.626598	chr2	210349558	0.2030109956502121	chr2:210349558:G:A
chr2:210349770	['C', 'G']	98663	67995.85097323603	-1711.3601167336017	0.0022937114151441	0.0044890419850902	0.5109578887349284	0.609382	0.609382	chr2	210349770	0.2151103781673775	chr2:210349770:C:G
chr2:210349798	['C', 'T']	98663	78113.62615315989	-3698.596641262914	-0.0059651627467909	0.0043760321831372	-1.3631441673983429	0.17284	0.17284	chr2	210349798	0.7623557423608075	chr2:210349798:C:T
chr2:210350011	['G', 'A']	98663	4653.282980427137	-179.9710547567578	0.0132639161205123	0.0139723140544787	0.9492998846716192	0.34247	0.34247	chr2	210350011	0.465377466230231	chr2:210350011:G:A
chr2:210350054	['A', 'T']	98663	68004.66646383516	-1704.3896532385188	0.0024588622853431	0.0044892761234723	0.5477191016357643	0.583886	0.583886	chr2	210350054	0.2336719378256753	chr2:210350054:A:T
chr2:210351108	['A', 'G']	98663	149981.28191872194	-5316.966824253815	-0.0054099003042122	0.0049656102230898	-1.089473410348736	0.275948	0.275948	chr2	210351108	0.5591727492418104	chr2:210351108:A:G
chr2:210351136	['A', 'G']	98663	68621.8237941731	-1608.1043798203327	0.002430275977333	0.004480396429969	0.542424317874456	0.587527	0.587527	chr2	210351136	0.2309721704492946	chr2:210351136:A:G
chr2:210351809	['T', 'C']	98663	68095.73629216339	-1686.8625895606017	0.0027802082420236	0.0044892853105969	0.619298629886798	0.535721	0.535721	chr2	210351809	0.2710613291631416	chr2:210351809:T:C
chr2:210353297	['C', 'T']	98663	147689.42888280613	-5143.3066476908125	-0.0041447775059275	0.0048856544724861	-0.8483566591270687	0.396241	0.396241	chr2	210353297	0.4020405889880123	chr2:210353297:C:T
chr2:210353636	['A', 'G']	98663	147893.50455800106	-5173.445989818914	-0.0048925493638529	0.0048945767802987	-0.9995857830948812	0.317513	0.317513	chr2	210353636	0.4982384885997724	chr2:210353636:A:G
chr2:210353853	['T', 'C']	98663	147729.91418519523	-5146.146697645979	-0.0041299266525366	0.0048871936213327	-0.8450507535673214	0.398085	0.398085	chr2	210353853	0.4000241864951783	chr2:210353853:T:C
chr2:210353924	['A', 'T']	98663	147720.43611111114	-5145.903760626728	-0.0041933891887578	0.0048860180046913	-0.8582426803854581	0.390761	0.390761	chr2	210353924	0.4080887876605088	chr2:210353924:A:T
chr2:210353933	['A', 'G']	98663	147777.43619847106	-5149.669027483025	-0.0043059735551959	0.0048879213242738	-0.880941666105005	0.378352	0.378352	chr2	210353933	0.4221039659737549	chr2:210353933:A:G
chr2:210354180	['AG', 'A']	98663	68019.57652880158	-1692.763425479165	0.0025623365248457	0.0044896612052734	0.5707193500115475	0.568191	0.568191	chr2	210354180	0.2455056496720287	chr2:210354180:AG:A
chr2:210354194	['C', 'G']	98663	11046.007612463764	-522.3623859250943	-0.0022305947863466	0.0092353344963101	-0.2415283157570335	0.809146	0.809146	chr2	210354194	0.091973108457536	chr2:210354194:C:G
chr2:210355427	['A', 'C']	98663	42474.78964552238	-564.0608441368428	0.0011829815913811	0.0052280595849584	0.2262754607435347	0.820988	0.820988	chr2	210355427	0.0856631907147491	chr2:210355427:A:C
chr2:210355554	['C', 'T']	98663	78732.09146223983	-3611.3969119952144	-0.0059045738572686	0.0043645401873938	-1.3528512979037048	0.176106	0.176106	chr2	210355554	0.7542258471985313	chr2:210355554:C:T
chr2:210356018	['T', 'G']	98663	68069.53469172485	-1687.0003945894389	0.0026162233564811	0.0044887055924719	0.5828458344135674	0.559998	0.559998	chr2	210356018	0.2518135240482904	chr2:210356018:T:G
chr2:210356520	['C', 'T']	98663	67863.59866772595	-1689.7591051068282	0.0024987226060468	0.0044923904779477	0.556212247869502	0.578067	0.578067	chr2	210356520	0.2380218224030735	chr2:210356520:C:T
chr2:210357870	['G', 'A']	98663	68038.13760807647	-1685.3725502140378	0.0027226356947265	0.0044885645160911	0.6065715854068937	0.544137	0.544137	chr2	210357870	0.264291742115608	chr2:210357870:G:A
chr2:210357959	['C', 'T']	98663	78766.78175809917	-3600.999673966308	-0.0057011525947528	0.0043642495975439	-1.3063305540455772	0.191443	0.191443	chr2	210357959	0.7179605087467019	chr2:210357959:C:T
chr2:210358013	['T', 'G']	98663	68039.48191439756	-1684.3419852314055	0.0027499901847793	0.0044887008190472	0.6126472437436781	0.540111	0.540111	chr2	210358013	0.2675169777074132	chr2:210358013:T:G
chr2:210358688	['C', 'T']	98663	68029.96374049672	-1697.313500996925	0.0025587218211604	0.0044882648987526	0.5700915340071857	0.568617	0.568617	chr2	210358688	0.2451801603053972	chr2:210358688:C:T
chr2:210358988	['T', 'C']	98663	68674.3130848227	-1579.897262931831	0.0026828556720342	0.0044803699231325	0.5988022681302315	0.549306	0.549306	chr2	210358988	0.2601856572090067	chr2:210358988:T:C
chr2:210359374	['A', 'G']	98663	147681.4460596476	-5170.052582659247	-0.0044693300360637	0.0048845835364396	-0.9149869180702824	0.360201	0.360201	chr2	210359374	0.4434550858144337	chr2:210359374:A:G
chr2:210359933	['T', 'C']	98663	68676.705765468	-1580.286648276739	0.0027189664070059	0.0044798122541532	0.606937579691012	0.543894	0.543894	chr2	210359933	0.2644857321046013	chr2:210359933:T:C
chr2:210360239	['G', 'A']	98663	68013.78709082244	-1694.9543619757274	0.0025780008389037	0.0044886480236707	0.5743379354560175	0.56574	0.56574	chr2	210360239	0.2473831138791139	chr2:210360239:G:A
chr2:210360862	['G', 'A']	98663	68005.33903373609	-1700.683716356555	0.0024691481940235	0.0044887495481179	0.5500748410119635	0.582269	0.582269	chr2	210360862	0.2348763311135462	chr2:210360862:G:A
chr2:210361304	['T', 'C']	98663	17374.880516531855	-1119.7181029061787	-0.0040374400426628	0.0075032933812104	-0.5380890547040706	0.590517	0.590517	chr2	210361304	0.2287675952563612	chr2:210361304:T:C
chr2:210361665	['C', 'A']	98663	67755.1081193419	-1711.5152053800748	0.0019383540394675	0.0044933345501474	0.4313843133278266	0.66619	0.66619	chr2	210361665	0.176401890674284	chr2:210361665:C:A
chr2:210362383	['G', 'A']	98663	67754.30086773174	-1705.2981358742093	0.002117363541115	0.004493154492727	0.4712420960691229	0.637469	0.637469	chr2	210362383	0.1955409300411263	chr2:210362383:G:A
chr2:210364884	['G', 'A']	98663	67757.24105178865	-1717.3367157399732	0.0018144277418286	0.0044931869814007	0.4038175462849361	0.686348	0.686348	chr2	210364884	0.1634556275027815	chr2:210364884:G:A
chr2:210365022	['G', 'A']	98663	78653.16066052369	-3596.742361101709	-0.0056605095692095	0.0043657273076634	-1.296578821877697	0.194779	0.194779	chr2	210365022	0.710457868174787	chr2:210365022:G:A
chr2:210365426	['T', 'C']	98663	78767.35372839255	-3562.3995228839167	-0.0051343284604354	0.0043634672032663	-1.1766625532540052	0.239333	0.239333	chr2	210365426	0.6209974153447497	chr2:210365426:T:C
chr2:210366159	['A', 'G']	98663	68689.67096898476	-1586.3994599032678	0.002528538779072	0.0044797554377144	0.5644367899605974	0.572458	0.572458	chr2	210366159	0.242256371062051	chr2:210366159:A:G
chr2:210366362	['G', 'C']	98663	68394.39818344013	-1648.2999530100583	0.0023020414665417	0.0044826223372726	0.5135479398744875	0.607569	0.607569	chr2	210366362	0.2164043932562523	chr2:210366362:G:C
chr2:210367549	['C', 'T']	98663	67942.52717484972	-1639.9619259233182	0.0023243327928576	0.0044901549563859	0.5176509085843417	0.604703	0.604703	chr2	210367549	0.2184578768046522	chr2:210367549:C:T
chr2:210367708	['A', 'G']	98663	78741.35593065692	-3581.8416769296173	-0.0054376916396983	0.0043638674618589	-1.2460716754632892	0.212741	0.212741	chr2	210367708	0.6721488036664702	chr2:210367708:A:G
chr2:210368640	['G', 'A']	98663	68107.04479609113	-1663.007558740488	0.0024740892692076	0.0044869211328871	0.5514002131826219	0.581361	0.581361	chr2	210368640	0.2355541057835104	chr2:210368640:G:A
chr2:210368721	['G', 'A']	98663	67939.50881354214	-1683.8414785673317	0.002571435758548	0.0044882482100476	0.5729263708703785	0.566696	0.566696	chr2	210368721	0.2466498527971108	chr2:210368721:G:A
chr2:210370134	['A', 'G']	98663	68012.89345483667	-1689.8323784384947	0.0022959880103752	0.0044875075139305	0.5116399255595284	0.608904	0.608904	chr2	210370134	0.2154511729774667	chr2:210370134:A:G
chr2:210370761	['G', 'T']	98663	78821.38563608719	-3615.544458291913	-0.0061365702220019	0.0043628251851239	-1.4065588148995771	0.159561	0.159561	chr2	210370761	0.7970732505451951	chr2:210370761:G:T
chr2:210372487	['G', 'C']	98663	75023.00991504287	-2055.1505461312354	0.0029088623069269	0.0043756490110826	0.6647841953409516	0.50619	0.50619	chr2	210372487	0.2956864387663009	chr2:210372487:G:C
chr2:210373194	['A', 'G']	98663	75132.27609768952	-2040.556395018552	0.0025277528652601	0.0043765322386572	0.5775698035382755	0.563556	0.563556	chr2	210373194	0.249062922062249	chr2:210373194:A:G
chr2:210373427	['A', 'G']	98663	74994.92190256069	-2027.450410283208	0.0025576002523972	0.0043782476681448	0.5841607068064687	0.559114	0.559114	chr2	210373427	0.252499633038011	chr2:210373427:A:G
chr2:210373881	['T', 'C']	98663	75056.12878734124	-2019.1075113260592	0.0027412777974118	0.0043764524302982	0.6263698374587442	0.531074	0.531074	chr2	210373881	0.2748449599872458	chr2:210373881:T:C
chr2:210373954	['A', 'G']	98663	75975.63098617253	-2016.9713366800684	0.0024853103482536	0.0043674287822816	0.5690557241222403	0.56932	0.56932	chr2	210373954	0.2446435593167323	chr2:210373954:A:G
chr2:210374159	['A', 'G']	98663	75049.90542965775	-2021.8354903660115	0.0026801679095482	0.0043771424634565	0.612309956078479	0.540334	0.540334	chr2	210374159	0.2673377040362135	chr2:210374159:A:G
chr2:210374277	['A', 'T']	98663	75042.24140659074	-2037.9351032407149	0.0024063824757457	0.0043782460509604	0.5496224852913081	0.58258	0.58258	chr2	210374277	0.2346444288033221	chr2:210374277:A:T
chr2:210374536	['T', 'A']	98663	75033.5167258342	-2029.8381462942327	0.0026794719774862	0.0043789465198296	0.6118987672839787	0.540606	0.540606	chr2	210374536	0.2671191385255081	chr2:210374536:T:A
chr2:210374643	['A', 'G']	98663	75031.85653306832	-2034.0249504638828	0.002537714531375	0.0043780043814566	0.5796509802785321	0.562151	0.562151	chr2	210374643	0.2501470124408561	chr2:210374643:A:G
chr2:210374939	['A', 'G']	98663	73466.1477231256	-3452.3846522860104	-0.0051072387019768	0.0044128956331929	-1.1573440947846751	0.247135	0.247135	chr2	210374939	0.607065744154945	chr2:210374939:A:G
chr2:210375124	['G', 'A']	98663	75031.01194265901	-2032.211905235116	0.0025516163692073	0.0043768731115922	0.5829770030228512	0.55991	0.55991	chr2	210375124	0.2518817759305631	chr2:210375124:G:A
chr2:210375257	['A', 'C']	98663	75056.88961986822	-2030.7858402101376	0.002546386687491	0.0043769988147973	0.5817654505371409	0.560726	0.560726	chr2	210375257	0.2512493058691583	chr2:210375257:A:C
chr2:210375364	['G', 'A']	98663	75026.1668575831	-2026.609920717649	0.0026812413808956	0.0043774587316871	0.6125109441893722	0.540201	0.540201	chr2	210375364	0.2674446161980311	chr2:210375364:G:A
chr2:210375564	['T', 'C']	98663	75218.29702247588	-2019.365822412916	0.0030518981766944	0.0043744924375803	0.6976576643443831	0.485393	0.485393	chr2	210375564	0.3139064910516614	chr2:210375564:T:C
chr2:210375776	['A', 'G']	98663	75033.33604039298	-2033.187834891904	0.0024869991984676	0.0043773126946544	0.5681566230132005	0.56993	0.56993	chr2	210375776	0.2441784820127549	chr2:210375776:A:G
chr2:210376094	['C', 'T']	98663	75171.04742594127	-2018.9572805562875	0.0023291453196454	0.0043767656629031	0.5321613033539716	0.594615	0.594615	chr2	210376094	0.2257641393035327	chr2:210376094:C:T
chr2:210376410	['A', 'G']	98663	75027.29232017031	-2038.659685686832	0.0024168850702849	0.0043773218616134	0.5521378474540797	0.580855	0.580855	chr2	210376410	0.2359322678837187	chr2:210376410:A:G
chr2:210376411	['C', 'T']	98663	75041.93000223018	-2034.450782905768	0.0025524969942725	0.0043769047981747	0.5831739806945191	0.559778	0.559778	chr2	210376411	0.251984173869769	chr2:210376411:C:T
chr2:210376884	['G', 'A']	98663	75062.49162844487	-2041.911626362138	0.0024354148583019	0.0043796552530425	0.5560745578342222	0.578161	0.578161	chr2	210376884	0.2379512071240994	chr2:210376884:G:A
chr2:210377021	['T', 'C']	98663	75017.33084932729	-2038.544709061568	0.0024108575543914	0.0043776363255409	0.5507212968618462	0.581826	0.581826	chr2	210377021	0.2352068753814464	chr2:210377021:T:C
chr2:210377061	['T', 'TAGAA']	98663	75019.44684927615	-2044.3931933511549	0.0023327436191079	0.004377379128614	0.5329087452944683	0.594098	0.594098	chr2	210377061	0.2261419096506246	chr2:210377061:T:TAGAA
chr2:210377329	['T', 'G']	98663	75024.20817493382	-2040.1884177920424	0.0024191050833108	0.0043773421959803	0.5526424426064587	0.58051	0.58051	chr2	210377329	0.2361902946034219	chr2:210377329:T:G
chr2:210377534	['T', 'A']	98663	75015.1730039951	-2041.01079769348	0.0023815595639529	0.0043777108783089	0.5440193813970825	0.586429	0.586429	chr2	210377534	0.2317845611695232	chr2:210377534:T:A
chr2:210377600	['C', 'A']	98663	75025.44800494707	-2040.076030219908	0.0023650879549237	0.0043771708023339	0.5403234330409562	0.588975	0.588975	chr2	210377600	0.2299031391559773	chr2:210377600:C:A
chr2:210378087	['A', 'G']	98663	75020.57152851005	-2041.955498811915	0.0023104039359822	0.0043773618464751	0.5278073910756759	0.597634	0.597634	chr2	210378087	0.2235647030394613	chr2:210378087:A:G
chr2:210378265	['C', 'T']	98663	75005.60220165632	-2046.1745826711908	0.0022636514816805	0.0043773866846229	0.5171239474073545	0.605071	0.605071	chr2	210378265	0.2181936615474722	chr2:210378265:C:T
chr2:210378432	['A', 'G']	98663	75041.40874624929	-2056.078078172167	0.0021563729074566	0.0043766784743689	0.4926962124554036	0.622228	0.622228	chr2	210378432	0.2060504497173729	chr2:210378432:A:G
chr2:210378696	['T', 'C']	98663	76102.0546650851	-2073.358239411566	0.002552818364703	0.004363471575298	0.5850429688037262	0.55852	0.55852	chr2	210378696	0.2529612706520068	chr2:210378696:T:C
chr2:210380139	['A', 'G']	98663	118591.86763527965	-3117.075052135863	-0.0108025533040023	0.004392253870183	-2.459455583233914	0.0139165	0.0139165	chr2	210380139	1.856469976062706	chr2:210380139:A:G
chr2:210380846	['G', 'A']	98663	78978.61319396566	-3940.034741696912	-0.0113172214492954	0.0043583647691162	-2.5966668805443383	0.00941471	0.00941471	chr2	210380846	2.026193052953686	chr2:210380846:G:A
chr2:210380926	['C', 'A']	98663	78824.9839733193	-3954.715999768066	-0.0112307563541365	0.0043604182762693	-2.5756144577362434	0.0100077	0.0100077	chr2	210380926	1.9996657219294816	chr2:210380926:C:A
chr2:210382843	['C', 'G']	98663	119004.12335391266	-3111.507025300049	-0.0111021594898268	0.0043931129328663	-2.5271737056354504	0.0115	0.0115	chr2	210382843	1.939302159646388	chr2:210382843:C:G
chr2:210383724	['T', 'C']	98663	79200.05466176009	-3950.884472545932	-0.0113594238091139	0.0043544145338181	-2.608714379600791	0.00908968	0.00908968	chr2	210383724	2.041451405741779	chr2:210383724:T:C
chr2:210383899	['A', 'G']	98663	79393.92214888934	-3928.195996355101	-0.0114215445103216	0.004351279433278	-2.624870382483625	0.00866953	0.00866953	chr2	210383899	2.0620044462307465	chr2:210383899:A:G
chr2:210384847	['G', 'A']	98663	117686.08493922776	-3026.565061478644	-0.010882565660734	0.0043823713558088	-2.483259581894903	0.0130203	0.0130203	chr2	210384847	1.8853790090978133	chr2:210384847:G:A
chr2:210385189	['G', 'A']	98663	117574.0667734447	-3003.974152500338	-0.0105226592691836	0.0043820855968325	-2.4012902159623883	0.0163392	0.0163392	chr2	210385189	1.7867692112118625	chr2:210385189:G:A
chr2:210387855	['G', 'A']	98663	79061.64256673865	-3925.25363721166	-0.0110600727028303	0.0043565999779064	-2.5386936507641344	0.0111282	0.0111282	chr2	210387855	1.9535750776497405	chr2:210387855:G:A
chr2:210388185	['A', 'G']	98663	79044.42080186526	-3934.672424586498	-0.0113739274878328	0.004356092349527	-2.611039109184129	0.00902812	0.00902812	chr2	210388185	2.0444026769988533	chr2:210388185:A:G
chr2:210388212	['G', 'C']	98663	117687.66366935648	-3008.396815851111	-0.010630681783744	0.0043830125619573	-2.4254280893496944	0.0152921	0.0152921	chr2	210388212	1.8155328706512968	chr2:210388212:G:C
chr2:210388302	['T', 'C']	98663	79101.02594071851	-3940.42875841118	-0.0112341405287276	0.0043552375850068	-2.579455267240024	0.00989706	0.00989706	chr2	210388302	2.004493796857361	chr2:210388302:T:C
chr2:210388578	['A', 'G']	98663	79109.26163704388	-3947.7956679268136	-0.0114029061336865	0.0043555392815754	-2.618023945260316	0.00884541	0.00884541	chr2	210388578	2.053282031989893	chr2:210388578:A:G
chr2:210389931	['G', 'T']	98663	117619.99561016662	-3011.758054803789	-0.010786961616721	0.0043827096966188	-2.4612539646517995	0.0138469	0.0138469	chr2	210389931	1.858647444187026	chr2:210389931:G:T
chr2:210391146	['A', 'T']	98663	79177.44507070811	-3960.66590760646	-0.0116568908334398	0.0043549011112246	-2.676729169209958	0.0074357	0.0074357	chr2	210391146	2.1286781405479114	chr2:210391146:A:T
chr2:210393386	['C', 'T']	98663	117687.43491484188	-3007.4465649061444	-0.0106373464109265	0.0043834805194905	-2.426689559501611	0.0152391	0.0152391	chr2	210393386	1.817040681065674	chr2:210393386:C:T
chr2:210393587	['T', 'C']	98663	79135.45819435292	-3941.291480364385	-0.0114108301813911	0.0043555252638928	-2.619851680344152	0.00879815	0.00879815	chr2	210393587	2.0556086379926	chr2:210393587:T:C
chr2:210393620	['A', 'G']	98663	79135.06223069363	-3941.3691489260673	-0.011409919932542	0.0043555611067016	-2.6196211356067	0.0088041	0.0088041	chr2	210393620	2.055315033224375	chr2:210393620:A:G
chr2:210394321	['T', 'C']	98663	79190.44744285062	-3971.436706462737	-0.011903180560247	0.0043545867832171	-2.7334810747423264	0.00626799	0.00626799	chr2	210394321	2.2028717050796893	chr2:210394321:T:C
chr2:210394597	['C', 'G']	98663	79196.64587514955	-3963.611152012479	-0.0117259990045806	0.0043542734529965	-2.692986357232813	0.00708271	0.00708271	chr2	210394597	2.1498005399294264	chr2:210394597:C:G
chr2:210396051	['G', 'C']	98663	26937.911206616936	-649.1431857756963	-0.0012665955350784	0.006184302123018	-0.20480815941449	0.837722	0.837722	chr2	210396051	0.0769000790984359	chr2:210396051:G:C
chr2:210397542	['T', 'G']	98663	79036.62907052189	-3975.151951844088	-0.0115650253997758	0.0043576943441375	-2.653932214253245	0.00795726	0.00795726	chr2	210397542	2.0992364513243014	chr2:210397542:T:G
chr2:210398802	['T', 'C']	98663	118630.05940915272	-3116.4833193501904	-0.010896150096389	0.0043894400934163	-2.482355349314822	0.0130534	0.0130534	chr2	210398802	1.884276353542736	chr2:210398802:T:C
chr2:210399111	['C', 'T']	98663	118824.49563568896	-3075.2706486335087	-0.0106815620066521	0.0043923694482048	-2.431845074192874	0.0150239	0.0150239	chr2	210399111	1.823217315759056	chr2:210399111:C:T
chr2:210399444	['A', 'C']	98663	117519.20458024554	-3034.722306557733	-0.010465056705233	0.0043804805527767	-2.389020240849927	0.0168952	0.0168952	chr2	210399444	1.772236662818811	chr2:210399444:A:C
chr2:210400879	['T', 'C']	98663	117717.0211786652	-2991.042477677825	-0.0103243430488985	0.004383490468191	-2.355279000563017	0.0185107	0.0185107	chr2	210400879	1.7325771576712383	chr2:210400879:T:C
chr2:210401597	['G', 'A']	98663	78983.60916813655	-3952.094442190266	-0.0114153449598822	0.0043585069487232	-2.6190952760155906	0.00881768	0.00881768	chr2	210401597	2.054645666085328	chr2:210401597:G:A
chr2:210402480	['C', 'T']	98663	12013.97414221276	-843.8432045960831	-0.0071268446534317	0.0088848496836957	-0.8021345219278191	0.422477	0.422477	chr2	210402480	0.3741969294242945	chr2:210402480:C:T
chr2:210404433	['A', 'G']	98663	118861.4012964354	-3100.4713919414767	-0.0110151131600568	0.0043950894528106	-2.5062318476846217	0.0122042	0.0122042	chr2	210404433	1.9134906838398025	chr2:210404433:A:G
chr2:210406404	['C', 'T']	98663	79008.00786595442	-3951.491401552183	-0.0112762370270788	0.004358937713802	-2.5869231834568294	0.00968514	0.00968514	chr2	210406404	2.013894097114409	chr2:210406404:C:T
chr2:210407287	['A', 'C']	98663	118935.4656617774	-3108.667019389066	-0.0111158170161391	0.0043927819405803	-2.5304732095740388	0.0113924	0.0113924	chr2	210407287	1.9433847748709288	chr2:210407287:A:C
chr2:210417838	['T', 'C']	98663	117774.45520072994	-3020.2801101731648	-0.0106525869181058	0.0043840265432467	-2.429863691066227	0.0151063	0.0151063	chr2	210417838	1.8208418947844327	chr2:210417838:T:C
chr2:210420278	['A', 'G']	98663	117388.79591050558	-3072.2966792570096	-0.0105137441202767	0.0043791783793188	-2.400848563266797	0.0163589	0.0163589	chr2	210420278	1.7862459023756505	chr2:210420278:A:G
chr2:210422172	['C', 'A']	98663	13002.054259794231	-1104.592780987181	-0.030992692438452	0.0085918593536915	-3.6072159892999087	0.000309653	0.000309653	chr2	210422172	3.5091247080744505	chr2:210422172:C:A
chr2:210422366	['C', 'A']	98663	78922.39772900083	-3955.103030339537	-0.011318480729895	0.0043607791567659	-2.595517984976129	0.00944624	0.00944624	chr2	210422366	2.0247410245277337	chr2:210422366:C:A
chr2:210422591	['A', 'G']	98663	117720.47683106086	-2999.509183831986	-0.0103363488751142	0.004384317599798	-2.357573017883168	0.0183968	0.0183968	chr2	210422591	1.7352577130341191	chr2:210422591:A:G
chr2:210422641	['T', 'C']	98663	79152.63829248017	-3975.648679053501	-0.0118382110992588	0.0043578167524851	-2.716546328504496	0.00659785	0.00659785	chr2	210422641	2.1805975622239573	chr2:210422641:T:C
chr2:210425333	['G', 'A']	98663	115471.13292506116	-2840.158712943854	-0.009433012629743	0.0043713364562605	-2.157924178138503	0.0309361	0.0309361	chr2	210425333	1.5095344370890509	chr2:210425333:G:A
chr2:210426858	['C', 'G']	98663	79388.26496974123	-3928.649810074749	-0.0116788634563463	0.0043527772664233	-2.683083176903032	0.0072959	0.0072959	chr2	210426858	2.136921127221556	chr2:210426858:C:G
chr2:210427330	['A', 'G']	98663	114305.3781526235	-3034.192277519764	-0.0097012761308325	0.0043580740639008	-2.2260466409212705	0.0260133	0.0260133	chr2	210427330	1.58480455049995	chr2:210427330:A:G
chr2:210427857	['TG', 'T']	98663	48687.90867621568	-2094.766349681569	0.0101353402121543	0.0049500470288896	2.047524024115772	0.0406093	0.0406093	chr2	210427857	1.391374496566537	chr2:210427857:TG:T
chr2:210430166	['T', 'G']	98663	74910.46288523922	-3689.1138159525008	-0.0094988836454467	0.0043923375357366	-2.162603299077691	0.0305741	0.0305741	chr2	210430166	1.5146463182912366	chr2:210430166:T:G
chr2:210431050	['A', 'G']	98663	110330.54769701824	-2591.0417420713966	-0.0085310306390986	0.0043427936339441	-1.9644107821330672	0.0494853	0.0494853	chr2	210431050	1.3055237925213423	chr2:210431050:A:G
chr2:210431179	['C', 'T']	98663	68948.4824223502	-3491.391218439507	-0.0108381811151362	0.004472638342245	-2.4232187549722624	0.0153854	0.0153854	chr2	210431179	1.81289120818906	chr2:210431179:C:T
chr2:210434963	['G', 'A']	98663	115008.47906571234	-2903.550796842905	-0.0093304902767293	0.0043660110830084	-2.137074345285481	0.0325944	0.0325944	chr2	210434963	1.4868570090734792	chr2:210434963:G:A
chr2:210435145	['G', 'A']	98663	115098.1628878523	-2890.665803971477	-0.0093476084463117	0.0043673788404284	-2.1403246175444246	0.032331	0.032331	chr2	210435145	1.490380862423227	chr2:210435145:G:A
chr2:210437903	['C', 'A']	98663	48747.375671620604	-2069.742546592645	0.0108204737398186	0.0049481993431862	2.186749762763423	0.0287631	0.0287631	chr2	210437903	1.5411643088197349	chr2:210437903:C:A
chr2:210437961	['T', 'C']	98663	25857.88291164903	-563.17295341282	-0.0004668571121975	0.0062994639990092	-0.0741106088186237	0.940923	0.940923	chr2	210437961	0.0264459154073555	chr2:210437961:T:C
chr2:210439414	['G', 'T']	98663	113414.88746616374	-2953.962738060042	-0.0092515726085886	0.0043420647261067	-2.130685098488601	0.0331176	0.0331176	chr2	210439414	1.4799411436420828	chr2:210439414:G:T
chr2:210440934	['G', 'A']	98663	113588.1767604064	-2963.993446118739	-0.0093937353141	0.0043418039345622	-2.163555852746525	0.0305008	0.0305008	chr2	210440934	1.5156887694719332	chr2:210440934:G:A
chr2:210444574	['T', 'A']	98663	12838.040960924434	-550.0921274338536	0.0071673036273278	0.0086473313265274	0.8288457278537169	0.407194	0.407194	chr2	210444574	0.390198629949513	chr2:210444574:T:A
chr2:210445476	['C', 'T']	98663	20818.79816513762	-31.790035425257862	-0.0032698868466489	0.0070033459256652	-0.4669035174552404	0.64057	0.64057	chr2	210445476	0.1934334046349568	chr2:210445476:C:T
chr2:210446590	['T', 'C']	98663	113250.045481292	-2826.1081665673646	-0.0104885793537551	0.0043542699927976	-2.408803168178424	0.0160067	0.0160067	chr2	210446590	1.7956981945962598	chr2:210446590:T:C
chr2:210447841	['C', 'T']	98663	51822.50495220139	-2095.39001403924	0.0119767140338077	0.0048413227345057	2.4738516084551843	0.0133682	0.0133682	chr2	210447841	1.8739270656396023	chr2:210447841:C:T
chr2:210448220	['C', 'T']	98663	24450.973877608947	-1309.2613340803534	0.0025130863169039	0.0064688450914737	0.3884907245987939	0.697654	0.697654	chr2	210448220	0.1563599113977595	chr2:210448220:C:T
chr2:210448462	['A', 'G']	98663	111703.96530572936	-2794.999389024979	-0.0104655816110957	0.0043405840907175	-2.411099841027564	0.0159063	0.0159063	chr2	210448462	1.798430830815998	chr2:210448462:A:G
chr2:210449840	['C', 'G']	98663	124689.27579250428	-3212.0320086406546	-0.0069091006142316	0.0044491465410201	-1.5529047089214256	0.120449	0.120449	chr2	210449840	0.9191968012802888	chr2:210449840:C:G
chr2:210450253	['C', 'T']	98663	103465.92492194158	-3218.721453428823	-0.005047279805699	0.0042695635468558	-1.1821535738508568	0.237148	0.237148	chr2	210450253	0.6249805336417805	chr2:210450253:C:T
chr2:210450563	['T', 'C']	98663	104135.10925255722	-3284.3530347906253	-0.0055384282752731	0.0042707152575672	-1.296838571819948	0.19469	0.19469	chr2	210450563	0.7106563548813654	chr2:210450563:T:C
chr2:210451289	['C', 'T']	98663	20038.03532642561	-905.4673690524976	0.0099670265794059	0.0071334451267955	1.3972248194587602	0.162349	0.162349	chr2	210451289	0.789550382096923	chr2:210451289:C:T
chr2:210451629	['A', 'G']	98663	43981.34928181163	-1913.1691732249376	0.0083506246098995	0.0051143713758839	1.6327763465272966	0.102519	0.102519	chr2	210451629	0.9891956387012156	chr2:210451629:A:G
chr2:210452486	['T', 'C']	98663	18908.683088525988	-326.824144903124	-0.0053162302842242	0.0072422594336972	-0.7340568689777366	0.462916	0.462916	chr2	210452486	0.3344978082177874	chr2:210452486:T:C
chr2:210453054	['T', 'C']	98663	18906.958158486894	-325.7967183199313	-0.0051044621531495	0.0072423713831198	-0.7048053576825337	0.480933	0.480933	chr2	210453054	0.3179154220815379	chr2:210453054:T:C
chr2:210453867	['A', 'G']	98663	115451.2329893354	-2956.821766264886	-0.0103836968480161	0.0043608012053888	-2.3811442803640137	0.0172608	0.0172608	chr2	210453867	1.7629390795632216	chr2:210453867:A:G
chr2:210454054	['C', 'T']	98663	115461.25647316444	-2965.7422541916894	-0.0105685121746638	0.0043613958820266	-2.4231948808446284	0.0153865	0.0153865	chr2	210454054	1.812860158827122	chr2:210454054:C:T
chr2:210455100	['T', 'C']	98663	115483.40966921122	-2961.7840464934766	-0.0106271142483364	0.0043617299683307	-2.436444788076493	0.0148342	0.0148342	chr2	210455100	1.8287358699709249	chr2:210455100:T:C
chr2:210455564	['A', 'C']	98663	51937.63394803274	-2069.371181528762	0.0124226269129696	0.004836947409062	2.568278267755322	0.010222	0.010222	chr2	210455564	1.9904641233807816	chr2:210455564:A:C
chr2:210456476	['G', 'A']	98663	114482.72579729537	-3018.313724439294	-0.0104800909584724	0.0043507663240524	-2.4087919639662143	0.0160072	0.0160072	chr2	210456476	1.795684628786348	chr2:210456476:G:A
chr2:210456749	['G', 'A']	98663	115460.57529247177	-2956.8966111995787	-0.010386590747845	0.0043612651191022	-2.3815545407574885	0.0172416	0.0172416	chr2	210456749	1.763422434629146	chr2:210456749:G:A
chr2:210457397	['G', 'A']	98663	115434.56975730418	-2952.4611106214466	-0.0103269337270229	0.0043607706664799	-2.36814419212714	0.0178795	0.0178795	chr2	210457397	1.7476446304101896	chr2:210457397:G:A
chr2:210457670	['T', 'C']	98663	115490.89950935666	-2951.7524745378923	-0.010373719133511	0.0043618299433005	-2.378295180774844	0.0173948	0.0173948	chr2	210457670	1.7595805602705583	chr2:210457670:T:C
chr2:210458221	['T', 'C']	98663	115496.11836809176	-2946.9695161277896	-0.010277720068708	0.0043622156496342	-2.35607794162346	0.018471	0.018471	chr2	210458221	1.733509591688856	chr2:210458221:T:C
chr2:210458673	['C', 'T']	98663	115442.1223397244	-2965.367582338041	-0.0105521622783901	0.004360771798984	-2.4197923589692336	0.0155312	0.0155312	chr2	210458673	1.8087949877199527	chr2:210458673:C:T
chr2:210460234	['G', 'A']	98663	94321.03182246732	-2942.436452737338	-0.0084330329073651	0.0042746378802004	-1.9728063858756013	0.0485204	0.0485204	chr2	210460234	1.314075627486489	chr2:210460234:G:A
chr2:210460533	['TTCTA', 'T']	98663	18221.292774894584	-339.40946813083025	-0.0054345257190418	0.0073546636124002	-0.738922404265928	0.459956	0.459956	chr2	210460533	0.3372837115166187	chr2:210460533:TTCTA:T
chr2:210460799	['G', 'A']	98663	18219.77000040548	-342.1960097788362	-0.0056178803719694	0.0073550857614821	-0.763808955347575	0.444983	0.444983	chr2	210460799	0.351656580361135	chr2:210460799:G:A
chr2:210460930	['A', 'T']	98663	18227.73898985394	-337.9924774669917	-0.0053373007016723	0.0073537653310122	-0.7257915450692931	0.467968	0.467968	chr2	210460930	0.3297838432903378	chr2:210460930:A:T
chr2:210461082	['G', 'T']	98663	189031.49558571613	-6320.24724015641	-0.013871040839868	0.0105529258888044	-1.3144260640154564	0.188706	0.188706	chr2	210461082	0.7242142910090741	chr2:210461082:G:T
chr2:210461260	['G', 'A']	98663	2665.189091388258	299.56208554618445	0.0098734113859887	0.0189020794131763	0.5223452494388615	0.601431	0.601431	chr2	210461260	0.220814190498948	chr2:210461260:G:A
chr2:210461410	['C', 'G']	98663	112810.5848253209	-3255.615677058411	-0.0107750290112422	0.0043352210342452	-2.4854624311256424	0.01294	0.01294	chr2	210461410	1.8880657236673184	chr2:210461410:C:G
chr2:210461485	['T', 'C']	98663	112823.15280593628	-3259.335915700432	-0.0109335594987008	0.0043353507181681	-2.521955018052303	0.011672	0.011672	chr2	210461485	1.9328547211146048	chr2:210461485:T:C
chr2:210462131	['A', 'T']	98663	112803.58630653654	-3249.394337910639	-0.0106695760961736	0.0043350317718581	-2.461245189813305	0.0138473	0.0138473	chr2	210462131	1.858634898759264	chr2:210462131:A:T
chr2:210463177	['A', 'G']	98663	112805.72693816724	-3259.605235125255	-0.0108975331415059	0.004335022395286	-2.51383548868308	0.0119442	0.0119442	chr2	210463177	1.9228429331657195	chr2:210463177:A:G
chr2:210463710	['T', 'C']	98663	2626.692194612569	298.6134270046298	0.0109275555170148	0.01900800109791	0.5748924077143694	0.565365	0.565365	chr2	210463710	0.2476710808435967	chr2:210463710:T:C
chr2:210463775	['G', 'A']	98663	112802.72295324598	-3255.7809549965828	-0.0108255584286079	0.0043347850174727	-2.497369162477977	0.0125135	0.0125135	chr2	210463775	1.902621202049816	chr2:210463775:G:A
chr2:210463939	['T', 'C']	98663	18191.843836477343	-344.8534240838851	-0.0058560802162242	0.0073614891064112	-0.7955021234934762	0.426323	0.426323	chr2	210463939	0.3702612366617271	chr2:210463939:T:C
chr2:210464241	['C', 'T']	98663	94607.30118808674	-2911.619012382857	-0.0085406222031122	0.0042734178187589	-1.9985460269346005	0.0456602	0.0456602	chr2	210464241	1.3404621905526133	chr2:210464241:C:T
chr2:210464470	['AT', 'A']	98663	112801.4392076156	-3256.6519097071964	-0.0108413090644002	0.0043344669536022	-2.5011862313058684	0.0123794	0.0123794	chr2	210464470	1.907300404023801	chr2:210464470:AT:A
chr2:210464732	['T', 'C']	98663	115446.00558369471	-2940.69558595062	-0.0102096375406399	0.0043580314353584	-2.3427177366838468	0.0191458	0.0191458	chr2	210464732	1.7179264821067513	chr2:210464732:T:C
chr2:210464826	['T', 'C']	98663	113366.12230785612	-3219.209263736853	-0.0108535938300831	0.004320828111009	-2.5119244624494868	0.0120091	0.0120091	chr2	210464826	1.9204895387819128	chr2:210464826:T:C
chr2:210464976	['A', 'AC']	98663	95584.50943627596	-2876.580482139393	-0.0087407813899672	0.0042833458852713	-2.0406433718143626	0.0412889	0.0412889	chr2	210464976	1.3841666872462397	chr2:210464976:A:AC
chr2:210465064	['A', 'G']	98663	18190.106196215165	-347.22957344204326	-0.0059793554241859	0.0073614432506935	-0.8122531439229184	0.416648	0.416648	chr2	210465064	0.3802306985402315	chr2:210465064:A:G
chr2:210465232	['G', 'T']	98663	113727.67957061186	-3197.3978817822863	-0.0107026007978246	0.0043412359659714	-2.465334960300793	0.0136902	0.0136902	chr2	210465232	1.8635902072157604	chr2:210465232:G:T
chr2:210465618	['C', 'T']	98663	94625.22242609788	-2919.858082826579	-0.0086912868486678	0.0042730514723022	-2.0339766335614	0.0419566	0.0419566	chr2	210465618	1.3771997125915845	chr2:210465618:C:T
chr2:210466153	['C', 'G']	98663	4717.7172471819	-24.80428003975965	-0.0035837055806423	0.0139872691974089	-0.2562119546041315	0.797788	0.797788	chr2	210466153	0.0981125004565847	chr2:210466153:C:G
chr2:210466524	['T', 'C']	98663	94401.26568740747	-2934.615061999041	-0.0082086294273035	0.0042742651417154	-1.920477358128748	0.0548005	0.0548005	chr2	210466524	1.2612154789928147	chr2:210466524:T:C
chr2:210467189	['C', 'T']	98663	18205.10710846672	-348.8177327793052	-0.0062667399222965	0.0073581606171748	-0.8516720751745057	0.394398	0.394398	chr2	210467189	0.4040652960410853	chr2:210467189:C:T
chr2:210468325	['C', 'T']	98663	94636.85740355852	-2908.88093686946	-0.0085001638717792	0.0042733484504123	-1.989110874157511	0.0466917	0.0466917	chr2	210468325	1.330760313535918	chr2:210468325:C:T
chr2:210468482	['C', 'T']	98663	18201.5534461788	-347.57777274648987	-0.0062695808745189	0.0073589048999691	-0.851971993080814	0.394232	0.394232	chr2	210468482	0.4042481267349738	chr2:210468482:C:T
chr2:210469396	['T', 'G']	98663	18171.315160423743	-359.4744486345261	-0.0066059099577002	0.0073653558265916	-0.8968894528965471	0.36978	0.36978	chr2	210469396	0.4320565818856809	chr2:210469396:T:G
chr2:210469923	['G', 'A']	98663	172279.95374603404	-5281.566831373593	0.0004490282794742	0.0063832045903463	0.0703452745590067	0.943919	0.943919	chr2	210469923	0.0250652719755961	chr2:210469923:G:A
chr2:210469984	['A', 'C']	98663	95785.93460972044	-2844.621688987623	-0.0082072137820118	0.0042769216391829	-1.91895350778036	0.0549931	0.0549931	chr2	210469984	1.259691798140509	chr2:210469984:A:C
chr2:210470658	['T', 'C']	98663	94622.81246831724	-2911.540413915776	-0.0085666465516479	0.0042736838584397	-2.0045110577682057	0.0450181	0.0450181	chr2	210470658	1.3466128384542997	chr2:210470658:T:C
chr2:210470819	['A', 'G']	98663	99764.33487777924	-3123.785923721423	-0.0074170455174692	0.0042629158523313	-1.7398995838524274	0.0818798	0.0818798	chr2	210470819	1.0868232268180622	chr2:210470819:A:G
chr2:210470828	['C', 'G']	98663	100418.37362381138	-3133.734428999024	-0.0076062158433352	0.0042609769972683	-1.7850872812060268	0.0742502	0.0742502	chr2	210470828	1.1293023721955393	chr2:210470828:C:G
chr2:210470875	['A', 'C']	98663	69999.05485980827	-2456.174213170764	0.007954733127202	0.0044338059698855	1.7941094358279772	0.0727988	0.0727988	chr2	210470875	1.1378757794462149	chr2:210470875:A:C
chr2:210471193	['T', 'C']	98663	100321.82383840016	-3126.102533327695	-0.0075643683559743	0.0042631950268374	-1.774342554904348	0.0760096	0.0760096	chr2	210471193	1.1191315529333028	chr2:210471193:T:C
chr2:210471288	['AC', 'A']	98663	69805.96091872426	-2411.593998752207	0.00862850077726	0.0044359544419717	1.945128357410436	0.0517624	0.0517624	chr2	210471288	1.2859855955041055	chr2:210471288:AC:A
chr2:210472548	['A', 'G']	98663	112058.61622849268	-3649.4714754804872	-0.0042291022957431	0.0042963648143073	-0.9843443186341608	0.324949	0.324949	chr2	210472548	0.4881847951952948	chr2:210472548:A:G
chr2:210472826	['A', 'C']	98663	112875.59293425924	-3545.594873369494	-0.0047417788147913	0.0042984043127427	-1.103148626743709	0.269965	0.269965	chr2	210472826	0.5686925369230751	chr2:210472826:A:C
chr2:210473353	['C', 'T']	98663	39726.65034872878	-1637.9910073160736	0.0081171837309632	0.0053036650940934	1.5304857276910444	0.1259	0.1259	chr2	210473353	0.8999742698921374	chr2:210473353:C:T
chr2:210475931	['C', 'T']	98663	99136.09110538906	-3227.006025189182	-0.0077831491821325	0.004265265089707	-1.824775018301877	0.068038	0.068038	chr2	210475931	1.1672484611048817	chr2:210475931:C:T
chr2:210476432	['C', 'G']	98663	100121.1477907413	-3168.471589198516	-0.0077210143356443	0.0042634895241733	-1.81096125412466	0.0701499	0.0701499	chr2	210476432	1.153972943730121	chr2:210476432:C:G
chr2:210476625	['C', 'T']	98663	100111.11741928944	-3171.85451626075	-0.0077211157255826	0.0042638147670934	-1.8108468935309527	0.0701676	0.0701676	chr2	210476625	1.1538633777476817	chr2:210476625:C:T
chr2:210476875	['G', 'T']	98663	99125.04683081104	-3229.53502354856	-0.0078380107025405	0.0042648591370183	-1.837812328784265	0.0660931	0.0660931	chr2	210476875	1.1798438777056028	chr2:210476875:G:T
chr2:210477778	['G', 'A']	98663	100154.27206650111	-3172.661542259252	-0.0077336517658577	0.0042636468714086	-1.8138584172433336	0.0697026	0.0697026	chr2	210477778	1.156751021836094	chr2:210477778:G:A
chr2:210478201	['T', 'C']	98663	99235.1043742714	-3232.489152468123	-0.00794736771444	0.0042663187796617	-1.8628161946844204	0.0624911	0.0624911	chr2	210478201	1.2041818305938254	chr2:210478201:T:C
chr2:210478633	['A', 'G']	98663	99229.1319748581	-3226.577150002201	-0.007844266280268	0.0042662628958401	-1.8386739101138443	0.0659662	0.0659662	chr2	210478633	1.1806785328448746	chr2:210478633:A:G
chr2:210478803	['C', 'T']	98663	12719.289165053273	-506.3305934888771	0.0100730164352757	0.0086486283613724	1.1646952573734144	0.244145	0.244145	chr2	210478803	0.6123521654803895	chr2:210478803:C:T
chr2:210479390	['A', 'G']	98663	99314.91182948468	-3226.039861630154	-0.0077987000661617	0.0042702707228657	-1.8262776700321528	0.0678115	0.0678115	chr2	210479390	1.168696648861188	chr2:210479390:A:G
chr2:210479447	['G', 'C']	98663	99296.52010509004	-3233.907911887024	-0.0079694561650557	0.0042690112353341	-1.8668154581307648	0.0619303	0.0619303	chr2	210479447	1.2080968161953536	chr2:210479447:G:C
chr2:210479809	['A', 'T']	98663	99234.35904301165	-3219.2642927119105	-0.0076648720274032	0.0042665422526193	-1.7965067667377466	0.072417	0.072417	chr2	210479809	1.1401594705495572	chr2:210479809:A:T
chr2:210480282	['T', 'C']	98663	100224.41146831312	-3167.214781540834	-0.0077094432012138	0.0042641802708323	-1.80795433390742	0.0706167	0.0706167	chr2	210480282	1.151092581381767	chr2:210480282:T:C
chr2:210480975	['T', 'C']	98663	99254.10784124892	-3215.9013680451685	-0.0076101036011851	0.0042663638030557	-1.7837446482492765	0.0744682	0.0744682	chr2	210480975	1.1280291435316152	chr2:210480975:T:C
chr2:210481327	['T', 'C']	98663	99257.09634352793	-3222.007629432077	-0.0077834388876799	0.0042661967288792	-1.8244444366550936	0.0680879	0.0680879	chr2	210481327	1.166930060335922	chr2:210481327:T:C
chr2:210482170	['G', 'A']	98663	70369.55139694252	-1944.7647311160188	0.0069262828304849	0.0044379944744688	1.5606785610777345	0.118603	0.118603	chr2	210482170	0.9259043255841702	chr2:210482170:G:A
chr2:210483082	['T', 'C']	98663	48388.31836705731	-1815.771822597664	0.0124193469546745	0.0049431494145809	2.512436083368421	0.0119917	0.0119917	chr2	210483082	1.921119244900795	chr2:210483082:T:C
chr2:210483214	['ACT', 'A']	98663	48458.36725529154	-1815.2546704133288	0.0124992149766939	0.0049412469927624	2.529566928146244	0.0114219	0.0114219	chr2	210483214	1.9422616464509093	chr2:210483214:ACT:A
chr2:210483606	['T', 'A']	98663	48448.27620186946	-1809.7389067003464	0.0127101331256518	0.0049421822030885	2.57176538689907	0.0101196	0.0101196	chr2	210483606	1.994836653625272	chr2:210483606:T:A
chr2:210483875	['G', 'T']	98663	95774.67797915904	-4498.930675127665	-0.008658692057086	0.0042919927994003	-2.017406007366948	0.0436559	0.0436559	chr2	210483875	1.3599570540365729	chr2:210483875:G:T
chr2:210484368	['A', 'G']	98663	48470.87788016097	-1805.0559399060223	0.0127874521929159	0.0049410395527359	2.5880084659179445	0.00965468	0.00965468	chr2	210484368	2.015262116140133	chr2:210484368:A:G
chr2:210484537	['A', 'G']	98663	95527.14184476258	-4530.415140201487	-0.0085814236059037	0.004296251592118	-1.997421105795404	0.0457822	0.0457822	chr2	210484537	1.3393033417422215	chr2:210484537:A:G
chr2:210484597	['A', 'G']	98663	48496.339169133455	-1813.857716198638	0.0125383457564778	0.0049404332454837	2.537904093318045	0.0111534	0.0111534	chr2	210484597	1.9525927221985828	chr2:210484597:A:G
chr2:210485025	['G', 'A']	98663	95520.40741078758	-4532.277133932438	-0.0086534653681862	0.0042964043403979	-2.014118011850048	0.0439999	0.0439999	chr2	210485025	1.3565483105478475	chr2:210485025:G:A
chr2:210485985	['G', 'A']	98663	48465.61384723024	-1807.730987472083	0.0125684224817698	0.004942023110504	2.5431735547849086	0.0109866	0.0109866	chr2	210485985	1.95913668698463	chr2:210485985:G:A
chr2:210486597	['G', 'A']	98663	48469.89520633345	-1806.9067820184323	0.0127333580233329	0.0049408699161299	2.577149012112963	0.00996334	0.00996334	chr2	210486597	2.0015950490853087	chr2:210486597:G:A
chr2:210486755	['T', 'C']	98663	48469.84279993919	-1808.4198052339093	0.012640029168515	0.0049412793553528	2.558047877787423	0.0105276	0.0105276	chr2	210486755	1.9776706245938125	chr2:210486755:T:C
chr2:210487456	['C', 'T']	98663	48481.86221577949	-1814.1927534424096	0.0125934835325643	0.0049415214581685	2.548503257381757	0.0108201	0.0108201	chr2	210487456	1.96576872543578	chr2:210487456:C:T
chr2:210487713	['A', 'AT']	98663	49717.58217594941	-1719.7644029379703	0.0109743585709399	0.0048942425112397	2.242299711495077	0.0249442	0.0249442	chr2	210487713	1.603030420013309	chr2:210487713:A:AT
chr2:210488304	['A', 'C']	98663	178055.85155901554	-6360.909563422228	0.0053224251304154	0.0071960738312137	0.7396290331720663	0.459527	0.459527	chr2	210488304	0.3376889660917562	chr2:210488304:A:C
chr2:210488390	['G', 'A']	98663	48457.22530213317	-1814.620934319663	0.0124353120553283	0.0049421106197057	2.5161946002877604	0.0118645	0.0118645	chr2	210488390	1.9257505593275064	chr2:210488390:G:A
chr2:210488678	['A', 'C']	98663	48473.84352982917	-1805.134915760029	0.0126985183260699	0.0049416971936839	2.569667429704122	0.0101811	0.0101811	chr2	210488678	1.9922052968399555	chr2:210488678:A:C
chr2:210488829	['C', 'T']	98663	48476.31797814319	-1804.2965904824164	0.0128092976026133	0.0049413642957968	2.5922593105529645	0.00953619	0.00953619	chr2	210488829	2.020625104591095	chr2:210488829:C:T
chr2:210489097	['A', 'G']	98663	48470.91277508033	-1807.413828797665	0.0126983816946588	0.0049413181334549	2.569836904182519	0.0101761	0.0101761	chr2	210489097	1.9924186338856376	chr2:210489097:A:G
chr2:210489474	['G', 'A']	98663	48461.26185165659	-1799.8799129761262	0.0128977192614966	0.0049417042219536	2.6099739446562262	0.00905628	0.00905628	chr2	210489474	2.0430501585304643	chr2:210489474:G:A
chr2:210489828	['C', 'T']	98663	48460.664598225565	-1810.0360503905663	0.0125889483662487	0.004941901187789	2.547389736839484	0.0108547	0.0108547	chr2	210489828	1.964382174986622	chr2:210489828:C:T
chr2:210489930	['G', 'A']	98663	33695.417535391265	-61.85629282764163	0.001882409942753	0.0057196025684032	0.3291155146254472	0.742069	0.742069	chr2	210489930	0.1295557107236346	chr2:210489930:G:A
chr2:210490145	['A', 'G']	98663	32459.94797822628	-147.8008213126446	0.0040749274209507	0.0057903695814121	0.7037421987763556	0.481595	0.481595	chr2	210490145	0.3173180306449199	chr2:210490145:A:G
chr2:210490182	['C', 'A']	98663	48462.82391046501	-1805.913693704709	0.0127316048603682	0.0049416232133631	2.576401378789749	0.00998491	0.00998491	chr2	210490182	2.000655845333041	chr2:210490182:C:A
chr2:210490445	['G', 'A']	98663	48464.84188757664	-1802.738199901107	0.012749476498579	0.0049415646202823	2.580048522739064	0.00988008	0.00988008	chr2	210490445	2.0052395388720994	chr2:210490445:G:A
chr2:210490648	['G', 'A']	98663	95512.58489609732	-4538.56457077369	-0.0086952695905597	0.0042965027588464	-2.0238017007335345	0.0429932	0.0429932	chr2	210490648	1.3666002289787995	chr2:210490648:G:A
chr2:210490666	['G', 'C']	98663	47844.33419494789	-1842.4450607403544	0.0120365426621234	0.0049618575484914	2.425813829698283	0.0152759	0.0152759	chr2	210490666	1.815993193293636	chr2:210490666:G:C
chr2:210490771	['A', 'G']	98663	48469.40388436118	-1803.200137742251	0.0127690919721176	0.0049413040733814	2.584154260188965	0.00976324	0.00976324	chr2	210490771	2.010406034729295	chr2:210490771:A:G
chr2:210491459	['A', 'G']	98663	178469.17752906942	-6346.681185679662	0.0050404239061791	0.0072610587596962	0.6941720309656266	0.487576	0.487576	chr2	210491459	0.3119576798462916	chr2:210491459:A:G
chr2:210492209	['C', 'A']	98663	175406.0004662761	-6452.487359386674	0.0063979189172367	0.0068311180039139	0.9365844527310304	0.348975	0.348975	chr2	210492209	0.4572056840750326	chr2:210492209:C:A
chr2:210492494	['G', 'A']	98663	178480.47192742385	-6346.3792260245245	0.0051202937986497	0.0072626001209376	0.7050221289050737	0.480798	0.480798	chr2	210492494	0.3180373475584998	chr2:210492494:G:A
chr2:210493880	['AT', 'A']	98663	48063.768716103215	-1812.5330734358745	0.0120267869899952	0.0049528598076745	2.4282510422280894	0.0151736	0.0151736	chr2	210493880	1.818911368807768	chr2:210493880:AT:A
chr2:210494284	['G', 'A']	98663	49569.05296986043	-1692.5614459166682	0.0099224909091635	0.0048943180774896	2.0273490100285736	0.0426294	0.0426294	chr2	210494284	1.3702907799149815	chr2:210494284:G:A
chr2:210494666	['T', 'TG']	98663	49596.03753712657	-1690.2890615043875	0.0100637303784267	0.0048933566486684	2.056610850379225	0.0397263	0.0397263	chr2	210494666	1.4009218820730387	chr2:210494666:T:TG
chr2:210495127	['T', 'C']	98663	32534.946374989857	-140.59896571588678	0.0040083230340775	0.0057860253139751	0.6927593324550629	0.488462	0.488462	chr2	210495127	0.3111692166580642	chr2:210495127:T:C
chr2:210495760	['C', 'T']	98663	177607.40042570443	-6339.746432594963	0.0048812610298755	0.0071168981854575	0.6858691669707665	0.492797	0.492797	chr2	210495760	0.3073319446898393	chr2:210495760:C:T
chr2:210496251	['G', 'T']	98663	129751.39819527532	-4499.749757666775	-0.0077633428435312	0.0044572835536506	-1.7417206579044997	0.0815605	0.0815605	chr2	210496251	1.0885201204788002	chr2:210496251:G:T
chr2:210496774	['T', 'C']	98663	177228.51863829448	-6352.147667968674	0.0065080796627313	0.0070503468451978	0.9230864531387052	0.355964	0.355964	chr2	210496774	0.4485939216673365	chr2:210496774:T:C
chr2:210496817	['A', 'G']	98663	176825.50660408917	-6408.974852204842	0.0076123822492018	0.0070030305208561	1.087012576416874	0.277034	0.277034	chr2	210496817	0.5574669273029107	chr2:210496817:A:G
chr2:210496830	['T', 'C']	98663	176806.4644080855	-6409.748047637662	0.0075435472842085	0.0069998221534839	1.0776769921867202	0.281181	0.281181	chr2	210496830	0.5510140288653673	chr2:210496830:T:C
chr2:210497719	['A', 'G']	98663	177455.52733467886	-6355.609079286524	0.0051418450044719	0.0070840477720349	0.725834320989469	0.467942	0.467942	chr2	210497719	0.3298079730817331	chr2:210497719:A:G
chr2:210497850	['T', 'C']	98663	178071.65060718355	-6337.1092390466365	0.0041960793879008	0.0071772067367966	0.5846396156304225	0.558791	0.558791	chr2	210497850	0.2527505973356182	chr2:210497850:T:C
chr2:210498131	['T', 'C']	98663	33349.64617102251	-24.610998967893305	0.0022236715745008	0.0057349944620403	0.3877373534044674	0.698211	0.698211	chr2	210498131	0.1560133133538807	chr2:210498131:T:C
chr2:210498147	['T', 'C']	98663	48252.411010236654	-1805.198928726496	0.01208746683493	0.0049376082322386	2.4480408866804284	0.0143653	0.0143653	chr2	210498147	1.842685299920268	chr2:210498147:T:C
chr2:210499457	['G', 'A']	98663	177974.84252726758	-6327.2400338722	0.0046843536174185	0.007156127773271	0.6545933451489065	0.512731	0.512731	chr2	210499457	0.2901104240810817	chr2:210499457:G:A
chr2:210500184	['G', 'A']	98663	48030.17025892656	-1872.8172952784207	0.0113834708436902	0.0049413816734202	2.303701999973416	0.0212414	0.0212414	chr2	210500184	1.6728168627206308	chr2:210500184:G:A
chr2:210501435	['C', 'T']	98663	176438.51806276353	-6319.427410086151	0.0021543944894763	0.0069134925785681	0.311621725921133	0.755329	0.755329	chr2	210501435	0.121863840738824	chr2:210501435:C:T
chr2:210502155	['T', 'C']	98663	177574.59676013218	-6355.845048588285	0.0038665559783357	0.0070950619549442	0.5449643714021839	0.585779	0.585779	chr2	210502155	0.2322662017011868	chr2:210502155:T:C
chr2:210502369	['A', 'C']	98663	171567.93716964056	-5967.809275669747	0.0056817555789424	0.006318028392897	0.8992925048152756	0.368499	0.368499	chr2	210502369	0.4335636863532911	chr2:210502369:A:C
chr2:210502371	['A', 'C']	98663	85850.49691667565	-3223.5497331364195	-0.0061122134831549	0.0043449268694065	-1.406747148310408	0.159506	0.159506	chr2	210502371	0.7972229758175753	chr2:210502371:A:C
chr2:210502378	['TA', 'T']	98663	95513.32798057931	-4491.884100194667	-0.0082080966919126	0.0042916190731743	-1.9125874295831893	0.0558038	0.0558038	chr2	210502378	1.2533362264595516	chr2:210502378:TA:T
chr2:210503634	['C', 'G']	98663	176453.19198134722	-6321.920328298149	0.002124871853198	0.0069167791776359	0.307205391212773	0.758688	0.758688	chr2	210503634	0.1199367850212068	chr2:210503634:C:G
chr2:210503948	['A', 'T']	98663	49058.44741697418	-1742.4944875309016	0.0110640373761047	0.0049132321805283	2.251885717909431	0.0243317	0.0243317	chr2	210503948	1.6138275468510577	chr2:210503948:A:T
chr2:210504312	['C', 'T']	98663	17483.240411125527	-1004.5557836857402	0.0015861234982311	0.0075017950465356	0.2114325289336771	0.83255	0.83255	chr2	210504312	0.0795896748522401	chr2:210504312:C:T
chr2:210505270	['C', 'G']	98663	48029.01154867882	-1816.284715777592	0.0121069589512192	0.0049539924236841	2.443879181836877	0.014532	0.014532	chr2	210505270	1.837674610809323	chr2:210505270:C:G
chr2:210505406	['G', 'A']	98663	178027.45719209325	-6318.629683725496	0.0049740804738877	0.0071810916302466	0.6926635572977551	0.488522	0.488522	chr2	210505406	0.3111158735757886	chr2:210505406:G:A
chr2:210505765	['C', 'T']	98663	31204.21389474538	-140.31075845705584	0.0027384591873915	0.0058854431571544	0.4652936260309667	0.641722	0.641722	chr2	210505765	0.1926530716409849	chr2:210505765:C:T
chr2:210505772	['C', 'T']	98663	95480.80648104036	-4508.167081129542	-0.0082876898255796	0.0042950292155386	-1.9296003378967417	0.0536592	0.0536592	chr2	210505772	1.2703558064716731	chr2:210505772:C:T
chr2:210506225	['C', 'T']	98663	15745.234204097353	-624.7407665140692	0.0148329226387218	0.0078377085411538	1.892507556365218	0.0584263	0.0584263	chr2	210506225	1.2333916156658105	chr2:210506225:C:T
chr2:210506321	['G', 'A']	98663	48003.65008059857	-1823.2063953615773	0.0119874979421856	0.0049546519183614	2.419443008248712	0.0155461	0.0155461	chr2	210506321	1.8083785430303445	chr2:210506321:G:A
chr2:210507270	['T', 'C']	98663	128810.83367639764	-4575.003543627851	-0.007563981297938	0.0044567979385639	-1.6971784232101257	0.0896661	0.0896661	chr2	210507270	1.0473717193378944	chr2:210507270:T:C
chr2:210507271	['G', 'C']	98663	127697.4768920343	-4550.418656621886	-0.0083148410159199	0.0044412879232474	-1.8721688752483023	0.0611862	0.0611862	chr2	210507271	1.2133465180450105	chr2:210507271:G:C
chr2:210507361	['A', 'G']	98663	127697.7684914841	-4555.756291239319	-0.008409711191147	0.0044413100692712	-1.8935203937533145	0.0582916	0.0582916	chr2	210507361	1.2343940239113926	chr2:210507361:A:G
chr2:210507444	['C', 'T']	98663	127695.70818169836	-4548.124172208203	-0.0082503027654509	0.0044411949327072	-1.8576763439702744	0.063218	0.063218	chr2	210507444	1.1991592478621975	chr2:210507444:C:T
chr2:210507807	['C', 'G']	98663	31456.24592939556	-96.37638508727308	0.0033402774039652	0.0058708691726926	0.5689579014129497	0.569386	0.569386	chr2	210507807	0.2445932154424791	chr2:210507807:C:G
chr2:210507969	['C', 'T']	98663	31445.45340839922	-112.39886708494925	0.0028002329077997	0.0058719924063431	0.4768795178915445	0.633449	0.633449	chr2	210507969	0.1982883451217864	chr2:210507969:C:T
chr2:210508072	['G', 'T']	98663	127779.47252691424	-4540.166849414394	-0.0079596542725811	0.0044443778922562	-1.7909490294355617	0.0733045	0.0733045	chr2	210508072	1.134869364169493	chr2:210508072:G:T
chr2:210508241	['A', 'G']	98663	127754.56848267328	-4541.710292995372	-0.0081555277179672	0.0044461407010982	-1.8342936641552283	0.0666134	0.0666134	chr2	210508241	1.176438399047624	chr2:210508241:A:G
chr2:210508247	['C', 'T']	98663	127828.09152753223	-4522.984823715258	-0.0077120749610898	0.004447539411976	-1.7340093581460598	0.0829195	0.0829195	chr2	210508247	1.081343325341993	chr2:210508247:C:T
chr2:210508767	['C', 'G']	98663	95497.61500643686	-4514.688884873719	-0.0084014134880359	0.0042949100841445	-1.956132567024249	0.0504524	0.0504524	chr2	210508767	1.297118169725086	chr2:210508767:C:G
chr2:210509423	['C', 'T']	98663	31450.60673587735	-101.99775163365432	0.0031292413001804	0.0058711716184816	0.5329841305149446	0.594046	0.594046	chr2	210509423	0.2261799240883921	chr2:210509423:C:T
chr2:210510303	['G', 'C']	98663	32934.34516109409	-75.14557777637472	0.0030408575502689	0.0057675668873618	0.5272340329389611	0.598032	0.598032	chr2	210510303	0.2232755767948721	chr2:210510303:G:C
chr2:210511130	['C', 'T']	98663	177580.99497074712	-6342.759966544945	0.0046290051964531	0.007114673963609	0.6506278741837148	0.515288	0.515288	chr2	210511130	0.2879499712483476	chr2:210511130:C:T
chr2:210511770	['G', 'T']	98663	177582.99947292666	-6343.205583127572	0.0046062663911221	0.0071140571297519	0.647487967429732	0.517318	0.517318	chr2	210511770	0.2862424101185189	chr2:210511770:G:T
chr2:210511877	['A', 'G']	98663	128785.49552435504	-4571.936057953525	-0.0075486756261531	0.0044559180895532	-1.6940786330544897	0.0902535	0.0902535	chr2	210511877	1.044535947303599	chr2:210511877:A:G
chr2:210512247	['T', 'G']	98663	95473.90101288672	-4511.8869418886325	-0.0083814461476211	0.00429556863165	-1.95118431722076	0.051038	0.051038	chr2	210512247	1.2921063524291758	chr2:210512247:T:G
chr2:210513184	['C', 'A']	98663	177436.03280641916	-6296.793860347586	0.0060308977054565	0.0071077437065872	0.848496788068958	0.396163	0.396163	chr2	210513184	0.4021260882275362	chr2:210513184:C:A
chr2:210514530	['A', 'G']	98663	128711.26376344412	-4588.263299053774	-0.0076965822827108	0.0044550095102651	-1.7276242093258274	0.0840587	0.0840587	chr2	210514530	1.0754173308091943	chr2:210514530:A:G
chr2:210514856	['A', 'G']	98663	48000.22115423699	-1873.026483842229	0.0115524846578471	0.0049624315316668	2.327988725713808	0.0199147	0.0199147	chr2	210514856	1.7008262315256004	chr2:210514856:A:G
chr2:210515609	['G', 'A']	98663	128709.6998509748	-4596.291690391454	-0.0078009496291752	0.0044552012700182	-1.750975804768349	0.0799532	0.0799532	chr2	210515609	1.0971641496221791	chr2:210515609:G:A
chr2:210516611	['C', 'T']	98663	17470.770752029843	-1009.4786590843322	0.0012139886234543	0.0075038507014011	0.1617820865262757	0.871478	0.871478	chr2	210516611	0.0597435719495126	chr2:210516611:C:T
chr2:210516762	['T', 'C']	98663	95489.48535687856	-4516.244893744254	-0.0084707857022941	0.0042951390425916	-1.9721796240577567	0.0485919	0.0485919	chr2	210516762	1.3134361191838952	chr2:210516762:T:C
chr2:210517737	['T', 'A']	98663	128447.52822155545	-4621.606998726288	-0.0075017457322741	0.0044533753807341	-1.6845078375220148	0.0920867	0.0920867	chr2	210517737	1.0358030900388615	chr2:210517737:T:A
chr2:210517860	['C', 'T']	98663	128415.33265748867	-4613.105671765156	-0.0073930448981926	0.0044526474928358	-1.6603705795457049	0.0968431	0.0968431	chr2	210517860	1.0139313170065791	chr2:210517860:C:T
chr2:210518720	['T', 'C']	98663	48122.29164892646	-1810.39955969896	0.0120417370440367	0.0049496013090908	2.432870102470639	0.0149814	0.0149814	chr2	210518720	1.8244476002637453	chr2:210518720:T:C
chr2:210519402	['A', 'G']	98663	128495.3496887736	-4627.589942722817	-0.0076758959788027	0.0044537415144127	-1.7234713676047	0.0848065	0.0848065	chr2	210519402	1.071570859937291	chr2:210519402:A:G
chr2:210519498	['C', 'T']	98663	128488.95292984592	-4622.719450455485	-0.0076005269576458	0.0044534049373753	-1.7066777139123466	0.0878851	0.0878851	chr2	210519498	1.056084748774846	chr2:210519498:C:T
chr2:210520960	['A', 'G']	98663	32966.02144247537	-109.83381844975878	0.0026144409497853	0.0057618705286386	0.4537486458244021	0.650011	0.650011	chr2	210520960	0.1870792938204081	chr2:210520960:A:G
chr2:210521760	['G', 'A']	98663	95476.67590395658	-4508.548744452437	-0.0083797670604014	0.0042954167098311	-1.9508624253433229	0.0510762	0.0510762	chr2	210521760	1.291781421127112	chr2:210521760:G:A
chr2:210521813	['A', 'G']	98663	128454.8508470452	-4617.517030859197	-0.0073814945169312	0.0044536230353994	-1.657413404381051	0.0974391	0.0974391	chr2	210521813	1.0112667360703833	chr2:210521813:A:G
chr2:210521940	['T', 'A']	98663	16098.93707739876	-614.6175220674833	0.0169392145386405	0.0077585893074726	2.1832853715205256	0.0290171	0.0290171	chr2	210521940	1.5373459935843965	chr2:210521940:T:A
chr2:210522212	['T', 'A']	98663	48054.0986393868	-1828.784046374753	0.0116947374314197	0.0049520902477626	2.361575990401913	0.0181994	0.0181994	chr2	210522212	1.7399429296514335	chr2:210522212:T:A
chr2:210522233	['T', 'C']	98663	128456.34138602218	-4616.3918713723	-0.0073811954039472	0.0044533421955953	-1.6574507593976897	0.0974316	0.0974316	chr2	210522233	1.0113001655045248	chr2:210522233:T:C
chr2:210522479	['G', 'A']	98663	128453.34074734896	-4615.404654941356	-0.0073909866492641	0.0044533149931591	-1.6596595256831583	0.0969861	0.0969861	chr2	210522479	1.0132905041447422	chr2:210522479:G:A
chr2:210523441	['A', 'C']	98663	128459.15398029116	-4616.058475414151	-0.0073899099254965	0.0044535236444323	-1.6593400003018175	0.0970505	0.0970505	chr2	210523441	1.0130022228033713	chr2:210523441:A:C
chr2:210523511	['C', 'T']	98663	32918.67106610307	-97.87849857519844	0.0029650298680854	0.0057654593784166	0.5142746958178613	0.607061	0.607061	chr2	210523511	0.2167676670263231	chr2:210523511:C:T
chr2:210524545	['T', 'C']	98663	178177.47695894574	-6310.470211438392	0.004195069072502	0.0072059539556941	0.582167066053362	0.560455	0.560455	chr2	210524545	0.2514592520007602	chr2:210524545:T:C
chr2:210524698	['T', 'C']	98663	128758.32075548208	-4596.795123400473	-0.0079628896888685	0.0044567096239651	-1.786719432212837	0.0739859	0.0739859	chr2	210524698	1.1308510388590431	chr2:210524698:T:C
chr2:210526992	['A', 'G']	98663	80516.2178999767	-1816.9163148410148	0.0099778063471187	0.004332133624869	2.3032083520785607	0.0212692	0.0212692	chr2	210526992	1.6722488449406891	chr2:210526992:A:G
chr2:210529233	['G', 'A']	98663	81150.74010279906	-1930.8957760465344	0.0100946371277195	0.0043259140544538	2.333526972716089	0.0196225	0.0196225	chr2	210529233	1.7072456622446617	chr2:210529233:G:A
chr2:210529675	['G', 'A']	98663	81572.97673216129	-1847.3742841411804	0.0105301456641542	0.0043243977897141	2.435054816002568	0.0148913	0.0148913	chr2	210529675	1.827067386990476	chr2:210529675:G:A
chr2:210531956	['G', 'A']	98663	81148.56205519172	-1900.1555145809384	0.0109330274101443	0.0043261967331037	2.527168338528328	0.0115002	0.0115002	chr2	210531956	1.939294606764554	chr2:210531956:G:A
chr2:210532452	['C', 'T']	98663	47752.19586594218	-1868.319364525217	0.0117753061170383	0.0049649328706506	2.371694929985064	0.0177086	0.0177086	chr2	210532452	1.7518157717465732	chr2:210532452:C:T
chr2:210532686	['G', 'A']	98663	22584.66251381188	-543.0161035342519	0.0036969649247373	0.0066731961853025	0.5540021336222368	0.579579	0.579579	chr2	210532686	0.2368873587932452	chr2:210532686:G:A
chr2:210532798	['A', 'T']	98663	83104.21529009822	-1721.9090486960088	0.0103666934938324	0.0043191124628334	2.4001906833960147	0.0163884	0.0163884	chr2	210532798	1.7854634445436002	chr2:210532798:A:T
chr2:210533062	['G', 'A']	98663	81173.10008008839	-1886.354478279056	0.0112474144258801	0.0043256362959428	2.600175709739966	0.00931899	0.00931899	chr2	210533062	2.0306311542979296	chr2:210533062:G:A
chr2:210533213	['A', 'G']	98663	80730.27430882934	-1969.9659879236613	0.0108380760729572	0.0043288695523552	2.503673520737161	0.0122927	0.0122927	chr2	210533213	1.9103527170878487	chr2:210533213:A:G
chr2:210534029	['T', 'C']	98663	32507.60117997689	-160.3752821248379	0.0035639776715742	0.0057862218880323	0.615942101865403	0.537934	0.537934	chr2	210534029	0.2692710053635653	chr2:210534029:T:C
chr2:210535027	['G', 'A']	98663	48013.32631525593	-1835.1698788975268	0.0117015665074663	0.0049527789851377	2.362626424999056	0.0181479	0.0181479	chr2	210535027	1.7411736224833765	chr2:210535027:G:A
chr2:210536392	['C', 'T']	98663	12419.826817969464	-497.6657113017607	0.0083994757522848	0.0087805614858994	0.9565989334250924	0.338772	0.338772	chr2	210536392	0.4700924919304997	chr2:210536392:C:T
chr2:210536452	['C', 'A']	98663	80675.5306337636	-1985.4541006004283	0.0104325600919436	0.0043298746528925	2.409436976420184	0.015979	0.015979	chr2	210536452	1.796450403249259	chr2:210536452:C:A
chr2:210536617	['C', 'T']	98663	80671.17643660102	-1975.2786364626447	0.0106606079838665	0.0043288699751681	2.4626768752629182	0.0137921	0.0137921	chr2	210536617	1.8603696026438727	chr2:210536617:C:T
chr2:210537756	['T', 'A']	98663	80810.5620716922	-1959.8232140161	0.010816681829763	0.0043288953927136	2.498716381081766	0.012466	0.012466	chr2	210537756	1.9042728774440203	chr2:210537756:T:A
chr2:210538393	['G', 'A']	98663	81670.87213264371	-1849.5836981925493	0.0113770949888946	0.0043256131315862	2.6301693292489627	0.00853556	0.00853556	chr2	210538393	2.0687679804740733	chr2:210538393:G:A
chr2:210538916	['T', 'A']	98663	80828.21553061409	-1948.0085236363057	0.0110106635020069	0.0043293820580648	2.543241357388653	0.0109844	0.0109844	chr2	210538916	1.959223660528245	chr2:210538916:T:A
chr2:210539001	['A', 'G']	98663	83241.0301184056	-1708.3358228242537	0.0103835274805193	0.0043199976541861	2.403595629376671	0.0162366	0.0162366	chr2	210539001	1.7895049083356305	chr2:210539001:A:G
chr2:210539205	['G', 'A']	98663	80831.28899724274	-1948.6642175245995	0.0110159410735338	0.0043289895287769	2.544691087909874	0.010939	0.010939	chr2	210539205	1.961022377667308	chr2:210539205:G:A
chr2:210539311	['T', 'G']	98663	83228.12271543115	-1704.1139823952915	0.0104317189911625	0.0043197257068178	2.414903097828185	0.0157412	0.0157412	chr2	210539311	1.8029621631133448	chr2:210539311:T:G
chr2:210541483	['G', 'A']	98663	16830.876485018045	-456.71460721291294	-0.0029293289910686	0.0076285193027206	-0.3839970608744346	0.700981	0.700981	chr2	210541483	0.1542937533699809	chr2:210541483:G:A
chr2:210543032	['C', 'T']	98663	48163.810637931216	-1828.0914498297848	0.0117427476436884	0.0049493221921538	2.3725971330588025	0.0176654	0.0176654	chr2	210543032	1.752876524330127	chr2:210543032:C:T
chr2:210543894	['C', 'T']	98663	81138.02651188729	-1927.774689848408	0.0103866512794226	0.0043277540851318	2.4000095835173467	0.0163965	0.0163965	chr2	210543894	1.7852488466418228	chr2:210543894:C:T
chr2:210545008	['C', 'T']	98663	82024.25431187457	-1800.3859430254192	0.0111057326037205	0.0043241266308374	2.568318079429079	0.0102208	0.0102208	chr2	210545008	1.99051510987763	chr2:210545008:C:T
chr2:210545076	['G', 'T']	98663	83076.15471579513	-1710.7621965044314	0.0106615199863813	0.0043207744248849	2.467502104478713	0.0136076	0.0136076	chr2	210545076	1.8662184654409009	chr2:210545076:G:T
chr2:210548341	['C', 'T']	98663	14982.251878136569	-593.0959355537374	0.0148893467513062	0.0080217945180173	1.8561117113962609	0.0634406	0.0634406	chr2	210548341	1.1976327182589124	chr2:210548341:C:T
chr2:210549625	['A', 'G']	98663	83368.03270089281	-1709.2646150758242	0.010282565758235	0.0043222356481764	2.378992400049556	0.0173619	0.0173619	chr2	210549625	1.760402749530305	chr2:210549625:A:G
chr2:210549808	['A', 'G']	98663	81374.64049239013	-1908.434605957417	0.0103353831726392	0.0043273204440205	2.3884025475674404	0.0169237	0.0169237	chr2	210549808	1.771504681845786	chr2:210549808:A:G
chr2:210553194	['C', 'G']	98663	81130.4250400503	-1934.0166974855915	0.0103789195235788	0.0043277727869972	2.3982126683642493	0.0164771	0.0164771	chr2	210553194	1.78311922254328	chr2:210553194:C:G
chr2:210553554	['AG', 'A']	98663	81021.17215823835	-1948.088596663848	0.0104001869614578	0.0043287950216391	2.4025593518446744	0.0162826	0.0162826	chr2	210553554	1.7882762459151371	chr2:210553554:AG:A
chr2:210553559	['G', 'A']	98663	83123.90508632665	-1730.4198568044826	0.0103503512431766	0.0043204127136734	2.395685766412861	0.0165912	0.0165912	chr2	210553559	1.7801222014059606	chr2:210553559:G:A
chr2:210555198	['G', 'A']	98663	81348.85793081069	-1910.4898245022569	0.0102349194357746	0.0043272235273792	2.365239366770912	0.0180203	0.0180203	chr2	210555198	1.744237983209339	chr2:210555198:G:A
chr2:210555401	['G', 'T']	98663	32245.268222963303	-177.7873489589894	0.0035713868802567	0.0058047570406252	0.6152517418493019	0.53839	0.53839	chr2	210555401	0.2689030152498141	chr2:210555401:G:T
chr2:210555483	['A', 'C']	98663	81355.49159088836	-1910.31413343244	0.0102630560883008	0.0043265861051033	2.372091029505987	0.0176896	0.0176896	chr2	210555483	1.752281987313952	chr2:210555483:A:C
chr2:210556728	['A', 'ATCT']	98663	83225.87073588601	-1721.747163011332	0.0105755222012203	0.0043194955557082	2.4483234361116097	0.014354	0.014354	chr2	210556728	1.8430270581037027	chr2:210556728:A:ATCT
chr2:210557609	['A', 'C']	98663	33156.36873796248	-62.614820198151484	0.0029883648568037	0.0057542880795473	0.5193283366235052	0.603533	0.603533	chr2	210557609	0.2192989785474429	chr2:210557609:A:C
chr2:210559053	['G', 'A']	98663	48145.879831328	-1831.827839788496	0.0115088127060343	0.0049491383911059	2.3254174356321697	0.0200517	0.0200517	chr2	210559053	1.6978488016312565	chr2:210559053:G:A
chr2:210562852	['C', 'T']	98663	82202.29571427157	-1801.5669331895688	0.0112335659627655	0.0043296556488102	2.594563372690502	0.00947252	0.00947252	chr2	210562852	2.023534469095411	chr2:210562852:C:T
chr2:210563630	['T', 'G']	98663	48220.286008272175	-1840.7955296021128	0.0115046780376321	0.0049465477825918	2.32579943493524	0.0200313	0.0200313	chr2	210563630	1.698290864760053	chr2:210563630:T:G
chr2:210564791	['G', 'A']	98663	98278.7897149347	-1944.3184421453395	0.0098471515334132	0.0042943423728075	2.2930522716975243	0.0218471	0.0218471	chr2	210564791	1.660606203434257	chr2:210564791:G:A
chr2:210565236	['T', 'G']	98663	113082.69989049308	-3917.210107055904	0.0066754266368595	0.0042970224892571	1.553500511935554	0.120307	0.120307	chr2	210565236	0.9197091027272424	chr2:210565236:T:G
chr2:210565268	['C', 'T']	98663	93255.9722892544	-3553.0466480152763	0.0090985545724423	0.0042724684595267	2.1295779380546347	0.0332089	0.0332089	chr2	210565268	1.478745509582042	chr2:210565268:C:T
chr2:210565609	['G', 'A']	98663	112243.230418251	-3796.797360839539	0.0080705515709019	0.004292666448055	1.8800788900238623	0.0601003	0.0601003	chr2	210565609	1.2211233601433604	chr2:210565609:G:A
chr2:210566314	['G', 'T']	98663	16353.491759077177	-386.3094611295725	-0.0031835911085197	0.0077338983172714	-0.4116411902403887	0.680603	0.680603	chr2	210566314	0.1671061409284635	chr2:210566314:G:T
chr2:210566350	['C', 'T']	98663	9038.36643387831	312.37705304501264	0.0232095381467393	0.0102507721587652	2.264174618971824	0.0235655	0.0235655	chr2	210566350	1.6277233411817789	chr2:210566350:C:T
chr2:210567153	['G', 'A']	98663	16350.491485393395	-387.01384080158965	-0.0032396625041449	0.0077344790136093	-0.4188598221605608	0.675319	0.675319	chr2	210567153	0.1704910312970301	chr2:210567153:G:A
chr2:210568973	['A', 'G']	98663	13724.973767434316	-893.7364614487731	-0.0057436841607355	0.0083429056937271	-0.6884512868285386	0.49117	0.49117	chr2	210568973	0.3087681671770288	chr2:210568973:A:G
chr2:210569014	['A', 'G']	98663	94539.2894694159	-3559.521811418454	0.0085465647431	0.004267903227423	2.0025207432504226	0.0452315	0.0452315	chr2	210569014	1.344559009624832	chr2:210569014:A:G
chr2:210569066	['A', 'G']	98663	111730.58936047276	-3841.047386952111	0.0074354156567539	0.0042854876083678	1.7350220876232747	0.08274	0.08274	chr2	210569066	1.0822844834405068	chr2:210569066:A:G
chr2:210570761	['T', 'C']	98663	111427.49311610364	-3814.170467153932	0.0076932913942124	0.0042841121385301	1.7957726468037891	0.0725337	0.0725337	chr2	210570761	1.1394601682765964	chr2:210570761:T:C
chr2:210571341	['C', 'T']	98663	94198.68780542212	-3551.1395897592915	0.0084687324911055	0.0042686397868009	1.9839417036995453	0.0472651	0.0472651	chr2	210571341	1.325459418921229	chr2:210571341:C:T
chr2:210572321	['T', 'G']	98663	111111.40661624556	-3836.1346660761615	0.008242507949976	0.0042827856610143	1.9245669996998955	0.0542864	0.0542864	chr2	210572321	1.265308957607059	chr2:210572321:T:G
chr2:210572663	['C', 'G']	98663	16742.145130051227	-352.79458589863094	-0.0041388338353092	0.0076526422283783	-0.5408372313501373	0.588621	0.588621	chr2	210572663	0.2301642478065244	chr2:210572663:C:G
chr2:210572890	['T', 'C']	98663	112996.615013432	-3766.098670505697	0.0068827595467264	0.0042982385986852	1.6012976917641937	0.109314	0.109314	chr2	210572890	0.9613242137741304	chr2:210572890:T:C
chr2:210578356	['C', 'T']	98663	16365.32696771578	-387.3907593418142	-0.0031066119323136	0.0077309624706854	-0.401840255219635	0.687802	0.687802	chr2	210578356	0.1625365656647745	chr2:210578356:C:T
chr2:210578779	['A', 'C']	98663	15992.134619283166	-1054.7824634963445	-0.008763194603548	0.0077662270398128	-1.128372188789261	0.259166	0.259166	chr2	210578779	0.5864219741784478	chr2:210578779:A:C
chr2:210580490	['A', 'G']	98663	13730.339936536262	-894.3455360218715	-0.0057560575071361	0.0083424216549805	-0.6899744157261214	0.490212	0.490212	chr2	210580490	0.3096160617702012	chr2:210580490:A:G
chr2:210583226	['A', 'T']	98663	93721.34887987837	-3528.507706867567	0.0088041869054965	0.004269970573945	2.0618846788357104	0.0392213	0.0392213	chr2	210583226	1.4064780156282106	chr2:210583226:A:T
chr2:210583900	['G', 'A']	98663	16691.845902004905	-348.0604835787102	-0.0023273395028124	0.0076637828886382	-0.3036802499014957	0.761372	0.761372	chr2	210583900	0.1184030987182518	chr2:210583900:G:A
chr2:210583969	['A', 'T']	98663	109298.72477622228	-3686.443648978572	0.0066740256595247	0.004279338714976	1.5595927558078653	0.118859	0.118859	chr2	210583969	0.924967927925267	chr2:210583969:A:T
chr2:210584937	['C', 'T']	98663	90842.0182586833	-3461.2335454927643	0.0074305642698255	0.0042814897518033	1.7355090635673989	0.0826538	0.0826538	chr2	210584937	1.0827371749891577	chr2:210584937:C:T
chr2:210585185	['T', 'C']	98663	109612.44152026036	-3682.153180233313	0.0060846671534286	0.0042804247508664	1.421510132188861	0.155172	0.155172	chr2	210585185	0.809186642243775	chr2:210585185:T:C
chr2:210585226	['T', 'A']	98663	16376.825862628228	-396.9181421675182	-0.0037234280685958	0.0077299709990064	-0.4816871976718243	0.630029	0.630029	chr2	210585226	0.2006394596732282	chr2:210585226:T:A
chr2:210585672	['T', 'C']	98663	109623.221323194	-3670.691462279901	0.0062859214733531	0.0042808779474452	1.4683720373538112	0.142006	0.142006	chr2	210585672	0.8476933055335523	chr2:210585672:T:C
chr2:210585986	['G', 'A']	98663	16370.636991371191	-387.78115631114457	-0.0030924604916589	0.0077320408821419	-0.3999539757738944	0.689191	0.689191	chr2	210585986	0.1616604025470766	chr2:210585986:G:A
chr2:210587563	['CTT', 'C']	98663	15859.96449314291	-332.5707700399779	-0.0011840275150253	0.0078521769584799	-0.1507897136407025	0.880142	0.880142	chr2	210587563	0.0554472541664989	chr2:210587563:CTT:C
chr2:210587874	['TAC', 'T']	98663	68128.81040722609	-2900.825494302672	0.0098627561098069	0.0044972236198608	2.19307664983579	0.0283042	0.0283042	chr2	210587874	1.5481491156599914	chr2:210587874:TAC:T
chr2:210589077	['A', 'G']	98663	112485.34299213235	-3739.2060847291336	0.00737407410283	0.0042965513711695	1.7162774201447284	0.0861144	0.0861144	chr2	210589077	1.064924220002461	chr2:210589077:A:G
chr2:210589409	['G', 'A']	98663	91244.79700345678	-3456.11498564174	0.008749776450005	0.0042801580119947	2.0442648204773284	0.04093	0.04093	chr2	210589409	1.3879582553547305	chr2:210589409:G:A
chr2:210590557	['A', 'G']	98663	94454.84840220616	-3510.3488965769047	0.0090997905802254	0.004268975736119	2.1316098152616982	0.0330414	0.0330414	chr2	210590557	1.480941559432969	chr2:210590557:A:G
chr2:210590618	['T', 'C']	98663	111014.37856331863	-3777.706493486152	0.0081082585076561	0.0042848580400106	1.8923050500025207	0.0584533	0.0584533	chr2	210590618	1.2331909655742637	chr2:210590618:T:C
chr2:210591229	['A', 'G']	98663	84331.94969688372	-3970.5468885506193	0.005760416752602	0.0043507899654145	1.3239932973995436	0.185508	0.185508	chr2	210591229	0.731637356771638	chr2:210591229:A:G
chr2:210591915	['C', 'T']	98663	110654.43078576284	-3804.840105448657	0.0084541718686627	0.0042835348795193	1.9736437560212816	0.0484251	0.0484251	chr2	210591915	1.3149294737703725	chr2:210591915:C:T
chr2:210592537	['C', 'T']	98663	108032.94404452918	-3679.545968907764	0.0075793504678735	0.004273568350258	1.7735414170726482	0.0761421	0.0761421	chr2	210592537	1.1183751495096323	chr2:210592537:C:T
chr2:210595978	['G', 'A']	98663	108027.89836075548	-3667.06821163006	0.0078054878372126	0.0042727584092584	1.8268029899137657	0.0677324	0.0677324	chr2	210595978	1.1692035355217942	chr2:210595978:G:A
chr2:210596388	['G', 'A']	98663	91199.2600770479	-3447.657247792621	0.0088717906940249	0.0042805387537138	2.072587401837607	0.0382133	0.0382133	chr2	210596388	1.417785456163828	chr2:210596388:G:A
chr2:210597156	['T', 'A']	98663	110010.50127329738	-3646.761087963312	0.0067613219621209	0.0042864068902262	1.5773868732662846	0.11471	0.11471	chr2	210597156	0.940398720237246	chr2:210597156:T:A
chr2:210598826	['A', 'T']	98663	15965.04534763479	-1069.4445573004025	-0.0099638378848641	0.007773937193729	-1.281697759650243	0.199952	0.199952	chr2	210598826	0.6990742475213583	chr2:210598826:A:T
chr2:210599829	['C', 'T']	98663	91505.91188873567	-3430.417989053873	0.0081308395667573	0.004279538335601	1.8999338080740624	0.0574447	0.0574447	chr2	210599829	1.2407500342852538	chr2:210599829:C:T
chr2:210600389	['G', 'A']	98663	68217.29700661928	-2899.2842936678408	0.0094004840550709	0.0044960091407951	2.0908507435570773	0.036544	0.036544	chr2	210600389	1.4371839177702648	chr2:210600389:G:A
chr2:210601056	['T', 'C']	98663	112602.79276429195	-3777.045548814372	0.0074850307151309	0.0042971387897671	1.7418638497214145	0.0815354	0.0815354	chr2	210601056	1.0886537938768663	chr2:210601056:T:C
chr2:210602824	['A', 'G']	98663	94151.44528485536	-3574.396522269196	0.0085459250088633	0.0042722847966291	2.000317257783488	0.0454688	0.0454688	chr2	210602824	1.3422865074235544	chr2:210602824:A:G
chr2:210604399	['A', 'G']	98663	112672.5619348822	-3797.581892466336	0.0073112318375654	0.0042973431337496	1.7013376893610903	0.0888827	0.0888827	chr2	210604399	1.0511827612533844	chr2:210604399:A:G
chr2:210604466	['T', 'G']	98663	112318.62972912702	-3809.705229889576	0.0078253599634288	0.0042948458983139	1.8220350971151127	0.0684527	0.0684527	chr2	210604466	1.1646094171870354	chr2:210604466:T:G
chr2:210605362	['T', 'C']	98663	20043.812617196607	-267.53399585333244	0.0003782694906365	0.0070823150621072	0.0534104296856887	0.957405	0.957405	chr2	210605362	0.0189043087668138	chr2:210605362:T:C
chr2:210605472	['T', 'C']	98663	40506.0320860494	-1766.3143106983953	0.0111427342488888	0.0052902943271291	2.1062597957447915	0.0351843	0.0351843	chr2	210605472	1.453651084942439	chr2:210605472:T:C
chr2:210605769	['T', 'G']	98663	34342.873156342175	-1226.153377622716	-0.0059953141735434	0.0055941081460155	-1.0717193906616989	0.283849	0.283849	chr2	210605769	0.5469126314552916	chr2:210605769:T:G
chr2:210606236	['T', 'C']	98663	24898.81377995864	-800.9770556784619	-0.0025832719039378	0.0064063725654876	-0.4032347287846609	0.686776	0.686776	chr2	210606236	0.1631848900540524	chr2:210606236:T:C
chr2:210606347	['G', 'A']	98663	112822.16180019052	-3692.932412974818	0.0104269195946262	0.0042960521635814	2.427093340024484	0.0152221	0.0152221	chr2	210606347	1.8175254293329035	chr2:210606347:G:A
chr2:210611547	['AT', 'A']	98663	24063.36567958558	-860.6936809756543	5.958608668014449e-05	0.0065004575878637	0.0091664449578735	0.992686	0.992686	chr2	210611547	0.0031881029977091	chr2:210611547:AT:A
chr2:210613642	['A', 'C']	98663	9083.38097072419	-442.2201338808532	-0.0116950426907532	0.0101106674357347	-1.1567033299323823	0.247396	0.247396	chr2	210613642	0.6066073265014464	chr2:210613642:A:C
chr2:210613704	['G', 'A']	98663	24056.90126410331	-878.1356135979621	-0.0005676044419874	0.0065009672621415	-0.0873107676288332	0.930425	0.930425	chr2	210613704	0.031318628872707	chr2:210613704:G:A
chr2:210615967	['G', 'A']	98663	8406.170401678475	-83.73853860909938	0.0142960208604789	0.0105157098255251	1.359491760202216	0.173994	0.173994	chr2	210615967	0.7594657276473972	chr2:210615967:G:A
chr2:210616533	['C', 'G']	98663	110429.62373658008	-3586.7810938086577	0.0092177197705648	0.004283805154522	2.151759811212337	0.0314187	0.0314187	chr2	210616533	1.5028117885674197	chr2:210616533:C:G
chr2:210617676	['G', 'C']	98663	24098.419497410017	-883.7487603156717	-0.0006636005147546	0.0064980934689712	-0.1021223406409005	0.91866	0.91866	chr2	210617676	0.0368451931245511	chr2:210617676:G:C
chr2:210620683	['T', 'G']	98663	74905.53538405383	-3408.5530617522586	0.0066486497760778	0.0044186848249717	1.5046671214257563	0.132413	0.132413	chr2	210620683	0.878069374782206	chr2:210620683:T:G
chr2:210620752	['T', 'A']	98663	101071.68357074069	-4197.074136280055	0.0044409912848176	0.0042631119944962	1.0417252210476995	0.297542	0.297542	chr2	210620752	0.5264517221007907	chr2:210620752:T:A
chr2:210621644	['T', 'G']	98663	25722.996461881583	-840.3490929690411	-0.0029157173329267	0.0063163910062936	-0.4616112792924796	0.644361	0.644361	chr2	210621644	0.1908707531649164	chr2:210621644:T:G
chr2:210622616	['T', 'C']	98663	25450.964880976506	-865.0689593938926	-0.0018883837803772	0.00634531939229	-0.2976026364680393	0.766007	0.766007	chr2	210622616	0.1157672616370008	chr2:210622616:T:C
chr2:210623959	['C', 'A']	98663	25366.88502088317	-851.4257200122493	-0.0016670141976108	0.0063544291587687	-0.2623389380791906	0.793061	0.793061	chr2	210623959	0.1006934066993865	chr2:210623959:C:A
chr2:210625091	['T', 'C']	98663	25744.131159339493	-815.087881538753	-0.0024907749494164	0.0063158964461306	-0.394366020827085	0.693312	0.693312	chr2	210625091	0.1590712828696237	chr2:210625091:T:C
chr2:210626296	['T', 'G']	98663	76528.49400815135	-3373.3309057520014	0.0060546912722876	0.0043978830232243	1.37672858516563	0.168599	0.168599	chr2	210626296	0.7731450056055224	chr2:210626296:T:G
chr2:210628383	['C', 'A']	98663	89244.0906906724	-3649.1213893750655	0.0076047953281125	0.0042773340546413	1.7779287824995784	0.0754186	0.0754186	chr2	210628383	1.1225215336901164	chr2:210628383:C:A
chr2:210629286	['A', 'G']	98663	22909.78642892621	-710.7757159334096	-0.0044119023090809	0.0066448969649015	-0.6639534566727883	0.506722	0.506722	chr2	210629286	0.2952302398356585	chr2:210629286:A:G
chr2:210630386	['T', 'C']	98663	99016.13959076905	-4061.3807428026407	0.0067859737721003	0.0042620858054566	1.5921720213639052	0.111349	0.111349	chr2	210630386	0.9533136789122244	chr2:210630386:T:C
chr2:210633699	['C', 'A']	98663	68629.0412564511	-2880.4396705063223	0.0106237284112407	0.0044904889085683	2.36582889470442	0.0179917	0.0179917	chr2	210633699	1.7449277990925889	chr2:210633699:C:A
chr2:210633975	['T', 'C']	98663	19165.748292010463	-917.3465233616434	-0.0018931989920102	0.0071788973604866	-0.2637172391446421	0.791998	0.791998	chr2	210633975	0.1012759151151283	chr2:210633975:T:C
chr2:210634188	['T', 'C']	98663	19464.959309869435	-891.8126896289964	-0.0035804589822731	0.0071273904636561	-0.502352017969345	0.615421	0.615421	chr2	210634188	0.2108276884127166	chr2:210634188:T:C
chr2:210634643	['A', 'G']	98663	95044.1196991048	-4286.753316279593	0.0070622206793717	0.0043027078470141	1.6413432960066172	0.100729	0.100729	chr2	210634643	0.9968454775416192	chr2:210634643:A:G
chr2:210634670	['T', 'A']	98663	94999.96045014444	-4285.777349381375	0.0070462732014181	0.004303319295325	1.637404226331256	0.101549	0.101549	chr2	210634670	0.9933243489368726	chr2:210634670:T:A
chr2:210634680	['G', 'T']	98663	8633.962605927907	426.9644742580113	0.0209335909134497	0.0105203587899813	1.989817204084806	0.0466138	0.0466138	chr2	210634680	1.3314854915372356	chr2:210634680:G:T
chr2:210635235	['A', 'G']	98663	95046.37684244673	-4298.943804326068	0.0069225478070854	0.0043028135455307	1.608842152659818	0.107654	0.107654	chr2	210635235	0.9679698288627526	chr2:210635235:A:G
chr2:210635255	['A', 'C']	98663	95045.0099051056	-4301.364804442782	0.0068779087812012	0.004303213921933	1.5983190485012058	0.109975	0.109975	chr2	210635255	0.9587060293510994	chr2:210635255:A:C
chr2:210635921	['AGGGAAATAGCC', 'A']	98663	7376.448584489697	-427.1799893532516	-0.0070204929586864	0.0111863662976901	-0.6275936950264217	0.530272	0.530272	chr2	210635921	0.2755013043665154	chr2:210635921:AGGGAAATAGCC:A
chr2:210636116	['A', 'G']	98663	14041.115694685288	-901.333194981158	-0.0104585509048985	0.008276152057355	-1.2636972873890082	0.206342	0.206342	chr2	210636116	0.6854123643111873	chr2:210636116:A:G
chr2:210636163	['A', 'T']	98663	87209.33814416252	-3770.012330164761	0.0077576498550367	0.0043135054028812	1.798456042237682	0.0721078	0.0721078	chr2	210636163	1.142017754507518	chr2:210636163:A:T
chr2:210636478	['A', 'G']	98663	87066.12117002941	-3804.649089417309	0.0075359171521881	0.0043141173415093	1.746803935924394	0.0806745	0.0806745	chr2	210636478	1.0932637175622832	chr2:210636478:A:G
chr2:210636713	['A', 'G']	98663	8384.88949497612	261.0378692652409	0.0252739301367929	0.0105933613303908	2.385827250533369	0.0170426	0.0170426	chr2	210636713	1.768464149034316	chr2:210636713:A:G
chr2:210636877	['G', 'A']	98663	67216.9881286686	-2970.071048471461	0.0093387379349567	0.0045144325761412	2.068640471963616	0.0385824	0.0385824	chr2	210636877	1.4136107607683968	chr2:210636877:G:A
chr2:210637323	['T', 'A']	98663	18644.21246680048	180.03055192111063	0.0072389604117963	0.007357939870296	0.9838297865167344	0.325202	0.325202	chr2	210637323	0.4878467921484095	chr2:210637323:T:A
chr2:210637407	['G', 'A']	98663	18642.40110497237	178.43457100298238	0.0070847035577816	0.0073583235049451	0.9628149065504316	0.335643	0.335643	chr2	210637407	0.4741224058098341	chr2:210637407:G:A
chr2:210638599	['G', 'A']	98663	18394.237220099138	152.78809815359176	0.007235567085959	0.0073867171566955	0.9795375851640008	0.327317	0.327317	chr2	210638599	0.4850314379719777	chr2:210638599:G:A
chr2:210638832	['G', 'T']	98663	18397.61056878428	153.90700049009752	0.0072231165806399	0.0073859335652965	0.977955801630594	0.328099	0.328099	chr2	210638832	0.4839950932809554	chr2:210638832:G:T
chr2:210639341	['G', 'A']	98663	18409.746368805685	156.15837575584675	0.007468321846987	0.0073825597797269	1.0116168469770528	0.311724	0.311724	chr2	210639341	0.5062297595893352	chr2:210639341:G:A
chr2:210639350	['C', 'T']	98663	17887.087768734098	205.8130998824768	0.0058840052211075	0.007498911528516	0.7846479050636104	0.432662	0.432662	chr2	210639350	0.3638512465045697	chr2:210639350:C:T
chr2:210639474	['C', 'T']	98663	66944.27956978323	-2990.873285787312	0.0087214939491687	0.0045175951982905	1.9305611871707613	0.0535402	0.0535402	chr2	210639474	1.2713200108342906	chr2:210639474:C:T
chr2:210639591	['C', 'A']	98663	19702.99196560584	216.41150631821964	0.0084658618395611	0.0073785714034513	1.147357852442988	0.251237	0.251237	chr2	210639591	0.5999164011110807	chr2:210639591:C:A
chr2:210639740	['A', 'G']	98663	7255.073838164591	-434.8898771880038	-0.0052184954663444	0.0112808094306808	-0.4625993815790841	0.643653	0.643653	chr2	210639740	0.1913482022053089	chr2:210639740:A:G
chr2:210641456	['T', 'C']	98663	5666.574336310098	39.93318909603215	0.0151233493178472	0.0127389788545813	1.1871712395855354	0.235163	0.235163	chr2	210641456	0.6286310081056163	chr2:210641456:T:C
chr2:210641587	['T', 'C']	98663	18010.642923753723	223.5074989250587	0.0066013069873199	0.0074733287818985	0.8833154782791397	0.377068	0.377068	chr2	210641587	0.42358032257478	chr2:210641587:T:C
chr2:210641762	['A', 'G']	98663	17785.80268212827	172.75778177919855	0.0057568228978787	0.0075032576673527	0.7672431299976633	0.442939	0.442939	chr2	210641762	0.3536560791663262	chr2:210641762:A:G
chr2:210643563	['G', 'A']	98663	18238.91554379456	266.300428176091	0.0068058411336528	0.0074482619360349	0.9137488976758416	0.360851	0.360851	chr2	210643563	0.4426720868359871	chr2:210643563:G:A
chr2:210643846	['G', 'C']	98663	18244.253041362528	277.6181471250528	0.0072593595418213	0.0074475806181313	0.9747272186820264	0.329698	0.329698	chr2	210643846	0.481883687347591	chr2:210643846:G:C
chr2:210645205	['A', 'T']	98663	18154.39205271161	235.15116781300927	0.0057311858935595	0.0074495918328927	0.7693288467502568	0.4417	0.4417	chr2	210645205	0.3548726007416088	chr2:210645205:A:T
chr2:210645638	['C', 'T']	98663	7608.079564922095	292.5157283413531	0.0252702331635535	0.0111089352490667	2.274766446737228	0.0229221	0.0229221	chr2	210645638	1.6397455971482078	chr2:210645638:C:T
chr2:210646474	['C', 'G']	98663	7337.594962242156	-429.4388376166803	-0.005097144761896	0.0112115388770444	-0.4546338212618085	0.649374	0.649374	chr2	210646474	0.1875051038876848	chr2:210646474:C:G
chr2:210646775	['G', 'C']	98663	190892.67397474105	-6826.455257772258	0.0238054290808646	0.0124081427676015	1.9185328156460408	0.0550464	0.0550464	chr2	210646775	1.259271078349966	chr2:210646775:G:C
chr2:210647054	['G', 'A']	98663	189001.66251431697	-6238.172057510531	0.0119562952045694	0.010537357251218	1.1346578577078532	0.256521	0.256521	chr2	210647054	0.5908770757342332	chr2:210647054:G:A
chr2:210647445	['A', 'T']	98663	17084.424231365752	-174.12434841744872	-0.016908946603416	0.0076491658035065	-2.210560868698201	0.0270685	0.0270685	chr2	210647445	1.5675358099765322	chr2:210647445:A:T
chr2:210647713	['G', 'A']	98663	2453.0745894992906	336.2041966756762	0.0259857274919471	0.0197446925087313	1.3160867144654664	0.188148	0.188148	chr2	210647713	0.7255003938393616	chr2:210647713:G:A
chr2:210648824	['C', 'T']	98663	14325.16154274999	-225.35494330722847	-0.0079975277030662	0.0082469884755062	-0.9697512888273244	0.332173	0.332173	chr2	210648824	0.4786356711849205	chr2:210648824:C:T
chr2:210649474	['C', 'T']	98663	49537.02916400571	-2413.3883081824624	0.0004194351763042	0.0049093192965183	0.0854365240822167	0.931915	0.931915	chr2	210649474	0.030623697854625	chr2:210649474:C:T
chr2:210649768	['A', 'G']	98663	61269.936034547405	-1649.9592220322309	-0.0035392059801037	0.0046086765599017	-0.7679441015446645	0.442522	0.442522	chr2	210649768	0.3540651334608511	chr2:210649768:A:G
chr2:210649839	['G', 'A']	98663	18377.676404403268	-341.457446093582	-0.0022209590859087	0.007333017436696	-0.302871103891637	0.761989	0.761989	chr2	210649839	0.1180512980485657	chr2:210649839:G:A
chr2:210650271	['G', 'T']	98663	70939.53719586376	-3461.747519193642	0.0031823231497348	0.0044665844405321	0.7124735224653551	0.476173	0.476173	chr2	210650271	0.3222352336338857	chr2:210650271:G:T
chr2:210650334	['A', 'T']	98663	82192.49270043391	-2125.9073966988008	0.0011513566601903	0.0043207253697881	0.2664730020197514	0.789876	0.789876	chr2	210650334	0.1024410818014551	chr2:210650334:A:T
chr2:210650878	['C', 'CT']	98663	101533.29091867455	-2268.991745363982	0.0015085174363898	0.0042946815099088	0.3512524579318158	0.7254	0.7254	chr2	210650878	0.1394224487555844	chr2:210650878:C:CT
chr2:210650889	['T', 'C']	98663	7992.106106227882	-434.1955304797383	-0.0071570256674101	0.0107685643918254	-0.664622080250836	0.506294	0.506294	chr2	210650889	0.2955972193292001	chr2:210650889:T:C
chr2:210651587	['G', 'A']	98663	6934.140562126879	-129.75411021331303	-0.0011252678965453	0.0115456715479652	-0.0974623166673763	0.922359	0.922359	chr2	210651587	0.0351000102119514	chr2:210651587:G:A
chr2:210651780	['C', 'T']	98663	17631.037893072204	-790.7897840909203	-0.0133273635057139	0.0074409152965334	-1.7910919523466382	0.0732816	0.0732816	chr2	210651780	1.1350050570314556	chr2:210651780:C:T
chr2:210651818	['T', 'C']	98663	6941.492489052871	-126.47375535939864	-0.0008065228220965	0.0115404764554021	-0.069886440582707	0.944284	0.944284	chr2	210651818	0.0248973689610694	chr2:210651818:T:C
chr2:210651901	['A', 'G']	98663	23343.129351065338	-1038.7190588779486	-0.014051550198552	0.0065727904605001	-2.1378363243125107	0.0325325	0.0325325	chr2	210651901	1.487682561541807	chr2:210651901:A:G
chr2:210651906	['C', 'T']	98663	17992.64128165102	-358.553690909064	-0.002153924395854	0.007394321972892	-0.29129437475815	0.770827	0.770827	chr2	210651906	0.1130430815806159	chr2:210651906:C:T
chr2:210652699	['T', 'G']	98663	54503.76211761844	-1628.8552254367128	0.0029116220657353	0.0047418274509289	0.6140295267734672	0.539197	0.539197	chr2	210652699	0.2682525328063238	chr2:210652699:T:G
chr2:210655524	['TG', 'T']	98663	60080.17886722831	-3023.65048716147	0.0008597412357598	0.0046456456032845	0.1850638876009028	0.853179	0.853179	chr2	210655524	0.0689598427401432	chr2:210655524:TG:T
chr2:210656064	['T', 'C']	98663	17598.52947319328	-783.8859871075942	-0.012720153028213	0.0074461726573713	-1.7082806984902172	0.0875874	0.0875874	chr2	210656064	1.0575583653393612	chr2:210656064:T:C
chr2:210656954	['G', 'C']	98663	17616.606979950127	-777.3571304949069	-0.012193133663016	0.0074423632012892	-1.638341657513272	0.101354	0.101354	chr2	210656954	0.994159106925114	chr2:210656954:G:C
chr2:210658439	['A', 'G']	98663	161568.46305343823	-6144.807610981984	-0.0085175503671802	0.005546349761303	-1.5357037932600843	0.124614	0.124614	chr2	210658439	0.9044331632852576	chr2:210658439:A:G
chr2:210658733	['C', 'T']	98663	60039.51943760198	-2987.325174161809	0.0013494092799286	0.0046444376874676	0.2905430906242565	0.771401	0.771401	chr2	210658733	0.1127198024751617	chr2:210658733:C:T
chr2:210661040	['G', 'A']	98663	14798.099808411638	-199.92417217478183	-0.0065448868158778	0.0081288546504194	-0.8051425566503545	0.420739	0.420739	chr2	210661040	0.3759872296046628	chr2:210661040:G:A
chr2:210661189	['A', 'C']	98663	19776.60579827673	-460.6266457566572	0.0177421975053124	0.0070665709248032	2.5107223424360234	0.01205	0.01205	chr2	210661189	1.919012953089113	chr2:210661189:A:C
chr2:210661191	['C', 'A']	98663	124491.282788755	-4886.5359791391575	-0.0006843112879058	0.0044131431773987	-0.1550621088865818	0.876773	0.876773	chr2	210661191	0.0571128326411366	chr2:210661191:C:A
chr2:210662198	['A', 'T']	98663	26177.8371671009	-1052.7833415723624	-0.013412472196477	0.0062617644061239	-2.1419637224549417	0.0321988	0.0321988	chr2	210662198	1.4921603134932826	chr2:210662198:A:T
chr2:210662992	['A', 'AT']	98663	26190.450897111004	-1052.662276528329	-0.0132222392467803	0.0062602167026988	-2.112105678559025	0.0346799	0.0346799	chr2	210662992	1.4599221634885264	chr2:210662992:A:AT
chr2:210663672	['TC', 'T']	98663	26074.321382959315	-1056.949798537342	-0.0132530479092492	0.0062710256920542	-2.113378027782855	0.0345709	0.0345709	chr2	210663672	1.461289314124186	chr2:210663672:TC:T
chr2:210663985	['A', 'C']	98663	20284.083843565	-357.857100624499	0.0186144084401576	0.006994455465269	2.6613091658939827	0.00778501	0.00778501	chr2	210663985	2.108740825235613	chr2:210663985:A:C
chr2:210664493	['C', 'T']	98663	124635.16047530204	-4892.257594823258	-0.0009216702451688	0.0044133146745146	-0.2088385517785872	0.834575	0.834575	chr2	210664493	0.0785346288798384	chr2:210664493:C:T
chr2:210664654	['G', 'C']	98663	157825.79361346242	-6036.958911877568	-0.0108630364373151	0.0053263434644827	-2.0394922914288776	0.0414036	0.0414036	chr2	210664654	1.3829618957833942	chr2:210664654:G:C
chr2:210665126	['C', 'T']	98663	24638.49502762431	-1211.5699137915085	-0.0129210801420252	0.0064347836750665	-2.008005364980901	0.0446454	0.0446454	chr2	210665126	1.3502232816249684	chr2:210665126:C:T
chr2:210665639	['T', 'C']	98663	17471.739838801317	-804.9387881207679	-0.014296164675091	0.0074735628429826	-1.912898168577588	0.055764	0.055764	chr2	210665639	1.2536460814735066	chr2:210665639:T:C
chr2:210666305	['T', 'C']	98663	17413.88726545367	-804.7941420646487	-0.0147089659678484	0.0074857464510165	-1.964929758721787	0.0494252	0.0494252	chr2	210666305	1.3060515646299573	chr2:210666305:T:C
chr2:210666346	['C', 'G']	98663	19650.705374991136	-448.4197468608007	0.0182205124462037	0.0070880902720668	2.5705813197679253	0.0101543	0.0101543	chr2	210666346	1.9933500098874977	chr2:210666346:C:G
chr2:210666348	['A', 'G']	98663	26085.163402009504	-1049.4054274260516	-0.0133154154199034	0.00627440329171	-2.1221803573729785	0.0338251	0.0338251	chr2	210666348	1.470760910786984	chr2:210666348:A:G
chr2:210666670	['C', 'T']	98663	61021.265343161656	-1902.1485563516264	-0.0020581070633516	0.0045924134475053	-0.4481536967168487	0.654043	0.654043	chr2	210666670	0.1843936980842551	chr2:210666670:C:T
chr2:210666979	['T', 'C']	98663	8225.416844047113	-321.12761580931834	-0.0098854430734762	0.0106208204657739	-0.9307607736457344	0.35198	0.35198	chr2	210666979	0.4534820130457486	chr2:210666979:T:C
chr2:210667979	['C', 'T']	98663	63653.12892597171	-2032.642661015573	-0.001631765039747	0.0045370804594903	-0.3596508931936275	0.719109	0.719109	chr2	210667979	0.1432052758053296	chr2:210667979:C:T
chr2:210668346	['A', 'G']	98663	189027.5794563036	-6236.9362130196405	0.0029582481805299	0.0105724747630773	0.2798065965464555	0.779626	0.779626	chr2	210668346	0.1081136858855566	chr2:210668346:A:G
chr2:210669693	['C', 'A']	98663	8147.495474218758	-336.2979715735659	-0.0113550039920256	0.010674042885779	-1.063795987474794	0.287424	0.287424	chr2	210669693	0.541476970953398	chr2:210669693:C:A
chr2:210669733	['G', 'A']	98663	16051.952337026489	-938.5748142668716	-0.0127400493355583	0.0077741898978988	-1.6387623022948694	0.101266	0.101266	chr2	210669733	0.9945363442838197	chr2:210669733:G:A
chr2:210670492	['A', 'AT']	98663	126430.03582797696	-4728.204726589995	-0.0015700619701897	0.0044352666471487	-0.3539949444074614	0.723343	0.723343	chr2	210670492	0.1406557169744422	chr2:210670492:A:AT
chr2:210670554	['C', 'T']	98663	24530.98360888385	-1210.45982756639	-0.0126883759647985	0.0064478548006222	-1.9678445556146928	0.0490887	0.0490887	chr2	210670554	1.3090184690266786	chr2:210670554:C:T
chr2:210670830	['A', 'G']	98663	6795.344371465062	-128.35734953378318	-0.0006310699853158	0.011670049004279	-0.0540760355920076	0.956875	0.956875	chr2	210670830	0.0191447919576637	chr2:210670830:A:G
chr2:210670958	['T', 'C']	98663	36028.6516882406	-1370.2593594567245	0.0044999392822844	0.0054924358894433	0.8192975526457239	0.412619	0.412619	chr2	210670958	0.3844507778045266	chr2:210670958:T:C
chr2:210671207	['T', 'C']	98663	126486.2560235163	-4723.1447620169065	-0.0014567383798207	0.0044354625914471	-0.3284298649321939	0.742587	0.742587	chr2	210671207	0.1292526579615747	chr2:210671207:T:C
chr2:210671540	['C', 'G']	98663	8150.330431080794	-332.49949326584533	-0.0108959249668793	0.0106734481427213	-1.020843950444419	0.307331	0.307331	chr2	210671540	0.5123936309251587	chr2:210671540:C:G
chr2:210671636	['A', 'G']	98663	6794.344320784934	-126.70234902613883	-0.0004694490552719	0.011670787461002	-0.0402242827950228	0.967914	0.967914	chr2	210671636	0.0141632284195552	chr2:210671636:A:G
chr2:210671668	['A', 'G']	98663	8291.092448048657	-301.12527157058224	-0.0089375220908333	0.0105825352489521	-0.8445539637317281	0.398362	0.398362	chr2	210671668	0.3997220958944536	chr2:210671668:A:G
chr2:210672065	['A', 'G']	98663	10544.244297560872	-255.5186831287632	0.0068623543897039	0.0094529709281789	0.7259468416693765	0.467873	0.467873	chr2	210672065	0.329872016336662	chr2:210672065:A:G
chr2:210672108	['G', 'C']	98663	6797.344472825317	-128.25287828570987	-0.0007109806483113	0.0116667327359291	-0.0609408533137858	0.951406	0.951406	chr2	210672108	0.0216341140484748	chr2:210672108:G:C
chr2:210672122	['A', 'G']	98663	65846.68691640897	-1806.6357924426995	-0.003165465398668	0.0045078696681927	-0.702208722005291	0.482551	0.482551	chr2	210672122	0.3164567800443551	chr2:210672122:A:G
chr2:210673731	['A', 'G']	98663	17536.066422048105	-870.2794572679036	-0.0003441071730465	0.0074840741794646	-0.0459785893077813	0.963327	0.963327	chr2	210673731	0.0162262671957377	chr2:210673731:A:G
chr2:210674426	['G', 'A']	98663	60830.888322967614	-2745.3771438975523	-0.004395371533921	0.0046442646363848	-0.946408501248223	0.343943	0.343943	chr2	210674426	0.4635135249767265	chr2:210674426:G:A
chr2:210674547	['T', 'C']	98663	2058.1839928185773	133.34642441261676	0.0375764284278138	0.021073230546534	1.783135639542177	0.0745673	0.0745673	chr2	210674547	1.1274515819506528	chr2:210674547:T:C
chr2:210674578	['C', 'T']	98663	30570.22488086788	229.5357604494452	0.0027936291703246	0.0060856347385855	0.4590530471064599	0.646197	0.646197	chr2	210674578	0.1896350625462764	chr2:210674578:C:T
chr2:210674639	['A', 'G']	98663	176172.4271725578	-5365.107715136383	0.0098210488422948	0.006873187119729	1.4288929824279308	0.153038	0.153038	chr2	210674639	0.8152007185860888	chr2:210674639:A:G
chr2:210675783	['C', 'A']	98663	61303.698821072685	-3601.822228951382	-0.0353079944526543	0.0045911123924646	-7.690509714073948	1.47898e-14	1.47898e-14	chr2	210675783	13.830037698855282	chr2:210675783:C:A
chr2:210676139	['T', 'G']	98663	22631.75261274594	239.2805064344232	0.0113821813610415	0.0068978582374982	1.6501036943852447	0.0989249	0.0989249	chr2	210676139	1.0046943800760375	chr2:210676139:T:G
chr2:210676250	['A', 'G']	98663	14820.0514616445	-588.2113503084081	0.0122658162107322	0.0080718158992511	1.519585724430385	0.128618	0.128618	chr2	210676250	0.8906982479465102	chr2:210676250:A:G
chr2:210677801	['A', 'G']	98663	14662.891695470164	-570.3751052998069	0.0126965534754607	0.0081064139658136	1.5662355178263296	0.117297	0.117297	chr2	210677801	0.930713095302262	chr2:210677801:A:G
chr2:210678331	['T', 'C']	98663	60073.350860653256	-3643.824998030126	-0.0332781627952614	0.0046169202943567	-7.207870327745737	5.72386e-13	5.72386e-13	chr2	210678331	12.242310997199304	chr2:210678331:T:C
chr2:210678423	['T', 'G']	98663	75284.97187924497	-2380.553265391434	0.0222992127039393	0.0044152121872481	5.050541572688815	4.41342e-07	4.41342e-07	chr2	210678423	6.355224741258232	chr2:210678423:T:G
chr2:210678677	['C', 'G']	98663	52267.82737298788	-1384.163923755409	0.0103378023609398	0.0048039759869943	2.151926318725822	0.0314056	0.0314056	chr2	210678677	1.5029929050397208	chr2:210678677:C:G
chr2:210679933	['G', 'A']	98663	40560.86652338324	-1035.412728046378	0.0210937536097947	0.0052580648538854	4.01169521410664	6.03287e-05	6.03287e-05	chr2	210679933	4.219476033027859	chr2:210679933:G:A
chr2:210680086	['G', 'A']	98663	40861.79817332157	-1029.3887860645489	0.0208955358436068	0.0052412684567961	3.986732604110844	6.70376e-05	6.70376e-05	chr2	210680086	4.173681542191235	chr2:210680086:G:A
chr2:210681194	['C', 'G']	98663	63172.16536231296	-815.2083815692667	0.0214219479178529	0.0045665534565287	4.6910537940219	2.72165e-06	2.72165e-06	chr2	210681194	5.565167725143679	chr2:210681194:C:G
chr2:210681319	['C', 'T']	98663	59537.48262857494	-625.6404615891693	0.0218598471883509	0.0046495536265695	4.70149372263052	2.58614e-06	2.58614e-06	chr2	210681319	5.587347968403147	chr2:210681319:C:T
chr2:210681389	['T', 'C']	98663	63056.86493116801	-827.5010555054056	0.0215635914683064	0.0045707367568517	4.717749591678321	2.38794e-06	2.38794e-06	chr2	210681389	5.621976589601411	chr2:210681389:T:C
chr2:210681937	['TTTCA', 'T']	98663	14478.027195507622	-591.7089636517117	0.0099897754826645	0.0081572413635252	1.2246512071266469	0.22071	0.22071	chr2	210681937	0.6561779892378385	chr2:210681937:TTTCA:T
chr2:210682605	['G', 'A']	98663	59607.43736695927	-615.6737490057603	0.0222341309634122	0.0046462527599324	4.785389885619472	1.70902e-06	1.70902e-06	chr2	210682605	5.767252854869191	chr2:210682605:G:A
chr2:210682676	['C', 'A']	98663	80371.21905157733	-1461.8953919053697	0.0228111511867035	0.0043213740827235	5.278680056396913	1.30392e-07	1.30392e-07	chr2	210682676	6.884749053254673	chr2:210682676:C:A
chr2:210682745	['C', 'T']	98663	40324.26965688511	-1048.0212645171268	0.0215006747662774	0.0052696985031336	4.08005785406734	4.50598e-05	4.50598e-05	chr2	210682745	4.346210740243993	chr2:210682745:C:T
chr2:210683123	['AGTGCAGTG', 'A']	98663	60486.57383823138	-649.3434321358174	0.0225509679879394	0.0046719158397081	4.826920852527246	1.38867e-06	1.38867e-06	chr2	210683123	5.857400946635634	chr2:210683123:AGTGCAGTG:A
chr2:210683950	['A', 'G']	98663	26388.337296519287	-2090.853784738754	-0.0256769540179873	0.0062771345520893	-4.090553389434808	4.30686e-05	4.30686e-05	chr2	210683950	4.36583924530628	chr2:210683950:A:G
chr2:210683969	['C', 'A']	98663	74212.53927720615	-1197.963107467008	0.0226745119176616	0.0043927127688478	5.1618471570607545	2.44998e-07	2.44998e-07	chr2	210683969	6.610837460911015	chr2:210683969:C:A
chr2:210684516	['A', 'G']	98663	107352.11364673206	-3523.721858270762	0.0102649283397239	0.0042610442572	2.409017067208112	0.0159974	0.0159974	chr2	210684516	1.79595059593205	chr2:210684516:A:G
chr2:210684885	['C', 'T']	98663	74221.7977940431	-1190.6807668425586	0.0228211403702301	0.0043925607269692	5.195406913810829	2.04678e-07	2.04678e-07	chr2	210684885	6.688928835364213	chr2:210684885:C:T
chr2:210685085	['C', 'T']	98663	14522.471926854732	-577.1401227929925	0.0105323186073791	0.0081457356006734	1.292985572292373	0.196019	0.196019	chr2	210685085	0.7077018307086655	chr2:210685085:C:T
chr2:210686786	['CAG', 'C']	98663	59719.07925148	-628.3163399214011	0.021559557758544	0.0046444908085247	4.641963704389825	3.45557e-06	3.45557e-06	chr2	210686786	5.461480305037418	chr2:210686786:CAG:C
chr2:210687165	['C', 'T']	98663	59783.059319027285	-614.1231501341335	0.0217368792898109	0.004642489469469	4.6821601713394605	2.84244e-06	2.84244e-06	chr2	210687165	5.546308693902825	chr2:210687165:C:T
chr2:210687220	['G', 'C']	98663	59793.42414782229	-610.5698685879552	0.0217899165527619	0.0046424412434536	4.693633243821518	2.68755e-06	2.68755e-06	chr2	210687220	5.570643447254161	chr2:210687220:G:C
chr2:210687881	['A', 'G']	98663	14583.182464142725	-564.4249379420652	0.0113663042514572	0.008131969340699	1.3977308294278747	0.162197	0.162197	chr2	210687881	0.7899571827727957	chr2:210687881:A:G
chr2:210687897	['G', 'A']	98663	59801.09172005515	-612.8928229956744	0.0218523382059083	0.0046426194839533	4.706898396786193	2.51855e-06	2.51855e-06	chr2	210687897	5.598849422805656	chr2:210687897:G:A
chr2:210687931	['G', 'A']	98663	39733.040720541714	-1158.9582530306368	0.0221283146719139	0.0053024954014914	4.17318884721516	3.00623e-05	3.00623e-05	chr2	210687931	4.521977795568922	chr2:210687931:G:A
chr2:210689247	['C', 'T']	98663	40367.72806617401	-1055.17400688518	0.0212103091909067	0.0052682918975982	4.026031511385344	5.67684e-05	5.67684e-05	chr2	210689247	4.245893346059303	chr2:210689247:C:T
chr2:210689997	['T', 'C']	98663	59828.37256174216	-614.268130143232	0.0217080779042393	0.0046422767316769	4.6761705858921365	2.92668e-06	2.92668e-06	chr2	210689997	5.533624760255507	chr2:210689997:T:C
chr2:210692156	['G', 'A']	98663	59777.51163780868	-614.0658036439593	0.0217363694088828	0.0046431506315398	4.681383640933942	2.85323e-06	2.85323e-06	chr2	210692156	5.544663218281678	chr2:210692156:G:A
chr2:210692251	['T', 'C']	98663	70691.6443678394	-1167.6533605317686	0.0196449772081485	0.0044411158517779	4.423432728124879	9.72486e-06	9.72486e-06	chr2	210692251	5.012116642101495	chr2:210692251:T:C
chr2:210692266	['G', 'A']	98663	10892.66241625024	-549.910534862956	-0.0006910468155621	0.0093042681594349	-0.0742720226589125	0.940794	0.940794	chr2	210692266	0.026505461011985	chr2:210692266:G:A
chr2:210692409	['T', 'C']	98663	10899.773323467403	-551.6909674424184	-0.0007381408242581	0.0093018807235011	-0.0793539334893045	0.936751	0.936751	chr2	210692409	0.0283758346160698	chr2:210692409:T:C
chr2:210692721	['T', 'C']	98663	70694.33046440191	-1158.6176595016943	0.0198842811227311	0.0044415812382352	4.476847333458131	7.58381e-06	7.58381e-06	chr2	210692721	5.120112556074157	chr2:210692721:T:C
chr2:210693776	['T', 'G']	98663	59802.48580320122	-607.5837476350599	0.0218047468574659	0.0046426166419246	4.696650302883162	2.64818e-06	2.64818e-06	chr2	210693776	5.577052498707442	chr2:210693776:T:G
chr2:210693859	['A', 'T']	98663	59789.3019179693	-614.8698996731101	0.0216967268872683	0.0046428041185197	4.67319454652888	2.96942e-06	2.96942e-06	chr2	210693859	5.52732837068215	chr2:210693859:A:T
chr2:210694337	['C', 'T']	98663	59786.54321313068	-611.0672782183346	0.0218258941313287	0.0046430706751225	4.70074561825461	2.59563e-06	2.59563e-06	chr2	210694337	5.585757214957434	chr2:210694337:C:T
chr2:210694338	['G', 'A']	98663	3804.269907557574	-45.828517711608015	0.0381930911470422	0.0154079376928394	2.478793197923679	0.0131844	0.0131844	chr2	210694338	1.879939629436588	chr2:210694338:G:A
chr2:210694365	['G', 'A']	98663	59787.69566231105	-613.8523918710115	0.0217517372693808	0.0046429635030764	4.684882242767579	2.80494e-06	2.80494e-06	chr2	210694365	5.552076424228715	chr2:210694365:G:A
chr2:210694802	['G', 'A']	98663	59789.1498408321	-611.2973184336373	0.0217713284614722	0.0046428428425227	4.689223650232958	2.7461e-06	2.7461e-06	chr2	210694802	5.561283651856208	chr2:210694802:G:A
chr2:210694812	['G', 'A']	98663	37058.76097115922	-1944.769619423845	-0.0271250287415494	0.0054473015187679	-4.979535031812279	6.38445e-07	6.38445e-07	chr2	210694812	6.194876509873291	chr2:210694812:G:A
chr2:210695323	['G', 'T']	98663	10798.766157152124	-541.1512706760334	0.0015692607054436	0.0093421883602548	0.1679757081456324	0.866603	0.866603	chr2	210695323	0.0621798118615441	chr2:210695323:G:T
chr2:210695376	['C', 'T']	98663	59814.124935373	-613.3217139899087	0.0217450709249321	0.0046421744179215	4.68424254827296	2.81371e-06	2.81371e-06	chr2	210695376	5.550720665923989	chr2:210695376:C:T
chr2:210695392	['T', 'C']	98663	59814.912585534	-614.491174447331	0.0217130826041149	0.0046422647434131	4.677260734628165	2.91117e-06	2.91117e-06	chr2	210695392	5.535932432862048	chr2:210695392:T:C
chr2:210695786	['T', 'C']	98663	50840.66825811945	-1315.738498518256	0.0101809142919203	0.0048462917744524	2.100763793379023	0.0356642	0.0356642	chr2	210695786	1.4477675133924144	chr2:210695786:T:C
chr2:210695899	['G', 'A']	98663	59794.33301568312	-609.6058647974324	0.0217945588009686	0.0046425689857972	4.694504027326962	2.67613e-06	2.67613e-06	chr2	210695899	5.572492793403721	chr2:210695899:G:A
chr2:210696186	['C', 'T']	98663	70650.88949262508	-1154.4012039381869	0.0202533701991004	0.0044411371238796	4.560401904773343	5.11171e-06	5.11171e-06	chr2	210696186	5.291433792755032	chr2:210696186:C:T
chr2:210696274	['T', 'G']	98663	59827.9468978102	-607.7939613247173	0.0218347310307254	0.0046417484831735	4.703988402188679	2.55473e-06	2.55473e-06	chr2	210696274	5.592654992087491	chr2:210696274:T:G
chr2:210696733	['T', 'C']	98663	59833.74806559243	-601.3237072862909	0.0219913811309723	0.0046426210384039	4.736846050767137	2.17371e-06	2.17371e-06	chr2	210696733	5.662798396680599	chr2:210696733:T:C
chr2:210696760	['A', 'G']	98663	59612.25204101292	-635.4066682744572	0.0220394754681666	0.0046495753141104	4.740105058903215	2.13905e-06	2.13905e-06	chr2	210696760	5.66977906373595	chr2:210696760:A:G
chr2:210696794	['A', 'G']	98663	10700.08592878159	-516.6237273854074	0.0025606900401197	0.0093824777638046	0.2729225802163169	0.784913	0.784913	chr2	210696794	0.105178477922037	chr2:210696794:A:G
chr2:210696882	['A', 'T']	98663	59839.74824451036	-604.2129077115252	0.0219326450378623	0.0046437095914987	4.723087136631966	2.3261e-06	2.3261e-06	chr2	210696882	5.633371618707032	chr2:210696882:A:T
chr2:210697381	['C', 'T']	98663	59820.12615188104	-610.02438335565	0.0218202181992868	0.0046418519199519	4.700757063252572	2.59548e-06	2.59548e-06	chr2	210697381	5.585782313316861	chr2:210697381:C:T
chr2:210697400	['T', 'G']	98663	59828.1277738917	-605.2509942308861	0.0218757530786138	0.0046420249286761	4.712545368611952	2.44975e-06	2.44975e-06	chr2	210697400	5.610878233660089	chr2:210697400:T:G
chr2:210697606	['G', 'A']	98663	3717.075348922066	-58.57887952917132	0.0387044240569724	0.0155866863643205	2.483172058018102	0.0130235	0.0130235	chr2	210697606	1.8852722856281905	chr2:210697606:G:A
chr2:210697814	['T', 'C']	98663	59831.85141148447	-607.9027942877702	0.0217952424517834	0.0046415997983903	4.695631549135645	2.66141e-06	2.66141e-06	chr2	210697814	5.574888215632218	chr2:210697814:T:C
chr2:210698200	['C', 'T']	98663	37027.878854536255	-1972.7139975152024	-0.0278189181164627	0.0054476826992507	-5.106559917722248	3.28685e-07	3.28685e-07	chr2	210698200	6.483220115102658	chr2:210698200:C:T
chr2:210698267	['A', 'G']	98663	59808.61048981542	-605.2078540592905	0.0219031790960759	0.0046426068122401	4.717862179999478	2.38662e-06	2.38662e-06	chr2	210698267	5.622216724286374	chr2:210698267:A:G
chr2:210698309	['T', 'TA']	98663	26566.5013384166	-2098.8236861952264	-0.0262007114620768	0.0062586809679446	-4.186299253192474	2.83785e-05	2.83785e-05	chr2	210698309	4.54701056373898	chr2:210698309:T:TA
chr2:210698580	['A', 'G']	98663	3780.229887387615	-43.42557697094522	0.0399936399101018	0.0154651302884934	2.58605256884635	0.00970963	0.00970963	chr2	210698580	2.0127973192186595	chr2:210698580:A:G
chr2:210700176	['G', 'A']	98663	124099.0624600882	-4520.367572131654	-0.0089479569447702	0.0044045678820563	-2.031517548230576	0.0422052	0.0422052	chr2	210700176	1.3746340373753303	chr2:210700176:G:A
chr2:210700187	['T', 'C']	98663	126829.14026071444	-4731.32502282458	-0.00864970893855	0.0044385524774867	-1.948767978394564	0.051326	0.051326	chr2	210700187	1.2896625803840411	chr2:210700187:T:C
chr2:210700273	['A', 'T']	98663	125469.71699796256	-4587.656141824977	-0.0084534881792877	0.0044203607005819	-1.9123978226878324	0.0558281	0.0558281	chr2	210700273	1.2531471522598483	chr2:210700273:A:T
chr2:210700425	['G', 'A']	98663	3781.076646293875	-47.91207744599312	0.0385332676554646	0.0154633524338296	2.491909035919294	0.0127075	0.0127075	chr2	210700425	1.8959398816252588	chr2:210700425:G:A
chr2:210700535	['C', 'T']	98663	125412.71122013524	-4586.120423708276	-0.0083672725535088	0.0044196990674149	-1.893176984649931	0.0583373	0.0583373	chr2	210700535	1.2340536750126418	chr2:210700535:C:T
chr2:210700746	['G', 'C']	98663	70460.28207753766	-1859.58449347898	0.0087269424658121	0.0044389544577739	1.9659905387244	0.0493025	0.0493025	chr2	210700746	1.3071310582343951	chr2:210700746:G:C
chr2:210700968	['C', 'T']	98663	37032.25477196931	-1957.9249236722208	-0.027208358023855	0.0054479596416288	-4.994228998311804	5.91718e-07	5.91718e-07	chr2	210700968	6.227885219329085	chr2:210700968:C:T
chr2:210701048	['G', 'A']	98663	125455.24572181674	-4596.389843037673	-0.008620277877991	0.0044203577447442	-1.9501312734790508	0.0511633	0.0511633	chr2	210701048	1.291041451574737	chr2:210701048:G:A
chr2:210701350	['T', 'C']	98663	133304.3199351209	-5037.856017009238	-0.0089109822689409	0.0045329503677167	-1.9658239217451383	0.0493218	0.0493218	chr2	210701350	1.3069610822019624	chr2:210701350:T:C
chr2:210701619	['T', 'A']	98663	41045.65629973542	-1975.7185672248709	-0.0210471765690504	0.0052403297083641	-4.016384033137634	5.91416e-05	5.91416e-05	chr2	210701619	4.228106930371762	chr2:210701619:T:A
chr2:210702187	['A', 'G']	98663	127093.4749908763	-4758.7944180484	-0.0089742312975025	0.0044402087626276	-2.0211282345633728	0.0432692	0.0432692	chr2	210702187	1.363821134355178	chr2:210702187:A:G
chr2:210703066	['G', 'A']	98663	51018.82493613396	-1279.0792812636512	0.0100260523321462	0.0048399186348986	2.0715332402186406	0.0383116	0.0383116	chr2	210703066	1.416669710281058	chr2:210703066:G:A
chr2:210703958	['C', 'T']	98663	67030.61872195134	-3244.9432624524684	0.002073829416989	0.004569175242916	0.4538739065008025	0.649921	0.649921	chr2	210703958	0.1871394300482012	chr2:210703958:C:T
chr2:210704165	['T', 'C']	98663	127561.23922957938	-4757.612353826975	-0.0086691756055906	0.0044725091693136	-1.9383248367763577	0.0525865	0.0525865	chr2	210704165	1.2791257335651296	chr2:210704165:T:C
chr2:210704174	['C', 'G']	98663	39562.31497920536	-1204.5021536512347	0.0215999923325004	0.0053225460503946	4.058206754434565	4.9489e-05	4.9489e-05	chr2	210704174	4.305491321676208	chr2:210704174:C:G
chr2:210704189	['C', 'T']	98663	127052.7691106696	-4746.079595291564	-0.0083850065539747	0.0044408618977885	-1.8881484601334264	0.059009	0.059009	chr2	210704189	1.2290817450993805	chr2:210704189:C:T
chr2:210704211	['A', 'G']	98663	66607.00384291704	-3195.356358019983	0.0017256617294748	0.0045306618203405	0.3808851328800277	0.703289	0.703289	chr2	210704211	0.152866175245005	chr2:210704211:A:G
chr2:210704855	['C', 'T']	98663	34780.28774024817	-1051.4143615975431	0.0192810010359148	0.0055781058678898	3.456549856270237	0.000547368	0.000547368	chr2	210704855	3.261720595726856	chr2:210704855:C:T
chr2:210704961	['T', 'C']	98663	19457.94432448324	-712.1615282994367	0.0124873458265774	0.0071608155464426	1.7438440839019878	0.0811894	0.0811894	chr2	210704961	1.0905006680742249	chr2:210704961:T:C
chr2:210704998	['G', 'A']	98663	126933.59610880744	-4712.140126414058	-0.0079948294202208	0.0044429828632785	-1.7994283719386843	0.071954	0.071954	chr2	210704998	1.1429450581604417	chr2:210704998:G:A
chr2:210705115	['A', 'T']	98663	50267.18967387446	-1374.3419060341532	0.0102152497867828	0.0048688622777095	2.0980773749854973	0.0359008	0.0359008	chr2	210705115	1.4448958736580475	chr2:210705115:A:T
chr2:210705330	['A', 'G']	98663	3624.734770840302	-17.97400692539699	0.0426031320226796	0.0157894193400412	2.6982076481204182	0.00697258	0.00697258	chr2	210705330	2.15660649414915	chr2:210705330:A:G
chr2:210705350	['A', 'C']	98663	123587.59969581738	-4718.623370792454	-0.0115377324341004	0.0043998957263462	-2.62227406095409	0.00873586	0.00873586	chr2	210705350	2.058694334542573	chr2:210705350:A:C
chr2:210705724	['C', 'T']	98663	85569.01857390531	-2743.069106227573	0.0061278577331913	0.0042929721452502	1.4274161410460493	0.153463	0.153463	chr2	210705724	0.8139963161658427	chr2:210705724:C:T
chr2:210705892	['C', 'T']	98663	66179.75684553078	-3181.316811489911	0.0012921855240395	0.0045379822932476	0.2847489127408711	0.775837	0.775837	chr2	210705892	0.1102295125515616	chr2:210705892:C:T
chr2:210705962	['GT', 'G']	98663	85573.21389468985	-2752.357433929338	0.0059495590854041	0.0042927812332826	1.385945092956589	0.165767	0.165767	chr2	210705962	0.7805019221835058	chr2:210705962:GT:G
chr2:210706035	['C', 'T']	98663	51967.69469874392	-1138.2322939650653	0.0101552128187385	0.0048138368716116	2.1095880665641977	0.0348964	0.0348964	chr2	210706035	1.4572193736361585	chr2:210706035:C:T
chr2:210706193	['T', 'C']	98663	37840.75303097884	-1956.4129124457995	-0.027104122114464	0.0054012600756544	-5.018110910199042	5.22725e-07	5.22725e-07	chr2	210706193	6.281726728709577	chr2:210706193:T:C
chr2:210706291	['G', 'A']	98663	133318.32248973593	-4990.098623413543	-0.008122312296977	0.0045372492302489	-1.7901402115685676	0.0734344	0.0734344	chr2	210706291	1.1341004492064404	chr2:210706291:G:A
chr2:210706790	['G', 'A']	98663	3599.0729568927945	-15.88530652144902	0.0435936224020574	0.0158407360847159	2.751994741211495	0.00592443	0.00592443	chr2	210706790	2.227353427556308	chr2:210706790:G:A
chr2:210706903	['T', 'C']	98663	123497.28587214372	-4742.188527659162	-0.0119764134374001	0.0043984458489126	-2.722873907919288	0.00647281	0.00647281	chr2	210706903	2.188907140882984	chr2:210706903:T:C
chr2:210706917	['A', 'G']	98663	50567.78819951336	-1324.5462796716724	0.0106540012004242	0.0048574536003025	2.19333051369974	0.0282859	0.0282859	chr2	210706917	1.54842999833367	chr2:210706917:A:G
chr2:210707194	['C', 'T']	98663	66416.46329693944	-3201.7153204121987	0.0009517245075461	0.0045328706894574	0.2099606568878442	0.833699	0.833699	chr2	210707194	0.0789907194274497	chr2:210707194:C:T
chr2:210707746	['G', 'C']	98663	40105.3623735943	-1242.0148192509118	0.0209619065700906	0.0053265922457131	3.9353315596779086	8.31388e-05	8.31388e-05	chr2	210707746	4.08019624825823	chr2:210707746:G:C
chr2:210707777	['T', 'C']	98663	133376.14684073324	-5038.336037841226	-0.0091136125210338	0.0045395637737699	-2.0075965390536448	0.0446889	0.0446889	chr2	210707777	1.3498003351988832	chr2:210707777:T:C
chr2:210708667	['G', 'T']	98663	123167.47057630905	-4720.071292535162	-0.0119643043008016	0.0043954252226757	-2.721990181764064	0.00649015	0.00649015	chr2	210708667	2.187745265692778	chr2:210708667:G:T
chr2:210708740	['T', 'C']	98663	123179.72734368668	-4730.356467750842	-0.0121803549119186	0.0043954495958405	-2.771128333139134	0.00558729	0.00558729	chr2	210708740	2.2527987866439183	chr2:210708740:T:C
chr2:210708835	['G', 'A']	98663	37088.75913555595	-2015.5409826216828	-0.0290022868763622	0.0054446033110984	-5.326795217062601	1.00179e-07	1.00179e-07	chr2	210708835	6.9992233078097055	chr2:210708835:G:A
chr2:210709038	['T', 'C']	98663	3552.0	-26.105336702810995	0.0429240174128727	0.0159465256563167	2.691747302075778	0.00710908	0.00710908	chr2	210709038	2.1481865985354336	chr2:210709038:T:C
chr2:210709041	['G', 'A']	98663	85833.91953125791	-2745.986417633522	0.0063481955006396	0.0042903041133708	1.479660959430651	0.138967	0.138967	chr2	210709041	0.857088317871223	chr2:210709041:G:A
chr2:210709098	['A', 'G']	98663	86003.81877623014	-2769.967997743337	0.0061719773317689	0.0042887421233154	1.4391113184948698	0.150122	0.150122	chr2	210709098	0.8235556583331765	chr2:210709098:A:G
chr2:210709600	['C', 'T']	98663	85603.3526758107	-2748.292195073964	0.0061714064579237	0.0042922740599583	1.4377941323680603	0.150496	0.150496	chr2	210709600	0.8224750429340145	chr2:210709600:C:T
chr2:210710410	['A', 'T']	98663	123179.9638074189	-4728.716668671419	-0.0121958152002057	0.0043962099932638	-2.774165751611745	0.00553539	0.00553539	chr2	210710410	2.256851775168079	chr2:210710410:A:T
chr2:210710598	['G', 'C']	98663	123285.24250349731	-4722.479398786511	-0.01228106520884	0.0043970392914013	-2.793030581477003	0.00522268	0.00522268	chr2	210710598	2.282106583102636	chr2:210710598:G:C
chr2:210710938	['C', 'T']	98663	66285.43673651453	-3180.733822673381	0.0013592202705413	0.0045345074655371	0.2997503655847203	0.764368	0.764368	chr2	210710938	0.116697502823621	chr2:210710938:C:T
chr2:210711650	['CT', 'C']	98663	27296.021415454303	-2059.4614410795134	-0.0253434835060869	0.0062939734706583	-4.0266269987051615	5.66249e-05	5.66249e-05	chr2	210711650	4.246992551945762	chr2:210711650:CT:C
chr2:210711734	['G', 'A']	98663	123288.98065203056	-4726.828402957804	-0.0122699659975473	0.0043980430447551	-2.789869465279488	0.00527394	0.00527394	chr2	210711734	2.277864815349778	chr2:210711734:G:A
chr2:210713478	['G', 'A']	98663	66396.4403523711	-3205.201915260317	0.0012768051796565	0.004533030293662	0.2816670299869251	0.778199	0.778199	chr2	210713478	0.108909331608299	chr2:210713478:G:A
chr2:210713492	['T', 'A']	98663	66393.76695692723	-3208.6473485381894	0.0012401870901845	0.0045328228430597	0.2736014914157546	0.784391	0.784391	chr2	210713492	0.1054673980138924	chr2:210713492:T:A
chr2:210713759	['C', 'T']	98663	66368.12617343526	-3210.807366975581	0.0011941366459906	0.0045333381193834	0.263412217342624	0.792233	0.792233	chr2	210713759	0.1011470712735474	chr2:210713759:C:T
chr2:210715132	['TAATA', 'T']	98663	25768.23049077269	-2100.957833326669	-0.0272201736081133	0.0063437651880399	-4.290854532168396	1.78156e-05	1.78156e-05	chr2	210715132	4.749199546745399	chr2:210715132:TAATA:T
chr2:210715181	['G', 'A']	98663	66591.49877842324	-3202.809717939546	0.0015182360530812	0.0045297029440512	0.3351734256823951	0.737495	0.737495	chr2	210715181	0.1322409197291491	chr2:210715181:G:A
chr2:210715495	['A', 'G']	98663	133094.77154154208	-5044.0898301476	-0.0088388870822397	0.0045335587622552	-1.949657552876369	0.0512198	0.0512198	chr2	210715495	1.290562121671298	chr2:210715495:A:G
chr2:210715928	['G', 'T']	98663	3535.7884145537846	-31.63348240570441	0.0416531459402994	0.0159824253595072	2.606184293269464	0.00915709	0.00915709	chr2	210715928	2.038242517350698	chr2:210715928:G:T
chr2:210716418	['T', 'C']	98663	37509.08278001357	-1966.6946826797675	-0.0276836949203284	0.0054184651741353	-5.109139586699639	3.24231e-07	3.24231e-07	chr2	210716418	6.489145464239793	chr2:210716418:T:C
chr2:210716521	['C', 'T']	98663	37495.94052711605	-1965.361283064415	-0.0276618357312706	0.0054193818405655	-5.104241875745742	3.32738e-07	3.32738e-07	chr2	210716521	6.47789759814557	chr2:210716521:C:T
chr2:210716618	['CATT', 'C']	98663	3614.183157980093	-24.75616373335055	0.0416170322765913	0.0158095692222537	2.632395082467566	0.00847984	0.00847984	chr2	210716618	2.071612342056099	chr2:210716618:CATT:C
chr2:210718298	['C', 'T']	98663	37257.44058070927	-1972.723116746861	-0.0283035150514676	0.005434016797133	-5.208580707074822	1.90672e-07	1.90672e-07	chr2	210718298	6.719713077999143	chr2:210718298:C:T
chr2:210718377	['C', 'T']	98663	37257.06286560083	-1967.7364748811951	-0.0282153967614216	0.0054341569407003	-5.1922307488206885	2.082e-07	2.082e-07	chr2	210718377	6.681519274825483	chr2:210718377:C:T
chr2:210718557	['A', 'C']	98663	126814.84533417148	-4790.411083110357	-0.0093845184370407	0.0044410352794961	-2.1131375560937684	0.0345915	0.0345915	chr2	210718557	1.461030605155389	chr2:210718557:A:C
chr2:210718608	['G', 'A']	98663	126783.84045864212	-4777.8356932132	-0.009159747347973	0.0044403428253762	-2.062846881016885	0.0391298	0.0391298	chr2	210718608	1.4074923718570085	chr2:210718608:G:A
chr2:210720693	['G', 'A']	98663	3543.179559691054	-32.40559377971676	0.0411523232721986	0.0159653611029617	2.577600531976973	0.00995033	0.00995033	chr2	210720693	2.0021625157565395	chr2:210720693:G:A
chr2:210721721	['C', 'T']	98663	37279.04547528055	-1954.5858958635288	-0.0280893878861108	0.0054327598947782	-5.170371676670133	2.34084e-07	2.34084e-07	chr2	210721721	6.630628269982071	chr2:210721721:C:T
chr2:210722521	['A', 'G']	98663	11637.471806930946	-470.7584609541135	-0.0019496815619997	0.0090087119285615	-0.2164217900917023	0.828659	0.828659	chr2	210722521	0.0816241484427135	chr2:210722521:A:G
chr2:210722580	['G', 'A']	98663	30247.51833341782	-850.336775375818	0.0211569086893314	0.0058950008794053	3.588957681625581	0.000332164	0.000332164	chr2	210722580	3.4786474382559622	chr2:210722580:G:A
chr2:210722715	['T', 'C']	98663	86091.45161846251	-2800.7897327275814	0.0056469042481705	0.0042883154461458	1.31681176888371	0.187905	0.187905	chr2	210722715	0.7260616635209821	chr2:210722715:T:C
chr2:210722907	['C', 'T']	98663	37218.29898318145	-1967.7239005783624	-0.0282193199680007	0.0054360185780519	-5.191174305756954	2.09385e-07	2.09385e-07	chr2	210722907	6.679054433691389	chr2:210722907:C:T
chr2:210723454	['T', 'C']	98663	37325.93113188399	-1957.420806937297	-0.0280123177493726	0.0054375049138698	-5.151685964994605	2.5865e-07	2.5865e-07	chr2	210723454	6.587287517254898	chr2:210723454:T:C
chr2:210723890	['T', 'A']	98663	37261.39897013806	-1958.5811249945164	-0.0280353268403327	0.0054335657420802	-5.159655403304184	2.47882e-07	2.47882e-07	chr2	210723890	6.605755008466123	chr2:210723890:T:A
chr2:210723901	['T', 'A']	98663	85967.19850175873	-2810.7727129625423	0.0056728053701624	0.0042891878011906	1.322582650400074	0.185977	0.185977	chr2	210723901	0.7305407621838047	chr2:210723901:T:A
chr2:210724452	['A', 'G']	98663	11027.229432753518	-495.5421202020548	0.004159214676531	0.0092330021062363	0.4504726229534531	0.652371	0.652371	chr2	210724452	0.1855053529964231	chr2:210724452:A:G
chr2:210725678	['C', 'G']	98663	3603.255645880636	-24.2259338630376	0.0414366321137996	0.0158325650946026	2.6171774356339426	0.00886738	0.00886738	chr2	210725678	2.052204680013105	chr2:210725678:C:G
chr2:210726663	['C', 'T']	98663	3608.365726333716	-16.48988049507332	0.0434175589713636	0.0158220590865569	2.7441155878537287	0.00606851	0.00606851	chr2	210726663	2.2169179280701377	chr2:210726663:C:T
chr2:210726730	['GA', 'G']	98663	37247.04028505681	-1970.0018804839149	-0.0283967267751471	0.0054343292861991	-5.225433587041301	1.741e-07	1.741e-07	chr2	210726730	6.759201228882668	chr2:210726730:GA:G
chr2:210726826	['G', 'A']	98663	39658.23521719296	-1222.4642916170596	0.0204984219671787	0.0053069086286076	3.8625918405074615	0.000112262	0.000112262	chr2	210726826	3.949767224888245	chr2:210726826:G:A
chr2:210727184	['C', 'T']	98663	3602.073017707098	-20.21286570973039	0.0428796498265663	0.0158345284723967	2.7079840047852133	0.00677049	0.00677049	chr2	210727184	2.169379899026035	chr2:210727184:C:T
chr2:210727389	['A', 'G']	98663	3605.1096188931688	-21.685558285314794	0.042546742092496	0.0158283469568819	2.688009190624756	0.00718915	0.00718915	chr2	210727389	2.143322454837113	chr2:210727389:A:G
chr2:210728025	['T', 'C']	98663	3541.179458330799	-32.446546180079515	0.0413645325646312	0.0159695133657529	2.5902187259718685	0.00959291	0.00959291	chr2	210728025	2.018049630030884	chr2:210728025:T:C
chr2:210728357	['C', 'G']	98663	126918.15484819308	-4798.6398505972975	-0.0097328369749919	0.0044423695358166	-2.1909111559767567	0.0284606	0.0284606	chr2	210728357	1.5457559484561472	chr2:210728357:C:G
chr2:210728358	['A', 'C']	98663	126918.013959571	-4798.604082114724	-0.0097358568567143	0.0044424074803414	-2.191572227400908	0.0284127	0.0284127	chr2	210728358	1.5464874942114275	chr2:210728358:A:C
chr2:210728609	['T', 'A']	98663	3584.181637576274	-23.797615215636345	0.0418295086312702	0.0158716553092432	2.635484945726476	0.00840303	0.00840303	chr2	210728609	2.0755640859615654	chr2:210728609:T:A
chr2:210728674	['GAA', 'G']	98663	3585.290710050175	-23.219116222468664	0.0419664526885772	0.015869562816016	2.6444618024526387	0.00818339	0.00818339	chr2	210728674	2.087066750936589	chr2:210728674:GAA:G
chr2:210728690	['A', 'G']	98663	86004.17731977574	-2802.526571441832	0.005659901881088	0.0042891622018147	1.3195821502607774	0.186978	0.186978	chr2	210728690	0.7282094899376941	chr2:210728690:A:G
chr2:210728712	['C', 'T']	98663	37266.04336675215	-1970.375302437931	-0.0281611579881917	0.0054317491894197	-5.184546820211372	2.16967e-07	2.16967e-07	chr2	210728712	6.66360631595678	chr2:210728712:C:T
chr2:210728888	['G', 'C']	98663	34961.31526234695	-1047.5165030375333	0.0189490645253177	0.0055668979569571	3.403882138999224	0.000664618	0.000664618	chr2	210728888	3.177427900802095	chr2:210728888:G:C
chr2:210729214	['G', 'A']	98663	126891.29438063278	-4801.351796607126	-0.0097279959894044	0.0044421285546822	-2.18994022114705	0.0285309	0.0285309	chr2	210729214	1.5446845284176247	chr2:210729214:G:A
chr2:210729365	['C', 'T']	98663	3537.1434030346954	-30.54438384409612	0.0417917761259109	0.0159779875775211	2.615584467264586	0.00890884	0.00890884	chr2	210729365	2.050178840788683	chr2:210729365:C:T
chr2:210730072	['T', 'A']	98663	86067.82980556737	-2804.5765897047586	0.0056068149948802	0.0042881446666677	1.3075153547087046	0.191041	0.191041	chr2	210730072	0.7188734172396631	chr2:210730072:T:A
chr2:210730607	['G', 'C']	98663	26965.10593387879	-781.1478538654736	0.0058510313324046	0.0061805602194813	0.9466830068190332	0.343803	0.343803	chr2	210730607	0.4636903380103355	chr2:210730607:G:C
chr2:210730827	['A', 'G']	98663	66888.86300313537	-3200.7066107821724	0.001038594694004	0.0045246012421457	0.2295439174461984	0.818447	0.818447	chr2	210730827	0.0870094388577794	chr2:210730827:A:G
chr2:210731176	['C', 'T']	98663	36953.33782029174	-1940.5619239018624	-0.0280017790891464	0.0054528724575007	-5.1352345589210735	2.82326e-07	2.82326e-07	chr2	210731176	6.54924912491161	chr2:210731176:C:T
chr2:210731568	['C', 'T']	98663	3653.074051550258	-16.799065517544424	0.0410262502569043	0.0157187499317697	2.6100199083888223	0.00905506	0.00905506	chr2	210731568	2.0431086676489194	chr2:210731568:C:T
chr2:210731774	['G', 'A']	98663	37074.01833960198	-1908.97267453917	-0.0273559093223558	0.0054444135497266	-5.024583285692794	5.05406e-07	5.05406e-07	chr2	210731774	6.296359606596112	chr2:210731774:G:A
chr2:210733301	['G', 'A']	98663	3565.2890882367856	-36.9407709710014	0.0394879019229071	0.0159024207380878	2.483137792243783	0.0130247	0.0130247	chr2	210733301	1.8852322710875573	chr2:210733301:G:A
chr2:210733337	['G', 'A']	98663	39101.13358000911	-1826.490917501918	-0.0193752523446134	0.0053343124595105	-3.632192994257271	0.000281165	0.000281165	chr2	210733337	3.551038742161852	chr2:210733337:G:A
chr2:210733676	['C', 'T']	98663	35459.23457741196	-1805.0380313004512	-0.0259094946547912	0.0055405110756883	-4.676372684910127	2.9238e-06	2.9238e-06	chr2	210733676	5.534052338235062	chr2:210733676:C:T
chr2:210734046	['T', 'A']	98663	3565.2168117822366	-32.123355818005	0.0406462137816577	0.0159024685084371	2.5559688271096177	0.0105907	0.0105907	chr2	210734046	1.975075333934974	chr2:210734046:T:A
chr2:210734381	['T', 'TG']	98663	58476.483025332775	-1445.7393952900793	-0.0105681207065249	0.0047555923913745	-2.222251159643739	0.0262686	0.0262686	chr2	210734381	1.5805630725689566	chr2:210734381:T:TG
chr2:210734897	['C', 'T']	98663	39337.385749908775	-1823.0062259159183	-0.0189588815941531	0.005321490523183	-3.562701373150801	0.000367231	0.000367231	chr2	210734897	3.4350606647238604	chr2:210734897:C:T
chr2:210734961	['G', 'A']	98663	144046.89983577977	-5168.789768649735	-0.010041426336942	0.0047799749394023	-2.1007278205934656	0.0356674	0.0356674	chr2	210734961	1.4477285477069952	chr2:210734961:G:A
chr2:210735022	['C', 'T']	98663	39675.2383192255	-1764.61122328691	-0.0188206256593037	0.0053044103560731	-3.5481089123799703	0.000388188	0.000388188	chr2	210735022	3.41095789402322	chr2:210735022:C:T
chr2:210735251	['C', 'CT']	98663	64839.54336543336	-1700.5121142314194	-0.0090605512651025	0.0046007849242775	-1.9693490163583989	0.0489158	0.0489158	chr2	210735251	1.3105508393530318	chr2:210735251:C:CT
chr2:210735337	['C', 'T']	98663	39338.18326406488	-1818.652199593451	-0.0188254760325457	0.0053215082854918	-3.53762035546768	0.000403935	0.000403935	chr2	210735337	3.3936885146232463	chr2:210735337:C:T
chr2:210735406	['G', 'A']	98663	3564.289007146115	-30.785786454796263	0.0409283059586943	0.0159046509375672	2.573354556434845	0.0100732	0.0100732	chr2	210735406	1.996832543192581	chr2:210735406:G:A
chr2:210735587	['A', 'G']	98663	39345.75520653782	-1826.1853598638627	-0.0190074267670494	0.0053215161440307	-3.5718066529536525	0.000354696	0.000354696	chr2	210735587	3.450143709153439	chr2:210735587:A:G
chr2:210735660	['C', 'A']	98663	3614.073260964312	-25.943829604214176	0.0403751428309552	0.015793488068965	2.556442418207423	0.0105763	0.0105763	chr2	210735660	1.9756662387872623	chr2:210735660:C:A
chr2:210736318	['T', 'C']	98663	3633.773433223173	-20.12826210760232	0.0409328466149762	0.0157559350092169	2.5979319279389803	0.0093801	0.0093801	chr2	210736318	2.027792531640478	chr2:210736318:T:C
chr2:210736392	['T', 'C']	98663	39365.17668288726	-1819.6606755820696	-0.0186718229747387	0.0053201676317639	-3.509630573153198	0.00044893	0.00044893	chr2	210736392	3.347821371655336	chr2:210736392:T:C
chr2:210736515	['A', 'T']	98663	39350.17901566223	-1812.988817199944	-0.0186890707294921	0.0053203759287362	-3.512734998395402	0.000443718	0.000443718	chr2	210736515	3.3528929532034075	chr2:210736515:A:T
chr2:210737002	['G', 'A']	98663	3567.1807760141087	-37.827842109468335	0.0400913812869041	0.0158985315977708	2.521703406402981	0.0116804	0.0116804	chr2	210737002	1.9325422843795943	chr2:210737002:G:A
chr2:210737692	['T', 'C']	98663	35720.982554839225	-1793.7457923838	-0.0251881805261754	0.0055233343200989	-4.560321549705559	5.11367e-06	5.11367e-06	chr2	210737692	5.2912673016916285	chr2:210737692:T:C
chr2:210737832	['T', 'A']	98663	26421.14233439765	-2133.018536026883	-0.0271061601691266	0.0062773455090894	-4.318092755907328	1.57537e-05	1.57537e-05	chr2	210737832	4.8026174291209305	chr2:210737832:T:A
chr2:210738051	['G', 'A']	98663	26411.086107619325	-2130.767271520547	-0.0270435271507331	0.0062786306856747	-4.307233297291321	1.65469e-05	1.65469e-05	chr2	210738051	4.78128335771904	chr2:210738051:G:A
chr2:210738747	['G', 'A']	98663	35330.735223099284	-1817.4065761855525	-0.025569448260809	0.0055512601961235	-4.606061931426717	4.10878e-06	4.10878e-06	chr2	210738747	5.386287111924766	chr2:210738747:G:A
chr2:210738931	['G', 'A']	98663	3575.297609868929	-35.71597766812105	0.0390742710826893	0.0158880007443569	2.459357329560024	0.0139203	0.0139203	chr2	210738931	1.8563514050314465	chr2:210738931:G:A
chr2:210739281	['G', 'A']	98663	39106.73823571155	-1816.0226203394343	-0.019130143477029	0.0053350969204893	-3.585716203872534	0.000336317	0.000336317	chr2	210739281	3.4732511796089662	chr2:210739281:G:A
chr2:210739667	['C', 'A']	98663	37839.656301328185	-1080.1229013265972	0.020862227915694	0.0054030366494767	3.861204220725451	0.000112901	0.000112901	chr2	210739667	3.9473022113738936	chr2:210739667:C:A
chr2:210739726	['C', 'A']	98663	39281.57394398322	-1802.4662573249336	-0.0184970694292263	0.0053255606840457	-3.4732623523828563	0.000514393	0.000514393	chr2	210739726	3.288704950041179	chr2:210739726:C:A
chr2:210739909	['T', 'G']	98663	3639.331978429663	-22.73733426373524	0.040905774956743	0.0157430833683663	2.59833312189262	0.00936915	0.00936915	chr2	210739909	2.028299807944065	chr2:210739909:T:G
chr2:210741120	['G', 'A']	98663	39050.72858504148	-1807.1341495157503	-0.0190613740380619	0.0053388387153393	-3.570322134529997	0.000356712	0.000356712	chr2	210741120	3.447682280495898	chr2:210741120:G:A
chr2:210741173	['G', 'T']	98663	53007.5961458534	-1442.205427879397	0.0106000266775642	0.0047886447621986	2.2135754903434	0.0268603	0.0268603	chr2	210741173	1.5708891410486518	chr2:210741173:G:T
chr2:210741300	['C', 'T']	98663	35390.94575882902	-1785.996310548085	-0.0255812900161094	0.0055460803271798	-4.612499009569438	3.98355e-06	3.98355e-06	chr2	210741300	5.3997297273655365	chr2:210741300:C:T
chr2:210742348	['ATGTT', 'A']	98663	38153.77651999274	-1064.0453291219303	0.021102332370067	0.0053883637115737	3.916278391664791	8.99869e-05	8.99869e-05	chr2	210742348	4.045820709136282	chr2:210742348:ATGTT:A
chr2:210743342	['A', 'T']	98663	58222.031871540654	-1418.4734292072926	-0.0104207456505895	0.0047649654433867	-2.186950938973191	0.0287484	0.0287484	chr2	210743342	1.541386321078953	chr2:210743342:A:T
chr2:210743562	['C', 'A']	98663	35240.21459849576	-1799.0822423637176	-0.0253212759363427	0.0055550650385257	-4.5582321288290055	5.16478e-06	5.16478e-06	chr2	210743562	5.286948173044828	chr2:210743562:C:A
chr2:210744220	['A', 'G']	98663	3652.148065559148	-26.108833978188507	0.0391106635829851	0.0157167638387358	2.4884679813405524	0.0128311	0.0128311	chr2	210744220	1.891736110308465	chr2:210744220:A:G
chr2:210745177	['C', 'G']	98663	35541.20456596007	-1805.0990101625284	-0.0249161008102834	0.0055349929824769	-4.501559602544124	6.75337e-06	6.75337e-06	chr2	210745177	5.170479455735711	chr2:210745177:C:G
chr2:210745915	['CTG', 'C']	98663	35450.671039026856	-1776.4548943139507	-0.0256313896744582	0.0055427304458348	-4.624325488120966	3.76295e-06	3.76295e-06	chr2	210745915	5.424471552306859	chr2:210745915:CTG:C
chr2:210746531	['C', 'A']	98663	10188.722875445996	-257.74297271917493	0.0168060438776776	0.00956289757942	1.7574217163891035	0.0788491	0.0788491	chr2	210746531	1.1032032594341832	chr2:210746531:C:A
chr2:210746695	['G', 'C']	98663	9975.505534269903	-290.50207691804235	0.0181526207734268	0.0096617316858091	1.8788164858778664	0.0602725	0.0602725	chr2	210746695	1.219880794367708	chr2:210746695:G:C
chr2:210747828	['T', 'C']	98663	13001.534642723163	-543.2702641446571	0.0005101251489541	0.0085513567328811	0.0596542940364799	0.952431	0.952431	chr2	210747828	0.0211664774945456	chr2:210747828:T:C
chr2:210747915	['CA', 'C']	98663	26526.377168172105	-2140.5808114097986	-0.0268740341092419	0.00626842663262	-4.287205655306399	1.81106e-05	1.81106e-05	chr2	210747915	4.742067161371603	chr2:210747915:CA:C
chr2:210750099	['A', 'T']	98663	38036.240684426055	-1090.668530249197	0.0207871996473917	0.0053918794628841	3.855278996958964	0.000115671	0.000115671	chr2	210750099	3.9367755098351007	chr2:210750099:A:T
chr2:210750227	['G', 'A']	98663	27002.65265697544	-862.6994385559686	0.0043479982588548	0.0061768131034009	0.7039225869503474	0.481483	0.481483	chr2	210750227	0.317419042156329	chr2:210750227:G:A
chr2:210750493	['C', 'T']	98663	37803.8316118111	-1081.3152777544417	0.0208250773774462	0.0054040371335229	3.853614781486524	0.00011646	0.00011646	chr2	210750493	3.9338232142279934	chr2:210750493:C:T
chr2:210750936	['T', 'C']	98663	3609.182904579456	-31.764432341068453	0.0399163108648412	0.0158111929638606	2.524560351396457	0.0115859	0.0115859	chr2	210750936	1.936070224295068	chr2:210750936:T:C
chr2:210752170	['A', 'G']	98663	35299.72449238192	-1808.539307915077	-0.0255066438749288	0.0055511176282872	-4.594866400407856	4.33562e-06	4.33562e-06	chr2	210752170	5.362948789000829	chr2:210752170:A:G
chr2:210752804	['C', 'G']	98663	26493.56493927782	-2176.150910698593	-0.0276441522199605	0.0062738177840615	-4.4062727308067	1.05275e-05	1.05275e-05	chr2	210752804	4.977674749907697	chr2:210752804:C:G
chr2:210752871	['T', 'G']	98663	38073.53958337556	-1110.9044417395128	0.0200769329816217	0.005391439912487	3.7238536100758135	0.000196314	0.000196314	chr2	210752871	3.707048727878641	chr2:210752871:T:G
chr2:210752874	['G', 'A']	98663	53253.90826953309	-1423.7671396477606	0.0101606164552541	0.0047815319516719	2.124970941938653	0.0335915	0.0335915	chr2	210752874	1.4737706026728383	chr2:210752874:G:A
chr2:210754073	['C', 'T']	98663	3600.2554330197854	-27.55977190078117	0.0418396191529163	0.015829573057109	2.6431299822155454	0.00821565	0.00821565	chr2	210754073	2.085358070665209	chr2:210754073:C:T
chr2:210754099	['A', 'G']	98663	3599.291845319548	-28.392374539014067	0.0416157622952286	0.0158316609759841	2.628641578313085	0.00857399	0.00857399	chr2	210754099	2.0668170273506195	chr2:210754099:A:G
chr2:210754847	['A', 'G']	98663	77117.41411366359	-3792.1658110620015	-0.0004521004331539	0.004403884540368	-0.1026594655263527	0.918233	0.918233	chr2	210754847	0.0370471033578777	chr2:210754847:A:G
chr2:210755157	['G', 'A']	98663	25862.14551296996	-2152.5288664215177	-0.0281514911335665	0.0063368932847949	-4.442475179614348	8.90265e-06	8.90265e-06	chr2	210755157	5.050480700200917	chr2:210755157:G:A
chr2:210755329	['C', 'T']	98663	26515.031151163726	-2155.694070839588	-0.0268050896838889	0.0062696152018277	-4.275396307587551	1.90977e-05	1.90977e-05	chr2	210755329	4.719018933142588	chr2:210755329:C:T
chr2:210755459	['T', 'G']	98663	3608.365726333715	-29.76568311692352	0.0408609144623517	0.0158130863900053	2.583993627466544	0.00976778	0.00976778	chr2	210755459	2.0102041305805765	chr2:210755459:T:G
chr2:210755721	['T', 'C']	98663	29793.227574531928	179.0245654347339	0.0167807098601093	0.0060592809157397	2.769422658144032	0.00561662	0.00561662	chr2	210755721	2.2505249579087474	chr2:210755721:T:C
chr2:210758351	['A', 'G']	98663	3605.694365597504	-24.12153582929844	0.0419762833946829	0.0158188805196932	2.653555878522863	0.00796613	0.00796613	chr2	210758351	2.0987526105777112	chr2:210758351:A:G
chr2:210758450	['G', 'GATGGGGACC']	98663	36112.026152536186	3.560800987640764	0.0147571783170132	0.0055965650281832	2.636827811827243	0.00836984	0.00836984	chr2	210758450	2.07728284401167	chr2:210758450:G:GATGGGGACC
chr2:210758838	['G', 'A']	98663	107032.0178913544	-3487.776738885409	0.0077615389446496	0.0042602808810845	1.821837376758522	0.0684827	0.0684827	chr2	210758838	1.1644191254923304	chr2:210758838:G:A
chr2:210759036	['C', 'T']	98663	11914.173612448676	-570.4753222847052	0.0010919254365844	0.0089064534805396	0.1225993532633713	0.902425	0.902425	chr2	210759036	0.0445888818761864	chr2:210759036:C:T
chr2:210759245	['T', 'C']	98663	34930.49692312371	-1835.2659944785792	-0.0254848994996848	0.0055720153774627	-4.573731006336428	4.79696e-06	4.79696e-06	chr2	210759245	5.319033902933249	chr2:210759245:T:C
chr2:210759589	['A', 'C']	98663	10342.241195379918	-234.50277320271888	0.0177581179581714	0.009489797314971	1.8712852728852736	0.0613085	0.0613085	chr2	210759589	1.212479309377447	chr2:210759589:A:C
chr2:210760715	['C', 'T']	98663	64868.298936353625	-3198.768648138458	-0.0006254436326166	0.0045554815952324	-0.1372947337272135	0.890798	0.890798	chr2	210760715	0.0502207667052859	chr2:210760715:C:T
chr2:210760913	['C', 'A']	98663	11935.935629061198	-569.0721773698683	0.0008603727237774	0.0088998261037544	0.0966729814433719	0.922986	0.922986	chr2	210760913	0.0348048863726346	chr2:210760913:C:A
chr2:210761161	['G', 'A']	98663	64343.82551608058	-3253.595067809071	1.9489287314842547e-05	0.0045711400951702	0.0042635506479957	0.996598	0.996598	chr2	210761161	0.0014799887180778	chr2:210761161:G:A
chr2:210761174	['A', 'G']	98663	3606.65799584368	-25.82660689437953	0.0416370335459266	0.0158164662236298	2.632511773313865	0.00847693	0.00847693	chr2	210761174	2.071761403104252	chr2:210761174:A:G
chr2:210761257	['T', 'A']	98663	3600.364915410581	-26.45062152169266	0.0415186080675929	0.0158291190907442	2.622926002993448	0.00871916	0.00871916	chr2	210761257	2.059525352789557	chr2:210761257:T:A
chr2:210761351	['A', 'G']	98663	35666.314416058376	-1822.9857499053808	-0.0248340199027188	0.0055266019868278	-4.493542318029895	7.01275e-06	7.01275e-06	chr2	210761351	5.1541116431425325	chr2:210761351:A:G
chr2:210761818	['C', 'A']	98663	34770.34347407369	-1867.3842933452324	-0.0276766835978853	0.0055882262184878	-4.952677739909874	7.33198e-07	7.33198e-07	chr2	210761818	6.134778728366324	chr2:210761818:C:A
chr2:210762203	['GACAA', 'G']	98663	31252.64504226424	-11.881152328734837	0.0083722591056434	0.0059815164344836	1.3996883896159011	0.16161	0.16161	chr2	210762203	0.7915317697343827	chr2:210762203:GACAA:G
chr2:210762389	['G', 'C']	98663	3603.109558078249	-28.26390428890718	0.0411833787246378	0.0158231624313852	2.6027274195802104	0.00924993	0.00924993	chr2	210762389	2.033861553826239	chr2:210762389:G:C
chr2:210762503	['T', 'G']	98663	107240.60815345764	-3507.241176779829	0.0075921240358152	0.0042625044832517	1.7811415954273329	0.0748924	0.0748924	chr2	210762503	1.1255622518002584	chr2:210762503:T:G
chr2:210763087	['A', 'G']	98663	3607.621606552725	-29.15219885981952	0.0408174616575152	0.0158146905757247	2.580983893555851	0.00985335	0.00985335	chr2	210763087	2.0064160903992514	chr2:210763087:A:G
chr2:210763738	['C', 'T']	98663	42919.39517061006	-207.3753219087604	0.0138048371918895	0.0052120719729963	2.6486275061841265	0.00808322	0.00808322	chr2	210763738	2.092415600901339	chr2:210763738:C:T
chr2:210764264	['A', 'G']	98663	42943.01073600973	-212.06469211547247	0.0136840465075707	0.005211146308786	2.6259186936469936	0.00864288	0.00864288	chr2	210764264	2.0633415168159166	chr2:210764264:A:G
chr2:210764711	['A', 'G']	98663	11873.842432289975	-574.1528923258971	0.0007849939579622	0.0089202448545749	0.088001391302582	0.929876	0.929876	chr2	210764711	0.0315749612377238	chr2:210764711:A:G
chr2:210764726	['C', 'T']	98663	11874.481415785684	-575.0173654297589	0.0007010811418474	0.0089199331956829	0.07859712920123	0.937353	0.937353	chr2	210764726	0.0280968263143983	chr2:210764726:C:T
chr2:210764991	['A', 'G']	98663	36576.33647900745	60.78930187374305	0.014926637241699	0.0055690431824215	2.680287574140978	0.00735712	0.00735712	chr2	210764991	2.133292160239572	chr2:210764991:A:G
chr2:210768367	['C', 'A']	98663	3668.037177434068	-27.588088380849005	0.0366839459230656	0.0156833703405293	2.339034603312661	0.0193356	0.0193356	chr2	210768367	1.7136423468572128	chr2:210768367:C:A
chr2:210768781	['A', 'G']	98663	166589.950167258	-6958.559116530169	-0.0165518854087307	0.0059955782569886	-2.760682072565264	0.00576914	0.00576914	chr2	210768781	2.238888921868738	chr2:210768781:A:G
chr2:210771004	['A', 'G']	98663	77066.0598712555	-3842.2810153082855	-0.00164648117331	0.0044042404481369	-0.3738399827844421	0.708524	0.708524	chr2	210771004	0.149645434208289	chr2:210771004:A:G
chr2:210772341	['T', 'C']	98663	11882.131218508272	-595.9869530842972	-0.0009649774861666	0.0089185349321793	-0.1081991037210493	0.913838	0.913838	chr2	210772341	0.0391307866970541	chr2:210772341:T:C
chr2:210772462	['A', 'G']	98663	116986.04284758544	-5217.11122356311	-0.0193697728614841	0.0043292513385097	-4.47416223890378	7.67971e-06	7.67971e-06	chr2	210772462	5.114655179418707	chr2:210772462:A:G
chr2:210772791	['G', 'A']	98663	37918.07455273427	-1142.667400435021	0.0192955310373279	0.0053978256429681	3.574685866792401	0.000350816	0.000350816	chr2	210772791	3.454920607571533	chr2:210772791:G:A
chr2:210772971	['T', 'C']	98663	161380.26373035985	-4777.339990377124	0.0267123997181423	0.0055110410434398	4.8470696384923135	1.25489e-06	1.25489e-06	chr2	210772971	5.901394341503057	chr2:210772971:T:C
chr2:210773099	['C', 'A']	98663	88982.43011951704	-3153.801408116938	-0.0077332572986399	0.0042670080017366	-1.8123371916557145	0.0699371	0.0699371	chr2	210773099	1.1552923800352	chr2:210773099:C:A
chr2:210773205	['G', 'A']	98663	15853.856486785142	-563.775010608713	0.0117541860528053	0.0078379898044189	1.4996429372973294	0.13371	0.13371	chr2	210773205	0.8738361111941613	chr2:210773205:G:A
chr2:210773609	['G', 'A']	98663	154423.78074177715	-6477.820751308088	-0.0145617446427979	0.0052134819712883	-2.793093890607534	0.00522166	0.00522166	chr2	210773609	2.2821914099797667	chr2:210773609:G:A
chr2:210774647	['T', 'C']	98663	37973.70461482302	-1149.9737035280666	0.0189523629358543	0.0053961602464176	3.512194240049893	0.000444622	0.000444622	chr2	210774647	3.3520090521133685	chr2:210774647:T:C
chr2:210774773	['A', 'G']	98663	11887.289191435872	-595.3245443257787	-0.0009194979330808	0.0089176227675072	-0.1031102074009228	0.917876	0.917876	chr2	210774773	0.0372159856322886	chr2:210774773:A:G
chr2:210774855	['A', 'C']	98663	37976.54735230602	-1142.4358693551117	0.0192509004743699	0.0053954175426205	3.568009393582501	0.000359874	0.000359874	chr2	210774855	3.443849528908125	chr2:210774855:A:C
chr2:210775400	['A', 'G']	98663	77240.74311694103	-3909.469711174345	-0.0018275829327321	0.0044039241532397	-0.4149896476731348	0.67815	0.67815	chr2	210775400	0.1686742339100244	chr2:210775400:A:G
chr2:210776279	['G', 'A']	98663	184657.9728244894	-6084.55058309851	-0.0010565846594565	0.00864178210347	-0.1222646725878774	0.90269	0.90269	chr2	210776279	0.0444613686279655	chr2:210776279:G:A
chr2:210776875	['T', 'G']	98663	184678.2308503198	-6083.882175787802	-0.000793160610336	0.008646933250138	-0.0917273890512969	0.926915	0.926915	chr2	210776875	0.0329600897212007	chr2:210776875:T:G
chr2:210777083	['C', 'T']	98663	184662.7433028248	-6080.360376618628	-0.0008613617902422	0.0086413115636433	-0.0996795201629139	0.920599	0.920599	chr2	210777083	0.0359295011938562	chr2:210777083:C:T
chr2:210777633	['G', 'A']	98663	3697.18736443066	-17.58415303711576	0.0329620992253547	0.0156367853979742	2.107984370599916	0.0350349	0.0350349	chr2	210777633	1.4554991177739498	chr2:210777633:G:A
chr2:210777636	['C', 'T']	98663	34885.59658388241	-1832.736637552648	-0.0267027998147657	0.0055771794567902	-4.78786813686886	1.68806e-06	1.68806e-06	chr2	210777636	5.772612120977061	chr2:210777636:C:T
chr2:210778409	['C', 'A']	98663	3503.213041142544	-27.131136577428595	0.0405695941310215	0.0160381369509413	2.529570252150788	0.0114218	0.0114218	chr2	210778409	1.942265448763861	chr2:210778409:C:A
chr2:210778496	['A', 'G']	98663	87813.02053829392	-2857.1389017479105	-0.0059511472441595	0.0042740954125419	-1.3923758526064869	0.163812	0.163812	chr2	210778496	0.7856542872954203	chr2:210778496:A:G
chr2:210779737	['T', 'C']	98663	52310.89256969082	-1150.6472977287524	0.0130398462009033	0.0048051524634224	2.7137216352997355	0.00665436	0.00665436	chr2	210779737	2.1768937075573285	chr2:210779737:T:C
chr2:210779936	['TTAG', 'T']	98663	3509.4979878153863	-26.72636528337117	0.0405203821270469	0.0160253356548715	2.52852002602074	0.011456	0.011456	chr2	210779936	1.94096699503622	chr2:210779936:TTAG:T
chr2:210779949	['C', 'G']	98663	50569.175622662166	-1419.5168991918215	0.01183197799378	0.0048605340017661	2.4342959003024744	0.0149226	0.0149226	chr2	210779949	1.826155502112772	chr2:210779949:C:G
chr2:210780044	['T', 'G']	98663	11865.924275446798	-600.1540341978498	-0.0016421464468058	0.0089245705449297	-0.1840028535310107	0.854012	0.854012	chr2	210780044	0.0685360268552944	chr2:210780044:T:G
chr2:210780966	['TATGG', 'T']	98663	12494.139710503376	-559.7895628820546	-0.0050566624556917	0.0087137068217596	-0.580311291064374	0.561706	0.561706	chr2	210780966	0.2504909370763692	chr2:210780966:TATGG:T
chr2:210781907	['G', 'C']	98663	12508.760696149286	-558.8653061248438	-0.0051221760890099	0.0087066664675709	-0.5883050772747696	0.556329	0.556329	chr2	210781907	0.2546683008146834	chr2:210781907:G:C
chr2:210782566	['A', 'G']	98663	12510.380397324145	-562.2597913692064	-0.0053518010675035	0.0087060978079174	-0.6147186932171286	0.538742	0.538742	chr2	210782566	0.268619165799474	chr2:210782566:A:G
chr2:210783009	['T', 'C']	98663	167031.54360143933	-6970.551718779529	-0.01856415221109	0.0060211998143828	-3.0831317317764224	0.00204891	0.00204891	chr2	210783009	2.6884771179100846	chr2:210783009:T:C
chr2:210783230	['A', 'G']	98663	52212.11312625455	-1829.9839869186087	0.0137176413259806	0.0048314266781803	2.839252717614884	0.00452286	0.00452286	chr2	210783230	2.344586855138997	chr2:210783230:A:G
chr2:210783973	['G', 'A']	98663	39666.62858214477	-1259.7921943650256	0.0187101288748257	0.0053083374478613	3.524668327625585	0.000424205	0.000424205	chr2	210783973	3.3724242168670475	chr2:210783973:G:A
chr2:210784082	['T', 'C']	98663	114855.2823413724	-5138.344767799804	-0.0203986715334631	0.0043114093741128	-4.73132327817062	2.23369e-06	2.23369e-06	chr2	210784082	5.650977100079532	chr2:210784082:T:C
chr2:210784243	['C', 'G']	98663	12499.393565259705	-567.4457786227194	-0.005642628656625	0.0087092674333916	-0.6478878619562223	0.517059	0.517059	chr2	210784243	0.2864598980811546	chr2:210784243:C:G
chr2:210787199	['T', 'C']	98663	35161.6701282897	-1864.2838582310883	-0.0267245974911268	0.005562823807202	-4.804142359592145	1.55644e-06	1.55644e-06	chr2	210787199	5.807867616498435	chr2:210787199:T:C
chr2:210788256	['G', 'GA']	98663	35196.20482562858	-1873.8759878420524	-0.0270728289841886	0.0055594155707752	-4.869725718383947	1.11926e-06	1.11926e-06	chr2	210788256	5.9510690167341815	chr2:210788256:G:GA
chr2:210788509	['C', 'G']	98663	12489.392450229088	-555.4406145320382	-0.0046287996884062	0.0087120092922645	-0.5313125288463805	0.595203	0.595203	chr2	210788509	0.2253348884834104	chr2:210788509:C:G
chr2:210788644	['C', 'T']	98663	88689.1585804816	-2869.2982603803216	-0.0056053496255433	0.0042709371218758	-1.312440212906121	0.189375	0.189375	chr2	210788644	0.7226773541536198	chr2:210788644:C:T
chr2:210789907	['A', 'G']	98663	52230.94080974781	-764.8802305647745	0.0094893344471978	0.0048228242325877	1.9675886969047247	0.0491182	0.0491182	chr2	210789907	1.3087575568585623	chr2:210789907:A:G
chr2:210790290	['A', 'G']	98663	12261.118454396172	-408.2514949096041	0.0021360110448743	0.0087938414514349	0.2428985167256737	0.808085	0.808085	chr2	210790290	0.0925429547088248	chr2:210790290:A:G
chr2:210790446	['T', 'C']	98663	11847.960681161623	-429.83744620154215	0.0025957171792452	0.0089327794149107	0.2905833737383463	0.771371	0.771371	chr2	210790446	0.1127366926371024	chr2:210790446:T:C
chr2:210791049	['T', 'C']	98663	32358.839201889845	-2164.606204552414	-0.0156485768337954	0.0057801418497151	-2.7072997930953138	0.00678446	0.00678446	chr2	210791049	2.168484713715828	chr2:210791049:T:C
chr2:210791241	['A', 'G']	98663	49684.653914013405	-564.5823606148277	0.0061773309663101	0.0049848114928929	1.2392306058348357	0.215263	0.215263	chr2	210791241	0.6670306114990137	chr2:210791241:A:G
chr2:210791658	['T', 'G']	98663	4136.833142603159	8.539324603122042	0.0336250100735962	0.015127712137403	2.2227425910927265	0.0262354	0.0262354	chr2	210791658	1.5811123099116704	chr2:210791658:T:G
chr2:210791713	['C', 'CA']	98663	148856.9335424023	-5172.370334503258	-0.0217051490191259	0.0049562186040431	-4.379376850209842	1.19142e-05	1.19142e-05	chr2	210791713	4.92393511380849	chr2:210791713:C:CA
chr2:210792374	['A', 'G']	98663	97407.70737023518	-3808.403151269357	-0.0002714691673442	0.0042738418372941	-0.0635187678157362	0.949354	0.949354	chr2	210792374	0.0225718154132725	chr2:210792374:A:G
chr2:210792951	['C', 'T']	98663	37648.96068930563	-2169.8456592603807	-0.0127894375854327	0.0054492661961538	-2.3470018026389754	0.0189271	0.0189271	chr2	210792951	1.7229159233039804	chr2:210792951:C:T
chr2:210793146	['A', 'T']	98663	3966.241199306689	18.501080934135263	0.0339062759514813	0.0150982389711489	2.2457106432261704	0.0247248	0.0247248	chr2	210793146	1.6068672127438337	chr2:210793146:A:T
chr2:210793193	['C', 'A']	98663	49478.51341050541	-1514.073860284452	0.0211147992321992	0.0049165926062391	4.294600127211018	1.75175e-05	1.75175e-05	chr2	210793193	4.756527873834387	chr2:210793193:C:A
chr2:210793501	['G', 'A']	98663	3971.080497866432	29.475833672288907	0.0360810539030962	0.0150878899201985	2.3913916454807684	0.0167865	0.0167865	chr2	210793501	1.7750398452043883	chr2:210793501:G:A
chr2:210794106	['G', 'C']	98663	32569.301065350275	-2206.3273471245006	-0.0167981127373736	0.0057637981956324	-2.91441722406284	0.00356433	0.00356433	chr2	210794106	2.4480220940447075	chr2:210794106:G:C
chr2:210794532	['C', 'T']	98663	48263.35926001013	-2297.30066166002	-0.0221228982899527	0.0049661875494215	-4.454704553501897	8.4101e-06	8.4101e-06	chr2	210794532	5.075198840208034	chr2:210794532:C:T
chr2:210795158	['T', 'C']	98663	37525.94448048657	-2204.021092908192	-0.012755439354137	0.0054559575517572	-2.337891970957278	0.0193948	0.0193948	chr2	210795158	1.712314694503947	chr2:210795158:T:C
chr2:210796174	['C', 'T']	98663	49620.54394412454	-1483.6808648359706	0.0209670947568752	0.004909993703653	4.270289540549869	1.95402e-05	1.95402e-05	chr2	210796174	4.709070995455942	chr2:210796174:C:T
chr2:210796513	['C', 'T']	98663	48464.666139417	-2319.9623870597115	-0.0223578166826636	0.0049599180065907	-4.507698847633109	6.56097e-06	6.56097e-06	chr2	210796513	5.183031948047341	chr2:210796513:C:T
chr2:210796643	['G', 'A']	98663	32436.218941989897	-2176.245966344355	-0.0166178940518869	0.0057730744581466	-2.87851718739513	0.00399635	0.00399635	chr2	210796643	2.398336483305849	chr2:210796643:G:A
chr2:210796685	['A', 'C']	98663	149064.19515434126	-4301.777796556587	0.0218363611627741	0.004966376896177	4.396839309473882	1.09953e-05	1.09953e-05	chr2	210796685	4.958792916683624	chr2:210796685:A:C
chr2:210797123	['T', 'C']	98663	3986.444451202206	30.129913951586925	0.0362178050183361	0.0150657113014528	2.4039890512732467	0.0162191	0.0162191	chr2	210797123	1.789973248514387	chr2:210797123:T:C
chr2:210797173	['C', 'T']	98663	48261.3589964521	-2293.72194088001	-0.0220096621863955	0.0049663927972358	-4.431719979669249	9.35849e-06	9.35849e-06	chr2	210797173	5.028794219378404	chr2:210797173:C:T
chr2:210797211	['C', 'T']	98663	36846.7346051311	-2293.452040514549	-0.0133635632774242	0.0054982993973048	-2.430490286501085	0.0150802	0.0150802	chr2	210797211	1.8215928986306744	chr2:210797211:C:T
chr2:210797494	['C', 'T']	98663	4205.834907295452	28.85060014375228	0.0348993726597739	0.0149500187384531	2.334403272017893	0.0195766	0.0195766	chr2	210797494	1.7082627328319968	chr2:210797494:C:T
chr2:210798933	['T', 'C']	98663	102265.02223348712	-4217.34615522162	0.0115450130541879	0.0043320554970701	2.665019656834052	0.00769964	0.00769964	chr2	210798933	2.113529579979264	chr2:210798933:T:C
chr2:210798978	['C', 'T']	98663	32948.01467979198	-2176.082882485592	-0.0167173565532226	0.0057362683795498	-2.9143260822350894	0.00356537	0.00356537	chr2	210798978	2.4478953941094	chr2:210798978:C:T
chr2:210799321	['A', 'G']	98663	20985.339668734545	-832.498735117363	0.0116962526505065	0.0069259222681482	1.6887646435618442	0.0912677	0.0912677	chr2	210799321	1.0396828938096665	chr2:210799321:A:G
chr2:210799333	['G', 'A']	98663	36670.06172701838	-2297.5393730683995	-0.0130353987935221	0.0055092913076563	-2.3660754288680854	0.0179797	0.0179797	chr2	210799333	1.745217558956045	chr2:210799333:G:A
chr2:210799609	['A', 'G']	98663	60504.87820603799	-2008.964280423402	0.0198482636345014	0.0046309535931718	4.285999251594089	1.82092e-05	1.82092e-05	chr2	210799609	4.739709134008347	chr2:210799609:A:G
chr2:210800003	['C', 'A']	98663	3909.277357687317	18.77323743216859	0.0317560716568052	0.0152129728663104	2.087433661774937	0.0368515	0.0368515	chr2	210800003	1.4335448299632862	chr2:210800003:C:A
chr2:210802532	['G', 'T']	98663	41902.096390305225	-1274.2747105481317	0.0192223311438663	0.0051940608505729	3.700829023161305	0.000215013	0.000215013	chr2	210802532	3.667535281211912	chr2:210802532:G:T
chr2:210802559	['G', 'A']	98663	41369.61232412927	-1328.6340786188428	0.0198093328135434	0.005221650949048	3.793691498501037	0.000148513	0.000148513	chr2	210802559	3.828235528965251	chr2:210802559:G:A
chr2:210804449	['G', 'A']	98663	41932.22507755003	-1276.5187418553503	0.0191995001535028	0.0051934036823632	3.696901170749357	0.000218365	0.000218365	chr2	210804449	3.660816970019361	chr2:210804449:G:A
chr2:210804736	['T', 'C']	98663	53283.50138891704	-1780.5831486184302	0.0176842948954681	0.004797248642387	3.6863411121147607	0.000227623	0.000227623	chr2	210804736	3.642783857090619	chr2:210804736:T:C
chr2:210804995	['C', 'A']	98663	47896.36908792346	-872.3430251956967	0.0101116907446134	0.0049683768669103	2.0352100928490047	0.0418324	0.0418324	chr2	210804995	1.3784872184493366	chr2:210804995:C:A
chr2:210805346	['A', 'G']	98663	53395.28258180936	-1783.102024140333	0.0178152386541578	0.004794732054271	3.715585866427808	0.000202845	0.000202845	chr2	210805346	3.692835692909973	chr2:210805346:A:G
chr2:210806290	['C', 'T']	98663	52754.70628391742	-1738.1767146874586	0.0180266965625264	0.0048119860131976	3.746207182041973	0.00017963	0.00017963	chr2	210806290	3.745621130105107	chr2:210806290:C:T
chr2:210807337	['C', 'T']	98663	53651.96338236637	-516.9814556129941	0.0093723145826359	0.0048590784372789	1.92882553834312	0.0537554	0.0537554	chr2	210807337	1.2695779021583056	chr2:210807337:C:T
chr2:210807537	['A', 'G']	98663	53615.12883603515	-1791.7250609511707	0.0170829954676124	0.0047897818977283	3.566549757874057	0.000361883	0.000361883	chr2	210807537	3.441431818051247	chr2:210807537:A:G
chr2:210808051	['C', 'T']	98663	3907.67330657097	28.98115333979933	0.0345380500524782	0.0152159271694154	2.2698616829542244	0.0232181	0.0232181	chr2	210808051	1.634173322636946	chr2:210808051:C:T
chr2:210808325	['G', 'A']	98663	57191.83204005758	-694.1703157265375	0.0107405623029243	0.0047601607416328	2.2563444568134567	0.0240512	0.0240512	chr2	210808325	1.618863250251606	chr2:210808325:G:A
chr2:210808550	['A', 'G']	98663	3915.4368390069744	26.723412072278904	0.0339939232721891	0.0152107749813674	2.2348580735583954	0.0254289	0.0254289	chr2	210808550	1.5946724260713458	chr2:210808550:A:G
chr2:210808686	['A', 'G']	98663	48368.94390807854	-2298.361484740021	-0.0220519089166677	0.0049643258930536	-4.442075196458008	8.91921e-06	8.91921e-06	chr2	210808686	5.049673610627757	chr2:210808686:A:G
chr2:210808718	['G', 'C']	98663	56852.320412467234	-695.8146450694453	0.0108987806529918	0.0047626732170424	2.288374649344483	0.0221178	0.0221178	chr2	210808718	1.655258073360855	chr2:210808718:G:C
chr2:210808790	['T', 'C']	98663	41936.8768098309	-1280.621229460395	0.0192462990984418	0.0051939054169446	3.705554405294459	0.000211044	0.000211044	chr2	210808790	3.675626990365447	chr2:210808790:T:C
chr2:210809371	['C', 'A']	98663	32468.93243984168	-2031.8516651801888	-0.0149087212477668	0.0057714839185319	-2.583169503408921	0.00979115	0.00979115	chr2	210809371	2.009166296008634	chr2:210809371:C:A
chr2:210809492	['C', 'G']	98663	4481.4477273881375	2.824335219696516	0.0302568261002545	0.014267720812478	2.1206488757330444	0.0339538	0.0339538	chr2	210809492	1.469111613822991	chr2:210809492:C:G
chr2:210810503	['TA', 'T']	98663	25079.41700300952	-637.2982514204353	0.0140483111080649	0.0063772731028033	2.2028711773202043	0.0276061	0.0276061	chr2	210810503	1.5589949431656756	chr2:210810503:TA:T
chr2:210810695	['G', 'T']	98663	63364.90930935195	-760.0217559843769	0.0066559754550114	0.0046184575217438	1.4411684904916748	0.14954	0.14954	chr2	210810695	0.8252426236893393	chr2:210810695:G:T
chr2:210810852	['A', 'G']	98663	26674.407175369764	-654.1153134810512	0.0134035262622281	0.0062192603242453	2.155164049006844	0.0311514	0.0311514	chr2	210810852	1.506522430590305	chr2:210810852:A:G
chr2:210811261	['G', 'A']	98663	26656.701793153785	-654.7885009975716	0.0134330980763987	0.0062205443234151	2.159473090776701	0.0308159	0.0308159	chr2	210811261	1.5112251438727538	chr2:210811261:G:A
chr2:210811279	['C', 'G']	98663	26683.515864166257	-647.7669169601969	0.0136499547304567	0.0062179095071154	2.195264294991192	0.028147	0.028147	chr2	210811279	1.550567886882832	chr2:210811279:C:G
chr2:210811323	['T', 'C']	98663	26677.51507349214	-655.2892825306948	0.0133408126576273	0.0062182932795186	2.1454138712897666	0.0319222	0.0319222	chr2	210811323	1.4959071857756985	chr2:210811323:T:C
chr2:210811599	['A', 'G']	98663	28552.18330089609	-815.6894960035944	0.0132265174008115	0.0060513545371738	2.185711863279582	0.028839	0.028839	chr2	210811599	1.5400198029682624	chr2:210811599:A:G
chr2:210812279	['A', 'C']	98663	26131.7674590704	-668.4503205354555	0.0134641489387045	0.0062693161318534	2.147626416587165	0.0317459	0.0317459	chr2	210812279	1.49831235611544	chr2:210812279:A:C
chr2:210812569	['G', 'A']	98663	26427.696455727	-713.4435542608621	0.0123997106632748	0.0062423990974893	1.9863694181715976	0.0469951	0.0469951	chr2	210812569	1.327947421934473	chr2:210812569:G:A
chr2:210812656	['C', 'T']	98663	4080.0338307751567	130.80775643622002	0.0460129787566405	0.0149188859069623	3.0842101108345563	0.0020415	0.0020415	chr2	210812656	2.6900506157409843	chr2:210812656:C:T
chr2:210812700	['AT', 'A']	98663	4068.866040834531	131.65936197410085	0.0463997309239215	0.0149387028993243	3.106008013990291	0.00189685	0.00189685	chr2	210812700	2.721967011097615	chr2:210812700:AT:A
chr2:210813874	['AGTT', 'A']	98663	20719.6800364908	-699.0320254922035	0.0132478577390339	0.0069308225681449	1.911440901679272	0.0559508	0.0559508	chr2	210813874	1.2521936994287206	chr2:210813874:AGTT:A
chr2:210814457	['T', 'C']	98663	25960.894396464344	-713.8665337344897	0.0125558677539035	0.0062875659339481	1.996936157140124	0.0458349	0.0458349	chr2	210814457	1.3388037118320717	chr2:210814457:T:C
chr2:210814464	['G', 'A']	98663	4068.16493173456	139.3270842748439	0.0479379797237931	0.0149388105219029	3.208955602824438	0.00133261	0.00133261	chr2	210814464	2.8752969320790456	chr2:210814464:G:A
chr2:210814606	['C', 'G']	98663	4069.2887102659743	136.71490703010144	0.0475249131935924	0.014937130975526	3.181662748452861	0.00146478	0.00146478	chr2	210814606	2.8342275984912697	chr2:210814606:C:G
chr2:210815387	['A', 'G']	98663	26466.633310354624	-738.6212921612065	0.0112351635497205	0.0062398241773161	1.8005577129182757	0.0717757	0.0717757	chr2	210815387	1.1440225633085737	chr2:210815387:A:G
chr2:210815677	['A', 'G']	98663	4078.413368067875	135.2570531585979	0.0473272212185699	0.0149216058245204	3.1717243958286208	0.00151583	0.00151583	chr2	210815677	2.819349502003293	chr2:210815677:A:G
chr2:210816519	['G', 'A']	98663	54520.60447882239	-3300.682313071426	-0.0188242141486782	0.0047507168783947	-3.9623944407814857	7.4254e-05	7.4254e-05	chr2	210816519	4.129280146305207	chr2:210816519:G:A
chr2:210816714	['A', 'G']	98663	28503.60008717336	-831.7057848489451	0.0129616299690683	0.0060548704164826	2.1406948584372514	0.0323011	0.0323011	chr2	210816714	1.4907826877061832	chr2:210816714:A:G
chr2:210817791	['A', 'G']	98663	26451.68101324845	-731.0057106254251	0.0116407264719855	0.0062403778030423	1.8653880965845235	0.06213	0.06213	chr2	210817791	1.206698646386885	chr2:210817791:A:G
chr2:210818420	['G', 'C']	98663	185115.257427248	-6070.643181142023	-0.0089647150604023	0.0087975164358942	-1.019005207404442	0.308203	0.308203	chr2	210818420	0.5111631382421788	chr2:210818420:G:C
chr2:210819166	['G', 'A']	98663	26342.86898921505	-722.815436729575	0.0120323668529293	0.0062504973154041	1.925025521293468	0.054229	0.054229	chr2	210819166	1.2657684040190194	chr2:210819166:G:A
chr2:210819425	['A', 'G']	98663	55081.49074468302	-3367.158513347909	-0.0191929383480184	0.0047365086330507	-4.052127808675928	5.07928e-05	5.07928e-05	chr2	210819425	4.294197845627171	chr2:210819425:A:G
chr2:210820009	['A', 'G']	98663	4076.537131272175	131.44256165372497	0.0461348639983901	0.014925294027661	3.091052270922666	0.00199504	0.00199504	chr2	210820009	2.700048392405741	chr2:210820009:A:G
chr2:210820209	['A', 'G']	98663	26403.81709159107	-727.0278296499656	0.0118341268173288	0.0062455966807103	1.894795232916454	0.0581225	0.0581225	chr2	210820209	1.2356557138362625	chr2:210820209:A:G
chr2:210820339	['T', 'C']	98663	24461.231343888743	-961.4497568646808	0.0062006954182876	0.0064710991156753	0.95821363688703	0.337957	0.337957	chr2	210820339	0.4711385537185226	chr2:210820339:T:C
chr2:210820547	['A', 'G']	98663	150702.3842410972	-6174.108961790008	-0.0020970797680005	0.0050737475403797	-0.4133196914727827	0.679373	0.679373	chr2	210820547	0.1678917170833263	chr2:210820547:A:G
chr2:210821370	['G', 'A']	98663	4065.123606324752	136.1570634644701	0.0472297008066259	0.0149440216227985	3.1604411448771272	0.00157578	0.00157578	chr2	210821370	2.802504415942513	chr2:210821370:G:A
chr2:210821559	['C', 'T']	98663	26099.96228730202	-673.8199434736707	0.0129751054268667	0.0062725065653634	2.0685678510908057	0.0385893	0.0385893	chr2	210821559	1.4135330993476138	chr2:210821559:C:T
chr2:210821725	['G', 'A']	98663	4063.370659071097	135.66301368400138	0.0471862752439943	0.0149475298858192	3.156794172979717	0.00159562	0.00159562	chr2	210821725	2.79707052874525	chr2:210821725:G:A
chr2:210821932	['G', 'C']	98663	53983.67880532857	-3229.837835601258	-0.0172623579287764	0.0047677999561743	-3.620612879619992	0.000294053	0.000294053	chr2	210821932	3.531574385461741	chr2:210821932:G:C
chr2:210822874	['T', 'C']	98663	62554.24225038014	-3536.048797173286	-0.0117529259515007	0.0045805440265987	-2.565836259460188	0.0102942	0.0102942	chr2	210822874	1.9874073983500216	chr2:210822874:T:C
chr2:210822981	['T', 'A']	98663	25045.807781201853	-744.9077573002234	0.0115948112419475	0.0063831014823884	1.8164854928185872	0.069299	0.069299	chr2	210822981	1.15927303230905	chr2:210822981:T:A
chr2:210824879	['C', 'T']	98663	24668.0002736921	-761.414954482426	0.0104130196691555	0.0064233896870558	1.6211097530232887	0.104997	0.104997	chr2	210824879	0.9788231095210972	chr2:210824879:C:T
chr2:210825426	['A', 'G']	98663	38403.341700544406	-1721.8357373189842	0.0032673754859242	0.0053867260840711	0.6065605406567934	0.544144	0.544144	chr2	210825426	0.2642861552104367	chr2:210825426:A:G
chr2:210825634	['A', 'G']	98663	24714.755463650003	-761.3007005142647	0.0105303625210018	0.0064189287261133	1.6405171283741509	0.100901	0.100901	chr2	210825634	0.996104529577462	chr2:210825634:A:G
chr2:210825782	['G', 'T']	98663	155242.04260862508	-6439.920948760786	0.0001636761504963	0.0053153491924829	0.0307931134097028	0.975435	0.975435	chr2	210825782	0.0108016653590116	chr2:210825782:G:T
chr2:210825970	['C', 'G']	98663	23674.399521555348	-1006.2822400209344	0.002463944096566	0.0065522364130701	0.3760462750780914	0.706883	0.706883	chr2	210825970	0.1506524626660026	chr2:210825970:C:G
chr2:210826620	['T', 'C']	98663	7113.605001368987	-258.8658281136129	0.0137842497642732	0.011371256750358	1.2122010844438302	0.225438	0.225438	chr2	210826620	0.6469728771127204	chr2:210826620:T:C
chr2:210826756	['T', 'TC']	98663	157111.29364717327	-6499.06042541577	0.000928857622198	0.0054214770787612	0.1713292537631231	0.863965	0.863965	chr2	210826756	0.0635038508252172	chr2:210826756:T:TC
chr2:210827286	['A', 'G']	98663	22830.082551138323	-798.4066202738927	0.010586314042735	0.00663929068727	1.5944947346608611	0.110828	0.110828	chr2	210827286	0.9553505039644574	chr2:210827286:A:G
chr2:210827698	['A', 'G']	98663	25264.09703285451	-791.2480198128612	0.0088698182780727	0.0063624424451885	1.394090139829927	0.163294	0.163294	chr2	210827698	0.7870297724878474	chr2:210827698:A:G
chr2:210828673	['T', 'C']	98663	25232.137775119387	-792.3077066643299	0.009090294417013	0.0063662940602862	1.427878500573746	0.15333	0.15333	chr2	210828673	0.8143728643251007	chr2:210828673:T:C
chr2:210829982	['A', 'G']	98663	24517.958057484648	-1043.395765993824	0.0029697918765531	0.0064614431332146	0.4596174283864174	0.645792	0.645792	chr2	210829982	0.1899073392776293	chr2:210829982:A:G
chr2:210830012	['G', 'A']	98663	38380.89227961676	-1694.2516694238277	0.0026561118976302	0.0053863267619869	0.4931211965035835	0.621928	0.621928	chr2	210830012	0.2062598902491005	chr2:210830012:G:A
chr2:210831107	['G', 'T']	98663	57703.35764899086	-3222.0643910791805	-0.0126786854191601	0.0046733151100963	-2.7129960468038306	0.00666895	0.00666895	chr2	210831107	2.175942538662543	chr2:210831107:G:T
chr2:210831191	['G', 'A']	98663	156013.30039433533	-6436.533731233353	0.0015514921931038	0.0053638432749359	0.2892500980320733	0.772391	0.772391	chr2	210831191	0.1121627953187292	chr2:210831191:G:A
chr2:210831671	['C', 'A']	98663	180147.12941677307	-6155.563619354432	-0.017467158070793	0.007525274901055	-2.321132224464535	0.0202817	0.0202817	chr2	210831671	1.6928956455085038	chr2:210831671:C:A
chr2:210831699	['G', 'A']	98663	24061.3617613026	-698.1850694503702	0.0100656180630401	0.0064902701654026	1.5508781308821933	0.120934	0.120934	chr2	210831699	0.9174515822120632	chr2:210831699:G:A
chr2:210832181	['A', 'G']	98663	23877.566261151664	-700.2280221624634	0.0102969707349589	0.0065052851841717	1.582862310174021	0.113456	0.113456	chr2	210832181	0.945172531969538	chr2:210832181:A:G
chr2:210832982	['A', 'G']	98663	57904.32468928045	-3237.95573338498	-0.0129255834285221	0.0046697604489013	-2.767932867212304	0.00564236	0.00564236	chr2	210832982	2.248539207966952	chr2:210832982:A:G
chr2:210833326	['A', 'C']	98663	26553.88396042816	-788.3703889073216	0.0110494399176645	0.0062263122385364	1.774636332767947	0.075961	0.075961	chr2	210833326	1.1194093265624132	chr2:210833326:A:C
chr2:210833465	['C', 'T']	98663	85736.55882293313	-3681.161282604061	-0.0065769013502668	0.0042940583039861	-1.5316283302817484	0.125617	0.125617	chr2	210833465	0.900951582680102	chr2:210833465:C:T
chr2:210833577	['A', 'C']	98663	27041.56304105422	-781.9891542889834	0.011358397332684	0.0061843845723927	1.8366253262108445	0.0662682	0.0662682	chr2	210833577	1.1786948257071392	chr2:210833577:A:C
chr2:210834287	['G', 'A']	98663	87590.63327689515	-3611.154751100336	-0.0052091005600417	0.0042788723886165	-1.217400307122952	0.223455	0.223455	chr2	210834287	0.6508099231780905	chr2:210834287:G:A
chr2:210834770	['G', 'T']	98663	25882.935051901703	-789.5473364725707	0.010308966608007	0.0062889640852749	1.6392153728695251	0.101172	0.101172	chr2	210834770	0.9949396646508744	chr2:210834770:G:T
chr2:210837258	['C', 'G']	98663	58410.24833745589	-3168.1438142930324	-0.0115194560461292	0.0046588222775521	-2.4726111793605217	0.0134147	0.0134147	chr2	210837258	1.872419035239632	chr2:210837258:C:G
chr2:210838082	['C', 'T']	98663	2060.480332522302	221.332852064807	-0.0048004210480282	0.0215831300969147	-0.2224154247540986	0.823991	0.823991	chr2	210838082	0.0840775318364801	chr2:210838082:C:T
chr2:210839145	['A', 'C']	98663	66200.10332627053	-2371.547844884407	0.008368114763387	0.0045161448770288	1.852933196618873	0.0638949	0.0638949	chr2	210839145	1.194533805225802	chr2:210839145:A:C
chr2:210839308	['C', 'G']	98663	123827.55055598916	-5719.214564748953	-0.0027086036950994	0.0044660265913456	-0.6064907227261698	0.54419	0.54419	chr2	210839308	0.2642494430500531	chr2:210839308:C:G
chr2:210839632	['A', 'G']	98663	24660.74964523192	-1065.8614138943162	0.001865960631662	0.0064420470089909	0.2896533709017976	0.772082	0.772082	chr2	210839632	0.1123365723892233	chr2:210839632:A:G
chr2:210844669	['C', 'T']	98663	20745.32443271229	-604.6636190742345	0.0100334754858235	0.0069184336016413	1.4502524796137586	0.146991	0.146991	chr2	210844669	0.8327092555238957	chr2:210844669:C:T
chr2:210845148	['A', 'C']	98663	188406.9096004541	-6289.309102395515	-0.0130468763202523	0.010199262885599	-1.279197964264058	0.20083	0.20083	chr2	210845148	0.6971714117397447	chr2:210845148:A:C
chr2:210845454	['T', 'A']	98663	59338.2384322154	-3185.870412014305	-0.01000792782227	0.0046364620156564	-2.1585268656305607	0.0308893	0.0308893	chr2	210845454	1.5101919333813572	chr2:210845454:T:A
chr2:210846869	['T', 'G']	98663	141117.03616106726	-4929.054332938924	-0.0060615283869502	0.0047066484362211	-1.2878651271895136	0.197796	0.197796	chr2	210846869	0.7037824953247487	chr2:210846869:T:G
chr2:210848616	['T', 'C']	98663	40475.512640392495	-1424.492996833394	0.0116001970614776	0.0052785819860277	2.197597213074104	0.0279801	0.0279801	chr2	210848616	1.5531507376865576	chr2:210848616:T:C
chr2:210849541	['C', 'T']	98663	49680.07065884046	-2666.8223897798225	-0.011208563947481	0.0048873367317683	-2.293388927884568	0.0218277	0.0218277	chr2	210849541	1.6609920237930471	chr2:210849541:C:T
chr2:210849724	['CCTCT', 'C']	98663	19696.1977862696	-625.110984651322	-0.0077215523093745	0.0070581107713963	-1.0939970424758505	0.273959	0.273959	chr2	210849724	0.5623144277128135	chr2:210849724:CCTCT:C
chr2:210850761	['G', 'T']	98663	20005.230395734503	-598.509431281207	-0.0075714833751022	0.0070111378999088	-1.0799221871246776	0.280179	0.280179	chr2	210850761	0.5525644191069887	chr2:210850761:G:T
chr2:210851365	['T', 'C']	98663	22932.78922666774	-649.1972993870494	-0.0035299756244246	0.0066020138605679	-0.5346816439614417	0.592871	0.592871	chr2	210851365	0.2270397924413376	chr2:210851365:T:C
chr2:210852971	['G', 'A']	98663	19381.17862898729	-614.4853329103013	0.0070310042993794	0.007120574214615	0.9874209702004506	0.323439	0.323439	chr2	210852971	0.4902076144123035	chr2:210852971:G:A
chr2:210853547	['T', 'G']	98663	52492.04457352553	-2780.26105168879	-0.0101806096405557	0.0048017374770919	-2.12019288624694	0.0339923	0.0339923	chr2	210853547	1.4686194490234596	chr2:210853547:T:G
chr2:210853637	['T', 'C']	98663	33721.15206041868	-1094.4653289698465	0.0100029178390196	0.0056499287759525	1.7704502544517724	0.0766553	0.0766553	chr2	210853637	1.1154578123532513	chr2:210853637:T:C
chr2:210853889	['T', 'C']	98663	50872.70307146476	-2737.9754890347417	-0.011547531082517	0.0048493107412887	-2.381272658853809	0.0172548	0.0172548	chr2	210853889	1.763090070240925	chr2:210853889:T:C
chr2:210854161	['C', 'T']	98663	22626.981368474408	-778.9286350237555	0.0075526487586119	0.0066559469658875	1.1347218956701628	0.256495	0.256495	chr2	210854161	0.5909210964140529	chr2:210854161:C:T
chr2:210854299	['T', 'C']	98663	40598.70339773349	-1859.936434049377	0.0029469539317183	0.0052749381813902	0.5586707996152545	0.576388	0.576388	chr2	210854299	0.2392850694750377	chr2:210854299:T:C
chr2:210854592	['T', 'C']	98663	31766.82959613981	-1183.455595307585	0.0082911145328229	0.0057883593676586	1.432377294877024	0.152039	0.152039	chr2	210854592	0.8180449955271694	chr2:210854592:T:C
chr2:210854664	['G', 'A']	98663	39918.2826600436	-1877.6067847269296	0.0007658924336982	0.0053069234856235	0.1443194792186112	0.885248	0.885248	chr2	210854664	0.0529350457502466	chr2:210854664:G:A
chr2:210856947	['T', 'A']	98663	23176.2282528258	-638.2651082522297	-0.0026038274494564	0.0065714946294057	-0.396230628844307	0.691936	0.691936	chr2	210856947	0.1599340733643865	chr2:210856947:T:A
chr2:210859004	['A', 'G']	98663	24525.23148504816	-1021.0127559754608	0.0039067552890207	0.0064555315372072	0.6051794908759639	0.545061	0.545061	chr2	210859004	0.263554891336332	chr2:210859004:A:G
chr2:210859021	['A', 'G']	98663	47655.2451544887	-1832.923415448956	0.0104691964047947	0.0049902030350833	2.097949989447648	0.0359121	0.0359121	chr2	210859021	1.4447591982783872	chr2:210859021:A:G
chr2:210859326	['A', 'T']	98663	88886.4509416167	-3618.005648677645	0.0092973277874972	0.004325164892817	2.149589210561142	0.0315901	0.0315901	chr2	210859326	1.5004489993123422	chr2:210859326:A:T
chr2:210859600	['T', 'C']	98663	25263.328737962496	-968.977958546856	0.0015505229253388	0.0063693709020271	0.2434342338024867	0.80767	0.80767	chr2	210859600	0.0927660482025206	chr2:210859600:T:C
chr2:210859843	['G', 'A']	98663	23526.9076580001	-1117.6089882589174	0.0038779647095458	0.0065800911341302	0.5893481762632794	0.555629	0.555629	chr2	210859843	0.2552150951675115	chr2:210859843:G:A
chr2:210860234	['C', 'T']	98663	20444.036053842563	-731.8715470308338	0.0132076604920466	0.0069867681812152	1.8903819547866083	0.0587098	0.0587098	chr2	210860234	1.231289399081446	chr2:210860234:C:T
chr2:210860392	['T', 'C']	98663	21133.57039462347	-938.317424912766	0.0062805913023777	0.0068912366333524	0.9113881348930436	0.362093	0.362093	chr2	210860392	0.4411798709044974	chr2:210860392:T:C
chr2:210861226	['T', 'C']	98663	43170.62624060988	-1882.3583239482368	0.0026986216006279	0.0051558827409493	0.5234063178347346	0.600693	0.600693	chr2	210861226	0.2213474289467457	chr2:210861226:T:C
chr2:210862145	['A', 'G']	98663	4214.256281865453	-6.742393353184324	-0.0152098585471659	0.014832869074893	-1.0254158160750586	0.30517	0.30517	chr2	210862145	0.5154581623123129	chr2:210862145:A:G
chr2:210862294	['T', 'G']	98663	4221.385073083708	-8.575577201999856	-0.0154407613188087	0.014819702011219	-1.0419076785160448	0.297457	0.297457	chr2	210862294	0.5265758064478665	chr2:210862294:T:G
chr2:210862305	['A', 'G']	98663	25017.54991941125	-874.5558988301285	0.006013917378565	0.0063804671066039	0.9425512706335488	0.345913	0.345913	chr2	210862305	0.4610331161522372	chr2:210862305:A:G
chr2:210862969	['C', 'G']	98663	27533.185943962377	-1006.0895726738512	0.0075399650868155	0.0061326373651536	1.2294816467803087	0.218894	0.218894	chr2	210862969	0.6597661425097467	chr2:210862969:C:G
chr2:210865000	['C', 'T']	98663	12335.62513937035	-548.3442213933682	0.0017035135838658	0.0087914773676855	0.1937687504181483	0.846357	0.846357	chr2	210865000	0.0724464095067936	chr2:210865000:C:T
chr2:210865390	['A', 'C']	98663	41143.35661037578	-1487.916329765808	0.0047839605296834	0.0052500875074491	0.9112153888665038	0.362184	0.362184	chr2	210865390	0.4410707391826254	chr2:210865390:A:C
chr2:210865833	['T', 'G']	98663	33376.73606422772	-1098.2045009707306	0.0088649066352308	0.005678485135662	1.561139357318637	0.118494	0.118494	chr2	210865833	0.9263036398046152	chr2:210865833:T:G
chr2:210866349	['C', 'T']	98663	21661.3172912211	-846.3403964121874	0.0046480551387893	0.0067778401914098	0.6857723120530729	0.492858	0.492858	chr2	210866349	0.3072781896468883	chr2:210866349:C:T
chr2:210866629	['C', 'G']	98663	39662.02992458033	-1589.7683786985776	0.0051899072392249	0.0053243476160996	0.974749887391246	0.329687	0.329687	chr2	210866629	0.4818981773323537	chr2:210866629:C:G
chr2:210866635	['C', 'T']	98663	32004.21692853522	-1117.1476114127258	0.0091694451865754	0.0057698023308175	1.58921305459632	0.112016	0.112016	chr2	210866635	0.9507199396921294	chr2:210866635:C:T
chr2:210867684	['AACAC', 'A']	98663	113860.54525636998	-5045.358267910753	-0.0064329651243237	0.0043377431394923	-1.4830212203566822	0.138072	0.138072	chr2	210867684	0.8598943842628948	chr2:210867684:AACAC:A
chr2:210867777	['A', 'G']	98663	25158.31490116573	-1058.9809989325977	0.0025502474362102	0.0063827574637198	0.3995526151049962	0.689487	0.689487	chr2	210867777	0.1614739178586743	chr2:210867777:A:G
chr2:210869351	['G', 'A']	98663	21931.2228416774	-816.8294260116712	0.0041796438262757	0.0067394374501773	0.6201769594531519	0.535143	0.535143	chr2	210869351	0.2715301510395272	chr2:210869351:G:A
chr2:210869375	['G', 'C']	98663	25258.04802594901	-1009.4217393241928	0.0033999331681348	0.0063495302404604	0.5354621585184159	0.592332	0.592332	chr2	210869375	0.2274348045057412	chr2:210869375:G:C
chr2:210870107	['G', 'C']	98663	49601.57390810656	-2576.9342266761187	-0.0087879983650773	0.0048882397972945	-1.7977838096120495	0.0722143	0.0722143	chr2	210870107	1.1413767941734014	chr2:210870107:G:C
chr2:210870211	['A', 'C']	98663	44086.04302296112	-1894.9715883359347	0.0028393464400528	0.0051151129735901	0.5550896832020515	0.578835	0.578835	chr2	210870211	0.237445216586683	chr2:210870211:A:C
chr2:210870566	['GTTTTA', 'G']	98663	114399.66848134637	-5058.340279499638	-0.0065202708994167	0.0043420789863	-1.501647233960813	0.133191	0.133191	chr2	210870566	0.8755251203788714	chr2:210870566:GTTTTA:G
chr2:210870572	['A', 'G']	98663	114397.87065740793	-5057.489631293095	-0.0065090195495197	0.0043420093426951	-1.4990800423933386	0.133856	0.133856	chr2	210870572	0.8733621570994637	chr2:210870572:A:G
chr2:210871502	['G', 'A']	98663	21988.674397623952	-924.6177070097168	0.0016986212851646	0.0067378296486853	0.2521021417476904	0.800963	0.800963	chr2	210871502	0.0963875454225927	chr2:210871502:G:A
chr2:210871641	['A', 'G']	98663	11323.68862827777	-510.3147327068233	0.0089725898891189	0.0091499737016297	0.9806137352636144	0.326786	0.326786	chr2	210871641	0.4857365575649144	chr2:210871641:A:G
chr2:210871963	['C', 'T']	98663	21650.068899075104	-873.714250175696	0.0033056856134736	0.0067820579154728	0.4874163055924329	0.625964	0.625964	chr2	210871963	0.2034506429092556	chr2:210871963:C:T
chr2:210872345	['G', 'A']	98663	22634.60589320468	-777.1812842740404	0.0124627215688922	0.0066741270656165	1.867318594082079	0.0618601	0.0618601	chr2	210872345	1.208589382273139	chr2:210872345:G:A
chr2:210874111	['G', 'A']	98663	8087.491825212606	-121.78881370352086	0.0211579746028355	0.0107038309494451	1.9766730904819083	0.0480814	0.0480814	chr2	210874111	1.318022895343446	chr2:210874111:G:A
chr2:210874115	['G', 'A']	98663	160055.84472691888	-6454.318715817678	0.0009693377760445	0.0056025476468288	0.1730173194677225	0.862638	0.862638	chr2	210874115	0.0641714146959602	chr2:210874115:G:A
chr2:210874551	['G', 'C']	98663	160874.71930945	-6476.518532864646	0.0016772722756188	0.005656948311579	0.2964977198369831	0.766851	0.766851	chr2	210874551	0.115289011753753	chr2:210874551:G:C
chr2:210874592	['T', 'C']	98663	24786.5269309922	-658.0841734386731	0.0053628700545718	0.0063851012411489	0.8399036839088413	0.400964	0.400964	chr2	210874592	0.3968946181608478	chr2:210874592:T:C
chr2:210874835	['T', 'A']	98663	23472.61697684792	-880.5314503777113	0.0053661797938553	0.0065486536025154	0.8194325306493736	0.412542	0.412542	chr2	210874835	0.3845318302905351	chr2:210874835:T:A
chr2:210874986	['T', 'C']	98663	49734.59396796433	-2620.745925149399	-0.0099581465827657	0.0048851387772862	-2.0384572551074	0.0415069	0.0415069	chr2	210874986	1.3818797012918798	chr2:210874986:T:C
chr2:210875292	['G', 'A']	98663	114902.63355195802	-4887.600914332138	-0.0061636010257376	0.0043371725754471	-1.4211103935845169	0.155288	0.155288	chr2	210875292	0.8088621034159379	chr2:210875292:G:A
chr2:210875463	['T', 'C']	98663	162364.26725396374	-6202.840405579791	0.0017144321366391	0.0057401969001213	0.2986713115368676	0.765191	0.765191	chr2	210875463	0.1162301466861993	chr2:210875463:T:C
chr2:210876470	['A', 'C']	98663	34184.72507813743	-972.6923901116786	0.0093523054246627	0.0056580431236648	1.65292225956118	0.0983499	0.0983499	chr2	210876470	1.00722607732543	chr2:210876470:A:C
chr2:210876516	['A', 'G']	98663	33704.14895838613	-951.9108189947028	0.009404855674434	0.0056418241378371	1.6669884499518428	0.0955199	0.0955199	chr2	210876516	1.0199061408783463	chr2:210876516:A:G
chr2:210876590	['G', 'A']	98663	8094.492250929989	-119.18960488384458	0.0214959388869613	0.0106980791198818	2.009326968522056	0.0445052	0.0445052	chr2	210876590	1.3515892429658385	chr2:210876590:G:A
chr2:210877385	['G', 'A']	98663	21714.100417604248	-741.7465539885936	0.0117932548749167	0.0068021021667842	1.7337662072329771	0.0829627	0.0829627	chr2	210877385	1.0811171223854086	chr2:210877385:G:A
chr2:210877545	['G', 'A']	98663	48803.89304867048	-2503.4114265048534	-0.0089515374462615	0.0049159673102116	-1.82091069394766	0.0686235	0.0686235	chr2	210877545	1.16352713542116	chr2:210877545:G:A
chr2:210878142	['T', 'C']	98663	24825.019371319093	-945.3779168182648	0.0041605641303892	0.0064010973974717	0.6499766949386756	0.515709	0.515709	chr2	210878142	0.2875952893490915	chr2:210878142:T:C
chr2:210878237	['T', 'G']	98663	18207.29178154395	-614.5445362395243	0.0079299049660909	0.0073512628102807	1.0787133001150515	0.280718	0.280718	chr2	210878237	0.5517297389507364	chr2:210878237:T:G
chr2:210879774	['C', 'T']	98663	17773.944884923447	-540.7116945576398	0.0111682053274206	0.007428878365685	1.503350139505318	0.132752	0.132752	chr2	210879774	0.8769589272527394	chr2:210879774:C:T
chr2:210879893	['A', 'G']	98663	73152.17451964517	-2845.042762500037	0.005276737711941	0.0044170931390978	1.1946177148120534	0.232239	0.232239	chr2	210879893	0.6340648472048744	chr2:210879893:A:G
chr2:210879930	['T', 'C']	98663	49902.18509393599	-2536.308053272924	-0.00849048773898	0.0048803133562819	-1.7397423319244631	0.0819074	0.0819074	chr2	210879930	1.0866768597293766	chr2:210879930:T:C
chr2:210882698	['T', 'A']	98663	63451.4347063535	-2360.86116853586	0.0008925028536945	0.0045514759711302	0.1960908635694527	0.844539	0.844539	chr2	210882698	0.0733802903277743	chr2:210882698:T:A
chr2:210884307	['C', 'A']	98663	21991.457893616367	-854.68372783161	0.0044621891794225	0.0067357509406599	0.6624635053660917	0.507676	0.507676	chr2	210884307	0.2944133670541957	chr2:210884307:C:A
chr2:210885034	['A', 'T']	98663	44512.669697706944	-1857.987336636533	0.0035505067292518	0.0050940362174778	0.6969928319453004	0.485809	0.485809	chr2	210885034	0.3135344438039811	chr2:210885034:A:T
chr2:210885266	['A', 'G']	98663	44461.80257249718	-1860.3687058767468	0.0042521610345749	0.0050957633690939	0.8344502533937308	0.404029	0.404029	chr2	210885266	0.393587461404333	chr2:210885266:A:G
chr2:210885831	['T', 'C']	98663	44422.55466120596	-1862.7698132486853	0.0041351589838388	0.0050983689772454	0.8110748755718648	0.417325	0.417325	chr2	210885831	0.3795255979462493	chr2:210885831:T:C
chr2:210885890	['G', 'C']	98663	23928.182719403165	-880.8997287357645	0.0049510179321634	0.0064938915481731	0.7624115517537785	0.445816	0.445816	chr2	210885890	0.3508443490746753	chr2:210885890:G:C
chr2:210886196	['G', 'A']	98663	160841.5625386463	-6343.149815020285	0.0010387180633605	0.0056488261828996	0.183882107490754	0.854106	0.854106	chr2	210886196	0.0684882272520584	chr2:210886196:G:A
chr2:210886802	['CTTTA', 'C']	98663	18642.715114451177	-538.6064467346836	-0.0043216848625514	0.0072400984697365	-0.5969096802503441	0.550569	0.550569	chr2	210886802	0.2591882453726835	chr2:210886802:CTTTA:C
chr2:210887715	['T', 'G']	98663	23072.514360207377	-939.0702518761684	0.0026669054478289	0.0066100209454362	0.4034639935097735	0.686608	0.686608	chr2	210887715	0.1632911407069269	chr2:210887715:T:G
chr2:210889045	['G', 'A']	98663	49405.51875544918	-2622.6374957302	-0.0106682707021448	0.0048978303125222	-2.1781625784113765	0.0293963	0.0293963	chr2	210889045	1.531707329135643	chr2:210889045:G:A
chr2:210889493	['C', 'T']	98663	8080.22845876247	-116.61439689270044	0.0220004882958538	0.0107050293120597	2.055154418967291	0.0398667	0.0398667	chr2	210889493	1.3993897119449457	chr2:210889493:C:T
chr2:210889848	['C', 'T']	98663	49119.69516143761	-2575.792118292461	-0.0102615901621549	0.0049096423541092	-2.090089139296749	0.0366123	0.0366123	chr2	210889848	1.4363729877004745	chr2:210889848:C:T
chr2:210889873	['G', 'A']	98663	24815.925041604107	-829.8617616348532	0.0133685388363967	0.006426631041772	2.080178362427127	0.0375118	0.0375118	chr2	210889873	1.425832095771658	chr2:210889873:G:A
chr2:210890219	['GGCAAAT', 'G']	98663	18615.320730619533	-533.4331197457917	-0.0039476146054429	0.0072409494393314	-0.5451791423926043	0.585632	0.585632	chr2	210890219	0.2323752006591527	chr2:210890219:GGCAAAT:G
chr2:210890826	['A', 'G']	98663	22174.517752499145	-889.2317338438189	0.0027893845727343	0.0067120170413731	0.4155806750102846	0.677718	0.677718	chr2	210890826	0.1689509794671596	chr2:210890826:A:G
chr2:210890998	['C', 'G']	98663	8170.656275660716	-106.31133958262568	0.0229163891617273	0.0106455137442363	2.152680435374444	0.0313462	0.0313462	chr2	210890998	1.5038150997793145	chr2:210890998:C:G
chr2:210891031	['T', 'C']	98663	22606.18638225396	-626.2755400445947	0.0017745470580112	0.0066502334629063	0.2668398136560602	0.789593	0.789593	chr2	210891031	0.1025967104838716	chr2:210891031:T:C
chr2:210892017	['C', 'A']	98663	21752.98429865997	-834.1481719015451	0.004482906962747	0.0067638716697609	0.6627723265047611	0.507478	0.507478	chr2	210892017	0.294582780381646	chr2:210892017:C:A
chr2:210892885	['C', 'T']	98663	23008.49804354877	-936.2312100864892	0.0026082473622063	0.0066143061260994	0.3943342374061723	0.693335	0.693335	chr2	210892885	0.1590568757810357	chr2:210892885:C:T
chr2:210893346	['G', 'A']	98663	50247.84364163606	-2591.7356124857884	-0.0090978007643552	0.0048688493968283	-1.8685730493700885	0.0616852	0.0616852	chr2	210893346	1.209819022828116	chr2:210893346:G:A
chr2:210894275	['A', 'G']	98663	23507.097334009115	-919.8012602191584	0.000970589056562	0.0065496363390986	0.1481897629595207	0.882193	0.882193	chr2	210894275	0.0544363925714794	chr2:210894275:A:G
chr2:210894348	['A', 'T']	98663	24101.70998216023	-802.395648192271	0.0134008538972749	0.0065001667741292	2.0616169342932187	0.0392468	0.0392468	chr2	210894348	1.4061957478103742	chr2:210894348:A:T
chr2:210895158	['G', 'C']	98663	24203.47188744843	-783.7299088357386	0.0132439036681252	0.0064855382083876	2.0420670178146594	0.0411475	0.0411475	chr2	210895158	1.3856565460941694	chr2:210895158:G:C
chr2:210895376	['T', 'C']	98663	163367.8046935983	-6456.467405517588	0.000907714530018	0.0058255527985769	0.15581603349983	0.876178	0.876178	chr2	210895376	0.0574076557441853	chr2:210895376:T:C
chr2:210896459	['T', 'C']	98663	163585.55430309178	-6441.362261678206	0.0012267284753753	0.0058394841950092	0.2100748001722057	0.83361	0.83361	chr2	210896459	0.0790370842091742	chr2:210896459:T:C
chr2:210896474	['T', 'C']	98663	45099.34183259664	-1744.5663511049954	0.0038672995855618	0.0050706972046025	0.7626761034067573	0.445658	0.445658	chr2	210896474	0.3509982930570218	chr2:210896474:T:C
chr2:210896854	['A', 'G']	98663	23136.366438147776	-934.109108359914	0.0027698390372611	0.0065994583843033	0.4197070238141352	0.6747	0.6747	chr2	210896854	0.1708892898447054	chr2:210896854:A:G
chr2:210897792	['G', 'C']	98663	7804.943011935311	36.491392527709415	-0.009172812765716	0.010971393289198	-0.8360663521876597	0.40312	0.40312	chr2	210897792	0.3945656546522877	chr2:210897792:G:C
chr2:210898092	['C', 'T']	98663	23408.13528088065	-910.9450431981588	0.0021031736793675	0.0065595736336901	0.320626582887277	0.748494	0.748494	chr2	210898092	0.1258116766533743	chr2:210898092:C:T
chr2:210898264	['G', 'A']	98663	24240.650902270874	-786.4132449560487	0.0152092189723708	0.006486994340204	2.344571025460831	0.019051	0.019051	chr2	210898264	1.7200822229761048	chr2:210898264:G:A
chr2:210898870	['C', 'T']	98663	59873.92335141164	-3075.116490270575	-0.0083865236464512	0.0046295696685527	-1.811512569606267	0.0700646	0.0700646	chr2	210898870	1.1545013530440853	chr2:210898870:C:T
chr2:210899221	['C', 'T']	98663	40358.31767866192	-1771.6171903253028	0.0005077850582597	0.0052742196260374	0.0962768133038969	0.923301	0.923301	chr2	210899221	0.034656694067617	chr2:210899221:C:T
chr2:210899410	['A', 'G']	98663	2189.1996979341943	247.58699436976883	0.0048756087149618	0.0207705508064794	0.2347366114836458	0.814414	0.814414	chr2	210899410	0.0891547693019053	chr2:210899410:A:G
chr2:210899504	['C', 'T']	98663	113991.41794993971	-4904.132691169825	-0.0063420066288065	0.004335951710892	-1.4626561944578953	0.143565	0.143565	chr2	210899504	0.8429514247146986	chr2:210899504:C:T
chr2:210900045	['A', 'T']	98663	100988.6364309177	-3419.24792301213	0.0089799883668803	0.0042756390162262	2.1002681313368177	0.0357078	0.0357078	chr2	210900045	1.4472369063822033	chr2:210900045:A:T
chr2:210900338	['C', 'T']	98663	147984.99865178566	-5931.843720287599	-0.0003195133368708	0.0050124996563863	-0.0637433134711165	0.949175	0.949175	chr2	210900338	0.022653709039855	chr2:210900338:C:T
chr2:210900479	['G', 'A']	98663	44970.660212481234	-1803.220486349146	0.0033564090298429	0.0050704183499134	0.6619589939556341	0.507999	0.507999	chr2	210900479	0.2941371426273196	chr2:210900479:G:A
chr2:210900543	['C', 'A']	98663	146456.6259086163	-5846.435777306787	-1.1756757780019524e-05	0.0049587157504558	-0.0023709279522502	0.998108	0.998108	chr2	210900543	0.0008224634557677	chr2:210900543:C:A
chr2:210900585	['C', 'G']	98663	78266.2115070716	-2772.61088556324	0.0088302137164825	0.0043613252053755	2.0246629867451422	0.0429047	0.0429047	chr2	210900585	1.3674951303733178	chr2:210900585:C:G
chr2:210904029	['G', 'A']	98663	22919.87839865371	-958.3278405602612	0.003397539089882	0.0066249472169346	0.5128401749673268	0.608064	0.608064	chr2	210904029	0.2160507079245384	chr2:210904029:G:A
chr2:210904094	['T', 'A']	98663	150074.56010305398	-6277.1408525320085	0.0013974676441	0.0051311222033483	0.2723512691216209	0.785353	0.785353	chr2	210904094	0.1049350929451749	chr2:210904094:T:A
chr2:210904394	['G', 'A']	98663	60747.781264575286	-2931.8795364556213	-0.0076893873438789	0.0046045004576194	-1.6699721098202258	0.0949281	0.0949281	chr2	210904394	1.0226052115080402	chr2:210904394:G:A
chr2:210904607	['T', 'C']	98663	163575.50355221765	-6449.8207920559125	0.0025960858314231	0.0058418495976345	0.4443945000696948	0.656758	0.656758	chr2	210904607	0.1825946283482195	chr2:210904607:T:C
chr2:210904614	['A', 'T']	98663	24279.42500507202	-802.7328850242121	0.0144707442268559	0.0064829307107654	2.232130015337981	0.0256086	0.0256086	chr2	210904614	1.5916141633860847	chr2:210904614:A:T
chr2:210905178	['G', 'C']	98663	54520.41476909344	-2741.593904474284	-0.0072804198166005	0.004746833315062	-1.5337424622641151	0.125096	0.125096	chr2	210905178	0.9027565768429576	chr2:210905178:G:C
chr2:210905234	['T', 'C']	98663	60809.20947359856	-3075.927255621847	-0.00923844556264	0.0046046172887595	-2.006343846467382	0.0448223	0.0448223	chr2	210905234	1.3485058619535708	chr2:210905234:T:C
chr2:210905514	['C', 'T']	98663	61409.934924967856	-2982.9197355747465	-0.0081432908383158	0.0046235614789139	-1.7612593398949945	0.0781976	0.0781976	chr2	210905514	1.1068065758755914	chr2:210905514:C:T
chr2:210905528	['C', 'T']	98663	86441.83859659694	-2793.5074337611527	0.0060034711157454	0.0043363958945739	1.3844379668511189	0.166228	0.166228	chr2	210905528	0.7792958203757371	chr2:210905528:C:T
chr2:210905969	['A', 'G']	98663	24328.890744289307	-790.7578916055645	0.0149764518721	0.006476940665611	2.312272513413124	0.0207647	0.0207647	chr2	210905969	1.6826743390200671	chr2:210905969:A:G
chr2:210905997	['T', 'C']	98663	48183.76734284238	-1629.1666027826743	0.0105057691284908	0.0049587838972386	2.11861806164634	0.0341253	0.0341253	chr2	210905997	1.4669235219945025	chr2:210905997:T:C
chr2:210906779	['C', 'A']	98663	14309.16024529928	-642.848952544226	0.0062850925665935	0.0082144345858303	0.76512783697068	0.444197	0.444197	chr2	210906779	0.3524243788984079	chr2:210906779:C:A
chr2:210907077	['G', 'T']	98663	22601.603551735323	-904.2993750479968	0.0048647428757632	0.0066613231010414	0.7302967896877249	0.465211	0.465211	chr2	210907077	0.3323500248489608	chr2:210907077:G:T
chr2:210907088	['G', 'T']	98663	72330.46280639862	-2642.737689769162	0.0064253389769295	0.0044222720836828	1.452949718005271	0.146241	0.146241	chr2	210907088	0.8349308518824193	chr2:210907088:G:T
chr2:210907854	['T', 'A']	98663	161950.6974384446	-6356.455514876875	0.0030368251436357	0.0057206092391624	0.5308569448942778	0.595519	0.595519	chr2	210907854	0.2251043778192869	chr2:210907854:T:A
chr2:210907900	['G', 'A']	98663	67989.84957420923	-3046.010232349039	-0.0092684068159548	0.0044712905856383	-2.072870603786029	0.0381869	0.0381869	chr2	210907900	1.4180855960791314	chr2:210907900:G:A
chr2:210908482	['A', 'T']	98663	93059.75058038748	-3415.1273813359503	0.0106048528178295	0.0042927188501936	2.470427993985957	0.0134968	0.0134968	chr2	210908482	1.8697691875848697	chr2:210908482:A:T
chr2:210909482	['T', 'C']	98663	12976.498945703746	-153.760567732736	0.0026784476178709	0.008567166107398	0.3126410278841242	0.754554	0.754554	chr2	210909482	0.1223096742941836	chr2:210909482:T:C
chr2:210909686	['G', 'T']	98663	33300.07523949516	-947.08814050668	0.0111678188796615	0.0056663815783336	1.9708907219315168	0.0487392	0.0487392	chr2	210909686	1.3121216035558263	chr2:210909686:G:T
chr2:210909762	['T', 'A']	98663	8213.33194116395	-132.80087938863255	0.0230651762511108	0.0106327072659911	2.169266554049236	0.0300648	0.0300648	chr2	210909762	1.5219416808650574	chr2:210909762:T:A
chr2:210910687	['C', 'T']	98663	47281.6260226063	-1458.4708633590733	0.0117866932855413	0.0049912629228768	2.3614651176796384	0.0182048	0.0182048	chr2	210910687	1.7398140879123225	chr2:210910687:C:T
chr2:210910968	['T', 'G']	98663	7162.580771374995	-218.49150345639404	0.0190051752419312	0.0113429719236268	1.6755022731163056	0.0938389	0.0938389	chr2	210910968	1.0276170917570846	chr2:210910968:T:G
chr2:210911737	['T', 'A']	98663	14304.869923066788	-519.8260722175603	0.0042635671306771	0.0082088064994983	0.5193894058701025	0.60349	0.60349	chr2	210911737	0.219329921889417	chr2:210911737:T:A
chr2:210912741	['A', 'G']	98663	162027.7068047967	-6354.418802906589	0.0026012362805782	0.0057308705953361	0.4538989735163843	0.649903	0.649903	chr2	210912741	0.1871514582930631	chr2:210912741:A:G
chr2:210912935	['C', 'T']	98663	138262.23124493108	-5708.763368713421	-0.0044469597885928	0.0047223822316195	-0.9416772235880024	0.34636	0.34636	chr2	210912935	0.4604722690286601	chr2:210912935:C:T
chr2:210912982	['T', 'C']	98663	161716.66897446552	-6364.625544252423	0.0035507885596534	0.0057148087841009	0.6213311230170994	0.534383	0.534383	chr2	210912982	0.2721473662578599	chr2:210912982:T:C
chr2:210913166	['A', 'G']	98663	24547.98567677976	-985.5927053928594	0.0054362115375342	0.0064375644153488	0.8444515948567205	0.398419	0.398419	chr2	210913166	0.3996599589069734	chr2:210913166:A:G
chr2:210913477	['G', 'A']	98663	160909.93995053318	-6344.543305817999	0.0027650569453161	0.0056576452866443	0.4887292866951923	0.625034	0.625034	chr2	210913477	0.2040963576787028	chr2:210913477:G:A
chr2:210913548	['C', 'A']	98663	160918.40575037757	-6338.154103991445	0.0029781504835378	0.005658733260666	0.5262927843301987	0.598686	0.598686	chr2	210913548	0.22280089751464	chr2:210913548:C:A
chr2:210914231	['TG', 'T']	98663	93255.3422874578	-3914.481403279607	-0.0057896560871849	0.004272048010492	-1.3552413439562814	0.175344	0.175344	chr2	210914231	0.7561090904124961	chr2:210914231:TG:T
chr2:210914303	['A', 'G']	98663	14776.647457730209	-597.0584423878881	0.0059766473947168	0.0080886177936746	0.7388960075960869	0.459972	0.459972	chr2	210914303	0.3372686044393014	chr2:210914303:A:G
chr2:210914964	['T', 'C']	98663	44448.26264725559	-1823.8847816952173	0.0038481216816551	0.0050914466597567	0.7558012366251544	0.44977	0.44977	chr2	210914964	0.3470095157055534	chr2:210914964:T:C
chr2:210915345	['G', 'A']	98663	58952.15767491843	-3042.707057870181	-0.0087860455840384	0.0046517286830628	-1.8887699998559169	0.0589256	0.0589256	chr2	210915345	1.22969598665069	chr2:210915345:G:A
chr2:210916125	['A', 'G']	98663	24891.79353027047	-855.2616658000456	0.0131304887318276	0.0064087198409124	2.04884736074812	0.0404797	0.0404797	chr2	210916125	1.392762714765771	chr2:210916125:A:G
chr2:210916485	['C', 'T']	98663	161701.13955232958	-6364.665101745999	0.003457755118691	0.0057127663538251	0.6052680793388006	0.545002	0.545002	chr2	210916485	0.2636019039850638	chr2:210916485:C:T
chr2:210916514	['C', 'T']	98663	163254.05725871865	-6445.897393927487	0.0032569854148395	0.0058282294481762	0.5588293055035355	0.576279	0.576279	chr2	210916514	0.2393672061175695	chr2:210916514:C:T
chr2:210916859	['G', 'A']	98663	60346.06768045415	-3084.098771345054	-0.008147003689689	0.0046211877254667	-1.762967482318898	0.0779091	0.0779091	chr2	210916859	1.1084118125588942	chr2:210916859:G:A
chr2:210916945	['G', 'T']	98663	116845.39868373008	-4566.010017477996	0.0002785155485023	0.0043537061741261	0.0639720590602941	0.948993	0.948993	chr2	210916945	0.022736991021164	chr2:210916945:G:T
chr2:210917467	['G', 'A']	98663	60412.470848835655	-3076.359931849962	-0.0078995480096659	0.0046190634279576	-1.710205571513175	0.087231	0.087231	chr2	210917467	1.059329148824268	chr2:210917467:G:A
chr2:210917537	['T', 'C']	98663	60751.62521797314	-3113.929951030613	-0.0082623674269749	0.0046130807471557	-1.791073662014077	0.0732845	0.0732845	chr2	210917537	1.134987870874525	chr2:210917537:T:C
chr2:210917717	['A', 'T']	98663	163648.90398475435	-6424.742276836678	0.0025077597984308	0.0058501595007478	0.4286652010274632	0.668168	0.668168	chr2	210917717	0.1751143274949607	chr2:210917717:A:T
chr2:210917820	['A', 'G']	98663	44952.28983141911	-1793.741857674432	0.0020317205193023	0.005071728933028	0.4005972216045237	0.688718	0.688718	chr2	210917820	0.1619585663561655	chr2:210917820:A:G
chr2:210917894	['A', 'G']	98663	24070.68365567856	-929.9508355606996	0.0063397047717123	0.0064902279294599	0.9768077239530492	0.328667	0.328667	chr2	210917894	0.4832438993177396	chr2:210917894:A:G
chr2:210917950	['G', 'A']	98663	163644.586216334	-6424.208456135013	0.0025169389909328	0.0058492476100434	0.4303013239875738	0.666977	0.666977	chr2	210917950	0.1758891420134479	chr2:210917950:G:A
chr2:210917975	['T', 'C']	98663	163685.9771234543	-6432.751364649349	0.0021872776802153	0.0058470782956881	0.3740804500306242	0.708345	0.708345	chr2	210917975	0.1497551673066549	chr2:210917975:T:C
chr2:210918954	['C', 'T']	98663	52235.64757048286	-2558.35891809714	-0.0073357830633164	0.0048080773366123	-1.5257206882793222	0.127083	0.127083	chr2	210918954	0.8959125414993814	chr2:210918954:C:T
chr2:210920553	['C', 'G']	98663	67929.52401180059	-2542.4794725947595	0.0077610071469585	0.0044953474120569	1.726453249451379	0.084269	0.084269	chr2	210920553	1.0743321597165751	chr2:210920553:C:G
chr2:210920568	['T', 'C']	98663	68135.74004014353	-2539.8316418742893	0.0071040082287139	0.0044928331900217	1.5811867319025892	0.113839	0.113839	chr2	210920568	0.9437089278955691	chr2:210920568:T:C
chr2:210922605	['A', 'G']	98663	44957.569027391975	-1790.4641146163651	0.0031546786535948	0.0050706301006871	0.622147265912253	0.533846	0.533846	chr2	210922605	0.272584007008911	chr2:210922605:A:G
chr2:210922647	['A', 'G']	98663	24327.65747799992	-973.115421332322	0.0055484932380906	0.0064655284168505	0.858165470842271	0.390803	0.390803	chr2	210922647	0.4080421110780217	chr2:210922647:A:G
chr2:210923690	['C', 'A']	98663	58751.74122655853	-3013.688675071157	-0.0083261688817479	0.0046544958345665	-1.788844415739656	0.0736429	0.0736429	chr2	210923690	1.1328691176530985	chr2:210923690:C:A
chr2:210923848	['C', 'T']	98663	8962.090024429555	-62.84287005988183	-0.0097543590884037	0.0102245886527922	-0.9540099283837602	0.340081	0.340081	chr2	210923848	0.4684176310065787	chr2:210923848:C:T
chr2:210924457	['A', 'T']	98663	23998.053348479185	-938.304563085788	0.005747255754288	0.0065004463054453	0.8841324863299979	0.376627	0.376627	chr2	210924457	0.424088549081195	chr2:210924457:A:T
chr2:210924564	['T', 'C']	98663	45063.245432609416	-1894.850135957387	0.0026751799297151	0.0050704955693105	0.5275973310985279	0.59778	0.59778	chr2	210924564	0.2234586192983087	chr2:210924564:T:C
chr2:210925015	['T', 'C']	98663	22799.697385627544	-573.5158247402524	0.0174680944521957	0.0066679491607342	2.6197102034101643	0.0088018	0.0088018	chr2	210925015	2.0554285039715743	chr2:210925015:T:C
chr2:210925155	['T', 'C']	98663	60847.10089715649	-3146.6740124886146	-0.008800158739121	0.0046105555459259	-1.908698127907224	0.0563039	0.0563039	chr2	210925155	1.2494615218481624	chr2:210925155:T:C
chr2:210925535	['A', 'G']	98663	13882.54777399343	-565.857410199178	0.0097501525317401	0.008329810449806	1.1705131335812375	0.241797	0.241797	chr2	210925535	0.6165490917776794	chr2:210925535:A:G
chr2:210926204	['G', 'A']	98663	24626.99528641372	-960.5214841354216	0.0037800374407887	0.0064293310498317	0.587936351618987	0.556576	0.556576	chr2	210926204	0.2544755247218607	chr2:210926204:G:A
chr2:210926832	['A', 'G']	98663	53521.01911008831	-1826.4503912498683	-0.0002952396028531	0.0047796857093361	-0.0617696687203671	0.950746	0.950746	chr2	210926832	0.021935493086069	chr2:210926832:A:G
chr2:210927942	['A', 'G']	98663	24141.712820304896	-928.2615793810384	0.0059325048978564	0.0064818208772133	0.915252829449822	0.360061	0.360061	chr2	210927942	0.4436239166794027	chr2:210927942:A:G
chr2:210928247	['A', 'G']	98663	13272.01778039089	-143.39559072511508	0.0015521694419202	0.0084806040870976	0.1830258111308078	0.854778	0.854778	chr2	210928247	0.0681466640951884	chr2:210928247:A:G
chr2:210928254	['T', 'C']	98663	40279.57333590155	-1700.2590418856169	-0.0018017183483196	0.0052762174456274	-0.3414791689096873	0.732744	0.732744	chr2	210928254	0.1350477290513282	chr2:210928254:T:C
chr2:210928505	['C', 'T']	98663	24168.46975886151	-915.1446091137208	0.0067362255727771	0.0064792282597008	1.0396648030869275	0.298498	0.298498	chr2	210928505	0.5250585743901353	chr2:210928505:C:T
chr2:210928580	['G', 'T']	98663	24401.483929168746	-896.9427306993664	0.0058311925549946	0.0064510264250053	0.903917015808808	0.366042	0.366042	chr2	210928580	0.4364690803931809	chr2:210928580:G:T
chr2:210929306	['A', 'C']	98663	24439.421924378425	-902.6119100843142	0.0057045306770959	0.0064544889256195	0.8838082678325168	0.376802	0.376802	chr2	210929306	0.4238868007128686	chr2:210929306:A:C
chr2:210929571	['GTAA', 'G']	98663	8310.719554663732	-123.34428658646138	0.0242698291190995	0.0107121659893163	2.2656322860665923	0.0234761	0.0234761	chr2	210929571	1.6293740492114674	chr2:210929571:GTAA:G
chr2:210931064	['G', 'A']	98663	44459.66056403706	-1758.8711102287714	0.0010929623835665	0.0050921087315142	0.2146384614300135	0.83005	0.83005	chr2	210931064	0.0808957460937291	chr2:210931064:G:A
chr2:210931167	['C', 'A']	98663	9259.313870388958	-50.83842314647164	-0.0101301284803189	0.0100674370594566	-1.0062271480310214	0.314309	0.314309	chr2	210931167	0.5026431831110361	chr2:210931167:C:A
chr2:210931701	['T', 'A']	98663	62121.18524082638	-3205.90723599391	-0.0094897145243239	0.0045883073039177	-2.06823865442082	0.0386202	0.0386202	chr2	210931701	1.4131854814972902	chr2:210931701:T:A
chr2:210932642	['G', 'A']	98663	44051.35779667719	-1811.0523195807816	0.0006283390836956	0.0051079297292919	0.1230124760903453	0.902097	0.902097	chr2	210932642	0.0447467614605118	chr2:210932642:G:A
chr2:210932889	['G', 'A']	98663	9230.93560256657	-48.05730608066533	-0.009579535113788	0.0100813105430176	-0.9502271627197258	0.341999	0.341999	chr2	210932889	0.4659751638126276	chr2:210932889:G:A
chr2:210933119	['C', 'T']	98663	9194.372758694088	-42.12539689080205	-0.0098197304668717	0.0100970457730705	-0.9725350055420738	0.330787	0.330787	chr2	210933119	0.4804515666503386	chr2:210933119:C:T
chr2:210933263	['A', 'C']	98663	22380.629426135623	-678.2147924969015	0.0167840369290024	0.0067206252539288	2.497392176299463	0.0125127	0.0125127	chr2	210933263	1.9026489677981624	chr2:210933263:A:C
chr2:210934643	['G', 'T']	98663	8466.435874548639	-148.20037822592667	0.0217941399471532	0.0104867139323955	2.078262083590057	0.0376878	0.0376878	chr2	210934643	1.4237992134590305	chr2:210934643:G:T
chr2:210934840	['CA', 'C']	98663	44119.41000487442	-1799.721255229727	0.0009128628404731	0.0051100646150317	0.1786401756619391	0.858221	0.858221	chr2	210934840	0.0664008628253264	chr2:210934840:CA:C
chr2:210935014	['A', 'G']	98663	164175.38416347926	-6488.896911598441	0.0003089254484891	0.0058848899268239	0.052494685938146	0.958135	0.958135	chr2	210935014	0.0185732950713156	chr2:210935014:A:G
chr2:210935227	['T', 'G']	98663	14392.47987754192	-474.7143236416182	0.0124686306396823	0.008191729104958	1.5220999718039638	0.127987	0.127987	chr2	210935227	0.8928341406254627	chr2:210935227:T:G
chr2:210936353	['T', 'A']	98663	39648.63532500709	-1769.3511089823178	-0.0022257542653319	0.005306918471627	-0.4194061539162101	0.67492	0.67492	chr2	210936353	0.170747702158001	chr2:210936353:T:A
chr2:210937206	['G', 'A']	98663	13870.84352858895	-561.0704216172721	0.0101475563840026	0.0083362942940374	1.2172742499339002	0.223503	0.223503	chr2	210937206	0.6507166431150353	chr2:210937206:G:A
chr2:210937234	['T', 'C']	98663	14334.871747569863	-475.85701511243775	0.0122202168624727	0.0082063580842803	1.489115724292022	0.13646	0.13646	chr2	210937234	0.8649946330561127	chr2:210937234:T:C
chr2:210937914	['C', 'T']	98663	14337.300216026517	-481.9337102168367	0.0118150679766296	0.0082068730547211	1.4396552618579586	0.149968	0.149968	chr2	210937914	0.8240014003178094	chr2:210937914:C:T
chr2:210938212	['T', 'C']	98663	24670.00051697397	-925.8061161294148	0.0055889772541097	0.0064188912631476	0.8707075762752651	0.383916	0.383916	chr2	210938212	0.4157637879427359	chr2:210938212:T:C
chr2:210938402	['A', 'T']	98663	53762.53294809412	-1814.389795822207	-0.001620983178893	0.0047746819672375	-0.339495528710763	0.734237	0.734237	chr2	210938402	0.1341637341184006	chr2:210938402:A:T
chr2:210938436	['T', 'G']	98663	60271.163186278485	-3120.5269946296025	-0.0084704664174022	0.004625590771468	-1.8312182888400703	0.067071	0.067071	chr2	210938436	1.1734652184656058	chr2:210938436:T:G
chr2:210938553	['C', 'T']	98663	9200.373001956232	-42.52060188618867	-0.0094344665375465	0.0100956394411428	-0.9345090613179088	0.350044	0.350044	chr2	210938553	0.4558773620606673	chr2:210938553:C:T
chr2:210939258	['T', 'A']	98663	53466.67059312496	-1828.4947111257072	-0.0010238441291982	0.0047801029709553	-0.2141887184061156	0.8304	0.8304	chr2	210939258	0.0807126594956173	chr2:210939258:T:A
chr2:210939349	['T', 'G']	98663	53537.7363383823	-1822.3366515275543	-0.0007367315318338	0.0047777154129001	-0.1542016357534774	0.877451	0.877451	chr2	210939349	0.056777126741101	chr2:210939349:T:G
chr2:210939476	['T', 'C']	98663	4527.091768784017	-125.08950983052192	0.0242697088807809	0.0142131350431467	1.7075549347209809	0.0877221	0.0877221	chr2	210939476	1.0568909801922417	chr2:210939476:T:C
chr2:210940127	['C', 'T']	98663	162203.66025667018	-6365.605526463811	0.0017571746681734	0.0057407029428744	0.3060905059291549	0.759536	0.759536	chr2	210940127	0.1194516369021517	chr2:210940127:C:T
chr2:210941442	['C', 'G']	98663	22862.75735077841	-654.444355780301	0.0155590441542198	0.0066582092576638	2.3368211409563022	0.0194505	0.0194505	chr2	210941442	1.711069230099204	chr2:210941442:C:G
chr2:210941459	['T', 'G']	98663	162362.91262431187	-6387.486954151808	0.0009612298201578	0.0057463427068581	0.1672768000785265	0.867153	0.867153	chr2	210941459	0.0619042690826762	chr2:210941459:T:G
chr2:210941591	['A', 'G']	98663	13800.63678944006	-586.387207234785	0.0087242749338591	0.0083578938606673	1.0438365309849211	0.296564	0.296564	chr2	210941591	0.5278815692558997	chr2:210941591:A:G
chr2:210943005	['A', 'G']	98663	24602.23905682947	-968.1699908457654	0.0054864461111493	0.006435741324981	0.8524963689657808	0.393941	0.393941	chr2	210943005	0.4045688169894645	chr2:210943005:A:G
chr2:210943714	['T', 'A']	98663	13187.103358701168	-137.49347051108748	0.0010584243346684	0.0085104626988004	0.1243674253830633	0.901025	0.901025	chr2	210943714	0.0452631588417793	chr2:210943714:T:A
chr2:210943905	['A', 'G']	98663	53491.46975871858	-1828.0288810507247	-0.0007172902768643	0.0047786337643193	-0.1501036305021275	0.880683	0.880683	chr2	210943905	0.0551803868490736	chr2:210943905:A:G
chr2:210943973	['A', 'G']	98663	60142.410630468046	-3131.398434781104	-0.0088420532062967	0.0046295540182588	-1.9099146853938465	0.0561471	0.0561471	chr2	210943973	1.2506726701509183	chr2:210943973:A:G
chr2:210944193	['A', 'G']	98663	44325.86914551667	-1772.142249477061	0.0021630909037321	0.0050960113030409	0.4244674462243368	0.671226	0.671226	chr2	210944193	0.173131229417385	chr2:210944193:A:G
chr2:210944512	['G', 'A']	98663	20146.35096880165	-902.4990584124162	0.0058717320535508	0.0070341198332141	0.834750074319936	0.40386	0.40386	chr2	210944512	0.3937691590596104	chr2:210944512:G:A
chr2:210945782	['T', 'C']	98663	24220.20935795812	-915.3667501661172	0.0066955817144082	0.0064735747106652	1.034294344881392	0.301001	0.301001	chr2	210945782	0.5214320615697431	chr2:210945782:T:C
chr2:210945944	['C', 'T']	98663	54029.0132374724	-1844.2768332248568	-0.0005907329724898	0.0048130140804352	-0.1227365976117126	0.902316	0.902316	chr2	210945944	0.0446413415904446	chr2:210945944:C:T
chr2:210947765	['A', 'G']	98663	53952.01514414306	-1794.6084610012017	-0.0011558421408627	0.0047677804349395	-0.2424277201173965	0.808449	0.808449	chr2	210947765	0.0923473718208874	chr2:210947765:A:G
chr2:210948366	['C', 'T']	98663	59739.109729022806	-3085.689940325963	-0.0084420789124145	0.004638721165231	-1.819915147237346	0.068775	0.068775	chr2	210948366	1.1625694009382788	chr2:210948366:C:T
chr2:210948408	['A', 'G']	98663	162257.8010927079	-6388.649615719974	0.0012403726324739	0.0057479537450064	0.2157937741846908	0.829149	0.829149	chr2	210948408	0.0813674187100429	chr2:210948408:A:G
chr2:210948486	['C', 'T']	98663	13138.331637152449	-126.79423171283813	0.0021578582527038	0.0085217706123245	0.2532171248053799	0.800101	0.800101	chr2	210948486	0.0968551867905483	chr2:210948486:C:T
chr2:210948509	['G', 'A']	98663	40542.68394213125	-1667.4832785945434	-0.001826149852105	0.0052664392897496	-0.3467522839690584	0.728778	0.728778	chr2	210948509	0.1374047461102686	chr2:210948509:G:A
chr2:210948608	['A', 'T']	98663	40207.78063443466	-1703.002682840539	-0.0017181665691141	0.0052814726604564	-0.3253195992054355	0.74494	0.74494	chr2	210948608	0.1278787053970395	chr2:210948608:A:T
chr2:210948609	['T', 'C']	98663	18155.128195770725	-591.3186956781796	0.0113051132481178	0.0073651998752285	1.5349363818544175	0.124803	0.124803	chr2	210948609	0.9037749750078712	chr2:210948609:T:C
chr2:210948825	['A', 'G']	98663	59805.5918052423	-3106.3107886165326	-0.0088960177767081	0.0046414914524735	-1.9166291412574408	0.0552879	0.0552879	chr2	210948825	1.2573699055528964	chr2:210948825:A:G
chr2:210948961	['A', 'G']	98663	58951.10245169683	-3104.9549677933883	-0.0095103722651737	0.0046616032924394	-2.040150495130812	0.041338	0.041338	chr2	210948961	1.3836505390772682	chr2:210948961:A:G
chr2:210949037	['C', 'A']	98663	13135.843481084556	-129.6068077440222	0.0019095961791804	0.0085287101213828	0.2239021085255116	0.822834	0.822834	chr2	210949037	0.0846877712951184	chr2:210949037:C:A
chr2:210949573	['G', 'A']	98663	40569.99035946719	-1748.1694326204902	-0.0023764613963193	0.0052640754854508	-0.4514489586799287	0.651667	0.651667	chr2	210949573	0.1859742708423186	chr2:210949573:G:A
chr2:210949886	['C', 'T']	98663	83252.28359359162	-4049.040682857238	-0.0057924344167433	0.0043407232152823	-1.3344399376467888	0.182063	0.182063	chr2	210949886	0.7397783053227702	chr2:210949886:C:T
chr2:210950290	['G', 'A']	98663	40101.2901194508	-1691.3654185812998	-0.0015637902500719	0.0052861273088071	-0.2958290935344135	0.767361	0.767361	chr2	210950290	0.1150002769583936	chr2:210950290:G:A
chr2:210951031	['C', 'T']	98663	39892.63182068108	-1739.4085510076889	-0.0011285189885493	0.0053137663876003	-0.212376477668034	0.831814	0.831814	chr2	210951031	0.0799737744356439	chr2:210951031:C:T
chr2:210951564	['A', 'G']	98663	24560.974513123623	-950.0601242756888	0.0061935598983994	0.006438578872437	0.9619451778269632	0.33608	0.33608	chr2	210951564	0.4735573314700644	chr2:210951564:A:G
chr2:210951680	['A', 'G']	98663	9262.502083185498	-34.171599215709264	-0.0100756941425446	0.01006175141997	-1.0013857152689098	0.316643	0.316643	chr2	210951680	0.4994301084418929	chr2:210951680:A:G
chr2:210952122	['G', 'A']	98663	7397.3748809017	-253.13553302047296	0.0145730945270004	0.0111733540076091	1.3042721565141566	0.192144	0.192144	chr2	210952122	0.7163731725193077	chr2:210952122:G:A
chr2:210952138	['A', 'G']	98663	20204.81914473084	-917.3287806410824	0.0050161148569566	0.0070260694827477	0.7139290138353327	0.475273	0.475273	chr2	210952138	0.323056857037195	chr2:210952138:A:G
chr2:210952610	['A', 'G']	98663	53524.76501596636	-1830.9555287077856	-0.000955016544728	0.0047774151491607	-0.1999023561717884	0.841557	0.841557	chr2	210952610	0.0749164632328882	chr2:210952610:A:G
chr2:210953666	['ACT', 'A']	98663	40041.493456466	-1695.1300015959655	-0.0017744734132359	0.0052895392657628	-0.3354684262807959	0.737272	0.737272	chr2	210953666	0.1323722593512082	chr2:210953666:ACT:A
chr2:210955058	['A', 'G']	98663	44248.86666801836	-1773.6039701266263	0.0018250599782594	0.0051002806532625	0.357835206008131	0.720467	0.720467	chr2	210955058	0.1423859066558491	chr2:210955058:A:G
chr2:210956074	['T', 'G']	98663	132376.64308600157	-4425.437507615311	-0.0069444076174829	0.0045439380224493	-1.5282795634918336	0.126446	0.126446	chr2	210956074	0.8980949045987723	chr2:210956074:T:G
chr2:210956320	['C', 'T']	98663	24165.14344802417	-895.7974908876681	0.007404310789588	0.0064794914603861	1.1427302335153928	0.253153	0.253153	chr2	210956320	0.5966169216220909	chr2:210956320:C:T
chr2:210956558	['A', 'G']	98663	126873.5778593372	-4264.750509096696	-0.0087196762800546	0.0044590738964073	-1.9554904185553383	0.050528	0.050528	chr2	210956558	1.2964678916717998	chr2:210956558:A:G
chr2:210956611	['TC', 'T']	98663	126511.70173801946	-4269.428932057899	-0.0092168852130456	0.0044544026308304	-2.069163022949992	0.0385334	0.0385334	chr2	210956611	1.414162669261266	chr2:210956611:TC:T
chr2:210957182	['G', 'A']	98663	44073.29457270028	-1802.3938638358568	0.0009734569484855	0.0051087063268223	0.1905486215511336	0.84888	0.84888	chr2	210957182	0.0711536984736424	chr2:210957182:G:A
chr2:210957978	['T', 'C']	98663	44237.07057630899	-1784.834190462481	0.0014256269671808	0.005101085946216	0.2794751906186391	0.779881	0.779881	chr2	210957978	0.1079716601121907	chr2:210957978:T:C
chr2:210958756	['A', 'G']	98663	58222.52322198002	-3096.7661175575604	-0.0101315886950049	0.0046755590231515	-2.1669256328146367	0.0302429	0.0302429	chr2	210958756	1.5193765665567145	chr2:210958756:A:G
chr2:210959564	['A', 'T']	98663	9238.247224728551	-56.206111774416414	-0.0107782741751673	0.010073004353779	-1.070015836052306	0.284615	0.284615	chr2	210959564	0.5457422151246734	chr2:210959564:A:T
chr2:210959654	['T', 'C']	98663	57800.30254861014	-1967.2308747732127	0.0064559616535523	0.0046637574343806	1.3842833261352283	0.166275	0.166275	chr2	210959654	0.7791730434938118	chr2:210959654:T:C
chr2:210959729	['A', 'C']	98663	59141.59088466957	-3153.7026951018847	-0.0103872883919546	0.0046542307774403	-2.231794874096749	0.0256308	0.0256308	chr2	210959729	1.5912378382104766	chr2:210959729:A:C
chr2:210960135	['C', 'T']	98663	40579.34680182463	-1736.7096870832688	-0.0016623473676772	0.0052572510860286	-0.3162008700887488	0.751851	0.751851	chr2	210960135	0.1238682183038404	chr2:210960135:C:T
chr2:210961272	['C', 'T']	98663	40637.76638384575	-1741.1365315871103	-0.0019435056805482	0.0052539501826186	-0.3699132296643933	0.711448	0.711448	chr2	210961272	0.1478568371655721	chr2:210961272:C:T
chr2:210961491	['C', 'T']	98663	59170.19244494913	-3095.724267475284	-0.0089150565216745	0.0046537609004739	-1.915667072789821	0.0554104	0.0554104	chr2	210961491	1.2564087147170906	chr2:210961491:C:T
chr2:210962046	['A', 'G']	98663	13287.404023920535	-124.9917221481184	0.0020925299137822	0.0084766819368735	0.2468571935770983	0.805019	0.805019	chr2	210962046	0.0941938693243319	chr2:210962046:A:G
chr2:210963043	['A', 'G']	98663	24503.98032457856	-763.3272656757838	0.0158360354761594	0.006457903880308	2.4521943605336127	0.0142005	0.0142005	chr2	210963043	1.8476963638269417	chr2:210963043:A:G
chr2:210963575	['A', 'G']	98663	24494.95845456666	-767.5346073551096	0.0156245694142009	0.0064603040428466	2.418550165839583	0.0155843	0.0155843	chr2	210963575	1.807312700154209	chr2:210963575:A:G
chr2:210963852	['C', 'T']	98663	17627.50129246115	-545.1974531832194	0.0116517769162451	0.0074553533698357	1.5628738623427354	0.118085	0.118085	chr2	210963852	0.9278052660695076	chr2:210963852:C:T
chr2:210964500	['A', 'G']	98663	45194.32908248603	-1792.1178105702145	0.0014389932122254	0.0050581140116475	0.2844920476113797	0.776034	0.776034	chr2	210964500	0.1101192507921828	chr2:210964500:A:G
chr2:210965126	['C', 'A']	98663	181166.0345257524	-6001.417959092137	-0.0120957123494049	0.0077699478516552	-1.55673018408073	0.119538	0.119538	chr2	210965126	0.92249401465785	chr2:210965126:C:A
chr2:210965193	['C', 'G']	98663	130667.16319289563	-4317.047869311905	-0.0066256433979658	0.0045130002054053	-1.468123885753455	0.142074	0.142074	chr2	210965193	0.8474853920913286	chr2:210965193:C:G
chr2:210965540	['A', 'C']	98663	173513.55189190834	-5983.751079091145	-0.0170426761576969	0.006546396493387	-2.603367543489455	0.00923267	0.00923267	chr2	210965540	2.0346726869932894	chr2:210965540:A:C
chr2:210966027	['A', 'G']	98663	60007.69398158004	-3224.2896190944543	-0.01134338111954	0.0046351621206017	-2.4472458188943635	0.014397	0.014397	chr2	210966027	1.841727995347916	chr2:210966027:A:G
chr2:210966099	['A', 'T']	98663	24032.00562704508	-763.7331553686523	0.0149724826487013	0.0066800573437452	2.241370377264887	0.0250043	0.0250043	chr2	210966099	1.6019852991004224	chr2:210966099:A:T
chr2:210967605	['C', 'G']	98663	132644.51072004222	-4399.609088131591	-0.0063616377936701	0.0045451431796654	-1.399656191719441	0.161619	0.161619	chr2	210967605	0.7915075847117631	chr2:210967605:C:G
chr2:210967832	['T', 'C']	98663	12930.048421266029	-143.84040330007733	0.0003472312206076	0.0085844892544701	0.040448675548962	0.967736	0.967736	chr2	210967832	0.0142431027956011	chr2:210967832:T:C
chr2:210968258	['T', 'A']	98663	43567.38997810307	-1690.704740020495	0.0084223090781481	0.0051348316003981	1.6402308261667324	0.10096	0.10096	chr2	210968258	0.9958506580999408	chr2:210968258:T:A
chr2:210969815	['C', 'A']	98663	43857.334198335535	-1727.6124382913115	0.0079351844886561	0.0051263776163896	1.547912596857155	0.121647	0.121647	chr2	210969815	0.9148985969634228	chr2:210969815:C:A
chr2:210970044	['G', 'T']	98663	58609.098564564185	-3149.1673034218347	-0.0102267099340982	0.0046642058064519	-2.1925940574817284	0.028339	0.028339	chr2	210970044	1.5476154787937209	chr2:210970044:G:T
chr2:210970288	['T', 'G']	98663	59694.05029750741	-1169.617027377249	-0.0024961225746491	0.0046919669554922	-0.5319991803708879	0.594728	0.594728	chr2	210970288	0.2256816142849254	chr2:210970288:T:G
chr2:210970398	['C', 'G']	98663	13126.532176486688	-140.6297581914154	0.001233291969625	0.0085255109654606	0.1446590092513534	0.88498	0.88498	chr2	210970398	0.053066543977638	chr2:210970398:C:G
chr2:210970531	['C', 'T']	98663	8398.340485916135	-110.5174106671064	0.0241593542283629	0.0105176976600267	2.297019272590646	0.0216198	0.0216198	chr2	210970531	1.665148327926563	chr2:210970531:C:T
chr2:210971255	['C', 'A']	98663	42278.266356851054	-1747.1238689437685	-0.0014187959095578	0.0051934244575186	-0.2731908245057551	0.784707	0.784707	chr2	210971255	0.1052924732378277	chr2:210971255:C:A
chr2:210971858	['C', 'T']	98663	40125.06688088552	-1699.111168238998	-0.001402494394846	0.0052754690408063	-0.2658520757107197	0.790354	0.790354	chr2	210971858	0.1021783443914815	chr2:210971858:C:T
chr2:210973206	['A', 'T']	98663	43914.90790194051	-1737.5334740388523	0.0077437067343042	0.0051241074454176	1.5112303590021718	0.130733	0.130733	chr2	210973206	0.8836147727184316	chr2:210973206:A:T
chr2:210973546	['A', 'T']	98663	9147.4105558766	-49.18884859640518	-0.0110880695557656	0.0101216644063517	-1.0954788768542305	0.27331	0.27331	chr2	210973546	0.5633444778376461	chr2:210973546:A:T
chr2:210973824	['C', 'T']	98663	8383.614472243626	-105.61076380875724	0.0242747484727448	0.0105279108780841	2.3057517064736293	0.0211266	0.0211266	chr2	210973824	1.675170390313999	chr2:210973824:C:T
chr2:210974345	['G', 'A']	98663	9138.41951373419	-52.97747169996789	-0.011142351626113	0.0101485296779639	-1.0979276781647458	0.272239	0.272239	chr2	210974345	0.5650496591784809	chr2:210974345:G:A
chr2:210974555	['C', 'T']	98663	43287.68512590048	-1688.2047394978565	0.008263443916795	0.0051619928906311	1.6008243505706636	0.109419	0.109419	chr2	210974555	0.960907258636108	chr2:210974555:C:T
chr2:210974558	['A', 'C']	98663	43319.73246990248	-1687.010941684062	0.0085585817303386	0.0051590875991878	1.6589332058804118	0.0971324	0.0971324	chr2	210974558	1.0126358803481197	chr2:210974558:A:C
chr2:210974905	['C', 'T']	98663	54756.05953445855	-1037.8741193364308	-0.0048344573208844	0.0048453845937636	-0.9977448079367572	0.318406	0.318406	chr2	210974905	0.4970187570702357	chr2:210974905:C:T
chr2:210974955	['C', 'T']	98663	39592.94829969324	-1768.8066694338129	-0.0032930521992231	0.00533039999307	-0.6177870710461443	0.536717	0.536717	chr2	210974955	0.2702546486308586	chr2:210974955:C:T
chr2:210975045	['A', 'G']	98663	13195.471171390343	-142.43559277393337	0.00094238838547	0.0085035613144064	0.1108227894909782	0.911757	0.911757	chr2	210975045	0.0401208937123403	chr2:210975045:A:G
chr2:210975262	['T', 'C']	98663	55237.87687550688	-1041.522818371215	-0.0048171289746435	0.0048132877813281	-1.0007980394046418	0.316927	0.316927	chr2	210975262	0.4990407603315927	chr2:210975262:T:C
chr2:210975367	['G', 'T']	98663	40040.33407339823	-1666.486895431087	-0.0008578235389625	0.0052787800297412	-0.1625041267356222	0.870909	0.870909	chr2	210975367	0.0600272214131361	chr2:210975367:G:T
chr2:210975375	['T', 'C']	98663	58508.12738278719	-1740.8852649943676	0.0051120169721358	0.0046396945687067	1.101800322507158	0.270551	0.270551	chr2	210975375	0.5677508565061942	chr2:210975375:T:C
chr2:210975529	['C', 'T']	98663	17491.545715357395	-522.7381655531069	0.0124511273128525	0.0074761321705455	1.6654503998615091	0.0958261	0.0958261	chr2	210975529	1.0185161867233556	chr2:210975529:C:T
chr2:210975568	['T', 'C']	98663	39516.40830435797	-1724.9692167789858	-0.0004399427419783	0.0053059868666405	-0.082914404621753	0.93392	0.93392	chr2	210975568	0.0296903240339152	chr2:210975568:T:C
chr2:210976104	['C', 'A']	98663	44128.65045136425	-1656.4675965892309	0.0080854236241104	0.0051082897978697	1.582804410877825	0.113469	0.113469	chr2	210976104	0.9451227725488404	chr2:210976104:C:A
chr2:210976944	['C', 'T']	98663	44102.12898353877	-1654.4970418147764	0.0080436856868406	0.0051074026498618	1.5749072940349127	0.115281	0.115281	chr2	210976944	0.9382422649092106	chr2:210976944:C:T
chr2:210977545	['C', 'T']	98663	113190.5031425501	-2717.8334531222026	0.0021324046880149	0.0043139638866658	0.4943028602084759	0.621093	0.621093	chr2	210977545	0.2068433654227872	chr2:210977545:C:T
chr2:210977833	['A', 'G']	98663	59987.1200024329	-1019.6523167627428	-0.0017800733144825	0.0046902501023467	-0.3795263100344946	0.704298	0.704298	chr2	210977833	0.1522435448750222	chr2:210977833:A:G
chr2:210978901	['T', 'A']	98663	113503.82496823012	-2755.601211691463	0.0018115941335983	0.0043283236706475	0.418544053413478	0.67555	0.67555	chr2	210978901	0.170342501681949	chr2:210978901:T:A
chr2:210979335	['G', 'A']	98663	113670.01942613815	-2701.3126529667534	0.0015924988337381	0.0043196893485535	0.3686604996888142	0.712382	0.712382	chr2	210979335	0.1472870625375906	chr2:210979335:G:A
chr2:210979369	['A', 'G']	98663	43959.26753665508	-1737.4428267607525	0.0026843216152527	0.005102663531988	0.526062829427222	0.598846	0.598846	chr2	210979369	0.2226848469748332	chr2:210979369:A:G
chr2:210979664	['T', 'G']	98663	113687.97971616824	-2716.433796183426	0.0013271614646251	0.0043196511127272	0.3072381148363628	0.758663	0.758663	chr2	210979664	0.119951095964487	chr2:210979664:T:G
chr2:210979710	['A', 'T']	98663	113270.99760736446	-2746.275818377429	0.0016401644584835	0.0043139798924778	0.3801975204713933	0.7038	0.7038	chr2	210979710	0.1525507375008271	chr2:210979710:A:T
chr2:210979859	['G', 'A']	98663	113257.28969726468	-2737.091671303722	0.0018066452571372	0.0043136141352883	0.418824030262145	0.675346	0.675346	chr2	210979859	0.1704736680707483	chr2:210979859:G:A
chr2:210979861	['C', 'T']	98663	113256.69786492016	-2738.8210120495182	0.0017891622385326	0.0043136112862764	0.4147713179963252	0.67831	0.67831	chr2	210979861	0.1685717802918908	chr2:210979861:C:T
chr2:210980109	['T', 'C']	98663	59221.40574215069	-1042.3896454341832	-0.0013114741765379	0.0047042520871537	-0.2787848423597964	0.780411	0.780411	chr2	210980109	0.1076766177941355	chr2:210980109:T:C
chr2:210980495	['A', 'G']	98663	44089.362419032754	-1773.066221635269	0.0071501081760085	0.0051143944592728	1.3980361180481038	0.162105	0.162105	chr2	210980495	0.7902035894764665	chr2:210980495:A:G
chr2:210980504	['G', 'A']	98663	113987.3297988809	-2750.568100681848	0.0010885102269411	0.0043222393688668	0.2518394133332234	0.801166	0.801166	chr2	210980504	0.0962774896401954	chr2:210980504:G:A
chr2:210980599	['T', 'C']	98663	113598.57345457489	-2786.280156127248	0.0012523778032051	0.0043164226816554	0.290142531343775	0.771708	0.771708	chr2	210980599	0.1125469975628667	chr2:210980599:T:C
chr2:210980753	['C', 'T']	98663	44471.91640392941	-1722.2765989874056	0.0068953994497747	0.0050949303480261	1.3533844387972955	0.175936	0.175936	chr2	210980753	0.7546452861726444	chr2:210980753:C:T
chr2:210980809	['C', 'T']	98663	8572.216373201958	-141.12909887344352	0.0226162021937776	0.0104241373215084	2.169599411081514	0.0300396	0.0300396	chr2	210980809	1.5223058545889527	chr2:210980809:C:T
chr2:210981762	['C', 'CT']	98663	59896.24776939614	-3173.3138641401592	-0.0096056370765041	0.0046353792139099	-2.072244067471197	0.0382453	0.0382453	chr2	210981762	1.417421928078502	chr2:210981762:C:CT
chr2:210981808	['C', 'T']	98663	7463.2859517872	-236.1554299677369	0.0172098351635353	0.0111289812770598	1.5463980696067805	0.122012	0.122012	chr2	210981808	0.9135974539359508	chr2:210981808:C:T
chr2:210981923	['C', 'T']	98663	113490.1095316794	-2786.0666001408545	0.0012364675268178	0.0043163262322509	0.2864629456362939	0.774524	0.774524	chr2	210981923	0.1109651203113918	chr2:210981923:C:T
chr2:210982071	['G', 'A']	98663	14513.912377090728	-596.1857181532077	0.0089186054126802	0.0081697561886738	1.0916611471275772	0.274985	0.274985	chr2	210982071	0.5606909956057408	chr2:210982071:G:A
chr2:210982099	['A', 'G']	98663	113930.48757020908	-2756.7448743757377	0.0009233523921593	0.0043224183141961	0.2136193966064789	0.830844	0.830844	chr2	210982099	0.0804805120753028	chr2:210982099:A:G
chr2:210982694	['C', 'T']	98663	44419.65367070131	-1729.7726780760572	0.0066923219345872	0.0050977297078148	1.3128043890455685	0.189252	0.189252	chr2	210982694	0.7229595222142875	chr2:210982694:C:T
chr2:210982745	['C', 'A']	98663	54422.96444138099	-1024.374676672359	-0.0040119502513139	0.0048298985884859	-0.8306489624602176	0.406174	0.406174	chr2	210982745	0.3912878800890712	chr2:210982745:C:A
chr2:210983459	['G', 'A']	98663	54954.647582632606	-954.537439737746	-0.0047384698357182	0.0048267295052851	-0.98171439491892	0.326243	0.326243	chr2	210983459	0.4864587979494096	chr2:210983459:G:A
chr2:210983510	['T', 'G']	98663	59833.8770755359	-3177.89329639309	-0.009704377613535	0.004637243830996	-2.092703762668129	0.0363782	0.0363782	chr2	210983510	1.4391587937114352	chr2:210983510:T:G
chr2:210983874	['G', 'T']	98663	113270.90299470616	-2764.346121935742	0.0015219142275515	0.004314927190836	0.3527091327945876	0.724307	0.724307	chr2	210983874	0.1400773175789569	chr2:210983874:G:T
chr2:210983929	['G', 'T']	98663	113370.4719412619	-2780.1548342552123	0.0012378037339268	0.0043159029503534	0.2868006412946591	0.774266	0.774266	chr2	210983929	0.111109811299024	chr2:210983929:G:T
chr2:210985118	['T', 'C']	98663	113939.88388339667	-2758.966592081783	0.0007266292092171	0.0043231231610067	0.1680796919623051	0.866521	0.866521	chr2	210985118	0.0622209077641369	chr2:210985118:T:C
chr2:210985166	['A', 'G']	98663	13433.40386058111	-122.71403976074272	-0.0018704496225099	0.0084314509679192	-0.2218419616773981	0.824437	0.824437	chr2	210985166	0.0838425257049958	chr2:210985166:A:G
chr2:210985301	['G', 'A']	98663	59587.80159615467	-3167.486206341496	-0.0097105617978433	0.0046421315274233	-2.0918325429769355	0.036456	0.036456	chr2	210985301	1.4382309844256076	chr2:210985301:G:A
chr2:210985361	['T', 'C']	98663	113933.36979187783	-2763.391601376378	0.0007566949436417	0.00432269677602	0.1750515899795508	0.861039	0.861039	chr2	210985361	0.0649771771163751	chr2:210985361:T:C
chr2:210985481	['A', 'T']	98663	113918.17471308656	-2765.998283274622	0.0007060620719397	0.004322389620774	0.1633499369298762	0.870243	0.870243	chr2	210985481	0.0603594613773137	chr2:210985481:A:T
chr2:210985525	['T', 'G']	98663	55257.56165536259	-950.1726571507294	-0.0043900123708862	0.0048174247382776	-0.9112778319097812	0.362151	0.362151	chr2	210985525	0.4411103112533184	chr2:210985525:T:G
chr2:210985713	['A', 'G']	98663	113511.18012819208	-2789.934659000376	0.001170366399791	0.0043168641539995	0.2711149478045714	0.786303	0.786303	chr2	210985713	0.1044100673568068	chr2:210985713:A:G
chr2:210985786	['G', 'C']	98663	113495.86320773853	-2791.6003842612567	0.0010742223252491	0.0043164118937124	0.2488692811763105	0.803462	0.803462	chr2	210985786	0.0950346585155316	chr2:210985786:G:C
chr2:210985839	['C', 'T']	98663	59600.16312624846	-3180.3534678539822	-0.0099968152647909	0.0046418993564889	-2.153604483220074	0.0312736	0.0312736	chr2	210985839	1.504822122909799	chr2:210985839:C:T
chr2:210985931	['C', 'T']	98663	113497.22396673262	-2791.79570296163	0.0011682965560738	0.0043170234754159	0.270625481359312	0.78668	0.78668	chr2	210985931	0.1042018908885137	chr2:210985931:C:T
chr2:210986062	['C', 'T']	98663	113503.72426347564	-2784.52111675501	0.0013404795498217	0.0043169073387232	0.3105184903547655	0.756167	0.756167	chr2	210986062	0.1213822796720081	chr2:210986062:C:T
chr2:210986235	['T', 'A']	98663	55110.95608697411	-947.303928063492	-0.0045715361098057	0.0048200611833001	-0.9484394359234564	0.342908	0.342908	chr2	210986235	0.4648223827318719	chr2:210986235:T:A
chr2:210986236	['C', 'A']	98663	55099.24757645825	-946.05366716624	-0.0045075556259644	0.004819970635369	-0.9351832131274588	0.349696	0.349696	chr2	210986236	0.4563093353426367	chr2:210986236:C:A
chr2:210986240	['A', 'G']	98663	113952.41183930208	-2763.35310386338	0.0007920520195528	0.0043248470775983	0.1831398903456078	0.854689	0.854689	chr2	210986240	0.0681918854524001	chr2:210986240:A:G
chr2:210986258	['G', 'A']	98663	113493.91466988444	-2788.7293060616325	0.0011927193198451	0.0043163069408557	0.2763286615591487	0.782296	0.782296	chr2	210986258	0.1066288903629087	chr2:210986258:G:A
chr2:210986403	['A', 'C']	98663	13057.779292796173	-151.49786812843135	0.0004690879101195	0.0085436608633309	0.054904790536908	0.956214	0.956214	chr2	210986403	0.0194449020560036	chr2:210986403:A:C
chr2:210986748	['C', 'T']	98663	113458.9495387734	-2781.4003576593063	0.0013263005274405	0.0043153325589778	0.3073460757227672	0.758581	0.758581	chr2	210986748	0.1199980391688111	chr2:210986748:C:T
chr2:210986987	['T', 'C']	98663	23322.891115503524	-717.5593817522164	0.015912852923069	0.0065962165266816	2.412421250682351	0.0158488	0.0158488	chr2	210986987	1.800003615030298	chr2:210986987:T:C
chr2:210986998	['G', 'A']	98663	113450.34889614208	-2782.5265382459484	0.0012962520924145	0.0043149492020326	0.3004095834555628	0.763865	0.763865	chr2	210986998	0.116983388722284	chr2:210986998:G:A
chr2:210987109	['G', 'T']	98663	44402.900092235024	-1719.3783065885773	0.0071001301956637	0.0050987163241474	1.3925328934339023	0.163764	0.163764	chr2	210987109	0.7857815624027575	chr2:210987109:G:T
chr2:210987149	['G', 'A']	98663	113868.92471897588	-2760.0699663668584	0.000834422821895	0.0043212505789888	0.1930975319858241	0.846883	0.846883	chr2	210987149	0.072176584904458	chr2:210987149:G:A
chr2:210987250	['C', 'T']	98663	113444.84661003208	-2774.457141270808	0.0014906090820448	0.0043154098909191	0.3454154112177304	0.729783	0.729783	chr2	210987250	0.1368062575679501	chr2:210987250:C:T
chr2:210987415	['C', 'T']	98663	55035.57813751228	-942.4896119994746	-0.0043492540630906	0.00481989040226	-0.9023553857264712	0.36687	0.36687	chr2	210987415	0.4354878002831498	chr2:210987415:C:T
chr2:210987851	['A', 'G']	98663	8663.141469842878	-130.2456814824149	0.0243748276390335	0.0103720658282888	2.3500455977201287	0.0187731	0.0187731	chr2	210987851	1.7264640064553969	chr2:210987851:A:G
chr2:210988065	['C', 'T']	98663	113303.11608645409	-2801.52634919695	0.0013307875248114	0.0043138821794791	0.3084895389915745	0.757711	0.757711	chr2	210988065	0.1204964078744671	chr2:210988065:C:T
chr2:210988330	['T', 'A']	98663	113307.22640094074	-2806.8528421474216	0.0012321728284492	0.0043137323781587	0.2856396086804	0.775155	0.775155	chr2	210988330	0.1106114472820407	chr2:210988330:T:A
chr2:210988479	['C', 'T']	98663	113308.07809506435	-2806.5810989491583	0.0012412747339746	0.0043138392195141	0.2877424657737818	0.773544	0.773544	chr2	210988479	0.1115149781330369	chr2:210988479:C:T
chr2:210988671	['C', 'T']	98663	55049.71709819346	-944.2958786548744	-0.0045154159994844	0.0048201542571022	-0.9367783184181788	0.348875	0.348875	chr2	210988671	0.4573301505033125	chr2:210988671:C:T
chr2:210989122	['T', 'A']	98663	113317.30733824044	-2806.5875535419	0.0012535057104003	0.0043140775613005	0.2905617000595826	0.771387	0.771387	chr2	210989122	0.1127276844689895	chr2:210989122:T:A
chr2:210989186	['A', 'C']	98663	44504.668319039774	-1738.9748029222849	0.0067090005972513	0.0050937985423805	1.317091860118194	0.187811	0.187811	chr2	210989186	0.7262789749059148	chr2:210989186:A:C
chr2:210989210	['C', 'G']	98663	60005.1227394372	-3159.8988430636714	-0.009469572438742	0.0046315476385444	-2.0445805976246065	0.0408989	0.0408989	chr2	210989210	1.3882883724414203	chr2:210989210:C:G
chr2:210989261	['C', 'T']	98663	113318.11927982	-2813.614359289694	0.0011079141765648	0.0043140117764262	0.2568176059738603	0.79732	0.79732	chr2	210989261	0.0983673419135428	chr2:210989261:C:T
chr2:210989450	['G', 'T']	98663	113321.0399671586	-2813.103866856673	0.0011216954663444	0.0043138531427152	0.2600217089537786	0.794848	0.794848	chr2	210989450	0.0997159142022815	chr2:210989450:G:T
chr2:210989477	['A', 'G']	98663	113329.08107532767	-2819.307517751894	0.0009915589383136	0.0043139415189495	0.2298498795030131	0.818209	0.818209	chr2	210989477	0.0871357477307761	chr2:210989477:A:G
chr2:210989663	['A', 'G']	98663	113364.76831827727	-2806.310507880315	0.0012677520987155	0.0043145006777918	0.2938351835801291	0.768884	0.768884	chr2	210989663	0.1141391764013466	chr2:210989663:A:G
chr2:210989887	['G', 'A']	98663	58905.10506838624	-1043.7675371751889	-0.0014951005996711	0.0047101430688172	-0.3174214833449953	0.750924	0.750924	chr2	210989887	0.1244040151274345	chr2:210989887:G:A
chr2:210990001	['G', 'T']	98663	44477.622497085234	-1724.1624263200863	0.007052738342338	0.0050957369514333	1.384046784509597	0.166347	0.166347	chr2	210990001	0.7789850270476031	chr2:210990001:G:T
chr2:210990095	['C', 'T']	98663	113765.510580267	-2790.372106578588	0.0006178869162001	0.0043204282576395	0.14301520112214	0.886278	0.886278	chr2	210990095	0.0524300310151922	chr2:210990095:C:T
chr2:210990238	['A', 'G']	98663	113754.20053939514	-2778.15316016732	0.0009076869153271	0.0043205788246733	0.2100845632403717	0.833602	0.833602	chr2	210990238	0.0790412520724756	chr2:210990238:A:G
chr2:210990394	['A', 'G']	98663	113772.79220173245	-2778.8743468581906	0.0008314294664459	0.0043223876463449	0.1923542112538174	0.847465	0.847465	chr2	210990394	0.0718782289605685	chr2:210990394:A:G
chr2:210990460	['G', 'A']	98663	8987.46984607596	-137.1320139603721	0.0250202778159934	0.0103891476155256	2.4083090107029497	0.0160284	0.0160284	chr2	210990460	1.7951098279797222	chr2:210990460:G:A
chr2:210990997	['G', 'A']	98663	113331.23005027976	-2808.321687234884	0.0012421539217354	0.0043138677781624	0.2879443658480768	0.77339	0.77339	chr2	210990997	0.1116014476920925	chr2:210990997:G:A
chr2:210991176	['T', 'A']	98663	113344.05920165472	-2811.5514748866626	0.0011513534718487	0.0043143460126574	0.2668662801896059	0.789573	0.789573	chr2	210991176	0.1026077110875301	chr2:210991176:T:A
chr2:210991216	['CA', 'C']	98663	113338.1647285447	-2810.792587707825	0.0011987270253327	0.0043143200223057	0.2778484255074002	0.781129	0.781129	chr2	210991216	0.1072772383866511	chr2:210991216:CA:C
chr2:210991333	['A', 'G']	98663	113749.89322829527	-2784.731517838713	0.0007683114069063	0.004320364267929	0.1778348674461706	0.858853	0.858853	chr2	210991333	0.0660811630046343	chr2:210991333:A:G
chr2:210992001	['G', 'A']	98663	113318.8223409432	-2817.2740682582985	0.0010506373224169	0.0043137617257668	0.2435547879571857	0.807576	0.807576	chr2	210992001	0.0928165961454902	chr2:210992001:G:A
chr2:210992053	['C', 'CT']	98663	113328.01321018694	-2812.504014324877	0.001151637097429	0.0043141460594236	0.2669443921383753	0.789513	0.789513	chr2	210992053	0.1026407145704648	chr2:210992053:C:CT
chr2:210992128	['C', 'A']	98663	113336.86690592782	-2805.63013153722	0.0012483694527872	0.0043141763901808	0.2893644904340335	0.772303	0.772303	chr2	210992128	0.1122122781476246	chr2:210992128:C:A
chr2:210992250	['G', 'A']	98663	16436.665940214694	-770.5063812251308	0.0044974538586527	0.0077068679645711	0.5835644102543041	0.559515	0.559515	chr2	210992250	0.2521882660080074	chr2:210992250:G:A
chr2:210992271	['T', 'C']	98663	44513.73040542597	-1734.4139062769063	0.006814976500808	0.0050931863720187	1.338057554353114	0.180881	0.180881	chr2	210992271	0.7426070496604775	chr2:210992271:T:C
chr2:210992280	['G', 'A']	98663	113332.16302529532	-2807.5931121476383	0.0012234884790128	0.0043143669268404	0.2835847065768274	0.776729	0.776729	chr2	210992280	0.109730479698231	chr2:210992280:G:A
chr2:210992357	['T', 'A']	98663	113744.2099714118	-2787.455952317072	0.0007454129366792	0.0043196930944516	0.1725615501797399	0.862996	0.862996	chr2	210992357	0.0639912172418628	chr2:210992357:T:A
chr2:210992444	['A', 'G']	98663	113335.27164160946	-2808.379540853696	0.0012645199397258	0.0043139451405553	0.2931237877455013	0.769428	0.769428	chr2	210992444	0.1138320134747051	chr2:210992444:A:G
chr2:210992719	['T', 'C']	98663	15285.323868704889	-516.542036794281	0.0119799804537936	0.0079692561901211	1.5032746053068595	0.132771	0.132771	chr2	210992719	0.8768967737280335	chr2:210992719:T:C
chr2:210993093	['A', 'G']	98663	113736.12489354808	-2778.0134896615555	0.0009557852997465	0.0043199808348047	0.221247578703605	0.8249	0.8249	chr2	210993093	0.0835986963961244	chr2:210993093:A:G
chr2:210993105	['A', 'G']	98663	23583.49770884021	-719.6083282149174	0.0162655438494437	0.0065660795047414	2.477207873845921	0.0132431	0.0132431	chr2	210993105	1.8780103415348128	chr2:210993105:A:G
chr2:210993127	['T', 'C']	98663	13122.86209692952	-150.66157403095622	0.0003361905217314	0.0085245711874785	0.0394378220719474	0.968541	0.968541	chr2	210993127	0.0138819901262107	chr2:210993127:T:C
chr2:210993197	['A', 'G']	98663	113329.41898824013	-2807.2671125084325	0.001258138996894	0.0043141377979188	0.2916316204598184	0.770569	0.770569	chr2	210993197	0.1131884666437372	chr2:210993197:A:G
chr2:210993368	['A', 'G']	98663	12780.865652570725	-603.3401319738967	-0.0142754644394617	0.0086531889177541	-1.6497345169677424	0.0990004	0.0990004	chr2	210993368	1.0043630506808157	chr2:210993368:A:G
chr2:210994028	['C', 'T']	98663	113732.67171563263	-2781.6848798397064	0.0009216878802542	0.0043251241354547	0.213100907948231	0.831249	0.831249	chr2	210994028	0.0802688641486803	chr2:210994028:C:T
chr2:210994276	['C', 'T']	98663	113732.04486573864	-2776.746577910565	0.0011045443930098	0.0043251249678346	0.2553786078377464	0.798431	0.798431	chr2	210994276	0.0977626094115985	chr2:210994276:C:T
chr2:210994314	['A', 'G']	98663	113321.68612293388	-2805.792419619884	0.0013885586528873	0.0043187019777165	0.321522221272028	0.747815	0.747815	chr2	210994314	0.1262058278259639	chr2:210994314:A:G
chr2:210994647	['C', 'T']	98663	173321.39587986912	-5975.329532451406	-0.0183431851807425	0.0065184914263766	-2.814023058543572	0.00489354	0.00489354	chr2	210994647	2.310376857389415	chr2:210994647:C:T
chr2:210994816	['C', 'G']	98663	102931.11971930967	-2827.7252379580705	0.0039315179776796	0.0042556531210665	0.9238342190573764	0.355575	0.355575	chr2	210994816	0.4490687812893433	chr2:210994816:C:G
chr2:210995002	['T', 'G']	98663	103000.8465843989	-2832.58960791848	0.0039562733495402	0.0042562734168041	0.9295157904848124	0.352624	0.352624	chr2	210995002	0.4526881324426679	chr2:210995002:T:G
chr2:210995387	['G', 'A']	98663	113724.22776786088	-2781.2819029762927	0.0008808710859879	0.0043209261403563	0.2038616392353646	0.838462	0.838462	chr2	210995387	0.0765166153050962	chr2:210995387:G:A
chr2:210995522	['C', 'T']	98663	113734.5813354169	-2779.852372198623	0.0009222675876987	0.004321942729327	0.2133919039325997	0.831022	0.831022	chr2	210995522	0.080387478800569	chr2:210995522:C:T
chr2:210996009	['C', 'T']	98663	113329.5270968919	-2810.2015556555343	0.0012514947209335	0.0043138347736767	0.290111881097113	0.771731	0.771731	chr2	210996009	0.1125340540347007	chr2:210996009:C:T
chr2:210996122	['T', 'A']	98663	113327.86453359287	-2812.025259943441	0.0011933779079659	0.0043139657984551	0.2766312863197318	0.782064	0.782064	chr2	210996122	0.1067577051121228	chr2:210996122:T:A
chr2:210996301	['T', 'G']	98663	58695.49308610939	-1091.441829238133	-0.0008822126831758	0.0047100245372061	-0.1873053263750476	0.851422	0.851422	chr2	210996301	0.0698551322242322	chr2:210996301:T:G
chr2:210996399	['C', 'T']	98663	9055.917863623004	-61.084040615582914	-0.0125003808287432	0.0101701467795407	-1.2291249182253887	0.219028	0.219028	chr2	210996399	0.6595003624740723	chr2:210996399:C:T
chr2:210996466	['CT', 'C']	98663	44432.20549028354	-1727.3510967425889	0.0068426135770434	0.00509801591453	1.342211105606994	0.179531	0.179531	chr2	210996466	0.7458605500577037	chr2:210996466:CT:C
chr2:210996473	['T', 'C']	98663	67942.28163430834	-1141.4419147394406	-0.003814898189268	0.0045565399454273	-0.8372357611165968	0.402462	0.402462	chr2	210996473	0.3952751189467809	chr2:210996473:T:C
chr2:210996763	['C', 'T']	98663	113366.51832540389	-2805.187112647158	0.0013986388668447	0.0043153600187151	0.3241071105954152	0.745858	0.745858	chr2	210996763	0.1273438477103801	chr2:210996763:C:T
chr2:210997373	['T', 'C']	98663	113304.60040352018	-2808.943441261243	0.0013448281227452	0.00431358864416	0.3117655005342031	0.755219	0.755219	chr2	210997373	0.1219270924767282	chr2:210997373:T:C
chr2:210997494	['T', 'C']	98663	113359.53226689374	-2796.9713180897843	0.0016169849617974	0.0043130983589493	0.3749010171405833	0.707735	0.707735	chr2	210997494	0.1501293264648199	chr2:210997494:T:C
chr2:210998175	['C', 'T']	98663	44095.93869813367	-1772.0323927142133	0.007047812644022	0.0051152232403593	1.3778113511086951	0.168265	0.168265	chr2	210998175	0.7740062101538772	chr2:210998175:C:T
chr2:210998916	['A', 'G']	98663	44495.52954893395	-1743.4473045376126	0.0064609267179598	0.0050955175695686	1.267962798626318	0.204814	0.204814	chr2	210998916	0.6886403606115418	chr2:210998916:A:G
chr2:210999548	['A', 'C']	98663	113759.67230000308	-2775.368290446368	0.0011156858317494	0.0043194050949607	0.2582961790388914	0.796179	0.796179	chr2	210999548	0.0989892815426716	chr2:210999548:A:C
chr2:210999679	['G', 'A']	98663	68729.5050438485	-1066.7757239093246	-0.0037575063437758	0.0045504133589372	-0.8257505521769671	0.408948	0.408948	chr2	210999679	0.388331911427364	chr2:210999679:G:A
chr2:211000869	['A', 'T']	98663	30365.924386955507	-597.3408632983784	0.007694926939559	0.0058857895177641	1.3073737883991012	0.191089	0.191089	chr2	211000869	0.7187643123002917	chr2:211000869:A:T
chr2:211001473	['T', 'A']	98663	13937.836472377088	-344.81327997372307	-0.0040319080631673	0.0082586838353118	-0.488202253963044	0.625408	0.625408	chr2	211001473	0.2038365677147137	chr2:211001473:T:A
chr2:211001573	['T', 'C']	98663	8669.89983777755	-154.93447484950747	0.0232556485436119	0.0103603925108775	2.24466867632626	0.0247916	0.0247916	chr2	211001573	1.6056954438353344	chr2:211001573:T:C
chr2:211001767	['T', 'C']	98663	103797.70622952814	-4758.247976481969	-0.003094558994023	0.0043069509257945	-0.7185034255880415	0.472449	0.472449	chr2	211001767	0.3256450659145213	chr2:211001767:T:C
chr2:211002194	['T', 'C']	98663	11603.34370523877	-505.1553158915849	0.0026775416867425	0.009033570767806	0.2963990381616151	0.766926	0.766926	chr2	211002194	0.1152465387134496	chr2:211002194:T:C
chr2:211002547	['G', 'T']	98663	136866.2290690837	-5587.441490271352	-0.0007037727782969	0.004672603579075	-0.1506168384257027	0.880278	0.880278	chr2	211002547	0.0553801519412841	chr2:211002547:G:T
chr2:211002845	['G', 'A']	98663	31971.856673472503	-718.7987295941515	0.0075082420856547	0.0058809202676146	1.2767121035463778	0.201707	0.201707	chr2	211002845	0.6952790298555446	chr2:211002845:G:A
chr2:211003463	['G', 'A']	98663	136897.1757799431	-5591.232590620988	-0.0007989658577264	0.0046730564561532	-0.1709728665217406	0.864245	0.864245	chr2	211003463	0.063363124344064	chr2:211003463:G:A
chr2:211003673	['G', 'A']	98663	137265.8231183504	-5526.60798484579	-0.00077396609457	0.0046765913703063	-0.1654979093286372	0.868552	0.868552	chr2	211003673	0.0612041753320043	chr2:211003673:G:A
chr2:211003743	['C', 'T']	98663	103274.52396840052	-4770.138553235441	-0.0033923639507982	0.0043061483232987	-0.78779542554156	0.430818	0.430818	chr2	211003743	0.3657061597441472	chr2:211003743:C:T
chr2:211003991	['T', 'C']	98663	44046.46433458688	-1797.0473293946393	0.0066465266224731	0.0051162075315042	1.29911200465298	0.193909	0.193909	chr2	211003991	0.7124020333161961	chr2:211003991:T:C
chr2:211004063	['T', 'A']	98663	136908.36509062897	-5586.772748291775	-0.0006151787207834	0.0046727043656347	-0.1316536790360194	0.895258	0.895258	chr2	211004063	0.0480517894555938	chr2:211004063:T:A
chr2:211004196	['C', 'A']	98663	12496.886636393125	-160.3208994165219	-0.0047534941585674	0.0087144980281526	-0.5454696464685665	0.585432	0.585432	chr2	211004196	0.2325235425042187	chr2:211004196:C:A
chr2:211005706	['G', 'A']	98663	103250.25534287684	-4774.588627560936	-0.0034707861994246	0.0043053823628425	-0.8061505127579813	0.420158	0.420158	chr2	211005706	0.3765873628769606	chr2:211005706:G:A
chr2:211006907	['G', 'A']	98663	103240.88158428292	-4770.242861546587	-0.0033706723638871	0.0043053883107427	-0.7828962501423476	0.43369	0.43369	chr2	211006907	0.3628205916738997	chr2:211006907:G:A
chr2:211007469	['T', 'C']	98663	13401.44494905975	-445.5366640720957	0.0051482978554941	0.0084410632591316	0.6099110618469279	0.541922	0.541922	chr2	211007469	0.2660632179031632	chr2:211007469:T:C
chr2:211008080	['G', 'T']	98663	3024.306528944888	-123.23251837579758	0.0299580761842428	0.0173068743520521	1.7309928745562668	0.0834562	0.0834562	chr2	211008080	1.0785413938467223	chr2:211008080:G:T
chr2:211008515	['T', 'C']	98663	129734.64196929564	-3704.873006471997	0.0072287217780601	0.0044976136509951	1.6072349336765823	0.108006	0.108006	chr2	211008515	0.966552117712016	chr2:211008515:T:C
chr2:211008737	['T', 'G']	98663	67797.67641691171	-2629.1667244888945	-0.0044680387446133	0.0044869730162839	-0.9957801681441172	0.319359	0.319359	chr2	211008737	0.495720840284888	chr2:211008737:T:G
chr2:211008816	['T', 'C']	98663	20255.900774502257	-573.826031684485	0.0110091901114689	0.0070046358049492	1.571700573453109	0.116023	0.116023	chr2	211008816	0.9354559091959406	chr2:211008816:T:C
chr2:211009272	['A', 'G']	98663	65733.32354014601	-2733.1953507601006	-0.0042436764508893	0.0045194790182461	-0.9389746990209982	0.347746	0.347746	chr2	211009272	0.4587378568439495	chr2:211009272:A:G
chr2:211009339	['A', 'G']	98663	20124.87554235432	-597.5122549126056	0.010536168145832	0.0070257861183668	1.4996425977568917	0.13371	0.13371	chr2	211009339	0.8738361111941613	chr2:211009339:A:G
chr2:211010226	['A', 'G']	98663	65978.0246525631	-2735.395443788037	-0.0042446677389192	0.0045160974973033	-0.9398972766761045	0.347273	0.347273	chr2	211010226	0.4593289811776854	chr2:211010226:A:G
chr2:211010597	['T', 'A']	98663	93394.03345845603	-3085.629650737439	-0.0046899605632046	0.0042778022565889	-1.0963481437181466	0.272929	0.272929	chr2	211010597	0.5639503160309585	chr2:211010597:T:A
chr2:211010709	['A', 'G']	98663	66003.3864963504	-2730.227637528896	-0.0040318384524342	0.0045152714368362	-0.8929337934242211	0.371895	0.371895	chr2	211010709	0.4295796605412877	chr2:211010709:A:G
chr2:211013531	['A', 'C']	98663	109907.73530753548	-3516.374244353487	0.0009394803238116	0.0042899924913644	0.2189934657701076	0.826656	0.826656	chr2	211013531	0.0826751777293665	chr2:211013531:A:C
chr2:211013714	['A', 'G']	98663	20888.59918293697	-479.1227683266622	0.0102251543203948	0.0069275445259683	1.4760142330468118	0.139943	0.139943	chr2	211013714	0.8540488202232175	chr2:211013714:A:G
chr2:211015216	['G', 'T']	98663	19917.02803908848	-593.3866862658971	0.0112412526407622	0.0070591860465567	1.5924290090421025	0.111292	0.111292	chr2	211015216	0.9535360529224862	chr2:211015216:G:T
chr2:211015840	['A', 'G']	98663	93658.13764369566	-3088.0773700204577	-0.0043666809181094	0.0042766977606987	-1.021040335895984	0.307238	0.307238	chr2	211015840	0.5125250706402282	chr2:211015840:A:G
chr2:211017050	['C', 'T']	98663	181326.3783564615	-6134.751343260363	-0.0141401096284658	0.0077991931913482	-1.8130221013311671	0.0698315	0.0698315	chr2	211017050	1.1559486290927907	chr2:211017050:C:T
chr2:211017320	['T', 'G']	98663	66301.1279007289	-2757.7857786369354	-0.0042206747311805	0.0045123995799062	-0.9353503953806044	0.34961	0.34961	chr2	211017320	0.4564161536042617	chr2:211017320:T:G
chr2:211017485	['A', 'T']	98663	113740.97339740666	-3468.205095955336	-3.898332911355351e-05	0.0043100541271409	-0.0090447423544104	0.992783	0.992783	chr2	211017485	0.003145668122344	chr2:211017485:A:T
chr2:211017541	['T', 'C']	98663	66422.1179988849	-2748.974426509557	-0.0039013683580559	0.0045088891087783	-0.8652615453461576	0.386897	0.386897	chr2	211017541	0.412404637785855	chr2:211017541:T:C
chr2:211018530	['T', 'G']	98663	32495.952357299982	-1015.6035820748724	0.0143539606439016	0.0057446397086277	2.498670303438488	0.0124676	0.0124676	chr2	211018530	1.904217139710841	chr2:211018530:T:G
chr2:211021874	['G', 'T']	98663	103197.94790389916	-3191.1462124948584	-0.0033763601241034	0.0044954236021495	-0.7510660669417237	0.452615	0.452615	chr2	211021874	0.3442710572984775	chr2:211021874:G:T
chr2:211021914	['C', 'T']	98663	98972.25343760962	-3128.74059839396	-0.0038266699359607	0.0043196674987991	-0.8858714095528206	0.375689	0.375689	chr2	211021914	0.4251715206918401	chr2:211021914:C:T
chr2:211021940	['A', 'T']	98663	99586.04782295464	-2872.5403003146407	-0.0040447891471565	0.004270227477578	-0.947206950541814	0.343536	0.343536	chr2	211021940	0.4640277454104705	chr2:211021940:A:T
chr2:211022468	['G', 'A']	98663	65104.87768259924	-2722.7386445336288	-0.0043396944712178	0.0045321426301554	-0.957537047122662	0.338299	0.338299	chr2	211022468	0.4706992859694057	chr2:211022468:G:A
chr2:211022770	['C', 'A']	98663	164691.03073460984	-5540.073378394975	-0.012932437274442	0.0057371820572335	-2.254144481633926	0.0241893	0.0241893	chr2	211022770	1.6163766992501922	chr2:211022770:C:A
chr2:211023404	['G', 'A']	98663	64993.4923307752	-2717.3615432799666	-0.0048320796161408	0.0045332470990134	-1.0659201915537466	0.286462	0.286462	chr2	211023404	0.5429329802755145	chr2:211023404:G:A
chr2:211023896	['G', 'A']	98663	15706.3878841943	-461.8833531674128	0.0160342122977124	0.0078644112731258	2.038831864313134	0.0414695	0.0414695	chr2	211023896	1.3822712009164264	chr2:211023896:G:A
chr2:211024006	['C', 'A']	98663	15992.783045452696	-647.0466286403669	0.0104944870518731	0.007789930156866	1.3471862828735774	0.177923	0.177923	chr2	211024006	0.7497679072986798	chr2:211024006:C:A
chr2:211024515	['A', 'T']	98663	65670.31523832696	-2737.746097939093	-0.0040816425358821	0.0045215288185948	-0.9027129317624478	0.36668	0.36668	chr2	211024515	0.4357127773219526	chr2:211024515:A:T
chr2:211024753	['G', 'A']	98663	65724.32609555087	-2734.248360096793	-0.0039545902609385	0.0045204662847331	-0.8748191031297594	0.381674	0.381674	chr2	211024753	0.4183074236011239	chr2:211024753:G:A
chr2:211024941	['G', 'A']	98663	164549.0100958907	-5548.573794064781	-0.0130767382049336	0.005727129373686	-2.283297154944021	0.022415	0.022415	chr2	211024941	1.6494612567981892	chr2:211024941:G:A
chr2:211025162	['C', 'T']	98663	96330.66904884994	-3019.686770454647	-0.0033180479249153	0.0042617311516764	-0.7785680998694936	0.436236	0.436236	chr2	211025162	0.3602784975005217	chr2:211025162:C:T
chr2:211025387	['T', 'C']	98663	164760.02934498346	-5537.972886189359	-0.0135461382151537	0.0057433712573124	-2.3585691414092	0.0183475	0.0183475	chr2	211025387	1.7364231036283335	chr2:211025387:T:C
chr2:211026956	['C', 'G']	98663	65243.548088523	-2748.9366435909183	-0.0045661971821165	0.0045299355326422	-1.0080048930526715	0.313455	0.313455	chr2	211026956	0.5038247982286256	chr2:211026956:C:G
chr2:211026975	['G', 'A']	98663	16662.68884879324	-534.5429248155084	0.0105747765219604	0.0076468923522267	1.3828854958159706	0.166703	0.166703	chr2	211026975	0.7780565845047946	chr2:211026975:G:A
chr2:211027502	['C', 'T']	98663	17626.21571290993	-734.8062904420773	0.0063253817762463	0.0074559627877799	0.8483655238480258	0.396236	0.396236	chr2	211027502	0.4020460692036136	chr2:211027502:C:T
chr2:211028292	['A', 'G']	98663	17086.38543408849	-519.1499814313298	0.0091529790726461	0.007562103255228	1.2103747811586885	0.226138	0.226138	chr2	211028292	0.6456264531183954	chr2:211028292:A:G
chr2:211028533	['G', 'A']	98663	96029.4127594003	-3155.3459555507497	-0.0037006090416125	0.0042657071338462	-0.867525342340082	0.385656	0.385656	chr2	211028533	0.4137999075359423	chr2:211028533:G:A
chr2:211028664	['C', 'T']	98663	164605.0253426324	-5554.0638496442125	-0.0130300235648281	0.0057317092928465	-2.273322476610997	0.0230089	0.0230089	chr2	211028664	1.638104143406512	chr2:211028664:C:T
chr2:211029522	['G', 'A']	98663	15860.108512040548	-412.68465889420287	0.017809163453485	0.0078307982885563	2.2742462258938057	0.0229533	0.0229533	chr2	211029522	1.639154867043423	chr2:211029522:G:A
chr2:211029564	['TAGG', 'T']	98663	65078.703450583576	-2714.659326331619	-0.0041249838817677	0.0045336457012082	-0.9098602214699764	0.362898	0.362898	chr2	211029564	0.4402154252724589	chr2:211029564:TAGG:T
chr2:211030372	['A', 'G']	98663	65438.856764786455	-2720.4809324186112	-0.0040316054349553	0.0045260029399238	-0.8907650941612494	0.373057	0.373057	chr2	211030372	0.4282248065446375	chr2:211030372:A:G
chr2:211030543	['A', 'G']	98663	97520.72213830228	-3075.217722068576	-0.0039997385031484	0.0042620143866658	-0.9384619901007308	0.348009	0.348009	chr2	211030543	0.4584095244448124	chr2:211030543:A:G
chr2:211033203	['C', 'T']	98663	64842.17254627659	-2679.216174314538	-0.0037448958012776	0.0045363890150238	-0.8255235141596391	0.409076	0.409076	chr2	211033203	0.388195999292421	chr2:211033203:C:T
chr2:211035701	['C', 'T']	98663	95472.35322323932	-3116.844468925852	-0.0035384295520683	0.0042641911345103	-0.8298008791003065	0.406653	0.406653	chr2	211035701	0.3907760194325905	chr2:211035701:C:T
chr2:211038469	['T', 'C']	98663	96430.43429509924	-3017.5524906626165	-0.0065422200122329	0.0042627996144586	-1.5347237974881296	0.124855	0.124855	chr2	211038469	0.9035940610104384	chr2:211038469:T:C
chr2:211039157	['T', 'C']	98663	180798.49236726333	-6209.847336893678	-0.0106621964326869	0.0076956086262679	-1.385490992394396	0.165906	0.165906	chr2	211039157	0.7801379074067907	chr2:211039157:T:C
chr2:211039596	['C', 'T']	98663	94536.07977413044	-3090.2316984014697	-0.0057303192798612	0.0042626118122116	-1.3443211655926035	0.178848	0.178848	chr2	211039596	0.747515912064189	chr2:211039596:C:T
chr2:211040170	['T', 'A']	98663	13821.370746607969	-385.0140705551112	0.0164155637113016	0.0083341202935908	1.9696816380159008	0.0488777	0.0488777	chr2	211040170	1.3108892385431148	chr2:211040170:T:A
chr2:211040480	['A', 'T']	98663	14783.697126058089	-470.37415502592216	0.0125440001925453	0.0080680908237031	1.5547668545937028	0.120005	0.120005	chr2	211040480	0.920800658725944	chr2:211040480:A:T
chr2:211041963	['T', 'C']	98663	3336.3138943844183	495.97914991544735	0.022548749688282	0.0172869344584952	1.3043810481505582	0.192107	0.192107	chr2	211041963	0.7164568100160486	chr2:211041963:T:C
chr2:211042565	['C', 'T']	98663	83737.2179890103	-3164.6077081772764	0.0020749863722281	0.0043326040803609	0.4789236066211785	0.631994	0.631994	chr2	211042565	0.1992870447860654	chr2:211042565:C:T
chr2:211043665	['C', 'A']	98663	86355.00403458795	-3377.2465973146536	0.0003722924608844	0.0043186920754016	0.0862049098163079	0.931304	0.931304	chr2	211043665	0.0309085317232735	chr2:211043665:C:A
chr2:211043907	['T', 'C']	98663	87153.38431806206	-3424.2487440642853	-0.0005260972299894	0.0043199797249123	-0.1217823377632057	0.903072	0.903072	chr2	211043907	0.0442776229354969	chr2:211043907:T:C
chr2:211044007	['A', 'G']	98663	61957.12645440351	-1813.707381326681	0.0019010679310153	0.004587568087723	0.4143955783681605	0.678585	0.678585	chr2	211044007	0.1683957445866099	chr2:211044007:A:G
chr2:211044732	['T', 'C']	98663	65106.8983760441	-2109.5753607175025	-0.0007830920491257	0.0045181515856486	-0.1733213315846017	0.862399	0.862399	chr2	211044732	0.0642917557458496	chr2:211044732:T:C
chr2:211047630	['T', 'A']	98663	86067.31906287384	-3090.8023602780145	0.0021775360695694	0.00431176282053	0.5050222287741135	0.613544	0.613544	chr2	211047630	0.2121542866093604	chr2:211047630:T:A
chr2:211050214	['G', 'A']	98663	129812.15712649388	-4836.541563531418	-0.0008029955301937	0.0044961361911347	-0.1785967986861767	0.858255	0.858255	chr2	211050214	0.0663836577931714	chr2:211050214:G:A
chr2:211052094	['T', 'C']	98663	11486.334326766962	-487.0165748815057	-0.0048985242827857	0.0092122934321263	-0.531737760947013	0.594909	0.594909	chr2	211052094	0.2255494608602572	chr2:211052094:T:C
chr2:211052943	['T', 'G']	98663	26828.157513205508	-1091.8238784384062	-0.0147957524485917	0.0062590554504887	-2.363895409719756	0.0180858	0.0180858	chr2	211052943	1.7426622760701111	chr2:211052943:T:G
chr2:211054737	['G', 'T']	98663	14550.917252914349	-753.8169665143072	0.0013317440988886	0.0081528207979283	0.1633476476297743	0.870245	0.870245	chr2	211054737	0.0603584632791208	chr2:211054737:G:T
chr2:211057164	['A', 'G']	98663	44842.08995063004	-1779.2696207107251	-0.0021196170139792	0.0050870034773458	-0.4166730027645288	0.676919	0.676919	chr2	211057164	0.1694632958017653	chr2:211057164:A:G
chr2:211058089	['T', 'C']	98663	45448.67355690272	-1963.133586728772	-0.0037910322095293	0.005067042095616	-0.748174603248188	0.454357	0.454357	chr2	211058089	0.3426027766508489	chr2:211058089:T:C
chr2:211060605	['T', 'C']	98663	3358.374427279731	-67.54019099452668	0.0099310917670956	0.0164209721212213	0.6047809894434547	0.545326	0.545326	chr2	211060605	0.2633437955694707	chr2:211060605:T:C
chr2:211061878	['G', 'A']	98663	135664.50058291014	-4666.186679420151	0.0018811017345301	0.0045779970952669	0.4109005959123338	0.681146	0.681146	chr2	211061878	0.1667597894111541	chr2:211061878:G:A
chr2:211062590	['T', 'G']	98663	58198.61770997009	-2553.1104586893475	-0.0043912497028713	0.0046934339874157	-0.9356155247193054	0.349473	0.349473	chr2	211062590	0.4565863718609849	chr2:211062590:T:G
chr2:211063816	['C', 'T']	98663	41161.68145181728	-1345.918061183237	-0.0013868601808564	0.0052457678185806	-0.2643769661219349	0.79149	0.79149	chr2	211063816	0.1015545678164757	chr2:211063816:C:T
chr2:211064327	['T', 'C']	98663	17550.77886126119	-521.6661712094995	-0.0128527203740389	0.0076129566562406	-1.6882692171251197	0.0913627	0.0913627	chr2	211064327	1.0392310744027982	chr2:211064327:T:C
chr2:211064440	['T', 'C']	98663	60746.929725674665	-1952.8972337526163	-0.001827075560609	0.0046002906081065	-0.397165248080062	0.691246	0.691246	chr2	211064440	0.1603673687909759	chr2:211064440:T:C
chr2:211065052	['CTCAGTAT', 'C']	98663	61434.81217810945	-1919.150385368588	-0.0007938301845643	0.0045902479188964	-0.1729384117351205	0.8627	0.8627	chr2	211065052	0.0641402019621195	chr2:211065052:CTCAGTAT:C
chr2:211066144	['T', 'A']	98663	61058.328007299606	-1921.929054124403	-0.0018564200719739	0.0045973522765071	-0.403802006093892	0.686359	0.686359	chr2	211066144	0.1634486671837897	chr2:211066144:T:A
chr2:211066962	['G', 'A']	98663	132837.19559443675	-4639.522446202871	0.0005613179147462	0.0045243490763046	0.1240660049168176	0.901263	0.901263	chr2	211066962	0.0451484578757919	chr2:211066962:G:A
chr2:211069646	['A', 'G']	98663	52461.44413019899	-2290.5195118881147	-0.0029982707188531	0.0048418292689863	-0.6192433793686543	0.535757	0.535757	chr2	211069646	0.271032145920267	chr2:211069646:A:G
chr2:211069994	['G', 'A']	98663	52098.92073838292	-2281.20206339544	-0.0038689268055111	0.0048534387730696	-0.7971516663563724	0.425365	0.425365	chr2	211069994	0.3712382477012902	chr2:211069994:G:A
chr2:211070015	['A', 'G']	98663	17963.36688291941	-462.8946581680912	-0.0126417967676866	0.0075028099364829	-1.6849416251656728	0.092003	0.092003	chr2	211070015	1.0361980111087543	chr2:211070015:A:G
chr2:211070494	['A', 'G']	98663	47254.82130071907	-1786.3585288921076	-0.0023540299449989	0.004997459642982	-0.4710453136534484	0.637609	0.637609	chr2	211070494	0.1954455614006027	chr2:211070494:A:G
chr2:211071266	['C', 'T']	98663	77633.37651805449	-2863.3413563308845	0.0016896197076696	0.0043857165315901	0.3852551106528272	0.700049	0.700049	chr2	211071266	0.1548715604359817	chr2:211071266:C:T
chr2:211072255	['C', 'T']	98663	40479.33362392296	-1351.0744354034714	-0.001457778579356	0.0052784090023574	-0.2761776472238083	0.782412	0.782412	chr2	211072255	0.106564497313224	chr2:211072255:C:T
chr2:211072490	['C', 'T']	98663	52750.693105440856	-2252.477615585801	-0.0029984351520926	0.0048318263938723	-0.6205593718961443	0.534891	0.534891	chr2	211072490	0.2717347094207806	chr2:211072490:C:T
chr2:211072909	['T', 'C']	98663	81058.18228638632	-2983.811084608705	0.0034570721942061	0.0043627100424613	0.7924139263346021	0.428121	0.428121	chr2	211072909	0.3684334688243295	chr2:211072909:T:C
chr2:211073535	['AT', 'A']	98663	44531.83246991557	-2174.7462274380464	-0.0044642748607905	0.0051161516345463	-0.8725845478554463	0.382892	0.382892	chr2	211073535	0.4169237075414503	chr2:211073535:AT:A
chr2:211073904	['A', 'G']	98663	150740.14188065397	-5010.779041947869	-0.0002334122944399	0.0050113031318154	-0.0465771653201404	0.96285	0.96285	chr2	211073904	0.0164413652600408	chr2:211073904:A:G
chr2:211074655	['C', 'T']	98663	51903.94324148979	-2339.2912481446992	-0.003776843272088	0.004862641713822	-0.7767060569879985	0.437334	0.437334	chr2	211074655	0.3591867576462543	chr2:211074655:C:T
chr2:211076123	['G', 'A']	98663	16333.15881446643	-497.4974212146221	-0.0123363122677635	0.0077643808130009	-1.5888340055535637	0.112101	0.112101	chr2	211076123	0.9503905132520846	chr2:211076123:G:A
chr2:211076577	['G', 'T']	98663	43552.81009127791	-2058.685232429228	-0.0030498248241021	0.0051544802590452	-0.5916842573507269	0.554063	0.554063	chr2	211076577	0.2564408508008508	chr2:211076577:G:T
chr2:211078898	['A', 'C']	98663	150383.1936850641	-4924.056961962013	0.0005473654715886	0.0049984232246305	0.1095076281038739	0.9128	0.9128	chr2	211078898	0.0396243685898418	chr2:211078898:A:C
chr2:211079454	['C', 'T']	98663	34215.121089869644	-1516.483298867546	-0.0014427683898623	0.0056255918168567	-0.2564651750130768	0.797592	0.797592	chr2	211079454	0.098219210731104	chr2:211079454:C:T
chr2:211080226	['A', 'G']	98663	99489.1758480161	-3796.046538646213	-0.0001610191699152	0.0042679051688877	-0.0377279165172375	0.969905	0.969905	chr2	211080226	0.0132708018123917	chr2:211080226:A:G
chr2:211081333	['A', 'G']	98663	45621.785602773605	-2213.787595681109	-0.0043224381841545	0.0050734719395782	-0.8519684814722567	0.394234	0.394234	chr2	211081333	0.4042459234973865	chr2:211081333:A:G
chr2:211082271	['C', 'T']	98663	34150.1535514085	-1546.8072773537508	-0.0023410954942004	0.0056288744858268	-0.4159082779506313	0.677478	0.677478	chr2	211082271	0.1691048032339747	chr2:211082271:C:T
chr2:211082303	['T', 'C']	98663	1993.545551320004	316.6186180649729	0.0358941991547656	0.0217311751758264	1.651737601135074	0.0985912	0.0985912	chr2	211082303	1.0061618473508511	chr2:211082303:T:C
chr2:211082806	['A', 'G']	98663	73790.95818253704	-2842.593558379521	0.0069888570172959	0.004411237164409	1.5843303719155837	0.113122	0.113122	chr2	211082806	0.9464529251411872	chr2:211082806:A:G
chr2:211086400	['A', 'G']	98663	14697.446898439084	-732.2698712225515	-0.009035140670558	0.0081033860454335	-1.1149833686684056	0.26486	0.26486	chr2	211086400	0.5769836252851804	chr2:211086400:A:G
chr2:211088368	['C', 'T']	98663	42378.16096265359	-1666.6490619511778	-5.565767501484279e-05	0.0051981509185935	-0.0107072064444605	0.991457	0.991457	chr2	211088368	0.0037261166252754	chr2:211088368:C:T
chr2:211088729	['G', 'A']	98663	89250.04244058725	-3088.4347134398054	0.00115622999139	0.0042795261011643	0.2701771093475596	0.787025	0.787025	chr2	211088729	0.1040114719743501	chr2:211088729:G:A
chr2:211089195	['G', 'A']	98663	25125.07448782021	-1088.6553671956417	-0.014375481845093	0.0064007873924469	-2.2458927259568693	0.0247131	0.0247131	chr2	211089195	1.6070727734789432	chr2:211089195:G:A
chr2:211090156	['G', 'T']	98663	82311.51403981834	-3082.7738983448858	0.0032429083629116	0.0043314254404094	0.748693105197524	0.454044	0.454044	chr2	211090156	0.3429020589682731	chr2:211090156:G:T
chr2:211090645	['G', 'C']	98663	85242.59943429506	-3214.214717474852	0.0026807888952111	0.0043139788496429	0.6214191095148841	0.534325	0.534325	chr2	211090645	0.2721945055699548	chr2:211090645:G:C
chr2:211091173	['A', 'G']	98663	160457.39476725325	-5316.926379464387	3.8019597476573326e-05	0.0054557804035206	0.0069686817768616	0.99444	0.99444	chr2	211091173	0.002421415108675	chr2:211091173:A:G
chr2:211092384	['T', 'C']	98663	47121.64163127111	-2010.4221261921664	-0.0034418300976225	0.0050068368447035	-0.6874260544885611	0.491816	0.491816	chr2	211092384	0.3081973466857934	chr2:211092384:T:C
chr2:211092434	['G', 'A']	98663	45594.62124821344	-1901.264746891352	-0.0033684768793113	0.0050589542824424	-0.6658444989317178	0.505512	0.505512	chr2	211092434	0.2962685305340566	chr2:211092434:G:A
chr2:211093134	['G', 'A']	98663	25952.36513408021	-1088.9205165316	-0.0159608710977014	0.0063350195915985	-2.5194667304373413	0.0117548	0.0117548	chr2	211093134	1.929784755704104	chr2:211093134:G:A
chr2:211093398	['C', 'T']	98663	16213.300621395045	-818.3710587461595	-0.0027571428946377	0.0077345599046895	-0.3564705592319519	0.721489	0.721489	chr2	211093398	0.1417702858812537	chr2:211093398:C:T
chr2:211094134	['G', 'A']	98663	42888.69205029405	-1713.51737990559	-0.0009357903094063	0.0051757897948212	-0.1808014518562349	0.856524	0.856524	chr2	211094134	0.0672604634964439	chr2:211094134:G:A
chr2:211094904	['T', 'C']	98663	47012.38886016404	-1708.6109736773924	-0.0013324907030902	0.0049990521332936	-0.2665486711402417	0.789817	0.789817	chr2	211094904	0.102473522756051	chr2:211094904:T:C
chr2:211095964	['T', 'G']	98663	64186.19743321576	-2017.3341246858563	-0.0006025807085571	0.0045368299030321	-0.1328197709493982	0.894336	0.894336	chr2	211095964	0.0484992870977884	chr2:211095964:T:G
chr2:211096016	['A', 'C']	98663	93069.90251049418	-3110.009867660081	0.0004315063007693	0.0042776770975698	0.100873976910153	0.919651	0.919651	chr2	211096016	0.0363769525784656	chr2:211096016:A:C
chr2:211097000	['T', 'C']	98663	90273.53408560946	-3629.780461086738	-0.0016504332906314	0.0043069968898491	-0.3831981616985304	0.701574	0.701574	chr2	211097000	0.1539265140915008	chr2:211097000:T:C
chr2:211097391	['T', 'C']	98663	150497.9821073761	-5493.386376002834	-0.0018210730959168	0.0050169334287609	-0.3629853020327303	0.716617	0.716617	chr2	211097391	0.1447128934646058	chr2:211097391:T:C
chr2:211097825	['A', 'T']	98663	52192.87701976684	-2282.542843505596	-0.0028741089552051	0.0048525880646638	-0.5922837291988846	0.553662	0.553662	chr2	211097825	0.2567552828031087	chr2:211097825:A:T
chr2:211098448	['G', 'A']	98663	81143.80381164783	-3061.4677393887614	0.0017843930442589	0.004362106102658	0.4090668595089122	0.682491	0.682491	chr2	211098448	0.1659030712851678	chr2:211098448:G:A
chr2:211098777	['G', 'A']	98663	59148.990105734825	-1979.013074968232	-0.0024372653477498	0.0046401649829052	-0.5252540279772302	0.599408	0.599408	chr2	211098777	0.2222774650395734	chr2:211098777:G:A
chr2:211099487	['T', 'C']	98663	52316.19578264396	-2290.49894444315	-0.0029251093805015	0.0048483201166581	-0.6033243082384887	0.546294	0.546294	chr2	211099487	0.2625735693576509	chr2:211099487:T:C
chr2:211100405	['A', 'C']	98663	2670.1082516546894	394.59133470620753	0.0149754038581869	0.0188461258699765	0.7946144455102035	0.42684	0.42684	chr2	211100405	0.3697348887665948	chr2:211100405:A:C
chr2:211100619	['C', 'T']	98663	89091.44779871663	-2552.887160176974	0.0034440691205153	0.0042834708283342	0.8040370201037818	0.421378	0.421378	chr2	211100619	0.3753281425010927	chr2:211100619:C:T
chr2:211101041	['A', 'G']	98663	2886.550603387081	460.86575062073285	0.0313705259292545	0.0181953301488119	1.7240976488301258	0.0846933	0.0846933	chr2	211101041	1.0721509449009377	chr2:211101041:A:G
chr2:211101220	['A', 'G']	98663	98108.7022411521	-3494.8095414272148	0.000772666443965	0.0042585707156627	0.1814379742769617	0.856024	0.856024	chr2	211101220	0.0675140590127408	chr2:211101220:A:G
chr2:211101592	['G', 'A']	98663	34566.50349203775	-1538.748924046619	-0.0004671807354705	0.0056033668904331	-0.0833750037443067	0.933554	0.933554	chr2	211101592	0.029860555889793	chr2:211101592:G:A
chr2:211101689	['T', 'TA']	98663	2873.145604005757	460.4808921722112	0.0323309744293558	0.0182244876727807	1.774040236952386	0.0760596	0.0760596	chr2	211101689	1.118845962887749	chr2:211101689:T:TA
chr2:211103370	['A', 'G']	98663	2247.38723313667	352.4634697872711	0.0289873472555827	0.0204543680459746	1.41717149072652	0.156436	0.156436	chr2	211103370	0.8056632972976163	chr2:211103370:A:G
chr2:211104125	['A', 'C']	98663	2253.1370201810314	356.77800036720186	0.0308390309222856	0.0204244088233081	1.509910577538601	0.131069	0.131069	chr2	211104125	0.8825000140379138	chr2:211104125:A:C
chr2:211104354	['T', 'C']	98663	159509.7175398402	-5209.1709098523215	-0.0002287118361963	0.0054073726529634	-0.0422962963484772	0.966263	0.966263	chr2	211104354	0.0149046500823789	chr2:211104354:T:C
chr2:211104524	['T', 'C']	98663	2269.068994526657	370.3740455707563	0.0352225323486087	0.0203618652648494	1.729828377236795	0.0836641	0.0836641	chr2	211104524	1.077460856421115	chr2:211104524:T:C
chr2:211104738	['G', 'T']	98663	126576.22412587056	-4356.383610024037	-0.0004810305502069	0.0044245601937942	-0.1087182746166846	0.913426	0.913426	chr2	211104738	0.0393266306797259	chr2:211104738:G:T
chr2:211104900	['A', 'T']	98663	98891.05316301704	-3307.9573994636366	0.0029650460686368	0.0042554778742924	0.6967598366681143	0.485955	0.485955	chr2	211104900	0.3134039450515372	chr2:211104900:A:T
chr2:211105039	['G', 'C']	98663	69698.5414685577	-2804.243450876469	0.0086478147159407	0.0044689728792025	1.935078808865789	0.0529835	0.0529835	chr2	211105039	1.2758593563354992	chr2:211105039:G:C
chr2:211106251	['G', 'T']	98663	59932.04558450775	-1862.4158106078305	-0.0012919839897221	0.0046194857002164	-0.2796813484370454	0.779723	0.779723	chr2	211106251	0.1080596549216108	chr2:211106251:G:T
chr2:211106271	['G', 'C']	98663	2176.700055002133	346.7905703072718	0.0328915381075724	0.0207807658785969	1.5827875786545922	0.113473	0.113473	chr2	211106271	0.9451074631047726	chr2:211106271:G:C
chr2:211107128	['T', 'A']	98663	153731.4885043489	-4967.872525844831	-0.0013609379449411	0.0051366774883135	-0.2649451806225643	0.791052	0.791052	chr2	211107128	0.1017949671081605	chr2:211107128:T:A
chr2:211107220	['A', 'G']	98663	189810.7714879384	-6443.352323595222	-0.0139322872897657	0.0110897684525937	-1.2563190430280955	0.209003	0.209003	chr2	211107220	0.6798474800416017	chr2:211107220:A:G
chr2:211107233	['A', 'G']	98663	63100.872513837385	-1961.841671952447	-0.0022073193167642	0.0045525211277995	-0.4848564684929078	0.627779	0.627779	chr2	211107233	0.2021932160916296	chr2:211107233:A:G
chr2:211107405	['G', 'C']	98663	32406.56914327424	-987.8488167962944	-0.0027042095518671	0.0057521658279075	-0.4701202351898851	0.63827	0.63827	chr2	211107405	0.194995567822495	chr2:211107405:G:C
chr2:211107743	['T', 'C']	98663	96012.27460562073	-2978.558419459809	-0.0026475324445523	0.0042646169879545	-0.6208136515026508	0.534724	0.534724	chr2	211107743	0.2718703230370204	chr2:211107743:T:C
chr2:211107829	['A', 'G']	98663	95548.33705723734	-2946.9199349623523	-0.0029570169206533	0.0042643963200667	-0.6934198181202431	0.488048	0.488048	chr2	211107829	0.3115374626079885	chr2:211107829:A:G
chr2:211107992	['C', 'T']	98663	25386.08761188433	-1091.4647652498647	-0.0145409544283659	0.0063698656472078	-2.282772547132104	0.0224459	0.0224459	chr2	211107992	1.648862976263778	chr2:211107992:C:T
chr2:211108342	['T', 'C']	98663	97187.6411155831	-2694.5907302945893	-0.0024511514331434	0.0042730008382906	-0.5736370119983413	0.566215	0.566215	chr2	211108342	0.2470186296177918	chr2:211108342:T:C
chr2:211108434	['A', 'T']	98663	95574.99844876354	-2946.4863903204614	-0.0031107940261821	0.0042639476183102	-0.7295572799308746	0.465663	0.465663	chr2	211108434	0.3319282682605335	chr2:211108434:A:T
chr2:211108876	['A', 'G']	98663	97893.88306909415	-2727.5608616084	-0.0021927781811816	0.0042704581862616	-0.5134760921523599	0.607619	0.607619	chr2	211108876	0.2163686543843947	chr2:211108876:A:G
chr2:211108946	['G', 'A']	98663	30943.56814449918	-1205.3374390015942	-0.0034555602777719	0.0058546884583439	-0.5902210343655669	0.555044	0.555044	chr2	211108946	0.2556725876885461	chr2:211108946:G:A
chr2:211109467	['A', 'G']	98663	96165.62031668154	-2978.045257529904	-0.0030395905211988	0.0042616644314717	-0.7132402304489227	0.475699	0.475699	chr2	211109467	0.3226677615398174	chr2:211109467:A:G
chr2:211110015	['C', 'T']	98663	29967.5046078978	-1338.1882900501637	-0.00312968656857	0.0059382396175769	-0.5270394544717107	0.598167	0.598167	chr2	211110015	0.2231775500362712	chr2:211110015:C:T
chr2:211110834	['TA', 'T']	98663	12581.892667450533	-330.717928011336	0.0041564018452249	0.0086859528388928	0.4785199646277089	0.632281	0.632281	chr2	211110834	0.1990898685096266	chr2:211110834:TA:T
chr2:211111625	['CAGTCTGGG', 'C']	98663	7169.435995418469	-191.3364548523708	0.0012808266690213	0.0113745643070037	0.1126044597798566	0.910344	0.910344	chr2	211111625	0.0407944658424698	chr2:211111625:CAGTCTGGG:C
chr2:211111662	['C', 'T']	98663	71655.52530843545	-3222.953278592796	0.0041079271316417	0.0044526678477724	0.9225765927491794	0.35623	0.35623	chr2	211111662	0.4482695091124485	chr2:211111662:C:T
chr2:211111907	['T', 'C']	98663	72513.10889422835	-3181.6707691641445	0.0042045743180259	0.0044382085332553	0.947358441254214	0.343458	0.343458	chr2	211111907	0.4641263633597802	chr2:211111907:T:C
chr2:211112258	['AG', 'A']	98663	108841.96021045378	-4300.536230184464	-0.0012399498018701	0.0042805716622539	-0.2896692076911128	0.77207	0.77207	chr2	211112258	0.1123433224161416	chr2:211112258:AG:A
chr2:211112503	['A', 'T']	98663	27543.14160440384	-1167.056552579166	-0.0130524484897008	0.006151820297258	-2.121721353843603	0.0338636	0.0338636	chr2	211112503	1.4702668744306544	chr2:211112503:A:T
chr2:211112982	['G', 'A']	98663	189396.75889924995	-6520.263597641663	-0.0056415425487199	0.0108737855452859	-0.5188204719713012	0.603887	0.603887	chr2	211112982	0.2190443194379387	chr2:211112982:G:A
chr2:211113215	['G', 'T']	98663	86875.49107885081	-2400.185196335602	0.0007352697258977	0.0042822578132023	0.171701414994415	0.863673	0.863673	chr2	211113215	0.0636506570310581	chr2:211113215:G:T
chr2:211113593	['G', 'A']	98663	55833.27926923231	-2101.0815670062457	0.0058406358056973	0.0047199428353041	1.237437827003037	0.215928	0.215928	chr2	211113593	0.6656910378092044	chr2:211113593:G:A
chr2:211114092	['G', 'C']	98663	72604.1328811704	-3188.2998909421503	0.0048359006458382	0.0044390635597162	1.0893965767292084	0.275982	0.275982	chr2	211114092	0.5591192424115842	chr2:211114092:G:C
chr2:211114713	['G', 'A']	98663	56280.08479286047	-1959.3381908727429	0.0067517559946083	0.0047070640219589	1.434387967342439	0.151465	0.151465	chr2	211114713	0.8196877108114987	chr2:211114713:G:A
chr2:211115537	['A', 'G']	98663	28229.58403957596	-1212.8028909065831	-0.0154038674880192	0.0061399302426986	-2.5088017093251107	0.0121157	0.0121157	chr2	211115537	1.9166514888847093	chr2:211115537:A:G
chr2:211116737	['T', 'A']	98663	110365.8978377447	-4065.6431698201086	0.0007128820773661	0.0042871641682038	0.1662828968979784	0.867935	0.867935	chr2	211116737	0.0615127980934887	chr2:211116737:T:A
chr2:211117438	['T', 'C']	98663	73431.58373380372	-3065.377490936771	0.0056740620820811	0.0044270057529334	1.2816929542775903	0.199953	0.199953	chr2	211117438	0.6990720755331016	chr2:211117438:T:C
chr2:211118036	['A', 'G']	98663	28450.03697959432	-1171.666345807628	-0.013233883801173	0.0060746447270994	-2.178544490369251	0.0293679	0.0293679	chr2	211118036	1.5321271073082827	chr2:211118036:A:G
chr2:211118083	['C', 'A']	98663	72713.84675358913	-3120.3003080365143	0.005630486582312	0.0044378331578566	1.2687467919662352	0.204534	0.204534	chr2	211118083	0.6892344882188484	chr2:211118083:C:A
chr2:211118592	['A', 'G']	98663	141145.7505195398	-4620.340894858892	-0.0059455037097081	0.0047123936850297	-1.2616738131611716	0.207069	0.207069	chr2	211118592	0.6838849138378921	chr2:211118592:A:G
chr2:211119063	['T', 'C']	98663	110553.06149805828	-4090.8923338191535	0.0011411518284744	0.0042897868032978	0.2660159772036054	0.790227	0.790227	chr2	211119063	0.1022481356888847	chr2:211119063:T:C
chr2:211119137	['T', 'C']	98663	31221.64008774602	-377.09209328914136	-0.008434803950701	0.0059040944487654	-1.4286363512468647	0.153112	0.153112	chr2	211119137	0.8149907705718035	chr2:211119137:T:C
chr2:211119219	['G', 'A']	98663	86762.74338983743	-2511.937422409582	-0.0012562297562177	0.0042879148915392	-0.292969843850331	0.769546	0.769546	chr2	211119219	0.1137654148850409	chr2:211119219:G:A
chr2:211119255	['G', 'A']	98663	109962.29048183856	-4204.76582478434	0.0002359795375923	0.0042889992159937	0.0550197203842795	0.956123	0.956123	chr2	211119255	0.0194862345176807	chr2:211119255:G:A
chr2:211119317	['A', 'G']	98663	7220.731858129	-193.785862822291	0.0003416328592333	0.0113456530245475	0.0301113438331133	0.975978	0.975978	chr2	211119317	0.0105599718684384	chr2:211119317:A:G
chr2:211119386	['A', 'G']	98663	110039.26625839026	-4181.67801520819	0.0006295230891298	0.0042893510122462	0.1467641811855683	0.883318	0.883318	chr2	211119386	0.0538829195449525	chr2:211119386:A:G
chr2:211120036	['C', 'T']	98663	7160.580609193654	-198.100497659964	0.0005761777003184	0.0113832744543119	0.0506161652019337	0.959631	0.959631	chr2	211120036	0.017895730992369	chr2:211120036:C:T
chr2:211120225	['G', 'T']	98663	27949.83285860541	-1189.118202505128	-0.0126019408624761	0.0061217708528376	-2.058545013430992	0.0395405	0.0395405	chr2	211120225	1.4029578432199186	chr2:211120225:G:T
chr2:211120417	['G', 'T']	98663	28007.55483812111	-1156.560324384404	-0.0122465190983582	0.006108850122046	-2.0047175579184864	0.044996	0.044996	chr2	211120417	1.346826091894436	chr2:211120417:G:T
chr2:211120429	['G', 'A']	98663	55141.17768113298	-2163.903747953196	0.0047080917076806	0.0047419528916304	0.992859232319752	0.320781	0.320781	chr2	211120429	0.4937913630796576	chr2:211120429:G:A
chr2:211120713	['G', 'A']	98663	72615.30390576691	-3139.406768273366	0.0051694117243885	0.0044376891209392	1.164888207242063	0.244067	0.244067	chr2	211120713	0.6124909370381418	chr2:211120713:G:A
chr2:211123688	['T', 'C']	98663	141029.51122113556	-4641.425975615888	-0.0063242886025823	0.0047108930203799	-1.3424818978530275	0.179443	0.179443	chr2	211123688	0.7460734786551679	chr2:211123688:T:C
chr2:211124133	['C', 'A']	98663	56157.522074999215	-1986.561679015537	0.0059481981915353	0.0047114374249762	1.262501791916594	0.206771	0.206771	chr2	211124133	0.6845103718795322	chr2:211124133:C:A
chr2:211124256	['A', 'G']	98663	140985.74049657182	-4639.077759413984	-0.0064738840106744	0.004709801509781	-1.3745555937399556	0.169272	0.169272	chr2	211124256	0.7714148744437922	chr2:211124256:A:G
chr2:211124298	['G', 'T']	98663	72615.35993836983	-3182.826646771922	0.0052306734252735	0.004440860602847	1.1778512979939333	0.238859	0.238859	chr2	211124298	0.6218583902328404	chr2:211124298:G:T
chr2:211124511	['T', 'C']	98663	7110.369277401564	-207.1538990196623	0.0013811081197889	0.0114209756193972	0.1209273328141345	0.903749	0.903749	chr2	211124511	0.0439521702448231	chr2:211124511:T:C
chr2:211125003	['A', 'G']	98663	31411.50208814824	-336.15237922585163	-0.0069546104765147	0.0058654840838644	-1.1856839737484617	0.23575	0.23575	chr2	211125003	0.627548298590634	chr2:211125003:A:G
chr2:211125375	['G', 'A']	98663	55347.90298121154	-2158.3956382761307	0.0049732326453984	0.0047362443077023	1.0500371860697064	0.293704	0.293704	chr2	211125375	0.5320901387135016	chr2:211125375:G:A
chr2:211125511	['T', 'C']	98663	7078.78921866764	-204.22095745550024	0.0018617875049897	0.0114434826888579	0.1626941339110381	0.87076	0.87076	chr2	211125511	0.0601015293074163	chr2:211125511:T:C
chr2:211125630	['G', 'A']	98663	72012.32751769025	-3190.0019504095603	0.0040989148279583	0.0044461938753947	0.9218929589736724	0.356587	0.356587	chr2	211125630	0.4478344938336248	chr2:211125630:G:A
chr2:211125855	['T', 'C']	98663	37110.513608579735	-1098.3285459689891	-0.0097157079524173	0.0054581470456614	-1.7800377804295544	0.0750729	0.0750729	chr2	211125855	1.124516807396284	chr2:211125855:T:C
chr2:211125901	['A', 'C']	98663	37699.20310789441	-995.6459503781988	-0.0083009237275406	0.005427745518106	-1.529350206241263	0.126181	0.126181	chr2	211125901	0.899006035079021	chr2:211125901:A:C
chr2:211126062	['A', 'ACAAT']	98663	30265.286077319102	-899.6922290567692	-0.0117542950952051	0.0059474077202815	-1.9763728414181605	0.0481153	0.0481153	chr2	211126062	1.3177168020253598	chr2:211126062:A:ACAAT
chr2:211126064	['A', 'AATCG']	98663	7083.215376038921	-205.3740630973723	0.0015744516410046	0.011440122042306	0.137625423503549	0.890537	0.890537	chr2	211126064	0.0503480317739989	chr2:211126064:A:AATCG
chr2:211126505	['A', 'G']	98663	35130.47737272157	-1387.3587918423711	-0.0111072212642861	0.0055676990036738	-1.9949392481449133	0.0460523	0.0460523	chr2	211126505	1.3367486748620423	chr2:211126505:A:G
chr2:211126794	['C', 'A']	98663	72223.64047119413	-3127.665663897995	0.0042971581379149	0.0044420877740967	0.9673735316472128	0.33336	0.33336	chr2	211126794	0.4770865125507784	chr2:211126794:C:A
chr2:211126829	['A', 'T']	98663	68294.84406394778	-1507.6187211120507	-0.0107949712313264	0.0045192384602616	-2.388670420082544	0.0169113	0.0169113	chr2	211126829	1.7718230061736535	chr2:211126829:A:T
chr2:211127013	['T', 'C']	98663	35134.34156799935	-1397.134248046574	-0.0112574010763788	0.005567321779431	-2.022049653743814	0.0431739	0.0431739	chr2	211127013	1.3647787187290237	chr2:211127013:T:C
chr2:211127154	['C', 'T']	98663	140478.13835266448	-4633.836086129473	-0.0068763334115189	0.0046944995764745	-1.4647638794086175	0.142989	0.142989	chr2	211127154	0.8446973710877377	chr2:211127154:C:T
chr2:211128009	['GTAT', 'G']	98663	7074.079283005855	-208.5627706507422	0.001550882163238	0.0114481710704314	0.1354698627140315	0.892241	0.892241	chr2	211128009	0.049517824061627	chr2:211128009:GTAT:G
chr2:211128488	['G', 'C']	98663	34893.65864141839	-1374.8778880537357	-0.0103058401367852	0.0055834080755079	-1.8457974049922368	0.0649246	0.0649246	chr2	211128488	1.1875907173756393	chr2:211128488:G:C
chr2:211128572	['G', 'C']	98663	7067.289350702011	-204.5382551681089	0.0019089726358092	0.0114524836221333	0.1666863449706194	0.867617	0.867617	chr2	211128572	0.0616719470521955	chr2:211128572:G:C
chr2:211128932	['T', 'G']	98663	31630.24412098605	-350.08912161064075	-0.0076468114335761	0.0058503625655168	-1.3070662455431403	0.191193	0.191193	chr2	211128932	0.7185280122535607	chr2:211128932:T:G
chr2:211128959	['A', 'G']	98663	31452.7382127832	-390.66419053845607	-0.0078806422629839	0.0058589468795535	-1.3450612243107485	0.178609	0.178609	chr2	211128959	0.7480966610585686	chr2:211128959:A:G
chr2:211129226	['A', 'T']	98663	87517.94648690343	-2432.2233236783054	0.0009704033833409	0.0042821296635472	0.2266170012556435	0.820722	0.820722	chr2	211129226	0.0858039248677935	chr2:211129226:A:T
chr2:211129364	['T', 'G']	98663	27668.615318259377	-1173.1078881759402	-0.0124752095149889	0.0061448720748022	-2.030182136117191	0.0423407	0.0423407	chr2	211129364	1.3732419662593485	chr2:211129364:T:G
chr2:211129468	['A', 'G']	98663	55927.35933741372	-2061.1858707822635	0.0059053461534261	0.0047204758997258	1.2510065253736489	0.210935	0.210935	chr2	211129468	0.6758513527132428	chr2:211129468:A:G
chr2:211129506	['C', 'A']	98663	128547.91600751362	-5204.172554163391	0.009637053073828	0.004523422671174	2.130478130032157	0.0331346	0.0331346	chr2	211129506	1.4797182678325431	chr2:211129506:C:A
chr2:211129625	['T', 'C']	98663	11400.140762999232	-532.6514432613302	-0.0099899429390793	0.009105827820607	-1.0970933270307888	0.272603	0.272603	chr2	211129625	0.5644693690579243	chr2:211129625:T:C
chr2:211129771	['G', 'A']	98663	92555.72887802497	-3208.983109535141	-0.0007597018730704	0.0042666047028	-0.1780577123940891	0.858678	0.858678	chr2	211129771	0.0661696639220513	chr2:211129771:G:A
chr2:211129785	['A', 'G']	98663	92582.34988846073	-3205.376118949561	-0.0006575169365917	0.0042659637896661	-0.1541309230482796	0.877507	0.877507	chr2	211129785	0.056749410418551	chr2:211129785:A:G
chr2:211129917	['G', 'A']	98663	6675.420834938464	-246.4052803422024	0.0046354326045745	0.0117657752105175	0.3939759617735042	0.6936	0.6936	chr2	211129917	0.1588909155318461	chr2:211129917:G:A
chr2:211130123	['TATTAA', 'T']	98663	55892.59600158155	-2069.631822545417	0.0056475831596377	0.0047188371113158	1.19681672124151	0.231381	0.231381	chr2	211130123	0.6356723062915268	chr2:211130123:TATTAA:T
chr2:211130230	['T', 'G']	98663	27702.492463024733	-1186.124918220854	-0.0129516484364217	0.0061391423551595	-2.109683680088755	0.0348881	0.0348881	chr2	211130230	1.4573226815115978	chr2:211130230:T:G
chr2:211130361	['G', 'A']	98663	55879.5574053046	-2070.871553609475	0.0056322159528356	0.0047191955809887	1.1934694920305795	0.232688	0.232688	chr2	211130361	0.6332260132244993	chr2:211130361:G:A
chr2:211130833	['A', 'G']	98663	6911.666990843923	-229.21052351730185	0.0049343349077139	0.0116909942146925	0.4220628987663676	0.67298	0.67298	chr2	211130833	0.1719978421931151	chr2:211130833:A:G
chr2:211132079	['G', 'A']	98663	92534.50923062884	-3211.4337642996693	-0.0008315146129453	0.004265104208476	-0.1949576311155339	0.845427	0.845427	chr2	211132079	0.0729238864292067	chr2:211132079:G:A
chr2:211132584	['C', 'T']	98663	141367.4924783067	-4539.3968860118575	-0.0059464313009573	0.004717719885148	-1.2604460302268938	0.207511	0.207511	chr2	211132584	0.6829588767221064	chr2:211132584:C:T
chr2:211132731	['G', 'C']	98663	31430.46829975565	-380.7697358426423	-0.0074051871980395	0.0058618541614232	-1.2632841067205176	0.20649	0.20649	chr2	211132731	0.6851009757266042	chr2:211132731:G:C
chr2:211133355	['AT', 'A']	98663	55994.50787817246	-2056.7689550295577	0.0054843418446771	0.0047193123172286	1.1621061451380637	0.245195	0.245195	chr2	211133355	0.6104883901672834	chr2:211133355:AT:A
chr2:211133758	['G', 'A']	98663	55894.56211979882	-2054.971995531959	0.0059797548761075	0.004718041408073	1.2674231442470325	0.205007	0.205007	chr2	211133758	0.688231309629753	chr2:211133758:G:A
chr2:211133764	['T', 'A']	98663	55464.30261370319	-2133.990088965804	0.0055955048175292	0.0047310399772108	1.1827219479189557	0.236922	0.236922	chr2	211133764	0.6253946098767059	chr2:211133764:T:A
chr2:211134286	['C', 'T']	98663	93231.99996949232	-3071.958007185889	8.052917825337742e-05	0.0042705628509596	0.0188568067170073	0.984955	0.984955	chr2	211134286	0.0065836108202752	chr2:211134286:C:T
chr2:211135854	['T', 'C']	98663	73006.37625791275	-3151.1192099427094	0.0047840098467758	0.0044362769520338	1.078383946381559	0.280865	0.280865	chr2	211135854	0.5515023770459144	chr2:211135854:T:C
chr2:211136041	['T', 'C']	98663	67968.8003487889	-1395.578543285931	-0.010160952319924	0.0045300092082092	-2.243031272764414	0.024897	0.024897	chr2	211136041	1.603852980692977	chr2:211136041:T:C
chr2:211136046	['T', 'C']	98663	72788.60799343004	-3187.305397997812	0.0047419146593498	0.0044386786449053	1.0683167308794883	0.28538	0.28538	chr2	211136046	0.5445764663790214	chr2:211136046:T:C
chr2:211136620	['A', 'G']	98663	67968.84467761555	-1392.8346357014325	-0.0101101647457548	0.0045296400844224	-2.2320017832154244	0.0256171	0.0256171	chr2	211136620	1.591470036390063	chr2:211136620:A:G
chr2:211136805	['C', 'T']	98663	30908.01229636988	-388.88381307543256	-0.0092940982060009	0.0059025847176218	-1.5745810777190472	0.115356	0.115356	chr2	211136805	0.9379598116403	chr2:211136805:C:T
chr2:211137091	['A', 'G']	98663	124224.3680081095	-3464.64189538025	-0.0050273980033946	0.0044317479866299	-1.1344052095384591	0.256627	0.256627	chr2	211137091	0.5906976529722365	chr2:211137091:A:G
chr2:211137166	['C', 'A']	98663	124217.8851776012	-3461.743558932579	-0.0049898337624218	0.0044315835937547	-1.1259708085962263	0.260181	0.260181	chr2	211137166	0.5847244214425328	chr2:211137166:C:A
chr2:211137334	['TTG', 'T']	98663	35219.141784161286	-1254.2169306724268	-0.0081024076038853	0.0055623266542072	-1.4566579971992202	0.145214	0.145214	chr2	211137334	0.8379915115309208	chr2:211137334:TTG:T
chr2:211137804	['GC', 'G']	98663	56218.98865755758	-2076.829200270127	0.0051221364023102	0.004710721181819	1.0873359310839912	0.276891	0.276891	chr2	211137804	0.5576911602308046	chr2:211137804:GC:G
chr2:211138095	['A', 'G']	98663	67970.08932119538	-1387.5440090905518	-0.0099925604877039	0.0045298618783828	-2.205930502073349	0.0273912	0.0273912	chr2	211138095	1.5623889410223315	chr2:211138095:A:G
chr2:211138491	['C', 'T']	98663	73047.1440720918	-3135.65669382802	0.0049515793832114	0.0044341244991512	1.1166983209784176	0.264126	0.264126	chr2	211138491	0.578188845666427	chr2:211138491:C:T
chr2:211138520	['T', 'C']	98663	56252.84181609919	-2077.999302442144	0.0051177955130001	0.0047098534943294	1.0866145877280018	0.27721	0.27721	chr2	211138520	0.5571911071537194	chr2:211138520:T:C
chr2:211138588	['C', 'T']	98663	73048.36535595903	-3135.2852114179127	0.0049779237943106	0.0044340849128955	1.1226496316823895	0.261589	0.261589	chr2	211138588	0.5823805223498446	chr2:211138588:C:T
chr2:211138710	['A', 'G']	98663	67974.57852856506	-1390.7644703761782	-0.0100806614104247	0.0045293798274039	-2.2256162641591803	0.0260421	0.0260421	chr2	211138710	1.584323997767477	chr2:211138710:A:G
chr2:211138771	['A', 'G']	98663	55692.38682506056	-2174.1270157972576	0.0048339943422936	0.0047260406996589	1.0228423006688274	0.306385	0.306385	chr2	211138771	0.5137325007127117	chr2:211138771:A:G
chr2:211139114	['T', 'C']	98663	35199.2811527506	-1262.181216108777	-0.0083931095676261	0.0055634724071551	-1.508609902842668	0.131402	0.131402	chr2	211139114	0.8813980245604571	chr2:211139114:T:C
chr2:211139604	['T', 'C']	98663	141027.87023426965	-4533.00622854944	-0.0054080497467609	0.0047096054027787	-1.1483020941775828	0.250847	0.250847	chr2	211139604	0.6005910885418968	chr2:211139604:T:C
chr2:211139780	['C', 'A']	98663	30990.198710671422	-374.1706791127468	-0.0093209701044174	0.0058976897497361	-1.580444292586692	0.114008	0.114008	chr2	211139780	0.9430646729270914	chr2:211139780:C:A
chr2:211139841	['G', 'A']	98663	141022.01062352385	-4527.57133839511	-0.0052852798210197	0.0047091402566207	-1.1223449574662836	0.261719	0.261719	chr2	211139841	0.582164747762761	chr2:211139841:G:A
chr2:211139977	['T', 'C']	98663	56272.93236308324	-2067.709645725914	0.005373852603636	0.0047104825438962	1.14082847214866	0.253944	0.253944	chr2	211139977	0.5952620439012419	chr2:211139977:T:C
chr2:211140176	['T', 'G']	98663	67967.33325561591	-1390.5234088907198	-0.0100848465521296	0.0045296596914513	-2.226402696688725	0.0259895	0.0259895	chr2	211140176	1.585202075609789	chr2:211140176:T:G
chr2:211140481	['T', 'C']	98663	104047.36433220468	-3498.514548393163	-1.1345559578716796e-05	0.0042631987203511	-0.0026612786132996	0.997877	0.997877	chr2	211140481	0.0009229872831186	chr2:211140481:T:C
chr2:211140742	['T', 'C']	98663	35212.3534283513	-1255.5546611819027	-0.00821524149758	0.0055623197269218	-1.4769452136701138	0.139694	0.139694	chr2	211140742	0.854822246876876	chr2:211140742:T:C
chr2:211140768	['G', 'A']	98663	30960.27596484293	-370.55992994719134	-0.0090686938810777	0.0059004966784296	-1.5369373758365126	0.124312	0.124312	chr2	211140768	0.9054869463202484	chr2:211140768:G:A
chr2:211140817	['C', 'T']	98663	140999.731342073	-4542.146764582785	-0.0056429794473861	0.0047092942084821	-1.198264367773455	0.230817	0.230817	chr2	211140817	0.6367322079326787	chr2:211140817:C:T
chr2:211141195	['C', 'T']	98663	73040.27472772625	-3130.4548823045025	0.0050886713555041	0.0044350494696787	1.1473764588859672	0.251229	0.251229	chr2	211141195	0.599930230328801	chr2:211141195:C:T
chr2:211142613	['G', 'A']	98663	159745.4775542894	-5675.716487865985	0.0062538590638601	0.0054331379689295	1.1510583938092538	0.249711	0.249711	chr2	211142613	0.6025623261545454	chr2:211142613:G:A
chr2:211142801	['A', 'G']	98663	68005.2316956954	-1396.824177747647	-0.0101723111718463	0.0045295234962137	-2.2457795351651093	0.0247203	0.0247203	chr2	211142801	1.6069462630511022	chr2:211142801:A:G
chr2:211143301	['T', 'A']	98663	68554.046687083	-1276.624016586233	-0.0093963649745786	0.004526969474263	-2.075641337543665	0.0379297	0.0379297	chr2	211143301	1.4210205922790131	chr2:211143301:T:A
chr2:211143636	['T', 'C']	98663	30821.6230726342	-395.8535458649276	-0.0090845094150059	0.0059088409211608	-1.537443558934264	0.124188	0.124188	chr2	211143636	0.9059203670061696	chr2:211143636:T:C
chr2:211143749	['T', 'G']	98663	67968.17790621036	-1396.2283401806887	-0.0101450145074894	0.0045303041549547	-2.239367194892176	0.0251343	0.0251343	chr2	211143749	1.5997332055371845	chr2:211143749:T:G
chr2:211145504	['G', 'C']	98663	159736.42812541185	-5678.617282880359	0.0061501716740076	0.0054328498800501	1.132034164351128	0.257623	0.257623	chr2	211145504	0.5890153667501798	chr2:211145504:G:C
chr2:211145769	['A', 'C']	98663	68081.10331429506	-1386.7280343652349	-0.0098552890973882	0.0045290699188887	-2.1760072760825016	0.0295571	0.0295571	chr2	211145769	1.5293381790654823	chr2:211145769:A:C
chr2:211145785	['A', 'G']	98663	37004.75708530784	-1020.7186312576296	-0.0067911906910615	0.005466229143832	-1.2423904143726745	0.214096	0.214096	chr2	211145785	0.6693914466437005	chr2:211145785:A:G
chr2:211145983	['T', 'C']	98663	72628.14274674914	-3204.094739831072	0.0046819116140985	0.0044474450986715	1.0527193726341992	0.292472	0.292472	chr2	211145983	0.5339157050606359	chr2:211145983:T:C
chr2:211146287	['GA', 'G']	98663	30980.549049105168	-354.6085657313712	-0.0082697741876496	0.0059070111579874	-1.399992985702638	0.161519	0.161519	chr2	211146287	0.7917763828696815	chr2:211146287:GA:G
chr2:211146328	['G', 'T']	98663	68505.22549218789	-1278.4115068442618	-0.0093578607054496	0.004532020722955	-2.0648318437846824	0.0389415	0.0389415	chr2	211146328	1.4095873237667795	chr2:211146328:G:T
chr2:211146343	['CAT', 'C']	98663	13346.572000365682	-214.93362764007665	0.0027460045405507	0.0084631320902702	0.3244666999476181	0.745585	0.745585	chr2	211146343	0.1275028378895337	chr2:211146343:CAT:C
chr2:211147300	['G', 'A']	98663	30978.965765784043	-363.9093830150789	-0.0088629645140224	0.0058984312382769	-1.502596903479627	0.132946	0.132946	chr2	211147300	0.8763247249293373	chr2:211147300:G:A
chr2:211148288	['GTGTT', 'G']	98663	3318.5718022018127	-135.47385591438004	0.0161979740543287	0.0165030697724716	0.981512789902164	0.326342	0.326342	chr2	211148288	0.4863270292019261	chr2:211148288:GTGTT:G
chr2:211148979	['T', 'C']	98663	27348.157813640413	-1211.3633327599955	-0.0128231753970695	0.0061705163036356	-2.0781365393223408	0.0376994	0.0376994	chr2	211148979	1.4236655616977276	chr2:211148979:T:C
chr2:211149077	['A', 'G']	98663	36975.73468766801	-1029.1740661881138	-0.0071704315158418	0.0054676179863949	-1.3114360830775	0.189714	0.189714	chr2	211149077	0.7219006190407053	chr2:211149077:A:G
chr2:211149236	['C', 'G']	98663	128863.20360683653	-5322.112876716341	0.0092966189172426	0.0045288976972664	2.052733256230075	0.0401011	0.0401011	chr2	211149236	1.3968437142282497	chr2:211149236:C:G
chr2:211149488	['G', 'A']	98663	128731.06629346807	-5320.557121404796	0.0096870427520737	0.0045277592557101	2.139478316974796	0.0323994	0.0323994	chr2	211149488	1.4894630323582618	chr2:211149488:G:A
chr2:211149536	['G', 'C']	98663	7581.663350968099	-207.28115863330385	0.0035422404045267	0.0115124225533271	0.3076885328104125	0.75832	0.75832	chr2	211149536	0.1201474897405957	chr2:211149536:G:C
chr2:211150115	['G', 'A']	98663	27532.18579190658	-1176.9713527753167	-0.0121850714915016	0.0061503491869691	-1.9811999483408853	0.0475716	0.0475716	chr2	211150115	1.3226522414855968	chr2:211150115:G:A
chr2:211150695	['T', 'C']	98663	35245.57356623647	-1264.1453024104742	-0.0082936479205255	0.0055607517694694	-1.491461634029552	0.135844	0.135844	chr2	211150695	0.8669595388760996	chr2:211150695:T:C
chr2:211151331	['G', 'A']	98663	30848.87872182968	-353.72909602566176	-0.0083345788505593	0.0059089584580021	-1.410498806142783	0.158396	0.158396	chr2	211151331	0.8002557899173716	chr2:211151331:G:A
chr2:211151862	['T', 'C']	98663	141301.74603517936	-4803.500242119156	-0.0055012638139557	0.0048373300946014	-1.137252101132247	0.255436	0.255436	chr2	211151862	0.5927178952497312	chr2:211151862:T:C
chr2:211152405	['C', 'T']	98663	30084.33417321922	-1234.725282036845	-0.011646593523036	0.0060288101887546	-1.9318228901550152	0.0533842	0.0533842	chr2	211152405	1.2725872611017317	chr2:211152405:C:T
chr2:211154749	['G', 'C']	98663	110433.63085901694	-4434.459369672555	-0.0010689944609311	0.0043865377504169	-0.2436989082858226	0.807465	0.807465	chr2	211154749	0.0928762933142521	chr2:211154749:G:C
chr2:211155823	['T', 'C']	98663	55750.86633482696	-2207.241415006235	0.0037818680046585	0.0047229616638668	0.8007407795815634	0.423284	0.423284	chr2	211155823	0.3733681474084332	chr2:211155823:T:C
chr2:211156133	['C', 'T']	98663	7250.2057251663155	-210.82904894162647	0.0021934721432468	0.0115284185342201	0.1902665258670048	0.849101	0.849101	chr2	211156133	0.0710406476432237	chr2:211156133:C:T
chr2:211156215	['ATTTG', 'A']	98663	56083.18981861688	-2149.839225469894	0.0037221312762378	0.0047137341774009	0.7896353795432199	0.429743	0.429743	chr2	211156215	0.3667911887214979	chr2:211156215:ATTTG:A
chr2:211156299	['C', 'T']	98663	48797.92428711899	-1806.6975416560624	0.0071364475728062	0.0049250217630617	1.4490184848177772	0.147336	0.147336	chr2	211156299	0.8316911249080966	chr2:211156299:C:T
chr2:211157030	['G', 'A']	98663	30964.452246279856	-201.910999585936	-0.0053909442334392	0.0059069481874217	-0.9126445776041714	0.361432	0.361432	chr2	211157030	0.4419733990684277	chr2:211157030:G:A
chr2:211157275	['G', 'C']	98663	71150.70182677098	-3143.731272466218	0.0050200540588267	0.0044613903204134	1.1252218923453368	0.260498	0.260498	chr2	211157275	0.5841956066918967	chr2:211157275:G:C
chr2:211158234	['T', 'C']	98663	140602.97558181966	-4266.640312045733	-0.0026465062480298	0.004700228309019	-0.5630590843750387	0.573396	0.573396	chr2	211158234	0.241545341009323	chr2:211158234:T:C
chr2:211158337	['C', 'T']	98663	31158.1580387824	-158.1595200574371	-0.0046388496393022	0.0058976086219468	-0.786564510577991	0.431539	0.431539	chr2	211158337	0.3649799491505904	chr2:211158337:C:T
chr2:211158841	['G', 'A']	98663	27742.30642265125	-1361.0210954507356	0.0064531886918493	0.00616742803409	1.046333845515472	0.295409	0.295409	chr2	211158841	0.5295762775047884	chr2:211158841:G:A
chr2:211158928	['T', 'A']	98663	6699.882787633047	-221.2298512405873	0.005687605049634	0.0117462013654523	0.4842080322547759	0.628239	0.628239	chr2	211158928	0.2018751068438204	chr2:211158928:T:A
chr2:211158997	['T', 'C']	98663	140317.665740675	-4311.1114586774365	-0.0020984980050335	0.0046909912177686	-0.4473463938889455	0.654626	0.654626	chr2	211158997	0.1840067496661304	chr2:211158997:T:C
chr2:211161271	['G', 'A']	98663	6958.564228878415	-198.2392268470857	0.0031882107975328	0.011536401546981	0.2763609418889531	0.782271	0.782271	chr2	211161271	0.1066427694259958	chr2:211161271:G:A
chr2:211161570	['A', 'G']	98663	99496.3885536976	-4344.050499396259	-0.0014360977825975	0.0042741483734502	-0.3359962399803893	0.736874	0.736874	chr2	211161570	0.1326067669345782	chr2:211161570:A:G
chr2:211161898	['A', 'G']	98663	140320.71111111084	-4329.20827933436	-0.0023961902696047	0.0046942215593286	-0.5104552989926412	0.609734	0.609734	chr2	211161898	0.2148595871649165	chr2:211161898:A:G
chr2:211162180	['C', 'T']	98663	28262.338181596875	-1170.145636334305	-0.0110232251698461	0.0060738684417681	-1.8148607062416235	0.0695484	0.0695484	chr2	211162180	1.1577128567454638	chr2:211162180:C:T
chr2:211162425	['AT', 'A']	98663	56536.65139484647	-2337.803163659172	0.002530294812207	0.004705742650642	0.5377036102605076	0.590783	0.590783	chr2	211162425	0.2285720101651249	chr2:211162425:AT:A
chr2:211162504	['C', 'T']	98663	30422.48381307729	-344.77278593889105	-0.0080894767107052	0.0059442049117878	-1.3609013872760536	0.173548	0.173548	chr2	211162504	0.7605803868555405	chr2:211162504:C:T
chr2:211163716	['G', 'C']	98663	56631.66367221961	-2352.558224517569	0.0019778737046973	0.004702257242996	0.4206221826003667	0.674032	0.674032	chr2	211163716	0.1713194846315612	chr2:211163716:G:C
chr2:211163919	['G', 'A']	98663	56554.19617166665	-2349.2466279822142	0.0022579485562461	0.0047045806729861	0.4799468248491112	0.631266	0.631266	chr2	211163919	0.19978760115265	chr2:211163919:G:A
chr2:211163997	['G', 'T']	98663	107195.64758380936	-4444.647587506895	-0.0004680513211921	0.0042970832021448	-0.1089230296863891	0.913264	0.913264	chr2	211163997	0.0394036614909229	chr2:211163997:G:T
chr2:211164373	['AT', 'A']	98663	166119.8787196722	-6434.745585164174	0.0045132614781746	0.0058946279313556	0.7656567184108354	0.443882	0.443882	chr2	211164373	0.3527324658310718	chr2:211164373:AT:A
chr2:211164838	['A', 'G']	98663	6935.702968992327	-205.2425748918697	0.0018058763868403	0.0115552192809781	0.156282312168075	0.875811	0.875811	chr2	211164838	0.0575896044632581	chr2:211164838:A:G
chr2:211164931	['T', 'C']	98663	47482.18135555423	-1738.9741415046933	-9.696515642341116e-05	0.0049958317987837	-0.019409211584549	0.984515	0.984515	chr2	211164931	0.006777662595846	chr2:211164931:T:C
chr2:211165167	['T', 'A']	98663	56947.38943686957	-2313.1043597031185	0.0017689669541516	0.0046926709508234	0.3769637745090956	0.706201	0.706201	chr2	211165167	0.1510716717995792	chr2:211165167:T:A
chr2:211166008	['T', 'G']	98663	165943.54691887397	-6474.259995840895	0.0049702616953391	0.0058907030249342	0.8437467776428277	0.398813	0.398813	chr2	211166008	0.3992306935493338	chr2:211166008:T:G
chr2:211166092	['A', 'G']	98663	109200.24280732343	-4122.344516488398	0.0009591772085333	0.0042803557140428	0.2240882002835561	0.822689	0.822689	chr2	211166092	0.0847643095143216	chr2:211166092:A:G
chr2:211166125	['C', 'A']	98663	107312.66570698678	-4356.832835316067	0.0002542494528968	0.0042844349227482	0.0593425871745554	0.952679	0.952679	chr2	211166125	0.0210534078742923	chr2:211166125:C:A
chr2:211166148	['G', 'A']	98663	109195.77563186226	-4114.9245497961965	0.001098213380593	0.0042803474504568	0.2565710829096072	0.79751	0.79751	chr2	211166148	0.0982638626060906	chr2:211166148:G:A
chr2:211166401	['C', 'T']	98663	109199.56304301544	-4119.831704528234	0.0009855625087597	0.0042804676521981	0.2302464564248312	0.817901	0.817901	chr2	211166401	0.0872992608222018	chr2:211166401:C:T
chr2:211166580	['G', 'C']	98663	109200.81570464082	-4121.077718000437	0.0009278518854876	0.0042803038761973	0.2167724330619161	0.828386	0.828386	chr2	211166580	0.0817672494383199	chr2:211166580:G:C
chr2:211166598	['C', 'T']	98663	109197.13537706676	-4118.3034223705245	0.0009954338596075	0.0042803246018549	0.2325603668413827	0.816103	0.816103	chr2	211166598	0.0882550256717597	chr2:211166598:C:T
chr2:211166973	['G', 'A']	98663	71134.98290364136	-3174.1137291075306	0.0043610770282512	0.0044660404930454	0.9764974220548008	0.32882	0.32882	chr2	211166973	0.483041774996101	chr2:211166973:G:A
chr2:211167107	['T', 'A']	98663	109216.56979035428	-4128.443593926709	0.0008805718415744	0.0042851169852533	0.205495402950451	0.837186	0.837186	chr2	211167107	0.0771780428436047	chr2:211167107:T:A
chr2:211167112	['A', 'G']	98663	100048.92178152475	-4236.7857629905375	-0.0007573357233934	0.0042741783609052	-0.1771886101713886	0.859361	0.859361	chr2	211167112	0.0658243595991968	chr2:211167112:A:G
chr2:211167189	['G', 'C']	98663	109208.0478778518	-4117.5210982169	0.0010008588062426	0.0042851200052792	0.2335661090026931	0.815322	0.815322	chr2	211167189	0.0886708388611828	chr2:211167189:G:C
chr2:211167856	['A', 'G']	98663	109213.20795271362	-4122.769678717462	0.0010244702329959	0.0042804406740252	0.2393375614834789	0.810844	0.810844	chr2	211167856	0.0910626925903684	chr2:211167856:A:G
chr2:211168135	['G', 'GA']	98663	109204.02993593118	-4121.989097849485	0.0009723070338906	0.0042801683811162	0.2271656036197959	0.820295	0.820295	chr2	211168135	0.086029935625705	chr2:211168135:G:GA
chr2:211168150	['T', 'G']	98663	109208.67214460956	-4129.439017165698	0.0008029152197431	0.0042802201097298	0.1875873668080599	0.851201	0.851201	chr2	211168150	0.0699678748349448	chr2:211168150:T:G
chr2:211168473	['TA', 'T']	98663	140108.82156687815	-4315.76789051626	-0.0018566371278318	0.0046861007148247	-0.3962008588416162	0.691958	0.691958	chr2	211168473	0.1599202652568253	chr2:211168473:TA:T
chr2:211168592	['A', 'G']	98663	140101.6600466342	-4304.689591559207	-0.001542759102141	0.0046859580404663	-0.3292302425284804	0.741982	0.741982	chr2	211168592	0.129606630294416	chr2:211168592:A:G
chr2:211169090	['C', 'T']	98663	140097.39917682955	-4307.953589762237	-0.0016420284619963	0.0046859929487612	-0.3504120641987831	0.72603	0.72603	chr2	211169090	0.1390454336177111	chr2:211169090:C:T
chr2:211169159	['A', 'G']	98663	107370.41270420728	-4361.474920685928	0.0001715787339717	0.0042854019130443	0.0400379561715051	0.968063	0.968063	chr2	211169159	0.0140963785779183	chr2:211169159:A:G
chr2:211169354	['A', 'G']	98663	140105.14063418692	-4309.15968371873	-0.0016887702732692	0.0046859995663705	-0.3603863486007982	0.718559	0.718559	chr2	211169354	0.1435375666773526	chr2:211169354:A:G
chr2:211169457	['T', 'A']	98663	140095.398771327	-4311.675718373172	-0.0017795327827139	0.0046854864168915	-0.3797968074986955	0.704097	0.704097	chr2	211169457	0.1523675061095554	chr2:211169457:T:A
chr2:211170247	['C', 'T']	98663	3687.868921947408	507.0211434530389	0.0203938402210149	0.0161816494931906	1.2603066349692431	0.207562	0.207562	chr2	211170247	0.6828521532364134	chr2:211170247:C:T
chr2:211170401	['ATACT', 'A']	98663	140805.8442536542	-4358.306893448413	-0.0016735318822384	0.004703561527439	-0.3558009972816592	0.72199	0.72199	chr2	211170401	0.1414688176310466	chr2:211170401:ATACT:A
chr2:211170437	['C', 'T']	98663	140806.40717500608	-4352.408278262115	-0.0015432598179352	0.004703638871413	-0.3280991292326101	0.742837	0.742837	chr2	211170437	0.1291064726010299	chr2:211170437:C:T
chr2:211170820	['T', 'C']	98663	140818.84543961723	-4361.225531548062	-0.0017235982933751	0.0047037077224498	-0.3664339697700071	0.714042	0.714042	chr2	211170820	0.1462762422409411	chr2:211170820:T:C
chr2:211170821	['G', 'A']	98663	123338.00112517863	-4037.7537560424894	-0.0012806699918811	0.0043914326055614	-0.2916292032489089	0.770571	0.770571	chr2	211170821	0.1131873394405449	chr2:211170821:G:A
chr2:211171081	['T', 'C']	98663	56938.58174500184	-2271.2949537663867	0.0008755542075167	0.0046920082750391	0.1866054269713396	0.85197	0.85197	chr2	211171081	0.0695756975617545	chr2:211171081:T:C
chr2:211171102	['A', 'G']	98663	16723.186486376904	-223.656639424516	-0.0142761901337628	0.0077127083192255	-1.8509957258692764	0.0641732	0.0641732	chr2	211171102	1.192646304051622	chr2:211171102:A:G
chr2:211171365	['T', 'C']	98663	139741.66165215362	-4413.975920804725	-0.0009716605245663	0.0046752663294365	-0.2078299835987038	0.835362	0.835362	chr2	211171365	0.0781252843565878	chr2:211171365:T:C
chr2:211171740	['G', 'T']	98663	139706.07187316264	-4410.904537228019	-0.000967863583564	0.0046744713746119	-0.2070530560569298	0.835969	0.835969	chr2	211171740	0.0778098270807929	chr2:211171740:G:T
chr2:211171880	['AAAT', 'A']	98663	139717.06701543083	-4406.451690820856	-0.0008508886194058	0.004675158247259	-0.1820021001224373	0.855581	0.855581	chr2	211171880	0.0677388684282066	chr2:211171880:AAAT:A
chr2:211171926	['C', 'T']	98663	139759.16367433418	-4425.350216703593	-0.001204405061605	0.004676154969586	-0.2575631195797854	0.796745	0.796745	chr2	211171926	0.0986806532752815	chr2:211171926:C:T
chr2:211171950	['T', 'C']	98663	139707.65613754094	-4416.45726391616	-0.0011319239683976	0.0046747824725556	-0.2421340404698639	0.808677	0.808677	chr2	211171950	0.0922249087072771	chr2:211171950:T:C
chr2:211171995	['C', 'A']	98663	139741.6616521536	-4412.754250779877	-0.0010395260033474	0.004675520801547	-0.222333735100379	0.824055	0.824055	chr2	211171995	0.0840438011677296	chr2:211171995:C:A
chr2:211172075	['TAATC', 'T']	98663	139699.5574279108	-4418.049411699131	-0.0010104208063806	0.0046759382361413	-0.2160894253416085	0.828918	0.828918	chr2	211172075	0.0814884295328488	chr2:211172075:TAATC:T
chr2:211173193	['G', 'A']	98663	140197.15648885918	-4355.842101379508	-0.0014831437812188	0.0046870918046696	-0.3164315620490338	0.751676	0.751676	chr2	211173193	0.1239693159690986	chr2:211173193:G:A
chr2:211173227	['T', 'G']	98663	120988.52561256244	-4370.475356031777	-0.0016393866408269	0.0043614716606888	-0.3758792371857378	0.707007	0.707007	chr2	211173227	0.1505762862790219	chr2:211173227:T:G
chr2:211173492	['A', 'G']	98663	125618.46943182733	-4469.767852099377	0.0015367946450415	0.0044245213616693	0.3473357950885186	0.72834	0.72834	chr2	211173492	0.1376658381958826	chr2:211173492:A:G
chr2:211174151	['A', 'C']	98663	139663.48009529116	-4413.516773950589	-0.0009980997505644	0.0046729227468097	-0.21359217873778	0.830866	0.830866	chr2	211174151	0.0804690125012467	chr2:211174151:A:C
chr2:211174355	['G', 'A']	98663	139827.92732452054	-4379.215640067594	-0.0008340554519187	0.0046781070704993	-0.1782890898710725	0.858496	0.858496	chr2	211174355	0.06626172401148	chr2:211174355:G:A
chr2:211174834	['A', 'T']	98663	139603.46914694106	-4405.332208285717	-0.0006834940448028	0.0046724912184492	-0.1462804343225087	0.8837	0.8837	chr2	211174834	0.053695145006525	chr2:211174834:A:T
chr2:211174911	['T', 'C']	98663	117685.4344484996	-4251.715184746024	-0.0015928776451552	0.0043304301231673	-0.3678335869302083	0.712998	0.712998	chr2	211174911	0.1469116883671835	chr2:211174911:T:C
chr2:211175148	['G', 'T']	98663	11249.798157233216	211.5584236345464	-0.0098131697126877	0.0093701597032557	-1.0472788109767264	0.294974	0.294974	chr2	211175148	0.5302162625105052	chr2:211175148:G:T
chr2:211175231	['T', 'A']	98663	119112.31622857256	-3977.3365088618593	-0.0007128307169809	0.0043459380213132	-0.1640222924222778	0.869714	0.869714	chr2	211175231	0.060623538924064	chr2:211175231:T:A
chr2:211175254	['G', 'A']	98663	119116.14606206217	-3969.6610963608255	-0.0005697653516969	0.0043460499368963	-0.1310995869743475	0.895697	0.895697	chr2	211175254	0.0478388803859925	chr2:211175254:G:A
chr2:211175466	['AAAG', 'A']	98663	117297.42155958194	-4210.147089937023	-0.0016376274181975	0.0043286000551982	-0.3783272645461766	0.705188	0.705188	chr2	211175466	0.1516950865855973	chr2:211175466:AAAG:A
chr2:211175483	['G', 'T']	98663	57023.29308596916	-2281.680465698973	0.0007734772429914	0.0046901909660051	0.1649138059830885	0.869012	0.869012	chr2	211175483	0.0609742264307349	chr2:211175483:G:T
