## Supplementary material for "Characterization of shared and ancestry-specific signals driving complex traits using multi-ancestry fine-mapping": s2_gwas_temp.txt

locus	alleles	n	sum_x	y_transpose_x	beta	standard_error	t_stat	p_value	p_value_str	chrom	pos	-log10pvalue	rsid
chr2:209778545	['A', 'G']	19959	7084.064792543595	951.530368890526	-0.0076448908630427	0.0132109741942624	-0.5786772989355276	0.562813	0.562813	chr2	209778545	0.2496358796753519	chr2:209778545:A:G
chr2:209778953	['A', 'G']	19959	12210.835387853276	1568.088133458181	-0.0122556511956124	0.0110653402699904	-1.1075711091190032	0.26806	0.26806	chr2	209778953	0.5717679867456654	chr2:209778953:A:G
chr2:209779157	['T', 'C']	19959	12453.743797925126	1714.495001870143	0.0098765873633808	0.0109241266631857	0.9041077303382822	0.365949	0.365949	chr2	209779157	0.4365794352664903	chr2:209779157:T:C
chr2:209779280	['T', 'G']	19959	12223.286938652764	1574.364470731118	-0.0118948947430523	0.0110598423677905	-1.0755030991846417	0.282163	0.282163	chr2	209779280	0.5494999358309288	chr2:209779280:T:G
chr2:209779480	['A', 'AT']	19959	12224.287289494789	1577.133386716422	-0.0116248442519428	0.0110602571973021	-1.0510464670548958	0.29325	0.29325	chr2	209779480	0.5327619792124331	chr2:209779480:A:AT
chr2:209779698	['T', 'C']	19959	12224.449912302684	1578.3942292332515	-0.011462141310079	0.0110582436948005	-1.0365245717516955	0.29997	0.29997	chr2	209779698	0.5229221769001451	chr2:209779698:T:C
chr2:209780162	['C', 'T']	19959	12221.449310949636	1574.671383281461	-0.0118945624031952	0.0110591767051165	-1.0755377837205764	0.282147	0.282147	chr2	209780162	0.5495245631163298	chr2:209780162:C:T
chr2:209780379	['G', 'A']	19959	12221.12311394055	1577.420415300146	-0.0114460979736544	0.0110625908545941	-1.034667025482643	0.300837	0.300837	chr2	209780379	0.5216687508342795	chr2:209780379:G:A
chr2:209780643	['T', 'C']	19959	12211.835538184005	1575.7498342381969	-0.0115695904512074	0.0110642251707023	-1.0456756142168215	0.295723	0.295723	chr2	209780643	0.5291148966959559	chr2:209780643:T:C
chr2:209781238	['C', 'T']	19959	12210.61178474797	1571.132833917576	-0.0120324260551552	0.0110650384519396	-1.087427405464277	0.276861	0.276861	chr2	209781238	0.5577382167993401	chr2:209781238:C:T
chr2:209781725	['T', 'C']	19959	12210.894391258582	1570.214590306388	-0.0121169904752401	0.0110662052854104	-1.0949544277129004	0.27355	0.27355	chr2	209781725	0.5629632808865119	chr2:209781725:T:C
chr2:209781774	['T', 'C']	19959	12212.223731021695	1572.8935064344444	-0.0118802642604385	0.011064195982774	-1.07375757614336	0.282944	0.282944	chr2	209781774	0.5482995111102389	chr2:209781774:T:C
chr2:209782407	['T', 'A']	19959	12214.223931452623	1574.1404533107188	-0.0117430742242307	0.0110632101912862	-1.0614526906015054	0.288497	0.288497	chr2	209782407	0.5398586985922007	chr2:209782407:T:A
chr2:209782621	['T', 'C']	19959	12598.156008820288	1729.4853131617642	0.0089952307784647	0.0108855305260236	0.8263474854955503	0.408617	0.408617	chr2	209782621	0.3886835690481384	chr2:209782621:T:C
chr2:209782835	['C', 'T']	19959	12213.119103714467	1572.9039797590374	-0.012054986194469	0.0110624322450215	-1.0897229404405322	0.275848	0.275848	chr2	209782835	0.5593301604904087	chr2:209782835:C:T
chr2:209783103	['T', 'C']	19959	12212.835688514731	1576.4295496237864	-0.0114652494652955	0.0110646720828421	-1.0362032764689562	0.30012	0.30012	chr2	209783103	0.5227050622218726	chr2:209783103:T:C
chr2:209783798	['G', 'A']	19959	10615.595610342754	1339.053891706159	-0.0132448507818133	0.0115346549860323	-1.1482658820616554	0.250873	0.250873	chr2	209783798	0.6005460767562809	chr2:209783798:G:A
chr2:209785224	['G', 'A']	19959	12212.283079390536	1571.696645859445	-0.0121517799741194	0.0110619708371015	-1.0985185328244396	0.271991	0.271991	chr2	209785224	0.5654454662415502	chr2:209785224:G:A
chr2:209785780	['A', 'G']	19959	12215.836139506917	1573.6578644998874	-0.0118890650629298	0.0110621970586832	-1.0747471772433823	0.282501	0.282501	chr2	209785780	0.5489800105216639	chr2:209785780:A:G
chr2:209786344	['G', 'A']	19959	12213.05953693495	1569.7558240474473	-0.0124276153396638	0.0110631880295305	-1.123330391428882	0.261311	0.261311	chr2	209786344	0.5828423080730971	chr2:209786344:G:A
chr2:209786620	['G', 'T']	19959	10616.255225301991	1336.1831487263437	-0.0137815154911336	0.011533786057812	-1.1948821854380662	0.232147	0.232147	chr2	209786620	0.6342369242823824	chr2:209786620:G:T
chr2:209787192	['G', 'A']	19959	12496.994109511794	1622.443477184533	-0.0102739041128646	0.0111721569165095	-0.9195989807198716	0.357793	0.357793	chr2	209787192	0.4463681603899749	chr2:209787192:G:A
chr2:209787274	['T', 'A']	19959	12283.775088072443	1589.1192752873662	-0.0113728588585432	0.011078025014638	-1.0266142966382217	0.304615	0.304615	chr2	209787274	0.5162487147332891	chr2:209787274:T:A
chr2:209787793	['T', 'C']	19959	12237.226236408278	1580.7538147456855	-0.011708004993606	0.011057169770163	-1.05886092345251	0.289676	0.289676	chr2	209787793	0.5380874851184181	chr2:209787793:T:C
chr2:209787889	['A', 'C']	19959	12239.226436839204	1583.227791161227	-0.0114575017808721	0.0110571285413447	-1.0362095129879587	0.300117	0.300117	chr2	209787889	0.5227094034519058	chr2:209787889:A:C
chr2:209788242	['C', 'T']	19959	468.95014087341474	76.84941076664278	0.0384561297155016	0.0472063628031442	0.8146386934292714	0.415289	0.415289	chr2	209788242	0.3816495721469701	chr2:209788242:C:T
chr2:209788463	['G', 'A']	19959	8374.230576315389	1111.7590009086066	0.0042082047070649	0.0125351614510996	0.335712046747971	0.737092	0.737092	chr2	209788463	0.1324783023733262	chr2:209788463:G:A
chr2:209788758	['G', 'A']	19959	7026.224394645811	962.251817145432	-0.0056565486883652	0.0132915383370856	-0.4255751700751262	0.670422	0.670422	chr2	209788758	0.1736517427043993	chr2:209788758:G:A
chr2:209789152	['T', 'A']	19959	12235.6782438731	1581.069022804379	-0.0115941018924661	0.0110573925039935	-1.0485385128798477	0.294403	0.294403	chr2	209789152	0.5310577688019048	chr2:209789152:T:A
chr2:209789226	['G', 'GA']	19959	12233.451716361817	1580.382711669942	-0.0116235187467523	0.0110567934995774	-1.0512558407821018	0.293154	0.293154	chr2	209789226	0.5329041756184438	chr2:209789226:G:GA
chr2:209789501	['C', 'T']	19959	12235.839146121469	1580.2481437627478	-0.0116579281017694	0.0110569554362004	-1.054352454347546	0.291734	0.291734	chr2	209789501	0.5350129532851842	chr2:209789501:C:T
chr2:209793070	['T', 'G']	19959	9013.806464545223	1153.383597948264	-0.0017852346804399	0.0122066499525683	-0.1462509933009343	0.883725	0.883725	chr2	209793070	0.0536828589270045	chr2:209793070:T:G
chr2:209793427	['A', 'G']	19959	12649.901383042694	1721.7395887679677	0.0078846961912737	0.0108701962149072	0.7253499417481348	0.468246	0.468246	chr2	209793427	0.3295259239054159	chr2:209793427:A:G
chr2:209794710	['A', 'G']	19959	12641.533500375845	1718.8765987361191	0.0077344847018613	0.0108734856912369	0.7113160325482973	0.476897	0.476897	chr2	209794710	0.3215754095593048	chr2:209794710:A:G
chr2:209795549	['C', 'T']	19959	12220.224532745404	1572.4649821286916	-0.0120419158732056	0.0110586774849687	-1.0889110284275307	0.276206	0.276206	chr2	209795549	0.5587668915119539	chr2:209795549:C:T
chr2:209795661	['G', 'A']	19959	7429.744500676454	1005.9959127623968	-0.0065245189534223	0.0129827120499231	-0.5025543914347961	0.615283	0.615283	chr2	209795661	0.2109250841126636	chr2:209795661:G:A
chr2:209796063	['G', 'A']	19959	12126.037736794628	1558.5944613308975	-0.0119871516278385	0.0110851987326446	-1.0813655142273435	0.279548	0.279548	chr2	209796063	0.5535436105134139	chr2:209796063:G:A
chr2:209796444	['G', 'A']	19959	11016.55195911414	1341.1991140410755	-0.0189461294678628	0.0113803049212218	-1.6648173839817235	0.0959649	0.0959649	chr2	209796444	1.0178875849160545	chr2:209796444:G:A
chr2:209796797	['A', 'G']	19959	18677.55057137129	2482.9983237890783	-0.0048102279187752	0.0101434667996846	-0.4742193190719328	0.635349	0.635349	chr2	209796797	0.1969876492940672	chr2:209796797:A:G
chr2:209797887	['T', 'G']	19959	16669.010975793113	2310.3818269394365	0.0088131933067493	0.0102706196556466	0.8580975250022079	0.390849	0.390849	chr2	209797887	0.4079909948621337	chr2:209797887:T:G
chr2:209798973	['C', 'T']	19959	4596.690920024053	565.6153596777558	-0.0185598747417463	0.0158109049291285	-1.1738654317978583	0.240463	0.240463	chr2	209798973	0.6189517389659337	chr2:209798973:C:T
chr2:209799749	['T', 'G']	19959	16262.814811103315	2274.08240878432	0.0103441259613941	0.0103127006138021	1.0030472471536702	0.31585	0.31585	chr2	209799749	0.5005191187696132	chr2:209799749:T:G
chr2:209800286	['G', 'A']	19959	498.0748647023452	47.79496786263012	-0.0435187541311145	0.0459904752584632	-0.9462558037624568	0.34403	0.34403	chr2	209800286	0.4634036845611084	chr2:209800286:G:A
chr2:209800515	['A', 'T']	19959	8327.291490645752	1054.1014458892312	-0.004657377692809	0.012563986788661	-0.3706926607891905	0.71087	0.71087	chr2	209800515	0.1482098133978329	chr2:209800515:A:T
chr2:209802708	['TC', 'T']	19959	14840.974292157356	2021.5021921182072	0.0053808782171893	0.0105013902554503	0.512396748077866	0.608379	0.608379	chr2	209802708	0.2158257853184527	chr2:209802708:TC:T
chr2:209803831	['T', 'G']	19959	1037.20786770233	109.60285317295038	-0.0420987566176919	0.0313981933240701	-1.3408018793686052	0.18	0.18	chr2	209803831	0.744727494896694	chr2:209803831:T:G
chr2:209804101	['A', 'G']	19959	14571.650395910592	1919.915883614012	-0.0028370310032193	0.010604202150999	-0.2675383742049858	0.789057	0.789057	chr2	209804101	0.1028916230373131	chr2:209804101:A:G
chr2:209804756	['TTTTTTTGTTTTGTTTTG', 'T']	19959	22180.52536566862	2999.69867301116	-0.0040026142100401	0.0111714632084425	-0.3582891636804783	0.720131	0.720131	chr2	209804756	0.1425884932880192	chr2:209804756:TTTTTTTGTTTTGTTTTG:T
chr2:209806241	['G', 'A']	19959	23985.815789473687	3272.5967463827656	-0.0009729082442116	0.0103784030318098	-0.0937435404300345	0.925314	0.925314	chr2	209806241	0.0337108669077012	chr2:209806241:G:A
chr2:209806406	['A', 'C']	19959	23594.185591818325	3280.774547216216	0.0143865487301971	0.0102939183155453	1.3975775102539263	0.162256	0.162256	chr2	209806406	0.7897992346279813	chr2:209806406:A:C
chr2:209806912	['C', 'T']	19959	428.0214450345726	48.03455047696389	0.0042892326463876	0.0490788853522373	0.0873946630124943	0.930359	0.930359	chr2	209806912	0.0313494367857346	chr2:209806912:C:T
chr2:209807914	['T', 'C']	19959	14362.037038893344	1939.8383508391944	0.0039086473517505	0.0105838232148386	0.369303915268593	0.711905	0.711905	chr2	209807914	0.1475779568245045	chr2:209807914:T:C
chr2:209808293	['TG', 'T']	19959	5739.287553863112	713.1756205305763	-0.0076470617248402	0.0145501076216201	-0.5255673651153866	0.599195	0.599195	chr2	209808293	0.2224318192763293	chr2:209808293:TG:T
chr2:209808365	['C', 'T']	19959	23849.389838152027	3255.808655080114	-0.0013552041808641	0.0103621926736894	-0.1307835342904941	0.895948	0.895948	chr2	209808365	0.0477171956597539	chr2:209808365:C:T
chr2:209808721	['C', 'T']	19959	20345.952713707666	2626.4411884481547	-0.0135443351237013	0.0106361257923241	-1.2734275043527628	0.202881	0.202881	chr2	209808721	0.6927586231565456	chr2:209808721:C:T
chr2:209808990	['A', 'G']	19959	11297.660434106972	1449.2113214588735	-0.0045804116104703	0.0112973858935603	-0.4054399534215455	0.685158	0.685158	chr2	209808990	0.1642092670248185	chr2:209808990:A:G
chr2:209809328	['C', 'T']	19959	1506.0	176.58016389687438	-0.0193585340148053	0.0265226169399043	-0.7298877806314644	0.465467	0.465467	chr2	209809328	0.3321111035675481	chr2:209809328:C:T
chr2:209810846	['G', 'T']	19959	10517.215528043704	1322.879807833928	-0.0077706598850418	0.0115467630809153	-0.6729730081571811	0.500972	0.500972	chr2	209810846	0.3001865467581299	chr2:209810846:G:T
chr2:209811570	['A', 'T']	19959	11567.318215985968	1480.113753174879	-0.0062718704375694	0.0111961282975775	-0.5601820799897768	0.575362	0.575362	chr2	209811570	0.2400588246411742	chr2:209811570:A:T
chr2:209814884	['T', 'C']	19959	9771.937603367916	1326.98322421505	0.0046412763352428	0.0118316534494875	0.3922762236958403	0.694858	0.694858	chr2	209814884	0.1581039380248077	chr2:209814884:T:C
chr2:209815606	['G', 'A']	19959	470.0	83.96597702082936	0.0558823919832811	0.047087557978029	1.186776175765066	0.23533	0.23533	chr2	209815606	0.6283227051913385	chr2:209815606:G:A
chr2:209821111	['G', 'A']	19959	5633.209259166376	700.6063451004828	-0.0061619516431279	0.0146642430364769	-0.4202025039956192	0.674342	0.674342	chr2	209821111	0.1711197903453141	chr2:209821111:G:A
chr2:209822136	['C', 'T']	19959	10647.600420926035	1472.6096011619093	0.0011219513322252	0.0115319951448316	0.0972903056352823	0.922497	0.922497	chr2	209822136	0.035035037510977	chr2:209822136:C:T
chr2:209822159	['C', 'T']	19959	25311.80457005412	3414.42513113094	-0.0035661653589664	0.0106014161397147	-0.3363857537491548	0.736584	0.736584	chr2	209822159	0.1327777190776025	chr2:209822159:C:T
chr2:209824376	['G', 'A']	19959	12115.034980455046	1711.5648107834163	0.0075377966363462	0.0110395247329347	0.6828008287221289	0.494741	0.494741	chr2	209824376	0.305622097446758	chr2:209824376:G:A
chr2:209824823	['T', 'C']	19959	13714.6871430003	1977.531078823933	0.0110145753705919	0.0107012137614752	1.0292828099785076	0.303359	0.303359	chr2	209824823	0.5180431159585814	chr2:209824823:T:C
chr2:209825281	['T', 'C']	19959	7438.118009621166	1027.8254670288095	0.0033026333113978	0.0130647600405971	0.2527894351779359	0.800434	0.800434	chr2	209825281	0.0966744721363101	chr2:209825281:T:C
chr2:209825900	['G', 'T']	19959	7438.37268263353	1027.5692172185863	0.0032232159300336	0.0130641083838216	0.2467229936660098	0.805125	0.805125	chr2	209825900	0.0941366878360324	chr2:209825900:G:T
chr2:209826304	['A', 'G']	19959	30390.0	4121.840066969311	-0.0003282650168034	0.0119622630377063	-0.0274417153149648	0.978108	0.978108	chr2	209826304	0.0096131889603989	chr2:209826304:A:G
chr2:209827492	['C', 'T']	19959	7256.908726379632	1029.1327441631058	0.0071023820380189	0.0131735853897275	0.5391381182800236	0.589798	0.589798	chr2	209827492	0.2292967044706169	chr2:209827492:C:T
chr2:209827846	['C', 'G']	19959	20714.15134051616	2829.388896255743	0.0030247619006394	0.0101788806101792	0.2971605637671525	0.766347	0.766347	chr2	209827846	0.1155745383807946	chr2:209827846:C:G
chr2:209829829	['C', 'T']	19959	13685.05697534576	1979.863343407946	0.0119813392910305	0.0107046224157574	1.1192678102680047	0.263039	0.263039	chr2	209829829	0.5799798552018876	chr2:209829829:C:T
chr2:209829996	['T', 'C']	19959	20644.102976548405	2823.8010932126704	0.0037391391297751	0.0101703165935087	0.3676521861828501	0.713136	0.713136	chr2	209829996	0.1468276392684457	chr2:209829996:T:C
chr2:209830865	['A', 'G']	19959	13800.9146323124	1985.8759405944568	0.0106806079709926	0.0106826964040328	0.9998045031927134	0.317417	0.317417	chr2	209830865	0.4983698173150022	chr2:209830865:A:G
chr2:209833034	['T', 'C']	19959	7402.854515385387	1026.5651968197967	0.0042019694024254	0.0130945878796264	0.3208935967326775	0.748294	0.748294	chr2	209833034	0.1259277370398787	chr2:209833034:T:C
chr2:209833709	['A', 'G']	19959	25555.243095584185	3431.574174205065	-0.0048436775266583	0.010637409422128	-0.455343715226609	0.648867	0.648867	chr2	209833709	0.1878443125762392	chr2:209833709:A:G
chr2:209834543	['C', 'T']	19959	13679.426881828203	1976.026727170872	0.0114584638964294	0.0107016352228661	1.0707208438525524	0.284308	0.284308	chr2	209834543	0.546210919743349	chr2:209834543:C:T
chr2:209836377	['A', 'G']	19959	11500.609693749688	1433.6135737478985	-0.015210729346949	0.0113099936665613	-1.3448928262374191	0.178675	0.178675	chr2	209836377	0.7479362092267953	chr2:209836377:A:G
chr2:209837102	['C', 'T']	19959	7415.2013035848595	1033.0419204182824	0.0050532407332143	0.0130917407451203	0.3859869234805763	0.69951	0.69951	chr2	209837102	0.1552060725749039	chr2:209837102:C:T
chr2:209837794	['C', 'T']	19959	4004.7284083899226	510.1468363224266	-0.0196762028723049	0.0169937233963402	-1.157851190901598	0.246939	0.246939	chr2	209837794	0.6074103148990777	chr2:209837794:C:T
chr2:209838023	['G', 'A']	19959	4094.0	526.8929382588311	-0.0157068055573505	0.0165897536835563	-0.9467775023639436	0.343764	0.343764	chr2	209838023	0.4637396058920471	chr2:209838023:G:A
chr2:209839476	['C', 'A']	19959	10058.51187612748	1407.253049306922	0.0070786822356121	0.0116770421950141	0.6062050746579124	0.544385	0.544385	chr2	209839476	0.2640938498665297	chr2:209839476:C:A
chr2:209840169	['G', 'T']	19959	9968.497243660418	1379.3906628190975	0.0050145308747077	0.0117127644800316	0.4281253057940956	0.668565	0.668565	chr2	209840169	0.1748563628686892	chr2:209840169:G:T
chr2:209840183	['G', 'T']	19959	14841.4615847241	2178.7399487322496	0.0165863686060981	0.0104875300195704	1.5815324080261863	0.113772	0.113772	chr2	209840183	0.9439646073761564	chr2:209840183:G:T
chr2:209841080	['GAAGA', 'G']	19959	13125.945872801083	1920.1589648741567	0.0170052518130599	0.0107586724291071	1.5806087530886226	0.113983	0.113983	chr2	209841080	0.9431599167050572	chr2:209841080:GAAGA:G
chr2:209841508	['A', 'G']	19959	896.0448942779838	104.57669733490872	-0.008967646506572	0.0343831306186429	-0.2608152993988761	0.794238	0.794238	chr2	209841508	0.1000493381289581	chr2:209841508:A:G
chr2:209842637	['G', 'A']	19959	14839.486997043645	2182.69916861237	0.0169561911619975	0.010487367154028	1.616820591189551	0.105933	0.105933	chr2	209842637	0.9749687284158448	chr2:209842637:G:A
chr2:209843043	['G', 'A']	19959	14838.230306674684	2179.0013066490565	0.0165158553028253	0.0104871770781866	1.574861869852313	0.115304	0.115304	chr2	209843043	0.9381556263757682	chr2:209843043:G:A
chr2:209844309	['G', 'C']	19959	13151.271314721063	1928.1079822391205	0.0172027107453964	0.010752507792741	1.5998789377311469	0.109641	0.109641	chr2	209844309	0.9600270120553652	chr2:209844309:G:C
chr2:209845011	['T', 'C']	19959	2892.5941949067583	400.70130972220136	0.0097270596322835	0.0195370115506943	0.497878583274825	0.618575	0.618575	chr2	209845011	0.208607636194216	chr2:209845011:T:C
chr2:209845214	['A', 'G']	19959	5269.26400440926	685.2242640396428	-0.0079686931540806	0.0149099822581892	-0.5344535637997754	0.593034	0.593034	chr2	209845214	0.2269204068227662	chr2:209845214:A:G
chr2:209846702	['G', 'T']	19959	10095.529066853764	1408.608404030974	0.0066481340649691	0.0116676339528902	0.5697928210476968	0.568825	0.568825	chr2	209846702	0.2450213245085077	chr2:209846702:G:T
chr2:209847360	['C', 'CA']	19959	20666.212599609084	2926.878125455425	0.0094802711104001	0.0100989721964098	0.938736232363364	0.347878	0.347878	chr2	209847360	0.4585730354108209	chr2:209847360:C:CA
chr2:209849438	['A', 'G']	19959	13100.938355134564	1927.3384496012068	0.0187803175115453	0.0107573782258733	1.745808050736318	0.0808597	0.0808597	chr2	209849438	1.0922678742883485	chr2:209849438:A:G
chr2:209850583	['C', 'A']	19959	12857.644202825932	1878.4671676981764	0.0147981397865777	0.010814242204514	1.3683935967700744	0.171204	0.171204	chr2	209850583	0.7664860927100701	chr2:209850583:C:A
chr2:209850845	['G', 'C']	19959	5083.764131088395	660.7542642482284	-0.0084929074334081	0.0151547693486674	-0.5604115270916297	0.575205	0.575205	chr2	209850845	0.2401773474809254	chr2:209850845:G:C
chr2:209851153	['AAAAG', 'A']	19959	12195.833132892363	1742.39539336685	0.0100324536047627	0.0109700396925611	0.914532115281757	0.360448	0.360448	chr2	209851153	0.443157379882057	chr2:209851153:AAAAG:A
chr2:209852802	['T', 'C']	19959	13841.467475192943	2023.3149511871595	0.0134489540410913	0.0106216715484793	1.2661805611016776	0.205463	0.205463	chr2	209852802	0.6872663749684262	chr2:209852802:T:C
chr2:209852996	['C', 'G']	19959	13717.749185667752	1988.456477436896	0.0116238834087845	0.0106481624545751	1.0916328012811414	0.275008	0.275008	chr2	209852996	0.5606546723322097	chr2:209852996:C:G
chr2:209853885	['G', 'A']	19959	13635.098932491352	1983.5701354547723	0.0124362204658289	0.0106657295975322	1.165998101874469	0.243629	0.243629	chr2	209853885	0.6132710173923654	chr2:209853885:G:A
chr2:209853934	['TAGA', 'T']	19959	1038.0	145.73840662987865	0.0141852102099973	0.0317689362484843	0.4465119668800398	0.655232	0.655232	chr2	209853934	0.1836049008018861	chr2:209853934:TAGA:T
chr2:209854092	['T', 'C']	19959	11982.603970322838	1714.2973065499275	0.0105042007123755	0.0110272218838247	0.9525699965993842	0.34082	0.34082	chr2	209854092	0.4674749278877894	chr2:209854092:T:C
chr2:209854173	['T', 'C']	19959	13639.384916649922	1980.601883585504	0.0119609619015101	0.0106699710941125	1.1209929057923989	0.262304	0.262304	chr2	209854173	0.5811950865934741	chr2:209854173:T:C
chr2:209854870	['C', 'T']	19959	13634.415605893551	1979.69150928917	0.0121447144748264	0.0106651198132472	1.1387321181091103	0.254829	0.254829	chr2	209854870	0.5937511500285736	chr2:209854870:C:T
chr2:209855538	['A', 'G']	19959	13646.204542036396	1980.633775287726	0.0121572379760338	0.0106637193410932	1.1400560711669514	0.254277	0.254277	chr2	209855538	0.594692921085892	chr2:209855538:A:G
chr2:209855615	['T', 'C']	19959	13639.41685877518	1984.900979094563	0.0125060571169525	0.010662782098631	1.1728699884580915	0.240862	0.240862	chr2	209855615	0.6182317117993764	chr2:209855615:T:C
chr2:209855734	['ATTAAC', 'A']	19959	11984.203087409784	1714.7442251063335	0.0106900989737615	0.0110292858174386	0.969246708328034	0.332434	0.332434	chr2	209855734	0.4782945647397465	chr2:209855734:ATTAAC:A
chr2:209855762	['C', 'T']	19959	13636.297878742287	1982.5079379114768	0.0123416775829574	0.0106696389646674	1.1567099527759943	0.247405	0.247405	chr2	209855762	0.6065915276233618	chr2:209855762:C:T
chr2:209856722	['T', 'C']	19959	13648.41911396211	1986.56469366202	0.0125839852442537	0.0106616199088433	1.1803070595131469	0.237892	0.237892	chr2	209856722	0.6236201624783858	chr2:209856722:T:C
chr2:209857037	['A', 'G']	19959	13647.418863385788	1983.9633635780017	0.0123046920549372	0.0106625298998405	1.1540124314325446	0.248509	0.248509	chr2	209857037	0.6046578782402731	chr2:209857037:A:G
chr2:209857301	['A', 'G']	19959	13644.367239565065	1982.169666811449	0.0122008693008062	0.010662593070539	1.1442684926725322	0.252526	0.252526	chr2	209857301	0.5976939004157484	chr2:209857301:A:G
chr2:209857665	['C', 'A']	19959	11981.820265379984	1712.7007094549442	0.0106260326295645	0.0110456445745247	0.9620110947687054	0.336056	0.336056	chr2	209857665	0.473588346227703	chr2:209857665:C:A
chr2:209858018	['C', 'T']	19959	5324.333817780896	672.1410153416339	-0.0132498149603027	0.0148289051186664	-0.8935126939091437	0.371593	0.371593	chr2	209858018	0.4299324757602236	chr2:209858018:C:T
chr2:209858359	['T', 'C']	19959	5338.069807065898	674.4059627960964	-0.0130655454529746	0.0148117418970275	-0.8821072864898278	0.377729	0.377729	chr2	209858359	0.4228196710991567	chr2:209858359:T:C
chr2:209860151	['T', 'G']	19959	2250.338244137102	272.4197246780214	-0.0082211755252223	0.0219337950673574	-0.3748177412971903	0.7078	0.7078	chr2	209860151	0.1500894416985039	chr2:209860151:T:G
chr2:209860235	['G', 'C']	19959	11990.60457074124	1712.8479892703606	0.0104002851474172	0.0110248543439327	0.9433489843011624	0.345514	0.345514	chr2	209860235	0.4615343506065304	chr2:209860235:G:C
chr2:209860819	['T', 'G']	19959	20221.03938665063	2816.9303109824305	0.0054446363366619	0.0100805430524028	0.540113395514362	0.589125	0.589125	chr2	209860819	0.2297925472323078	chr2:209860819:T:G
chr2:209860946	['G', 'A']	19959	11966.798707155742	1710.9608110516542	0.0105373762753329	0.0110343365284477	0.9549623802179998	0.339608	0.339608	chr2	209860946	0.4690220878187417	chr2:209860946:G:A
chr2:209861417	['A', 'G']	19959	11982.0	1714.438659932622	0.0105299043380284	0.0110314300141908	0.9545366579385216	0.339824	0.339824	chr2	209861417	0.4687459524254972	chr2:209861417:A:G
chr2:209861861	['C', 'T']	19959	13634.831420121309	1989.6989129705264	0.013003534743047	0.0106712226863981	1.2185609020812318	0.223025	0.223025	chr2	209861861	0.6516464519585813	chr2:209861861:C:T
chr2:209862190	['G', 'T']	19959	11964.798406494288	1709.644572094542	0.0104318216053254	0.011032885574536	0.9455206921933588	0.344405	0.344405	chr2	209862190	0.4629305521758539	chr2:209862190:G:T
chr2:209863314	['A', 'G']	19959	13645.152932330826	1983.199508078057	0.0124227371130676	0.0106629424134745	1.1650383760273613	0.244017	0.244017	chr2	209863314	0.6125799164931992	chr2:209863314:A:G
chr2:209863497	['T', 'C']	19959	11985.402004510148	1714.9294401888928	0.0106310889833007	0.0110251284740717	0.9642598730982884	0.334927	0.334927	chr2	209863497	0.4750498405808935	chr2:209863497:T:C
chr2:209863660	['C', 'T']	19959	2219.6672680799884	266.3854563032402	-0.0085034243765863	0.0220892978749742	-0.3849567525738427	0.700274	0.700274	chr2	209863660	0.1547319979789356	chr2:209863660:C:T
chr2:209864036	['T', 'TTGATGATGATGC']	19959	11969.194714672552	1714.2253657974522	0.0108275798890382	0.0110341754715474	0.9812767539321812	0.326468	0.326468	chr2	209864036	0.4861593813245979	chr2:209864036:T:TTGATGATGATGC
chr2:209864288	['G', 'C']	19959	2220.222478328406	266.6313145287201	-0.0084090051649793	0.0220847661924439	-0.3807604342153453	0.703385	0.703385	chr2	209864288	0.1528068974445659	chr2:209864288:G:C
chr2:209864439	['T', 'C']	19959	13618.77636327185	1980.4829315768352	0.0124682518617085	0.01067137925895	1.1683824142274266	0.242667	0.242667	chr2	209864439	0.6149892788486807	chr2:209864439:T:C
chr2:209864445	['G', 'A']	19959	11966.798707155742	1709.9043246402057	0.0104312023341095	0.0110317050652098	0.9455657373406272	0.344382	0.344382	chr2	209864445	0.4629595561294346	chr2:209864445:G:A
chr2:209865460	['G', 'A']	19959	11964.599458863611	1710.520887488662	0.010537571561137	0.0110338053164604	0.9550260548296016	0.339576	0.339576	chr2	209865460	0.4690630117021995	chr2:209865460:G:A
chr2:209865477	['C', 'T']	19959	11962.39739413681	1711.5886262617605	0.0106720710300069	0.011033892638568	0.9672081630288492	0.333452	0.333452	chr2	209865477	0.4769666733979478	chr2:209865477:C:T
chr2:209866288	['C', 'T']	19959	11964.994786706098	1712.7846323960264	0.0108336651942819	0.0110325747708207	0.9819707021551456	0.326126	0.326126	chr2	209866288	0.4866145762127161	chr2:209866288:C:T
chr2:209867316	['G', 'A']	19959	2220.0	266.7498380246807	-0.0083477013166649	0.0220846688539197	-0.3779862569767847	0.705445	0.705445	chr2	209867316	0.1515368403470874	chr2:209867316:G:A
chr2:209867359	['G', 'A']	19959	13517.063449105395	1954.8423849545536	0.011353887048536	0.0106888765109848	1.062215195101916	0.288151	0.288151	chr2	209867359	0.5403798689032799	chr2:209867359:G:A
chr2:209867962	['A', 'G']	19959	13703.746379353544	1985.6116594821096	0.0116335894337071	0.0106507066416379	1.092283340921875	0.274722	0.274722	chr2	209867962	0.5611065604701342	chr2:209867962:A:G
chr2:209868676	['A', 'T']	19959	13708.12088407758	1997.0276199875475	0.0128682072954617	0.0106459092301348	1.2087466666573057	0.226775	0.226775	chr2	209868676	0.6444048243844711	chr2:209868676:A:T
chr2:209869111	['G', 'A']	19959	13735.064491882138	1999.8931927706487	0.015155817937538	0.0106418584128308	1.4241702294464584	0.154413	0.154413	chr2	209869111	0.8113161392943404	chr2:209869111:G:A
chr2:209869228	['A', 'G']	19959	13696.744976196444	2005.6067682606017	0.015933755112261	0.0106457318534403	1.49672707631762	0.13448	0.13448	chr2	209869228	0.8713422995685856	chr2:209869228:A:G
chr2:209869549	['A', 'G']	19959	11933.597905601764	1721.305136778021	0.0143438525145182	0.0110479744164419	1.298324197164251	0.194191	0.194191	chr2	209869549	0.7117709018271443	chr2:209869549:A:G
chr2:209869659	['A', 'G']	19959	13676.426130099226	1996.089265739512	0.0152300948100462	0.0106474767208322	1.4303947507344996	0.152619	0.152619	chr2	209869659	0.8163913963844027	chr2:209869659:A:G
chr2:209869738	['T', 'A']	19959	14009.80771736407	2048.6557690744844	0.0155527119760481	0.0105987486508139	1.4674102093036956	0.14228	0.14228	chr2	209869738	0.8468561434862573	chr2:209869738:T:A
chr2:209870131	['A', 'C']	19959	14033.406223380269	2055.3034282381827	0.0160618427160899	0.0105972142538528	1.5156665073795548	0.12962	0.12962	chr2	209870131	0.8873279828828677	chr2:209870131:A:C
chr2:209870362	['G', 'A']	19959	14034.812728639436	2056.8690175384045	0.0162710503924239	0.0105953495606805	1.5356784879288947	0.124633	0.124633	chr2	209870362	0.9043669510927568	chr2:209870362:G:A
chr2:209870436	['C', 'T']	19959	14034.109440769696	2056.5735934310346	0.0162403860001085	0.0105973786630693	1.5324908655670169	0.125417	0.125417	chr2	209870436	0.9016435918482484	chr2:209870436:C:T
chr2:209870575	['A', 'T']	19959	14032.109140108238	2056.204013392057	0.0161827060370163	0.010596946315982	1.5271103159794273	0.126749	0.126749	chr2	209870575	0.8970554583945878	chr2:209870575:A:T
chr2:209870841	['G', 'C']	19959	19558.839607037247	2737.164132440061	0.0066421044145124	0.0100714456440554	0.6594986111485249	0.509583	0.509583	chr2	209870841	0.2927850687601113	chr2:209870841:G:C
chr2:209871313	['T', 'C']	19959	14031.21801232897	2054.232244221992	0.0160977503666332	0.0105994566324315	1.5187335469045016	0.128845	0.128845	chr2	209871313	0.8899324301557028	chr2:209871313:T:C
chr2:209871444	['T', 'A']	19959	14036.43916378403	2055.831369684952	0.0161491259760673	0.0105991280162511	1.5236277881828264	0.127618	0.127618	chr2	209871444	0.8940880658237194	chr2:209871444:T:A
chr2:209872024	['G', 'A']	19959	14013.744658441165	2049.4606955019244	0.0156838843117415	0.0106031378345744	1.4791738593268022	0.13911	0.13911	chr2	209872024	0.856641649384533	chr2:209872024:G:A
chr2:209872064	['G', 'A']	19959	2445.430635693141	319.89673610101426	0.0067440704460528	0.0210884341223607	0.3197994885216211	0.749124	0.749124	chr2	209872064	0.1254462890315131	chr2:209872064:G:A
chr2:209872639	['T', 'A']	19959	14033.812528188422	2057.316696102988	0.0161959412809437	0.0105965265106931	1.5284198331028682	0.126424	0.126424	chr2	209872639	0.8981704729036402	chr2:209872639:T:A
chr2:209873107	['A', 'G']	19959	14035.516087000098	2059.7730620216225	0.0164872888300947	0.0105968537315714	1.555866415422318	0.119756	0.119756	chr2	209873107	0.9217027184009696	chr2:209873107:A:G
chr2:209873981	['G', 'A']	19959	13929.677060356926	2032.0045147913363	0.0148699277007932	0.0106085527259338	1.4016923971581945	0.161023	0.161023	chr2	209873981	0.7931120863304613	chr2:209873981:G:A
chr2:209874127	['T', 'C']	19959	1318.0660386812306	142.33764398029294	-0.0243595418368562	0.0284535705052401	-0.85611546826329	0.391944	0.391944	chr2	209874127	0.4067759794803845	chr2:209874127:T:C
chr2:209874150	['T', 'C']	19959	2444.122457160036	317.681103632505	0.0060989672582955	0.0210794882602707	0.2893318463423289	0.77233	0.77233	chr2	209874150	0.1121970953164762	chr2:209874150:T:C
chr2:209874629	['C', 'T']	19959	13704.37325249286	1999.8864660758888	0.0149662513817762	0.0106425265560219	1.406268643352156	0.15966	0.15966	chr2	209874629	0.7968038750649675	chr2:209874629:C:T
chr2:209876868	['C', 'T']	19959	14035.812929090454	2059.870111779599	0.0165681875464852	0.0105954926371368	1.563701482686542	0.117904	0.117904	chr2	209876868	0.928471460821284	chr2:209876868:C:T
chr2:209877529	['A', 'G']	19959	14029.811726384363	2055.304719621837	0.0160432460665763	0.0105976325027604	1.5138518968644583	0.130079	0.130079	chr2	209877529	0.8857928104350566	chr2:209877529:A:G
chr2:209880957	['C', 'A']	19959	39091.87582681901	5311.667276729832	0.0233656732493736	0.0353986992673849	0.6600715205064576	0.509216	0.509216	chr2	209880957	0.2930979589018423	chr2:209880957:C:A
chr2:209882086	['C', 'T']	19959	2450.4911049862185	311.6811291593953	0.0025613476529128	0.0210490636580855	0.1216846361680766	0.90315	0.90315	chr2	209882086	0.0442401137371707	chr2:209882086:C:T
chr2:209883494	['A', 'G']	19959	19435.186421116014	2695.094067039336	0.0041284506752321	0.0100734120290611	0.4098363755321288	0.68193	0.68193	chr2	209883494	0.1662602033112465	chr2:209883494:A:G
chr2:209883922	['G', 'A']	19959	25249.06018541719	3521.5427287719463	0.0102590793726866	0.0104198677731474	0.9845690555809932	0.324848	0.324848	chr2	209883922	0.4883198027223392	chr2:209883922:G:A
chr2:209886811	['G', 'A']	19959	6467.324030463974	865.9965427189454	-0.002426248887687	0.0137808936001412	-0.1760588941534356	0.860249	0.860249	chr2	209886811	0.0653758235541514	chr2:209886811:G:A
chr2:209888775	['C', 'T']	19959	5264.318783201364	654.0234702917011	-0.0153903902980735	0.0148588917914123	-1.0357697272530313	0.300322	0.300322	chr2	209888775	0.5224128525208389	chr2:209888775:C:T
chr2:209893354	['A', 'G']	19959	2177.2181690634866	248.1692085634611	-0.0226844671525973	0.0222814830476583	-1.0180860539703318	0.308649	0.308649	chr2	209893354	0.5105351257766884	chr2:209893354:A:G
chr2:209897836	['C', 'T']	19959	5607.842904389658	687.3888065089266	-0.0166950924532948	0.0144784179626487	-1.153101982299764	0.248882	0.248882	chr2	209897836	0.6040065119223608	chr2:209897836:C:T
chr2:209898988	['A', 'G']	19959	2475.124010421886	315.0035248845632	0.002830015939091	0.0209495941265288	0.1350869101328966	0.892545	0.892545	chr2	209898988	0.0493698785670126	chr2:209898988:A:G
chr2:209900450	['T', 'C']	19959	1104.276636263406	120.22486924856555	-0.0149764141232321	0.0310772751106354	-0.4819088568710064	0.629876	0.629876	chr2	209900450	0.2007449391435975	chr2:209900450:T:C
chr2:209901114	['G', 'A']	19959	1852.0927948692247	246.5672493343881	0.0049034799942761	0.0240747840372439	0.2036770085534475	0.838608	0.838608	chr2	209901114	0.0764409989092176	chr2:209901114:G:A
chr2:209902677	['T', 'G']	19959	5490.825315694528	667.7466234281524	-0.017407198142163	0.0146327668171523	-1.1896040140377626	0.234216	0.234216	chr2	209902677	0.630383440286878	chr2:209902677:T:G
chr2:209905370	['G', 'A']	19959	5061.014282134803	631.9941426731375	-0.0142149351945848	0.0151304096469004	-0.939494404072321	0.347488	0.347488	chr2	209905370	0.459060188552337	chr2:209905370:G:A
chr2:209905803	['C', 'T']	19959	4640.697534576068	658.883186261155	0.0086904411726338	0.0158098105742211	0.5496866095792518	0.58254	0.58254	chr2	209905803	0.2346742485288147	chr2:209905803:C:T
chr2:209907559	['A', 'G']	19959	1883.377449260837	256.8919188977887	0.0083348229491606	0.0238895694144734	0.3488896264539184	0.727176	0.727176	chr2	209907559	0.1383604631738327	chr2:209907559:A:G
chr2:209908449	['A', 'G']	19959	550.0	73.88427242933204	-0.0062342269894756	0.0433623180988631	-0.1437706115079469	0.885683	0.885683	chr2	209908449	0.0527216911888014	chr2:209908449:A:G
chr2:209908969	['A', 'C']	19959	7270.09275405893	883.0473999838606	-0.0210324817715411	0.0130976864780068	-1.6058165544623508	0.10833	0.10833	chr2	209908969	0.965251256853511	chr2:209908969:A:C
chr2:209911249	['T', 'C']	19959	5521.106489601603	672.5108756246767	-0.0177048043064397	0.0145882781424901	-1.213632214405913	0.224903	0.224903	chr2	209911249	0.6480047514351724	chr2:209911249:T:C
chr2:209911905	['T', 'A']	19959	19334.843640372856	2653.8969018525245	0.0022171997888055	0.0100459876171426	0.2207050091344055	0.825324	0.825324	chr2	209911905	0.0833755256455123	chr2:209911905:T:A
chr2:209915769	['G', 'A']	19959	8532.992682437849	1157.1316244306397	-0.0006883703728394	0.0123628509659644	-0.0556805525468638	0.955597	0.955597	chr2	209915769	0.0197252223435607	chr2:209915769:G:A
chr2:209919233	['C', 'G']	19959	8288.41527207135	1069.094732728917	-0.0079888614761529	0.0124847633695708	-0.6398888981447726	0.522252	0.522252	chr2	209919233	0.2821198881838421	chr2:209919233:C:G
chr2:209922744	['T', 'C']	19959	39129.0	5320.514556157268	0.0320755545268003	0.0362553243944616	0.8847129369969216	0.376322	0.376322	chr2	209922744	0.4244403918334275	chr2:209922744:T:C
chr2:209922895	['T', 'C']	19959	7969.597193685793	1084.806968215129	0.00023180923449	0.0127058576955429	0.0182442807124589	0.985444	0.985444	chr2	209922895	0.0063680504124486	chr2:209922895:T:C
chr2:209923556	['T', 'C']	19959	993.24882229127	143.72586268903905	0.0083611751714306	0.0325555058266823	0.2568282985969711	0.797314	0.797314	chr2	209923556	0.0983706100827797	chr2:209923556:T:C
chr2:209923660	['A', 'G']	19959	991.2483211386188	142.7369911551926	0.0078306075410967	0.032586379515584	0.240303085445619	0.810098	0.810098	chr2	209923660	0.0914624400290479	chr2:209923660:A:G
chr2:209925573	['CT', 'C']	19959	3694.3701959212303	409.14492857188986	-0.0287844559863039	0.017370661644961	-1.6570730910905689	0.0975204	0.0975204	chr2	209925573	1.0109045260377827	chr2:209925573:CT:C
chr2:209925858	['TA', 'T']	19959	7758.7774715638625	1065.4843990203697	0.0013104394324926	0.0128286098192135	0.1021497614285487	0.918639	0.918639	chr2	209925858	0.0368551209415481	chr2:209925858:TA:T
chr2:209927851	['A', 'G']	19959	1498.0	259.5889258449226	0.0430575166291722	0.0265990636801554	1.6187606130397685	0.105515	0.105515	chr2	209927851	0.9766857967249406	chr2:209927851:A:G
chr2:209931277	['T', 'C']	19959	17889.37783791911	2448.8660499292246	-0.0005708978077194	0.0101454360754602	-0.0562713917344921	0.955126	0.955126	chr2	209931277	0.0199393326097998	chr2:209931277:T:C
chr2:209935139	['G', 'A']	19959	6646.664127111421	944.5515824289972	0.011061784082522	0.0134831260519127	0.820416870682062	0.411988	0.411988	chr2	209935139	0.3851154335049247	chr2:209935139:G:A
chr2:209936457	['C', 'T']	19959	765.0383304940375	138.57491768790476	0.0560637527152653	0.0370818543011395	1.5118918342102012	0.130577	0.130577	chr2	209936457	0.88413331351079	chr2:209936457:C:T
chr2:209936539	['T', 'G']	19959	21167.181599518943	3003.1838064725143	0.0113206926565115	0.0101187626043325	1.1187823155041094	0.263246	0.263246	chr2	209936539	0.5796382191590976	chr2:209936539:T:G
chr2:209936671	['CAT', 'C']	19959	2720.362975587749	362.9486945359151	-0.0035691193002572	0.0200657468259727	-0.177871241534723	0.858826	0.858826	chr2	209936671	0.0660948162553434	chr2:209936671:CAT:C
chr2:209939715	['A', 'T']	19959	4495.1260900070165	624.1203035068278	0.0046896610934439	0.016026858099529	0.2926126296445947	0.769821	0.769821	chr2	209939715	0.1136102459307968	chr2:209939715:A:T
chr2:209941865	['G', 'T']	19959	872.0436917526806	143.6882231013918	0.0332720838012459	0.0345892293630623	0.9619203553802508	0.336101	0.336101	chr2	209941865	0.4735301953739149	chr2:209941865:G:T
chr2:209942131	['T', 'C']	19959	12153.217818309364	1846.4022953270007	0.0215419437983538	0.0109990857301516	1.958521310485028	0.0501828	0.0501828	chr2	209942131	1.299445110446198	chr2:209942131:T:C
chr2:209942484	['C', 'T']	19959	11696.172019842665	1783.818047076005	0.0225373302949223	0.0111170638486476	2.0272736220422	0.0426477	0.0426477	chr2	209942484	1.3701043854634625	chr2:209942484:C:T
chr2:209943321	['C', 'T']	19959	1471.073704780038	254.72892520553955	0.0444217566211118	0.0268122583566032	1.6567704230767175	0.0975816	0.0975816	chr2	209943321	1.0106320652412328	chr2:209943321:C:T
chr2:209943620	['T', 'G']	19959	9277.394467829225	1467.706779531427	0.0272703685788277	0.0119616647631963	2.279813815108173	0.0226292	0.0226292	chr2	209943620	1.6453307991927226	chr2:209943620:T:G
chr2:209943680	['A', 'G']	19959	12358.095870502157	1877.488717161556	0.021382153787139	0.0109516387674507	1.95241591155187	0.0509028	0.0509028	chr2	209943680	1.2932583278576637	chr2:209943680:A:G
chr2:209944181	['A', 'G']	19959	23923.99328455448	3339.978605590367	0.0086050368850554	0.0102704386160635	0.8378451210055131	0.402128	0.402128	chr2	209944181	0.3956356861059247	chr2:209944181:A:G
chr2:209944374	['T', 'C']	19959	11924.389776998249	1813.591893474368	0.0218686040207371	0.0110566972546676	1.9778604330967884	0.0479582	0.0479582	chr2	209944374	1.3191371255051627	chr2:209944374:T:C
chr2:209944397	['G', 'A']	19959	12370.19780440122	1874.088458575452	0.0208252515373102	0.0109494242334243	1.9019494626702724	0.0571922	0.0571922	chr2	209944397	1.2426631972200095	chr2:209944397:G:A
chr2:209944537	['T', 'C']	19959	12372.43871258836	1872.5709158432123	0.0206638305226055	0.0109485160721878	1.887363583006208	0.0591259	0.0591259	chr2	209944537	1.228222235479352	chr2:209944537:T:C
chr2:209944685	['C', 'T']	19959	825.1240228502706	98.29317553713436	-0.010940256667636	0.0356697908209771	-0.3067093026293315	0.759068	0.759068	chr2	209944685	0.1197193167238368	chr2:209944685:C:T
chr2:209944690	['A', 'G']	19959	12373.339564955892	1876.5047652457351	0.0209921143066852	0.0109468651916292	1.9176370530932705	0.0551713	0.0551713	chr2	209944690	1.258286782651381	chr2:209944690:A:G
chr2:209945005	['T', 'G']	19959	12370.958548443688	1876.965221467182	0.0211608596790618	0.0109482088184342	1.9328147672367937	0.0532732	0.0532732	chr2	209945005	1.273491215349544	chr2:209945005:T:G
chr2:209945804	['A', 'T']	19959	12726.18808258996	1917.515060955832	0.0200021805108235	0.0108847056799966	1.8376409155079392	0.0661302	0.0661302	chr2	209945804	1.179600163841232	chr2:209945804:A:T
chr2:209945805	['A', 'G']	19959	12726.463412189256	1917.227426506037	0.0199924941085258	0.0108850094529889	1.8366997470117927	0.0662691	0.0662691	chr2	209945805	1.1786889275179695	chr2:209945805:A:G
chr2:209945875	['A', 'G']	19959	11920.791791942273	1814.576500005459	0.0219596102533511	0.0110587639982141	1.985720127212899	0.0470781	0.0470781	chr2	209945875	1.3271810729349427	chr2:209945875:A:G
chr2:209945920	['G', 'A']	19959	9284.395520144317	1458.8809203138687	0.0260408585082546	0.0119596989013553	2.177384123383208	0.0294636	0.0294636	chr2	209945920	1.5307141901269403	chr2:209945920:G:A
chr2:209946890	['G', 'A']	19959	873.0874880994138	141.80977989150347	0.0318598999016426	0.0345709447898639	0.9215802488274456	0.356759	0.356759	chr2	209946890	0.4476250620786701	chr2:209946890:G:A
chr2:209947678	['T', 'C']	19959	12370.23956506489	1873.0271598545871	0.0207871953987816	0.0109467003926726	1.8989462260879937	0.057586	0.057586	chr2	209947678	1.2396830870936315	chr2:209947678:T:C
chr2:209949052	['C', 'T']	19959	12159.356684384718	1844.889117828532	0.0211409810835658	0.0110051307656826	1.9210113476788444	0.0547445	0.0547445	chr2	209949052	1.2616595064355125	chr2:209949052:C:T
chr2:209949200	['G', 'T']	19959	11709.9334970432	1778.9266239966742	0.0217579063173555	0.0111168088071503	1.957207926735315	0.050337	0.050337	chr2	209949200	1.298112671232427	chr2:209949200:G:T
chr2:209950052	['A', 'C']	19959	12528.71484492622	1897.7372261285404	0.0214379401091796	0.0109463300143237	1.95845914394388	0.0501901	0.0501901	chr2	209950052	1.2993819390179844	chr2:209950052:A:C
chr2:209950071	['T', 'C']	19959	12559.712776659971	1895.9797524256887	0.0207194993471585	0.010957536224573	1.890890335429017	0.0586535	0.0586535	chr2	209950071	1.2317060673449778	chr2:209950071:T:C
chr2:209950589	['G', 'A']	19959	12107.85334346508	1863.672880752903	0.0248122317539297	0.0111113595105525	2.2330509358792128	0.0255566	0.0255566	chr2	209950589	1.592496924357776	chr2:209950589:G:A
chr2:209950707	['T', 'C']	19959	12234.652127980671	1855.6995530134493	0.0214688259035435	0.0110104517338685	1.949858772597364	0.0512069	0.0512069	chr2	209950707	1.2906715150003063	chr2:209950707:T:C
chr2:209951216	['A', 'G']	19959	11993.802766085388	1851.4407948622213	0.0250910507341614	0.0110544368068045	2.269771963300445	0.023232	0.023232	chr2	209951216	1.6339134009800005	chr2:209951216:A:G
chr2:209951432	['G', 'A']	19959	12109.34217318696	1852.2516296262977	0.0234933078082994	0.0111007357329184	2.1163739389481733	0.0343254	0.0343254	chr2	209951432	1.464384393150768	chr2:209951432:G:A
chr2:209951645	['G', 'C']	19959	11122.343557359796	1686.3918494244615	0.0200581070506402	0.0112852182539397	1.777378744415309	0.0755212	0.0755212	chr2	209951645	1.1219311178991054	chr2:209951645:G:C
chr2:209951683	['A', 'G']	19959	11992.004159567005	1852.345136416877	0.025335183187577	0.0110567531068833	2.291376405231	0.021952	0.021952	chr2	209951683	1.6585259059733424	chr2:209951683:A:G
chr2:209951824	['T', 'C']	19959	13029.569717321572	1934.645845619892	0.0182359659202429	0.0107717237137183	1.6929477959983743	0.090481	0.090481	chr2	209951824	1.043442608214321	chr2:209951824:T:C
chr2:209952122	['A', 'T']	19959	1879.0	206.2607706156234	-0.0292302709737565	0.023898655252891	-1.2230927081230023	0.221309	0.221309	chr2	209952122	0.6550009242071331	chr2:209952122:A:T
chr2:209952137	['A', 'G']	19959	878.0879891767299	143.5761095063509	0.0327956363386984	0.0344780868800471	0.9512023231682752	0.341513	0.341513	chr2	209952137	0.4665927598570998	chr2:209952137:A:G
chr2:209953663	['T', 'C']	19959	7284.824947378973	1062.151457362556	0.010684316556866	0.0130846516123586	0.8165533843311948	0.414193	0.414193	chr2	209953663	0.3827972451023012	chr2:209953663:T:C
chr2:209954247	['G', 'A']	19959	7285.190046609532	1060.2758883993024	0.0102616888076524	0.0130828366621714	0.7843626785713642	0.432837	0.432837	chr2	209954247	0.3636756217254103	chr2:209954247:G:A
chr2:209954371	['A', 'G']	19959	537.0538157037631	43.691324111586525	-0.0509485320064627	0.0438217221080619	-1.1626318993312597	0.244993	0.244993	chr2	209954371	0.6108463242265026	chr2:209954371:A:G
chr2:209955010	['G', 'A']	19959	3831.7679278376345	569.6711051620506	0.0091337889880001	0.0170958703618211	0.5342687324301356	0.593162	0.593162	chr2	209955010	0.2268266791522979	chr2:209955010:G:A
chr2:209955659	['C', 'A']	19959	7719.140030114179	1097.1086532825382	0.0074657428000841	0.0133040853441432	0.5611616737990025	0.574694	0.574694	chr2	209955659	0.2405633370241132	chr2:209955659:C:A
chr2:209957053	['G', 'A']	19959	7268.728365986872	1059.4140045293148	0.0104763527179467	0.0130951745153997	0.800016273599617	0.423711	0.423711	chr2	209957053	0.3729302610939142	chr2:209957053:G:A
chr2:209957396	['T', 'C']	19959	3689.5545700541193	560.9571015855639	0.012991207436606	0.0173825146425272	0.747372155512088	0.454848	0.454848	chr2	209957396	0.3421337105736853	chr2:209957396:T:C
chr2:209958094	['G', 'A']	19959	588.0589266923886	40.1442288021648	-0.0585530315575244	0.0419995407175023	-1.394135044270231	0.163292	0.163292	chr2	209958094	0.7870350916929806	chr2:209958094:G:A
chr2:209959041	['G', 'GAA']	19959	4064.814632924079	621.3878659421607	0.0112301199727171	0.0167139079031383	0.6719027074816233	0.501653	0.501653	chr2	209959041	0.2995965862292046	chr2:209959041:G:GAA
chr2:209959903	['C', 'T']	19959	2033.10186391422	309.5170033155801	0.0190842019168984	0.0229961383829382	0.8298872445061364	0.406612	0.406612	chr2	209959903	0.3908198085389043	chr2:209959903:C:T
chr2:209960226	['C', 'T']	19959	2111.317348165965	317.2338192165332	0.0190224448960796	0.022534323059655	0.8441542639519993	0.398593	0.398593	chr2	209960226	0.3994703325499005	chr2:209960226:C:T
chr2:209960394	['C', 'T']	19959	2018.101112335905	298.39635303539154	0.0172632888931889	0.023055791649526	0.7487614893303295	0.45401	0.45401	chr2	209960394	0.3429345812904953	chr2:209960394:C:T
chr2:209960527	['C', 'T']	19959	20960.2006514658	2976.1911268741605	0.011604855586736	0.010099938720431	1.1490025739721266	0.250569	0.250569	chr2	209960527	0.6010726602441958	chr2:209960527:C:T
chr2:209962001	['T', 'G']	19959	17095.139076830554	2555.9554994050627	0.0227101818968085	0.0102392838097055	2.217946325042988	0.0265697	0.0265697	chr2	209962001	1.575613349205835	chr2:209962001:T:G
chr2:209964853	['T', 'C']	19959	2236.749849033819	344.66104802910826	0.0236145638202871	0.022047076075736	1.0710973073783778	0.284139	0.284139	chr2	209964853	0.5464691523300425	chr2:209964853:T:C
chr2:209965436	['A', 'G']	19959	3340.845552101094	384.3925441027593	-0.0179216266442103	0.0183199381982321	-0.9782580296007614	0.327959	0.327959	chr2	209965436	0.4841804464917672	chr2:209965436:A:G
chr2:209965577	['C', 'T']	19959	1954.7835196230767	203.09219819615032	-0.0312087352878236	0.0234666277124712	-1.3299199045646364	0.18356	0.18356	chr2	209965577	0.7362219509773783	chr2:209965577:C:T
chr2:209965709	['A', 'C']	19959	2222.336140773048	343.0484200934436	0.0236880643258081	0.0220662900778947	1.073495555536907	0.283062	0.283062	chr2	209965709	0.5481184291089631	chr2:209965709:A:C
chr2:209968257	['A', 'G']	19959	864.1731896767728	101.90993311134244	-0.0122218403593379	0.034829330392754	-0.3509065555242666	0.725662	0.725662	chr2	209968257	0.1392656185781073	chr2:209968257:A:G
chr2:209968260	['T', 'C']	19959	1375.206704750451	228.21587902526136	0.0282979109623695	0.0278806982193976	1.0149642142993975	0.310135	0.310135	chr2	209968260	0.5084492190928057	chr2:209968260:T:C
chr2:209968313	['C', 'T']	19959	6674.006314839873	977.1412671893626	0.0092840166919365	0.0135500316293254	0.6851656841777231	0.493247	0.493247	chr2	209968313	0.3069355475099483	chr2:209968313:C:T
chr2:209968517	['G', 'T']	19959	2011.503908990679	300.83599441045374	0.01836333482139	0.0230899324814245	0.7952961679798372	0.426451	0.426451	chr2	209968517	0.370130862860225	chr2:209968517:G:T
chr2:209968616	['G', 'A']	19959	2013.1008618098008	299.61880099712886	0.0176188285443708	0.0230799867718599	0.763381223677842	0.445245	0.445245	chr2	209968616	0.3514009488655095	chr2:209968616:G:A
chr2:209969524	['A', 'T']	19959	2224.4458030568776	340.6570267705622	0.023011453057157	0.0220533606580803	1.0434442810749385	0.296755	0.296755	chr2	209969524	0.5276019549205795	chr2:209969524:A:T
chr2:209969553	['A', 'G']	19959	2223.557031171695	340.92579518220555	0.0226310139292582	0.0220575247764864	1.0259997057051098	0.304904	0.304904	chr2	209969553	0.515836878138612	chr2:209969553:A:G
chr2:209971755	['A', 'G']	19959	1377.0	226.7173836028063	0.0275283456604912	0.0278619466765395	0.9880266436541116	0.323152	0.323152	chr2	209971755	0.4905931518679495	chr2:209971755:A:G
chr2:209972921	['GCTGTA', 'G']	19959	2219.111183485319	341.1867987355271	0.0232118803671266	0.0220733417890525	1.0515798010539	0.293005	0.293005	chr2	209972921	0.5331249685404919	chr2:209972921:GCTGTA:G
chr2:209973339	['T', 'C']	19959	2217.1110832748773	339.25375627713765	0.0222550413422291	0.0220815581400482	1.0078564746690684	0.313536	0.313536	chr2	209973339	0.5037125865597822	chr2:209973339:T:C
chr2:209974036	['G', 'A']	19959	1988.0996091792765	295.6854519925202	0.0170687272376904	0.0232020609275936	0.7356556510629219	0.461949	0.461949	chr2	209974036	0.3354059686888481	chr2:209974036:G:A
chr2:209976005	['G', 'A']	19959	1985.0994588636136	294.90217307256205	0.0171790364972224	0.0232171498760106	0.739928741855299	0.459352	0.459352	chr2	209976005	0.3378543883840318	chr2:209976005:G:A
chr2:209977204	['T', 'C']	19959	8406.684790779254	1178.410402622002	0.0026706908610544	0.0124081100677019	0.2152375217887698	0.829584	0.829584	chr2	209977204	0.0811396326782236	chr2:209977204:T:C
chr2:209977417	['G', 'T']	19959	13805.458454445225	2001.0689678034807	0.0102379107073909	0.0106602275815494	0.9603838782119912	0.336874	0.336874	chr2	209977417	0.4725325066569456	chr2:209977417:G:T
chr2:209977711	['C', 'T']	19959	9117.0	1351.370625637527	0.0140319945462025	0.0120546359427899	1.1640330419597062	0.244425	0.244425	chr2	209977711	0.6118543761431557	chr2:209977711:C:T
chr2:209977871	['G', 'C']	19959	1359.0	230.4378419384326	0.0312067123612713	0.0280296443205084	1.1133467126601513	0.265573	0.265573	chr2	209977871	0.5758160804601273	chr2:209977871:G:C
chr2:209978659	['G', 'A']	19959	25820.587362830083	3594.3445336106925	0.0046796504235778	0.0105389429426519	0.4440341359700191	0.657023	0.657023	chr2	209978659	0.1824194270943344	chr2:209978659:G:A
chr2:209978938	['T', 'C']	19959	21433.295464795792	2881.537648605125	0.0038553408139228	0.0100979726074599	0.381793550427612	0.702619	0.702619	chr2	209978938	0.1532801103316581	chr2:209978938:T:C
chr2:209978994	['G', 'A']	19959	455.0684004810584	68.77714285186394	0.032607708646776	0.0477300454618061	0.683169444556028	0.494508	0.494508	chr2	209978994	0.3058266781259493	chr2:209978994:G:A
chr2:209981210	['G', 'T']	19959	15010.264384522854	2121.555906484344	0.0128712231263874	0.0104533523961899	1.2313009873348209	0.218225	0.218225	chr2	209981210	0.661095497835163	chr2:209981210:G:T
chr2:209981585	['AAAAC', 'A']	19959	12721.637388515885	1673.742402622085	-0.0082045400412894	0.0108018616385631	-0.759548707048684	0.447533	0.447533	chr2	209981585	0.3491749353436072	chr2:209981585:AAAAC:A
chr2:209981989	['C', 'T']	19959	11607.652598867224	1501.557914830854	-0.0093752984228243	0.0111060676279509	-0.8441600336764772	0.39859	0.39859	chr2	209981989	0.3994736012684901	chr2:209981989:C:T
chr2:209982899	['G', 'A']	19959	12812.183529057502	1677.0958543805443	-0.0089398732581015	0.0107918225681154	-0.8283932766384218	0.407458	0.407458	chr2	209982899	0.3899171508707505	chr2:209982899:G:A
chr2:209983029	['A', 'G']	19959	21342.277223753445	2924.844403090256	0.0070316554195761	0.0101024015148165	0.6960380073256157	0.486413	0.486413	chr2	209983029	0.3129948265132447	chr2:209983029:A:G
chr2:209983338	['TA', 'T']	19959	5079.763529765485	600.8072356732015	-0.0202621179889709	0.0151704318136302	-1.3356322508081813	0.181685	0.181685	chr2	209983338	0.740680926770875	chr2:209983338:TA:T
chr2:209983494	['C', 'G']	19959	12807.133376773098	1670.207023527336	-0.0096823360056882	0.0107790064517705	-0.8982586705936999	0.369059	0.369059	chr2	209983494	0.4329041993526754	chr2:209983494:C:G
chr2:209983748	['T', 'G']	19959	21275.329758444423	2931.393513547878	0.0082628963077411	0.0100981565628932	0.8182578925448666	0.41322	0.41322	chr2	209983748	0.3838186666310362	chr2:209983748:T:G
chr2:209983934	['C', 'T']	19959	17410.233799428657	2496.7022620093744	0.0162149935252248	0.0102188097249251	1.586779083054475	0.112579	0.112579	chr2	209983934	0.948542613345125	chr2:209983934:C:T
chr2:209984559	['T', 'C']	19959	21035.43145706982	2902.952604896139	0.0089200978948125	0.0101084430119419	0.8824403406414298	0.377549	0.377549	chr2	209984559	0.4230266756940809	chr2:209984559:T:C
chr2:209985370	['G', 'A']	19959	13100.969182200844	1702.236108496473	-0.0102852232393022	0.0107321383564995	-0.9583573093868422	0.337894	0.337894	chr2	209985370	0.4712195199446261	chr2:209985370:G:A
chr2:209985464	['C', 'G']	19959	21023.0	2898.2844057080733	0.008631179219338	0.0101078558955418	0.8539080205075871	0.393166	0.393166	chr2	209985464	0.4054240459030505	chr2:209985464:C:G
chr2:209986910	['T', 'C']	19959	5106.5117001553335	614.0321225790414	-0.018166615265809	0.0151657216949895	-1.197873443227627	0.230981	0.230981	chr2	209986910	0.6364237427681418	chr2:209986910:T:C
chr2:209986979	['A', 'T']	19959	9658.96788094403	1392.2327107909089	0.0123381754295102	0.0117904481950091	1.0464551665417603	0.295364	0.295364	chr2	209986979	0.5296424391327688	chr2:209986979:A:T
chr2:209988770	['G', 'A']	19959	869.0870872375608	84.26258568137338	-0.0304710152912552	0.034388074483119	-0.8860925116994631	0.375578	0.375578	chr2	209988770	0.4252998550598931	chr2:209988770:G:A
chr2:209989125	['C', 'T']	19959	17059.567669741424	2442.053075415317	0.0167738685420128	0.0102849449172506	1.6309147668723498	0.102924	0.102924	chr2	209989125	0.987483343874724	chr2:209989125:C:T
chr2:209989752	['A', 'G']	19959	20564.33361740525	2902.572369966364	0.0122056322744107	0.0101158119996396	1.2065894734743512	0.227605	0.227605	chr2	209989752	0.6428182016418258	chr2:209989752:A:G
chr2:209991877	['T', 'G']	19959	4719.945928338762	608.2449953691133	-0.0072826840213538	0.015673363347318	-0.4646535564812284	0.642185	0.642185	chr2	209991877	0.1923398427952233	chr2:209991877:T:G
chr2:209991934	['G', 'A']	19959	19757.96978352376	2808.2209377294816	0.014371093092277	0.0101086052499771	1.4216692349629083	0.155138	0.155138	chr2	209991934	0.8092818116707596	chr2:209991934:G:A
chr2:209995002	['A', 'C']	19959	587.147088303097	83.30364966285639	-0.0040909864221052	0.0419574742109615	-0.0975031624052453	0.922328	0.922328	chr2	209995002	0.0351146068659532	chr2:209995002:A:C
chr2:209996377	['T', 'C']	19959	5046.505687227539	606.4482638953705	-0.0187906063880847	0.0152260120684361	-1.234112143325964	0.217176	0.217176	chr2	209996377	0.6631881700752174	chr2:209996377:T:C
chr2:210000101	['C', 'T']	19959	4693.705502104631	608.4350750606535	-0.0066576356905142	0.0157144651732769	-0.4236628874799912	0.671816	0.671816	chr2	210000101	0.1727496571943182	chr2:210000101:C:T
chr2:210001538	['TAGAC', 'T']	19959	27156.0	3697.808225210808	0.0034931641791586	0.0108708504483329	0.3213331096551289	0.747961	0.747961	chr2	210001538	0.1261210464221183	chr2:210001538:TAGAC:T
chr2:210002122	['A', 'G']	19959	542.0271570297625	40.04178577871275	-0.0508524217916863	0.0438344127275882	-1.16010272813992	0.246021	0.246021	chr2	210002122	0.6090278205597673	chr2:210002122:A:G
chr2:210009522	['T', 'C']	19959	5354.268263353041	740.8790196130016	0.008580930433106	0.0148099764382188	0.5794020313875665	0.562324	0.562324	chr2	210009522	0.2500133803975255	chr2:210009522:T:C
chr2:210010683	['A', 'G']	19959	5717.286451548252	723.6479471540493	-0.0087421094966229	0.0144831974392901	-0.6036035573821055	0.546114	0.546114	chr2	210010683	0.262716689890364	chr2:210010683:A:G
chr2:210013393	['C', 'T']	19959	14904.45455001254	2141.3788625867205	0.0160836637149704	0.0104637905934278	1.5370781335276773	0.12429	0.12429	chr2	210013393	0.9055638119820438	chr2:210013393:C:T
chr2:210014561	['C', 'T']	19959	9315.800481130656	1374.6882393964129	0.0158508311735132	0.0119202631396965	1.3297383612889582	0.18362	0.18362	chr2	210014561	0.7360800169442276	chr2:210014561:C:T
chr2:210015495	['A', 'G']	19959	9198.84354798296	1373.6479999253747	0.0182860417348848	0.0119803546327467	1.526335596519182	0.126942	0.126942	chr2	210015495	0.896394663560101	chr2:210015495:A:G
chr2:210017089	['C', 'G']	19959	5349.268012826937	626.9561902276223	-0.021751706475914	0.0149155722938163	-1.4583219502031357	0.144768	0.144768	chr2	210017089	0.8393274254266763	chr2:210017089:C:G
chr2:210017447	['A', 'T']	19959	5399.212278558361	634.4346890610622	-0.0217638577080198	0.0149940951249264	-1.4514952404056214	0.146658	0.146658	chr2	210017447	0.8336942418474744	chr2:210017447:A:T
chr2:210017861	['C', 'T']	19959	5471.834087869148	642.5066091625024	-0.022175592928501	0.014991703949932	-1.4791909580499392	0.139105	0.139105	chr2	210017861	0.8566572594156943	chr2:210017861:C:T
chr2:210018303	['G', 'A']	19959	449.0900025056376	55.2579759663312	-0.0134854959147636	0.0479321820911637	-0.2813453368159861	0.778448	0.778448	chr2	210018303	0.1087703928162463	chr2:210018303:G:A
chr2:210022261	['T', 'C']	19959	4799.961964419945	627.7435633671897	-0.0044588889771724	0.0155458207763018	-0.2868223583260134	0.774251	0.774251	chr2	210022261	0.1111182250487326	chr2:210022261:T:C
chr2:210025035	['A', 'G']	19959	15614.694030972789	2202.186509256478	0.0131564060181507	0.0103807541123248	1.2673844188767018	0.205033	0.205033	chr2	210025035	0.6881762337515722	chr2:210025035:A:G
chr2:210025237	['T', 'G']	19959	547.0274075558673	37.23850403556644	-0.0500035536443643	0.043558996469095	-1.1479500837408327	0.251003	0.251003	chr2	210025237	0.6003210877792822	chr2:210025237:T:G
chr2:210029659	['ATTG', 'A']	19959	4425.189695903502	595.7502296932084	0.004524991683834	0.0161054013140078	0.2809611257496828	0.778743	0.778743	chr2	210029659	0.1086058441209429	chr2:210029659:ATTG:A
chr2:210031373	['T', 'A']	19959	3932.394047201483	501.3640764822519	-0.0103799542650287	0.0168660897397112	-0.6154333591970149	0.538276	0.538276	chr2	210031373	0.2689949835503307	chr2:210031373:T:A
chr2:210032699	['T', 'A']	19959	4738.47482086486	615.4641336316996	-0.0056670454266263	0.0156309390129664	-0.3625531020193553	0.716943	0.716943	chr2	210032699	0.1445153712073706	chr2:210032699:T:A
chr2:210033986	['T', 'C']	19959	6212.933854479856	753.8326099477126	-0.0161491837129326	0.0139777880588563	-1.155346156697552	0.247963	0.247963	chr2	210033986	0.6056131179424832	chr2:210033986:T:C
chr2:210034308	['G', 'C']	19959	4639.69738424534	585.2677595891763	-0.009419897886326	0.0157765494076084	-0.59708226703763	0.550459	0.550459	chr2	210034308	0.2592750231715556	chr2:210034308:G:C
chr2:210035028	['TCAAAA', 'T']	19959	2861.0	385.7860444370936	0.0013942703335028	0.0194993336604055	0.0715034861080383	0.942998	0.942998	chr2	210035028	0.0254892283548083	chr2:210035028:TCAAAA:T
chr2:210042986	['A', 'G']	19959	4038.6070354780513	525.438749361699	-0.0028135945008428	0.017133573349918	-0.1642152774194219	0.869563	0.869563	chr2	210042986	0.0606989478059525	chr2:210042986:A:G
chr2:210043498	['C', 'T']	19959	5357.805321707758	633.4909759635915	-0.0200050224194694	0.0148936520843115	-1.3431912002659177	0.179225	0.179225	chr2	210043498	0.7466014109419263	chr2:210043498:C:T
chr2:210048330	['ATTC', 'A']	19959	4234.121409594465	530.9351649201062	-0.0116295430895516	0.0163503510130902	-0.7112717690428115	0.476924	0.476924	chr2	210048330	0.3215508222394314	chr2:210048330:ATTC:A
chr2:210048343	['A', 'G']	19959	5729.583609022556	779.2850664995746	0.005730279010905	0.0144118136544186	0.3976098462214129	0.690922	0.690922	chr2	210048343	0.1605709785037084	chr2:210048343:A:G
chr2:210049523	['G', 'T']	19959	3696.740866950639	452.80839757172873	-0.0149327522956279	0.0173369745816526	-0.8613240000611742	0.38907	0.38907	chr2	210049523	0.4099722550270233	chr2:210049523:G:T
chr2:210051352	['C', 'T']	19959	825.1240228502706	130.557058126663	0.0280727981401304	0.0357284913914936	0.7857258184378324	0.432037	0.432037	chr2	210051352	0.3644790582597774	chr2:210051352:C:T
chr2:210056201	['T', 'C']	19959	537.0538157037631	33.867740772098855	-0.0577270531789832	0.0439330000144348	-1.31397931304523	0.188868	0.188868	chr2	210056201	0.7238416185772566	chr2:210056201:T:C
chr2:210056768	['C', 'T']	19959	6268.512555761617	744.9075158871232	-0.0177713508806488	0.0139419870611279	-1.2746641352291614	0.202443	0.202443	chr2	210056768	0.6936972355116793	chr2:210056768:C:T
chr2:210058693	['C', 'T']	19959	2498.500726634929	362.4118597464367	0.0082345705934102	0.0208904985424847	0.3941777921988642	0.693454	0.693454	chr2	210058693	0.1589823423899093	chr2:210058693:C:T
chr2:210059889	['G', 'A']	19959	3805.572008418522	476.9568586681631	-0.0121755583779499	0.0171259870320024	-0.7109405347089253	0.477129	0.477129	chr2	210059889	0.3213641861297805	chr2:210059889:G:A
chr2:210060179	['A', 'C']	19959	6303.0	755.1302454570304	-0.0169976028091473	0.0139107947005587	-1.22190019873305	0.22176	0.22176	chr2	210060179	0.6541167870682872	chr2:210060179:A:C
chr2:210064763	['C', 'T']	19959	3903.556340190328	502.501631370337	-0.0084423276550698	0.0171339673601701	-0.4927246257451764	0.622213	0.622213	chr2	210064763	0.2060609193454691	chr2:210064763:C:T
chr2:210065018	['T', 'C']	19959	3940.7386004514665	521.1157135779308	-0.004881164684322	0.0168767835126991	-0.289223635573044	0.772413	0.772413	chr2	210065018	0.112150425492392	chr2:210065018:T:C
chr2:210065067	['G', 'C']	19959	658.3958489998495	105.20717494709832	0.0326582202044744	0.0400637999949968	0.8151553324585485	0.414993	0.414993	chr2	210065067	0.3819592287987812	chr2:210065067:G:C
chr2:210068707	['G', 'A']	19959	7136.072609741432	865.2457435777475	-0.0150983118033054	0.0132779503855379	-1.1370965672345152	0.255512	0.255512	chr2	210068707	0.5925886986157565	chr2:210068707:G:A
chr2:210069246	['C', 'T']	19959	7072.417389125534	864.8808319035294	-0.0140525256291865	0.0133344563074007	-1.053850663666521	0.291964	0.291964	chr2	210069246	0.5346706950077617	chr2:210069246:C:T
chr2:210070358	['T', 'C']	19959	7315.851381473277	894.2524975054316	-0.0148959622074498	0.0134305990791559	-1.1091063116140605	0.267398	0.267398	chr2	210070358	0.5728418453620377	chr2:210070358:T:C
chr2:210071834	['G', 'A']	19959	9648.417059236244	1410.1823460892365	0.0148626542939052	0.0117946358367804	1.2601198120553654	0.207641	0.207641	chr2	210071834	0.6826868882239526	chr2:210071834:G:A
chr2:210072066	['T', 'C']	19959	7071.708623540613	860.8013948153733	-0.0146930081801913	0.0133348441366388	-1.101850762531286	0.27054	0.27054	chr2	210072066	0.5677685143097857	chr2:210072066:T:C
chr2:210072679	['TG', 'T']	19959	14524.910949636682	2052.6459429484	0.0121578737413836	0.0105290612097667	1.154696843257603	0.248228	0.248228	chr2	210072679	0.6051492318637492	chr2:210072679:TG:T
chr2:210073458	['G', 'T']	19959	14568.919769481334	2057.7679380448326	0.0120882994741294	0.0105254991601342	1.148477548686181	0.250785	0.250785	chr2	210073458	0.6006984431684561	chr2:210073458:G:T
chr2:210074604	['C', 'T']	19959	24055.02611005312	3167.0669823549474	-0.0044340942407966	0.0103761763991378	-0.4273341229207609	0.669141	0.669141	chr2	210074604	0.1744823589589568	chr2:210074604:C:T
chr2:210077175	['T', 'C']	19959	15529.66847090663	2198.22558970052	0.0135938368012698	0.0103808202163719	1.309514712510918	0.190375	0.190375	chr2	210077175	0.7203900836559011	chr2:210077175:T:C
chr2:210077988	['G', 'A']	19959	6282.944377630788	755.41960036689	-0.0165498600612312	0.013926439949718	-1.1883769377518736	0.234699	0.234699	chr2	210077988	0.6294887608292179	chr2:210077988:G:A
chr2:210084858	['C', 'T']	19959	3833.192053311955	492.7477349113335	-0.0086278983639077	0.0170687756079947	-0.5054784573924889	0.613228	0.613228	chr2	210084858	0.2123780234721461	chr2:210084858:C:T
chr2:210087038	['T', 'A']	19959	7756.108816600672	1089.709469065407	0.0078486262546275	0.0127397067969253	0.6160758940324889	0.537851	0.537851	chr2	210087038	0.2693380195756421	chr2:210087038:T:A
chr2:210087914	['T', 'A']	19959	25960.90213469633	3501.560712019117	0.002185368563104	0.0106449521628599	0.2052962314597123	0.837343	0.837343	chr2	210087914	0.0770966059334544	chr2:210087914:T:A
chr2:210089267	['G', 'T']	19959	4570.373928732522	610.8923145778625	0.0026454294552975	0.0158369005422284	0.1670421209152415	0.867339	0.867339	chr2	210089267	0.0618111250682401	chr2:210089267:G:T
chr2:210096786	['C', 'T']	19959	14190.1328923632	2003.3538225865843	0.0114427519794112	0.010577544382028	1.081796640707389	0.279356	0.279356	chr2	210096786	0.5538419964394605	chr2:210096786:C:T
chr2:210097599	['G', 'A']	19959	9650.901217861976	1414.383104344289	0.0149172283900517	0.0117929541381207	1.2649271942669362	0.205912	0.205912	chr2	210097599	0.6863183431249372	chr2:210097599:G:A
chr2:210101142	['T', 'C']	19959	3946.197715201924	521.494301471138	-0.0048059785868544	0.0168461220776797	-0.2852869381269745	0.775427	0.775427	chr2	210101142	0.1104590811378583	chr2:210101142:T:C
chr2:210107521	['T', 'A']	19959	33602.50887388144	4537.852652066054	0.0037687324104143	0.0147695360682974	0.2551693156093034	0.798595	0.798595	chr2	210107521	0.0976734132491283	chr2:210107521:T:A
chr2:210115713	['G', 'A']	19959	9639.482964224871	1414.0148339190648	0.0153522416148679	0.0117947953499879	1.3016115294347654	0.193064	0.193064	chr2	210115713	0.7142987001145664	chr2:210115713:G:A
chr2:210118250	['C', 'T']	19959	516.9323897003466	65.65072196291383	0.0135757592821228	0.0447972855737392	0.3030487028008924	0.761856	0.761856	chr2	210118250	0.1181271078143093	chr2:210118250:C:T
chr2:210120453	['T', 'C']	19959	6315.582138919515	756.5123427185563	-0.0169814665668804	0.0138911694013696	-1.222464867875419	0.221546	0.221546	chr2	210120453	0.6545360867229124	chr2:210120453:T:C
chr2:210125733	['C', 'T']	19959	6293.630655910207	750.7844681698485	-0.0170285206638413	0.0139121319740198	-1.2240051126341556	0.220965	0.220965	chr2	210125733	0.655676511430898	chr2:210125733:C:T
chr2:210125908	['A', 'C']	19959	1809.5439783491204	184.4100793237478	-0.0263072530210407	0.0244762407959309	-1.0748077386709731	0.282474	0.282474	chr2	210125908	0.5490215201495955	chr2:210125908:A:C
chr2:210135800	['T', 'C']	19959	896.2694331679447	91.98508236257494	-0.0239225512148113	0.0339229004093452	-0.7052035918550478	0.480692	0.480692	chr2	210135800	0.3181331056324647	chr2:210135800:T:C
chr2:210136185	['G', 'A']	19959	22583.31485287483	3057.762212829584	0.0032121764735639	0.0101787172401524	0.3155777292734628	0.752326	0.752326	chr2	210136185	0.1235939289273093	chr2:210136185:G:A
chr2:210137089	['T', 'C']	19959	897.0	94.21727933674931	-0.021688873321785	0.0339053937136712	-0.6396879949233488	0.522383	0.522383	chr2	210137089	0.2820109648231897	chr2:210137089:T:C
chr2:210137574	['C', 'A']	19959	20842.04424291011	2873.214647102422	0.0086333219360601	0.0100954103915532	0.8551729549581848	0.392466	0.392466	chr2	210137574	0.406197960961961	chr2:210137574:C:A
chr2:210139883	['AG', 'A']	19959	14648.072989773407	2079.7538683800667	0.0132617996229718	0.0105052543986084	1.2623968082799193	0.206821	0.206821	chr2	210139883	0.6844053663465386	chr2:210139883:AG:A
chr2:210142563	['T', 'C']	19959	15493.538951273307	2190.48679346176	0.0129038846329613	0.0103952095054755	1.241329924727772	0.214498	0.214498	chr2	210142563	0.6685767528639339	chr2:210142563:T:C
chr2:210144383	['T', 'C']	19959	7078.127800330779	854.8203195726095	-0.0155818705713555	0.0133316115917376	-1.1687912195861203	0.242502	0.242502	chr2	210144383	0.6152846752663278	chr2:210144383:T:C
chr2:210146338	['C', 'T']	19959	6019.603196873278	801.0066674487533	0.0003040905130076	0.0140613539100289	0.0216259767696163	0.982747	0.982747	chr2	210146338	0.0075582732625761	chr2:210146338:C:T
chr2:210146721	['A', 'C']	19959	7088.486066559743	864.0601961570237	-0.0141873675160256	0.013321507140217	-1.0649971783744094	0.28689	0.28689	chr2	210146721	0.5422845895041175	chr2:210146721:A:C
chr2:210157207	['G', 'A']	19959	13706.686742158532	1931.637754469568	0.0120740194963585	0.0106510648404653	1.133597408072016	0.256977	0.256977	chr2	210157207	0.5901057452293237	chr2:210157207:G:A
chr2:210159473	['A', 'G']	19959	11392.28313705838	1421.992347627904	-0.0140924435231289	0.0112579573746289	-1.2517762373916774	0.210666	0.210666	chr2	210159473	0.6764055507890783	chr2:210159473:A:G
chr2:210159818	['G', 'A']	19959	27197.08794347565	3659.594678282874	9.46790955634013e-05	0.0108656425277279	0.008713621428442	0.993048	0.993048	chr2	210159818	0.0030297589252497	chr2:210159818:G:A
chr2:210161150	['G', 'A']	19959	13706.867512156	1935.9565533275093	0.0126239489500838	0.0106534092496942	1.1849679904530257	0.236044	0.236044	chr2	210161150	0.6270070344193779	chr2:210161150:G:A
chr2:210161172	['G', 'A']	19959	13707.928456833451	1934.1196064284875	0.0123993969462883	0.010651661566566	1.1640810092209672	0.244405	0.244405	chr2	210161172	0.6118899136087078	chr2:210161172:G:A
chr2:210164816	['CTA', 'C']	19959	493.2965859527749	56.85607612347058	0.001393671948392	0.0458773684213729	0.0303782016350966	0.975766	0.975766	chr2	210164816	0.010654318699299	chr2:210164816:CTA:C
chr2:210166998	['G', 'A']	19959	465.06990378833433	54.36306398918403	-0.021033794989515	0.0471299141866874	-0.446293937777981	0.65539	0.65539	chr2	210166998	0.1835001894076426	chr2:210166998:G:A
chr2:210168452	['G', 'T']	19959	27384.0	3679.0649103510864	-0.0001539269673885	0.0109015365311095	-0.014119749720538	0.988735	0.988735	chr2	210168452	0.004920092082528	chr2:210168452:G:T
chr2:210170701	['C', 'T']	19959	634.0317667100912	77.20815099300782	0.00835949729792	0.0405652598437721	0.2060752804275075	0.836734	0.836734	chr2	210170701	0.077412583455571	chr2:210170701:C:T
chr2:210172480	['A', 'G']	19959	4361.87416687547	563.6618812350505	-0.0064260394316231	0.0161950077483935	-0.3967913774083008	0.691526	0.691526	chr2	210172480	0.1601914866403468	chr2:210172480:A:G
chr2:210175505	['G', 'A']	19959	15502.88368246968	2190.491467079005	0.0129112989280587	0.0103973996454688	1.2417815384912554	0.214332	0.214332	chr2	210175505	0.6689129834802475	chr2:210175505:G:A
chr2:210177676	['A', 'C']	19959	1695.084928349534	197.2513614831065	-0.0106849299390054	0.0252831708963572	-0.4226103593890952	0.672584	0.672584	chr2	210177676	0.1722534682648574	chr2:210177676:A:C
chr2:210180758	['T', 'C']	19959	5761.15459784515	692.6599578360239	-0.0170401302885431	0.0144758945149244	-1.1771383295847484	0.239154	0.239154	chr2	210180758	0.6213223508848464	chr2:210180758:T:C
chr2:210184652	['A', 'G']	19959	9796.94512103443	1423.0942151319546	0.0137657757035417	0.0117291074869029	1.1736422160776527	0.240552	0.240552	chr2	210184652	0.6187910279306003	chr2:210184652:A:G
chr2:210184925	['AAAG', 'A']	19959	2103.846026490068	264.5117443626928	-0.0073334683654041	0.0226534112399708	-0.323724682685519	0.74615	0.74615	chr2	210184925	0.1271738566777116	chr2:210184925:AAAG:A
chr2:210187070	['C', 'T']	19959	5730.296827226704	684.8768150893046	-0.0175260818519856	0.0145029396438527	-1.2084503061015115	0.226888	0.226888	chr2	210187070	0.6441884731392958	chr2:210187070:C:T
chr2:210189875	['C', 'T']	19959	31923.39779503884	4325.431023849564	0.003685530601557	0.0126679745245817	0.2909329028413681	0.771106	0.771106	chr2	210189875	0.1128859176029679	chr2:210189875:C:T
chr2:210190986	['G', 'A']	19959	613.5514691084718	67.86608003530012	-0.0097910124085264	0.0408812549204568	-0.239498822322772	0.810721	0.810721	chr2	210190986	0.0911285773638762	chr2:210190986:G:A
chr2:210191933	['T', 'C']	19959	5709.574586466165	745.0921790052819	-0.0005241782308443	0.0144551527274621	-0.036262379286278	0.971074	0.971074	chr2	210191933	0.0127476737303978	chr2:210191933:T:C
chr2:210192224	['C', 'T']	19959	5756.595789473686	688.8248255493478	-0.0176440513594581	0.0144835645865589	-1.218211943200239	0.223158	0.223158	chr2	210192224	0.651387539504257	chr2:210192224:C:T
chr2:210192239	['T', 'C']	19959	27776.091547177377	3729.455827205685	0.0013688942681616	0.0110380789039956	0.1240156262758808	0.901304	0.901304	chr2	210192239	0.0451287015241433	chr2:210192239:T:C
chr2:210192376	['G', 'C']	19959	5540.387942267215	762.0769744086849	-0.0007038023320669	0.0146505754551512	-0.0480392278256523	0.961685	0.961685	chr2	210192376	0.0169671578626356	chr2:210192376:G:C
chr2:210195326	['T', 'G']	19959	5677.853427540589	729.2590513387655	-0.0027402705793279	0.0144744299481411	-0.1893180311173382	0.849845	0.849845	chr2	210195326	0.0706602763834062	chr2:210195326:T:G
chr2:210200152	['TG', 'T']	19959	5744.726958352127	701.5998872084187	-0.0145906096471267	0.0144993598327494	-1.0062933684955673	0.314287	0.314287	chr2	210200152	0.5026735825364406	chr2:210200152:TG:T
chr2:210200156	['A', 'T']	19959	5744.863499699339	700.6009393623635	-0.0147748863017314	0.0144985078595327	-1.0190625438752947	0.308186	0.308186	chr2	210200156	0.5111870939136597	chr2:210200156:A:T
chr2:210200818	['G', 'T']	19959	4504.0	573.2031630344375	-0.0060765411416355	0.0160958130730366	-0.3775230933698426	0.705789	0.705789	chr2	210200818	0.1513251145741345	chr2:210200818:G:T
chr2:210201611	['C', 'T']	19959	515.0258041887964	64.46234762071404	0.0100105297784276	0.0449265890692582	0.2228197151356312	0.823678	0.823678	chr2	210201611	0.0842425336353497	chr2:210201611:C:T
chr2:210202677	['G', 'A']	19959	9765.446376666332	1289.2708102950207	-0.0091786342885575	0.0117474942008522	-0.7813269903884429	0.434619	0.434619	chr2	210202677	0.3618912917872653	chr2:210202677:G:A
chr2:210208613	['A', 'T']	19959	31943.200881896075	4339.392887006337	0.0051569134036493	0.0126857631973069	0.4065118766164691	0.684371	0.684371	chr2	210208613	0.164708401829383	chr2:210208613:A:T
chr2:210208824	['C', 'T']	19959	31942.60246579462	4339.272545710169	0.0052644838395987	0.0126865804883027	0.4149647609497826	0.678172	0.678172	chr2	210208824	0.1686601451042649	chr2:210208824:C:T
chr2:210210185	['T', 'C']	19959	5669.852224894769	723.5634283074365	-0.0042968127827984	0.0145006512946531	-0.2963186063499644	0.76699	0.76699	chr2	210210185	0.1152102983367172	chr2:210210185:T:C
chr2:210210478	['A', 'G']	19959	27439.74961166508	3691.827147052783	0.0023390904043776	0.0109642039661626	0.2133388262017458	0.831065	0.831065	chr2	210210478	0.0803650074585442	chr2:210210478:A:G
chr2:210213983	['C', 'T']	19959	5523.553490003507	746.6027142162645	-0.0032085320609852	0.0146702563274887	-0.2187100204222886	0.826878	0.826878	chr2	210213983	0.0825585627996924	chr2:210213983:C:T
chr2:210214442	['C', 'T']	19959	27879.8185982594	3749.173622525155	0.0011408361504432	0.0113632041609992	0.1003973997368442	0.92003	0.92003	chr2	210214442	0.0361980111087544	chr2:210214442:C:T
chr2:210215400	['T', 'A']	19959	5522.383431893355	747.8805229457862	-0.0028518280706668	0.0146721541748103	-0.1943700997610147	0.845888	0.845888	chr2	210215400	0.0726871360177039	chr2:210215400:T:A
chr2:210217815	['G', 'A']	19959	545.0	84.60215981575277	0.0310096057453621	0.0435012282565646	0.7128443721743112	0.47595	0.47595	chr2	210217815	0.3224386688439065	chr2:210217815:G:A
chr2:210221427	['G', 'A']	19959	463.0696031268792	53.94271762618108	-0.0190956915336174	0.0472259967837333	-0.404347029901015	0.685962	0.685962	chr2	210221427	0.1636999420883134	chr2:210221427:G:A
chr2:210233584	['G', 'A']	19959	672.1010222489476	120.41523481370824	0.0308862908553913	0.0392664601672817	0.7865820021415365	0.431536	0.431536	chr2	210233584	0.3649829683168175	chr2:210233584:G:A
chr2:210237115	['T', 'C']	19959	904.0452951197516	100.013947810815	-0.0170998715398714	0.0337817011137661	-0.506187402531461	0.612731	0.612731	chr2	210237115	0.2127301467802345	chr2:210237115:T:C
chr2:210241000	['G', 'A']	19959	9762.445624937354	1436.361148013823	0.0160655956396524	0.0117427003789747	1.3681346812201574	0.171285	0.171285	chr2	210241000	0.7662806679887503	chr2:210241000:G:A
chr2:210243078	['A', 'G']	19959	6868.688279801574	938.3025795254056	0.0009872800183012	0.0133570342104152	0.0739146132852903	0.941079	0.941079	chr2	210243078	0.0263739176737377	chr2:210243078:A:G
chr2:210245617	['G', 'A']	19959	5747.518650534669	694.6764310764069	-0.0171447772401816	0.0145260279638011	-1.180279790380861	0.237903	0.237903	chr2	210245617	0.6236000813959793	chr2:210245617:G:A
chr2:210247712	['G', 'A']	19959	5737.287453652671	698.1567306378729	-0.0159460867680177	0.0145227542734017	-1.098007063110799	0.272215	0.272215	chr2	210247712	0.5650879473261388	chr2:210247712:G:A
chr2:210249715	['G', 'A']	19959	725.2907122450003	100.03187263017604	0.0086928999929883	0.0380603035388455	0.2283980731818417	0.819339	0.819339	chr2	210249715	0.0865363725155813	chr2:210249715:G:A
chr2:210253613	['A', 'G']	19959	32449.25159092048	4394.519622665105	0.0042012608719933	0.0129895295055215	0.3234344146343032	0.74637	0.74637	chr2	210253613	0.1270458251783539	chr2:210253613:A:G
chr2:210253786	['T', 'C']	19959	32273.233952998948	4360.772417498478	0.0018611061456415	0.0128554384093018	0.1447718923607417	0.884892	0.884892	chr2	210253786	0.0531097311848925	chr2:210253786:T:C
chr2:210255698	['G', 'A']	19959	497.0	41.61640132874987	-0.0432277031564514	0.0457515294876126	-0.9448362413360512	0.344754	0.344754	chr2	210255698	0.462490686231591	chr2:210255698:G:A
chr2:210261104	['C', 'T']	19959	7085.064942874324	848.8291835328591	-0.0215744285596756	0.0132963285438724	-1.622585399306954	0.104694	0.104694	chr2	210261104	0.980078206970232	chr2:210261104:C:T
chr2:210261609	['C', 'T']	19959	15339.611336641108	2134.795630680008	0.0107544495939285	0.0104009972448503	1.0339825442462511	0.301157	0.301157	chr2	210261609	0.5212070377697018	chr2:210261609:C:T
chr2:210262897	['A', 'G']	19959	34218.143265183404	4632.447851268479	0.0035605677037441	0.0144576360697783	0.2462759255081169	0.805471	0.805471	chr2	210262897	0.0939500912059027	chr2:210262897:A:G
chr2:210267691	['A', 'G']	19959	15038.767415054626	2090.924488888595	0.0099194659403163	0.0104434603783602	0.9498255923745732	0.342212	0.342212	chr2	210267691	0.4657047655652049	chr2:210267691:A:G
chr2:210271888	['G', 'A']	19959	32162.05703117169	4344.146120730278	0.0013246049689722	0.0127928125120768	0.1035429048711366	0.917533	0.917533	chr2	210271888	0.0373783069557941	chr2:210271888:G:A
chr2:210272687	['G', 'A']	19959	7033.466770248596	831.6287356950203	-0.0231371711314819	0.0133462663706983	-1.733606275256091	0.0830034	0.0830034	chr2	210272687	1.0809041176119305	chr2:210272687:G:A
chr2:210274364	['A', 'G']	19959	11849.93713970625	1664.7253405517342	0.0045981020002306	0.0110308118762067	0.4168416660380807	0.676799	0.676799	chr2	210274364	0.1695402916575711	chr2:210274364:A:G
chr2:210275143	['G', 'T']	19959	629.2206796311146	69.99308134839572	-0.0030810800664556	0.0406567906232423	-0.0757826680174367	0.939593	0.939593	chr2	210275143	0.0270602273911299	chr2:210275143:G:T
chr2:210275198	['T', 'C']	19959	4718.472816555594	625.7865916256477	-0.0064512008876443	0.0156740636780704	-0.4115844506023157	0.680648	0.680648	chr2	210275198	0.1670774272647927	chr2:210275198:T:C
chr2:210276046	['C', 'T']	19959	3648.7312453019294	518.9992679552769	0.0070291065523119	0.0174563377955701	0.4026678811231338	0.687197	0.687197	chr2	210276046	0.1629187451114614	chr2:210276046:C:T
chr2:210276543	['T', 'C']	19959	13967.699819621204	1878.754557115937	-0.0022237620959255	0.0104962919143878	-0.2118616854469648	0.832217	0.832217	chr2	210276543	0.0797634169607786	chr2:210276543:T:C
chr2:210277124	['T', 'C']	19959	11583.866512887373	1601.6649399638563	0.0005191236101825	0.0110958060536004	0.0467855699419026	0.962685	0.962685	chr2	210277124	0.0165157950571511	chr2:210277124:T:C
chr2:210277779	['C', 'G']	19959	14408.60955196953	1915.6558818770773	-0.0049183135825844	0.0104257644334542	-0.4717460876827951	0.637113	0.637113	chr2	210277779	0.1957835332468487	chr2:210277779:C:G
chr2:210277784	['G', 'GT']	19959	11328.270308193438	1558.4714367318138	-0.0002947199378368	0.0111610079355476	-0.0264062116556855	0.978934	0.978934	chr2	210277784	0.0092465874634937	chr2:210277784:G:GT
chr2:210277948	['AAC', 'A']	19959	11327.27010774242	1557.9747860063628	-0.0002768481401862	0.0111607814565591	-0.0248054440689334	0.98021	0.98021	chr2	210277948	0.0086808711738627	chr2:210277948:AAC:A
chr2:210278400	['G', 'A']	19959	3684.184587634032	521.7189293028781	0.0069855708918866	0.0173765039845515	0.4020124472734617	0.687679	0.687679	chr2	210278400	0.1626142377248269	chr2:210278400:G:A
chr2:210278461	['A', 'C']	19959	17620.179731355252	2346.8733272485324	-0.0052796046945583	0.0101494863290452	-0.5201844234667762	0.602941	0.602941	chr2	210278461	0.2197251830970995	chr2:210278461:A:C
chr2:210278474	['C', 'G']	19959	14701.0	1945.49203628187	-0.0063746968030418	0.0103720842801351	-0.6146013309254319	0.538825	0.538825	chr2	210278474	0.2685522624105074	chr2:210278474:C:G
chr2:210279062	['A', 'C']	19959	24968.00385868204	3364.349503487097	-0.0071862858329774	0.0104106688730295	-0.690280895552697	0.490026	0.490026	chr2	210279062	0.3097808763858424	chr2:210279062:A:C
chr2:210279093	['G', 'A']	19959	26975.351538230283	3689.265783499259	-0.0025371556754037	0.0107668850216211	-0.2356443549187003	0.813711	0.813711	chr2	210279093	0.0895298130359573	chr2:210279093:G:A
chr2:210279323	['C', 'A']	19959	18246.485190196963	2430.184102599464	-0.0083943257296582	0.0101334220223454	-0.8283801573789933	0.407465	0.407465	chr2	210279323	0.3899096898925392	chr2:210279323:C:A
chr2:210279814	['C', 'G']	19959	16494.611397924917	2234.7165295616014	-0.0046085223397079	0.0102434156498255	-0.4499009409802131	0.652787	0.652787	chr2	210279814	0.1852285029742957	chr2:210279814:C:G
chr2:210280914	['T', 'G']	19959	16555.57510557006	2224.4142707000065	-0.0064997549994897	0.010258148340148	-0.6336187374139649	0.526337	0.526337	chr2	210280914	0.2787360992378653	chr2:210280914:T:G
chr2:210282360	['A', 'G']	19959	15774.322690591947	2107.9374776582267	-0.007288291734844	0.0103337968311318	-0.7052869196041474	0.48064	0.48064	chr2	210282360	0.3181800890119444	chr2:210282360:A:G
chr2:210282366	['T', 'C']	19959	16473.12674150546	2212.162879645421	-0.0063744143255047	0.0102469259376367	-0.6220806478254779	0.533896	0.533896	chr2	210282366	0.2725433329057831	chr2:210282366:T:C
chr2:210282421	['AT', 'A']	19959	1698.1701658565917	176.69332734949575	-0.0220828572770805	0.0252219458875342	-0.8755413787480573	0.38129	0.38129	chr2	210282421	0.418744584712611	chr2:210282421:AT:A
chr2:210282539	['T', 'A']	19959	7597.045060397976	915.2535270621186	-0.0220140064103855	0.0128483045549077	-1.7133783151160362	0.0866585	0.0866585	chr2	210282539	1.0621888325802136	chr2:210282539:T:A
chr2:210282713	['C', 'T']	19959	15747.311864066967	2095.3746499654726	-0.0080678166272475	0.0103412177542871	-0.780161178203884	0.435305	0.435305	chr2	210282713	0.3612063444209649	chr2:210282713:C:T
chr2:210283135	['A', 'T']	19959	16486.304034076675	2216.8041723799342	-0.006318447176173	0.0102453546687729	-0.6167133672230165	0.537431	0.537431	chr2	210283135	0.2696772862827487	chr2:210283135:A:T
chr2:210283908	['C', 'T']	19959	8095.622450513656	1178.849095969739	0.0100990734869396	0.0125715980930213	0.8033245584382607	0.421797	0.421797	chr2	210283908	0.3748965134729645	chr2:210283908:C:T
chr2:210284254	['T', 'C']	19959	918.1380036079374	86.6825777215234	-0.0317931822245001	0.033991110393651	-0.9353381474245276	0.349625	0.349625	chr2	210284254	0.4563975206204163	chr2:210284254:T:C
chr2:210284915	['G', 'A']	19959	8099.217378232111	1180.2635972290238	0.0104440935373471	0.0125686150250654	0.8309661419749568	0.406003	0.406003	chr2	210284915	0.3914707573621356	chr2:210284915:G:A
chr2:210285096	['G', 'A']	19959	19291.89972940469	2528.879042882042	-0.01083739232699	0.0100752302170966	-1.0756471160927012	0.282098	0.282098	chr2	210285096	0.549599992866409	chr2:210285096:G:A
chr2:210285202	['T', 'C']	19959	7646.766247431979	922.4645373539064	-0.0221056538280333	0.0128131324299444	-1.7252341649394105	0.0845008	0.0845008	chr2	210285202	1.073139179406037	chr2:210285202:T:C
chr2:210285313	['T', 'C']	19959	16492.478953698133	2209.522697631718	-0.0070864711306868	0.0102430742787851	-0.691830493249853	0.489052	0.489052	chr2	210285313	0.3106449606874322	chr2:210285313:T:C
chr2:210285385	['C', 'T']	19959	7786.780277596834	1119.976874402808	0.0072488514818404	0.0127474083282673	0.5686529602857537	0.569598	0.569598	chr2	210285385	0.2444315442842771	chr2:210285385:C:T
chr2:210285677	['TGTGGTGCCTTGGTA', 'T']	19959	16484.692627883644	2206.976243325985	-0.0071243905882709	0.0102519939864744	-0.6949273085479982	0.487109	0.487109	chr2	210285677	0.3123738461740151	chr2:210285677:TGTGGTGCCTTGGTA:T
chr2:210286302	['A', 'G']	19959	6134.922128683103	889.6765743855523	0.0098776938519131	0.0139944700781553	0.7058283591124888	0.480303	0.480303	chr2	210286302	0.3184847007244008	chr2:210286302:A:G
chr2:210286395	['A', 'G']	19959	21863.38165873215	2895.7682710642125	-0.009733841381266	0.01014756924853	-0.9592288697784568	0.337455	0.337455	chr2	210286395	0.4717841326246152	chr2:210286395:A:G
chr2:210286944	['T', 'C']	19959	16491.652552988926	2210.998633519021	-0.0069444769265342	0.010244994297739	-0.6778409752816392	0.49788	0.49788	chr2	210286944	0.3028753191234021	chr2:210286944:T:C
chr2:210286967	['T', 'C']	19959	23320.010374379788	3148.5443222875447	-0.0059220542856966	0.0102776966583819	-0.5762044242536553	0.564484	0.564484	chr2	210286967	0.2483483634116232	chr2:210286967:T:C
chr2:210287050	['A', 'G']	19959	8151.0419464768975	1178.4194545704136	0.0090132893960636	0.0125465726909349	0.7183865760069933	0.472527	0.472527	chr2	210287050	0.3255733710362061	chr2:210287050:A:G
chr2:210287245	['T', 'G']	19959	23316.50466025256	3145.650611948972	-0.0061590199253194	0.0102762458326354	-0.599345327625339	0.548949	0.548949	chr2	210287245	0.2604680017200726	chr2:210287245:T:G
chr2:210287981	['A', 'G']	19959	16834.90432036888	2253.7444701023483	-0.0069729401111075	0.0102534028156296	-0.6800610720646272	0.496474	0.496474	chr2	210287981	0.3041034902747278	chr2:210287981:A:G
chr2:210289222	['TC', 'T']	19959	7958.594988724631	1180.9214550924196	0.0134850424022999	0.0126565664075925	1.0654581952187645	0.286682	0.286682	chr2	210289222	0.5425995743924861	chr2:210289222:TC:T
chr2:210289287	['A', 'G']	19959	7959.595189175645	1181.2035437540446	0.0136434646289052	0.0126564513959048	1.0779849897989369	0.281053	0.281053	chr2	210289287	0.551211774624763	chr2:210289287:A:G
chr2:210289404	['G', 'A']	19959	16476.953240114268	2214.0984892893225	-0.0062472277419183	0.0102455367621452	-0.6097511420778219	0.542034	0.542034	chr2	210289404	0.2659734707507948	chr2:210289404:G:A
chr2:210289901	['C', 'T']	19959	5926.484664728876	890.4545236941478	0.0149812501997198	0.0141907254059219	1.0557071447149533	0.291115	0.291115	chr2	210289901	0.5359354165144883	chr2:210289901:C:T
chr2:210291804	['G', 'A']	19959	21833.281719783525	2911.187779595591	-0.007666055425758	0.0101463229589038	-0.7555501098090605	0.449928	0.449928	chr2	210291804	0.3468569789013232	chr2:210291804:G:A
chr2:210291961	['G', 'A']	19959	16459.0	2214.308054395816	-0.0060246934807492	0.0102442687552353	-0.58810380952475	0.556469	0.556469	chr2	210291961	0.2545590245079552	chr2:210291961:G:A
chr2:210292393	['C', 'CA']	19959	16463.649746955954	2213.420459886548	-0.0062573172296631	0.0102438430544961	-0.610836889668742	0.541315	0.541315	chr2	210292393	0.2665499383126529	chr2:210292393:C:CA
chr2:210292725	['T', 'C']	19959	21832.375444750687	2907.817223284313	-0.0080021535114547	0.0101446907463054	-0.788802114482301	0.430237	0.430237	chr2	210292725	0.3662922434026352	chr2:210292725:T:C
chr2:210294785	['G', 'T']	19959	15782.162916562263	2072.9930097991382	-0.0113605386370519	0.0103386706542595	-1.098839397923112	0.271851	0.271851	chr2	210294785	0.5656690651133165	chr2:210294785:G:T
chr2:210294849	['T', 'C']	19959	15785.581800871874	2071.7625585077294	-0.0115929846482023	0.0103384571314774	-1.1213457192664855	0.262154	0.262154	chr2	210294849	0.5814435113445954	chr2:210294849:T:C
chr2:210296430	['G', 'C']	19959	16511.79099839615	2187.786565781138	-0.0097680403269686	0.0102436474545019	-0.9535705294773384	0.340313	0.340313	chr2	210296430	0.4681214604827164	chr2:210296430:G:C
chr2:210296718	['A', 'G']	19959	7638.061500676659	905.7698764502042	-0.024594857576652	0.0128313849658876	-1.916773414720056	0.055281	0.055281	chr2	210296718	1.2574241094371537	chr2:210296718:A:G
chr2:210297437	['C', 'T']	19959	16525.38730063195	2187.201668276786	-0.01020365046899	0.0102494208241005	-0.9955343471698544	0.319489	0.319489	chr2	210297437	0.4955440899986643	chr2:210297437:C:T
chr2:210297523	['T', 'A']	19959	5879.767553751317	861.2721255087075	0.0105362608858003	0.0142581075374296	0.7389662939587969	0.459936	0.459936	chr2	210297523	0.3373025961022862	chr2:210297523:T:A
chr2:210297588	['T', 'C']	19959	1704.854178154293	176.9858543406227	-0.0228355164049346	0.0252019626238387	-0.9061007170661504	0.364893	0.364893	chr2	210297588	0.4378344679330578	chr2:210297588:T:C
chr2:210298274	['G', 'A']	19959	15776.64724464724	2075.060146655368	-0.0110519747629651	0.0103426190260795	-1.068585697210439	0.285269	0.285269	chr2	210298274	0.544745420282732	chr2:210298274:G:A
chr2:210298858	['C', 'T']	19959	15767.52997193264	2075.0998174313745	-0.0108974487997117	0.0103389171615112	-1.054022256825864	0.291885	0.291885	chr2	210298858	0.5347882228763706	chr2:210298858:C:T
chr2:210300160	['T', 'C']	19959	1723.1726712431728	179.08734712212774	-0.0224306030084954	0.0250840756679422	-0.8942168451980078	0.371217	0.371217	chr2	210300160	0.4303721433445111	chr2:210300160:T:C
chr2:210300175	['G', 'A']	19959	14881.473612990529	1992.767341246724	-0.0075674470553486	0.0104559789575876	-0.7237435237814026	0.469232	0.469232	chr2	210300175	0.3286123781644964	chr2:210300175:G:A
chr2:210300187	['T', 'C']	19959	1724.086381400942	178.0284760030996	-0.0232684842659749	0.0250774957613002	-0.9278631521845586	0.35349	0.35349	chr2	210300187	0.4516228675990421	chr2:210300187:T:C
chr2:210301836	['G', 'T']	19959	15623.044812030075	2103.7353804427867	-0.0067047356905574	0.0103399614388064	-0.648429467579466	0.516715	0.516715	chr2	210301836	0.2867489309012661	chr2:210301836:G:T
chr2:210302408	['A', 'T']	19959	15647.920016036884	2104.052113866818	-0.0069279557546591	0.0103429034039247	-0.669826980307121	0.502976	0.502976	chr2	210302408	0.298452737242751	chr2:210302408:A:T
chr2:210303457	['T', 'TC']	19959	15649.1362565773	2096.6067494502154	-0.0077408122871336	0.0103420934301579	-0.7484763446983688	0.454182	0.454182	chr2	210303457	0.3427700815992837	chr2:210303457:T:TC
chr2:210303478	['A', 'G']	19959	2373.2378112942824	345.7816054778887	0.0060582126552063	0.02130078859792	0.2844125994376518	0.776097	0.776097	chr2	210303478	0.1100839953242165	chr2:210303478:A:G
chr2:210303914	['A', 'G']	19959	14914.747269265456	1989.807301694712	-0.0083555858665437	0.0104578863111946	-0.7989746319578491	0.424315	0.424315	chr2	210303914	0.3723116151763931	chr2:210303914:A:G
chr2:210306248	['A', 'G']	19959	23424.38900305749	3147.754134142053	-0.0074086727488875	0.0102993281768043	-0.7193355354549209	0.471943	0.471943	chr2	210306248	0.3261104511123451	chr2:210306248:A:G
chr2:210306337	['C', 'T']	19959	677.2776878729644	97.1948374407943	0.0187674380467079	0.0394195661895505	0.4760944845629203	0.634012	0.634012	chr2	210306337	0.1979025221112279	chr2:210306337:C:T
chr2:210306368	['A', 'G']	19959	23430.086930365465	3145.7635357433537	-0.0076909236834584	0.0103018462473805	-0.7465578012692632	0.455339	0.455339	chr2	210306368	0.3416651505716219	chr2:210306368:A:G
chr2:210308513	['G', 'T']	19959	7773.732896501997	1064.3626870591486	0.0022283770521549	0.0129401626388952	0.172206263115809	0.863277	0.863277	chr2	210308513	0.0638498296971435	chr2:210308513:G:T
chr2:210309489	['C', 'A']	19959	7607.762339028912	1046.9854389740938	0.0033264456743625	0.0128361226907611	0.259147232735382	0.795524	0.795524	chr2	210309489	0.0993467136788221	chr2:210309489:C:A
chr2:210310319	['A', 'G']	19959	7360.318947368423	869.8519065436877	-0.0244279872849575	0.0130218138786872	-1.8759281550582296	0.0606797	0.0606797	chr2	210310319	1.2169565750287916	chr2:210310319:A:G
chr2:210310522	['C', 'T']	19959	5201.7818701142505	716.9597835395477	0.0035795434349336	0.0150303136010319	0.2381549400731016	0.811763	0.811763	chr2	210310522	0.0905707476258206	chr2:210310522:C:T
chr2:210310591	['C', 'T']	19959	35383.54562308964	4872.765643981106	0.0151670211322481	0.0159391433151313	0.9515581127782275	0.341333	0.341333	chr2	210310591	0.4668217221957625	chr2:210310591:C:T
chr2:210311197	['A', 'G']	19959	7310.197564276049	1083.6644191574835	0.0152277448299276	0.0130256126474827	1.169061697291491	0.242393	0.242393	chr2	210311197	0.6154799261941567	chr2:210311197:A:G
chr2:210312211	['A', 'G']	19959	2391.276379137413	351.8900215210111	0.0078179612060339	0.0212439085311331	0.3680095493998507	0.71287	0.71287	chr2	210312211	0.1469896614948965	chr2:210312211:A:G
chr2:210315228	['A', 'T']	19959	1625.0814209840664	286.86383405571013	0.0348920482008581	0.0254013586497937	1.3736292094415783	0.169572	0.169572	chr2	210315228	0.7706458575592439	chr2:210315228:A:T
chr2:210317878	['C', 'T']	19959	1471.6636090225566	292.8370874461959	0.0581298698078548	0.0268269975845884	2.166842175482549	0.0302587	0.0302587	chr2	210317878	1.519149734440867	chr2:210317878:C:T
chr2:210318462	['C', 'T']	19959	1477.0	295.8001245399765	0.0598763232528222	0.0267779585966216	2.236030167750592	0.0253608	0.0253608	chr2	210318462	1.595837050865006	chr2:210318462:C:T
chr2:210318773	['C', 'T']	19959	14614.786885245903	2101.007387332836	0.0103159163932142	0.0104884836479406	0.9835469777597164	0.32535	0.32535	chr2	210318773	0.4876491889301255	chr2:210318773:C:T
chr2:210320811	['T', 'A']	19959	14567.298611459222	2101.118115047311	0.0110489612552562	0.01049717757635	1.0525649561411083	0.292553	0.292553	chr2	210320811	0.5337954440350081	chr2:210320811:T:A
chr2:210322142	['T', 'C']	19959	2489.24943628802	404.8286475833018	0.0224036829315397	0.0209233565797749	1.070749946172387	0.284295	0.284295	chr2	210322142	0.5462307783380652	chr2:210322142:T:C
chr2:210322351	['C', 'T']	19959	1478.3703518091609	294.41704023838145	0.0581234620988311	0.026770825953948	2.171149377266758	0.0299316	0.0299316	chr2	210322351	1.5238700672360377	chr2:210322351:C:T
chr2:210323045	['T', 'C']	19959	3550.067207938656	425.2223305953358	-0.0161922708589772	0.017798591551136	-0.909750123342976	0.362965	0.362965	chr2	210323045	0.4401352511063417	chr2:210323045:T:C
chr2:210323928	['A', 'G']	19959	19214.888153938664	2730.3018792213343	0.0091242907767782	0.0101399191717141	0.8998386103738365	0.368217	0.368217	chr2	210323928	0.4338961646756791	chr2:210323928:A:G
chr2:210325092	['A', 'G']	19959	4135.414390940522	637.492827515576	0.019268303229973	0.0165638647476964	1.163273398054805	0.244733	0.244733	chr2	210325092	0.6113074660727754	chr2:210325092:A:G
chr2:210327419	['G', 'C']	19959	1508.9668234199662	297.563810838875	0.0610591240879399	0.0268679403702603	2.2725643739899493	0.023063	0.023063	chr2	210327419	1.6370842010004054	chr2:210327419:G:C
chr2:210329044	['A', 'G']	19959	8204.288456718961	1164.741972212446	0.0057570202225795	0.0124941498959698	0.4607772654013493	0.644963	0.644963	chr2	210329044	0.1904651990961103	chr2:210329044:A:G
chr2:210330809	['T', 'G']	19959	17338.949827076343	2436.1915925985586	0.0065189957679359	0.010196983184867	0.6393063173439938	0.522631	0.522631	chr2	210330809	0.2818048335492853	chr2:210330809:T:G
chr2:210331713	['C', 'T']	19959	12643.800932190648	1826.4205825747536	0.0107426616637433	0.0108528942873049	0.98984302061336	0.322263	0.322263	chr2	210331713	0.4917895543022936	chr2:210331713:C:T
chr2:210331734	['G', 'A']	19959	687.1377098471562	124.02713787484689	0.0724023190562569	0.0390582236817176	1.85370229957864	0.0637965	0.0637965	chr2	210331734	1.1952031468647597	chr2:210331734:G:A
chr2:210332598	['C', 'T']	19959	10987.65153337342	1492.460266641994	-0.000906510867609	0.0113154784330366	-0.0801124647953396	0.936149	0.936149	chr2	210332598	0.0286550222791693	chr2:210332598:C:T
chr2:210332707	['C', 'T']	19959	7839.571135053871	1084.8362986239283	0.0018252640827988	0.0126982282831104	0.1437416340377622	0.885706	0.885706	chr2	210332707	0.0527104132898369	chr2:210332707:C:T
chr2:210333265	['A', 'G']	19959	12741.21390964248	1833.6020693264927	0.0096647868268775	0.0108369779917792	0.891834128869603	0.372493	0.372493	chr2	210333265	0.4288818842309582	chr2:210333265:A:G
chr2:210334419	['A', 'T']	19959	1438.288248559258	288.2747379847132	0.0604173546492016	0.027078695794515	2.231176682498853	0.0256805	0.0256805	chr2	210334419	1.590396524796058	chr2:210334419:A:T
chr2:210336278	['C', 'G']	19959	11749.943520096222	1603.5124423366449	-0.0013406084045335	0.0110486001718869	-0.1213373987362449	0.903425	0.903425	chr2	210336278	0.0441078956078975	chr2:210336278:C:G
chr2:210337127	['C', 'T']	19959	6694.758724579468	891.0524777191446	-0.0051305922230585	0.0134807601414772	-0.3805862703003593	0.703514	0.703514	chr2	210337127	0.1527272556389743	chr2:210337127:C:T
chr2:210337894	['A', 'G']	19959	7839.571135053869	1044.731305488118	-0.0046328938907012	0.0127005478547689	-0.364779058642078	0.71528	0.71528	chr2	210337894	0.1455239181277635	chr2:210337894:A:G
chr2:210339920	['T', 'C']	19959	7840.785689231849	1039.6189372820145	-0.0054345951860285	0.0126957473169945	-0.4280642210603693	0.668609	0.668609	chr2	210339920	0.1748277817607547	chr2:210339920:T:C
chr2:210340078	['A', 'G']	19959	1715.1718695194668	161.24240644842624	-0.0378706229844277	0.0251038548965502	-1.508558073669867	0.131428	0.131428	chr2	210340078	0.8813121009096843	chr2:210340078:A:G
chr2:210340557	['A', 'G']	19959	10411.08649461288	1400.860027569824	-0.0042824866760602	0.0114807106126015	-0.3730158193657147	0.709141	0.709141	chr2	210340557	0.14926740454366	chr2:210340557:A:G
chr2:210340694	['A', 'G']	19959	10409.258384719504	1400.4427043094836	-0.0044787755879808	0.0114808835883179	-0.3901072207141031	0.696461	0.696461	chr2	210340694	0.1571031979177102	chr2:210340694:A:G
chr2:210340736	['G', 'A']	19959	7771.672582343211	1031.4025300745743	-0.0051243415037612	0.0127369678042949	-0.4023203624675356	0.687453	0.687453	chr2	210340736	0.162756988462638	chr2:210340736:G:A
chr2:210343489	['G', 'T']	19959	6609.318013231756	875.8162091922434	-0.006972524788351	0.0135596054839119	-0.5142129538078133	0.607109	0.607109	chr2	210343489	0.2167333289432833	chr2:210343489:G:T
chr2:210343666	['T', 'C']	19959	6726.685125789316	889.6222335770449	-0.0064266360794564	0.0134508360918805	-0.4777871082181849	0.632807	0.632807	chr2	210343666	0.1987287253944523	chr2:210343666:T:C
chr2:210344362	['A', 'T']	19959	2953.18370006516	318.5540523977308	-0.0280829485116481	0.0194379509782711	-1.444748396733832	0.148544	0.148544	chr2	210344362	0.8281448855601952	chr2:210344362:A:T
chr2:210345485	['T', 'C']	19959	7639.061901659064	1005.5813954979166	-0.0070074035268217	0.0128149682189899	-0.5468139606025533	0.584513	0.584513	chr2	210345485	0.2332058253653052	chr2:210345485:T:C
chr2:210345551	['T', 'C']	19959	9342.40423932652	1299.5391509056328	0.0048013949115355	0.0119237530245112	0.4026748039535481	0.687192	0.687192	chr2	210345551	0.1629219050209331	chr2:210345551:T:C
chr2:210345830	['A', 'G']	19959	7633.529842144826	1006.0601213800356	-0.0069334288488162	0.012817101869454	-0.5409513725829228	0.588547	0.588547	chr2	210345830	0.2302188496844265	chr2:210345830:A:G
chr2:210345895	['C', 'T']	19959	880.0	116.95185320868872	0.0034864873889767	0.0346529881440009	0.1006114501435943	0.91986	0.91986	chr2	210345895	0.0362782659741362	chr2:210345895:C:T
chr2:210346256	['C', 'T']	19959	9683.307079113609	1327.9191062668613	0.0018917152693599	0.0117583074200176	0.1608832973816787	0.872187	0.872187	chr2	210346256	0.0593903907998776	chr2:210346256:C:T
chr2:210346860	['G', 'A']	19959	7626.731799037301	1007.0346664917153	-0.0065406444565395	0.0128252634596687	-0.5099812941159232	0.61007	0.61007	chr2	210346860	0.2146203307768245	chr2:210346860:G:A
chr2:210346960	['C', 'T']	19959	6653.333450280673	885.1747319288861	-0.0052691511943126	0.0135157562373187	-0.3898524878514589	0.69665	0.69665	chr2	210346960	0.1569853585530318	chr2:210346960:C:T
chr2:210348128	['G', 'A']	19959	7553.756927393897	1001.3325950160798	-0.0055450281913652	0.012868709292229	-0.430892334689205	0.666551	0.666551	chr2	210348128	0.1761666156856681	chr2:210348128:G:A
chr2:210348936	['C', 'T']	19959	6574.293899443579	862.1845087671232	-0.0073457621885381	0.013576944210599	-0.541046797762011	0.588481	0.588481	chr2	210348936	0.2302675544490296	chr2:210348936:C:T
chr2:210349558	['G', 'A']	19959	6657.001202826644	881.6383039055914	-0.0058338891260768	0.0135115643316902	-0.4317700736097524	0.665913	0.665913	chr2	210349558	0.1765825066975511	chr2:210349558:G:A
chr2:210349770	['C', 'G']	19959	6650.666081988574	879.4519942026506	-0.0057468923636531	0.0135185806655226	-0.4251106314962354	0.670761	0.670761	chr2	210349770	0.173432196479163	chr2:210349770:C:G
chr2:210349798	['C', 'T']	19959	5857.4673749624135	795.504017074749	0.0034651706193975	0.0143620926933133	0.2412719854545169	0.809347	0.809347	chr2	210349798	0.091865238740075	chr2:210349798:C:T
chr2:210350011	['G', 'A']	19959	1394.279428714608	280.7312977725158	0.0599195281682571	0.0274560806460357	2.1823773371276385	0.0290933	0.0290933	chr2	210350011	1.5362070147272902	chr2:210350011:G:A
chr2:210350054	['A', 'T']	19959	6571.646286458856	861.992509788347	-0.0073031302262496	0.0135768720221086	-0.5379096314937055	0.590645	0.590645	chr2	210350054	0.228673468127481	chr2:210350054:A:T
chr2:210351108	['A', 'G']	19959	22508.12771820824	3028.9984812315824	-0.0033322539239773	0.010181642731758	-0.3272805785635703	0.743459	0.743459	chr2	210351108	0.1287429767919669	chr2:210351108:A:G
chr2:210351136	['A', 'G']	19959	10272.0	1368.9512567917363	-0.0064265430151037	0.0115225282632817	-0.557737231644109	0.57703	0.57703	chr2	210351136	0.2388016071289057	chr2:210351136:A:G
chr2:210351809	['T', 'C']	19959	6734.723990975184	889.2013773332138	-0.0067194778687493	0.0134499670977905	-0.4995906547498676	0.617369	0.617369	chr2	210351809	0.2094551815707131	chr2:210351809:T:C
chr2:210353297	['C', 'T']	19959	22067.95097744361	2964.455217769208	-0.0041756060925756	0.0101553916674059	-0.4111713491048661	0.680951	0.680951	chr2	210353297	0.1668841380068117	chr2:210353297:C:T
chr2:210353636	['A', 'G']	19959	22132.30439383254	2966.18148623056	-0.0047090092295386	0.0101625168559698	-0.4633703733315179	0.643104	0.643104	chr2	210353636	0.1917187891693311	chr2:210353636:A:G
chr2:210353853	['T', 'C']	19959	22087.63990377388	2963.211721210822	-0.0046082434329372	0.0101499767432224	-0.45401517161252	0.649823	0.649823	chr2	210353853	0.1872049211900062	chr2:210353853:T:C
chr2:210353924	['A', 'T']	19959	22121.43337509396	2963.642081965631	-0.0048375303838277	0.0101548389470711	-0.4763768691007122	0.633811	0.633811	chr2	210353924	0.1980402277556182	chr2:210353924:A:T
chr2:210353933	['A', 'G']	19959	22425.74154262517	3028.8056564447184	-0.002630090427284	0.0101822919657207	-0.2583004333541409	0.796178	0.796178	chr2	210353933	0.098989827016434	chr2:210353933:A:G
chr2:210354180	['AG', 'A']	19959	6638.989470517448	867.0095355615505	-0.0081711232005233	0.0135205669462021	-0.6043476751408413	0.545619	0.545619	chr2	210354180	0.2631105147234937	chr2:210354180:AG:A
chr2:210354194	['C', 'G']	19959	444.022246718108	44.715869196672834	-0.0313898632118625	0.0482877744941751	-0.6500581884478657	0.515662	0.515662	chr2	210354194	0.2876348713048836	chr2:210354194:C:G
chr2:210355427	['A', 'C']	19959	1711.342971686294	155.9250684371483	-0.0400624860148533	0.0251320053043992	-1.5940823475729795	0.110933	0.110933	chr2	210355427	0.9549392420743368	chr2:210355427:A:C
chr2:210355554	['C', 'T']	19959	9907.445848375452	1376.2900792500527	0.0042373451260752	0.011655035343139	0.3635634728958292	0.716188	0.716188	chr2	210355554	0.1449729600309619	chr2:210355554:C:T
chr2:210356018	['T', 'G']	19959	6702.701529205313	870.3224657783659	-0.0091193158156126	0.0134844703227052	-0.6762828347997816	0.498869	0.498869	chr2	210356018	0.3020134825255077	chr2:210356018:T:G
chr2:210356520	['C', 'T']	19959	6612.54708542713	861.2377368248547	-0.0092560475256435	0.0135480750349114	-0.6832001964701279	0.494488	0.494488	chr2	210356520	0.3058442431912059	chr2:210356520:C:T
chr2:210357870	['G', 'A']	19959	6640.332698667201	869.9018437847425	-0.0081063977339807	0.0135188728776042	-0.5996356210590673	0.548756	0.548756	chr2	210357870	0.2606207182256383	chr2:210357870:G:A
chr2:210357959	['C', 'T']	19959	9888.0	1373.6066095449712	0.0043062539329288	0.0116647647285095	0.3691676628851386	0.712007	0.712007	chr2	210357959	0.1475157366350126	chr2:210357959:C:T
chr2:210358013	['T', 'G']	19959	6642.331195189176	870.0089837432198	-0.0079555776769536	0.0135162373805126	-0.5885941074417481	0.55614	0.55614	chr2	210358013	0.254815867457654	chr2:210358013:T:G
chr2:210358688	['C', 'T']	19959	6638.997895369814	869.3632819821443	-0.0080075170453583	0.0135199847394417	-0.5922726393320615	0.553675	0.553675	chr2	210358688	0.2567450856756488	chr2:210358688:C:T
chr2:210358988	['T', 'C']	19959	10792.703718552671	1432.437121125114	-0.0061909390599172	0.0113343142734172	-0.5462120522312554	0.584926	0.584926	chr2	210358988	0.2328990737887237	chr2:210358988:T:C
chr2:210359374	['A', 'G']	19959	21980.50641475393	2955.343863464308	-0.0039324127157409	0.0101346690408108	-0.3880158986845705	0.698008	0.698008	chr2	210359374	0.1561395998181784	chr2:210359374:A:G
chr2:210359933	['T', 'C']	19959	10784.701713942068	1433.216766478305	-0.0059958208251261	0.0113412995359862	-0.5286714107233662	0.597039	0.597039	chr2	210359933	0.2239972988009761	chr2:210359933:T:C
chr2:210360239	['G', 'A']	19959	6634.332398035876	867.4943650064611	-0.0081783337999481	0.0135212576598622	-0.6048500816773505	0.545285	0.545285	chr2	210360239	0.2633764489605816	chr2:210360239:G:A
chr2:210360862	['G', 'A']	19959	6632.996993385448	865.6883106653764	-0.0085100836214429	0.0135224312946992	-0.6293308825890588	0.52914	0.52914	chr2	210360862	0.2764294070132931	chr2:210360862:G:A
chr2:210361304	['T', 'C']	19959	643.0	72.74621591926113	-0.019663416049098	0.0404910185234602	-0.485624140022686	0.627239	0.627239	chr2	210361304	0.202566946244823	chr2:210361304:T:C
chr2:210361665	['C', 'A']	19959	6624.663827228542	868.2359367638182	-0.007905694734091	0.0135299789617452	-0.5843094624495496	0.559019	0.559019	chr2	210361665	0.2525734310135292	chr2:210361665:C:A
chr2:210362383	['G', 'A']	19959	6625.659817580435	867.8030935376757	-0.0079404556381904	0.0135275115108578	-0.5869856870435519	0.55722	0.55722	chr2	210362383	0.2539733040683232	chr2:210362383:G:A
chr2:210364884	['G', 'A']	19959	6623.663727013078	869.2343512659148	-0.0076389406176468	0.0135303928852157	-0.5645764082721999	0.572368	0.572368	chr2	210364884	0.2423246548072697	chr2:210364884:G:A
chr2:210365022	['G', 'A']	19959	9869.494488425697	1365.6714160612744	0.0032615638336558	0.0116701689120035	0.2794787169105248	0.77988	0.77988	chr2	210365022	0.1079722169853038	chr2:210365022:G:A
chr2:210365426	['T', 'C']	19959	9929.990077674767	1365.9845637187182	0.0024636717101779	0.0116464491909013	0.2115384414421068	0.832469	0.832469	chr2	210365426	0.0796319300494023	chr2:210365426:T:C
chr2:210366159	['A', 'G']	19959	10806.707226621227	1433.9435819828652	-0.0057906706120236	0.0113364076261897	-0.5108029635989654	0.609495	0.609495	chr2	210366159	0.2150298527713028	chr2:210366159:A:G
chr2:210366362	['G', 'C']	19959	8888.00781954887	1179.426594321871	-0.0043779103166723	0.0121228026508538	-0.3611302140898915	0.718006	0.718006	chr2	210366362	0.1438719265710647	chr2:210366362:G:C
chr2:210367549	['C', 'T']	19959	8524.708443999	1131.2925584515144	-0.0069733329612879	0.0122562995088506	-0.568959085591238	0.56939	0.56939	chr2	210367549	0.2445901644861407	chr2:210367549:C:T
chr2:210367708	['A', 'G']	19959	9939.984161194929	1380.076327101444	0.0037684746053505	0.0116429181227261	0.3236709702522706	0.746191	0.746191	chr2	210367708	0.1271499934001329	chr2:210367708:A:G
chr2:210368640	['G', 'A']	19959	7958.797514656511	1059.830983324371	-0.0047973716289096	0.0125704764363805	-0.3816380113505848	0.702734	0.702734	chr2	210368640	0.1532090337188351	chr2:210368640:G:A
chr2:210368721	['G', 'A']	19959	6703.335855296122	892.6359278606237	-0.0053590498530802	0.0134603006352194	-0.3981374560875746	0.690533	0.690533	chr2	210368721	0.160815562015912	chr2:210368721:G:A
chr2:210370134	['A', 'G']	19959	6987.05021046302	901.1839937642446	-0.0103675356118345	0.0132787642179904	-0.7807605769359431	0.434953	0.434953	chr2	210370134	0.3615576693521156	chr2:210370134:A:G
chr2:210370761	['G', 'T']	19959	10602.062384125871	1466.370800874652	0.0034157410698716	0.0114189408973875	0.2991294114371896	0.764844	0.764844	chr2	210370761	0.1164271358894583	chr2:210370761:G:T
chr2:210372487	['G', 'C']	19959	7236.537991178829	950.1234106767776	-0.0087288253582021	0.0130992362038832	-0.6663613986603678	0.505188	0.505188	chr2	210372487	0.2965469740226422	chr2:210372487:G:C
chr2:210373194	['A', 'G']	19959	8759.87778724257	1126.5250865946266	-0.0106353834528723	0.0122087851075937	-0.8711254526265068	0.383696	0.383696	chr2	210373194	0.4160127282631967	chr2:210373194:A:G
chr2:210373427	['A', 'G']	19959	8743.06635926223	1118.3046820957034	-0.0113984319669063	0.0122148539228025	-0.9331615456839748	0.350748	0.350748	chr2	210373427	0.4550047966828959	chr2:210373427:A:G
chr2:210373881	['T', 'C']	19959	8802.764169381107	1135.3324637761796	-0.0101306550325621	0.0121909458212407	-0.8309982819307687	0.405985	0.405985	chr2	210373881	0.3914900120818496	chr2:210373881:T:C
chr2:210373954	['A', 'G']	19959	10428.089902280131	1415.781917340987	-0.0012449469057194	0.0114885827077805	-0.1083638371577646	0.913708	0.913708	chr2	210373954	0.0391925725921754	chr2:210373954:A:G
chr2:210374159	['A', 'G']	19959	8747.506190165906	1126.7432972229312	-0.0101664663818179	0.0122149181880062	-0.8322991791955138	0.40525	0.40525	chr2	210374159	0.3922769764794475	chr2:210374159:A:G
chr2:210374277	['A', 'T']	19959	8740.130659313112	1127.842399762835	-0.0098320104678061	0.012218950805591	-0.8046525945015972	0.42103	0.42103	chr2	210374277	0.375686957916662	chr2:210374277:A:T
chr2:210374536	['T', 'A']	19959	8748.383177101608	1124.692449697297	-0.0103450618935133	0.0122169089648481	-0.8467822690075992	0.397127	0.397127	chr2	210374536	0.4010705849774455	chr2:210374536:T:A
chr2:210374643	['A', 'G']	19959	8748.629980454067	1126.6899984752456	-0.0101873975252248	0.012216062888378	-0.8339346005591362	0.404328	0.404328	chr2	210374643	0.3932661824248447	chr2:210374643:A:G
chr2:210374939	['A', 'G']	19959	4792.480232499875	673.9711164365832	0.0101920027512453	0.0156159166493764	0.6526675942300394	0.513978	0.513978	chr2	210374939	0.2890554698823137	chr2:210374939:A:G
chr2:210375124	['G', 'A']	19959	8744.43812005211	1125.684791383565	-0.0101762367412174	0.0122170614734529	-0.8329528965152458	0.404881	0.404881	chr2	210375124	0.3926726030507171	chr2:210375124:G:A
chr2:210375257	['A', 'C']	19959	8745.314491882142	1128.2949786678296	-0.0098316601625729	0.012215826010468	-0.8048297474233743	0.420928	0.420928	chr2	210375257	0.3757921841568565	chr2:210375257:A:C
chr2:210375364	['G', 'A']	19959	8744.876284010623	1125.359260131297	-0.0101536122299135	0.0122190985414765	-0.8309624638387296	0.406005	0.406005	chr2	210375364	0.3914686180015288	chr2:210375364:G:A
chr2:210375564	['T', 'C']	19959	8759.438871630424	1132.0902231210002	-0.0096752073096532	0.0122050639585396	-0.7927207380903322	0.42795	0.42795	chr2	210375564	0.3686069692872424	chr2:210375564:T:C
chr2:210375776	['A', 'G']	19959	8732.0625	1128.094808800372	-0.0096892252164349	0.0122180741450687	-0.7930239333459568	0.427773	0.427773	chr2	210375776	0.3687866305196579	chr2:210375776:A:G
chr2:210376094	['C', 'T']	19959	9967.998847522173	1281.7185398185654	-0.010552443228991	0.0116262639766799	-0.9076383651839652	0.36408	0.36408	chr2	210376094	0.4388031775016635	chr2:210376094:C:T
chr2:210376410	['A', 'G']	19959	8752.63118328071	1127.3718684738876	-0.0102261649890947	0.0122121951012677	-0.8373732080347411	0.402393	0.402393	chr2	210376410	0.3953495828423266	chr2:210376410:A:G
chr2:210376411	['C', 'T']	19959	8752.315544197236	1128.576216803848	-0.0100552700964597	0.0122098737370538	-0.8235359605680882	0.410213	0.410213	chr2	210376411	0.3869905805868547	chr2:210376411:C:T
chr2:210376884	['G', 'A']	19959	8757.091342295342	1125.334504004243	-0.0105635227693533	0.0122155741621881	-0.864758596616071	0.387182	0.387182	chr2	210376884	0.4120848411425273	chr2:210376884:G:A
chr2:210377021	['T', 'C']	19959	8751.438470788657	1126.128587336573	-0.0103084244473332	0.0122112826251997	-0.8441721286558659	0.398583	0.398583	chr2	210377021	0.3994812283742084	chr2:210377021:T:C
chr2:210377061	['T', 'TAGAA']	19959	8751.876985518866	1126.0966611772358	-0.0103695623494794	0.0122113880610428	-0.8491714699134588	0.395796	0.395796	chr2	210377061	0.4025285991814308	chr2:210377061:T:TAGAA
chr2:210377329	['T', 'G']	19959	8756.316145520144	1127.2618786657474	-0.0102878111883438	0.012209440427336	-0.8426111949660019	0.399456	0.399456	chr2	210377329	0.3985310511674843	chr2:210377329:T:G
chr2:210377534	['T', 'A']	19959	8751.192292272226	1125.1143823547802	-0.0104370586364891	0.0122121763732057	-0.85464362104929	0.392759	0.392759	chr2	210377534	0.4058738543960634	chr2:210377534:T:A
chr2:210377600	['C', 'A']	19959	8749.87678508794	1125.1326028848953	-0.0104323281019158	0.0122116804333965	-0.8542909519139932	0.392954	0.392954	chr2	210377600	0.4056582860505991	chr2:210377600:C:A
chr2:210378087	['A', 'G']	19959	8746.438220262551	1124.7812453099689	-0.0104045238099743	0.0122136822742892	-0.851874445094798	0.394294	0.394294	chr2	210378087	0.4041798315666891	chr2:210378087:A:G
chr2:210378265	['C', 'T']	19959	8748.629980454069	1125.0492105959588	-0.0104482819693745	0.0122126011922923	-0.855532888109762	0.392266	0.392266	chr2	210378265	0.4064193330947688	chr2:210378265:C:T
chr2:210378432	['A', 'G']	19959	8748.314942874324	1128.0992530006245	-0.0098590877940667	0.0122139724388075	-0.8071974816924767	0.419562	0.419562	chr2	210378432	0.3772038530276743	chr2:210378432:A:G
chr2:210378696	['T', 'C']	19959	8787.201313019945	1128.7034427806116	-0.0102284503926122	0.0121939590302359	-0.8388129209922673	0.401584	0.401584	chr2	210378696	0.3962235987767191	chr2:210378696:T:C
chr2:210380139	['A', 'G']	19959	29595.44843656044	3837.536615696989	-0.0216598552164276	0.0115372313272684	-1.877387615972828	0.0604796	0.0604796	chr2	210380139	1.2183910898343504	chr2:210380139:A:G
chr2:210380846	['G', 'A']	19959	7350.946418725878	958.6597347958118	-0.0029625128962759	0.0131059044193821	-0.2260441402193308	0.821169	0.821169	chr2	210380846	0.0855674540689317	chr2:210380846:G:A
chr2:210380926	['C', 'A']	19959	6568.658215162599	838.2040457082553	-0.005215962085551	0.0137535928996318	-0.3792436000989012	0.704511	0.704511	chr2	210380926	0.1521122215723598	chr2:210380926:C:A
chr2:210382843	['C', 'G']	19959	30133.0	3949.925447916632	-0.0170315928128878	0.0117459499645341	-1.4499970512656113	0.147075	0.147075	chr2	210382843	0.8324611429405159	chr2:210382843:C:G
chr2:210383724	['T', 'C']	19959	7361.737686024953	964.440373191521	-0.0020724313001092	0.0130898686575136	-0.1583233074626509	0.874204	0.874204	chr2	210383724	0.0583872106878747	chr2:210383724:T:C
chr2:210383899	['A', 'G']	19959	8443.6922074668	1052.200398808254	-0.009723778304714	0.012442528229713	-0.7814953782056425	0.43452	0.43452	chr2	210383899	0.3619902291353635	chr2:210383899:A:G
chr2:210384847	['G', 'A']	19959	30050.52806454846	3957.2879192277137	-0.0150838630398846	0.0117159155356292	-1.2874677180808554	0.197946	0.197946	chr2	210384847	0.7034532698424637	chr2:210384847:G:A
chr2:210385189	['G', 'A']	19959	30044.02114758205	3950.79716079457	-0.0158042429802918	0.0117126744113807	-1.3493282938809823	0.177247	0.177247	chr2	210385189	0.751421106748403	chr2:210385189:G:A
chr2:210387855	['G', 'A']	19959	7370.585004009624	961.6462888558436	-0.0023342113479225	0.0130863002748099	-0.1783706088737512	0.858434	0.858434	chr2	210387855	0.0662930895976015	chr2:210387855:G:A
chr2:210388185	['A', 'G']	19959	7356.737184947637	958.1948706444796	-0.0029568453382426	0.0130976508550678	-0.2257538676944153	0.821395	0.821395	chr2	210388185	0.0854479451139936	chr2:210388185:A:G
chr2:210388212	['G', 'C']	19959	30105.55859061748	3935.553417929481	-0.0184961565170855	0.0117351107667195	-1.5761382133298856	0.11501	0.11501	chr2	210388212	0.9392643965506814	chr2:210388212:G:C
chr2:210388302	['T', 'C']	19959	7356.368574005412	956.7111187396054	-0.0031655997664915	0.01309754786266	-0.2416940788982663	0.80902	0.80902	chr2	210388302	0.0920407419448672	chr2:210388302:T:C
chr2:210388578	['A', 'G']	19959	7357.2116974891005	959.1917626902696	-0.0027309806738377	0.0130964079675418	-0.2085289860094613	0.834818	0.834818	chr2	210388578	0.0784081954278618	chr2:210388578:A:G
chr2:210389931	['G', 'T']	19959	30334.59922822492	3967.959022477463	-0.0187982575240816	0.0118292841098132	-1.5891289235742658	0.112047	0.112047	chr2	210389931	0.9505997669815534	chr2:210389931:G:T
chr2:210391146	['A', 'T']	19959	7386.850506164178	966.1718911093784	-0.0023219208757851	0.0130670901970592	-0.1776922666614548	0.858966	0.858966	chr2	210391146	0.0660240262789072	chr2:210391146:A:T
chr2:210393386	['C', 'T']	19959	30055.023352543223	3949.719209075951	-0.0161797632196827	0.0117176180319586	-1.3808065065403308	0.167354	0.167354	chr2	210393386	0.7763639029227746	chr2:210393386:C:T
chr2:210393587	['T', 'C']	19959	7376.217410915652	960.014120257564	-0.0030228727700877	0.0130787960103422	-0.2311277557733417	0.817218	0.817218	chr2	210393587	0.0876620761871892	chr2:210393587:T:C
chr2:210393620	['A', 'G']	19959	7375.217110208991	959.2443344262036	-0.0031965340119616	0.0130791915087427	-0.2443984408229591	0.806925	0.806925	chr2	210393620	0.0931668290942979	chr2:210393620:A:G
chr2:210394321	['T', 'C']	19959	7384.589915797915	966.4408975486556	-0.0022183327751268	0.0130702122091522	-0.1697243120179439	0.865229	0.865229	chr2	210394321	0.062868932680812	chr2:210394321:T:C
chr2:210394597	['C', 'G']	19959	7385.740091196072	968.8217166101296	-0.0017913913946665	0.0130689931188736	-0.1370718752678439	0.890975	0.890975	chr2	210394597	0.0501344817256059	chr2:210394597:C:G
chr2:210396051	['G', 'C']	19959	3430.0	428.9409789127904	-0.0133201323714714	0.0180728167206989	-0.7370258093867432	0.461115	0.461115	chr2	210396051	0.3361907500181311	chr2:210396051:G:C
chr2:210397542	['T', 'G']	19959	6620.995189416717	855.6277948428135	-0.0036838637709266	0.0136835150071236	-0.2692191128528576	0.787764	0.787764	chr2	210397542	0.103603869882025	chr2:210397542:T:G
chr2:210398802	['T', 'C']	19959	28983.808669506387	3871.3384589506	-0.0075230602628199	0.0113319425152974	-0.6638809059139059	0.506774	0.506774	chr2	210398802	0.2951856746610969	chr2:210398802:T:C
chr2:210399111	['C', 'T']	19959	30295.62525060144	3973.583111262167	-0.017020283572264	0.0118111633118704	-1.4410336325769253	0.149591	0.149591	chr2	210399111	0.8250945345993307	chr2:210399111:C:T
chr2:210399444	['A', 'C']	19959	28964.70726206585	3871.554445825951	-0.0075179122429094	0.0113230705741697	-0.6639464263394572	0.506732	0.506732	chr2	210399444	0.2952216692546175	chr2:210399444:A:C
chr2:210400879	['T', 'C']	19959	30354.083287396643	3968.154365426631	-0.0191678612543393	0.0118340645979363	-1.6197191671306146	0.105308	0.105308	chr2	210400879	0.9775386352353816	chr2:210400879:T:C
chr2:210401597	['G', 'A']	19959	7135.0	884.8490062524678	-0.0099871531121664	0.0132889113420312	-0.751540352337083	0.452336	0.452336	chr2	210401597	0.344538846746282	chr2:210401597:G:A
chr2:210402480	['C', 'T']	19959	419.06298857486473	32.04578035818282	-0.050181204923575	0.049767932758566	-1.008303984957822	0.313321	0.313321	chr2	210402480	0.5040104960264407	chr2:210402480:C:T
chr2:210404433	['A', 'G']	19959	29862.46571428572	3886.176820592491	-0.0203447425674859	0.0116322980151944	-1.748987391907525	0.0803086	0.0803086	chr2	210404433	1.095237944975914	chr2:210404433:A:G
chr2:210406404	['C', 'T']	19959	7220.17050067659	920.525838792868	-0.0061402527749193	0.0131957257236613	-0.4653213399176098	0.641706	0.641706	chr2	210406404	0.1926639000033251	chr2:210406404:C:T
chr2:210407287	['A', 'C']	19959	29867.49644252931	3890.333836266124	-0.0203441857274078	0.0116262044840497	-1.749856176649788	0.0801585	0.0801585	chr2	210407287	1.0960504183208666	chr2:210407287:A:C
chr2:210417838	['T', 'C']	19959	29846.48616957305	3886.034493514481	-0.0207354916946145	0.0116196629244992	-1.7845174881015884	0.0743548	0.0743548	chr2	210417838	1.1286909902055748	chr2:210417838:T:C
chr2:210420278	['A', 'G']	19959	27919.398837558874	3637.558781630896	-0.0180229530072788	0.0110064644687483	-1.637487956141871	0.101544	0.101544	chr2	210420278	0.9933457329570994	chr2:210420278:A:G
chr2:210422172	['C', 'A']	19959	490.0245515582724	77.39470458610324	0.0181322414662669	0.0457439628843749	0.3963854533569597	0.691825	0.691825	chr2	210422172	0.1600037482397366	chr2:210422172:C:A
chr2:210422366	['C', 'A']	19959	6595.991431148526	848.3405927681373	-0.0037532229283546	0.0137125028718265	-0.2737080869507752	0.784312	0.784312	chr2	210422366	0.1055111402188851	chr2:210422366:C:A
chr2:210422591	['A', 'G']	19959	29832.978852417946	3878.612410988724	-0.0215362333278117	0.0116123198548984	-1.854602146420132	0.0636678	0.0636678	chr2	210422591	1.1960801566442067	chr2:210422591:A:G
chr2:210422641	['T', 'C']	19959	7227.621234147076	933.901110449971	-0.004375316669325	0.0131958939557689	-0.3315665224342241	0.74022	0.74022	chr2	210422641	0.1306391848822269	chr2:210422641:T:C
chr2:210425333	['G', 'A']	19959	29752.490680428906	3867.217556172987	-0.0215408810346224	0.0115868146584078	-1.85908566501419	0.0630297	0.0630297	chr2	210425333	1.2004547599639397	chr2:210425333:G:A
chr2:210426858	['C', 'G']	19959	8675.173248471485	1068.6448650340665	-0.0111474955739476	0.0123335788784446	-0.903832998014067	0.366095	0.366095	chr2	210426858	0.4364062025231071	chr2:210426858:C:G
chr2:210427330	['A', 'G']	19959	22397.244325299394	2953.794962305439	-0.006890077280566	0.0101599738342401	-0.6781589591644189	0.497679	0.497679	chr2	210427330	0.3030506843042677	chr2:210427330:A:G
chr2:210427857	['TG', 'T']	19959	1849.277961515334	289.4359301587188	0.0208626215531071	0.0244056496484333	0.8548275441807915	0.392657	0.392657	chr2	210427857	0.4059866558602637	chr2:210427857:TG:T
chr2:210430166	['T', 'G']	19959	7111.068851473241	910.6163373520424	-0.005927361176255	0.0132489814859759	-0.4473824031325854	0.654604	0.654604	chr2	210430166	0.1840213452354388	chr2:210430166:T:G
chr2:210431050	['A', 'G']	19959	29363.413559831628	3856.859364784776	-0.0165442373873902	0.011436618133617	-1.4466022380129815	0.148024	0.148024	chr2	210431050	0.8296678641824518	chr2:210431050:A:G
chr2:210431179	['C', 'T']	19959	4465.2237198116045	655.1670400989966	0.0161204846081778	0.0161630725559655	0.9973651081723311	0.318599	0.318599	chr2	210431179	0.4967555916709936	chr2:210431179:C:T
chr2:210434963	['G', 'A']	19959	27217.363663693755	3555.16552732308	-0.0156963541819387	0.0108521384371385	-1.4463835190511565	0.148085	0.148085	chr2	210434963	0.8294889303184297	chr2:210434963:G:A
chr2:210435145	['G', 'A']	19959	27831.36656141933	3633.81916124307	-0.0171218136204606	0.0110054341869681	-1.5557599390976429	0.119781	0.119781	chr2	210435145	0.9216120654990212	chr2:210435145:G:A
chr2:210437903	['C', 'A']	19959	1852.0	288.4304153496359	0.0202444423975876	0.0243831611535326	0.8302632406895563	0.4064	0.4064	chr2	210437903	0.3910463007241371	chr2:210437903:C:A
chr2:210437961	['T', 'C']	19959	2946.442874323512	344.5016918566482	-0.0249276379767481	0.019405711388902	-1.2845516187056163	0.198964	0.198964	chr2	210437961	0.7012254965335303	chr2:210437961:T:C
chr2:210439414	['G', 'T']	19959	28105.04069359527	3695.0326107799833	-0.0140923393353696	0.0110931141734757	-1.2703681865156708	0.203968	0.203968	chr2	210439414	0.6904379625423801	chr2:210439414:G:T
chr2:210440934	['G', 'A']	19959	28112.817056671844	3691.075065210591	-0.0146962915855254	0.0110968341999662	-1.3243679522192224	0.185396	0.185396	chr2	210440934	0.7318996401843354	chr2:210440934:G:A
chr2:210444574	['T', 'A']	19959	467.0233991381902	86.0796390378101	0.0719742868942098	0.0471003245306519	1.5281059655410762	0.126502	0.126502	chr2	210444574	0.8979026082265225	chr2:210444574:T:A
chr2:210445476	['C', 'T']	19959	21154.239538962665	2771.6726447661754	-0.0075481682510905	0.0101540802100245	-0.7433630712941056	0.457271	0.457271	chr2	210445476	0.3398263405815702	chr2:210445476:C:T
chr2:210446590	['T', 'C']	19959	30485.9114019254	4030.574733633016	-0.0107089555231001	0.0119126651692246	-0.8989554705831808	0.368687	0.368687	chr2	210446590	0.4333421754608763	chr2:210446590:T:C
chr2:210447841	['C', 'T']	19959	1933.2905892964525	292.84022619405	0.0138123767180877	0.0238300812583229	0.5796193713466096	0.562178	0.562178	chr2	210447841	0.2501261538647389	chr2:210447841:C:T
chr2:210448220	['C', 'T']	19959	878.0	108.1072575867868	-0.0138989712517765	0.0347877512108843	-0.3995363531123523	0.689502	0.689502	chr2	210448220	0.16146446975252	chr2:210448220:C:T
chr2:210448462	['A', 'G']	19959	28327.67717364069	3764.352918550802	-0.0092929421013609	0.0111304586412882	-0.8349109772430148	0.403778	0.403778	chr2	210448462	0.3938573474500488	chr2:210448462:A:G
chr2:210449840	['C', 'G']	19959	30915.39155932033	4131.082052871411	-0.0042818321376118	0.012096374711458	-0.3539764797097417	0.72336	0.72336	chr2	210449840	0.1406455103097809	chr2:210449840:C:G
chr2:210450253	['C', 'T']	19959	8345.344995238333	1190.373546347731	0.0088765455962435	0.012480371307774	0.7112405053777828	0.476944	0.476944	chr2	210450253	0.3215326103072996	chr2:210450253:C:T
chr2:210450563	['T', 'C']	19959	8353.929881716118	1187.1285060278185	0.0083711572170162	0.0124799582635457	0.6707680458730846	0.502376	0.502376	chr2	210450563	0.298971116318098	chr2:210450563:T:C
chr2:210451289	['C', 'T']	19959	742.4096836199387	82.67226808891148	-0.0191574121260686	0.0382806249801041	-0.5004466916625697	0.616766	0.616766	chr2	210451289	0.2098795753257354	chr2:210451289:C:T
chr2:210451629	['A', 'G']	19959	1677.0840264555568	258.42124622586675	0.0112997139371088	0.0253802431104861	0.4452169306621095	0.656168	0.656168	chr2	210451629	0.1829849531061585	chr2:210451629:A:G
chr2:210452486	['T', 'C']	19959	8903.122493985564	1147.668019715045	-0.0086431468279177	0.0121317759562901	-0.7124387112866494	0.476201	0.476201	chr2	210452486	0.3222096969319245	chr2:210452486:T:C
chr2:210453054	['T', 'C']	19959	8898.445836256138	1148.6301141511356	-0.0083799619138629	0.0121325743052556	-0.6906994099539844	0.489762	0.489762	chr2	210453054	0.3100149142511707	chr2:210453054:T:C
chr2:210453867	['A', 'G']	19959	30262.06484590328	3997.803621551998	-0.0104093226228373	0.011788010109862	-0.883043238496099	0.377224	0.377224	chr2	210453867	0.4234006840789645	chr2:210453867:A:G
chr2:210454054	['C', 'T']	19959	30569.063185849576	4038.22810547624	-0.0111248197004435	0.0119312542070141	-0.9324099132766356	0.351136	0.351136	chr2	210454054	0.4545246424803701	chr2:210454054:C:T
chr2:210455100	['T', 'C']	19959	30573.12718616888	4038.9343521278497	-0.0111506634906791	0.0119348327370848	-0.9342957489492844	0.350163	0.350163	chr2	210455100	0.4557297455876985	chr2:210455100:T:C
chr2:210455564	['A', 'C']	19959	1934.387672262591	294.7268873878712	0.0143153822582391	0.0238265831603152	0.6008155748526464	0.54797	0.54797	chr2	210455564	0.2612432174117965	chr2:210455564:A:C
chr2:210456476	['G', 'A']	19959	28080.22068550812	3719.193745743192	-0.0098627903646981	0.0110416757336461	-0.8932331108623539	0.371743	0.371743	chr2	210456476	0.4297572005867631	chr2:210456476:G:A
chr2:210456749	['G', 'A']	19959	30578.06408778875	4045.142974575597	-0.0102104037534545	0.0119350710637864	-0.8554958490724957	0.392287	0.392287	chr2	210456749	0.406396083718061	chr2:210456749:G:A
chr2:210457397	['G', 'A']	19959	30264.032620133286	3999.117745319765	-0.0100719484360563	0.011789463743208	-0.8543177752133786	0.392939	0.392939	chr2	210457397	0.4056748644327182	chr2:210457397:G:A
chr2:210457670	['T', 'C']	19959	30577.06398757328	4045.195333195049	-0.010171845988309	0.0119365449590798	-0.8521599862589708	0.394136	0.394136	chr2	210457670	0.4043538952858759	chr2:210457670:T:C
chr2:210458221	['T', 'C']	19959	30559.53111534222	4040.546596945258	-0.0104113014382427	0.0119306387105913	-0.8726524782784817	0.382863	0.382863	chr2	210458221	0.4169566019789171	chr2:210458221:T:C
chr2:210458673	['C', 'T']	19959	30263.0650463543	4000.0725943147377	-0.009889070266973	0.0117897570609495	-0.8387849059017468	0.4016	0.4016	chr2	210458673	0.3962062958630371	chr2:210458673:C:T
chr2:210460234	['G', 'A']	19959	8020.20550210463	1109.251153354989	0.0027228578546566	0.0126381404057655	0.2154476661308899	0.829421	0.829421	chr2	210460234	0.0812249729885639	chr2:210460234:G:A
chr2:210460533	['TTCTA', 'T']	19959	8852.0	1147.1740649763226	-0.0075213533195413	0.0121535135916181	-0.6188624600484716	0.536014	0.536014	chr2	210460533	0.2708238669427832	chr2:210460533:TTCTA:T
chr2:210460799	['G', 'A']	19959	8849.886806634262	1147.2952565807975	-0.0073944152299171	0.0121559428068139	-0.6082963162488929	0.542998	0.542998	chr2	210460799	0.2652017700254503	chr2:210460799:G:A
chr2:210460930	['A', 'T']	19959	8849.886806634264	1147.761005242843	-0.0073803723204829	0.0121558802210698	-0.6071442122052597	0.543762	0.543762	chr2	210460930	0.2645911457131185	chr2:210460930:A:T
chr2:210461082	['G', 'T']	19959	36834.53653036681	5030.862938831387	0.0156861971016545	0.0189106803015295	0.8294887783802122	0.406838	0.406838	chr2	210461082	0.3905784893295232	chr2:210461082:G:T
chr2:210461260	['G', 'A']	19959	12183.052019645183	1621.3530879914615	-0.0017932824215303	0.0109967163106808	-0.1630743551862501	0.870462	0.870462	chr2	210461260	0.0602501832491546	chr2:210461260:G:A
chr2:210461410	['C', 'G']	19959	18286.078002807302	2419.6452373409206	-0.0052286310238298	0.0101656896105482	-0.5143410062810191	0.607019	0.607019	chr2	210461410	0.2167977150762823	chr2:210461410:C:G
chr2:210461485	['T', 'C']	19959	18370.76127480457	2420.0911081913755	-0.0059283839878243	0.0101579140850168	-0.5836221824881203	0.559481	0.559481	chr2	210461485	0.2522146575454021	chr2:210461485:T:C
chr2:210462131	['A', 'T']	19959	18282.664044099223	2420.4982451498167	-0.005101157659303	0.010162923726017	-0.5019380049310113	0.615717	0.615717	chr2	210462131	0.2106188553345071	chr2:210462131:A:T
chr2:210463177	['A', 'G']	19959	18286.41339214113	2425.4979531295467	-0.0046458518361316	0.010163624361654	-0.4571058188316932	0.6476	0.6476	chr2	210463177	0.1886931599186639	chr2:210463177:A:G
chr2:210463710	['T', 'C']	19959	12089.451428571429	1611.1799751227716	-0.0016920773791948	0.0110170973024698	-0.1535864967640359	0.877937	0.877937	chr2	210463710	0.0565366475722815	chr2:210463710:T:C
chr2:210463775	['G', 'A']	19959	18286.413392141138	2423.7564597143632	-0.004722348443263	0.0101636242737036	-0.4646323315474344	0.6422	0.6422	chr2	210463775	0.1923296987695163	chr2:210463775:G:A
chr2:210463939	['T', 'C']	19959	8848.0	1150.584006536922	-0.0067772238357565	0.0121592165390299	-0.5573733977022503	0.577279	0.577279	chr2	210463939	0.2386142407864945	chr2:210463939:T:C
chr2:210464241	['C', 'T']	19959	9435.891054873464	1271.498255425662	-0.0002631556184468	0.0119064527712047	-0.0221019327505548	0.982367	0.982367	chr2	210464241	0.0077262349229991	chr2:210464241:C:T
chr2:210464470	['AT', 'A']	19959	18309.10675567153	2424.216890141775	-0.0050030052345914	0.0101756295691366	-0.491665424787662	0.622961	0.622961	chr2	210464470	0.20553914116581	chr2:210464470:AT:A
chr2:210464732	['T', 'C']	19959	30676.45142915776	4062.294004757573	-0.0094080846308967	0.0119072520135974	-0.7901138415608638	0.429471	0.429471	chr2	210464732	0.367066156547962	chr2:210464732:T:C
chr2:210464826	['T', 'C']	19959	19287.7625170171	2540.631342513982	-0.0046737608270169	0.0097074841761172	-0.4814595359851848	0.630195	0.630195	chr2	210464826	0.2005250468634215	chr2:210464826:T:C
chr2:210464976	['A', 'AC']	19959	10841.086884885512	1460.4628398612697	0.0009068533490771	0.011514268983316	0.078759090168133	0.937225	0.937225	chr2	210464976	0.0281561353362368	chr2:210464976:A:AC
chr2:210465064	['A', 'G']	19959	8848.216598175804	1148.4059076884926	-0.0070609813058334	0.0121567424412252	-0.5808284036592437	0.561363	0.561363	chr2	210465064	0.250756215544432	chr2:210465064:A:G
chr2:210465232	['G', 'T']	19959	20385.02134482413	2697.622583239486	-0.0039794463402988	0.0101534482279297	-0.3919305295074398	0.695114	0.695114	chr2	210465232	0.1579439644589742	chr2:210465232:G:T
chr2:210465618	['C', 'T']	19959	9433.890653971435	1270.1004043267365	-0.0002920931208463	0.0119100469439747	-0.0245249344709052	0.980434	0.980434	chr2	210465618	0.0085816364689702	chr2:210465618:C:T
chr2:210466153	['C', 'G']	19959	10097.517739025858	1346.7023956830328	-0.0038686495033879	0.0116827590934924	-0.3311417681755415	0.740541	0.740541	chr2	210466153	0.1304508917939098	chr2:210466153:C:G
chr2:210466524	['T', 'C']	19959	8024.804128877085	1104.134096076498	0.0017888395941742	0.0126367659997772	0.1415583381227279	0.88743	0.88743	chr2	210466524	0.0518658938364668	chr2:210466524:T:C
chr2:210467189	['C', 'T']	19959	8888.335989176187	1152.811141204418	-0.0070475027798636	0.0121469941357431	-0.5801849166227883	0.561796	0.561796	chr2	210467189	0.2504213573097913	chr2:210467189:C:T
chr2:210468325	['C', 'T']	19959	9436.418370414916	1272.3014004169097	-0.000155115315951	0.0119063438843196	-0.0130279553033341	0.989606	0.989606	chr2	210468325	0.0045376802352494	chr2:210468325:C:T
chr2:210468482	['C', 'T']	19959	8847.886606203338	1149.90387115542	-0.0069553516486096	0.012159598346226	-0.5720050490621991	0.567325	0.567325	chr2	210468482	0.2461680781965858	chr2:210468482:C:T
chr2:210469396	['T', 'G']	19959	8708.745326985718	1128.683066781164	-0.0074831242113872	0.0122157845573534	-0.6125782733195551	0.540162	0.540162	chr2	210469396	0.2674759713718044	chr2:210469396:T:G
chr2:210469923	['G', 'A']	19959	33609.0517137703	4529.796754802426	-0.0023520465770686	0.0138509715037577	-0.1698109462163393	0.865161	0.865161	chr2	210469923	0.0629030660551203	chr2:210469923:G:A
chr2:210469984	['A', 'C']	19959	11647.207311523449	1572.7226757394758	0.0021508060006223	0.0111840148116071	0.1923107253390077	0.847501	0.847501	chr2	210469984	0.071859780683316	chr2:210469984:A:C
chr2:210470658	['T', 'C']	19959	9443.25819548872	1270.192818774574	-0.000683281403527	0.0119042910795644	-0.0573979079443028	0.954229	0.954229	chr2	210470658	0.0203473889208856	chr2:210470658:T:C
chr2:210470819	['A', 'G']	19959	11608.489700796872	1589.2417875256856	0.0046888244054872	0.011147835772969	0.4206040078969053	0.674049	0.674049	chr2	210470819	0.1713085312746149	chr2:210470819:A:G
chr2:210470828	['C', 'G']	19959	11722.34928589326	1606.495744205648	0.0050464707026344	0.0110997251256512	0.4546482588989625	0.649367	0.649367	chr2	210470828	0.1875097854390847	chr2:210470828:C:G
chr2:210470875	['A', 'C']	19959	9808.94872951436	1377.2461277051607	0.0061752671508377	0.011780669960872	0.5241864148090164	0.600155	0.600155	chr2	210470875	0.2217365713642651	chr2:210470875:A:C
chr2:210471193	['T', 'C']	19959	11722.333734577192	1613.180068329297	0.0054338869397588	0.0111103755007445	0.48908220423286	0.624789	0.624789	chr2	210471193	0.2042666252276744	chr2:210471193:T:C
chr2:210471288	['AC', 'A']	19959	9797.39963906156	1378.9234018739564	0.0069172073538696	0.0117848201037358	0.5869590959370572	0.557238	0.557238	chr2	210471288	0.2539592751849109	chr2:210471288:AC:A
chr2:210472548	['A', 'G']	19959	10054.54135752958	1422.8935386011544	0.0091094236634443	0.0116871803896786	0.7794372431770757	0.435731	0.435731	chr2	210472548	0.3607815411658946	chr2:210472548:A:G
chr2:210472826	['A', 'C']	19959	15150.554503082243	2020.461033427328	-0.0021556809990338	0.0103819758307877	-0.2076368731895083	0.835515	0.835515	chr2	210472826	0.0780457488121798	chr2:210472826:A:C
chr2:210473353	['C', 'T']	19959	3425.201283079391	547.6992448948802	0.0216589348716475	0.0180951030970402	1.1969500674019489	0.23134	0.23134	chr2	210473353	0.6357492687540243	chr2:210473353:C:T
chr2:210475931	['C', 'T']	19959	8194.231659651232	1156.3564105195296	0.0057343162041184	0.0125543311169298	0.4567599938785706	0.647849	0.647849	chr2	210475931	0.1885262072600479	chr2:210475931:C:T
chr2:210476432	['C', 'G']	19959	10324.034524227089	1444.257292477983	0.0071439330262809	0.0115667401289732	0.6176271746943015	0.536828	0.536828	chr2	210476432	0.2701648402154442	chr2:210476432:C:G
chr2:210476625	['C', 'T']	19959	10329.55261575466	1447.2778858305117	0.0074030458382309	0.0115632443024985	0.6402222113936783	0.522035	0.522035	chr2	210476625	0.2823003786121045	chr2:210476625:C:T
chr2:210476875	['G', 'T']	19959	8186.640691556	1161.2638628523257	0.0065954307499849	0.0125557878153453	0.5252900771327247	0.599387	0.599387	chr2	210476875	0.2222926806254257	chr2:210476875:G:T
chr2:210477778	['G', 'A']	19959	10329.517536827338	1444.402939180842	0.0071738847758633	0.0115629315443761	0.6204209329036838	0.534988	0.534988	chr2	210477778	0.2716559592726609	chr2:210477778:G:A
chr2:210478201	['T', 'C']	19959	8217.470305217259	1164.7150658962846	0.0065620315656077	0.0125445435340943	0.5230984728757209	0.600912	0.600912	chr2	210478201	0.2211891231930415	chr2:210478201:T:C
chr2:210478633	['A', 'G']	19959	8231.824873477977	1163.033525290695	0.005844066926802	0.0125338156868404	0.4662639911753155	0.641032	0.641032	chr2	210478633	0.1931202901745696	chr2:210478633:A:G
chr2:210478803	['C', 'T']	19959	430.0215452450145	50.072108826795	-0.0164235037312542	0.0491157488344271	-0.3343836574011954	0.738094	0.738094	chr2	210478803	0.1318883250582083	chr2:210478803:C:T
chr2:210479390	['A', 'G']	19959	8245.176650765761	1164.544992090053	0.0058854682412601	0.0125427101461089	0.469234174488676	0.638907	0.638907	chr2	210479390	0.1945623536197469	chr2:210479390:A:G
chr2:210479447	['G', 'C']	19959	8235.028306148055	1157.819341910834	0.0052295840356188	0.0125452051453623	0.4168591884328069	0.676786	0.676786	chr2	210479447	0.1695486336948498	chr2:210479447:G:C
chr2:210479809	['A', 'T']	19959	8224.648308694563	1156.9995114928877	0.0050653540756699	0.0125379098181319	0.4040030714166262	0.686215	0.686215	chr2	210479809	0.1635397929163528	chr2:210479809:A:T
chr2:210480282	['T', 'C']	19959	10328.069857178652	1437.1560071880403	0.0064677964771004	0.0115648768097891	0.559262029633183	0.575989	0.575989	chr2	210480282	0.2395858104742142	chr2:210480282:T:C
chr2:210480975	['T', 'C']	19959	8239.715488721804	1152.72283702553	0.004426856275022	0.012528524842802	0.3533421795915084	0.723836	0.723836	chr2	210480975	0.1403598210446908	chr2:210480975:T:C
chr2:210481327	['T', 'C']	19959	8243.891289093826	1158.7223992039617	0.0050380975323027	0.0125246148824118	0.4022556844743928	0.6875	0.6875	chr2	210481327	0.1627272974976997	chr2:210481327:T:C
chr2:210482170	['G', 'A']	19959	25625.41951488424	3403.4911263451822	-0.0051313830112445	0.0105602385562917	-0.4859154444183715	0.627032	0.627032	chr2	210482170	0.2027102947852424	chr2:210482170:G:A
chr2:210483082	['T', 'C']	19959	3313.664094211977	498.4901557665385	0.0177585154813383	0.0183511110922699	0.9677079165423808	0.333202	0.333202	chr2	210483082	0.4772924004634583	chr2:210483082:T:C
chr2:210483214	['ACT', 'A']	19959	3315.4983463619965	498.0324308865919	0.0176482578570673	0.0183407770764572	0.9622415551694996	0.33594	0.33594	chr2	210483214	0.4737382821213726	chr2:210483214:ACT:A
chr2:210483606	['T', 'A']	19959	3314.332114045197	498.8702454719697	0.0181155891267471	0.0183428948294633	0.987607970016213	0.323357	0.323357	chr2	210483606	0.4903177330515865	chr2:210483606:T:A
chr2:210483875	['G', 'T']	19959	9696.457456404089	1317.9904812424684	0.0021644076642372	0.0117953008777951	0.1834974526433465	0.85441	0.85441	chr2	210483875	0.0683336773105983	chr2:210483875:G:T
chr2:210484368	['A', 'G']	19959	3313.4980457005413	498.1948358327522	0.0180431034992336	0.0183450827902749	0.9835389518546392	0.325354	0.325354	chr2	210484368	0.4876438495502304	chr2:210484368:A:G
chr2:210484537	['A', 'G']	19959	7957.392121485491	1098.6542689682387	0.0034761019578011	0.0127320708544074	0.2730193695550957	0.784841	0.784841	chr2	210484537	0.1052183175436833	chr2:210484537:A:G
chr2:210484597	['A', 'G']	19959	3314.332114045197	498.6174171339442	0.0180266852707415	0.0183428662044566	0.9827627301976276	0.325736	0.325736	chr2	210484597	0.4871342410133987	chr2:210484597:A:G
chr2:210485025	['G', 'A']	19959	7947.574730508895	1095.799481904049	0.0031419225206222	0.0127389178682805	0.2466396716824357	0.80519	0.80519	chr2	210485025	0.0941016274393535	chr2:210485025:G:A
chr2:210485985	['G', 'A']	19959	3313.4941353383465	500.3882104957474	0.0185041498631828	0.0183468780530859	1.0085721292550076	0.313192	0.313192	chr2	210485985	0.5041893398459855	chr2:210485985:G:A
chr2:210486597	['G', 'A']	19959	3314.1660487022746	498.4005787499436	0.0179890649063691	0.0183440377502407	0.9806491434053568	0.326778	0.326778	chr2	210486597	0.4857471895943879	chr2:210486597:G:A
chr2:210486755	['T', 'C']	19959	3313.6640942119766	498.7301914679416	0.0180536860933446	0.0183449863150376	0.9841209899702	0.325068	0.325068	chr2	210486755	0.488025780757445	chr2:210486755:T:C
chr2:210487456	['C', 'T']	19959	3315.3322142606603	499.1644997183287	0.0181792399862498	0.0183408397018437	0.9911890775874544	0.321605	0.321605	chr2	210487456	0.4926772078852485	chr2:210487456:C:T
chr2:210487713	['A', 'AT']	19959	8912.893120208448	1331.5298059868037	0.018917804506368	0.0120553341756657	1.569247623558588	0.116606	0.116606	chr2	210487713	0.9332791022369534	chr2:210487713:A:AT
chr2:210488304	['A', 'C']	19959	26651.676606194247	3783.277787663936	0.018302356512196	0.0106756889946943	1.7143958128877756	0.0864716	0.0864716	chr2	210488304	1.0631265051189498	chr2:210488304:A:C
chr2:210488390	['G', 'A']	19959	3313.1659985970537	497.8027703176724	0.0178783358389834	0.0183450686487805	0.9745581322843322	0.329791	0.329791	chr2	210488390	0.4817612004309488	chr2:210488390:G:A
chr2:210488678	['A', 'C']	19959	3313.4980457005413	497.8182438590343	0.0179074566603449	0.0183450896056484	0.9761444095008006	0.329005	0.329005	chr2	210488678	0.4827975018800891	chr2:210488678:A:C
chr2:210488829	['C', 'T']	19959	3312.331913614271	497.8708328132434	0.0180491312217224	0.0183462722300215	0.9838037392788253	0.325224	0.325224	chr2	210488829	0.4878174130073373	chr2:210488829:C:T
chr2:210489097	['A', 'G']	19959	3314.332114045197	499.09024047269617	0.0181678219034782	0.0183428123221405	0.9904600005937408	0.321961	0.321961	chr2	210489097	0.4921967323743377	chr2:210489097:A:G
chr2:210489474	['G', 'A']	19959	3313.664094211977	498.9501314518332	0.0181407879034296	0.018345146010626	0.9888603717256846	0.322743	0.322743	chr2	210489474	0.4911431684088423	chr2:210489474:G:A
chr2:210489828	['C', 'T']	19959	3312.157324776898	495.3422069279048	0.0170445615397757	0.0183526510703297	0.9287247643110926	0.353043	0.353043	chr2	210489828	0.4521723951067792	chr2:210489828:C:T
chr2:210489930	['G', 'A']	19959	13571.199308062574	1964.0429260159824	0.0111611814002872	0.0106696659947487	1.04606661593534	0.295543	0.295543	chr2	210489930	0.5293793225521951	chr2:210489930:G:A
chr2:210490145	['A', 'G']	19959	7975.399589137188	1132.3846514625118	0.0034951053372383	0.0126252291467432	0.2768350020910241	0.78191	0.78191	chr2	210490145	0.1068432325575013	chr2:210490145:A:G
chr2:210490182	['C', 'A']	19959	3314.332114045197	498.7806030618185	0.0181130028885184	0.0183428252359439	0.987470722504884	0.323424	0.323424	chr2	210490182	0.4902277559793113	chr2:210490182:C:A
chr2:210490445	['G', 'A']	19959	3313.1659985970537	499.2866946647064	0.0183524317469732	0.01834459995294	1.0004269264008685	0.317116	0.317116	chr2	210490445	0.4987818452122369	chr2:210490445:G:A
chr2:210490648	['G', 'A']	19959	7938.590979704335	1095.6747903239043	0.0032515476247483	0.0127376723036368	0.2552701582548964	0.798517	0.798517	chr2	210490648	0.0977158335297541	chr2:210490648:G:A
chr2:210490666	['G', 'C']	19959	2053.0	345.92879163168675	0.0358939529069143	0.023047422370195	1.5573955442987992	0.119392	0.119392	chr2	210490666	0.923024772639265	chr2:210490666:G:C
chr2:210490771	['A', 'G']	19959	3311.663693309947	499.07661104474494	0.0181702230116557	0.018349190484523	0.9902465739282466	0.322066	0.322066	chr2	210490771	0.4920551205443868	chr2:210490771:A:G
chr2:210491459	['A', 'G']	19959	28345.941459502803	3961.488624375308	0.0145480850810052	0.0110992996062359	1.310721000163975	0.189967	0.189967	chr2	210491459	0.7213218356926632	chr2:210491459:A:G
chr2:210492209	['C', 'A']	19959	19194.92343538608	2723.653663546574	0.0098835986773218	0.0101061719635821	0.9779764992063928	0.328098	0.328098	chr2	210492209	0.483996416951993	chr2:210492209:C:A
chr2:210492494	['G', 'A']	19959	28345.1008319134	3957.017024967715	0.0140220796670772	0.0110962826093307	1.2636736248305571	0.206362	0.206362	chr2	210492494	0.6853702717235465	chr2:210492494:G:A
chr2:210493880	['AT', 'A']	19959	3274.328105426667	493.7151905851317	0.0178985008235891	0.0184548871831008	0.9698515437135142	0.332132	0.332132	chr2	210493880	0.4786892793130564	chr2:210493880:AT:A
chr2:210494284	['G', 'A']	19959	10697.535975548652	1541.8979276095886	0.0141538918504987	0.0113878504548329	1.2428940744029369	0.213921	0.213921	chr2	210494284	0.6697465799144262	chr2:210494284:G:A
chr2:210494666	['T', 'TG']	19959	10697.143823603106	1541.7411715157632	0.0141015587951458	0.0113883844709854	1.238240492413376	0.215641	0.215641	chr2	210494666	0.6662686628688377	chr2:210494666:T:TG
chr2:210495127	['T', 'C']	19959	7974.997845043601	1132.140731656604	0.0035141842424573	0.0126243253693871	0.2783661019208939	0.780734	0.780734	chr2	210495127	0.1074969072359793	chr2:210495127:T:C
chr2:210495760	['C', 'T']	19959	26627.33640691556	3776.8958393505086	0.0177977512018376	0.0106690120638966	1.6681723757782836	0.0952972	0.0952972	chr2	210495760	1.0209198595129183	chr2:210495760:C:T
chr2:210496251	['G', 'T']	19959	25172.522423209903	3477.736286332032	0.0060672116835058	0.0104272689022198	0.5818600959081602	0.560667	0.560667	chr2	210496251	0.251295005056608	chr2:210496251:G:T
chr2:210496774	['T', 'C']	19959	26258.946933253155	3680.6835900461706	0.0115087413423875	0.0106342669751212	1.0822317484893058	0.279163	0.279163	chr2	210496774	0.5541421432145697	chr2:210496774:T:C
chr2:210496817	['A', 'G']	19959	22780.848293489697	3126.7937644332605	0.0035725092576825	0.0102114460951619	0.3498534119839491	0.726452	0.726452	chr2	210496817	0.1387930762370069	chr2:210496817:A:G
chr2:210496830	['T', 'C']	19959	22728.555048859937	3116.068965395626	0.0031694090018084	0.0102018942950238	0.3106686768313626	0.756056	0.756056	chr2	210496830	0.1214460357285922	chr2:210496830:T:C
chr2:210497719	['A', 'G']	19959	25613.882923154168	3680.080399718221	0.020342180345102	0.0104650601874837	1.9438187626891328	0.0519314	0.0519314	chr2	210497719	1.2845699692578418	chr2:210497719:A:G
chr2:210497850	['T', 'C']	19959	28390.08763487145	3959.7257540895503	0.0133486728013765	0.0111107027945225	1.2014247026711289	0.229601	0.229601	chr2	210497850	0.6390262247516941	chr2:210497850:T:C
chr2:210498131	['T', 'C']	19959	13670.437820964638	1983.716418153493	0.0119353349182491	0.0106518471629123	1.1204943833409196	0.262517	0.262517	chr2	210498131	0.5808425674308475	chr2:210498131:T:C
chr2:210498147	['T', 'C']	19959	3272.887181804486	493.6406202699518	0.0183609138903294	0.0184694802353488	0.9941218516365392	0.320176	0.320176	chr2	210498147	0.4946112253780123	chr2:210498147:T:C
chr2:210499457	['G', 'A']	19959	28318.83770105728	3946.175190663738	0.0131156172679155	0.011083675574009	1.1833274242230072	0.236694	0.236694	chr2	210499457	0.6258127509425614	chr2:210499457:G:A
chr2:210500184	['G', 'A']	19959	2065.4139313455275	345.8125388625031	0.0358600004571866	0.0229809407733685	1.5604235183767143	0.118676	0.118676	chr2	210500184	0.92563710009705	chr2:210500184:G:A
chr2:210501435	['C', 'T']	19959	26700.0	3786.18815797732	0.0175261636620875	0.0106860580253056	1.6400962469587772	0.101001	0.101001	chr2	210501435	0.9956743262932788	chr2:210501435:C:T
chr2:210502155	['T', 'C']	19959	26896.78081299184	3821.114668236497	0.0188362525342569	0.010723861452476	1.756480407522213	0.0790218	0.0790218	chr2	210502155	1.1022530819544456	chr2:210502155:T:C
chr2:210502369	['A', 'C']	19959	26692.48253187432	3506.777952119635	-0.0095741494099973	0.0107251566293606	-0.8926815468398492	0.372039	0.372039	chr2	210502369	0.4294115316315319	chr2:210502369:A:C
chr2:210502371	['A', 'C']	19959	10193.353633882536	1301.971268915894	-0.0113862038333531	0.0116620355765448	-0.9763478904363392	0.328904	0.328904	chr2	210502371	0.4829308447679865	chr2:210502371:A:C
chr2:210502378	['TA', 'T']	19959	8715.580406932924	1232.2821986487245	0.0080118188947103	0.0123191038059156	0.6503572841770375	0.515469	0.515469	chr2	210502378	0.2877974478077453	chr2:210502378:TA:T
chr2:210503634	['C', 'G']	19959	26694.337458663194	3787.574702875587	0.0178849288259923	0.0106826097230051	1.674209700601239	0.0941051	0.0941051	chr2	210503634	1.026386839465	chr2:210503634:C:G
chr2:210503948	['A', 'T']	19959	7219.80865991781	997.087576072826	0.0088564092061575	0.0130988363826421	0.6761218284926119	0.498971	0.498971	chr2	210503948	0.3019246946691211	chr2:210503948:A:T
chr2:210504312	['C', 'T']	19959	631.0	50.87525344675048	-0.0480498978241823	0.0406276397514138	-1.182689866263032	0.236946	0.236946	chr2	210504312	0.625350618437847	chr2:210504312:C:T
chr2:210505270	['C', 'G']	19959	3378.0	507.5677202992261	0.0172515994331795	0.018174147516062	0.9492384398185856	0.342511	0.342511	chr2	210505270	0.4653254762515912	chr2:210505270:C:G
chr2:210505406	['G', 'A']	19959	28332.67817589577	3951.1458229470136	0.0133379512241017	0.0110908764535421	1.202605698474076	0.229143	0.229143	chr2	210505406	0.6398934053090383	chr2:210505406:G:A
chr2:210505765	['C', 'T']	19959	6566.0	910.504632488742	-0.0007538726646547	0.0135776905691585	-0.0555228932943227	0.955722	0.955722	chr2	210505765	0.019668416744584	chr2:210505765:C:T
chr2:210505772	['C', 'T']	19959	7940.397835454454	1092.9804220433305	0.0027932511258589	0.0127339623424183	0.2193544358580555	0.826376	0.826376	chr2	210505772	0.0828223042896459	chr2:210505772:C:T
chr2:210506225	['C', 'T']	19959	568.0853878532772	103.79465799022115	0.0610315601651114	0.0428143097177134	1.425494433228268	0.15403	0.15403	chr2	210506225	0.8123946845818515	chr2:210506225:C:T
chr2:210506321	['G', 'A']	19959	3273.328005211204	495.6036857476495	0.0188378723394845	0.018462352912371	1.0203397383256556	0.30758	0.30758	chr2	210506321	0.5120419074012517	chr2:210506321:G:A
chr2:210507270	['T', 'C']	19959	21276.59413533835	3023.02107898303	0.0105855399012363	0.0100802752760604	1.0501240900013749	0.293674	0.293674	chr2	210507270	0.5321345014048808	chr2:210507270:T:C
chr2:210507271	['G', 'C']	19959	21231.70142370162	3014.1483462486976	0.0102264341234357	0.010077149242586	1.0148141976719751	0.310207	0.310207	chr2	210507271	0.5083484063061898	chr2:210507271:G:C
chr2:210507361	['A', 'G']	19959	21232.446621892537	3015.893257357057	0.0103372093983935	0.0100767043700012	1.0258522051284806	0.304974	0.304974	chr2	210507361	0.5157371840559701	chr2:210507361:A:G
chr2:210507444	['C', 'T']	19959	21230.509648639163	3016.5454465027515	0.0104285063614515	0.0100756456631185	1.0350211500216446	0.300672	0.300672	chr2	210507444	0.5219070135745258	chr2:210507444:C:T
chr2:210507807	['C', 'G']	19959	7923.572932330826	1120.0390949244393	0.0025452075803835	0.0126463925992094	0.2012595734646636	0.840498	0.840498	chr2	210507807	0.0754633156450899	chr2:210507807:C:G
chr2:210507969	['C', 'T']	19959	7917.470783132534	1131.8747274267707	0.0044302680124004	0.0126568678371219	0.3500287803754049	0.726321	0.726321	chr2	210507969	0.1388713989719194	chr2:210507969:C:T
chr2:210508072	['G', 'T']	19959	21223.844189209645	3022.918781468269	0.0110774500520485	0.01008052967222	1.0988956346783836	0.271827	0.271827	chr2	210508072	0.5657074079102384	chr2:210508072:G:T
chr2:210508241	['A', 'G']	19959	21219.47296683332	3006.754595985768	0.0096211586185148	0.010086929444489	0.9538243200235116	0.340184	0.340184	chr2	210508241	0.468286116576238	chr2:210508241:A:G
chr2:210508247	['C', 'T']	19959	21259.993729456448	3030.5504725338465	0.0116118502816404	0.0100997142166266	1.149720678484596	0.250273	0.250273	chr2	210508247	0.6015860005056373	chr2:210508247:C:T
chr2:210508767	['C', 'G']	19959	7955.993084093415	1098.2595540695384	0.003324174506133	0.01272924543852	0.2611446626737014	0.793984	0.793984	chr2	210508767	0.1001882491871652	chr2:210508767:C:G
chr2:210509423	['C', 'T']	19959	7924.588173390128	1123.2518494113517	0.0031527837407189	0.0126489193773423	0.2492532086469355	0.803167	0.803167	chr2	210509423	0.0951941438398986	chr2:210509423:C:T
chr2:210510303	['G', 'C']	19959	11569.318616887998	1714.8969284810266	0.01237298552663	0.01113153564435	1.1115254823722454	0.266356	0.266356	chr2	210510303	0.5745375157458978	chr2:210510303:G:C
chr2:210511130	['C', 'T']	19959	26710.04421052632	3793.689603210969	0.0182585874390171	0.0106916665485681	1.7077400755135246	0.0877001	0.0877001	chr2	210511130	1.0569999114295874	chr2:210511130:C:T
chr2:210511770	['G', 'T']	19959	26734.018340348768	3799.379128909947	0.0183944512325378	0.0106980983814071	1.7194131682792018	0.0855547	0.0855547	chr2	210511770	1.0677561272333769	chr2:210511770:G:T
chr2:210511877	['A', 'G']	19959	21281.066239102114	3024.01357586649	0.0106162106121066	0.0100831563549065	1.0528658128901047	0.292415	0.292415	chr2	210511877	0.5340003531569242	chr2:210511877:A:G
chr2:210512247	['T', 'G']	19959	7952.992332364439	1097.8531520374815	0.0033443395727519	0.0127300367944962	0.2627124828262752	0.792775	0.792775	chr2	210512247	0.1008500536958867	chr2:210512247:T:G
chr2:210513184	['C', 'A']	19959	26646.885146717817	3764.041319521493	0.0170995018521141	0.0107287285666428	1.593805057691447	0.110996	0.110996	chr2	210513184	0.954692671746936	chr2:210513184:C:A
chr2:210514530	['A', 'G']	19959	21302.26920571285	3025.576774597384	0.0105557191522408	0.0100831252052795	1.046869788616114	0.295172	0.295172	chr2	210514530	0.5299248420462697	chr2:210514530:A:G
chr2:210514856	['A', 'G']	19959	2037.4121468499727	351.4201788374664	0.0395279356814109	0.0231709291251519	1.7059279525611943	0.0880371	0.0880371	chr2	210514856	1.055334271829059	chr2:210514856:A:G
chr2:210515609	['G', 'A']	19959	21283.59729323308	3024.85623076176	0.0105896537537007	0.0100841914122993	1.050124231158967	0.293674	0.293674	chr2	210515609	0.5321345014048808	chr2:210515609:G:A
chr2:210516611	['C', 'T']	19959	631.0316163944283	50.88306074029966	-0.0480687886536615	0.0406276889212862	-1.1831534091636875	0.236762	0.236762	chr2	210516611	0.6256880000682564	chr2:210516611:C:T
chr2:210516762	['T', 'C']	19959	7956.797314225585	1097.414888658473	0.003153750546202	0.0127278529469696	0.2477833896527634	0.804305	0.804305	chr2	210516762	0.0945792314769184	chr2:210516762:T:C
chr2:210517737	['T', 'A']	19959	19531.957207997195	2801.321118696066	0.0110183141379138	0.0100570154017556	1.095584892510997	0.273274	0.273274	chr2	210517737	0.5634016862497881	chr2:210517737:T:A
chr2:210517860	['C', 'T']	19959	19529.870996842583	2801.9051145821936	0.0110231300134206	0.0100570812601113	1.096056572311971	0.273067	0.273067	chr2	210517860	0.5637307809435992	chr2:210517860:C:T
chr2:210518720	['T', 'C']	19959	3350.0	505.309460180263	0.0171346671465384	0.0182313736547042	0.9398450973065972	0.347308	0.347308	chr2	210518720	0.4592852129004665	chr2:210518720:T:C
chr2:210519402	['A', 'G']	19959	19584.90628445425	2814.6650669983387	0.0115804472467757	0.010059288041269	1.1512193705226472	0.249656	0.249656	chr2	210519402	0.6026579920539791	chr2:210519402:A:G
chr2:210519498	['C', 'T']	19959	19580.86738171612	2812.851524447302	0.0113949009091267	0.0100612668979753	1.1325513004152317	0.257416	0.257416	chr2	210519498	0.5893644624986359	chr2:210519498:C:T
chr2:210520960	['A', 'G']	19959	11611.327035830618	1709.8520459604044	0.0109424312316586	0.0111098105199027	0.9849341005461596	0.324668	0.324668	chr2	210520960	0.4885605142944755	chr2:210520960:A:G
chr2:210521760	['G', 'A']	19959	7953.586466165412	1100.13268804158	0.0036019637260082	0.0127372682317983	0.282789343873285	0.777341	0.777341	chr2	210521760	0.1093884253034297	chr2:210521760:G:A
chr2:210521813	['A', 'G']	19959	19583.83082706767	2813.822669418224	0.0113944780008301	0.010061200611872	1.1325167284096116	0.257431	0.257431	chr2	210521813	0.5893391562727848	chr2:210521813:A:G
chr2:210521940	['T', 'A']	19959	575.0576238913663	101.06461054952072	0.0526418955343971	0.0424973229087017	1.238710862975752	0.215467	0.215467	chr2	210521940	0.6666192350871891	chr2:210521940:T:A
chr2:210522212	['T', 'A']	19959	3138.4717378232112	464.7262721001645	0.014362227309017	0.0187927418826595	0.7642433125881096	0.444731	0.444731	chr2	210522212	0.3519025969740381	chr2:210522212:T:A
chr2:210522233	['T', 'C']	19959	19582.962318985818	2812.9551475617363	0.0113278326200809	0.0100596527340194	1.1260659706246947	0.260151	0.260151	chr2	210522233	0.5847745003708766	chr2:210522233:T:C
chr2:210522479	['G', 'A']	19959	19582.86808340016	2812.7818388239134	0.0113917049490739	0.0100606184241411	1.1323066305485443	0.257519	0.257519	chr2	210522479	0.5891907227752432	chr2:210522479:G:A
chr2:210523441	['A', 'C']	19959	19532.850541299114	2800.5248206108786	0.0106710055701337	0.0100558959838205	1.0611690482183662	0.288626	0.288626	chr2	210523441	0.5396645493758342	chr2:210523441:A:C
chr2:210523511	['C', 'T']	19959	11447.161804511275	1683.8894598183565	0.0108594247021942	0.0111688032538137	0.9722997581219094	0.330913	0.330913	chr2	210523511	0.4802861711376253	chr2:210523511:C:T
chr2:210524545	['T', 'C']	19959	29253.397023451595	4076.4016085312046	0.0148930919557108	0.0113799942514006	1.3087082143189803	0.190648	0.190648	chr2	210524545	0.7197677463489771	chr2:210524545:T:C
chr2:210524698	['T', 'C']	19959	21663.426982058736	3050.5904207240224	0.0090783972902188	0.0101357047683953	0.8956848583955067	0.370432	0.370432	chr2	210524698	0.4312915035691129	chr2:210524698:T:C
chr2:210526992	['A', 'G']	19959	18359.51917004961	2656.7374591212024	0.0108040143569411	0.0101276998960326	1.0667786830031794	0.286085	0.286085	chr2	210526992	0.543504912512834	chr2:210526992:A:G
chr2:210529233	['G', 'A']	19959	15580.025413533833	2270.552532251935	0.0128667467344219	0.0103237958720767	1.2463193668157797	0.212662	0.212662	chr2	210529233	0.6723101060760196	chr2:210529233:G:A
chr2:210529675	['G', 'A']	19959	18358.518869342955	2659.247976675543	0.0111747702361708	0.0101239132065673	1.1037994901933674	0.269693	0.269693	chr2	210529675	0.5691303257044171	chr2:210529675:G:A
chr2:210531956	['G', 'A']	19959	14925.747820422888	2116.382310454046	0.0053005416148469	0.0104336072578883	0.5080257943233855	0.611441	0.611441	chr2	210531956	0.2136454431422261	chr2:210531956:G:A
chr2:210532452	['C', 'T']	19959	1650.0826736145907	266.86671299023834	0.0275381162846086	0.0256533709838129	1.073469693397604	0.283073	0.283073	chr2	210532452	0.5481015524300736	chr2:210532452:C:T
chr2:210532686	['G', 'A']	19959	2344.352375225496	353.50318165382043	0.0151955534718477	0.0214935547013384	0.7069818688902806	0.479586	0.479586	chr2	210532686	0.3191335032451881	chr2:210532686:G:A
chr2:210532798	['A', 'T']	19959	23965.806766917296	3343.878500508077	0.008014322289921	0.0103433457906329	0.774828808022537	0.43845	0.43845	chr2	210532798	0.3580799255868823	chr2:210532798:A:T
chr2:210533062	['G', 'A']	19959	14926.739350506165	2116.378959449772	0.0052122237473966	0.0104331993759524	0.4995805753899756	0.617376	0.617376	chr2	210533062	0.2094502573776637	chr2:210533062:G:A
chr2:210533213	['A', 'G']	19959	12167.438486594838	1735.4446184250105	0.0080967053316495	0.0109782821109666	0.7375202467753448	0.460815	0.460815	chr2	210533213	0.3364733926247708	chr2:210533213:A:G
chr2:210534029	['T', 'C']	19959	7997.602806314208	1139.4918796970285	0.0043991936480052	0.0126212498723572	0.348554516588748	0.727427	0.727427	chr2	210534029	0.1382105832189039	chr2:210534029:T:C
chr2:210535027	['G', 'A']	19959	3082.308864057724	446.80986124598434	0.0106829642157567	0.0189356654203465	0.5641715766839512	0.572644	0.572644	chr2	210535027	0.2421152853345885	chr2:210535027:G:A
chr2:210536392	['C', 'T']	19959	462.49707782220753	91.30005440627966	0.080986616518679	0.0478320074190789	1.6931469300277688	0.0904431	0.0904431	chr2	210536392	1.043624560326891	chr2:210536392:C:T
chr2:210536452	['C', 'A']	19959	12257.755614597956	1730.63617711864	0.0062022163596351	0.0109541335553452	0.5661987165209191	0.571265	0.571265	chr2	210536452	0.2431623832779767	chr2:210536452:C:A
chr2:210536617	['C', 'T']	19959	12264.457930343273	1734.328486643782	0.0063887616598432	0.0109467374050098	0.5836224459828014	0.559481	0.559481	chr2	210536617	0.2522146575454021	chr2:210536617:C:T
chr2:210537756	['T', 'A']	19959	12351.47536958156	1729.379099904455	0.004224327966149	0.0109104042191978	0.3871834518024541	0.698625	0.698625	chr2	210537756	0.1557558773760385	chr2:210537756:T:A
chr2:210538393	['G', 'A']	19959	16651.674352162794	2269.081661230954	-0.0017363414211244	0.0102139858798488	-0.1699964579498858	0.865015	0.865015	chr2	210538393	0.0629763614823004	chr2:210538393:G:A
chr2:210538916	['T', 'A']	19959	12254.0698105643	1721.2879589747365	0.0048556232282868	0.0109454616619358	0.4436197739536957	0.657322	0.657322	chr2	210538916	0.1822218320149159	chr2:210538916:T:A
chr2:210539001	['A', 'G']	19959	24069.82385367076	3338.950364716457	0.0061905000742076	0.0103517691067495	0.5980137317950087	0.549838	0.549838	chr2	210539001	0.2597652488140836	chr2:210539001:A:G
chr2:210539205	['G', 'A']	19959	12257.842453397474	1724.5205868807511	0.0052158989857373	0.0109444173882668	0.4765807809312097	0.633666	0.633666	chr2	210539205	0.1981395947660661	chr2:210539205:G:A
chr2:210539311	['T', 'G']	19959	24071.206032668604	3337.8977543741084	0.006083824727836	0.0103510810655215	0.5877477617386917	0.556708	0.556708	chr2	210539311	0.2543725377537917	chr2:210539311:T:G
chr2:210541483	['G', 'A']	19959	707.070852332515	64.87831652546065	-0.0444267475594289	0.0383432958638524	-1.1586575060520945	0.24661	0.24661	chr2	210541483	0.6079893168045006	chr2:210541483:G:A
chr2:210543032	['C', 'T']	19959	3203.481509320505	443.59009535865687	0.0048913528935097	0.0186130330951838	0.2627918227242306	0.792714	0.792714	chr2	210543032	0.1008834717308389	chr2:210543032:C:T
chr2:210543894	['C', 'T']	19959	14806.676691729324	2158.966345021766	0.0118250512642056	0.01039867992512	1.137168501132528	0.255482	0.255482	chr2	210543894	0.5926396926958124	chr2:210543894:C:T
chr2:210545008	['C', 'T']	19959	19492.766404331043	2740.102546047511	0.0041482374985671	0.0100820773837558	0.4114467029632958	0.680749	0.680749	chr2	210545008	0.1670129879531845	chr2:210545008:C:T
chr2:210545076	['G', 'T']	19959	23500.596992481205	3272.296780926609	0.006174742649181	0.0102947329956105	0.5997962892105895	0.548649	0.548649	chr2	210545076	0.2607054080342521	chr2:210545076:G:T
chr2:210548341	['C', 'T']	19959	535.1072412929091	96.058260519454	0.0527814276334539	0.0441410587999304	1.1957444852577284	0.231811	0.231811	chr2	210548341	0.6348659595460497	chr2:210548341:C:T
chr2:210549625	['A', 'G']	19959	24374.761107210903	3372.299802621597	0.0052731291777242	0.0104001413212442	0.5070247619571139	0.612143	0.612143	chr2	210549625	0.2131471124027805	chr2:210549625:A:G
chr2:210549808	['A', 'G']	19959	15765.319081750293	2274.591096494032	0.0107811791771393	0.0102955827697716	1.0471655095419536	0.295036	0.295036	chr2	210549808	0.5301249886067507	chr2:210549808:A:G
chr2:210553194	['C', 'G']	19959	14788.186497594224	2145.647250252745	0.0105369980975231	0.010393626229051	1.013794210539473	0.310693	0.310693	chr2	210553194	0.507668531410683	chr2:210553194:C:G
chr2:210553554	['AG', 'A']	19959	13877.390589768002	1975.3915518165809	0.005786030514461	0.0105511444445799	0.5483794241328244	0.583438	0.583438	chr2	210553554	0.2340052881850358	chr2:210553554:AG:A
chr2:210553559	['G', 'A']	19959	23506.06630581868	3269.9565292078623	0.0057851199165203	0.0102927982066017	0.562055118578914	0.574085	0.574085	chr2	210553559	0.2410238004626958	chr2:210553559:G:A
chr2:210555198	['G', 'A']	19959	15767.10977443609	2271.742043874312	0.0103713363178774	0.0102941102374725	1.0075019674963022	0.313706	0.313706	chr2	210555198	0.5034771748248177	chr2:210555198:G:A
chr2:210555401	['G', 'T']	19959	6593.321373089451	914.239168804476	-0.0004218369827937	0.0135596506032443	-0.0311097236305463	0.975182	0.975182	chr2	210555401	0.010914323563608	chr2:210555401:G:T
chr2:210555483	['A', 'C']	19959	15765.159508895013	2274.8623812517426	0.0106901871350421	0.0102930358503751	1.0385844653064675	0.299011	0.299011	chr2	210555483	0.5243128345804953	chr2:210555483:A:C
chr2:210556728	['A', 'ATCT']	19959	23522.71420696567	3271.1454569558814	0.0057140816285343	0.0102975228297201	0.5548986608743095	0.57897	0.57897	chr2	210556728	0.237343939160307	chr2:210556728:A:ATCT
chr2:210557609	['A', 'C']	19959	12446.247181440096	1827.357887773726	0.0123374881773173	0.0109383110897721	1.1279152765049374	0.259369	0.259369	chr2	210557609	0.5860819323902161	chr2:210557609:A:C
chr2:210559053	['G', 'A']	19959	3221.161388916725	448.04861632901	0.005512034921505	0.0185672589976265	0.2968685319793114	0.76657	0.76657	chr2	210559053	0.1154481810240067	chr2:210559053:G:A
chr2:210562852	['C', 'T']	19959	19609.546790098644	2763.2379272732587	0.0053045631138656	0.0101354692702795	0.5233663062272185	0.600725	0.600725	chr2	210562852	0.2213242939122712	chr2:210562852:C:T
chr2:210563630	['T', 'G']	19959	3217.128307939053	444.40394451827416	0.0038183498066019	0.0185786973930967	0.2055230098112633	0.837166	0.837166	chr2	210563630	0.0771884180689319	chr2:210563630:T:G
chr2:210564791	['G', 'A']	19959	28631.91082706768	3900.502334299543	-0.0008272084095111	0.0112648962955508	-0.0734324034423508	0.941463	0.941463	chr2	210564791	0.0261967433176131	chr2:210564791:G:A
chr2:210565236	['T', 'G']	19959	29501.737404120915	3997.707421155433	-0.0029299708119998	0.0115703514264235	-0.2532309265307683	0.800092	0.800092	chr2	210565236	0.0968600720141896	chr2:210565236:T:G
chr2:210565268	['C', 'T']	19959	20839.3969924812	2890.666704705164	0.0039948451206683	0.010084139956211	0.3961512967903463	0.691998	0.691998	chr2	210565268	0.1598951607314199	chr2:210565268:C:T
chr2:210565609	['G', 'A']	19959	29705.41825380914	4044.579931464352	9.926165198542796e-05	0.0116235686814064	0.0085396881720336	0.993186	0.993186	chr2	210565609	0.0029694109112704	chr2:210565609:G:A
chr2:210566314	['G', 'T']	19959	725.0363262851989	70.26539503488235	-0.0401213259310443	0.0378934228836022	-1.058793924589118	0.289706	0.289706	chr2	210566314	0.5380425101814378	chr2:210566314:G:T
chr2:210566350	['C', 'T']	19959	6791.361062390378	931.2613081861944	-0.0033379166181062	0.0134272644061522	-0.2485924546608955	0.803679	0.803679	chr2	210566350	0.0949173795672056	chr2:210566350:C:T
chr2:210567153	['G', 'A']	19959	725.0726562108533	70.3161423247327	-0.0400746635680395	0.0378934966385662	-1.0575604555651743	0.290269	0.290269	chr2	210567153	0.5371993432514388	chr2:210567153:G:A
chr2:210568973	['A', 'G']	19959	471.02359955907406	40.58403128831608	-0.0410721549337858	0.0470222431143277	-0.8734622641017977	0.382422	0.382422	chr2	210568973	0.4174571315534395	chr2:210568973:A:G
chr2:210569014	['A', 'G']	19959	23067.623001753946	3152.2880961765864	0.0012018330078487	0.0102001801789316	0.1178246841493199	0.906208	0.906208	chr2	210569014	0.0427721081902479	chr2:210569014:A:G
chr2:210569066	['A', 'G']	19959	28829.44443330995	3870.766165481671	-0.0083029590956776	0.0112950734559377	-0.735095626254011	0.46229	0.46229	chr2	210569066	0.3350855008768453	chr2:210569066:A:G
chr2:210570761	['T', 'C']	19959	28818.775595088955	3866.9262813763953	-0.0087748247286317	0.0112909728695724	-0.7771539999248951	0.437077	0.437077	chr2	210570761	0.3594420464865435	chr2:210570761:T:C
chr2:210571341	['C', 'T']	19959	22948.599148083187	3134.801044792767	0.0011816101563505	0.0101954407435225	0.1158959368285521	0.907736	0.907736	chr2	210571341	0.0420404404813143	chr2:210571341:C:T
chr2:210572321	['T', 'G']	19959	26883.040739627184	3585.9041791093773	-0.0109642148338433	0.0107669758973639	-1.0183188797262637	0.308539	0.308539	chr2	210572321	0.5106899323948183	chr2:210572321:T:G
chr2:210572663	['C', 'G']	19959	2664.667535331262	343.54869421686726	-0.0039587201783532	0.0201399005345746	-0.1965610590557381	0.844173	0.844173	chr2	210572663	0.0735685424191499	chr2:210572663:C:G
chr2:210572890	['T', 'C']	19959	33785.385478779375	4516.5707250561	-0.0143873338051148	0.014110472758352	-1.0196209617852026	0.307921	0.307921	chr2	210572890	0.5115606915023954	chr2:210572890:T:C
chr2:210578356	['C', 'T']	19959	719.1801643780695	69.81011991259658	-0.0402501204698768	0.0380406892804133	-1.0580807348988035	0.290031	0.290031	chr2	210578356	0.5375555799996328	chr2:210578356:C:T
chr2:210578779	['A', 'C']	19959	536.0268563984367	65.48170214714862	-0.0051973843323948	0.044031747621978	-0.1180372029976069	0.906039	0.906039	chr2	210578779	0.0428531079299681	chr2:210578779:A:C
chr2:210580490	['A', 'G']	19959	467.1170191440312	38.85338684130298	-0.0461334802592742	0.0472188565179882	-0.9770139232765932	0.328574	0.328574	chr2	210580490	0.4833668051835835	chr2:210580490:A:G
chr2:210583226	['A', 'T']	19959	22430.371467227906	3119.601970712578	0.005867066085786	0.0101502856376645	0.5780198011389163	0.563257	0.563257	chr2	210583226	0.2492934022805936	chr2:210583226:A:T
chr2:210583900	['G', 'A']	19959	2231.0	249.9138081525484	-0.0227183747870561	0.0219760063819544	-1.03378086046204	0.301251	0.301251	chr2	210583900	0.5210715027780343	chr2:210583900:G:A
chr2:210583969	['A', 'T']	19959	29341.94022147617	3994.95927578648	-0.00075176161899	0.0114744104063057	-0.0655163613963881	0.947764	0.947764	chr2	210583969	0.0232997916255163	chr2:210583969:A:T
chr2:210584937	['C', 'T']	19959	20875.0	2927.8983954730534	0.0074349642105297	0.0100894760374941	0.7369029058496464	0.46119	0.46119	chr2	210584937	0.3361201180987237	chr2:210584937:C:T
chr2:210585185	['T', 'C']	19959	30953.55085679928	4195.044239186541	-0.002716367434857	0.0121701361420038	-0.2231994287624983	0.823383	0.823383	chr2	210585185	0.0843981039190629	chr2:210585185:T:C
chr2:210585226	['T', 'A']	19959	721.0361258643151	69.63950637698777	-0.0396522979720799	0.0379925524128512	-1.043686076712954	0.296643	0.296643	chr2	210585226	0.5277658954210556	chr2:210585226:T:A
chr2:210585672	['T', 'C']	19959	30954.50904807259	4196.866793525152	-0.0024487451338877	0.0121720364522901	-0.2011779330012653	0.840561	0.840561	chr2	210585672	0.0754307640780447	chr2:210585672:T:C
chr2:210585986	['G', 'A']	19959	722.3619229034038	68.19688520728793	-0.0418188237412281	0.0379690881866922	-1.1013913090461078	0.27074	0.27074	chr2	210585986	0.5674475754229491	chr2:210585986:G:A
chr2:210587563	['CTT', 'C']	19959	689.0345224972442	64.02190460355409	-0.045158436643884	0.0388062308970977	-1.163690355902649	0.244563	0.244563	chr2	210587563	0.6116092468553459	chr2:210587563:CTT:C
chr2:210587874	['TAC', 'T']	19959	7334.102375225495	935.3378226647995	-0.0079458113990399	0.013058530919368	-0.6084766692442353	0.542878	0.542878	chr2	210587874	0.2652977576668395	chr2:210587874:TAC:T
chr2:210589077	['A', 'G']	19959	33181.32494863958	4412.883262166134	-0.0160868897220752	0.0136078631882427	-1.1821760330434865	0.23715	0.23715	chr2	210589077	0.6249768710121097	chr2:210589077:A:G
chr2:210589409	['G', 'A']	19959	19107.78675954696	2590.5784594926004	-0.0002784387735727	0.0100951758328862	-0.0275813693770141	0.977996	0.977996	chr2	210589409	0.0096629214715807	chr2:210589409:G:A
chr2:210590557	['A', 'G']	19959	22987.455201443176	3153.8616213998725	0.0027235119652367	0.0102271817855363	0.2663013156848751	0.79001	0.79001	chr2	210590557	0.1023674113458468	chr2:210590557:A:G
chr2:210590618	['T', 'C']	19959	28287.25180396873	3788.349046910726	-0.0073866118681001	0.0111213781964128	-0.6641813395468114	0.506582	0.506582	chr2	210590618	0.2953502457329082	chr2:210590618:T:C
chr2:210591229	['A', 'G']	19959	8866.776998246052	1123.3533334091585	-0.0086689599536392	0.0121893341893906	-0.711192245527612	0.476973	0.476973	chr2	210591229	0.3215062043621721	chr2:210591229:A:G
chr2:210591915	['C', 'T']	19959	26529.987672880336	3545.243567166053	-0.0079409514298384	0.0106824324552055	-0.743365470658216	0.457269	0.457269	chr2	210591915	0.3398282400916272	chr2:210591915:C:T
chr2:210592537	['C', 'T']	19959	26416.617720757746	3524.855136551465	-0.0087094624877628	0.0106568930693997	-0.8172609437896317	0.413789	0.413789	chr2	210592537	0.3832210586262979	chr2:210592537:C:T
chr2:210595978	['G', 'A']	19959	26497.31034828364	3543.528214817535	-0.0077589042034463	0.0106691058047931	-0.7272309737485806	0.467093	0.467093	chr2	210595978	0.3305966411347239	chr2:210595978:G:A
chr2:210596388	['G', 'A']	19959	19107.87206855081	2586.339860505335	-0.0003744045276567	0.0100961411352687	-0.0370839237130774	0.970418	0.970418	chr2	210596388	0.0130411564652948	chr2:210596388:G:A
chr2:210597156	['T', 'A']	19959	31378.29848051752	4200.478434140101	-0.0083256518151613	0.0123920356356339	-0.6718550575516882	0.501684	0.501684	chr2	210597156	0.2995697495253987	chr2:210597156:T:A
chr2:210598826	['A', 'T']	19959	531.0532144109836	62.09237616356491	-0.0124849250719717	0.0443184289912815	-0.2817095586675194	0.778169	0.778169	chr2	210598826	0.1089260742224606	chr2:210598826:A:T
chr2:210599829	['C', 'T']	19959	21495.2309079976	2951.155722248655	0.0015899204298316	0.0101371175803996	0.1568414706864775	0.875371	0.875371	chr2	210599829	0.0578078451441909	chr2:210599829:C:T
chr2:210600389	['G', 'A']	19959	8271.24323511726	1049.4420119110512	-0.0088250266402963	0.0124548486288163	-0.708561533207089	0.478605	0.478605	chr2	210600389	0.3200227686121202	chr2:210600389:G:A
chr2:210601056	['T', 'C']	19959	31518.05397955092	4229.834232334917	-0.0068695273185332	0.0124672668625903	-0.5510050754705653	0.581636	0.581636	chr2	210601056	0.2353487209291224	chr2:210601056:T:C
chr2:210602824	['A', 'G']	19959	21753.35960912052	3004.6333123687696	0.003843709887356	0.0101445553049522	0.378893876745855	0.704771	0.704771	chr2	210602824	0.151951974628773	chr2:210602824:A:G
chr2:210604399	['A', 'G']	19959	31940.200581249686	4222.520561781182	-0.0180698359242762	0.0127172361289908	-1.420893324696821	0.155363	0.155363	chr2	210604399	0.8086524012950653	chr2:210604399:A:G
chr2:210604466	['T', 'G']	19959	29740.98020744601	3965.780860944244	-0.0095777556697465	0.0116361659814848	-0.8231023590576457	0.41046	0.41046	chr2	210604466	0.3867291591918067	chr2:210604466:T:G
chr2:210605362	['T', 'C']	19959	7369.846246366644	1092.8632012362714	0.0141455720988654	0.013012247452934	1.0870967640317826	0.277007	0.277007	chr2	210605362	0.5575092561234156	chr2:210605362:T:C
chr2:210605472	['T', 'C']	19959	1483.2972688549237	207.21136514482205	0.0106926986511657	0.0270042056444982	0.3959641987596962	0.692136	0.692136	chr2	210605472	0.1598085612566563	chr2:210605472:T:C
chr2:210605769	['T', 'G']	19959	12265.687265072922	1597.713392322304	-0.0062241715388151	0.0109526684291357	-0.5682790069913802	0.569852	0.569852	chr2	210605769	0.2442379231508696	chr2:210605769:T:G
chr2:210606236	['T', 'C']	19959	6056.213730894513	768.7576850214541	-0.0107755079972245	0.0140754541488935	-0.7655531312338969	0.443951	0.443951	chr2	210606236	0.3526649614258252	chr2:210606236:T:C
chr2:210606347	['G', 'A']	19959	34482.638368246975	4559.3884836293255	-0.0257148875344695	0.014850203603298	-1.7316185165810545	0.083357	0.083357	chr2	210606347	1.0790579239256768	chr2:210606347:G:A
chr2:210611547	['AT', 'A']	19959	1482.0742559374687	156.52239711326274	-0.0259575761944228	0.0267330442509909	-0.9709921530340012	0.331564	0.331564	chr2	210611547	0.4794326296600377	chr2:210611547:AT:A
chr2:210613642	['A', 'C']	19959	5738.012429831597	714.5798838785769	-0.0148732549306068	0.0144528948012079	-1.0290848397626038	0.303452	0.303452	chr2	210613642	0.5179099958037614	chr2:210613642:A:C
chr2:210613704	['G', 'A']	19959	1459.1462143608758	150.49127873503306	-0.0266843579050803	0.0269395251078737	-0.990528147702247	0.321928	0.321928	chr2	210613704	0.4922412484878771	chr2:210613704:G:A
chr2:210615967	['G', 'A']	19959	967.0484517486724	118.6990671809574	-0.0169378967057042	0.0328590559002603	-0.5154711917809554	0.60623	0.60623	chr2	210615967	0.2173625758666508	chr2:210615967:G:A
chr2:210616533	['C', 'G']	19959	34632.205502104625	4608.476350614635	-0.0188840939879695	0.0150361921310596	-1.2559093301928133	0.209164	0.209164	chr2	210616533	0.6795130614239615	chr2:210616533:C:G
chr2:210617676	['G', 'C']	19959	1504.2260974143114	163.92050552408546	-0.0201236385190343	0.0265344666798069	-0.7583961932179591	0.448223	0.448223	chr2	210617676	0.3485058619535709	chr2:210617676:G:C
chr2:210620683	['T', 'G']	19959	9124.200030072172	1106.7074354173158	-0.0177007398650972	0.0120393610278721	-1.4702391450940426	0.141513	0.141513	chr2	210620683	0.8492036621260399	chr2:210620683:T:G
chr2:210620752	['T', 'A']	19959	17522.87794368173	2182.099323014432	-0.0185572200340495	0.0101635295449836	-1.8258637367968948	0.0678857	0.0678857	chr2	210620752	1.168221699433066	chr2:210620752:T:A
chr2:210621644	['T', 'G']	19959	6071.608408077366	777.9892284683193	-0.0100158717298469	0.0140641182257897	-0.7121578167254466	0.476375	0.476375	chr2	210621644	0.3220510382197764	chr2:210621644:T:G
chr2:210622616	['T', 'C']	19959	3916.373546511627	467.22952181357874	-0.0170576484724855	0.0169158479130587	-1.0083827047958556	0.313283	0.313283	chr2	210622616	0.5040631710503236	chr2:210622616:T:C
chr2:210623959	['C', 'A']	19959	3904.195610782644	455.7900131384913	-0.0203212626621457	0.0169556785784913	-1.1984930339457938	0.230739	0.230739	chr2	210623959	0.6368789938910929	chr2:210623959:C:A
chr2:210625091	['T', 'C']	19959	6161.543550165381	779.3737157729661	-0.0116926307001014	0.0139905501776698	-0.8357520291635095	0.403304	0.403304	chr2	210625091	0.3943674706050447	chr2:210625091:T:C
chr2:210626296	['T', 'G']	19959	13472.375012528812	1700.536166040314	-0.0133139036933576	0.0106882300596953	-1.2456602841628146	0.212904	0.212904	chr2	210626296	0.6718161790426139	chr2:210626296:T:G
chr2:210628383	['C', 'A']	19959	8796.322158749248	1004.474685081376	-0.0239246932178228	0.0121816586572515	-1.963993072780856	0.0495448	0.0495448	chr2	210628383	1.3050019203878669	chr2:210628383:C:A
chr2:210629286	['A', 'G']	19959	6118.839422643212	780.8277580557752	-0.0109694606535379	0.0140511883841502	-0.7806784987603936	0.435001	0.435001	chr2	210629286	0.3615097446683908	chr2:210629286:A:G
chr2:210630386	['T', 'C']	19959	14329.179307233444	1739.5591081957348	-0.0212574840595577	0.0105014522981535	-2.024242310113187	0.0429585	0.0429585	chr2	210630386	1.3669508914867143	chr2:210630386:T:C
chr2:210633699	['C', 'A']	19959	7708.544875970935	917.0229241232078	-0.0170248218343988	0.0127968505843412	-1.3303915461223796	0.183405	0.183405	chr2	210633699	0.7365888287379179	chr2:210633699:C:A
chr2:210633975	['T', 'C']	19959	1552.0	174.94273865171576	-0.0229994552433418	0.025967856987485	-0.8856893833952579	0.375796	0.375796	chr2	210633975	0.4250478468729942	chr2:210633975:T:C
chr2:210634188	['T', 'C']	19959	3874.970732685176	508.7490477013519	-0.0073431962085134	0.0170707058184503	-0.4301635964329459	0.667081	0.667081	chr2	210634188	0.1758214288762238	chr2:210634188:T:C
chr2:210634643	['A', 'G']	19959	10675.744186046511	1317.7232637761751	-0.0172954304273402	0.0114308645970329	-1.513046566208959	0.130284	0.130284	chr2	210634643	0.8851089161245134	chr2:210634643:A:G
chr2:210634670	['T', 'A']	19959	10662.068397053668	1305.6104708397852	-0.0185536908879861	0.0114339537608558	-1.6226837431776926	0.104673	0.104673	chr2	210634670	0.980165328476014	chr2:210634670:T:A
chr2:210634680	['G', 'T']	19959	12717.911605532172	1789.614453785432	0.0082809631472741	0.0108581832049416	0.7626472118747665	0.445683	0.445683	chr2	210634680	0.3509739311976427	chr2:210634680:G:T
chr2:210635235	['A', 'G']	19959	10675.209141482484	1309.9346439106037	-0.018321786055061	0.0114320180743337	-1.6026729433008546	0.109023	0.109023	chr2	210635235	0.962481871606435	chr2:210635235:A:G
chr2:210635255	['A', 'C']	19959	10676.139614131796	1314.6234522768962	-0.01761913743649	0.0114303815133637	-1.5414303902184503	0.123228	0.123228	chr2	210635255	0.9092906000948356	chr2:210635255:A:C
chr2:210635921	['AGGGAAATAGCC', 'A']	19959	1804.271196632592	276.0877853019507	0.0167311588652597	0.024317951311389	0.6880167926573583	0.49145	0.49145	chr2	210635921	0.3085206605962057	chr2:210635921:AGGGAAATAGCC:A
chr2:210636116	['A', 'G']	19959	3531.415467896346	498.6638797387253	0.0028874684422661	0.0178468227426841	0.1617917364842857	0.871471	0.871471	chr2	210636116	0.0597470603606748	chr2:210636116:A:G
chr2:210636163	['A', 'T']	19959	10674.02196149218	1240.8644012974123	-0.0265807961399059	0.0113983685154811	-2.3319825204637	0.0197115	0.0197115	chr2	210636163	1.7052803256477198	chr2:210636163:A:T
chr2:210636478	['A', 'G']	19959	10400.605492633056	1264.2587080030214	-0.0198753997700331	0.011520254471607	-1.7252570087768742	0.0844967	0.0844967	chr2	210636478	1.0731602519944026	chr2:210636478:A:G
chr2:210636713	['A', 'G']	19959	5466.012482454382	807.0498479232522	0.0096625434659925	0.0146685051417335	0.6587272099391732	0.510079	0.510079	chr2	210636713	0.292362556045086	chr2:210636713:A:G
chr2:210636877	['G', 'A']	19959	4508.677690920023	550.1991463957597	-0.0155182589224239	0.016042391392275	-0.9673282831072502	0.333392	0.333392	chr2	210636877	0.4770448256164112	chr2:210636877:G:A
chr2:210637323	['T', 'A']	19959	23971.005061641776	3311.746267387014	0.0068424460091909	0.0103947365532309	0.6582606470256467	0.510378	0.510378	chr2	210637323	0.2921080542800823	chr2:210637323:T:A
chr2:210637407	['G', 'A']	19959	23983.008068557683	3316.525597088418	0.0071252195411785	0.0103969635461346	0.6853173534332146	0.493152	0.493152	chr2	210637407	0.3070192012360944	chr2:210637407:G:A
chr2:210638599	['G', 'A']	19959	22752.699859677257	3136.6448852476738	0.0068861347433305	0.0102672442194542	0.670689680321698	0.502426	0.502426	chr2	210638599	0.2989278944214196	chr2:210638599:G:A
chr2:210638832	['G', 'T']	19959	22755.98095429029	3138.501104157893	0.0069943082632726	0.0102671690205325	0.6812304588816323	0.495734	0.495734	chr2	210638832	0.3047512939130689	chr2:210638832:G:T
chr2:210639341	['G', 'A']	19959	22746.279300496062	3130.909482573525	0.0064101834037797	0.0102624724073489	0.6246236919662244	0.532225	0.532225	chr2	210639341	0.2739047293580155	chr2:210639341:G:A
chr2:210639350	['C', 'T']	19959	23964.4013629303	3321.8293842801686	0.0080636727987765	0.0104048499656588	0.7749917418694753	0.438354	0.438354	chr2	210639350	0.3581750261348481	chr2:210639350:C:T
chr2:210639474	['C', 'T']	19959	4514.488068979346	546.4277554472287	-0.0164965070487423	0.0160207544204221	-1.0296960190410085	0.303165	0.303165	chr2	210639474	0.5183209388719779	chr2:210639474:C:T
chr2:210639591	['C', 'A']	19959	25618.69820777652	3461.837289164024	0.0001676067913767	0.0107466909882507	0.0155961301539228	0.987557	0.987557	chr2	210639591	0.0054378282877765	chr2:210639591:C:A
chr2:210639740	['A', 'G']	19959	828.7821234667197	129.91013218764266	0.013280976660327	0.0356120401350056	0.3729350132701948	0.709201	0.709201	chr2	210639740	0.1492306606991856	chr2:210639740:A:G
chr2:210641456	['T', 'C']	19959	1433.0718007816415	184.09337200618447	-0.0138590848699693	0.0271006442116567	-0.5113931890965222	0.609081	0.609081	chr2	210641456	0.2153249479027113	chr2:210641456:T:C
chr2:210641587	['T', 'C']	19959	24306.65348767288	3269.1974332239192	0.0001323822498533	0.0104403788733013	0.012679831973518	0.989883	0.989883	chr2	210641587	0.0044161341470696	chr2:210641587:T:C
chr2:210641762	['A', 'G']	19959	22796.426488274203	3143.7909794880584	0.0070164025262618	0.0102697079992866	0.6832134396371599	0.49448	0.49448	chr2	210641762	0.305851269416231	chr2:210641762:A:G
chr2:210643563	['G', 'A']	19959	25670.00295709704	3508.6266384823725	0.0044595918913179	0.0106807311550651	0.4175361992145134	0.676291	0.676291	chr2	210643563	0.1698663920753891	chr2:210643563:G:A
chr2:210643846	['G', 'C']	19959	25739.344163658243	3525.061581038929	0.0050182279772073	0.0106890668445966	0.4694729717911797	0.638737	0.638737	chr2	210643846	0.1946779258172593	chr2:210643846:G:C
chr2:210645205	['A', 'T']	19959	25231.8492882919	3536.7297637102247	0.013150473720257	0.0105889150002577	1.241909460972818	0.214285	0.214285	chr2	210645205	0.6690082286092613	chr2:210645205:A:T
chr2:210645638	['C', 'T']	19959	5454.366392703217	815.8620331335156	0.0120696096623384	0.0146921945883943	0.8214980811561311	0.411372	0.411372	chr2	210645638	0.3857652718521041	chr2:210645638:C:T
chr2:210646474	['C', 'G']	19959	479.0720084185208	96.85130706545483	0.0639830397323909	0.046358034173015	1.380193118060115	0.167543	0.167543	chr2	210646474	0.7758737124116987	chr2:210646474:C:G
chr2:210646775	['G', 'C']	19959	38110.90945986572	5141.565026861101	-0.0014053264752872	0.0242708366678278	-0.0579018554045197	0.953827	0.953827	chr2	210646775	0.0205303881455502	chr2:210646775:G:C
chr2:210647054	['G', 'A']	19959	32980.30480533146	4468.148106995485	0.0010054154756721	0.0132973987462644	0.0756099365640675	0.93973	0.93973	chr2	210647054	0.0269969084788129	chr2:210647054:G:A
chr2:210647445	['A', 'T']	19959	8987.450295620803	1246.2505981596091	0.0051560493525082	0.0120845890716015	0.4266631924311597	0.669629	0.669629	chr2	210647445	0.1741657463719471	chr2:210647445:A:T
chr2:210647713	['G', 'A']	19959	10174.529314491883	1431.4044703980717	0.0068586848544213	0.0116221150060352	0.5901408522338428	0.555103	0.555103	chr2	210647713	0.2556264255596453	chr2:210647713:G:A
chr2:210648824	['C', 'T']	19959	2911.145856298226	354.1490758742537	-0.0149856165439394	0.0193882314818471	-0.7729233353733288	0.439577	0.439577	chr2	210648824	0.3569650392567378	chr2:210648824:C:T
chr2:210649474	['C', 'T']	19959	1830.18339429774	210.5993469450788	-0.0223663751882579	0.0243651912397539	-0.9179642781446868	0.358649	0.358649	chr2	210649474	0.4453303757447223	chr2:210649474:C:T
chr2:210649768	['A', 'G']	19959	2347.0	297.6741988781465	0.0002699617183054	0.0216252168296415	0.0124836537100249	0.99004	0.99004	chr2	210649768	0.0043472585051363	chr2:210649768:A:G
chr2:210649839	['G', 'A']	19959	4265.213698767411	570.384693500231	-0.0076929758095184	0.0162960103047487	-0.472077254840508	0.636877	0.636877	chr2	210649839	0.1959444348220597	chr2:210649839:G:A
chr2:210650271	['G', 'T']	19959	5439.362634058334	712.677171033895	-0.0069203922966679	0.0147975402437898	-0.4676718010327582	0.640024	0.640024	chr2	210650271	0.193803740278397	chr2:210650271:G:T
chr2:210650334	['A', 'T']	19959	10699.680414954391	1433.9330802114146	0.0028536532625676	0.0113365211050326	0.2517221320481506	0.801258	0.801258	chr2	210650334	0.0962276213252189	chr2:210650334:A:T
chr2:210650878	['C', 'CT']	19959	20824.04334101613	2862.257303084072	0.0067260722466051	0.0100741528444734	0.6676563628171452	0.504361	0.504361	chr2	210650878	0.2972585028674486	chr2:210650878:C:CT
chr2:210650889	['T', 'C']	19959	2254.338845460012	296.1573230754493	-0.0015339882540268	0.0217802166687218	-0.0704303486672722	0.943852	0.943852	chr2	210650889	0.0250960995815925	chr2:210650889:T:C
chr2:210651587	['G', 'A']	19959	674.0337709189298	89.48354039247755	-0.0172624813018382	0.0394588525388167	-0.4374805700408202	0.661768	0.661768	chr2	210651587	0.1792942371148521	chr2:210651587:G:A
chr2:210651780	['C', 'T']	19959	3085.154574606674	542.5990005903928	0.0447188822334536	0.0189214779418808	2.3633926678884256	0.018118	0.018118	chr2	210651780	1.741889744678119	chr2:210651780:C:T
chr2:210651818	['T', 'C']	19959	679.0340214450346	85.44750474184816	-0.0219717835954567	0.0393182128437089	-0.5588194886373712	0.576291	0.576291	chr2	210651818	0.2393581627904257	chr2:210651818:T:C
chr2:210651901	['A', 'G']	19959	6469.296517163617	967.9205969999298	0.0184512663639862	0.0137337093055317	1.3435020323718598	0.179125	0.179125	chr2	210651901	0.7468437965945991	chr2:210651901:A:G
chr2:210651906	['C', 'T']	19959	3023.60596341769	385.5040530579057	-0.0093185011970099	0.0190223862251049	-0.4898702553264178	0.624231	0.624231	chr2	210651906	0.2046546675921271	chr2:210651906:C:T
chr2:210652699	['T', 'G']	19959	15862.973889946876	2272.689117966624	0.0140587512074373	0.0103177397519113	1.362580521071291	0.17303	0.17303	chr2	210652699	0.7618785922184881	chr2:210652699:T:G
chr2:210655524	['TG', 'T']	19959	3519.0	464.2031596853621	-0.0035384536278265	0.0179106641008856	-0.1975612745510425	0.84339	0.84339	chr2	210655524	0.0739715526815607	chr2:210655524:TG:T
chr2:210656064	['T', 'C']	19959	3079.4628683102824	545.7627851598454	0.0452739447160982	0.0189354253719241	2.390965284742248	0.0168134	0.0168134	chr2	210656064	1.774344454797917	chr2:210656064:T:C
chr2:210656954	['G', 'C']	19959	3095.155075658884	552.4390715194826	0.0467052830585803	0.0188983014465518	2.4714011039919144	0.0134668	0.0134668	chr2	210656954	1.8707355896849789	chr2:210656954:G:C
chr2:210658439	['A', 'G']	19959	24015.406473918927	3161.585055222248	-0.0065782768860112	0.0103403449671825	-0.6361757665618432	0.524669	0.524669	chr2	210658439	0.2801145952769131	chr2:210658439:A:G
chr2:210658733	['C', 'T']	19959	3511.1759194308047	457.70024596033136	-0.0050265976860313	0.0179452400563206	-0.2801075756164581	0.779398	0.779398	chr2	210658733	0.108240712977609	chr2:210658733:C:T
chr2:210661040	['G', 'A']	19959	4316.513883319968	556.070653183803	-0.0129916601190324	0.016225485593636	-0.8006946876294433	0.423318	0.423318	chr2	210661040	0.3733332643999058	chr2:210661040:G:A
chr2:210661189	['A', 'C']	19959	4501.706572416904	680.4321554915593	0.0192784818343343	0.0159605433533278	1.2078838049279013	0.227106	0.227106	chr2	210661189	0.6437713918372012	chr2:210661189:A:C
chr2:210661191	['C', 'A']	19959	12930.887235002258	1579.4846807243755	-0.0187754342698973	0.0108751850405862	-1.7264473385811243	0.0842825	0.0842825	chr2	210661191	1.0742625907656227	chr2:210661191:C:A
chr2:210662198	['A', 'T']	19959	8881.559921808432	1293.6085584864193	0.0158443079536317	0.0121505235390558	1.3040020788160145	0.192248	0.192248	chr2	210662198	0.7161381695680494	chr2:210662198:A:T
chr2:210662992	['A', 'AT']	19959	8856.662456773418	1295.7253012457452	0.015948036629828	0.0121615693258816	1.3113469324956395	0.189756	0.189756	chr2	210662992	0.7218044830177553	chr2:210662992:A:AT
chr2:210663672	['TC', 'T']	19959	8477.849526481936	1274.5869019865677	0.0209624814049156	0.0123546207018706	1.696732090022121	0.0897629	0.0897629	chr2	210663672	1.0469031249643344	chr2:210663672:TC:T
chr2:210663985	['A', 'C']	19959	7862.181749849669	1195.4157826686765	0.0247835023063013	0.0127154309804293	1.949088658060136	0.0512988	0.0512988	chr2	210663985	1.2898927939422526	chr2:210663985:A:C
chr2:210664493	['C', 'T']	19959	13267.982857142855	1595.1532468909777	-0.0225127559621825	0.0107997381555427	-2.0845649809230107	0.0371215	0.0371215	chr2	210664493	1.4303744831923728	chr2:210664493:C:T
chr2:210664654	['G', 'C']	19959	23727.944171594667	3093.7330121976365	-0.0096842998469866	0.0103070543848203	-0.939579775697039	0.347445	0.347445	chr2	210664654	0.4591139337702089	chr2:210664654:G:C
chr2:210665126	['C', 'T']	19959	8444.807969924812	1266.3463812767354	0.0206373469539282	0.0123797624191874	1.6670228599817394	0.0955256	0.0955256	chr2	210665126	1.019880225810495	chr2:210665126:C:T
chr2:210665639	['T', 'C']	19959	3071.616237087553	551.7412014491315	0.0474777379577876	0.0189723753133994	2.502466727202892	0.0123411	0.0123411	chr2	210665639	1.9086461285816287	chr2:210665639:T:C
chr2:210666305	['T', 'C']	19959	3060.981174698797	546.9521514446016	0.0463189112006993	0.0190276483661052	2.4342951009757567	0.0149295	0.0149295	chr2	210666305	1.825954736874916	chr2:210666305:T:C
chr2:210666346	['C', 'G']	19959	4469.165353540421	666.860275550918	0.0170024292808512	0.0160197610553484	1.0613410039080924	0.288548	0.288548	chr2	210666346	0.5397819315510349	chr2:210666346:C:G
chr2:210666348	['A', 'G']	19959	8837.597077873168	1286.1933121388242	0.0152114271384588	0.0121836670720894	1.2485097506731322	0.211859	0.211859	chr2	210666348	0.6739530819706899	chr2:210666348:A:G
chr2:210666670	['C', 'T']	19959	2366.9487243747185	300.46452370885294	-0.0026789629584135	0.0215914878155557	-0.1240749586734601	0.901257	0.901257	chr2	210666670	0.0451513491245896	chr2:210666670:C:T
chr2:210666979	['T', 'C']	19959	3120.4690318701146	419.0237220885011	-0.0013683716312769	0.0188322821686461	-0.072660956278319	0.942077	0.942077	chr2	210666979	0.0259135990028292	chr2:210666979:T:C
chr2:210667979	['C', 'T']	19959	2451.4913054372337	295.86642328224536	-0.0079200023075635	0.0212298977775027	-0.3730588997916103	0.709109	0.709109	chr2	210667979	0.1492870025319177	chr2:210667979:C:T
chr2:210668346	['A', 'G']	19959	35925.19979954898	4856.391504611601	0.0046908083701785	0.0167525792470271	0.2800051443428304	0.779476	0.779476	chr2	210668346	0.1081972521595869	chr2:210668346:A:G
chr2:210669693	['C', 'A']	19959	2738.137188095	408.8393039130689	0.0139939064000699	0.0200168121461363	0.6991076450088477	0.484493	0.484493	chr2	210669693	0.3147124932950214	chr2:210669693:C:A
chr2:210669733	['G', 'A']	19959	2917.438514732411	523.3214531920053	0.0474551173415743	0.019433452405024	2.441929326428172	0.0146176	0.0146176	chr2	210669733	1.8351239264423025	chr2:210669733:G:A
chr2:210670492	['A', 'AT']	19959	13988.906174819564	1668.8428944370069	-0.02451898006855	0.0106402975245152	-2.30435098380082	0.0212132	0.0212132	chr2	210670492	1.6733938134487436	chr2:210670492:A:AT
chr2:210670554	['C', 'T']	19959	8262.06976044903	1223.3677636027874	0.018080013429819	0.0124699319950135	1.4498886952269483	0.147105	0.147105	chr2	210670554	0.8323725656442873	chr2:210670554:C:T
chr2:210670830	['A', 'G']	19959	415.02079366670006	41.50706818902983	-0.034608595903031	0.0499034810761973	-0.693510656104078	0.487997	0.487997	chr2	210670830	0.3115828478486223	chr2:210670830:A:G
chr2:210670958	['T', 'C']	19959	8649.866763541615	1386.2501251813865	0.0332168848298367	0.0122891853196769	2.7029362781803927	0.00687881	0.00687881	chr2	210670958	2.162486686057179	chr2:210670958:T:C
chr2:210671207	['T', 'C']	19959	14205.847005762967	1694.6982516182168	-0.0246785638933398	0.0106026010269083	-2.3275952599468828	0.0199436	0.0199436	chr2	210671207	1.7001964448700493	chr2:210671207:T:C
chr2:210671540	['C', 'G']	19959	2927.0	409.43421902318426	0.0077690186996885	0.0193481703341808	0.4015376423456273	0.688029	0.688029	chr2	210671540	0.162393256132882	chr2:210671540:C:G
chr2:210671636	['A', 'G']	19959	415.02079366670006	41.44296372781925	-0.0347307712045202	0.0499034931676224	-0.6959587195201322	0.486463	0.486463	chr2	210671636	0.3129501862423072	chr2:210671636:A:G
chr2:210671668	['A', 'G']	19959	3646.3653855789935	473.9174236216077	-0.0035230327107823	0.0175469566982999	-0.2007774209144598	0.840875	0.840875	chr2	210671668	0.0752685593091413	chr2:210671668:A:G
chr2:210672065	['A', 'G']	19959	527.1056376847907	70.05794172152477	-0.0033146616078488	0.0441103388957135	-0.0751447776378551	0.9401	0.9401	chr2	210672065	0.0268259473170277	chr2:210672065:A:G
chr2:210672108	['G', 'C']	19959	413.0206934562581	41.62779745659554	-0.0338212109704387	0.0500215664928838	-0.6761325832378756	0.498964	0.498964	chr2	210672108	0.3019307873733019	chr2:210672108:G:C
chr2:210672122	['A', 'G']	19959	8465.5448804691	1035.739391166645	-0.0144239202584489	0.0123582252362599	-1.167151430136436	0.243163	0.243163	chr2	210672122	0.6141025071883673	chr2:210672122:A:G
chr2:210673731	['A', 'G']	19959	589.0295119751478	81.56298495843684	0.0135635581906212	0.0419677796900783	0.323189796810428	0.746555	0.746555	chr2	210673731	0.1269381915335782	chr2:210673731:A:G
chr2:210674426	['G', 'A']	19959	15611.554529948837	2161.6649967716885	0.0089196689649486	0.0103092468969337	0.8652105293551184	0.386934	0.386934	chr2	210674426	0.4123631070230846	chr2:210674426:G:A
chr2:210674547	['T', 'C']	19959	5484.592910523111	725.8194086145689	-0.0044918216983614	0.014801807010042	-0.3034644145349318	0.761539	0.761539	chr2	210674547	0.118307850632489	chr2:210674547:T:C
chr2:210674578	['C', 'T']	19959	15471.201192922656	2202.353883747797	0.0076273182499221	0.0103165774026853	0.7393264211769334	0.459718	0.459718	chr2	210674578	0.3375084913603468	chr2:210674578:C:T
chr2:210674639	['A', 'G']	19959	37701.0	5146.785581881936	0.0057659674559039	0.0219824011474532	0.2622992555375143	0.793093	0.793093	chr2	210674639	0.1006758832767897	chr2:210674639:A:G
chr2:210675783	['C', 'A']	19959	14741.95444750689	1692.9876826068726	-0.0315434071675326	0.0104286395378111	-3.0246905220154194	0.00249204	0.00249204	chr2	210675783	2.603444991049844	chr2:210675783:C:A
chr2:210676139	['T', 'G']	19959	3327.166700070148	494.6467664035383	0.008137530028781	0.0182174683591391	0.4466883031361897	0.655105	0.655105	chr2	210676139	0.183689085861721	chr2:210676139:T:G
chr2:210676250	['A', 'G']	19959	2826.4248346362	504.2617042717634	0.0474053668307254	0.0194575745150726	2.4363451258533453	0.0148452	0.0148452	chr2	210676250	1.828413947053368	chr2:210676250:A:G
chr2:210677801	['A', 'G']	19959	3121.1563783946285	532.3745840816234	0.0393030447099886	0.0186589407920503	2.1063920587997065	0.0351828	0.0351828	chr2	210677801	1.453669600462418	chr2:210677801:A:G
chr2:210678331	['T', 'C']	19959	8270.071765059636	933.25863700918	-0.0254888548204023	0.0124573343528893	-2.046092213499143	0.0407604	0.0407604	chr2	210678331	1.3897615627190858	chr2:210678331:T:C
chr2:210678423	['T', 'G']	19959	13379.010974143115	2055.1830632526985	0.0288385614448621	0.0106729693620102	2.70201857296726	0.00689782	0.00689782	chr2	210678423	2.1612881428226007	chr2:210678423:T:G
chr2:210678677	['C', 'G']	19959	7923.985065650997	1034.1469354949918	-0.0095897035322674	0.0126366341316613	-0.7588811571461339	0.447933	0.447933	chr2	210678677	0.3487869411499346	chr2:210678677:C:G
chr2:210679933	['G', 'A']	19959	8086.05133089378	1139.0328471666478	0.0038039875024053	0.0126452162224759	0.300824235464163	0.763552	0.763552	chr2	210679933	0.1171613809467237	chr2:210679933:G:A
chr2:210680086	['G', 'A']	19959	8723.311184606135	1192.8121675119266	-0.0006662635993902	0.012275883349741	-0.0542741878859833	0.956717	0.956717	chr2	210680086	0.0192165089467571	chr2:210680086:G:A
chr2:210681194	['C', 'G']	19959	11406.714521948286	1639.9059276536557	0.0069755206837598	0.0111687637733697	0.624556202038397	0.53227	0.53227	chr2	210681194	0.2738680110048108	chr2:210681194:C:G
chr2:210681319	['C', 'T']	19959	11226.562481210542	1630.1065283234595	0.0083355183732735	0.0112334235106352	0.7420283198066785	0.458079	0.458079	chr2	210681319	0.3390596173991355	chr2:210681319:C:T
chr2:210681389	['T', 'C']	19959	10697.287704876948	1509.1500419280644	0.0025769344747592	0.0113950722016769	0.2261446377127818	0.821091	0.821091	chr2	210681389	0.085608708157339	chr2:210681389:T:C
chr2:210681937	['TTTCA', 'T']	19959	3541.1774225874337	607.6439490760026	0.0407806395306057	0.0176653690233283	2.308507650010147	0.0209811	0.0209811	chr2	210681937	1.6781717462946637	chr2:210681937:TTTCA:T
chr2:210682605	['G', 'A']	19959	11220.562180579216	1624.705370492066	0.0077316693332996	0.011230133461737	0.6884752847900434	0.491162	0.491162	chr2	210682605	0.3087752408666883	chr2:210682605:G:A
chr2:210682676	['C', 'A']	19959	15026.011375595088	2267.910702994097	0.0217094175226419	0.0103839259712732	2.090675297830534	0.0365698	0.0365698	chr2	210682676	1.4368774148091772	chr2:210682676:C:A
chr2:210682745	['C', 'T']	19959	7283.364916324281	991.6042115989952	-0.0031188058910522	0.0131790403519561	-0.2366489370820748	0.812932	0.812932	chr2	210682745	0.0899457806788468	chr2:210682745:C:T
chr2:210683123	['AGTGCAGTG', 'A']	19959	11457.755520343497	1678.4382236563029	0.0107031320223992	0.0113162728428514	0.945817776845186	0.344253	0.344253	chr2	210683123	0.4631222663861624	chr2:210683123:AGTGCAGTG:A
chr2:210683950	['A', 'G']	19959	1843.1846970987624	214.14079974000325	-0.0007644064324256	0.024070950650244	-0.0317563873372766	0.974667	0.974667	chr2	210683950	0.0111437379063404	chr2:210683950:A:G
chr2:210683969	['C', 'A']	19959	15181.281870114251	2265.8850698044776	0.0186208120721909	0.010389407884442	1.7922880956551297	0.073102	0.073102	chr2	210683969	1.1360707410027169	chr2:210683969:C:A
chr2:210684516	['A', 'G']	19959	19188.88424533975	2771.7934613732773	0.0184884019296823	0.0101179356537325	1.8272899297261265	0.0676711	0.0676711	chr2	210684516	1.1695967639621148	chr2:210684516:A:G
chr2:210684885	['C', 'T']	19959	15183.56442640204	2266.686631056677	0.0188195000607613	0.0103926301079094	1.8108505609603496	0.070179	0.070179	chr2	210684885	1.1537928244588298	chr2:210684885:C:T
chr2:210685085	['C', 'T']	19959	3939.381615878108	640.0367659246167	0.031208809809822	0.0168399736531898	1.8532576387915265	0.0638602	0.0638602	chr2	210685085	1.194769725653129	chr2:210685085:C:T
chr2:210686786	['CAG', 'C']	19959	11867.783824413713	1679.571427398777	0.0044296211175773	0.0110318145875112	0.4015315053057522	0.688033	0.688033	chr2	210686786	0.1623907312787292	chr2:210686786:CAG:C
chr2:210687165	['C', 'T']	19959	11881.785929043896	1680.4460408591542	0.0043874691191019	0.0110268587749642	0.3978892999938818	0.690716	0.690716	chr2	210687165	0.1607004837198866	chr2:210687165:C:T
chr2:210687220	['G', 'C']	19959	11882.786079374624	1681.14743548835	0.0044497419022377	0.0110269725057199	0.4035325108437161	0.686561	0.686561	chr2	210687220	0.1633208702459092	chr2:210687220:G:C
chr2:210687881	['A', 'G']	19959	3947.0	641.8193637199582	0.031609462522071	0.0168211876419401	1.8791457056967564	0.0602392	0.0602392	chr2	210687881	1.2201208043686531	chr2:210687881:A:G
chr2:210687897	['G', 'A']	19959	11876.59504960417	1676.8458526450738	0.0041791477534435	0.0110284793626442	0.3789414311821783	0.704735	0.704735	chr2	210687897	0.1519741591407253	chr2:210687897:G:A
chr2:210687931	['G', 'A']	19959	3015.1510672412064	435.26488967811326	0.010035289741313	0.0192526100045208	0.5212430802346583	0.602203	0.602203	chr2	210687931	0.2202570852892169	chr2:210687931:G:A
chr2:210689247	['C', 'T']	19959	7297.731272235305	994.405907610608	-0.0026490023900118	0.0131635065545934	-0.2012383538554507	0.840514	0.840514	chr2	210689247	0.0754550483493053	chr2:210689247:C:T
chr2:210689997	['T', 'C']	19959	11891.383162114756	1686.6250894811508	0.0048855741931384	0.0110268635593029	0.443061090478144	0.657726	0.657726	chr2	210689997	0.1819549900803117	chr2:210689997:T:C
chr2:210692156	['G', 'A']	19959	11883.977097323846	1681.214756335644	0.0044662129268325	0.011026106889065	0.4050580111155881	0.685439	0.685439	chr2	210692156	0.1640311887842786	chr2:210692156:G:A
chr2:210692251	['T', 'C']	19959	14112.656658814096	2021.4098584711264	0.0092396257199777	0.0105699962578303	0.8741370852551565	0.382054	0.382054	chr2	210692251	0.4178752490134645	chr2:210692251:T:C
chr2:210692266	['G', 'A']	19959	2224.111434011424	339.5696703872749	0.0224932089459616	0.0219985459727329	1.0224861667603768	0.306563	0.306563	chr2	210692266	0.5134802626111049	chr2:210692266:G:A
chr2:210692409	['T', 'C']	19959	2225.3344858689115	338.1365835170346	0.021492008215725	0.0219947370866088	0.9771432198118916	0.32851	0.32851	chr2	210692409	0.4834514057732484	chr2:210692409:T:C
chr2:210692721	['T', 'C']	19959	14114.53588252982	2024.8931575663987	0.0097091714277586	0.0105688966768938	0.9186551562175096	0.358287	0.358287	chr2	210692721	0.445768949385353	chr2:210692721:T:C
chr2:210693776	['T', 'G']	19959	11895.383963918815	1685.843372514041	0.0048495158948448	0.01102469679738	0.4398774845215952	0.660031	0.660031	chr2	210693776	0.1804356662569656	chr2:210693776:T:G
chr2:210693859	['A', 'T']	19959	11890.574500075178	1686.4394575649717	0.0050326200927375	0.0110244546162424	0.4564960597073768	0.648038	0.648038	chr2	210693859	0.1883995269898365	chr2:210693859:A:T
chr2:210694337	['C', 'T']	19959	11890.382961663743	1686.0839544891433	0.0050045544482259	0.0110240773909877	0.4539658304936424	0.649858	0.649858	chr2	210694337	0.1871815303627643	chr2:210694337:C:T
chr2:210694338	['G', 'A']	19959	1726.086481611384	303.21203874079873	0.0406002707304291	0.0248012780982223	1.6370233247511254	0.101641	0.101641	chr2	210694338	0.9929310707729327	chr2:210694338:G:A
chr2:210694365	['G', 'A']	19959	11889.787131689716	1685.0968372807663	0.0048022816765487	0.0110238911062254	0.4356249195746129	0.663114	0.663114	chr2	210694365	0.1784118029452331	chr2:210694365:G:A
chr2:210694802	['G', 'A']	19959	11890.382961663743	1684.805984826843	0.0047442764844059	0.0110241163039343	0.4303543570846395	0.666943	0.666943	chr2	210694802	0.1759112812907478	chr2:210694802:G:A
chr2:210694812	['G', 'A']	19959	1343.201894167168	172.29885234014247	-0.0099902098231959	0.028179850342262	-0.3545160709463871	0.722956	0.722956	chr2	210694812	0.1408881336026882	chr2:210694812:G:A
chr2:210695323	['G', 'T']	19959	1431.0717005711997	211.9521199404868	0.0178387515863331	0.0270598826931609	0.6592324064598291	0.509754	0.509754	chr2	210695323	0.2926393576614224	chr2:210695323:G:T
chr2:210695376	['C', 'T']	19959	11886.977849052822	1683.5682305201112	0.0047628968788398	0.0110264482132424	0.4319520471804958	0.665781	0.665781	chr2	210695376	0.1766686028604819	chr2:210695376:C:T
chr2:210695392	['T', 'C']	19959	11890.191461642533	1685.613846176327	0.00491372896048	0.011023780397873	0.4457390099523515	0.655791	0.655791	chr2	210695392	0.1832345478331036	chr2:210695392:T:C
chr2:210695786	['T', 'C']	19959	7028.704314275692	977.7800117487368	-0.0006455239308953	0.0132613071216862	-0.0486772476477593	0.961177	0.961177	chr2	210695786	0.0171966299744561	chr2:210695786:T:C
chr2:210695899	['G', 'A']	19959	11890.595751077262	1683.7214870942664	0.0046605755142794	0.0110236762729796	0.4227786991262683	0.672461	0.672461	chr2	210695899	0.1723328979068738	chr2:210695899:G:A
chr2:210696186	['C', 'T']	19959	13321.6698070659	1891.6900723539595	0.0067862895655716	0.010693059488141	0.6346443291649012	0.525668	0.525668	chr2	210696186	0.2792884598208645	chr2:210696186:C:T
chr2:210696274	['T', 'G']	19959	11889.978600781798	1684.8837825748922	0.0047654826411399	0.0110255622224391	0.4322212822345919	0.665585	0.665585	chr2	210696274	0.1767964741131171	chr2:210696274:T:G
chr2:210696733	['T', 'C']	19959	11893.767279835596	1684.4643548602862	0.0047158093297126	0.0110251900331454	0.4277304350796036	0.668852	0.668852	chr2	210696733	0.174669969966222	chr2:210696733:T:C
chr2:210696760	['A', 'G']	19959	10585.894966409303	1495.0269612725087	0.0026275127214735	0.0114444664422031	0.2295880489267901	0.818414	0.818414	chr2	210696760	0.0870269500794467	chr2:210696760:A:G
chr2:210696794	['A', 'G']	19959	1423.7119638826189	216.0021664205865	0.0218032969148177	0.0271369142369366	0.8034552758817638	0.421721	0.421721	chr2	210696794	0.3749747723381313	chr2:210696794:A:G
chr2:210696882	['A', 'T']	19959	11898.0954244431	1687.6366229433888	0.0050627731885014	0.0110287476967711	0.4590524080973944	0.646202	0.646202	chr2	210696882	0.1896317021716405	chr2:210696882:A:T
chr2:210697381	['C', 'T']	19959	11887.36030075188	1683.2108960960834	0.0045978976606866	0.0110245440123674	0.417060121083345	0.676639	0.676639	chr2	210697381	0.1696429740374485	chr2:210697381:C:T
chr2:210697400	['T', 'G']	19959	11888.169406575784	1683.6634851470012	0.0046129433158808	0.011024322937154	0.4184332536499255	0.675635	0.675635	chr2	210697400	0.1702878607097498	chr2:210697400:T:G
chr2:210697606	['G', 'A']	19959	1111.1113393796663	228.564724380258	0.0700261071488705	0.030721858698612	2.279357763989529	0.0226563	0.0226563	chr2	210697606	1.644811013306975	chr2:210697606:G:A
chr2:210697814	['T', 'C']	19959	11885.572996541872	1683.8719967839509	0.0047103193317074	0.0110238297309055	0.4272852036622047	0.669176	0.669176	chr2	210697814	0.1744596434037182	chr2:210697814:T:C
chr2:210698200	['C', 'T']	19959	1289.1937763078772	156.9746047029456	-0.0172584787060811	0.0287443312615808	-0.6004132971132472	0.548238	0.548238	chr2	210698200	0.261030865516045	chr2:210698200:C:T
chr2:210698267	['A', 'G']	19959	11892.979352510774	1679.1789975021084	0.0041484769706526	0.0110193069643812	0.3764734918504504	0.706569	0.706569	chr2	210698267	0.1508454207141867	chr2:210698267:A:G
chr2:210698309	['T', 'TA']	19959	2625.2630655910207	337.44618731885464	0.0063882363275804	0.0203641087436867	0.3137007569536243	0.753752	0.753752	chr2	210698309	0.1227715224964868	chr2:210698309:T:TA
chr2:210698580	['A', 'G']	19959	1718.1721701658566	302.2509154738554	0.0406309260247231	0.0248500573561465	1.635043551103648	0.102056	0.102056	chr2	210698580	0.9911614574810634	chr2:210698580:A:G
chr2:210700176	['G', 'A']	19959	16364.459711365003	2214.3921768006103	-0.0007956814382655	0.0102502051103597	-0.077625904037894	0.938126	0.938126	chr2	210700176	0.0277388274740796	chr2:210700176:G:A
chr2:210700187	['T', 'C']	19959	16461.47429344558	2243.731937167438	0.0007852495229918	0.010231964821454	0.0767447442103608	0.938827	0.938827	chr2	210700187	0.0274144288919423	chr2:210700187:T:C
chr2:210700273	['A', 'T']	19959	16747.517288033676	2263.1987452336825	-0.0010242878818929	0.0102055743078321	-0.1003655307381258	0.920055	0.920055	chr2	210700273	0.0361862101734191	chr2:210700273:A:T
chr2:210700425	['G', 'A']	19959	1753.0	308.6793115757122	0.0406494144544159	0.0245625422986747	1.6549351431186778	0.0979534	0.0979534	chr2	210700425	1.0089804848799495	chr2:210700425:G:A
chr2:210700535	['C', 'T']	19959	16395.285793034327	2219.210665721542	-0.0007072121195172	0.0102430629036309	-0.0690430319691336	0.944956	0.944956	chr2	210700535	0.0245884130802419	chr2:210700535:C:T
chr2:210700746	['G', 'C']	19959	23115.94903022101	3120.419942295515	-0.0001381060974406	0.0102009646494217	-0.0135385330884868	0.989198	0.989198	chr2	210700746	0.0047167703837709	chr2:210700746:G:C
chr2:210700968	['C', 'T']	19959	1300.1302801022198	164.5770967479288	-0.0125540022623637	0.0286330471378559	-0.4384445079114894	0.661069	0.661069	chr2	210700968	0.1797532080554963	chr2:210700968:C:T
chr2:210701048	['G', 'A']	19959	16733.0	2255.359269634818	-0.0016161333981959	0.0102086078519624	-0.1583108511593299	0.874213	0.874213	chr2	210701048	0.0583827396145127	chr2:210701048:G:A
chr2:210701350	['T', 'C']	19959	17025.55907997595	2317.9672821804115	0.0013184383757812	0.0101731833598494	0.1295993917680361	0.896885	0.896885	chr2	210701350	0.0472632393050967	chr2:210701350:T:C
chr2:210701619	['T', 'A']	19959	4709.23594548552	599.5460449129224	-0.0102843163187556	0.0156560864342631	-0.6568893421697373	0.51126	0.51126	chr2	210701619	0.2913581843100867	chr2:210701619:T:A
chr2:210702187	['A', 'G']	19959	16777.8843223737	2289.3656396997644	0.0007626877624999	0.0102033705535112	0.0747486096383587	0.940415	0.940415	chr2	210702187	0.0266804523190309	chr2:210702187:A:G
chr2:210703066	['G', 'A']	19959	9406.471289708388	1295.180652339198	-0.0008085961152835	0.011908981174692	-0.0678980093613625	0.945868	0.945868	chr2	210703066	0.0241694670564868	chr2:210703066:G:A
chr2:210703958	['C', 'T']	19959	6162.428311333609	738.2025440456323	-0.0129216633436619	0.0141282598900786	-0.9145969457099232	0.360414	0.360414	chr2	210703958	0.4431983475357707	chr2:210703958:C:T
chr2:210704165	['T', 'C']	19959	16610.628413918632	2247.3044255054406	-0.0003194579710435	0.0103037801692041	-0.031003958333497	0.975267	0.975267	chr2	210704165	0.0108764707092292	chr2:210704165:T:C
chr2:210704174	['C', 'G']	19959	1362.3239776671176	162.83558659170427	-0.0135610254874368	0.0281152640658326	-0.4823367639615019	0.629572	0.629572	chr2	210704174	0.2009545953184655	chr2:210704174:C:G
chr2:210704189	['C', 'T']	19959	16462.89802977892	2213.543630848407	-0.0014901177674167	0.0102406533915148	-0.1455100285545667	0.88431	0.88431	chr2	210704189	0.0533954638458156	chr2:210704189:C:T
chr2:210704211	['A', 'G']	19959	7715.546279128037	1008.2098394004802	-0.0021763048358718	0.0128112409548556	-0.1698746314694055	0.86511	0.86511	chr2	210704211	0.0629286678464969	chr2:210704211:A:G
chr2:210704855	['C', 'T']	19959	1153.1155484291226	133.50384157423557	-0.0189876466640317	0.030420078158775	-0.6241813898349412	0.532516	0.532516	chr2	210704855	0.273667338861396	chr2:210704855:C:T
chr2:210704961	['T', 'C']	19959	747.2246278755074	91.55420627863415	-0.0133559060116975	0.0373760664447326	-0.3573384596650026	0.720842	0.720842	chr2	210704961	0.1421599170389264	chr2:210704961:T:C
chr2:210704998	['G', 'A']	19959	15614.605674754364	2087.1220779393666	-0.0027864260390357	0.0103292775722461	-0.2697600117284692	0.787348	0.787348	chr2	210704998	0.1038332713578216	chr2:210704998:G:A
chr2:210705115	['A', 'T']	19959	5489.100075169132	769.6189099460212	-0.0010049987729831	0.0146534634368333	-0.0685843846620532	0.945321	0.945321	chr2	210705115	0.0244206942878482	chr2:210705115:A:T
chr2:210705330	['A', 'G']	19959	1748.3503883738413	301.5277449170943	0.0366797276504211	0.0246081861176455	1.490549830656538	0.136096	0.136096	chr2	210705330	0.8661546389660707	chr2:210705330:A:G
chr2:210705350	['A', 'C']	19959	14318.021601844424	1876.8615629699336	-0.0064279142045013	0.0105436212705015	-0.6096495729114517	0.542101	0.542101	chr2	210705350	0.2659197915866232	chr2:210705350:A:C
chr2:210705724	['C', 'T']	19959	11705.27819548872	1606.470015286851	0.0034251652991967	0.0111141292659383	0.308181164465478	0.757948	0.757948	chr2	210705724	0.1203605886789226	chr2:210705724:C:T
chr2:210705892	['C', 'T']	19959	8491.127142427584	1123.8320092259792	-0.0002990200313593	0.0123746695203463	-0.0241638801640499	0.980722	0.980722	chr2	210705892	0.0084540823002175	chr2:210705892:C:T
chr2:210705962	['GT', 'G']	19959	11708.586631927046	1604.4253571677898	0.003130260712562	0.0111120196021824	0.2817004311212042	0.778176	0.778176	chr2	210705962	0.1089221675547573	chr2:210705962:GT:G
chr2:210706035	['C', 'T']	19959	15561.559352608108	2173.567057480305	0.0031655722888435	0.010336873837486	0.3062407782673907	0.759425	0.759425	chr2	210706035	0.1195151101415266	chr2:210706035:C:T
chr2:210706193	['T', 'C']	19959	3004.150516083776	307.3954789898684	-0.0369119189742168	0.0192020466848088	-1.922290867223993	0.0545834	0.0545834	chr2	210706193	1.2629394156201572	chr2:210706193:T:C
chr2:210706291	['G', 'A']	19959	16725.35194186921	2246.240639059069	-0.0006712960694835	0.0102061695207958	-0.0657735566821369	0.947559	0.947559	chr2	210706291	0.0233937390625889	chr2:210706291:G:A
chr2:210706790	['G', 'A']	19959	1749.0876340314662	300.74412216689376	0.0364711708446548	0.0245873919511746	1.4833281592890697	0.138003	0.138003	chr2	210706790	0.8601114725169945	chr2:210706790:G:A
chr2:210706903	['T', 'C']	19959	14315.151683704147	1870.790450138233	-0.0070748472682293	0.0105446150318293	-0.6709441024516944	0.502264	0.502264	chr2	210706903	0.2990679489789011	chr2:210706903:T:C
chr2:210706917	['A', 'G']	19959	6989.700405872626	943.9448889069364	-0.0067806173135848	0.0132942637210986	-0.5100408308301914	0.610029	0.610029	chr2	210706917	0.214649518693157	chr2:210706917:A:G
chr2:210707194	['C', 'T']	19959	9102.824304685542	1236.790050278244	0.0028099044666729	0.0120350444360939	0.2334768667945957	0.815394	0.815394	chr2	210707194	0.0886324885871715	chr2:210707194:C:T
chr2:210707746	['G', 'C']	19959	1340.8962283488795	153.92313736428935	-0.0193541406063886	0.0287238209918246	-0.6738010451985895	0.500446	0.500446	chr2	210707746	0.3006427776596903	chr2:210707746:G:C
chr2:210707777	['T', 'C']	19959	16727.600060186578	2239.65602665142	-0.0010603324669643	0.0102114633102886	-0.1038374652823711	0.917299	0.917299	chr2	210707777	0.0374890799413496	chr2:210707777:T:C
chr2:210708667	['G', 'T']	19959	14306.86725131546	1863.7639144862355	-0.0075569584110929	0.0105497662556528	-0.7163152460409958	0.473805	0.473805	chr2	210708667	0.3244003605382182	chr2:210708667:G:T
chr2:210708740	['T', 'C']	19959	14305.017040898158	1862.1881092123035	-0.0076786192411516	0.0105493776604182	-0.727874144648574	0.466699	0.466699	chr2	210708740	0.3309631296804048	chr2:210708740:T:C
chr2:210708835	['G', 'A']	19959	1301.0651868924742	163.11257129530458	-0.0133916591769122	0.0286263286887773	-0.4678091739428068	0.639926	0.639926	chr2	210708835	0.1938702442188787	chr2:210708835:G:A
chr2:210709038	['T', 'C']	19959	1751.1754772761435	298.3675643556932	0.034576057549611	0.0245757144200089	1.4069197321669742	0.159467	0.159467	chr2	210709038	0.7973291759340655	chr2:210709038:T:C
chr2:210709041	['G', 'A']	19959	11766.589538029864	1613.7363467329362	0.0033618773636272	0.0110877300801463	0.3032069990274237	0.761735	0.761735	chr2	210709041	0.1181960890992089	chr2:210709041:G:A
chr2:210709098	['A', 'G']	19959	11760.17843363231	1613.238485692183	0.0031950981244433	0.0111034803189603	0.2877564540721002	0.773536	0.773536	chr2	210709098	0.1115194696342589	chr2:210709098:A:G
chr2:210709600	['C', 'T']	19959	11709.520072169598	1605.100106370562	0.0031016202917269	0.0111142555020467	0.2790668516803257	0.780196	0.780196	chr2	210709600	0.1077962806102064	chr2:210709600:C:T
chr2:210710410	['A', 'T']	19959	14427.228432502883	1876.062519191828	-0.0076380570849933	0.0105371550704068	-0.7248690024923892	0.468541	0.468541	chr2	210710410	0.3292523998782969	chr2:210710410:A:T
chr2:210710598	['G', 'C']	19959	14837.203688853246	1917.7642544975613	-0.0088255828021384	0.0104557303175432	-0.8440905163105031	0.398629	0.398629	chr2	210710598	0.3994311098456621	chr2:210710598:G:C
chr2:210710938	['C', 'T']	19959	8291.0	1094.1743697892202	-0.0013632850306605	0.0124503146594788	-0.1094980382381432	0.912809	0.912809	chr2	210710938	0.0396200865663228	chr2:210710938:C:T
chr2:210711650	['CT', 'C']	19959	1935.7180511990216	226.8286883007068	-0.0009105163385048	0.0236385800007212	-0.0385182332643111	0.969275	0.969275	chr2	210711650	0.0135529886472653	chr2:210711650:CT:C
chr2:210711734	['G', 'A']	19959	14419.779760413014	1881.010864148516	-0.0069789122234497	0.0105288948361954	-0.6628342605776725	0.507444	0.507444	chr2	210711734	0.2946118782086518	chr2:210711734:G:A
chr2:210713478	['G', 'A']	19959	8253.894797514035	1096.7784094325978	-0.0008213689486304	0.01246415975264	-0.0658984612626227	0.947459	0.947459	chr2	210713478	0.0234395744564803	chr2:210713478:G:A
chr2:210713492	['T', 'A']	19959	8207.055978751127	1089.93673999315	-0.0008404862250407	0.0124889019477927	-0.0672986487166109	0.946345	0.946345	chr2	210713492	0.0239505081208321	chr2:210713492:T:A
chr2:210713759	['C', 'T']	19959	8207.411213548452	1087.2211368780215	-0.0012053292854799	0.012487798266267	-0.0965205602925153	0.923108	0.923108	chr2	210713759	0.0347474852577733	chr2:210713759:C:T
chr2:210715132	['TAATA', 'T']	19959	1101.3310780333786	145.93635132375118	0.015986255127819	0.0310570402596944	0.5147385260844021	0.606741	0.606741	chr2	210715132	0.2169966569891486	chr2:210715132:TAATA:T
chr2:210715181	['G', 'A']	19959	8208.411263653674	1088.029675412204	-0.0011099084834114	0.0124951810922325	-0.0888269225726861	0.92922	0.92922	chr2	210715181	0.0318814512650841	chr2:210715181:G:A
chr2:210715495	['A', 'G']	19959	15462.873659416658	2061.689028747786	-0.0018318195719138	0.0103582294310132	-0.1768467848790094	0.859631	0.859631	chr2	210715495	0.0656879313772177	chr2:210715495:A:G
chr2:210715928	['G', 'T']	19959	1748.3503883738413	299.1825663143643	0.0354111114156115	0.0246082120061666	1.4389957062600809	0.150167	0.150167	chr2	210715928	0.8234254953779439	chr2:210715928:G:T
chr2:210716418	['T', 'C']	19959	2304.461839138061	238.13896461082703	-0.0365512260496231	0.0217316981640447	-1.6819314244892951	0.0925978	0.0925978	chr2	210716418	1.0333993314520848	chr2:210716418:T:C
chr2:210716521	['C', 'T']	19959	2298.115141797776	243.2702486704423	-0.0343207092149413	0.0217665320836471	-1.5767651494987551	0.114865	0.114865	chr2	210716521	0.9398122830822996	chr2:210716521:C:T
chr2:210716618	['CATT', 'C']	19959	1750.0876841366871	300.07221124776135	0.0357644998103827	0.0245958485190489	1.454086846513299	0.145938	0.145938	chr2	210716618	0.8358316098095097	chr2:210716618:CATT:C
chr2:210718298	['C', 'T']	19959	2277.342303066748	246.76305451181847	-0.0312392771071364	0.0218596585711959	-1.4290834875298468	0.152996	0.152996	chr2	210718298	0.8153199234349255	chr2:210718298:C:T
chr2:210718377	['C', 'T']	19959	2278.342453397475	244.1028603773436	-0.032586701251542	0.0218561589613566	-1.4909619439151187	0.135987	0.135987	chr2	210718377	0.8665026070571304	chr2:210718377:C:T
chr2:210718557	['A', 'C']	19959	15196.284125075166	2023.5880019878173	-0.0029523934887296	0.0103993626767935	-0.2839013870838469	0.776489	0.776489	chr2	210718557	0.1098646922511197	chr2:210718557:A:C
chr2:210718608	['G', 'A']	19959	15195.329290296711	2027.4125085930584	-0.0025359756054978	0.0104002766004285	-0.2438373230759458	0.807359	0.807359	chr2	210718608	0.0929333090820978	chr2:210718608:G:A
chr2:210720693	['G', 'A']	19959	1747.0	299.852490086673	0.0358478482519409	0.0246144163309625	1.4563761240540885	0.145304	0.145304	chr2	210720693	0.8377224300652514	chr2:210720693:G:A
chr2:210721721	['C', 'T']	19959	2389.0	261.1847712540796	-0.0286209131229741	0.0213697741073007	-1.339317532289505	0.180483	0.180483	chr2	210721721	0.7435636987660262	chr2:210721721:C:T
chr2:210722521	['A', 'G']	19959	5521.0	717.1186192160795	-0.0063671075496454	0.014622903854264	-0.4354201882951453	0.663262	0.663262	chr2	210722521	0.1783148838459905	chr2:210722521:A:G
chr2:210722580	['G', 'A']	19959	987.0989126622236	86.32543195131116	-0.0481136174849559	0.0326751208144874	-1.4724847616668486	0.140906	0.140906	chr2	210722580	0.8510705135520219	chr2:210722580:G:A
chr2:210722715	['T', 'C']	19959	11177.240040090204	1474.7726760076466	-0.0027174822149619	0.0112396990498244	-0.2417753538520587	0.808957	0.808957	chr2	210722715	0.0920745626387012	chr2:210722715:T:C
chr2:210722907	['C', 'T']	19959	2293.229794057223	244.48632235613155	-0.0331215248559094	0.021784768779284	-1.520398274201837	0.128427	0.128427	chr2	210722907	0.8913436622615929	chr2:210722907:C:T
chr2:210723454	['T', 'C']	19959	2320.86100973236	244.37240088382367	-0.0348514150274118	0.0217848933982103	-1.5997973637215477	0.109659	0.109659	chr2	210723454	0.9599557188434016	chr2:210723454:T:C
chr2:210723890	['T', 'A']	19959	2709.40724594107	291.93216863961965	-0.0310844313312675	0.0201265851510233	-1.5444463677280622	0.122496	0.122496	chr2	210723890	0.911878092575288	chr2:210723890:T:A
chr2:210723901	['T', 'A']	19959	10760.0	1423.257071210432	-0.0023225705529836	0.0113833409972138	-0.2040324148729358	0.83833	0.83833	chr2	210723901	0.0765849921481747	chr2:210723901:T:A
chr2:210724452	['A', 'G']	19959	1665.0	232.91990709687224	-0.0022784283188168	0.0252090167032531	-0.0903814831668064	0.927985	0.927985	chr2	210724452	0.0324590436840236	chr2:210724452:A:G
chr2:210725678	['C', 'G']	19959	1748.175176629754	298.6270228729166	0.0345912929949705	0.0246089776341794	1.4056371422324638	0.159847	0.159847	chr2	210725678	0.7962955101315604	chr2:210725678:C:G
chr2:210726663	['C', 'T']	19959	1747.2626277811182	298.86291339191536	0.0348804023428713	0.0246141139932512	1.4170894939559862	0.156472	0.156472	chr2	210726663	0.8055633663184307	chr2:210726663:C:T
chr2:210726730	['GA', 'G']	19959	2668.2673748559405	276.49828357947774	-0.035020774674637	0.0202913824663268	-1.7258939716282675	0.084382	0.084382	chr2	210726730	1.0737501852984117	chr2:210726730:GA:G
chr2:210726826	['G', 'A']	19959	1311.1313824723154	134.828213349384	-0.0323632970992176	0.0287263326256646	-1.1266073369318204	0.259922	0.259922	chr2	210726826	0.5851569599209143	chr2:210726826:G:A
chr2:210727184	['C', 'T']	19959	1747.0	298.99943735505985	0.0351902469273971	0.0246142514801088	1.4296695942931668	0.152828	0.152828	chr2	210727184	0.8157970702925883	chr2:210727184:C:T
chr2:210727389	['A', 'G']	19959	1747.2626277811182	299.0358409751727	0.0351426170223932	0.0246144192826366	1.4277248071086226	0.153387	0.153387	chr2	210727389	0.8142114465637541	chr2:210727389:A:G
chr2:210728025	['T', 'C']	19959	1747.0875338210242	299.0393920221541	0.0351947005182727	0.0246143072781188	1.429847288432914	0.152777	0.152777	chr2	210728025	0.8159420222323974	chr2:210728025:T:C
chr2:210728357	['C', 'G']	19959	15204.379586926005	2024.1271487462527	-0.0027915879274704	0.010400645010424	-0.2684052695455551	0.78839	0.78839	chr2	210728357	0.103258892982602	chr2:210728357:C:G
chr2:210728358	['A', 'C']	19959	15204.379586926005	2024.1271487462527	-0.0027915879274704	0.010400645010424	-0.2684052695455551	0.78839	0.78839	chr2	210728358	0.103258892982602	chr2:210728358:A:C
chr2:210728609	['T', 'A']	19959	1746.1749761988276	299.4193734173644	0.0356418507445003	0.024620319593891	1.4476599545581883	0.147728	0.147728	chr2	210728609	0.8305371817834531	chr2:210728609:T:A
chr2:210728674	['GAA', 'G']	19959	1747.0875338210242	299.0419600401025	0.0352049167658184	0.0246142986743218	1.430262841595604	0.152657	0.152657	chr2	210728674	0.8162832765820105	chr2:210728674:GAA:G
chr2:210728690	['A', 'G']	19959	10786.702215094716	1447.5767893716309	5.423202801603023e-05	0.0113785524650518	0.0047661623200841	0.996197	0.996197	chr2	210728690	0.0016547704588928	chr2:210728690:A:G
chr2:210728712	['C', 'T']	19959	2253.112887062832	229.3078679616918	-0.038042153606687	0.0219883578922693	-1.7301043485408203	0.0836271	0.0836271	chr2	210728712	1.0776529633112857	chr2:210728712:C:T
chr2:210728888	['G', 'C']	19959	1158.116049506439	127.61743428899972	-0.0253928129329936	0.0303615581578309	-0.8363474891832657	0.402969	0.402969	chr2	210728888	0.39472836241169	chr2:210728888:G:C
chr2:210729214	['G', 'A']	19959	15350.307276007215	2040.0084659594288	-0.0033532439792447	0.0103834181543699	-0.3229422074111028	0.746742	0.746742	chr2	210729214	0.1268294213846521	chr2:210729214:G:A
chr2:210729365	['C', 'T']	19959	1747.0875338210242	299.0000512965011	0.0351925341780242	0.0246143221451851	1.4297584134328174	0.152802	0.152802	chr2	210729365	0.8158709613147832	chr2:210729365:C:T
chr2:210730072	['T', 'A']	19959	11204.245452267603	1506.796388936414	0.0006208720334706	0.011269644706099	0.0550924230232976	0.956065	0.956065	chr2	210730072	0.0195125803371901	chr2:210730072:T:A
chr2:210730607	['G', 'C']	19959	1128.1130430425414	156.8186141139783	-0.0013940659543446	0.0306808439627377	-0.0454376664487368	0.963759	0.963759	chr2	210730607	0.0160315532916099	chr2:210730607:G:C
chr2:210730827	['A', 'G']	19959	8688.447554552298	1162.475694643474	0.0003193214237602	0.0122687615024476	0.0260271930216078	0.979236	0.979236	chr2	210730827	0.009112628783119	chr2:210730827:A:G
chr2:210731176	['C', 'T']	19959	2397.9222784937074	274.4955534236597	-0.0201514841030625	0.02131713607704	-0.9453185470240992	0.344508	0.344508	chr2	210731176	0.4628006886605209	chr2:210731176:C:T
chr2:210731568	['C', 'T']	19959	1901.0952500250528	314.6458040317623	0.0266939833874513	0.0236233662903652	1.1299821989526742	0.258497	0.258497	chr2	210731568	0.5875444927673541	chr2:210731568:C:T
chr2:210731774	['G', 'A']	19959	2528.2533446910857	241.56671258195672	-0.0393998348731224	0.0207848355210961	-1.895604842921778	0.0580268	0.0580268	chr2	210731774	1.2363713787834172	chr2:210731774:G:A
chr2:210733301	['G', 'A']	19959	1723.1726712431728	287.8571996561347	0.0324698901452093	0.0247745258184099	1.310616008685868	0.190003	0.190003	chr2	210733301	0.7212395418200137	chr2:210733301:G:A
chr2:210733337	['G', 'A']	19959	4210.421907100265	557.6234171388937	-0.004823481883027	0.0164190441186656	-0.2937736111899194	0.768934	0.768934	chr2	210733337	0.1141109354468217	chr2:210733337:G:A
chr2:210733676	['C', 'T']	19959	2292.344558027661	239.44866642372943	-0.0339625851195119	0.0217015161951836	-1.564986741665978	0.117602	0.117602	chr2	210733676	0.9295852923621089	chr2:210733676:C:T
chr2:210734046	['T', 'A']	19959	1722.0862811905	287.58055468253866	0.0318842041653721	0.0247808714906564	1.2866457976425072	0.198233	0.198233	chr2	210734046	0.7028240464958971	chr2:210734046:T:A
chr2:210734381	['T', 'TG']	19959	7499.127179795551	1023.268616792187	-0.0001023480796775	0.0129338362690324	-0.0079132035962615	0.993686	0.993686	chr2	210734381	0.0027508288933694	chr2:210734381:T:TG
chr2:210734897	['C', 'T']	19959	4217.267779281311	554.6113155716587	-0.0055480047149626	0.0164117209617149	-0.3380513675503599	0.735328	0.735328	chr2	210734897	0.1335188965415604	chr2:210734897:C:T
chr2:210734961	['G', 'A']	19959	29200.38905592303	3935.574438660916	0.0028249528386701	0.0113750898824854	0.2483455399345682	0.80387	0.80387	chr2	210734961	0.0948141786738782	chr2:210734961:G:A
chr2:210735022	['C', 'T']	19959	7166.436231520922	948.7139070603504	-0.0062256751860542	0.0130754633823987	-0.4761341914990757	0.633984	0.633984	chr2	210735022	0.1979217023696755	chr2:210735022:C:T
chr2:210735251	['C', 'CT']	19959	7852.0	1073.2985259172715	0.0020416538982069	0.0126917414844374	0.1608647560864988	0.872202	0.872202	chr2	210735251	0.0593829218038811	chr2:210735251:C:CT
chr2:210735337	['C', 'T']	19959	4218.211343822026	556.2968393153436	-0.0053365689745332	0.016413210950162	-0.3251386331862499	0.74508	0.74508	chr2	210735337	0.1277970941063919	chr2:210735337:C:T
chr2:210735406	['G', 'A']	19959	1721.1724708122465	289.66570921631927	0.0332742298962901	0.024786839423235	1.3424151957469446	0.179477	0.179477	chr2	210735406	0.745991198412056	chr2:210735406:G:A
chr2:210735587	['A', 'G']	19959	4220.634395670475	555.354916891881	-0.0055713393217406	0.0164064589115657	-0.3395820726319666	0.734175	0.734175	chr2	210735587	0.1342004081007625	chr2:210735587:A:G
chr2:210735660	['C', 'A']	19959	1722.0862811905	289.4799035522493	0.0329435919477502	0.0247806521043084	1.329407789959753	0.183729	0.183729	chr2	210735660	0.7358222887352671	chr2:210735660:C:A
chr2:210736318	['T', 'C']	19959	1866.3740415935847	299.6967226078629	0.0267890944889212	0.0238354854003551	1.1239164648403608	0.261062	0.261062	chr2	210736318	0.5832563391741846	chr2:210736318:T:C
chr2:210736392	['T', 'C']	19959	4220.634395670475	557.0054612281494	-0.0049982395590896	0.0164065119823569	-0.3046497369132798	0.760636	0.760636	chr2	210736392	0.1188231237951185	chr2:210736392:T:C
chr2:210736515	['A', 'T']	19959	4219.845702831371	557.0209021924851	-0.0050009294394636	0.0164079470896678	-0.3047870286352098	0.760532	0.760532	chr2	210736515	0.1188825079343961	chr2:210736515:A:T
chr2:210737002	['G', 'A']	19959	1164.0583224772022	229.6895546710077	0.0624804497055833	0.0299395031414458	2.086889999824023	0.0369107	0.0369107	chr2	210737002	1.432847718465827	chr2:210737002:G:A
chr2:210737692	['T', 'C']	19959	2355.1179977953702	258.0714264933601	-0.029935721374483	0.0214225545746967	-1.397392699834296	0.162311	0.162311	chr2	210737692	0.7896520465482733	chr2:210737692:T:C
chr2:210737832	['T', 'A']	19959	1704.0	197.6209058750437	-0.0017509580670985	0.025021939647316	-0.06997691193322	0.944213	0.944213	chr2	210737832	0.0249300244624863	chr2:210737832:T:A
chr2:210738051	['G', 'A']	19959	1701.2557125676487	197.7499431182564	-0.0012999148739398	0.0250411164605968	-0.0519112187344076	0.9586	0.9586	chr2	210738051	0.0183625753442309	chr2:210738051:G:A
chr2:210738747	['G', 'A']	19959	1301.1082138200782	194.78483898010748	0.0130586163829905	0.0284713665624697	0.4586578713859165	0.646485	0.646485	chr2	210738747	0.1894415473385802	chr2:210738747:G:A
chr2:210738931	['G', 'A']	19959	1720.4653996590107	287.3580839752028	0.0313722918587198	0.0248154768531632	1.264222809190982	0.206165	0.206165	chr2	210738931	0.6857850616376059	chr2:210738931:G:A
chr2:210739281	['G', 'A']	19959	4161.416996542566	535.4224697741536	-0.0077058456157697	0.0165038542398757	-0.4669118803261914	0.640568	0.640568	chr2	210739281	0.1934347605996753	chr2:210739281:G:A
chr2:210739667	['C', 'A']	19959	1265.190168370415	142.13886207104636	-0.0234901631132438	0.0292040074888131	-0.8043472500218338	0.421206	0.421206	chr2	210739667	0.375505450999533	chr2:210739667:C:A
chr2:210739726	['C', 'A']	19959	4217.479149959903	556.4052336017203	-0.0049042920795316	0.0164120421020013	-0.2988227820189204	0.765078	0.765078	chr2	210739726	0.116294286097694	chr2:210739726:C:A
chr2:210739909	['T', 'G']	19959	1724.2591701743836	289.84399103252423	0.0330759371887359	0.0247685497317753	1.335400641011415	0.18176	0.18176	chr2	210739909	0.7405016859690752	chr2:210739909:T:G
chr2:210741120	['G', 'A']	19959	4159.2083876139895	536.3633228243469	-0.0071248623892045	0.0165063246671223	-0.4316443867965321	0.666005	0.666005	chr2	210741120	0.1765225103728545	chr2:210741120:G:A
chr2:210741173	['G', 'T']	19959	9117.913664378411	1238.827575964467	-0.0061854779074118	0.0120467228076154	-0.5134573116849388	0.607637	0.607637	chr2	210741173	0.2163557891104528	chr2:210741173:G:T
chr2:210741300	['C', 'T']	19959	2288.114640745566	238.4915550400627	-0.0331876394323397	0.0217170196912725	-1.52818572272497	0.126482	0.126482	chr2	210741300	0.8979712757284685	chr2:210741300:C:T
chr2:210742348	['ATGTT', 'A']	19959	2112.5402558314527	252.87849059051268	-0.0094288858968438	0.0227668164121235	-0.4141503900309451	0.678768	0.678768	chr2	210742348	0.1682786403540781	chr2:210742348:ATGTT:A
chr2:210743342	['A', 'T']	19959	7528.508794788274	1021.9253895832916	3.033613215540767e-05	0.0129093829807663	0.0023499289005993	0.998125	0.998125	chr2	210743342	0.0008150665174418	chr2:210743342:A:T
chr2:210743562	['C', 'A']	19959	1298.1300796712933	194.1685952145475	0.0132102407910668	0.0284913520501217	0.4636579116297273	0.642898	0.642898	chr2	210743562	0.1918579252889286	chr2:210743562:C:A
chr2:210744220	['A', 'G']	19959	1724.0	289.67063549797547	0.0330301800287739	0.024768363272081	1.3335632906355852	0.182362	0.182362	chr2	210744220	0.7390656534507685	chr2:210744220:A:G
chr2:210745177	['C', 'G']	19959	1303.065287102916	191.04345650307403	0.0102322439081207	0.028442705186908	0.3597493220451678	0.719038	0.719038	chr2	210745177	0.1432481572468515	chr2:210745177:C:G
chr2:210745915	['CTG', 'C']	19959	2743.274891015684	291.32498357412834	-0.0319174997758862	0.019958356485875	-1.5992048142077742	0.109791	0.109791	chr2	210745915	0.95943325925329	chr2:210745915:CTG:C
chr2:210746531	['C', 'A']	19959	3540.0	447.0998535440637	-0.005909517200101	0.0177587503772121	-0.3327664995890732	0.739314	0.739314	chr2	210746531	0.1311710697186489	chr2:210746531:C:A
chr2:210746695	['G', 'C']	19959	1983.0	324.5520740186668	0.0337860156648752	0.0231990316443261	1.4563545661242452	0.14531	0.14531	chr2	210746695	0.8377044972272477	chr2:210746695:G:C
chr2:210747828	['T', 'C']	19959	4754.905869379981	633.0790562309146	0.000487613841205	0.015479331634168	0.0315009622333279	0.97487	0.97487	chr2	210747828	0.0110532940931221	chr2:210747828:T:C
chr2:210747915	['CA', 'C']	19959	1716.2579675285629	198.9367314872051	-0.0021443516213655	0.0249629474619756	-0.0859013794197119	0.931546	0.931546	chr2	210747915	0.0307956946561861	chr2:210747915:CA:C
chr2:210750099	['A', 'T']	19959	1287.1289773011977	143.50190156236624	-0.0240823857217105	0.0288889189377072	-0.8336201771218572	0.404505	0.404505	chr2	210750099	0.3930761057971009	chr2:210750099:A:T
chr2:210750227	['G', 'A']	19959	1103.1105376559603	131.93117645163397	-0.0137205519268764	0.0309795686026733	-0.4428903482436614	0.65785	0.65785	chr2	210750227	0.1818731209736763	chr2:210750227:G:A
chr2:210750493	['C', 'T']	19959	1281.064184788055	149.05359302472496	-0.0198698512996738	0.0289705187184551	-0.6858645332786564	0.492807	0.492807	chr2	210750493	0.3073231319317353	chr2:210750493:C:T
chr2:210750936	['T', 'C']	19959	1727.086531716605	290.6414409291834	0.0331199166392814	0.0247498694854897	1.3381855067437345	0.180851	0.180851	chr2	210750936	0.7426790855018571	chr2:210750936:T:C
chr2:210752170	['A', 'G']	19959	1232.0617296322278	171.68889558645793	0.0004664171687915	0.0292703123029237	0.0159348203724153	0.987287	0.987287	chr2	210752170	0.0055565814762253	chr2:210752170:A:G
chr2:210752804	['C', 'G']	19959	1491.1494212556995	174.59500116311958	0.0030340016518962	0.0267515666509581	0.1134139802532866	0.909703	0.909703	chr2	210752804	0.0411003730793817	chr2:210752804:C:G
chr2:210752871	['T', 'G']	19959	1265.6341169983457	142.86618253654177	-0.0242082890052799	0.0291739360874188	-0.8297916651610031	0.406667	0.406667	chr2	210752871	0.3907610680659765	chr2:210752871:T:G
chr2:210752874	['G', 'A']	19959	10458.62002605994	1442.5707694687917	-0.0025554229869563	0.0114719955825365	-0.2227531355439509	0.82373	0.82373	chr2	210752874	0.0842151168532697	chr2:210752874:G:A
chr2:210754073	['C', 'T']	19959	1728.0865818218258	292.51499706055864	0.0340308434825739	0.0247435942912906	1.375339535636996	0.169042	0.169042	chr2	210754073	0.7720053776226534	chr2:210754073:C:T
chr2:210754099	['A', 'G']	19959	1728.0865818218258	291.38308928987664	0.0332085917731839	0.0247439045875912	1.342091813182856	0.179582	0.179582	chr2	210754099	0.7457371960230351	chr2:210754099:A:G
chr2:210754847	['A', 'G']	19959	7846.965771273931	989.2340996221812	-0.0048540288124875	0.0126090387961433	-0.3849642221715003	0.700268	0.700268	chr2	210754847	0.1547357190624752	chr2:210754847:A:G
chr2:210755157	['G', 'A']	19959	963.0482513277884	100.7182959771694	-0.0047473200297671	0.0331912965867011	-0.143029062373818	0.886269	0.886269	chr2	210755157	0.0524344412230311	chr2:210755157:G:A
chr2:210755329	['C', 'T']	19959	1492.0	171.6650953451637	0.0013106989464422	0.0267443217270651	0.0490084945813329	0.960913	0.960913	chr2	210755329	0.0173159310934916	chr2:210755329:C:T
chr2:210755459	['T', 'G']	19959	1728.4329958905485	291.6867942986946	0.0335101020187691	0.0247441725961701	1.3542623778802672	0.175668	0.175668	chr2	210755459	0.7553073431668218	chr2:210755459:T:G
chr2:210755721	['T', 'C']	19959	6796.340515081672	929.9465772743288	0.0041982130125716	0.0133895539165149	0.313543904356176	0.753871	0.753871	chr2	210755721	0.122702962858628	chr2:210755721:T:C
chr2:210758351	['A', 'G']	19959	1728.259771497294	291.1346857112451	0.0330390760499521	0.0247439676575383	1.33523760244193	0.181814	0.181814	chr2	210758351	0.7403726783822002	chr2:210758351:A:G
chr2:210758450	['G', 'GATGGGGACC']	19959	12765.55835630168	1902.2933773954005	0.0200456127814023	0.0108025927340385	1.855629780269266	0.0635211	0.0635211	chr2	210758450	1.197081989803352	chr2:210758450:G:GATGGGGACC
chr2:210758838	['G', 'A']	19959	20165.020644385422	2808.0798736673046	0.0126366410470265	0.0100944798995784	1.2518367635319527	0.210644	0.210644	chr2	210758838	0.6764509068385932	chr2:210758838:G:A
chr2:210759036	['C', 'T']	19959	817.0818760334719	120.85998276000684	0.0158910755187371	0.0356953597889171	0.4451860301369217	0.65619	0.65619	chr2	210759036	0.1829703923253307	chr2:210759036:C:T
chr2:210759245	['T', 'C']	19959	1225.306955998797	165.14508806505825	-0.0055085186426475	0.0293413380647785	-0.1877391763963213	0.851083	0.851083	chr2	210759245	0.0700280842347237	chr2:210759245:T:C
chr2:210759589	['A', 'C']	19959	4967.720198675497	716.166184485588	0.0091563537847067	0.0152623828248147	0.5999295057531701	0.54856	0.54856	chr2	210759589	0.2607758635426815	chr2:210759589:A:C
chr2:210760715	['C', 'T']	19959	7018.461507618283	863.3642438749166	-0.0075339172487596	0.0131843332109009	-0.5714295238329161	0.567715	0.567715	chr2	210760715	0.2458696308209729	chr2:210760715:C:T
chr2:210760913	['C', 'A']	19959	815.2450759284318	120.85367074437065	0.016453639996673	0.0357370206545183	0.4604088336220268	0.645228	0.645228	chr2	210760913	0.1902867944423454	chr2:210760913:C:A
chr2:210761161	['G', 'A']	19959	3035.064454691259	367.7256166908935	-0.0060755658273775	0.0193199373373649	-0.3144713008787761	0.753166	0.753166	chr2	210761161	0.1231092934690598	chr2:210761161:G:A
chr2:210761174	['A', 'G']	19959	1717.4302395509671	289.5112753710533	0.0331927422249173	0.0248279678900208	1.3369093423976357	0.181267	0.181267	chr2	210761174	0.7416812528398571	chr2:210761174:A:G
chr2:210761257	['T', 'A']	19959	1727.2596211665664	291.79336142320415	0.0339168793902382	0.0247498884834257	1.3703851398341198	0.170582	0.170582	chr2	210761257	0.768066797981537	chr2:210761257:T:A
chr2:210761351	['A', 'G']	19959	1238.1240667434986	172.24023406544055	0.0006375621079689	0.029209372968089	0.0218273123721458	0.982586	0.982586	chr2	210761351	0.0076294280355768	chr2:210761351:A:G
chr2:210761818	['C', 'A']	19959	1216.0609279486923	167.25135296676018	-0.002204696883337	0.0294406177467085	-0.074886230387728	0.940306	0.940306	chr2	210761818	0.0267307926923031	chr2:210761818:C:A
chr2:210762203	['GACAA', 'G']	19959	10663.055182926886	1538.980263687644	0.0132419932590718	0.0115652363806357	1.1449824995573457	0.25223	0.25223	chr2	210762203	0.5982032601118361	chr2:210762203:GACAA:G
chr2:210762389	['G', 'C']	19959	1729.0866319270467	293.3897448270858	0.0340209618604906	0.0247222320756052	1.3761282458820114	0.168797	0.168797	chr2	210762389	0.7726352762827785	chr2:210762389:G:C
chr2:210762503	['T', 'G']	19959	20184.1015037594	2804.2401709710616	0.0123840652273045	0.0100952741550979	1.2267190605270246	0.219943	0.219943	chr2	210762503	0.6576898555091231	chr2:210762503:T:G
chr2:210763087	['A', 'G']	19959	1732.607658380112	292.07995884282354	0.0331251798454195	0.0246894622346548	1.3416727967012638	0.179717	0.179717	chr2	210763087	0.7454108396579133	chr2:210763087:A:G
chr2:210763738	['C', 'T']	19959	14321.022654370488	2057.6632970548776	0.0132078382236602	0.0104961357578802	1.2583524573550056	0.208279	0.208279	chr2	210763738	0.6813545161486617	chr2:210763738:C:T
chr2:210764264	['A', 'G']	19959	14351.347538353555	2070.252988969665	0.0140926533500869	0.0104910541365246	1.3433019376978823	0.17919	0.17919	chr2	210764264	0.7466862305332655	chr2:210764264:A:G
chr2:210764711	['A', 'G']	19959	813.2037185526711	118.388640399458	0.0128616127000313	0.0357779890398779	0.3594839465598781	0.719237	0.719237	chr2	210764711	0.1431279791133927	chr2:210764711:A:G
chr2:210764726	['C', 'T']	19959	815.1225195429946	118.97581296945508	0.0130659518268261	0.035736527815368	0.3656189514082354	0.714653	0.714653	chr2	210764726	0.145904778850056	chr2:210764726:C:T
chr2:210764991	['A', 'G']	19959	14169.12973541792	2068.434835332619	0.015094776791983	0.0105307814799604	1.4333956905959504	0.15176	0.15176	chr2	210764991	0.8188426821193938	chr2:210764991:A:G
chr2:210768367	['C', 'A']	19959	2283.2287919025903	394.4521938598958	0.0390954410753953	0.021698005256162	1.8017988572609696	0.0715922	0.0715922	chr2	210768367	1.1451342916793896	chr2:210768367:C:A
chr2:210768781	['A', 'G']	19959	25057.04340634554	3275.268675844596	-0.0132469420944997	0.0103616460991436	-1.278459230101916	0.201102	0.201102	chr2	210768781	0.6965836102354577	chr2:210768781:A:G
chr2:210771004	['A', 'G']	19959	8055.807235556447	1018.5234626990936	-0.0049682164664979	0.0124761647834395	-0.3982166437151118	0.690475	0.690475	chr2	210771004	0.1608520412831794	chr2:210771004:A:G
chr2:210772341	['T', 'C']	19959	810.1623653219744	115.2638859255184	0.008399924850201	0.0358400830925408	0.2343723598104403	0.814698	0.814698	chr2	210772341	0.0890033498364419	chr2:210772341:T:C
chr2:210772462	['A', 'G']	19959	22947.44918821407	3192.526722137827	0.0059724037952343	0.0102135787339398	0.5847513345530877	0.558722	0.558722	chr2	210772462	0.2528042277082213	chr2:210772462:A:G
chr2:210772791	['G', 'A']	19959	1262.1264719146166	147.18641850460605	-0.0200477470425399	0.0292034506126799	-0.686485556396384	0.492415	0.492415	chr2	210772791	0.3076687260128454	chr2:210772791:G:A
chr2:210772971	['T', 'C']	19959	36421.82483214751	4999.904440600495	0.0203584867207316	0.0178552405745147	1.1401967190400009	0.254218	0.254218	chr2	210772971	0.5947937023110654	chr2:210772971:T:C
chr2:210773099	['C', 'A']	19959	16923.23950085196	2251.087589669163	-0.0089729630604034	0.0102119377270945	-0.8786738913023465	0.379589	0.379589	chr2	210773099	0.4206863813567559	chr2:210773099:C:A
chr2:210773205	['G', 'A']	19959	620.1242796291657	68.93864366715329	-0.0300652353684897	0.040951694218165	-0.7341634074605287	0.462858	0.462858	chr2	210773205	0.3345522255593488	chr2:210773205:G:A
chr2:210773609	['G', 'A']	19959	24182.53932922244	3126.8823937040274	-0.0155890460032724	0.0102722547665689	-1.5175875557532836	0.129134	0.129134	chr2	210773609	0.8889593962438453	chr2:210773609:G:A
chr2:210774647	['T', 'C']	19959	1261.9484055354997	142.94207111198676	-0.0245519109842238	0.0291926631946536	-0.841030186951913	0.400341	0.400341	chr2	210774647	0.3975699303496964	chr2:210774647:T:C
chr2:210774773	['A', 'G']	19959	810.1623653219744	119.3392519922212	0.013978914349676	0.0358400139662227	0.3900365207125869	0.696514	0.696514	chr2	210774773	0.1570701497904259	chr2:210774773:A:G
chr2:210774855	['A', 'C']	19959	1261.2527687296415	142.7140809174142	-0.0246599662575322	0.0291919826493742	-0.8447513330534532	0.39826	0.39826	chr2	210774855	0.3998333105920045	chr2:210774855:A:C
chr2:210775400	['A', 'G']	19959	7772.389417777333	992.064386176604	-0.0030752574512809	0.0126447384257182	-0.2432045130349357	0.807849	0.807849	chr2	210775400	0.0926698082789061	chr2:210775400:A:G
chr2:210776279	['G', 'A']	19959	36744.36396893009	5032.173768133447	0.015444616162149	0.0187324019222567	0.8244866956329102	0.409673	0.409673	chr2	210776279	0.387562657812563	chr2:210776279:G:A
chr2:210776875	['T', 'G']	19959	36745.68211655058	5033.413038443029	0.0154917553370101	0.0187344658780208	0.8269120367709539	0.408297	0.408297	chr2	210776875	0.3890238110841844	chr2:210776875:T:G
chr2:210777083	['C', 'T']	19959	36742.681815904194	5030.755270327783	0.0148748780905208	0.01872788142832	0.7942637904588242	0.427051	0.427051	chr2	210777083	0.3695202568345409	chr2:210777083:C:T
chr2:210777633	['G', 'A']	19959	3127.470084185208	457.28249609899336	0.0091874366433144	0.0187823571914741	0.4891524822818777	0.624739	0.624739	chr2	210777633	0.2043013819103686	chr2:210777633:G:A
chr2:210777636	['C', 'T']	19959	1213.1215613569177	164.72582202535116	-0.0049761508301089	0.0294070840292974	-0.1692160577754451	0.865628	0.865628	chr2	210777636	0.062668704121955	chr2:210777636:C:T
chr2:210778409	['C', 'A']	19959	1704.2561635598313	302.9351350790248	0.0421893483546959	0.0248926609811221	1.694850879409441	0.0901193	0.0901193	chr2	210778409	1.045182190309481	chr2:210778409:C:A
chr2:210778496	['A', 'G']	19959	21428.220835838845	3000.2810274072544	0.0034669472728582	0.0101002868365341	0.343252357974411	0.731412	0.731412	chr2	210778496	0.1358379186342463	chr2:210778496:A:G
chr2:210779737	['T', 'C']	19959	14774.220685508117	2096.518277123604	0.0049598285887555	0.0104064511795409	0.4766109505713676	0.633644	0.633644	chr2	210779737	0.1981546731266926	chr2:210779737:T:C
chr2:210779936	['TTAG', 'T']	19959	1702.2558628983766	301.72655816031005	0.0418335557420953	0.0249050883897446	1.679719223936638	0.0930276	0.0930276	chr2	210779936	1.0313881831728788	chr2:210779936:TTAG:T
chr2:210779949	['C', 'G']	19959	4511.452071954703	593.4032442439643	-0.0145315771135274	0.015974231298619	-0.9096886630647238	0.362998	0.362998	chr2	210779949	0.4400957677775421	chr2:210779949:C:G
chr2:210780044	['T', 'G']	19959	809.121617558629	118.36988362236286	0.012186372321177	0.0358598639209965	0.339833200372012	0.733986	0.733986	chr2	210780044	0.1343122237089052	chr2:210780044:T:G
chr2:210780966	['TATGG', 'T']	19959	4975.495714930086	672.7242680892988	0.0030159515736701	0.015138036678265	0.199230034764047	0.842085	0.842085	chr2	210780966	0.0746440686336061	chr2:210780966:TATGG:T
chr2:210781907	['G', 'C']	19959	4983.249674316064	673.1773274672724	0.0031058561972444	0.0151298584547387	0.2052799242329763	0.837356	0.837356	chr2	210781907	0.0770898634343368	chr2:210781907:G:C
chr2:210782566	['A', 'G']	19959	4988.749849669273	671.8571679956688	0.0026187903265221	0.0151226042947396	0.1731705912210533	0.862519	0.862519	chr2	210782566	0.0642313292932153	chr2:210782566:A:G
chr2:210783009	['T', 'C']	19959	29612.483665697968	4043.710349329696	0.0013155322057437	0.0114800489695619	0.114592908900628	0.908769	0.908769	chr2	210783009	0.0415464960680959	chr2:210783009:T:C
chr2:210783230	['A', 'G']	19959	6513.652703312121	869.7054969567951	-0.0001882314408362	0.0135497478634815	-0.0138918777480373	0.988916	0.988916	chr2	210783230	0.004840596457219	chr2:210783230:A:G
chr2:210783973	['G', 'A']	19959	1500.0	187.1112878384952	-0.0133321791160383	0.0267849359327327	-0.4977491508480951	0.618666	0.618666	chr2	210783973	0.2085437508268147	chr2:210783973:G:A
chr2:210784082	['T', 'C']	19959	23131.79482810464	3186.1720445730784	0.0016329636156731	0.0102209633842077	0.1597661154129735	0.873067	0.873067	chr2	210784082	0.0589524268399456	chr2:210784082:T:C
chr2:210784243	['C', 'G']	19959	5012.506841076531	677.1851053272936	0.0026762971725847	0.0150868577955397	0.1773926160672059	0.859202	0.859202	chr2	210784243	0.0659047207181312	chr2:210784243:C:G
chr2:210787199	['T', 'C']	19959	1235.3616893213618	159.91216332031613	-0.0097357201658124	0.0291949662130499	-0.333472561494544	0.738781	0.738781	chr2	210787199	0.131484282291437	chr2:210787199:T:C
chr2:210788256	['G', 'GA']	19959	1215.182651834035	161.98055575692874	-0.006870103065703	0.0294039230064992	-0.2336457983577418	0.815262	0.815262	chr2	210788256	0.088702800009981	chr2:210788256:G:GA
chr2:210788509	['C', 'G']	19959	5017.256890848952	684.330433664445	0.0045825510927641	0.0150827509019935	0.3038272741187033	0.761263	0.761263	chr2	210788509	0.118465277899222	chr2:210788509:C:G
chr2:210788644	['C', 'T']	19959	21789.733797804623	3016.457372772109	0.0015374483223987	0.0100996976112931	0.1522271637795964	0.879009	0.879009	chr2	210788644	0.0560066782478127	chr2:210788644:C:T
chr2:210789907	['A', 'G']	19959	12898.292478829484	1658.6683888275231	-0.0098406508572921	0.0107628824231381	-0.9143137005879156	0.360563	0.360563	chr2	210789907	0.4430188414524286	chr2:210789907:A:G
chr2:210790290	['A', 'G']	19959	4731.711214672279	629.1275217664814	-0.001048144443253	0.0156509713800938	-0.0669699290732976	0.946606	0.946606	chr2	210790290	0.0238307471122323	chr2:210790290:A:G
chr2:210790446	['T', 'C']	19959	3364.505712567649	414.4633843600489	-0.0114503131670668	0.0181838296215896	-0.6296975612591496	0.5289	0.5289	chr2	210790446	0.2766264329810154	chr2:210790446:T:C
chr2:210791049	['T', 'C']	19959	1963.39348534202	184.38136689824705	-0.0252959495656266	0.0234752443180608	-1.0775585217728738	0.281244	0.281244	chr2	210791049	0.5509167339283558	chr2:210791049:T:C
chr2:210791241	['A', 'G']	19959	10155.08797433455	1283.789816953774	-0.011844528183132	0.0115184162051274	-1.0283122238506566	0.303815	0.303815	chr2	210791241	0.517390787891236	chr2:210791241:A:G
chr2:210791658	['T', 'G']	19959	4398.46374248319	617.2962874991747	0.0025686156323181	0.0161189433066642	0.1593538474234931	0.873392	0.873392	chr2	210791658	0.0587907903992988	chr2:210791658:T:G
chr2:210791713	['C', 'CA']	19959	35265.849452096125	4696.356822367309	-0.0191117637586481	0.015702101425983	-1.217146879908887	0.223563	0.223563	chr2	210791713	0.6506000712036367	chr2:210791713:C:CA
chr2:210792374	['A', 'G']	19959	6243.1896050521245	900.451889658192	0.0108196395544962	0.0140670983302317	0.769145085965853	0.441816	0.441816	chr2	210792374	0.3547585605653353	chr2:210792374:A:G
chr2:210792951	['C', 'T']	19959	10877.544994488426	1408.5759030330637	-0.0057253315081864	0.011269657536821	-0.508030655721363	0.611437	0.611437	chr2	210792951	0.2136482842726212	chr2:210792951:C:T
chr2:210793146	['A', 'T']	19959	4375.219210341718	611.1617738233558	0.0021941437973385	0.0160827221022017	0.1364286333740836	0.891484	0.891484	chr2	210793146	0.0498864469631823	chr2:210793146:A:T
chr2:210793193	['C', 'A']	19959	4495.901027311451	656.3207496333671	0.0123852374830115	0.0160153603123539	0.7733349260620621	0.439333	0.439333	chr2	210793193	0.3572061739720255	chr2:210793193:C:A
chr2:210793501	['G', 'A']	19959	4360.873966424455	612.8577549730164	0.0034499038220911	0.0160960645448719	0.2143321314644118	0.83029	0.83029	chr2	210793501	0.0807701926813163	chr2:210793501:G:A
chr2:210794106	['G', 'C']	19959	2641.1323278885657	243.8756132132044	-0.0346477270624564	0.0203454127981433	-1.702974887077159	0.0885883	0.0885883	chr2	210794106	1.0526236322999432	chr2:210794106:G:C
chr2:210794532	['C', 'T']	19959	1655.1658565916723	215.18403461313045	-0.0054713560766835	0.0255472062225277	-0.2141665131218485	0.830419	0.830419	chr2	210794532	0.0807027227172489	chr2:210794532:C:T
chr2:210795158	['T', 'C']	19959	9430.890052618392	1234.5477629237455	-0.0035216203416782	0.0118345342166453	-0.2975715205356443	0.766033	0.766033	chr2	210795158	0.1157525209559081	chr2:210795158:T:C
chr2:210796174	['C', 'T']	19959	5880.178451515911	809.1349093902799	0.0032899897688086	0.0142821730882301	0.2303563854382844	0.817817	0.817817	chr2	210796174	0.0873438659882658	chr2:210796174:C:T
chr2:210796513	['C', 'T']	19959	1644.3295414683037	216.47424273202992	-0.002485559460772	0.0256543963274092	-0.096886296954742	0.922818	0.922818	chr2	210796513	0.0348839429497806	chr2:210796513:C:T
chr2:210796643	['G', 'A']	19959	2603.260860850829	244.83023899097907	-0.0331915554668751	0.0204733968994336	-1.6212041230829315	0.10499	0.10499	chr2	210796643	0.9788520642790052	chr2:210796643:G:A
chr2:210796685	['A', 'C']	19959	38247.0	5182.858578252273	0.0027937220150895	0.0254103826844619	0.109944114174946	0.912455	0.912455	chr2	210796685	0.0397885446617231	chr2:210796685:A:C
chr2:210797123	['T', 'C']	19959	4363.655892964522	619.095696650489	0.0049621982979473	0.0161003492930664	0.3082043878441975	0.75793	0.75793	chr2	210797123	0.1203709025705083	chr2:210797123:T:C
chr2:210797173	['C', 'T']	19959	1656.0	216.26760891062435	-0.0049670460497832	0.025540054531443	-0.1944806360404662	0.845802	0.845802	chr2	210797173	0.0727312922466534	chr2:210797173:C:T
chr2:210797211	['C', 'T']	19959	6061.607405922734	726.4600762558349	-0.014795328676009	0.0140483907372701	-1.053168932492556	0.292276	0.292276	chr2	210797211	0.5342068449076841	chr2:210797211:C:T
chr2:210797494	['C', 'T']	19959	4927.482962359286	718.3267464077691	0.0102219387560704	0.0154308741918719	0.6624341971146881	0.507701	0.507701	chr2	210797494	0.2943919811806733	chr2:210797494:C:T
chr2:210798933	['T', 'C']	19959	19583.868434242188	2652.772754576353	0.0025038140756094	0.0099923896488011	0.2505721017304233	0.802148	0.802148	chr2	210798933	0.0957454949909158	chr2:210798933:T:C
chr2:210798978	['C', 'T']	19959	2613.654755938659	252.8740238979645	-0.0301437185003326	0.0204355091128732	-1.475065697352448	0.140211	0.140211	chr2	210798978	0.8532179132459563	chr2:210798978:C:T
chr2:210799321	['A', 'G']	19959	810.0	120.35177106061	0.007375413891468	0.0360671505360703	0.2044911722120085	0.837972	0.837972	chr2	210799321	0.0767704926449648	chr2:210799321:A:G
chr2:210799333	['G', 'A']	19959	5486.824714371617	660.1688685581105	-0.0144565922117789	0.0146298876976984	-0.988154694724912	0.323089	0.323089	chr2	210799333	0.490677827871009	chr2:210799333:G:A
chr2:210799609	['A', 'G']	19959	6669.670842938758	920.7817328452796	0.0048253846509829	0.0135354222129893	0.3565004899774973	0.72147	0.72147	chr2	210799609	0.1417817229285387	chr2:210799609:A:G
chr2:210800003	['C', 'A']	19959	4351.436037480584	616.2668137485899	0.0049982791284065	0.0161434058989823	0.3096173855556485	0.756855	0.756855	chr2	210800003	0.1209873156541111	chr2:210800003:C:A
chr2:210802532	['G', 'T']	19959	4381.219510973044	651.5668910490193	0.0161730649301106	0.0162125710014494	0.9975632445134548	0.318503	0.318503	chr2	210802532	0.4968864726620383	chr2:210802532:G:T
chr2:210802559	['G', 'A']	19959	1463.0	202.72270475944816	0.0119219051023481	0.0271041156524407	0.4398558969871646	0.660046	0.660046	chr2	210802559	0.1804257965035666	chr2:210802559:G:A
chr2:210804449	['G', 'A']	19959	4439.0	644.3146255858625	0.0119699900501879	0.0161163426075384	0.7427237271928515	0.457658	0.457658	chr2	210804449	0.3394589416369086	chr2:210804449:G:A
chr2:210804736	['T', 'C']	19959	4896.0	706.4961650291635	0.012113525582468	0.0154127774298139	0.7859404729374773	0.431912	0.431912	chr2	210804736	0.3646047295913415	chr2:210804736:T:C
chr2:210804995	['C', 'A']	19959	2755.276093601243	329.9888122861204	-0.0206848693165182	0.0200222106017595	-1.0330961814326571	0.301571	0.301571	chr2	210804995	0.520610423894839	chr2:210804995:C:A
chr2:210805346	['A', 'G']	19959	4934.236093013932	721.8022231810033	0.0144047380829408	0.0153714766136894	0.9371082847117228	0.348714	0.348714	chr2	210805346	0.4575306164304642	chr2:210805346:A:G
chr2:210806290	['C', 'T']	19959	4823.900285757256	698.2247189108825	0.0124140121559151	0.0155134142102931	0.800211480698968	0.423598	0.423598	chr2	210806290	0.3730460990626978	chr2:210806290:C:T
chr2:210807337	['C', 'T']	19959	12533.511851666248	1596.590710487367	-0.0148618366441756	0.010800691812455	-1.3760078430381064	0.168835	0.168835	chr2	210807337	0.7725375178334489	chr2:210807337:C:T
chr2:210807537	['A', 'G']	19959	4717.236346327287	722.0006828792714	0.0232068412912773	0.0156545890478039	1.4824305652745862	0.138242	0.138242	chr2	210807537	0.8593599917150034	chr2:210807537:A:G
chr2:210808051	['C', 'T']	19959	4345.217707185089	618.9859009351154	0.0057902242332708	0.0161496929590044	0.3585346326997743	0.719947	0.719947	chr2	210808051	0.1426994736447847	chr2:210808051:C:T
chr2:210808325	['G', 'A']	19959	13244.215702022984	1690.2695730344924	-0.0147543264093254	0.0106848355346458	-1.38086602844603	0.167336	0.167336	chr2	210808325	0.77641061660219	chr2:210808325:G:A
chr2:210808550	['A', 'G']	19959	4361.118107470772	619.7874770515062	0.0054148140064088	0.016145295672766	0.3353802938116849	0.737342	0.737342	chr2	210808550	0.1323310273898188	chr2:210808550:A:G
chr2:210808686	['A', 'G']	19959	1657.0793141482	213.6925157646017	-0.0051088431120155	0.0255650218080193	-0.1998372287878494	0.84161	0.84161	chr2	210808686	0.0748891128778153	chr2:210808686:A:G
chr2:210808718	['G', 'C']	19959	12318.171737931729	1558.1898609005998	-0.0158489851754944	0.0108841553398301	-1.4561520559611647	0.145366	0.145366	chr2	210808718	0.8375371597705092	chr2:210808718:G:C
chr2:210808790	['T', 'C']	19959	4213.844500125282	638.9335859864599	0.0201702922412489	0.0164938286681851	1.2228993429618538	0.221382	0.221382	chr2	210808790	0.6548576933871422	chr2:210808790:T:C
chr2:210809371	['C', 'A']	19959	5387.6870731217305	641.3157044709989	-0.0167149393186839	0.0147488173374628	-1.1333070941374397	0.257099	0.257099	chr2	210809371	0.5898996125649437	chr2:210809371:C:A
chr2:210809492	['C', 'G']	19959	5041.387119461467	721.1090746274607	0.0081519451766676	0.0151964826357522	0.5364363170125203	0.591663	0.591663	chr2	210809492	0.2279255887393121	chr2:210809492:C:G
chr2:210810503	['TA', 'T']	19959	2331.18382167532	369.4868958900766	0.0287776326197977	0.0215858367102868	1.3331719778128237	0.182491	0.182491	chr2	210810503	0.738758548997742	chr2:210810503:TA:T
chr2:210810695	['G', 'T']	19959	16321.542027968522	2132.647182406432	-0.0098897563783605	0.0102677284403977	-0.9631883464554782	0.335465	0.335465	chr2	210810695	0.4743527842871926	chr2:210810695:G:T
chr2:210810852	['A', 'G']	19959	2440.24452573032	422.381366845321	0.0447360573943745	0.0211315552499705	2.1170262607356785	0.03427	0.03427	chr2	210810852	1.4650858955701331	chr2:210810852:A:G
chr2:210811261	['G', 'A']	19959	2459.1232087383505	428.48114668840526	0.0453354319314083	0.0210542642003031	2.1532660320067394	0.0313097	0.0313097	chr2	210811261	1.504321093640471	chr2:210811261:G:A
chr2:210811279	['C', 'G']	19959	2462.123359054013	433.8559158855247	0.0474063821723152	0.0210440633747887	2.2527199870111225	0.0242876	0.0242876	chr2	210811279	1.614615398255927	chr2:210811279:C:G
chr2:210811323	['T', 'C']	19959	2464.1234592644555	433.5971031092718	0.0471512107071099	0.0210378025669323	2.241261203830437	0.0250201	0.0250201	chr2	210811323	1.6017109588567715	chr2:210811323:T:C
chr2:210811599	['A', 'G']	19959	9183.84054121774	1219.77611634062	-0.0065293011342184	0.0119519123330073	-0.5462976093111578	0.584867	0.584867	chr2	210811599	0.2329428821795313	chr2:210811599:A:G
chr2:210812279	['A', 'C']	19959	2446.122557370478	427.981645255132	0.0457333063040358	0.021108069744562	2.166626643623721	0.0302751	0.0302751	chr2	210812279	1.5189144136885775	chr2:210812279:A:C
chr2:210812569	['G', 'A']	19959	2451.245628100416	429.75352971666433	0.0464323478708915	0.0210915799732056	2.2014637087348703	0.0277146	0.0277146	chr2	210812569	1.5572913851229857	chr2:210812569:G:A
chr2:210812656	['C', 'T']	19959	5915.889206253758	770.7337602860258	-0.005929854656745	0.0141491447035458	-0.4190963327457513	0.67515	0.67515	chr2	210812656	0.1705997280058398	chr2:210812656:C:T
chr2:210812700	['AT', 'A']	19959	5910.480655507667	767.7015848630066	-0.0063987587916532	0.0141583421780358	-0.4519426576354252	0.651315	0.651315	chr2	210812700	0.1862089197650955	chr2:210812700:AT:A
chr2:210813874	['AGTT', 'A']	19959	692.034672812907	51.29626386613592	-0.0623088798859758	0.0386281803040814	-1.6130420691702174	0.106751	0.106751	chr2	210813874	0.9716280479896108	chr2:210813874:AGTT:A
chr2:210814457	['T', 'C']	19959	908.0	155.13313737076686	0.0501735248214878	0.0341112102334697	1.4708808183023028	0.141339	0.141339	chr2	210814457	0.8497379857255432	chr2:210814457:T:C
chr2:210814464	['G', 'A']	19959	5910.592273387783	763.6118500349681	-0.0071724448374517	0.0141599464724391	-0.5065305049995861	0.61249	0.61249	chr2	210814464	0.2129009975434659	chr2:210814464:G:A
chr2:210814606	['C', 'G']	19959	5916.889356584486	769.2228758227653	-0.0063322778123551	0.014151267757872	-0.4474707086813934	0.65454	0.65454	chr2	210814606	0.1840638078627188	chr2:210814606:C:G
chr2:210815387	['A', 'G']	19959	2437.1221064234896	411.2498358178468	0.0401740324101279	0.0211228660308125	1.9019214699144007	0.0571958	0.0571958	chr2	210815387	1.2426358611334385	chr2:210815387:A:G
chr2:210815677	['A', 'G']	19959	5953.894918821407	780.7495825029595	-0.0054652124241156	0.0141225240145929	-0.3869855288239104	0.698771	0.698771	chr2	210815677	0.1556651271597954	chr2:210815677:A:G
chr2:210816519	['G', 'A']	19959	1990.2991581479253	305.24301769676333	0.0289340367462746	0.0234196807409319	1.2354582057006815	0.216675	0.216675	chr2	210816519	0.6641911947641029	chr2:210816519:G:A
chr2:210816714	['A', 'G']	19959	8794.440625313156	1175.635211454481	-0.0053538532001846	0.0121391032294369	-0.4410419039193648	0.659187	0.659187	chr2	210816714	0.1809913660620568	chr2:210816714:A:G
chr2:210817791	['A', 'G']	19959	2449.122707686141	424.97551555326487	0.0443576471193626	0.0210890787016904	2.103346843492364	0.035448	0.035448	chr2	210817791	1.4504082629764443	chr2:210817791:A:G
chr2:210818420	['G', 'C']	19959	39392.0	5324.983468967734	-0.0203909878686061	0.0443923017613892	-0.4593361249481656	0.645998	0.645998	chr2	210818420	0.1897688265719567	chr2:210818420:G:C
chr2:210819166	['G', 'A']	19959	2333.4676522174896	388.5395386149075	0.0387335929473861	0.0215794930949661	1.794925987229124	0.0726806	0.0726806	chr2	210819166	1.1385814961189074	chr2:210819166:G:A
chr2:210819425	['A', 'G']	19959	2010.0	298.4165417639577	0.0239311153396681	0.0233150576570825	1.026423167879167	0.304705	0.304705	chr2	210819425	0.5161204192443654	chr2:210819425:A:G
chr2:210820009	['A', 'G']	19959	5948.7883025109	780.1716001189976	-0.0056933967498629	0.0141346739629431	-0.402796468088991	0.687102	0.687102	chr2	210820009	0.1629787873233039	chr2:210820009:A:G
chr2:210820209	['A', 'G']	19959	2175.21796863256	360.96029216296586	0.0363340872537703	0.0222889233504051	1.6301409755222585	0.103087	0.103087	chr2	210820209	0.9867960988701132	chr2:210820209:A:G
chr2:210820339	['T', 'C']	19959	2849.1427497745267	397.5739396745213	-0.0030587750621167	0.0194885924784551	-0.1569520767340298	0.875284	0.875284	chr2	210820339	0.0578510102680522	chr2:210820339:T:C
chr2:210820547	['A', 'G']	19959	31652.0	4332.0177688835465	0.0070332070090348	0.0125476061788965	0.5605218165727754	0.57513	0.57513	chr2	210820547	0.240233978090598	chr2:210820547:A:G
chr2:210821370	['G', 'A']	19959	5928.891160553218	769.4073534392622	-0.0067477700044974	0.0141446175702611	-0.4770556694784407	0.633328	0.633328	chr2	210821370	0.198371310998922	chr2:210821370:G:A
chr2:210821559	['C', 'T']	19959	2424.700777137128	419.52099844508473	0.0435548559524779	0.0211907124908202	2.055374776631308	0.0398558	0.0398558	chr2	210821559	1.399508469130991	chr2:210821559:C:T
chr2:210821725	['G', 'A']	19959	5928.891160553218	769.3556648053255	-0.0068153416608521	0.0141448101881	-0.4818263073325542	0.629935	0.629935	chr2	210821725	0.2007042610189406	chr2:210821725:G:A
chr2:210821932	['G', 'C']	19959	1956.0980058122057	292.17894656242925	0.0259627386981571	0.0236053828577559	1.099865181370132	0.271404	0.271404	chr2	210821932	0.5663837559204743	chr2:210821932:G:C
chr2:210822874	['T', 'C']	19959	2288.688016839573	311.5078804781601	0.0096646405261601	0.0220873245774595	0.4375650157295658	0.661706	0.661706	chr2	210822874	0.1793349273859079	chr2:210822874:T:C
chr2:210822981	['T', 'A']	19959	867.0	151.35440825464332	0.0573408013843106	0.0349299415375105	1.641594542113202	0.10069	0.10069	chr2	210822981	0.997013659143215	chr2:210822981:T:A
chr2:210824879	['C', 'T']	19959	851.0426395430404	140.97543498476423	0.0498629085861905	0.035311442379347	1.412089261336838	0.157939	0.157939	chr2	210824879	0.8015106160751198	chr2:210824879:C:T
chr2:210825426	['A', 'G']	19959	2650.9297313552524	195.04602486488585	-0.065881462861905	0.0203779820634809	-3.2329728555395096	0.00122708	0.00122708	chr2	210825426	2.911127122337408	chr2:210825426:A:G
chr2:210825634	['A', 'G']	19959	853.0427397534824	140.015533502986	0.0484642058286122	0.0352754122752205	1.3738806353414694	0.169494	0.169494	chr2	210825634	0.770845670988995	chr2:210825634:A:G
chr2:210825782	['G', 'T']	19959	31126.119005862605	4289.85707437669	0.0125933789065502	0.0123055907660811	1.0233867797117302	0.306137	0.306137	chr2	210825782	0.5140841779990701	chr2:210825782:G:T
chr2:210825970	['C', 'G']	19959	2813.4228803367405	387.17640636071394	-0.0027976308590811	0.0195774802152682	-0.1429004564591184	0.88637	0.88637	chr2	210825970	0.052384951459216	chr2:210825970:C:G
chr2:210826620	['T', 'C']	19959	563.2257530950828	59.840682820289246	-0.0249745333294701	0.0426690711285225	-0.5853076401463008	0.558348	0.558348	chr2	210826620	0.2530950351639776	chr2:210826620:T:C
chr2:210826756	['T', 'TC']	19959	31414.14786791602	4334.313447755253	0.0135620692259858	0.0124444865893688	1.0898054434460738	0.275812	0.275812	chr2	210826756	0.5593868425096623	chr2:210826756:T:TC
chr2:210827286	['A', 'G']	19959	762.0763641829934	60.767955053460895	-0.0572221117641432	0.0369444320969494	-1.5488697082683824	0.121429	0.121429	chr2	210827286	0.9156775814986152	chr2:210827286:A:G
chr2:210827698	['A', 'G']	19959	2340.469055374593	400.4704124421824	0.044724011472624	0.0215199169983623	2.078261336975764	0.0376981	0.0376981	chr2	210827698	1.4236805378660762	chr2:210827698:A:G
chr2:210828673	['T', 'C']	19959	2050.4109245803056	350.78818225266485	0.0433453560068503	0.022926858158504	1.8905929328468687	0.0586932	0.0586932	chr2	210828673	1.2314122117599575	chr2:210828673:T:C
chr2:210829982	['A', 'G']	19959	2846.855811156217	399.03142874817394	-0.0013660060088968	0.0194640103163825	-0.0701811182121676	0.94405	0.94405	chr2	210829982	0.0250050034254021	chr2:210829982:A:G
chr2:210830012	['G', 'A']	19959	3839.577119663259	360.20144834822884	-0.0454696960347369	0.0171466244720196	-2.6518161699368727	0.00801234	0.00801234	chr2	210830012	2.096240629898824	chr2:210830012:G:A
chr2:210831107	['G', 'T']	19959	2027.3047203848464	303.72811197695614	0.0251443517262497	0.0232511053554911	1.0814260802577922	0.279521	0.279521	chr2	210831107	0.5535855586486906	chr2:210831107:G:T
chr2:210831191	['G', 'A']	19959	31086.230017539463	4270.272507954905	0.0097914300203786	0.0122700365805185	0.7979951776121601	0.424883	0.424883	chr2	210831191	0.3717306451258095	chr2:210831191:G:A
chr2:210831671	['C', 'A']	19959	33788.07862297053	4653.158959631087	0.0166768461773697	0.0139443775853554	1.1959548624733165	0.231728	0.231728	chr2	210831671	0.6350214866640838	chr2:210831671:C:A
chr2:210831699	['G', 'A']	19959	2334.568311243256	403.9815772905421	0.0465022589608187	0.0216582335590776	2.147093798484238	0.0317978	0.0317978	chr2	210831699	1.4976029265851207	chr2:210831699:G:A
chr2:210832181	['A', 'G']	19959	1897.0950496041687	295.65427343357305	0.0266343720466384	0.0237803074442453	1.1200179858517214	0.26272	0.26272	chr2	210832181	0.5805068645606533	chr2:210832181:A:G
chr2:210832982	['A', 'G']	19959	2122.0	307.351222196841	0.0207110159070405	0.0227758212172454	0.9093422234697977	0.36318	0.36318	chr2	210832982	0.4398780757038043	chr2:210832982:A:G
chr2:210833326	['A', 'C']	19959	2426.0	408.8606106995386	0.0414095739804388	0.0211442837307657	1.9584287889679808	0.0501936	0.0501936	chr2	210833326	1.2993516546055297	chr2:210833326:A:C
chr2:210833465	['C', 'T']	19959	19232.854472563267	2929.062539706129	0.0341814621528966	0.0100974615322621	3.385153985849258	0.000712754	0.000712754	chr2	210833465	3.1470603367360708	chr2:210833465:C:T
chr2:210833577	['A', 'C']	19959	2450.122757791362	423.8100995853203	0.0466396998388471	0.0210612225443724	2.21448207674484	0.0268069	0.0268069	chr2	210833577	1.5717534057387157	chr2:210833577:A:C
chr2:210834287	['G', 'A']	19959	20604.19395579612	3109.60867423118	0.0342540989692596	0.0101116116920664	3.387600316588051	0.000706432	0.000706432	chr2	210834287	3.150929636286868	chr2:210834287:G:A
chr2:210834770	['G', 'T']	19959	2205.441994487597	379.376868419069	0.0461120564650469	0.0221770360823791	2.0792704802282143	0.0376052	0.0376052	chr2	210834770	1.4247520972223633	chr2:210834770:G:T
chr2:210837258	['C', 'G']	19959	2129.0	307.23116078148394	0.01983971647326	0.0227601416902883	0.8716868613223752	0.38339	0.38339	chr2	210837258	0.4163592190569579	chr2:210837258:C:G
chr2:210838082	['C', 'T']	19959	11738.293082706768	1741.648018889205	0.015713381893185	0.0110894288408264	1.4169694507020243	0.156507	0.156507	chr2	210838082	0.805466233239662	chr2:210838082:C:T
chr2:210839145	['A', 'C']	19959	11560.896161170693	1498.5221297926746	-0.0085802966715239	0.0111653646542972	-0.7684743792242973	0.442215	0.442215	chr2	210839145	0.3543665301726321	chr2:210839145:A:C
chr2:210839308	['C', 'G']	19959	7214.084335538184	935.365472024728	-0.0023321519233651	0.0133523240872879	-0.174662621137657	0.861347	0.861347	chr2	210839308	0.0648218545558666	chr2:210839308:C:G
chr2:210839632	['A', 'G']	19959	2961.445129284426	402.2092051383381	-0.0051595905567897	0.019125065174292	-0.2697815934099571	0.787331	0.787331	chr2	210839632	0.1038426485149344	chr2:210839632:A:G
chr2:210844669	['C', 'T']	19959	2094.042599096837	345.7107489986438	0.0384444182577911	0.0227273852815733	1.6915460261484945	0.0907482	0.0907482	chr2	210844669	1.0421619804827065	chr2:210844669:C:T
chr2:210845148	['A', 'C']	19959	39415.0	5324.458892737501	-0.0199270888901996	0.0451228165613514	-0.4416189061049779	0.65877	0.65877	chr2	210845148	0.1812661865683357	chr2:210845148:A:C
chr2:210845454	['T', 'A']	19959	2122.0	295.44833079302515	0.0138812886242762	0.0227876204648096	0.6091591987725422	0.542426	0.542426	chr2	210845454	0.2656595016891037	chr2:210845454:T:A
chr2:210846869	['T', 'G']	19959	30468.159224176816	4270.030617712328	0.0193970430924895	0.01188264266294	1.6323846170166871	0.102614	0.102614	chr2	210846869	0.9887933828113254	chr2:210846869:T:G
chr2:210848616	['T', 'C']	19959	6595.330443932258	873.2952573329017	-0.007390452404647	0.0135390801370569	-0.5458607475421577	0.585168	0.585168	chr2	210848616	0.2327194313563735	chr2:210848616:T:C
chr2:210849541	['C', 'T']	19959	1715.2578171978353	257.1773195282931	0.0213653625560606	0.0251055605632188	0.8510211314445694	0.394768	0.394768	chr2	210849541	0.4036580586028824	chr2:210849541:C:T
chr2:210849724	['CCTCT', 'C']	19959	1992.0998096001604	249.91548299152672	-0.0119481875933647	0.0232106317925709	-0.5147721828575578	0.606718	0.606718	chr2	210849724	0.2170131202946002	chr2:210849724:CCTCT:C
chr2:210850761	['G', 'T']	19959	3077.462567648828	386.041170458018	-0.0149238801213108	0.0189443502638673	-0.7877747145424778	0.430838	0.430838	chr2	210850761	0.3656859988222952	chr2:210850761:G:T
chr2:210851365	['T', 'C']	19959	3178.318484742196	401.6392585495127	-0.0126240603041793	0.0186475689766844	-0.6769815582912463	0.498426	0.498426	chr2	210851365	0.3023993111281521	chr2:210851365:T:C
chr2:210852971	['G', 'A']	19959	806.0807736633762	126.6660337542652	0.0328944776418367	0.0361403416952818	0.9101872339555428	0.362735	0.362735	chr2	210852971	0.440410537682564	chr2:210852971:G:A
chr2:210853547	['T', 'G']	19959	1892.1896076564608	271.9817973058146	0.0162390301554528	0.0240078637638958	0.6764046278817128	0.498792	0.498792	chr2	210853547	0.3020805206780925	chr2:210853547:T:G
chr2:210853637	['T', 'C']	19959	6654.6670842938765	890.790797772446	-0.0039136640130422	0.0136288874880346	-0.2871594630506902	0.773993	0.773993	chr2	210853637	0.111262967062741	chr2:210853637:T:C
chr2:210853889	['T', 'C']	19959	1755.527740189445	266.8272160428071	0.0240762107808846	0.0248568950932857	0.968592846794772	0.33276	0.33276	chr2	210853889	0.4778688843745135	chr2:210853889:T:C
chr2:210854161	['C', 'T']	19959	800.0	111.75904079821012	0.0232460226389307	0.0361931167993874	0.642277446503976	0.5207	0.5207	chr2	210854161	0.2834124223243076	chr2:210854161:C:T
chr2:210854299	['T', 'C']	19959	1549.2328622970535	130.59842684128023	-0.0528543891724849	0.026467728294825	-1.9969371222092784	0.0458456	0.0458456	chr2	210854299	1.3387023391088106	chr2:210854299:T:C
chr2:210854592	['T', 'C']	19959	6203.243197193686	825.1646800354824	-0.0056358137073802	0.0138415931358815	-0.4071651039048813	0.683891	0.683891	chr2	210854592	0.1650131115412147	chr2:210854592:T:C
chr2:210854664	['G', 'A']	19959	3459.346645287368	320.50416114948007	-0.0501112857281488	0.0180028082514427	-2.783526049283617	0.00538221	0.00538221	chr2	210854664	2.2690393611872874	chr2:210854664:G:A
chr2:210856947	['T', 'A']	19959	4324.433331663076	526.2997705998729	-0.016286283954765	0.016227585223166	-1.0036172191235944	0.315575	0.315575	chr2	210856947	0.5008974091131208	chr2:210856947:T:A
chr2:210859004	['A', 'G']	19959	3057.459561034275	421.0310142833585	-0.0032143762141182	0.0188562304367157	-0.1704675929214063	0.864644	0.864644	chr2	210859004	0.0631626678643758	chr2:210859004:A:G
chr2:210859021	['A', 'G']	19959	6700.349939855653	873.8328935370614	-0.007635706799673	0.0134555990424491	-0.567474311294818	0.570398	0.570398	chr2	210859021	0.2438220059305362	chr2:210859021:A:G
chr2:210859326	['A', 'T']	19959	12500.536701620596	1464.3820849325473	-0.0291433615432967	0.0109247210845852	-2.667652685835429	0.00764449	0.00764449	chr2	210859326	2.116651483119409	chr2:210859326:A:T
chr2:210859600	['T', 'C']	19959	7712.386411464075	941.4833170635368	-0.0177502753894567	0.0127573746122165	-1.3913736900426974	0.164128	0.164128	chr2	210859600	0.7848173226143405	chr2:210859600:T:C
chr2:210859843	['G', 'A']	19959	912.0456959615192	130.0970544520916	0.0007224823818926	0.0340366823214045	0.0212265806364528	0.983065	0.983065	chr2	210859843	0.0074177657812403	chr2:210859843:G:A
chr2:210860234	['C', 'T']	19959	3525.236367281476	428.7873239055493	-0.0151568445036161	0.0177505704348465	-0.8538792913303462	0.393182	0.393182	chr2	210860234	0.4054063725276202	chr2:210860234:C:T
chr2:210860392	['T', 'C']	19959	819.0	121.98168852482816	0.0100572124731294	0.0359438730346449	0.2798032494560527	0.779631	0.779631	chr2	210860392	0.1081109006199981	chr2:210860392:T:C
chr2:210861226	['T', 'C']	19959	5803.581550333216	582.2673728242232	-0.0414883423351427	0.0144249041654211	-2.8761606912160302	0.00402971	0.00402971	chr2	210861226	2.394726206943631	chr2:210861226:T:C
chr2:210862145	['A', 'G']	19959	6926.694092298441	822.4440805281143	-0.0211294536598803	0.0133120641597727	-1.587240972270156	0.112474	0.112474	chr2	210862145	0.9489478594330116	chr2:210862145:A:G
chr2:210862294	['T', 'G']	19959	6931.389125532449	829.2184140085569	-0.0201416295595778	0.0133087952009331	-1.5134074313628052	0.130192	0.130192	chr2	210862294	0.8854157013484616	chr2:210862294:T:G
chr2:210862305	['A', 'G']	19959	877.2637197413922	137.9720250021639	0.0393746536111565	0.0347727178261501	1.1323432872867247	0.257504	0.257504	chr2	210862305	0.5892160203531392	chr2:210862305:A:G
chr2:210862969	['C', 'G']	19959	1000.100215463246	157.24091637403583	0.0418732039334462	0.0325703805720785	1.2856221879501974	0.19859	0.19859	chr2	210862969	0.7020426241898909	chr2:210862969:C:G
chr2:210865000	['C', 'T']	19959	3019.453848466627	497.92432043335054	0.027388900424411	0.0190605938626153	1.4369384617197314	0.150751	0.150751	chr2	210865000	0.8217397983052807	chr2:210865000:C:T
chr2:210865390	['A', 'C']	19959	4051.638975233128	669.3823437733452	0.034880812024511	0.0166736801246483	2.091968405519994	0.036454	0.036454	chr2	210865390	1.438254810758457	chr2:210865390:A:C
chr2:210865833	['T', 'G']	19959	10589.591701743837	1350.450878164145	-0.009979266448178	0.0114232642711941	-0.8735914893733687	0.382351	0.382351	chr2	210865833	0.4175377696206927	chr2:210865833:T:G
chr2:210866349	['C', 'T']	19959	762.0	106.2574231242137	0.0214376062097744	0.0373307006040063	0.5742620916006532	0.565797	0.565797	chr2	210866349	0.2473393596130326	chr2:210866349:C:T
chr2:210866629	['C', 'G']	19959	3975.796792783764	665.4472410304757	0.0368065059835675	0.0168005620670422	2.190790155513368	0.0284785	0.0284785	chr2	210866629	1.5454828892935626	chr2:210866629:C:G
chr2:210866635	['C', 'T']	19959	7721.773763591722	947.4950836462208	-0.0157745520393586	0.0127500377715212	-1.237216102574456	0.216021	0.216021	chr2	210866635	0.6655040278268172	chr2:210866635:C:T
chr2:210867684	['AACAC', 'A']	19959	8009.802625645137	909.4994964925584	-0.0282652854605771	0.0128206920791325	-2.204661439968813	0.0274892	0.0274892	chr2	210867684	1.5608378989575888	chr2:210867684:AACAC:A
chr2:210867777	['A', 'G']	19959	4463.223619601163	594.6403003253689	-0.0028662757534352	0.0159403724593391	-0.179812345084568	0.857302	0.857302	chr2	210867777	0.0668661631064038	chr2:210867777:A:G
chr2:210869351	['G', 'A']	19959	2361.0	393.3423294047675	0.0368177186094965	0.0213758795251386	1.722395495642544	0.0850134	0.0850134	chr2	210869351	1.0705126144340773	chr2:210869351:G:A
chr2:210869375	['G', 'C']	19959	891.089291977752	137.6431083993576	0.0354112095880359	0.0345652120815441	1.024475403318688	0.305623	0.305623	chr2	210869375	0.5148139655504831	chr2:210869375:G:C
chr2:210870107	['G', 'C']	19959	1802.0902896081773	255.09178555590785	0.0136516670152519	0.0245766601914199	0.5554728310894704	0.578578	0.578578	chr2	210870107	0.2376380841001523	chr2:210870107:G:C
chr2:210870211	['A', 'C']	19959	3897.78115760461	350.7663195086897	-0.053697809434877	0.0171463504676174	-3.131734040797237	0.00174028	0.00174028	chr2	210870211	2.759380870871494	chr2:210870211:A:C
chr2:210870566	['GTTTTA', 'G']	19959	8028.804529738938	917.4001906104578	-0.0272886445606693	0.0128174679376501	-2.129019919801121	0.0332648	0.0332648	chr2	210870566	1.4780150833454684	chr2:210870566:GTTTTA:G
chr2:210870572	['A', 'G']	19959	8029.609220746679	917.3323202520422	-0.0273310899323325	0.0128177959369134	-2.1322768802725927	0.0329963	0.0329963	chr2	210870572	1.4815347564758392	chr2:210870572:A:G
chr2:210871502	['G', 'A']	19959	765.0766648293832	105.5747858349355	0.0195887363660191	0.0372664858595957	0.5256394831490454	0.599145	0.599145	chr2	210871502	0.2224680606170302	chr2:210871502:G:A
chr2:210871641	['A', 'G']	19959	415.0	69.26136412550447	0.0415631060049706	0.0500804027603447	0.8299275507800359	0.40659	0.40659	chr2	210871641	0.3908433069528388	chr2:210871641:A:G
chr2:210871963	['C', 'T']	19959	759.7510169236181	103.12342498445648	0.0160724742487477	0.0374244130425514	0.4294649653014843	0.66759	0.66759	chr2	210871963	0.1754901773513078	chr2:210871963:C:T
chr2:210872345	['G', 'A']	19959	4845.485543919427	624.421261163469	-0.0023293644785284	0.0154218669591076	-0.1510429628724531	0.879943	0.879943	chr2	210872345	0.0555454591989456	chr2:210872345:G:A
chr2:210874111	['G', 'A']	19959	4316.648827420325	534.0983765991516	-0.0095881740623433	0.0162210877724078	-0.5910931619920646	0.554465	0.554465	chr2	210874111	0.2561258630163683	chr2:210874111:G:A
chr2:210874115	['G', 'A']	19959	23192.32399659268	3048.738446618461	-0.0076216034817523	0.0103456583308684	-0.7366958426426733	0.461316	0.461316	chr2	210874115	0.3360014823282027	chr2:210874115:G:A
chr2:210874551	['G', 'C']	19959	23246.15286688051	3065.571307078622	-0.0067849218790197	0.0103485889039455	-0.6556373957837743	0.512065	0.512065	chr2	210874551	0.2906749074820081	chr2:210874551:G:C
chr2:210874592	['T', 'C']	19959	927.0464475398336	115.37235427734566	-0.0143554572566978	0.0337200159187175	-0.425725103193957	0.670313	0.670313	chr2	210874592	0.1737223578500198	chr2:210874592:T:C
chr2:210874835	['T', 'A']	19959	1214.0608277382505	160.56355498654463	0.0064527059860134	0.0294860490821141	0.2188392879644082	0.826777	0.826777	chr2	210874835	0.0826116134574497	chr2:210874835:T:A
chr2:210874986	['T', 'C']	19959	1724.086381400942	241.13070892517305	0.0102188787303748	0.025060661259678	0.4077657259114997	0.68345	0.68345	chr2	210874986	0.1652932521545075	chr2:210874986:T:C
chr2:210875292	['G', 'A']	19959	12878.22617019144	1718.3368321465546	-0.0028970676402978	0.0108560625939004	-0.2668617295856074	0.789578	0.789578	chr2	210875292	0.1026049609104926	chr2:210875292:G:A
chr2:210875463	['T', 'C']	19959	34770.96847907793	4774.656598725869	0.0165460001564993	0.0151193134653476	1.0943618699633126	0.27381	0.27381	chr2	210875463	0.5625506947501944	chr2:210875463:T:C
chr2:210876470	['A', 'C']	19959	10811.041612353352	1538.1890140099524	0.0106337393060142	0.011393074893945	0.9333511282073308	0.35065	0.35065	chr2	210876470	0.4551261567651986	chr2:210876470:A:C
chr2:210876516	['A', 'G']	19959	10808.166073665749	1532.988908525162	0.0101255454300598	0.0113918217193601	0.8888433895389778	0.374098	0.374098	chr2	210876516	0.4270146136175812	chr2:210876516:A:G
chr2:210876590	['G', 'A']	19959	4257.639957907397	529.5757348431595	-0.0086712892077577	0.0163264996366887	-0.5311174716392778	0.595343	0.595343	chr2	210876590	0.2252327484102899	chr2:210876590:G:A
chr2:210877385	['G', 'A']	19959	4960.0	606.6108958371035	-0.0116666174564196	0.0152880192691209	-0.7631215824004156	0.4454	0.4454	chr2	210877385	0.3512497873019806	chr2:210877385:G:A
chr2:210877545	['G', 'A']	19959	1695.0	236.76441119265257	0.0100379400701229	0.0252524559446746	0.3975035177614006	0.691	0.691	chr2	210877545	0.1605219526258016	chr2:210877545:G:A
chr2:210878142	['T', 'C']	19959	2484.0	329.215823561671	0.0019504147961486	0.0210046907267809	0.0928561539666865	0.926019	0.926019	chr2	210878142	0.0333801023995961	chr2:210878142:T:C
chr2:210878237	['T', 'G']	19959	623.12488098221	97.2433162047048	0.0448118976986921	0.0411132099917351	1.0899634863758048	0.275742	0.275742	chr2	210878237	0.5594970787291311	chr2:210878237:T:G
chr2:210879774	['C', 'T']	19959	614.1846338896407	96.75183661445269	0.0483122311261244	0.0413964972667214	1.167060846110827	0.2432	0.2432	chr2	210879774	0.6140364293993027	chr2:210879774:C:T
chr2:210879893	['A', 'G']	19959	6452.96993385448	750.7622459287898	-0.0229606671733728	0.0137935985298315	-1.6645886223029878	0.0960106	0.0960106	chr2	210879893	1.0176808162586175	chr2:210879893:A:G
chr2:210879930	['T', 'C']	19959	1818.7289860157389	252.3776290862492	0.0104650680382383	0.0244373296854238	0.4282410628719585	0.66848	0.66848	chr2	210879930	0.1749115816997854	chr2:210879930:T:C
chr2:210882698	['T', 'A']	19959	8435.267889356586	956.682516129034	-0.0300831173563614	0.0124318090030088	-2.419850349139098	0.0155358	0.0155358	chr2	210882698	1.8086663782867047	chr2:210882698:T:A
chr2:210884307	['C', 'A']	19959	1129.2263091956902	148.5167685831751	0.0048566281737068	0.0306309477005336	0.1585529844256909	0.874023	0.874023	chr2	210884307	0.0584771387138179	chr2:210884307:C:A
chr2:210885034	['A', 'T']	19959	5358.073816086195	568.947892289118	-0.0361536648798277	0.0148699343140814	-2.431326468308008	0.0150524	0.0150524	chr2	210885034	1.82239424932875	chr2:210885034:A:T
chr2:210885266	['A', 'G']	19959	4485.348368666366	456.91738084084994	-0.0373283069964591	0.01601389728636	-2.330994531122275	0.0197636	0.0197636	chr2	210885266	1.7041339444785684	chr2:210885266:A:G
chr2:210885831	['T', 'C']	19959	4544.683102826218	465.6865257439581	-0.0372756656155997	0.0159346696134481	-2.339280733134298	0.0193307	0.0193307	chr2	210885831	1.7137524190892457	chr2:210885831:T:C
chr2:210885890	['G', 'C']	19959	2569.386199639206	350.35394780757485	0.0072100700542448	0.0206817342519375	0.3486201866059351	0.727378	0.727378	chr2	210885890	0.1382398385893781	chr2:210885890:G:C
chr2:210886196	['G', 'A']	19959	26585.99609140108	3581.6402675025497	-0.0002691576511465	0.0107916722376065	-0.0249412366517738	0.980102	0.980102	chr2	210886196	0.0087287245809662	chr2:210886196:G:A
chr2:210886802	['CTTTA', 'C']	19959	1228.3386376185945	161.0354491447587	-0.0016052515915482	0.0291821773708344	-0.0550079444432601	0.956133	0.956133	chr2	210886802	0.0194816922965355	chr2:210886802:CTTTA:C
chr2:210887715	['T', 'G']	19959	1171.232320192598	155.89843064883578	0.0066349417011056	0.030070810401692	0.220643927199657	0.825372	0.825372	chr2	210887715	0.0833502682569474	chr2:210887715:T:G
chr2:210889045	['G', 'A']	19959	1761.4412649092912	249.0440211315849	0.0105755112044322	0.0247915938525499	0.4265764947316799	0.669692	0.669692	chr2	210889045	0.1741248890235145	chr2:210889045:G:A
chr2:210889493	['C', 'T']	19959	4271.069960910093	524.6522770837421	-0.009805380518622	0.0163104316187293	-0.6011723507894495	0.547732	0.547732	chr2	210889493	0.2614318856597664	chr2:210889493:C:T
chr2:210889848	['C', 'T']	19959	1705.5289359991966	242.9376532936692	0.0130178127404847	0.0251996585554163	0.5165868700902176	0.60545	0.60545	chr2	210889848	0.2179217164692463	chr2:210889848:C:T
chr2:210889873	['G', 'A']	19959	5067.077486333319	638.5681096733689	-0.0065835129116576	0.0151336348833479	-0.4350252244357837	0.663549	0.663549	chr2	210889873	0.1781270009926674	chr2:210889873:G:A
chr2:210890219	['GGCAAAT', 'G']	19959	1229.1847564642212	162.96896404169158	4.066246762031136e-05	0.0291491620959189	0.0013949789529629	0.998887	0.998887	chr2	210890219	0.0004836389533901	chr2:210890219:GGCAAAT:G
chr2:210890826	['A', 'G']	19959	1139.3996090617482	148.33182522632694	0.0027199250182827	0.0304835364097559	0.0892260327582034	0.928903	0.928903	chr2	210890826	0.0320296345146311	chr2:210890826:A:G
chr2:210890998	['C', 'G']	19959	4280.6434155141305	521.0721978735253	-0.0114780641808149	0.0162936154677787	-0.7044516426396092	0.48116	0.48116	chr2	210890998	0.3177104837871705	chr2:210890998:C:G
chr2:210891031	['T', 'C']	19959	1194.239338511651	136.3919082127477	-0.0222879286233422	0.0296474105212401	-0.7517664521619734	0.4522	0.4522	chr2	210891031	0.3446694419906591	chr2:210891031:T:C
chr2:210892017	['C', 'A']	19959	1123.112541965225	139.3558657976291	-0.0036550845309999	0.030677374467701	-0.1191459371742594	0.905161	0.905161	chr2	210892017	0.043274166438117	chr2:210892017:C:A
chr2:210892885	['C', 'T']	19959	1171.234728138311	151.54886698231925	0.0020325351696769	0.0300304973662617	0.0676823678571637	0.946039	0.946039	chr2	210892885	0.0240909596492964	chr2:210892885:C:T
chr2:210893346	['G', 'A']	19959	1741.3489852167377	247.2230030756785	0.0114098774900997	0.0248953353935977	0.4583138692332712	0.646732	0.646732	chr2	210893346	0.1892756498313026	chr2:210893346:G:A
chr2:210894275	['A', 'G']	19959	3207.160687443632	453.4980055393319	0.0098361073892901	0.0185833700977904	0.5292962114799403	0.596606	0.596606	chr2	210894275	0.2243123833008277	chr2:210894275:A:G
chr2:210894348	['A', 'T']	19959	5036.514058036386	633.5016858392022	-0.0070373538512207	0.0151718864730272	-0.4638417156450415	0.642766	0.642766	chr2	210894348	0.1919471039107344	chr2:210894348:A:T
chr2:210895158	['G', 'C']	19959	5638.282493235795	747.2693685339058	-0.0013038529928284	0.0145130555151356	-0.0898400058808223	0.928415	0.928415	chr2	210895158	0.0322578514511447	chr2:210895158:G:C
chr2:210895376	['T', 'C']	19959	26826.47302717336	3650.658988733044	0.0031677201553549	0.0108312911495821	0.2924600688512719	0.769938	0.769938	chr2	210895376	0.1135442454015185	chr2:210895376:T:C
chr2:210896459	['T', 'C']	19959	27340.479328489106	3738.542600155321	0.0072379573704294	0.0109134471315507	0.6632145905123357	0.507201	0.507201	chr2	210896459	0.2948198988683312	chr2:210896459:T:C
chr2:210896474	['T', 'C']	19959	8416.26503307276	1052.794071991608	-0.0149971155600307	0.0124586880372853	-1.203747578809957	0.228701	0.228701	chr2	210896474	0.6407319364272156	chr2:210896474:T:C
chr2:210896854	['A', 'G']	19959	1176.5895032332448	158.0866799893404	0.0071214610943796	0.0299986518315755	0.2373927046576075	0.812355	0.812355	chr2	210896854	0.0902541421271151	chr2:210896854:A:G
chr2:210897792	['G', 'C']	19959	617.3299859409524	53.3803837995473	-0.0522490535651291	0.0410024868634943	-1.274289867809162	0.202576	0.202576	chr2	210897792	0.6934120085560583	chr2:210897792:G:C
chr2:210898092	['C', 'T']	19959	2982.0	391.1361718649499	0.0004973638398551	0.0193411389535007	0.0257153335721772	0.979485	0.979485	chr2	210898092	0.0090022104779326	chr2:210898092:C:T
chr2:210898264	['G', 'A']	19959	4874.709653167602	671.2585751754555	0.0039533886246379	0.0153686686130091	0.2572368969743741	0.796999	0.796999	chr2	210898264	0.09854222351575	chr2:210898264:G:A
chr2:210898870	['C', 'T']	19959	2139.0	325.4268241436783	0.0210506390221028	0.0226330591290659	0.9300836843159708	0.352339	0.352339	chr2	210898870	0.4530392825997275	chr2:210898870:C:T
chr2:210899221	['C', 'T']	19959	3909.783563016788	371.17119785923256	-0.0428585896658846	0.0170217908045127	-2.5178660787278693	0.0118146	0.0118146	chr2	210899221	1.9275809774368984	chr2:210899221:C:T
chr2:210899410	['A', 'G']	19959	10776.699709331462	1664.411217912682	0.0248825371463894	0.0114002908125774	2.182623018610866	0.0290752	0.0290752	chr2	210899410	1.5364772892014869	chr2:210899410:A:G
chr2:210899504	['C', 'T']	19959	10946.64536981359	1290.9527012278909	-0.0219139069731533	0.0113405108666912	-1.9323562430964	0.0533297	0.0533297	chr2	210899504	1.2730308593831468	chr2:210899504:C:T
chr2:210900045	['A', 'T']	19959	19028.90679961918	2481.468859314116	-0.0066600450915301	0.0101113922369794	-0.6586674649187286	0.510117	0.510117	chr2	210900045	0.2923302030652272	chr2:210900045:A:T
chr2:210900338	['C', 'T']	19959	20457.124787010125	2734.6382966589326	-0.0001211412059611	0.0101122153617912	-0.0119796900705704	0.990442	0.990442	chr2	210900338	0.0041709515413539	chr2:210900338:C:T
chr2:210900479	['G', 'A']	19959	7645.298301007368	829.7284729565757	-0.0305320279241401	0.0128218108547587	-2.3812570837299747	0.017263	0.017263	chr2	210900479	1.7628837294649429	chr2:210900479:G:A
chr2:210900543	['C', 'A']	19959	20499.270690260164	2722.913538563172	-0.0017924552759268	0.0101232516259802	-0.1770631949251066	0.859461	0.859461	chr2	210900543	0.0657738256308867	chr2:210900543:C:A
chr2:210900585	['C', 'G']	19959	18022.93297573692	2358.533778996504	-0.0056480891254515	0.0101392048308897	-0.5570544455561551	0.577496	0.577496	chr2	210900585	0.2384510195465433	chr2:210900585:C:G
chr2:210904029	['G', 'A']	19959	1197.2999398616817	165.67718298579112	0.0121171520079965	0.0293206163009182	0.4132638919877378	0.679418	0.679418	chr2	210904029	0.1678629514354927	chr2:210904029:G:A
chr2:210904094	['T', 'A']	19959	27132.501179304447	3663.7789545296	0.0028840088246601	0.0107193806681489	0.2690462176821042	0.787897	0.787897	chr2	210904094	0.1035305531391085	chr2:210904094:T:A
chr2:210904394	['G', 'A']	19959	7730.034844079014	1170.479416581526	0.0206428146504035	0.0127352685317943	1.620917108961436	0.105051	0.105051	chr2	210904394	0.9785998091084348	chr2:210904394:G:A
chr2:210904607	['T', 'C']	19959	27863.425458197347	3752.055348491903	0.0018694256968492	0.0108939722671733	0.1716018409999436	0.863752	0.863752	chr2	210904607	0.0636109340166358	chr2:210904607:T:C
chr2:210904614	['A', 'T']	19959	4854.13449002106	666.7625446876302	0.0031957359039188	0.0152731645142757	0.2092386224827109	0.834264	0.834264	chr2	210904614	0.0786964966039693	chr2:210904614:A:T
chr2:210905178	['G', 'C']	19959	1935.8428284854567	293.9259350142483	0.0166204382766499	0.0234670624929927	0.7082453665265019	0.478801	0.478801	chr2	210905178	0.3198449512187841	chr2:210905178:G:C
chr2:210905234	['T', 'C']	19959	5351.115583437889	727.6289738996155	0.0016834608531518	0.0147357312737114	0.1142434550333557	0.909046	0.909046	chr2	210905234	0.0414141398355659	chr2:210905234:T:C
chr2:210905514	['C', 'T']	19959	7790.941624106178	1168.011029809341	0.0189446878177233	0.0128476851940619	1.474560399913854	0.140347	0.140347	chr2	210905514	0.8527968662313273	chr2:210905514:C:T
chr2:210905528	['C', 'T']	19959	19028.22168068952	2430.8070506197328	-0.0125696247664315	0.0101709965885531	-1.2358302017894558	0.216536	0.216536	chr2	210905528	0.6644698900652665	chr2:210905528:C:T
chr2:210905969	['A', 'G']	19959	4871.148982047938	664.8159197360437	0.0022330677349036	0.0152472865036029	0.1464567308009864	0.883562	0.883562	chr2	210905969	0.0537629704207811	chr2:210905969:A:G
chr2:210905997	['T', 'C']	19959	11152.911537690456	1600.0283758628193	0.0131515922802779	0.011091568278268	1.1857288302544349	0.235744	0.235744	chr2	210905997	0.6275593518252098	chr2:210905997:T:C
chr2:210906779	['C', 'A']	19959	553.0831328923632	74.77897805191627	-0.000919681485169	0.0431009982636709	-0.0213378233038329	0.982976	0.982976	chr2	210906779	0.0074570856213818	chr2:210906779:C:A
chr2:210907077	['G', 'T']	19959	1195.1197574785788	156.84340987998576	0.0043027794797506	0.0293124864878135	0.1467899859515325	0.883299	0.883299	chr2	210907077	0.0538922612360565	chr2:210907077:G:T
chr2:210907088	['G', 'T']	19959	16731.191390197455	2173.4950997964256	-0.0059054424930608	0.0101206440164778	-0.5835046152642083	0.55956	0.55956	chr2	210907088	0.2521533384978831	chr2:210907088:G:T
chr2:210907854	['T', 'A']	19959	27613.30100736732	3716.470126204824	0.0011042726088965	0.0108246762301057	0.102014377651804	0.918746	0.918746	chr2	210907854	0.0368045387177723	chr2:210907854:T:A
chr2:210907900	['G', 'A']	19959	2531.761088558112	353.4515618195198	0.0103979212652482	0.0207544030375856	0.5009983301576004	0.616378	0.616378	chr2	210907900	0.2101528706822213	chr2:210907900:G:A
chr2:210908482	['A', 'T']	19959	19244.534643537547	2515.732729874179	-0.0055255511593056	0.0099914741314348	-0.5530266191573618	0.580251	0.580251	chr2	210908482	0.2363841024117126	chr2:210908482:A:T
chr2:210909482	['T', 'C']	19959	465.1398285972034	34.37482584480543	-0.056913155096305	0.0469923368499153	-1.211115660795394	0.225865	0.225865	chr2	210909482	0.6461510620611518	chr2:210909482:T:C
chr2:210909686	['G', 'T']	19959	10736.68968627844	1552.9615882607122	0.0155064808045188	0.0112297571154702	1.3808384852025732	0.167344	0.167344	chr2	210909686	0.7763898543465675	chr2:210909686:G:T
chr2:210909762	['T', 'A']	19959	4049.420208500401	555.109126109318	0.0032871190417924	0.0165229113825001	0.1989430897313872	0.842309	0.842309	chr2	210909762	0.0745285588840821	chr2:210909762:T:A
chr2:210910687	['C', 'T']	19959	14391.326266726806	2155.2016835188165	0.0228702474975925	0.0103398011454473	2.2118653130638286	0.0269873	0.0269873	chr2	210910687	1.5688405631558409	chr2:210910687:C:T
chr2:210910968	['T', 'G']	19959	543.0544169965426	68.29923910350591	-0.0073343859903351	0.0431746871733658	-0.1698769920644537	0.865109	0.865109	chr2	210910968	0.0629291698574931	chr2:210910968:T:G
chr2:210911737	['T', 'A']	19959	5386.809681298857	775.5013763093533	0.0043411507541358	0.0147457869862407	0.2943993940904333	0.768456	0.768456	chr2	210911737	0.1143809941424539	chr2:210911737:T:A
chr2:210912741	['A', 'G']	19959	28079.034178610807	3767.9088027823495	-0.0008493706503062	0.0109684441002799	-0.077437660486832	0.938276	0.938276	chr2	210912741	0.0276693922758393	chr2:210912741:A:G
chr2:210912935	['C', 'T']	19959	16602.159065851458	2172.290965851906	-0.0035213549948865	0.0101996030458975	-0.3452443177485103	0.729914	0.729914	chr2	210912935	0.1367283063530307	chr2:210912935:C:T
chr2:210912982	['T', 'C']	19959	26494.63726571113	3564.3714084331787	0.0001471436303233	0.0105780843123145	0.0139102342143417	0.988902	0.988902	chr2	210912982	0.004846744770913	chr2:210912982:T:C
chr2:210913166	['A', 'G']	19959	1283.2571786519668	181.4685671242893	0.016851067249363	0.0283343518120031	0.5947221719123479	0.552036	0.552036	chr2	210913166	0.2580325996411874	chr2:210913166:A:G
chr2:210913477	['G', 'A']	19959	26384.5755099995	3546.856182373336	0.0004211705420415	0.0105565009834678	0.0398967937104453	0.968176	0.968176	chr2	210913477	0.0140456872360841	chr2:210913477:G:A
chr2:210913548	['C', 'A']	19959	26381.93083746805	3548.175324193966	0.0005009484358631	0.0105609101122513	0.0474342107392846	0.962168	0.962168	chr2	210913548	0.0167490910569426	chr2:210913548:C:A
chr2:210914231	['TG', 'T']	19959	8321.084544452242	1266.7020992837315	0.0253868938619168	0.0123529632658953	2.055125828148965	0.0398798	0.0398798	chr2	210914231	1.399247028372272	chr2:210914231:TG:T
chr2:210914303	['A', 'G']	19959	2405.120503056419	368.79409131988746	0.0111499078341637	0.0211625742552667	0.5268691653327018	0.59829	0.59829	chr2	210914303	0.2230882560266038	chr2:210914303:A:G
chr2:210914964	['T', 'C']	19959	5004.256541353383	493.69346571767767	-0.0397641388404584	0.0151144987536155	-2.6308605722665006	0.00852344	0.00852344	chr2	210914964	2.0693850916771126	chr2:210914964:T:C
chr2:210915345	['G', 'A']	19959	2107.2111539810594	317.9316637050577	0.0180399306171444	0.0228420650760973	0.7897679372265681	0.429673	0.429673	chr2	210915345	0.3668619358656061	chr2:210915345:G:A
chr2:210916125	['A', 'G']	19959	4819.448804691025	673.7336763684405	0.0055158912389096	0.0154336257271156	0.3573943891368762	0.7208	0.7208	chr2	210916125	0.1421852220289934	chr2:210916125:A:G
chr2:210916485	['C', 'T']	19959	26459.6514005111	3623.634615721921	0.0072790926775605	0.0106706401562402	0.6821608236225337	0.495145	0.495145	chr2	210916485	0.3052676021201635	chr2:210916485:C:T
chr2:210916514	['C', 'T']	19959	26505.656010422408	3633.7294171627527	0.0076507933669541	0.0106761859233456	0.7166223426499261	0.473616	0.473616	chr2	210916514	0.3245736344220957	chr2:210916514:C:T
chr2:210916859	['G', 'A']	19959	2158.540743710534	329.55808622341704	0.0213985750987709	0.0225465310611556	0.949085029565262	0.342589	0.342589	chr2	210916859	0.4652265856670494	chr2:210916859:G:A
chr2:210916945	['G', 'T']	19959	17976.80824184088	2660.979224609478	0.0250916264083931	0.0101457520202973	2.4731164686654643	0.0134023	0.0134023	chr2	210916945	1.8728206649491	chr2:210916945:G:T
chr2:210917467	['G', 'A']	19959	2234.6717786798977	340.19709823215794	0.0212001110375701	0.0221924945420159	0.9552829222254862	0.339446	0.339446	chr2	210917467	0.4692293046451004	chr2:210917467:G:A
chr2:210917537	['T', 'C']	19959	2241.1122858001804	341.8108275839537	0.0216935036646598	0.0221578778794839	0.9790424779236634	0.327571	0.327571	chr2	210917537	0.4846945534850585	chr2:210917537:T:C
chr2:210917717	['A', 'T']	19959	28477.280366806976	3860.668154688999	0.0040944026365864	0.0111897911116334	0.3659051894480552	0.71444	0.71444	chr2	210917717	0.1460342381999099	chr2:210917717:A:T
chr2:210917820	['A', 'G']	19959	9323.401383042694	1041.3273283409007	-0.0300278616734035	0.0119503706254092	-2.51271384082075	0.0119885	0.0119885	chr2	210917820	1.9212351523869995	chr2:210917820:A:G
chr2:210917894	['A', 'G']	19959	1254.0	175.794783086376	0.0147156148625353	0.0290662200526317	0.5062789325852829	0.612666	0.612666	chr2	210917894	0.2127762202427126	chr2:210917894:A:G
chr2:210917950	['G', 'A']	19959	28471.706038586817	3862.959774150935	0.0043526509984424	0.0111877447902791	0.3890552635973907	0.697239	0.697239	chr2	210917950	0.1566183286603131	chr2:210917950:G:A
chr2:210917975	['T', 'C']	19959	28473.706439488848	3862.333991542089	0.0043048429341269	0.0111889509664304	0.384740530818531	0.700434	0.700434	chr2	210917975	0.1546327808438771	chr2:210917975:T:C
chr2:210918954	['C', 'T']	19959	1883.0	294.6541063761261	0.0269114487280607	0.0240297127007547	1.119923865224386	0.26276	0.26276	chr2	210918954	0.5804407468042794	chr2:210918954:C:T
chr2:210920553	['C', 'G']	19959	15258.64499473658	1826.987273601473	-0.0224470412743957	0.0103617046186099	-2.1663463783825825	0.0302965	0.0302965	chr2	210920553	1.5186075404245587	chr2:210920553:C:G
chr2:210920568	['T', 'C']	19959	16203.1773465704	1949.531798408362	-0.0234793003149936	0.0102705919928865	-2.286070786499508	0.0222606	0.0222606	chr2	210920568	1.652463134108346	chr2:210920568:T:C
chr2:210922605	['A', 'G']	19959	8514.426595851288	944.4353771341532	-0.0285741641311476	0.0123245597225486	-2.3184734200986705	0.0204337	0.0204337	chr2	210922605	1.6896529870586066	chr2:210922605:A:G
chr2:210922647	['A', 'G']	19959	868.0869870220974	142.4040740252029	0.0511744255345938	0.0350442296848515	1.4602810789336536	0.144229	0.144229	chr2	210922647	0.8409474076214185	chr2:210922647:A:G
chr2:210923690	['C', 'A']	19959	2101.21055268828	319.4992175585009	0.0205969909415264	0.0228814329887136	0.900161757862194	0.368045	0.368045	chr2	210923690	0.4340990779110389	chr2:210923690:C:A
chr2:210923848	['C', 'T']	19959	465.84386317907456	68.26573687691766	0.0066031812280952	0.0471974657259947	0.1399054192110668	0.888736	0.888736	chr2	210923848	0.0512272275230893	chr2:210923848:C:T
chr2:210924457	['A', 'T']	19959	1284.149177998783	179.6046080382385	0.0127551724063456	0.0289058439205751	0.441266217357055	0.659025	0.659025	chr2	210924457	0.1810981102070388	chr2:210924457:A:T
chr2:210924564	['T', 'C']	19959	4980.49721846339	519.3936793531167	-0.0339245380588044	0.0152995305976722	-2.217358097506987	0.0266099	0.0266099	chr2	210924564	1.574956757524139	chr2:210924564:T:C
chr2:210925015	['T', 'C']	19959	9144.916370195922	1311.2133308085267	0.0092375186755929	0.0119703524501942	0.7716998070046869	0.440301	0.440301	chr2	210925015	0.3562503281811994	chr2:210925015:T:C
chr2:210925155	['T', 'C']	19959	2256.452217489352	346.47398491878664	0.0234349629546289	0.0220962529243977	1.0605853867989092	0.288891	0.288891	chr2	210925155	0.5392659877896584	chr2:210925155:T:C
chr2:210925535	['A', 'G']	19959	931.1399579073964	130.6085804250958	0.0038312218353259	0.0334766434057494	0.1144446230433002	0.908886	0.908886	chr2	210925535	0.0414905861683044	chr2:210925535:A:G
chr2:210926204	['G', 'A']	19959	3185.0	413.0581002931788	-0.0026622377459408	0.0186770427697136	-0.142540646223604	0.886654	0.886654	chr2	210926204	0.0522458223397959	chr2:210926204:G:A
chr2:210926832	['A', 'G']	19959	9666.968682667735	1110.605329902545	-0.0253336623240671	0.0118039713494789	-2.1461982221081377	0.0318692	0.0318692	chr2	210926832	1.4966288383130968	chr2:210926832:A:G
chr2:210927942	['A', 'G']	19959	1241.0	158.89783829405943	0.0037740434791392	0.0292300970559923	0.1291149828175326	0.897268	0.897268	chr2	210927942	0.0470778205709134	chr2:210927942:A:G
chr2:210928247	['A', 'G']	19959	1298.2601854171885	157.65705404103963	-0.018225818180076	0.028546517058113	-0.6384603117421696	0.523181	0.523181	chr2	210928247	0.2813480363676348	chr2:210928247:A:G
chr2:210928254	['T', 'C']	19959	8353.511201323108	947.2705408696957	-0.0248868910795629	0.0124128765570153	-2.0049253664331026	0.0449845	0.0449845	chr2	210928254	1.3469371023148955	chr2:210928254:T:C
chr2:210928505	['C', 'T']	19959	1234.1236658816456	164.50634685950303	0.0088316378078346	0.0293085998442636	0.3013326414350424	0.763164	0.763164	chr2	210928505	0.1173821243758962	chr2:210928505:C:T
chr2:210928580	['G', 'T']	19959	3181.0	407.9619276938428	-0.0044410428505328	0.0186720809305479	-0.2378440232265297	0.812005	0.812005	chr2	210928580	0.0904412965399528	chr2:210928580:G:T
chr2:210929306	['A', 'C']	19959	3199.5803046297656	408.8112779722269	-0.004840934204134	0.018647022947532	-0.259608958371273	0.795168	0.795168	chr2	210929306	0.0995411056015059	chr2:210929306:A:C
chr2:210929571	['GTAA', 'G']	19959	4155.524932436056	559.4957310661911	0.0010798775639597	0.0169807901509907	0.0635940703793872	0.949294	0.949294	chr2	210929571	0.022599264070341	chr2:210929571:GTAA:G
chr2:210931064	['G', 'A']	19959	10458.57200841852	1175.604574034326	-0.0281706234276109	0.0114585225833494	-2.4584865302396004	0.0139608	0.0139608	chr2	210931064	1.855089694490026	chr2:210931064:G:A
chr2:210931167	['C', 'A']	19959	1287.0644854193806	158.49376541940947	-0.0184827482160971	0.0286756065232326	-0.6445460255957489	0.519229	0.519229	chr2	210931167	0.2846410592965676	chr2:210931167:C:A
chr2:210931701	['T', 'A']	19959	4311.944360902256	587.64114454031	0.0041038395478665	0.0163371529418553	0.2511967392649325	0.801665	0.801665	chr2	210931701	0.0960070769098812	chr2:210931701:T:A
chr2:210932642	['G', 'A']	19959	8353.67416687547	935.1617559396648	-0.0274429766463336	0.0124024577280835	-2.212704711276149	0.0269293	0.0269293	chr2	210932642	1.5697749354889152	chr2:210932642:G:A
chr2:210932889	['G', 'A']	19959	1153.0	150.26553585588627	-0.0087927829525996	0.0301987857356639	-0.2911634603313084	0.770929	0.770929	chr2	210932889	0.1129856171864851	chr2:210932889:G:A
chr2:210933119	['C', 'T']	19959	1151.115347998196	147.86534454380134	-0.0109603188108091	0.0302229387610202	-0.3626490096636487	0.716871	0.716871	chr2	210933119	0.1445589880261816	chr2:210933119:C:T
chr2:210933263	['A', 'C']	19959	4729.184724867195	640.6648944236364	4.145078480416242e-07	0.0155712433453517	2.662008671037572e-05	0.999979	0.999979	chr2	210933263	9.120279883263412e-06	chr2:210933263:A:C
chr2:210934643	['G', 'T']	19959	3987.396249122456	533.9049497474883	6.189893770859242e-05	0.0167848063714168	0.0036877957564051	0.997058	0.997058	chr2	210934643	0.0012795775486276	chr2:210934643:G:T
chr2:210934840	['CA', 'C']	19959	8438.798233286492	942.1095792952784	-0.0275100939954814	0.0123708572309458	-2.2237823525005784	0.0261742	0.0261742	chr2	210934840	1.5821265834177949	chr2:210934840:CA:C
chr2:210935014	['A', 'G']	19959	28305.03581640331	3764.6465511262654	-0.0035720736518591	0.0111473231311862	-0.3204422810590038	0.748636	0.748636	chr2	210935014	0.1257292926030711	chr2:210935014:A:G
chr2:210935227	['T', 'G']	19959	3449.0368365659297	541.0926964697464	0.0188450678020827	0.0179327549583729	1.0508741041645628	0.293329	0.293329	chr2	210935227	0.5326449983308204	chr2:210935227:T:G
chr2:210936353	['T', 'A']	19959	4674.873790787427	490.3635465717866	-0.0315325112279728	0.0157546970398534	-2.0014673178549467	0.0453556	0.0453556	chr2	210936353	1.3433690834891907	chr2:210936353:T:A
chr2:210937206	['G', 'A']	19959	762.0	111.923841130315	0.0050499162707494	0.0370815235047346	0.1361841637953363	0.891677	0.891677	chr2	210937206	0.04979243544618	chr2:210937206:G:A
chr2:210937234	['T', 'C']	19959	3454.17306343321	538.0510921482365	0.0175815458851246	0.0179210566123654	0.9810552059186878	0.326577	0.326577	chr2	210937234	0.4860144047947506	chr2:210937234:T:C
chr2:210937914	['C', 'T']	19959	3407.878183276519	542.4848357621122	0.0213928709992181	0.018046159208267	1.1854528574378225	0.235853	0.235853	chr2	210937914	0.6273585952496998	chr2:210937914:C:T
chr2:210938212	['T', 'C']	19959	3192.319887758681	412.0594616284935	-0.0032442369301405	0.0186304428931835	-0.1741363288431279	0.86176	0.86176	chr2	210938212	0.0646136682685836	chr2:210938212:T:C
chr2:210938402	['A', 'T']	19959	11507.0	1337.7640185430168	-0.0238037132119063	0.0111605077328878	-2.1328521767662374	0.032949	0.032949	chr2	210938402	1.482157761679144	chr2:210938402:A:T
chr2:210938436	['T', 'G']	19959	2472.4955149085445	341.4051063508439	0.0079715425150988	0.0211911650035326	0.3761729246018315	0.706792	0.706792	chr2	210938436	0.1507083748069229	chr2:210938436:T:G
chr2:210938553	['C', 'T']	19959	1209.1211604950645	158.07643295299178	-0.0088807752765404	0.0294791730012424	-0.3012559163775115	0.763222	0.763222	chr2	210938553	0.1173491195134793	chr2:210938553:C:T
chr2:210939258	['T', 'A']	19959	9716.94738160862	1132.889195308244	-0.022721091796832	0.0117901781306269	-1.9271203153250245	0.0539788	0.0539788	chr2	210939258	1.2677767744510675	chr2:210939258:T:A
chr2:210939349	['T', 'G']	19959	9731.975196672847	1129.693622448929	-0.0234447360821979	0.0117813303303576	-1.9899905549534225	0.0466056	0.0466056	chr2	210939349	1.3315618965508011	chr2:210939349:T:G
chr2:210939476	['T', 'C']	19959	610.0917017438364	80.35340368613784	-0.0048144086032428	0.0413974563595615	-0.1162972082493863	0.907418	0.907418	chr2	210939476	0.0421926101007055	chr2:210939476:T:C
chr2:210940127	['C', 'T']	19959	27941.59979954899	3709.775182986611	-0.0034515925609223	0.0110516037442414	-0.3123159896789469	0.754804	0.754804	chr2	210940127	0.1221658070056162	chr2:210940127:C:T
chr2:210941442	['C', 'G']	19959	7448.4782674086355	1067.675779097867	0.0082169632159627	0.0128813620691537	0.6378955247007151	0.523549	0.523549	chr2	210941442	0.2810426655921241	chr2:210941442:C:G
chr2:210941459	['T', 'G']	19959	28027.63834586466	3703.668401626531	-0.0056628297441196	0.0110703380028519	-0.5115317836420921	0.608984	0.608984	chr2	210941459	0.2153941175526621	chr2:210941459:T:G
chr2:210941591	['A', 'G']	19959	532.1333066051919	72.806001452983	0.0012560102413356	0.0443935730986169	0.0282926143058025	0.977429	0.977429	chr2	210941591	0.0099147797408985	chr2:210941591:A:G
chr2:210943005	['A', 'G']	19959	1287.0644854193806	181.3354656987852	0.0144965664344564	0.0286615040636842	0.5057852652200617	0.613013	0.613013	chr2	210943005	0.2125303154189429	chr2:210943005:A:G
chr2:210943714	['T', 'A']	19959	1570.2341232227636	209.5809979075187	-0.0093793271629525	0.0266438573613778	-0.3520258735714648	0.724823	0.724823	chr2	210943714	0.1397680341300833	chr2:210943714:T:A
chr2:210943905	['A', 'G']	19959	9817.459406635262	1128.8307824063868	-0.0257478704407694	0.0117624047058228	-2.1889971553200502	0.0286086	0.0286086	chr2	210943905	1.5435033944544845	chr2:210943905:A:G
chr2:210943973	['A', 'G']	19959	2248.788692862871	336.55716723177784	0.020212526798348	0.0221962479325085	0.910628087224816	0.362502	0.362502	chr2	210943973	0.4406895929921111	chr2:210943973:A:G
chr2:210944193	['A', 'G']	19959	8472.122381477398	941.3118357779438	-0.0277882225870658	0.0123439162643089	-2.251167457074566	0.0243858	0.0243858	chr2	210944193	1.6128629923838165	chr2:210944193:A:G
chr2:210944512	['G', 'A']	19959	764.2297398887384	129.57657865591935	0.0311054455302246	0.0371886774135668	0.8364224730099431	0.402927	0.402927	chr2	210944512	0.3947736297123255	chr2:210944512:G:A
chr2:210945782	['T', 'C']	19959	1277.1279751465652	179.28446060675418	0.0140868500727955	0.0287811377692795	0.4894472965496038	0.62453	0.62453	chr2	210945782	0.2044466949655466	chr2:210945782:T:C
chr2:210945944	['C', 'T']	19959	9663.549060331286	1143.5892998361169	-0.0221724851779615	0.0119279194716983	-1.858872809342046	0.0630599	0.0630599	chr2	210945944	1.2002467222890756	chr2:210945944:C:T
chr2:210947765	['A', 'G']	19959	11811.775405892964	1364.9926848542889	-0.0258462818788931	0.0110748857131839	-2.333774139820231	0.0196174	0.0196174	chr2	210947765	1.7073585525359305	chr2:210947765:A:G
chr2:210948366	['C', 'T']	19959	2357.1180980058125	336.78642068485453	0.011927154155675	0.0216559565985739	0.55075628275227	0.581807	0.581807	chr2	210948366	0.2352210578516186	chr2:210948366:C:T
chr2:210948408	['A', 'G']	19959	27923.79811594929	3705.030678706124	-0.0034134230915116	0.0110531881248616	-0.3088179675358957	0.757463	0.757463	chr2	210948408	0.1206385764075516	chr2:210948408:A:G
chr2:210948486	['C', 'T']	19959	1346.0674416274176	147.33608366589917	-0.0299741918454269	0.0279942967228644	-1.0707249459474888	0.284306	0.284306	chr2	210948486	0.5462139748526632	chr2:210948486:C:T
chr2:210948509	['G', 'A']	19959	9729.89995488948	1143.3723022015497	-0.0212024915583864	0.0117732212224816	-1.8009082780079704	0.0717324	0.0717324	chr2	210948509	1.1442846384337697	chr2:210948509:G:A
chr2:210948608	['A', 'T']	19959	7948.592984214483	924.064231317514	-0.0211782048283607	0.0126437545673116	-1.6749933507182675	0.0939512	0.0939512	chr2	210948608	1.027097668463402	chr2:210948608:A:T
chr2:210948609	['T', 'C']	19959	616.0617327253595	90.452254341157	0.0384503915255355	0.0413371476624946	0.9301655701905552	0.352297	0.352297	chr2	210948609	0.4530910550560356	chr2:210948609:T:C
chr2:210948825	['A', 'G']	19959	2361.0219824341293	337.05807474303293	0.0122266939916109	0.0216579663774019	0.5645356437697844	0.572396	0.572396	chr2	210948825	0.2423034098249052	chr2:210948825:A:G
chr2:210948961	['A', 'G']	19959	2148.121174109382	325.0330372147132	0.0220659745801931	0.0226858384378954	0.9726761759588782	0.330726	0.330726	chr2	210948961	0.4805316617156546	chr2:210948961:A:G
chr2:210949037	['C', 'A']	19959	1343.952734570998	148.87977005682455	-0.0282064714081762	0.0280329525552915	-1.0061898172353556	0.314336	0.314336	chr2	210949037	0.5026058776333225	chr2:210949037:C:A
chr2:210949573	['G', 'A']	19959	7878.763231756216	928.6694107074336	-0.0195542209195562	0.0126868065976073	-1.5413036187722822	0.123259	0.123259	chr2	210949573	0.9091813600212416	chr2:210949573:G:A
chr2:210949886	['C', 'T']	19959	3650.463184802768	513.2045350219024	0.0124967599691048	0.0178945968884098	0.698353812999214	0.484964	0.484964	chr2	210949886	0.3142904988856342	chr2:210949886:C:T
chr2:210950290	['G', 'A']	19959	7925.559288042114	930.1117630758844	-0.0197686754900079	0.0126604132204655	-1.561455787086938	0.118432	0.118432	chr2	210950290	0.9265309365849824	chr2:210950290:G:A
chr2:210951031	['C', 'T']	19959	5302.849091732495	617.3443322094437	-0.0185193888475184	0.0149917573052058	-1.2353047391640748	0.216732	0.216732	chr2	210951031	0.6640769613271201	chr2:210951031:C:T
chr2:210951564	['A', 'G']	19959	1279.320487120377	182.8293904719849	0.0165564492047385	0.0287642428636044	0.5755913438516915	0.564898	0.564898	chr2	210951564	0.2480299628641354	chr2:210951564:A:G
chr2:210951680	['A', 'G']	19959	1403.140602294934	186.71482724255665	-0.0098611143809309	0.0273609204986592	-0.3604087216807685	0.718545	0.718545	chr2	210951680	0.1435460283095612	chr2:210951680:A:G
chr2:210952122	['G', 'A']	19959	544.0	63.58046325307865	-0.0177204705216742	0.0433788549070666	-0.4085048016974636	0.682907	0.682907	chr2	210952122	0.1656384356110831	chr2:210952122:G:A
chr2:210952138	['A', 'G']	19959	762.0381801783747	128.31549346352804	0.0294309009855997	0.0372249630773377	0.790622704566683	0.429174	0.429174	chr2	210952138	0.3673665961155815	chr2:210952138:A:G
chr2:210952610	['A', 'G']	19959	9933.49308478653	1142.3406994839677	-0.0257585212532639	0.0117130996214505	-2.1991208207681927	0.0278808	0.0278808	chr2	210952610	1.5546947689312416	chr2:210952610:A:G
chr2:210953666	['ACT', 'A']	19959	7929.383701698993	924.8471184743728	-0.0204730636697056	0.0126518504410609	-1.6181872971926248	0.105638	0.105638	chr2	210953666	0.9761798297027704	chr2:210953666:ACT:A
chr2:210955058	['A', 'G']	19959	8593.861151475672	957.9791782082618	-0.026808625817212	0.0122889978722726	-2.18151439977865	0.029157	0.029157	chr2	210955058	1.5352571631548535	chr2:210955058:A:G
chr2:210956074	['T', 'G']	19959	17232.63401674269	2409.244186838946	0.0040931420242398	0.0102418612534864	0.3996482595237813	0.68942	0.68942	chr2	210956074	0.1615161219091438	chr2:210956074:T:G
chr2:210956320	['C', 'T']	19959	1234.2473565522428	161.75430823259688	0.0062341121086616	0.0292779602630557	0.2129284981825789	0.831385	0.831385	chr2	210956320	0.0801978153794736	chr2:210956320:C:T
chr2:210956558	['A', 'G']	19959	16182.675571371292	2253.761196514953	0.0029653143184231	0.0103251751744143	0.2871926401569587	0.773968	0.773968	chr2	210956558	0.1112769950157043	chr2:210956558:A:G
chr2:210956611	['TC', 'T']	19959	16142.426337943474	2246.3772084371785	0.0024670227538665	0.0103262085797796	0.2389088632876683	0.811179	0.811179	chr2	210956611	0.0908833009867892	chr2:210956611:TC:T
chr2:210957182	['G', 'A']	19959	8146.224443776307	937.8746531410202	-0.0224382167845805	0.0125215217123281	-1.7919720382298951	0.0731526	0.0731526	chr2	210957182	1.1357702335087834	chr2:210957182:G:A
chr2:210957978	['T', 'C']	19959	8574.429602164546	965.162963151202	-0.0251417020601873	0.0122973443057815	-2.044482242264869	0.040919	0.040919	chr2	210957978	1.388074988346696	chr2:210957978:T:C
chr2:210958756	['A', 'G']	19959	2163.2167660470013	321.6479119411074	0.0200974425622955	0.0225692927132286	0.8904772877758699	0.37322	0.37322	chr2	210958756	0.4280350914611607	chr2:210958756:A:G
chr2:210959564	['A', 'T']	19959	1369.2058027660855	188.2835586246125	-0.0054500690672997	0.0277436465364186	-0.1964438618458283	0.844265	0.844265	chr2	210959564	0.0735212145428823	chr2:210959564:A:T
chr2:210959654	['T', 'C']	19959	3695.555472038485	514.3346251892402	0.0021924984635939	0.0175667926795103	0.1248092639102662	0.900676	0.900676	chr2	210959654	0.0454314095960165	chr2:210959654:T:C
chr2:210959729	['A', 'C']	19959	2190.0	321.35739494342494	0.0168705772441311	0.0224385912043854	0.7518554569875993	0.452147	0.452147	chr2	210959729	0.3447203463615857	chr2:210959729:A:C
chr2:210960135	['C', 'T']	19959	7988.601002255074	932.8182084777916	-0.0199531790056136	0.0126282915952734	-1.5800378740923071	0.114114	0.114114	chr2	210960135	0.9426610711842088	chr2:210960135:C:T
chr2:210961272	['C', 'T']	19959	7995.801222628652	928.5909502557226	-0.020713690807105	0.0126224157391389	-1.6410242884709432	0.100808	0.100808	chr2	210961272	0.9965050014421676	chr2:210961272:C:T
chr2:210961491	['C', 'T']	19959	2208.1106323278887	318.8719356107335	0.0140046249279517	0.0223634278802468	0.6262289038578795	0.531172	0.531172	chr2	210961491	0.2747648262718027	chr2:210961491:C:T
chr2:210962046	['A', 'G']	19959	1805.09043992384	238.48482252685145	-0.0110686881099604	0.0243292994360861	-0.454953014123496	0.649148	0.649148	chr2	210962046	0.1876562766115989	chr2:210962046:A:G
chr2:210963043	['A', 'G']	19959	5000.751653638004	682.3750730821884	0.000956600879026	0.0151747185620334	0.0630391183279934	0.949736	0.949736	chr2	210963043	0.022397099634321	chr2:210963043:A:G
chr2:210963575	['A', 'G']	19959	5170.554352728914	671.4594359497959	-0.0055499249468159	0.0149790090345697	-0.370513492181456	0.711004	0.711004	chr2	210963575	0.148127955988882	chr2:210963575:A:G
chr2:210963852	['C', 'T']	19959	609.0305140795671	88.4669504767233	0.0364894228009264	0.0415625584604552	0.8779397648401348	0.379987	0.379987	chr2	210963852	0.420231261080138	chr2:210963852:C:T
chr2:210964500	['A', 'G']	19959	10667.60342754059	1237.1295228542317	-0.0232178943116059	0.0113906094864419	-2.0383364331155325	0.0415295	0.0415295	chr2	210964500	1.3816432976054631	chr2:210964500:A:G
chr2:210965126	['C', 'A']	19959	38339.92093396132	5160.571794101959	-0.0160279058201151	0.0259955161681395	-0.6165642457894018	0.537529	0.537529	chr2	210965126	0.2695981003421659	chr2:210965126:C:A
chr2:210965193	['C', 'G']	19959	17144.435930844396	2370.7412042926617	0.0016724165691883	0.0102633235054892	0.1629507798613084	0.870559	0.870559	chr2	210965193	0.0602017903064064	chr2:210965193:C:G
chr2:210965540	['A', 'C']	19959	30827.72276235341	4101.4097700861	-0.0099723097139918	0.01199483034051	-0.8313839738368332	0.405767	0.405767	chr2	210965540	0.3917232759341862	chr2:210965540:A:C
chr2:210966027	['A', 'G']	19959	2189.290681920819	323.2345252176992	0.017134489519889	0.0224696691893836	0.7625608270185237	0.445734	0.445734	chr2	210966027	0.3509242372416126	chr2:210966027:A:G
chr2:210966099	['A', 'T']	19959	4832.907876339968	664.4426441966409	0.0021136961965391	0.0156840960470523	0.1347668485450545	0.892798	0.892798	chr2	210966099	0.04924679128949	chr2:210966099:A:T
chr2:210967605	['C', 'G']	19959	17415.61770895971	2413.546706346339	0.0023247750028624	0.0102668145449522	0.2264358621346086	0.820865	0.820865	chr2	210967605	0.0857282613652569	chr2:210967605:C:G
chr2:210967832	['T', 'C']	19959	1538.0	187.5972538220599	-0.0216505324077587	0.0263037010898718	-0.8230983287783502	0.410462	0.410462	chr2	210967832	0.3867270430614952	chr2:210967832:T:C
chr2:210968258	['T', 'A']	19959	1983.198727263617	298.33773421135265	0.0201455042613736	0.0235032727172205	0.8571361317955215	0.39138	0.39138	chr2	210968258	0.4074013710938687	chr2:210968258:T:A
chr2:210969815	['C', 'A']	19959	1983.099358653172	292.2554513565851	0.0173145138160961	0.0234943034819841	0.7369664663339861	0.461151	0.461151	chr2	210969815	0.3361568452631983	chr2:210969815:C:A
chr2:210970044	['G', 'T']	19959	2368.0	325.7535713219411	0.0089499941206148	0.0216226802448547	0.4139169621557201	0.678939	0.678939	chr2	210970044	0.1681692436185555	chr2:210970044:G:T
chr2:210970288	['T', 'G']	19959	19828.97394136808	2532.745598846896	-0.0174628678922422	0.0101564210001324	-1.7193918893293625	0.0855586	0.0855586	chr2	210970288	1.067736330426469	chr2:210970288:T:G
chr2:210970398	['C', 'G']	19959	1400.1403016485442	179.31879650135056	-0.012820559303525	0.0274882175266728	-0.4664019880912514	0.640933	0.640933	chr2	210970398	0.1931873671287671	chr2:210970398:C:G
chr2:210970531	['C', 'T']	19959	4006.2007215151816	549.7281886986588	0.0032240366778277	0.0167374476907248	0.1926241525829727	0.847255	0.847255	chr2	210970531	0.0719858595327769	chr2:210970531:C:T
chr2:210971255	['C', 'A']	19959	10569.188594725174	1267.7908851184982	-0.0185813569359943	0.0114631825822616	-1.6209596944523492	0.105042	0.105042	chr2	210971255	0.9786370178715972	chr2:210971255:C:A
chr2:210971858	['C', 'T']	19959	7986.400140294619	933.3072249417886	-0.0200744627371946	0.012613975781022	-1.5914461138729252	0.111525	0.111525	chr2	210971858	0.9526277680863456	chr2:210971858:C:T
chr2:210973206	['A', 'T']	19959	1986.1990279100064	296.9878915267782	0.0198160047964347	0.0234708749937057	0.8442806159441794	0.398523	0.398523	chr2	210973206	0.3995466090612523	chr2:210973206:A:T
chr2:210973546	['A', 'T']	19959	1196.1797955502104	161.827198912355	-0.004363868604715	0.0296990941056612	-0.1469360846222999	0.883184	0.883184	chr2	210973546	0.0539488073397998	chr2:210973546:A:T
chr2:210973824	['C', 'T']	19959	4008.803407667252	550.0962286875902	0.0034802186631977	0.0167256653772072	0.2080765449212174	0.835171	0.835171	chr2	210973824	0.0782245942731294	chr2:210973824:C:T
chr2:210974345	['G', 'A']	19959	1199.248904558046	163.24292649749623	-0.0041414948140047	0.0297379919259554	-0.1392661220810281	0.889241	0.889241	chr2	210974345	0.0509805216104044	chr2:210974345:G:A
chr2:210974555	['C', 'T']	19959	1953.0790189363447	298.13690458015714	0.0243169075211285	0.0237095265907718	1.0256175899603637	0.305084	0.305084	chr2	210974555	0.5155805681488692	chr2:210974555:C:T
chr2:210974558	['A', 'C']	19959	1951.4082926583824	297.72223715214614	0.0235916723502251	0.0237098831775688	0.9950142804813352	0.319741	0.319741	chr2	210974558	0.4952016711037151	chr2:210974558:A:C
chr2:210974905	['C', 'T']	19959	18865.09423687793	2419.097387668306	-0.0156303606472542	0.0102334624489494	-1.5273775347520682	0.126683	0.126683	chr2	210974905	0.89728166058258	chr2:210974905:C:T
chr2:210974955	['C', 'T']	19959	6454.024287434769	727.6056464008922	-0.0256870969344043	0.01377582853726	-1.8646498731403	0.0622452	0.0622452	chr2	210974955	1.2058941332906663	chr2:210974955:C:T
chr2:210975045	['A', 'G']	19959	1304.1306809640728	147.49062333648024	-0.025354518264931	0.0284858613276262	-0.8900737798769559	0.373437	0.373437	chr2	210975045	0.4277826545182902	chr2:210975045:A:G
chr2:210975262	['T', 'C']	19959	19215.888304269392	2479.4598902432967	-0.0142942191730212	0.0101651938041938	-1.4061924886394073	0.159683	0.159683	chr2	210975262	0.7967413167931341	chr2:210975262:T:C
chr2:210975367	['G', 'T']	19959	8234.062744311917	924.4758313482296	-0.0246470402775433	0.0124835058299363	-1.9743684677455	0.0483536	0.0483536	chr2	210975367	1.3155711864841355	chr2:210975367:G:T
chr2:210975375	['T', 'C']	19959	11979.401804511275	1665.37119753296	0.0068545279485672	0.0110675366282268	0.6193363689518195	0.535702	0.535702	chr2	210975375	0.271076732220864	chr2:210975375:T:C
chr2:210975529	['C', 'T']	19959	606.0607305707272	91.27908884082956	0.0419380981715026	0.0415821119463689	1.0085610424403857	0.313197	0.313197	chr2	210975529	0.5041824065428477	chr2:210975529:C:T
chr2:210975568	['T', 'C']	19959	4565.457483589718	472.94397968926114	-0.0305280012465562	0.0159055530453975	-1.919329756055851	0.0549569	0.0549569	chr2	210975568	1.2599777728710766	chr2:210975568:T:C
chr2:210976104	['C', 'A']	19959	4871.976396893009	709.4696844129245	0.0124088692882695	0.0154742431387162	0.8019047637440065	0.422618	0.422618	chr2	210976104	0.3740520095690911	chr2:210976104:C:A
chr2:210976944	['C', 'T']	19959	4871.488149521471	709.0281475544651	0.0124211144404122	0.0154738968906012	0.8027140498756212	0.42215	0.42215	chr2	210976944	0.3745332063907608	chr2:210976944:C:T
chr2:210977545	['C', 'T']	19959	29325.40784726398	3927.009996854189	-0.0072967791350053	0.0114606040831644	-0.636683640936887	0.524338	0.524338	chr2	210977545	0.2803886668098596	chr2:210977545:C:T
chr2:210977833	['A', 'G']	19959	23004.457757065546	3015.1419302554227	-0.0115665482760649	0.0102670810351043	-1.1265663762190643	0.259939	0.259939	chr2	210977833	0.5851285561506949	chr2:210977833:A:G
chr2:210978901	['T', 'A']	19959	29184.640265020305	3865.054559858286	-0.0121575894862762	0.0114340937515713	-1.0632753019543406	0.28767	0.28767	chr2	210978901	0.5411054266525904	chr2:210978901:T:A
chr2:210979335	['G', 'A']	19959	31418.87085296181	4179.098788180147	-0.0121373489491791	0.0123400041935098	-0.9835773763806948	0.325335	0.325335	chr2	210979335	0.4876692121893975	chr2:210979335:G:A
chr2:210979369	['A', 'G']	19959	8400.104339981957	912.7771505115784	-0.0290687327243257	0.0123846059876818	-2.347166535070917	0.0189265	0.0189265	chr2	210979369	1.7229296909080742	chr2:210979369:A:G
chr2:210979664	['T', 'G']	19959	31429.574706884458	4182.827509629759	-0.0120381828216331	0.0123503272181846	-0.974725819726302	0.329708	0.329708	chr2	210979664	0.4818705150536799	chr2:210979664:T:G
chr2:210979710	['A', 'T']	19959	29262.86459533952	3907.56339642392	-0.0085624472173491	0.0114388415939203	-0.7485414626162906	0.454142	0.454142	chr2	210979710	0.3428083317815696	chr2:210979710:A:T
chr2:210979859	['G', 'A']	19959	29262.796872650724	3911.003222537804	-0.0080444199023789	0.0114389369406931	-0.7032489071393951	0.481909	0.481909	chr2	210979859	0.3170349628587034	chr2:210979859:G:A
chr2:210979861	['C', 'T']	19959	29262.796872650724	3910.912086219733	-0.0080612043426671	0.0114389465690769	-0.7047156216691449	0.480995	0.480995	chr2	210979861	0.3178594381452864	chr2:210979861:C:T
chr2:210980109	['T', 'C']	19959	20780.2468801684	2698.510116052381	-0.0140540389769729	0.0101442957817231	-1.3854129729038454	0.165942	0.165942	chr2	210980109	0.7800436799206533	chr2:210980109:T:C
chr2:210980495	['A', 'G']	19959	1993.0998597053813	300.95734733330323	0.0216762769128912	0.023420650250692	0.9255198587943024	0.354707	0.354707	chr2	210980495	0.4501302408165378	chr2:210980495:A:G
chr2:210980504	['G', 'A']	19959	31437.02556134724	4180.351954349602	-0.0122707205353445	0.0123535587980754	-0.9932943806651288	0.320579	0.320579	chr2	210980504	0.4940649301503986	chr2:210980504:G:A
chr2:210980599	['T', 'C']	19959	29274.40018039687	3911.399766762496	-0.0081800592724389	0.0114446873999322	-0.7147472872424113	0.474774	0.474774	chr2	210980599	0.3235130722905419	chr2:210980599:T:C
chr2:210980753	['C', 'T']	19959	4896.736019242334	712.93424932285	0.0123240551544804	0.0154291975832916	0.7987489360967299	0.424446	0.424446	chr2	210980753	0.3721775548753635	chr2:210980753:C:T
chr2:210980809	['C', 'T']	19959	4074.408277797264	569.3966308541529	0.0047686825354567	0.0165912416156374	0.2874216798194394	0.773792	0.773792	chr2	210980809	0.111375764630043	chr2:210980809:C:T
chr2:210981762	['C', 'CT']	19959	2242.8990025562634	318.98902711434744	0.0111720295280198	0.0222249367806061	0.5026799238308174	0.615195	0.615195	chr2	210981762	0.210987202922545	chr2:210981762:C:CT
chr2:210981808	['C', 'T']	19959	540.0541163501528	61.46984875452186	-0.0209470903719179	0.0435330630752944	-0.4811765791827702	0.630396	0.630396	chr2	210981808	0.2003865512028903	chr2:210981808:C:T
chr2:210981923	['C', 'T']	19959	29263.86479579053	3914.67088282414	-0.0076324906381673	0.0114398199587207	-0.6671862551778206	0.504661	0.504661	chr2	210981923	0.2970002560732061	chr2:210981923:C:T
chr2:210982071	['G', 'A']	19959	542.0271570297625	77.48105234400786	0.0018453107255473	0.044009031184672	0.0419302737614022	0.966555	0.966555	chr2	210982071	0.0147734282190886	chr2:210982071:G:A
chr2:210982099	['A', 'G']	19959	31443.02766639936	4187.161883377534	-0.0117839871950149	0.0123590164197416	-0.9534728974218278	0.340362	0.340362	chr2	210982099	0.4680589330514165	chr2:210982099:A:G
chr2:210982694	['C', 'T']	19959	4877.244363162641	709.5977765522288	0.0123394110432327	0.0154573282019741	0.7982887392956314	0.424712	0.424712	chr2	210982694	0.3719054680882995	chr2:210982694:C:T
chr2:210982745	['C', 'A']	19959	15867.384996993384	2166.29895001278	-0.003280057815514	0.0103191944245339	-0.3178598716694074	0.750595	0.750595	chr2	210982745	0.1245943329147323	chr2:210982745:C:A
chr2:210983459	['G', 'A']	19959	20221.15761768687	2669.2855895179923	-0.010100765665287	0.0101409569795492	-0.9960367335801568	0.319244	0.319244	chr2	210983459	0.4958772562928264	chr2:210983459:G:A
chr2:210983510	['T', 'G']	19959	2224.668771613291	319.53780093971307	0.0139018410615413	0.0223064397026402	0.623220973264319	0.533146	0.533146	chr2	210983510	0.2731538447976614	chr2:210983510:T:G
chr2:210983874	['G', 'T']	19959	29224.53255627007	3905.911770810621	-0.0082078853167569	0.0114366899430764	-0.7176801467566061	0.472963	0.472963	chr2	210983874	0.3251728328866084	chr2:210983874:G:T
chr2:210983929	['G', 'T']	19959	29259.183145221985	3911.949061858932	-0.0079095503792804	0.0114453525305317	-0.6910709266648489	0.489529	0.489529	chr2	210983929	0.3102215752256775	chr2:210983929:G:T
chr2:210985118	['T', 'C']	19959	31451.727450390863	4186.549276883967	-0.0119416312483498	0.0123588722294128	-0.966239558649209	0.333936	0.333936	chr2	210985118	0.476336759266763	chr2:210985118:T:C
chr2:210985166	['A', 'G']	19959	3727.120433017592	498.1165481307274	0.0010339311036215	0.0173700103834124	0.0595239197213659	0.952535	0.952535	chr2	210985166	0.0211190576181144	chr2:210985166:A:G
chr2:210985301	['G', 'A']	19959	2182.2186701408027	318.8522226580426	0.0163801293685068	0.0225200201919026	0.7273585560281376	0.467015	0.467015	chr2	210985301	0.3306691701563513	chr2:210985301:G:A
chr2:210985361	['T', 'C']	19959	31452.758684645843	4180.486977220708	-0.0129655435636753	0.0123610825618305	-1.0489003288200125	0.294237	0.294237	chr2	210985361	0.5313027160902544	chr2:210985361:T:C
chr2:210985481	['A', 'T']	19959	31449.72714972941	4179.65886224061	-0.0128685227636556	0.0123569288821295	-1.0414013778347422	0.297702	0.297702	chr2	210985481	0.5262182476977624	chr2:210985481:A:T
chr2:210985525	['T', 'G']	19959	20650.277078843163	2697.7362887288887	-0.0125342458121083	0.0101456637881662	-1.2354288564862634	0.216685	0.216685	chr2	210985525	0.6641711516368195	chr2:210985525:T:G
chr2:210985713	['A', 'G']	19959	29267.73114129617	3914.939322217425	-0.0076837229057694	0.0114469827086102	-0.6712443882692194	0.502073	0.502073	chr2	210985713	0.299233133069587	chr2:210985713:A:G
chr2:210985786	['G', 'C']	19959	29266.730740313767	3911.630253985528	-0.0080495736819765	0.0114452525891466	-0.7033111431380543	0.48187	0.48187	chr2	210985786	0.317070110926473	chr2:210985786:G:C
chr2:210985839	['C', 'T']	19959	2198.4405913304936	320.9521691900439	0.0160105928675994	0.0224349362028582	0.7136455714797049	0.475455	0.475455	chr2	210985839	0.3228905810956599	chr2:210985839:C:T
chr2:210985931	['C', 'T']	19959	29269.46367146366	3917.65537820125	-0.0072870691343211	0.0114497288611961	-0.6364403229684765	0.524497	0.524497	chr2	210985931	0.2802569915260416	chr2:210985931:C:T
chr2:210986062	['C', 'T']	19959	29270.19864661654	3919.8321974812657	-0.0071010382298442	0.0114482267890974	-0.6202740704444136	0.535084	0.535084	chr2	210986062	0.2715780350388251	chr2:210986062:C:T
chr2:210986235	['T', 'A']	19959	20646.447758949165	2702.5012304057177	-0.011923678897932	0.0101517919111725	-1.1745393327861098	0.240193	0.240193	chr2	210986235	0.6194396534929442	chr2:210986235:T:A
chr2:210986236	['C', 'A']	19959	20645.412693638147	2700.853116345371	-0.0120831492857513	0.0101523598100994	-1.190181348156229	0.233989	0.233989	chr2	210986236	0.630804558622293	chr2:210986236:C:A
chr2:210986240	['A', 'G']	19959	31380.15007518796	4174.753227052306	-0.0124285583087661	0.0123151254547155	-1.009210856557473	0.312886	0.312886	chr2	210986240	0.5046138688089724	chr2:210986240:A:G
chr2:210986258	['G', 'A']	19959	29266.93270531643	3913.281306628848	-0.0077931963624112	0.0114442519302676	-0.6809703604828831	0.495898	0.495898	chr2	210986258	0.3046076432529823	chr2:210986258:G:A
chr2:210986403	['A', 'C']	19959	1339.2684039087949	163.85548851443167	-0.016327998656404	0.0281250399015689	-0.580550239699151	0.56155	0.56155	chr2	210986403	0.2506115684188459	chr2:210986403:A:C
chr2:210986748	['C', 'T']	19959	29266.86539714357	3912.042592093104	-0.0079123261854574	0.0114447458557894	-0.6913500994392889	0.489354	0.489354	chr2	210986748	0.3103768573894147	chr2:210986748:C:T
chr2:210986987	['T', 'C']	19959	4795.240254534523	668.2652614531765	0.0033209671533809	0.0154518674487866	0.2149233524289448	0.829829	0.829829	chr2	210986987	0.0810113919704077	chr2:210986987:T:C
chr2:210986998	['G', 'A']	19959	29266.0	3912.340122443632	-0.0079065232730472	0.0114439581468749	-0.6908906142064458	0.489642	0.489642	chr2	210986998	0.3101213368062943	chr2:210986998:G:A
chr2:210987109	['G', 'T']	19959	4860.487047151375	712.4223441345009	0.0133214443424764	0.0154811669938624	0.8604935498569171	0.389527	0.389527	chr2	210987109	0.4094624338974223	chr2:210987109:G:T
chr2:210987149	['G', 'A']	19959	31450.151475672697	4178.948865165881	-0.0128159853316524	0.0123607594346865	-1.0368283113486092	0.299828	0.299828	chr2	210987149	0.5231278121893006	chr2:210987149:G:A
chr2:210987250	['C', 'T']	19959	29208.39025856885	3907.999681919224	-0.0073892756269421	0.0114276646516478	-0.646612921554063	0.51789	0.51789	chr2	210987250	0.2857624747452803	chr2:210987250:C:T
chr2:210987415	['C', 'T']	19959	20612.13089451265	2693.9372706185595	-0.0120538308826902	0.0101476065694478	-1.187849647125819	0.234907	0.234907	chr2	210987415	0.6291040414766409	chr2:210987415:C:T
chr2:210987851	['A', 'G']	19959	3836.576668671076	530.833180684702	0.0030164080257457	0.0170318439902448	0.1771040192402805	0.859428	0.859428	chr2	210987851	0.0657905011903959	chr2:210987851:A:G
chr2:210988065	['C', 'T']	19959	28618.867765696246	3860.6679191110175	-0.004905010431351	0.0112363148059525	-0.4365319516281756	0.662456	0.662456	chr2	210988065	0.1788429620580125	chr2:210988065:C:T
chr2:210988330	['T', 'A']	19959	28617.867665480782	3861.250456396177	-0.0047927377751238	0.011236396019836	-0.4265369222180389	0.669721	0.669721	chr2	210988330	0.1741060829644764	chr2:210988330:T:A
chr2:210988479	['C', 'T']	19959	28620.735905788024	3858.983020561519	-0.0050556143231999	0.0112379604808811	-0.4498693808187805	0.65281	0.65281	chr2	210988479	0.1852132015097783	chr2:210988479:C:T
chr2:210988671	['C', 'T']	19959	20635.135504885995	2693.699593206592	-0.0123859570311361	0.0101450276897815	-1.22088942582303	0.222142	0.222142	chr2	210988671	0.6533693223889687	chr2:210988671:C:T
chr2:210989122	['T', 'A']	19959	28623.170492131903	3860.582498325337	-0.0049654094118701	0.0112376528900784	-0.4418546702269129	0.658599	0.658599	chr2	210989122	0.1813789330453251	chr2:210989122:T:A
chr2:210989186	['A', 'C']	19959	4881.222812468678	716.9173056169101	0.0133830197155941	0.0154550729201861	0.865930544922523	0.386539	0.386539	chr2	210989186	0.4128066812273936	chr2:210989186:A:C
chr2:210989210	['C', 'G']	19959	2726.40980156344	419.0792967434013	0.0230183978825051	0.0202140671213261	1.1387316438768744	0.254829	0.254829	chr2	210989210	0.5937511500285736	chr2:210989210:C:G
chr2:210989261	['C', 'T']	19959	28619.30171377029	3859.959611809453	-0.0049521127969403	0.0112364560668898	-0.4407183873154295	0.659422	0.659422	chr2	210989261	0.1808365677794305	chr2:210989261:C:T
chr2:210989450	['G', 'T']	19959	28620.735905788024	3860.680691809053	-0.0048684713272279	0.0112365032645059	-0.4332728085085512	0.664821	0.664821	chr2	210989450	0.1772952707521091	chr2:210989450:G:T
chr2:210989477	['A', 'G']	19959	28619.86786591171	3860.7947284258057	-0.0048974329019922	0.0112362287937637	-0.4358609095527136	0.662942	0.662942	chr2	210989477	0.1785244658362516	chr2:210989477:A:G
chr2:210989663	['A', 'G']	19959	28623.30231509321	3858.515198243036	-0.0052119981645731	0.0112361696425539	-0.4638589777813682	0.642754	0.642754	chr2	210989663	0.1919552119662808	chr2:210989663:A:G
chr2:210989887	['G', 'A']	19959	20382.127198917457	2667.478228966851	-0.012091126557734	0.0101380946678482	-1.1926428933515136	0.233023	0.233023	chr2	210989887	0.6326012108190107	chr2:210989887:G:A
chr2:210990001	['G', 'T']	19959	4892.225568808259	726.0978016416577	0.014885119600796	0.0154367545663648	0.9642648353838102	0.334925	0.334925	chr2	210990001	0.4750524339566356	chr2:210990001:G:T
chr2:210990095	['C', 'T']	19959	30785.25454818824	4132.555697182078	-0.0079427184248949	0.0120387582004074	-0.6597622688880126	0.509414	0.509414	chr2	210990095	0.2929291236849337	chr2:210990095:C:T
chr2:210990238	['A', 'G']	19959	30785.712238147746	4131.263726822474	-0.0080034055815332	0.0120377924273447	-0.6648565864412876	0.50615	0.50615	chr2	210990238	0.2957207588154646	chr2:210990238:A:G
chr2:210990394	['A', 'G']	19959	30779.04747819111	4136.078654843902	-0.0072512509796947	0.0120408411124051	-0.6022212993263473	0.547034	0.547034	chr2	210990394	0.2619856799673067	chr2:210990394:A:G
chr2:210990460	['G', 'A']	19959	4142.625725633994	579.7699348430863	0.0048636537865639	0.0166271774689359	0.2925122917374631	0.769898	0.769898	chr2	210990460	0.1135668085566598	chr2:210990460:G:A
chr2:210990997	['G', 'A']	19959	28621.868066342635	3864.125172968557	-0.0045392906930736	0.0112374571535987	-0.4039428699062853	0.686259	0.686259	chr2	210990997	0.1635119469138635	chr2:210990997:G:A
chr2:210991176	['T', 'A']	19959	28622.30216476248	3861.927359086047	-0.0048092543386187	0.0112375612633609	-0.427962457859866	0.668683	0.668683	chr2	210991176	0.1747797177751873	chr2:210991176:T:A
chr2:210991216	['CA', 'C']	19959	28622.170241555577	3861.257848909897	-0.0047686188229578	0.0112393858977079	-0.4242775242667203	0.671368	0.671368	chr2	210991216	0.173039362752317	chr2:210991216:CA:C
chr2:210991333	['A', 'G']	19959	30813.719254284857	4137.044392421974	-0.0079206571657058	0.0120508013149099	-0.6572722393079339	0.511013	0.511013	chr2	210991333	0.2915680514182223	chr2:210991333:A:G
chr2:210992001	['G', 'A']	19959	28621.90631578948	3857.634995840624	-0.0054286185297452	0.0112388298355843	-0.4830234650014175	0.629084	0.629084	chr2	210992001	0.2012913604358422	chr2:210992001:G:A
chr2:210992053	['C', 'CT']	19959	28619.86786591171	3861.3230154384655	-0.0048368517775275	0.0112361899525924	-0.4304708088716104	0.666858	0.666858	chr2	210992053	0.1759666344221546	chr2:210992053:C:CT
chr2:210992128	['C', 'A']	19959	28618.867765696246	3861.5198942209886	-0.0047943597770288	0.0112347915587644	-0.4267422098533437	0.669572	0.669572	chr2	210992128	0.1742027158567123	chr2:210992128:C:A
chr2:210992250	['G', 'A']	19959	617.0	99.27509081258783	0.0233674693473307	0.0412279015126336	0.5667877454342454	0.570865	0.570865	chr2	210992250	0.2434665829747956	chr2:210992250:G:A
chr2:210992271	['T', 'C']	19959	4895.226320537235	720.7213017510105	0.0135111762531399	0.0154312976731078	0.8755696727104064	0.381275	0.381275	chr2	210992271	0.4187616702521504	chr2:210992271:T:C
chr2:210992280	['G', 'A']	19959	28620.03759021652	3861.777021704297	-0.0048857548572865	0.0112385600858279	-0.434731390852073	0.663762	0.663762	chr2	210992280	0.1779876143297988	chr2:210992280:G:A
chr2:210992357	['T', 'A']	19959	30779.62642814191	4138.085520248654	-0.0070065879565707	0.0120341825815869	-0.5822238368970125	0.560423	0.560423	chr2	210992357	0.2514840493889232	chr2:210992357:T:A
chr2:210992444	['A', 'G']	19959	28621.302014431752	3861.936122148648	-0.004801470114253	0.0112363106324358	-0.4273173171621561	0.669153	0.669153	chr2	210992444	0.1744745706347426	chr2:210992444:A:G
chr2:210992719	['T', 'C']	19959	2171.6528341602766	297.5605158625282	0.0049438494133712	0.0223744633068982	0.2209594637225119	0.825126	0.825126	chr2	210992719	0.0834797279028716	chr2:210992719:T:C
chr2:210993093	['A', 'G']	19959	30780.710985266112	4136.256216228798	-0.0073744009589753	0.0120345237910388	-0.6127704832381063	0.540035	0.540035	chr2	210993093	0.2675780923727993	chr2:210993093:A:G
chr2:210993105	['A', 'G']	19959	4806.963367577049	667.19872155992	0.0025725303004362	0.0154419500803917	0.1665936158997733	0.867692	0.867692	chr2	210993105	0.061634406664676	chr2:210993105:A:G
chr2:210993127	['T', 'C']	19959	1694.3395640190429	186.0285565086928	-0.0245971387197173	0.0251224771986306	-0.9790889061313622	0.327548	0.327548	chr2	210993127	0.4847250480153282	chr2:210993127:T:C
chr2:210993197	['A', 'G']	19959	28617.867665480782	3860.1199044764376	-0.0049336212915394	0.0112362955081617	-0.4390789907541891	0.660609	0.660609	chr2	210993197	0.180055513866355	chr2:210993197:A:G
chr2:210993368	['A', 'G']	19959	466.186857801614	47.28837749793926	-0.0257041706106044	0.0470185533924757	-0.5466814428773524	0.584604	0.584604	chr2	210993368	0.2331382174219889	chr2:210993368:A:G
chr2:210994028	['C', 'T']	19959	30774.720536521672	4139.779783774846	-0.0069148263706895	0.0120518409638917	-0.5737568551897497	0.566139	0.566139	chr2	210994028	0.2470769265473284	chr2:210994028:C:T
chr2:210994276	['C', 'T']	19959	30781.78856884329	4140.693960099061	-0.0069897225095346	0.0120578606600632	-0.5796818114415025	0.562136	0.562136	chr2	210994276	0.2501586009715941	chr2:210994276:C:T
chr2:210994314	['A', 'G']	19959	28604.723146519205	3859.652508724914	-0.0050579404481973	0.0112513064723088	-0.4495425007438688	0.653045	0.653045	chr2	210994314	0.1850568913461705	chr2:210994314:A:G
chr2:210994647	['C', 'T']	19959	33012.77730354008	4454.299524958499	-0.0049328653152642	0.0133087603380464	-0.3706479934996184	0.710904	0.710904	chr2	210994647	0.1481890421467233	chr2:210994647:C:T
chr2:210994816	['C', 'G']	19959	21625.500977296648	2932.931170742398	-0.0035394903532369	0.0101254214517961	-0.3495647435602844	0.726669	0.726669	chr2	210994816	0.1386633665937307	chr2:210994816:C:G
chr2:210995002	['T', 'G']	19959	21611.41395208981	2932.332368107084	-0.0032323338096407	0.0101230699601123	-0.3193037114607599	0.7495	0.7495	chr2	210995002	0.1252283628157016	chr2:210995002:T:G
chr2:210995387	['G', 'A']	19959	30775.58716470293	4135.459413018349	-0.0073999199429023	0.0120397495415679	-0.6146240764688383	0.53881	0.53881	chr2	210995387	0.2685643526214397	chr2:210995387:G:A
chr2:210995522	['C', 'T']	19959	30772.75236948999	4136.572390303499	-0.0072641762066436	0.0120368335066498	-0.6034956122497186	0.546186	0.546186	chr2	210995522	0.2626594360173579	chr2:210995522:C:T
chr2:210996009	['C', 'T']	19959	28616.86756526532	3858.0833872301127	-0.0051815989957959	0.011233534431611	-0.4612616828070571	0.644616	0.644616	chr2	210996009	0.1906989190758208	chr2:210996009:C:T
chr2:210996122	['T', 'A']	19959	28619.735705337007	3862.0091382838536	-0.0048084870203358	0.0112350097563238	-0.4279913524444649	0.668662	0.668662	chr2	210996122	0.1747933570143077	chr2:210996122:T:A
chr2:210996301	['T', 'G']	19959	17493.62943475646	2296.128025065509	-0.0116476925821053	0.0101881097641961	-1.1432633581391751	0.252943	0.252943	chr2	210996301	0.5969773348497551	chr2:210996301:T:G
chr2:210996399	['C', 'T']	19959	1160.0581220563183	150.0680609809293	-0.0079768849383562	0.0300887760639558	-0.2651116456648416	0.790926	0.790926	chr2	210996399	0.1018641477223479	chr2:210996399:C:T
chr2:210996466	['CT', 'C']	19959	4870.732110643416	717.6524061092001	0.0140287261983533	0.0154604441552682	0.9073947719395228	0.364209	0.364209	chr2	210996466	0.4386493265201124	chr2:210996466:CT:C
chr2:210996473	['T', 'C']	19959	20073.03428055931	2684.921561044772	-0.0071643328946305	0.0101049273366303	-0.708994004208214	0.478336	0.478336	chr2	210996473	0.320266932502494	chr2:210996473:T:C
chr2:210996763	['C', 'T']	19959	28612.40541760724	3859.01836833117	-0.0052173935431205	0.0112405175974455	-0.4641595458474474	0.642539	0.642539	chr2	210996763	0.1921005069526848	chr2:210996763:C:T
chr2:210997373	['T', 'C']	19959	28440.549691775675	3853.037645884412	-0.0031386169697481	0.0111661905513731	-0.2810821609489928	0.77865	0.77865	chr2	210997373	0.1086577120654695	chr2:210997373:T:C
chr2:210997494	['T', 'C']	19959	28460.963599899733	3855.795732061552	-0.0032157250089682	0.0111778474959969	-0.2876873217423882	0.773589	0.773589	chr2	210997494	0.1114897143041468	chr2:210997494:T:C
chr2:210998175	['C', 'T']	19959	1989.0996592844967	300.2395736737232	0.0214972909591048	0.023455304931521	0.9165214872229211	0.359405	0.359405	chr2	210998175	0.4444158853313722	chr2:210998175:C:T
chr2:210998916	['A', 'G']	19959	4895.245265056619	719.9306860586298	0.0134489618412177	0.0154221185644999	0.8720567012223419	0.383188	0.383188	chr2	210998916	0.4165880998424096	chr2:210998916:A:G
chr2:210999548	['A', 'C']	19959	30640.535173865115	4122.270685130516	-0.0070492754823771	0.0119453916999476	-0.5901251009130168	0.555113	0.555113	chr2	210999548	0.2556186019562759	chr2:210999548:A:C
chr2:210999679	['G', 'A']	19959	23536.17922637539	3129.314641564012	-0.008992136027224	0.0102978486934492	-0.8732052970388066	0.382562	0.382562	chr2	210999679	0.4172981707695662	chr2:210999679:G:A
chr2:211000869	['A', 'T']	19959	10027.512027663624	1394.4435199737177	0.0061209494651775	0.0116436839985255	0.5256883874513159	0.599111	0.599111	chr2	211000869	0.2224927064562978	chr2:211000869:A:T
chr2:211001473	['T', 'A']	19959	497.0	44.74202706663343	-0.0344626813606956	0.0457754451464341	-0.7528639262917188	0.451541	0.451541	chr2	211001473	0.3453028095468512	chr2:211001473:T:A
chr2:211001573	['T', 'C']	19959	3504.4581599398343	523.3177738506237	0.0160347950493135	0.0178696991607917	0.8973175712155116	0.36956	0.36956	chr2	211001573	0.4323150415627948	chr2:211001573:T:C
chr2:211001767	['T', 'C']	19959	9432.253233082709	1313.514717777801	0.0112014975320718	0.0119171820315218	0.9399451567025758	0.347257	0.347257	chr2	211001767	0.4593489910022046	chr2:211001767:T:C
chr2:211002194	['T', 'C']	19959	1235.8389706990995	189.7618767586714	0.0222237828076184	0.0293178331226425	0.7580295144819106	0.448442	0.448442	chr2	211002194	0.34829371919473	chr2:211002194:T:C
chr2:211002547	['G', 'T']	19959	18687.49035136083	2663.557354294786	0.0176593615241739	0.0101514335635849	1.7395928775538931	0.081946	0.081946	chr2	211002547	1.0864722406331409	chr2:211002547:G:T
chr2:211002845	['G', 'A']	19959	8192.383340508162	1170.41414394564	0.0089359774132877	0.0127073922163121	0.7032109547871613	0.481933	0.481933	chr2	211002845	0.3170133346923279	chr2:211002845:G:A
chr2:211003463	['G', 'A']	19959	18733.324493683573	2653.0421579639	0.0156465741934443	0.0101536590270416	1.5409788876870685	0.123338	0.123338	chr2	211003463	0.9089030981993697	chr2:211003463:G:A
chr2:211003673	['G', 'A']	19959	21177.67164628033	2950.9477835280504	0.0129021310692028	0.0101561859967662	1.2703716802066156	0.203967	0.203967	chr2	211003673	0.6904400917761154	chr2:211003673:G:A
chr2:211003743	['C', 'T']	19959	8568.434414315072	1209.9969651152055	0.013529052751649	0.0123493056196857	1.095531454827929	0.273297	0.273297	chr2	211003743	0.5633651355616262	chr2:211003743:C:T
chr2:211003991	['T', 'C']	19959	1603.080318669205	263.8778580150436	0.039106279738488	0.0261216783118586	1.497081438321469	0.134388	0.134388	chr2	211003991	0.8716395093064082	chr2:211003991:T:C
chr2:211004063	['T', 'A']	19959	18740.633739287325	2662.317389103552	0.0164787442046034	0.0101527675245205	1.6230790436996243	0.104588	0.104588	chr2	211004063	0.9805181417856323	chr2:211004063:T:A
chr2:211004196	['C', 'A']	19959	2737.411455201443	409.1241019963365	0.0104325953876115	0.0200237930945443	0.5210099474336864	0.602366	0.602366	chr2	211004196	0.220139549471871	chr2:211004196:C:A
chr2:211005706	['G', 'A']	19959	8530.564426402043	1195.752445875425	0.0120044175494702	0.012355098527685	0.9716164968309244	0.331253	0.331253	chr2	211005706	0.4798401798399028	chr2:211005706:G:A
chr2:211006907	['G', 'A']	19959	8506.852432730371	1191.5893705463816	0.012068579016998	0.0123693292080721	0.975685812381982	0.329232	0.329232	chr2	211006907	0.4824979597659258	chr2:211006907:G:A
chr2:211007469	['T', 'C']	19959	4764.477426466904	534.5763052269735	-0.0254417082097681	0.0156243777745161	-1.6283341696502167	0.10347	0.10347	chr2	211007469	0.9851855509129468	chr2:211007469:T:C
chr2:211008080	['G', 'T']	19959	422.0	32.3405348365406	-0.067536632284931	0.0492564493779503	-1.3711226273480417	0.170352	0.170352	chr2	211008080	0.76865276327682	chr2:211008080:G:T
chr2:211008515	['T', 'C']	19959	33234.995490078174	4467.727172193683	-0.0053179441406165	0.0135328884476112	-0.3929644555339035	0.69435	0.69435	chr2	211008515	0.158421560161508	chr2:211008515:T:C
chr2:211008737	['T', 'G']	19959	4505.128595770271	607.382385033084	0.0002350887009953	0.0160835103742828	0.0146167531542902	0.988338	0.988338	chr2	211008737	0.0050945063926045	chr2:211008737:T:G
chr2:211008816	['T', 'C']	19959	6912.385316963167	966.8533554505428	0.0066047205567796	0.0133827595112543	0.493524564289252	0.621647	0.621647	chr2	211008816	0.2064561578670437	chr2:211008816:T:C
chr2:211009272	['A', 'G']	19959	4432.666265784726	583.7365353419731	-0.0024696573331932	0.0162081995579669	-0.1523708616963144	0.878896	0.878896	chr2	211009272	0.0560625120687787	chr2:211009272:A:G
chr2:211009339	['A', 'G']	19959	6300.26264094212	856.0474928684051	0.0009607363584455	0.01385437598482	0.069345336051094	0.944715	0.944715	chr2	211009339	0.0246991889462061	chr2:211009339:A:G
chr2:211010226	['A', 'G']	19959	4443.667919422729	586.8613727615602	-0.0024232155195707	0.0161983533930496	-0.1495964102505928	0.881085	0.881085	chr2	211010226	0.0549821923254415	chr2:211010226:A:G
chr2:211010597	['T', 'A']	19959	10029.562706932882	1374.1668178393911	0.002711689259805	0.0116780712736349	0.2322035202788261	0.816382	0.816382	chr2	211010597	0.0881065793930732	chr2:211010597:T:A
chr2:211010709	['A', 'G']	19959	4445.668220084185	588.3662847206525	-0.0021948636957212	0.0161911238552178	-0.1355596878479741	0.892171	0.892171	chr2	211010709	0.0495518975981743	chr2:211010709:A:G
chr2:211013531	['A', 'C']	19959	16381.820773624611	2168.199634246749	-0.0039029776990609	0.0102407293710764	-0.3811230194291012	0.703116	0.703116	chr2	211013531	0.1529730192134896	chr2:211013531:A:C
chr2:211013714	['A', 'G']	19959	11978.400601353043	1595.8041888435462	-0.0038903732458879	0.0111072469817629	-0.3502554010256136	0.726151	0.726151	chr2	211013714	0.138973060225645	chr2:211013714:A:G
chr2:211015216	['G', 'T']	19959	5886.76965869794	857.7446075122463	0.0107548264681791	0.0142860997439499	0.7528175401920817	0.451568	0.451568	chr2	211015216	0.3452768415828183	chr2:211015216:G:T
chr2:211015840	['A', 'G']	19959	9754.954998747182	1359.5024951737971	0.0063776669430942	0.0118149848386825	0.5397947631903542	0.589345	0.589345	chr2	211015840	0.2296303966690713	chr2:211015840:A:G
chr2:211017050	['C', 'T']	19959	32352.620954003407	4442.886324558679	0.0084874833927063	0.0128732468903191	0.6593117855207985	0.509703	0.509703	chr2	211017050	0.2926828102417579	chr2:211017050:C:T
chr2:211017320	['T', 'G']	19959	4143.415192664228	544.6947123547923	-0.0019031868833909	0.0167301347417695	-0.1137580128771651	0.909431	0.909431	chr2	211017320	0.0412302459749001	chr2:211017320:T:G
chr2:211017485	['A', 'T']	19959	22684.22887218045	3077.012680044552	0.0004054423503911	0.0102173392494894	0.0396817939084657	0.968347	0.968347	chr2	211017485	0.013968988579163	chr2:211017485:A:T
chr2:211017541	['T', 'C']	19959	4234.424312271383	541.5157942568701	-0.0057902945169566	0.0165526598682502	-0.3498105176475642	0.726485	0.726485	chr2	211017541	0.1387733483094983	chr2:211017541:T:C
chr2:211018530	['T', 'G']	19959	9791.452891650795	1206.1419490482235	-0.0150019452909752	0.0117153716135922	-1.2805351623306442	0.200372	0.200372	chr2	211018530	0.6981629669120303	chr2:211018530:T:G
chr2:211021874	['G', 'T']	19959	17097.46344917784	2294.558779915988	-0.0005235794262168	0.0109486355003889	-0.0478214318303201	0.961859	0.961859	chr2	211021874	0.0168885870162632	chr2:211021874:G:T
chr2:211021914	['C', 'T']	19959	15261.084049079784	2012.113656583006	-0.0049952344617446	0.0105365024085314	-0.4740884847803023	0.635442	0.635442	chr2	211021914	0.1969240835513305	chr2:211021914:C:T
chr2:211021940	['A', 'T']	19959	24824.900717043573	3489.202017950342	0.0124313024018838	0.0104700200590144	1.187323647119544	0.235114	0.235114	chr2	211021940	0.6287215097873498	chr2:211021940:A:T
chr2:211022468	['G', 'A']	19959	4057.6263846423744	534.0829452533845	-0.0015951906201154	0.0168794341514059	-0.0945049819684026	0.924709	0.924709	chr2	211022468	0.0339949154529548	chr2:211022468:G:A
chr2:211022770	['C', 'A']	19959	29186.84936106239	4048.054347063477	0.0117222105602926	0.0113754650149591	1.0304818787519905	0.302796	0.302796	chr2	211022770	0.5188498662571756	chr2:211022770:C:A
chr2:211023404	['G', 'A']	19959	5022.006464545228	605.5363740220314	-0.0123140279459829	0.0153241355737707	-0.8035708041542027	0.421654	0.421654	chr2	211023404	0.3750437754040244	chr2:211023404:G:A
chr2:211023896	['G', 'A']	19959	6151.9246843054725	754.736397661545	-0.012243820201469	0.0139763881210132	-0.8760360756625389	0.381021	0.381021	chr2	211023896	0.4190510874929226	chr2:211023896:G:A
chr2:211024006	['C', 'A']	19959	684.0	75.1756398164299	-0.0110548900280744	0.0389144285681841	-0.2840820342178359	0.77635	0.77635	chr2	211024006	0.1099424426594309	chr2:211024006:C:A
chr2:211024515	['A', 'T']	19959	4115.030871003308	536.1304570883435	-0.0032383527293454	0.0167642316503252	-0.1931703639565596	0.846828	0.846828	chr2	211024515	0.0722047906568126	chr2:211024515:A:T
chr2:211024753	['G', 'A']	19959	4121.206483615593	535.9529076755624	-0.0036288188901697	0.0167508365603343	-0.2166350842896265	0.828495	0.828495	chr2	211024753	0.081710108221062	chr2:211024753:G:A
chr2:211024941	['G', 'A']	19959	28796.32832230908	3992.432358421112	0.0114267686597774	0.0112712988474659	1.0137934247344071	0.310694	0.310694	chr2	211024941	0.5076671335878065	chr2:211024941:G:A
chr2:211025162	['C', 'T']	19959	14295.71625413368	1882.9733630687688	-0.0045868013403029	0.0105015208445091	-0.4367749593813621	0.662279	0.662279	chr2	211025162	0.178959015644208	chr2:211025162:C:T
chr2:211025387	['T', 'C']	19959	29295.40333734215	4066.441505964511	0.0116903159207412	0.0114202323737058	1.023649566681087	0.306013	0.306013	chr2	211025387	0.5142601234911638	chr2:211025387:T:C
chr2:211026956	['C', 'G']	19959	4075.408378012728	529.4599990241483	-0.0037508688258607	0.0168409867324334	-0.2227226281603274	0.823754	0.823754	chr2	211026956	0.0842024635375878	chr2:211026956:C:G
chr2:211026975	['G', 'A']	19959	4588.919669255825	640.6395482095945	0.0028033673784632	0.0158382600518668	0.1769997063618602	0.85951	0.85951	chr2	211026975	0.0657490661327695	chr2:211026975:G:A
chr2:211027502	['C', 'T']	19959	3996.8010022550734	639.9957721464559	0.0239313950841714	0.0169321704739426	1.413368423203631	0.157563	0.157563	chr2	211027502	0.8025457588159157	chr2:211027502:C:T
chr2:211028292	['A', 'G']	19959	6370.915200721696	949.1652940013404	0.0154760110152857	0.0138515135720878	1.1172794174978389	0.263888	0.263888	chr2	211028292	0.5785803583675793	chr2:211028292:A:G
chr2:211028533	['G', 'A']	19959	9585.48025854294	1341.3300085583064	0.0066425124344729	0.0118584470111799	0.5601502817536358	0.575383	0.575383	chr2	211028533	0.2400429737200388	chr2:211028533:G:A
chr2:211028664	['C', 'T']	19959	28753.881294783787	3991.6522631964126	0.0125438055421439	0.0112523876265562	1.114768345923305	0.264963	0.264963	chr2	211028664	0.5768147676395154	chr2:211028664:C:T
chr2:211029522	['G', 'A']	19959	6994.102540971282	850.9415805659863	-0.0158403312480182	0.013244479668042	-1.1959949839509196	0.231713	0.231713	chr2	211029522	0.6350495999178996	chr2:211029522:G:A
chr2:211029564	['TAGG', 'T']	19959	4056.625983659968	531.2082410568008	-0.0020444378542542	0.0168790760534633	-0.1211226164144643	0.903595	0.903595	chr2	211029564	0.0440261808929067	chr2:211029564:TAGG:T
chr2:211030372	['A', 'G']	19959	4111.159489713605	537.3203067665652	-0.0025396100635704	0.0168461473144031	-0.150753167247868	0.880172	0.880172	chr2	211030372	0.0554324513137597	chr2:211030372:A:G
chr2:211030543	['A', 'G']	19959	15347.768964826137	2006.7607462287388	-0.006241039213732	0.0103534291262702	-0.6027992404850984	0.546649	0.546649	chr2	211030543	0.2622914420253058	chr2:211030543:A:G
chr2:211033203	['C', 'T']	19959	4107.205782142499	539.1185863536557	-0.0024684251280083	0.0167816375757012	-0.1470908376416424	0.883062	0.883062	chr2	211033203	0.0540088034296723	chr2:211033203:C:T
chr2:211035701	['C', 'T']	19959	9330.739962909129	1311.740119233247	0.0082351770023588	0.0120045226314476	0.6860062040939114	0.492717	0.492717	chr2	211035701	0.3074024531932772	chr2:211035701:C:T
chr2:211038469	['T', 'C']	19959	16712.18662924727	2245.9898744906254	-0.000186079086976	0.0101832130142709	-0.018273121333634	0.985421	0.985421	chr2	211038469	0.0063781868480585	chr2:211038469:T:C
chr2:211039157	['T', 'C']	19959	27841.36956848594	3747.606001054353	-0.001724354587429	0.0110406668799328	-0.1561821044128379	0.875891	0.875891	chr2	211039157	0.0575499361194686	chr2:211039157:T:C
chr2:211039596	['C', 'T']	19959	11244.253470308193	1571.9994483661171	0.0057120771700123	0.0112547488332936	0.5075259567867904	0.611791	0.611791	chr2	211039596	0.2133969161697234	chr2:211039596:C:T
chr2:211040170	['T', 'A']	19959	5166.989765201684	633.571887354917	-0.0105545733264376	0.01499717842547	-0.7037706045100175	0.481584	0.481584	chr2	211040170	0.3173279503780145	chr2:211040170:T:A
chr2:211040480	['A', 'T']	19959	3130.1568293416176	421.5501521569648	0.0049178435727668	0.018834794646918	0.2611041779301591	0.794015	0.794015	chr2	211040480	0.1001712930946982	chr2:211040480:A:T
chr2:211041963	['T', 'C']	19959	1023.8720790291848	222.8403411891724	0.0605632682401752	0.0319544563240068	1.8952995984686856	0.0580672	0.0580672	chr2	211041963	1.2360691151388337	chr2:211041963:T:C
chr2:211042565	['C', 'T']	19959	5360.537154882998	690.8467516444973	-0.008631334129379	0.0148466797823484	-0.5813646051449892	0.561001	0.561001	chr2	211042565	0.251036364601067	chr2:211042565:C:T
chr2:211043665	['C', 'A']	19959	6230.936560432952	825.097719245399	-0.0055580825629186	0.0139803556503069	-0.3975637460121821	0.690956	0.690956	chr2	211043665	0.1605496075688102	chr2:211043665:C:A
chr2:211043907	['T', 'C']	19959	6688.382971250811	871.9721279149347	-0.0070528027807117	0.0135871065181351	-0.5190805541487556	0.60371	0.60371	chr2	211043907	0.2191716303269974	chr2:211043907:T:C
chr2:211044007	['A', 'G']	19959	13428.27568544741	1832.5984568808187	-0.0039357157685462	0.0107200993893883	-0.3671342611284134	0.713523	0.713523	chr2	211044007	0.146592023093005	chr2:211044007:A:G
chr2:211044732	['T', 'C']	19959	12972.0	1806.330122605712	-0.0003399796447679	0.0108071818841036	-0.0314586770551163	0.974904	0.974904	chr2	211044732	0.0110381477096067	chr2:211044732:T:C
chr2:211047630	['T', 'A']	19959	10464.71879699248	1349.466200693778	-0.0080259661081376	0.0114891038934379	-0.6985719846020139	0.484828	0.484828	chr2	211047630	0.3144123065514554	chr2:211047630:T:A
chr2:211050214	['G', 'A']	19959	22491.50754196944	3104.161709136912	0.0068855108562293	0.0102302709139121	0.6730526409487063	0.500922	0.500922	chr2	211050214	0.3002298941064786	chr2:211050214:G:A
chr2:211052094	['T', 'C']	19959	420.0912067352635	50.3891661705123	0.0098356102490252	0.0503905700543149	0.1951875169981932	0.845248	0.845248	chr2	211052094	0.0730158481753154	chr2:211052094:T:C
chr2:211052943	['T', 'G']	19959	1134.113644335321	150.40354865127082	0.0126592557038131	0.0305476353162375	0.4144103323468756	0.678578	0.678578	chr2	211052943	0.1684002246105618	chr2:211052943:T:G
chr2:211054737	['G', 'T']	19959	514.1287962313321	55.24810291486958	-0.0439403531703723	0.0450872783774361	-0.9745621104591284	0.329789	0.329789	chr2	211054737	0.4817638341947494	chr2:211054737:G:T
chr2:211057164	['A', 'G']	19959	9119.827712352797	1234.4433202660096	0.0005470082639531	0.0120596558671466	0.045358530125503	0.963822	0.963822	chr2	211057164	0.0160031648063845	chr2:211057164:A:G
chr2:211058089	['T', 'C']	19959	6984.099533904675	986.6382288367438	0.0084386499990395	0.0133438044902995	0.6324021013028269	0.527131	0.527131	chr2	211058089	0.278081442648531	chr2:211058089:T:C
chr2:211060605	['T', 'C']	19959	2167.108578013829	298.013125652296	-0.0169885699366171	0.0223010759785037	-0.7617825235424784	0.446199	0.446199	chr2	211060605	0.35047140737125	chr2:211060605:T:C
chr2:211061878	['G', 'A']	19959	25052.510397354312	3495.59132592586	0.0121459821113625	0.010470173546086	1.160055471659586	0.24604	0.24604	chr2	211061878	0.6089942816482898	chr2:211061878:G:A
chr2:211062590	['T', 'G']	19959	10327.552315093206	1391.339291237346	-0.0005872361458663	0.0115437681617593	-0.0508704036357597	0.959429	0.959429	chr2	211062590	0.0179871585513494	chr2:211062590:T:G
chr2:211063816	['C', 'T']	19959	1983.2981058328323	226.98801850265173	-0.0193877182202859	0.0233245420913203	-0.8312153843955028	0.405862	0.405862	chr2	211063816	0.391621608852381	chr2:211063816:C:T
chr2:211064327	['T', 'C']	19959	867.1303367408299	128.8192992052746	0.019253434422064	0.0347206614174295	0.5545238378552023	0.579227	0.579227	chr2	211064327	0.2371512022016013	chr2:211064327:T:C
chr2:211064440	['T', 'C']	19959	12271.918851185404	1630.4060018503317	-0.0095257260709318	0.0109870795166175	-0.8669934586824929	0.385956	0.385956	chr2	211064440	0.413462203220468	chr2:211064440:T:C
chr2:211065052	['CTCAGTAT', 'C']	19959	12866.80195488722	1732.5815816318238	-0.0073168398151688	0.0108502948459074	-0.674344791462381	0.5001	0.5001	chr2	211065052	0.3009431454523322	chr2:211065052:CTCAGTAT:C
chr2:211066144	['T', 'A']	19959	12607.631676520694	1633.8434573757668	-0.0131989339343373	0.0109004776609361	-1.210858307763719	0.225964	0.225964	chr2	211066144	0.6459607460150526	chr2:211066144:T:A
chr2:211066962	['G', 'A']	19959	24185.2117446638	3345.100815018656	0.0095784450781264	0.0103473633290979	0.9256894508759328	0.354619	0.354619	chr2	211066962	0.4502379992085988	chr2:211066962:G:A
chr2:211069646	['A', 'G']	19959	6887.690183895375	964.861833869008	0.0080523201912211	0.013374566571614	0.602062141461184	0.54714	0.54714	chr2	211069646	0.2619015339078578	chr2:211069646:A:G
chr2:211069994	['G', 'A']	19959	6836.370082686044	968.1243256770842	0.0104173042234136	0.0134125814547575	0.7766815253687477	0.437356	0.437356	chr2	211069994	0.3591649110980969	chr2:211069994:G:A
chr2:211070015	['A', 'G']	19959	3765.377311219121	472.7050698644869	-0.008996403782175	0.0172300746513158	-0.5221337669299029	0.601583	0.601583	chr2	211070015	0.2207044448740417	chr2:211070015:A:G
chr2:211070494	['A', 'G']	19959	12294.07983361732	1783.9176418342015	0.0135291561765063	0.010956104397895	1.2348509730434534	0.216901	0.216901	chr2	211070494	0.6637384457106533	chr2:211070494:A:G
chr2:211071266	['C', 'T']	19959	5802.872218881539	738.7445537146599	-0.0124927408506917	0.0143462969107246	-0.8707989893442613	0.383874	0.383874	chr2	211071266	0.4158113018938374	chr2:211071266:C:T
chr2:211072255	['C', 'T']	19959	1949.0976550756588	222.82786721286047	-0.0196034671465539	0.0235119989935211	-0.833764375030632	0.404424	0.404424	chr2	211072255	0.3931630796925893	chr2:211072255:C:T
chr2:211072490	['C', 'T']	19959	7959.994086398718	1135.2675450815314	0.0123173658014385	0.0126169196483706	0.9762577669288068	0.328949	0.328949	chr2	211072490	0.4828714295134657	chr2:211072490:C:T
chr2:211072909	['T', 'C']	19959	4241.850112753696	591.8168359038972	-0.0007619297456278	0.016465285065662	-0.046274919783612	0.963092	0.963092	chr2	211072909	0.0163322246263419	chr2:211072909:T:C
chr2:211073535	['AT', 'A']	19959	6699.342620897018	961.4786433596388	0.0121756240004777	0.0135023234863834	0.9017428750508316	0.367204	0.367204	chr2	211073535	0.4350925966198531	chr2:211073535:AT:A
chr2:211073904	['A', 'G']	19959	26094.76676691729	3450.1335246176354	-0.0139296508026118	0.0106310070517327	-1.3102851625276106	0.190114	0.190114	chr2	211073904	0.7209859004997807	chr2:211073904:A:G
chr2:211074655	['C', 'T']	19959	6721.673548128476	948.0514851269768	0.0102043606059329	0.0134861934446657	0.7566523977133862	0.449267	0.449267	chr2	211074655	0.3474954804593752	chr2:211074655:C:T
chr2:211076123	['G', 'A']	19959	2418.121154424291	304.7352935627838	-0.0070093489527479	0.0210488918741407	-0.3330032286098244	0.739135	0.739135	chr2	211076123	0.1312762322405087	chr2:211076123:G:A
chr2:211076577	['G', 'T']	19959	6577.284016845481	948.1347896450052	0.0138611669985571	0.0135983484716101	1.01932723870812	0.30806	0.30806	chr2	211076577	0.5113646889178702	chr2:211076577:G:T
chr2:211078898	['A', 'C']	19959	26365.96301864101	3448.059953332211	-0.0203982592798583	0.0106552616726544	-1.914383701360264	0.0555854	0.0555854	chr2	211078898	1.2550392647503787	chr2:211078898:A:C
chr2:211079454	['C', 'T']	19959	6332.0	919.6415114640412	0.0133125702429305	0.0138290583364112	0.962651969431587	0.335734	0.335734	chr2	211079454	0.4740046752408834	chr2:211079454:C:T
chr2:211080226	['A', 'G']	19959	9322.467080869828	1205.4120548415908	-0.0086953838263532	0.0119707584608461	-0.7263853710518053	0.467611	0.467611	chr2	211080226	0.3301152811220216	chr2:211080226:A:G
chr2:211081333	['A', 'G']	19959	6820.708679963917	971.8818001868294	0.0117687446463051	0.0134088757333452	0.8776831764529373	0.380126	0.380126	chr2	211081333	0.4200724243449225	chr2:211081333:A:G
chr2:211082271	['C', 'T']	19959	6305.631858495766	907.4405250080404	0.0115664624019445	0.0138579307151435	0.8346457086341923	0.403927	0.403927	chr2	211082271	0.3936971159830216	chr2:211082271:C:T
chr2:211082303	['T', 'C']	19959	1937.7767029221595	385.6066209920448	0.0522453839153055	0.0236473545507755	2.209354276949856	0.0271613	0.0271613	chr2	211082303	1.5660494475978994	chr2:211082303:T:C
chr2:211082806	['A', 'G']	19959	2609.52297669757	355.1390156536196	-0.0072593566754318	0.0207660473991745	-0.3495781616929364	0.726659	0.726659	chr2	211082806	0.1386693431452306	chr2:211082806:A:G
chr2:211086400	['A', 'G']	19959	3054.306058024753	449.0824047555616	0.0137046692302642	0.0190705370613122	0.7186304814701041	0.472377	0.472377	chr2	211086400	0.3257112563088533	chr2:211086400:A:G
chr2:211088368	['C', 'T']	19959	6646.666031968733	970.1731739661212	0.0133561778650465	0.013597637928644	0.9822424994058072	0.325992	0.325992	chr2	211088368	0.4867930575961287	chr2:211088368:C:T
chr2:211088729	['G', 'A']	19959	10718.296125507492	1550.8519165551586	0.0116593390296271	0.0113597132799382	1.0263761718544469	0.304727	0.304727	chr2	211088729	0.5160890638885388	chr2:211088729:G:A
chr2:211089195	['G', 'A']	19959	1076.3235603668622	141.33644470766097	0.0104650323609919	0.031339458680036	0.3339251155495674	0.73844	0.73844	chr2	211089195	0.1316847863743867	chr2:211089195:G:A
chr2:211090156	['G', 'T']	19959	4726.236797274276	602.0133528713691	-0.0126614278794819	0.0156813431968708	-0.807419856865864	0.419434	0.419434	chr2	211090156	0.3773363678289723	chr2:211090156:G:T
chr2:211090645	['G', 'C']	19959	6165.92678893566	907.6255111086437	0.0078838135001237	0.0140194680265321	0.5623475502211251	0.573886	0.573886	chr2	211090645	0.2411743697763186	chr2:211090645:G:C
chr2:211091173	['A', 'G']	19959	30979.20856928088	4152.056880434113	-0.0108910406450831	0.0121306536535352	-0.8978115241060575	0.369297	0.369297	chr2	211091173	0.4326242203445201	chr2:211091173:A:G
chr2:211092384	['T', 'C']	19959	6829.684371398507	976.4666144854684	0.0109787594732133	0.0134272830897612	0.8176456398379621	0.413569	0.413569	chr2	211092384	0.383452022219496	chr2:211092384:T:C
chr2:211092434	['G', 'A']	19959	6755.353846153846	980.222682252362	0.0134580540120503	0.0134764293915489	0.9986364801117013	0.317983	0.317983	chr2	211092434	0.4975960976367745	chr2:211092434:G:A
chr2:211093134	['G', 'A']	19959	1169.9826406360062	161.2022875410255	0.0163015797137048	0.0301874104376188	0.5400125243399538	0.589194	0.589194	chr2	211093134	0.2297416844026571	chr2:211093134:G:A
chr2:211093398	['C', 'T']	19959	699.0350235494539	89.294460300893	0.0056732795402119	0.0385454534995432	0.1471841430086994	0.882988	0.882988	chr2	211093398	0.0540451985393007	chr2:211093398:C:T
chr2:211094134	['G', 'A']	19959	6598.951256205809	969.558692703892	0.0147897113460817	0.0136373189060864	1.0845028592446386	0.278155	0.278155	chr2	211094134	0.5557131289538106	chr2:211094134:G:A
chr2:211094904	['T', 'C']	19959	3479.3486495966326	387.3324476888855	-0.0259924765477944	0.0179745306521475	-1.4460726152362111	0.148173	0.148173	chr2	211094904	0.8292309260415394	chr2:211094904:T:C
chr2:211095964	['T', 'G']	19959	14754.785094538343	2059.4516739359706	0.0012469393879875	0.0104991896735252	0.1187652977764434	0.905462	0.905462	chr2	211095964	0.0431297712324258	chr2:211095964:T:G
chr2:211096016	['A', 'C']	19959	14591.117381716118	2086.1219625851054	0.0135159730952768	0.0104685436218818	1.2911034794778136	0.196683	0.196683	chr2	211096016	0.7062331760504279	chr2:211096016:A:C
chr2:211097000	['T', 'C']	19959	4639.394677492107	639.2595579537744	-0.0004934524397363	0.0158806168034225	-0.0310726243095264	0.975212	0.975212	chr2	211097000	0.0109009633559186	chr2:211097000:T:C
chr2:211097391	['T', 'C']	19959	18725.629228687416	2597.5677707843865	0.0012214800672046	0.010203495555253	0.1197119223103688	0.904713	0.904713	chr2	211097391	0.0434891691751765	chr2:211097391:T:C
chr2:211097825	['A', 'T']	19959	7209.36120853793	1046.4940869098634	0.0154585951859362	0.0131634574090755	1.1743567594390765	0.240266	0.240266	chr2	211097825	0.6193076817849611	chr2:211097825:A:T
chr2:211098448	['G', 'A']	19959	3575.1791261649464	484.5740902506689	-0.0059297151119181	0.0177970976555627	-0.3331843892009385	0.738999	0.738999	chr2	211098448	0.1313561492841671	chr2:211098448:G:A
chr2:211098777	['G', 'A']	19959	10969.648827420324	1407.2881899009396	-0.0132560817413291	0.0113566834335213	-1.167249383935577	0.243124	0.243124	chr2	211098777	0.6141721676351016	chr2:211098777:G:A
chr2:211099487	['T', 'C']	19959	7228.810915104741	1043.716485411834	0.0140781083567369	0.0131413194627842	1.07128575609213	0.284054	0.284054	chr2	211099487	0.5465990906828105	chr2:211099487:T:C
chr2:211100405	['A', 'C']	19959	6799.021948286229	840.8478350262618	-0.0067554454776921	0.0133971031274715	-0.5042467325521831	0.614094	0.614094	chr2	211100405	0.2117651458674999	chr2:211100405:A:C
chr2:211100619	['C', 'T']	19959	15566.779937869524	2094.5129495359283	-0.0002764065441222	0.0103221664049425	-0.0267779585485026	0.978637	0.978637	chr2	211100619	0.0093783685964538	chr2:211100619:C:T
chr2:211101041	['A', 'G']	19959	8483.12513781698	1081.793604422032	-0.0037719591775303	0.0123213334932383	-0.3061323824730727	0.759507	0.759507	chr2	211101041	0.1194682191055214	chr2:211101041:A:G
chr2:211101220	['A', 'G']	19959	14352.348190113302	1943.2228497694143	-0.0025009684298684	0.0105363902495634	-0.2373648252039658	0.812376	0.812376	chr2	211101220	0.09024291542667	chr2:211101220:A:G
chr2:211101592	['G', 'A']	19959	6080.9140108238125	894.2240466296798	0.014422844772101	0.014097201723082	1.0230998360820645	0.306273	0.306273	chr2	211101592	0.5138912874502227	chr2:211101592:G:A
chr2:211101689	['T', 'TA']	19959	8426.688799799547	1071.072216277341	-0.0047779626999278	0.012353329956508	-0.3867752838100754	0.698927	0.698927	chr2	211101689	0.1555681821266649	chr2:211101689:T:TA
chr2:211103370	['A', 'G']	19959	4603.153152250176	582.5179288618946	-0.0071812997841883	0.0157907571131647	-0.4547786868434093	0.649273	0.649273	chr2	211103370	0.1875726568759267	chr2:211103370:A:G
chr2:211104125	['A', 'C']	19959	4607.0	578.6143990296878	-0.0080914539577747	0.0157889379498718	-0.5124761388932085	0.608323	0.608323	chr2	211104125	0.215865763046777	chr2:211104125:A:C
chr2:211104354	['T', 'C']	19959	32160.61133380098	4259.199348756672	-0.0188414523589632	0.0127796192925779	-1.4743359663230238	0.140407	0.140407	chr2	211104354	0.8526112398871905	chr2:211104354:T:C
chr2:211104524	['T', 'C']	19959	4612.46219371649	574.1934527323785	-0.0090865599582253	0.0157912951849993	-0.5754157497389415	0.565017	0.565017	chr2	211104524	0.2479384851095476	chr2:211104524:T:C
chr2:211104738	['G', 'T']	19959	25275.799158147925	3404.1763168895395	0.0008419119910303	0.0105040947031773	0.080150837822865	0.936118	0.936118	chr2	211104738	0.0286694039127079	chr2:211104738:G:T
chr2:211104900	['A', 'T']	19959	18562.44022855997	2462.782513167362	-0.002792586823755	0.0101307907282958	-0.2756533915911589	0.782817	0.782817	chr2	211104900	0.1063397515806876	chr2:211104900:A:T
chr2:211105039	['G', 'C']	19959	2508.251340381821	365.9852671542937	0.0006781524098957	0.0210910431304708	0.0321535737090234	0.97435	0.97435	chr2	211105039	0.0112850105088649	chr2:211105039:G:C
chr2:211106251	['G', 'T']	19959	11980.002305879992	1575.2236733082989	-0.0105423582549025	0.0110353514428913	-0.9553260092766438	0.339424	0.339424	chr2	211106251	0.4692574528284203	chr2:211106251:G:T
chr2:211106271	['G', 'C']	19959	3481.465852555408	470.7214732603428	0.008864856141101	0.0178893957966812	0.4955369226469668	0.620227	0.620227	chr2	211106271	0.2074493317849581	chr2:211106271:G:C
chr2:211107128	['T', 'A']	19959	29947.004260865207	4069.037519364482	-0.0002164973952049	0.0116850574261013	-0.0185277134129755	0.985218	0.985218	chr2	211107128	0.0064676621706703	chr2:211107128:T:A
chr2:211107220	['A', 'G']	19959	35083.51555845067	4737.932767056303	-0.0165286110714778	0.0155523362903955	-1.0627735127927471	0.287898	0.287898	chr2	211107220	0.5407613521138624	chr2:211107220:A:G
chr2:211107233	['A', 'G']	19959	13772.450185426482	1826.361880937861	-0.0087536631891742	0.010629941687157	-0.8234911767907742	0.410239	0.410239	chr2	211107233	0.3869630551337307	chr2:211107233:A:G
chr2:211107405	['G', 'C']	19959	15374.54061231648	2056.1347722216306	-0.0027367476785815	0.0104264542340765	-0.2624811481584085	0.792953	0.792953	chr2	211107405	0.1007525534712536	chr2:211107405:G:C
chr2:211107743	['T', 'C']	19959	29216.85537459284	3986.6935957688497	-0.0028616296873891	0.0114406813173252	-0.2501275586669456	0.802491	0.802491	chr2	211107743	0.0955598295427226	chr2:211107743:T:C
chr2:211107829	['A', 'G']	19959	29196.314072366444	3978.6044070384537	-0.003459813046588	0.0114321664512422	-0.302638442271119	0.762169	0.762169	chr2	211107829	0.1179487194351857	chr2:211107829:A:G
chr2:211107992	['C', 'T']	19959	1193.0	171.37179341100912	0.0192601943288784	0.029884112528478	0.6444961117893148	0.519261	0.519261	chr2	211107992	0.2846142946220397	chr2:211107992:C:T
chr2:211108342	['T', 'C']	19959	29324.346146136115	4007.348884520384	-0.0022393666803773	0.0114751279644257	-0.1951496041978477	0.845278	0.845278	chr2	211108342	0.0730004342337866	chr2:211108342:T:C
chr2:211108434	['A', 'T']	19959	29292.20857142857	3997.231836207141	-0.0026077024237185	0.0114550458734974	-0.2276466155191706	0.819923	0.819923	chr2	211108434	0.086226930842241	chr2:211108434:A:T
chr2:211108876	['A', 'G']	19959	29354.41220685508	4015.3435775904727	-0.0018377063157275	0.0114855173625465	-0.1600020493391212	0.872881	0.872881	chr2	211108876	0.059044959691943	chr2:211108876:A:G
chr2:211108946	['G', 'A']	19959	6101.528515585846	893.4948227378624	0.0128575362046221	0.0140674090024269	0.9139946241986652	0.360731	0.360731	chr2	211108946	0.4428165342814855	chr2:211108946:G:A
chr2:211109467	['A', 'G']	19959	29312.40589296452	4011.422859361698	-0.0010612055251361	0.0114668069061907	-0.0925458616176044	0.926265	0.926265	chr2	211109467	0.0332647459605443	chr2:211109467:A:G
chr2:211110015	['C', 'T']	19959	8644.732498120771	1156.820212837279	-0.0044373777021452	0.0122751127624954	-0.3614938443337856	0.717734	0.717734	chr2	211110015	0.1440364801817337	chr2:211110015:C:T
chr2:211110834	['TA', 'T']	19959	450.0	64.994002199073	0.0327711880218835	0.0480027293215777	0.68269426520197	0.494808	0.494808	chr2	211110834	0.3055632873618972	chr2:211110834:TA:T
chr2:211111625	['CAGTCTGGG', 'C']	19959	4811.723241130488	627.6223103339122	-0.0041272550550569	0.0155015469945081	-0.2662479465126401	0.790051	0.790051	chr2	211111625	0.1023448728821267	chr2:211111625:CAGTCTGGG:C
chr2:211111662	['C', 'T']	19959	3008.301448113444	431.4375755752212	0.004960963912234	0.0192599420760426	0.2575793786215459	0.796734	0.796734	chr2	211111662	0.0986866492618003	chr2:211111662:C:T
chr2:211111907	['T', 'C']	19959	4869.487949090544	677.9169211706952	0.0021853297783921	0.0154516656524019	0.1414300456373418	0.887532	0.887532	chr2	211111907	0.0518159794865225	chr2:211111907:T:C
chr2:211112258	['AG', 'A']	19959	14692.736145906403	1944.0083670347008	-0.0014547684483426	0.0104779124106009	-0.1388414401012568	0.889577	0.889577	chr2	211112258	0.050816454294181	chr2:211112258:AG:A
chr2:211112503	['A', 'T']	19959	4409.662808177992	596.1548365460595	0.0066743985293614	0.0161606834533196	0.4130022439113106	0.679609	0.679609	chr2	211112503	0.1677408784426975	chr2:211112503:A:T
chr2:211112982	['G', 'A']	19959	31157.12211254197	4231.437874374809	0.0008383515290919	0.0122493065746314	0.0684407336843175	0.945435	0.945435	chr2	211112982	0.0243683241554811	chr2:211112982:G:A
chr2:211113215	['G', 'T']	19959	21458.525912189256	2925.6368504433544	-0.0011064837184986	0.0101014087060943	-0.1095375655705371	0.912777	0.912777	chr2	211113215	0.0396353117306507	chr2:211113215:G:T
chr2:211113593	['G', 'A']	19959	5558.506466165414	768.8998592364253	0.0046255615432033	0.0146431083151979	0.3158865893522412	0.752092	0.752092	chr2	211113593	0.1237290308864522	chr2:211113593:G:A
chr2:211114092	['G', 'C']	19959	4073.2040785649865	538.2957428675553	0.001673207288543	0.0167064993094887	0.1001530756112825	0.920224	0.920224	chr2	211114092	0.0361064442600462	chr2:211114092:G:C
chr2:211114713	['G', 'A']	19959	10710.43946458114	1560.080565785099	0.017548361767975	0.0113762183885778	1.5425478984821666	0.122956	0.122956	chr2	211114713	0.9102502737303688	chr2:211114713:G:A
chr2:211115537	['A', 'G']	19959	4584.762633996958	627.7463629400761	0.0084473111857928	0.0160582296432645	0.5260424949356725	0.598865	0.598865	chr2	211115537	0.2226710680329068	chr2:211115537:A:G
chr2:211116737	['T', 'A']	19959	19315.90333734215	2645.2146300353265	0.0058562290165637	0.0100683467252446	0.581647531255576	0.560811	0.560811	chr2	211116737	0.2511834765099264	chr2:211116737:T:A
chr2:211117438	['T', 'C']	19959	7603.904881226823	1030.359616854674	0.0031314886173781	0.0128148827281969	0.2443634236689405	0.806952	0.806952	chr2	211117438	0.0931522976882336	chr2:211117438:T:C
chr2:211118036	['A', 'G']	19959	4505.451470661923	611.967105921911	0.0074989008484623	0.015985359669344	0.4691105488757521	0.638996	0.638996	chr2	211118036	0.1945018604384148	chr2:211118036:A:G
chr2:211118083	['C', 'A']	19959	5702.571428571428	845.984477882063	0.0130987028017437	0.0143736008945802	0.911302804204255	0.362147	0.362147	chr2	211118083	0.4411151081129746	chr2:211118083:C:A
chr2:211118592	['A', 'G']	19959	29139.379885748644	3941.318673341809	-0.0044923974095377	0.0113753115619137	-0.3949252189785277	0.692902	0.692902	chr2	211118592	0.1593281851123836	chr2:211118592:A:G
chr2:211119063	['T', 'C']	19959	19338.844642678163	2663.0761059544434	0.0073273898097871	0.0100788170176703	0.7270089135402127	0.467229	0.467229	chr2	211119063	0.3304702092408886	chr2:211119063:T:C
chr2:211119137	['T', 'C']	19959	13296.63240470684	1739.7936306835088	-0.0127110625260554	0.0107414871983474	-1.1833615114312102	0.23668	0.23668	chr2	211119137	0.6258384393950257	chr2:211119137:T:C
chr2:211119219	['G', 'A']	19959	20330.055772699943	2713.6547119481247	-0.0065454018224559	0.0100805206094166	-0.6493118833903905	0.516144	0.516144	chr2	211119219	0.2872291168209899	chr2:211119219:G:A
chr2:211119255	['G', 'A']	19959	16403.93128852804	2290.864515824273	0.0088596425926883	0.010256439150381	0.8638127192866205	0.387701	0.387701	chr2	211119255	0.4115030788124396	chr2:211119255:G:A
chr2:211119317	['A', 'G']	19959	5004.752254960914	663.5005330940326	-0.0046059266781892	0.0152385341592388	-0.3022552320360008	0.762461	0.762461	chr2	211119317	0.1177823656440805	chr2:211119317:A:G
chr2:211119386	['A', 'G']	19959	16403.465574263377	2292.9622752617665	0.0090280620778474	0.0102559942448873	0.8802717574015809	0.378723	0.378723	chr2	211119386	0.4216783191998325	chr2:211119386:A:G
chr2:211120036	['C', 'T']	19959	4661.700691521347	639.4386862646636	0.0028765665219004	0.0157035258504086	0.1831796597339051	0.854659	0.854659	chr2	211120036	0.0682071296676897	chr2:211120036:C:T
chr2:211120225	['G', 'T']	19959	3323.0	477.4430265506381	0.0128656751808785	0.0182952996751344	0.703222981275601	0.481925	0.481925	chr2	211120225	0.3170205439614429	chr2:211120225:G:T
chr2:211120417	['G', 'T']	19959	4674.234191802786	676.9650231636014	0.013460908695217	0.0157111534250583	0.856774059232829	0.39158	0.39158	chr2	211120417	0.4071794979502348	chr2:211120417:G:T
chr2:211120429	['G', 'A']	19959	4244.701368352464	564.574737646758	-0.0017976882773736	0.0165044737056429	-0.1089212724643883	0.913266	0.913266	chr2	211120429	0.039402710409951	chr2:211120429:G:A
chr2:211120713	['G', 'A']	19959	5763.577541714687	842.2639060872681	0.0103416002838707	0.0142975050804528	0.7233150277393137	0.469495	0.469495	chr2	211120713	0.3283690284968528	chr2:211120713:G:A
chr2:211123688	['T', 'C']	19959	29204.875137899904	3985.650180799796	-0.0002579973936517	0.0113895554233934	-0.0226521039725421	0.981928	0.981928	chr2	211123688	0.0079203557457165	chr2:211123688:T:C
chr2:211124133	['C', 'A']	19959	10115.50681431005	1351.4913251334344	0.0021262012824781	0.011588672940324	0.1834723693926816	0.854429	0.854429	chr2	211124133	0.0683240197651461	chr2:211124133:C:A
chr2:211124256	['A', 'G']	19959	29133.459665297123	3985.613694657925	0.0008952752831138	0.0113616208393086	0.0787982010468414	0.937194	0.937194	chr2	211124256	0.0281705004583789	chr2:211124256:A:G
chr2:211124298	['G', 'T']	19959	4319.649278412508	642.1892301882104	0.012994665866524	0.0162725437356726	0.7985638925054611	0.424553	0.424553	chr2	211124298	0.372068085936508	chr2:211124298:G:T
chr2:211124511	['T', 'C']	19959	4517.584402566158	587.1142591609929	-0.0051748594869576	0.0159315067136123	-0.3248192138999713	0.745321	0.745321	chr2	211124511	0.1276566420118872	chr2:211124511:T:C
chr2:211125003	['A', 'G']	19959	14364.318147646967	1914.998326955467	-0.0101376703265758	0.0105380664970842	-0.9620047785218248	0.336059	0.336059	chr2	211125003	0.4735844692618692	chr2:211125003:A:G
chr2:211125375	['G', 'A']	19959	4305.451436594294	572.7785919450558	-0.0011207894920703	0.0164116921147116	-0.068292134914332	0.945554	0.945554	chr2	211125375	0.0243136638233325	chr2:211125375:G:A
chr2:211125511	['T', 'C']	19959	4335.0	587.1378243347775	8.304564310654007e-06	0.0162329073242922	0.0005115882290676	0.999592	0.999592	chr2	211125511	0.0001772283056498	chr2:211125511:T:C
chr2:211125630	['G', 'A']	19959	4317.216304238902	639.8190570973636	0.0124465176402328	0.0162666977055686	0.765153312953743	0.444189	0.444189	chr2	211125630	0.3524322006242237	chr2:211125630:G:A
chr2:211125855	['T', 'C']	19959	11210.123315127525	1534.258861580773	0.005201112166225	0.0112320583309156	0.4630595758133897	0.643327	0.643327	chr2	211125855	0.1915682211708384	chr2:211125855:T:C
chr2:211125901	['A', 'C']	19959	14120.537385987773	1900.280275137127	0.0028892135137536	0.0105562746106528	0.2736963199913292	0.784321	0.784321	chr2	211125901	0.1055061567073344	chr2:211125901:A:C
chr2:211126062	['A', 'ACAAT']	19959	7067.334569618339	974.6169129463124	0.007909952827512	0.013439403892964	0.5885642615185582	0.55616	0.55616	chr2	211126062	0.2548002495674463	chr2:211126062:A:ACAAT
chr2:211126064	['A', 'AATCG']	19959	4337.521251002406	588.2624270561221	-8.819933179821724e-05	0.0162325169340285	-0.0054334969836577	0.995665	0.995665	chr2	211126064	0.0018867590905013	chr2:211126064:A:AATCG
chr2:211126505	['A', 'G']	19959	8696.178510574322	1160.3436971636224	-0.0004278754701852	0.012260751913026	-0.0348979796035718	0.972161	0.972161	chr2	211126505	0.0122618054220697	chr2:211126505:A:G
chr2:211126794	['C', 'A']	19959	6115.612817557749	827.7740736488405	0.0034652408248174	0.0139934482803531	0.2476330890994655	0.804421	0.804421	chr2	211126794	0.0945166003514338	chr2:211126794:C:A
chr2:211126829	['A', 'T']	19959	22908.5911300426	3093.617842301	-0.0061326771003861	0.0102259226250801	-0.5997187075663037	0.548701	0.548701	chr2	211126829	0.2606642483074998	chr2:211126829:A:T
chr2:211127013	['T', 'C']	19959	8691.30637402285	1169.829934121628	0.0011319036559894	0.0122644643085335	0.0922913245547848	0.926468	0.926468	chr2	211127013	0.0331695765214734	chr2:211127013:T:C
chr2:211127154	['C', 'T']	19959	29435.273082706764	4009.129098376753	-0.0021018220798566	0.0114752061235997	-0.1831620327528621	0.854673	0.854673	chr2	211127154	0.0682000156339657	chr2:211127154:C:T
chr2:211128009	['GTAT', 'G']	19959	4304.725427296879	596.6010069725747	0.003435464935696	0.016305951199673	0.2106877969661142	0.833133	0.833133	chr2	211128009	0.079285662992494	chr2:211128009:GTAT:G
chr2:211128488	['G', 'C']	19959	8657.86756526532	1158.9861879395337	0.0005915195236872	0.0122846163522908	0.0481512410908115	0.961596	0.961596	chr2	211128488	0.0170073518945186	chr2:211128488:G:C
chr2:211128572	['G', 'C']	19959	4307.863342520672	590.3128386112261	0.0016708463384281	0.0162873520696958	0.1025855112162091	0.918293	0.918293	chr2	211128572	0.0370187262274439	chr2:211128572:G:C
chr2:211128932	['T', 'G']	19959	13862.167192903322	1813.0042435551247	-0.0136599486781414	0.0106368240071267	-1.284213094904008	0.199082	0.199082	chr2	211128932	0.7009680049352436	chr2:211128932:T:G
chr2:211128959	['A', 'G']	19959	12611.527486845403	1631.576373113549	-0.0150499649110516	0.0108742633683437	-1.3839985662719718	0.166374	0.166374	chr2	211128959	0.7789145418600909	chr2:211128959:A:G
chr2:211129226	['A', 'T']	19959	20417.482395425825	2723.7195792103	-0.0073635772840884	0.0100905476418754	-0.7297500141151727	0.465552	0.465552	chr2	211129226	0.3320318032931942	chr2:211129226:A:T
chr2:211129364	['T', 'G']	19959	3555.63181658556	534.2469245781718	0.0189701595379087	0.0177830998712908	1.0667521228137715	0.286097	0.286097	chr2	211129364	0.5434866961628488	chr2:211129364:T:G
chr2:211129468	['A', 'G']	19959	7370.464011251185	1008.9484836822204	0.0067538739185418	0.0130607642521319	0.51711169332525	0.605084	0.605084	chr2	211129468	0.2181843307951885	chr2:211129468:A:G
chr2:211129506	['C', 'A']	19959	14299.239379331118	1916.32121288328	0.0039986322808921	0.0105533144512758	0.3788982408658065	0.704767	0.704767	chr2	211129506	0.1519544395185846	chr2:211129506:C:A
chr2:211129625	['T', 'C']	19959	400.72278271344646	46.97729147816809	0.0086743863234451	0.0505649538956184	0.171549376695799	0.863794	0.863794	chr2	211129625	0.0635898169311938	chr2:211129625:T:C
chr2:211129771	['G', 'A']	19959	16435.41112781955	2298.9463880226454	0.0116616764828212	0.0103140380648574	1.1306606015499945	0.258212	0.258212	chr2	211129771	0.5880235784418603	chr2:211129771:G:A
chr2:211129785	['A', 'G']	19959	16436.294011525933	2295.696759701941	0.0115149027644585	0.010313924996779	1.1164423600185718	0.264246	0.264246	chr2	211129785	0.5779915780643421	chr2:211129785:A:G
chr2:211129917	['G', 'A']	19959	2059.515936654305	307.64745466550977	0.0172576582914581	0.0228449985292625	0.7554239178152072	0.450004	0.450004	chr2	211129917	0.3467836258464188	chr2:211129917:G:A
chr2:211130123	['TATTAA', 'T']	19959	7392.222222222223	1008.535364418496	0.0059387973765436	0.0130300543996716	0.4557768674160986	0.648555	0.648555	chr2	211130123	0.188053188147897	chr2:211130123:TATTAA:T
chr2:211130230	['T', 'G']	19959	3564.250050120289	523.2554687521261	0.01513168678193	0.017759885162894	0.8520149000481644	0.394216	0.394216	chr2	211130230	0.4042657530380691	chr2:211130230:T:G
chr2:211130361	['G', 'A']	19959	7356.580092221332	1009.147505255674	0.0068705450226703	0.0130494166450717	0.5265020812455337	0.598545	0.598545	chr2	211130361	0.2229031927646486	chr2:211130361:G:A
chr2:211130833	['A', 'G']	19959	2637.0247053373696	336.1602435344317	-0.0049392078300442	0.0205692645969435	-0.2401256402126381	0.810235	0.810235	chr2	211130833	0.0913890003790962	chr2:211130833:A:G
chr2:211132079	['G', 'A']	19959	16395.21444683944	2299.575704180512	0.0126024140420288	0.0103111703999046	1.2222098513807311	0.221643	0.221643	chr2	211132079	0.6543459801750636	chr2:211132079:G:A
chr2:211132584	['C', 'T']	19959	32393.86906193626	4381.596440305842	-0.0046131770572023	0.0129282773471169	-0.3568284415116665	0.721224	0.721224	chr2	211132584	0.1419298297946983	chr2:211132584:C:T
chr2:211132731	['G', 'C']	19959	13015.26049914804	1711.2137017462526	-0.0131256731480107	0.0107781581927698	-1.2178029783247708	0.223313	0.223313	chr2	211132731	0.6510859940627863	chr2:211132731:G:C
chr2:211133355	['AT', 'A']	19959	7864.914569835772	1071.289076163913	0.0052597737949988	0.0127500414437994	0.4125299371130054	0.679955	0.679955	chr2	211133355	0.1675198283207723	chr2:211133355:AT:A
chr2:211133758	['G', 'A']	19959	7367.476522174893	1013.2253715984332	0.0076455437332936	0.0130456966709871	0.5860586771342671	0.557843	0.557843	chr2	211133758	0.2534880122231468	chr2:211133758:G:A
chr2:211133764	['T', 'A']	19959	4318.649128081781	573.2880095453623	-0.0013258899358199	0.0163906914681984	-0.0808928615606277	0.935528	0.935528	chr2	211133764	0.0289432096994969	chr2:211133764:T:A
chr2:211134286	['C', 'T']	19959	20457.44420242137	2864.81477399471	0.0134290546166888	0.0101951702137179	1.3171976862749757	0.187788	0.187788	chr2	211134286	0.7263321634026694	chr2:211134286:C:T
chr2:211135854	['T', 'C']	19959	6343.038264794387	851.7364519475503	0.0027427509697505	0.0137755620785582	0.1991026539686284	0.842184	0.842184	chr2	211135854	0.0745930136610833	chr2:211135854:T:C
chr2:211136041	['T', 'C']	19959	24690.659482758627	3332.4341300373003	-0.0047405339421062	0.0104155179027822	-0.4551414520481884	0.649012	0.649012	chr2	211136041	0.1877472731755894	chr2:211136041:T:C
chr2:211136046	['T', 'C']	19959	4671.340468193895	690.2316612595808	0.0127198178550026	0.0157118610026639	0.809567870594449	0.418198	0.418198	chr2	211136046	0.3786180484935759	chr2:211136046:T:C
chr2:211136620	['A', 'G']	19959	24690.71121467228	3332.3435233128907	-0.0046727524918375	0.0104139447331399	-0.4487014874361281	0.653652	0.653652	chr2	211136620	0.1846534056574805	chr2:211136620:A:G
chr2:211136805	['C', 'T']	19959	12581.151749022754	1621.6076198538017	-0.0156359296650661	0.0108781865649904	-1.4373654626762586	0.15063	0.15063	chr2	211136805	0.8220885239059907	chr2:211136805:C:T
chr2:211137091	['A', 'G']	19959	32962.95460012026	4490.302439071442	0.0022056115054727	0.0132610125034377	0.1663230092650173	0.867904	0.867904	chr2	211137091	0.06152831004931	chr2:211137091:A:G
chr2:211137166	['C', 'A']	19959	32963.954750451	4488.766565623762	0.0018578105426351	0.013261504603049	0.140090479794277	0.88859	0.88859	chr2	211137166	0.0512985785239755	chr2:211137166:C:A
chr2:211137334	['TTG', 'T']	19959	10948.645670475044	1470.6120725215528	0.0024221257982669	0.0113294719843516	0.2137898219451382	0.830713	0.830713	chr2	211137334	0.0805489931171777	chr2:211137334:TTG:T
chr2:211137804	['GC', 'G']	19959	8271.828882096508	1157.5896315645805	0.0086574716407129	0.0125129511817094	0.6918808772600202	0.48902	0.48902	chr2	211137804	0.3106733786841152	chr2:211137804:GC:G
chr2:211138095	['A', 'G']	19959	24688.1847248672	3328.7355316110447	-0.0049998879437882	0.0104135696056908	-0.4801319944177371	0.631139	0.631139	chr2	211138095	0.1998749826180082	chr2:211138095:A:G
chr2:211138491	['C', 'T']	19959	6794.702164979452	907.0648956271552	0.0010325271926861	0.0134050916652393	0.0770250005349527	0.938604	0.938604	chr2	211138491	0.027517599309305	chr2:211138491:C:T
chr2:211138520	['T', 'C']	19959	8277.829483389287	1158.9019123412772	0.0088653013788202	0.0125121796209714	0.7085337365171177	0.478622	0.478622	chr2	211138520	0.320007342791091	chr2:211138520:T:C
chr2:211138588	['C', 'T']	19959	6796.681064288219	905.6276307072192	0.0006980970981833	0.0134012332779859	0.0520920040493686	0.958456	0.958456	chr2	211138588	0.0184278195577663	chr2:211138588:C:T
chr2:211138710	['A', 'G']	19959	24681.94652969181	3328.167843273534	-0.0051550904529967	0.0104146579968542	-0.4949841324173985	0.620617	0.620617	chr2	211138710	0.2071763323530883	chr2:211138710:A:G
chr2:211138771	['A', 'G']	19959	4329.0	570.2272820539289	-0.0026012202264242	0.0163779136228361	-0.1588248837017512	0.873808	0.873808	chr2	211138771	0.0585839834992464	chr2:211138771:A:G
chr2:211139114	['T', 'C']	19959	10956.195740415937	1465.7671345524143	0.0017878846223088	0.011324574887449	0.1578765331218183	0.874556	0.874556	chr2	211139114	0.0582123763370266	chr2:211139114:T:C
chr2:211139604	['T', 'C']	19959	31485.15498321392	4234.912590775534	-0.0065376425626087	0.0124221217424384	-0.5262903309242134	0.598692	0.598692	chr2	211139604	0.222796545059707	chr2:211139604:T:C
chr2:211139780	['C', 'A']	19959	13330.67532076985	1740.6806661468129	-0.0137349281153953	0.0107256104682715	-1.2805730877534622	0.200359	0.200359	chr2	211139780	0.6981911445587146	chr2:211139780:C:A
chr2:211139841	['G', 'A']	19959	31484.73241130487	4236.141878111112	-0.0064057980317256	0.0124204608963115	-0.5157455979453993	0.606038	0.606038	chr2	211139841	0.2175001437002036	chr2:211139841:G:A
chr2:211139977	['T', 'C']	19959	8280.542184991973	1157.6780201960871	0.0086205737561911	0.0125167226170457	0.6887245183856179	0.491005	0.491005	chr2	211139977	0.3089140853488172	chr2:211139977:T:C
chr2:211140176	['T', 'G']	19959	24684.18372256189	3329.7430481168503	-0.004837378016879	0.0104140905158935	-0.4645031661186811	0.642292	0.642292	chr2	211140176	0.1922674872611481	chr2:211140176:T:G
chr2:211140481	['T', 'C']	19959	20139.0451037386	2647.992008787716	-0.0117669819858652	0.0101074788506814	-1.1641856648626037	0.244363	0.244363	chr2	211140481	0.6119645517531234	chr2:211140481:T:C
chr2:211140742	['T', 'C']	19959	10967.8466319166	1472.5367764460805	0.0023560915289055	0.0113215127247957	0.2081074840595655	0.835147	0.835147	chr2	211140742	0.0782370746122821	chr2:211140742:T:C
chr2:211140768	['G', 'A']	19959	13328.671210223	1744.860005746444	-0.0131837577570015	0.0107222149118702	-1.229574100627862	0.218871	0.218871	chr2	211140768	0.6598117778304917	chr2:211140768:G:A
chr2:211140817	['C', 'T']	19959	31479.88613811767	4237.69659714533	-0.0059324289624737	0.0124203565241537	-0.4776375743270389	0.632913	0.632913	chr2	211140817	0.1986559838478395	chr2:211140817:C:T
chr2:211141195	['C', 'T']	19959	6804.409193443278	908.5558603630496	0.0007349450177054	0.0133976404944403	0.0548563023474516	0.956253	0.956253	chr2	211141195	0.0194271893479709	chr2:211141195:C:T
chr2:211142613	['G', 'A']	19959	24456.90142821348	3222.1361740172747	-0.0127434315655064	0.0103461269714567	-1.2317103395950486	0.218072	0.218072	chr2	211142613	0.6614000933673577	chr2:211142613:G:A
chr2:211142801	['A', 'G']	19959	24683.420237558264	3328.4132299687994	-0.0048452934810073	0.010414710717329	-0.4652355319812477	0.641768	0.641768	chr2	211142801	0.1926219416030787	chr2:211142801:A:G
chr2:211143301	['T', 'A']	19959	28635.04285284683	3916.850509303453	0.0023955013244215	0.0112556198327691	0.2128271352455731	0.831464	0.831464	chr2	211143301	0.0801565497394833	chr2:211143301:T:A
chr2:211143636	['T', 'C']	19959	12366.95694451406	1595.42087995743	-0.0144584167906831	0.0109251403010407	-1.3234078823963278	0.185715	0.185715	chr2	211143636	0.7311530173472404	chr2:211143636:T:C
chr2:211143749	['T', 'G']	19959	24682.23664695861	3328.700116893654	-0.0048471294898348	0.0104124045622257	-0.4655149020447539	0.641568	0.641568	chr2	211143749	0.1927573058367382	chr2:211143749:T:G
chr2:211145504	['G', 'C']	19959	24457.45076915368	3217.368260766738	-0.013268737721917	0.0103436829224534	-1.2827865878519984	0.199582	0.199582	chr2	211145504	0.6998786296477406	chr2:211145504:G:C
chr2:211145769	['A', 'C']	19959	24657.23709944337	3333.944556590742	-0.0039698679579269	0.0104187027561301	-0.3810328455326359	0.703183	0.703183	chr2	211145769	0.1529316372167597	chr2:211145769:A:C
chr2:211145785	['A', 'G']	19959	11326.051715489564	1587.682269892456	0.0097722758407134	0.0112225374643722	0.8707723963263233	0.383889	0.383889	chr2	211145785	0.4157943320288417	chr2:211145785:A:G
chr2:211145983	['T', 'C']	19959	4331.664419061036	651.691455415192	0.0148234293051508	0.0162911845569344	0.9099049398983822	0.362884	0.362884	chr2	211145983	0.4402321799529205	chr2:211145983:T:C
chr2:211146287	['GA', 'G']	19959	13321.719434948714	1741.6673127663043	-0.0136178460439234	0.0107465689475979	-1.2671808193225602	0.205105	0.205105	chr2	211146287	0.6880237523769215	chr2:211146287:GA:G
chr2:211146328	['G', 'T']	19959	28618.693706363985	3920.772702255019	0.0032184094128629	0.0112631444084207	0.2857469722626213	0.775075	0.775075	chr2	211146328	0.1106562710289468	chr2:211146328:G:T
chr2:211146343	['CAT', 'C']	19959	7026.842874359751	971.1572552405704	0.0030656915721354	0.0132566878657674	0.2312562235135652	0.817118	0.817118	chr2	211146343	0.0877152224780921	chr2:211146343:CAT:C
chr2:211147300	['G', 'A']	19959	13328.671210223	1744.0038860798345	-0.0131495174036538	0.0107247870315855	-1.2260865754188994	0.220181	0.220181	chr2	211147300	0.6572201601652293	chr2:211147300:G:A
chr2:211148288	['GTGTT', 'G']	19959	1420.1423059578092	200.95110823619035	0.0016774996603019	0.0274062671574364	0.0612086151924856	0.951194	0.951194	chr2	211148288	0.0217308978501615	chr2:211148288:GTGTT:G
chr2:211148979	['T', 'C']	19959	1239.1862597714974	179.70830016664945	0.0242443861697362	0.0292597852442745	0.8285907079403589	0.407346	0.407346	chr2	211148979	0.3900365439573812	chr2:211148979:T:C
chr2:211149077	['A', 'G']	19959	11341.113984962409	1591.4981767915112	0.009786362353945	0.0112062990445663	0.8732912012275974	0.382515	0.382515	chr2	211149077	0.417351529688146	chr2:211149077:A:G
chr2:211149236	['C', 'G']	19959	11132.346564426403	1473.7664334746926	-0.0010815288544803	0.011325393054048	-0.0954959222447314	0.923922	0.923922	chr2	211149236	0.0343646915498679	chr2:211149236:C:G
chr2:211149488	['G', 'A']	19959	10684.170812437314	1423.0023255288224	0.0002871077590102	0.0114742518697777	0.025021915351749	0.980038	0.980038	chr2	211149488	0.0087570846438717	chr2:211149488:G:A
chr2:211149536	['G', 'C']	19959	4652.4223904812925	638.7321048436677	0.0023535408467382	0.0164557606575701	0.1430223066385926	0.886274	0.886274	chr2	211149536	0.052431991102036	chr2:211149536:G:C
chr2:211150115	['G', 'A']	19959	2602.260760635366	392.4608634702655	0.0229141502702522	0.0204885316674156	1.1183890891846662	0.263414	0.263414	chr2	211150115	0.579361146757797	chr2:211150115:G:A
chr2:211150695	['T', 'C']	19959	10971.298150654038	1469.770745897241	0.0020069129191537	0.011318766828655	0.177308442654106	0.859268	0.859268	chr2	211150695	0.0658713614673794	chr2:211150695:T:C
chr2:211151331	['G', 'A']	19959	13307.3336674351	1740.1118593039314	-0.0132923921196686	0.0107291690578363	-1.2389022903838196	0.215396	0.215396	chr2	211151331	0.666762366005807	chr2:211151331:G:A
chr2:211151862	['T', 'C']	19959	30752.589351316	4090.386231982051	-0.011053897081297	0.0121678939369375	-0.9084478496102958	0.363653	0.363653	chr2	211151862	0.4393128253122044	chr2:211151862:T:C
chr2:211152405	['C', 'T']	19959	3235.9926134552134	432.84307271708775	0.0026156725180067	0.0190897117210929	0.1370200114188492	0.891016	0.891016	chr2	211152405	0.0501144972545719	chr2:211152405:C:T
chr2:211154749	['G', 'C']	19959	18492.1040425194	2434.875730205267	-0.002593877883548	0.0108219812181605	-0.2396860455824169	0.810576	0.810576	chr2	211154749	0.0912062592445481	chr2:211154749:G:C
chr2:211155823	['T', 'C']	19959	4334.868754698071	568.8005460575683	-0.0029492604737954	0.0163672606162673	-0.1801926750567048	0.857003	0.857003	chr2	211155823	0.0670176577953954	chr2:211155823:T:C
chr2:211156133	['C', 'T']	19959	4271.555363145576	575.9920901200842	-0.0009427808559293	0.0165263390982742	-0.0570471687845129	0.954508	0.954508	chr2	211156133	0.020220427310864	chr2:211156133:C:T
chr2:211156215	['ATTTG', 'A']	19959	6993.452736567762	959.838552129966	0.0066068081445836	0.0133501488563848	0.4948864777207256	0.620686	0.620686	chr2	211156215	0.2071280503151294	chr2:211156215:ATTTG:A
chr2:211156299	['C', 'T']	19959	2578.516762716112	318.5939203461176	-0.0083853312716698	0.0207447250206908	-0.404215108337482	0.686059	0.686059	chr2	211156299	0.1636385340416219	chr2:211156299:C:T
chr2:211157030	['G', 'A']	19959	15113.514456080577	2011.745007601431	-0.0099577558098465	0.0104348164035673	-0.9542818411680252	0.339953	0.339953	chr2	211157030	0.4685811219330327	chr2:211157030:G:A
chr2:211157275	['G', 'C']	19959	4308.0792322341385	634.095268155538	0.0123012328056644	0.0162867300835379	0.7552917462602362	0.450083	0.450083	chr2	211157275	0.3467073904066036	chr2:211157275:G:C
chr2:211158234	['T', 'C']	19959	35386.545923736034	4824.179727957491	0.0097099237188932	0.0160168293962274	0.6062325744182737	0.544367	0.544367	chr2	211158234	0.2641082099791632	chr2:211158234:T:C
chr2:211158337	['C', 'T']	19959	16348.457306073362	2222.265868637445	-0.0048362132449826	0.0103150155021867	-0.4688517670145394	0.639181	0.639181	chr2	211158337	0.1943761431399294	chr2:211158337:C:T
chr2:211158841	['G', 'A']	19959	1011.4116017848984	156.1126725456359	0.0226924149996557	0.0326485560611521	0.6950511060014976	0.487031	0.487031	chr2	211158841	0.3124433946365787	chr2:211158841:G:A
chr2:211158928	['T', 'A']	19959	2566.0	330.00678338067104	-0.0036078908263321	0.0205638220794045	-0.1754484556616362	0.860729	0.860729	chr2	211158928	0.0651335643774286	chr2:211158928:T:A
chr2:211158997	['T', 'C']	19959	32748.485515236564	4427.7317833404695	-0.0030194154826783	0.0132404769322672	-0.2280443142739083	0.819614	0.819614	chr2	211158997	0.0863906319316303	chr2:211158997:T:C
chr2:211161271	['G', 'A']	19959	4175.418399559052	549.6846963441766	-0.0038940149546591	0.0165312787760653	-0.2355543698347821	0.813781	0.813781	chr2	211161271	0.0894924541871864	chr2:211161271:G:A
chr2:211161570	['A', 'G']	19959	7021.332179930798	1024.951507241521	0.0124258855651437	0.0133772337791976	0.928883038918462	0.352961	0.352961	chr2	211161570	0.4522732788062376	chr2:211161570:A:G
chr2:211161898	['A', 'G']	19959	32743.57571500252	4430.021479827882	-0.0027708626076851	0.0132498203420917	-0.2091245417783293	0.834353	0.834353	chr2	211161898	0.0786501681667953	chr2:211161898:A:G
chr2:211162180	['C', 'T']	19959	3374.521654135338	479.141596505872	0.009369646136217	0.0181615912284035	0.515904472156797	0.605927	0.605927	chr2	211162180	0.2175796949869586	chr2:211162180:C:T
chr2:211162425	['AT', 'A']	19959	3842.925409794977	500.1074076478145	-0.0052101143741804	0.017269171970074	-0.3017003005823994	0.762884	0.762884	chr2	211162425	0.117541493486563	chr2:211162425:AT:A
chr2:211162504	['C', 'T']	19959	11684.512554503082	1512.1222767492377	-0.0134099420017464	0.0111076004434544	-1.2072762312627854	0.22734	0.22734	chr2	211162504	0.6433241443413632	chr2:211162504:C:T
chr2:211163716	['G', 'C']	19959	3851.38592974896	495.5986335953078	-0.0066947458729292	0.0172479846004114	-0.3881465590344723	0.697912	0.697912	chr2	211163716	0.156199334287673	chr2:211163716:G:C
chr2:211163919	['G', 'A']	19959	3850.771736406916	495.80283625769925	-0.0065093951310509	0.0172495195689775	-0.3773667495503921	0.705905	0.705905	chr2	211163919	0.151253741939535	chr2:211163919:G:A
chr2:211163997	['G', 'T']	19959	14201.345122503391	1948.7124860074607	0.0051972284587305	0.0106006079222271	0.4902764536582031	0.623944	0.623944	chr2	211163997	0.2048543872123772	chr2:211163997:G:T
chr2:211164373	['AT', 'A']	19959	23548.798586395307	3189.7417830857294	0.005706389229603	0.0103109690439041	0.5534289944335162	0.579976	0.579976	chr2	211164373	0.2365899776150304	chr2:211164373:AT:A
chr2:211164838	['A', 'G']	19959	4138.036634258796	559.7357782871898	-0.0004320816677684	0.016599154114035	-0.0260303425584291	0.979233	0.979233	chr2	211164838	0.0091139592953157	chr2:211164838:A:G
chr2:211164931	['T', 'C']	19959	4006.401463145763	544.1475528422217	0.0007651990689418	0.0168177378582256	0.0454995240972657	0.96371	0.96371	chr2	211164931	0.016053634507565	chr2:211164931:T:C
chr2:211165167	['T', 'A']	19959	6545.623627888328	899.1967761235322	0.0057256962546129	0.0137434945981803	0.4166113802941382	0.676967	0.676967	chr2	211165167	0.1694325012811926	chr2:211165167:T:A
chr2:211166008	['T', 'G']	19959	21357.35030570312	2878.836641538081	0.002838019938248	0.0102094011941979	0.277981037698948	0.78103	0.78103	chr2	211166008	0.1073322841966691	chr2:211166008:T:G
chr2:211166092	['A', 'G']	19959	16957.79705277931	2318.147891243765	0.0064533815686452	0.0102578962031083	0.6291135570946604	0.529282	0.529282	chr2	211166092	0.2763128753901782	chr2:211166092:A:G
chr2:211166125	['C', 'A']	19959	16437.29421197695	2204.055352553582	0.0026915672244457	0.0103053046154823	0.261182694240991	0.793954	0.793954	chr2	211166125	0.100204658939257	chr2:211166125:C:A
chr2:211166148	['G', 'A']	19959	16956.39824605362	2315.3267229069515	0.0061822884806688	0.0102570763521213	0.6027339827094383	0.546693	0.546693	chr2	211166148	0.2622564868928513	chr2:211166148:G:A
chr2:211166401	['C', 'T']	19959	16953.247018141723	2316.649565744382	0.0062748294114929	0.0102569569941193	0.6117632564015361	0.540701	0.540701	chr2	211166401	0.2670428272172729	chr2:211166401:C:T
chr2:211166580	['G', 'C']	19959	16955.548556825015	2317.187471483277	0.0063794334399186	0.0102556525709679	0.6220407132333847	0.533922	0.533922	chr2	211166580	0.2725221838775185	chr2:211166580:G:C
chr2:211166598	['C', 'T']	19959	16956.39824605362	2316.962373807969	0.0063849196037784	0.0102560336655989	0.6225525200053613	0.533586	0.533586	chr2	211166598	0.2727955737738721	chr2:211166598:C:T
chr2:211166973	['G', 'A']	19959	3647.568827129527	544.958270438317	0.0123520956695597	0.0176146134510112	0.7012413700654142	0.483161	0.483161	chr2	211166973	0.3159081285432976	chr2:211166973:G:A
chr2:211167107	['T', 'A']	19959	16955.724025321528	2324.8500888715043	0.0072851362761038	0.0102731769211054	0.7091415179599488	0.478245	0.478245	chr2	211167107	0.3203495617789953	chr2:211167107:T:A
chr2:211167112	['A', 'G']	19959	10044.705820265375	1390.44642034053	0.0069689299607223	0.0116909166822176	0.5960978210821026	0.551117	0.551117	chr2	211167112	0.2587561923272394	chr2:211167112:A:G
chr2:211167189	['G', 'C']	19959	16939.25789420759	2332.38706426448	0.008178323120836	0.0102812452185272	0.7954603695375725	0.426355	0.426355	chr2	211167189	0.3702286395419998	chr2:211167189:G:C
chr2:211167856	['A', 'G']	19959	16948.944316359262	2320.6660575590067	0.0067214895067048	0.010256670930042	0.6553285712830523	0.512264	0.512264	chr2	211167856	0.2905061636448502	chr2:211167856:A:G
chr2:211168135	['G', 'GA']	19959	16938.39463793535	2324.4520796164134	0.0069902782303212	0.0102611768984935	0.681235524878976	0.49573	0.49573	chr2	211168135	0.3047547981813583	chr2:211168135:G:GA
chr2:211168150	['T', 'G']	19959	16940.092467298153	2327.9208682721774	0.0073674671809968	0.010261903735977	0.7179435093673026	0.472801	0.472801	chr2	211168150	0.3253216135692235	chr2:211168150:T:G
chr2:211168473	['TA', 'T']	19959	32094.216014431026	4367.328351229727	-0.0001353577498928	0.0127903239633111	-0.0105828241943742	0.991556	0.991556	chr2	211168473	0.0036827531639727	chr2:211168473:TA:T
chr2:211168592	['A', 'G']	19959	32099.649676740337	4368.953889827535	-4.574038404747253e-05	0.0127968332866315	-0.0035743517964914	0.997148	0.997148	chr2	211168592	0.0012403774826386	chr2:211168592:A:G
chr2:211169090	['C', 'T']	19959	32096.4324730644	4361.854898377104	-0.0010693279006894	0.0127933469333081	-0.0835846871240118	0.933387	0.933387	chr2	211169090	0.0299382521626493	chr2:211169090:C:T
chr2:211169159	['A', 'G']	19959	16472.108323716806	2208.9079736641293	0.0024542206197119	0.0103118149615505	0.2380008397030973	0.811883	0.811883	chr2	211169159	0.0905065521818343	chr2:211169159:A:G
chr2:211169354	['A', 'G']	19959	32096.824413710165	4366.283542505095	-0.000280079184996	0.0127933006587224	-0.0218926446323367	0.982534	0.982534	chr2	211169354	0.0076524121923349	chr2:211169354:A:G
chr2:211169457	['T', 'A']	19959	32100.041495439506	4366.196156021412	-0.0003470216034992	0.0127944472166815	-0.0271228289602718	0.978362	0.978362	chr2	211169457	0.0095004238282751	chr2:211169457:T:A
chr2:211170247	['C', 'T']	19959	12065.649739322242	1646.9026621603423	-0.0036594248983091	0.0110273761233495	-0.3318491051158257	0.740007	0.740007	chr2	211170247	0.1307641720974093	chr2:211170247:C:T
chr2:211170401	['ATACT', 'A']	19959	32020.208598486744	4360.368134038686	7.930443872088228e-05	0.0127562830767253	0.0062168923536651	0.99504	0.99504	chr2	211170401	0.0021594605305519	chr2:211170401:ATACT:A
chr2:211170437	['C', 'T']	19959	32021.8131389056	4362.388691631225	0.0002479147181807	0.0127590480161289	0.0194305027982794	0.984498	0.984498	chr2	211170437	0.0067851617908158	chr2:211170437:C:T
chr2:211170820	['T', 'C']	19959	32020.604319070047	4363.930201081213	0.0006569222506361	0.0127562546035906	0.0514980510385292	0.958929	0.958929	chr2	211170820	0.0182135472085957	chr2:211170820:T:C
chr2:211170821	['G', 'A']	19959	18476.85148068347	2510.741986792081	0.0032359463261014	0.0101387630057625	0.3191657921446842	0.749604	0.749604	chr2	211170821	0.1251681046532387	chr2:211170821:G:A
chr2:211171081	['T', 'C']	19959	3960.9922822491735	500.5728138549082	-0.0082296281385522	0.0170403947898758	-0.4829482086554551	0.629138	0.629138	chr2	211171081	0.2012540825913328	chr2:211171081:T:C
chr2:211171102	['A', 'G']	19959	1750.0	240.318106788478	-0.0050719867120898	0.0245902894930043	-0.2062597397860132	0.83659	0.83659	chr2	211171102	0.0774873309707545	chr2:211171102:A:G
chr2:211171365	['T', 'C']	19959	32005.207095254795	4354.591012269526	-0.000726638234016	0.012745083552292	-0.0570132185508774	0.954535	0.954535	chr2	211171365	0.0202081426729462	chr2:211171365:T:C
chr2:211171740	['G', 'T']	19959	31994.2059928847	4355.6604968097145	-0.0003530331609096	0.0127307579718155	-0.0277307259859355	0.977877	0.977877	chr2	211171740	0.0097157685055243	chr2:211171740:G:T
chr2:211171880	['AAAT', 'A']	19959	32006.829031126257	4345.999255958756	-0.0019098548256125	0.0127468620006409	-0.1498294109967224	0.880901	0.880901	chr2	211171880	0.0550728970018245	chr2:211171880:AAAT:A
chr2:211171926	['C', 'T']	19959	32006.207195470262	4353.204707891193	-0.0009803028204915	0.0127455416408145	-0.0769133904323328	0.938693	0.938693	chr2	211171926	0.0274764207329601	chr2:211171926:C:T
chr2:211171950	['T', 'C']	19959	32008.414833375093	4354.71421857006	-0.0007039725391432	0.012748284212937	-0.0552209636516285	0.955963	0.955963	chr2	211171950	0.0195589165176186	chr2:211171950:T:C
chr2:211171995	['C', 'A']	19959	32002.206794608406	4353.752145260016	-0.0007089037775133	0.0127406176012808	-0.0556412412410934	0.955628	0.955628	chr2	211171995	0.019711133862152	chr2:211171995:C:A
chr2:211172075	['TAATC', 'T']	19959	32001.41343021799	4354.900657521564	-0.0004253076691788	0.0127430590362283	-0.0333756335876427	0.973375	0.973375	chr2	211172075	0.0117198122957954	chr2:211172075:TAATC:T
chr2:211173193	['G', 'A']	19959	35255.83206374661	4827.240730452528	0.0130625479526386	0.0158353869314433	0.8248960388016277	0.40944	0.40944	chr2	211173193	0.3878097314568897	chr2:211173193:G:A
chr2:211173227	['T', 'G']	19959	18967.851022248946	2546.425637169476	-0.0011250757287157	0.0101212858024534	-0.1111593675620784	0.911491	0.911491	chr2	211173227	0.0402476151819439	chr2:211173227:T:G
chr2:211173492	['A', 'G']	19959	30846.7275233036	4201.482853671326	0.0018192581632589	0.0121684228490221	0.1495064878851694	0.881156	0.881156	chr2	211173492	0.0549471972161099	chr2:211173492:A:G
chr2:211174151	['A', 'C']	19959	31267.13313624292	4289.231361823422	0.0042505681935189	0.0122963453426909	0.3456773598218347	0.729589	0.729589	chr2	211174151	0.1369217224802349	chr2:211174151:A:C
chr2:211174355	['G', 'A']	19959	33122.31903592724	4550.218552745208	0.0118211872283968	0.0134906409209437	0.876250972631316	0.380904	0.380904	chr2	211174355	0.4191844666438418	chr2:211174355:G:A
chr2:211174834	['A', 'T']	19959	31029.10928496268	4219.051526511981	-5.803135690035636e-05	0.012172713768073	-0.004767331098556	0.996196	0.996196	chr2	211174834	0.0016552064115206	chr2:211174834:A:T
chr2:211174911	['T', 'C']	19959	16544.31566023553	2227.768077392991	0.0030267297494133	0.0102913618027802	0.294103910387806	0.768682	0.768682	chr2	211174911	0.1142532885576368	chr2:211174911:T:C
chr2:211175148	['G', 'T']	19959	974.0	138.7719974198557	0.0075475052423513	0.0327677449729761	0.2303333735225252	0.817835	0.817835	chr2	211175148	0.0873343073527192	chr2:211175148:G:T
chr2:211175231	['T', 'A']	19959	17046.41628664495	2337.509885863004	0.0066422210698313	0.0102376928001154	0.6488005842250406	0.516475	0.516475	chr2	211175231	0.2869506956832162	chr2:211175231:T:A
chr2:211175254	['G', 'A']	19959	17045.832339231114	2334.8677688304774	0.0063877491749682	0.0102388067140852	0.6238763318171491	0.532716	0.532716	chr2	211175254	0.2735042590864714	chr2:211175254:G:A
chr2:211175466	['AAAG', 'A']	19959	17000.666015037594	2329.462827677896	0.0064856290678092	0.0102410715539223	0.6332959430720202	0.526548	0.526548	chr2	211175466	0.2785620324843105	chr2:211175466:AAAG:A
chr2:211175483	['G', 'T']	19959	4190.889774436089	567.4316290593074	-0.0004483344503052	0.0165856130790382	-0.0270315271536057	0.978435	0.978435	chr2	211175483	0.0094680203677284	chr2:211175483:G:T
