## Supplementary material for "Characterization of shared and ancestry-specific signals driving complex traits using multi-ancestry fine-mapping": EAS_schizophrenia_gwas_2_211790048_212790048.tsv

Unnamed: 0	chrom	ID	pos	A1	A2	FCAS	FCON	IMPINFO	BETA	SE	P	NCAS	NCON	NEFF
1742712	chr2	rs35704389	211790821	G	A	0.822	0.83	0.949	-0.032502530761974	0.0231	0.1599	14004	16757	14424.77
1738604	chr2	rs13025732	211790928	G	A	0.949	0.953	0.916	-0.0694036701388791	0.0426	0.1032	14004	16757	14424.77
1741145	chr2	rs4458144	211791556	A	G	0.926	0.928	0.919	0.0118001041157506	0.0365	0.7461	14004	16757	14424.77
1756064	chr2	rs4441401	211792022	C	T	0.609	0.621	0.869	-0.0285949668801128	0.0192	0.1372	14004	16757	14424.77
1748272	chr2	rs4483977	211792142	A	C	0.137	0.141	0.671	-0.0282040203730758	0.0302	0.3519	14004	16757	14424.77
1742360	chr2	rs34072013	211792666	A	G	0.95	0.953	0.916	-0.0676045499371671	0.0427	0.1132	14004	16757	14424.77
1736487	chr2	rs72947249	211792971	A	G	0.939	0.937	0.916	0.0361004656247227	0.037	0.3302	14004	16757	14424.77
1741425	chr2	rs78777082	211793229	C	T	0.95	0.953	0.916	-0.0677971580658255	0.0427	0.1123	14004	16757	14424.77
1745354	chr2	rs80216414	211793304	G	T	0.95	0.953	0.915	-0.0695966251380842	0.0427	0.1031	14004	16757	14424.77
1755371	chr2	rs76662960	211794030	A	C	0.95	0.953	0.914	-0.0691035919019447	0.0427	0.1061	14004	16757	14424.77
1740666	chr2	rs193204141	211794630	T	C	0.988	0.988	0.45	-0.0562952570552056	0.1512	0.7097	9063	12023	9603.5
1738882	chr2	rs56021240	211795891	C	A	0.951	0.95	0.919	0.0059025456526138	0.0411	0.885	14004	16757	14424.77
1735845	chr2	rs4461202	211795919	C	T	0.772	0.783	0.934	-0.0454995840713661	0.0214	0.03317	14004	16757	14424.77
1751074	chr2	rs35576418	211796425	T	A	0.822	0.83	0.95	-0.0328951617042694	0.0231	0.1542	14004	16757	14424.77
1739384	chr2	rs55896054	211797420	G	A	0.952	0.951	0.918	0.0043007385516922	0.0412	0.9166	14004	16757	14424.77
1748057	chr2	rs72947265	211797613	G	A	0.951	0.95	0.917	0.0060019521956343	0.0412	0.8837	14004	16757	14424.77
1738584	chr2	rs72947266	211797843	C	T	0.943	0.94	0.913	0.0425996136188173	0.0379	0.2615	14004	16757	14424.77
1739215	chr2	rs4425028	211799738	A	G	0.68	0.693	0.937	-0.021101069908054	0.0194	0.2777	14004	16757	14424.77
1746050	chr2	rs192790064	211800653	G	A	0.974	0.975	0.537	-0.0413950753663857	0.0733	0.5722	14004	16757	14424.77
1742425	chr2	rs34118161	211802936	T	C	0.953	0.956	0.898	-0.0689000186550519	0.0444	0.1207	14004	16757	14424.77
1739362	chr2	rs72947274	211803126	A	T	0.918	0.918	0.918	0.0421011760186353	0.0342	0.2179	14004	16757	14424.77
1738137	chr2	rs12465522	211803160	T	G	0.816	0.824	0.927	-0.0319035490130083	0.023	0.1652	14004	16757	14424.77
1743327	chr2	rs72947278	211803277	C	T	0.943	0.94	0.918	0.0402970567645369	0.0378	0.2864	14004	16757	14424.77
1755344	chr2	rs7567005	211803982	T	A	0.917	0.917	0.915	0.0399031725325864	0.0341	0.2413	14004	16757	14424.77
1756165	chr2	rs7567105	211804073	T	G	0.917	0.917	0.915	0.0397974698740661	0.0341	0.2428	14004	16757	14424.77
1754235	chr2	rs4580326	211804851	C	T	0.691	0.705	0.939	-0.0303045802648556	0.0197	0.1233	14004	16757	14424.77
1748465	chr2	rs6724333	211806183	T	G	0.681	0.693	0.936	-0.0201006717070029	0.0194	0.3017	14004	16757	14424.77
1746716	chr2	rs13007741	211807729	A	G	0.953	0.956	0.908	-0.0750037578653527	0.0443	0.09036	14004	16757	14424.77
1738886	chr2	rs6746197	211808629	A	G	0.916	0.916	0.915	0.0335024720540013	0.0338	0.3209	14004	16757	14424.77
1755890	chr2	rs4455102	211808697	A	G	0.823	0.831	0.953	-0.0325955083699338	0.0231	0.1571	14004	16757	14424.77
1746324	chr2	rs74787227	211810215	G	A	0.973	0.975	0.537	-0.213502674277529	0.0723	0.003143	14004	16757	14424.77
1751657	chr2	rs35291485	211810506	T	C	0.953	0.956	0.908	-0.0723019117554052	0.0445	0.104	14004	16757	14424.77
1748823	chr2	rs12991447	211810668	C	T	0.925	0.927	0.916	0.0069954745123864	0.0362	0.8464	14004	16757	14424.77
1740243	chr2	rs11687884	211812489	A	G	0.916	0.916	0.912	0.0326027085440124	0.0338	0.335	14004	16757	14424.77
1755628	chr2	rs13006681	211813090	C	T	0.823	0.831	0.955	-0.0322959448008212	0.023	0.1609	14004	16757	14424.77
1754176	chr2	rs13006521	211813132	A	G	0.691	0.705	0.942	-0.0309026047398165	0.0196	0.1148	14004	16757	14424.77
1737624	chr2	rs72947298	211813210	C	T	0.948	0.948	0.916	0.0	0.0403	0.999	14004	16757	14424.77
1754314	chr2	rs13007400	211813549	A	G	0.823	0.831	0.954	-0.0322029950400999	0.023	0.1618	14004	16757	14424.77
1750631	chr2	rs13012864	211813685	A	G	0.824	0.832	0.954	-0.0305004454483837	0.0231	0.1873	14004	16757	14424.77
1736835	chr2	rs72949207	211813761	C	A	0.948	0.948	0.916	-0.0001000050003333	0.0403	0.9986	14004	16757	14424.77
1749486	chr2	rs13019612	211814610	C	T	0.778	0.789	0.929	-0.0458973523870375	0.0216	0.03345	14004	16757	14424.77
1738713	chr2	rs368473002	211815356	C	T	0.975	0.975	0.532	-0.0385017716536664	0.0748	0.6063	14004	16757	14424.77
1736079	chr2	rs544150586	211815587	G	A	0.983	0.982	0.555	0.0630029677787336	0.0921	0.4938	12305	15058	12725.77
1747749	chr2	rs189116606	211815853	C	A	0.953	0.956	0.907	-0.0703044455099639	0.0445	0.1144	14004	16757	14424.77
1742058	chr2	rs72949216	211816404	A	G	0.948	0.947	0.897	0.0029955089797983	0.0404	0.9417	14004	16757	14424.77
1743426	chr2	rs11695853	211817334	A	G	0.914	0.915	0.898	0.0301993737308422	0.0338	0.3711	14004	16757	14424.77
1746783	chr2	rs796246	211820423	C	T	0.322	0.309	0.932	0.0215951374365897	0.0194	0.2666	14004	16757	14424.77
1746369	chr2	rs319744	211820798	T	G	0.0482	0.0521	0.711	-0.0456042446050211	0.071	0.5205	9862	9027	9269.31
1744935	chr2	rs71422719	211821044	C	T	0.954	0.957	0.906	-0.0710986585295806	0.0447	0.1115	14004	16757	14424.77
1742335	chr2	rs796245	211821282	A	G	0.0462	0.0433	0.632	-0.0593042438991411	0.0654	0.3649	12189	13568	12156.46
1751167	chr2	rs75292305	211822257	A	T	0.981	0.983	0.526	-0.254002323150205	0.0976	0.009239	11315	14058	11730.79
1744863	chr2	rs78316866	211822614	C	G	0.979	0.978	0.538	0.0572967376061087	0.08	0.4738	14004	16757	14424.77
1735551	chr2	rs1437371	211823480	A	G	0.825	0.832	0.934	-0.0307994715535284	0.0234	0.1876	14004	16757	14424.77
1735520	chr2	rs72949233	211824288	A	T	0.949	0.949	0.923	-0.0140989243795016	0.0404	0.7264	14004	16757	14424.77
1741344	chr2	rs713461	211824378	T	C	0.883	0.885	0.907	-0.0114958245134845	0.0285	0.6863	14004	16757	14424.77
1749598	chr2	rs713462	211824453	A	C	0.822	0.829	0.947	-0.0306963490025976	0.0231	0.184	14004	16757	14424.77
1754159	chr2	rs1437370	211826215	C	T	0.821	0.828	0.95	-0.0282965991551138	0.023	0.2192	14004	16757	14424.77
1752017	chr2	rs72949236	211826770	A	G	0.947	0.947	0.918	-0.0108991808690006	0.0399	0.785	14004	16757	14424.77
1756105	chr2	rs34361141	211827032	A	G	0.822	0.828	0.951	-0.0277001306422786	0.023	0.2293	14004	16757	14424.77
1736662	chr2	rs796244	211827706	C	T	0.331	0.318	0.935	0.0190964956909883	0.0194	0.3239	14004	16757	14424.77
1746543	chr2	rs66506242	211827907	A	G	0.946	0.951	0.907	-0.0740987414270944	0.0428	0.0834	14004	16757	14424.77
1739024	chr2	rs62204085	211827920	G	T	0.825	0.832	0.935	-0.02960390325858	0.0234	0.2046	14004	16757	14424.77
1738970	chr2	rs1437369	211829228	G	A	0.33	0.317	0.939	0.0193025022544974	0.0194	0.3203	14004	16757	14424.77
1734547	chr2	rs138102624	211829333	C	T	0.982	0.984	0.41	-0.213502674277529	0.1085	0.04901	12305	15058	12725.77
1743722	chr2	rs186471	211829497	G	A	0.271	0.256	0.929	0.0308977113278438	0.0209	0.1389	14004	16757	14424.77
1750911	chr2	rs809949	211830196	C	T	0.33	0.317	0.939	0.0189983824093147	0.0194	0.3272	14004	16757	14424.77
1745148	chr2	rs2719962	211830448	C	G	0.331	0.317	0.937	0.0188021269625962	0.0194	0.3317	14004	16757	14424.77
1742422	chr2	rs13008056	211830751	A	G	0.821	0.827	0.948	-0.0270012755029434	0.023	0.2412	14004	16757	14424.77
1740407	chr2	rs319742	211832329	C	G	0.0484	0.0461	0.654	-0.0323992324466777	0.07	0.6437	10338	11045	10039.61
1744735	chr2	rs77786979	211832556	T	C	0.94	0.938	0.908	0.0304031059110447	0.0375	0.4177	14004	16757	14424.77
1736472	chr2	rs1023750	211832580	C	G	0.947	0.951	0.915	-0.0754997094016475	0.0429	0.07832	14004	16757	14424.77
1748857	chr2	rs75925655	211832676	T	C	0.982	0.981	0.562	0.0621011782291044	0.0894	0.4868	12305	15058	12725.77
1750409	chr2	rs2195575	211832982	T	A	0.947	0.951	0.916	-0.0754997094016475	0.0429	0.07843	14004	16757	14424.77
1739924	chr2	rs71422720	211834536	G	A	0.947	0.951	0.918	-0.0754997094016475	0.0429	0.07851	14004	16757	14424.77
1740793	chr2	rs71422721	211834539	C	A	0.947	0.951	0.917	-0.0754997094016475	0.0429	0.07885	14004	16757	14424.77
1740804	chr2	rs62204087	211834768	G	T	0.823	0.83	0.932	-0.027196494688472	0.0233	0.2434	14004	16757	14424.77
1756058	chr2	rs809482	211835012	T	G	0.293	0.282	0.935	0.0320024161254944	0.0198	0.1063	14004	16757	14424.77
1745181	chr2	rs72949255	211835122	C	G	0.949	0.949	0.919	-0.0038975857287134	0.0405	0.9232	14004	16757	14424.77
1755143	chr2	rs1437376	211835979	C	A	0.953	0.96	0.508	-0.0270012755029434	0.0876	0.7576	7468	9082	7764.65
1748872	chr2	rs60978506	211836582	C	T	0.965	0.968	0.597	-0.0147989665120717	0.0763	0.8459	11642	13028	11612.98
1736586	chr2	rs13007957	211837930	A	T	0.947	0.952	0.925	-0.0786969469491816	0.0429	0.06645	14004	16757	14424.77
1743457	chr2	rs60102635	211838270	A	T	0.942	0.94	0.915	0.0295005481176215	0.0378	0.4353	14004	16757	14424.77
1754648	chr2	rs76047318	211838644	C	T	0.969	0.969	0.627	0.0917036842102131	0.059	0.1205	14004	16757	14424.77
1753607	chr2	rs74712783	211839069	G	A	0.951	0.951	0.919	-0.0062998021485279	0.0412	0.8792	14004	16757	14424.77
1745528	chr2	rs392911	211839986	T	C	0.305	0.295	0.936	0.022299507494767	0.0195	0.2542	14004	16757	14424.77
1751009	chr2	rs12105013	211840091	G	T	0.954	0.961	0.514	-0.0343016316970211	0.088	0.697	7468	9082	7764.65
1749603	chr2	rs35263644	211840099	T	C	0.886	0.889	0.923	-0.0176040459483609	0.0288	0.5415	14004	16757	14424.77
1753600	chr2	rs17740874	211840292	T	C	0.954	0.961	0.511	-0.0511985620326965	0.0883	0.5622	7468	9082	7764.65
1740396	chr2	rs2719966	211840389	A	C	0.191	0.184	0.945	0.0183996828453635	0.0226	0.4173	14004	16757	14424.77
1745734	chr2	rs796243	211840565	T	C	0.191	0.184	0.946	0.0179970767016546	0.0226	0.4275	14004	16757	14424.77
1747701	chr2	rs12991443	211840750	C	G	0.894	0.899	0.924	-0.0428970626523952	0.0299	0.1518	14004	16757	14424.77
1752643	chr2	rs12991650	211840828	C	A	0.947	0.952	0.931	-0.0826970606869833	0.0428	0.05355	14004	16757	14424.77
1747901	chr2	rs796242	211841524	T	C	0.323	0.308	0.924	0.0299956000353805	0.0197	0.1272	14004	16757	14424.77
1751527	chr2	rs12993590	211841581	G	T	0.947	0.952	0.931	-0.0830990401697142	0.0429	0.05242	14004	16757	14424.77
1755560	chr2	rs12998420	211841668	C	T	0.947	0.952	0.931	-0.0832946561978111	0.0429	0.05199	14004	16757	14424.77
1748320	chr2	rs117178970	211842187	C	T	0.976	0.974	0.554	0.0854985666021457	0.0728	0.2399	14004	16757	14424.77
1744816	chr2	rs319739	211842269	C	T	0.191	0.184	0.949	0.0183015011699126	0.0226	0.4187	14004	16757	14424.77
1739043	chr2	rs319738	211842369	C	T	0.191	0.183	0.949	0.0184978548821194	0.0226	0.4143	14004	16757	14424.77
1751494	chr2	rs319737	211842399	A	T	0.191	0.183	0.949	0.0184978548821194	0.0226	0.4135	14004	16757	14424.77
1739066	chr2	rs2719967	211842548	T	A	0.293	0.281	0.939	0.0329994782631079	0.0198	0.09506	14004	16757	14424.77
1738106	chr2	rs2576617	211842557	A	G	0.292	0.281	0.939	0.0329027196757078	0.0198	0.09622	14004	16757	14424.77
1756137	chr2	rs78390769	211843007	T	G	0.933	0.931	0.626	0.0574006067311047	0.0418	0.1696	14004	16757	14424.77
1741105	chr2	rs796241	211843310	G	C	0.191	0.184	0.949	0.0180952882690919	0.0226	0.423	14004	16757	14424.77
1740529	chr2	rs430463	211843625	T	A	0.191	0.184	0.949	0.0180952882690919	0.0226	0.4226	14004	16757	14424.77
1749922	chr2	rs223278	211843978	C	T	0.191	0.184	0.949	0.0179970767016546	0.0226	0.4252	14004	16757	14424.77
1749007	chr2	rs796237	211844059	G	A	0.191	0.184	0.949	0.0180952882690919	0.0226	0.4236	14004	16757	14424.77
1752381	chr2	rs72949282	211844093	A	G	0.951	0.958	0.473	-0.0437011352710986	0.0838	0.6021	8015	9622	8308.12
1734467	chr2	rs4338917	211844388	T	G	0.191	0.184	0.949	0.0180952882690919	0.0226	0.4246	14004	16757	14424.77
1751355	chr2	rs139217446	211844535	T	A	0.951	0.958	0.47	-0.0423022562339069	0.0838	0.6134	8015	9622	8308.12
1753156	chr2	rs383035	211844833	T	C	0.293	0.281	0.939	0.0330962274891896	0.0198	0.09436	14004	16757	14424.77
1746270	chr2	rs453985	211844945	C	T	0.191	0.183	0.949	0.0178988554877579	0.0226	0.4299	14004	16757	14424.77
1754660	chr2	rs435300	211845032	G	T	0.191	0.183	0.949	0.0176041339483571	0.0226	0.4361	14004	16757	14424.77
1747955	chr2	rs397737	211845154	G	A	0.324	0.309	0.919	0.0307037775750057	0.0197	0.1198	14004	16757	14424.77
1747504	chr2	rs34574868	211845219	A	G	0.947	0.952	0.93	-0.0821975276313988	0.0428	0.05502	14004	16757	14424.77
1736238	chr2	rs430942	211845228	G	A	0.191	0.183	0.949	0.0178006246255066	0.0226	0.4318	14004	16757	14424.77
1753946	chr2	rs410290	211845323	T	C	0.191	0.183	0.949	0.0178006246255066	0.0226	0.4322	14004	16757	14424.77
1739678	chr2	rs34331869	211845477	C	T	0.947	0.952	0.93	-0.0864951466230935	0.0428	0.04338	14004	16757	14424.77
1738585	chr2	rs565508	211846647	C	T	0.191	0.184	0.949	0.0173977771764203	0.0226	0.441	14004	16757	14424.77
1741665	chr2	rs566586	211846823	A	G	0.191	0.183	0.95	0.0176041339483571	0.0226	0.437	14004	16757	14424.77
1746177	chr2	rs1087971	211847242	C	G	0.191	0.183	0.95	0.0173977771764203	0.0226	0.4417	14004	16757	14424.77
1734643	chr2	rs113275340	211847418	C	T	0.947	0.952	0.93	-0.0858956360237757	0.0428	0.04491	14004	16757	14424.77
1752055	chr2	rs1087970	211847469	C	A	0.305	0.294	0.941	0.0219962978718961	0.0195	0.2595	14004	16757	14424.77
1740620	chr2	rs58165969	211849890	A	G	0.94	0.938	0.914	0.029296631955588	0.0373	0.4329	14004	16757	14424.77
1739398	chr2	rs1087957	211850205	A	T	0.191	0.184	0.951	0.0172012073197748	0.0226	0.4475	14004	16757	14424.77
1751795	chr2	rs1087955	211850437	A	G	0.191	0.184	0.952	0.0170045988158238	0.0226	0.4523	14004	16757	14424.77
1753950	chr2	rs1087954	211850510	G	C	0.191	0.184	0.952	0.0172012073197748	0.0226	0.448	14004	16757	14424.77
1736869	chr2	rs13006862	211850563	C	T	0.822	0.829	0.946	-0.0270012755029434	0.0231	0.2424	14004	16757	14424.77
1745477	chr2	rs452066	211850655	C	T	0.191	0.184	0.952	0.0168964476597299	0.0226	0.4559	14004	16757	14424.77
1753630	chr2	rs56122619	211850761	A	G	0.947	0.952	0.93	-0.085405394542797	0.0428	0.0461	14004	16757	14424.77
1752072	chr2	rs438679	211850786	C	T	0.191	0.184	0.952	0.0168964476597299	0.0226	0.4557	14004	16757	14424.77
1744720	chr2	rs35183328	211850964	A	G	0.191	0.184	0.952	0.0168964476597299	0.0226	0.4554	14004	16757	14424.77
1748515	chr2	rs436521	211850982	G	A	0.191	0.184	0.952	0.0167981182758809	0.0226	0.4558	14004	16757	14424.77
1742973	chr2	rs72931510	211851127	A	C	0.939	0.938	0.911	0.0270994698817177	0.0373	0.4675	14004	16757	14424.77
1744026	chr2	rs454027	211851472	C	T	0.191	0.184	0.953	0.0168964476597299	0.0226	0.4531	14004	16757	14424.77
1745802	chr2	rs427298	211851722	G	A	0.191	0.184	0.953	0.0167981182758809	0.0226	0.456	14004	16757	14424.77
1743471	chr2	rs417043	211851743	T	A	0.871	0.869	0.611	0.0150954876453349	0.0324	0.6404	14004	16757	14424.77
1746707	chr2	rs36079173	211851833	G	T	0.947	0.952	0.93	-0.0892028674607707	0.0428	0.03717	14004	16757	14424.77
1756040	chr2	rs796234	211851873	G	A	0.191	0.184	0.953	0.0168964476597299	0.0226	0.454	14004	16757	14424.77
1737513	chr2	rs796233	211851974	C	T	0.191	0.184	0.953	0.0167981182758809	0.0226	0.4562	14004	16757	14424.77
1744878	chr2	rs796232	211852139	C	T	0.307	0.296	0.938	0.0234039777790161	0.0195	0.2291	14004	16757	14424.77
1739333	chr2	rs3098294	211852603	C	G	0.191	0.184	0.953	0.0166014304974254	0.0226	0.4621	14004	16757	14424.77
1740520	chr2	rs513610	211852789	C	T	0.191	0.184	0.953	0.0166014304974254	0.0226	0.4619	14004	16757	14424.77
1749932	chr2	rs430623	211853032	C	T	0.191	0.184	0.953	0.0166014304974254	0.0226	0.4616	14004	16757	14424.77
1747134	chr2	rs444159	211853051	A	C	0.191	0.184	0.953	0.0166014304974254	0.0226	0.4632	14004	16757	14424.77
1734866	chr2	rs420516	211853054	T	A	0.191	0.184	0.953	0.0166014304974254	0.0226	0.4633	14004	16757	14424.77
1739197	chr2	rs1652326	211853203	C	T	0.191	0.184	0.953	0.0168964476597299	0.0226	0.4546	14004	16757	14424.77
1746624	chr2	rs395844	211853305	G	A	0.191	0.184	0.953	0.0167981182758809	0.0226	0.4561	14004	16757	14424.77
1748871	chr2	rs389035	211853395	C	T	0.307	0.296	0.939	0.0235993322503244	0.0195	0.2244	14004	16757	14424.77
1751191	chr2	rs72931523	211853584	C	T	0.945	0.95	0.909	-0.088798427358848	0.0422	0.03555	14004	16757	14424.77
1746597	chr2	rs431617	211853846	T	A	0.191	0.184	0.953	0.0168964476597299	0.0226	0.4554	14004	16757	14424.77
1754209	chr2	rs34322344	211853910	A	C	0.945	0.95	0.909	-0.0880992412266881	0.0422	0.03708	14004	16757	14424.77
1753378	chr2	rs12996484	211853934	C	G	0.821	0.828	0.948	-0.0244976316004002	0.023	0.2868	14004	16757	14424.77
1749975	chr2	rs481361	211853985	C	T	0.191	0.184	0.953	0.0167981182758809	0.0226	0.4558	14004	16757	14424.77
1746779	chr2	rs385877	211854076	G	A	0.191	0.184	0.952	0.0168964476597299	0.0226	0.4537	14004	16757	14424.77
1736740	chr2	rs384219	211854174	G	T	0.191	0.184	0.953	0.0167981182758809	0.0226	0.4568	14004	16757	14424.77
1748362	chr2	rs395606	211854201	A	G	0.191	0.184	0.953	0.0167981182758809	0.0226	0.4569	14004	16757	14424.77
1752806	chr2	rs367808	211854211	G	T	0.191	0.184	0.953	0.0167981182758809	0.0226	0.4572	14004	16757	14424.77
1747088	chr2	rs1632720	211854387	A	G	0.191	0.184	0.952	0.0167981182758809	0.0226	0.4581	14004	16757	14424.77
1739546	chr2	rs4673577	211854611	G	A	0.302	0.292	0.94	0.0247999239054771	0.0195	0.2034	14004	16757	14424.77
1735206	chr2	rs34452436	211854725	G	T	0.947	0.952	0.924	-0.0893996812646141	0.0428	0.03696	14004	16757	14424.77
1741608	chr2	rs35525757	211854819	C	T	0.191	0.184	0.952	0.0168964476597299	0.0226	0.4539	14004	16757	14424.77
1754064	chr2	rs68009307	211854962	A	G	0.191	0.184	0.952	0.0167981182758809	0.0226	0.4559	14004	16757	14424.77
1751440	chr2	rs10196523	211855079	G	A	0.305	0.294	0.941	0.0235016597850914	0.0195	0.2286	14004	16757	14424.77
1744402	chr2	rs10172731	211855118	A	G	0.191	0.184	0.952	0.0168964476597299	0.0226	0.454	14004	16757	14424.77
1738873	chr2	rs6708642	211855298	T	G	0.191	0.184	0.952	0.0167981182758809	0.0226	0.4562	14004	16757	14424.77
1750831	chr2	rs1652323	211855678	T	G	0.191	0.184	0.952	0.0168964476597299	0.0226	0.4546	14004	16757	14424.77
1741446	chr2	rs1652322	211855721	G	A	0.191	0.184	0.951	0.0167981182758809	0.0226	0.4568	14004	16757	14424.77
1740746	chr2	rs72931550	211855867	T	A	0.945	0.943	0.899	0.021497269010823	0.0392	0.5845	14004	16757	14424.77
1743166	chr2	rs1652321	211855900	T	A	0.191	0.184	0.951	0.0167981182758809	0.0226	0.4566	14004	16757	14424.77
1746553	chr2	rs523817	211856057	A	G	0.191	0.184	0.951	0.0168964476597299	0.0226	0.4549	14004	16757	14424.77
1750508	chr2	rs524652	211856131	A	G	0.191	0.184	0.951	0.0167981182758809	0.0226	0.4566	14004	16757	14424.77
1754864	chr2	rs550508	211856684	G	C	0.191	0.184	0.951	0.0167981182758809	0.0226	0.4569	14004	16757	14424.77
1743336	chr2	rs651797	211856725	G	A	0.191	0.184	0.951	0.0167981182758809	0.0226	0.4566	14004	16757	14424.77
1746124	chr2	rs651289	211856852	C	A	0.191	0.184	0.951	0.0167981182758809	0.0226	0.457	14004	16757	14424.77
1740782	chr2	rs1346711	211856907	T	C	0.191	0.184	0.951	0.0168964476597299	0.0226	0.4543	14004	16757	14424.77
1753283	chr2	rs56141456	211856995	T	C	0.945	0.95	0.9	-0.088798427358848	0.0423	0.03603	14004	16757	14424.77
1738330	chr2	rs1652320	211857004	G	A	0.191	0.184	0.951	0.0168964476597299	0.0226	0.4549	14004	16757	14424.77
1751468	chr2	rs1657865	211857081	T	A	0.191	0.184	0.95	0.0170045988158238	0.0226	0.4532	14004	16757	14424.77
1740510	chr2	rs1652319	211857168	A	G	0.191	0.184	0.95	0.0168964476597299	0.0226	0.4542	14004	16757	14424.77
1744412	chr2	rs395345	211857817	A	G	0.191	0.184	0.95	0.0172012073197748	0.0226	0.4474	14004	16757	14424.77
1735341	chr2	rs72931558	211857851	T	C	0.94	0.938	0.902	0.0273038345273452	0.0376	0.4676	14004	16757	14424.77
1752810	chr2	rs398665	211857921	A	G	0.191	0.184	0.95	0.0171029078996623	0.0226	0.4498	14004	16757	14424.77
1747519	chr2	rs2164709	211858303	G	C	0.191	0.184	0.949	0.0172012073197748	0.0226	0.4466	14004	16757	14424.77
1750983	chr2	rs1652318	211858574	T	A	0.191	0.184	0.949	0.0172012073197748	0.0226	0.4475	14004	16757	14424.77
1750200	chr2	rs1437374	211858752	C	T	0.191	0.183	0.948	0.0176041339483571	0.0226	0.4378	14004	16757	14424.77
1756148	chr2	rs1370349	211858956	C	T	0.191	0.184	0.948	0.0172012073197748	0.0226	0.4464	14004	16757	14424.77
1753803	chr2	rs1370348	211859000	C	T	0.191	0.184	0.948	0.0173977771764203	0.0226	0.4431	14004	16757	14424.77
1745817	chr2	rs1370347	211859038	A	G	0.191	0.184	0.948	0.0172994970780611	0.0226	0.4451	14004	16757	14424.77
1748861	chr2	rs1652314	211859540	C	G	0.24	0.233	0.944	0.0160997014894237	0.0208	0.4387	14004	16757	14424.77
1735626	chr2	rs1652313	211859662	C	G	0.191	0.184	0.947	0.0176041339483571	0.0227	0.4385	14004	16757	14424.77
1750233	chr2	rs1657863	211859726	T	G	0.24	0.233	0.944	0.016296487966892	0.0208	0.434	14004	16757	14424.77
1751215	chr2	rs62177969	211859753	C	T	0.822	0.829	0.94	-0.027998320426861	0.0232	0.2265	14004	16757	14424.77
1738299	chr2	rs319709	211859896	A	G	0.191	0.184	0.947	0.0177023841130051	0.0227	0.4344	14004	16757	14424.77
1748829	chr2	rs319708	211860111	G	A	0.191	0.183	0.947	0.0177023841130051	0.0227	0.4341	14004	16757	14424.77
1748718	chr2	rs319707	211860246	C	T	0.191	0.183	0.947	0.0178006246255066	0.0227	0.4319	14004	16757	14424.77
1737448	chr2	rs319706	211860733	C	T	0.191	0.184	0.946	0.0178988554877579	0.0227	0.4302	14004	16757	14424.77
1752139	chr2	rs319705	211860846	T	A	0.191	0.184	0.946	0.0178988554877579	0.0227	0.4301	14004	16757	14424.77
1751362	chr2	rs319704	211860901	T	A	0.191	0.184	0.946	0.0178988554877579	0.0227	0.4291	14004	16757	14424.77
1740462	chr2	rs188853	211860980	A	G	0.191	0.183	0.946	0.0180952882690919	0.0227	0.4236	14004	16757	14424.77
1749596	chr2	rs172769	211861025	T	G	0.293	0.281	0.936	0.0335024720540013	0.0198	0.09046	14004	16757	14424.77
1743754	chr2	rs72931586	211861123	C	T	0.952	0.951	0.899	-0.0084959889212643	0.0419	0.8399	14004	16757	14424.77
1749167	chr2	rs1657862	211861197	T	C	0.245	0.232	0.939	0.0358014124633833	0.0211	0.08945	14004	16757	14424.77
1742245	chr2	rs680737	211861487	C	T	0.191	0.183	0.945	0.0183996828453635	0.0227	0.4168	14004	16757	14424.77
1735629	chr2	rs570384	211861520	G	A	0.191	0.183	0.945	0.0183996828453635	0.0227	0.4161	14004	16757	14424.77
1740969	chr2	rs570388	211861522	T	G	0.191	0.183	0.945	0.0184978548821194	0.0227	0.4154	14004	16757	14424.77
1740506	chr2	rs1657861	211861871	T	C	0.333	0.317	0.886	0.0295976364389436	0.02	0.1376	14004	16757	14424.77
1747084	chr2	rs1367053	211862097	T	C	0.191	0.183	0.944	0.0185960172820726	0.0227	0.4136	14004	16757	14424.77
1745085	chr2	rs1652312	211862218	T	C	0.191	0.183	0.944	0.0188021269625962	0.0227	0.4067	14004	16757	14424.77
1738645	chr2	rs1542009	211862899	C	T	0.946	0.951	0.884	-0.0793029813385367	0.0432	0.06618	14004	16757	14424.77
1749555	chr2	rs57782786	211863640	A	G	0.947	0.951	0.888	-0.0862989035863658	0.0433	0.04637	14004	16757	14424.77
1738727	chr2	rs319703	211863699	G	C	0.191	0.183	0.941	0.0188021269625962	0.0227	0.4069	14004	16757	14424.77
1744407	chr2	rs192926	211864272	A	C	0.191	0.183	0.941	0.0190964956909883	0.0227	0.4007	14004	16757	14424.77
1747122	chr2	rs548912	211864336	G	A	0.245	0.233	0.938	0.0358978909969844	0.0211	0.088	14004	16757	14424.77
1748525	chr2	rs1652311	211864403	G	A	0.244	0.232	0.938	0.0366019024445485	0.0211	0.08284	14004	16757	14424.77
1739183	chr2	rs147861978	211864722	C	T	0.975	0.973	0.548	0.0693954571051522	0.073	0.3423	14004	16757	14424.77
1747206	chr2	rs11895699	211865593	A	T	0.939	0.94	0.813	0.0166997792224134	0.0407	0.6812	14004	16757	14424.77
1743982	chr2	rs72931596	211866197	T	A	0.943	0.943	0.829	-0.001501126126267	0.0406	0.971	14004	16757	14424.77
1744534	chr2	rs1347661	211866491	T	C	0.775	0.786	0.916	-0.0430014511447026	0.0218	0.04885	14004	16757	14424.77
1743599	chr2	rs7571526	211867271	G	T	0.708	0.72	0.91	-0.0366017456445608	0.0201	0.06861	14004	16757	14424.77
1754282	chr2	rs28863582	211868187	G	A	0.708	0.72	0.906	-0.0366951051877892	0.0202	0.06903	14004	16757	14424.77
1749095	chr2	rs58530002	211868397	G	A	0.708	0.72	0.905	-0.0364980230402006	0.0202	0.0702	14004	16757	14424.77
1734429	chr2	rs56227613	211868467	C	T	0.776	0.787	0.913	-0.0456984484517478	0.0219	0.03679	14004	16757	14424.77
1750643	chr2	rs12991049	211868715	T	C	0.944	0.948	0.834	-0.0817959103021831	0.0432	0.05841	14004	16757	14424.77
1749697	chr2	rs12991234	211868787	T	A	0.708	0.72	0.904	-0.0366951051877892	0.0202	0.06921	14004	16757	14424.77
1750065	chr2	rs72933606	211868920	C	A	0.944	0.943	0.825	-0.0054045784588597	0.0409	0.8946	14004	16757	14424.77
1749290	chr2	rs74658442	211869762	A	G	0.945	0.946	0.55	0.0001999800026662	0.0492	0.996	14004	16757	14424.77
1740546	chr2	rs7582963	211870430	G	A	0.775	0.786	0.912	-0.0451019739124202	0.0219	0.03938	14004	16757	14424.77
1749898	chr2	rs6730350	211870954	T	G	0.702	0.713	0.894	-0.0334016766340304	0.0202	0.09802	14004	16757	14424.77
1754465	chr2	rs375865454	211871202	C	A	0.988	0.988	0.399	-0.110797491482671	0.1406	0.4304	10761	13617	11251.74
1751617	chr2	rs7567073	211871631	G	A	0.775	0.786	0.913	-0.04470452178448	0.0219	0.04099	14004	16757	14424.77
1736898	chr2	rs34454501	211872518	T	C	0.833	0.837	0.769	-0.0128015918372089	0.0256	0.6169	14004	16757	14424.77
1751211	chr2	rs796224	211873239	T	C	0.196	0.188	0.795	0.0499989570943217	0.0244	0.04012	14004	16757	14424.77
1748343	chr2	rs11684145	211873461	T	G	0.787	0.792	0.839	-0.0260975991218731	0.023	0.2558	14004	16757	14424.77
1750727	chr2	rs35679012	211873996	A	G	0.789	0.794	0.868	-0.0242004837056584	0.0226	0.2848	14004	16757	14424.77
1742560	chr2	rs4673578	211874258	A	G	0.788	0.792	0.876	-0.0231048737150968	0.0225	0.3049	14004	16757	14424.77
1735671	chr2	rs920212	211874950	A	G	0.787	0.792	0.882	-0.0243951568347216	0.0224	0.2759	14004	16757	14424.77
1748887	chr2	rs920211	211874991	T	C	0.786	0.791	0.883	-0.0277001306422786	0.0223	0.2143	14004	16757	14424.77
1744570	chr2	rs707270	211875321	T	A	0.234	0.226	0.861	0.0208021276292633	0.0221	0.3482	14004	16757	14424.77
1735874	chr2	rs13020784	211875433	A	G	0.786	0.79	0.88	-0.0244976316004002	0.0223	0.2724	14004	16757	14424.77
1745720	chr2	rs17735984	211875545	T	C	0.786	0.791	0.886	-0.0262002485024742	0.0223	0.2404	14004	16757	14424.77
1754321	chr2	rs796220	211877648	C	T	0.823	0.821	0.538	-0.021101069908054	0.0303	0.4875	14004	16757	14424.77
1735544	chr2	rs167648	211878255	A	C	0.229	0.221	0.887	0.0242046886968174	0.0219	0.2678	14004	16757	14424.77
1743488	chr2	rs797072	211880564	A	G	0.227	0.215	0.886	0.0372957847436969	0.0221	0.09145	14004	16757	14424.77
1748348	chr2	rs11688017	211880639	T	C	0.784	0.79	0.906	-0.0305004454483837	0.0219	0.1649	14004	16757	14424.77
1740363	chr2	rs372526003	211880791	G	A	0.988	0.989	0.397	-0.0635043893695306	0.1496	0.6713	9990	12700	10414.05
1738511	chr2	rs66799850	211882044	T	G	0.784	0.789	0.902	-0.0296966117368367	0.022	0.1768	14004	16757	14424.77
1740065	chr2	rs319697	211882209	A	T	0.224	0.217	0.889	0.0288983900426488	0.0219	0.1873	14004	16757	14424.77
1755295	chr2	rs34536378	211882265	T	C	0.784	0.789	0.902	-0.0296966117368367	0.022	0.1756	14004	16757	14424.77
1748894	chr2	rs79228416	211882904	A	G	0.958	0.958	0.621	-0.0042992284528324	0.0538	0.9361	14004	16757	14424.77
1738615	chr2	rs62177991	211884231	G	A	0.979	0.977	0.463	0.202001627560782	0.0868	0.02004	13414	16167	13834.77
1744713	chr2	rs35427460	211886595	T	G	0.951	0.954	0.593	-0.0773995372615036	0.0512	0.1307	14004	16757	14424.77
1743061	chr2	rs1088222	211886638	C	T	0.214	0.203	0.901	0.0418039122811836	0.0223	0.06013	14004	16757	14424.77
1748398	chr2	rs1087949	211886664	A	T	0.214	0.202	0.901	0.0409979790340721	0.0223	0.0658	14004	16757	14424.77
1753314	chr2	rs77411615	211886904	A	C	0.796	0.803	0.924	-0.0361972883118878	0.0221	0.1016	14004	16757	14424.77
1734914	chr2	rs112332713	211887192	G	A	0.804	0.813	0.932	-0.0458031298018141	0.0224	0.04073	14004	16757	14424.77
1739755	chr2	rs141074904	211887593	A	G	0.966	0.965	0.491	0.0469980831605826	0.0657	0.4751	14004	16757	14424.77
1740257	chr2	rs35455807	211888128	G	A	0.804	0.813	0.935	-0.0460020545617973	0.0223	0.03963	14004	16757	14424.77
1743131	chr2	rs11683805	211889239	A	T	0.793	0.8	0.925	-0.0328951617042694	0.0219	0.133	14004	16757	14424.77
1734668	chr2	rs12623879	211889477	G	A	0.792	0.799	0.927	-0.0331018715051171	0.0219	0.1304	14004	16757	14424.77
1755401	chr2	rs139881182	211889516	C	T	0.979	0.978	0.525	0.0602010026907569	0.0804	0.4536	14004	16757	14424.77
1746261	chr2	rs1087945	211889886	C	T	0.227	0.217	0.899	0.03029639423135	0.0217	0.1635	14004	16757	14424.77
1740630	chr2	rs13015456	211890069	T	C	0.791	0.798	0.928	-0.033701571673015	0.0218	0.1228	14004	16757	14424.77
1747976	chr2	rs6756941	211891680	C	G	0.802	0.811	0.95	-0.0458031298018141	0.0221	0.03824	14004	16757	14424.77
1752053	chr2	rs6715026	211891850	T	C	0.791	0.799	0.932	-0.0352023974087295	0.0218	0.1061	14004	16757	14424.77
1747327	chr2	rs78557073	211892226	C	T	0.983	0.984	0.177	0.0251998010217421	0.1444	0.8615	14004	16757	14424.77
1737286	chr2	rs1991562	211892560	T	A	0.796	0.803	0.946	-0.0366017456445608	0.0218	0.09267	14004	16757	14424.77
1744580	chr2	rs796230	211893257	G	A	0.221	0.209	0.915	0.0377003271828256	0.0218	0.08434	14004	16757	14424.77
1746832	chr2	rs2043710	211895096	A	G	0.802	0.81	0.965	-0.0438996422900184	0.0219	0.04497	14004	16757	14424.77
1742577	chr2	rs167650	211895267	A	G	0.217	0.205	0.936	0.0392014821991368	0.0217	0.07111	14004	16757	14424.77
1738310	chr2	rs11695890	211896018	T	A	0.798	0.807	0.952	-0.0426048328324374	0.0219	0.05129	14004	16757	14424.77
1746370	chr2	rs10804187	211897179	C	T	0.202	0.19	0.887	0.043203157300648	0.0228	0.05843	14004	16757	14424.77
1736132	chr2	rs11692975	211897927	C	T	0.798	0.804	0.962	-0.0275048131221902	0.0217	0.2047	14004	16757	14424.77
1749122	chr2	rs418123	211898042	A	C	0.204	0.198	0.96	0.0305001066483263	0.0216	0.158	14004	16757	14424.77
1745415	chr2	rs56371952	211898472	T	G	0.791	0.798	0.944	-0.0313049258284153	0.0216	0.1477	14004	16757	14424.77
1748772	chr2	rs192927	211900425	C	T	0.23	0.221	0.903	0.0227981362759783	0.0215	0.2905	14004	16757	14424.77
1751290	chr2	rs191180	211903193	T	C	0.212	0.202	0.847	0.0251022847608284	0.0231	0.2779	14004	16757	14424.77
1743133	chr2	rs167649	211904320	C	T	0.225	0.218	0.834	0.012096540947233	0.0227	0.5941	14004	16757	14424.77
1744093	chr2	rs7577965	211904482	C	T	0.795	0.8	0.864	-0.0174005146801673	0.0228	0.4448	14004	16757	14424.77
1751600	chr2	rs147426041	211906776	A	G	0.985	0.985	0.479	-0.127503880343516	0.1183	0.2811	10081	13026	10613.94
1755658	chr2	rs12613180	211907289	C	T	0.266	0.261	0.764	0.0043007385516922	0.0221	0.8457	14004	16757	14424.77
1756175	chr2	rs55642849	211907867	C	T	0.556	0.551	0.805	0.0180952882690919	0.0189	0.337	14004	16757	14424.77
1742822	chr2	rs12614079	211908389	C	A	0.248	0.243	0.783	0.0099998345783334	0.0223	0.6553	14004	16757	14424.77
1748676	chr2	rs12471890	211908631	T	C	0.241	0.236	0.778	0.0088011559530687	0.0226	0.6961	14004	16757	14424.77
1750235	chr2	rs319712	211908731	A	G	0.83	0.833	0.787	-0.002002002670673	0.0256	0.9384	14004	16757	14424.77
1753525	chr2	rs319711	211909456	T	C	0.821	0.824	0.789	-0.0027036515743148	0.025	0.9153	14004	16757	14424.77
1745737	chr2	rs62178003	211911334	C	G	0.923	0.926	0.732	-0.0275973271921043	0.0375	0.4624	14004	16757	14424.77
1753998	chr2	rs12616291	211912354	T	A	0.233	0.226	0.789	0.0129951954948113	0.0228	0.5701	14004	16757	14424.77
1739570	chr2	rs1561228	211912878	T	C	0.971	0.973	0.551	-0.108799756405339	0.0713	0.1272	14004	16757	14424.77
1744114	chr2	rs184709995	211913675	A	T	0.985	0.985	0.734	0.0067968490002727	0.0889	0.9394	11780	14725	12312.94
1741923	chr2	rs1821825	211914804	C	T	0.267	0.261	0.826	0.0061013488579762	0.0213	0.7751	14004	16757	14424.77
1751208	chr2	rs1370352	211914938	G	A	0.187	0.184	0.838	-0.0054950702819798	0.0239	0.817	14004	16757	14424.77
1739251	chr2	rs76446555	211915338	G	A	0.985	0.985	0.586	0.053000336561653	0.0916	0.5626	12305	15058	12725.77
1754571	chr2	rs7602174	211915829	C	T	0.175	0.172	0.842	-0.0018016219466282	0.0245	0.9401	14004	16757	14424.77
1753986	chr2	rs67639326	211915929	T	A	0.942	0.946	0.732	-0.0652961413926661	0.0435	0.1332	14004	16757	14424.77
1736803	chr2	rs12621544	211917667	T	G	0.524	0.517	0.821	0.0222017079836866	0.0187	0.2344	14004	16757	14424.77
1737769	chr2	rs78174194	211918129	C	T	0.982	0.982	0.66	-0.0252049938352247	0.0809	0.7558	13457	16217	13881.29
1734697	chr2	rs55828414	211919461	G	T	0.973	0.975	0.275	-0.143200848641007	0.099	0.148	14004	16757	14424.77
1734687	chr2	rs116611141	211919534	T	C	0.951	0.951	0.798	-0.005696192544881	0.044	0.896	14004	16757	14424.77
1747326	chr2	rs35075903	211921888	A	G	0.923	0.926	0.821	-0.0310985871020312	0.0356	0.3811	14004	16757	14424.77
1737473	chr2	rs117251292	211922090	A	G	0.983	0.982	0.718	-0.001300845733048	0.0791	0.9872	13014	15757	13429.79
1737160	chr2	rs319723	211922419	A	C	0.815	0.818	0.876	0.0065981840282271	0.0235	0.7785	14004	16757	14424.77
1750829	chr2	rs35725209	211922813	T	C	0.922	0.925	0.818	-0.0296966117368367	0.0354	0.4016	14004	16757	14424.77
1736319	chr2	rs34665988	211924265	A	T	0.23	0.224	0.866	0.0106035827841911	0.0219	0.6269	14004	16757	14424.77
1747695	chr2	rs34212980	211924379	A	C	0.227	0.221	0.867	0.0109992854583691	0.022	0.6167	14004	16757	14424.77
1746210	chr2	rs9917344	211926602	G	A	0.182	0.18	0.902	-0.0080019302190585	0.0233	0.7313	14004	16757	14424.77
1741466	chr2	rs13016652	211927188	G	A	0.265	0.26	0.89	0.001099395443301	0.0205	0.9566	14004	16757	14424.77
1739551	chr2	rs796218	211927261	G	A	0.836	0.838	0.902	0.0063001125484799	0.0242	0.7932	14004	16757	14424.77
1749280	chr2	rs145664034	211927288	G	A	0.986	0.987	0.495	-0.0623968162257107	0.1096	0.5695	12305	15058	12725.77
1748758	chr2	rs61579019	211927314	T	G	0.915	0.919	0.833	-0.0338050046123612	0.034	0.3203	14004	16757	14424.77
1740028	chr2	rs184389	211928540	C	T	0.847	0.849	0.876	0.0097027754613851	0.0252	0.6997	14004	16757	14424.77
1747148	chr2	rs72933669	211929051	T	C	0.535	0.527	0.876	0.0172012073197748	0.0181	0.3416	14004	16757	14424.77
1740519	chr2	rs707271	211929164	T	C	0.831	0.833	0.918	0.0084045823438103	0.0237	0.7228	14004	16757	14424.77
1751046	chr2	rs707272	211929933	T	C	0.831	0.834	0.924	0.0068961666878413	0.0237	0.7709	14004	16757	14424.77
1755482	chr2	rs319721	211930868	T	A	0.837	0.839	0.916	0.0077995046323818	0.0241	0.7452	14004	16757	14424.77
1747268	chr2	rs13013556	211931686	G	A	0.268	0.268	0.902	-0.0105049846451474	0.0201	0.6012	14004	16757	14424.77
1734558	chr2	rs13014657	211932396	C	A	0.954	0.957	0.916	-0.0352956263947246	0.0432	0.4144	14004	16757	14424.77
1751786	chr2	rs7604015	211934370	A	G	0.921	0.925	0.92	-0.0309026047398165	0.0335	0.3554	14004	16757	14424.77
1744631	chr2	rs140489488	211934688	C	T	0.792	0.788	0.724	0.0052959516591825	0.0245	0.8277	14004	16757	14424.77
1755921	chr2	rs6731117	211934718	G	A	0.921	0.925	0.923	-0.0306963490025976	0.0335	0.3597	14004	16757	14424.77
1752728	chr2	rs151201075	211934739	A	G	0.567	0.563	0.886	0.0141987193998129	0.0181	0.4342	14004	16757	14424.77
1755725	chr2	rs2043789	211935218	A	G	0.924	0.927	0.929	-0.01999864650669	0.0337	0.5537	14004	16757	14424.77
1739706	chr2	rs140555100	211935228	C	T	0.983	0.981	0.553	0.109795665822884	0.092	0.2327	12305	15058	12725.77
1750654	chr2	rs189302326	211935916	G	T	0.985	0.986	0.523	-0.0657018642254792	0.1049	0.531	12305	15058	12725.77
1737303	chr2	rs12464316	211935990	C	T	0.252	0.245	0.943	0.0048979852621919	0.0203	0.809	14004	16757	14424.77
1743264	chr2	rs874082	211936551	C	G	0.953	0.956	0.939	-0.0361039752308815	0.0423	0.3933	14004	16757	14424.77
1755812	chr2	rs182656	211936979	C	T	0.846	0.848	0.895	0.0133011462391285	0.0249	0.5949	14004	16757	14424.77
1742818	chr2	rs6739390	211937214	C	T	0.921	0.925	0.937	-0.0275048131221902	0.0333	0.4092	14004	16757	14424.77
1752822	chr2	rs61148037	211937633	T	C	0.227	0.22	0.927	0.0035038543266769	0.0213	0.8702	14004	16757	14424.77
1743252	chr2	rs707273	211938628	A	G	0.0523	0.0493	0.923	0.0259016375226531	0.0412	0.5291	14004	16757	14424.77
1751631	chr2	rs62178025	211939379	C	T	0.944	0.949	0.926	-0.047899061319535	0.0405	0.2363	14004	16757	14424.77
1749229	chr2	rs58884388	211940847	G	A	0.668	0.665	0.908	0.0067968490002727	0.0189	0.7201	14004	16757	14424.77
1748585	chr2	rs726343	211941301	G	T	0.926	0.929	0.95	-0.0170037478161859	0.0338	0.6153	14004	16757	14424.77
1747274	chr2	rs707274	211941439	A	T	0.741	0.739	0.928	0.0179970767016546	0.02	0.3673	14004	16757	14424.77
1745343	chr2	rs9678014	211941809	T	C	0.921	0.925	0.94	-0.0300984478240329	0.0332	0.3647	14004	16757	14424.77
1742602	chr2	rs697663	211943622	A	C	0.0522	0.0492	0.929	0.0287040681283552	0.0411	0.4841	14004	16757	14424.77
1745950	chr2	rs13011419	211944178	C	T	0.956	0.959	0.949	-0.0390007373497326	0.0434	0.3697	14004	16757	14424.77
1744607	chr2	rs319710	211944662	C	T	0.056	0.0515	0.924	0.0481042146741464	0.0403	0.2327	14004	16757	14424.77
1743064	chr2	rs12621883	211944950	A	G	0.302	0.302	0.931	-0.0138961051921114	0.0191	0.4686	14004	16757	14424.77
1736914	chr2	rs190714310	211945290	C	T	0.989	0.987	0.735	0.175196231851366	0.1134	0.1224	8572	11344	9033.6
1753916	chr2	rs6435599	211946057	A	G	0.926	0.928	0.955	-0.0162005226717083	0.0336	0.6295	14004	16757	14424.77
1754703	chr2	rs74397991	211946440	G	A	0.915	0.916	0.741	-0.0305004454483837	0.0352	0.3861	14004	16757	14424.77
1749879	chr2	rs1370346	211946655	C	A	0.708	0.71	0.945	-0.0185000759845861	0.0192	0.3349	14004	16757	14424.77
1742200	chr2	rs6738260	211946995	C	T	0.957	0.959	0.949	-0.0331949048576409	0.0437	0.4475	14004	16757	14424.77
1747887	chr2	rs1370618	211947530	A	G	0.666	0.669	0.935	-0.0221024699079472	0.0186	0.2354	14004	16757	14424.77
1735960	chr2	rs117089472	211948319	C	T	0.955	0.956	0.779	-0.0338981034057645	0.0457	0.4591	14004	16757	14424.77
1746945	chr2	rs61181335	211949682	C	A	0.949	0.952	0.929	-0.0403012967735257	0.0415	0.3317	14004	16757	14424.77
1743111	chr2	rs62178028	211951124	A	G	0.981	0.981	0.792	-0.0335050785573982	0.0703	0.6335	14004	16757	14424.77
1737355	chr2	rs11682145	211951445	G	T	0.707	0.71	0.969	-0.020498669477346	0.0189	0.2791	14004	16757	14424.77
1744340	chr2	rs62178029	211952385	A	G	0.986	0.986	0.593	-0.0425004857321486	0.1205	0.7242	9347	8919	8905.16
1752585	chr2	rs12987542	211953092	C	T	0.952	0.955	0.946	-0.0442967745820927	0.0418	0.289	14004	16757	14424.77
1747763	chr2	rs11685259	211953453	G	A	0.348	0.349	0.956	-0.0129028853555234	0.0182	0.4786	14004	16757	14424.77
1746959	chr2	rs12993490	211953629	C	T	0.951	0.954	0.943	-0.0458031298018141	0.0416	0.2713	14004	16757	14424.77
1746635	chr2	rs10497942	211953919	G	A	0.666	0.665	0.957	0.0051964749068174	0.0184	0.7753	14004	16757	14424.77
1743728	chr2	rs10932366	211954880	G	T	0.355	0.355	0.953	-0.0138961051921114	0.0182	0.4457	14004	16757	14424.77
1735342	chr2	rs1561311	211955369	G	C	0.354	0.354	0.942	-0.013004189135254	0.0183	0.4762	14004	16757	14424.77
1738238	chr2	rs796211	211955897	A	G	0.0461	0.0439	0.95	0.0361969153118182	0.0423	0.3922	14004	16757	14424.77
1755121	chr2	rs80173131	211957047	C	A	0.984	0.984	0.635	0.031498667059371	0.096	0.7432	11267	13839	11612.39
1740101	chr2	rs35058190	211957108	T	C	0.946	0.949	0.923	-0.035596090043474	0.0405	0.3793	14004	16757	14424.77
1745457	chr2	rs34779036	211957158	G	A	0.946	0.95	0.92	-0.0419997711602818	0.0409	0.3047	14004	16757	14424.77
1755988	chr2	rs72933687	211957858	G	A	0.582	0.578	0.922	0.0135971385060249	0.0179	0.4459	14004	16757	14424.77
1739746	chr2	rs75707469	211958122	C	T	0.982	0.985	0.656	-0.12859502513074	0.0886	0.147	11999	14808	12470.23
1754612	chr2	rs10497941	211958858	G	A	0.951	0.954	0.941	-0.0480039732984809	0.0416	0.2484	14004	16757	14424.77
1745876	chr2	rs707276	211959628	T	C	0.749	0.747	0.94	0.0223972974420383	0.0201	0.2653	14004	16757	14424.77
1740741	chr2	rs178586	211960688	T	G	0.725	0.722	0.962	0.0227981362759783	0.0193	0.2385	14004	16757	14424.77
1735932	chr2	rs13005623	211960740	A	C	0.228	0.226	0.915	-0.0057967688471774	0.0212	0.7859	14004	16757	14424.77
1735638	chr2	rs1583633	211961724	T	C	0.219	0.217	0.915	-0.0048015088161939	0.0215	0.8221	14004	16757	14424.77
1734983	chr2	rs319730	211962115	T	C	0.0512	0.048	0.921	0.0483043318863239	0.0412	0.2407	14004	16757	14424.77
1748542	chr2	rs62178030	211962549	A	T	0.943	0.947	0.902	-0.052198967543594	0.0403	0.1949	14004	16757	14424.77
1743979	chr2	rs77614032	211962788	C	T	0.981	0.983	0.656	-0.156501774819692	0.0893	0.07991	10768	13518	11187.31
1754193	chr2	rs2371125	211963172	G	A	0.227	0.224	0.902	-0.0033957590691798	0.0215	0.8736	14004	16757	14424.77
1742258	chr2	rs188856	211963273	C	T	0.834	0.833	0.914	0.0234039777790161	0.0238	0.3267	14004	16757	14424.77
1748361	chr2	rs35281390	211963457	C	T	0.943	0.947	0.899	-0.0501991563328521	0.0403	0.2127	14004	16757	14424.77
1736401	chr2	rs223276	211963501	G	A	0.833	0.832	0.917	0.0231011029079872	0.0237	0.3303	14004	16757	14424.77
1753296	chr2	rs35864820	211964211	T	C	0.942	0.947	0.898	-0.0511038386512114	0.0402	0.2042	14004	16757	14424.77
1735805	chr2	rs16845297	211965343	C	T	0.314	0.314	0.959	-0.0147989665120717	0.0187	0.4297	14004	16757	14424.77
1736455	chr2	rs2115775	211965944	A	G	0.303	0.306	0.972	-0.0182047046548463	0.0187	0.3311	14004	16757	14424.77
1743394	chr2	rs34387691	211966015	T	C	0.955	0.957	0.956	-0.0358033589652777	0.0428	0.4028	14004	16757	14424.77
1752746	chr2	rs34089844	211966316	G	A	0.956	0.958	0.962	-0.0319964709431669	0.043	0.4575	14004	16757	14424.77
1736939	chr2	rs1469926	211966616	A	G	0.303	0.305	0.973	-0.0178992398878318	0.0187	0.3387	14004	16757	14424.77
1755406	chr2	rs319729	211969078	T	C	0.0445	0.0426	0.972	0.0315955615897506	0.0424	0.4555	14004	16757	14424.77
1742372	chr2	rs16845301	211969338	A	G	0.956	0.958	0.981	-0.0408949138454712	0.0423	0.3342	14004	16757	14424.77
1752511	chr2	rs1077077	211969462	G	T	0.271	0.275	0.973	-0.0255024404124231	0.0193	0.1855	14004	16757	14424.77
1755136	chr2	rs12622060	211969624	A	T	0.312	0.315	0.969	-0.017502275136142	0.0186	0.3475	14004	16757	14424.77
1746292	chr2	rs12615695	211969763	G	C	0.647	0.65	0.939	-0.0185000759845861	0.0183	0.3115	14004	16757	14424.77
1742298	chr2	rs1030876	211970680	A	G	0.257	0.261	0.985	-0.0259949602770859	0.0195	0.1828	14004	16757	14424.77
1747157	chr2	rs561895545	211970864	T	C	0.976	0.976	0.765	0.0284027945161868	0.0652	0.6628	13014	15757	13429.79
1752274	chr2	rs707280	211970975	G	T	0.746	0.742	0.981	0.0258041896815329	0.0196	0.1881	14004	16757	14424.77
1747835	chr2	rs319728	211971852	T	A	0.0501	0.0465	0.94	0.0585990423029356	0.0411	0.1534	14004	16757	14424.77
1737908	chr2	rs319726	211971957	A	G	0.742	0.738	0.987	0.0235016597850914	0.0194	0.2267	14004	16757	14424.77
1748392	chr2	rs1370344	211972129	G	C	0.953	0.955	0.968	-0.0546040319940407	0.0413	0.1854	14004	16757	14424.77
1753253	chr2	rs178585	211972467	T	C	0.694	0.693	0.987	0.0089993837968006	0.0185	0.628	14004	16757	14424.77
1736357	chr2	rs79542841	211972477	T	C	0.82	0.817	0.753	-0.0021022080918702	0.0254	0.9332	14004	16757	14424.77
1755775	chr2	rs319725	211972553	A	G	0.694	0.693	0.986	0.0090984829852593	0.0185	0.6228	14004	16757	14424.77
1742863	chr2	rs182657	211972676	A	C	0.741	0.738	0.989	0.021898468701116	0.0194	0.2585	14004	16757	14424.77
1749719	chr2	rs72935610	211972716	C	T	0.654	0.654	0.93	0.0047984689115734	0.0185	0.7965	14004	16757	14424.77
1755519	chr2	rs796208	211973066	T	C	0.693	0.692	0.985	0.0098018049722602	0.0185	0.5957	14004	16757	14424.77
1750105	chr2	rs796207	211973158	A	T	0.694	0.693	0.985	0.0096037361426946	0.0185	0.6038	14004	16757	14424.77
1746280	chr2	rs707281	211973389	A	G	0.741	0.737	0.986	0.023003381764963	0.0194	0.2353	14004	16757	14424.77
1750216	chr2	rs319724	211973600	A	G	0.67	0.668	0.982	0.0119977384336167	0.0181	0.5066	14004	16757	14424.77
1737804	chr2	rs62178057	211973670	G	A	0.955	0.957	0.965	-0.0414993071780289	0.0421	0.3245	14004	16757	14424.77
1737287	chr2	rs707282	211974191	A	G	0.672	0.669	0.968	0.0124027667170427	0.0183	0.498	14004	16757	14424.77
1743459	chr2	rs56393454	211974739	C	T	0.955	0.957	0.942	-0.0423022562339069	0.0427	0.3221	14004	16757	14424.77
1746260	chr2	rs61141408	211974790	C	G	0.951	0.954	0.911	-0.0648052233661156	0.0419	0.1219	14004	16757	14424.77
1736268	chr2	rs12622046	211975560	A	T	0.58	0.583	0.762	-0.0022024235552	0.0196	0.9108	14004	16757	14424.77
1740748	chr2	rs12694214	211976386	C	T	0.686	0.687	0.927	-0.007004474152883	0.019	0.7143	14004	16757	14424.77
1747526	chr2	rs12694215	211976631	T	C	0.681	0.683	0.927	-0.0095958936734469	0.019	0.6128	14004	16757	14424.77
1734604	chr2	rs59712773	211977227	A	T	0.631	0.627	0.94	0.0067968490002727	0.0181	0.7069	14004	16757	14424.77
1737347	chr2	rs10497940	211977328	G	A	0.63	0.626	0.941	0.0086028888072678	0.0181	0.6353	14004	16757	14424.77
1746541	chr2	rs144492952	211977628	G	A	0.986	0.986	0.525	-0.0408949138454712	0.109	0.7074	11814	14379	12155.87
1750400	chr2	rs13409181	211977939	G	T	0.701	0.702	0.928	0.001998002662673	0.0193	0.9187	14004	16757	14424.77
1739684	chr2	rs2371126	211978075	C	G	0.971	0.971	0.685	0.0556995724703668	0.0602	0.3547	14004	16757	14424.77
1740357	chr2	rs12618320	211978317	G	A	0.827	0.829	0.932	-0.020498669477346	0.0233	0.3789	14004	16757	14424.77
1739354	chr2	rs12618282	211978384	C	T	0.975	0.974	0.746	0.0323026073786261	0.0609	0.5953	14004	16757	14424.77
1744427	chr2	rs1370343	211978816	G	C	0.681	0.682	0.943	-0.0046005663955682	0.0188	0.8057	14004	16757	14424.77
1746892	chr2	rs7595005	211978879	G	A	0.839	0.842	0.929	-0.0244976316004002	0.0241	0.3077	14004	16757	14424.77
1749973	chr2	rs7608912	211978884	T	C	0.839	0.843	0.929	-0.0243951568347216	0.0241	0.3107	14004	16757	14424.77
1753881	chr2	rs35885433	211979437	G	A	0.839	0.842	0.936	-0.0243029385231735	0.024	0.3103	14004	16757	14424.77
1756033	chr2	rs72935627	211980261	A	G	0.639	0.637	0.957	0.0024968801985871	0.018	0.8889	14004	16757	14424.77
1735697	chr2	rs17737064	211981461	T	A	0.303	0.301	0.958	0.0005998200719675	0.0189	0.9766	14004	16757	14424.77
1748782	chr2	rs10208692	211982126	A	G	0.291	0.289	0.96	-0.0010005003335835	0.0191	0.9589	14004	16757	14424.77
1754466	chr2	rs10197796	211982162	T	C	0.676	0.678	0.96	-0.0074980401773571	0.0186	0.6846	14004	16757	14424.77
1745422	chr2	rs4672605	211982760	A	G	0.614	0.61	0.961	0.005703702916678	0.0178	0.7475	14004	16757	14424.77
1751754	chr2	rs7589906	211982807	C	A	0.681	0.682	0.961	-0.0074980401773571	0.0186	0.6859	14004	16757	14424.77
1736591	chr2	rs1437929	211983316	A	G	0.161	0.157	0.954	0.0226026252094292	0.0238	0.3415	14004	16757	14424.77
1746924	chr2	rs1437930	211983787	T	C	0.303	0.301	0.965	-0.0018016219466282	0.0189	0.9239	14004	16757	14424.77
1752413	chr2	rs11901419	211983861	T	C	0.868	0.866	0.965	0.0289955368412525	0.0255	0.2549	14004	16757	14424.77
1747631	chr2	rs10497939	211983943	G	A	0.698	0.7	0.966	0.0021975835434872	0.0189	0.9056	14004	16757	14424.77
1735586	chr2	rs10191919	211983979	G	A	0.302	0.3	0.965	-0.0012007205765188	0.0189	0.9498	14004	16757	14424.77
1745976	chr2	rs10168208	211984110	A	G	0.302	0.3	0.966	-0.0012007205765188	0.0189	0.9484	14004	16757	14424.77
1750533	chr2	rs56002634	211984949	G	T	0.62	0.616	0.963	0.0074025335167413	0.0178	0.6789	14004	16757	14424.77
1740701	chr2	rs13389697	211985055	A	T	0.678	0.68	0.961	-0.0088994831870327	0.0186	0.6317	14004	16757	14424.77
1736308	chr2	rs1437373	211985141	G	T	0.639	0.638	0.974	0.0036034995896235	0.0179	0.8425	14004	16757	14424.77
1735936	chr2	rs12619728	211985153	G	A	0.84	0.843	0.958	-0.0214994661132367	0.0238	0.3667	14004	16757	14424.77
1752926	chr2	rs75449702	211985238	A	G	0.979	0.98	0.767	0.0251022847608284	0.0706	0.7226	13014	15757	13429.79
1751505	chr2	rs1816609	211985425	C	T	0.707	0.71	0.964	0.0026963615477425	0.0191	0.8876	14004	16757	14424.77
1739953	chr2	rs12694216	211985437	G	A	0.678	0.68	0.963	-0.0099998320783335	0.0186	0.5894	14004	16757	14424.77
1750991	chr2	rs10174373	211985679	A	G	0.16	0.157	0.959	0.0215951374365897	0.0237	0.3634	14004	16757	14424.77
1744604	chr2	rs10198500	211985884	G	C	0.866	0.865	0.964	0.0250047589895661	0.0254	0.325	14004	16757	14424.77
1748047	chr2	rs10932367	211988377	G	A	0.84	0.844	0.965	-0.0239034240815591	0.0237	0.3121	14004	16757	14424.77
1747734	chr2	rs7421089	211988412	T	C	0.161	0.157	0.965	0.0255995183002125	0.0236	0.2793	14004	16757	14424.77
1737933	chr2	rs1437372	211988639	G	C	0.164	0.161	0.962	0.0234039777790161	0.0235	0.3192	14004	16757	14424.77
1735185	chr2	rs35652091	211988857	C	A	0.84	0.843	0.965	-0.0252972953741621	0.0237	0.2854	14004	16757	14424.77
1750128	chr2	rs10804189	211988980	A	G	0.161	0.157	0.967	0.0258041896815329	0.0236	0.2742	14004	16757	14424.77
1751024	chr2	rs12478390	211989022	G	T	0.657	0.656	0.98	-0.0032954239497972	0.0181	0.8543	14004	16757	14424.77
1748080	chr2	rs11694662	211989218	C	T	0.84	0.843	0.967	-0.0236986067778773	0.0236	0.3157	14004	16757	14424.77
1745644	chr2	rs10084326	211989727	A	G	0.866	0.865	0.968	0.025696986087186	0.0253	0.3099	14004	16757	14424.77
1740385	chr2	rs12105986	211989749	G	A	0.64	0.638	0.99	0.0044998604248922	0.0177	0.7979	14004	16757	14424.77
1752001	chr2	rs148434432	211989864	T	C	0.985	0.986	0.477	-0.0630036995790015	0.1185	0.5949	10764	12311	10840.43
1744630	chr2	rs13407489	211989906	A	C	0.657	0.656	0.983	-0.0023026490626755	0.018	0.9005	14004	16757	14424.77
1746418	chr2	rs1370620	211990034	A	T	0.64	0.638	0.992	0.004101577021075	0.0177	0.8151	14004	16757	14424.77
1754741	chr2	rs12151374	211990099	G	A	0.837	0.84	0.969	-0.0226956079321885	0.0234	0.3323	14004	16757	14424.77
1754425	chr2	rs1370619	211990188	G	A	0.64	0.638	0.993	0.0044003044444822	0.0177	0.8042	14004	16757	14424.77
1743190	chr2	rs17799315	211990354	G	A	0.662	0.662	0.983	-0.0043996643446871	0.0181	0.8074	14004	16757	14424.77
1749317	chr2	rs67776983	211990579	T	C	0.637	0.635	0.993	0.0046989426564652	0.0177	0.7916	14004	16757	14424.77
1753783	chr2	rs16824982	211990625	A	C	0.636	0.635	0.992	0.0025966258472659	0.0177	0.8821	14004	16757	14424.77
1743224	chr2	rs6723493	211991229	A	G	0.637	0.635	0.991	0.0017983819413794	0.0177	0.9186	14004	16757	14424.77
1750768	chr2	rs13400493	211991518	C	A	0.664	0.663	0.984	-0.0026033858701149	0.0181	0.8874	14004	16757	14424.77
1753819	chr2	rs7574280	211991553	A	T	0.502	0.5	0.982	0.0142973047008244	0.0171	0.4032	14004	16757	14424.77
1741125	chr2	rs7564709	211991737	T	C	0.636	0.635	0.992	0.0014988761237359	0.0177	0.9336	14004	16757	14424.77
1749630	chr2	rs6435600	211991878	C	T	0.166	0.163	0.967	0.0203025023378308	0.0233	0.3841	14004	16757	14424.77
1752027	chr2	rs6760475	211993212	G	C	0.638	0.637	0.99	0.0020977980821461	0.0177	0.9069	14004	16757	14424.77
1748326	chr2	rs6731805	211993297	A	G	0.638	0.637	0.99	0.001998002662673	0.0177	0.9105	14004	16757	14424.77
1744860	chr2	rs10190808	211993631	G	C	0.866	0.865	0.968	0.0267003518299564	0.0253	0.292	14004	16757	14424.77
1744398	chr2	rs10203100	211993656	T	G	0.865	0.864	0.97	0.0251998010217421	0.0252	0.3172	14004	16757	14424.77
1739102	chr2	rs10166833	211993683	A	G	0.865	0.864	0.97	0.0239996896478807	0.0252	0.3415	14004	16757	14424.77
1739629	chr2	rs1469927	211993950	A	T	0.7	0.702	0.969	0.0012991557316201	0.0189	0.946	14004	16757	14424.77
1744359	chr2	rs1469928	211994192	A	G	0.836	0.838	0.972	-0.0180010511095525	0.0233	0.4399	14004	16757	14424.77
1755050	chr2	rs1469929	211994230	C	A	0.497	0.499	0.983	-0.0130953713122409	0.0171	0.4445	14004	16757	14424.77
1736843	chr2	rs34840656	211994495	G	A	0.474	0.475	0.991	-0.0071958279818024	0.0171	0.6724	14004	16757	14424.77
1744865	chr2	rs35661215	211994509	A	G	0.473	0.475	0.991	-0.0074980401773571	0.017	0.6596	14004	16757	14424.77
1734786	chr2	rs72935675	211994954	T	G	0.639	0.638	0.989	0.0008995952428359	0.0178	0.9618	14004	16757	14424.77
1750330	chr2	rs17737553	211995085	G	A	0.836	0.838	0.975	-0.0165969709073694	0.0233	0.4752	14004	16757	14424.77
1753323	chr2	rs55778200	211996353	G	A	0.299	0.297	0.974	-0.0024028846163103	0.0188	0.9003	14004	16757	14424.77
1742020	chr2	rs56153748	211996626	C	G	0.638	0.636	0.992	0.0026963615477425	0.0177	0.8793	14004	16757	14424.77
1738134	chr2	rs13013813	211996803	G	A	0.473	0.474	0.994	-0.0064004391810282	0.017	0.705	14004	16757	14424.77
1742287	chr2	rs142356942	211997086	C	T	0.981	0.979	0.865	0.0459002781827573	0.0682	0.5012	13014	15757	13429.79
1738983	chr2	rs72935680	211997243	T	C	0.638	0.637	0.989	0.0003999200213268	0.0177	0.9813	14004	16757	14424.77
1739334	chr2	rs10177585	211997276	A	G	0.527	0.526	0.994	0.0072039888485025	0.017	0.6736	14004	16757	14424.77
1751184	chr2	rs10201265	211997308	C	T	0.164	0.162	0.977	0.0165030720990143	0.0232	0.4771	14004	16757	14424.77
1743809	chr2	rs10201572	211997455	G	C	0.862	0.861	0.965	0.0288012338056278	0.025	0.2505	14004	16757	14424.77
1741695	chr2	rs117899783	211997664	G	A	0.962	0.962	0.788	-0.0116981574124923	0.0493	0.8117	14004	16757	14424.77
1743966	chr2	rs10204060	211997775	C	T	0.527	0.526	0.993	0.0081963182244858	0.017	0.6296	14004	16757	14424.77
1750563	chr2	rs12622440	211998482	G	A	0.836	0.838	0.977	-0.0170037478161859	0.0232	0.4634	14004	16757	14424.77
1736098	chr2	rs12612958	211998488	T	A	0.836	0.838	0.977	-0.0168003386783461	0.0232	0.4699	14004	16757	14424.77
1734662	chr2	rs115600173	211998610	C	T	0.982	0.982	0.289	-0.0460020545617973	0.1155	0.6907	14004	16757	14424.77
1735114	chr2	rs13402780	211998645	A	G	0.66	0.659	0.99	-0.0031950988965408	0.018	0.8572	14004	16757	14424.77
1736239	chr2	rs59333562	211999010	C	T	0.473	0.474	0.994	-0.0078003437327339	0.017	0.6457	14004	16757	14424.77
1745218	chr2	rs10439342	212000578	T	C	0.659	0.657	0.993	-0.0017014466397575	0.0179	0.9261	14004	16757	14424.77
1744553	chr2	rs1116467	212000765	T	C	0.514	0.512	0.989	0.0107025231331357	0.017	0.5295	14004	16757	14424.77
1746869	chr2	rs10439343	212000770	T	C	0.659	0.658	0.993	-0.001501126126267	0.0179	0.9322	14004	16757	14424.77
1748285	chr2	rs13430611	212001209	T	A	0.514	0.512	0.989	0.0106035827841911	0.017	0.5346	14004	16757	14424.77
1754323	chr2	rs13391698	212001344	A	G	0.514	0.512	0.99	0.0106035827841911	0.017	0.5353	14004	16757	14424.77
1739496	chr2	rs78147905	212001529	C	T	0.867	0.866	0.983	0.0246048038572487	0.0252	0.328	14004	16757	14424.77
1738501	chr2	rs6745824	212001696	A	G	0.341	0.343	0.994	0.0011992805754821	0.0179	0.9445	14004	16757	14424.77
1740946	chr2	rs4673579	212001815	A	G	0.341	0.343	0.994	0.0011992805754821	0.0179	0.9451	14004	16757	14424.77
1736780	chr2	rs4673580	212001890	C	A	0.341	0.343	0.994	0.0011992805754821	0.0179	0.9473	14004	16757	14424.77
1744485	chr2	rs4673581	212002269	G	A	0.867	0.866	0.984	0.024702368640342	0.0252	0.3271	14004	16757	14424.77
1740555	chr2	rs57066439	212002819	A	G	0.514	0.512	0.99	0.0102968054773682	0.017	0.5463	14004	16757	14424.77
1734628	chr2	rs2164707	212003215	C	T	0.658	0.657	0.995	-0.001100605444033	0.0179	0.9532	14004	16757	14424.77
1747623	chr2	rs62179779	212003244	T	C	0.828	0.831	0.988	-0.0163021610829842	0.0227	0.4713	14004	16757	14424.77
1749324	chr2	rs2371127	212003312	C	T	0.658	0.657	0.996	-0.0010005003335835	0.0179	0.9569	14004	16757	14424.77
1751424	chr2	rs35597908	212003316	T	G	0.342	0.343	0.996	0.0011992805754821	0.0179	0.9484	14004	16757	14424.77
1746257	chr2	rs67284966	212003434	A	G	0.514	0.512	0.991	0.0100988346774146	0.017	0.5548	14004	16757	14424.77
1746085	chr2	rs11681093	212003495	A	G	0.828	0.831	0.988	-0.0166986496230515	0.0227	0.461	14004	16757	14424.77
1736792	chr2	rs2887949	212003759	C	A	0.828	0.831	0.989	-0.0158042315449673	0.0226	0.4841	14004	16757	14424.77
1738436	chr2	rs59214701	212003838	T	C	0.647	0.647	0.992	-0.001501126126267	0.0178	0.9338	14004	16757	14424.77
1746845	chr2	rs1837054	212004328	T	C	0.172	0.169	0.99	0.0161980995687726	0.0226	0.4739	14004	16757	14424.77
1748550	chr2	rs1595322	212004504	C	A	0.867	0.866	0.986	0.0250047589895661	0.0251	0.32	14004	16757	14424.77
1738807	chr2	rs6726901	212004565	G	A	0.172	0.169	0.99	0.016296487966892	0.0226	0.4708	14004	16757	14424.77
1747456	chr2	rs6744625	212004701	T	C	0.828	0.831	0.991	-0.0163021610829842	0.0226	0.4708	14004	16757	14424.77
1750933	chr2	rs12478781	212004719	C	T	0.657	0.656	0.993	-0.0006001800720324	0.0179	0.9728	14004	16757	14424.77
1734938	chr2	rs141444763	212004774	C	T	0.986	0.987	0.506	-0.0762980609560639	0.114	0.5034	11976	14538	12316.42
1741417	chr2	rs66685355	212004900	T	G	0.514	0.512	0.993	0.0099008246772624	0.017	0.5624	14004	16757	14424.77
1747475	chr2	rs13009135	212004947	T	C	0.828	0.831	0.991	-0.0166986496230515	0.0226	0.4608	14004	16757	14424.77
1739727	chr2	rs7594167	212005205	T	C	0.525	0.523	0.999	0.0117012723076411	0.017	0.4924	14004	16757	14424.77
1754739	chr2	rs55634207	212005466	T	C	0.647	0.647	0.994	-0.0026033858701149	0.0178	0.8859	14004	16757	14424.77
1756202	chr2	rs10210622	212005492	G	A	0.866	0.865	0.987	0.024097313483794	0.0251	0.3364	14004	16757	14424.77
1751558	chr2	rs1837055	212005541	C	T	0.173	0.17	0.994	0.0172012073197748	0.0225	0.4446	14004	16757	14424.77
1746929	chr2	rs10166020	212005919	C	T	0.659	0.657	1.0	0.0004998750416509	0.0179	0.9762	14004	16757	14424.77
1738921	chr2	rs77233257	212006398	A	T	0.982	0.98	0.723	0.116502215756661	0.0748	0.1193	13014	15757	13429.79
1747345	chr2	rs35259140	212006512	G	A	0.827	0.831	0.995	-0.017502275136142	0.0225	0.4374	14004	16757	14424.77
1737050	chr2	rs10170004	212007337	G	A	0.353	0.353	0.994	0.0024968801985871	0.0178	0.8901	14004	16757	14424.77
1753843	chr2	rs13413538	212007525	A	G	0.513	0.512	0.994	0.0092966519050945	0.017	0.5821	14004	16757	14424.77
1749997	chr2	rs13404657	212008025	T	A	0.513	0.512	0.994	0.0096037361426946	0.017	0.5733	14004	16757	14424.77
1739296	chr2	rs1837137	212008360	T	C	0.867	0.866	0.988	0.0254045542217263	0.0251	0.3115	14004	16757	14424.77
1754072	chr2	rs55997007	212008394	T	G	0.647	0.647	0.993	-0.0022024235552	0.0178	0.9	14004	16757	14424.77
1734678	chr2	rs56313456	212008406	G	T	0.647	0.647	0.994	-0.0024028846163103	0.0178	0.8923	14004	16757	14424.77
1749941	chr2	rs1816649	212008473	T	G	0.513	0.512	0.995	0.0092966519050945	0.017	0.5845	14004	16757	14424.77
1751384	chr2	rs140780742	212008664	T	C	0.982	0.984	0.644	-0.133200018963411	0.0917	0.1463	10768	13518	11187.31
1739509	chr2	rs12614668	212009440	C	A	0.487	0.488	0.995	-0.0095050300143049	0.017	0.5778	14004	16757	14424.77
1744358	chr2	rs72937616	212009942	A	C	0.647	0.647	0.995	-0.0031048149534787	0.0178	0.8606	14004	16757	14424.77
1753751	chr2	rs9677922	212010228	G	C	0.353	0.353	0.995	0.0028958031120254	0.0178	0.8715	14004	16757	14424.77
1745538	chr2	rs11901164	212010493	A	C	0.513	0.512	0.995	0.0092966519050945	0.017	0.5836	14004	16757	14424.77
1752326	chr2	rs67557079	212010509	A	G	0.647	0.647	0.995	-0.0030045090202987	0.0178	0.8653	14004	16757	14424.77
1742631	chr2	rs13013863	212010707	T	C	0.66	0.658	0.998	0.0004998750416509	0.0179	0.9766	14004	16757	14424.77
1748905	chr2	rs73073631	212011052	G	T	0.513	0.512	0.995	0.0096037361426946	0.017	0.5725	14004	16757	14424.77
1737077	chr2	rs10191921	212011871	A	G	0.867	0.865	0.99	0.0258041896815329	0.0251	0.3039	14004	16757	14424.77
1749562	chr2	rs11885348	212012024	G	A	0.867	0.866	0.99	0.0255020410123433	0.0251	0.3086	14004	16757	14424.77
1752673	chr2	rs72937623	212012102	C	T	0.647	0.647	0.994	-0.0031048149534787	0.0178	0.8609	14004	16757	14424.77
1736264	chr2	rs79491330	212012922	T	C	0.946	0.943	0.604	0.0736964589223369	0.0479	0.1241	14004	16757	14424.77
1753694	chr2	rs72937630	212013704	T	C	0.648	0.648	0.991	-0.003797200248385	0.0178	0.8319	14004	16757	14424.77
1742197	chr2	rs67388675	212013802	A	G	0.647	0.647	0.994	-0.0031048149534787	0.0178	0.8636	14004	16757	14424.77
1754244	chr2	rs13008825	212013961	C	G	0.487	0.488	0.994	-0.0093031403261444	0.017	0.5839	14004	16757	14424.77
1741323	chr2	rs6745255	212014213	G	A	0.487	0.488	0.994	-0.0094040800752939	0.017	0.5805	14004	16757	14424.77
1744205	chr2	rs72941610	212014840	G	A	0.648	0.648	0.992	-0.0040983869261633	0.0178	0.818	14004	16757	14424.77
1739034	chr2	rs61290059	212015420	T	C	0.647	0.647	0.993	-0.0030045090202987	0.0178	0.8683	14004	16757	14424.77
1745305	chr2	rs1344905	212016056	G	A	0.867	0.866	0.99	0.0246048038572487	0.0251	0.3255	14004	16757	14424.77
1748203	chr2	rs2887950	212016439	G	A	0.175	0.172	0.991	0.0142973047008244	0.0225	0.5251	14004	16757	14424.77
1747848	chr2	rs1816651	212016587	T	C	0.173	0.17	0.996	0.0159028762794155	0.0225	0.4784	14004	16757	14424.77
1742489	chr2	rs72941619	212017130	C	T	0.647	0.647	0.99	-0.0039979812872983	0.0178	0.8245	14004	16757	14424.77
1747481	chr2	rs141713255	212019244	G	A	0.982	0.979	0.837	0.0627024616114006	0.0696	0.3674	13014	15757	13429.79
1753821	chr2	rs10192527	212019474	G	C	0.307	0.305	0.988	-0.0034961042567088	0.0185	0.852	14004	16757	14424.77
1753060	chr2	rs118170815	212019848	A	G	0.915	0.913	0.871	0.0138042809763971	0.0323	0.6689	14004	16757	14424.77
1750327	chr2	rs36018701	212020548	T	C	0.827	0.83	0.997	-0.0163021610829842	0.0225	0.469	14004	16757	14424.77
1747120	chr2	rs180897903	212020549	G	A	0.988	0.986	0.768	0.141699195123514	0.1014	0.1621	9590	12347	10044.04
1736024	chr2	rs76901808	212021024	C	T	0.844	0.847	0.987	-0.0162005226717083	0.0236	0.4925	14004	16757	14424.77
1737281	chr2	rs6435604	212021755	G	A	0.867	0.866	0.992	0.023198814502523	0.025	0.3538	14004	16757	14424.77
1739321	chr2	rs57148045	212021933	C	T	0.647	0.647	0.991	-0.003797200248385	0.0178	0.8311	14004	16757	14424.77
1746616	chr2	rs11683081	212022000	G	C	0.661	0.658	0.993	0.001998002662673	0.018	0.9124	14004	16757	14424.77
1747767	chr2	rs2164839	212022959	T	C	0.173	0.17	0.997	0.0185960172820726	0.0225	0.4087	14004	16757	14424.77
1735961	chr2	rs13407023	212023062	C	T	0.866	0.865	0.992	0.0235993322503244	0.025	0.3454	14004	16757	14424.77
1743673	chr2	rs1437912	212023722	T	C	0.173	0.17	0.998	0.0188021269625962	0.0225	0.4032	14004	16757	14424.77
1736064	chr2	rs4673584	212023828	A	T	0.815	0.812	0.77	-0.004701032558649	0.0249	0.8491	14004	16757	14424.77
1743221	chr2	rs6714948	212025890	G	C	0.173	0.169	0.998	0.0189002595004805	0.0225	0.4012	14004	16757	14424.77
1751948	chr2	rs13392643	212026295	A	G	0.308	0.306	0.992	-0.001501126126267	0.0185	0.9333	14004	16757	14424.77
1737728	chr2	rs76010270	212026356	A	C	0.963	0.964	0.568	0.021898468701116	0.0598	0.7144	14004	16757	14424.77
1743724	chr2	rs10176880	212026623	A	G	0.173	0.169	0.999	0.0189983824093147	0.0225	0.3983	14004	16757	14424.77
1738097	chr2	rs72941629	212026824	T	C	0.866	0.865	0.991	0.0243998868235351	0.025	0.3291	14004	16757	14424.77
1741183	chr2	rs72941630	212026905	C	T	0.657	0.657	0.976	-0.0075987978753305	0.0181	0.6724	14004	16757	14424.77
1741759	chr2	rs72941633	212027229	C	T	0.866	0.865	0.991	0.024097313483794	0.025	0.3338	14004	16757	14424.77
1754901	chr2	rs12477134	212028441	G	C	0.825	0.829	0.994	-0.0198966317144566	0.0224	0.3762	14004	16757	14424.77
1740239	chr2	rs73073657	212028644	G	A	0.827	0.831	0.999	-0.0187038311937836	0.0225	0.4056	14004	16757	14424.77
1740923	chr2	rs2371128	212028722	G	T	0.308	0.305	0.993	-0.0003000450090019	0.0185	0.9887	14004	16757	14424.77
1747680	chr2	rs62179805	212029267	T	G	0.827	0.83	0.999	-0.0185000759845861	0.0225	0.4094	14004	16757	14424.77
1736952	chr2	rs11679051	212029656	T	C	0.522	0.523	0.973	-0.007296555232638	0.0172	0.6722	14004	16757	14424.77
1754331	chr2	rs11679168	212029892	T	A	0.827	0.831	1.0	-0.0185000759845861	0.0225	0.4112	14004	16757	14424.77
1735299	chr2	rs77216212	212030032	A	C	0.716	0.714	0.848	-0.0062998021485279	0.0204	0.7585	14004	16757	14424.77
1747530	chr2	rs72941636	212030378	T	C	0.866	0.865	0.992	0.0236969951765786	0.025	0.3426	14004	16757	14424.77
1741064	chr2	rs1347712	212030540	G	T	0.307	0.305	0.993	-0.000200020002667	0.0185	0.993	14004	16757	14424.77
1747423	chr2	rs1347711	212030733	T	G	0.134	0.135	0.992	-0.0236986067778773	0.025	0.3422	14004	16757	14424.77
1753069	chr2	rs6435605	212030817	A	G	0.307	0.305	0.994	-0.000200020002667	0.0185	0.9926	14004	16757	14424.77
1739958	chr2	rs6713384	212030850	C	A	0.308	0.305	0.994	-0.0003000450090019	0.0185	0.9886	14004	16757	14424.77
1738516	chr2	rs6713683	212030873	G	A	0.307	0.305	0.994	-0.0001000050003333	0.0185	0.9948	14004	16757	14424.77
1756208	chr2	rs6713757	212031126	C	T	0.307	0.305	0.994	-0.0003000450090019	0.0185	0.9888	14004	16757	14424.77
1747964	chr2	rs6714230	212031305	G	C	0.307	0.305	0.994	-0.0003000450090019	0.0185	0.9887	14004	16757	14424.77
1741464	chr2	rs6714020	212031323	C	T	0.307	0.305	0.994	-0.000200020002667	0.0185	0.9901	14004	16757	14424.77
1741028	chr2	rs13430830	212031535	T	A	0.307	0.305	0.994	-0.000200020002667	0.0185	0.9894	14004	16757	14424.77
1734493	chr2	rs12694220	212031698	G	A	0.661	0.658	0.993	0.0033045340083004	0.018	0.8551	14004	16757	14424.77
1744475	chr2	rs12694221	212031832	T	A	0.308	0.306	0.989	-0.0009004052431641	0.0185	0.9612	14004	16757	14424.77
1741538	chr2	rs12694222	212031837	A	G	0.309	0.307	0.987	-0.0022024235552	0.0185	0.9042	14004	16757	14424.77
1749576	chr2	rs12694223	212031854	T	C	0.309	0.307	0.988	-0.002002002670673	0.0185	0.915	14004	16757	14424.77
1745619	chr2	rs12694224	212031914	G	C	0.307	0.305	0.993	-0.000200020002667	0.0185	0.9896	14004	16757	14424.77
1736161	chr2	rs34006594	212032254	A	C	0.81	0.811	0.974	-0.0124977728299804	0.0218	0.5664	14004	16757	14424.77
1746696	chr2	rs2371168	212032581	A	G	0.307	0.305	0.993	-0.0001000050003333	0.0185	0.9945	14004	16757	14424.77
1746622	chr2	rs5016807	212032753	A	T	0.173	0.169	1.0	0.0188021269625962	0.0224	0.4031	14004	16757	14424.77
1742845	chr2	rs10153557	212032875	T	G	0.307	0.305	0.993	-0.000200020002667	0.0185	0.9924	14004	16757	14424.77
1740222	chr2	rs6750533	212033317	A	G	0.175	0.171	0.991	0.0187039847937718	0.0225	0.4061	14004	16757	14424.77
1742702	chr2	rs6750534	212033323	A	C	0.175	0.171	0.991	0.0185960172820726	0.0225	0.4068	14004	16757	14424.77
1748967	chr2	rs6722337	212033327	G	C	0.175	0.171	0.991	0.0185960172820726	0.0225	0.4064	14004	16757	14424.77
1753329	chr2	rs6750898	212033592	A	T	0.173	0.169	1.0	0.0183015011699126	0.0224	0.416	14004	16757	14424.77
1736336	chr2	rs6725545	212033815	C	T	0.173	0.169	1.0	0.0182033098538737	0.0224	0.4171	14004	16757	14424.77
1746576	chr2	rs6754172	212033884	A	G	0.307	0.305	0.993	-0.000200020002667	0.0185	0.992	14004	16757	14424.77
1743109	chr2	rs6435606	212034079	A	G	0.173	0.169	1.0	0.0183015011699126	0.0224	0.4145	14004	16757	14424.77
1742775	chr2	rs72941653	212034094	A	G	0.866	0.865	0.992	0.0231011029079872	0.025	0.3545	14004	16757	14424.77
1751291	chr2	rs6435607	212034182	T	A	0.173	0.169	1.0	0.0183015011699126	0.0224	0.4148	14004	16757	14424.77
1739041	chr2	rs138879018	212034721	C	A	0.985	0.983	0.704	0.126597408021593	0.0832	0.128	13014	15757	13429.79
1750446	chr2	rs200855440	212034909	C	G	0.984	0.983	0.816	0.0575044650684261	0.0766	0.4529	12467	15217	12886.31
1752508	chr2	rs4673585	212035162	C	T	0.173	0.169	1.0	0.0172994970780611	0.0224	0.4407	14004	16757	14424.77
1736469	chr2	rs4673586	212035193	G	T	0.173	0.169	1.0	0.0172994970780611	0.0224	0.4396	14004	16757	14424.77
1742295	chr2	rs6745494	212035545	T	C	0.173	0.169	1.0	0.0172994970780611	0.0224	0.4415	14004	16757	14424.77
1747463	chr2	rs6730790	212035546	G	A	0.186	0.183	0.999	0.0114047182634362	0.0219	0.6038	14004	16757	14424.77
1747082	chr2	rs35007377	212035806	T	C	0.827	0.831	1.0	-0.0172987645783295	0.0225	0.4399	14004	16757	14424.77
1754181	chr2	rs79074569	212035827	A	G	0.877	0.877	0.982	0.0154992634469238	0.026	0.5501	14004	16757	14424.77
1734613	chr2	rs1370614	212036090	T	C	0.173	0.169	1.0	0.0177023841130051	0.0224	0.4295	14004	16757	14424.77
1751413	chr2	rs1370617	212036465	G	T	0.173	0.17	1.0	0.0183996828453635	0.0224	0.4127	14004	16757	14424.77
1743863	chr2	rs10432525	212036651	C	T	0.173	0.169	1.0	0.0177023841130051	0.0224	0.4302	14004	16757	14424.77
1754105	chr2	rs1437933	212036675	T	C	0.173	0.169	1.0	0.0177023841130051	0.0224	0.4293	14004	16757	14424.77
1755769	chr2	rs4277463	212036720	C	A	0.173	0.169	1.0	0.0178988554877579	0.0224	0.4255	14004	16757	14424.77
1750194	chr2	rs4508538	212036722	T	G	0.173	0.169	1.0	0.0178988554877579	0.0224	0.4255	14004	16757	14424.77
1741097	chr2	rs1344912	212037048	A	T	0.173	0.169	1.0	0.0180952882690919	0.0224	0.4207	14004	16757	14424.77
1741173	chr2	rs4577227	212037918	G	A	0.173	0.169	1.0	0.0182033098538737	0.0225	0.4186	14004	16757	14424.77
1743078	chr2	rs4422100	212037928	T	C	0.173	0.169	1.0	0.0180952882690919	0.0225	0.4202	14004	16757	14424.77
1751749	chr2	rs4271704	212037952	T	G	0.185	0.183	1.0	0.0108014536938559	0.0219	0.6222	14004	16757	14424.77
1749567	chr2	rs4591289	212038050	T	C	0.173	0.169	1.0	0.0183015011699126	0.0225	0.4153	14004	16757	14424.77
1755014	chr2	rs2164840	212038217	A	G	0.294	0.291	0.987	0.004101577021075	0.0187	0.8279	14004	16757	14424.77
1736488	chr2	rs6435608	212038327	A	C	0.173	0.169	1.0	0.0182033098538737	0.0225	0.4184	14004	16757	14424.77
1746119	chr2	rs1344906	212038675	A	C	0.172	0.169	1.0	0.0185960172820726	0.0225	0.4085	14004	16757	14424.77
1738892	chr2	rs12475356	212039056	A	T	0.879	0.878	0.986	0.0152038337422728	0.0261	0.561	14004	16757	14424.77
1753086	chr2	rs6435609	212039080	G	A	0.172	0.168	0.998	0.0185960172820726	0.0225	0.4087	14004	16757	14424.77
1748076	chr2	rs4672606	212039559	A	T	0.172	0.169	0.998	0.0176041339483571	0.0225	0.4346	14004	16757	14424.77
1735049	chr2	rs4673587	212039636	T	C	0.186	0.182	0.995	0.0126990249774084	0.022	0.5641	14004	16757	14424.77
1744736	chr2	rs4672607	212039873	G	T	0.878	0.878	0.983	0.0154992634469238	0.0261	0.5527	14004	16757	14424.77
1753719	chr2	rs4673588	212039956	T	A	0.186	0.182	0.996	0.0125015292229252	0.0219	0.568	14004	16757	14424.77
1754709	chr2	rs4673589	212039979	G	A	0.186	0.182	0.996	0.0126002819757385	0.0219	0.567	14004	16757	14424.77
1737321	chr2	rs35647425	212040208	G	T	0.828	0.831	0.997	-0.0180010511095525	0.0225	0.4246	14004	16757	14424.77
1754963	chr2	rs57547487	212040570	C	T	0.823	0.827	0.974	-0.0183982139464423	0.0226	0.4154	14004	16757	14424.77
1736715	chr2	rs10177360	212040744	T	A	0.186	0.182	0.996	0.0128964817350202	0.022	0.5577	14004	16757	14424.77
1737040	chr2	rs12463546	212040749	G	A	0.879	0.878	0.987	0.0160997014894237	0.0261	0.5379	14004	16757	14424.77
1735535	chr2	rs10932369	212040887	G	A	0.186	0.182	0.995	0.0129951954948113	0.022	0.554	14004	16757	14424.77
1752631	chr2	rs2371169	212041403	C	T	0.186	0.182	0.994	0.0131037693769772	0.022	0.5496	14004	16757	14424.77
1747466	chr2	rs1866196	212041639	T	G	0.172	0.169	0.996	0.0183996828453635	0.0225	0.4146	14004	16757	14424.77
1750963	chr2	rs1370613	212041678	A	G	0.172	0.169	0.996	0.0183996828453635	0.0225	0.4148	14004	16757	14424.77
1739500	chr2	rs1370612	212041750	G	C	0.172	0.169	0.996	0.0183996828453635	0.0226	0.4148	14004	16757	14424.77
1738038	chr2	rs1370611	212041814	T	A	0.172	0.169	0.996	0.0183996828453635	0.0226	0.4141	14004	16757	14424.77
1750961	chr2	rs6716813	212042001	C	G	0.172	0.169	0.996	0.0185960172820726	0.0226	0.4091	14004	16757	14424.77
1751925	chr2	rs10168717	212042309	C	A	0.173	0.169	0.995	0.0190964956909883	0.0226	0.398	14004	16757	14424.77
1734936	chr2	rs34684280	212042358	G	C	0.828	0.831	0.995	-0.0183982139464423	0.0226	0.4162	14004	16757	14424.77
1752762	chr2	rs6720898	212042890	G	A	0.173	0.169	0.994	0.0185960172820726	0.0226	0.4099	14004	16757	14424.77
1755893	chr2	rs6720925	212042952	G	A	0.173	0.169	0.994	0.0189983824093147	0.0226	0.4004	14004	16757	14424.77
1751496	chr2	rs12105447	212043093	A	C	0.173	0.169	0.993	0.0198026272961797	0.0226	0.3799	14004	16757	14424.77
1753849	chr2	rs12105448	212043100	A	G	0.173	0.169	0.993	0.0199006617063362	0.0226	0.3789	14004	16757	14424.77
1738589	chr2	rs12105101	212043156	T	A	0.173	0.169	0.993	0.0199006617063362	0.0226	0.3769	14004	16757	14424.77
1744295	chr2	rs80264739	212043244	A	G	0.878	0.878	0.993	0.0141987193998129	0.026	0.5846	14004	16757	14424.77
1751441	chr2	rs62178182	212043266	T	C	0.173	0.169	0.992	0.0193025022544974	0.0226	0.3928	14004	16757	14424.77
1738042	chr2	rs62178183	212043369	C	G	0.185	0.182	0.994	0.0131037693769772	0.022	0.5502	14004	16757	14424.77
1742924	chr2	rs75851588	212043371	G	A	0.878	0.878	0.993	0.0141001243787816	0.026	0.5865	14004	16757	14424.77
1740495	chr2	rs78669958	212043448	G	A	0.879	0.878	0.99	0.0155977206230546	0.026	0.55	14004	16757	14424.77
1735250	chr2	rs7572040	212043578	C	T	0.186	0.183	0.991	0.0128964817350202	0.022	0.5581	14004	16757	14424.77
1754620	chr2	rs7575042	212043676	G	A	0.185	0.181	0.995	0.0126002819757385	0.022	0.5673	14004	16757	14424.77
1747320	chr2	rs7588890	212043724	T	G	0.661	0.657	0.99	0.0061013488579762	0.018	0.7359	14004	16757	14424.77
1748804	chr2	rs4673591	212044494	A	T	0.877	0.877	0.996	0.0155977206230546	0.0258	0.5459	14004	16757	14424.77
1743082	chr2	rs4673592	212044526	G	C	0.877	0.877	0.996	0.0155977206230546	0.0258	0.547	14004	16757	14424.77
1751088	chr2	rs4673593	212044630	G	A	0.877	0.877	0.996	0.0154992634469238	0.0258	0.5486	14004	16757	14424.77
1755008	chr2	rs13015726	212044685	G	A	0.828	0.832	0.99	-0.0183982139464423	0.0226	0.4174	14004	16757	14424.77
1753074	chr2	rs59871753	212044789	A	G	0.877	0.877	0.996	0.0153023200084426	0.0258	0.5542	14004	16757	14424.77
1735566	chr2	rs57962173	212045024	T	C	0.877	0.877	0.997	0.0153023200084426	0.0258	0.5548	14004	16757	14424.77
1748439	chr2	rs59202676	212045121	A	G	0.877	0.877	0.997	0.0153023200084426	0.0258	0.5546	14004	16757	14424.77
1752041	chr2	rs4356605	212045199	T	C	0.123	0.123	0.997	-0.0147989665120717	0.0258	0.5662	14004	16757	14424.77
1737097	chr2	rs1344910	212045428	T	A	0.661	0.657	0.989	0.0059025456526138	0.018	0.741	14004	16757	14424.77
1735109	chr2	rs74965763	212045477	A	T	0.876	0.876	0.993	0.0149969810059077	0.0258	0.5612	14004	16757	14424.77
1743652	chr2	rs73075664	212045490	A	G	0.876	0.876	0.994	0.0149969810059077	0.0258	0.5612	14004	16757	14424.77
1743587	chr2	rs4673594	212045710	C	G	0.877	0.877	0.992	0.0135971385060249	0.0259	0.6005	14004	16757	14424.77
1744852	chr2	rs1866195	212045919	A	G	0.876	0.876	0.992	0.0141001243787816	0.0258	0.5837	14004	16757	14424.77
1749660	chr2	rs58740402	212046514	T	G	0.864	0.863	0.99	0.0188021269625962	0.0249	0.4486	14004	16757	14424.77
1740048	chr2	rs4673595	212047246	G	A	0.523	0.525	0.989	-0.0016012813669738	0.0171	0.925	14004	16757	14424.77
1755690	chr2	rs17799854	212047759	C	T	0.66	0.656	0.988	0.0069954745123864	0.018	0.699	14004	16757	14424.77
1750859	chr2	rs4673596	212048456	G	C	0.523	0.525	0.988	-0.0021022080918702	0.0171	0.9015	14004	16757	14424.77
1742790	chr2	rs10191856	212049003	C	T	0.661	0.657	0.988	0.0074025335167413	0.018	0.6811	14004	16757	14424.77
1750602	chr2	rs13412251	212049388	G	T	0.661	0.656	0.989	0.0076010387728197	0.018	0.6725	14004	16757	14424.77
1751405	chr2	rs1437928	212050976	T	A	0.163	0.16	0.975	0.0075017910703226	0.0235	0.748	14004	16757	14424.77
1749707	chr2	rs1437927	212051150	A	G	0.163	0.16	0.975	0.0077002766261879	0.0235	0.7422	14004	16757	14424.77
1756196	chr2	rs56918176	212051480	T	C	0.979	0.98	0.862	-0.0145960053074092	0.0657	0.824	14004	16757	14424.77
1736492	chr2	rs35795112	212052444	C	A	0.851	0.853	0.971	-0.0150019689183474	0.0243	0.5363	14004	16757	14424.77
1750486	chr2	rs12694226	212052804	G	T	0.837	0.84	0.974	-0.0079011318962572	0.0235	0.7371	14004	16757	14424.77
1742670	chr2	rs62178186	212053035	G	A	0.983	0.983	0.914	-0.0074980401773571	0.0693	0.914	14004	16757	14424.77
1746637	chr2	rs13035922	212053326	G	T	0.851	0.853	0.971	-0.0149004625639624	0.0243	0.5397	14004	16757	14424.77
1744752	chr2	rs149424878	212053484	T	C	0.985	0.985	0.521	-0.050903896528528	0.1054	0.6294	11758	14518	12182.29
1744913	chr2	rs16845514	212054647	G	A	0.648	0.649	0.98	-0.0068030886197391	0.018	0.7069	14004	16757	14424.77
1741474	chr2	rs1370606	212054811	G	A	0.846	0.85	0.981	-0.0149004625639624	0.0239	0.5322	14004	16757	14424.77
1754018	chr2	rs1370604	212056503	C	T	0.154	0.15	0.984	0.0147999386115992	0.0238	0.5358	14004	16757	14424.77
1755205	chr2	rs9917220	212058193	A	G	0.646	0.647	0.979	-0.007296555232638	0.0179	0.6823	14004	16757	14424.77
1738480	chr2	rs4016603	212058621	G	A	0.846	0.85	0.983	-0.0154994990469515	0.0239	0.5162	14004	16757	14424.77
1752845	chr2	rs12694227	212060318	A	G	0.516	0.513	0.976	0.0099998345783334	0.0172	0.5608	14004	16757	14424.77
1734759	chr2	rs77224808	212060343	C	G	0.647	0.648	0.98	-0.007004474152883	0.0179	0.6961	14004	16757	14424.77
1755620	chr2	rs62178189	212060915	C	T	0.979	0.98	0.863	-0.0146974807605841	0.0657	0.8231	14004	16757	14424.77
1735098	chr2	rs71422732	212061368	C	T	0.851	0.853	0.97	-0.0142003494011414	0.0243	0.5599	14004	16757	14424.77
1744173	chr2	rs1583631	212062811	A	C	0.162	0.16	0.974	0.0086028888072678	0.0236	0.7151	14004	16757	14424.77
1734888	chr2	rs78144753	212064531	G	A	0.877	0.878	0.972	0.0069954745123864	0.0262	0.7893	14004	16757	14424.77
1737968	chr2	rs1437914	212065767	T	C	0.149	0.146	0.969	0.0149969810059077	0.0244	0.5382	14004	16757	14424.77
1755035	chr2	rs6713493	212065771	C	T	0.853	0.855	0.944	9.99950003332973e-05	0.0247	0.9968	14004	16757	14424.77
1742439	chr2	rs4673598	212066117	C	T	0.856	0.857	0.955	0.0049974917102918	0.0248	0.8406	14004	16757	14424.77
1755577	chr2	rs10166030	212066129	C	T	0.307	0.303	0.969	0.0024968801985871	0.0188	0.8955	14004	16757	14424.77
1754586	chr2	rs17800431	212067327	C	A	0.877	0.877	0.97	0.0059025456526138	0.0262	0.8233	14004	16757	14424.77
1738497	chr2	rs62178190	212067549	A	T	0.979	0.979	0.86	-0.0092022107647994	0.0655	0.8878	14004	16757	14424.77
1743849	chr2	rs12466101	212067792	G	A	0.525	0.526	0.983	-0.0024028846163103	0.0171	0.8901	14004	16757	14424.77
1741419	chr2	rs3910518	212068615	G	A	0.496	0.495	0.979	0.0025966258472659	0.0172	0.8797	14004	16757	14424.77
1742143	chr2	rs12620896	212069094	A	G	0.847	0.85	0.977	-0.0117993392160431	0.024	0.6219	14004	16757	14424.77
1738734	chr2	rs10188775	212069185	T	C	0.661	0.656	0.986	0.0072039888485025	0.018	0.6894	14004	16757	14424.77
1746858	chr2	rs4673601	212069927	C	T	0.131	0.129	0.949	0.0127977582298607	0.026	0.6212	14004	16757	14424.77
1755190	chr2	rs13398354	212070199	C	G	0.662	0.658	0.981	0.0078987227933553	0.0181	0.6636	14004	16757	14424.77
1738068	chr2	rs75644847	212070621	C	T	0.969	0.969	0.77	0.0200967016991224	0.0555	0.7176	14004	16757	14424.77
1742314	chr2	rs2043790	212071527	G	A	0.146	0.144	0.973	0.0066975214477213	0.0245	0.7841	14004	16757	14424.77
1736822	chr2	rs10192226	212072323	A	C	0.853	0.856	0.973	-0.0073972926304747	0.0245	0.763	14004	16757	14424.77
1739310	chr2	rs57962753	212072464	G	A	0.623	0.623	0.963	-0.001300845733048	0.0178	0.9432	14004	16757	14424.77
1746792	chr2	rs7609319	212076352	A	G	0.132	0.13	0.982	0.0143958802837323	0.0254	0.569	14004	16757	14424.77
1737829	chr2	rs7596986	212076394	T	A	0.478	0.477	0.983	9.99950003332973e-05	0.0171	0.997	14004	16757	14424.77
1737792	chr2	rs78760630	212076891	A	G	0.983	0.983	0.339	0.052601937740197	0.1074	0.6241	14004	16757	14424.77
1753566	chr2	rs12478428	212077276	A	G	0.615	0.614	0.986	0.001099395443301	0.0175	0.9479	14004	16757	14424.77
1744190	chr2	rs35329394	212078499	C	A	0.872	0.874	0.968	-0.013399371963117	0.0259	0.6056	14004	16757	14424.77
1736966	chr2	rs57129948	212078686	T	C	0.976	0.977	0.924	0.0452983606272869	0.0788	0.5654	7552	9507	8028.96
1756141	chr2	rs4672608	212078938	G	A	0.149	0.146	0.979	0.0115035793834154	0.0243	0.6369	14004	16757	14424.77
1737019	chr2	rs10497937	212079450	C	T	0.872	0.873	0.969	-0.0142003494011414	0.0259	0.5826	14004	16757	14424.77
1737165	chr2	rs68008818	212080604	C	A	0.977	0.978	0.918	0.0061013488579762	0.0768	0.9364	8570	10510	9039.4
1737137	chr2	rs7608361	212081424	A	T	0.977	0.978	0.926	0.0133011462391285	0.0769	0.8627	8570	10510	9039.4
1747661	chr2	rs6435610	212081512	C	T	0.127	0.127	0.965	0.0077002766261879	0.026	0.7667	14004	16757	14424.77
1741961	chr2	rs62178211	212081819	C	T	0.978	0.979	0.848	-0.0303973537275885	0.0643	0.6361	14004	16757	14424.77
1738183	chr2	rs117246783	212082747	C	T	0.962	0.961	0.79	0.0051964749068174	0.0488	0.9155	14004	16757	14424.77
1745830	chr2	rs1370608	212083667	C	T	0.131	0.129	0.983	0.0111970780932162	0.0254	0.659	14004	16757	14424.77
1755681	chr2	rs1370609	212083747	C	T	0.148	0.146	0.98	0.0084045823438103	0.0243	0.7301	14004	16757	14424.77
1746162	chr2	rs141229476	212084108	C	T	0.952	0.948	0.616	0.105503505434301	0.05	0.03499	14004	16757	14424.77
1741743	chr2	rs12992434	212084183	G	A	0.873	0.874	0.967	-0.009696862978864	0.026	0.7097	14004	16757	14424.77
1753967	chr2	rs1465827	212090820	C	T	0.127	0.127	0.966	0.00730326611012	0.026	0.7794	14004	16757	14424.77
1746423	chr2	rs71422736	212092528	C	T	0.873	0.873	0.966	-0.0075987978753305	0.026	0.769	14004	16757	14424.77
1745214	chr2	rs75448257	212094092	G	A	0.88	0.88	0.97	0.0027960873020011	0.0264	0.9167	14004	16757	14424.77
1739998	chr2	rs6720902	212094151	T	G	0.467	0.468	0.974	-0.0029042131473898	0.0172	0.8641	14004	16757	14424.77
1753299	chr2	rs12611962	212094416	A	T	0.144	0.143	0.964	0.0046989426564652	0.0248	0.8489	14004	16757	14424.77
1747125	chr2	rs10200287	212097218	G	A	0.674	0.673	0.982	0.0033045340083004	0.0183	0.8555	14004	16757	14424.77
1740331	chr2	rs78820574	212097532	A	G	0.957	0.953	0.798	0.0537966583556417	0.0456	0.2385	14004	16757	14424.77
1754640	chr2	rs1465828	212097711	C	T	0.143	0.142	0.969	0.0048979852621919	0.0248	0.8425	14004	16757	14424.77
1756090	chr2	rs150226096	212098912	C	T	0.963	0.962	0.783	0.0061013488579762	0.0499	0.9019	14004	16757	14424.77
1748816	chr2	rs10497936	212100099	C	G	0.868	0.869	0.982	-0.0105049846451474	0.0254	0.6783	14004	16757	14424.77
1746632	chr2	rs183637301	212100206	A	G	0.987	0.988	0.831	-0.0850024870699465	0.0931	0.3615	10918	14765	12043.39
1751299	chr2	rs12479008	212100299	G	C	0.475	0.474	0.992	0.0013990209137074	0.017	0.9339	14004	16757	14424.77
1735336	chr2	rs9808372	212101436	C	T	0.676	0.675	0.984	0.0020977980821461	0.0183	0.9065	14004	16757	14424.77
1734419	chr2	rs4673602	212101698	T	C	0.614	0.613	0.994	0.0029955089797983	0.0174	0.8655	14004	16757	14424.77
1750609	chr2	rs182864151	212101893	G	A	0.984	0.983	0.812	0.0251998010217421	0.0761	0.7408	13014	15757	13429.79
1739248	chr2	rs12620783	212102278	C	A	0.873	0.874	0.967	-0.0104039337153929	0.026	0.6886	14004	16757	14424.77
1737296	chr2	rs6732540	212102610	T	C	0.674	0.673	0.986	0.0033045340083004	0.0182	0.8584	14004	16757	14424.77
1754165	chr2	rs16845672	212104814	G	A	0.861	0.861	0.983	-0.0021022080918702	0.0247	0.9338	14004	16757	14424.77
1753370	chr2	rs16845674	212104829	G	A	0.861	0.861	0.983	-0.002002002670673	0.0247	0.9346	14004	16757	14424.77
1744819	chr2	rs72943499	212104947	G	A	0.614	0.612	0.993	0.0026963615477425	0.0174	0.8787	14004	16757	14424.77
1752367	chr2	rs72943501	212104948	A	T	0.614	0.612	0.993	0.0026963615477425	0.0174	0.8753	14004	16757	14424.77
1736131	chr2	rs2371172	212105386	A	C	0.457	0.456	0.993	0.0034041991335623	0.017	0.8437	14004	16757	14424.77
1751380	chr2	rs35375830	212105696	T	C	0.473	0.472	0.994	0.0020977980821461	0.017	0.9004	14004	16757	14424.77
1756092	chr2	rs35085360	212105905	A	G	0.868	0.87	0.983	-0.0088994831870327	0.0254	0.7251	14004	16757	14424.77
1754899	chr2	rs750576	212106926	A	G	0.475	0.473	0.997	0.001598721363697	0.017	0.9234	14004	16757	14424.77
1739399	chr2	rs2014634	212107400	C	A	0.868	0.87	0.984	-0.0092022107647994	0.0254	0.716	14004	16757	14424.77
1752062	chr2	rs1437919	212110840	G	A	0.73	0.732	0.975	-0.0065010863423599	0.0194	0.7381	14004	16757	14424.77
1745514	chr2	rs12612185	212112022	C	T	0.868	0.871	0.979	-0.0124977728299804	0.0255	0.6226	14004	16757	14424.77
1755973	chr2	rs1437917	212112490	G	A	0.342	0.343	0.982	-0.0031950988965408	0.0181	0.8598	14004	16757	14424.77
1752965	chr2	rs16845716	212113283	G	A	0.868	0.871	0.976	-0.0137034650584925	0.0255	0.5919	14004	16757	14424.77
1736002	chr2	rs115778887	212113939	A	G	0.984	0.984	0.873	-0.0120017335415971	0.0794	0.8798	11836	14586	12286.52
1751752	chr2	rs74903535	212115901	A	G	0.984	0.984	0.874	-0.0187038311937836	0.0812	0.8174	11246	13996	11696.52
1755734	chr2	rs13413197	212115918	T	G	0.594	0.59	0.97	0.0112959597418516	0.0175	0.5177	14004	16757	14424.77
1737793	chr2	rs1437916	212116099	T	G	0.865	0.868	0.975	-0.0226956079321885	0.0253	0.3697	14004	16757	14424.77
1748601	chr2	rs13428730	212116987	A	G	0.681	0.68	0.971	0.0018981972830802	0.0185	0.9164	14004	16757	14424.77
1748755	chr2	rs71422737	212118781	A	G	0.865	0.869	0.973	-0.0227979086760041	0.0253	0.3679	14004	16757	14424.77
1751029	chr2	rs201348354	212120046	C	G	0.955	0.954	0.609	-0.0078003437327339	0.0519	0.8802	14004	16757	14424.77
1744902	chr2	rs117014431	212122005	T	A	0.984	0.983	0.685	0.0848006016924651	0.0834	0.3093	13014	15757	13429.79
1743659	chr2	rs80064721	212122065	G	C	0.968	0.966	0.743	0.0421011760186353	0.0546	0.4409	14004	16757	14424.77
1738504	chr2	rs13025739	212122081	C	T	0.866	0.869	0.976	-0.022398994943479	0.0253	0.3775	14004	16757	14424.77
1741646	chr2	rs17742513	212122128	T	C	0.685	0.684	0.97	0.0011992805754821	0.0186	0.9472	14004	16757	14424.77
1736902	chr2	rs12990542	212124308	A	T	0.866	0.869	0.976	-0.0226035462098532	0.0253	0.3726	14004	16757	14424.77
1756176	chr2	rs12991439	212124559	G	T	0.727	0.731	0.971	-0.0162005226717083	0.0194	0.4035	14004	16757	14424.77
1747023	chr2	rs1898565	212125090	T	C	0.273	0.269	0.972	0.0160997014894237	0.0194	0.4073	14004	16757	14424.77
1747730	chr2	rs16845743	212126069	A	G	0.865	0.869	0.978	-0.0248051189189711	0.0253	0.3261	14004	16757	14424.77
1748573	chr2	rs55943938	212126424	T	G	0.462	0.46	0.974	0.0089993837968006	0.0172	0.6014	14004	16757	14424.77
1738136	chr2	rs13420410	212126925	G	A	0.687	0.686	0.974	0.0017983819413794	0.0185	0.9247	14004	16757	14424.77
1736241	chr2	rs28875800	212128787	T	C	0.135	0.132	0.977	0.024097313483794	0.0253	0.3411	14004	16757	14424.77
1750958	chr2	rs4673604	212129176	T	C	0.46	0.458	0.974	0.0078987227933553	0.0172	0.6471	14004	16757	14424.77
1744693	chr2	rs12623753	212129606	G	A	0.691	0.689	0.98	0.0023971245997214	0.0185	0.8955	14004	16757	14424.77
1736025	chr2	rs12623814	212130016	C	A	0.536	0.535	0.983	0.001099395443301	0.0171	0.9472	14004	16757	14424.77
1752742	chr2	rs62178252	212130225	G	A	0.861	0.861	0.972	-0.0031048149534787	0.0248	0.9004	14004	16757	14424.77
1738028	chr2	rs35840909	212131053	T	C	0.601	0.598	0.978	0.0098018049722602	0.0175	0.5752	14004	16757	14424.77
1748350	chr2	rs59557467	212131167	C	T	0.861	0.862	0.976	-0.0036968248442897	0.0248	0.8825	14004	16757	14424.77
1751662	chr2	rs187541151	212131554	A	G	0.983	0.984	0.836	-0.033701571673015	0.0751	0.6538	13014	15757	13429.79
1743000	chr2	rs145994431	212131586	C	T	0.981	0.981	0.758	0.0159028762794155	0.0711	0.8228	14004	16757	14424.77
1752758	chr2	rs116984471	212131729	T	C	0.928	0.928	0.822	-0.0099998320783335	0.0362	0.7818	14004	16757	14424.77
1755362	chr2	rs13035575	212132012	T	C	0.139	0.139	0.978	0.0027960873020011	0.0248	0.9106	14004	16757	14424.77
1736748	chr2	rs190022424	212132608	A	C	0.987	0.988	0.637	-0.137195239177845	0.1184	0.2465	9140	11652	9448.97
1738037	chr2	rs62178254	212132713	G	C	0.691	0.689	0.985	0.0014988761237359	0.0185	0.9364	14004	16757	14424.77
1744754	chr2	rs75339535	212132803	C	G	0.691	0.689	0.986	0.0027960873020011	0.0185	0.8801	14004	16757	14424.77
1740195	chr2	rs62178255	212133729	A	G	0.69	0.689	0.989	0.001998002662673	0.0184	0.9154	14004	16757	14424.77
1739081	chr2	rs72945537	212134282	C	A	0.601	0.598	0.987	0.0096037361426946	0.0174	0.5818	14004	16757	14424.77
1744535	chr2	rs57579472	212134671	A	G	0.6	0.598	0.987	0.0097027754613851	0.0174	0.5787	14004	16757	14424.77
1745431	chr2	rs117191514	212135203	G	T	0.986	0.986	0.503	-0.0226035462098532	0.1103	0.8379	12305	15058	12725.77
1752471	chr2	rs10460327	212135431	C	T	0.6	0.599	0.988	0.0084045823438103	0.0174	0.6284	14004	16757	14424.77
1741412	chr2	rs10460328	212135435	G	A	0.6	0.599	0.988	0.0084045823438103	0.0174	0.6302	14004	16757	14424.77
1736863	chr2	rs7596672	212136349	T	G	0.137	0.137	0.987	0.0002999550089979	0.0248	0.9901	14004	16757	14424.77
1739376	chr2	rs187205690	212137385	G	T	0.983	0.984	0.839	-0.0364046818937998	0.0751	0.6283	13014	15757	13429.79
1755118	chr2	rs10171472	212137611	G	A	0.678	0.676	0.997	0.0030952049073025	0.0182	0.864	14004	16757	14424.77
1755041	chr2	rs17691926	212137665	A	G	0.692	0.69	0.997	0.0013990209137074	0.0184	0.941	14004	16757	14424.77
1739311	chr2	rs10183762	212137673	T	C	0.678	0.676	0.996	0.0032048589489113	0.0182	0.8585	14004	16757	14424.77
1749553	chr2	rs10171524	212137884	C	T	0.678	0.676	0.997	0.0029955089797983	0.0182	0.8679	14004	16757	14424.77
1737985	chr2	rs10171596	212137917	C	T	0.678	0.676	0.997	0.0029955089797983	0.0182	0.8677	14004	16757	14424.77
1743247	chr2	rs4619539	212138104	A	G	0.678	0.676	0.997	0.0028958031120254	0.0182	0.8724	14004	16757	14424.77
1741945	chr2	rs9636331	212138662	A	G	0.671	0.671	0.984	0.0038027603329278	0.0182	0.835	14004	16757	14424.77
1742627	chr2	rs4581837	212138918	C	G	0.138	0.138	0.991	-0.0007002451143934	0.0247	0.9785	14004	16757	14424.77
1739793	chr2	rs4441402	212138986	G	T	0.668	0.667	0.987	0.001598721363697	0.0181	0.9275	14004	16757	14424.77
1746299	chr2	rs77710538	212139101	T	C	0.928	0.931	0.63	-0.0289963604415917	0.0417	0.4877	14004	16757	14424.77
1738367	chr2	rs4442936	212139537	G	A	0.276	0.273	0.988	0.0129951954948113	0.0192	0.4981	14004	16757	14424.77
1737182	chr2	rs4611590	212139644	A	C	0.661	0.661	0.974	0.0016985566355815	0.0182	0.9267	14004	16757	14424.77
1754057	chr2	rs4566308	212140298	C	G	0.291	0.287	0.988	0.0125015292229252	0.0189	0.5083	14004	16757	14424.77
1749060	chr2	rs10497933	212141680	G	A	0.606	0.602	0.98	0.0092966519050945	0.0175	0.5964	14004	16757	14424.77
1756164	chr2	rs13385562	212142132	G	A	0.863	0.867	0.983	-0.026898543868701	0.025	0.2827	14004	16757	14424.77
1749822	chr2	rs13385372	212142133	C	A	0.863	0.867	0.983	-0.026898543868701	0.025	0.283	14004	16757	14424.77
1747416	chr2	rs72945560	212143148	G	A	0.608	0.604	0.976	0.012096540947233	0.0176	0.4897	14004	16757	14424.77
1747445	chr2	rs35021689	212143509	C	G	0.606	0.602	0.979	0.0097027754613851	0.0175	0.5821	14004	16757	14424.77
1734554	chr2	rs6720402	212143528	G	C	0.276	0.272	0.989	0.0154992634469238	0.0191	0.4194	14004	16757	14424.77
1754666	chr2	rs10174026	212143823	G	T	0.67	0.67	0.976	0.0005998200719675	0.0183	0.9742	14004	16757	14424.77
1743749	chr2	rs6723532	212143831	G	A	0.67	0.67	0.976	0.0004998750416509	0.0183	0.9763	14004	16757	14424.77
1740371	chr2	rs10186496	212143900	T	C	0.862	0.865	0.988	-0.0248051189189711	0.0249	0.3189	14004	16757	14424.77
1740494	chr2	rs13393076	212144393	G	A	0.67	0.67	0.977	9.99950003332973e-05	0.0183	0.9961	14004	16757	14424.77
1744668	chr2	rs6752795	212144650	A	G	0.607	0.603	0.975	0.0118989261570991	0.0176	0.4996	14004	16757	14424.77
1753920	chr2	rs4597455	212145608	C	T	0.138	0.138	0.992	-0.0017014466397575	0.0247	0.9451	14004	16757	14424.77
1743642	chr2	rs4471829	212145719	G	T	0.671	0.671	0.979	0.0025966258472659	0.0183	0.8863	14004	16757	14424.77
1743100	chr2	rs4380169	212145768	T	C	0.672	0.672	0.978	0.0021975835434872	0.0183	0.9022	14004	16757	14424.77
1735455	chr2	rs4287713	212145769	G	A	0.672	0.672	0.978	0.001998002662673	0.0183	0.9127	14004	16757	14424.77
1737384	chr2	rs4449072	212146485	T	C	0.138	0.138	0.992	-0.0014009809156281	0.0247	0.956	14004	16757	14424.77
1738627	chr2	rs4449073	212146487	G	C	0.677	0.676	0.992	0.001099395443301	0.0182	0.9508	14004	16757	14424.77
1734909	chr2	rs4608461	212146978	C	A	0.138	0.138	0.992	-0.001300845733048	0.0246	0.9571	14004	16757	14424.77
1735720	chr2	rs7599399	212147153	T	C	0.677	0.676	0.992	0.0013990209137074	0.0182	0.937	14004	16757	14424.77
1744946	chr2	rs6435616	212148271	G	A	0.678	0.677	0.992	0.0013990209137074	0.0182	0.9399	14004	16757	14424.77
1750064	chr2	rs4233982	212148437	T	A	0.138	0.138	0.994	-0.001300845733048	0.0247	0.9565	14004	16757	14424.77
1745611	chr2	rs76174076	212149017	G	T	0.936	0.935	0.615	-0.0040983869261633	0.0442	0.9269	14004	16757	14424.77
1755910	chr2	rs12992133	212149264	A	G	0.6	0.597	0.994	0.009197572354042	0.0173	0.595	14004	16757	14424.77
1747250	chr2	rs62178259	212150516	T	G	0.676	0.675	0.992	0.0027960873020011	0.0182	0.8758	14004	16757	14424.77
1738800	chr2	rs4270293	212150532	T	G	0.137	0.137	0.992	-0.0026033858701149	0.0247	0.9152	14004	16757	14424.77
1743038	chr2	rs4571003	212150662	T	C	0.861	0.865	0.989	-0.0236986067778773	0.0248	0.3408	14004	16757	14424.77
1750699	chr2	rs12615606	212151198	C	T	0.677	0.676	0.993	0.0021975835434872	0.0182	0.9058	14004	16757	14424.77
1751021	chr2	rs12618997	212151252	T	C	0.861	0.864	0.991	-0.0240980393840575	0.0248	0.3305	14004	16757	14424.77
1745816	chr2	rs34719525	212151438	G	A	0.6	0.597	0.994	0.0086028888072678	0.0173	0.6193	14004	16757	14424.77
1746043	chr2	rs13402076	212151753	G	A	0.677	0.676	0.991	0.0016985566355815	0.0182	0.9262	14004	16757	14424.77
1755221	chr2	rs13031691	212152640	C	T	0.6	0.598	0.994	0.0089993837968006	0.0173	0.6046	14004	16757	14424.77
1752379	chr2	rs7560981	212152794	A	T	0.678	0.677	0.993	0.0012991557316201	0.0182	0.9415	14004	16757	14424.77
1755555	chr2	rs7601600	212152801	T	A	0.138	0.138	0.993	-0.0014009809156281	0.0247	0.9555	14004	16757	14424.77
1741803	chr2	rs35890165	212153230	G	A	0.6	0.597	0.994	0.0088011559530687	0.0173	0.6119	14004	16757	14424.77
1754438	chr2	rs144505612	212153289	T	C	0.984	0.984	0.861	0.0081963182244858	0.076	0.9137	12467	15217	12886.31
1755227	chr2	rs16845824	212155101	A	T	0.6	0.597	0.995	0.0085037404912207	0.0173	0.6244	14004	16757	14424.77
1739510	chr2	rs6435618	212155252	T	C	0.138	0.138	0.994	-0.0018016219466282	0.0246	0.9414	14004	16757	14424.77
1739592	chr2	rs7595864	212155334	G	A	0.677	0.676	0.993	0.0028958031120254	0.0182	0.8745	14004	16757	14424.77
1744056	chr2	rs10169723	212155364	A	C	0.861	0.865	0.995	-0.0235040691879941	0.0248	0.3433	14004	16757	14424.77
1747191	chr2	rs4591290	212155538	G	T	0.862	0.866	0.993	-0.0226956079321885	0.0249	0.3612	14004	16757	14424.77
1742264	chr2	rs10196458	212155861	G	A	0.138	0.138	0.995	-0.0017014466397575	0.0246	0.9458	14004	16757	14424.77
1751154	chr2	rs4632271	212157104	T	C	0.138	0.138	0.996	-0.0018016219466282	0.0246	0.9406	14004	16757	14424.77
1751827	chr2	rs4462737	212157200	A	G	0.86	0.863	0.991	-0.0185000759845861	0.0247	0.453	14004	16757	14424.77
1738473	chr2	rs12475525	212157332	C	A	0.986	0.986	0.617	-0.0079011318962572	0.0944	0.9333	13317	16265	13851.39
1754011	chr2	rs6758595	212157842	C	T	0.679	0.678	0.992	0.0021975835434872	0.0182	0.9046	14004	16757	14424.77
1754872	chr2	rs35413623	212158041	A	G	0.862	0.865	0.995	-0.0198966317144566	0.0248	0.4221	14004	16757	14424.77
1756007	chr2	rs6758830	212158045	C	T	0.138	0.138	0.996	-0.0021022080918702	0.0246	0.9313	14004	16757	14424.77
1752436	chr2	rs7557116	212158670	C	T	0.138	0.138	0.996	-0.0025031302181184	0.0246	0.9192	14004	16757	14424.77
1737339	chr2	rs17692625	212158902	A	G	0.965	0.964	0.668	0.0147999386115992	0.056	0.7912	14004	16757	14424.77
1749539	chr2	rs4673607	212159106	G	A	0.138	0.138	0.996	-0.0022024235552	0.0246	0.928	14004	16757	14424.77
1740253	chr2	rs10209471	212159787	C	A	0.277	0.274	0.995	0.0107025231331357	0.019	0.5736	14004	16757	14424.77
1747636	chr2	rs12694229	212160259	C	T	0.138	0.138	0.997	-0.0027036515743148	0.0246	0.9138	14004	16757	14424.77
1750210	chr2	rs12694230	212160355	T	C	0.862	0.865	0.996	-0.020498669477346	0.0248	0.4079	14004	16757	14424.77
1753586	chr2	rs13389611	212160605	A	C	0.862	0.865	0.996	-0.0206007457079636	0.0248	0.4054	14004	16757	14424.77
1752861	chr2	rs4076828	212161004	G	T	0.277	0.273	0.994	0.0119977384336167	0.0191	0.5294	14004	16757	14424.77
1746663	chr2	rs78360353	212161055	C	A	0.982	0.986	0.592	-0.132594688611595	0.1066	0.2135	8201	11502	9058.69
1748731	chr2	rs4387721	212161262	C	A	0.138	0.138	0.997	-0.0030045090202987	0.0246	0.904	14004	16757	14424.77
1749099	chr2	rs13419011	212161732	G	A	0.862	0.866	0.999	-0.0242004837056584	0.0247	0.3271	14004	16757	14424.77
1755462	chr2	rs13432611	212162020	T	A	0.862	0.865	1.0	-0.0243951568347216	0.0247	0.3231	14004	16757	14424.77
1748978	chr2	rs13432618	212162051	T	A	0.862	0.865	1.0	-0.0242004837056584	0.0247	0.3276	14004	16757	14424.77
1740788	chr2	rs10199316	212162567	C	G	0.138	0.138	0.996	-0.0028039273327342	0.0246	0.911	14004	16757	14424.77
1746822	chr2	rs7605116	212162678	C	A	0.276	0.273	0.993	0.0127977582298607	0.0191	0.5038	14004	16757	14424.77
1734424	chr2	rs4550605	212163141	T	C	0.276	0.273	0.993	0.0129951954948113	0.0191	0.4955	14004	16757	14424.77
1743261	chr2	rs7606138	212163426	G	A	0.277	0.273	0.993	0.0131037693769772	0.0191	0.494	14004	16757	14424.77
1748865	chr2	rs10497932	212163453	T	C	0.599	0.597	0.996	0.0085037404912207	0.0173	0.6231	14004	16757	14424.77
1734413	chr2	rs17692845	212163763	T	A	0.692	0.691	0.995	0.0002999550089979	0.0184	0.989	14004	16757	14424.77
1747690	chr2	rs12694231	212163914	T	C	0.46	0.461	1.0	-0.0026033858701149	0.017	0.8794	14004	16757	14424.77
1751304	chr2	rs35085371	212164362	A	G	0.599	0.597	0.995	0.0085037404912207	0.0173	0.6229	14004	16757	14424.77
1747080	chr2	rs13007747	212165522	T	C	0.46	0.461	1.0	-0.0027036515743148	0.017	0.8757	14004	16757	14424.77
1752684	chr2	rs1836732	212166379	C	T	0.863	0.866	0.995	-0.0221024699079472	0.0248	0.3733	14004	16757	14424.77
1755957	chr2	rs117277674	212166502	A	T	0.972	0.974	0.872	-0.029202265808213	0.058	0.6146	13014	15757	13429.79
1751531	chr2	rs4330051	212167092	T	C	0.862	0.865	0.996	-0.0226956079321885	0.0247	0.3581	14004	16757	14424.77
1743640	chr2	rs1595063	212167904	A	G	0.119	0.12	0.974	-0.006199175242821	0.0265	0.8136	14004	16757	14424.77
1736325	chr2	rs10195210	212168103	A	G	0.863	0.866	0.994	-0.0248973835545144	0.0249	0.3162	14004	16757	14424.77
1738816	chr2	rs12619699	212168190	A	G	0.862	0.866	0.996	-0.0253998626327317	0.0248	0.3064	14004	16757	14424.77
1748558	chr2	rs1821657	212168303	T	A	0.153	0.153	0.992	-0.0049019951702315	0.0237	0.8352	14004	16757	14424.77
1737055	chr2	rs10175682	212169547	G	A	0.863	0.867	0.993	-0.0257999754904126	0.0249	0.3019	14004	16757	14424.77
1747055	chr2	rs6435619	212169755	G	T	0.291	0.287	0.986	0.0110981866660334	0.0189	0.5587	14004	16757	14424.77
1746281	chr2	rs6728697	212169952	C	A	0.153	0.153	0.989	-0.0059979518036359	0.0237	0.7996	14004	16757	14424.77
1754790	chr2	rs4672609	212170289	G	C	0.291	0.287	0.986	0.0110981866660334	0.0189	0.5582	14004	16757	14424.77
1749356	chr2	rs13016173	212170384	A	G	0.863	0.867	0.992	-0.0252972953741621	0.025	0.3106	14004	16757	14424.77
1735042	chr2	rs1836731	212171106	A	G	0.689	0.688	0.989	-0.0007002451143934	0.0184	0.9699	14004	16757	14424.77
1747736	chr2	rs10190934	212172094	A	G	0.862	0.866	0.993	-0.0231048737150968	0.0248	0.352	14004	16757	14424.77
1750763	chr2	rs79045601	212173293	A	T	0.952	0.949	0.872	0.0270994698817177	0.0416	0.5146	14004	16757	14424.77
1746129	chr2	rs11682624	212173367	T	A	0.864	0.867	0.991	-0.0262002485024742	0.025	0.2943	14004	16757	14424.77
1752194	chr2	rs769314	212173550	A	T	0.864	0.867	0.99	-0.0252972953741621	0.025	0.3116	14004	16757	14424.77
1741838	chr2	rs10174227	212174104	G	A	0.864	0.868	0.99	-0.0252972953741621	0.025	0.3123	14004	16757	14424.77
1738658	chr2	rs6727723	212175104	C	G	0.863	0.867	0.99	-0.026600681797179	0.025	0.2878	14004	16757	14424.77
1743914	chr2	rs1836729	212175149	C	T	0.688	0.688	0.988	-0.0009004052431641	0.0184	0.9602	14004	16757	14424.77
1750542	chr2	rs6742814	212175205	T	A	0.464	0.465	0.993	-0.0019018072895963	0.0171	0.913	14004	16757	14424.77
1742895	chr2	rs1836728	212176287	T	G	0.864	0.868	0.988	-0.0259949602770859	0.0251	0.3002	14004	16757	14424.77
1752632	chr2	rs1836727	212176499	G	A	0.864	0.867	0.988	-0.0270012755029434	0.0251	0.2808	14004	16757	14424.77
1748822	chr2	rs13026752	212176829	A	G	0.863	0.867	0.988	-0.027196494688472	0.025	0.2759	14004	16757	14424.77
1753350	chr2	rs7585359	212176967	G	A	0.465	0.466	0.989	-0.001501126126267	0.0171	0.9279	14004	16757	14424.77
1737390	chr2	rs141976840	212177078	A	G	0.982	0.982	0.644	-0.0851004766504662	0.0802	0.2888	13414	16167	13834.77
1736768	chr2	rs9288429	212178062	A	G	0.862	0.866	0.985	-0.0275048131221902	0.0249	0.27	14004	16757	14424.77
1737630	chr2	rs12053342	212178821	T	C	0.794	0.786	0.824	0.0213993910058902	0.023	0.3513	14004	16757	14424.77
1749284	chr2	rs71422738	212179051	A	G	0.863	0.867	0.984	-0.0264979913062283	0.025	0.2896	14004	16757	14424.77
1748437	chr2	rs13019173	212179542	T	C	0.863	0.867	0.984	-0.0263953113595316	0.025	0.2913	14004	16757	14424.77
1751175	chr2	rs7569417	212179718	A	G	0.862	0.866	0.985	-0.0275048131221902	0.0249	0.2697	14004	16757	14424.77
1741999	chr2	rs62180092	212180113	G	A	0.688	0.688	0.981	-0.0018016219466282	0.0185	0.9239	14004	16757	14424.77
1747090	chr2	rs6706051	212180538	T	C	0.862	0.866	0.984	-0.0278954863187535	0.025	0.2643	14004	16757	14424.77
1753670	chr2	rs1992027	212181355	G	A	0.863	0.867	0.984	-0.0274020297483382	0.0251	0.2742	14004	16757	14424.77
1745300	chr2	rs7598021	212182057	T	C	0.862	0.866	0.983	-0.0275048131221902	0.025	0.2706	14004	16757	14424.77
1749270	chr2	rs116881697	212183801	T	C	0.983	0.982	0.729	0.0680043830932363	0.0789	0.3891	13014	15757	13429.79
1735152	chr2	rs1836726	212184018	G	A	0.605	0.601	0.979	0.0131037693769772	0.0175	0.4534	14004	16757	14424.77
1745850	chr2	rs11685580	212184097	C	T	0.863	0.867	0.978	-0.0243029385231735	0.0251	0.3341	14004	16757	14424.77
1753177	chr2	rs72945591	212184108	C	T	0.686	0.686	0.979	-0.005696192544881	0.0185	0.7565	14004	16757	14424.77
1736710	chr2	rs1836725	212184148	C	G	0.605	0.602	0.978	0.0133011462391285	0.0175	0.447	14004	16757	14424.77
1744033	chr2	rs7608946	212184700	T	G	0.863	0.867	0.977	-0.0238010101859522	0.0251	0.3438	14004	16757	14424.77
1736088	chr2	rs12622547	212184834	T	C	0.66	0.66	0.978	-0.0052035148315978	0.0181	0.7743	14004	16757	14424.77
1734487	chr2	rs1865683	212186227	C	T	0.864	0.868	0.969	-0.0243951568347216	0.0253	0.3353	14004	16757	14424.77
1751114	chr2	rs1865682	212186600	C	T	0.492	0.494	0.973	-0.0010005003335835	0.0172	0.9534	14004	16757	14424.77
1740843	chr2	rs1579598	212187644	A	G	0.864	0.867	0.966	-0.0226035462098532	0.0253	0.3725	14004	16757	14424.77
1741992	chr2	rs1579597	212187886	G	A	0.863	0.867	0.966	-0.0267033828345498	0.0253	0.292	14004	16757	14424.77
1737031	chr2	rs35668563	212189648	T	G	0.631	0.628	0.969	0.013202462677756	0.0178	0.4598	14004	16757	14424.77
1740126	chr2	rs35634324	212189677	C	T	0.631	0.628	0.969	0.013202462677756	0.0178	0.4575	14004	16757	14424.77
1740508	chr2	rs35421831	212189779	C	T	0.631	0.628	0.969	0.0128964817350202	0.0178	0.4687	14004	16757	14424.77
1753139	chr2	rs1836723	212189840	G	A	0.874	0.877	0.965	-0.020498669477346	0.0263	0.4357	14004	16757	14424.77
1743158	chr2	rs10209497	212189946	C	T	0.873	0.876	0.966	-0.0198048272985997	0.0262	0.4495	14004	16757	14424.77
1750658	chr2	rs146578263	212190161	T	C	0.987	0.987	0.567	0.0305001066483263	0.1157	0.7921	10708	12450	10866.85
1750335	chr2	rs1836722	212190339	T	C	0.632	0.629	0.968	0.013202462677756	0.0178	0.4594	14004	16757	14424.77
1747227	chr2	rs61028848	212190574	G	A	0.632	0.629	0.968	0.0133998200630165	0.0178	0.4512	14004	16757	14424.77
1750618	chr2	rs34289887	212190961	A	G	0.633	0.63	0.968	0.013202462677756	0.0178	0.4585	14004	16757	14424.77
1747896	chr2	rs12621724	212190965	A	G	0.874	0.877	0.967	-0.0203047533403643	0.0262	0.438	14004	16757	14424.77
1753199	chr2	rs34535045	212190978	G	T	0.633	0.63	0.969	0.0127977582298607	0.0178	0.472	14004	16757	14424.77
1754866	chr2	rs6707202	212191113	T	C	0.646	0.647	0.986	-0.0076995657264405	0.0179	0.6652	14004	16757	14424.77
1735748	chr2	rs12621778	212191157	A	G	0.873	0.875	0.967	-0.0197028322758684	0.0261	0.4503	14004	16757	14424.77
1738486	chr2	rs79659352	212191937	G	C	0.822	0.817	0.796	0.0197045832743354	0.0247	0.4253	14004	16757	14424.77
1738281	chr2	rs4511663	212192832	T	C	0.278	0.276	0.943	0.0044003044444822	0.0196	0.8217	14004	16757	14424.77
1742643	chr2	rs13430690	212193442	A	G	0.151	0.151	0.934	-0.009000382197299	0.0246	0.7137	14004	16757	14424.77
1749489	chr2	rs12694232	212194222	T	C	0.151	0.152	0.911	-0.0110002818588653	0.0249	0.6581	14004	16757	14424.77
1750780	chr2	rs36080736	212194775	C	T	0.857	0.859	0.587	-0.0170037478161859	0.0317	0.5917	14004	16757	14424.77
1736040	chr2	rs4673608	212195182	G	A	0.748	0.75	0.837	-0.001300845733048	0.0214	0.9514	14004	16757	14424.77
1738560	chr2	rs11694182	212195610	T	G	0.757	0.761	0.93	-0.0012007205765188	0.0205	0.9527	14004	16757	14424.77
1742359	chr2	rs139228572	212195726	C	T	0.951	0.951	0.719	-0.0240980393840575	0.0467	0.606	14004	16757	14424.77
1752668	chr2	rs7563593	212195834	G	C	0.337	0.335	0.955	0.0075017910703226	0.0183	0.6816	14004	16757	14424.77
1749318	chr2	rs7563594	212195836	G	A	0.338	0.337	0.953	0.007997931111062	0.0183	0.6599	14004	16757	14424.77
1750505	chr2	rs10804193	212196284	A	G	0.665	0.66	0.959	0.0131037693769772	0.0182	0.4708	14004	16757	14424.77
1751727	chr2	rs1836733	212196304	C	T	0.337	0.336	0.962	0.0052959516591825	0.0182	0.772	14004	16757	14424.77
1740056	chr2	rs12614288	212196908	A	C	0.914	0.913	0.968	-0.015895669405385	0.0305	0.602	14004	16757	14424.77
1741780	chr2	rs13015581	212197700	A	G	0.667	0.663	0.953	0.0114047182634362	0.0183	0.5322	14004	16757	14424.77
1747991	chr2	rs11884737	212197720	T	C	0.665	0.661	0.953	0.0108014536938559	0.0183	0.5559	14004	16757	14424.77
1747725	chr2	rs62180093	212198526	G	A	0.914	0.913	0.967	-0.0191012733024012	0.0305	0.5316	14004	16757	14424.77
1736015	chr2	rs62180094	212198542	G	A	0.914	0.913	0.967	-0.0172987645783295	0.0305	0.5708	14004	16757	14424.77
1741203	chr2	rs77717565	212198905	C	A	0.982	0.983	0.804	0.0255995183002125	0.0789	0.7459	11666	14129	11959.24
1747607	chr2	rs1821662	212198935	A	G	0.624	0.625	0.953	-0.003797200248385	0.0179	0.8295	14004	16757	14424.77
1749206	chr2	rs10932371	212199158	A	G	0.288	0.285	0.962	0.0080971295874548	0.0191	0.6696	14004	16757	14424.77
1742223	chr2	rs10804194	212199636	C	T	0.67	0.674	0.957	-0.0099998320783335	0.0184	0.5855	14004	16757	14424.77
1741683	chr2	rs1595068	212199994	T	C	0.626	0.627	0.959	-0.0039979812872983	0.0178	0.8218	14004	16757	14424.77
1752306	chr2	rs7562566	212200881	G	A	0.337	0.337	0.965	0.0032048589489113	0.0182	0.86	14004	16757	14424.77
1737398	chr2	rs7562574	212200898	G	A	0.336	0.336	0.966	0.0044003044444822	0.0182	0.8091	14004	16757	14424.77
1749668	chr2	rs71350745	212201066	G	A	0.668	0.663	0.958	0.0143958802837323	0.0183	0.4296	14004	16757	14424.77
1744953	chr2	rs10210752	212202480	T	C	0.336	0.336	0.963	0.0038027603329278	0.0182	0.8336	14004	16757	14424.77
1737279	chr2	rs7566827	212202491	C	T	0.335	0.335	0.964	0.0056042667198317	0.0182	0.7604	14004	16757	14424.77
1750894	chr2	rs11900018	212202727	C	G	0.334	0.334	0.962	0.003902375817241	0.0183	0.8323	14004	16757	14424.77
1746188	chr2	rs11900094	212202775	G	A	0.333	0.333	0.96	0.004101577021075	0.0183	0.8223	14004	16757	14424.77
1747534	chr2	rs55687168	212203087	G	T	0.668	0.672	0.952	-0.010302892995897	0.0185	0.5754	14004	16757	14424.77
1750051	chr2	rs16845916	212203146	T	A	0.668	0.672	0.952	-0.0101008421794295	0.0184	0.5857	14004	16757	14424.77
1738871	chr2	rs16845921	212203600	T	C	0.913	0.912	0.966	-0.015895669405385	0.0304	0.6004	14004	16757	14424.77
1751272	chr2	rs7578085	212205292	G	C	0.308	0.309	0.97	0.0072039888485025	0.0186	0.697	14004	16757	14424.77
1735055	chr2	rs7592118	212205493	T	C	0.262	0.259	0.976	0.0139029051689914	0.0195	0.4762	14004	16757	14424.77
1740812	chr2	rs1836748	212205896	G	T	0.08	0.0808	0.872	0.0173977771764203	0.0335	0.604	14004	16757	14424.77
1745696	chr2	rs1836747	212206069	T	C	0.262	0.26	0.975	0.014504302202808	0.0195	0.458	14004	16757	14424.77
1753547	chr2	rs4672610	212207028	A	G	0.261	0.258	0.973	0.0166014304974254	0.0196	0.3964	14004	16757	14424.77
1735990	chr2	rs4672611	212207337	A	G	0.668	0.663	0.953	0.0134984841513417	0.0184	0.4637	14004	16757	14424.77
1739656	chr2	rs13385902	212207405	G	C	0.911	0.91	0.961	-0.0146974807605841	0.0302	0.6251	14004	16757	14424.77
1746572	chr2	rs61031475	212207580	T	C	0.912	0.911	0.965	-0.0160988945897493	0.0302	0.5931	14004	16757	14424.77
1735738	chr2	rs7603166	212208463	T	C	0.594	0.595	0.955	0.0027960873020011	0.0176	0.8721	14004	16757	14424.77
1749375	chr2	rs76017766	212208713	C	A	0.981	0.982	0.815	0.0399031725325864	0.0736	0.5884	12523	15078	12859.9
1751478	chr2	rs8179762	212208854	C	A	0.669	0.665	0.956	0.0129951954948113	0.0183	0.4801	14004	16757	14424.77
1753959	chr2	rs1579600	212209269	A	G	0.596	0.597	0.956	0.0025966258472659	0.0176	0.884	14004	16757	14424.77
1735713	chr2	rs13007126	212209381	A	G	0.667	0.662	0.955	0.0133011462391285	0.0183	0.4668	14004	16757	14424.77
1741385	chr2	rs78253693	212209961	A	C	0.973	0.974	0.93	0.0118989261570991	0.0567	0.8343	13014	15757	13429.79
1739668	chr2	rs6747894	212210170	G	A	0.304	0.305	0.976	0.0081963182244858	0.0186	0.6606	14004	16757	14424.77
1754075	chr2	rs76703781	212212021	C	T	0.973	0.974	0.928	0.0246048038572487	0.0567	0.6643	13014	15757	13429.79
1755834	chr2	rs4673609	212212418	A	G	0.596	0.597	0.957	0.001998002662673	0.0176	0.9088	14004	16757	14424.77
1741869	chr2	rs1836745	212212744	C	A	0.263	0.261	0.972	0.0153023200084426	0.0195	0.4316	14004	16757	14424.77
1755923	chr2	rs6738982	212213408	G	A	0.639	0.643	0.966	-0.0030045090202987	0.018	0.8653	14004	16757	14424.77
1749462	chr2	rs1836744	212214642	C	T	0.309	0.31	0.982	0.0067968490002727	0.0184	0.7107	14004	16757	14424.77
1737541	chr2	rs72947621	212214783	A	T	0.817	0.82	0.912	-0.009797842480111	0.023	0.6694	14004	16757	14424.77
1745694	chr2	rs1836743	212215405	C	T	0.308	0.309	0.979	0.0066975214477213	0.0185	0.7176	14004	16757	14424.77
1746691	chr2	rs13018246	212215815	C	G	0.668	0.664	0.959	0.0133011462391285	0.0183	0.4671	14004	16757	14424.77
1740805	chr2	rs12468497	212215944	C	T	0.727	0.732	0.971	-0.0018016219466282	0.0194	0.9276	14004	16757	14424.77
1738769	chr2	rs7599288	212216178	G	A	0.307	0.308	0.978	0.0063994795805678	0.0185	0.7276	14004	16757	14424.77
1745410	chr2	rs1836742	212216931	T	C	0.306	0.306	0.975	0.0077995046323818	0.0186	0.6756	14004	16757	14424.77
1735887	chr2	rs78208734	212217075	G	T	0.739	0.735	0.874	0.0194005857039748	0.0206	0.3465	14004	16757	14424.77
1739049	chr2	rs1836741	212217128	G	A	0.306	0.306	0.974	0.0078987227933553	0.0186	0.6717	14004	16757	14424.77
1748093	chr2	rs145026063	212217156	A	T	0.987	0.987	0.514	-0.0536961790038609	0.113	0.6345	11758	14518	12182.29
1751612	chr2	rs1836739	212217667	C	T	0.918	0.917	0.973	-0.0163021610829842	0.0311	0.601	14004	16757	14424.77
1739299	chr2	rs10932372	212217857	G	A	0.669	0.664	0.958	0.0133998200630165	0.0183	0.4651	14004	16757	14424.77
1753781	chr2	rs62180104	212220597	C	G	0.588	0.589	0.966	0.0036034995896235	0.0175	0.8379	14004	16757	14424.77
1750321	chr2	rs1821661	212221462	T	A	0.904	0.904	0.981	-0.0194988734340555	0.029	0.5017	14004	16757	14424.77
1751970	chr2	rs1595067	212221824	T	C	0.677	0.679	0.982	0.0109992854583691	0.0183	0.5465	14004	16757	14424.77
1745373	chr2	rs2033644	212221868	T	G	0.691	0.685	0.972	0.0171029078996623	0.0185	0.3546	14004	16757	14424.77
1747373	chr2	rs2033643	212221870	C	A	0.691	0.685	0.972	0.0176041339483571	0.0185	0.3429	14004	16757	14424.77
1755602	chr2	rs16845944	212221931	T	C	0.905	0.905	0.985	-0.0160988945897493	0.0291	0.5806	14004	16757	14424.77
1746379	chr2	rs1836737	212222358	A	G	0.583	0.585	0.975	0.003902375817241	0.0174	0.8219	14004	16757	14424.77
1754126	chr2	rs80344950	212224474	G	A	0.988	0.988	0.633	-0.0285023604727122	0.1094	0.7947	11929	13857	12013.71
1754088	chr2	rs1583483	212224689	T	C	0.278	0.274	0.975	0.0193025022544974	0.0191	0.3125	14004	16757	14424.77
1755836	chr2	rs7559343	212224699	C	T	0.583	0.585	0.978	0.0028958031120254	0.0174	0.8683	14004	16757	14424.77
1750628	chr2	rs12472934	212225453	C	G	0.721	0.726	0.994	0.0045994064948955	0.0191	0.8103	14004	16757	14424.77
1739266	chr2	rs11901831	212225520	T	C	0.903	0.903	0.983	-0.017502275136142	0.0288	0.5435	14004	16757	14424.77
1737234	chr2	rs6727172	212225745	T	C	0.321	0.321	0.981	0.0099998345783334	0.0183	0.5851	14004	16757	14424.77
1735424	chr2	rs144119416	212226064	A	G	0.969	0.969	0.637	0.0404027066313724	0.0626	0.519	14004	16757	14424.77
1749568	chr2	rs56172792	212226102	C	A	0.908	0.908	0.983	-0.0181028726978536	0.0295	0.5395	14004	16757	14424.77
1743477	chr2	rs6712652	212226177	G	A	0.723	0.728	1.0	0.003902375817241	0.019	0.8369	14004	16757	14424.77
1752740	chr2	rs58735954	212227157	A	G	0.904	0.904	0.984	-0.0138961051921114	0.029	0.6322	14004	16757	14424.77
1739757	chr2	rs11888548	212227447	A	G	0.903	0.904	0.985	-0.0181028726978536	0.0288	0.5291	14004	16757	14424.77
1754419	chr2	rs7571041	212227957	G	A	0.905	0.905	0.99	-0.0145046862028817	0.029	0.6177	14004	16757	14424.77
1747845	chr2	rs7571245	212228096	G	A	0.321	0.321	0.977	0.0119977384336167	0.0183	0.5113	14004	16757	14424.77
1741452	chr2	rs12992745	212228115	T	C	0.696	0.69	0.962	0.016296487966892	0.0187	0.3853	14004	16757	14424.77
1735243	chr2	rs2371261	212228209	C	T	0.815	0.819	0.91	-0.0160988945897493	0.0229	0.4826	14004	16757	14424.77
1734981	chr2	rs112331273	212228257	T	C	0.719	0.724	0.982	0.0023971245997214	0.0191	0.8988	14004	16757	14424.77
1743520	chr2	rs10427172	212228438	T	C	0.904	0.904	0.991	-0.0132980281439898	0.0288	0.645	14004	16757	14424.77
1756129	chr2	rs73083810	212229201	A	G	0.903	0.904	0.986	-0.0163021610829842	0.0288	0.5707	14004	16757	14424.77
1750031	chr2	rs60254210	212229396	C	T	0.905	0.905	0.987	-0.0140989243795016	0.029	0.627	14004	16757	14424.77
1753827	chr2	rs60598560	212230359	A	C	0.673	0.675	0.975	0.0109992854583691	0.0183	0.5479	14004	16757	14424.77
1755489	chr2	rs72947639	212230558	T	C	0.909	0.908	0.986	-0.0105959392134034	0.0295	0.7202	14004	16757	14424.77
1745587	chr2	rs72947641	212230560	A	T	0.909	0.908	0.986	-0.0104039337153929	0.0295	0.7252	14004	16757	14424.77
1742022	chr2	rs73083812	212230621	C	T	0.909	0.908	0.986	-0.0104039337153929	0.0295	0.7232	14004	16757	14424.77
1748489	chr2	rs66471203	212230868	A	T	0.909	0.908	0.986	-0.0105049846451474	0.0295	0.7221	14004	16757	14424.77
1741627	chr2	rs4673610	212231024	T	C	0.276	0.272	0.973	0.0228958774769045	0.0192	0.2332	14004	16757	14424.77
1750846	chr2	rs60650708	212231779	A	G	0.582	0.583	0.966	0.0053954185169075	0.0175	0.7553	14004	16757	14424.77
1742905	chr2	rs66600814	212232053	T	C	0.907	0.907	0.985	-0.013399371963117	0.0293	0.6469	14004	16757	14424.77
1735823	chr2	rs67103742	212232909	T	C	0.909	0.908	0.986	-0.0106970095483354	0.0295	0.7165	14004	16757	14424.77
1755993	chr2	rs2033648	212233853	T	A	0.31	0.308	0.981	0.0189002595004805	0.0185	0.3053	14004	16757	14424.77
1738745	chr2	rs2371262	212235017	G	T	0.612	0.615	0.975	0.0009995003330834	0.0176	0.9552	14004	16757	14424.77
1735260	chr2	rs2371263	212236088	T	C	0.568	0.569	0.987	0.0053954185169075	0.0172	0.7531	14004	16757	14424.77
1747657	chr2	rs1579599	212236141	A	G	0.568	0.569	0.987	0.005703702916678	0.0172	0.7385	14004	16757	14424.77
1739842	chr2	rs12992319	212236888	G	A	0.693	0.688	0.962	0.0161980995687726	0.0187	0.3864	14004	16757	14424.77
1740795	chr2	rs12992904	212237340	C	T	0.261	0.258	0.963	0.023198814502523	0.0196	0.236	14004	16757	14424.77
1746963	chr2	rs73083833	212237443	G	T	0.908	0.908	0.987	-0.015895669405385	0.0294	0.5885	14004	16757	14424.77
1738596	chr2	rs62180134	212237705	A	T	0.663	0.664	0.997	0.009504687014246	0.018	0.5989	14004	16757	14424.77
1743438	chr2	rs13025037	212237767	T	A	0.261	0.258	0.964	0.0234039777790161	0.0196	0.2331	14004	16757	14424.77
1750824	chr2	rs62180135	212237829	A	T	0.663	0.665	0.997	0.0092966519050945	0.018	0.6066	14004	16757	14424.77
1737078	chr2	rs80227708	212237834	A	G	0.975	0.977	0.737	-0.0901982679181488	0.0639	0.1579	14004	16757	14424.77
1750307	chr2	rs1971803	212238366	A	G	0.571	0.572	0.989	0.0035038543266769	0.0172	0.8401	14004	16757	14424.77
1745731	chr2	rs1971802	212238541	G	A	0.665	0.666	1.0	0.0080971295874548	0.018	0.6517	14004	16757	14424.77
1738864	chr2	rs59224996	212238592	A	C	0.908	0.908	0.989	-0.0150019689183474	0.0294	0.6103	14004	16757	14424.77
1751846	chr2	rs1821659	212238982	T	C	0.698	0.692	0.987	0.0204984635773248	0.0185	0.2681	14004	16757	14424.77
1738562	chr2	rs1821658	212239070	C	G	0.698	0.691	0.985	0.0213993910058902	0.0185	0.2484	14004	16757	14424.77
1753999	chr2	rs1836735	212239075	G	A	0.667	0.669	0.996	0.0074025335167413	0.018	0.6834	14004	16757	14424.77
1742978	chr2	rs1836734	212239076	C	A	0.667	0.669	0.996	0.0074025335167413	0.018	0.6832	14004	16757	14424.77
1738069	chr2	rs2887992	212239435	G	C	0.666	0.668	1.0	0.0066975214477213	0.018	0.7082	14004	16757	14424.77
1755802	chr2	rs34588906	212239935	A	C	0.908	0.907	0.99	-0.0095050300143049	0.0293	0.7469	14004	16757	14424.77
1755145	chr2	rs1971801	212240337	T	C	0.663	0.666	0.997	0.005703702916678	0.018	0.7498	14004	16757	14424.77
1734506	chr2	rs74352699	212240940	C	T	0.984	0.983	0.666	-0.0447986409079867	0.0857	0.6013	12348	15108	12772.29
1743177	chr2	rs1595066	212241725	C	T	0.664	0.667	0.999	0.005703702916678	0.018	0.7506	14004	16757	14424.77
1738022	chr2	rs11895168	212242192	A	C	0.27	0.266	0.989	0.0267003518299564	0.0192	0.1636	14004	16757	14424.77
1745109	chr2	rs7565960	212242434	G	A	0.702	0.696	0.985	0.021898468701116	0.0186	0.2402	14004	16757	14424.77
1743400	chr2	rs151291658	212242521	C	T	0.977	0.977	0.855	-0.003797200248385	0.0628	0.9518	13014	15757	13429.79
1746636	chr2	rs1595065	212242641	G	A	0.269	0.265	0.991	0.0239020562806236	0.0192	0.2118	14004	16757	14424.77
1736343	chr2	rs1595064	212242745	G	C	0.568	0.57	0.986	0.0007996801705642	0.0172	0.9635	14004	16757	14424.77
1747378	chr2	rs16845990	212243011	T	C	0.567	0.569	0.987	0.001099395443301	0.0172	0.9492	14004	16757	14424.77
1738982	chr2	rs1972820	212243422	G	A	0.269	0.265	0.991	0.0236969951765786	0.0191	0.2156	14004	16757	14424.77
1755580	chr2	rs13003941	212243703	G	T	0.697	0.691	0.982	0.0227981362759783	0.0185	0.2194	14004	16757	14424.77
1742414	chr2	rs72947669	212244033	T	C	0.908	0.907	0.989	-0.0080019302190585	0.0293	0.7853	14004	16757	14424.77
1746939	chr2	rs10932374	212244403	G	A	0.671	0.674	1.0	0.0035038543266769	0.018	0.8459	14004	16757	14424.77
1740154	chr2	rs12467225	212244657	C	T	0.669	0.671	1.0	0.0049974917102918	0.018	0.782	14004	16757	14424.77
1746226	chr2	rs12471583	212244718	T	C	0.667	0.669	0.998	0.0060019521956343	0.018	0.7385	14004	16757	14424.77
1755970	chr2	rs1836724	212244952	G	A	0.267	0.263	0.993	0.0244974716003874	0.0192	0.2013	14004	16757	14424.77
1742458	chr2	rs12475523	212245284	A	G	0.266	0.262	0.99	0.0246048038572487	0.0192	0.2013	14004	16757	14424.77
1749862	chr2	rs4672612	212245489	A	G	0.265	0.261	0.987	0.0238044133801613	0.0193	0.2174	14004	16757	14424.77
1745746	chr2	rs75424581	212246253	C	T	0.973	0.974	0.932	0.0129951954948113	0.0579	0.8216	12523	15078	12859.9
1751310	chr2	rs3748960	212247834	C	T	0.0843	0.0859	0.904	0.0194986595340326	0.0321	0.5431	14004	16757	14424.77
1752858	chr2	rs3791682	212249706	T	C	0.573	0.573	0.98	0.0044998604248922	0.0173	0.7959	14004	16757	14424.77
1739976	chr2	rs10048757	212249836	G	A	0.268	0.264	0.983	0.0232965165504356	0.0193	0.2268	14004	16757	14424.77
1735252	chr2	rs16846013	212250195	G	A	0.67	0.671	0.989	0.0068961666878413	0.0182	0.7037	14004	16757	14424.77
1755798	chr2	rs1816533	212250625	G	A	0.269	0.265	0.981	0.0236969951765786	0.0193	0.2182	14004	16757	14424.77
1744399	chr2	rs1595062	212251070	A	G	0.266	0.263	0.98	0.0225048553400694	0.0193	0.245	14004	16757	14424.77
1743213	chr2	rs3748962	212251864	T	C	0.691	0.685	0.983	0.0198026272961797	0.0184	0.2822	14004	16757	14424.77
1749774	chr2	rs934607	212252809	G	A	0.272	0.268	0.978	0.0204984635773248	0.0192	0.2855	14004	16757	14424.77
1746955	chr2	rs934606	212252955	C	T	0.696	0.691	0.981	0.0185960172820726	0.0185	0.3148	14004	16757	14424.77
1748830	chr2	rs1821656	212254247	G	T	0.268	0.264	0.976	0.0212036062510236	0.0193	0.2738	14004	16757	14424.77
1754195	chr2	rs148928995	212254659	C	A	0.985	0.985	0.892	-0.0573960891413091	0.0823	0.4855	11780	14725	12312.94
1743710	chr2	rs72947685	212255062	A	G	0.906	0.906	0.982	-0.0128015918372089	0.0292	0.6608	14004	16757	14424.77
1748708	chr2	rs12619707	212255851	G	C	0.906	0.906	0.98	-0.0145960053074092	0.0292	0.6174	14004	16757	14424.77
1753775	chr2	rs6749560	212256192	C	T	0.669	0.671	0.985	0.0047984689115734	0.0182	0.7931	14004	16757	14424.77
1755228	chr2	rs1865681	212257285	A	G	0.301	0.299	0.904	0.0152038337422728	0.0194	0.4312	14004	16757	14424.77
1742986	chr2	rs3791686	212258353	T	C	0.692	0.687	0.977	0.0167981182758809	0.0185	0.3655	14004	16757	14424.77
1753656	chr2	rs3791687	212258767	A	T	0.671	0.673	0.987	0.004201162744548	0.0182	0.8174	14004	16757	14424.77
1734999	chr2	rs1836720	212259174	C	G	0.691	0.687	0.98	0.0161980995687726	0.0185	0.3812	14004	16757	14424.77
1735291	chr2	rs3791689	212259223	C	T	0.363	0.361	0.982	0.0172994970780611	0.0177	0.3281	14004	16757	14424.77
1741897	chr2	rs1836719	212259228	A	G	0.693	0.688	0.981	0.01600129372694	0.0185	0.3872	14004	16757	14424.77
1737801	chr2	rs16846036	212259818	A	C	0.928	0.927	0.949	-0.0038975857287134	0.0335	0.9063	14004	16757	14424.77
1748721	chr2	rs2076818	212261968	C	T	0.0868	0.0876	0.903	0.0215951374365897	0.0317	0.4946	14004	16757	14424.77
1746799	chr2	rs16846048	212262215	G	C	0.573	0.573	0.971	0.0009995003330834	0.0174	0.9561	14004	16757	14424.77
1749296	chr2	rs13014117	212262935	G	T	0.271	0.268	0.983	0.0197045832743354	0.0192	0.303	14004	16757	14424.77
1744297	chr2	rs12990779	212263271	T	A	0.608	0.603	0.984	0.0116024307308398	0.0175	0.5066	14004	16757	14424.77
1741554	chr2	rs6728196	212263408	A	T	0.277	0.273	0.946	0.022299507494767	0.0194	0.2518	14004	16757	14424.77
1737692	chr2	rs16846049	212263838	T	C	0.662	0.663	0.979	0.0059025456526138	0.0181	0.743	14004	16757	14424.77
1741914	chr2	rs3791691	212264560	C	T	0.669	0.671	0.986	0.0044998604248922	0.0182	0.803	14004	16757	14424.77
1741762	chr2	rs3791692	212264598	G	A	0.271	0.267	0.99	0.023198814502523	0.0191	0.2236	14004	16757	14424.77
1756155	chr2	rs4673613	212264642	T	C	0.656	0.657	0.983	0.0063994795805678	0.018	0.724	14004	16757	14424.77
1742474	chr2	rs77175994	212264646	C	T	0.911	0.91	0.982	-0.0071958279818024	0.0298	0.8104	14004	16757	14424.77
1741552	chr2	rs4673614	212264802	A	T	0.654	0.657	0.984	0.0055048206344449	0.018	0.7594	14004	16757	14424.77
1745018	chr2	rs7585000	212264818	A	C	0.617	0.61	0.991	0.0146028573839336	0.0175	0.4024	14004	16757	14424.77
1743869	chr2	rs138775307	212265243	C	G	0.972	0.971	0.891	0.0166997792224134	0.0535	0.7546	14004	16757	14424.77
1743902	chr2	rs4673615	212266860	C	T	0.271	0.267	0.981	0.023003381764963	0.0192	0.2305	14004	16757	14424.77
1754247	chr2	rs12992515	212267373	A	C	0.608	0.602	0.988	0.0124027667170427	0.0175	0.4782	14004	16757	14424.77
1750063	chr2	rs12998535	212267719	C	T	0.707	0.702	0.977	0.0166997792224134	0.0188	0.3723	14004	16757	14424.77
1755072	chr2	rs1816532	212268240	A	C	0.607	0.601	0.984	0.0117012723076411	0.0175	0.5041	14004	16757	14424.77
1736553	chr2	rs3791694	212270331	C	T	0.782	0.777	0.923	0.0204984635773248	0.0212	0.3329	14004	16757	14424.77
1750060	chr2	rs3791695	212270563	G	C	0.61	0.605	0.981	0.0090984829852593	0.0175	0.6025	14004	16757	14424.77
1742312	chr2	rs3791696	212270839	T	C	0.665	0.666	0.968	0.0086028888072678	0.0183	0.6376	14004	16757	14424.77
1746472	chr2	rs13431425	212271176	C	A	0.661	0.663	0.972	0.0077002766261879	0.0182	0.6731	14004	16757	14424.77
1735281	chr2	rs6710253	212271244	C	T	0.269	0.265	0.972	0.023198814502523	0.0193	0.2311	14004	16757	14424.77
1752276	chr2	rs3791697	212272614	G	A	0.662	0.663	0.972	0.0087020272939009	0.0182	0.6327	14004	16757	14424.77
1750765	chr2	rs3791699	212274447	G	A	0.67	0.67	0.968	0.0110981866660334	0.0183	0.5463	14004	16757	14424.77
1754977	chr2	rs3828242	212274937	A	G	0.701	0.697	0.971	0.0147999386115992	0.0187	0.4303	14004	16757	14424.77
1750141	chr2	rs3791700	212275020	A	G	0.663	0.664	0.966	0.0118001041157506	0.0183	0.5187	14004	16757	14424.77
1751788	chr2	rs3791701	212275221	C	T	0.654	0.656	0.967	0.0096037361426946	0.0181	0.5949	14004	16757	14424.77
1754191	chr2	rs3828243	212276710	C	A	0.263	0.26	0.962	0.0242046886968174	0.0196	0.2176	14004	16757	14424.77
1739112	chr2	rs16846100	212278218	C	A	0.664	0.667	0.987	0.0092966519050945	0.0181	0.6083	14004	16757	14424.77
1754478	chr2	rs7561756	212278579	A	T	0.741	0.744	0.966	-0.0242004837056584	0.0197	0.2184	14004	16757	14424.77
1749519	chr2	rs7591494	212278940	G	A	0.671	0.673	0.986	0.0128964817350202	0.0182	0.478	14004	16757	14424.77
1751044	chr2	rs13409566	212279162	G	A	0.743	0.746	0.963	-0.0242004837056584	0.0197	0.2198	14004	16757	14424.77
1737411	chr2	rs116788398	212279170	G	A	0.916	0.914	0.964	0.0107025231331357	0.0308	0.7282	14004	16757	14424.77
1752254	chr2	rs3791702	212280780	T	C	0.663	0.665	0.986	0.0142973047008244	0.0181	0.4294	14004	16757	14424.77
1754416	chr2	rs4673616	212281381	T	G	0.664	0.665	0.989	0.0147014028528927	0.0181	0.4174	14004	16757	14424.77
1736494	chr2	rs1992026	212281672	G	A	0.915	0.914	0.979	-0.0019018072895963	0.0306	0.9514	14004	16757	14424.77
1750638	chr2	rs13030304	212283146	C	A	0.921	0.923	0.849	-0.0124977728299804	0.0349	0.7212	14004	16757	14424.77
1753241	chr2	rs59043430	212283669	C	T	0.582	0.583	0.984	0.0112959597418516	0.0173	0.513	14004	16757	14424.77
1747003	chr2	rs11900036	212283911	T	A	0.579	0.581	0.988	0.0100988346774146	0.0173	0.5574	14004	16757	14424.77
1747153	chr2	rs186422556	212284015	A	C	0.982	0.982	0.864	-0.0025031302181184	0.071	0.9723	13014	15757	13429.79
1742330	chr2	rs3791703	212284353	C	T	0.575	0.577	0.992	0.0101978249764461	0.0172	0.5521	14004	16757	14424.77
1738337	chr2	rs3791704	212284621	A	G	0.658	0.659	0.996	0.0146028573839336	0.0179	0.4165	14004	16757	14424.77
1750033	chr2	rs2289086	212285103	T	C	0.573	0.573	0.989	0.0103957761821204	0.0172	0.5455	14004	16757	14424.77
1749735	chr2	rs75004628	212285755	G	T	0.915	0.915	0.985	-0.0027036515743148	0.0305	0.9289	14004	16757	14424.77
1755945	chr2	rs16846127	212285785	G	A	0.661	0.663	0.99	0.0134984841513417	0.018	0.4549	14004	16757	14424.77
1752951	chr2	rs16846128	212285816	C	G	0.663	0.664	0.99	0.0141987193998129	0.0181	0.4309	14004	16757	14424.77
1734839	chr2	rs3791705	212285902	G	A	0.576	0.577	0.985	0.0108014536938559	0.0173	0.5311	14004	16757	14424.77
1739407	chr2	rs3791706	212285914	T	C	0.661	0.663	0.99	0.0135971385060249	0.018	0.4497	14004	16757	14424.77
1738176	chr2	rs3791707	212286037	T	C	0.661	0.662	0.989	0.0133998200630165	0.018	0.4579	14004	16757	14424.77
1751097	chr2	rs3791708	212286121	T	A	0.661	0.662	0.989	0.0118989261570991	0.018	0.5105	14004	16757	14424.77
1748651	chr2	rs3791709	212286934	A	T	0.669	0.671	0.988	0.0141987193998129	0.0182	0.4336	14004	16757	14424.77
1745112	chr2	rs55901919	212289451	C	T	0.668	0.67	0.985	0.0088011559530687	0.0182	0.6284	14004	16757	14424.77
1739094	chr2	rs16846133	212289728	T	C	0.665	0.667	0.985	0.0110981866660334	0.0181	0.542	14004	16757	14424.77
1735480	chr2	rs3791710	212290048	T	C	0.681	0.683	0.978	0.0077002766261879	0.0184	0.6776	14004	16757	14424.77
1755366	chr2	rs4673617	212290579	C	T	0.67	0.672	0.987	0.0087020272939009	0.0182	0.6335	14004	16757	14424.77
1738257	chr2	rs1836718	212291308	C	G	0.578	0.58	0.979	0.0089002747867194	0.0174	0.6088	14004	16757	14424.77
1743287	chr2	rs16846136	212291371	C	A	0.668	0.67	0.987	0.0097027754613851	0.0182	0.5949	14004	16757	14424.77
1749140	chr2	rs16846140	212292521	A	G	0.661	0.663	0.989	0.0146028573839336	0.018	0.4178	14004	16757	14424.77
1755865	chr2	rs1836717	212292699	A	G	0.665	0.667	0.986	0.012096540947233	0.0181	0.503	14004	16757	14424.77
1741811	chr2	rs4672613	212293044	C	T	0.915	0.913	0.986	0.0071047017299317	0.0304	0.8164	14004	16757	14424.77
1738753	chr2	rs539736587	212293750	T	A	0.983	0.981	0.565	0.147203748536631	0.0934	0.115	11758	14518	12182.29
1748833	chr2	rs9288430	212293751	A	T	0.647	0.65	0.959	-0.0232993336544035	0.0181	0.1966	14004	16757	14424.77
1743238	chr2	rs114113574	212293752	A	T	0.915	0.914	0.987	0.004201162744548	0.0305	0.8908	14004	16757	14424.77
1735685	chr2	rs10497944	212294425	C	G	0.741	0.744	0.976	-0.0257999754904126	0.0196	0.1868	14004	16757	14424.77
1735094	chr2	rs6710946	212295875	C	T	0.323	0.327	0.975	-0.0065010863423599	0.0183	0.7246	14004	16757	14424.77
1742148	chr2	rs6435622	212296094	G	C	0.666	0.668	0.988	0.0160997014894237	0.0181	0.3741	14004	16757	14424.77
1746507	chr2	rs13414946	212296470	C	T	0.912	0.912	0.991	0.0009995003330834	0.0299	0.9742	14004	16757	14424.77
1735861	chr2	rs16846161	212297838	A	G	0.831	0.829	0.948	-0.0142003494011414	0.0233	0.5422	14004	16757	14424.77
1740690	chr2	rs145670222	212298148	T	C	0.83	0.828	0.947	-0.0131966945943914	0.0232	0.5695	14004	16757	14424.77
1735694	chr2	rs13384614	212298311	T	A	0.959	0.958	0.583	-0.0054045784588597	0.0553	0.9227	14004	16757	14424.77
1744336	chr2	rs73985439	212299249	A	C	0.661	0.663	0.982	0.0139029051689914	0.0181	0.4441	14004	16757	14424.77
1747087	chr2	rs6727581	212299979	G	A	0.179	0.182	0.947	0.0217027816432335	0.0227	0.3403	14004	16757	14424.77
1738804	chr2	rs6742399	212300055	T	C	0.518	0.519	0.954	-0.0018016219466282	0.0174	0.9165	14004	16757	14424.77
1741431	chr2	rs6435623	212300372	G	A	0.185	0.187	0.944	0.0248974696545107	0.0225	0.2685	14004	16757	14424.77
1736986	chr2	rs62178762	212300809	A	T	0.659	0.66	0.981	0.0150954876453349	0.0181	0.4023	14004	16757	14424.77
1736531	chr2	rs6738323	212300961	A	G	0.529	0.529	0.948	0.0004998750416509	0.0175	0.978	14004	16757	14424.77
1753940	chr2	rs72949628	212302122	C	G	0.824	0.823	0.939	-0.0222967349986103	0.023	0.3326	14004	16757	14424.77
1736644	chr2	rs2033647	212302127	A	G	0.656	0.657	0.984	0.0166997792224134	0.018	0.3527	14004	16757	14424.77
1745971	chr2	rs13005841	212302573	A	T	0.689	0.685	0.969	0.0089002747867194	0.0185	0.6316	14004	16757	14424.77
1748665	chr2	rs7592174	212302643	A	G	0.839	0.843	0.922	-0.0172987645783295	0.0242	0.4745	14004	16757	14424.77
1745200	chr2	rs10165449	212303073	T	C	0.833	0.838	0.927	-0.0186019483996616	0.0238	0.4338	14004	16757	14424.77
1754410	chr2	rs56677591	212303143	G	C	0.84	0.843	0.926	-0.0159972768350078	0.0242	0.5083	14004	16757	14424.77
1746426	chr2	rs13395652	212303506	A	G	0.838	0.842	0.925	-0.0170037478161859	0.0241	0.4802	14004	16757	14424.77
1740599	chr2	rs16825005	212304565	G	A	0.636	0.635	0.991	0.0200967016991224	0.0177	0.2566	14004	16757	14424.77
1742512	chr2	rs16825008	212304841	A	G	0.628	0.629	0.994	0.0164047040252769	0.0176	0.3515	14004	16757	14424.77
1742093	chr2	rs10206846	212305035	C	G	0.258	0.254	0.976	0.0310043588626902	0.0196	0.1135	14004	16757	14424.77
1738099	chr2	rs16846184	212305199	C	T	0.904	0.904	0.978	-0.005696192544881	0.0291	0.8446	14004	16757	14424.77
1746977	chr2	rs9808028	212305314	T	C	0.747	0.751	0.984	-0.0289963604415917	0.0197	0.1402	14004	16757	14424.77
1751086	chr2	rs11887237	212305570	T	G	0.902	0.902	0.974	-0.0105959392134034	0.0289	0.713	14004	16757	14424.77
1755510	chr2	rs1836715	212307077	G	A	0.315	0.32	0.968	-0.0149004625639624	0.0185	0.421	14004	16757	14424.77
1749715	chr2	rs60386382	212307580	G	T	0.956	0.955	0.927	0.0085037404912207	0.0427	0.8414	14004	16757	14424.77
1748931	chr2	rs11676241	212308141	G	C	0.818	0.822	0.878	-0.0138048499765589	0.0238	0.5622	14004	16757	14424.77
1741294	chr2	rs4100599	212308372	A	G	0.313	0.319	0.966	-0.0153979421800967	0.0185	0.4053	14004	16757	14424.77
1737109	chr2	rs77488258	212308490	T	C	0.905	0.906	0.965	-0.015895669405385	0.0295	0.5885	14004	16757	14424.77
1755342	chr2	rs1836713	212308606	A	T	0.313	0.319	0.966	-0.0154994990469515	0.0185	0.4038	14004	16757	14424.77
1751492	chr2	rs7605095	212308833	T	G	0.87	0.868	0.895	-0.0185000759845861	0.0268	0.4898	14004	16757	14424.77
1744103	chr2	rs4334429	212308917	A	G	0.313	0.319	0.966	-0.015702643727291	0.0185	0.3975	14004	16757	14424.77
1744064	chr2	rs1595061	212309183	G	T	0.314	0.319	0.966	-0.0147989665120717	0.0185	0.4243	14004	16757	14424.77
1753767	chr2	rs16846197	212310592	G	T	0.931	0.932	0.913	-0.0239956055562207	0.035	0.4924	14004	16757	14424.77
1737735	chr2	rs4673618	212310843	G	A	0.819	0.824	0.886	-0.015702643727291	0.0238	0.5089	14004	16757	14424.77
1749193	chr2	rs1816531	212311733	A	T	0.641	0.636	0.955	0.0155977206230546	0.018	0.3864	14004	16757	14424.77
1737886	chr2	rs16846200	212311744	A	C	0.722	0.723	0.939	0.0154007965760229	0.0197	0.4333	14004	16757	14424.77
1746400	chr2	rs1836712	212312191	G	A	0.0903	0.0912	0.896	0.0448968808822823	0.0314	0.1533	14004	16757	14424.77
1744572	chr2	rs1595069	212312656	G	C	0.316	0.321	0.968	-0.0158042315449673	0.0185	0.3937	14004	16757	14424.77
1747878	chr2	rs7601019	212313536	T	A	0.63	0.631	0.945	0.0058031292269501	0.0182	0.7508	14004	16757	14424.77
1738643	chr2	rs1836750	212313926	G	T	0.0895	0.0907	0.895	0.0487996879336047	0.0315	0.1218	14004	16757	14424.77
1746928	chr2	rs1992029	212314132	C	T	0.322	0.326	0.965	-0.0110002818588653	0.0184	0.5499	14004	16757	14424.77
1746318	chr2	rs17804031	212314308	A	T	0.734	0.738	0.933	-0.0235040691879941	0.02	0.2401	14004	16757	14424.77
1751207	chr2	rs2371271	212316688	T	C	0.731	0.735	0.928	-0.0246001168682327	0.02	0.2188	14004	16757	14424.77
1755965	chr2	rs1992028	212318238	G	A	0.726	0.727	0.935	0.0150954876453349	0.0199	0.4455	14004	16757	14424.77
1742477	chr2	rs6435628	212319043	C	T	0.314	0.32	0.971	-0.0137034650584925	0.0185	0.4589	14004	16757	14424.77
1756093	chr2	rs13386439	212320111	A	T	0.724	0.725	0.931	0.0146028573839336	0.0198	0.462	14004	16757	14424.77
1748875	chr2	rs76690544	212320986	G	A	0.727	0.727	0.933	0.0180952882690919	0.0199	0.3629	14004	16757	14424.77
1748749	chr2	rs6748422	212321306	G	A	0.728	0.728	0.933	0.0158044491449436	0.0199	0.4262	14004	16757	14424.77
1753554	chr2	rs6748656	212321488	G	A	0.636	0.637	0.946	0.0087020272939009	0.0183	0.6326	14004	16757	14424.77
1744914	chr2	rs16846210	212322255	C	T	0.636	0.637	0.948	0.0081963182244858	0.0183	0.655	14004	16757	14424.77
1738571	chr2	rs2033646	212322858	C	T	0.728	0.729	0.934	0.0142973047008244	0.0199	0.4713	14004	16757	14424.77
1746130	chr2	rs4597456	212325228	G	A	0.275	0.272	0.925	0.0231011029079872	0.0199	0.246	14004	16757	14424.77
1737849	chr2	rs2033645	212325378	G	A	0.0877	0.0898	0.865	0.0399992561638529	0.0324	0.2168	14004	16757	14424.77
1744898	chr2	rs4525624	212325495	A	G	0.635	0.637	0.939	0.0027960873020011	0.0183	0.8804	14004	16757	14424.77
1754494	chr2	rs12466446	212326642	A	C	0.408	0.411	0.958	-0.001501126126267	0.0177	0.9315	14004	16757	14424.77
1735698	chr2	rs4673620	212326783	G	A	0.911	0.912	0.932	-0.0222967349986103	0.0309	0.4704	14004	16757	14424.77
1738356	chr2	rs10804195	212327353	G	A	0.371	0.377	0.994	-0.0140989243795016	0.0175	0.4217	14004	16757	14424.77
1739515	chr2	rs11695594	212327432	T	C	0.371	0.377	0.993	-0.0142003494011414	0.0175	0.4187	14004	16757	14424.77
1745625	chr2	rs62178790	212327460	T	C	0.95	0.949	0.979	0.0052959516591825	0.0392	0.892	14004	16757	14424.77
1735686	chr2	rs12694233	212327896	G	C	0.633	0.628	0.989	0.0141001243787816	0.0176	0.4226	14004	16757	14424.77
1745990	chr2	rs1836749	212327990	C	G	0.372	0.377	0.988	-0.0129028853555234	0.0176	0.4617	14004	16757	14424.77
1748308	chr2	rs13425064	212328743	G	A	0.319	0.324	0.988	-0.0164038098256767	0.0182	0.3679	14004	16757	14424.77
1746586	chr2	rs2371272	212329352	C	T	0.374	0.38	0.985	-0.0138048499765589	0.0176	0.4326	14004	16757	14424.77
1742408	chr2	rs2371273	212329416	G	A	0.375	0.38	0.985	-0.0138048499765589	0.0176	0.431	14004	16757	14424.77
1755888	chr2	rs2371274	212329457	G	T	0.375	0.38	0.985	-0.0137034650584925	0.0176	0.4362	14004	16757	14424.77
1744473	chr2	rs7577242	212329897	C	A	0.417	0.419	0.964	-0.0029042131473898	0.0175	0.8676	14004	16757	14424.77
1740745	chr2	rs4569408	212330564	C	T	0.32	0.325	0.995	-0.0149004625639624	0.0181	0.4115	14004	16757	14424.77
1735000	chr2	rs4490118	212330865	C	A	0.324	0.328	0.98	-0.013399371963117	0.0182	0.4613	14004	16757	14424.77
1741116	chr2	rs79682808	212330978	T	C	0.983	0.983	0.674	-0.122303236388138	0.0858	0.1541	12348	15108	12772.29
1753643	chr2	rs6713894	212331897	G	A	0.32	0.324	0.988	-0.0147989665120717	0.0182	0.4154	14004	16757	14424.77
1751216	chr2	rs4429407	212332182	G	C	0.139	0.147	0.861	-0.0120017335415971	0.0263	0.6486	14004	16757	14424.77
1736473	chr2	rs10176444	212333042	A	C	0.318	0.323	0.982	-0.0149004625639624	0.0183	0.4173	14004	16757	14424.77
1739484	chr2	rs4302167	212333423	G	T	0.318	0.323	0.982	-0.0165969709073694	0.0183	0.3655	14004	16757	14424.77
1739332	chr2	rs4255906	212334101	G	C	0.32	0.326	0.977	-0.0193969096107316	0.0183	0.2889	14004	16757	14424.77
1744770	chr2	rs13025469	212334905	C	T	0.69	0.685	0.972	0.0194986595340326	0.0185	0.2935	14004	16757	14424.77
1740039	chr2	rs6726567	212335333	G	T	0.319	0.324	0.971	-0.0182963622831166	0.0184	0.3195	14004	16757	14424.77
1742357	chr2	rs72931848	212336097	C	T	0.914	0.914	0.893	-0.0226035462098532	0.032	0.481	14004	16757	14424.77
1749608	chr2	rs13383927	212336730	G	T	0.821	0.827	0.873	-0.031397792147416	0.0242	0.1937	14004	16757	14424.77
1739935	chr2	rs10196068	212338628	A	G	0.812	0.815	0.883	0.0194005857039748	0.0234	0.4062	14004	16757	14424.77
1740729	chr2	rs10932375	212340022	T	C	0.815	0.818	0.891	0.0255020410123433	0.0234	0.2757	14004	16757	14424.77
1741983	chr2	rs13029575	212340656	A	C	0.815	0.818	0.886	0.025297307774162	0.0235	0.2815	14004	16757	14424.77
1737409	chr2	rs13030346	212340740	G	A	0.82	0.823	0.887	0.0236969951765786	0.0237	0.3192	14004	16757	14424.77
1750848	chr2	rs12988192	212342129	C	A	0.822	0.824	0.875	0.0274011363479391	0.024	0.2528	14004	16757	14424.77
1744097	chr2	rs7571402	212343736	G	A	0.819	0.822	0.869	0.0235016597850914	0.0239	0.3253	14004	16757	14424.77
1746647	chr2	rs10195573	212344135	A	T	0.814	0.818	0.792	-0.0225012653465135	0.0249	0.3657	14004	16757	14424.77
1744795	chr2	rs35115632	212344205	G	T	0.82	0.822	0.863	0.0264958638039652	0.024	0.27	14004	16757	14424.77
1735879	chr2	rs59962289	212344277	C	T	0.691	0.687	0.936	0.0188021269625962	0.0189	0.3202	14004	16757	14424.77
1754386	chr2	rs77370623	212344377	C	T	0.965	0.964	0.782	0.0147999386115992	0.0514	0.7728	14004	16757	14424.77
1738854	chr2	rs76584684	212346138	C	T	0.985	0.984	0.668	0.129500780610372	0.0866	0.1346	13014	15757	13429.79
1752341	chr2	rs4321317	212346739	G	A	0.326	0.33	0.941	-0.0099998320783335	0.0186	0.59	14004	16757	14424.77
1738915	chr2	rs373634425	212347440	G	A	0.985	0.985	0.56	-0.0515986041477272	0.1071	0.6299	10768	13518	11187.31
1738071	chr2	rs10932376	212347855	G	T	0.233	0.233	0.87	-0.0079011318962572	0.0215	0.7129	14004	16757	14424.77
1745320	chr2	rs67391867	212348565	C	T	0.687	0.682	0.956	0.0109992854583691	0.0187	0.5549	14004	16757	14424.77
1742974	chr2	rs12986860	212348741	C	T	0.687	0.682	0.957	0.0107025231331357	0.0187	0.5657	14004	16757	14424.77
1745700	chr2	rs34613466	212349279	A	T	0.686	0.682	0.96	0.0102968054773682	0.0186	0.5787	14004	16757	14424.77
1745453	chr2	rs36022151	212350037	A	T	0.685	0.681	0.966	0.0096037361426946	0.0186	0.6066	14004	16757	14424.77
1741822	chr2	rs4672614	212350088	G	A	0.318	0.322	0.965	-0.009000382197299	0.0185	0.6275	14004	16757	14424.77
1752696	chr2	rs77922482	212350141	T	G	0.981	0.981	0.828	0.0127977582298607	0.0722	0.8595	12327	15265	12856.42
1739061	chr2	rs12994770	212350146	C	T	0.685	0.681	0.967	0.0093957216403621	0.0185	0.6104	14004	16757	14424.77
1750673	chr2	rs13021324	212350245	T	C	0.685	0.681	0.964	0.009504687014246	0.0186	0.6073	14004	16757	14424.77
1754989	chr2	rs12995574	212350341	G	T	0.685	0.681	0.963	0.0097027754613851	0.0186	0.6036	14004	16757	14424.77
1735414	chr2	rs12995615	212350489	C	T	0.688	0.683	0.959	0.0124027667170427	0.0187	0.5064	14004	16757	14424.77
1747724	chr2	rs13021911	212350497	T	G	0.686	0.682	0.96	0.0096037361426946	0.0186	0.6052	14004	16757	14424.77
1748430	chr2	rs12989822	212350641	T	G	0.686	0.682	0.957	0.0099998345783334	0.0187	0.5928	14004	16757	14424.77
1747926	chr2	rs13013923	212350863	C	T	0.688	0.683	0.952	0.0110981866660334	0.0187	0.5524	14004	16757	14424.77
1737814	chr2	rs34631772	212351185	T	C	0.685	0.681	0.953	0.0090984829852593	0.0187	0.6269	14004	16757	14424.77
1741730	chr2	rs35330898	212351335	G	A	0.687	0.683	0.945	0.0110981866660334	0.0188	0.5536	14004	16757	14424.77
1742257	chr2	rs9941626	212351667	T	G	0.686	0.682	0.942	0.0119977384336167	0.0188	0.5229	14004	16757	14424.77
1739465	chr2	rs67577312	212352061	G	A	0.687	0.682	0.931	0.014504302202808	0.0189	0.4452	14004	16757	14424.77
1753661	chr2	rs57886952	212353081	A	T	0.968	0.969	0.856	-0.0320997276601081	0.0522	0.5386	14004	16757	14424.77
1739187	chr2	rs34940919	212353140	T	C	0.627	0.624	0.906	-0.001300845733048	0.0184	0.9432	14004	16757	14424.77
1748451	chr2	rs7586077	212353299	G	A	0.968	0.969	0.861	-0.0353992243518656	0.0519	0.496	14004	16757	14424.77
1739359	chr2	rs4616415	212354482	T	C	0.617	0.615	0.935	-0.0029042131473898	0.018	0.8737	14004	16757	14424.77
1736166	chr2	rs12052273	212354672	A	G	0.61	0.608	0.944	-0.0057967688471774	0.0179	0.7444	14004	16757	14424.77
1747777	chr2	rs12053015	212354715	G	A	0.61	0.608	0.946	-0.0071958279818024	0.0178	0.688	14004	16757	14424.77
1740110	chr2	rs62178799	212354987	G	A	0.969	0.969	0.893	-0.0316041926269978	0.0517	0.5417	14004	16757	14424.77
1744959	chr2	rs12052288	212354995	A	G	0.622	0.618	0.941	0.0	0.018	0.999	14004	16757	14424.77
1753978	chr2	rs35785239	212355255	A	G	0.578	0.577	0.954	-0.0091012913892029	0.0176	0.6045	14004	16757	14424.77
1751055	chr2	rs35234212	212355292	A	G	0.609	0.607	0.959	-0.0054950702819798	0.0177	0.7546	14004	16757	14424.77
1741659	chr2	rs12053361	212355500	T	C	0.609	0.607	0.962	-0.0055956263571598	0.0177	0.7505	14004	16757	14424.77
1751557	chr2	rs12052398	212355840	A	G	0.609	0.607	0.966	-0.0054950702819798	0.0176	0.7547	14004	16757	14424.77
1756135	chr2	rs62178801	212355972	G	A	0.969	0.97	0.908	-0.0328021562323804	0.0515	0.5244	14004	16757	14424.77
1739978	chr2	rs34777036	212356093	G	A	0.609	0.607	0.969	-0.0054950702819798	0.0176	0.7533	14004	16757	14424.77
1748993	chr2	rs4561599	212356281	G	A	0.589	0.585	0.952	-0.0042992284528324	0.0176	0.8088	14004	16757	14424.77
1746068	chr2	rs4305210	212356436	C	T	0.578	0.576	0.967	-0.0091012913892029	0.0174	0.6009	14004	16757	14424.77
1750332	chr2	rs4672615	212356992	C	T	0.608	0.606	0.976	-0.005696192544881	0.0175	0.7472	14004	16757	14424.77
1741272	chr2	rs4233983	212357308	G	A	0.608	0.606	0.977	-0.0058973552660839	0.0175	0.7376	14004	16757	14424.77
1743136	chr2	rs4233984	212357502	G	A	0.608	0.606	0.976	-0.0058973552660839	0.0175	0.7351	14004	16757	14424.77
1755199	chr2	rs62178802	212357884	C	T	0.969	0.97	0.93	-0.0326988269632397	0.0509	0.5203	14004	16757	14424.77
1749439	chr2	rs73985451	212357889	T	G	0.969	0.97	0.931	-0.0328021562323804	0.0509	0.5192	14004	16757	14424.77
1747494	chr2	rs62178803	212357958	T	A	0.969	0.97	0.929	-0.0361972883118878	0.0508	0.4764	14004	16757	14424.77
1752865	chr2	rs62178804	212358064	A	G	0.969	0.969	0.931	-0.0341050206499513	0.0507	0.5007	14004	16757	14424.77
1742925	chr2	rs10427364	212358839	G	T	0.969	0.97	0.936	-0.0338981034057645	0.0506	0.5032	14004	16757	14424.77
1738508	chr2	rs11901429	212358884	C	T	0.609	0.606	0.981	-0.003596459514405	0.0175	0.839	14004	16757	14424.77
1752112	chr2	rs62178805	212359302	T	C	0.969	0.97	0.942	-0.0349020520092649	0.0505	0.4899	14004	16757	14424.77
1751991	chr2	rs35145864	212359600	C	T	0.608	0.606	0.984	-0.0036968248442897	0.0175	0.8303	14004	16757	14424.77
1751019	chr2	rs10172698	212359741	T	A	0.296	0.291	0.677	0.0164047040252769	0.0227	0.4704	14004	16757	14424.77
1748954	chr2	rs13028321	212360246	G	T	0.608	0.605	0.988	-0.0038975857287134	0.0175	0.821	14004	16757	14424.77
1748017	chr2	rs13028369	212360399	C	T	0.62	0.616	0.977	0.0032048589489113	0.0177	0.8558	14004	16757	14424.77
1744817	chr2	rs34856830	212360506	T	C	0.576	0.575	0.991	-0.0080019302190585	0.0172	0.6407	14004	16757	14424.77
1737643	chr2	rs56843217	212360671	T	C	0.969	0.97	0.959	-0.0391983134041576	0.0501	0.434	14004	16757	14424.77
1750309	chr2	rs6746949	212360994	G	T	0.578	0.577	0.989	-0.0101008421794295	0.0173	0.5601	14004	16757	14424.77
1752986	chr2	rs4278873	212361074	A	G	0.956	0.959	0.905	-0.079497856132099	0.0449	0.07645	14004	16757	14424.77
1738021	chr2	rs4321319	212361511	T	G	0.969	0.97	0.961	-0.0413950753663857	0.05	0.4078	14004	16757	14424.77
1744059	chr2	rs6751135	212362183	C	T	0.577	0.575	1.0	-0.0092022107647994	0.0171	0.5895	14004	16757	14424.77
1736331	chr2	rs10932377	212362263	T	C	0.576	0.575	1.0	-0.0104039337153929	0.0171	0.5439	14004	16757	14424.77
1752184	chr2	rs12620169	212362328	C	T	0.608	0.606	0.995	-0.0049019951702315	0.0174	0.7788	14004	16757	14424.77
1737945	chr2	rs13005140	212362352	C	T	0.608	0.606	0.995	-0.0048015088161939	0.0174	0.782	14004	16757	14424.77
1735196	chr2	rs10932378	212362620	C	G	0.576	0.575	1.0	-0.0093031403261444	0.0171	0.5868	14004	16757	14424.77
1742273	chr2	rs34672401	212362668	G	A	0.576	0.575	1.0	-0.0093031403261444	0.0171	0.5876	14004	16757	14424.77
1748862	chr2	rs12621088	212362987	G	A	0.576	0.575	1.0	-0.0094040800752939	0.0171	0.5846	14004	16757	14424.77
1755982	chr2	rs5028311	212363969	G	C	0.61	0.608	0.992	-0.0036968248442897	0.0174	0.8331	14004	16757	14424.77
1748366	chr2	rs4358067	212364484	G	A	0.577	0.575	1.0	-0.0095050300143049	0.0171	0.5788	14004	16757	14424.77
1742466	chr2	rs12105807	212364641	G	A	0.577	0.575	1.0	-0.0095050300143049	0.0171	0.5772	14004	16757	14424.77
1751437	chr2	rs12105797	212364654	C	T	0.577	0.575	1.0	-0.0095958936734469	0.0171	0.5767	14004	16757	14424.77
1748678	chr2	rs12104670	212364696	T	C	0.967	0.968	0.907	-0.0385953087593848	0.05	0.4396	14004	16757	14424.77
1748380	chr2	rs4672616	212364795	A	G	0.62	0.617	0.971	0.0001999800026662	0.0177	0.9916	14004	16757	14424.77
1744974	chr2	rs4672617	212364807	T	G	0.608	0.606	0.991	-0.0060985584618694	0.0174	0.7272	14004	16757	14424.77
1754225	chr2	rs4672618	212364818	T	A	0.622	0.619	0.965	0.0001999800026662	0.0178	0.9893	14004	16757	14424.77
1737181	chr2	rs76548234	212365209	C	T	0.984	0.983	0.601	0.0853975755122285	0.0907	0.3465	13014	15757	13429.79
1740131	chr2	rs4131610	212365610	G	A	0.577	0.576	1.0	-0.0081027387031859	0.0171	0.6357	14004	16757	14424.77
1746362	chr2	rs13032894	212366014	G	A	0.622	0.618	0.969	0.0017983819413794	0.0177	0.9181	14004	16757	14424.77
1755107	chr2	rs13032896	212366015	G	T	0.622	0.618	0.969	0.001598721363697	0.0177	0.928	14004	16757	14424.77
1738482	chr2	rs13010155	212366429	T	G	0.576	0.575	0.999	-0.0087985943563496	0.0171	0.6065	14004	16757	14424.77
1740288	chr2	rs62178814	212366480	T	C	0.969	0.97	0.94	-0.0374007702544828	0.0505	0.4582	14004	16757	14424.77
1742613	chr2	rs12989342	212366596	G	A	0.577	0.576	1.0	-0.0083043861636152	0.0171	0.627	14004	16757	14424.77
1752790	chr2	rs12988861	212366665	A	G	0.577	0.576	1.0	-0.0082035573506883	0.0171	0.6334	14004	16757	14424.77
1740128	chr2	rs12989448	212366830	C	A	0.61	0.608	0.988	-0.0039979812872983	0.0175	0.8168	14004	16757	14424.77
1739786	chr2	rs61516157	212366834	C	G	0.969	0.969	0.935	-0.0349020520092649	0.0504	0.4894	14004	16757	14424.77
1755513	chr2	rs59546274	212366838	T	C	0.969	0.97	0.938	-0.0385017716536664	0.0505	0.4455	14004	16757	14424.77
1754867	chr2	rs4673621	212367741	C	T	0.577	0.576	1.0	-0.0075987978753305	0.0171	0.6588	14004	16757	14424.77
1749493	chr2	rs6435629	212367912	G	A	0.576	0.576	1.0	-0.0075987978753305	0.0171	0.6591	14004	16757	14424.77
1755820	chr2	rs4500888	212368188	G	T	0.968	0.969	0.923	-0.0306035477981776	0.0505	0.5448	14004	16757	14424.77
1740646	chr2	rs62178817	212368624	G	T	0.968	0.969	0.916	-0.0315009870620622	0.0507	0.5348	14004	16757	14424.77
1742417	chr2	rs13003758	212368802	G	A	0.591	0.588	0.963	-0.0023026490626755	0.0176	0.8962	14004	16757	14424.77
1741615	chr2	rs13003469	212368856	C	T	0.591	0.588	0.962	-0.0023026490626755	0.0176	0.8936	14004	16757	14424.77
1755125	chr2	rs4494668	212369446	T	C	0.968	0.969	0.904	-0.0303973537275885	0.051	0.5504	14004	16757	14424.77
1752398	chr2	rs6435631	212369703	A	G	0.968	0.969	0.901	-0.0315009870620622	0.051	0.5366	14004	16757	14424.77
1738386	chr2	rs6741097	212369896	T	C	0.589	0.586	0.941	-0.0028039273327342	0.0177	0.8759	14004	16757	14424.77
1745522	chr2	rs62178818	212370172	T	C	0.968	0.969	0.889	-0.0346017967900747	0.0513	0.4997	14004	16757	14424.77
1753282	chr2	rs62178819	212370193	C	T	0.968	0.969	0.889	-0.0338981034057645	0.0514	0.5094	14004	16757	14424.77
1754356	chr2	rs62178820	212370338	G	A	0.968	0.969	0.883	-0.0413950753663857	0.0516	0.4214	14004	16757	14424.77
1737422	chr2	rs62178821	212370359	A	T	0.968	0.969	0.887	-0.0340015566760147	0.0514	0.5081	14004	16757	14424.77
1755253	chr2	rs111973292	212370411	C	T	0.621	0.618	0.928	0.0012991557316201	0.0181	0.9437	14004	16757	14424.77
1736533	chr2	rs62178822	212370412	A	G	0.576	0.575	0.961	-0.0088994831870327	0.0175	0.6111	14004	16757	14424.77
1735585	chr2	rs148769297	212370423	C	T	0.962	0.962	0.722	0.0080971295874548	0.052	0.8764	14004	16757	14424.77
1746143	chr2	rs62178823	212370526	A	G	0.969	0.97	0.891	-0.0401035026973339	0.0519	0.4397	14004	16757	14424.77
1748173	chr2	rs62178824	212370716	A	G	0.968	0.969	0.878	-0.0349020520092649	0.0517	0.5	14004	16757	14424.77
1735346	chr2	rs62178825	212370742	C	A	0.968	0.969	0.877	-0.0335981494309355	0.0518	0.517	14004	16757	14424.77
1744108	chr2	rs62178826	212370790	G	A	0.969	0.97	0.885	-0.0398953406632555	0.0521	0.4444	14004	16757	14424.77
1736871	chr2	rs62178827	212370866	A	T	0.969	0.97	0.883	-0.0396976268585458	0.0522	0.4464	14004	16757	14424.77
1752368	chr2	rs1851186	212371257	G	A	0.576	0.575	0.946	-0.0104039337153929	0.0176	0.5553	14004	16757	14424.77
1736169	chr2	rs4640327	212371404	A	G	0.61	0.609	0.934	-0.0073972926304747	0.018	0.6826	14004	16757	14424.77
1744834	chr2	rs59369434	212371682	T	A	0.969	0.97	0.869	-0.0369959896867261	0.0527	0.4823	14004	16757	14424.77
1742377	chr2	rs13382545	212371733	C	T	0.266	0.268	0.661	-0.0152963956259917	0.0237	0.5187	14004	16757	14424.77
1736779	chr2	rs34880852	212371904	C	T	0.593	0.591	0.917	-0.004701032558649	0.018	0.7943	14004	16757	14424.77
1750338	chr2	rs62178828	212372464	T	C	0.579	0.579	0.935	-0.0113036461713921	0.0178	0.5263	14004	16757	14424.77
1749969	chr2	rs62178829	212372482	A	G	0.579	0.579	0.932	-0.0110002818588653	0.0178	0.5352	14004	16757	14424.77
1748500	chr2	rs141596862	212372589	A	T	0.58	0.579	0.933	-0.0108991808690006	0.0178	0.5399	14004	16757	14424.77
1748711	chr2	rs62178830	212372989	C	T	0.961	0.961	0.744	-0.0364046818937998	0.0504	0.4692	14004	16757	14424.77
1742138	chr2	rs34303637	212373007	G	A	0.619	0.618	0.895	-0.006199175242821	0.0185	0.7358	14004	16757	14424.77
1752691	chr2	rs34686574	212373056	T	C	0.581	0.581	0.928	-0.0104039337153929	0.0179	0.5601	14004	16757	14424.77
1748974	chr2	rs35502691	212373209	C	T	0.581	0.581	0.928	-0.0105959392134034	0.0179	0.5537	14004	16757	14424.77
1751822	chr2	rs36125039	212373275	C	T	0.581	0.581	0.927	-0.0111013930711739	0.0179	0.5355	14004	16757	14424.77
1751475	chr2	rs34155527	212373330	A	G	0.581	0.581	0.926	-0.0113036461713921	0.0179	0.5266	14004	16757	14424.77
1755346	chr2	rs35695627	212373408	G	T	0.582	0.581	0.926	-0.0113036461713921	0.0179	0.5267	14004	16757	14424.77
1736257	chr2	rs34478465	212373433	T	C	0.582	0.582	0.925	-0.0111013930711739	0.0179	0.5345	14004	16757	14424.77
1743334	chr2	rs12996135	212373473	G	A	0.582	0.582	0.925	-0.0112025145079934	0.0179	0.5298	14004	16757	14424.77
1753252	chr2	rs34306406	212373484	C	T	0.581	0.581	0.924	-0.0101008421794295	0.0179	0.5742	14004	16757	14424.77
1743851	chr2	rs60178054	212373727	C	T	0.581	0.581	0.923	-0.0121029460677457	0.0179	0.5005	14004	16757	14424.77
1748599	chr2	rs35085917	212373990	T	C	0.576	0.58	0.857	-0.0038975857287134	0.0187	0.8362	14004	16757	14424.77
1736758	chr2	rs13002394	212374344	C	T	0.531	0.537	0.894	-0.0156010662286512	0.0181	0.3895	14004	16757	14424.77
1753058	chr2	rs1851187	212374448	A	G	0.531	0.537	0.893	-0.0152963956259917	0.0181	0.398	14004	16757	14424.77
1752389	chr2	rs1851188	212374571	C	T	0.531	0.537	0.894	-0.0147989665120717	0.0181	0.4144	14004	16757	14424.77
1751111	chr2	rs1851189	212374725	T	C	0.529	0.535	0.89	-0.0140989243795016	0.0182	0.4371	14004	16757	14424.77
1742483	chr2	rs1818755	212375171	T	C	0.529	0.536	0.886	-0.0160988945897493	0.0182	0.3765	14004	16757	14424.77
1739446	chr2	rs10932379	212375348	G	A	0.555	0.561	0.894	-0.0203047533403643	0.0182	0.2646	14004	16757	14424.77
1748803	chr2	rs6725395	212375386	C	A	0.556	0.562	0.894	-0.0214994661132367	0.0182	0.2382	14004	16757	14424.77
1754363	chr2	rs6728700	212375681	C	T	0.553	0.56	0.889	-0.0220002402796674	0.0183	0.2284	14004	16757	14424.77
1756055	chr2	rs13015567	212375855	A	G	0.584	0.59	0.867	-0.0172987645783295	0.0187	0.3554	14004	16757	14424.77
1748097	chr2	rs6743937	212375963	T	C	0.552	0.558	0.883	-0.0213972981080803	0.0183	0.2438	14004	16757	14424.77
1748007	chr2	rs114126586	212376501	C	T	0.979	0.98	0.498	-0.0172987645783295	0.0841	0.8375	14004	16757	14424.77
1747889	chr2	rs117222914	212376681	A	G	0.982	0.983	0.627	-0.161495923535092	0.0887	0.06866	12305	15058	12725.77
1745638	chr2	rs2030457	212376745	A	G	0.529	0.535	0.871	-0.0135007260538548	0.0184	0.4631	14004	16757	14424.77
1745138	chr2	rs2030458	212376761	T	C	0.529	0.535	0.87	-0.0122952780941516	0.0184	0.5019	14004	16757	14424.77
1741303	chr2	rs2030459	212377032	C	G	0.546	0.55	0.841	-0.003797200248385	0.0187	0.8394	14004	16757	14424.77
1755632	chr2	rs60201104	212377257	G	T	0.969	0.969	0.76	-0.0313049258284153	0.0558	0.5751	14004	16757	14424.77
1737023	chr2	rs61631854	212377672	C	T	0.95	0.953	0.649	-0.0844038704007324	0.0488	0.08372	14004	16757	14424.77
1739764	chr2	rs12623444	212377759	A	G	0.569	0.571	0.79	0.0036034995896235	0.0194	0.8536	14004	16757	14424.77
1738752	chr2	rs35159481	212378456	C	T	0.852	0.848	0.546	0.0160997014894237	0.0322	0.617	14004	16757	14424.77
1734732	chr2	rs6435632	212378524	G	A	0.526	0.519	0.824	-0.0010005003335835	0.0191	0.9565	14004	16757	14424.77
1735136	chr2	rs13382194	212378743	A	G	0.759	0.756	0.631	-0.0008003201707691	0.025	0.9744	14004	16757	14424.77
1753404	chr2	rs59446695	212378848	A	C	0.831	0.827	0.612	0.0141987193998129	0.0286	0.6195	14004	16757	14424.77
1735862	chr2	rs7604094	212378925	T	G	0.358	0.367	0.802	0.0082954970241069	0.0194	0.6683	14004	16757	14424.77
1750595	chr2	rs10200942	212378991	T	C	0.753	0.758	0.77	-0.0112025145079934	0.0224	0.6157	14004	16757	14424.77
1746291	chr2	rs10164847	212379145	A	G	0.403	0.41	0.735	-0.0005001250416822	0.0199	0.98	14004	16757	14424.77
1747211	chr2	rs10188703	212379150	C	T	0.531	0.543	0.787	-0.0092022107647994	0.0189	0.6262	14004	16757	14424.77
1750517	chr2	rs13408475	212379238	G	A	0.907	0.906	0.773	0.0125015292229252	0.0335	0.7098	14004	16757	14424.77
1743294	chr2	rs10191594	212379721	C	G	0.547	0.558	0.773	-0.007296555232638	0.0191	0.7024	14004	16757	14424.77
1754367	chr2	rs7594072	212380125	C	T	0.671	0.68	0.84	-0.0144032303107437	0.0195	0.4596	14004	16757	14424.77
1737481	chr2	rs7567476	212380129	A	C	0.671	0.68	0.841	-0.0145046862028817	0.0195	0.455	14004	16757	14424.77
1743704	chr2	rs7594200	212380226	C	T	0.67	0.679	0.846	-0.0122041688389067	0.0194	0.5276	14004	16757	14424.77
1738282	chr2	rs12995550	212380385	G	A	0.888	0.889	0.698	0.023198814502523	0.0321	0.4692	14004	16757	14424.77
1735057	chr2	rs10189716	212380586	T	C	0.54	0.55	0.773	-0.0081027387031859	0.0191	0.6713	14004	16757	14424.77
1752241	chr2	rs187802825	212380663	G	A	0.783	0.789	0.826	-0.0152963956259917	0.0225	0.4973	14004	16757	14424.77
1736028	chr2	rs59504625	212380797	G	A	0.782	0.788	0.825	-0.0128015918372089	0.0225	0.5702	14004	16757	14424.77
1735931	chr2	rs13395969	212380847	C	T	0.538	0.549	0.772	-0.0071958279818024	0.0191	0.7052	14004	16757	14424.77
1751254	chr2	rs11900052	212381035	A	T	0.669	0.678	0.855	-0.013004189135254	0.0193	0.5005	14004	16757	14424.77
1755859	chr2	rs62178837	212381115	G	C	0.873	0.875	0.7	0.0093957216403621	0.0304	0.7561	14004	16757	14424.77
1743925	chr2	rs28602398	212381182	C	A	0.89	0.893	0.762	-0.0033957590691798	0.0307	0.9116	14004	16757	14424.77
1738148	chr2	rs11889643	212381204	G	A	0.789	0.795	0.829	-0.0129028853555234	0.0227	0.5693	14004	16757	14424.77
1749200	chr2	rs6743565	212381610	T	C	0.788	0.794	0.837	-0.0124977728299804	0.0226	0.5796	14004	16757	14424.77
1736853	chr2	rs11901482	212381919	A	C	0.888	0.891	0.779	-0.0091012913892029	0.0302	0.7631	14004	16757	14424.77
1739348	chr2	rs11901525	212382015	A	G	0.888	0.891	0.783	-0.0078003437327339	0.0301	0.7962	14004	16757	14424.77
1745302	chr2	rs7608189	212382106	A	G	0.855	0.857	0.71	0.0160997014894237	0.0283	0.5709	14004	16757	14424.77
1736679	chr2	rs56000365	212382286	C	T	0.788	0.794	0.845	-0.0150019689183474	0.0224	0.5048	14004	16757	14424.77
1747199	chr2	rs13413659	212382319	T	G	0.782	0.788	0.851	-0.0176956485356892	0.0222	0.4231	14004	16757	14424.77
1750347	chr2	rs10193855	212382485	T	C	0.888	0.891	0.797	-0.0093031403261444	0.0299	0.7547	14004	16757	14424.77
1755903	chr2	rs10196354	212382646	T	C	0.67	0.678	0.917	-0.0149004625639624	0.0186	0.4237	14004	16757	14424.77
1746493	chr2	rs115668315	212383040	G	A	0.984	0.985	0.629	-0.0861026990534117	0.0882	0.329	13414	16167	13834.77
1744885	chr2	rs6736404	212383309	G	A	0.917	0.919	0.684	0.0114047182634362	0.0369	0.7576	14004	16757	14424.77
1747019	chr2	rs7599979	212383520	T	A	0.808	0.807	0.885	0.0059025456526138	0.0228	0.7963	14004	16757	14424.77
1751790	chr2	rs73073158	212383724	C	T	0.805	0.804	0.911	0.0034041991335623	0.0223	0.8806	14004	16757	14424.77
1736172	chr2	rs76168336	212384219	T	C	0.933	0.932	0.855	0.0432989243951476	0.0367	0.2371	14004	16757	14424.77
1740808	chr2	rs6740117	212384231	C	T	0.694	0.696	0.921	-0.001501126126267	0.0193	0.9398	14004	16757	14424.77
1748466	chr2	rs7603778	212384650	T	C	0.933	0.932	0.861	0.0443039255565243	0.0365	0.2256	14004	16757	14424.77
1741401	chr2	rs6743958	212384950	G	T	0.872	0.873	0.924	0.0044998604248922	0.0264	0.8639	14004	16757	14424.77
1735736	chr2	rs6743879	212385056	C	T	0.635	0.636	0.959	0.0106035827841911	0.018	0.5554	14004	16757	14424.77
1746974	chr2	rs10804196	212385303	G	A	0.322	0.321	0.957	-0.0005001250416822	0.0186	0.9805	14004	16757	14424.77
1747352	chr2	rs10203686	212385327	T	G	0.169	0.167	0.945	0.0023971245997214	0.0233	0.9188	14004	16757	14424.77
1754393	chr2	rs10804197	212385344	C	T	0.389	0.39	0.964	-0.0113036461713921	0.0178	0.5246	14004	16757	14424.77
1753652	chr2	rs10804198	212385409	G	T	0.398	0.397	0.961	-0.0079011318962572	0.0178	0.6582	14004	16757	14424.77
1752890	chr2	rs77762486	212385664	T	C	0.933	0.932	0.868	0.0456041418050158	0.0364	0.21	14004	16757	14424.77
1755712	chr2	rs7597024	212386461	C	T	0.933	0.931	0.867	0.0463013553668425	0.0363	0.2023	14004	16757	14424.77
1748186	chr2	rs12619559	212386537	C	T	0.398	0.397	0.96	-0.0071958279818024	0.0178	0.6865	14004	16757	14424.77
1737340	chr2	rs2371282	212386588	C	G	0.933	0.932	0.865	0.0467977043485401	0.0365	0.199	14004	16757	14424.77
1734762	chr2	rs2371283	212386868	A	G	0.933	0.931	0.865	0.0467022717525102	0.0364	0.1994	14004	16757	14424.77
1749764	chr2	rs11690814	212387974	C	A	0.398	0.397	0.952	-0.0083043861636152	0.0178	0.6428	14004	16757	14424.77
1751129	chr2	rs11679704	212388043	A	G	0.398	0.397	0.952	-0.0094040800752939	0.0178	0.5988	14004	16757	14424.77
1746081	chr2	rs60712970	212388171	T	C	0.933	0.931	0.859	0.047598978799279	0.0364	0.1909	14004	16757	14424.77
1741316	chr2	rs59466711	212388179	T	C	0.933	0.931	0.859	0.0477038600690104	0.0364	0.1901	14004	16757	14424.77
1747306	chr2	rs116579011	212388290	G	A	0.933	0.932	0.857	0.0479993753879105	0.0366	0.1894	14004	16757	14424.77
1741300	chr2	rs116594865	212388342	G	A	0.933	0.932	0.856	0.0481995135792341	0.0366	0.1876	14004	16757	14424.77
1744683	chr2	rs151079290	212388413	G	A	0.933	0.932	0.856	0.0483043318863239	0.0366	0.1867	14004	16757	14424.77
1747195	chr2	rs142578998	212388461	C	G	0.933	0.932	0.856	0.0483996117232768	0.0366	0.1857	14004	16757	14424.77
1749020	chr2	rs147805942	212388627	T	C	0.933	0.931	0.855	0.0479040574070545	0.0365	0.1892	14004	16757	14424.77
1735349	chr2	rs141111783	212388661	A	C	0.933	0.931	0.855	0.047799197133273	0.0365	0.1899	14004	16757	14424.77
1747146	chr2	rs114173253	212388743	G	C	0.933	0.931	0.854	0.0479993753879105	0.0365	0.1883	14004	16757	14424.77
1750247	chr2	rs137906266	212388917	T	C	0.933	0.931	0.853	0.0481042146741464	0.0366	0.1882	14004	16757	14424.77
1737189	chr2	rs143205606	212388966	T	C	0.933	0.931	0.853	0.0483996117232768	0.0365	0.185	14004	16757	14424.77
1743255	chr2	rs148245110	212388978	T	C	0.933	0.931	0.853	0.0485044090596151	0.0365	0.1835	14004	16757	14424.77
1737786	chr2	rs12477039	212389202	G	C	0.39	0.388	0.933	-0.0014009809156281	0.0181	0.9388	14004	16757	14424.77
1740199	chr2	rs12694235	212389467	G	C	0.203	0.201	0.928	0.0055048206344449	0.0219	0.8025	14004	16757	14424.77
1742544	chr2	rs116350780	212389471	T	C	0.932	0.931	0.849	0.0483996117232768	0.0365	0.1841	14004	16757	14424.77
1736049	chr2	rs12694236	212389627	C	T	0.4	0.4	0.941	-0.0079011318962572	0.0179	0.6571	14004	16757	14424.77
1737753	chr2	rs78047850	212389664	G	A	0.933	0.931	0.848	0.0495041949030891	0.0366	0.1762	14004	16757	14424.77
1738863	chr2	rs75800025	212389699	T	A	0.932	0.931	0.848	0.048904443353603	0.0365	0.1804	14004	16757	14424.77
1740022	chr2	rs78550441	212389982	A	C	0.932	0.931	0.848	0.0487996879336047	0.0365	0.181	14004	16757	14424.77
1735858	chr2	rs79934307	212390268	T	C	0.932	0.931	0.847	0.0487996879336047	0.0365	0.1807	14004	16757	14424.77
1753875	chr2	rs10932380	212390350	G	A	0.204	0.202	0.931	0.0058031292269501	0.0219	0.7904	14004	16757	14424.77
1737655	chr2	rs74638960	212390407	T	C	0.932	0.931	0.847	0.0491044005063081	0.0365	0.1786	14004	16757	14424.77
1750994	chr2	rs76509106	212390431	C	G	0.932	0.931	0.846	0.0491996041469672	0.0365	0.1777	14004	16757	14424.77
1750273	chr2	rs76982548	212390439	T	C	0.932	0.931	0.845	0.0483996117232768	0.0365	0.1846	14004	16757	14424.77
1755517	chr2	rs76588219	212390786	G	A	0.933	0.931	0.844	0.0503033045092425	0.0366	0.1698	14004	16757	14424.77
1746925	chr2	rs75495812	212390787	C	A	0.933	0.931	0.844	0.0503983940836932	0.0366	0.1691	14004	16757	14424.77
1745647	chr2	rs7609447	212390899	T	C	0.932	0.931	0.844	0.0499989570943217	0.0365	0.1703	14004	16757	14424.77
1747568	chr2	rs72939461	212391134	C	A	0.556	0.555	0.891	-0.0117993392160431	0.018	0.513	14004	16757	14424.77
1744150	chr2	rs72939462	212391135	A	T	0.556	0.555	0.891	-0.0117993392160431	0.018	0.5143	14004	16757	14424.77
1745654	chr2	rs76445861	212391297	G	A	0.932	0.931	0.842	0.0499989570943217	0.0365	0.1712	14004	16757	14424.77
1747308	chr2	rs76203877	212391322	T	A	0.932	0.931	0.842	0.0503033045092425	0.0365	0.1686	14004	16757	14424.77
1736993	chr2	rs77226488	212391351	A	C	0.932	0.931	0.842	0.0503033045092425	0.0365	0.1682	14004	16757	14424.77
1741092	chr2	rs114050160	212391679	T	C	0.932	0.931	0.84	0.0505029821731068	0.0365	0.1668	14004	16757	14424.77
1753576	chr2	rs12615605	212391690	G	C	0.986	0.987	0.662	-0.043502667649395	0.1065	0.6829	9562	12344	10028.57
1744257	chr2	rs79532581	212392032	G	A	0.932	0.93	0.84	0.0507026199737612	0.0365	0.1654	14004	16757	14424.77
1747655	chr2	rs10180073	212392040	C	A	0.333	0.332	0.929	0.0058031292269501	0.0187	0.7583	14004	16757	14424.77
1755773	chr2	rs4541194	212392187	A	G	0.872	0.872	0.901	0.0001999800026662	0.0267	0.9953	14004	16757	14424.77
1746063	chr2	rs10193035	212392472	T	C	0.324	0.324	0.94	0.0013990209137074	0.0187	0.9421	14004	16757	14424.77
1742930	chr2	rs6722908	212392611	A	G	0.872	0.872	0.9	-0.0017014466397575	0.0268	0.9495	14004	16757	14424.77
1755103	chr2	rs116417969	212392961	G	C	0.932	0.931	0.835	0.0520040417467951	0.0367	0.1563	14004	16757	14424.77
1755316	chr2	rs9636332	212393040	A	G	0.299	0.299	0.936	0.0012991557316201	0.0191	0.9451	14004	16757	14424.77
1743837	chr2	rs9636333	212393065	G	A	0.299	0.299	0.936	0.0012991557316201	0.0191	0.9469	14004	16757	14424.77
1756072	chr2	rs191499028	212393073	G	A	0.983	0.982	0.763	-0.0253998626327317	0.0793	0.7484	12467	15217	12886.31
1734589	chr2	rs7564115	212393114	T	C	0.299	0.299	0.936	0.0013990209137074	0.0191	0.9407	14004	16757	14424.77
1741364	chr2	rs7603356	212393412	C	A	0.3	0.299	0.935	0.001099395443301	0.0191	0.9553	14004	16757	14424.77
1743594	chr2	rs115812324	212393451	A	G	0.932	0.931	0.831	0.0517002115855168	0.0367	0.1581	14004	16757	14424.77
1746702	chr2	rs2371316	212393798	G	T	0.393	0.395	0.94	-0.0102018624845967	0.0179	0.5687	14004	16757	14424.77
1735026	chr2	rs2371315	212393907	T	G	0.169	0.169	0.932	-0.0014009809156281	0.0233	0.9517	14004	16757	14424.77
1746840	chr2	rs9636334	212394083	T	C	0.391	0.394	0.939	-0.0105049846451474	0.0179	0.5562	14004	16757	14424.77
1737100	chr2	rs1851172	212394564	C	T	0.392	0.394	0.937	-0.0106970095483354	0.0179	0.5499	14004	16757	14424.77
1749467	chr2	rs1851173	212394776	C	T	0.393	0.395	0.938	-0.0106970095483354	0.0179	0.5496	14004	16757	14424.77
1747941	chr2	rs1851174	212394812	C	T	0.195	0.196	0.927	-0.0007002451143934	0.0222	0.9764	14004	16757	14424.77
1737947	chr2	rs4408664	212394941	T	C	0.393	0.395	0.937	-0.0107980900995126	0.0179	0.5487	14004	16757	14424.77
1753334	chr2	rs114626480	212395099	G	A	0.932	0.931	0.829	0.0518046636160167	0.0367	0.1578	14004	16757	14424.77
1741647	chr2	rs11674732	212395222	A	T	0.573	0.572	0.899	-0.0110002818588653	0.018	0.5425	14004	16757	14424.77
1735561	chr2	rs10202787	212395225	T	A	0.392	0.395	0.936	-0.0104039337153929	0.0179	0.5626	14004	16757	14424.77
1738768	chr2	rs10190795	212395501	G	C	0.393	0.395	0.937	-0.010302892995897	0.0179	0.5664	14004	16757	14424.77
1742964	chr2	rs2888005	212395783	T	C	0.195	0.196	0.925	-0.001100605444033	0.0222	0.9596	14004	16757	14424.77
1735479	chr2	rs2371314	212395791	C	T	0.393	0.396	0.937	-0.0105049846451474	0.0179	0.5583	14004	16757	14424.77
1739941	chr2	rs10932382	212395971	C	T	0.562	0.562	0.933	-0.0102018624845967	0.0176	0.5643	14004	16757	14424.77
1750850	chr2	rs10193647	212396232	C	T	0.393	0.395	0.935	-0.0098988321792475	0.0179	0.581	14004	16757	14424.77
1743702	chr2	rs10194002	212396413	G	A	0.378	0.377	0.918	-0.0062998021485279	0.0183	0.7314	14004	16757	14424.77
1735577	chr2	rs116059021	212396817	C	T	0.931	0.93	0.817	0.0528960093534967	0.0367	0.1491	14004	16757	14424.77
1738339	chr2	rs10173331	212397191	A	G	0.3	0.3	0.928	0.0038027603329278	0.0192	0.8436	14004	16757	14424.77
1748788	chr2	rs11898476	212397409	G	A	0.929	0.928	0.808	0.0437967654983826	0.0366	0.2311	14004	16757	14424.77
1741591	chr2	rs10197225	212397412	C	G	0.293	0.293	0.93	0.004201162744548	0.0193	0.8288	14004	16757	14424.77
1735433	chr2	rs7582551	212397801	T	C	0.366	0.367	0.918	-0.0079011318962572	0.0183	0.6678	14004	16757	14424.77
1747954	chr2	rs7568740	212397992	C	G	0.168	0.168	0.916	-0.0029042131473898	0.0236	0.9034	14004	16757	14424.77
1754593	chr2	rs72939497	212398390	G	A	0.875	0.875	0.9	-0.009696862978864	0.027	0.719	14004	16757	14424.77
1736409	chr2	rs1851179	212399084	C	T	0.376	0.375	0.895	-0.0031048149534787	0.0185	0.8686	14004	16757	14424.77
1735857	chr2	rs1851180	212399087	T	C	0.376	0.375	0.895	-0.0031048149534787	0.0185	0.8687	14004	16757	14424.77
1735327	chr2	rs1851181	212399162	C	A	0.377	0.376	0.896	-0.0040983869261633	0.0185	0.8226	14004	16757	14424.77
1740716	chr2	rs11902471	212399631	G	C	0.201	0.201	0.883	0.0029955089797983	0.0225	0.8934	14004	16757	14424.77
1754766	chr2	rs2049158	212399974	G	A	0.381	0.381	0.896	-0.0046005663955682	0.0184	0.8025	14004	16757	14424.77
1736148	chr2	rs79426471	212401573	T	C	0.979	0.98	0.72	-0.0358966439977618	0.0717	0.6166	13014	15757	13429.79
1744266	chr2	rs144148947	212401824	C	G	0.982	0.982	0.667	0.105800418886212	0.0874	0.2257	9967	12430	10260.24
1753505	chr2	rs72941304	212401852	T	A	0.799	0.798	0.861	0.0075017910703226	0.0227	0.7428	14004	16757	14424.77
1746978	chr2	rs1818753	212402956	A	G	0.372	0.373	0.882	-0.0049019951702315	0.0186	0.792	14004	16757	14424.77
1752674	chr2	rs7567792	212402964	G	C	0.804	0.803	0.861	0.005703702916678	0.0229	0.8028	14004	16757	14424.77
1736766	chr2	rs1818754	212403199	G	A	0.204	0.204	0.881	0.0038027603329278	0.0224	0.8643	14004	16757	14424.77
1753335	chr2	rs6435639	212403323	G	A	0.203	0.202	0.877	0.0053954185169075	0.0225	0.8093	14004	16757	14424.77
1753092	chr2	rs17406681	212403387	C	T	0.877	0.876	0.918	-0.0117993392160431	0.0269	0.6613	14004	16757	14424.77
1746312	chr2	rs7594456	212403434	A	G	0.194	0.196	0.906	-0.0025031302181184	0.0224	0.9105	14004	16757	14424.77
1748561	chr2	rs10202621	212404034	G	C	0.201	0.201	0.88	0.001998002662673	0.0225	0.9305	14004	16757	14424.77
1742911	chr2	rs1851182	212404384	T	C	0.165	0.166	0.913	-0.0039979812872983	0.0238	0.8665	14004	16757	14424.77
1735146	chr2	rs1851183	212404522	A	T	0.164	0.165	0.91	-0.0024028846163103	0.0239	0.9201	14004	16757	14424.77
1745230	chr2	rs6740652	212405590	T	C	0.165	0.166	0.912	-0.004198802647333	0.0238	0.8587	14004	16757	14424.77
1751741	chr2	rs12694240	212405796	T	C	0.165	0.166	0.912	-0.0042992284528324	0.0238	0.8565	14004	16757	14424.77
1736947	chr2	rs72941323	212405797	G	A	0.875	0.874	0.908	-0.0123965203365513	0.0269	0.6441	14004	16757	14424.77
1752785	chr2	rs7579007	212405914	G	A	0.164	0.165	0.912	-0.0038975857287134	0.0238	0.8708	14004	16757	14424.77
1737086	chr2	rs7592933	212406032	T	C	0.165	0.166	0.912	-0.0039979812872983	0.0238	0.8654	14004	16757	14424.77
1743050	chr2	rs10185819	212406402	A	T	0.295	0.297	0.927	0.0035038543266769	0.0193	0.8571	14004	16757	14424.77
1740590	chr2	rs6747526	212406700	T	C	0.295	0.296	0.927	0.004001981379298	0.0193	0.8364	14004	16757	14424.77
1739448	chr2	rs55663096	212406723	G	A	0.57	0.568	0.845	-0.0105049846451474	0.0185	0.5711	14004	16757	14424.77
1735581	chr2	rs6747637	212406789	T	G	0.295	0.296	0.927	0.004001981379298	0.0193	0.835	14004	16757	14424.77
1740139	chr2	rs4411634	212406978	T	C	0.163	0.164	0.912	-0.0043996643446871	0.0239	0.8528	14004	16757	14424.77
1738089	chr2	rs9288433	212407077	A	G	0.164	0.165	0.915	-0.0039979812872983	0.0238	0.8671	14004	16757	14424.77
1743729	chr2	rs1972144	212407152	C	T	0.367	0.369	0.889	-0.0054950702819798	0.0186	0.7679	14004	16757	14424.77
1740783	chr2	rs73073183	212407500	G	A	0.929	0.928	0.794	0.0376040223973664	0.0366	0.3045	14004	16757	14424.77
1742389	chr2	rs17334842	212407857	C	A	0.874	0.874	0.892	-0.0150019689183474	0.027	0.5795	14004	16757	14424.77
1746263	chr2	rs10192302	212408179	A	C	0.394	0.398	0.879	-0.0068030886197391	0.0185	0.7141	14004	16757	14424.77
1735692	chr2	rs11891212	212408320	T	A	0.927	0.927	0.782	0.0394995204367644	0.0366	0.28	14004	16757	14424.77
1744505	chr2	rs961593	212408554	T	C	0.799	0.797	0.841	0.003902375817241	0.0229	0.8663	14004	16757	14424.77
1742317	chr2	rs2371312	212408905	G	A	0.404	0.406	0.85	-0.0019018072895963	0.0187	0.92	14004	16757	14424.77
1734396	chr2	rs72941341	212409146	G	C	0.872	0.872	0.874	-0.0156010662286512	0.0271	0.565	14004	16757	14424.77
1752477	chr2	rs11887047	212409199	G	C	0.795	0.793	0.809	0.0084045823438103	0.0233	0.7182	14004	16757	14424.77
1744943	chr2	rs72941342	212409532	C	T	0.875	0.874	0.848	-0.0150019689183474	0.0278	0.5889	14004	16757	14424.77
1740403	chr2	rs72941345	212409600	G	T	0.874	0.874	0.844	-0.0182047046548463	0.0278	0.5139	14004	16757	14424.77
1752879	chr2	rs10932383	212409676	A	G	0.362	0.366	0.832	-0.0101008421794295	0.0193	0.6028	14004	16757	14424.77
1735216	chr2	rs10932384	212409848	C	A	0.274	0.279	0.771	-0.0259025943231108	0.0218	0.2336	14004	16757	14424.77
1734835	chr2	rs7591843	212411052	T	G	0.91	0.913	0.599	0.0469980831605826	0.0405	0.2464	14004	16757	14424.77
1753079	chr2	rs4622647	212411610	A	G	0.939	0.941	0.692	0.0509022179271191	0.0458	0.2669	14004	16757	14424.77
1739989	chr2	rs4435392	212411658	T	C	0.939	0.941	0.694	0.0503033045092425	0.0458	0.2725	14004	16757	14424.77
1744255	chr2	rs36040938	212412272	C	T	0.938	0.94	0.691	0.0570039574677328	0.0455	0.2104	14004	16757	14424.77
1744698	chr2	rs11895509	212412738	A	G	0.406	0.406	0.773	0.0077002766261879	0.0198	0.6979	14004	16757	14424.77
1735978	chr2	rs61526284	212412814	G	C	0.947	0.948	0.695	0.0531994764675775	0.0484	0.2721	14004	16757	14424.77
1736364	chr2	rs953956	212413675	C	A	0.948	0.949	0.695	0.0600032523358097	0.0485	0.2163	14004	16757	14424.77
1751228	chr2	rs12469929	212414289	T	A	0.94	0.942	0.683	0.0597960433459657	0.0463	0.1961	14004	16757	14424.77
1736564	chr2	rs12470849	212414613	T	C	0.938	0.939	0.665	0.0603987139482326	0.046	0.1887	14004	16757	14424.77
1747628	chr2	rs12470850	212414621	T	G	0.938	0.939	0.666	0.0594003432814475	0.046	0.196	14004	16757	14424.77
1736519	chr2	rs116897059	212414752	A	T	0.988	0.989	0.523	-0.242504776042838	0.1489	0.1034	7785	10217	8066.77
1737597	chr2	rs76119799	212415241	G	T	0.941	0.938	0.663	0.0148984646619666	0.0436	0.7325	14004	16757	14424.77
1751170	chr2	rs79835683	212415477	C	T	0.939	0.936	0.658	0.0099008246772624	0.0432	0.8188	14004	16757	14424.77
1742169	chr2	rs116054737	212415506	T	C	0.941	0.938	0.66	0.0109003744682883	0.0435	0.8021	14004	16757	14424.77
1752430	chr2	rs13014132	212415917	C	G	0.915	0.92	0.823	-0.009696862978864	0.035	0.7826	14004	16757	14424.77
1750042	chr2	rs12475861	212415948	A	G	0.92	0.924	0.846	-0.0104039337153929	0.0356	0.7705	14004	16757	14424.77
1749755	chr2	rs13421680	212416029	A	G	0.818	0.816	0.814	-0.0008003201707691	0.0246	0.9755	14004	16757	14424.77
1737827	chr2	rs73985484	212416314	A	C	0.933	0.935	0.869	-0.0043996643446871	0.037	0.9048	14004	16757	14424.77
1749351	chr2	rs117556235	212416543	G	A	0.984	0.986	0.731	-0.0668024151462154	0.0864	0.4394	12523	15078	12859.9
1738689	chr2	rs62180215	212416850	T	C	0.908	0.913	0.803	-0.0075987978753305	0.0334	0.8189	14004	16757	14424.77
1744436	chr2	rs79077427	212417088	C	G	0.969	0.97	0.836	0.0225048553400694	0.058	0.6985	12686	15300	13043.6
1739053	chr2	rs78247177	212417439	C	T	0.968	0.97	0.858	-0.0370997639570267	0.0535	0.4882	13014	15757	13429.79
1748523	chr2	rs10497945	212418110	A	C	0.926	0.93	0.903	-0.0119005312583873	0.0352	0.7361	14004	16757	14424.77
1736198	chr2	rs10497946	212418162	G	A	0.967	0.969	0.861	-0.0355028330426552	0.0523	0.4976	13014	15757	13429.79
1740730	chr2	rs2371311	212419186	T	G	0.957	0.96	0.867	0.009197572354042	0.0491	0.8513	13457	16217	13881.29
1737216	chr2	rs28380748	212419352	G	C	0.968	0.97	0.866	-0.0352023974087295	0.0533	0.509	13014	15757	13429.79
1740007	chr2	rs150759621	212420102	G	A	0.968	0.97	0.866	-0.0358966439977618	0.0535	0.5023	13014	15757	13429.79
1749860	chr2	rs62180216	212420199	T	C	0.927	0.931	0.902	-0.0122041688389067	0.0353	0.7301	14004	16757	14424.77
1751501	chr2	rs11899850	212421401	A	C	0.927	0.932	0.899	-0.0116981574124923	0.0355	0.7407	14004	16757	14424.77
1752847	chr2	rs35633854	212421476	A	G	0.927	0.931	0.9	-0.0139975096438537	0.0354	0.693	14004	16757	14424.77
1742074	chr2	rs56696344	212421487	T	G	0.927	0.931	0.9	-0.0139975096438537	0.0354	0.6927	14004	16757	14424.77
1743381	chr2	rs11894975	212421534	T	C	0.927	0.931	0.902	-0.0135007260538548	0.0353	0.7027	14004	16757	14424.77
1752415	chr2	rs2371310	212421552	G	A	0.611	0.615	0.563	-0.0029042131473898	0.0233	0.9012	14004	16757	14424.77
1736497	chr2	rs62180219	212421969	G	C	0.929	0.933	0.904	-0.0140989243795016	0.0357	0.694	14004	16757	14424.77
1743864	chr2	rs146003542	212422715	A	G	0.969	0.971	0.886	0.0109992854583691	0.0581	0.8493	11999	14808	12470.23
1751120	chr2	rs7576111	212422822	A	G	0.927	0.931	0.9	-0.0159972768350078	0.0352	0.6509	14004	16757	14424.77
1748831	chr2	rs7576673	212423302	A	G	0.965	0.967	0.9	0.0118989261570991	0.0518	0.8182	13457	16217	13881.29
1739307	chr2	rs13402967	212423340	G	A	0.797	0.796	0.532	-0.0021022080918702	0.029	0.9422	14004	16757	14424.77
1742324	chr2	rs117493903	212423382	A	G	0.984	0.984	0.846	-0.0039979812872983	0.094	0.9658	8571	9795	8704.05
1755162	chr2	rs16846427	212423613	C	T	0.968	0.97	0.87	-0.0431998193062192	0.0529	0.4149	13014	15757	13429.79
1748563	chr2	rs6759048	212424019	G	A	0.934	0.937	0.938	-0.0082035573506883	0.0359	0.8195	14004	16757	14424.77
1743154	chr2	rs1851200	212424239	A	T	0.935	0.938	0.938	-0.0086977157031958	0.036	0.8085	14004	16757	14424.77
1736205	chr2	rs117514570	212424854	C	T	0.968	0.97	0.874	-0.0363009797263316	0.053	0.493	13014	15757	13429.79
1736358	chr2	rs10932385	212424949	C	G	0.965	0.967	0.904	0.0243022925229648	0.0531	0.6465	12686	15300	13043.6
1747677	chr2	rs16846435	212425365	T	G	0.965	0.968	0.863	-0.0388032003238938	0.0514	0.451	13014	15757	13429.79
1750497	chr2	rs16846440	212425554	G	A	0.935	0.938	0.94	-0.0095050300143049	0.036	0.791	14004	16757	14424.77
1756018	chr2	rs17334994	212425835	G	C	0.969	0.971	0.887	0.0218006299588528	0.0598	0.7148	11142	13859	11569.57
1736924	chr2	rs16846443	212425873	T	C	0.968	0.97	0.872	-0.0332982854015147	0.0536	0.5343	13014	15757	13429.79
1748948	chr2	rs17335001	212425887	C	A	0.966	0.967	0.905	0.023198814502523	0.0531	0.6619	12686	15300	13043.6
1754495	chr2	rs17413253	212426241	G	C	0.969	0.971	0.89	0.0185960172820726	0.0595	0.7548	11142	13859	11569.57
1748589	chr2	rs17335043	212426466	A	C	0.969	0.971	0.89	0.0178006246255066	0.0595	0.7651	11142	13859	11569.57
1744225	chr2	rs17413281	212427262	T	C	0.965	0.967	0.885	0.0061013488579762	0.0522	0.9075	13233	15840	13587.08
1744373	chr2	rs17335057	212427389	T	G	0.964	0.966	0.889	0.0014988761237359	0.0524	0.9775	12546	15348	13013.71
1742812	chr2	rs372579777	212427520	G	A	0.968	0.97	0.906	-0.0358033589652777	0.055	0.5151	11905	14648	12320.79
1755837	chr2	rs117700894	212428262	C	A	0.968	0.97	0.907	-0.0364980230402006	0.0551	0.507	11905	14648	12320.79
1741291	chr2	rs78018644	212428310	T	C	0.968	0.97	0.907	-0.0349952529972629	0.0551	0.525	11905	14648	12320.79
1756205	chr2	rs11889107	212428335	A	G	0.945	0.947	0.934	-0.0122952780941516	0.039	0.7517	14004	16757	14424.77
1752928	chr2	rs7595473	212428439	A	G	0.935	0.939	0.95	-0.0149004625639624	0.036	0.6791	14004	16757	14424.77
1745248	chr2	rs61250365	212428646	T	C	0.961	0.963	0.89	0.0077002766261879	0.0502	0.8774	12546	15348	13013.71
1735980	chr2	rs80134639	212428656	C	G	0.97	0.972	0.897	0.0178006246255066	0.0584	0.7601	11999	14808	12470.23
1740289	chr2	rs79444342	212429391	G	A	0.968	0.97	0.904	-0.0347985055426955	0.0552	0.5279	11905	14648	12320.79
1740086	chr2	rs11886732	212429649	T	G	0.935	0.938	0.936	-0.0138048499765589	0.0361	0.7022	14004	16757	14424.77
1755785	chr2	rs185121661	212430018	G	A	0.968	0.97	0.905	-0.0349020520092649	0.0552	0.5276	11905	14648	12320.79
1751251	chr2	rs76152132	212430365	C	T	0.969	0.971	0.903	-0.0361972883118878	0.0555	0.5139	11905	14648	12320.79
1749720	chr2	rs73075194	212430369	G	A	0.969	0.971	0.899	-0.0299026613543135	0.0556	0.591	11905	14648	12320.79
1734649	chr2	rs75789151	212430887	A	G	0.976	0.976	0.679	0.0346043046869299	0.067	0.6054	14004	16757	14424.77
1747065	chr2	rs11896454	212431292	G	C	0.926	0.93	0.882	-0.0135007260538548	0.0351	0.7008	14004	16757	14424.77
1737307	chr2	rs16846460	212431498	A	C	0.969	0.971	0.892	-0.0403012967735257	0.0539	0.4551	13014	15757	13429.79
1744530	chr2	rs11885579	212431529	A	G	0.931	0.935	0.925	-0.017502275136142	0.0356	0.623	14004	16757	14424.77
1741226	chr2	rs144086471	212432486	C	T	0.97	0.972	0.895	-0.0396039865931634	0.0542	0.4655	13014	15757	13429.79
1755116	chr2	rs16846476	212433052	T	C	0.969	0.971	0.89	-0.0433042394092723	0.0539	0.4218	13014	15757	13429.79
1751180	chr2	rs76228860	212433296	T	C	0.969	0.971	0.896	-0.0449973659307358	0.0539	0.404	13014	15757	13429.79
1746710	chr2	rs1829618	212433325	G	A	0.934	0.938	0.948	-0.0255024404124231	0.0358	0.4762	14004	16757	14424.77
1745006	chr2	rs6735769	212434037	T	C	0.931	0.936	0.939	-0.0329985112635755	0.0353	0.3506	14004	16757	14424.77
1739105	chr2	rs12622730	212435213	C	T	0.112	0.109	0.938	0.0402970567645369	0.028	0.1502	14004	16757	14424.77
1753575	chr2	rs16846489	212435272	T	C	0.966	0.967	0.86	-0.0322029950400999	0.0504	0.523	14004	16757	14424.77
1741393	chr2	rs10497947	212435516	G	T	0.114	0.111	0.932	0.042503779526724	0.0279	0.127	14004	16757	14424.77
1751185	chr2	rs75370231	212436186	G	A	0.966	0.967	0.855	-0.0285023604727122	0.0504	0.571	14004	16757	14424.77
1745991	chr2	rs16846496	212436498	A	G	0.966	0.967	0.853	-0.026600681797179	0.0504	0.598	14004	16757	14424.77
1745034	chr2	rs11889520	212436904	T	G	0.0791	0.0775	0.878	0.0461963268897065	0.0339	0.1725	14004	16757	14424.77
1754341	chr2	rs6732969	212437072	C	T	0.119	0.117	0.929	0.0355022698424966	0.0273	0.1943	14004	16757	14424.77
1748049	chr2	rs6737763	212438661	G	T	0.085	0.0834	0.868	0.0441986870716702	0.0329	0.1798	14004	16757	14424.77
1751471	chr2	rs12694241	212438853	A	G	0.0748	0.074	0.859	0.0483996117232768	0.035	0.167	14004	16757	14424.77
1747374	chr2	rs12694242	212438861	T	C	0.0842	0.0826	0.861	0.0454034834538498	0.0332	0.1715	14004	16757	14424.77
1739956	chr2	rs58679637	212438862	G	A	0.967	0.967	0.84	-0.0196008476550609	0.051	0.7005	14004	16757	14424.77
1745600	chr2	rs111821403	212438865	A	G	0.95	0.952	0.264	0.031799009548949	0.0756	0.6742	14004	16757	14424.77
1735412	chr2	rs1879531	212439056	T	A	0.121	0.118	0.919	0.0379025370484673	0.0273	0.1658	14004	16757	14424.77
1752516	chr2	rs10174916	212439695	C	T	0.0964	0.0953	0.902	0.0232965165504356	0.0304	0.4434	14004	16757	14424.77
1751876	chr2	rs10198754	212440041	A	G	0.0841	0.0833	0.973	0.0277027118389473	0.0311	0.3722	14004	16757	14424.77
1745273	chr2	rs1009142	212440500	C	T	0.0922	0.0921	0.955	0.0167981182758809	0.0301	0.5773	14004	16757	14424.77
1738821	chr2	rs1976834	212440790	A	T	0.0968	0.0961	0.966	0.0209000641077417	0.0293	0.476	14004	16757	14424.77
1749123	chr2	rs10176315	212441596	T	C	0.721	0.715	0.764	-0.0007002451143934	0.0219	0.9735	14004	16757	14424.77
1755525	chr2	rs2371305	212442386	G	A	0.103	0.102	0.949	0.0164047040252769	0.0288	0.5699	14004	16757	14424.77
1752545	chr2	rs2371304	212442822	C	T	0.101	0.101	0.956	0.0164047040252769	0.0289	0.5689	14004	16757	14424.77
1754948	chr2	rs141661576	212443024	A	G	0.971	0.972	0.785	-0.0178992398878318	0.0641	0.7806	11315	14058	11730.79
1737456	chr2	rs2371303	212443357	G	A	0.0952	0.095	0.958	0.0203025023378308	0.0297	0.4927	14004	16757	14424.77
1747885	chr2	rs6731454	212443436	T	C	0.0952	0.095	0.958	0.0204984635773248	0.0297	0.4901	14004	16757	14424.77
1735328	chr2	rs11687988	212444505	A	G	0.0983	0.097	0.974	0.0269047980491434	0.029	0.3548	14004	16757	14424.77
1750956	chr2	rs4488593	212444762	C	T	0.0986	0.0973	0.974	0.0266029817945341	0.029	0.3596	14004	16757	14424.77
1747539	chr2	rs4599046	212444871	A	T	0.0982	0.0969	0.977	0.0273038345273452	0.029	0.347	14004	16757	14424.77
1744655	chr2	rs13007756	212445417	C	T	0.0939	0.0933	0.963	0.0219962978718961	0.0298	0.4597	14004	16757	14424.77
1740977	chr2	rs11679860	212445851	G	T	0.0985	0.0975	0.972	0.0239020562806236	0.029	0.4103	14004	16757	14424.77
1737867	chr2	rs11679779	212445865	C	G	0.0974	0.0964	0.971	0.024702368640342	0.0292	0.3971	14004	16757	14424.77
1736379	chr2	rs11691078	212446351	A	C	0.0973	0.0962	0.977	0.0258041896815329	0.0291	0.3761	14004	16757	14424.77
1734617	chr2	rs12694243	212446806	T	C	0.0943	0.0945	0.964	0.0164047040252769	0.0297	0.5809	14004	16757	14424.77
1742803	chr2	rs12619171	212446818	T	C	0.0986	0.0985	0.976	0.0176041339483571	0.0289	0.5435	14004	16757	14424.77
1753154	chr2	rs12694244	212447718	G	A	0.116	0.118	0.949	-0.002002002670673	0.0272	0.9426	14004	16757	14424.77
1735287	chr2	rs79225913	212447793	T	C	0.987	0.987	0.801	0.0183015011699126	0.1085	0.8662	8571	9795	8704.05
1734480	chr2	rs7585825	212448342	C	T	0.117	0.118	0.95	-0.0024028846163103	0.0271	0.9303	14004	16757	14424.77
1739206	chr2	rs7586137	212448578	C	T	0.117	0.119	0.951	-0.003596459514405	0.027	0.8941	14004	16757	14424.77
1743138	chr2	rs7589006	212448736	G	A	0.117	0.118	0.948	0.0003999200213268	0.0271	0.9896	14004	16757	14424.77
1754084	chr2	rs7602757	212448759	T	C	0.11	0.112	0.946	0.0009995003330834	0.0279	0.9715	14004	16757	14424.77
1755985	chr2	rs7602850	212448824	T	A	0.111	0.113	0.938	-0.005696192544881	0.0278	0.8386	14004	16757	14424.77
1745553	chr2	rs11695852	212449118	A	C	0.101	0.101	0.965	0.0103957761821204	0.0287	0.7185	14004	16757	14424.77
1743099	chr2	rs11684753	212449318	G	C	0.114	0.115	0.95	0.0035038543266769	0.0274	0.8985	14004	16757	14424.77
1755728	chr2	rs145180519	212449842	C	T	0.971	0.972	0.847	-0.0272992569378225	0.0547	0.6173	14004	16757	14424.77
1737198	chr2	rs10932386	212450199	C	T	0.0932	0.0927	0.969	0.0208021276292633	0.0298	0.4842	14004	16757	14424.77
1738019	chr2	rs12694245	212451290	A	G	0.0938	0.0931	0.968	0.0225048553400694	0.0297	0.4482	14004	16757	14424.77
1754116	chr2	rs118000735	212451357	T	C	0.975	0.976	0.629	0.0336958638567256	0.0673	0.6164	14004	16757	14424.77
1736503	chr2	rs7595207	212452598	T	C	0.0989	0.0985	0.986	0.0202045073158995	0.0287	0.4814	14004	16757	14424.77
1747921	chr2	rs7595223	212452649	T	C	0.0985	0.0981	0.988	0.0209979909956055	0.0287	0.465	14004	16757	14424.77
1753954	chr2	rs939591	212453105	G	A	0.115	0.117	0.972	0.0049974917102918	0.0269	0.8514	14004	16757	14424.77
1737881	chr2	rs2888004	212453484	T	C	0.0984	0.0979	0.992	0.0215951374365897	0.0287	0.4516	14004	16757	14424.77
1753276	chr2	rs4640322	212453597	A	G	0.0984	0.0979	0.992	0.0213993910058902	0.0286	0.4541	14004	16757	14424.77
1740943	chr2	rs4530297	212453661	T	C	0.714	0.708	0.738	0.0143958802837323	0.0218	0.5093	14004	16757	14424.77
1739222	chr2	rs4539738	212453789	G	T	0.119	0.12	0.956	-0.0001000050003333	0.0268	0.9965	14004	16757	14424.77
1735934	chr2	rs7561282	212453901	A	G	0.0984	0.0979	0.994	0.0213993910058902	0.0286	0.4549	14004	16757	14424.77
1743787	chr2	rs1818751	212454405	T	C	0.0988	0.0984	0.99	0.0209000641077417	0.0286	0.4661	14004	16757	14424.77
1738514	chr2	rs4673623	212454583	G	C	0.0954	0.0956	0.974	0.0154007965760229	0.0293	0.5986	14004	16757	14424.77
1745357	chr2	rs6746549	212455907	C	A	0.115	0.117	0.941	-0.0038975857287134	0.0274	0.8883	14004	16757	14424.77
1747861	chr2	rs6721804	212456721	A	G	0.0962	0.0953	0.958	0.0204004877576787	0.0295	0.4891	14004	16757	14424.77
1753756	chr2	rs7572669	212457001	A	G	0.0986	0.0972	0.956	0.024097313483794	0.0293	0.4098	14004	16757	14424.77
1750753	chr2	rs4672619	212457195	C	A	0.098	0.0966	0.952	0.0238044133801613	0.0294	0.4197	14004	16757	14424.77
1755236	chr2	rs4673624	212457300	A	G	0.102	0.1	0.958	0.0251998010217421	0.0288	0.3821	14004	16757	14424.77
1747593	chr2	rs12614500	212457695	A	G	0.102	0.1	0.953	0.0263010744193707	0.0289	0.3626	14004	16757	14424.77
1737977	chr2	rs10804199	212458059	A	T	0.102	0.1	0.958	0.0267003518299564	0.0288	0.3544	14004	16757	14424.77
1743239	chr2	rs10932387	212458206	G	A	0.119	0.119	0.949	0.0105046326450854	0.027	0.6961	14004	16757	14424.77
1755251	chr2	rs10203022	212458790	C	T	0.121	0.122	0.95	-0.0019018072895963	0.0267	0.9427	14004	16757	14424.77
1747648	chr2	rs10204337	212460589	T	A	0.114	0.114	0.936	0.00730326611012	0.0277	0.7917	14004	16757	14424.77
1738758	chr2	rs10932388	212460596	G	T	0.119	0.119	0.95	0.0118001041157506	0.027	0.6619	14004	16757	14424.77
1737529	chr2	rs1829611	212461291	T	C	0.101	0.1	0.963	0.023198814502523	0.0288	0.4206	14004	16757	14424.77
1750642	chr2	rs62180249	212461582	C	T	0.908	0.913	0.342	-0.0113036461713921	0.0504	0.8232	14004	16757	14424.77
1747075	chr2	rs12465773	212461763	A	T	0.101	0.0997	0.96	0.0223972974420383	0.0289	0.4382	14004	16757	14424.77
1745127	chr2	rs1972143	212462122	A	C	0.101	0.0994	0.961	0.0223972974420383	0.0289	0.4382	14004	16757	14424.77
1754154	chr2	rs10210942	212462626	T	C	0.101	0.1	0.958	0.0228958774769045	0.0289	0.4277	14004	16757	14424.77
1752892	chr2	rs9288434	212462897	G	C	0.102	0.102	0.961	0.0152038337422728	0.0287	0.596	14004	16757	14424.77
1754137	chr2	rs9288435	212463224	G	C	0.101	0.0993	0.96	0.0227003855207759	0.029	0.4343	14004	16757	14424.77
1750034	chr2	rs7602185	212463306	C	G	0.117	0.118	0.955	0.007997931111062	0.0271	0.7674	14004	16757	14424.77
1737774	chr2	rs13015705	212463770	A	G	0.103	0.101	0.96	0.0209000641077417	0.0287	0.4663	14004	16757	14424.77
1734425	chr2	rs1965462	212464224	G	A	0.101	0.1	0.948	0.0154007965760229	0.0291	0.5972	14004	16757	14424.77
1754874	chr2	rs7556879	212465328	C	T	0.124	0.125	0.939	0.0023971245997214	0.0266	0.9273	14004	16757	14424.77
1750672	chr2	rs7559734	212465664	C	T	0.121	0.122	0.923	-0.0010005003335835	0.0272	0.9701	14004	16757	14424.77
1738352	chr2	rs147556739	212466519	C	T	0.974	0.975	0.776	-0.0456042446050211	0.0699	0.5139	10768	13518	11187.31
1739923	chr2	rs79637394	212466998	G	A	0.952	0.952	0.523	0.0018981972830802	0.055	0.9731	14004	16757	14424.77
1736784	chr2	rs1851178	212467572	C	T	0.163	0.16	0.925	0.0235016597850914	0.024	0.3258	14004	16757	14424.77
1748885	chr2	rs2371306	212467736	T	G	0.16	0.157	0.917	0.0243022925229648	0.0243	0.318	14004	16757	14424.77
1739894	chr2	rs2371307	212467958	T	A	0.165	0.162	0.913	0.0209000641077417	0.0241	0.3847	14004	16757	14424.77
1749728	chr2	rs76680100	212468615	T	C	0.963	0.965	0.667	-0.112105433784308	0.0551	0.0419	14004	16757	14424.77
1756095	chr2	rs7585388	212468889	T	C	0.164	0.16	0.928	0.0250047589895661	0.0239	0.2963	14004	16757	14424.77
1748497	chr2	rs1851195	212469052	A	G	0.148	0.141	0.938	0.0389033551082361	0.0249	0.1185	14004	16757	14424.77
1740903	chr2	rs35426402	212470227	A	T	0.95	0.95	0.268	-0.0074980401773571	0.0843	0.9289	10904	12263	10870.33
1739273	chr2	rs1851196	212470620	G	A	0.157	0.151	0.97	0.0320992618599997	0.0239	0.1781	14004	16757	14424.77
1735737	chr2	rs1851197	212470717	G	T	0.157	0.151	0.971	0.0308007491527123	0.0238	0.1958	14004	16757	14424.77
1745912	chr2	rs1851198	212470740	G	A	0.156	0.15	0.973	0.0326994961630157	0.0238	0.1709	14004	16757	14424.77
1752064	chr2	rs1851199	212470866	A	C	0.156	0.151	0.976	0.0320024161254944	0.0238	0.1781	14004	16757	14424.77
1738476	chr2	rs7559679	212471642	C	T	0.156	0.15	0.989	0.0308007491527123	0.0237	0.1925	14004	16757	14424.77
1735998	chr2	rs9288436	212471756	T	G	0.157	0.151	0.985	0.0315955615897506	0.0236	0.1809	14004	16757	14424.77
1736854	chr2	rs7580963	212473266	T	C	0.172	0.165	0.959	0.0379988130912113	0.0231	0.0999	14004	16757	14424.77
1740525	chr2	rs148308282	212474234	T	C	0.975	0.976	0.617	0.0278972284172359	0.0682	0.6828	14004	16757	14424.77
1750787	chr2	rs12694246	212474812	C	T	0.171	0.165	0.939	0.0311013012983478	0.0234	0.1834	14004	16757	14424.77
1749195	chr2	rs12104775	212475311	C	A	0.196	0.192	0.949	0.0194986595340326	0.022	0.374	14004	16757	14424.77
1738048	chr2	rs10177258	212475632	G	C	0.196	0.191	0.951	0.0193025022544974	0.022	0.379	14004	16757	14424.77
1740152	chr2	rs10177211	212475771	C	A	0.198	0.193	0.95	0.0198026272961797	0.0219	0.3642	14004	16757	14424.77
1750021	chr2	rs141118997	212477532	C	T	0.981	0.981	0.575	0.0353961009469877	0.0816	0.6641	14004	16757	14424.77
1740885	chr2	rs1851190	212479557	C	G	0.191	0.186	0.931	0.0304031059110447	0.0225	0.1767	14004	16757	14424.77
1742140	chr2	rs7593315	212480293	G	A	0.192	0.187	0.932	0.031498667059371	0.0225	0.1601	14004	16757	14424.77
1751990	chr2	rs7565192	212485117	A	G	0.177	0.172	0.963	0.0308007491527123	0.0228	0.1754	14004	16757	14424.77
1752835	chr2	rs7349376	212485478	G	A	0.198	0.194	0.964	0.0235016597850914	0.0218	0.2806	14004	16757	14424.77
1746163	chr2	rs34278814	212485736	A	T	0.782	0.778	0.631	0.0037031349243813	0.0259	0.8858	14004	16757	14424.77
1743193	chr2	rs114620488	212485820	A	G	0.967	0.966	0.231	0.0318958749835631	0.1088	0.7693	10904	12263	10870.33
1744611	chr2	rs10469656	212486350	T	C	0.182	0.176	0.986	0.0311013012983478	0.0222	0.1624	14004	16757	14424.77
1748638	chr2	rs77429365	212486632	T	A	0.983	0.984	0.797	-0.0943985954236476	0.0844	0.2635	11315	14058	11730.79
1743423	chr2	rs147028590	212486701	G	A	0.964	0.965	0.65	-0.101003355216417	0.0564	0.073	14004	16757	14424.77
1735238	chr2	rs1829612	212487433	C	A	0.19	0.187	0.947	0.0251998010217421	0.0223	0.2577	14004	16757	14424.77
1738761	chr2	rs1829613	212487461	C	T	0.197	0.193	0.965	0.0262036654966364	0.0218	0.229	14004	16757	14424.77
1735553	chr2	rs10804200	212487649	T	C	0.181	0.175	0.976	0.0312951579807101	0.0224	0.163	14004	16757	14424.77
1737460	chr2	rs1851175	212489190	T	C	0.171	0.165	0.961	0.0377966226945664	0.0232	0.1038	14004	16757	14424.77
1736256	chr2	rs1851176	212489350	A	G	0.17	0.164	0.962	0.0374980764200844	0.0232	0.1062	14004	16757	14424.77
1744774	chr2	rs4672620	212489679	A	G	0.176	0.169	0.971	0.0390957053401303	0.0228	0.08591	14004	16757	14424.77
1741089	chr2	rs12616462	212490272	A	C	0.187	0.182	0.951	0.0384030712829451	0.0225	0.08767	14004	16757	14424.77
1744480	chr2	rs1851177	212491086	A	G	0.203	0.2	0.945	0.031799009548949	0.0218	0.1452	14004	16757	14424.77
1738003	chr2	rs12694247	212491536	A	G	0.161	0.158	0.913	0.0349037160078804	0.0244	0.1514	14004	16757	14424.77
1746199	chr2	rs77536379	212492021	G	T	0.84	0.844	0.908	-0.0380965452668448	0.0245	0.1202	14004	16757	14424.77
1749277	chr2	rs10497948	212492126	T	C	0.924	0.928	0.438	0.0849016530863714	0.0557	0.127	13147	15808	13524.11
1740309	chr2	rs12469375	212492708	G	A	0.204	0.202	0.94	0.0260965047212743	0.0219	0.2323	14004	16757	14424.77
1749956	chr2	rs7601664	212492764	G	A	0.205	0.203	0.94	0.0254045542217263	0.0219	0.2458	14004	16757	14424.77
1734846	chr2	rs148474023	212496692	A	T	0.98	0.981	0.757	-0.0433982268254708	0.0763	0.5693	11315	14058	11730.79
1745201	chr2	rs1851194	212498038	G	T	0.843	0.847	0.882	-0.0360003042410416	0.0251	0.1512	14004	16757	14424.77
1752744	chr2	rs4673625	212498744	C	G	0.181	0.177	0.906	0.0377003271828256	0.0233	0.1058	14004	16757	14424.77
1750331	chr2	rs10497949	212498859	T	C	0.823	0.826	0.891	-0.0349020520092649	0.0237	0.1415	14004	16757	14424.77
1736618	chr2	rs7576417	212501712	T	A	0.0164	0.0176	0.335	-0.0036968248442897	0.1293	0.9771	10904	12263	10870.33
1750685	chr2	rs118005680	212502423	A	G	0.963	0.964	0.641	-0.10450532588131	0.0564	0.06373	14004	16757	14424.77
1751776	chr2	rs146624392	212502598	T	C	0.963	0.965	0.645	-0.104805114366126	0.0561	0.06163	14004	16757	14424.77
1738159	chr2	rs10180037	212508067	T	C	0.788	0.783	0.643	0.0022973590486834	0.0262	0.9297	14004	16757	14424.77
1750572	chr2	rs10194698	212509321	A	T	0.758	0.753	0.626	0.0096037361426946	0.0253	0.7051	14004	16757	14424.77
1749837	chr2	rs10932390	212512446	G	C	0.498	0.496	0.612	0.012096540947233	0.0219	0.5798	14004	16757	14424.77
1740972	chr2	rs6708035	212516742	T	C	0.922	0.925	0.372	0.0645041455467373	0.0526	0.2196	14004	16757	14424.77
1750690	chr2	rs12996040	212517278	T	A	0.0781	0.0748	0.384	-0.0646985339389367	0.0523	0.2159	14004	16757	14424.77
1742688	chr2	rs6730119	212519028	A	G	0.834	0.836	0.828	-0.0164953025291975	0.0259	0.5238	14004	16757	14424.77
1751015	chr2	rs13032986	212519135	A	C	0.642	0.644	0.844	-0.0091012913892029	0.0193	0.6361	14004	16757	14424.77
1738642	chr2	rs10190533	212520406	G	A	0.633	0.64	0.882	0.004001981379298	0.0191	0.8333	14004	16757	14424.77
1744576	chr2	rs7567959	212521325	A	G	0.678	0.683	0.886	0.0	0.0197	0.998	14004	16757	14424.77
1741713	chr2	rs34621071	212522651	A	G	0.911	0.909	0.904	0.0116024307308398	0.0314	0.7128	14004	16757	14424.77
1742028	chr2	rs10932391	212523114	A	C	0.725	0.733	0.889	0.0002999550089979	0.0207	0.9867	14004	16757	14424.77
1745476	chr2	rs6435651	212523167	T	C	0.625	0.633	0.913	0.0022973590486834	0.0187	0.9041	14004	16757	14424.77
1751242	chr2	rs1851184	212523424	C	T	0.73	0.739	0.893	-0.0026033858701149	0.0208	0.9016	14004	16757	14424.77
1753571	chr2	rs12328907	212523484	T	G	0.898	0.898	0.884	0.0089002747867194	0.0305	0.7694	14004	16757	14424.77
1744332	chr2	rs35551076	212523615	C	T	0.813	0.817	0.825	0.005703702916678	0.0241	0.8125	14004	16757	14424.77
1746151	chr2	rs6719645	212524973	T	C	0.62	0.627	0.928	0.0049974917102918	0.0185	0.7879	14004	16757	14424.77
1755283	chr2	rs75006556	212525946	C	T	0.985	0.986	0.568	-0.101700554826339	0.11	0.3554	10348	11361	10390.59
1735188	chr2	rs17335518	212526025	A	G	0.931	0.936	0.807	0.0004998750416509	0.0423	0.9914	14004	16757	14424.77
1754868	chr2	rs4422103	212526145	G	A	0.635	0.643	0.925	0.0022973590486834	0.0187	0.9019	14004	16757	14424.77
1741309	chr2	rs62185367	212526358	C	A	0.942	0.948	0.799	-0.0390007373497326	0.0477	0.4137	14004	16757	14424.77
1756212	chr2	rs12105874	212527374	T	C	0.63	0.639	0.942	-0.0007002451143934	0.0185	0.9699	14004	16757	14424.77
1749442	chr2	rs1851185	212527729	T	C	0.63	0.639	0.943	0.0	0.0185	0.9996	14004	16757	14424.77
1746542	chr2	rs7567715	212528105	G	A	0.725	0.736	0.925	-0.0093031403261444	0.0204	0.6498	14004	16757	14424.77
1755425	chr2	rs6732128	212528298	T	G	0.901	0.901	0.907	0.012096540947233	0.0305	0.6925	14004	16757	14424.77
1743019	chr2	rs117685761	212529458	A	G	0.961	0.961	0.558	0.0711013138260554	0.0583	0.2225	14004	16757	14424.77
1750120	chr2	rs4672621	212529506	A	G	0.676	0.686	0.915	-0.0113036461713921	0.0193	0.5589	14004	16757	14424.77
1750149	chr2	rs6725181	212530466	C	T	0.913	0.908	0.9	0.0314017631395316	0.0318	0.3231	14004	16757	14424.77
1755168	chr2	rs13424871	212531352	T	A	0.902	0.898	0.918	0.0315955615897506	0.0303	0.2967	14004	16757	14424.77
1746518	chr2	rs17413784	212531592	G	A	0.916	0.913	0.924	0.0185960172820726	0.0319	0.561	14004	16757	14424.77
1740138	chr2	rs78768378	212534200	T	G	0.968	0.969	0.673	-0.0150019689183474	0.0584	0.798	14004	16757	14424.77
1749118	chr2	rs12476100	212534520	C	T	0.164	0.161	0.881	-0.0074980401773571	0.0259	0.7724	14004	16757	14424.77
1734571	chr2	rs1851168	212535145	G	A	0.85	0.852	0.885	0.0086028888072678	0.0266	0.7458	14004	16757	14424.77
1753050	chr2	rs1851169	212535735	A	G	0.944	0.945	0.753	-0.0618009384055913	0.0687	0.3682	9131	8890	8798.75
1754302	chr2	rs1851170	212535932	T	C	0.95	0.954	0.652	-0.0451019739124202	0.0654	0.4906	11409	12194	11346.22
1754479	chr2	rs4423543	212536046	G	A	0.168	0.164	0.868	-0.006199175242821	0.026	0.8117	14004	16757	14424.77
1741164	chr2	rs16846710	212536497	A	C	0.168	0.163	0.869	-0.0054950702819798	0.026	0.831	14004	16757	14424.77
1753860	chr2	rs117323697	212536704	G	T	0.963	0.962	0.56	0.0594003432814475	0.0593	0.3165	14004	16757	14424.77
1744140	chr2	rs13019783	212538415	T	G	0.916	0.912	0.917	0.0238044133801613	0.0321	0.4572	14004	16757	14424.77
1748176	chr2	rs61257038	212538837	A	G	0.916	0.912	0.916	0.0236969951765786	0.0321	0.4601	14004	16757	14424.77
1753006	chr2	rs10183152	212538940	T	C	0.95	0.954	0.85	-0.015702643727291	0.059	0.7896	11726	13453	11877.29
1754178	chr2	rs11893380	212539702	T	C	0.916	0.912	0.914	0.0235993322503244	0.0321	0.4623	14004	16757	14424.77
1737451	chr2	rs11893474	212539934	T	C	0.916	0.912	0.913	0.0239020562806236	0.0321	0.457	14004	16757	14424.77
1734490	chr2	rs6714941	212539997	A	C	0.873	0.874	0.905	0.0193025022544974	0.0287	0.5011	14004	16757	14424.77
1754873	chr2	rs6759039	212540205	T	A	0.873	0.874	0.905	0.0190964956909883	0.0287	0.5047	14004	16757	14424.77
1739624	chr2	rs6759054	212540238	T	C	0.873	0.874	0.905	0.0189983824093147	0.0287	0.5076	14004	16757	14424.77
1738681	chr2	rs60655490	212540545	C	A	0.145	0.141	0.878	-0.0138048499765589	0.0279	0.6206	14004	16757	14424.77
1752506	chr2	rs58225230	212540576	A	T	0.131	0.13	0.887	-0.01999864650669	0.0286	0.4851	14004	16757	14424.77
1750568	chr2	rs13001867	212540587	T	G	0.131	0.129	0.887	-0.0198048272985997	0.0286	0.4885	14004	16757	14424.77
1750375	chr2	rs6705698	212540746	C	T	0.873	0.874	0.903	0.0204984635773248	0.0287	0.4754	14004	16757	14424.77
1751067	chr2	rs13003212	212541226	T	C	0.145	0.14	0.88	-0.0114047880634385	0.0279	0.6836	14004	16757	14424.77
1755042	chr2	rs10207288	212541377	C	T	0.859	0.863	0.896	0.0111970780932162	0.028	0.6887	14004	16757	14424.77
1742765	chr2	rs2371308	212541989	A	T	0.951	0.955	0.881	-0.0252972953741621	0.059	0.6686	11922	13266	11880.77
1745024	chr2	rs12623935	212542011	C	T	0.79	0.794	0.802	0.0006997551142732	0.0234	0.9778	14004	16757	14424.77
1743485	chr2	rs4016512	212542196	G	A	0.951	0.955	0.885	-0.0271040176920589	0.059	0.6463	11922	13266	11880.77
1735105	chr2	rs7588697	212542556	A	G	0.873	0.875	0.898	0.0170045988158238	0.0288	0.5542	14004	16757	14424.77
1744802	chr2	rs7562364	212542567	C	T	0.951	0.955	0.893	-0.0292949370570243	0.0589	0.6183	11922	13266	11880.77
1744845	chr2	rs7562573	212542636	G	T	0.951	0.955	0.893	-0.0306035477981776	0.0589	0.6037	11922	13266	11880.77
1735791	chr2	rs7579224	212542728	T	C	0.951	0.955	0.895	-0.0299026613543135	0.0589	0.6115	11922	13266	11880.77
1744017	chr2	rs7565321	212542729	G	A	0.951	0.955	0.896	-0.0302015087331214	0.0589	0.6087	11922	13266	11880.77
1750540	chr2	rs7565327	212542748	G	A	0.951	0.955	0.897	-0.0303973537275885	0.0589	0.6056	11922	13266	11880.77
1754924	chr2	rs7591647	212542832	A	T	0.951	0.955	0.896	-0.0319964709431669	0.0588	0.5871	11922	13266	11880.77
1751820	chr2	rs71422750	212542930	G	T	0.916	0.912	0.892	0.0284027945161868	0.0324	0.3807	14004	16757	14424.77
1734899	chr2	rs6714837	212543176	G	C	0.951	0.955	0.894	-0.0335981494309355	0.0588	0.5678	11922	13266	11880.77
1746537	chr2	rs6743138	212543278	A	G	0.951	0.955	0.893	-0.034198147379977	0.0588	0.5609	11922	13266	11880.77
1735776	chr2	rs10179476	212543510	T	C	0.872	0.874	0.887	0.0170045988158238	0.0289	0.5575	14004	16757	14424.77
1737990	chr2	rs10166875	212543560	C	T	0.951	0.955	0.892	-0.0352956263947246	0.0588	0.5488	11922	13266	11880.77
1743013	chr2	rs10190554	212543572	A	G	0.872	0.874	0.885	0.0172994970780611	0.0289	0.5496	14004	16757	14424.77
1740570	chr2	rs4673628	212543924	A	G	0.951	0.955	0.892	-0.0353992243518656	0.0589	0.5477	11922	13266	11880.77
1750187	chr2	rs10169970	212544024	G	A	0.951	0.955	0.891	-0.0369959896867261	0.0588	0.5288	11922	13266	11880.77
1744292	chr2	rs2272024	212544080	T	C	0.916	0.912	0.883	0.027799974857679	0.0326	0.3933	14004	16757	14424.77
1753519	chr2	rs3817429	212544193	T	C	0.872	0.874	0.879	0.0172994970780611	0.029	0.5494	14004	16757	14424.77
1745500	chr2	rs34579531	212544477	T	C	0.132	0.13	0.859	-0.0183982139464423	0.0289	0.5238	14004	16757	14424.77
1744214	chr2	rs1983399	212544586	G	A	0.948	0.949	0.776	-0.0977010356236953	0.0684	0.153	9818	9382	9372.13
1739856	chr2	rs6722300	212544685	G	A	0.147	0.142	0.842	-0.0114958245134845	0.0282	0.6845	14004	16757	14424.77
1747707	chr2	rs12470629	212545165	T	C	0.132	0.13	0.851	-0.0182047046548463	0.029	0.5297	14004	16757	14424.77
1747573	chr2	rs74461533	212545437	A	G	0.956	0.957	0.712	0.0027960873020011	0.0488	0.9535	14004	16757	14424.77
1749537	chr2	rs10173674	212545533	C	T	0.937	0.944	0.768	-0.0519040071504222	0.0522	0.32	12960	14485	12994.15
1755090	chr2	rs10173683	212545562	C	G	0.937	0.944	0.765	-0.0519040071504222	0.0522	0.3201	12960	14485	12994.15
1744686	chr2	rs78181683	212545570	G	C	0.985	0.986	0.634	-0.0018016219466282	0.1009	0.9856	10839	12040	10960.49
1734461	chr2	rs10176100	212545621	C	T	0.937	0.944	0.763	-0.0525994101433915	0.0522	0.3139	12960	14485	12994.15
1752549	chr2	rs6741480	212545877	T	G	0.951	0.955	0.832	-0.0411032840784537	0.0583	0.4809	12413	13945	12450.67
1750420	chr2	rs6755268	212546206	A	T	0.951	0.955	0.826	-0.0390007373497326	0.0583	0.5038	12413	13945	12450.67
1746300	chr2	rs13420886	212546422	A	T	0.0883	0.0922	0.841	-0.0328951617042694	0.0328	0.3155	14004	16757	14424.77
1734441	chr2	rs35762488	212546559	C	T	0.0887	0.0927	0.839	-0.0334016766340304	0.0327	0.308	14004	16757	14424.77
1741508	chr2	rs10191972	212546612	T	C	0.0885	0.0925	0.838	-0.0334016766340304	0.0328	0.3089	14004	16757	14424.77
1740908	chr2	rs35882647	212546631	T	G	0.149	0.144	0.822	-0.0131966945943914	0.0284	0.6414	14004	16757	14424.77
1738537	chr2	rs34658976	212546664	T	C	0.916	0.911	0.859	0.0307037775750057	0.033	0.3521	14004	16757	14424.77
1738703	chr2	rs12694250	212546706	T	A	0.0885	0.0925	0.836	-0.033701571673015	0.0328	0.3052	14004	16757	14424.77
1739830	chr2	rs34678713	212546717	G	T	0.134	0.132	0.829	-0.0194988734340555	0.0292	0.5047	14004	16757	14424.77
1752909	chr2	rs10179515	212546762	C	G	0.936	0.942	0.739	-0.0480984034910313	0.0521	0.3555	12960	14485	12994.15
1752881	chr2	rs13019022	212547058	G	C	0.134	0.132	0.826	-0.019294956182969	0.0292	0.5091	14004	16757	14424.77
1751283	chr2	rs13398913	212547244	C	T	0.948	0.949	0.646	-0.0970947712407937	0.0683	0.1548	10365	9922	9915.6
1738114	chr2	rs34807898	212547286	C	G	0.15	0.144	0.812	-0.0112025145079934	0.0284	0.6931	14004	16757	14424.77
1755507	chr2	rs35043628	212547314	T	A	0.165	0.159	0.802	-0.0049019951702315	0.0273	0.8561	14004	16757	14424.77
1742471	chr2	rs1829615	212547777	C	T	0.869	0.871	0.832	0.0143958802837323	0.0294	0.6232	14004	16757	14424.77
1735749	chr2	rs6435654	212547935	A	G	0.873	0.877	0.816	0.004101577021075	0.0302	0.8909	14004	16757	14424.77
1734878	chr2	rs117647785	212548236	T	C	0.959	0.959	0.717	0.0	0.05	1.0	14004	16757	14424.77
1744335	chr2	rs1851191	212548372	T	C	0.137	0.135	0.796	-0.0206007457079636	0.0293	0.4827	14004	16757	14424.77
1753740	chr2	rs13026360	212548482	A	G	0.917	0.913	0.828	0.029296631955588	0.0338	0.3865	14004	16757	14424.77
1746159	chr2	rs7425341	212548690	T	C	0.867	0.869	0.807	0.0161980995687726	0.0295	0.5829	14004	16757	14424.77
1738605	chr2	rs4493186	212549004	C	T	0.915	0.911	0.837	0.0308977113278438	0.0333	0.3539	14004	16757	14424.77
1737722	chr2	rs6710649	212549629	A	T	0.866	0.868	0.797	0.0199986865066891	0.0295	0.4969	14004	16757	14424.77
1736323	chr2	rs13016387	212549904	T	A	0.915	0.911	0.829	0.0347974835421732	0.0334	0.2972	14004	16757	14424.77
1736054	chr2	rs182682303	212550356	A	G	0.981	0.981	0.641	0.0929984188337525	0.0832	0.2639	11758	14518	12182.29
1750477	chr2	rs148744883	212550469	A	G	0.982	0.981	0.555	0.0355987772398635	0.0851	0.6759	14004	16757	14424.77
1750731	chr2	rs9798120	212551928	G	A	0.14	0.138	0.769	-0.0236986067778773	0.0294	0.4198	14004	16757	14424.77
1744951	chr2	rs10932392	212552679	G	C	0.14	0.139	0.762	-0.026898543868701	0.0295	0.3615	14004	16757	14424.77
1749801	chr2	rs10181864	212552733	C	A	0.0882	0.0927	0.796	-0.0430954101055856	0.0335	0.1982	14004	16757	14424.77
1753068	chr2	rs2371279	212553703	G	T	0.157	0.154	0.746	-0.0235040691879941	0.0285	0.4101	14004	16757	14424.77
1744679	chr2	rs2887994	212553753	T	C	0.0729	0.065	0.595	0.0247999239054771	0.0479	0.6043	14004	16757	14424.77
1741044	chr2	rs2371278	212553761	A	C	0.156	0.153	0.747	-0.0238010101859522	0.0286	0.4053	14004	16757	14424.77
1738842	chr2	rs4315465	212553785	G	C	0.911	0.905	0.811	0.0551035262260241	0.033	0.09434	14004	16757	14424.77
1738971	chr2	rs59853762	212553934	G	A	0.911	0.905	0.811	0.0574006067311047	0.033	0.08203	14004	16757	14424.77
1740687	chr2	rs66619217	212554395	A	C	0.977	0.977	0.592	0.0823999272472146	0.0842	0.3273	12966	15538	13311.39
1749405	chr2	rs76650458	212554646	C	T	0.875	0.874	0.697	-0.0023026490626755	0.0304	0.94	14004	16757	14424.77
1753144	chr2	rs2371277	212554979	A	G	0.853	0.854	0.68	0.0032048589489113	0.0288	0.9114	14004	16757	14424.77
1748025	chr2	rs9288437	212555009	G	C	0.0744	0.0687	0.6	-0.0012007205765188	0.0467	0.9798	14004	16757	14424.77
1743569	chr2	rs2371276	212555085	T	C	0.858	0.861	0.726	-0.0263029084210524	0.0297	0.3755	14004	16757	14424.77
1748218	chr2	rs2371275	212555154	C	T	0.483	0.487	0.794	-0.0170037478161859	0.0192	0.3761	14004	16757	14424.77
1753285	chr2	rs78325609	212555195	G	A	0.918	0.915	0.792	0.0287040681283552	0.0346	0.4069	14004	16757	14424.77
1736760	chr2	rs7426203	212555823	T	C	0.786	0.789	0.794	0.0135971385060249	0.0241	0.5707	14004	16757	14424.77
1755621	chr2	rs10192485	212556137	G	A	0.801	0.802	0.794	0.0154007965760229	0.0245	0.5294	14004	16757	14424.77
1746287	chr2	rs7421818	212558506	A	G	0.786	0.789	0.8	0.0141001243787816	0.0239	0.5568	14004	16757	14424.77
1754915	chr2	rs7425448	212558540	C	T	0.957	0.959	0.769	-0.0267033828345498	0.0513	0.6032	14004	16757	14424.77
1740383	chr2	rs12992169	212558805	T	G	0.957	0.959	0.765	-0.0274020297483382	0.0513	0.5926	14004	16757	14424.77
1742475	chr2	rs10205553	212559948	G	A	0.822	0.823	0.816	0.0112959597418516	0.0254	0.6574	14004	16757	14424.77
1736601	chr2	rs13024094	212560354	G	A	0.952	0.955	0.744	-0.0341050206499513	0.0497	0.4926	14004	16757	14424.77
1751438	chr2	rs73082627	212560626	C	T	0.985	0.984	0.559	0.152197344738403	0.1086	0.1613	11023	13282	11283.05
1746657	chr2	rs34819491	212561232	G	A	0.954	0.955	0.748	-0.0338050046123612	0.0494	0.4939	14004	16757	14424.77
1735614	chr2	rs12473455	212561652	C	A	0.601	0.603	0.762	0.0004998750416509	0.02	0.9809	14004	16757	14424.77
1737439	chr2	rs10195194	212562500	G	A	0.967	0.968	0.6	0.0338988850054592	0.0651	0.6025	14004	16757	14424.77
1749083	chr2	rs7424835	212562506	G	A	0.797	0.797	0.737	0.0185960172820726	0.0247	0.4518	14004	16757	14424.77
1738748	chr2	rs6435655	212562538	G	A	0.611	0.613	0.76	0.0056042667198317	0.0201	0.7805	14004	16757	14424.77
1745137	chr2	rs10932393	212562774	G	T	0.627	0.628	0.772	0.004201162744548	0.02	0.8337	14004	16757	14424.77
1742252	chr2	rs7425195	212562807	C	T	0.627	0.629	0.774	0.0029955089797983	0.02	0.8816	14004	16757	14424.77
1739908	chr2	rs11689676	212563321	G	A	0.627	0.628	0.777	0.0035038543266769	0.02	0.8616	14004	16757	14424.77
1752142	chr2	rs11695614	212563334	T	C	0.626	0.628	0.777	0.0032048589489113	0.02	0.8715	14004	16757	14424.77
1741481	chr2	rs11689652	212563481	C	T	0.62	0.622	0.777	0.0038027603329278	0.0199	0.8489	14004	16757	14424.77
1752259	chr2	rs7422053	212563738	A	T	0.959	0.961	0.566	0.0539956397610122	0.061	0.3763	14004	16757	14424.77
1737395	chr2	rs6715164	212564602	T	C	0.971	0.973	0.414	-0.0051029981759033	0.1087	0.9623	7566	8759	7934.96
1755302	chr2	rs6435656	212564850	G	T	0.613	0.615	0.807	-0.001100605444033	0.0195	0.9548	14004	16757	14424.77
1746258	chr2	rs6435657	212564851	A	T	0.613	0.615	0.808	-0.0005001250416822	0.0195	0.9785	14004	16757	14424.77
1755455	chr2	rs6435659	212564895	T	C	0.607	0.61	0.818	-0.0026033858701149	0.0193	0.8942	14004	16757	14424.77
1744161	chr2	rs13021712	212565358	C	T	0.826	0.828	0.803	-0.003596459514405	0.0253	0.8873	14004	16757	14424.77
1741258	chr2	rs72946524	212565360	G	A	0.971	0.973	0.418	0.004101577021075	0.1093	0.9697	7566	8759	7934.96
1747965	chr2	rs73985808	212565932	G	A	0.984	0.985	0.696	-0.043502667649395	0.1114	0.6964	8524	10069	8599.46
1752991	chr2	rs3883913	212566034	C	A	0.743	0.747	0.837	-0.0042992284528324	0.0216	0.8407	14004	16757	14424.77
1743275	chr2	rs3923755	212566071	C	G	0.743	0.747	0.837	-0.0045001103249234	0.0216	0.8347	14004	16757	14424.77
1754514	chr2	rs34915253	212566256	C	T	0.919	0.921	0.804	-0.0105049846451474	0.0351	0.7649	14004	16757	14424.77
1742531	chr2	rs35641812	212566354	G	T	0.882	0.883	0.775	-0.0107980900995126	0.03	0.7186	14004	16757	14424.77
1740713	chr2	rs35248812	212567389	A	C	0.855	0.855	0.807	-0.0156010662286512	0.0269	0.5624	14004	16757	14424.77
1740899	chr2	rs34478935	212568199	C	T	0.863	0.863	0.814	-0.0115969858456632	0.0274	0.6724	14004	16757	14424.77
1736612	chr2	rs10221675	212568257	T	C	0.81	0.813	0.78	-0.003596459514405	0.0251	0.8866	14004	16757	14424.77
1749175	chr2	rs10183337	212569241	T	C	0.809	0.813	0.78	-0.0031950988965408	0.0251	0.899	14004	16757	14424.77
1755258	chr2	rs34447293	212569310	A	G	0.862	0.862	0.813	-0.0119005312583873	0.0273	0.6632	14004	16757	14424.77
1738759	chr2	rs9288438	212569828	C	T	0.879	0.883	0.857	0.0117012723076411	0.0297	0.6942	14004	16757	14424.77
1747739	chr2	rs10221746	212569879	T	C	0.948	0.951	0.704	0.0270021387025708	0.0511	0.5972	14004	16757	14424.77
1745888	chr2	rs10221615	212569924	G	A	0.958	0.96	0.686	0.0461963268897065	0.0577	0.4233	13513	16078	13854.87
1740755	chr2	rs6723705	212569983	G	A	0.859	0.864	0.885	0.0052959516591825	0.0274	0.8474	14004	16757	14424.77
1750833	chr2	rs74395874	212569994	A	T	0.98	0.981	0.42	-0.020498669477346	0.1283	0.8731	7566	8759	7934.96
1738736	chr2	rs10174412	212570416	C	T	0.959	0.961	0.692	0.0448012667045393	0.0569	0.4313	14004	16757	14424.77
1746656	chr2	rs10174518	212570507	C	T	0.972	0.973	0.648	0.0639039448366128	0.0705	0.3646	13513	16078	13854.87
1751785	chr2	rs7572096	212571235	T	G	0.949	0.952	0.719	0.0280041964095973	0.0508	0.5823	14004	16757	14424.77
1750294	chr2	rs73985811	212571407	C	T	0.863	0.863	0.812	-0.0121029460677457	0.0273	0.6579	14004	16757	14424.77
1737373	chr2	rs10175273	212571694	T	C	0.949	0.952	0.723	0.0287040681283552	0.0507	0.5719	14004	16757	14424.77
1734867	chr2	rs6725121	212571813	T	C	0.857	0.862	0.907	0.00730326611012	0.0268	0.7853	14004	16757	14424.77
1748222	chr2	rs6435660	212571939	T	C	0.857	0.863	0.905	0.0014988761237359	0.0269	0.955	14004	16757	14424.77
1736588	chr2	rs6435661	212572127	C	T	0.712	0.719	0.845	-0.0067024110596754	0.0208	0.747	14004	16757	14424.77
1737498	chr2	rs13384518	212573365	C	T	0.973	0.974	0.478	0.0304031059110447	0.0871	0.7269	12055	14669	12443.81
1738271	chr2	rs67044368	212573895	T	C	0.901	0.904	0.826	-0.0048015088161939	0.0317	0.8799	14004	16757	14424.77
1741085	chr2	rs12469369	212574019	T	C	0.863	0.864	0.804	-0.0095050300143049	0.0275	0.7303	14004	16757	14424.77
1750472	chr2	rs117728118	212574474	G	A	0.985	0.984	0.626	0.106798481289511	0.0896	0.2332	13457	16217	13881.29
1742878	chr2	rs6747405	212574618	A	C	0.907	0.911	0.818	-0.0034961042567088	0.0328	0.914	14004	16757	14424.77
1749024	chr2	rs56350864	212574767	C	T	0.96	0.962	0.644	0.0465972853767823	0.0596	0.4342	13513	16078	13854.87
1743424	chr2	rs7599724	212575437	A	G	0.896	0.9	0.821	-0.0067024110596754	0.0314	0.8318	14004	16757	14424.77
1735892	chr2	rs13031768	212575521	T	C	0.863	0.863	0.801	-0.0105959392134034	0.0274	0.6991	14004	16757	14424.77
1741131	chr2	rs7573723	212575633	G	A	0.955	0.956	0.612	0.0611985747210087	0.0565	0.2785	14004	16757	14424.77
1746956	chr2	rs6435663	212575671	T	C	0.706	0.712	0.828	-0.0012007205765188	0.0208	0.9536	14004	16757	14424.77
1753776	chr2	rs71422752	212575971	T	C	0.864	0.864	0.806	-0.0104039337153929	0.0274	0.7051	14004	16757	14424.77
1738023	chr2	rs6754899	212576043	A	G	0.514	0.518	0.759	-0.002002002670673	0.0195	0.9163	14004	16757	14424.77
1744464	chr2	rs12994961	212576980	T	C	0.915	0.917	0.732	-0.0235040691879941	0.0359	0.512	14004	16757	14424.77
1748766	chr2	rs6745717	212577231	T	C	0.96	0.96	0.716	0.0238044133801613	0.0534	0.6556	14004	16757	14424.77
1754832	chr2	rs34156842	212577264	T	G	0.742	0.746	0.785	-0.0017014466397575	0.0219	0.9364	14004	16757	14424.77
1747776	chr2	rs111706739	212577605	A	G	0.973	0.972	0.676	0.0437967654983826	0.065	0.5005	14004	16757	14424.77
1741112	chr2	rs114653738	212577609	C	A	0.973	0.972	0.676	0.0448012667045393	0.0651	0.491	14004	16757	14424.77
1742697	chr2	rs115336419	212577611	C	A	0.973	0.972	0.677	0.0423024980338776	0.065	0.5152	14004	16757	14424.77
1751309	chr2	rs77949200	212577763	T	C	0.938	0.939	0.814	-0.0186019483996616	0.0388	0.6314	14004	16757	14424.77
1736174	chr2	rs35123918	212578519	A	T	0.794	0.798	0.953	-0.0366951051877892	0.0215	0.08822	14004	16757	14424.77
1742508	chr2	rs75927397	212578546	G	C	0.979	0.979	0.781	-0.0163021610829842	0.0748	0.8271	11315	14058	11730.79
1752875	chr2	rs13032249	212578924	C	G	0.782	0.786	0.944	-0.0310985871020312	0.0212	0.1438	14004	16757	14424.77
1736731	chr2	rs13032114	212578978	A	C	0.441	0.446	0.981	-0.0208968257129853	0.0172	0.2253	14004	16757	14424.77
1748692	chr2	rs76786588	212579393	C	G	0.975	0.973	0.756	0.110995608656168	0.0628	0.07738	14004	16757	14424.77
1749430	chr2	rs35474968	212579488	G	C	0.78	0.784	0.949	-0.0290993078252748	0.0211	0.1674	14004	16757	14424.77
1750410	chr2	rs73985826	212579530	T	G	0.94	0.942	0.867	-0.0290993078252748	0.0384	0.4483	14004	16757	14424.77
1755584	chr2	rs11685450	212579599	G	C	0.442	0.447	0.98	-0.0213972981080803	0.0172	0.2138	14004	16757	14424.77
1746790	chr2	rs12162287	212579897	A	C	0.428	0.435	0.97	-0.0231048737150968	0.0174	0.1854	14004	16757	14424.77
1754344	chr2	rs62182968	212579954	T	G	0.763	0.763	0.92	0.0020977980821461	0.0208	0.9202	14004	16757	14424.77
1747672	chr2	rs72946553	212580143	C	G	0.779	0.779	0.931	-0.0004000800213396	0.0212	0.9857	14004	16757	14424.77
1741856	chr2	rs13409739	212580184	G	A	0.733	0.732	0.961	0.0063001125484799	0.0196	0.7483	14004	16757	14424.77
1755061	chr2	rs13423170	212580352	T	G	0.705	0.707	0.939	0.0069954745123864	0.0194	0.716	14004	16757	14424.77
1741776	chr2	rs13393587	212580718	C	T	0.43	0.438	0.963	-0.0247026126403718	0.0175	0.157	14004	16757	14424.77
1739728	chr2	rs55861254	212581371	G	A	0.779	0.779	0.923	0.0030952049073025	0.0213	0.886	14004	16757	14424.77
1735046	chr2	rs56186400	212581382	C	G	0.778	0.778	0.925	0.0021975835434872	0.0212	0.9193	14004	16757	14424.77
1753581	chr2	rs6729362	212581902	G	A	0.791	0.796	0.97	-0.0388032003238938	0.0213	0.06773	14004	16757	14424.77
1739661	chr2	rs6758038	212582171	A	G	0.503	0.509	0.947	-0.0124977728299804	0.0175	0.4749	14004	16757	14424.77
1735153	chr2	rs6758063	212582246	A	G	0.503	0.508	0.948	-0.0123965203365513	0.0175	0.4791	14004	16757	14424.77
1744277	chr2	rs13411267	212582280	T	C	0.497	0.503	0.954	-0.013004189135254	0.0174	0.4541	14004	16757	14424.77
1739421	chr2	rs11895855	212582329	T	G	0.503	0.508	0.948	-0.0124977728299804	0.0175	0.4733	14004	16757	14424.77
1749398	chr2	rs13398104	212582477	G	C	0.975	0.974	0.761	0.0989037153144551	0.0628	0.1155	14004	16757	14424.77
1753217	chr2	rs112956467	212582797	C	T	0.792	0.797	0.963	-0.0396976268585458	0.0214	0.06274	14004	16757	14424.77
1741617	chr2	rs13414505	212582901	T	C	0.944	0.946	0.762	0.0255995183002125	0.0448	0.5681	14004	16757	14424.77
1741635	chr2	rs7422904	212583540	C	A	0.501	0.507	0.944	-0.0146974807605841	0.0175	0.4004	14004	16757	14424.77
1752024	chr2	rs7422905	212583543	C	G	0.435	0.443	0.948	-0.0203966036652218	0.0176	0.2458	14004	16757	14424.77
1739125	chr2	rs7419310	212583563	A	G	0.435	0.443	0.948	-0.020498669477346	0.0176	0.2442	14004	16757	14424.77
1739736	chr2	rs7425190	212583756	T	G	0.499	0.505	0.95	-0.0131966945943914	0.0174	0.4491	14004	16757	14424.77
1753393	chr2	rs7425201	212583814	T	A	0.501	0.508	0.949	-0.0156010662286512	0.0175	0.3726	14004	16757	14424.77
1753640	chr2	rs13418510	212584337	T	C	0.787	0.786	0.909	0.0118989261570991	0.0217	0.5825	14004	16757	14424.77
1753234	chr2	rs7419832	212584383	A	T	0.963	0.962	0.729	0.10380130071374	0.0546	0.05722	14004	16757	14424.77
1736480	chr2	rs76876355	212584743	G	A	0.982	0.984	0.821	-0.0727965247845636	0.085	0.3915	10053	12462	10323.21
1749869	chr2	rs7604206	212584780	T	G	0.5	0.506	0.954	-0.0130953713122409	0.0174	0.4523	14004	16757	14424.77
1753539	chr2	rs7590438	212584806	G	A	0.516	0.52	0.962	-0.0122952780941516	0.0173	0.4787	14004	16757	14424.77
1740573	chr2	rs140801817	212584849	T	C	0.986	0.987	0.571	-0.09330020116546	0.1125	0.4068	10186	12513	10417.53
1746530	chr2	rs7563762	212584911	A	T	0.503	0.509	0.949	-0.0138048499765589	0.0175	0.431	14004	16757	14424.77
1748032	chr2	rs6435664	212585065	G	C	0.466	0.474	0.944	-0.0216016445577609	0.0175	0.2171	14004	16757	14424.77
1754698	chr2	rs72946572	212585204	C	T	0.82	0.82	0.909	0.0111970780932162	0.0231	0.6278	14004	16757	14424.77
1746319	chr2	rs7591137	212585422	G	A	0.548	0.551	0.949	-0.0127003085782322	0.0175	0.4663	14004	16757	14424.77
1734816	chr2	rs7564414	212585498	A	G	0.972	0.971	0.75	0.0515007728624032	0.0603	0.3931	14004	16757	14424.77
1751447	chr2	rs7605169	212585636	T	C	0.661	0.669	0.893	-0.0318003125497978	0.0191	0.09682	14004	16757	14424.77
1742153	chr2	rs62182981	212585878	T	G	0.976	0.976	0.61	-0.0038975857287134	0.0883	0.965	9515	10847	9915.91
1744087	chr2	rs4673629	212586244	C	T	0.511	0.516	0.924	-0.0168003386783461	0.0176	0.342	14004	16757	14424.77
1753943	chr2	rs13412270	212586298	C	A	0.972	0.971	0.749	0.0495993604912842	0.0604	0.4115	14004	16757	14424.77
1748738	chr2	rs13415171	212586744	C	T	0.972	0.972	0.746	0.0450020459197846	0.0609	0.4602	14004	16757	14424.77
1739238	chr2	rs140659565	212586838	G	A	0.981	0.984	0.819	-0.0942996905206311	0.0847	0.2656	10053	12462	10323.21
1750597	chr2	rs58905892	212586970	C	A	0.978	0.978	0.603	-0.0227979086760041	0.097	0.814	8525	9847	8920.94
1744741	chr2	rs13002712	212587321	G	A	0.48	0.485	0.957	-0.0138961051921114	0.0173	0.4233	14004	16757	14424.77
1747164	chr2	rs34227840	212587885	T	C	0.967	0.969	0.676	-0.0538966802576654	0.0681	0.4292	12180	13111	12183.91
1736944	chr2	rs56005945	212588153	G	A	0.979	0.978	0.597	0.0305001066483263	0.0996	0.7594	8525	9847	8920.94
1736721	chr2	rs7421820	212588627	A	G	0.418	0.425	0.938	-0.015702643727291	0.0177	0.3756	14004	16757	14424.77
1753801	chr2	rs118124470	212589224	T	C	0.983	0.981	0.71	0.0711013138260554	0.0776	0.3595	14004	16757	14424.77
1753899	chr2	rs35778743	212589986	T	C	0.965	0.968	0.666	-0.040197189751413	0.0661	0.5429	12180	13111	12183.91
1738120	chr2	rs10205612	212590258	C	A	0.655	0.666	0.916	-0.0406032684425478	0.0188	0.03076	14004	16757	14424.77
1744916	chr2	rs7556896	212590505	C	T	0.952	0.952	0.79	0.048904443353603	0.0461	0.2889	14004	16757	14424.77
1749883	chr2	rs56405287	212590785	T	C	0.952	0.952	0.792	0.0483043318863239	0.0461	0.2945	14004	16757	14424.77
1741796	chr2	rs80284712	212590831	A	G	0.805	0.804	0.921	0.0138042809763971	0.0223	0.5379	14004	16757	14424.77
1755024	chr2	rs55897719	212590841	C	A	0.76	0.758	0.921	0.023003381764963	0.0207	0.2676	14004	16757	14424.77
1750847	chr2	rs62182986	212591283	T	C	0.952	0.952	0.805	0.0499038295281839	0.0459	0.277	14004	16757	14424.77
1751881	chr2	rs7593713	212591484	C	T	0.698	0.704	0.952	-0.0349952529972629	0.019	0.06484	14004	16757	14424.77
1740617	chr2	rs6435665	212591641	G	A	0.698	0.704	0.954	-0.0349952529972629	0.019	0.06506	14004	16757	14424.77
1741720	chr2	rs7597007	212592044	G	T	0.458	0.466	0.972	-0.0169020380753563	0.0172	0.3267	14004	16757	14424.77
1736623	chr2	rs34269326	212593527	A	G	0.693	0.7	0.954	-0.0363009797263316	0.0189	0.05503	14004	16757	14424.77
1744385	chr2	rs76444868	212593542	A	G	0.8	0.799	0.926	0.0119977384336167	0.0221	0.5879	14004	16757	14424.77
1740105	chr2	rs34937662	212593570	T	G	0.694	0.7	0.954	-0.0360003042410416	0.0189	0.0565	14004	16757	14424.77
1745005	chr2	rs62182989	212593953	T	C	0.956	0.956	0.853	0.0605963861236938	0.0465	0.1922	14004	16757	14424.77
1753123	chr2	rs4672624	212593965	T	C	0.8	0.798	0.928	0.0119977384336167	0.022	0.5874	14004	16757	14424.77
1742662	chr2	rs7426163	212594673	G	T	0.831	0.83	0.94	0.0125015292229252	0.0234	0.5916	14004	16757	14424.77
1736190	chr2	rs4130781	212594948	T	C	0.956	0.956	0.868	0.0594003432814475	0.0464	0.2004	14004	16757	14424.77
1755535	chr2	rs4130782	212595107	T	C	0.957	0.957	0.871	0.0589007839201085	0.0464	0.2039	14004	16757	14424.77
1743088	chr2	rs62182991	212595435	T	C	0.957	0.957	0.873	0.0613960888650743	0.0464	0.1857	14004	16757	14424.77
1739415	chr2	rs72946582	212595905	T	C	0.957	0.957	0.877	0.0584009748744768	0.0463	0.2076	14004	16757	14424.77
1738861	chr2	rs12622176	212596157	T	C	0.957	0.957	0.877	0.0580990823836463	0.0463	0.2091	14004	16757	14424.77
1735894	chr2	rs79623873	212596733	T	A	0.799	0.797	0.936	0.0110981866660334	0.0219	0.6137	14004	16757	14424.77
1753884	chr2	rs13026255	212596915	T	C	0.963	0.963	0.698	-0.0353992243518656	0.0697	0.6119	10365	9922	9915.6
1754211	chr2	rs6711487	212597041	G	A	0.454	0.461	0.996	-0.0172987645783295	0.017	0.3106	14004	16757	14424.77
1745419	chr2	rs75516634	212597160	C	T	0.83	0.829	0.947	0.0126002819757385	0.0232	0.5865	14004	16757	14424.77
1749441	chr2	rs6740215	212597387	A	G	0.695	0.701	0.97	-0.0341050206499513	0.0188	0.06905	14004	16757	14424.77
1735384	chr2	rs12619698	212597487	G	A	0.957	0.957	0.886	0.0553968632202877	0.0463	0.2314	14004	16757	14424.77
1746651	chr2	rs12613337	212597507	A	G	0.957	0.957	0.886	0.0553968632202877	0.0463	0.2308	14004	16757	14424.77
1751687	chr2	rs6711999	212597572	C	T	0.454	0.461	0.995	-0.0171970248285215	0.017	0.3116	14004	16757	14424.77
1739654	chr2	rs11689581	212598084	G	C	0.98	0.98	0.735	-0.0257999754904126	0.0873	0.7673	10365	9922	9915.6
1739522	chr2	rs10198466	212598474	C	T	0.627	0.634	0.973	-0.0247026126403718	0.0178	0.1646	14004	16757	14424.77
1744079	chr2	rs79814523	212598692	G	A	0.92	0.92	0.86	0.0159028762794155	0.0335	0.6362	14004	16757	14424.77
1738985	chr2	rs13015253	212599229	G	T	0.513	0.518	0.967	-0.0227979086760041	0.0173	0.1876	14004	16757	14424.77
1756003	chr2	rs62182993	212599288	G	A	0.955	0.956	0.888	0.0499989570943217	0.0454	0.2711	14004	16757	14424.77
1734790	chr2	rs62182994	212599303	T	C	0.955	0.956	0.888	0.0497040321791155	0.0454	0.2736	14004	16757	14424.77
1750999	chr2	rs13015689	212599430	G	C	0.655	0.665	0.954	-0.0369026020501437	0.0184	0.04505	14004	16757	14424.77
1739098	chr2	rs78582732	212599438	G	A	0.829	0.828	0.951	0.0138042809763971	0.0231	0.5519	14004	16757	14424.77
1734667	chr2	rs142002890	212599504	G	A	0.799	0.797	0.94	0.0112959597418516	0.0219	0.605	14004	16757	14424.77
1750613	chr2	rs115070291	212599616	C	T	0.798	0.796	0.94	0.0106035827841911	0.0218	0.6284	14004	16757	14424.77
1742396	chr2	rs113173611	212599739	A	G	0.971	0.971	0.914	-0.001300845733048	0.0526	0.9797	14004	16757	14424.77
1751564	chr2	rs10932395	212599768	G	A	0.625	0.632	0.975	-0.0243951568347216	0.0178	0.1696	14004	16757	14424.77
1750909	chr2	rs12469039	212600224	A	G	0.423	0.427	0.986	-0.0156010662286512	0.0173	0.3659	14004	16757	14424.77
1754118	chr2	rs139540983	212600472	C	A	0.971	0.971	0.913	-0.0018016219466282	0.0526	0.9721	14004	16757	14424.77
1747659	chr2	rs113970208	212600769	T	A	0.957	0.957	0.9	0.0645978943749456	0.0459	0.16	14004	16757	14424.77
1734806	chr2	rs6706030	212601058	G	A	0.626	0.633	0.976	-0.0244976316004002	0.0178	0.1672	14004	16757	14424.77
1749370	chr2	rs6738219	212601679	A	G	0.696	0.702	0.976	-0.0343016316970211	0.0187	0.06712	14004	16757	14424.77
1746514	chr2	rs55951977	212602010	C	T	0.966	0.968	0.756	-0.0480984034910313	0.0676	0.4769	11409	12194	11346.22
1755063	chr2	rs12465301	212602279	A	T	0.827	0.826	0.952	0.0111970780932162	0.023	0.6253	14004	16757	14424.77
1746708	chr2	rs13025068	212602308	T	C	0.693	0.7	0.98	-0.0361972883118878	0.0186	0.05189	14004	16757	14424.77
1740739	chr2	rs35761042	212602819	A	C	0.652	0.657	0.972	-0.0239956055562207	0.0181	0.186	14004	16757	14424.77
1754925	chr2	rs7422793	212603778	T	C	0.77	0.769	0.968	0.021898468701116	0.0206	0.2876	14004	16757	14424.77
1744882	chr2	rs11690747	212604287	C	A	0.68	0.688	0.994	-0.0361039752308815	0.0183	0.04833	14004	16757	14424.77
1743174	chr2	rs7421024	212604663	G	A	0.787	0.785	0.957	0.0066975214477213	0.0212	0.7511	14004	16757	14424.77
1742800	chr2	rs6722322	212604921	G	A	0.68	0.688	0.995	-0.0364980230402006	0.0183	0.0458	14004	16757	14424.77
1738325	chr2	rs6722824	212605282	G	A	0.638	0.645	0.984	-0.0244976316004002	0.0178	0.1697	14004	16757	14424.77
1751350	chr2	rs113010893	212605484	C	A	0.982	0.983	0.791	-0.0643998640842381	0.083	0.4375	11409	12194	11346.22
1738272	chr2	rs13020626	212605509	G	A	0.68	0.688	0.994	-0.0358966439977618	0.0183	0.04936	14004	16757	14424.77
1754140	chr2	rs62182999	212605745	T	C	0.957	0.957	0.911	0.0619038033148151	0.0458	0.1767	14004	16757	14424.77
1739225	chr2	rs34776422	212605856	A	G	0.68	0.687	0.992	-0.0361972883118878	0.0183	0.04759	14004	16757	14424.77
1742337	chr2	rs13010892	212607429	T	G	0.666	0.676	0.972	-0.0380030548002074	0.0184	0.03825	14004	16757	14424.77
1737652	chr2	rs74958320	212607489	T	C	0.982	0.984	0.749	-0.0732053027592748	0.0861	0.3953	10824	13379	11160.9
1744858	chr2	rs73985830	212607788	C	T	0.92	0.92	0.865	0.0143958802837323	0.0334	0.6653	14004	16757	14424.77
1747715	chr2	rs6749448	212607990	T	C	0.957	0.957	0.913	0.0592966816705476	0.0458	0.1952	14004	16757	14424.77
1737834	chr2	rs6706010	212608476	A	G	0.406	0.415	0.963	-0.0203047533403643	0.0176	0.2489	14004	16757	14424.77
1742776	chr2	rs71422755	212608568	G	T	0.697	0.703	0.977	-0.0344982814075965	0.0187	0.06545	14004	16757	14424.77
1738483	chr2	rs34156641	212608978	C	T	0.698	0.703	0.975	-0.0344051267241774	0.0188	0.06624	14004	16757	14424.77
1739291	chr2	rs35444377	212609214	C	T	0.951	0.951	0.894	0.054402954379292	0.0429	0.2048	14004	16757	14424.77
1740574	chr2	rs13003936	212609698	C	A	0.678	0.687	0.985	-0.0388032003238938	0.0183	0.03438	14004	16757	14424.77
1755004	chr2	rs13004180	212609905	A	C	0.678	0.687	0.984	-0.0393959285025942	0.0183	0.03157	14004	16757	14424.77
1735905	chr2	rs13004391	212609927	C	T	0.678	0.687	0.984	-0.0394999521368577	0.0183	0.03127	14004	16757	14424.77
1743358	chr2	rs13030927	212610016	T	G	0.678	0.686	0.984	-0.0393023164827424	0.0183	0.03225	14004	16757	14424.77
1743269	chr2	rs118184910	212610847	T	C	0.976	0.976	0.628	0.0524975689577541	0.0691	0.4479	14004	16757	14424.77
1735718	chr2	rs13023789	212610966	A	C	0.663	0.674	0.966	-0.0398953406632555	0.0184	0.03007	14004	16757	14424.77
1741090	chr2	rs13024502	212611079	G	A	0.695	0.701	0.971	-0.0352956263947246	0.0187	0.05975	14004	16757	14424.77
1736422	chr2	rs142364416	212611374	C	T	0.985	0.986	0.538	-0.200501820833385	0.111	0.07076	10768	13518	11187.31
1742209	chr2	rs79768409	212611510	G	A	0.827	0.827	0.951	0.0066975214477213	0.023	0.7714	14004	16757	14424.77
1753381	chr2	rs13025192	212611517	C	T	0.679	0.687	0.983	-0.0385017716536664	0.0184	0.03591	14004	16757	14424.77
1746064	chr2	rs13030667	212611649	G	A	0.63	0.638	0.974	-0.0281011651109099	0.0178	0.1145	14004	16757	14424.77
1738603	chr2	rs62183021	212611713	G	A	0.952	0.951	0.891	0.052601937740197	0.0432	0.2235	14004	16757	14424.77
1739940	chr2	rs11685063	212612693	A	G	0.663	0.674	0.966	-0.0391983134041576	0.0184	0.03314	14004	16757	14424.77
1734652	chr2	rs13022529	212614337	T	C	0.965	0.968	0.774	-0.0613967948653235	0.067	0.3596	11409	12194	11346.22
1752233	chr2	rs6738017	212614488	G	T	0.679	0.687	0.983	-0.0390007373497326	0.0184	0.0336	14004	16757	14424.77
1736561	chr2	rs6757068	212615516	T	C	0.664	0.675	0.967	-0.0391983134041576	0.0184	0.03298	14004	16757	14424.77
1738725	chr2	rs10175461	212615935	C	T	0.447	0.455	0.984	-0.023002541565316	0.0172	0.1809	14004	16757	14424.77
1743187	chr2	rs6749096	212616720	G	C	0.678	0.687	0.984	-0.0396976268585458	0.0183	0.03055	14004	16757	14424.77
1735524	chr2	rs6707801	212617599	T	C	0.663	0.674	0.968	-0.039104719880761	0.0184	0.03325	14004	16757	14424.77
1751962	chr2	rs7601502	212617805	G	A	0.952	0.951	0.897	0.0540998523168248	0.0432	0.2103	14004	16757	14424.77
1755810	chr2	rs6435666	212617946	C	A	0.665	0.676	0.963	-0.0413012760239546	0.0185	0.02515	14004	16757	14424.77
1745170	chr2	rs72948506	212618440	G	A	0.951	0.951	0.893	0.0565031992337321	0.043	0.1883	14004	16757	14424.77
1741162	chr2	rs71422756	212618743	C	T	0.965	0.968	0.768	-0.050504132173768	0.067	0.4517	11409	12194	11346.22
1747133	chr2	rs62183023	212618746	C	T	0.951	0.95	0.892	0.0570984120398765	0.0429	0.1832	14004	16757	14424.77
1745852	chr2	rs13030400	212618902	C	G	0.664	0.675	0.968	-0.0398016818829366	0.0184	0.03051	14004	16757	14424.77
1736958	chr2	rs7605314	212619025	C	T	0.448	0.456	0.985	-0.0231048737150968	0.0172	0.1789	14004	16757	14424.77
1737730	chr2	rs12052854	212619095	G	T	0.68	0.688	0.987	-0.0380030548002074	0.0183	0.03814	14004	16757	14424.77
1739694	chr2	rs145499723	212619488	C	A	0.971	0.97	0.902	-0.007095110875924	0.0524	0.8925	14004	16757	14424.77
1734544	chr2	rs13032058	212619529	G	A	0.681	0.689	0.987	-0.0380965452668448	0.0183	0.03777	14004	16757	14424.77
1736980	chr2	rs13032070	212619552	G	A	0.681	0.689	0.987	-0.0380965452668448	0.0183	0.03783	14004	16757	14424.77
1745958	chr2	rs12987993	212620063	C	A	0.681	0.688	0.986	-0.0377953294954024	0.0184	0.03921	14004	16757	14424.77
1736880	chr2	rs7419259	212620510	C	A	0.681	0.689	0.986	-0.0377018671840115	0.0184	0.04016	14004	16757	14424.77
1747640	chr2	rs6743889	212620872	C	T	0.445	0.453	0.978	-0.0226956079321885	0.0172	0.1879	14004	16757	14424.77
1739838	chr2	rs13008293	212621443	A	G	0.665	0.675	0.969	-0.0375980304153185	0.0184	0.04092	14004	16757	14424.77
1739910	chr2	rs80114241	212621502	T	C	0.794	0.794	0.94	0.0025966258472659	0.0217	0.9039	14004	16757	14424.77
1753480	chr2	rs61079605	212621761	A	T	0.952	0.951	0.892	0.0505029821731068	0.0429	0.2389	14004	16757	14424.77
1742005	chr2	rs11679952	212621848	C	T	0.965	0.967	0.745	-0.02960390325858	0.0667	0.657	11409	12194	11346.22
1750070	chr2	rs11685867	212622056	T	C	0.665	0.675	0.969	-0.0375045865412751	0.0184	0.04129	14004	16757	14424.77
1737005	chr2	rs79619334	212622516	T	C	0.88	0.878	0.68	0.0066975214477213	0.0316	0.8315	14004	16757	14424.77
1738118	chr2	rs7558449	212622627	T	C	0.665	0.675	0.969	-0.0375045865412751	0.0184	0.04119	14004	16757	14424.77
1737683	chr2	rs7600261	212622818	C	T	0.955	0.955	0.835	0.0384992991506098	0.0459	0.402	14004	16757	14424.77
1744355	chr2	rs10932396	212623396	A	G	0.665	0.675	0.968	-0.0372035489975441	0.0184	0.04268	14004	16757	14424.77
1746935	chr2	rs10932397	212623425	G	A	0.695	0.701	0.979	-0.036798848237098	0.0187	0.04896	14004	16757	14424.77
1750256	chr2	rs76681131	212623845	A	C	0.983	0.984	0.842	-0.088798427358848	0.0834	0.2875	10740	13515	11171.84
1736936	chr2	rs35419573	212624172	A	G	0.696	0.702	0.976	-0.0355028330426552	0.0187	0.05808	14004	16757	14424.77
1734647	chr2	rs6731471	212624821	A	G	0.68	0.688	0.984	-0.0374007702544828	0.0184	0.042	14004	16757	14424.77
1750806	chr2	rs76686474	212625039	A	G	0.981	0.98	0.718	0.0624018651129649	0.0757	0.41	12467	15217	12886.31
1747277	chr2	rs7582099	212625600	A	T	0.682	0.69	0.979	-0.0393959285025942	0.0185	0.03294	14004	16757	14424.77
1748146	chr2	rs7572424	212625731	T	C	0.665	0.675	0.968	-0.0369959896867261	0.0184	0.04398	14004	16757	14424.77
1735297	chr2	rs7558651	212625789	G	A	0.699	0.704	0.969	-0.0366017456445608	0.0188	0.05222	14004	16757	14424.77
1742367	chr2	rs7573116	212626342	T	C	0.667	0.676	0.962	-0.0388032003238938	0.0185	0.03549	14004	16757	14424.77
1745970	chr2	rs7588792	212626917	A	C	0.39	0.399	0.948	-0.0149004625639624	0.0178	0.4027	14004	16757	14424.77
1747907	chr2	rs10932398	212627259	A	G	0.666	0.676	0.963	-0.0385017716536664	0.0184	0.03682	14004	16757	14424.77
1755154	chr2	rs13013901	212628816	C	T	0.698	0.704	0.968	-0.0364046818937998	0.0188	0.05294	14004	16757	14424.77
1746699	chr2	rs10932399	212628884	A	G	0.668	0.678	0.958	-0.0382004338153035	0.0185	0.03902	14004	16757	14424.77
1745250	chr2	rs79865352	212628950	C	T	0.825	0.827	0.953	0.0018981972830802	0.0229	0.9344	14004	16757	14424.77
1743653	chr2	rs6734786	212629290	T	C	0.922	0.922	0.503	0.0461963268897065	0.0444	0.2979	14004	16757	14424.77
1748413	chr2	rs10932400	212629379	A	G	0.669	0.678	0.957	-0.0382004338153035	0.0185	0.03931	14004	16757	14424.77
1746793	chr2	rs7570613	212629579	C	T	0.434	0.444	0.969	-0.0236986067778773	0.0174	0.1737	14004	16757	14424.77
1754616	chr2	rs55758468	212629822	G	A	0.95	0.949	0.882	0.0549994182186046	0.0424	0.1945	14004	16757	14424.77
1737817	chr2	rs10180973	212630129	A	G	0.796	0.797	0.947	0.0005998200719675	0.0216	0.9789	14004	16757	14424.77
1743820	chr2	rs34040017	212630150	G	A	0.697	0.703	0.968	-0.0369959896867261	0.0188	0.04944	14004	16757	14424.77
1734570	chr2	rs7422996	212631072	A	G	0.695	0.701	0.971	-0.0356997191343252	0.0187	0.0569	14004	16757	14424.77
1752468	chr2	rs80002126	212631441	C	A	0.882	0.881	0.668	0.0061013488579762	0.0321	0.8499	14004	16757	14424.77
1754496	chr2	rs6435668	212631446	C	G	0.697	0.703	0.966	-0.0375045865412751	0.0188	0.04643	14004	16757	14424.77
1746976	chr2	rs62183028	212631483	G	T	0.948	0.947	0.868	0.0495993604912842	0.0421	0.2383	14004	16757	14424.77
1746358	chr2	rs6435669	212631614	G	A	0.697	0.703	0.965	-0.0375045865412751	0.0189	0.04642	14004	16757	14424.77
1741243	chr2	rs79002186	212631982	T	G	0.967	0.969	0.703	-0.0225012653465135	0.0702	0.748	11409	12194	11346.22
1739902	chr2	rs36045110	212632265	A	G	0.697	0.703	0.964	-0.0375980304153185	0.0189	0.04623	14004	16757	14424.77
1750843	chr2	rs35726292	212632293	C	T	0.697	0.703	0.964	-0.0375980304153185	0.0189	0.04634	14004	16757	14424.77
1737712	chr2	rs12473355	212632345	C	T	0.953	0.952	0.697	0.0255995183002125	0.048	0.5942	14004	16757	14424.77
1753642	chr2	rs35720933	212632441	C	G	0.695	0.701	0.968	-0.0361039752308815	0.0188	0.05435	14004	16757	14424.77
1738119	chr2	rs62183029	212632452	G	A	0.948	0.947	0.864	0.0511017760490843	0.0421	0.2249	14004	16757	14424.77
1750836	chr2	rs12473495	212632576	G	A	0.798	0.799	0.937	-0.0021022080918702	0.0219	0.9236	14004	16757	14424.77
1743644	chr2	rs67838351	212633290	C	T	0.697	0.703	0.961	-0.0375980304153185	0.0189	0.04644	14004	16757	14424.77
1743390	chr2	rs6746063	212633716	A	C	0.429	0.438	0.951	-0.0203047533403643	0.0176	0.2484	14004	16757	14424.77
1748670	chr2	rs6733070	212633797	T	C	0.697	0.703	0.96	-0.0377018671840115	0.0189	0.04596	14004	16757	14424.77
1752682	chr2	rs75644458	212633967	C	T	0.827	0.828	0.942	0.001998002662673	0.0232	0.9302	14004	16757	14424.77
1737878	chr2	rs55769536	212634084	A	T	0.949	0.948	0.865	0.0633033836692384	0.0425	0.1365	14004	16757	14424.77
1752998	chr2	rs7583068	212634108	T	A	0.939	0.938	0.865	0.0537018913875451	0.0391	0.1695	14004	16757	14424.77
1735360	chr2	rs78869002	212634112	C	T	0.827	0.828	0.942	0.0020977980821461	0.0232	0.9292	14004	16757	14424.77
1741667	chr2	rs12475709	212634276	G	T	0.827	0.829	0.941	0.0020977980821461	0.0232	0.9295	14004	16757	14424.77
1751262	chr2	rs3923054	212634553	G	C	0.969	0.97	0.679	-0.0191012733024012	0.0698	0.7843	12180	13111	12183.91
1744221	chr2	rs12464931	212635109	T	A	0.827	0.829	0.939	0.0020977980821461	0.0232	0.9289	14004	16757	14424.77
1745662	chr2	rs6722576	212635208	G	A	0.696	0.702	0.962	-0.0361972883118878	0.0188	0.05466	14004	16757	14424.77
1746059	chr2	rs4132462	212635589	C	T	0.949	0.949	0.866	0.0473987203698754	0.0424	0.2641	14004	16757	14424.77
1744558	chr2	rs10432526	212635719	A	G	0.693	0.699	0.958	-0.0344982814075965	0.0188	0.06663	14004	16757	14424.77
1737418	chr2	rs7576466	212635881	G	T	0.452	0.459	0.958	-0.0231048737150968	0.0174	0.1845	14004	16757	14424.77
1750636	chr2	rs56017633	212636098	A	G	0.696	0.702	0.961	-0.0361972883118878	0.0189	0.05484	14004	16757	14424.77
1750702	chr2	rs57367594	212636222	T	C	0.696	0.702	0.961	-0.0361972883118878	0.0189	0.05489	14004	16757	14424.77
1735195	chr2	rs62183031	212636271	A	C	0.951	0.95	0.875	0.0570039574677328	0.0428	0.1827	14004	16757	14424.77
1736355	chr2	rs10432443	212636541	C	T	0.698	0.703	0.959	-0.0343016316970211	0.0189	0.06991	14004	16757	14424.77
1745358	chr2	rs10432527	212636753	A	G	0.696	0.702	0.96	-0.0361972883118878	0.0189	0.05483	14004	16757	14424.77
1750270	chr2	rs10432444	212636818	C	T	0.696	0.702	0.96	-0.0361039752308815	0.0189	0.05537	14004	16757	14424.77
1743906	chr2	rs10432445	212636915	C	T	0.696	0.702	0.959	-0.0361039752308815	0.0189	0.05577	14004	16757	14424.77
1746613	chr2	rs10432446	212636964	C	T	0.696	0.702	0.959	-0.0361039752308815	0.0189	0.05577	14004	16757	14424.77
1752111	chr2	rs35623699	212637275	T	C	0.696	0.702	0.959	-0.0360003042410416	0.0189	0.05672	14004	16757	14424.77
1749943	chr2	rs35870876	212637345	A	T	0.696	0.702	0.958	-0.0358966439977618	0.0189	0.05726	14004	16757	14424.77
1742736	chr2	rs71350751	212637441	G	A	0.985	0.985	0.705	-0.0178992398878318	0.113	0.8743	8660	8427	8331.79
1752760	chr2	rs61019468	212637858	A	G	0.696	0.702	0.958	-0.035596090043474	0.0189	0.05912	14004	16757	14424.77
1745891	chr2	rs60763002	212637896	C	T	0.696	0.702	0.957	-0.035596090043474	0.0189	0.05936	14004	16757	14424.77
1739390	chr2	rs79759597	212638126	T	G	0.882	0.88	0.661	0.0035038543266769	0.0322	0.9132	14004	16757	14424.77
1753779	chr2	rs59714221	212638159	G	A	0.696	0.702	0.957	-0.0355028330426552	0.0189	0.06013	14004	16757	14424.77
1739747	chr2	rs57846205	212638243	A	G	0.696	0.702	0.957	-0.0355028330426552	0.0189	0.06037	14004	16757	14424.77
1751684	chr2	rs73069338	212638674	A	C	0.698	0.704	0.954	-0.0338981034057645	0.0189	0.07331	14004	16757	14424.77
1754258	chr2	rs62183032	212638862	A	G	0.451	0.458	0.951	-0.0220002402796674	0.0174	0.2073	14004	16757	14424.77
1745089	chr2	rs74736687	212639437	A	G	0.711	0.716	0.952	-0.0320997276601081	0.0192	0.09444	14004	16757	14424.77
1744887	chr2	rs73985858	212639548	T	C	0.711	0.716	0.952	-0.0320997276601081	0.0192	0.09489	14004	16757	14424.77
1755161	chr2	rs73069345	212639681	A	C	0.711	0.716	0.952	-0.0319964709431669	0.0192	0.09575	14004	16757	14424.77
1746794	chr2	rs73985861	212639867	A	G	0.711	0.717	0.952	-0.0315009870620622	0.0192	0.1017	14004	16757	14424.77
1739947	chr2	rs73069347	212639889	G	A	0.711	0.717	0.951	-0.0312017511432645	0.0192	0.1041	14004	16757	14424.77
1746331	chr2	rs77419345	212639981	C	T	0.974	0.975	0.634	-0.0361972883118878	0.0671	0.5901	14004	16757	14424.77
1755182	chr2	rs60062721	212640299	G	T	0.711	0.717	0.951	-0.0309954337025195	0.0192	0.1064	14004	16757	14424.77
1750052	chr2	rs61209927	212640371	A	T	0.713	0.718	0.95	-0.0286978729475453	0.0193	0.1358	14004	16757	14424.77
1746470	chr2	rs73069350	212640660	A	G	0.711	0.717	0.951	-0.0305004454483837	0.0192	0.113	14004	16757	14424.77
1736193	chr2	rs143662840	212640709	T	C	0.984	0.985	0.59	-0.0793029813385367	0.1068	0.4577	9590	12347	10044.04
1744145	chr2	rs73069352	212640831	T	C	0.711	0.717	0.951	-0.0303045802648556	0.0192	0.1154	14004	16757	14424.77
1751619	chr2	rs59568831	212641011	T	G	0.711	0.717	0.951	-0.0297996312385195	0.0192	0.1209	14004	16757	14424.77
1735722	chr2	rs73069355	212641040	T	C	0.711	0.717	0.951	-0.0300984478240329	0.0192	0.1168	14004	16757	14424.77
1754920	chr2	rs60490270	212641601	G	A	0.712	0.718	0.953	-0.0309026047398165	0.0192	0.1082	14004	16757	14424.77
1751536	chr2	rs117955182	212641715	G	T	0.987	0.987	0.825	9.99950003332973e-05	0.0961	0.999	10167	12097	10809.6
1735157	chr2	rs72948529	212641990	A	C	0.981	0.98	0.587	0.228298243033979	0.0996	0.02185	9361	11421	10078.22
1745156	chr2	rs73985870	212642002	G	A	0.713	0.719	0.954	-0.02960390325858	0.0192	0.1243	14004	16757	14424.77
1742307	chr2	rs62183033	212642227	C	T	0.663	0.667	0.955	-0.0170952954286372	0.0184	0.351	14004	16757	14424.77
1743008	chr2	rs13008313	212642288	T	C	0.663	0.667	0.956	-0.0169020380753563	0.0184	0.3569	14004	16757	14424.77
1749873	chr2	rs76936076	212642339	C	A	0.971	0.974	0.67	0.0103957761821204	0.0713	0.8836	12656	15129	12954.21
1753852	chr2	rs13008370	212642374	T	G	0.66	0.664	0.952	-0.0165969709073694	0.0183	0.3647	14004	16757	14424.77
1740264	chr2	rs59779307	212642775	T	C	0.662	0.666	0.951	-0.0142003494011414	0.0184	0.4402	14004	16757	14424.77
1753076	chr2	rs59804958	212642845	G	C	0.713	0.718	0.947	-0.0252972953741621	0.0193	0.1907	14004	16757	14424.77
1748287	chr2	rs58220751	212642968	T	C	0.502	0.507	0.902	-0.0216016445577609	0.0178	0.2267	14004	16757	14424.77
1747389	chr2	rs62183034	212643644	T	G	0.946	0.945	0.851	0.0606999130996222	0.0419	0.1477	14004	16757	14424.77
1737637	chr2	rs17878302	212645246	C	G	0.766	0.766	0.926	0.0171029078996623	0.021	0.4146	14004	16757	14424.77
1749713	chr2	rs7423708	212645885	T	G	0.803	0.806	0.934	0.009504687014246	0.0223	0.669	14004	16757	14424.77
1745059	chr2	rs73069363	212646020	G	A	0.712	0.717	0.938	-0.0320997276601081	0.0194	0.09811	14004	16757	14424.77
1744370	chr2	rs149245632	212646022	A	G	0.986	0.985	0.708	-0.0031048149534787	0.0957	0.974	10740	13515	11171.84
1748008	chr2	rs139424524	212646293	C	T	0.973	0.972	0.852	-0.0170952954286372	0.0589	0.7717	12895	15648	13315.77
1748389	chr2	rs138105457	212648667	T	G	0.973	0.974	0.441	0.0632001258860912	0.0893	0.479	10910	11873	10921.15
1735181	chr2	rs12620444	212649112	T	C	0.942	0.94	0.891	0.0487044462100383	0.0393	0.2161	14004	16757	14424.77
1745767	chr2	rs12620559	212649531	T	C	0.948	0.947	0.88	0.0558036076154242	0.042	0.184	14004	16757	14424.77
1735562	chr2	rs35894627	212649607	T	C	0.969	0.971	0.698	0.0483043318863239	0.0692	0.4847	11969	14637	12380.84
1753348	chr2	rs6756725	212650162	T	G	0.948	0.947	0.88	0.0570984120398765	0.042	0.1743	14004	16757	14424.77
1756218	chr2	rs7588431	212650985	T	C	0.747	0.749	0.954	0.0173977771764203	0.0203	0.3909	14004	16757	14424.77
1742119	chr2	rs71422758	212652224	T	C	0.969	0.971	0.69	0.055302247784655	0.0694	0.4256	11969	14637	12380.84
1745791	chr2	rs10932401	212653429	A	T	0.745	0.747	0.95	0.0185960172820726	0.0204	0.3603	14004	16757	14424.77
1746404	chr2	rs62184480	212654200	C	T	0.942	0.942	0.893	0.0450020459197846	0.0397	0.2575	14004	16757	14424.77
1750457	chr2	rs17878516	212654554	G	C	0.805	0.808	0.926	0.0065981840282271	0.0225	0.7705	14004	16757	14424.77
1746511	chr2	rs13034675	212654661	C	G	0.968	0.97	0.673	0.0450976409030327	0.0691	0.5143	11969	14637	12380.84
1748790	chr2	rs13035133	212654817	C	T	0.913	0.913	0.854	0.042503779526724	0.0344	0.217	14004	16757	14424.77
1756087	chr2	rs12476659	212655800	T	A	0.824	0.826	0.922	0.0005998200719675	0.0233	0.9782	14004	16757	14424.77
1753903	chr2	rs6435670	212655885	G	T	0.94	0.94	0.876	0.0487996879336047	0.0396	0.2178	14004	16757	14424.77
1737971	chr2	rs6435671	212656107	T	C	0.448	0.456	0.923	-0.0124977728299804	0.0178	0.4822	14004	16757	14424.77
1734564	chr2	rs117201452	212656938	A	G	0.973	0.972	0.664	0.031799009548949	0.0667	0.6331	13014	15757	13429.79
1739559	chr2	rs6435672	212657026	A	G	0.451	0.459	0.925	-0.0130953713122409	0.0178	0.4615	14004	16757	14424.77
1737515	chr2	rs12473706	212657400	C	T	0.835	0.836	0.922	0.0029955089797983	0.0238	0.9007	14004	16757	14424.77
1736968	chr2	rs62184481	212657792	C	T	0.947	0.947	0.85	0.0507026199737612	0.0424	0.2315	14004	16757	14424.77
1755001	chr2	rs4673633	212658297	G	A	0.707	0.713	0.936	-0.0331949048576409	0.0193	0.08542	14004	16757	14424.77
1738054	chr2	rs116970611	212658330	C	T	0.978	0.977	0.768	0.0456996792509903	0.0733	0.533	11315	14058	11730.79
1737147	chr2	rs12104496	212659540	T	A	0.708	0.714	0.931	-0.031397792147416	0.0194	0.1054	14004	16757	14424.77
1737479	chr2	rs58352022	212661193	C	T	0.946	0.946	0.832	0.0531046528867784	0.0423	0.2094	14004	16757	14424.77
1742598	chr2	rs62184483	212662619	T	G	0.944	0.943	0.809	0.0584952975902863	0.0419	0.1628	14004	16757	14424.77
1752512	chr2	rs13005722	212663542	A	G	0.708	0.714	0.922	-0.0331949048576409	0.0195	0.08863	14004	16757	14424.77
1743091	chr2	rs74383217	212665192	C	G	0.842	0.844	0.864	-0.0083043861636152	0.0251	0.7394	14004	16757	14424.77
1746044	chr2	rs138370474	212666205	C	T	0.982	0.981	0.765	0.0028958031120254	0.0751	0.9688	13457	16217	13881.29
1745240	chr2	rs55888029	212666847	G	A	0.945	0.944	0.796	0.0555955265008719	0.0424	0.19	14004	16757	14424.77
1734586	chr2	rs35735966	212666905	A	C	0.836	0.839	0.857	-0.0122041688389067	0.0248	0.6245	14004	16757	14424.77
1735489	chr2	rs74266960	212667321	G	A	0.986	0.986	0.704	-0.0153979421800967	0.1003	0.8776	10081	13026	10613.94
1753718	chr2	rs55890667	212667493	T	G	0.94	0.939	0.795	0.052696808999969	0.0407	0.1956	14004	16757	14424.77
1750036	chr2	rs74504761	212667892	T	C	0.934	0.936	0.756	0.0183996828453635	0.0396	0.6425	14004	16757	14424.77
1753823	chr2	rs117179156	212668833	C	T	0.959	0.959	0.726	-0.0644958553811008	0.05	0.1971	14004	16757	14424.77
1745698	chr2	rs9808034	212669702	C	T	0.0598	0.0591	0.854	-0.0319035490130083	0.0391	0.4144	14004	16757	14424.77
1748162	chr2	rs75178408	212670299	T	C	0.953	0.952	0.379	0.0254045542217263	0.0649	0.6956	14004	16757	14424.77
1745295	chr2	rs4672626	212670425	A	G	0.059	0.0586	0.859	-0.0377018671840115	0.0392	0.3359	14004	16757	14424.77
1746910	chr2	rs13024631	212671545	A	G	0.656	0.661	0.843	-0.0411032840784537	0.0195	0.035	14004	16757	14424.77
1750038	chr2	rs13030764	212672039	C	T	0.975	0.975	0.675	-0.0030045090202987	0.0664	0.964	14004	16757	14424.77
1735986	chr2	rs13008342	212672418	T	G	0.0573	0.0571	0.845	-0.0414993071780289	0.04	0.2999	14004	16757	14424.77
1743957	chr2	rs148869800	212673550	C	T	0.582	0.579	0.85	0.0242046886968174	0.0187	0.1955	14004	16757	14424.77
1738764	chr2	rs112965667	212673849	T	C	0.581	0.578	0.851	0.0246048038572487	0.0187	0.188	14004	16757	14424.77
1741939	chr2	rs78576794	212674329	C	A	0.714	0.718	0.873	-0.0306035477981776	0.0202	0.1288	14004	16757	14424.77
1745044	chr2	rs147526613	212674565	T	C	0.775	0.775	0.838	-0.0128015918372089	0.0223	0.5653	14004	16757	14424.77
1737164	chr2	rs6435673	212675244	C	T	0.285	0.286	0.847	-0.0005001250416822	0.0205	0.9804	14004	16757	14424.77
1752774	chr2	rs59564944	212675299	C	A	0.577	0.574	0.861	0.0263010744193707	0.0186	0.1559	14004	16757	14424.77
1746171	chr2	rs34240313	212675346	C	G	0.974	0.975	0.677	-0.0073972926304747	0.0663	0.9108	14004	16757	14424.77
1754771	chr2	rs143564209	212675360	C	T	0.969	0.969	0.54	0.0099008246772624	0.0659	0.8809	14004	16757	14424.77
1749116	chr2	rs186714135	212675518	C	A	0.985	0.984	0.787	0.0363029992242924	0.0818	0.6571	12424	15167	12839.79
1749194	chr2	rs11678860	212676106	C	A	0.495	0.498	0.862	-0.0346017967900747	0.0184	0.05902	14004	16757	14424.77
1742962	chr2	rs139220320	212676107	C	T	0.918	0.919	0.767	-0.0458031298018141	0.0358	0.2	14004	16757	14424.77
1746307	chr2	rs138218528	212676884	T	C	0.575	0.572	0.869	0.0262036654966364	0.0185	0.1552	14004	16757	14424.77
1747436	chr2	rs141600511	212677725	C	T	0.983	0.982	0.694	0.145899590159987	0.088	0.09736	10628	13566	11157.42
1753413	chr2	rs11693031	212677931	A	G	0.577	0.573	0.87	0.0260965047212743	0.0185	0.1573	14004	16757	14424.77
1747179	chr2	rs7583346	212678406	C	T	0.579	0.576	0.87	0.0243022925229648	0.0185	0.1892	14004	16757	14424.77
1736693	chr2	rs2118891	212679643	T	C	0.758	0.761	0.898	-0.0386992491392765	0.021	0.06475	14004	16757	14424.77
1741970	chr2	rs76862659	212679955	T	C	0.978	0.979	0.734	-0.0527048164320283	0.0711	0.4587	13014	15757	13429.79
1743751	chr2	rs6757087	212680523	T	G	0.512	0.509	0.875	0.0341018649449722	0.0182	0.06132	14004	16757	14424.77
1744639	chr2	rs1439249	212682034	A	C	0.0245	0.0235	0.669	0.1081007577627	0.0688	0.1164	14004	16757	14424.77
1741606	chr2	rs57038689	212682706	T	C	0.932	0.933	0.812	0.0248974696545107	0.0376	0.5081	14004	16757	14424.77
1753910	chr2	rs1371203	212683946	G	A	0.252	0.255	0.91	-0.0030045090202987	0.0205	0.8845	14004	16757	14424.77
1754434	chr2	rs55988979	212684970	T	C	0.734	0.739	0.939	-0.0310985871020312	0.0199	0.117	14004	16757	14424.77
1736413	chr2	rs56150461	212684979	T	C	0.734	0.739	0.939	-0.0310985871020312	0.0198	0.1171	14004	16757	14424.77
1745892	chr2	rs55913582	212685040	T	C	0.734	0.74	0.94	-0.0315009870620622	0.0198	0.1128	14004	16757	14424.77
1753093	chr2	rs11901045	212685780	T	C	0.736	0.742	0.948	-0.0323992324466777	0.0198	0.1025	14004	16757	14424.77
1746966	chr2	rs10203750	212686268	T	A	0.243	0.246	0.92	0.0018981972830802	0.0207	0.9267	14004	16757	14424.77
1740670	chr2	rs56083634	212686478	C	T	0.736	0.742	0.95	-0.0322959448008212	0.0198	0.1025	14004	16757	14424.77
1736949	chr2	rs12999005	212686803	A	C	0.736	0.742	0.952	-0.0322959448008212	0.0198	0.1026	14004	16757	14424.77
1755446	chr2	rs1439248	212687395	T	C	0.581	0.575	0.928	0.0222017079836866	0.0178	0.2134	14004	16757	14424.77
1754784	chr2	rs1439247	212687473	A	G	0.574	0.57	0.929	0.0204004877576787	0.0178	0.2518	14004	16757	14424.77
1737530	chr2	rs16846873	212687491	G	A	0.736	0.742	0.953	-0.0328951617042694	0.0198	0.0957	14004	16757	14424.77
1753922	chr2	rs67623637	212687503	A	C	0.736	0.742	0.954	-0.0328951617042694	0.0198	0.09587	14004	16757	14424.77
1740561	chr2	rs72948566	212687528	C	A	0.736	0.742	0.954	-0.0328021562323804	0.0198	0.09662	14004	16757	14424.77
1754622	chr2	rs6435675	212687648	T	A	0.241	0.243	0.929	0.0016985566355815	0.0206	0.9352	14004	16757	14424.77
1745836	chr2	rs13431031	212687652	T	C	0.581	0.576	0.93	0.0227003855207759	0.0178	0.2023	14004	16757	14424.77
1734893	chr2	rs34087388	212687809	T	C	0.736	0.742	0.956	-0.0322959448008212	0.0197	0.102	14004	16757	14424.77
1737516	chr2	rs7573807	212687864	A	C	0.244	0.247	0.922	0.0025966258472659	0.0206	0.9015	14004	16757	14424.77
1735636	chr2	rs34379058	212687937	G	A	0.736	0.742	0.957	-0.0322029950400999	0.0197	0.1024	14004	16757	14424.77
1734595	chr2	rs1439246	212687961	G	C	0.581	0.575	0.93	0.0223972974420383	0.0178	0.2088	14004	16757	14424.77
1742588	chr2	rs7600511	212688053	C	T	0.934	0.935	0.875	0.0274011363479391	0.0369	0.4576	14004	16757	14424.77
1743802	chr2	rs67938035	212688078	T	C	0.736	0.742	0.957	-0.0319964709431669	0.0197	0.1046	14004	16757	14424.77
1734718	chr2	rs146275782	212688845	A	G	0.986	0.986	0.602	0.0602010026907569	0.09	0.5031	13513	16078	13854.87
1737684	chr2	rs12475812	212688964	C	A	0.248	0.251	0.929	-0.0014009809156281	0.0204	0.9466	14004	16757	14424.77
1749961	chr2	rs12464025	212688985	T	C	0.736	0.742	0.959	-0.0319964709431669	0.0197	0.1049	14004	16757	14424.77
1744375	chr2	rs35905194	212689101	C	A	0.736	0.743	0.959	-0.0319035490130083	0.0197	0.1058	14004	16757	14424.77
1744443	chr2	rs139252790	212689383	A	T	0.986	0.985	0.779	0.0606999130996222	0.0821	0.4592	12867	15627	13291.29
1753572	chr2	rs7604677	212689462	C	A	0.247	0.25	0.931	9.99950003332973e-05	0.0204	0.9959	14004	16757	14424.77
1753364	chr2	rs4672628	212689601	G	A	0.234	0.236	0.917	9.99950003332973e-05	0.021	0.9966	14004	16757	14424.77
1746766	chr2	rs4673635	212689888	T	C	0.586	0.58	0.931	0.0209979909956055	0.0178	0.2387	14004	16757	14424.77
1744242	chr2	rs13031164	212690718	T	A	0.737	0.743	0.963	-0.031397792147416	0.0197	0.111	14004	16757	14424.77
1740072	chr2	rs13005396	212690956	C	T	0.737	0.743	0.964	-0.0312017511432645	0.0197	0.113	14004	16757	14424.77
1739660	chr2	rs76610747	212691095	A	T	0.585	0.58	0.933	0.0187039847937718	0.0178	0.2949	14004	16757	14424.77
1740179	chr2	rs1371202	212691157	T	C	0.737	0.743	0.965	-0.0309954337025195	0.0197	0.1151	14004	16757	14424.77
1751579	chr2	rs1371201	212691325	G	C	0.736	0.743	0.965	-0.0310985871020312	0.0197	0.1134	14004	16757	14424.77
1738661	chr2	rs1371200	212691392	G	T	0.737	0.743	0.966	-0.0309954337025195	0.0197	0.1152	14004	16757	14424.77
1755711	chr2	rs1371199	212691414	A	G	0.737	0.743	0.966	-0.0307994715535284	0.0197	0.1179	14004	16757	14424.77
1736962	chr2	rs13006489	212691559	A	C	0.574	0.57	0.941	0.0158044491449436	0.0177	0.3718	14004	16757	14424.77
1738014	chr2	rs56847605	212691577	A	T	0.858	0.855	0.699	-0.0023026490626755	0.029	0.9367	14004	16757	14424.77
1741599	chr2	rs10497950	212691705	C	A	0.738	0.745	0.968	-0.0297996312385195	0.0197	0.1296	14004	16757	14424.77
1748519	chr2	rs67873657	212692148	C	T	0.738	0.744	0.969	-0.0306035477981776	0.0197	0.1202	14004	16757	14424.77
1750215	chr2	rs68029722	212692219	A	G	0.738	0.744	0.969	-0.0303973537275885	0.0196	0.1218	14004	16757	14424.77
1749676	chr2	rs59968041	212692278	A	G	0.738	0.744	0.969	-0.0303045802648556	0.0197	0.1232	14004	16757	14424.77
1755959	chr2	rs36112432	212693027	G	T	0.737	0.744	0.969	-0.0299953975354009	0.0196	0.1271	14004	16757	14424.77
1742000	chr2	rs67039924	212693069	T	A	0.738	0.744	0.97	-0.0293979151845611	0.0196	0.1339	14004	16757	14424.77
1736284	chr2	rs35945815	212693075	C	T	0.738	0.744	0.97	-0.0293979151845611	0.0196	0.1338	14004	16757	14424.77
1752363	chr2	rs1439243	212693469	T	C	0.738	0.744	0.97	-0.0292949370570243	0.0196	0.1357	14004	16757	14424.77
1742043	chr2	rs72931605	212693775	T	C	0.98	0.979	0.493	0.178296801655337	0.0916	0.05155	12671	13790	12753.81
1755779	chr2	rs12616558	212693864	C	T	0.738	0.744	0.971	-0.0292949370570243	0.0196	0.1359	14004	16757	14424.77
1748114	chr2	rs4606869	212694684	T	C	0.738	0.744	0.972	-0.0290993078252748	0.0196	0.1375	14004	16757	14424.77
1743056	chr2	rs1439242	212694757	C	T	0.738	0.744	0.972	-0.0290993078252748	0.0196	0.1384	14004	16757	14424.77
1752536	chr2	rs16846896	212695168	C	T	0.839	0.836	0.881	0.026398473854531	0.0246	0.283	14004	16757	14424.77
1745340	chr2	rs12624020	212695272	A	G	0.739	0.745	0.971	-0.0289037168568363	0.0197	0.1408	14004	16757	14424.77
1740192	chr2	rs2371344	212695296	T	A	0.94	0.941	0.922	0.0248974696545107	0.0376	0.5072	14004	16757	14424.77
1748468	chr2	rs1439241	212695380	T	C	0.738	0.744	0.974	-0.0285949668801128	0.0196	0.1445	14004	16757	14424.77
1741387	chr2	rs1439240	212695528	G	A	0.738	0.744	0.975	-0.027998320426861	0.0196	0.1529	14004	16757	14424.77
1742206	chr2	rs78005792	212695733	A	T	0.941	0.941	0.933	0.0219962978718961	0.0376	0.5576	14004	16757	14424.77
1744545	chr2	rs1439239	212695738	A	T	0.249	0.252	0.958	-0.007004474152883	0.0201	0.7256	14004	16757	14424.77
1744880	chr2	rs10190218	212695931	C	A	0.25	0.254	0.959	-0.0069037763167944	0.02	0.7297	14004	16757	14424.77
1753446	chr2	rs10932402	212695999	C	T	0.738	0.744	0.976	-0.0278029446620889	0.0196	0.1554	14004	16757	14424.77
1745959	chr2	rs12618478	212696165	G	A	0.738	0.744	0.976	-0.0278029446620889	0.0196	0.1564	14004	16757	14424.77
1743655	chr2	rs13426904	212696949	T	G	0.579	0.573	0.959	0.0158044491449436	0.0175	0.3665	14004	16757	14424.77
1740485	chr2	rs4673636	212696953	C	A	0.248	0.251	0.964	-0.0054045784588597	0.0201	0.7886	14004	16757	14424.77
1734415	chr2	rs12473270	212697064	C	T	0.738	0.744	0.977	-0.0275048131221902	0.0196	0.1605	14004	16757	14424.77
1734623	chr2	rs16846917	212697542	G	T	0.736	0.742	0.973	-0.0275048131221902	0.0196	0.1595	14004	16757	14424.77
1751199	chr2	rs11677638	212697656	A	G	0.579	0.574	0.96	0.0158044491449436	0.0175	0.3667	14004	16757	14424.77
1739770	chr2	rs714393	212698718	C	T	0.574	0.57	0.963	0.0152038337422728	0.0175	0.3831	14004	16757	14424.77
1748598	chr2	rs714394	212698775	T	A	0.739	0.745	0.977	-0.0277001306422786	0.0196	0.1572	14004	16757	14424.77
1741664	chr2	rs140834640	212698798	A	T	0.983	0.983	0.683	0.0590044865764036	0.087	0.4975	11976	14538	12316.42
1741476	chr2	rs1371198	212698806	C	G	0.249	0.253	0.967	-0.0036968248442897	0.02	0.8523	14004	16757	14424.77
1751681	chr2	rs79616155	212699376	G	A	0.953	0.953	0.388	0.0270994698817177	0.0647	0.6753	14004	16757	14424.77
1755007	chr2	rs13019270	212700171	C	T	0.738	0.744	0.98	-0.0271040176920589	0.0195	0.1648	14004	16757	14424.77
1756245	chr2	rs117115541	212700517	T	G	0.983	0.983	0.686	0.0406043708419401	0.0873	0.6422	11976	14538	12316.42
1736937	chr2	rs11894784	212701028	C	G	0.738	0.744	0.98	-0.0267958227871631	0.0195	0.17	14004	16757	14424.77
1753853	chr2	rs11894876	212701062	G	T	0.738	0.744	0.98	-0.0270012755029434	0.0195	0.1674	14004	16757	14424.77
1747994	chr2	rs12989469	212701179	G	A	0.738	0.744	0.981	-0.0267033828345498	0.0195	0.171	14004	16757	14424.77
1751500	chr2	rs10932404	212701530	G	A	0.738	0.744	0.98	-0.0267033828345498	0.0195	0.1713	14004	16757	14424.77
1752474	chr2	rs16846940	212701557	T	C	0.94	0.941	0.944	0.0194986595340326	0.0372	0.5994	14004	16757	14424.77
1747375	chr2	rs10932405	212701580	T	G	0.738	0.744	0.98	-0.0267033828345498	0.0195	0.1718	14004	16757	14424.77
1742993	chr2	rs11885309	212701702	A	G	0.738	0.744	0.98	-0.0267033828345498	0.0195	0.1715	14004	16757	14424.77
1736552	chr2	rs1439238	212701854	G	C	0.738	0.744	0.98	-0.0267033828345498	0.0195	0.1721	14004	16757	14424.77
1741184	chr2	rs1439237	212702144	T	C	0.738	0.744	0.98	-0.0263029084210524	0.0195	0.1781	14004	16757	14424.77
1741735	chr2	rs1561473	212702426	T	C	0.578	0.572	0.969	0.0176041339483571	0.0174	0.3123	14004	16757	14424.77
1737073	chr2	rs182455799	212702829	G	A	0.986	0.986	0.865	0.005703702916678	0.099	0.9538	7757	11422	8775.35
1755622	chr2	rs11887033	212703078	A	G	0.738	0.744	0.983	-0.0263029084210524	0.0195	0.1772	14004	16757	14424.77
1752666	chr2	rs11897941	212703138	C	T	0.738	0.744	0.983	-0.0263953113595316	0.0195	0.1763	14004	16757	14424.77
1743548	chr2	rs10208623	212703221	T	C	0.571	0.566	0.974	0.0165030720990143	0.0174	0.3425	14004	16757	14424.77
1747439	chr2	rs991477	212703261	C	G	0.738	0.744	0.983	-0.0263029084210524	0.0195	0.1771	14004	16757	14424.77
1742659	chr2	rs991476	212703355	G	A	0.738	0.744	0.983	-0.0263029084210524	0.0195	0.1775	14004	16757	14424.77
1749031	chr2	rs1020127	212703444	A	G	0.0366	0.0359	0.736	0.0970994871296738	0.0536	0.06998	14004	16757	14424.77
1743762	chr2	rs1020126	212703601	T	G	0.247	0.25	0.981	-0.001100605444033	0.0199	0.9554	14004	16757	14424.77
1750030	chr2	rs7594604	212704392	A	G	0.577	0.571	0.971	0.0172994970780611	0.0174	0.3214	14004	16757	14424.77
1743437	chr2	rs4673637	212704638	T	C	0.738	0.744	0.984	-0.0255024404124231	0.0195	0.1905	14004	16757	14424.77
1745969	chr2	rs2218106	212704890	C	G	0.247	0.251	0.979	-0.0021022080918702	0.0199	0.9153	14004	16757	14424.77
1755395	chr2	rs12612277	212704968	T	C	0.738	0.744	0.985	-0.0253998626327317	0.0195	0.1928	14004	16757	14424.77
1740340	chr2	rs12621800	212705078	C	T	0.738	0.744	0.985	-0.0253998626327317	0.0195	0.1923	14004	16757	14424.77
1751650	chr2	rs12993811	212705112	T	C	0.738	0.744	0.985	-0.0253998626327317	0.0195	0.1924	14004	16757	14424.77
1739534	chr2	rs142169247	212705113	G	A	0.985	0.985	0.613	0.0518996105407571	0.0987	0.5987	11653	14250	12002.11
1743771	chr2	rs62184493	212705127	C	T	0.943	0.944	0.96	0.0156961681063242	0.0377	0.6765	14004	16757	14424.77
1738503	chr2	rs72931624	212705378	G	C	0.739	0.745	0.983	-0.0267958227871631	0.0195	0.1701	14004	16757	14424.77
1747611	chr2	rs35390180	212705450	A	G	0.738	0.744	0.985	-0.0259949602770859	0.0195	0.1818	14004	16757	14424.77
1738913	chr2	rs56153935	212705455	C	A	0.738	0.744	0.985	-0.0259949602770859	0.0195	0.1819	14004	16757	14424.77
1755314	chr2	rs6435677	212705597	A	G	0.247	0.25	0.98	-0.001300845733048	0.0199	0.947	14004	16757	14424.77
1743766	chr2	rs7589350	212706029	T	C	0.738	0.744	0.984	-0.0259025943231108	0.0195	0.1838	14004	16757	14424.77
1752707	chr2	rs13000796	212706122	T	C	0.738	0.744	0.986	-0.0259025943231108	0.0195	0.184	14004	16757	14424.77
1739425	chr2	rs13024515	212706128	G	A	0.738	0.744	0.986	-0.0257999754904126	0.0195	0.1844	14004	16757	14424.77
1737433	chr2	rs991496	212706290	A	G	0.738	0.744	0.986	-0.0251024465608414	0.0195	0.1968	14004	16757	14424.77
1754997	chr2	rs991495	212706806	A	G	0.738	0.744	0.986	-0.0249999098013234	0.0195	0.1985	14004	16757	14424.77
1737661	chr2	rs4673638	212707528	G	T	0.738	0.744	0.987	-0.0248051189189711	0.0195	0.2015	14004	16757	14424.77
1740010	chr2	rs10497951	212708010	A	C	0.738	0.744	0.987	-0.0248973835545144	0.0194	0.2	14004	16757	14424.77
1755863	chr2	rs1439236	212708065	G	A	0.738	0.744	0.987	-0.0252972953741621	0.0195	0.1942	14004	16757	14424.77
1747837	chr2	rs16846990	212708695	C	T	0.987	0.986	0.813	0.0338022134084658	0.0871	0.6975	11877	14627	12296.31
1738597	chr2	rs10932406	212708712	G	A	0.738	0.744	0.987	-0.0248051189189711	0.0195	0.2017	14004	16757	14424.77
1752018	chr2	rs10932407	212708733	T	C	0.738	0.744	0.987	-0.0248051189189711	0.0195	0.2015	14004	16757	14424.77
1748902	chr2	rs10932408	212708758	T	A	0.738	0.744	0.987	-0.0248051189189711	0.0195	0.2019	14004	16757	14424.77
1735763	chr2	rs1439235	212709028	C	T	0.739	0.745	0.985	-0.0256050287153947	0.0195	0.1883	14004	16757	14424.77
1743074	chr2	rs1439234	212709235	T	A	0.738	0.744	0.988	-0.0248973835545144	0.0195	0.2012	14004	16757	14424.77
1744714	chr2	rs1439233	212709299	C	T	0.738	0.744	0.987	-0.0249999098013234	0.0195	0.1992	14004	16757	14424.77
1750119	chr2	rs16847003	212709486	T	C	0.943	0.944	0.942	0.0146028573839336	0.0381	0.7015	14004	16757	14424.77
1750807	chr2	rs13002463	212709971	G	A	0.739	0.744	0.988	-0.0249999098013234	0.0194	0.1989	14004	16757	14424.77
1735573	chr2	rs11892696	212710146	T	C	0.738	0.744	0.988	-0.0256050287153947	0.0194	0.1884	14004	16757	14424.77
1734911	chr2	rs77669244	212710278	T	C	0.955	0.955	0.38	0.0142973047008244	0.0667	0.8299	14004	16757	14424.77
1755030	chr2	rs79612564	212710385	T	C	0.573	0.567	0.976	0.0183996828453635	0.0173	0.2875	14004	16757	14424.77
1747450	chr2	rs6435678	212710468	G	C	0.944	0.945	0.974	0.013202462677756	0.0378	0.7264	14004	16757	14424.77
1752042	chr2	rs11887198	212710522	C	T	0.739	0.744	0.988	-0.0252049938352247	0.0195	0.1953	14004	16757	14424.77
1754701	chr2	rs13400161	212710934	A	G	0.573	0.567	0.976	0.0180952882690919	0.0173	0.2953	14004	16757	14424.77
1744956	chr2	rs13022395	212711317	A	G	0.739	0.744	0.988	-0.0248973835545144	0.0195	0.1999	14004	16757	14424.77
1740498	chr2	rs13027991	212711585	C	T	0.739	0.744	0.988	-0.0249999098013234	0.0195	0.1989	14004	16757	14424.77
1749914	chr2	rs11903196	212711809	C	T	0.739	0.744	0.988	-0.0249999098013234	0.0195	0.1987	14004	16757	14424.77
1751581	chr2	rs10804201	212712277	C	T	0.739	0.744	0.988	-0.0249999098013234	0.0195	0.1987	14004	16757	14424.77
1744648	chr2	rs10932409	212712383	G	A	0.739	0.744	0.988	-0.0249999098013234	0.0195	0.1991	14004	16757	14424.77
1743407	chr2	rs10932410	212712611	G	C	0.739	0.744	0.988	-0.0249999098013234	0.0194	0.1992	14004	16757	14424.77
1742880	chr2	rs13407198	212712835	A	G	0.576	0.57	0.975	0.0198026272961797	0.0173	0.2548	14004	16757	14424.77
1749150	chr2	rs62184495	212712891	C	T	0.944	0.946	0.974	0.0166997792224134	0.0379	0.6605	14004	16757	14424.77
1754654	chr2	rs13035912	212712950	C	A	0.738	0.744	0.987	-0.0251024465608414	0.0194	0.197	14004	16757	14424.77
1738132	chr2	rs13012677	212712967	T	G	0.739	0.745	0.988	-0.0251024465608414	0.0194	0.1976	14004	16757	14424.77
1739857	chr2	rs36103201	212713085	T	C	0.738	0.744	0.988	-0.0257999754904126	0.0194	0.1838	14004	16757	14424.77
1752537	chr2	rs13013325	212713254	T	C	0.738	0.744	0.988	-0.0259025943231108	0.0194	0.1833	14004	16757	14424.77
1736954	chr2	rs16847033	212714088	T	C	0.569	0.564	0.975	0.0168964476597299	0.0173	0.3277	14004	16757	14424.77
1736895	chr2	rs12999352	212714645	A	G	0.74	0.746	0.986	-0.0263953113595316	0.0195	0.1753	14004	16757	14424.77
1746844	chr2	rs1439254	212714953	G	T	0.738	0.744	0.988	-0.0257999754904126	0.0194	0.1847	14004	16757	14424.77
1741026	chr2	rs768692	212714988	G	A	0.58	0.574	0.971	0.0156961681063242	0.0174	0.366	14004	16757	14424.77
1741918	chr2	rs1159709	212715410	T	C	0.248	0.251	0.977	-0.005304041591906	0.0199	0.7892	14004	16757	14424.77
1735947	chr2	rs11897503	212715569	A	C	0.738	0.744	0.988	-0.0259025943231108	0.0194	0.1828	14004	16757	14424.77
1747987	chr2	rs10932411	212715592	T	C	0.964	0.964	0.655	0.0108014536938559	0.0562	0.8478	14004	16757	14424.77
1750047	chr2	rs11887945	212715651	G	C	0.738	0.744	0.988	-0.0259025943231108	0.0194	0.1829	14004	16757	14424.77
1754326	chr2	rs11888019	212715961	C	G	0.738	0.744	0.988	-0.0259949602770859	0.0194	0.1803	14004	16757	14424.77
1751647	chr2	rs16825018	212716180	T	A	0.738	0.744	0.988	-0.0260975991218731	0.0194	0.1798	14004	16757	14424.77
1744675	chr2	rs55705050	212716539	G	T	0.738	0.744	0.988	-0.0260975991218731	0.0194	0.1797	14004	16757	14424.77
1735079	chr2	rs13409698	212716689	T	C	0.576	0.571	0.973	0.0178988554877579	0.0174	0.3023	14004	16757	14424.77
1746936	chr2	rs7570078	212717032	A	G	0.738	0.744	0.989	-0.0262002485024742	0.0194	0.1779	14004	16757	14424.77
1739767	chr2	rs1439253	212717215	G	A	0.521	0.516	0.973	0.0209000641077417	0.0172	0.2234	14004	16757	14424.77
1747099	chr2	rs4673639	212717654	T	C	0.738	0.744	0.989	-0.0267033828345498	0.0194	0.1686	14004	16757	14424.77
1737754	chr2	rs16847063	212717757	G	A	0.577	0.571	0.972	0.017496047616751	0.0174	0.313	14004	16757	14424.77
1741837	chr2	rs57053115	212717793	G	A	0.944	0.945	0.977	0.0189983824093147	0.0376	0.6139	14004	16757	14424.77
1740136	chr2	rs16847065	212717999	A	G	0.737	0.743	0.984	-0.0270012755029434	0.0194	0.1656	14004	16757	14424.77
1755418	chr2	rs60088784	212718138	C	T	0.944	0.945	0.978	0.0189002595004805	0.0377	0.6157	14004	16757	14424.77
1748943	chr2	rs11687449	212718144	T	C	0.575	0.57	0.972	0.017496047616751	0.0174	0.3127	14004	16757	14424.77
1737767	chr2	rs12998554	212718277	T	C	0.738	0.744	0.99	-0.0260975991218731	0.0194	0.1787	14004	16757	14424.77
1740392	chr2	rs13021925	212718367	A	G	0.738	0.744	0.99	-0.0260975991218731	0.0194	0.1793	14004	16757	14424.77
1739089	chr2	rs13022306	212718480	C	T	0.78	0.785	0.988	-0.0239034240815591	0.0206	0.2464	14004	16757	14424.77
1740334	chr2	rs16847079	212718609	T	C	0.738	0.744	0.99	-0.0260975991218731	0.0194	0.1787	14004	16757	14424.77
1739982	chr2	rs16847082	212718670	T	C	0.739	0.745	0.988	-0.0267033828345498	0.0194	0.1695	14004	16757	14424.77
1739100	chr2	rs13027737	212718757	C	T	0.78	0.785	0.989	-0.0232993336544035	0.0206	0.2571	14004	16757	14424.77
1741059	chr2	rs13004671	212718879	T	C	0.738	0.744	0.991	-0.0259949602770859	0.0194	0.1794	14004	16757	14424.77
1744209	chr2	rs35784340	212718916	T	C	0.738	0.744	0.991	-0.0260975991218731	0.0194	0.1791	14004	16757	14424.77
1741756	chr2	rs35369140	212718919	G	A	0.738	0.744	0.991	-0.0260975991218731	0.0194	0.1792	14004	16757	14424.77
1738851	chr2	rs16847087	212718976	A	G	0.738	0.744	0.991	-0.0260975991218731	0.0194	0.1793	14004	16757	14424.77
1748111	chr2	rs7577632	212718984	A	G	0.926	0.928	0.868	-0.0012007205765188	0.0351	0.9722	14004	16757	14424.77
1736703	chr2	rs56090788	212719187	C	A	0.738	0.744	0.99	-0.0259025943231108	0.0194	0.1812	14004	16757	14424.77
1751381	chr2	rs56252609	212719188	C	A	0.738	0.744	0.99	-0.0259025943231108	0.0194	0.1812	14004	16757	14424.77
1748282	chr2	rs13028597	212719203	A	G	0.738	0.744	0.99	-0.0267033828345498	0.0194	0.1684	14004	16757	14424.77
1744629	chr2	rs13029161	212719231	G	C	0.738	0.744	0.99	-0.0256973671872587	0.0194	0.1858	14004	16757	14424.77
1736790	chr2	rs13029024	212719368	C	T	0.78	0.785	0.99	-0.0232993336544035	0.0206	0.2583	14004	16757	14424.77
1741148	chr2	rs11893981	212719850	C	T	0.78	0.786	0.991	-0.023002541565316	0.0206	0.2646	14004	16757	14424.77
1748201	chr2	rs72931675	212720039	T	C	0.78	0.786	0.991	-0.0231969816042026	0.0206	0.2607	14004	16757	14424.77
1736434	chr2	rs72931678	212720041	C	T	0.78	0.786	0.991	-0.0231048737150968	0.0206	0.2612	14004	16757	14424.77
1752320	chr2	rs62184497	212720182	C	T	0.944	0.945	0.98	0.0168964476597299	0.0377	0.6536	14004	16757	14424.77
1743240	chr2	rs12621282	212720581	T	A	0.738	0.745	0.989	-0.0264979913062283	0.0194	0.1731	14004	16757	14424.77
1741221	chr2	rs12613767	212720739	C	T	0.78	0.785	0.989	-0.0229002198863326	0.0206	0.2663	14004	16757	14424.77
1735637	chr2	rs11898491	212721408	A	G	0.738	0.744	0.987	-0.0271040176920589	0.0194	0.1626	14004	16757	14424.77
1742275	chr2	rs7565912	212721578	A	C	0.738	0.744	0.987	-0.0263953113595316	0.0194	0.1753	14004	16757	14424.77
1753512	chr2	rs7592726	212721645	G	A	0.738	0.744	0.987	-0.0263029084210524	0.0194	0.1758	14004	16757	14424.77
1735910	chr2	rs7595501	212721817	G	T	0.738	0.744	0.987	-0.0256973671872587	0.0194	0.1861	14004	16757	14424.77
1738909	chr2	rs7595439	212721941	C	T	0.78	0.786	0.99	-0.0232993336544035	0.0206	0.2582	14004	16757	14424.77
1752612	chr2	rs35096020	212722617	C	T	0.781	0.786	0.989	-0.0227979086760041	0.0206	0.2683	14004	16757	14424.77
1740934	chr2	rs5006043	212722625	G	A	0.738	0.744	0.987	-0.0256973671872587	0.0194	0.1864	14004	16757	14424.77
1735911	chr2	rs5006044	212722633	A	G	0.738	0.744	0.987	-0.0256973671872587	0.0194	0.1863	14004	16757	14424.77
1750746	chr2	rs984776	212722882	G	A	0.738	0.744	0.987	-0.0260975991218731	0.0194	0.1799	14004	16757	14424.77
1741989	chr2	rs984775	212722901	C	A	0.738	0.744	0.987	-0.0260975991218731	0.0194	0.18	14004	16757	14424.77
1741121	chr2	rs984774	212722909	C	G	0.738	0.744	0.987	-0.0260975991218731	0.0194	0.1799	14004	16757	14424.77
1744781	chr2	rs1025753	212722915	G	T	0.581	0.575	0.972	0.0170045988158238	0.0174	0.3283	14004	16757	14424.77
1752789	chr2	rs16847102	212722988	G	A	0.943	0.944	0.99	0.0117012723076411	0.0371	0.752	14004	16757	14424.77
1743694	chr2	rs984773	212723026	T	C	0.737	0.743	0.979	-0.0274020297483382	0.0195	0.1587	14004	16757	14424.77
1741941	chr2	rs10497952	212723358	G	A	0.772	0.776	0.986	-0.021203207651103	0.0204	0.2976	14004	16757	14424.77
1739846	chr2	rs1025752	212723459	T	C	0.473	0.47	0.975	0.0165030720990143	0.0172	0.3378	14004	16757	14424.77
1742926	chr2	rs2017322	212723516	C	T	0.247	0.251	0.97	-0.0027036515743148	0.02	0.8921	14004	16757	14424.77
1743696	chr2	rs12615835	212723571	G	A	0.782	0.787	0.991	-0.0235040691879941	0.0206	0.2549	14004	16757	14424.77
1754121	chr2	rs12615786	212723579	C	G	0.782	0.788	0.992	-0.0236986067778773	0.0206	0.2516	14004	16757	14424.77
1737154	chr2	rs7564307	212724241	T	C	0.247	0.251	0.966	-0.0029042131473898	0.02	0.8857	14004	16757	14424.77
1736562	chr2	rs56099236	212724256	A	G	0.739	0.745	0.984	-0.0267033828345498	0.0195	0.1704	14004	16757	14424.77
1742977	chr2	rs59950044	212724285	A	C	0.736	0.742	0.979	-0.023002541565316	0.0195	0.2365	14004	16757	14424.77
1749278	chr2	rs55840080	212724566	A	G	0.736	0.741	0.978	-0.023002541565316	0.0195	0.2366	14004	16757	14424.77
1747545	chr2	rs56405621	212724670	G	A	0.739	0.745	0.983	-0.0270012755029434	0.0195	0.1662	14004	16757	14424.77
1746905	chr2	rs56040753	212724744	T	G	0.739	0.745	0.983	-0.0263953113595316	0.0195	0.1755	14004	16757	14424.77
1746016	chr2	rs55811259	212724758	G	T	0.739	0.745	0.983	-0.0263953113595316	0.0195	0.1754	14004	16757	14424.77
1736631	chr2	rs35746469	212724924	G	T	0.74	0.746	0.98	-0.0281011651109099	0.0196	0.1503	14004	16757	14424.77
1754824	chr2	rs13033050	212724938	A	G	0.739	0.745	0.982	-0.026898543868701	0.0195	0.1681	14004	16757	14424.77
1737311	chr2	rs13033279	212725021	A	C	0.739	0.745	0.982	-0.0270012755029434	0.0195	0.1675	14004	16757	14424.77
1755753	chr2	rs13034674	212725431	G	C	0.74	0.746	0.978	-0.0281011651109099	0.0196	0.152	14004	16757	14424.77
1746279	chr2	rs13011062	212725458	T	C	0.782	0.787	0.986	-0.0243029385231735	0.0207	0.2403	14004	16757	14424.77
1740784	chr2	rs72933704	212726188	G	A	0.783	0.788	0.984	-0.0253998626327317	0.0208	0.2211	14004	16757	14424.77
1751625	chr2	rs12991164	212726369	A	G	0.743	0.749	0.978	-0.0274020297483382	0.0197	0.1633	14004	16757	14424.77
1744682	chr2	rs12991661	212726383	G	A	0.782	0.788	0.986	-0.0240980393840575	0.0207	0.2445	14004	16757	14424.77
1744166	chr2	rs12992022	212726510	G	A	0.783	0.788	0.986	-0.0239956055562207	0.0207	0.2471	14004	16757	14424.77
1742083	chr2	rs12996976	212726694	A	G	0.743	0.749	0.976	-0.0267033828345498	0.0197	0.1751	14004	16757	14424.77
1742079	chr2	rs62184498	212726962	C	T	0.948	0.95	0.895	0.0118989261570991	0.041	0.7715	14004	16757	14424.77
1751665	chr2	rs983562	212726963	G	A	0.74	0.746	0.976	-0.026898543868701	0.0196	0.1702	14004	16757	14424.77
1738452	chr2	rs983563	212727053	T	C	0.74	0.745	0.975	-0.026600681797179	0.0196	0.1742	14004	16757	14424.77
1744926	chr2	rs983564	212727115	G	A	0.25	0.253	0.956	-0.0017014466397575	0.0201	0.9318	14004	16757	14424.77
1737214	chr2	rs983566	212727178	A	C	0.739	0.745	0.972	-0.0264979913062283	0.0196	0.1772	14004	16757	14424.77
1747813	chr2	rs11896997	212727379	G	A	0.74	0.746	0.974	-0.0270012755029434	0.0196	0.1685	14004	16757	14424.77
1736235	chr2	rs115613109	212727397	T	C	0.987	0.987	0.31	-0.026600681797179	0.1394	0.8487	14004	16757	14424.77
1748999	chr2	rs1968533	212727841	A	C	0.577	0.571	0.953	0.0189983824093147	0.0175	0.2779	14004	16757	14424.77
1734621	chr2	rs62184499	212727908	C	T	0.944	0.945	0.929	0.0147999386115992	0.0385	0.7003	14004	16757	14424.77
1745026	chr2	rs12694254	212728185	T	G	0.728	0.735	0.945	-0.0267958227871631	0.0197	0.1735	14004	16757	14424.77
1749858	chr2	rs13031717	212728324	T	C	0.727	0.734	0.944	-0.0275048131221902	0.0196	0.1621	14004	16757	14424.77
1743121	chr2	rs7565414	212728334	C	A	0.944	0.945	0.922	0.0109992854583691	0.0387	0.776	14004	16757	14424.77
1752826	chr2	rs13011709	212728764	G	C	0.728	0.735	0.942	-0.027196494688472	0.0197	0.1675	14004	16757	14424.77
1752581	chr2	rs11679499	212729377	A	T	0.774	0.78	0.941	-0.0229002198863326	0.021	0.2753	14004	16757	14424.77
1755069	chr2	rs12995958	212730211	T	C	0.775	0.781	0.935	-0.0238010101859522	0.0211	0.2585	14004	16757	14424.77
1754267	chr2	rs12471775	212730932	C	T	0.777	0.783	0.935	-0.0243029385231735	0.0212	0.2498	14004	16757	14424.77
1744155	chr2	rs7609351	212730936	C	A	0.252	0.256	0.935	-0.0043996643446871	0.0202	0.8266	14004	16757	14424.77
1742031	chr2	rs186160098	212731084	T	C	0.986	0.986	0.791	0.0077002766261879	0.0892	0.9308	11015	14667	12026.77
1734481	chr2	rs16847122	212731514	C	T	0.788	0.793	0.956	-0.0239034240815591	0.0213	0.261	14004	16757	14424.77
1746561	chr2	rs144276817	212731675	G	A	0.986	0.985	0.818	0.0082954970241069	0.0824	0.9196	12867	15627	13291.29
1734518	chr2	rs12996321	212732128	G	A	0.788	0.793	0.955	-0.0239034240815591	0.0213	0.2619	14004	16757	14424.77
1740062	chr2	rs16847131	212732582	T	C	0.941	0.943	0.893	0.0087020272939009	0.0384	0.8212	14004	16757	14424.77
1753896	chr2	rs13002674	212733164	A	G	0.743	0.749	0.937	-0.0257999754904126	0.0201	0.1991	14004	16757	14424.77
1746546	chr2	rs13003524	212733454	C	T	0.788	0.793	0.947	-0.0217958123704574	0.0214	0.3088	14004	16757	14424.77
1753051	chr2	rs16847152	212736394	T	C	0.454	0.453	0.923	0.0118001041157506	0.0177	0.5078	14004	16757	14424.77
1735666	chr2	rs78025869	212736593	C	T	0.988	0.987	0.914	0.0515007728624032	0.0986	0.6012	9237	11830	9593.01
1749492	chr2	rs16847154	212737105	T	C	0.819	0.816	0.754	-0.0185000759845861	0.0254	0.4676	14004	16757	14424.77
1743522	chr2	rs1439252	212737144	G	A	0.521	0.519	0.86	0.0001999800026662	0.0184	0.9892	14004	16757	14424.77
1734561	chr2	rs12470608	212737233	A	G	0.945	0.946	0.752	0.0267003518299564	0.0441	0.5446	14004	16757	14424.77
1742872	chr2	rs12466874	212737418	T	C	0.714	0.719	0.856	-0.0050024916227914	0.0205	0.8084	14004	16757	14424.77
1756038	chr2	rs16847157	212738678	A	T	0.856	0.853	0.869	0.0282958691548473	0.026	0.2778	14004	16757	14424.77
1739325	chr2	rs9288443	212738902	G	A	0.239	0.243	0.877	-0.0048015088161939	0.0214	0.8213	14004	16757	14424.77
1746771	chr2	rs16847160	212739554	A	T	0.745	0.75	0.898	-0.0249999098013234	0.0207	0.227	14004	16757	14424.77
1740565	chr2	rs13390226	212739861	G	A	0.96	0.958	0.839	0.0369007163483657	0.0481	0.4422	14004	16757	14424.77
1756006	chr2	rs114431479	212740817	A	T	0.979	0.979	0.821	-0.0302015087331214	0.0679	0.6569	13457	16217	13881.29
1749901	chr2	rs148021406	212741087	T	C	0.98	0.98	0.824	-0.0329985112635755	0.0681	0.628	13457	16217	13881.29
1753708	chr2	rs138426024	212741282	G	A	0.979	0.979	0.823	-0.0409990935346932	0.0679	0.5462	13457	16217	13881.29
1734548	chr2	rs147258054	212741643	C	T	0.989	0.988	0.536	0.11539797142838	0.1408	0.4124	8533	8733	8397.55
1748153	chr2	rs36103884	212742029	C	T	0.945	0.947	0.733	0.0147014028528927	0.0447	0.7421	14004	16757	14424.77
1740775	chr2	rs12986524	212743299	A	G	0.648	0.654	0.878	-0.0107980900995126	0.0192	0.5746	14004	16757	14424.77
1744628	chr2	rs73071355	212744099	C	G	0.919	0.921	0.75	0.0101978249764461	0.0371	0.7825	14004	16757	14424.77
1741260	chr2	rs2068401	212744186	C	T	0.692	0.7	0.879	-0.0069037763167944	0.0199	0.7275	14004	16757	14424.77
1743096	chr2	rs73989224	212744401	T	G	0.978	0.978	0.808	-0.0380030548002074	0.0673	0.5722	13457	16217	13881.29
1744384	chr2	rs1898844	212745388	C	G	0.973	0.973	0.751	-0.004198802647333	0.0639	0.9473	13457	16217	13881.29
1736451	chr2	rs34429569	212745587	T	C	0.754	0.758	0.872	-0.026898543868701	0.0213	0.2061	14004	16757	14424.77
1753789	chr2	rs116649367	212745729	T	C	0.98	0.98	0.811	-0.0242004837056584	0.069	0.7252	13457	16217	13881.29
1753352	chr2	rs1115940	212746350	C	T	0.579	0.576	0.804	0.0065981840282271	0.0193	0.733	14004	16757	14424.77
1750315	chr2	rs35930310	212748274	G	A	0.967	0.968	0.427	0.0489996660319079	0.0739	0.507	13147	15808	13524.11
1751241	chr2	rs144915093	212749529	A	C	0.988	0.987	0.885	0.0493043176841434	0.1008	0.6246	9237	11830	9593.01
1745848	chr2	rs74338595	212749786	T	C	0.563	0.559	0.825	0.004001981379298	0.0189	0.8311	14004	16757	14424.77
1749289	chr2	rs151272743	212750374	G	A	0.979	0.979	0.762	-0.0352023974087295	0.0693	0.6116	13457	16217	13881.29
1750138	chr2	rs117681667	212750430	C	T	0.964	0.965	0.841	-0.0114958245134845	0.0559	0.8375	11315	14058	11730.79
1754124	chr2	rs73989225	212751492	G	C	0.969	0.969	0.647	-0.0551005327305046	0.0614	0.3697	14004	16757	14424.77
1743092	chr2	rs6727114	212752193	C	T	0.614	0.611	0.839	0.0075017910703226	0.0191	0.6941	14004	16757	14424.77
1755490	chr2	rs145015849	212754237	G	A	0.824	0.821	0.824	0.0269047980491434	0.0247	0.2764	14004	16757	14424.77
1755966	chr2	rs140741065	212754255	C	T	0.973	0.973	0.672	-0.0288007896057264	0.0653	0.6585	14004	16757	14424.77
1748925	chr2	rs4292044	212761152	A	G	0.972	0.973	0.391	0.0204984635773248	0.083	0.8049	13147	15808	13524.11
1741714	chr2	rs76752861	212761394	T	C	0.97	0.971	0.652	-0.0654028946007014	0.0622	0.2935	14004	16757	14424.77
1754349	chr2	rs10207941	212762770	T	C	0.799	0.797	0.849	0.0208021276292633	0.0232	0.3713	14004	16757	14424.77
1750777	chr2	rs141037101	212764124	G	A	0.981	0.981	0.62	0.0587970705084571	0.0784	0.453	14004	16757	14424.77
1738608	chr2	rs6754240	212764141	G	A	0.822	0.82	0.853	0.0360040066341877	0.0244	0.1394	14004	16757	14424.77
1734507	chr2	rs78506553	212765024	G	A	0.957	0.957	0.57	0.0129951954948113	0.0546	0.8118	14004	16757	14424.77
1751729	chr2	rs9653337	212766614	T	C	0.801	0.799	0.872	0.0267977123853779	0.0231	0.2467	14004	16757	14424.77
1745650	chr2	rs16847178	212766642	T	C	0.809	0.807	0.896	0.0251022847608284	0.0231	0.2772	14004	16757	14424.77
1740542	chr2	rs2043888	212768779	T	C	0.957	0.956	0.313	0.130598345443945	0.0746	0.08004	13147	15808	13524.11
1740025	chr2	rs13389940	212769813	C	T	0.814	0.812	0.872	0.0278972284172359	0.0236	0.2372	14004	16757	14424.77
1740971	chr2	rs9288444	212771131	G	A	0.842	0.839	0.863	0.029296631955588	0.0253	0.2462	14004	16757	14424.77
1734931	chr2	rs13391359	212771670	T	C	0.872	0.871	0.956	0.0153023200084426	0.0263	0.5594	14004	16757	14424.77
1738198	chr2	rs10187387	212772588	A	G	0.863	0.862	0.877	0.0267003518299564	0.0266	0.3159	14004	16757	14424.77
1748636	chr2	rs138639820	212772590	T	A	0.965	0.964	0.694	0.0099998345783334	0.0554	0.8564	14004	16757	14424.77
1755045	chr2	rs115891916	212773273	A	G	0.972	0.973	0.62	-0.0881975347421256	0.066	0.1813	14004	16757	14424.77
1755361	chr2	rs76592295	212774125	C	T	0.981	0.982	0.738	-0.0868986560701441	0.0762	0.2538	13457	16217	13881.29
1742388	chr2	rs11887994	212775922	G	C	0.8	0.798	0.794	0.0330962274891896	0.0241	0.1694	14004	16757	14424.77
1737983	chr2	rs10204019	212777601	A	G	0.797	0.795	0.771	0.031799009548949	0.0243	0.19	14004	16757	14424.77
1748624	chr2	rs72933744	212777775	T	C	0.983	0.983	0.32	0.0622985141942241	0.1351	0.6447	10609	10515	10312.74
1747102	chr2	rs72933746	212777973	A	G	0.983	0.982	0.318	0.0724043790054573	0.1352	0.5922	10609	10515	10312.74
1738135	chr2	rs111282158	212778095	C	T	0.983	0.983	0.313	0.0630968574396732	0.1371	0.6452	10609	10515	10312.74
1755629	chr2	rs10204636	212778229	A	G	0.762	0.758	0.74	0.0310043588626902	0.0233	0.184	14004	16757	14424.77
1750252	chr2	rs10181131	212778244	C	T	0.77	0.766	0.73	0.0324962313421326	0.0237	0.1706	14004	16757	14424.77
1753561	chr2	rs13400321	212778417	C	T	0.761	0.757	0.738	0.0311013012983478	0.0233	0.1824	14004	16757	14424.77
1745598	chr2	rs183554844	212778421	G	T	0.981	0.982	0.695	-0.0829034623997638	0.0773	0.2834	13457	16217	13881.29
1741040	chr2	rs114648726	212779152	G	C	0.973	0.974	0.589	-0.0807004239214553	0.0685	0.2387	14004	16757	14424.77
1743603	chr2	rs138127188	212779581	T	C	0.962	0.96	0.738	0.0128964817350202	0.0509	0.7995	14004	16757	14424.77
1754144	chr2	rs62184541	212780282	T	C	0.798	0.794	0.732	0.0295005481176215	0.0248	0.2336	14004	16757	14424.77
1742864	chr2	rs76399693	212780518	A	C	0.964	0.965	0.547	-0.0730977134062134	0.0624	0.2411	14004	16757	14424.77
1735103	chr2	rs72933754	212781536	T	C	0.986	0.986	0.319	0.0143958802837323	0.1775	0.9351	7299	8146	7637.16
1752732	chr2	rs62184542	212781787	C	T	0.973	0.973	0.243	0.101798178061036	0.1055	0.3343	14004	16757	14424.77
1746655	chr2	rs1347889	212781914	C	T	0.396	0.394	0.501	0.0189002595004805	0.0244	0.4402	14004	16757	14424.77
1740609	chr2	rs6435681	212783175	A	G	0.0871	0.0899	0.854	-0.0315009870620622	0.0323	0.329	14004	16757	14424.77
1751399	chr2	rs1439256	212783364	G	C	0.0815	0.0849	0.821	-0.0316041926269978	0.0339	0.3513	14004	16757	14424.77
1745243	chr2	rs7584438	212783931	G	C	0.104	0.106	0.771	-0.0263029084210524	0.0315	0.4031	14004	16757	14424.77
1756035	chr2	rs117070351	212784828	T	C	0.978	0.978	0.664	-0.0625990697565225	0.0732	0.3926	13014	15757	13429.79
1755231	chr2	rs140314510	212785211	T	C	0.985	0.984	0.763	0.10560248638055	0.0859	0.2188	11500	12520	11546.12
1738322	chr2	rs34765931	212786455	G	A	0.905	0.904	0.894	-0.0046005663955682	0.0307	0.8823	14004	16757	14424.77
1753836	chr2	rs117654759	212787118	T	C	0.958	0.958	0.634	-0.0994999446238294	0.0532	0.06173	14004	16757	14424.77
1740079	chr2	rs12998591	212787427	G	A	0.905	0.904	0.899	-0.0045001103249234	0.0306	0.8833	14004	16757	14424.77
1734414	chr2	rs10172967	212787989	A	G	0.508	0.51	0.883	0.0064988367398296	0.018	0.7199	14004	16757	14424.77
1755335	chr2	rs7603039	212788895	G	A	0.398	0.402	0.874	0.0056042667198317	0.0186	0.7642	14004	16757	14424.77
