## Supplementary material for "Characterization of shared and ancestry-specific signals driving complex traits using multi-ancestry fine-mapping": s1_gwas_temp.txt

Unnamed: 0	chrom	ID	pos	A1	A2	FCAS	FCON	IMPINFO	BETA	SE	P	NCAS	NCON	NEFF
1953218	chr2	rs35704389	211790821	G	A	0.67	0.668	0.982	0.0075017910703226	0.0092	0.4145	53386	77258	58749.13
1936671	chr2	rs13025732	211790928	G	A	0.864	0.863	0.993	-0.0095050300143049	0.0126	0.4485	53386	77258	58749.13
1938271	chr2	rs4458144	211791556	A	G	0.732	0.73	0.993	0.0218006299588528	0.0097	0.02509	53386	77258	58749.13
1947698	chr2	rs4441401	211792022	C	T	0.0533	0.0501	0.98	0.0366983037826737	0.0198	0.06346	53386	77258	58749.13
1939050	chr2	rs34072013	211792666	A	G	0.867	0.866	0.993	-0.0068030886197391	0.0127	0.5917	53386	77258	58749.13
1949180	chr2	rs72947249	211792971	A	G	0.943	0.942	0.976	0.0121953336998771	0.0186	0.5112	53386	77258	58749.13
1938444	chr2	rs78777082	211793229	C	T	0.867	0.866	0.993	-0.0066017436345624	0.0127	0.605	53386	77258	58749.13
1940965	chr2	rs80216414	211793304	G	T	0.866	0.866	0.993	-0.0067024110596754	0.0127	0.5984	53386	77258	58749.13
1961121	chr2	rs76662960	211794030	A	C	0.866	0.866	0.993	-0.007095110875924	0.0127	0.5781	53386	77258	58749.13
1950735	chr2	rs56021240	211795891	C	A	0.964	0.965	0.985	-0.0040983869261633	0.0233	0.8585	53386	77258	58749.13
1934959	chr2	rs4461202	211795919	C	T	0.535	0.531	0.992	0.0063994795805678	0.0087	0.4618	53386	77258	58749.13
1944567	chr2	rs35576418	211796425	T	A	0.661	0.658	0.981	0.007997931111062	0.0092	0.3818	53386	77258	58749.13
1937163	chr2	rs55896054	211797420	G	A	0.964	0.965	0.985	-0.0051029981759033	0.0233	0.8261	53386	77258	58749.13
1956634	chr2	rs72947265	211797613	G	A	0.964	0.965	0.985	-0.0055956263571598	0.0233	0.8107	53386	77258	58749.13
1936663	chr2	rs72947266	211797843	C	T	0.964	0.965	0.985	-0.0052035148315978	0.0233	0.8243	53386	77258	58749.13
1950972	chr2	rs4425028	211799738	A	G	0.132	0.13	0.985	0.0125015292229252	0.0129	0.3334	53386	77258	58749.13
1953024	chr2	rs34118161	211802936	T	C	0.866	0.865	0.991	-0.0081027387031859	0.0127	0.5203	53386	77258	58749.13
1937147	chr2	rs72947274	211803126	A	T	0.732	0.731	0.992	0.0212036062510236	0.0097	0.02922	53386	77258	58749.13
1936402	chr2	rs12465522	211803160	T	G	0.668	0.665	0.985	0.0101978249764461	0.0092	0.2651	53386	77258	58749.13
1953584	chr2	rs72947278	211803277	C	T	0.964	0.965	0.985	-0.0054045784588597	0.0233	0.8175	53386	77258	58749.13
1961104	chr2	rs7567005	211803982	T	A	0.733	0.731	0.992	0.0213015034199157	0.0097	0.02855	53386	77258	58749.13
1961624	chr2	rs7567105	211804073	T	G	0.732	0.731	0.992	0.021497269010823	0.0097	0.02701	53386	77258	58749.13
1960402	chr2	rs4580326	211804851	C	T	0.139	0.136	0.997	0.0150954876453349	0.0125	0.2272	53386	77258	58749.13
1956873	chr2	rs6724333	211806183	T	G	0.139	0.136	0.997	0.0152038337422728	0.0125	0.2259	53386	77258	58749.13
1941791	chr2	rs13007741	211807729	A	G	0.864	0.863	0.992	-0.0102018624845967	0.0126	0.4173	53386	77258	58749.13
1950737	chr2	rs6746197	211808629	A	G	0.732	0.731	0.992	0.0209979909956055	0.0097	0.03115	53386	77258	58749.13
1961455	chr2	rs4455102	211808697	A	G	0.669	0.665	0.985	0.0105046326450854	0.0092	0.2535	53386	77258	58749.13
1944925	chr2	rs35291485	211810506	T	C	0.866	0.866	0.991	-0.0076995657264405	0.0127	0.5445	53386	77258	58749.13
1957079	chr2	rs12991447	211810668	C	T	0.733	0.731	0.992	0.0210959082947329	0.0097	0.03011	53386	77258	58749.13
1937704	chr2	rs11687884	211812489	A	G	0.732	0.73	0.991	0.0213015034199157	0.0097	0.02835	53386	77258	58749.13
1947427	chr2	rs13006681	211813090	C	T	0.672	0.668	0.984	0.0116024307308398	0.0092	0.209	53386	77258	58749.13
1946538	chr2	rs13006521	211813132	A	G	0.139	0.136	0.998	0.0143958802837323	0.0125	0.2522	53386	77258	58749.13
1936085	chr2	rs72947298	211813210	C	T	0.943	0.942	0.981	0.0107025231331357	0.0186	0.5659	53386	77258	58749.13
1960455	chr2	rs13007400	211813549	A	G	0.672	0.668	0.984	0.0114047182634362	0.0092	0.2164	53386	77258	58749.13
1944312	chr2	rs13012864	211813685	A	G	0.674	0.67	0.982	0.0123039944561641	0.0092	0.1835	53386	77258	58749.13
1935600	chr2	rs72949207	211813761	C	A	0.943	0.942	0.982	0.0106035827841911	0.0186	0.5688	53386	77258	58749.13
1957488	chr2	rs13019612	211814610	C	T	0.539	0.535	0.983	0.0066975214477213	0.0087	0.4383	53386	77258	58749.13
1956428	chr2	rs189116606	211815853	C	A	0.864	0.863	0.987	-0.0098988321792475	0.0126	0.432	53386	77258	58749.13
1952783	chr2	rs72949216	211816404	A	G	0.964	0.965	0.986	-0.0060985584618694	0.0233	0.7928	53386	77258	58749.13
1953644	chr2	rs11695853	211817334	A	G	0.732	0.731	0.99	0.0213015034199157	0.0097	0.02898	53386	77258	58749.13
1941836	chr2	rs796246	211820423	C	T	0.861	0.864	0.991	-0.0146974807605841	0.0126	0.2436	53386	77258	58749.13
1941580	chr2	rs319744	211820798	T	G	0.339	0.336	0.985	0.0038027603329278	0.0092	0.6823	53386	77258	58749.13
1954615	chr2	rs71422719	211821044	C	T	0.867	0.866	0.985	-0.0073972926304747	0.0128	0.5619	53386	77258	58749.13
1939032	chr2	rs796245	211821282	A	G	0.367	0.366	0.982	-0.0010005003335835	0.009	0.9122	53386	77258	58749.13
1934780	chr2	rs1437371	211823480	A	G	0.678	0.674	0.973	0.0103957761821204	0.0093	0.2617	53386	77258	58749.13
1934765	chr2	rs72949233	211824288	A	T	0.964	0.965	0.986	-0.0049019951702315	0.0233	0.8348	53386	77258	58749.13
1952336	chr2	rs713461	211824378	T	C	0.697	0.697	0.993	-0.0049019951702315	0.0094	0.604	53386	77258	58749.13
1943671	chr2	rs713462	211824453	A	C	0.673	0.669	0.979	0.0106035827841911	0.0092	0.2491	53386	77258	58749.13
1946529	chr2	rs1437370	211826215	C	T	0.673	0.669	0.979	0.0125015292229252	0.0092	0.1749	53386	77258	58749.13
1959045	chr2	rs72949236	211826770	A	G	0.943	0.942	0.984	0.0102968054773682	0.0185	0.58	53386	77258	58749.13
1961587	chr2	rs34361141	211827032	A	G	0.674	0.67	0.98	0.0123039944561641	0.0092	0.1834	53386	77258	58749.13
1935473	chr2	rs796244	211827706	C	T	0.972	0.974	0.991	-0.015895669405385	0.0273	0.5601	53233	77017	58561.96
1955665	chr2	rs66506242	211827907	A	G	0.756	0.757	0.997	-0.0110002818588653	0.01	0.2722	53386	77258	58749.13
1936918	chr2	rs62204085	211827920	G	T	0.681	0.677	0.973	0.0114047182634362	0.0093	0.2201	53386	77258	58749.13
1950793	chr2	rs1437369	211829228	G	A	0.972	0.973	0.992	-0.0165969709073694	0.0272	0.5428	53233	77017	58561.96
1953825	chr2	rs186471	211829497	G	A	0.934	0.935	0.988	-0.0102018624845967	0.0176	0.5619	53386	77258	58749.13
1958370	chr2	rs809949	211830196	C	T	0.972	0.973	0.992	-0.0170952954286372	0.0272	0.5292	53233	77017	58561.96
1940840	chr2	rs2719962	211830448	C	G	0.972	0.974	0.99	-0.0166986496230515	0.0273	0.5406	53233	77017	58561.96
1953020	chr2	rs13008056	211830751	A	G	0.669	0.665	0.978	0.009504687014246	0.0092	0.3049	53386	77258	58749.13
1937798	chr2	rs319742	211832329	C	G	0.339	0.336	0.983	0.0052959516591825	0.0092	0.5637	53386	77258	58749.13
1954476	chr2	rs77786979	211832556	T	C	0.944	0.943	0.98	0.0103957761821204	0.0187	0.5798	53386	77258	58749.13
1949174	chr2	rs1023750	211832580	C	G	0.759	0.76	0.998	-0.009000382197299	0.0101	0.3735	53386	77258	58749.13
1944180	chr2	rs2195575	211832982	T	A	0.759	0.76	0.998	-0.0088994831870327	0.0101	0.378	53386	77258	58749.13
1951427	chr2	rs71422720	211834536	G	A	0.758	0.759	0.993	-0.0107980900995126	0.0101	0.2846	53386	77258	58749.13
1938041	chr2	rs71422721	211834539	C	A	0.758	0.759	0.993	-0.0106970095483354	0.0101	0.2869	53386	77258	58749.13
1951994	chr2	rs62204087	211834768	G	T	0.677	0.673	0.972	0.0099998345783334	0.0093	0.2817	53386	77258	58749.13
1961560	chr2	rs809482	211835012	T	G	0.739	0.738	0.993	0.0194986595340326	0.0098	0.04748	53386	77258	58749.13
1954752	chr2	rs72949255	211835122	C	G	0.943	0.943	0.985	0.0105046326450854	0.0186	0.574	53386	77258	58749.13
1947146	chr2	rs1437376	211835979	C	A	0.781	0.78	0.972	0.0159028762794155	0.0105	0.131	53386	77258	58749.13
1943201	chr2	rs60978506	211836582	C	T	0.789	0.788	0.985	0.0198026272961797	0.0106	0.0618	53386	77258	58749.13
1935422	chr2	rs13007957	211837930	A	T	0.756	0.757	0.999	-0.0104039337153929	0.01	0.301	53386	77258	58749.13
1953660	chr2	rs60102635	211838270	A	T	0.965	0.965	0.983	-0.0069037763167944	0.0234	0.7685	53386	77258	58749.13
1946178	chr2	rs74712783	211839069	G	A	0.965	0.965	0.983	-0.0076995657264405	0.0234	0.7417	53386	77258	58749.13
1954978	chr2	rs392911	211839986	T	C	0.761	0.762	0.993	0.01600129372694	0.0101	0.1143	53386	77258	58749.13
1958431	chr2	rs12105013	211840091	G	T	0.79	0.789	0.987	0.0208021276292633	0.0106	0.04966	53386	77258	58749.13
1957557	chr2	rs35263644	211840099	T	C	0.7	0.7	0.995	-0.0049019951702315	0.0094	0.6026	53386	77258	58749.13
1946168	chr2	rs17740874	211840292	T	C	0.791	0.789	0.987	0.0212036062510236	0.0106	0.04612	53386	77258	58749.13
1951745	chr2	rs2719966	211840389	A	C	0.46	0.461	0.992	0.0084045823438103	0.0087	0.3294	53386	77258	58749.13
1941180	chr2	rs796243	211840565	T	C	0.458	0.458	0.992	0.00730326611012	0.0087	0.4013	53386	77258	58749.13
1942456	chr2	rs12991443	211840750	C	G	0.701	0.701	0.996	-0.0054950702819798	0.0094	0.5566	53386	77258	58749.13
1959421	chr2	rs12991650	211840828	C	A	0.758	0.759	1.0	-0.0105049846451474	0.01	0.2968	53386	77258	58749.13
1956534	chr2	rs796242	211841524	T	C	0.972	0.973	0.98	-0.0162005226717083	0.0273	0.5533	53233	77017	58561.96
1958734	chr2	rs12993590	211841581	G	T	0.758	0.759	1.0	-0.0104039337153929	0.01	0.302	53386	77258	58749.13
1947382	chr2	rs12998420	211841668	C	T	0.758	0.759	1.0	-0.0104039337153929	0.01	0.2998	53386	77258	58749.13
1954530	chr2	rs319739	211842269	C	T	0.461	0.461	0.992	0.0089993837968006	0.0086	0.2992	53386	77258	58749.13
1936934	chr2	rs319738	211842369	C	T	0.46	0.46	0.991	0.0089993837968006	0.0087	0.2994	53386	77258	58749.13
1958718	chr2	rs319737	211842399	A	T	0.46	0.46	0.991	0.0089993837968006	0.0087	0.2999	53386	77258	58749.13
1950870	chr2	rs2719967	211842548	T	A	0.741	0.74	0.996	0.0212036062510236	0.0098	0.0308	53386	77258	58749.13
1950225	chr2	rs2576617	211842557	A	G	0.738	0.737	0.995	0.0212036062510236	0.0098	0.03038	53386	77258	58749.13
1938244	chr2	rs796241	211843310	G	C	0.461	0.461	0.992	0.0088011559530687	0.0087	0.3083	53386	77258	58749.13
1937875	chr2	rs430463	211843625	T	A	0.461	0.461	0.991	0.0088011559530687	0.0087	0.3102	53386	77258	58749.13
1943885	chr2	rs223278	211843978	C	T	0.461	0.461	0.992	0.0087020272939009	0.0087	0.312	53386	77258	58749.13
1957193	chr2	rs796237	211844059	G	A	0.46	0.461	0.991	0.0089993837968006	0.0087	0.2958	53386	77258	58749.13
1959265	chr2	rs72949282	211844093	A	G	0.769	0.767	0.988	0.024702368640342	0.0102	0.01592	53386	77258	58749.13
1934113	chr2	rs4338917	211844388	T	G	0.46	0.461	0.991	0.0090984829852593	0.0087	0.2908	53386	77258	58749.13
1944742	chr2	rs139217446	211844535	T	A	0.769	0.767	0.988	0.024702368640342	0.0102	0.0161	53386	77258	58749.13
1945889	chr2	rs383035	211844833	T	C	0.741	0.74	0.995	0.0210959082947329	0.0098	0.03173	53386	77258	58749.13
1941515	chr2	rs453985	211844945	C	T	0.458	0.458	0.992	0.0076010387728197	0.0087	0.3792	53386	77258	58749.13
1960681	chr2	rs435300	211845032	G	T	0.458	0.458	0.992	0.0074025335167413	0.0087	0.3935	53386	77258	58749.13
1942604	chr2	rs397737	211845154	G	A	0.972	0.973	0.973	-0.0159972768350078	0.0274	0.5596	53233	77017	58561.96
1942314	chr2	rs34574868	211845219	A	G	0.756	0.757	0.998	-0.0122041688389067	0.01	0.2227	53386	77258	58749.13
1935200	chr2	rs430942	211845228	G	A	0.458	0.458	0.992	0.007997931111062	0.0087	0.3569	53386	77258	58749.13
1960215	chr2	rs410290	211845323	T	C	0.458	0.458	0.992	0.0076010387728197	0.0087	0.3825	53386	77258	58749.13
1951255	chr2	rs34331869	211845477	C	T	0.755	0.756	0.998	-0.0119005312583873	0.01	0.2344	53386	77258	58749.13
1936664	chr2	rs565508	211846647	C	T	0.458	0.458	0.991	0.0074025335167413	0.0087	0.3922	53386	77258	58749.13
1952536	chr2	rs566586	211846823	A	G	0.458	0.458	0.991	0.0076010387728197	0.0087	0.3801	53386	77258	58749.13
1955421	chr2	rs1087971	211847242	C	G	0.458	0.458	0.991	0.0077002766261879	0.0087	0.3755	53386	77258	58749.13
1947997	chr2	rs113275340	211847418	C	T	0.755	0.756	0.998	-0.0122041688389067	0.01	0.223	53386	77258	58749.13
1945185	chr2	rs1087970	211847469	C	A	0.764	0.764	0.995	0.0178988554877579	0.0102	0.07788	53386	77258	58749.13
1937932	chr2	rs58165969	211849890	A	G	0.943	0.942	0.985	0.0116024307308398	0.0186	0.5305	53386	77258	58749.13
1951082	chr2	rs1087957	211850205	A	T	0.458	0.458	0.992	0.0078987227933553	0.0087	0.3611	53386	77258	58749.13
1958897	chr2	rs1087955	211850437	A	G	0.458	0.459	0.992	0.0076010387728197	0.0086	0.381	53386	77258	58749.13
1946405	chr2	rs1087954	211850510	G	C	0.458	0.459	0.992	0.0077002766261879	0.0086	0.3764	53386	77258	58749.13
1935619	chr2	rs13006862	211850563	C	T	0.671	0.667	0.976	0.0109003744682883	0.0092	0.2369	53386	77258	58749.13
1954950	chr2	rs452066	211850655	C	T	0.458	0.459	0.992	0.0076010387728197	0.0086	0.3817	53386	77258	58749.13
1960025	chr2	rs56122619	211850761	A	G	0.755	0.757	0.997	-0.0125990355765152	0.01	0.2104	53386	77258	58749.13
1959075	chr2	rs438679	211850786	C	T	0.458	0.459	0.992	0.0076010387728197	0.0086	0.3789	53386	77258	58749.13
1940567	chr2	rs35183328	211850964	A	G	0.459	0.459	0.99	0.0077002766261879	0.0087	0.375	53386	77258	58749.13
1942955	chr2	rs436521	211850982	G	A	0.459	0.459	0.991	0.0077002766261879	0.0087	0.3743	53386	77258	58749.13
1939435	chr2	rs72931510	211851127	A	C	0.943	0.943	0.985	0.0115035793834154	0.0186	0.5358	53386	77258	58749.13
1954022	chr2	rs454027	211851472	C	T	0.458	0.459	0.992	0.0075017910703226	0.0086	0.3849	53386	77258	58749.13
1955162	chr2	rs427298	211851722	G	A	0.458	0.459	0.992	0.00730326611012	0.0086	0.3993	53386	77258	58749.13
1955767	chr2	rs36079173	211851833	G	T	0.755	0.756	0.996	-0.0122952780941516	0.01	0.2185	53386	77258	58749.13
1961544	chr2	rs796234	211851873	G	A	0.458	0.458	0.992	0.0078987227933553	0.0087	0.3621	53386	77258	58749.13
1936015	chr2	rs796233	211851974	C	T	0.458	0.459	0.992	0.0074025335167413	0.0086	0.3906	53386	77258	58749.13
1940666	chr2	rs796232	211852139	C	T	0.764	0.764	0.996	0.0183015011699126	0.0102	0.07193	53386	77258	58749.13
1937132	chr2	rs3098294	211852603	C	G	0.459	0.459	0.992	0.0074025335167413	0.0086	0.3927	53386	77258	58749.13
1951812	chr2	rs513610	211852789	C	T	0.459	0.459	0.992	0.0074025335167413	0.0086	0.3897	53386	77258	58749.13
1943892	chr2	rs430623	211853032	C	T	0.459	0.459	0.991	0.0077002766261879	0.0087	0.373	53386	77258	58749.13
1942067	chr2	rs444159	211853051	A	C	0.459	0.46	0.99	0.0077995046323818	0.0087	0.3658	53386	77258	58749.13
1948145	chr2	rs420516	211853054	T	A	0.459	0.46	0.99	0.0077995046323818	0.0087	0.3653	53386	77258	58749.13
1950958	chr2	rs1652326	211853203	C	T	0.459	0.459	0.992	0.0075017910703226	0.0086	0.3876	53386	77258	58749.13
1941730	chr2	rs395844	211853305	G	A	0.459	0.459	0.992	0.0075017910703226	0.0086	0.3888	53386	77258	58749.13
1943200	chr2	rs389035	211853395	C	T	0.764	0.764	0.997	0.0183996828453635	0.0102	0.06943	53386	77258	58749.13
1944648	chr2	rs72931523	211853584	C	T	0.754	0.756	0.995	-0.0127003085782322	0.01	0.2044	53386	77258	58749.13
1955703	chr2	rs431617	211853846	T	A	0.459	0.459	0.992	0.00730326611012	0.0086	0.4005	53386	77258	58749.13
1960384	chr2	rs34322344	211853910	A	C	0.754	0.756	0.994	-0.0132980281439898	0.01	0.1855	53386	77258	58749.13
1946029	chr2	rs12996484	211853934	C	G	0.67	0.666	0.976	0.0116024307308398	0.0092	0.2083	53386	77258	58749.13
1943920	chr2	rs481361	211853985	C	T	0.459	0.459	0.991	0.0072039888485025	0.0086	0.4027	53386	77258	58749.13
1955806	chr2	rs385877	211854076	G	A	0.458	0.458	0.991	0.0075017910703226	0.0087	0.387	53386	77258	58749.13
1949340	chr2	rs384219	211854174	G	T	0.459	0.459	0.991	0.0069954745123864	0.0087	0.4172	53386	77258	58749.13
1942860	chr2	rs395606	211854201	A	G	0.459	0.459	0.991	0.0069954745123864	0.0087	0.4212	53386	77258	58749.13
1959514	chr2	rs367808	211854211	G	T	0.459	0.459	0.991	0.0068961666878413	0.0087	0.4221	53386	77258	58749.13
1956025	chr2	rs1632720	211854387	A	G	0.458	0.459	0.991	0.00730326611012	0.0086	0.4012	53386	77258	58749.13
1937267	chr2	rs4673577	211854611	G	A	0.742	0.741	0.997	0.0209000641077417	0.0098	0.03391	53386	77258	58749.13
1948377	chr2	rs34452436	211854725	G	T	0.755	0.756	0.994	-0.0124977728299804	0.01	0.2137	53386	77258	58749.13
1952500	chr2	rs35525757	211854819	C	T	0.458	0.458	0.991	0.0076010387728197	0.0087	0.3796	53386	77258	58749.13
1946477	chr2	rs68009307	211854962	A	G	0.458	0.458	0.991	0.0076010387728197	0.0087	0.3822	53386	77258	58749.13
1944786	chr2	rs10196523	211855079	G	A	0.763	0.763	0.996	0.0177023841130051	0.0101	0.0807	53386	77258	58749.13
1954256	chr2	rs10172731	211855118	A	G	0.458	0.458	0.991	0.0075017910703226	0.0087	0.385	53386	77258	58749.13
1950730	chr2	rs6708642	211855298	T	G	0.458	0.459	0.991	0.0072039888485025	0.0086	0.4024	53386	77258	58749.13
1958321	chr2	rs1652323	211855678	T	G	0.458	0.459	0.991	0.0072039888485025	0.0087	0.4056	53386	77258	58749.13
1952404	chr2	rs1652322	211855721	G	A	0.458	0.459	0.991	0.0072039888485025	0.0087	0.4066	53386	77258	58749.13
1951960	chr2	rs72931550	211855867	T	A	0.965	0.965	0.977	-0.0067024110596754	0.0236	0.775	53386	77258	58749.13
1953501	chr2	rs1652321	211855900	T	A	0.458	0.459	0.991	0.0072039888485025	0.0087	0.4057	53386	77258	58749.13
1941689	chr2	rs523817	211856057	A	G	0.458	0.458	0.991	0.0074025335167413	0.0087	0.3911	53386	77258	58749.13
1944240	chr2	rs524652	211856131	A	G	0.458	0.459	0.991	0.0071047017299317	0.0087	0.4101	53386	77258	58749.13
1946967	chr2	rs550508	211856684	G	C	0.458	0.459	0.991	0.0072039888485025	0.0087	0.4029	53386	77258	58749.13
1939670	chr2	rs651797	211856725	G	A	0.458	0.459	0.991	0.0071047017299317	0.0087	0.4092	53386	77258	58749.13
1955385	chr2	rs651289	211856852	C	A	0.458	0.459	0.991	0.0072039888485025	0.0087	0.406	53386	77258	58749.13
1938033	chr2	rs1346711	211856907	T	C	0.458	0.458	0.99	0.0075017910703226	0.0087	0.3872	53386	77258	58749.13
1945960	chr2	rs56141456	211856995	T	C	0.754	0.756	0.992	-0.0129028853555234	0.01	0.1982	53386	77258	58749.13
1950371	chr2	rs1652320	211857004	G	A	0.458	0.459	0.99	0.0072039888485025	0.0087	0.4052	53386	77258	58749.13
1944809	chr2	rs1657865	211857081	T	A	0.458	0.458	0.99	0.0075017910703226	0.0087	0.3878	53386	77258	58749.13
1937860	chr2	rs1652319	211857168	A	G	0.458	0.459	0.99	0.0072039888485025	0.0087	0.4077	53386	77258	58749.13
1954264	chr2	rs395345	211857817	A	G	0.458	0.458	0.99	0.0074025335167413	0.0087	0.3931	53386	77258	58749.13
1948444	chr2	rs72931558	211857851	T	C	0.943	0.943	0.982	0.0107025231331357	0.0186	0.5657	53386	77258	58749.13
1945684	chr2	rs398665	211857921	A	G	0.458	0.459	0.99	0.0071047017299317	0.0087	0.4129	53386	77258	58749.13
1956272	chr2	rs2164709	211858303	G	C	0.458	0.459	0.989	0.0071047017299317	0.0087	0.4129	53386	77258	58749.13
1944505	chr2	rs1652318	211858574	T	A	0.458	0.459	0.989	0.0071047017299317	0.0087	0.4151	53386	77258	58749.13
1944054	chr2	rs1437374	211858752	C	T	0.458	0.458	0.989	0.00730326611012	0.0087	0.3993	53386	77258	58749.13
1947752	chr2	rs1370349	211858956	C	T	0.458	0.459	0.989	0.0069954745123864	0.0087	0.4172	53386	77258	58749.13
1946316	chr2	rs1370348	211859000	C	T	0.458	0.458	0.988	0.00730326611012	0.0087	0.401	53386	77258	58749.13
1955170	chr2	rs1370347	211859038	A	G	0.458	0.459	0.989	0.0069954745123864	0.0087	0.4221	53386	77258	58749.13
1957102	chr2	rs1652314	211859540	C	G	0.497	0.497	0.984	0.00730326611012	0.0087	0.3977	53386	77258	58749.13
1948633	chr2	rs1652313	211859662	C	G	0.458	0.458	0.988	0.00730326611012	0.0087	0.4027	53386	77258	58749.13
1944072	chr2	rs1657863	211859726	T	G	0.497	0.497	0.984	0.0075017910703226	0.0087	0.388	53386	77258	58749.13
1944667	chr2	rs62177969	211859753	C	T	0.671	0.667	0.972	0.0116024307308398	0.0093	0.2096	53386	77258	58749.13
1936497	chr2	rs319709	211859896	A	G	0.458	0.459	0.988	0.0068961666878413	0.0087	0.4226	53386	77258	58749.13
1957084	chr2	rs319708	211860111	G	A	0.458	0.458	0.987	0.0072039888485025	0.0087	0.4042	53386	77258	58749.13
1943099	chr2	rs319707	211860246	C	T	0.458	0.458	0.987	0.00730326611012	0.0087	0.4025	53386	77258	58749.13
1935971	chr2	rs319706	211860733	C	T	0.458	0.459	0.986	0.0069954745123864	0.0087	0.4225	53386	77258	58749.13
1959117	chr2	rs319705	211860846	T	A	0.458	0.459	0.986	0.0068961666878413	0.0087	0.423	53386	77258	58749.13
1958629	chr2	rs319704	211860901	T	A	0.458	0.459	0.986	0.0068961666878413	0.0087	0.424	53386	77258	58749.13
1951788	chr2	rs188853	211860980	A	G	0.458	0.459	0.986	0.0071047017299317	0.0087	0.4152	53386	77258	58749.13
1943668	chr2	rs172769	211861025	T	G	0.742	0.741	0.995	0.0212036062510236	0.0098	0.03127	53386	77258	58749.13
1939930	chr2	rs72931586	211861123	C	T	0.965	0.965	0.972	-0.007004474152883	0.0236	0.7665	53386	77258	58749.13
1943392	chr2	rs1657862	211861197	T	C	0.707	0.706	1.0	0.0193025022544974	0.0094	0.04093	53386	77258	58749.13
1938979	chr2	rs680737	211861487	C	T	0.458	0.459	0.985	0.0071047017299317	0.0087	0.4155	53386	77258	58749.13
1934825	chr2	rs570384	211861520	G	A	0.459	0.459	0.984	0.0071047017299317	0.0087	0.4154	53386	77258	58749.13
1952105	chr2	rs570388	211861522	T	G	0.459	0.459	0.984	0.0071047017299317	0.0087	0.4167	53386	77258	58749.13
1937857	chr2	rs1657861	211861871	T	C	0.973	0.974	0.945	-0.0110002818588653	0.028	0.6947	53233	77017	58561.96
1956021	chr2	rs1367053	211862097	T	C	0.458	0.459	0.984	0.0068961666878413	0.0087	0.425	53386	77258	58749.13
1940793	chr2	rs1652312	211862218	T	C	0.458	0.459	0.984	0.0069954745123864	0.0087	0.4173	53386	77258	58749.13
1950579	chr2	rs1542009	211862899	C	T	0.755	0.757	0.983	-0.013399371963117	0.0101	0.1841	53386	77258	58749.13
1943644	chr2	rs57782786	211863640	A	G	0.755	0.756	0.983	-0.0131966945943914	0.0101	0.1924	53386	77258	58749.13
1936737	chr2	rs319703	211863699	G	C	0.458	0.459	0.982	0.0069954745123864	0.0087	0.4218	53386	77258	58749.13
1954261	chr2	rs192926	211864272	A	C	0.458	0.458	0.98	0.0074025335167413	0.0087	0.393	53386	77258	58749.13
1956042	chr2	rs548912	211864336	G	A	0.707	0.706	1.0	0.0189002595004805	0.0094	0.04498	53386	77258	58749.13
1956904	chr2	rs1652311	211864403	G	A	0.703	0.703	1.0	0.0185960172820726	0.0094	0.04762	53386	77258	58749.13
1942109	chr2	rs11895699	211865593	A	T	0.849	0.851	0.945	-0.0274020297483382	0.0124	0.02689	53386	77258	58749.13
1953991	chr2	rs72931596	211866197	T	A	0.936	0.935	0.91	0.0023971245997214	0.0183	0.8972	53386	77258	58749.13
1940445	chr2	rs1347661	211866491	T	C	0.432	0.43	0.985	-0.0018016219466282	0.0088	0.8339	53386	77258	58749.13
1939839	chr2	rs7571526	211867271	G	T	0.264	0.265	0.982	-0.019203206984436	0.0098	0.05091	53386	77258	58749.13
1960435	chr2	rs28863582	211868187	G	A	0.264	0.265	0.98	-0.0187955345843259	0.0099	0.0563	53386	77258	58749.13
1957253	chr2	rs58530002	211868397	G	A	0.264	0.265	0.98	-0.019203206984436	0.0099	0.05104	53386	77258	58749.13
1934098	chr2	rs56227613	211868467	C	T	0.434	0.432	0.983	-0.0023026490626755	0.0088	0.7896	53386	77258	58749.13
1958205	chr2	rs12991049	211868715	T	C	0.755	0.756	0.969	-0.0144032303107437	0.0102	0.1559	53386	77258	58749.13
1943732	chr2	rs12991234	211868787	T	A	0.264	0.265	0.979	-0.019203206984436	0.0099	0.05183	53386	77258	58749.13
1957855	chr2	rs72933606	211868920	C	A	0.944	0.944	0.922	-0.001300845733048	0.0195	0.948	53386	77258	58749.13
1937884	chr2	rs7582963	211870430	G	A	0.434	0.432	0.981	-0.0025031302181184	0.0088	0.7741	53386	77258	58749.13
1957745	chr2	rs6730350	211870954	T	G	0.241	0.241	0.975	-0.0165969709073694	0.0102	0.1032	53386	77258	58749.13
1944899	chr2	rs7567073	211871631	G	A	0.434	0.432	0.98	-0.0025031302181184	0.0088	0.779	53386	77258	58749.13
1935635	chr2	rs34454501	211872518	T	C	0.74	0.735	0.921	0.0115035793834154	0.0102	0.2597	53386	77258	58749.13
1958544	chr2	rs796224	211873239	T	C	0.357	0.362	0.933	-0.0191012733024012	0.0093	0.03934	53386	77258	58749.13
1942849	chr2	rs11684145	211873461	T	G	0.649	0.643	0.955	0.0167981182758809	0.0092	0.06868	53386	77258	58749.13
1944368	chr2	rs35679012	211873996	A	G	0.655	0.65	0.959	0.0171029078996623	0.0092	0.06437	53386	77258	58749.13
1953113	chr2	rs4673578	211874258	A	G	0.655	0.65	0.96	0.0167981182758809	0.0092	0.0679	53386	77258	58749.13
1948663	chr2	rs920212	211874950	A	G	0.653	0.648	0.96	0.0173977771764203	0.0092	0.0591	53386	77258	58749.13
1943209	chr2	rs920211	211874991	T	C	0.65	0.646	0.96	0.0170045988158238	0.0092	0.06456	53386	77258	58749.13
1954362	chr2	rs707270	211875321	T	A	0.543	0.547	0.954	-0.0033957590691798	0.0088	0.7043	53386	77258	58749.13
1934976	chr2	rs13020784	211875433	A	G	0.653	0.648	0.961	0.017496047616751	0.0092	0.05726	53386	77258	58749.13
1955107	chr2	rs17735984	211875545	T	C	0.653	0.648	0.961	0.017496047616751	0.0092	0.05776	53386	77258	58749.13
1934777	chr2	rs167648	211878255	A	C	0.456	0.463	0.952	-0.0186019483996616	0.0088	0.03525	53386	77258	58749.13
1953685	chr2	rs797072	211880564	A	G	0.543	0.546	0.963	-0.0030045090202987	0.0088	0.7362	53386	77258	58749.13
1942851	chr2	rs11688017	211880639	T	C	0.654	0.649	0.963	0.0166997792224134	0.0092	0.06955	53386	77258	58749.13
1950503	chr2	rs66799850	211882044	T	G	0.652	0.647	0.959	0.0166997792224134	0.0092	0.07018	53386	77258	58749.13
1951538	chr2	rs319697	211882209	A	T	0.436	0.438	0.952	0.0007996801705642	0.0089	0.924	53386	77258	58749.13
1947224	chr2	rs34536378	211882265	T	C	0.651	0.646	0.959	0.0156961681063242	0.0092	0.0886	53386	77258	58749.13
1954458	chr2	rs35427460	211886595	T	G	0.954	0.954	0.76	-0.004701032558649	0.0236	0.8423	53386	77258	58749.13
1953430	chr2	rs1088222	211886638	C	T	0.524	0.527	0.97	0.0	0.0087	0.9975	53386	77258	58749.13
1956833	chr2	rs1087949	211886664	A	T	0.522	0.526	0.968	-0.000200020002667	0.0088	0.9813	53386	77258	58749.13
1945979	chr2	rs77411615	211886904	A	C	0.654	0.649	0.967	0.0158044491449436	0.0092	0.08558	53386	77258	58749.13
1948179	chr2	rs112332713	211887192	G	A	0.656	0.651	0.968	0.0159028762794155	0.0092	0.08398	53386	77258	58749.13
1951660	chr2	rs35455807	211888128	G	A	0.657	0.652	0.97	0.0150954876453349	0.0092	0.1006	53386	77258	58749.13
1953472	chr2	rs11683805	211889239	A	T	0.653	0.648	0.969	0.0134984841513417	0.0092	0.1414	53386	77258	58749.13
1934243	chr2	rs12623879	211889477	G	A	0.653	0.648	0.969	0.0134984841513417	0.0092	0.14	53386	77258	58749.13
1955476	chr2	rs1087945	211889886	C	T	0.53	0.533	0.972	0.0014988761237359	0.0087	0.8635	53386	77258	58749.13
1951889	chr2	rs13015456	211890069	T	C	0.651	0.647	0.97	0.0140015196358136	0.0092	0.1269	53386	77258	58749.13
1942615	chr2	rs6756941	211891680	C	G	0.656	0.652	0.975	0.0141001243787816	0.0092	0.1249	53386	77258	58749.13
1945182	chr2	rs6715026	211891850	T	C	0.651	0.647	0.972	0.0138042809763971	0.0091	0.1307	53386	77258	58749.13
1956157	chr2	rs78557073	211892226	C	T	0.915	0.917	0.732	-0.006199175242821	0.0181	0.7304	53386	77258	58749.13
1949710	chr2	rs1991562	211892560	T	A	0.656	0.652	0.977	0.0141987193998129	0.0092	0.1219	53386	77258	58749.13
1954367	chr2	rs796230	211893257	G	A	0.529	0.532	0.977	0.0018981972830802	0.0087	0.8258	53386	77258	58749.13
1955838	chr2	rs2043710	211895096	A	G	0.655	0.65	0.98	0.0152038337422728	0.0091	0.09542	53386	77258	58749.13
1939184	chr2	rs167650	211895267	A	G	0.525	0.529	0.984	0.0004998750416509	0.0087	0.9515	53386	77258	58749.13
1936505	chr2	rs11695890	211896018	T	A	0.651	0.647	0.976	0.0135971385060249	0.0091	0.1366	53386	77258	58749.13
1941581	chr2	rs10804187	211897179	C	T	0.506	0.511	0.953	0.0034041991335623	0.0088	0.7045	53386	77258	58749.13
1948958	chr2	rs11692975	211897927	C	T	0.658	0.653	0.979	0.0134984841513417	0.0092	0.1408	53386	77258	58749.13
1943362	chr2	rs418123	211898042	A	C	0.345	0.349	0.978	-0.0136020904182857	0.0091	0.1368	53386	77258	58749.13
1940999	chr2	rs56371952	211898472	T	G	0.651	0.646	0.973	0.0136957831289865	0.0091	0.1334	53386	77258	58749.13
1943127	chr2	rs192927	211900425	C	T	0.531	0.534	0.971	0.0012991557316201	0.0088	0.8857	53386	77258	58749.13
1944711	chr2	rs191180	211903193	T	C	0.531	0.533	0.947	0.0052959516591825	0.0089	0.5492	53386	77258	58749.13
1953475	chr2	rs167649	211904320	C	T	0.534	0.536	0.936	0.0055048206344449	0.0089	0.5348	53386	77258	58749.13
1954072	chr2	rs7577965	211904482	C	T	0.636	0.634	0.932	0.0060019521956343	0.0093	0.5144	53386	77258	58749.13
1947435	chr2	rs12613180	211907289	C	T	0.576	0.578	0.851	0.0115035793834154	0.0094	0.2217	53386	77258	58749.13
1947763	chr2	rs55642849	211907867	C	T	0.868	0.869	0.838	-0.0084959889212643	0.0139	0.5405	53386	77258	58749.13
1953288	chr2	rs12614079	211908389	C	A	0.559	0.561	0.859	0.0086028888072678	0.0093	0.3558	53386	77258	58749.13
1956986	chr2	rs12471890	211908631	T	C	0.557	0.559	0.86	0.0078987227933553	0.0093	0.3981	53386	77258	58749.13
1944074	chr2	rs319712	211908731	A	G	0.693	0.691	0.858	0.0056042667198317	0.01	0.5789	53386	77258	58749.13
1959956	chr2	rs319711	211909456	T	C	0.673	0.672	0.865	0.0033045340083004	0.0098	0.7385	53386	77258	58749.13
1955118	chr2	rs62178003	211911334	C	G	0.754	0.754	0.855	-0.0181028726978536	0.0108	0.09323	53386	77258	58749.13
1960250	chr2	rs12616291	211912354	T	A	0.568	0.57	0.875	0.0114047182634362	0.0093	0.2199	53386	77258	58749.13
1937286	chr2	rs1561228	211912878	T	C	0.864	0.865	0.827	-0.0442027026797326	0.0138	0.001402	53386	77258	58749.13
1952708	chr2	rs1821825	211914804	C	T	0.577	0.579	0.896	0.0110981866660334	0.0092	0.2276	53386	77258	58749.13
1944661	chr2	rs1370352	211914938	G	A	0.328	0.33	0.895	-0.0033957590691798	0.0097	0.7234	53386	77258	58749.13
1960629	chr2	rs7602174	211915829	C	T	0.324	0.325	0.899	-0.0031048149534787	0.0097	0.7509	53386	77258	58749.13
1946428	chr2	rs67639326	211915929	T	A	0.761	0.761	0.884	-0.0181028726978536	0.0107	0.09175	53386	77258	58749.13
1949382	chr2	rs12621544	211917667	T	G	0.865	0.865	0.878	-0.0054950702819798	0.0134	0.6811	53386	77258	58749.13
1948035	chr2	rs55828414	211919461	G	T	0.934	0.933	0.677	0.0248974696545107	0.021	0.237	53386	77258	58749.13
1934253	chr2	rs116611141	211919534	T	C	0.886	0.885	0.862	0.0102968054773682	0.0145	0.4789	53386	77258	58749.13
1956155	chr2	rs35075903	211921888	A	G	0.756	0.756	0.906	-0.0185000759845861	0.0105	0.07812	53386	77258	58749.13
1935785	chr2	rs319723	211922419	A	C	0.678	0.676	0.925	0.0034041991335623	0.0096	0.7234	53386	77258	58749.13
1944423	chr2	rs35725209	211922813	T	C	0.749	0.749	0.909	-0.0180010511095525	0.0104	0.08311	53386	77258	58749.13
1935252	chr2	rs34665988	211924265	A	T	0.574	0.575	0.934	0.0107025231331357	0.009	0.2352	53386	77258	58749.13
1942449	chr2	rs34212980	211924379	A	C	0.561	0.563	0.931	0.0075017910703226	0.009	0.4019	53386	77258	58749.13
1955442	chr2	rs9917344	211926602	G	A	0.307	0.309	0.937	-0.0074980401773571	0.0096	0.4332	53386	77258	58749.13
1938475	chr2	rs13016652	211927188	G	A	0.591	0.593	0.955	0.003902375817241	0.009	0.6639	53386	77258	58749.13
1951178	chr2	rs796218	211927261	G	A	0.698	0.696	0.94	0.0067968490002727	0.0097	0.4794	53386	77258	58749.13
1957038	chr2	rs61579019	211927314	T	G	0.677	0.678	0.935	-0.0180010511095525	0.0095	0.05874	53386	77258	58749.13
1937561	chr2	rs184389	211928540	C	T	0.799	0.799	0.896	0.0103957761821204	0.0113	0.3602	53386	77258	58749.13
1956060	chr2	rs72933669	211929051	T	C	0.919	0.919	0.924	-0.0138961051921114	0.0164	0.3963	53386	77258	58749.13
1951810	chr2	rs707271	211929164	T	C	0.698	0.696	0.947	0.00730326611012	0.0096	0.4475	53386	77258	58749.13
1958456	chr2	rs707272	211929933	T	C	0.695	0.693	0.956	0.0063994795805678	0.0095	0.5048	53386	77258	58749.13
1961201	chr2	rs319721	211930868	T	A	0.698	0.695	0.957	0.0068961666878413	0.0096	0.4736	53386	77258	58749.13
1942154	chr2	rs13013556	211931686	G	A	0.318	0.319	0.964	-0.0018016219466282	0.0094	0.8512	53386	77258	58749.13
1947949	chr2	rs13014657	211932396	C	A	0.805	0.803	0.962	-0.004198802647333	0.011	0.7062	53386	77258	58749.13
1958892	chr2	rs7604015	211934370	A	G	0.71	0.708	0.979	-0.0069037763167944	0.0096	0.4711	53386	77258	58749.13
1961469	chr2	rs6731117	211934718	G	A	0.71	0.709	0.981	-0.0074980401773571	0.0096	0.4344	53386	77258	58749.13
1945634	chr2	rs151201075	211934739	A	G	0.919	0.919	0.944	-0.015895669405385	0.0162	0.3263	53386	77258	58749.13
1961356	chr2	rs2043789	211935218	A	G	0.749	0.747	0.981	-0.001300845733048	0.01	0.897	53386	77258	58749.13
1935884	chr2	rs12464316	211935990	C	T	0.607	0.608	0.992	0.0046989426564652	0.0088	0.5966	53386	77258	58749.13
1939628	chr2	rs874082	211936551	C	G	0.803	0.802	0.977	-0.0023026490626755	0.0109	0.8306	53386	77258	58749.13
1947534	chr2	rs182656	211936979	C	T	0.804	0.804	0.925	0.0065981840282271	0.0113	0.5587	53386	77258	58749.13
1939320	chr2	rs6739390	211937214	C	T	0.709	0.708	0.99	-0.0067024110596754	0.0095	0.4797	53386	77258	58749.13
1945692	chr2	rs61148037	211937633	T	C	0.589	0.591	0.986	0.001998002662673	0.0088	0.8181	53386	77258	58749.13
1953545	chr2	rs707273	211938628	A	G	0.247	0.249	0.988	9.99950003332973e-05	0.01	0.9955	53386	77258	58749.13
1958797	chr2	rs62178025	211939379	C	T	0.711	0.709	0.992	-0.0062998021485279	0.0095	0.5104	53386	77258	58749.13
1957340	chr2	rs58884388	211940847	G	A	0.922	0.922	0.964	-0.0168003386783461	0.0163	0.303	53386	77258	58749.13
1956942	chr2	rs726343	211941301	G	T	0.755	0.753	0.994	0.0006997551142732	0.01	0.9462	53386	77258	58749.13
1956124	chr2	rs707274	211941439	A	T	0.691	0.69	0.984	0.0003999200213268	0.0094	0.9634	53386	77258	58749.13
1954855	chr2	rs9678014	211941809	T	C	0.709	0.708	0.994	-0.0071958279818024	0.0095	0.4483	53386	77258	58749.13
1953145	chr2	rs697663	211943622	A	C	0.25	0.252	0.994	0.0014988761237359	0.0099	0.878	53386	77258	58749.13
1955275	chr2	rs13011419	211944178	C	T	0.812	0.811	0.984	-0.0080019302190585	0.0111	0.4712	53386	77258	58749.13
1940487	chr2	rs319710	211944662	C	T	0.291	0.292	0.995	0.0076010387728197	0.0095	0.4254	53386	77258	58749.13
1939496	chr2	rs12621883	211944950	A	G	0.486	0.489	0.979	-0.0021022080918702	0.0087	0.8113	53386	77258	58749.13
1946390	chr2	rs6435599	211946057	A	G	0.745	0.743	1.0	0.0002999550089979	0.0098	0.9731	53386	77258	58749.13
1943855	chr2	rs1370346	211946655	C	A	0.686	0.688	0.98	0.0106035827841911	0.0094	0.2584	53386	77258	58749.13
1952874	chr2	rs6738260	211946995	C	T	0.812	0.811	0.987	-0.0084959889212643	0.0111	0.4412	53386	77258	58749.13
1942566	chr2	rs1370618	211947530	A	G	0.615	0.618	0.976	0.0014988761237359	0.0089	0.8684	53386	77258	58749.13
1955912	chr2	rs61181335	211949682	C	A	0.761	0.76	0.992	-0.0039979812872983	0.0101	0.691	53386	77258	58749.13
1953458	chr2	rs62178028	211951124	A	G	0.922	0.922	0.934	-0.0315009870620622	0.0167	0.05884	53386	77258	58749.13
1949766	chr2	rs11682145	211951445	G	T	0.651	0.653	0.988	0.0009995003330834	0.0091	0.911	53386	77258	58749.13
1954217	chr2	rs62178029	211952385	A	G	0.917	0.917	0.944	-0.0262002485024742	0.0161	0.1035	53386	77258	58749.13
1945540	chr2	rs12987542	211953092	C	T	0.768	0.767	0.995	-0.013399371963117	0.0102	0.1885	53386	77258	58749.13
1942500	chr2	rs11685259	211953453	G	A	0.55	0.551	0.99	0.0078987227933553	0.0087	0.3655	53386	77258	58749.13
1955923	chr2	rs12993490	211953629	C	T	0.767	0.766	0.995	-0.0142003494011414	0.0102	0.1645	53386	77258	58749.13
1941733	chr2	rs10497942	211953919	G	A	0.869	0.869	0.991	-0.0058973552660839	0.0128	0.6435	53386	77258	58749.13
1953829	chr2	rs10932366	211954880	G	T	0.576	0.578	0.99	0.0001999800026662	0.0087	0.9814	53386	77258	58749.13
1934663	chr2	rs1561311	211955369	G	C	0.561	0.564	0.979	-0.0034961042567088	0.0088	0.6913	53386	77258	58749.13
1936450	chr2	rs796211	211955897	A	G	0.194	0.195	0.994	0.0090984829852593	0.0109	0.405	53386	77258	58749.13
1937612	chr2	rs35058190	211957108	T	C	0.744	0.742	0.996	-0.0034961042567088	0.0099	0.7252	53386	77258	58749.13
1954936	chr2	rs34779036	211957158	G	A	0.752	0.75	0.995	-0.0051029981759033	0.01	0.6123	53386	77258	58749.13
1947650	chr2	rs72933687	211957858	G	A	0.868	0.868	0.99	-0.005696192544881	0.0128	0.6559	53386	77258	58749.13
1937414	chr2	rs75707469	211958122	C	T	0.906	0.905	0.922	0.0080971295874548	0.0153	0.5994	53386	77258	58749.13
1946798	chr2	rs10497941	211958858	G	A	0.767	0.766	0.996	-0.0132980281439898	0.0102	0.1904	53386	77258	58749.13
1955210	chr2	rs707276	211959628	T	C	0.771	0.772	0.953	-0.002002002670673	0.0105	0.8479	53386	77258	58749.13
1938010	chr2	rs178586	211960688	T	G	0.684	0.683	0.992	0.0017983819413794	0.0093	0.8433	53386	77258	58749.13
1948824	chr2	rs13005623	211960740	A	C	0.536	0.539	0.989	0.0043007385516922	0.0087	0.6225	53386	77258	58749.13
1934831	chr2	rs1583633	211961724	T	C	0.535	0.537	0.99	0.0050969882578437	0.0087	0.5552	53386	77258	58749.13
1948235	chr2	rs319730	211962115	T	C	0.237	0.237	0.995	0.0143958802837323	0.0101	0.1571	53386	77258	58749.13
1956917	chr2	rs62178030	211962549	A	T	0.71	0.709	0.997	-0.0095958936734469	0.0095	0.3124	53386	77258	58749.13
1960375	chr2	rs2371125	211963172	G	A	0.588	0.59	0.987	0.0033045340083004	0.0088	0.7093	53386	77258	58749.13
1938985	chr2	rs188856	211963273	C	T	0.721	0.718	0.979	0.0097027754613851	0.0097	0.315	53386	77258	58749.13
1956808	chr2	rs35281390	211963457	C	T	0.71	0.71	0.996	-0.0095050300143049	0.0095	0.3164	53386	77258	58749.13
1935306	chr2	rs223276	211963501	G	A	0.706	0.704	0.988	0.0052959516591825	0.0095	0.5741	53386	77258	58749.13
1959821	chr2	rs35864820	211964211	T	C	0.71	0.709	0.996	-0.0095050300143049	0.0095	0.3166	53386	77258	58749.13
1934931	chr2	rs16845297	211965343	C	T	0.562	0.564	0.989	-0.001100605444033	0.0087	0.9003	53386	77258	58749.13
1935336	chr2	rs2115775	211965944	A	G	0.498	0.5	0.991	0.0028958031120254	0.0086	0.7386	53386	77258	58749.13
1939708	chr2	rs34387691	211966015	T	C	0.809	0.808	0.996	-0.0068030886197391	0.011	0.5368	53386	77258	58749.13
1959479	chr2	rs34089844	211966316	G	A	0.809	0.808	0.996	-0.0074980401773571	0.011	0.4938	53386	77258	58749.13
1935666	chr2	rs1469926	211966616	A	G	0.497	0.499	0.992	0.0027960873020011	0.0086	0.7465	53386	77258	58749.13
1947287	chr2	rs319729	211969078	T	C	0.2	0.202	1.0	0.0071047017299317	0.0107	0.5052	53386	77258	58749.13
1939057	chr2	rs16845301	211969338	A	G	0.846	0.844	0.996	0.0058031292269501	0.0119	0.6252	53386	77258	58749.13
1945497	chr2	rs1077077	211969462	G	T	0.356	0.356	0.992	0.0076010387728197	0.009	0.3989	53386	77258	58749.13
1947142	chr2	rs12622060	211969624	A	T	0.497	0.501	0.991	9.99950003332973e-05	0.0086	0.9938	53386	77258	58749.13
1955500	chr2	rs12615695	211969763	G	C	0.632	0.635	0.984	0.0034041991335623	0.009	0.7079	53386	77258	58749.13
1939002	chr2	rs1030876	211970680	A	G	0.349	0.349	0.993	0.0085037404912207	0.009	0.3462	53386	77258	58749.13
1945340	chr2	rs707280	211970975	G	T	0.706	0.703	0.992	0.0049974917102918	0.0095	0.597	53386	77258	58749.13
1956488	chr2	rs319728	211971852	T	A	0.235	0.236	0.999	0.0142973047008244	0.0101	0.1589	53386	77258	58749.13
1950086	chr2	rs319726	211971957	A	G	0.69	0.689	0.995	0.0014988761237359	0.0093	0.8751	53386	77258	58749.13
1956827	chr2	rs1370344	211972129	G	C	0.838	0.836	0.997	0.00730326611012	0.0117	0.5313	53386	77258	58749.13
1959789	chr2	rs178585	211972467	T	C	0.526	0.523	0.995	0.0069954745123864	0.0086	0.4193	53386	77258	58749.13
1961385	chr2	rs319725	211972553	A	G	0.529	0.525	0.994	0.0064988367398296	0.0086	0.4501	53386	77258	58749.13
1939354	chr2	rs182657	211972676	A	C	0.691	0.689	0.995	0.0017983819413794	0.0093	0.8483	53386	77258	58749.13
1957637	chr2	rs72935610	211972716	C	T	0.868	0.868	0.988	-0.0073972926304747	0.0128	0.5617	53386	77258	58749.13
1947360	chr2	rs796208	211973066	T	C	0.528	0.525	0.995	0.0062007356416035	0.0086	0.4762	53386	77258	58749.13
1957879	chr2	rs796207	211973158	A	T	0.529	0.525	0.994	0.0062007356416035	0.0086	0.4708	53386	77258	58749.13
1955490	chr2	rs707281	211973389	A	G	0.691	0.689	0.995	0.0017983819413794	0.0093	0.8498	53386	77258	58749.13
1957943	chr2	rs319724	211973600	A	G	0.525	0.522	0.996	0.0066975214477213	0.0086	0.4355	53386	77258	58749.13
1936190	chr2	rs62178057	211973670	G	A	0.84	0.838	0.997	0.0077002766261879	0.0117	0.512	53386	77258	58749.13
1949711	chr2	rs707282	211974191	A	G	0.526	0.523	0.992	0.0063001125484799	0.0086	0.465	53386	77258	58749.13
1953662	chr2	rs56393454	211974739	C	T	0.839	0.837	0.992	0.0069954745123864	0.0117	0.5497	53386	77258	58749.13
1941511	chr2	rs61141408	211974790	C	G	0.8	0.799	0.991	-0.0040983869261633	0.0108	0.7062	53386	77258	58749.13
1935222	chr2	rs12622046	211975560	A	T	0.62	0.62	0.939	0.0056042667198317	0.0091	0.5386	53386	77258	58749.13
1938014	chr2	rs12694214	211976386	C	T	0.617	0.618	0.969	0.0116024307308398	0.009	0.1976	53386	77258	58749.13
1942328	chr2	rs12694215	211976631	T	C	0.614	0.616	0.969	0.0118001041157506	0.009	0.19	53386	77258	58749.13
1934205	chr2	rs59712773	211977227	A	T	0.859	0.859	0.987	-0.007296555232638	0.0124	0.5579	53386	77258	58749.13
1949761	chr2	rs10497940	211977328	G	A	0.819	0.821	0.988	-0.0198048272985997	0.0112	0.07871	53386	77258	58749.13
1958050	chr2	rs13409181	211977939	G	T	0.572	0.569	0.975	0.0004998750416509	0.0088	0.9548	53386	77258	58749.13
1951257	chr2	rs2371126	211978075	C	G	0.986	0.986	0.602	-0.044495399886564	0.049	0.3639	49118	69290	53874.23
1937776	chr2	rs12618320	211978317	G	A	0.706	0.705	0.983	-0.0018016219466282	0.0095	0.8468	53386	77258	58749.13
1940368	chr2	rs1370343	211978816	G	C	0.613	0.615	0.975	0.0111970780932162	0.0089	0.2101	53386	77258	58749.13
1941914	chr2	rs7595005	211978879	G	A	0.708	0.708	0.983	-0.0018016219466282	0.0095	0.8498	53386	77258	58749.13
1943919	chr2	rs7608912	211978884	T	C	0.708	0.708	0.983	-0.002002002670673	0.0095	0.8378	53386	77258	58749.13
1960165	chr2	rs35885433	211979437	G	A	0.708	0.708	0.985	-0.0016012813669738	0.0095	0.8665	53386	77258	58749.13
1947681	chr2	rs72935627	211980261	A	G	0.856	0.856	0.989	-0.0087985943563496	0.0123	0.4743	53386	77258	58749.13
1948677	chr2	rs17737064	211981461	T	A	0.43	0.433	0.986	-0.0016012813669738	0.0087	0.8536	53386	77258	58749.13
1957056	chr2	rs10208692	211982126	A	G	0.425	0.428	0.987	-0.0005001250416822	0.0087	0.958	53386	77258	58749.13
1946697	chr2	rs10197796	211982162	T	C	0.61	0.612	0.986	0.0100988346774146	0.0089	0.2543	53386	77258	58749.13
1941004	chr2	rs4672605	211982760	A	G	0.854	0.854	0.992	-0.0069037763167944	0.0122	0.5741	53386	77258	58749.13
1958877	chr2	rs7589906	211982807	C	A	0.612	0.613	0.987	0.0107025231331357	0.0089	0.2299	53386	77258	58749.13
1949244	chr2	rs1437929	211983316	A	G	0.291	0.291	0.989	0.001598721363697	0.0095	0.867	53386	77258	58749.13
1941940	chr2	rs1437930	211983787	T	C	0.428	0.431	0.989	-0.0007002451143934	0.0087	0.9331	53386	77258	58749.13
1959283	chr2	rs11901419	211983861	T	C	0.865	0.862	0.988	0.003902375817241	0.0127	0.7607	53386	77258	58749.13
1956353	chr2	rs10497939	211983943	G	A	0.572	0.568	0.99	0.001099395443301	0.0087	0.9039	53386	77258	58749.13
1948604	chr2	rs10191919	211983979	G	A	0.429	0.432	0.99	-0.0006001800720324	0.0087	0.942	53386	77258	58749.13
1955292	chr2	rs10168208	211984110	A	G	0.428	0.432	0.99	-0.0009004052431641	0.0087	0.914	53386	77258	58749.13
1958124	chr2	rs56002634	211984949	G	T	0.855	0.855	0.994	-0.0076995657264405	0.0122	0.5297	53386	77258	58749.13
1951932	chr2	rs13389697	211985055	A	T	0.612	0.614	0.988	0.0109003744682883	0.0089	0.2204	53386	77258	58749.13
1935247	chr2	rs1437373	211985141	G	T	0.855	0.855	0.994	-0.0082035573506883	0.0122	0.5011	53386	77258	58749.13
1935013	chr2	rs12619728	211985153	G	A	0.709	0.709	0.99	-0.0017014466397575	0.0095	0.8563	53386	77258	58749.13
1958722	chr2	rs1816609	211985425	C	T	0.574	0.571	0.989	0.0	0.0087	0.9984	53386	77258	58749.13
1951451	chr2	rs12694216	211985437	G	A	0.612	0.614	0.988	0.0114047182634362	0.0089	0.2008	53386	77258	58749.13
1958422	chr2	rs10174373	211985679	A	G	0.291	0.291	0.99	0.0014988761237359	0.0095	0.8758	53386	77258	58749.13
1940485	chr2	rs10198500	211985884	G	C	0.863	0.86	0.985	0.0035038543266769	0.0126	0.7829	53386	77258	58749.13
1956626	chr2	rs10932367	211988377	G	A	0.709	0.709	0.991	-0.0025031302181184	0.0095	0.789	53386	77258	58749.13
1942479	chr2	rs7421089	211988412	T	C	0.292	0.292	0.991	0.0022973590486834	0.0095	0.8099	53386	77258	58749.13
1950105	chr2	rs1437372	211988639	G	C	0.294	0.294	0.991	0.0028958031120254	0.0095	0.7593	53386	77258	58749.13
1934563	chr2	rs35652091	211988857	C	A	0.709	0.709	0.991	-0.0024028846163103	0.0095	0.7998	53386	77258	58749.13
1957894	chr2	rs10804189	211988980	A	G	0.292	0.292	0.992	0.0024968801985871	0.0095	0.795	53386	77258	58749.13
1958443	chr2	rs12478390	211989022	G	T	0.612	0.613	0.991	0.0118989261570991	0.0089	0.1797	53386	77258	58749.13
1942673	chr2	rs11694662	211989218	C	T	0.709	0.709	0.992	-0.0026033858701149	0.0095	0.7859	53386	77258	58749.13
1955054	chr2	rs10084326	211989727	A	G	0.863	0.86	0.987	0.0047984689115734	0.0126	0.7034	53386	77258	58749.13
1951736	chr2	rs12105986	211989749	G	A	0.817	0.818	0.998	-0.0182963622831166	0.0111	0.09952	53386	77258	58749.13
1954399	chr2	rs13407489	211989906	A	C	0.613	0.615	0.991	0.0096037361426946	0.0089	0.279	53386	77258	58749.13
1955589	chr2	rs1370620	211990034	A	T	0.816	0.817	0.999	-0.0197028322758684	0.0111	0.07557	53386	77258	58749.13
1960725	chr2	rs12151374	211990099	G	A	0.709	0.709	0.992	-0.0023026490626755	0.0095	0.8078	53386	77258	58749.13
1960529	chr2	rs1370619	211990188	G	A	0.816	0.817	0.999	-0.0193969096107316	0.0111	0.07983	53386	77258	58749.13
1939571	chr2	rs17799315	211990354	G	A	0.616	0.617	0.99	0.0105046326450854	0.0089	0.2368	53386	77258	58749.13
1957392	chr2	rs67776983	211990579	T	C	0.815	0.817	0.999	-0.0197028322758684	0.0111	0.07537	53386	77258	58749.13
1946300	chr2	rs16824982	211990625	A	C	0.815	0.816	0.998	-0.019294956182969	0.0111	0.08198	53386	77258	58749.13
1939601	chr2	rs6723493	211991229	A	G	0.816	0.818	0.999	-0.0182047046548463	0.0111	0.1021	53386	77258	58749.13
1958276	chr2	rs13400493	211991518	C	A	0.615	0.617	0.991	0.0100988346774146	0.0089	0.2532	53386	77258	58749.13
1960130	chr2	rs7574280	211991553	A	T	0.678	0.677	0.992	-0.010302892995897	0.0092	0.2664	53386	77258	58749.13
1952188	chr2	rs7564709	211991737	T	C	0.816	0.817	0.999	-0.0186019483996616	0.0111	0.09432	53386	77258	58749.13
1957574	chr2	rs6435600	211991878	C	T	0.294	0.294	0.992	0.0018981972830802	0.0095	0.8411	53386	77258	58749.13
1945160	chr2	rs6760475	211993212	G	C	0.817	0.818	0.998	-0.0177974390305806	0.0111	0.109	53386	77258	58749.13
1956784	chr2	rs6731805	211993297	A	G	0.817	0.818	0.998	-0.0176956485356892	0.0111	0.1112	53386	77258	58749.13
1940652	chr2	rs10190808	211993631	G	C	0.863	0.86	0.989	0.0025966258472659	0.0125	0.8363	53386	77258	58749.13
1954250	chr2	rs10203100	211993656	T	G	0.863	0.86	0.989	0.0026963615477425	0.0125	0.8298	53386	77258	58749.13
1936969	chr2	rs10166833	211993683	A	G	0.863	0.86	0.989	0.0023971245997214	0.0126	0.8489	53386	77258	58749.13
1951228	chr2	rs1469927	211993950	A	T	0.571	0.568	0.991	0.001099395443301	0.0087	0.9	53386	77258	58749.13
1940322	chr2	rs1469928	211994192	A	G	0.708	0.708	0.993	-0.0014009809156281	0.0095	0.8791	53386	77258	58749.13
1947093	chr2	rs1469929	211994230	C	A	0.322	0.324	0.993	0.0099008246772624	0.0092	0.2839	53386	77258	58749.13
1935605	chr2	rs34840656	211994495	G	A	0.524	0.525	0.995	-0.0112025145079934	0.0086	0.1944	53386	77258	58749.13
1940655	chr2	rs35661215	211994509	A	G	0.524	0.525	0.995	-0.0111013930711739	0.0086	0.1961	53386	77258	58749.13
1934317	chr2	rs72935675	211994954	T	G	0.855	0.855	0.997	-0.0057967688471774	0.0122	0.6352	53386	77258	58749.13
1944123	chr2	rs17737553	211995085	G	A	0.708	0.708	0.993	-0.001300845733048	0.0095	0.8917	53386	77258	58749.13
1959843	chr2	rs55778200	211996353	G	A	0.429	0.432	0.992	-0.0009004052431641	0.0087	0.9181	53386	77258	58749.13
1938832	chr2	rs56153748	211996626	C	G	0.816	0.817	0.998	-0.0176956485356892	0.0111	0.1104	53386	77258	58749.13
1936400	chr2	rs13013813	211996803	G	A	0.524	0.525	0.996	-0.0107980900995126	0.0086	0.21	53386	77258	58749.13
1936879	chr2	rs72935680	211997243	T	C	0.855	0.855	0.997	-0.0052035148315978	0.0122	0.6675	53386	77258	58749.13
1951040	chr2	rs10177585	211997276	A	G	0.476	0.475	0.996	0.0106035827841911	0.0086	0.2174	53386	77258	58749.13
1944644	chr2	rs10201265	211997308	C	T	0.292	0.292	0.994	0.0012991557316201	0.0095	0.8881	53386	77258	58749.13
1953879	chr2	rs10201572	211997455	G	C	0.863	0.86	0.991	0.0027960873020011	0.0125	0.8215	53386	77258	58749.13
1953978	chr2	rs10204060	211997775	C	T	0.477	0.476	0.996	0.0106035827841911	0.0086	0.2201	53386	77258	58749.13
1944275	chr2	rs12622440	211998482	G	A	0.708	0.708	0.994	-0.001300845733048	0.0095	0.8891	53386	77258	58749.13
1935111	chr2	rs12612958	211998488	T	A	0.709	0.709	0.994	-0.001300845733048	0.0095	0.8922	53386	77258	58749.13
1948009	chr2	rs115600173	211998610	C	T	0.977	0.978	0.84	-0.0187038311937836	0.0319	0.5568	53330	77032	58659.37
1934506	chr2	rs13402780	211998645	A	G	0.611	0.613	0.996	0.0097027754613851	0.0088	0.2738	53386	77258	58749.13
1949022	chr2	rs59333562	211999010	C	T	0.524	0.525	0.997	-0.010302892995897	0.0086	0.2316	53386	77258	58749.13
1954772	chr2	rs10439342	212000578	T	C	0.611	0.613	0.996	0.0099008246772624	0.0088	0.2619	53386	77258	58749.13
1954352	chr2	rs1116467	212000765	T	C	0.683	0.682	0.995	-0.0107980900995126	0.0093	0.2449	53386	77258	58749.13
1941896	chr2	rs10439343	212000770	T	C	0.612	0.614	0.997	0.0101978249764461	0.0088	0.2494	53386	77258	58749.13
1942805	chr2	rs13430611	212001209	T	A	0.683	0.682	0.995	-0.0106970095483354	0.0093	0.247	53386	77258	58749.13
1960459	chr2	rs13391698	212001344	A	G	0.683	0.682	0.996	-0.0106970095483354	0.0093	0.2466	53386	77258	58749.13
1951144	chr2	rs78147905	212001529	C	T	0.865	0.862	0.996	0.001099395443301	0.0126	0.9331	53386	77258	58749.13
1936611	chr2	rs6745824	212001696	A	G	0.389	0.387	0.997	-0.009696862978864	0.0088	0.2698	53386	77258	58749.13
1952092	chr2	rs4673579	212001815	A	G	0.389	0.387	0.997	-0.009797842480111	0.0088	0.2686	53386	77258	58749.13
1935560	chr2	rs4673580	212001890	C	A	0.389	0.387	0.997	-0.009797842480111	0.0088	0.2677	53386	77258	58749.13
1954304	chr2	rs4673581	212002269	G	A	0.865	0.862	0.996	0.0009995003330834	0.0126	0.9387	53386	77258	58749.13
1937888	chr2	rs57066439	212002819	A	G	0.683	0.682	0.996	-0.0107980900995126	0.0093	0.2426	53386	77258	58749.13
1947984	chr2	rs2164707	212003215	C	T	0.611	0.613	0.998	0.0099008246772624	0.0088	0.264	53386	77258	58749.13
1956345	chr2	rs62179779	212003244	T	C	0.706	0.705	0.996	-0.0009004052431641	0.0094	0.9225	53386	77258	58749.13
1957397	chr2	rs2371127	212003312	C	T	0.611	0.613	0.998	0.0099008246772624	0.0088	0.2605	53386	77258	58749.13
1958668	chr2	rs35597908	212003316	T	G	0.389	0.387	0.998	-0.009797842480111	0.0088	0.2685	53386	77258	58749.13
1941509	chr2	rs67284966	212003434	A	G	0.683	0.682	0.997	-0.0107980900995126	0.0093	0.2452	53386	77258	58749.13
1941394	chr2	rs11681093	212003495	A	G	0.706	0.705	0.997	-0.0010005003335835	0.0094	0.9138	53386	77258	58749.13
1935570	chr2	rs2887949	212003759	C	A	0.706	0.705	0.997	-0.0009004052431641	0.0094	0.9246	53386	77258	58749.13
1936580	chr2	rs59214701	212003838	T	C	0.819	0.82	0.999	-0.0170952954286372	0.0112	0.1255	53386	77258	58749.13
1955847	chr2	rs1837054	212004328	T	C	0.294	0.295	0.997	0.001099395443301	0.0094	0.9107	53386	77258	58749.13
1942977	chr2	rs1595322	212004504	C	A	0.865	0.862	0.998	0.0008995952428359	0.0126	0.9453	53386	77258	58749.13
1950677	chr2	rs6726901	212004565	G	A	0.295	0.295	0.997	0.001099395443301	0.0094	0.9101	53386	77258	58749.13
1942281	chr2	rs6744625	212004701	T	C	0.706	0.705	0.997	-0.0009004052431641	0.0094	0.9274	53386	77258	58749.13
1958385	chr2	rs12478781	212004719	C	T	0.609	0.611	0.997	0.0088011559530687	0.0088	0.3158	53386	77258	58749.13
1952388	chr2	rs66685355	212004900	T	G	0.683	0.682	0.998	-0.0107980900995126	0.0093	0.2425	53386	77258	58749.13
1956241	chr2	rs13009135	212004947	T	C	0.706	0.705	0.997	-0.0008003201707691	0.0094	0.9311	53386	77258	58749.13
1951294	chr2	rs7594167	212005205	T	C	0.477	0.476	0.999	0.0103957761821204	0.0086	0.2273	53386	77258	58749.13
1960721	chr2	rs55634207	212005466	T	C	0.819	0.82	0.999	-0.0170037478161859	0.0112	0.1273	53386	77258	58749.13
1947795	chr2	rs10210622	212005492	G	A	0.865	0.863	0.999	0.0007996801705642	0.0126	0.947	53386	77258	58749.13
1944863	chr2	rs1837055	212005541	C	T	0.295	0.295	0.998	0.0008995952428359	0.0094	0.9247	53386	77258	58749.13
1941943	chr2	rs10166020	212005919	C	T	0.611	0.613	1.0	0.0101978249764461	0.0088	0.2486	53386	77258	58749.13
1942206	chr2	rs35259140	212006512	G	A	0.706	0.706	0.998	-0.001300845733048	0.0094	0.8906	53386	77258	58749.13
1935728	chr2	rs10170004	212007337	G	A	0.183	0.181	0.998	0.0176041339483571	0.0111	0.1134	53386	77258	58749.13
1960144	chr2	rs13413538	212007525	A	G	0.683	0.682	0.999	-0.0108991808690006	0.0092	0.2377	53386	77258	58749.13
1943928	chr2	rs13404657	212008025	T	A	0.682	0.681	0.997	-0.0107980900995126	0.0093	0.2414	53386	77258	58749.13
1951020	chr2	rs1837137	212008360	T	C	0.865	0.863	1.0	0.0006997551142732	0.0126	0.955	53386	77258	58749.13
1960293	chr2	rs55997007	212008394	T	G	0.819	0.82	0.999	-0.0170037478161859	0.0112	0.129	53386	77258	58749.13
1934248	chr2	rs56313456	212008406	G	T	0.818	0.819	0.999	-0.0181028726978536	0.0111	0.1052	53386	77258	58749.13
1943897	chr2	rs1816649	212008473	T	G	0.683	0.682	0.999	-0.0108991808690006	0.0092	0.2377	53386	77258	58749.13
1937238	chr2	rs12614668	212009440	C	A	0.318	0.319	0.998	0.0109003744682883	0.0092	0.2376	53386	77258	58749.13
1954225	chr2	rs72937616	212009942	A	C	0.819	0.82	1.0	-0.0170037478161859	0.0112	0.1285	53386	77258	58749.13
1946272	chr2	rs9677922	212010228	G	C	0.183	0.181	0.998	0.017496047616751	0.0111	0.1165	53386	77258	58749.13
1954988	chr2	rs11901164	212010493	A	C	0.683	0.681	0.999	-0.0106970095483354	0.0092	0.249	53386	77258	58749.13
1945377	chr2	rs67557079	212010509	A	G	0.818	0.819	1.0	-0.017502275136142	0.0111	0.1162	53386	77258	58749.13
1953162	chr2	rs13013863	212010707	T	C	0.612	0.614	1.0	0.0103957761821204	0.0088	0.2384	53386	77258	58749.13
1943220	chr2	rs73073631	212011052	G	T	0.682	0.681	0.997	-0.0107980900995126	0.0092	0.2416	53386	77258	58749.13
1949580	chr2	rs10191921	212011871	A	G	0.865	0.862	1.0	0.0005998200719675	0.0126	0.9603	53386	77258	58749.13
1943648	chr2	rs11885348	212012024	G	A	0.865	0.862	1.0	0.0007996801705642	0.0126	0.9503	53386	77258	58749.13
1959437	chr2	rs72937623	212012102	C	T	0.818	0.819	0.999	-0.0172987645783295	0.0111	0.1213	53386	77258	58749.13
1946237	chr2	rs72937630	212013704	T	C	0.858	0.858	0.998	-0.0049019951702315	0.0123	0.6914	53386	77258	58749.13
1952871	chr2	rs67388675	212013802	A	G	0.818	0.819	0.999	-0.0174005146801673	0.0112	0.1196	53386	77258	58749.13
1960407	chr2	rs13008825	212013961	C	G	0.318	0.319	0.996	0.0107025231331357	0.0093	0.2487	53386	77258	58749.13
1938385	chr2	rs6745255	212014213	G	A	0.318	0.319	0.996	0.0109003744682883	0.0093	0.2409	53386	77258	58749.13
1940228	chr2	rs72941610	212014840	G	A	0.857	0.857	0.998	-0.0049019951702315	0.0123	0.6885	53386	77258	58749.13
1950844	chr2	rs61290059	212015420	T	C	0.819	0.82	0.999	-0.0168003386783461	0.0112	0.1322	53386	77258	58749.13
1954825	chr2	rs1344905	212016056	G	A	0.866	0.863	1.0	0.0004998750416509	0.0126	0.9674	53386	77258	58749.13
1942757	chr2	rs2887950	212016439	G	A	0.295	0.296	0.997	0.0011992805754821	0.0094	0.8956	53386	77258	58749.13
1956497	chr2	rs1816651	212016587	T	C	0.296	0.296	0.997	0.001598721363697	0.0094	0.8685	53386	77258	58749.13
1939127	chr2	rs72941619	212017130	C	T	0.85	0.85	0.994	-0.0018016219466282	0.0121	0.8793	53386	77258	58749.13
1946325	chr2	rs10192527	212019474	G	C	0.43	0.434	0.999	-0.0005001250416822	0.0087	0.9523	53386	77258	58749.13
1944120	chr2	rs36018701	212020548	T	C	0.706	0.706	0.998	-0.0009004052431641	0.0094	0.9219	53386	77258	58749.13
1948882	chr2	rs76901808	212021024	C	T	0.741	0.741	0.986	-0.0008003201707691	0.0099	0.9354	53386	77258	58749.13
1935869	chr2	rs6435604	212021755	G	A	0.866	0.863	1.0	0.0021975835434872	0.0126	0.864	53386	77258	58749.13
1937122	chr2	rs57148045	212021933	C	T	0.855	0.855	0.994	-0.0025031302181184	0.0122	0.841	53386	77258	58749.13
1955716	chr2	rs11683081	212022000	G	C	0.619	0.621	0.997	0.0088011559530687	0.0089	0.3211	53386	77258	58749.13
1956437	chr2	rs2164839	212022959	T	C	0.299	0.3	0.997	0.0011992805754821	0.0094	0.8946	53386	77258	58749.13
1935029	chr2	rs13407023	212023062	C	T	0.866	0.863	1.0	0.0008995952428359	0.0126	0.9435	53386	77258	58749.13
1939882	chr2	rs1437912	212023722	T	C	0.3	0.3	0.997	0.0018981972830802	0.0094	0.8413	53386	77258	58749.13
1939600	chr2	rs6714948	212025890	G	C	0.299	0.3	0.998	0.0013990209137074	0.0094	0.8827	53386	77258	58749.13
1945106	chr2	rs13392643	212026295	A	G	0.474	0.476	1.0	0.0080971295874548	0.0086	0.3467	53386	77258	58749.13
1953826	chr2	rs10176880	212026623	A	G	0.3	0.3	0.997	0.0016985566355815	0.0094	0.8524	53386	77258	58749.13
1936372	chr2	rs72941629	212026824	T	C	0.867	0.864	0.999	0.0007996801705642	0.0126	0.9469	53386	77258	58749.13
1938289	chr2	rs72941630	212026905	C	T	0.855	0.855	0.994	-0.0022024235552	0.0122	0.8548	53386	77258	58749.13
1938660	chr2	rs72941633	212027229	C	T	0.866	0.864	0.999	0.0009995003330834	0.0126	0.9398	53386	77258	58749.13
1946995	chr2	rs12477134	212028441	G	C	0.701	0.7	0.997	-0.0017014466397575	0.0094	0.8594	53386	77258	58749.13
1937701	chr2	rs73073657	212028644	G	A	0.701	0.7	0.997	-0.001501126126267	0.0094	0.8738	53386	77258	58749.13
1938120	chr2	rs2371128	212028722	G	T	0.435	0.439	1.0	0.0009995003330834	0.0087	0.9109	53386	77258	58749.13
1956388	chr2	rs62179805	212029267	T	G	0.7	0.699	0.998	-0.0019018072895963	0.0094	0.8417	53386	77258	58749.13
1949485	chr2	rs11679051	212029656	T	C	0.759	0.761	0.99	-0.0019018072895963	0.0101	0.8487	53386	77258	58749.13
1946620	chr2	rs11679168	212029892	T	A	0.7	0.7	0.997	-0.0016012813669738	0.0094	0.8646	53386	77258	58749.13
1934640	chr2	rs77216212	212030032	A	C	0.981	0.981	0.836	-0.0414993071780289	0.0346	0.2299	52684	74928	57714.81
1942330	chr2	rs72941636	212030378	T	C	0.867	0.864	0.999	0.0011992805754821	0.0126	0.9265	53386	77258	58749.13
1952156	chr2	rs1347712	212030540	G	T	0.433	0.437	0.996	0.0005998200719675	0.0087	0.9468	53386	77258	58749.13
1942261	chr2	rs1347711	212030733	T	G	0.134	0.137	0.997	-0.0006001800720324	0.0126	0.9591	53386	77258	58749.13
1945837	chr2	rs6435605	212030817	A	G	0.434	0.437	0.999	0.0004998750416509	0.0087	0.9548	53386	77258	58749.13
1951454	chr2	rs6713384	212030850	C	A	0.435	0.438	1.0	0.0007996801705642	0.0087	0.9303	53386	77258	58749.13
1950506	chr2	rs6713683	212030873	G	A	0.434	0.437	1.0	0.0005998200719675	0.0087	0.9493	53386	77258	58749.13
1947800	chr2	rs6713757	212031126	C	T	0.434	0.437	1.0	0.0004998750416509	0.0087	0.9523	53386	77258	58749.13
1956575	chr2	rs6714230	212031305	G	C	0.434	0.437	1.0	0.0004998750416509	0.0087	0.9577	53386	77258	58749.13
1952415	chr2	rs6714020	212031323	C	T	0.434	0.437	1.0	0.0004998750416509	0.0087	0.9561	53386	77258	58749.13
1938192	chr2	rs13430830	212031535	T	A	0.434	0.437	1.0	0.0003999200213268	0.0087	0.9603	53386	77258	58749.13
1947908	chr2	rs12694220	212031698	G	A	0.619	0.621	0.999	0.0088011559530687	0.0089	0.3193	53386	77258	58749.13
1940403	chr2	rs12694221	212031832	T	A	0.436	0.439	0.994	0.0004998750416509	0.0087	0.9586	53386	77258	58749.13
1952459	chr2	rs12694222	212031837	A	G	0.475	0.478	0.994	0.0081963182244858	0.0086	0.3406	53386	77258	58749.13
1957542	chr2	rs12694223	212031854	T	C	0.476	0.478	0.994	0.0081963182244858	0.0086	0.3417	53386	77258	58749.13
1941107	chr2	rs12694224	212031914	G	C	0.434	0.437	1.0	0.0003999200213268	0.0087	0.9611	53386	77258	58749.13
1935155	chr2	rs34006594	212032254	A	C	0.7	0.7	0.998	-0.0018016219466282	0.0094	0.8478	53386	77258	58749.13
1941770	chr2	rs2371168	212032581	A	G	0.434	0.437	1.0	0.0005998200719675	0.0087	0.949	53386	77258	58749.13
1941729	chr2	rs5016807	212032753	A	T	0.3	0.301	0.998	0.0021975835434872	0.0094	0.8156	53386	77258	58749.13
1939342	chr2	rs10153557	212032875	T	G	0.434	0.437	1.0	0.0005998200719675	0.0087	0.9488	53386	77258	58749.13
1937690	chr2	rs6750533	212033317	A	G	0.302	0.302	0.99	0.0022973590486834	0.0094	0.804	53386	77258	58749.13
1939250	chr2	rs6750534	212033323	A	C	0.302	0.302	0.991	0.0021975835434872	0.0094	0.8137	53386	77258	58749.13
1943255	chr2	rs6722337	212033327	G	C	0.302	0.302	0.991	0.0023971245997214	0.0094	0.8025	53386	77258	58749.13
1959848	chr2	rs6750898	212033592	A	T	0.3	0.301	0.998	0.0020977980821461	0.0094	0.8243	53386	77258	58749.13
1935262	chr2	rs6725545	212033815	C	T	0.3	0.301	0.998	0.001998002662673	0.0094	0.8303	53386	77258	58749.13
1955685	chr2	rs6754172	212033884	A	G	0.435	0.438	0.999	0.0009995003330834	0.0087	0.907	53386	77258	58749.13
1939524	chr2	rs6435606	212034079	A	G	0.3	0.301	0.998	0.001998002662673	0.0094	0.8312	53386	77258	58749.13
1939293	chr2	rs72941653	212034094	A	G	0.867	0.864	0.999	0.0009995003330834	0.0127	0.9367	53386	77258	58749.13
1958585	chr2	rs6435607	212034182	T	A	0.301	0.301	0.998	0.0018981972830802	0.0094	0.8408	53386	77258	58749.13
1945493	chr2	rs4673585	212035162	C	T	0.297	0.297	0.998	0.0006997551142732	0.0094	0.9421	53386	77258	58749.13
1935345	chr2	rs4673586	212035193	G	T	0.297	0.297	0.998	0.0006997551142732	0.0094	0.9414	53386	77258	58749.13
1952947	chr2	rs6745494	212035545	T	C	0.297	0.297	0.998	0.0006997551142732	0.0094	0.9394	53386	77258	58749.13
1956235	chr2	rs6730790	212035546	G	A	0.381	0.384	0.996	-0.0027036515743148	0.0089	0.7573	53386	77258	58749.13
1942026	chr2	rs35007377	212035806	T	C	0.702	0.702	0.998	0.0003999200213268	0.0094	0.9691	53386	77258	58749.13
1946544	chr2	rs79074569	212035827	A	G	0.933	0.932	0.953	-0.0076995657264405	0.0177	0.6617	53386	77258	58749.13
1934212	chr2	rs1370614	212036090	T	C	0.298	0.299	0.999	0.0	0.0094	0.9963	53386	77258	58749.13
1958658	chr2	rs1370617	212036465	G	T	0.299	0.299	0.999	9.99950003332973e-05	0.0094	0.9908	53386	77258	58749.13
1940006	chr2	rs10432525	212036651	C	T	0.299	0.299	0.999	0.0002999550089979	0.0094	0.9754	53386	77258	58749.13
1960307	chr2	rs1437933	212036675	T	C	0.299	0.299	0.999	0.0005998200719675	0.0094	0.9522	53386	77258	58749.13
1947506	chr2	rs4277463	212036720	C	A	0.299	0.3	0.998	0.0003999200213268	0.0094	0.9638	53386	77258	58749.13
1957933	chr2	rs4508538	212036722	T	G	0.299	0.3	0.998	0.0003999200213268	0.0094	0.9676	53386	77258	58749.13
1938239	chr2	rs1344912	212037048	A	T	0.299	0.299	0.999	0.0001999800026662	0.0094	0.9791	53386	77258	58749.13
1952223	chr2	rs4577227	212037918	G	A	0.299	0.299	0.996	0.0003999200213268	0.0094	0.9641	53386	77258	58749.13
1939506	chr2	rs4422100	212037928	T	C	0.299	0.3	0.996	0.0004998750416509	0.0094	0.9576	53386	77258	58749.13
1958872	chr2	rs4271704	212037952	T	G	0.384	0.386	0.995	-0.001501126126267	0.0089	0.8673	53386	77258	58749.13
1957536	chr2	rs4591289	212038050	T	C	0.299	0.299	0.999	0.0003999200213268	0.0094	0.9683	53386	77258	58749.13
1947068	chr2	rs2164840	212038217	A	G	0.351	0.352	0.999	0.0043007385516922	0.009	0.6295	53386	77258	58749.13
1935360	chr2	rs6435608	212038327	A	C	0.298	0.299	0.999	0.0003999200213268	0.0094	0.9653	53386	77258	58749.13
1941413	chr2	rs1344906	212038675	A	C	0.298	0.299	0.999	0.0004998750416509	0.0094	0.9565	53386	77258	58749.13
1950740	chr2	rs12475356	212039056	A	T	0.947	0.947	0.993	-0.0198048272985997	0.0194	0.3059	53386	77258	58749.13
1959679	chr2	rs6435609	212039080	G	A	0.299	0.299	0.999	0.0003999200213268	0.0094	0.9621	53386	77258	58749.13
1956641	chr2	rs4672606	212039559	A	T	0.299	0.299	0.999	0.0006997551142732	0.0094	0.9434	53386	77258	58749.13
1934468	chr2	rs4673587	212039636	T	C	0.397	0.399	0.997	0.0011992805754821	0.0088	0.8949	53386	77258	58749.13
1940578	chr2	rs4672607	212039873	G	T	0.963	0.962	0.993	-0.0018016219466282	0.0229	0.9383	53386	77258	58749.13
1946254	chr2	rs4673588	212039956	T	A	0.399	0.401	0.999	0.0008995952428359	0.0088	0.9146	53386	77258	58749.13
1960706	chr2	rs4673589	212039979	G	A	0.399	0.401	0.999	0.0008995952428359	0.0088	0.9184	53386	77258	58749.13
1935892	chr2	rs35647425	212040208	G	T	0.702	0.702	0.999	-0.0003000450090019	0.0094	0.9715	53386	77258	58749.13
1947035	chr2	rs57547487	212040570	C	T	0.694	0.694	0.993	-0.0004000800213396	0.0094	0.9702	53386	77258	58749.13
1949323	chr2	rs10177360	212040744	T	A	0.399	0.401	0.999	0.0007996801705642	0.0088	0.9247	53386	77258	58749.13
1949550	chr2	rs12463546	212040749	G	A	0.963	0.962	0.993	-0.0017014466397575	0.0229	0.9392	53386	77258	58749.13
1948569	chr2	rs10932369	212040887	G	A	0.399	0.401	0.999	0.0007996801705642	0.0088	0.9281	53386	77258	58749.13
1945576	chr2	rs2371169	212041403	C	T	0.4	0.402	0.998	0.0011992805754821	0.0088	0.894	53386	77258	58749.13
1942286	chr2	rs1866196	212041639	T	G	0.299	0.299	0.999	0.0004998750416509	0.0094	0.9598	53386	77258	58749.13
1958408	chr2	rs1370613	212041678	A	G	0.299	0.299	0.998	0.0003999200213268	0.0094	0.9629	53386	77258	58749.13
1937229	chr2	rs1370612	212041750	G	C	0.299	0.299	0.998	0.0005998200719675	0.0094	0.9525	53386	77258	58749.13
1950170	chr2	rs1370611	212041814	T	A	0.299	0.299	0.998	0.0004998750416509	0.0094	0.9605	53386	77258	58749.13
1944491	chr2	rs6716813	212042001	C	G	0.299	0.299	0.998	0.0004998750416509	0.0094	0.9534	53386	77258	58749.13
1958993	chr2	rs10168717	212042309	C	A	0.299	0.299	0.998	0.0002999550089979	0.0094	0.9724	53386	77258	58749.13
1948196	chr2	rs34684280	212042358	G	C	0.702	0.701	0.998	0.0	0.0094	0.9967	53386	77258	58749.13
1959487	chr2	rs6720898	212042890	G	A	0.299	0.299	0.998	0.0003999200213268	0.0094	0.9637	53386	77258	58749.13
1961456	chr2	rs6720925	212042952	G	A	0.299	0.299	0.998	0.0005998200719675	0.0094	0.9457	53386	77258	58749.13
1958721	chr2	rs12105447	212043093	A	C	0.298	0.299	0.997	0.0005998200719675	0.0094	0.9455	53386	77258	58749.13
1960149	chr2	rs12105448	212043100	A	G	0.298	0.299	0.997	0.0005998200719675	0.0094	0.9455	53386	77258	58749.13
1936665	chr2	rs12105101	212043156	T	A	0.298	0.299	0.997	0.0006997551142732	0.0094	0.9366	53386	77258	58749.13
1954187	chr2	rs80264739	212043244	A	G	0.962	0.961	0.996	0.0050969882578437	0.0226	0.8203	53386	77258	58749.13
1958682	chr2	rs62178182	212043266	T	C	0.299	0.299	0.998	0.0003999200213268	0.0094	0.9662	53386	77258	58749.13
1936343	chr2	rs62178183	212043369	C	G	0.398	0.4	0.998	0.0017983819413794	0.0088	0.834	53386	77258	58749.13
1939392	chr2	rs75851588	212043371	G	A	0.962	0.961	0.994	0.0048979852621919	0.0226	0.8281	53386	77258	58749.13
1937853	chr2	rs78669958	212043448	G	A	0.963	0.962	0.994	-0.0023026490626755	0.0229	0.9188	53386	77258	58749.13
1948399	chr2	rs7572040	212043578	C	T	0.399	0.401	0.997	0.0007996801705642	0.0088	0.9313	53386	77258	58749.13
1946805	chr2	rs7575042	212043676	G	A	0.398	0.4	0.997	0.0018981972830802	0.0088	0.8295	53386	77258	58749.13
1942185	chr2	rs7588890	212043724	T	G	0.621	0.623	1.0	0.0086028888072678	0.0089	0.3337	53386	77258	58749.13
1957069	chr2	rs4673591	212044494	A	T	0.922	0.922	0.998	-0.0247026126403718	0.0161	0.1256	53386	77258	58749.13
1939510	chr2	rs4673592	212044526	G	C	0.922	0.922	0.998	-0.0246001168682327	0.0161	0.1272	53386	77258	58749.13
1958481	chr2	rs4673593	212044630	G	A	0.922	0.922	0.998	-0.0243951568347216	0.0161	0.1296	53386	77258	58749.13
1960888	chr2	rs13015726	212044685	G	A	0.702	0.701	0.997	-0.000200020002667	0.0094	0.9843	53386	77258	58749.13
1945839	chr2	rs59871753	212044789	A	G	0.922	0.922	0.998	-0.0243951568347216	0.0161	0.1298	53386	77258	58749.13
1934791	chr2	rs57962173	212045024	T	C	0.922	0.922	0.998	-0.0248051189189711	0.0161	0.1236	53386	77258	58749.13
1942904	chr2	rs59202676	212045121	A	G	0.922	0.922	0.998	-0.0247026126403718	0.0161	0.1258	53386	77258	58749.13
1959053	chr2	rs4356605	212045199	T	C	0.0781	0.0783	0.999	0.0243998868235351	0.0161	0.1301	53386	77258	58749.13
1949596	chr2	rs1344910	212045428	T	A	0.622	0.623	1.0	0.0089002747867194	0.0089	0.3162	53386	77258	58749.13
1934501	chr2	rs74965763	212045477	A	T	0.915	0.914	0.998	-0.0180010511095525	0.0155	0.2459	53386	77258	58749.13
1953782	chr2	rs73075664	212045490	A	G	0.915	0.914	0.998	-0.0178992398878318	0.0155	0.2491	53386	77258	58749.13
1953738	chr2	rs4673594	212045710	C	G	0.955	0.953	0.992	0.0133011462391285	0.0209	0.5245	53386	77258	58749.13
1940645	chr2	rs1866195	212045919	A	G	0.9	0.899	0.996	-0.0252972953741621	0.0144	0.07871	53386	77258	58749.13
1957595	chr2	rs58740402	212046514	T	G	0.817	0.814	1.0	-0.0117993392160431	0.0111	0.2898	53386	77258	58749.13
1951521	chr2	rs4673595	212047246	G	A	0.801	0.801	0.995	-0.0040983869261633	0.0108	0.7007	53386	77258	58749.13
1961329	chr2	rs17799854	212047759	C	T	0.621	0.623	1.0	0.0085037404912207	0.0089	0.3398	53386	77258	58749.13
1944436	chr2	rs4673596	212048456	G	C	0.801	0.801	0.995	-0.0033957590691798	0.0108	0.7494	53386	77258	58749.13
1953273	chr2	rs10191856	212049003	C	T	0.621	0.623	0.999	0.0085037404912207	0.0089	0.3386	53386	77258	58749.13
1944293	chr2	rs13412251	212049388	G	T	0.621	0.622	0.999	0.0085037404912207	0.0089	0.3357	53386	77258	58749.13
1958653	chr2	rs1437928	212050976	T	A	0.346	0.347	0.991	0.0023971245997214	0.0091	0.7908	53386	77258	58749.13
1943737	chr2	rs1437927	212051150	A	G	0.346	0.348	0.991	0.0022973590486834	0.0091	0.8003	53386	77258	58749.13
1947789	chr2	rs56918176	212051480	T	C	0.924	0.924	0.981	-0.0162005226717083	0.0165	0.3249	53386	77258	58749.13
1935366	chr2	rs35795112	212052444	C	A	0.777	0.777	0.989	0.0051964749068174	0.0104	0.6135	53386	77258	58749.13
1958098	chr2	rs12694226	212052804	G	T	0.654	0.653	0.991	-0.0024028846163103	0.0091	0.7955	53386	77258	58749.13
1953191	chr2	rs62178186	212053035	G	A	0.965	0.965	0.978	-0.0069037763167944	0.0239	0.774	53386	77258	58749.13
1941735	chr2	rs13035922	212053326	G	T	0.777	0.777	0.989	0.0052959516591825	0.0104	0.6118	53386	77258	58749.13
1954594	chr2	rs16845514	212054647	G	A	0.861	0.862	0.996	-0.0027036515743148	0.0125	0.8313	53386	77258	58749.13
1938480	chr2	rs1370606	212054811	G	A	0.738	0.738	0.985	0.0009995003330834	0.0098	0.9163	53386	77258	58749.13
1960263	chr2	rs1370604	212056503	C	T	0.264	0.264	0.991	-0.0003000450090019	0.0098	0.9765	53386	77258	58749.13
1961009	chr2	rs9917220	212058193	A	G	0.808	0.81	0.993	-0.0208049294331883	0.011	0.05701	53386	77258	58749.13
1936597	chr2	rs4016603	212058621	G	A	0.737	0.737	0.991	0.0	0.0098	1.0	53386	77258	58749.13
1959542	chr2	rs12694227	212060318	A	G	0.488	0.489	0.992	0.0021975835434872	0.0086	0.7961	53386	77258	58749.13
1934296	chr2	rs77224808	212060343	C	G	0.862	0.862	0.996	-0.0031950988965408	0.0125	0.7949	53386	77258	58749.13
1961282	chr2	rs62178189	212060915	C	T	0.925	0.925	0.982	-0.0164038098256767	0.0165	0.3219	53386	77258	58749.13
1934495	chr2	rs71422732	212061368	C	T	0.777	0.776	0.989	0.0060019521956343	0.0104	0.5647	53386	77258	58749.13
1954125	chr2	rs1583631	212062811	A	C	0.307	0.309	0.99	-0.0068030886197391	0.0094	0.4671	53386	77258	58749.13
1948160	chr2	rs78144753	212064531	G	A	0.956	0.954	0.988	0.0072039888485025	0.021	0.731	53386	77258	58749.13
1936297	chr2	rs1437914	212065767	T	C	0.221	0.222	0.989	-0.0054950702819798	0.0104	0.5994	53386	77258	58749.13
1947080	chr2	rs6713493	212065771	C	T	0.879	0.877	0.986	-0.0050024916227914	0.0133	0.7088	53386	77258	58749.13
1953032	chr2	rs4673598	212066117	C	T	0.879	0.877	0.986	-0.0050024916227914	0.0133	0.7038	53386	77258	58749.13
1947395	chr2	rs10166030	212066129	C	T	0.427	0.431	0.993	-0.0039979812872983	0.0087	0.647	53386	77258	58749.13
1960637	chr2	rs17800431	212067327	C	A	0.956	0.954	0.988	0.0071047017299317	0.021	0.7348	53386	77258	58749.13
1936610	chr2	rs62178190	212067549	A	T	0.923	0.923	0.983	-0.0138048499765589	0.0164	0.3987	53386	77258	58749.13
1939990	chr2	rs12466101	212067792	G	A	0.802	0.802	0.994	-0.0055956263571598	0.0108	0.6018	53386	77258	58749.13
1952389	chr2	rs3910518	212068615	G	A	0.275	0.276	0.988	0.0089002747867194	0.0097	0.3596	53386	77258	58749.13
1952834	chr2	rs12620896	212069094	A	G	0.739	0.739	0.99	0.0003999200213268	0.0098	0.9666	53386	77258	58749.13
1950642	chr2	rs10188775	212069185	T	C	0.62	0.622	0.998	0.0097027754613851	0.0089	0.2763	53386	77258	58749.13
1941890	chr2	rs4673601	212069927	C	T	0.155	0.155	0.96	0.0033045340083004	0.0121	0.7833	53386	77258	58749.13
1947169	chr2	rs13398354	212070199	C	G	0.617	0.619	0.997	0.0107025231331357	0.0089	0.2266	53386	77258	58749.13
1939014	chr2	rs2043790	212071527	G	A	0.224	0.224	0.995	0.0061013488579762	0.0103	0.5567	53386	77258	58749.13
1935587	chr2	rs10192226	212072323	A	C	0.776	0.776	0.995	-0.0062998021485279	0.0103	0.5409	53386	77258	58749.13
1951028	chr2	rs57962753	212072464	G	A	0.74	0.739	1.0	0.0025966258472659	0.0098	0.7889	53386	77258	58749.13
1941844	chr2	rs7609319	212076352	A	G	0.138	0.136	0.994	0.0164047040252769	0.0125	0.1908	53386	77258	58749.13
1950037	chr2	rs7596986	212076394	T	A	0.645	0.642	0.996	0.0034041991335623	0.009	0.7083	53386	77258	58749.13
1936184	chr2	rs78760630	212076891	A	G	0.942	0.943	0.932	0.0087020272939009	0.0192	0.6496	53386	77258	58749.13
1946145	chr2	rs12478428	212077276	A	G	0.722	0.722	1.0	-0.0031950988965408	0.0096	0.7349	53386	77258	58749.13
1940216	chr2	rs35329394	212078499	C	A	0.902	0.904	0.989	-0.0119005312583873	0.0146	0.4161	53386	77258	58749.13
1935681	chr2	rs57129948	212078686	T	C	0.877	0.876	0.997	-0.013399371963117	0.0131	0.3079	53386	77258	58749.13
1947744	chr2	rs4672608	212078938	G	A	0.265	0.263	0.992	0.0176041339483571	0.0098	0.07196	53386	77258	58749.13
1935715	chr2	rs10497937	212079450	C	T	0.902	0.904	0.989	-0.0122041688389067	0.0146	0.4039	53386	77258	58749.13
1935788	chr2	rs68008818	212080604	C	A	0.876	0.875	0.996	-0.0127003085782322	0.0131	0.3309	53386	77258	58749.13
1935767	chr2	rs7608361	212081424	A	T	0.877	0.876	0.996	-0.0128015918372089	0.0131	0.3286	53386	77258	58749.13
1956373	chr2	rs6435610	212081512	C	T	0.0966	0.0943	0.986	0.0146028573839336	0.0148	0.3234	53386	77258	58749.13
1938801	chr2	rs62178211	212081819	C	T	0.926	0.926	0.982	-0.0085968472255182	0.0167	0.6053	53386	77258	58749.13
1955180	chr2	rs1370608	212083667	C	T	0.137	0.134	0.993	0.0193025022544974	0.0126	0.1243	53386	77258	58749.13
1947453	chr2	rs1370609	212083747	C	T	0.261	0.259	0.993	0.0183015011699126	0.0098	0.06236	53386	77258	58749.13
1938651	chr2	rs12992434	212084183	G	A	0.903	0.906	0.986	-0.0139975096438537	0.0148	0.3442	53386	77258	58749.13
1946418	chr2	rs1465827	212090820	C	T	0.0967	0.0944	0.986	0.0141001243787816	0.0148	0.3399	53386	77258	58749.13
1941611	chr2	rs71422736	212092528	C	T	0.903	0.906	0.986	-0.0152050125429676	0.0148	0.3048	53386	77258	58749.13
1954771	chr2	rs75448257	212094092	G	A	0.955	0.953	0.988	0.0138042809763971	0.0209	0.5066	53386	77258	58749.13
1951489	chr2	rs6720902	212094151	T	G	0.589	0.586	0.985	-0.0008003201707691	0.0088	0.9266	53386	77258	58749.13
1959825	chr2	rs12611962	212094416	A	T	0.22	0.219	0.989	0.0152038337422728	0.0105	0.146	53386	77258	58749.13
1956047	chr2	rs10200287	212097218	G	A	0.618	0.619	0.996	0.0112959597418516	0.0089	0.2015	53386	77258	58749.13
1960668	chr2	rs1465828	212097711	C	T	0.18	0.181	0.992	0.0044998604248922	0.0112	0.6888	53386	77258	58749.13
1957073	chr2	rs10497936	212100099	C	G	0.863	0.865	0.993	-0.0185000759845861	0.0126	0.1415	53386	77258	58749.13
1944715	chr2	rs12479008	212100299	G	C	0.644	0.641	0.998	0.0027960873020011	0.009	0.756	53386	77258	58749.13
1934660	chr2	rs9808372	212101436	C	T	0.617	0.618	0.997	0.0118989261570991	0.0089	0.1807	53386	77258	58749.13
1934092	chr2	rs4673602	212101698	T	C	0.739	0.738	1.0	0.0018981972830802	0.0098	0.8424	53386	77258	58749.13
1950992	chr2	rs12620783	212102278	C	A	0.904	0.906	0.986	-0.015702643727291	0.0148	0.2879	53386	77258	58749.13
1949720	chr2	rs6732540	212102610	T	C	0.617	0.618	0.997	0.012096540947233	0.0089	0.1723	53386	77258	58749.13
1960349	chr2	rs16845672	212104814	G	A	0.906	0.904	0.994	0.0026963615477425	0.0148	0.8558	53386	77258	58749.13
1946026	chr2	rs16845674	212104829	G	A	0.906	0.904	0.994	0.0025966258472659	0.0148	0.8595	53386	77258	58749.13
1954531	chr2	rs72943499	212104947	G	A	0.738	0.738	1.0	0.0009995003330834	0.0098	0.9197	53386	77258	58749.13
1945404	chr2	rs72943501	212104948	A	T	0.738	0.738	1.0	0.0009995003330834	0.0098	0.92	53386	77258	58749.13
1935139	chr2	rs2371172	212105386	A	C	0.521	0.517	0.998	-0.0016012813669738	0.0086	0.8499	53386	77258	58749.13
1944761	chr2	rs35375830	212105696	T	C	0.644	0.641	0.999	0.0032048589489113	0.009	0.7209	53386	77258	58749.13
1947716	chr2	rs35085360	212105905	A	G	0.862	0.865	0.994	-0.019203206984436	0.0126	0.1266	53386	77258	58749.13
1960818	chr2	rs750576	212106926	A	G	0.657	0.655	1.0	0.0006997551142732	0.009	0.9367	53386	77258	58749.13
1937169	chr2	rs2014634	212107400	C	A	0.863	0.866	0.994	-0.0188974371044634	0.0126	0.134	53386	77258	58749.13
1945190	chr2	rs1437919	212110840	G	A	0.779	0.78	0.994	-0.0142003494011414	0.0104	0.1726	53386	77258	58749.13
1954970	chr2	rs12612185	212112022	C	T	0.863	0.866	0.991	-0.019203206984436	0.0126	0.1265	53386	77258	58749.13
1947640	chr2	rs1437917	212112490	G	A	0.465	0.466	0.996	-0.0122041688389067	0.0086	0.1577	53386	77258	58749.13
1945768	chr2	rs16845716	212113283	G	A	0.863	0.866	0.99	-0.0187955345843259	0.0126	0.1354	53386	77258	58749.13
1935054	chr2	rs115778887	212113939	A	G	0.98	0.98	0.976	-0.0263029084210524	0.0319	0.4106	53088	75853	58257.77
1958875	chr2	rs74903535	212115901	A	G	0.979	0.979	0.97	-0.0229002198863326	0.0309	0.4581	53324	77004	58649.46
1947480	chr2	rs13413197	212115918	T	G	0.676	0.674	0.986	0.0011992805754821	0.0093	0.8979	53386	77258	58749.13
1936185	chr2	rs1437916	212116099	T	G	0.856	0.858	0.991	-0.0095050300143049	0.0123	0.4418	53386	77258	58749.13
1956952	chr2	rs13428730	212116987	A	G	0.586	0.587	0.992	0.0048979852621919	0.0088	0.5768	53386	77258	58749.13
1957035	chr2	rs71422737	212118781	A	G	0.857	0.859	0.992	-0.0083043861636152	0.0124	0.5038	53386	77258	58749.13
1950500	chr2	rs13025739	212122081	C	T	0.858	0.859	0.994	-0.0081027387031859	0.0124	0.5104	53386	77258	58749.13
1952523	chr2	rs17742513	212122128	T	C	0.586	0.587	0.993	0.0045994064948955	0.0088	0.6021	53386	77258	58749.13
1935639	chr2	rs12990542	212124308	A	T	0.858	0.859	0.994	-0.0083043861636152	0.0124	0.5028	53386	77258	58749.13
1947766	chr2	rs12991439	212124559	G	T	0.731	0.732	0.993	-0.0082035573506883	0.0097	0.4007	53386	77258	58749.13
1955977	chr2	rs1898565	212125090	T	C	0.27	0.269	0.993	0.0075017910703226	0.0097	0.4378	53386	77258	58749.13
1956417	chr2	rs16845743	212126069	A	G	0.858	0.859	0.995	-0.0080019302190585	0.0124	0.5157	53386	77258	58749.13
1942996	chr2	rs55943938	212126424	T	G	0.634	0.633	0.991	-0.001300845733048	0.009	0.8875	53386	77258	58749.13
1950244	chr2	rs13420410	212126925	G	A	0.586	0.587	0.994	0.0046989426564652	0.0087	0.5921	53386	77258	58749.13
1949024	chr2	rs28875800	212128787	T	C	0.162	0.16	0.994	0.0055048206344449	0.0117	0.6399	53386	77258	58749.13
1944489	chr2	rs4673604	212129176	T	C	0.647	0.645	0.991	-0.0003000450090019	0.009	0.9732	53386	77258	58749.13
1954445	chr2	rs12623753	212129606	G	A	0.614	0.615	0.995	0.0037031349243813	0.0088	0.6751	53386	77258	58749.13
1948883	chr2	rs12623814	212130016	C	A	0.403	0.402	0.995	0.001998002662673	0.0088	0.821	53386	77258	58749.13
1959475	chr2	rs62178252	212130225	G	A	0.887	0.885	0.989	-0.0026033858701149	0.0137	0.8483	53386	77258	58749.13
1936340	chr2	rs35840909	212131053	T	C	0.759	0.759	0.991	0.0	0.0101	0.9978	53386	77258	58749.13
1956799	chr2	rs59557467	212131167	C	T	0.873	0.872	0.992	-0.004198802647333	0.013	0.7449	53386	77258	58749.13
1961116	chr2	rs13035575	212132012	T	C	0.113	0.115	0.992	0.0020977980821461	0.0136	0.8781	53386	77258	58749.13
1950169	chr2	rs62178254	212132713	G	C	0.614	0.615	0.996	0.0035038543266769	0.0088	0.6888	53386	77258	58749.13
1954491	chr2	rs75339535	212132803	C	G	0.614	0.615	0.996	0.0037031349243813	0.0088	0.6789	53386	77258	58749.13
1951621	chr2	rs62178255	212133729	A	G	0.604	0.606	0.998	0.0035038543266769	0.0088	0.6941	53386	77258	58749.13
1950881	chr2	rs72945537	212134282	C	A	0.761	0.76	0.994	0.0014988761237359	0.0101	0.8803	53386	77258	58749.13
1940446	chr2	rs57579472	212134671	A	G	0.76	0.76	0.994	0.001099395443301	0.0101	0.9121	53386	77258	58749.13
1959324	chr2	rs10460327	212135431	C	T	0.748	0.749	0.993	-0.0005001250416822	0.0099	0.9638	53386	77258	58749.13
1952384	chr2	rs10460328	212135435	G	A	0.748	0.749	0.993	-0.0006001800720324	0.0099	0.9546	53386	77258	58749.13
1949424	chr2	rs7596672	212136349	T	G	0.112	0.114	0.993	0.0008995952428359	0.0137	0.9502	53386	77258	58749.13
1960959	chr2	rs10171472	212137611	G	A	0.53	0.53	1.0	0.004201162744548	0.0086	0.6237	53386	77258	58749.13
1947086	chr2	rs17691926	212137665	A	G	0.606	0.607	1.0	0.0043007385516922	0.0088	0.6262	53386	77258	58749.13
1937116	chr2	rs10183762	212137673	T	C	0.53	0.53	1.0	0.0043007385516922	0.0086	0.6143	53386	77258	58749.13
1943642	chr2	rs10171524	212137884	C	T	0.53	0.529	1.0	0.004001981379298	0.0086	0.6393	53386	77258	58749.13
1950137	chr2	rs10171596	212137917	C	T	0.53	0.529	1.0	0.0043007385516922	0.0086	0.6197	53386	77258	58749.13
1953543	chr2	rs4619539	212138104	A	G	0.53	0.529	1.0	0.004001981379298	0.0086	0.6383	53386	77258	58749.13
1952721	chr2	rs9636331	212138662	A	G	0.502	0.501	0.999	0.004101577021075	0.0086	0.6298	53386	77258	58749.13
1953160	chr2	rs4581837	212138918	C	G	0.113	0.115	0.997	0.0023971245997214	0.0136	0.8611	53386	77258	58749.13
1937436	chr2	rs4441402	212138986	G	T	0.53	0.529	1.0	0.004001981379298	0.0086	0.641	53386	77258	58749.13
1955504	chr2	rs77710538	212139101	T	C	0.794	0.794	0.936	-0.004198802647333	0.011	0.699	53386	77258	58749.13
1950399	chr2	rs4442936	212139537	G	A	0.276	0.277	1.0	0.0050969882578437	0.0096	0.5943	53386	77258	58749.13
1949647	chr2	rs4611590	212139644	A	C	0.502	0.5	0.998	0.0047984689115734	0.0086	0.5767	53386	77258	58749.13
1946471	chr2	rs4566308	212140298	C	G	0.366	0.367	1.0	0.0059025456526138	0.0089	0.5064	53386	77258	58749.13
1943324	chr2	rs10497933	212141680	G	A	0.782	0.784	0.99	0.0004998750416509	0.0105	0.9646	53386	77258	58749.13
1961622	chr2	rs13385562	212142132	G	A	0.84	0.841	0.994	-0.0062998021485279	0.0118	0.5952	53386	77258	58749.13
1957695	chr2	rs13385372	212142133	C	A	0.84	0.841	0.994	-0.0062998021485279	0.0118	0.5948	53386	77258	58749.13
1956201	chr2	rs72945560	212143148	G	A	0.783	0.784	0.99	0.0002999550089979	0.0105	0.9772	53386	77258	58749.13
1942275	chr2	rs35021689	212143509	C	G	0.782	0.784	0.99	-0.0003000450090019	0.0105	0.9807	53386	77258	58749.13
1934173	chr2	rs6720402	212143528	G	C	0.29	0.289	1.0	0.0068961666878413	0.0095	0.4646	53386	77258	58749.13
1946840	chr2	rs10174026	212143823	G	T	0.509	0.507	0.996	0.0044998604248922	0.0086	0.601	53386	77258	58749.13
1953840	chr2	rs6723532	212143831	G	A	0.509	0.507	0.996	0.0045994064948955	0.0086	0.5953	53386	77258	58749.13
1937783	chr2	rs10186496	212143900	T	C	0.836	0.838	1.0	-0.0051029981759033	0.0116	0.6596	53386	77258	58749.13
1937852	chr2	rs13393076	212144393	G	A	0.508	0.506	0.998	0.0053954185169075	0.0086	0.5284	53386	77258	58749.13
1940537	chr2	rs6752795	212144650	A	G	0.782	0.784	0.99	-0.0006001800720324	0.0105	0.951	53386	77258	58749.13
1960194	chr2	rs4597455	212145608	C	T	0.113	0.115	0.997	0.0029955089797983	0.0136	0.8281	53386	77258	58749.13
1939859	chr2	rs4471829	212145719	G	T	0.509	0.507	0.996	0.0059025456526138	0.0086	0.4954	53386	77258	58749.13
1953453	chr2	rs4380169	212145768	T	C	0.508	0.506	0.995	0.0058031292269501	0.0086	0.5037	53386	77258	58749.13
1934730	chr2	rs4287713	212145769	G	A	0.509	0.507	0.995	0.0056042667198317	0.0086	0.5189	53386	77258	58749.13
1949785	chr2	rs4449072	212146485	T	C	0.125	0.126	0.997	0.0067968490002727	0.013	0.6009	53386	77258	58749.13
1950567	chr2	rs4449073	212146487	G	C	0.534	0.534	1.0	0.0044998604248922	0.0086	0.6034	53386	77258	58749.13
1948174	chr2	rs4608461	212146978	C	A	0.125	0.126	0.998	0.0069954745123864	0.013	0.5902	53386	77258	58749.13
1934883	chr2	rs7599399	212147153	T	C	0.533	0.532	1.0	0.0058031292269501	0.0086	0.501	53386	77258	58749.13
1940714	chr2	rs6435616	212148271	G	A	0.537	0.535	0.999	0.0053954185169075	0.0086	0.5281	53386	77258	58749.13
1943975	chr2	rs4233982	212148437	T	A	0.113	0.115	0.998	0.0026963615477425	0.0136	0.8424	53386	77258	58749.13
1947602	chr2	rs12992133	212149264	A	G	0.759	0.759	0.996	-0.0001000050003333	0.0101	0.9955	53386	77258	58749.13
1942141	chr2	rs62178259	212150516	T	G	0.529	0.528	1.0	0.0050969882578437	0.0086	0.5517	53386	77258	58749.13
1936776	chr2	rs4270293	212150532	T	G	0.112	0.114	0.998	0.0006997551142732	0.0136	0.9591	53386	77258	58749.13
1939474	chr2	rs4571003	212150662	T	C	0.837	0.838	1.0	-0.0065010863423599	0.0116	0.5747	53386	77258	58749.13
1944350	chr2	rs12615606	212151198	C	T	0.531	0.531	1.0	0.0044003044444822	0.0086	0.6107	53386	77258	58749.13
1958441	chr2	rs12618997	212151252	T	C	0.835	0.836	1.0	-0.0057967688471774	0.0116	0.6194	53386	77258	58749.13
1941233	chr2	rs34719525	212151438	G	A	0.759	0.759	0.996	0.0001999800026662	0.0101	0.9856	53386	77258	58749.13
1955330	chr2	rs13402076	212151753	G	A	0.53	0.53	1.0	0.004201162744548	0.0086	0.6217	53386	77258	58749.13
1961023	chr2	rs13031691	212152640	C	T	0.76	0.76	0.997	0.0003999200213268	0.0101	0.9661	53386	77258	58749.13
1959264	chr2	rs7560981	212152794	A	T	0.531	0.53	1.0	0.0044998604248922	0.0086	0.5984	53386	77258	58749.13
1961246	chr2	rs7601600	212152801	T	A	0.113	0.115	0.998	0.0016985566355815	0.0136	0.9029	53386	77258	58749.13
1952612	chr2	rs35890165	212153230	G	A	0.748	0.749	0.995	-0.0021022080918702	0.0099	0.8323	53386	77258	58749.13
1947192	chr2	rs16845824	212155101	A	T	0.76	0.76	0.997	0.0007996801705642	0.0101	0.936	53386	77258	58749.13
1951156	chr2	rs6435618	212155252	T	C	0.113	0.115	0.999	0.0012991557316201	0.0136	0.9237	53386	77258	58749.13
1937300	chr2	rs7595864	212155334	G	A	0.53	0.53	1.0	0.0044003044444822	0.0086	0.6068	53386	77258	58749.13
1940135	chr2	rs10169723	212155364	A	C	0.823	0.826	1.0	-0.0083043861636152	0.0113	0.4603	53386	77258	58749.13
1942097	chr2	rs4591290	212155538	G	T	0.838	0.84	1.0	-0.0069037763167944	0.0117	0.5553	53386	77258	58749.13
1952925	chr2	rs10196458	212155861	G	A	0.113	0.115	0.999	0.0012991557316201	0.0136	0.9215	53386	77258	58749.13
1944625	chr2	rs4632271	212157104	T	C	0.113	0.115	0.999	0.001099395443301	0.0136	0.9357	53386	77258	58749.13
1958921	chr2	rs4462737	212157200	A	G	0.835	0.836	1.0	-0.0060985584618694	0.0116	0.6011	53386	77258	58749.13
1960259	chr2	rs6758595	212157842	C	T	0.532	0.531	1.0	0.0049974917102918	0.0086	0.5592	53386	77258	58749.13
1960803	chr2	rs35413623	212158041	A	G	0.837	0.838	1.0	-0.0054045784588597	0.0116	0.6451	53386	77258	58749.13
1947663	chr2	rs6758830	212158045	C	T	0.113	0.115	0.999	0.001099395443301	0.0136	0.9356	53386	77258	58749.13
1959299	chr2	rs7557116	212158670	C	T	0.113	0.115	0.999	0.0014988761237359	0.0136	0.9144	53386	77258	58749.13
1949754	chr2	rs17692625	212158902	A	G	0.905	0.903	0.958	0.009197572354042	0.0149	0.5376	53386	77258	58749.13
1957519	chr2	rs4673607	212159106	G	A	0.113	0.115	0.998	0.001598721363697	0.0136	0.904	53386	77258	58749.13
1937712	chr2	rs10209471	212159787	C	A	0.291	0.29	1.0	0.0062007356416035	0.0095	0.5105	53386	77258	58749.13
1942398	chr2	rs12694229	212160259	C	T	0.113	0.115	0.999	0.0002999550089979	0.0136	0.9852	53386	77258	58749.13
1944062	chr2	rs12694230	212160355	T	C	0.837	0.838	1.0	-0.005304041591906	0.0116	0.646	53386	77258	58749.13
1959996	chr2	rs13389611	212160605	A	C	0.836	0.838	1.0	-0.005304041591906	0.0116	0.6486	53386	77258	58749.13
1945714	chr2	rs4076828	212161004	G	T	0.291	0.29	1.0	0.0059025456526138	0.0095	0.5344	53386	77258	58749.13
1943105	chr2	rs4387721	212161262	C	A	0.113	0.115	0.999	0.0002999550089979	0.0136	0.9851	53386	77258	58749.13
1943353	chr2	rs13419011	212161732	G	A	0.824	0.827	1.0	-0.0105049846451474	0.0113	0.354	53386	77258	58749.13
1961187	chr2	rs13432611	212162020	T	A	0.824	0.826	1.0	-0.0088994831870327	0.0113	0.4298	53386	77258	58749.13
1957163	chr2	rs13432618	212162051	T	A	0.823	0.826	1.0	-0.0091012913892029	0.0113	0.4183	53386	77258	58749.13
1938038	chr2	rs10199316	212162567	C	G	0.113	0.115	0.998	-0.000200020002667	0.0136	0.9894	53386	77258	58749.13
1955835	chr2	rs7605116	212162678	C	A	0.29	0.29	1.0	0.0055048206344449	0.0095	0.5574	53386	77258	58749.13
1934094	chr2	rs4550605	212163141	T	C	0.289	0.288	1.0	0.0066975214477213	0.0095	0.4795	53386	77258	58749.13
1939625	chr2	rs7606138	212163426	G	A	0.29	0.29	1.0	0.0053954185169075	0.0095	0.5701	53386	77258	58749.13
1943197	chr2	rs10497932	212163453	T	C	0.759	0.76	0.997	-0.000200020002667	0.0101	0.9845	53386	77258	58749.13
1947847	chr2	rs17692845	212163763	T	A	0.611	0.612	0.998	0.005703702916678	0.0088	0.5147	53386	77258	58749.13
1942447	chr2	rs12694231	212163914	T	C	0.582	0.585	1.0	-0.0055956263571598	0.0087	0.5213	53386	77258	58749.13
1944719	chr2	rs35085371	212164362	A	G	0.759	0.76	0.997	-0.0003000450090019	0.0101	0.9737	53386	77258	58749.13
1956019	chr2	rs13007747	212165522	T	C	0.582	0.585	1.0	-0.0049019951702315	0.0087	0.5747	53386	77258	58749.13
1945614	chr2	rs1836732	212166379	C	T	0.837	0.839	1.0	-0.0062998021485279	0.0116	0.588	53386	77258	58749.13
1958738	chr2	rs4330051	212167092	T	C	0.822	0.825	1.0	-0.0088994831870327	0.0113	0.4297	53386	77258	58749.13
1939857	chr2	rs1595063	212167904	A	G	0.0749	0.0766	0.989	0.0043007385516922	0.0164	0.7911	53386	77258	58749.13
1935254	chr2	rs10195210	212168103	A	G	0.836	0.838	1.0	-0.005304041591906	0.0116	0.6494	53386	77258	58749.13
1950683	chr2	rs12619699	212168190	A	G	0.822	0.825	1.0	-0.009000382197299	0.0113	0.4238	53386	77258	58749.13
1956927	chr2	rs1821657	212168303	T	A	0.184	0.188	0.999	0.0033045340083004	0.0111	0.7658	53386	77258	58749.13
1935732	chr2	rs10175682	212169547	G	A	0.838	0.84	1.0	-0.004701032558649	0.0117	0.6895	53386	77258	58749.13
1942015	chr2	rs6435619	212169755	G	T	0.371	0.372	0.999	0.0063994795805678	0.0089	0.4722	53386	77258	58749.13
1955491	chr2	rs6728697	212169952	C	A	0.194	0.198	0.998	0.0036034995896235	0.0109	0.7385	53386	77258	58749.13
1960751	chr2	rs4672609	212170289	G	C	0.371	0.372	0.999	0.0064988367398296	0.0089	0.4651	53386	77258	58749.13
1957419	chr2	rs13016173	212170384	A	G	0.838	0.839	1.0	-0.0039979812872983	0.0117	0.7344	53386	77258	58749.13
1948271	chr2	rs1836731	212171106	A	G	0.601	0.602	0.998	0.005703702916678	0.0088	0.5143	53386	77258	58749.13
1942480	chr2	rs10190934	212172094	A	G	0.822	0.825	1.0	-0.0084959889212643	0.0113	0.4517	53386	77258	58749.13
1955388	chr2	rs11682624	212173367	T	A	0.838	0.84	0.999	-0.0068030886197391	0.0117	0.5586	53386	77258	58749.13
1945275	chr2	rs769314	212173550	A	T	0.839	0.841	0.999	-0.0057967688471774	0.0117	0.621	53386	77258	58749.13
1952636	chr2	rs10174227	212174104	G	A	0.839	0.841	0.999	-0.0064004391810282	0.0117	0.5853	53386	77258	58749.13
1936702	chr2	rs6727723	212175104	C	G	0.825	0.827	0.998	-0.0088994831870327	0.0113	0.4317	53386	77258	58749.13
1953948	chr2	rs1836729	212175149	C	T	0.601	0.603	0.997	0.0049974917102918	0.0088	0.571	53386	77258	58749.13
1944267	chr2	rs6742814	212175205	T	A	0.583	0.586	0.997	-0.0032954239497972	0.0087	0.7049	53386	77258	58749.13
1939374	chr2	rs1836728	212176287	T	G	0.839	0.84	0.998	-0.0050024916227914	0.0117	0.6674	53386	77258	58749.13
1945577	chr2	rs1836727	212176499	G	A	0.837	0.838	0.998	-0.0040983869261633	0.0116	0.7275	53386	77258	58749.13
1957078	chr2	rs13026752	212176829	A	G	0.823	0.826	0.998	-0.0078003437327339	0.0113	0.4877	53386	77258	58749.13
1959860	chr2	rs7585359	212176967	G	A	0.584	0.586	0.996	-0.0031950988965408	0.0087	0.713	53386	77258	58749.13
1935556	chr2	rs9288429	212178062	A	G	0.737	0.741	0.995	-0.0051029981759033	0.0098	0.6064	53386	77258	58749.13
1943462	chr2	rs71422738	212179051	A	G	0.752	0.754	0.995	-0.0016012813669738	0.01	0.8744	53386	77258	58749.13
1942902	chr2	rs13019173	212179542	T	C	0.752	0.754	0.995	-0.0016012813669738	0.01	0.869	53386	77258	58749.13
1958527	chr2	rs7569417	212179718	A	G	0.737	0.741	0.995	-0.0049019951702315	0.0098	0.6166	53386	77258	58749.13
1938818	chr2	rs62180092	212180113	G	A	0.698	0.697	0.991	0.0045994064948955	0.0094	0.6232	53386	77258	58749.13
1956027	chr2	rs6706051	212180538	T	C	0.737	0.741	0.995	-0.0050024916227914	0.0098	0.6113	53386	77258	58749.13
1946219	chr2	rs1992027	212181355	G	A	0.753	0.755	0.996	-0.0004000800213396	0.01	0.965	53386	77258	58749.13
1954822	chr2	rs7598021	212182057	T	C	0.738	0.741	0.995	-0.0040983869261633	0.0098	0.6732	53386	77258	58749.13
1934538	chr2	rs1836726	212184018	G	A	0.757	0.758	0.996	0.0007996801705642	0.01	0.9382	53386	77258	58749.13
1955194	chr2	rs11685580	212184097	C	T	0.753	0.756	0.993	-0.0023026490626755	0.01	0.8208	53386	77258	58749.13
1959732	chr2	rs72945591	212184108	C	T	0.698	0.697	0.992	0.0049974917102918	0.0094	0.5914	53386	77258	58749.13
1949317	chr2	rs1836725	212184148	C	G	0.757	0.757	0.995	0.0012991557316201	0.01	0.8957	53386	77258	58749.13
1940120	chr2	rs7608946	212184700	T	G	0.752	0.755	0.992	-0.0018016219466282	0.01	0.857	53386	77258	58749.13
1935108	chr2	rs12622547	212184834	T	C	0.687	0.687	0.995	0.0048979852621919	0.0093	0.5941	53386	77258	58749.13
1947905	chr2	rs1865683	212186227	C	T	0.753	0.756	0.989	-0.0031048149534787	0.01	0.7584	53386	77258	58749.13
1958499	chr2	rs1865682	212186600	C	T	0.495	0.5	0.991	-0.0036968248442897	0.0086	0.6685	53386	77258	58749.13
1952019	chr2	rs1579598	212187644	A	G	0.752	0.754	0.988	-0.0021022080918702	0.01	0.8318	53386	77258	58749.13
1938815	chr2	rs1579597	212187886	G	A	0.738	0.742	0.987	-0.0062998021485279	0.0099	0.5209	53386	77258	58749.13
1949543	chr2	rs35668563	212189648	T	G	0.757	0.757	0.985	0.0016985566355815	0.0101	0.8628	53386	77258	58749.13
1937631	chr2	rs35634324	212189677	C	T	0.757	0.757	0.985	0.0016985566355815	0.0101	0.8656	53386	77258	58749.13
1937858	chr2	rs35421831	212189779	C	T	0.757	0.758	0.986	0.0011992805754821	0.0101	0.9073	53386	77258	58749.13
1945874	chr2	rs1836723	212189840	G	A	0.753	0.756	0.986	-0.0032954239497972	0.01	0.7433	53386	77258	58749.13
1953496	chr2	rs10209497	212189946	C	T	0.738	0.742	0.986	-0.0064004391810282	0.0099	0.5134	53386	77258	58749.13
1944129	chr2	rs1836722	212190339	T	C	0.757	0.758	0.984	0.0014988761237359	0.0101	0.885	53386	77258	58749.13
1956095	chr2	rs61028848	212190574	G	A	0.757	0.757	0.983	0.0021975835434872	0.0101	0.8258	53386	77258	58749.13
1958190	chr2	rs34289887	212190961	A	G	0.757	0.757	0.982	0.0017983819413794	0.0101	0.8566	53386	77258	58749.13
1942570	chr2	rs12621724	212190965	A	G	0.755	0.759	0.985	-0.0033957590691798	0.0101	0.7344	53386	77258	58749.13
1945912	chr2	rs34535045	212190978	G	T	0.757	0.757	0.982	0.0017983819413794	0.0101	0.8577	53386	77258	58749.13
1960802	chr2	rs6707202	212191113	T	C	0.684	0.683	0.995	0.0056042667198317	0.0093	0.5459	53386	77258	58749.13
1934892	chr2	rs12621778	212191157	A	G	0.741	0.746	0.985	-0.0055956263571598	0.0099	0.572	53386	77258	58749.13
1950343	chr2	rs4511663	212192832	T	C	0.433	0.432	0.978	0.0059025456526138	0.0088	0.5031	53386	77258	58749.13
1953167	chr2	rs13430690	212193442	A	G	0.179	0.183	0.974	0.0053954185169075	0.0114	0.6348	53386	77258	58749.13
1957490	chr2	rs12694232	212194222	T	C	0.171	0.174	0.966	-0.0014009809156281	0.0116	0.9037	53386	77258	58749.13
1944395	chr2	rs36080736	212194775	C	T	0.822	0.823	0.883	-0.0064004391810282	0.012	0.5915	53386	77258	58749.13
1948894	chr2	rs4673608	212195182	G	A	0.769	0.764	0.955	0.0295005481176215	0.0104	0.004575	53386	77258	58749.13
1936648	chr2	rs11694182	212195610	T	G	0.751	0.745	0.984	0.0376040223973664	0.01	0.0001655	53386	77258	58749.13
1945600	chr2	rs7563593	212195834	G	C	0.344	0.338	0.982	0.0244974716003874	0.0091	0.007465	53386	77258	58749.13
1943483	chr2	rs7563594	212195836	G	A	0.367	0.361	0.983	0.0251998010217421	0.009	0.005114	53386	77258	58749.13
1958112	chr2	rs10804193	212196284	A	G	0.681	0.683	0.987	-0.0135007260538548	0.0093	0.1473	53386	77258	58749.13
1958858	chr2	rs1836733	212196304	C	T	0.344	0.339	0.986	0.0246048038572487	0.0091	0.007063	53386	77258	58749.13
1951529	chr2	rs12614288	212196908	A	C	0.918	0.916	0.975	0.0084045823438103	0.0158	0.5964	53386	77258	58749.13
1938679	chr2	rs13015581	212197700	A	G	0.7	0.701	0.985	-0.0113036461713921	0.0095	0.2334	53386	77258	58749.13
1942624	chr2	rs11884737	212197720	T	C	0.665	0.668	0.983	-0.0169020380753563	0.0092	0.06558	53386	77258	58749.13
1942474	chr2	rs62180093	212198526	G	A	0.925	0.924	0.974	0.0029955089797983	0.0165	0.8568	53386	77258	58749.13
1935064	chr2	rs62180094	212198542	G	A	0.925	0.923	0.974	0.0034041991335623	0.0165	0.837	53386	77258	58749.13
1956333	chr2	rs1821662	212198935	A	G	0.658	0.65	0.993	0.0349037160078804	0.0091	0.0001198	53386	77258	58749.13
1957325	chr2	rs10932371	212199158	A	G	0.316	0.312	0.984	0.0199986865066891	0.0093	0.03196	53386	77258	58749.13
1952890	chr2	rs10804194	212199636	C	T	0.67	0.662	0.995	0.0347974835421732	0.0091	0.0001399	53386	77258	58749.13
1938611	chr2	rs1595068	212199994	T	C	0.67	0.662	0.996	0.0355022698424966	0.0091	0.0001014	53386	77258	58749.13
1945365	chr2	rs7562566	212200881	G	A	0.362	0.355	0.99	0.025696986087186	0.009	0.004296	53386	77258	58749.13
1949790	chr2	rs7562574	212200898	G	A	0.344	0.338	0.988	0.0246048038572487	0.0091	0.007045	53386	77258	58749.13
1943719	chr2	rs71350745	212201066	G	A	0.699	0.7	0.986	-0.0119005312583873	0.0095	0.2072	53386	77258	58749.13
1940719	chr2	rs10210752	212202480	T	C	0.366	0.36	0.989	0.026398473854531	0.009	0.003309	53386	77258	58749.13
1935867	chr2	rs7566827	212202491	C	T	0.339	0.334	0.984	0.0194005857039748	0.0092	0.03455	53386	77258	58749.13
1958361	chr2	rs11900018	212202727	C	G	0.356	0.349	0.99	0.0278972284172359	0.009	0.002048	53386	77258	58749.13
1955428	chr2	rs11900094	212202775	G	A	0.339	0.332	0.987	0.0259990758686168	0.0092	0.004506	53386	77258	58749.13
1942332	chr2	rs55687168	212203087	G	T	0.66	0.652	0.992	0.0353961009469877	0.0091	9.803e-05	53386	77258	58749.13
1957845	chr2	rs16845916	212203146	T	A	0.66	0.652	0.992	0.0353961009469877	0.0091	0.0001	53386	77258	58749.13
1950725	chr2	rs16845921	212203600	T	C	0.918	0.916	0.976	0.0084045823438103	0.0158	0.5972	53386	77258	58749.13
1944698	chr2	rs7578085	212205292	G	C	0.349	0.343	0.991	0.0281986543586787	0.0091	0.001886	53386	77258	58749.13
1948284	chr2	rs7592118	212205493	T	C	0.314	0.31	0.985	0.0227981362759783	0.0093	0.01464	53386	77258	58749.13
1951996	chr2	rs1836748	212205896	G	T	0.0474	0.0493	0.94	-0.027196494688472	0.0208	0.1918	53386	77258	58749.13
1955092	chr2	rs1836747	212206069	T	C	0.332	0.326	0.988	0.0246048038572487	0.0092	0.007387	53386	77258	58749.13
1946139	chr2	rs4672610	212207028	A	G	0.314	0.309	0.984	0.0228958774769045	0.0094	0.0143	53386	77258	58749.13
1935045	chr2	rs4672611	212207337	A	G	0.701	0.702	0.983	-0.0122952780941516	0.0095	0.1951	53386	77258	58749.13
1951238	chr2	rs13385902	212207405	G	C	0.901	0.9	0.973	0.004201162744548	0.0146	0.7728	53386	77258	58749.13
1941702	chr2	rs61031475	212207580	T	C	0.919	0.917	0.976	0.0101978249764461	0.0159	0.5227	53386	77258	58749.13
1948702	chr2	rs7603166	212208463	T	C	0.657	0.649	0.989	0.0366019024445485	0.0091	5.479e-05	53386	77258	58749.13
1944816	chr2	rs8179762	212208854	C	A	0.702	0.703	0.985	-0.0123965203365513	0.0095	0.1896	53386	77258	58749.13
1960222	chr2	rs1579600	212209269	A	G	0.657	0.649	0.989	0.0369007163483657	0.0091	4.757e-05	53386	77258	58749.13
1934879	chr2	rs13007126	212209381	A	G	0.685	0.687	0.983	-0.0177974390305806	0.0093	0.05734	53386	77258	58749.13
1937356	chr2	rs6747894	212210170	G	A	0.33	0.325	0.984	0.0223972974420383	0.0092	0.01499	53386	77258	58749.13
1947545	chr2	rs4673609	212212418	A	G	0.668	0.662	0.989	0.036997088886122	0.0092	5.325e-05	53386	77258	58749.13
1938737	chr2	rs1836745	212212744	C	A	0.335	0.333	0.988	0.0192044091837133	0.0092	0.03674	53386	77258	58749.13
1961471	chr2	rs6738982	212213408	G	A	0.65	0.646	0.987	0.0332993704009261	0.0091	0.0002426	53386	77258	58749.13
1943583	chr2	rs1836744	212214642	C	T	0.391	0.386	0.993	0.0227003855207759	0.0088	0.0104	53386	77258	58749.13
1936031	chr2	rs72947621	212214783	A	T	0.718	0.724	0.976	-0.0293979151845611	0.0097	0.002399	53386	77258	58749.13
1941151	chr2	rs1836743	212215405	C	T	0.373	0.369	0.99	0.0209979909956055	0.0089	0.01887	53386	77258	58749.13
1941768	chr2	rs13018246	212215815	C	G	0.686	0.687	0.987	-0.0169020380753563	0.0093	0.06985	53386	77258	58749.13
1938048	chr2	rs12468497	212215944	C	T	0.762	0.757	0.994	0.0374980764200844	0.0101	0.0002045	53386	77258	58749.13
1950656	chr2	rs7599288	212216178	G	A	0.366	0.362	0.991	0.0231011029079872	0.009	0.01003	53386	77258	58749.13
1940996	chr2	rs1836742	212216931	T	C	0.352	0.348	0.992	0.0234039777790161	0.009	0.009559	53386	77258	58749.13
1934986	chr2	rs78208734	212217075	G	T	0.894	0.895	0.917	-0.0095050300143049	0.0146	0.5153	53386	77258	58749.13
1950856	chr2	rs1836741	212217128	G	A	0.352	0.348	0.992	0.0236969951765786	0.009	0.008742	53386	77258	58749.13
1951023	chr2	rs10932372	212217857	G	A	0.685	0.687	0.987	-0.0170952954286372	0.0093	0.06736	53386	77258	58749.13
1946297	chr2	rs62180104	212220597	C	G	0.668	0.662	0.996	0.0350968370374295	0.0091	0.0001193	53386	77258	58749.13
1944114	chr2	rs1821661	212221462	T	A	0.927	0.925	0.99	0.0153023200084426	0.0166	0.3557	53386	77258	58749.13
1945122	chr2	rs1595067	212221824	T	C	0.706	0.7	0.997	0.03649585023784	0.0094	0.0001088	53386	77258	58749.13
1954876	chr2	rs2033644	212221868	T	G	0.709	0.71	0.99	-0.0169020380753563	0.0095	0.07676	53386	77258	58749.13
1942229	chr2	rs2033643	212221870	C	A	0.709	0.71	0.99	-0.0168003386783461	0.0095	0.0785	53386	77258	58749.13
1961272	chr2	rs16845944	212221931	T	C	0.928	0.926	0.993	0.0142973047008244	0.0167	0.3902	53386	77258	58749.13
1955560	chr2	rs1836737	212222358	A	G	0.647	0.64	0.998	0.0356952753244514	0.009	6.963e-05	53386	77258	58749.13
1960322	chr2	rs80344950	212224474	G	A	0.934	0.934	0.958	-0.029202265808213	0.0177	0.09915	53386	77258	58749.13
1960301	chr2	rs1583483	212224689	T	C	0.336	0.331	0.988	0.0212036062510236	0.0092	0.02083	53386	77258	58749.13
1947548	chr2	rs7559343	212224699	C	T	0.652	0.644	0.998	0.0392014821991368	0.009	1.343e-05	53386	77258	58749.13
1958194	chr2	rs12472934	212225453	C	G	0.735	0.729	1.0	0.0399031725325864	0.0097	3.796e-05	53386	77258	58749.13
1937086	chr2	rs11901831	212225520	T	C	0.91	0.909	0.992	0.0184978548821194	0.0151	0.2211	53386	77258	58749.13
1935837	chr2	rs6727172	212225745	T	C	0.371	0.367	0.993	0.0195967237465575	0.0089	0.0284	53386	77258	58749.13
1957539	chr2	rs56172792	212226102	C	A	0.985	0.984	0.98	0.0321960982163169	0.0449	0.4728	36500	46830	38845.16
1939764	chr2	rs6712652	212226177	G	A	0.753	0.748	1.0	0.0392976332717761	0.0099	7.461e-05	53386	77258	58749.13
1945640	chr2	rs58735954	212227157	A	G	0.92	0.918	0.993	0.012096540947233	0.0158	0.4463	53386	77258	58749.13
1951312	chr2	rs11888548	212227447	A	G	0.917	0.916	0.993	0.0135971385060249	0.0157	0.3853	53386	77258	58749.13
1960527	chr2	rs7571041	212227957	G	A	0.933	0.932	0.997	0.0093957216403621	0.0173	0.5849	53386	77258	58749.13
1942547	chr2	rs7571245	212228096	G	A	0.376	0.371	0.995	0.024702368640342	0.0089	0.005496	53386	77258	58749.13
1952407	chr2	rs12992745	212228115	T	C	0.702	0.703	0.992	-0.019203206984436	0.0094	0.04219	53386	77258	58749.13
1934597	chr2	rs2371261	212228209	C	T	0.708	0.712	0.978	-0.023002541565316	0.0096	0.01625	53386	77258	58749.13
1948234	chr2	rs112331273	212228257	T	C	0.73	0.726	0.999	0.0366983037826737	0.0097	0.000144	53386	77258	58749.13
1953703	chr2	rs10427172	212228438	T	C	0.919	0.918	0.996	0.0183996828453635	0.0158	0.2443	53386	77258	58749.13
1961606	chr2	rs73083810	212229201	A	G	0.918	0.916	0.993	0.0134984841513417	0.0157	0.391	53386	77258	58749.13
1943953	chr2	rs60254210	212229396	C	T	0.934	0.933	0.996	0.0114047182634362	0.0174	0.5104	53386	77258	58749.13
1946327	chr2	rs60598560	212230359	A	C	0.719	0.713	0.998	0.0376040223973664	0.0095	8.236e-05	53386	77258	58749.13
1947339	chr2	rs72947639	212230558	T	C	0.984	0.983	0.984	0.0281014301108748	0.0464	0.5444	32696	42018	34420.71
1955020	chr2	rs72947641	212230560	A	T	0.984	0.984	0.982	0.0210959082947329	0.0467	0.6507	32175	41339	33831.12
1952764	chr2	rs73083812	212230621	C	T	0.985	0.984	0.984	0.0463013553668425	0.044	0.2932	37759	48925	40263.68
1952514	chr2	rs4673610	212231024	T	C	0.323	0.318	0.988	0.0219962978718961	0.0093	0.01763	53386	77258	58749.13
1944430	chr2	rs60650708	212231779	A	G	0.71	0.704	0.997	0.0392976332717761	0.0095	3.28e-05	53386	77258	58749.13
1939379	chr2	rs66600814	212232053	T	C	0.978	0.977	0.988	0.0394995204367644	0.0331	0.2327	45107	59427	48330.15
1947654	chr2	rs2033648	212233853	T	A	0.344	0.337	0.991	0.0284027945161868	0.0091	0.001791	53386	77258	58749.13
1950646	chr2	rs2371262	212235017	G	T	0.643	0.635	0.997	0.0412954824071715	0.009	4.201e-06	53386	77258	58749.13
1934611	chr2	rs2371263	212236088	T	C	0.665	0.659	0.999	0.0387975467079122	0.0091	2.011e-05	53386	77258	58749.13
1956370	chr2	rs1579599	212236141	A	G	0.665	0.659	0.999	0.0384030712829451	0.0091	2.439e-05	53386	77258	58749.13
1937455	chr2	rs12992319	212236888	G	A	0.685	0.686	0.976	-0.0158042315449673	0.0094	0.09262	53386	77258	58749.13
1938043	chr2	rs12992904	212237340	C	T	0.357	0.352	0.977	0.0243998868235351	0.0091	0.007193	53386	77258	58749.13
1950552	chr2	rs62180134	212237705	A	T	0.685	0.678	0.999	0.0368043345220483	0.0092	6.79e-05	53386	77258	58749.13
1953648	chr2	rs13025037	212237767	T	A	0.357	0.352	0.978	0.0243022925229648	0.0091	0.007416	53386	77258	58749.13
1958315	chr2	rs62180135	212237829	A	T	0.685	0.678	0.999	0.0369007163483657	0.0092	6.272e-05	53386	77258	58749.13
1957995	chr2	rs1971803	212238366	A	G	0.666	0.66	0.998	0.0379988130912113	0.0091	3.043e-05	53386	77258	58749.13
1941174	chr2	rs1971802	212238541	G	A	0.672	0.665	0.999	0.0363994293800054	0.0091	6.686e-05	53386	77258	58749.13
1945039	chr2	rs1821659	212238982	T	C	0.702	0.703	0.993	-0.0152050125429676	0.0094	0.1068	53386	77258	58749.13
1950529	chr2	rs1821658	212239070	C	G	0.698	0.699	0.99	-0.0150019689183474	0.0094	0.1121	53386	77258	58749.13
1960251	chr2	rs1836735	212239075	G	A	0.686	0.68	0.997	0.0363029992242924	0.0093	8.775e-05	53386	77258	58749.13
1939440	chr2	rs1836734	212239076	C	A	0.686	0.68	0.996	0.0363029992242924	0.0093	8.858e-05	53386	77258	58749.13
1950192	chr2	rs2887992	212239435	G	C	0.693	0.687	1.0	0.0350002811846215	0.0093	0.0001639	53386	77258	58749.13
1960975	chr2	rs1971801	212240337	T	C	0.662	0.654	0.998	0.036997088886122	0.0091	4.382e-05	53386	77258	58749.13
1939558	chr2	rs1595066	212241725	C	T	0.676	0.668	0.999	0.0377003271828256	0.0092	3.913e-05	53386	77258	58749.13
1950160	chr2	rs11895168	212242192	A	C	0.366	0.358	0.995	0.0295976364389436	0.009	0.0009503	53386	77258	58749.13
1940813	chr2	rs7565960	212242434	G	A	0.717	0.718	0.996	-0.0120017335415971	0.0096	0.2087	53386	77258	58749.13
1941734	chr2	rs1595065	212242641	G	A	0.358	0.352	0.991	0.0282958691548473	0.009	0.001677	53386	77258	58749.13
1935268	chr2	rs1595064	212242745	G	C	0.655	0.647	0.997	0.0412954824071715	0.009	5.016e-06	53386	77258	58749.13
1942232	chr2	rs16845990	212243011	T	C	0.656	0.648	0.996	0.0411995232473163	0.009	5.192e-06	53386	77258	58749.13
1950804	chr2	rs1972820	212243422	G	A	0.373	0.365	0.996	0.0299956000353805	0.0089	0.0007587	53386	77258	58749.13
1961257	chr2	rs13003941	212243703	G	T	0.667	0.667	0.996	-0.0071958279818024	0.0091	0.4332	53386	77258	58749.13
1941950	chr2	rs10932374	212244403	G	A	0.75	0.743	1.0	0.0434042576072856	0.0099	1.114e-05	53386	77258	58749.13
1937645	chr2	rs12467225	212244657	C	T	0.727	0.719	0.999	0.0369007163483657	0.0096	0.0001236	53386	77258	58749.13
1955453	chr2	rs12471583	212244718	T	C	0.719	0.711	0.998	0.0377003271828256	0.0095	7.652e-05	53386	77258	58749.13
1947637	chr2	rs1836724	212244952	G	A	0.373	0.365	0.998	0.0280041964095973	0.0089	0.001674	53386	77258	58749.13
1939111	chr2	rs12475523	212245284	A	G	0.372	0.364	0.996	0.0274984287018097	0.0089	0.002041	53386	77258	58749.13
1957717	chr2	rs4672612	212245489	A	G	0.358	0.351	0.997	0.0288012338056278	0.009	0.001358	53386	77258	58749.13
1958596	chr2	rs3748960	212247834	C	T	0.0493	0.0503	0.945	-0.0081027387031859	0.0205	0.6938	53386	77258	58749.13
1945711	chr2	rs3791682	212249706	T	C	0.709	0.701	0.995	0.0387975467079122	0.0095	4.081e-05	53386	77258	58749.13
1951469	chr2	rs10048757	212249836	G	A	0.367	0.36	0.995	0.0287040681283552	0.009	0.001363	53386	77258	58749.13
1948401	chr2	rs16846013	212250195	G	A	0.791	0.785	0.994	0.0414010268486756	0.0106	8.967e-05	53386	77258	58749.13
1947524	chr2	rs1816533	212250625	G	A	0.379	0.372	0.993	0.0274011363479391	0.0089	0.002056	53386	77258	58749.13
1954251	chr2	rs1595062	212251070	A	G	0.337	0.331	0.986	0.0251022847608284	0.0092	0.006064	53386	77258	58749.13
1939591	chr2	rs3748962	212251864	T	C	0.664	0.665	0.995	-0.0095958936734469	0.0091	0.291	53386	77258	58749.13
1943788	chr2	rs934607	212252809	G	A	0.409	0.404	0.989	0.0251022847608284	0.0088	0.004271	53386	77258	58749.13
1941958	chr2	rs934606	212252955	C	T	0.669	0.67	0.993	-0.0104039337153929	0.0092	0.2567	53386	77258	58749.13
1943172	chr2	rs1821656	212254247	G	T	0.359	0.354	0.986	0.0251022847608284	0.009	0.005465	53386	77258	58749.13
1939910	chr2	rs72947685	212255062	A	G	0.978	0.978	0.972	0.0324962313421326	0.0323	0.3136	46923	66002	50989.42
1957008	chr2	rs12619707	212255851	G	C	0.967	0.967	0.967	0.0199986865066891	0.025	0.4234	52297	73761	57103.59
1946292	chr2	rs6749560	212256192	C	T	0.753	0.747	0.992	0.0350968370374295	0.01	0.0004271	53386	77258	58749.13
1961027	chr2	rs1865681	212257285	A	G	0.454	0.45	0.938	0.0202045073158995	0.0089	0.02315	53386	77258	58749.13
1953384	chr2	rs3791686	212258353	T	C	0.646	0.648	0.984	-0.0142003494011414	0.0091	0.118	53386	77258	58749.13
1960037	chr2	rs3791687	212258767	A	T	0.781	0.775	0.994	0.0426954385276174	0.0104	3.916e-05	53386	77258	58749.13
1948242	chr2	rs1836720	212259174	C	G	0.636	0.638	0.987	-0.015702643727291	0.009	0.08042	53386	77258	58749.13
1934635	chr2	rs3791689	212259223	C	T	0.435	0.431	0.988	0.0194986595340326	0.0087	0.02544	53386	77258	58749.13
1952681	chr2	rs1836719	212259228	A	G	0.662	0.663	0.988	-0.0138961051921114	0.0091	0.1293	53386	77258	58749.13
1943101	chr2	rs2076818	212261968	C	T	0.0645	0.0646	0.946	0.0093957216403621	0.0181	0.605	53386	77258	58749.13
1941852	chr2	rs16846048	212262215	G	C	0.733	0.726	0.992	0.0448968808822823	0.0097	3.875e-06	53386	77258	58749.13
1943469	chr2	rs13014117	212262935	G	T	0.42	0.413	0.991	0.0266029817945341	0.0088	0.002359	53386	77258	58749.13
1954189	chr2	rs12990779	212263271	T	A	0.665	0.666	0.991	-0.0095958936734469	0.0091	0.2925	53386	77258	58749.13
1938529	chr2	rs6728196	212263408	A	T	0.405	0.4	0.978	0.024097313483794	0.0089	0.006527	53386	77258	58749.13
1936125	chr2	rs16846049	212263838	T	C	0.738	0.73	0.991	0.0452983606272869	0.0098	3.553e-06	53386	77258	58749.13
1938764	chr2	rs3791691	212264560	C	T	0.766	0.759	0.994	0.0471030274686428	0.0101	3.353e-06	53386	77258	58749.13
1952589	chr2	rs3791692	212264598	G	A	0.418	0.412	0.996	0.0251998010217421	0.0087	0.003894	53386	77258	58749.13
1947757	chr2	rs4673613	212264642	T	C	0.698	0.691	0.993	0.0402010017441475	0.0094	1.781e-05	53386	77258	58749.13
1938527	chr2	rs4673614	212264802	A	T	0.717	0.71	0.994	0.0400953305639422	0.0095	2.642e-05	53386	77258	58749.13
1940760	chr2	rs7585000	212264818	A	C	0.704	0.705	0.997	-0.0122041688389067	0.0094	0.1938	53386	77258	58749.13
1953940	chr2	rs4673615	212266860	C	T	0.433	0.428	0.993	0.0213015034199157	0.0087	0.01457	53386	77258	58749.13
1960409	chr2	rs12992515	212267373	A	C	0.706	0.708	0.997	-0.0105049846451474	0.0095	0.2657	53386	77258	58749.13
1957854	chr2	rs12998535	212267719	C	T	0.722	0.723	0.996	-0.013004189135254	0.0096	0.1764	53386	77258	58749.13
1960929	chr2	rs1816532	212268240	A	C	0.705	0.707	0.996	-0.0098988321792475	0.0094	0.2935	53386	77258	58749.13
1943973	chr2	rs3791695	212270563	G	C	0.694	0.694	0.992	-0.007296555232638	0.0094	0.4344	53386	77258	58749.13
1939013	chr2	rs3791696	212270839	T	C	0.742	0.734	0.987	0.0452983606272869	0.0098	4.265e-06	53386	77258	58749.13
1955625	chr2	rs13431425	212271176	C	A	0.718	0.713	0.987	0.0363994293800054	0.0096	0.0001501	53386	77258	58749.13
1948414	chr2	rs6710253	212271244	C	T	0.403	0.396	0.987	0.025696986087186	0.0088	0.003621	53386	77258	58749.13
1945342	chr2	rs3791697	212272614	G	A	0.702	0.695	0.986	0.0394033887747662	0.0094	2.954e-05	53386	77258	58749.13
1958275	chr2	rs3791699	212274447	G	A	0.757	0.75	0.985	0.0441030061101949	0.0101	1.159e-05	53386	77258	58749.13
1960866	chr2	rs3828242	212274937	A	G	0.712	0.713	0.991	-0.0122952780941516	0.0095	0.1975	53386	77258	58749.13
1944024	chr2	rs3791700	212275020	A	G	0.743	0.736	0.984	0.0467022717525102	0.0099	2.312e-06	53386	77258	58749.13
1945001	chr2	rs3791701	212275221	C	T	0.72	0.714	0.986	0.0379025370484673	0.0096	8.019e-05	53386	77258	58749.13
1946548	chr2	rs3828243	212276710	C	A	0.416	0.412	0.983	0.0228958774769045	0.0088	0.009356	53386	77258	58749.13
1936981	chr2	rs16846100	212278218	C	A	0.741	0.734	0.992	0.0416984103556758	0.0098	2.196e-05	53386	77258	58749.13
1960565	chr2	rs7561756	212278579	A	T	0.588	0.593	0.986	-0.0240980393840575	0.0088	0.006215	53386	77258	58749.13
1957506	chr2	rs7591494	212278940	G	A	0.744	0.737	0.992	0.0443039255565243	0.0099	7.063e-06	53386	77258	58749.13
1944546	chr2	rs13409566	212279162	G	A	0.62	0.626	0.977	-0.0259025943231108	0.009	0.003926	53386	77258	58749.13
1949799	chr2	rs116788398	212279170	G	A	0.975	0.975	0.971	0.0018981972830802	0.0286	0.9457	52201	74206	57092.66
1959193	chr2	rs3791702	212280780	T	C	0.704	0.698	0.993	0.0402970567645369	0.0094	1.896e-05	53386	77258	58749.13
1960525	chr2	rs4673616	212281381	T	G	0.714	0.708	0.995	0.0409019913204257	0.0095	1.731e-05	53386	77258	58749.13
1935368	chr2	rs1992026	212281672	G	A	0.981	0.982	0.966	-0.001100605444033	0.0335	0.9737	51894	72793	56589.12
1944314	chr2	rs13030304	212283146	C	A	0.775	0.777	0.978	-0.0243951568347216	0.0104	0.0195	53386	77258	58749.13
1959782	chr2	rs59043430	212283669	C	T	0.699	0.691	0.99	0.0461008368826632	0.0094	9.119e-07	53386	77258	58749.13
1955957	chr2	rs11900036	212283911	T	A	0.679	0.673	0.992	0.04149696667529	0.0092	6.919e-06	53386	77258	58749.13
1939025	chr2	rs3791703	212284353	C	T	0.671	0.665	0.994	0.0428008353226943	0.0092	3.027e-06	53386	77258	58749.13
1936522	chr2	rs3791704	212284621	A	G	0.694	0.686	0.996	0.0423024980338776	0.0093	5.596e-06	53386	77258	58749.13
1943956	chr2	rs2289086	212285103	T	C	0.668	0.661	0.994	0.0409979790340721	0.0091	7.373e-06	53386	77258	58749.13
1957646	chr2	rs75004628	212285755	G	T	0.981	0.982	0.978	-0.0054950702819798	0.0336	0.8697	51894	72793	56589.12
1961483	chr2	rs16846127	212285785	G	A	0.709	0.701	0.994	0.0485996698360624	0.0095	2.815e-07	53386	77258	58749.13
1959599	chr2	rs16846128	212285816	C	G	0.714	0.706	0.994	0.0471030274686428	0.0095	7.17e-07	53386	77258	58749.13
1948125	chr2	rs3791705	212285902	G	A	0.69	0.682	0.991	0.0481042146741464	0.0093	2.359e-07	53386	77258	58749.13
1951086	chr2	rs3791706	212285914	T	C	0.709	0.7	0.993	0.0489996660319079	0.0095	2.251e-07	53386	77258	58749.13
1950264	chr2	rs3791707	212286037	T	C	0.707	0.699	0.994	0.0485996698360624	0.0094	2.748e-07	53386	77258	58749.13
1944586	chr2	rs3791708	212286121	T	A	0.701	0.693	0.992	0.0487996879336047	0.0094	2.134e-07	53386	77258	58749.13
1956975	chr2	rs3791709	212286934	A	T	0.725	0.717	0.992	0.0467022717525102	0.0096	1.205e-06	53386	77258	58749.13
1940815	chr2	rs55901919	212289451	C	T	0.736	0.729	0.993	0.0461008368826632	0.0098	2.31e-06	53386	77258	58749.13
1950894	chr2	rs16846133	212289728	T	C	0.701	0.692	0.992	0.0469980831605826	0.0094	5.702e-07	53386	77258	58749.13
1948527	chr2	rs3791710	212290048	T	C	0.804	0.797	0.987	0.0600032523358097	0.0108	3.02e-08	53386	77258	58749.13
1947263	chr2	rs4673617	212290579	C	T	0.735	0.729	0.992	0.043595744117646	0.0097	7.904e-06	53386	77258	58749.13
1936465	chr2	rs1836718	212291308	C	G	0.664	0.657	0.984	0.0409979790340721	0.0092	7.674e-06	53386	77258	58749.13
1939647	chr2	rs16846136	212291371	C	A	0.735	0.728	0.994	0.0459002781827573	0.0097	2.425e-06	53386	77258	58749.13
1957280	chr2	rs16846140	212292521	A	G	0.671	0.663	0.992	0.0355987772398635	0.0092	0.000101	53386	77258	58749.13
1961437	chr2	rs1836717	212292699	A	G	0.693	0.684	0.992	0.0416984103556758	0.0093	7.646e-06	53386	77258	58749.13
1957087	chr2	rs9288430	212293751	A	T	0.575	0.58	0.977	-0.0170952954286372	0.0088	0.0513	53386	77258	58749.13
1934864	chr2	rs10497944	212294425	C	G	0.602	0.606	0.991	-0.0203966036652218	0.0088	0.02068	53386	77258	58749.13
1934492	chr2	rs6710946	212295875	C	T	0.291	0.289	0.994	0.0192044091837133	0.0095	0.04355	53386	77258	58749.13
1938919	chr2	rs6435622	212296094	G	C	0.696	0.69	0.995	0.0347008987793103	0.0093	0.0002064	53386	77258	58749.13
1955649	chr2	rs13414946	212296470	C	T	0.966	0.967	0.982	0.0100988346774146	0.0244	0.6793	53027	76178	58210.26
1934968	chr2	rs16846161	212297838	A	G	0.91	0.91	0.963	-0.0007002451143934	0.0153	0.9646	53386	77258	58749.13
1951926	chr2	rs145670222	212298148	T	C	0.894	0.894	0.968	-0.007095110875924	0.0142	0.6183	53386	77258	58749.13
1934868	chr2	rs13384614	212298311	T	A	0.984	0.984	0.56	-0.0626948883400778	0.0464	0.1768	52906	75694	58016.66
1954214	chr2	rs73985439	212299249	A	C	0.704	0.697	0.995	0.0399992561638529	0.0094	2.2e-05	53386	77258	58749.13
1942029	chr2	rs6727581	212299979	G	A	0.0628	0.0634	0.955	-0.0138048499765589	0.0182	0.4484	53386	77258	58749.13
1950673	chr2	rs6742399	212300055	T	C	0.372	0.379	0.986	-0.0383043331577141	0.009	1.855e-05	53386	77258	58749.13
1952395	chr2	rs6435623	212300372	G	A	0.0636	0.064	0.955	-0.0140989243795016	0.0182	0.4389	53386	77258	58749.13
1935699	chr2	rs62178762	212300809	A	T	0.692	0.686	0.994	0.0329994782631079	0.0093	0.0003939	53386	77258	58749.13
1935396	chr2	rs6738323	212300961	A	G	0.402	0.408	0.984	-0.0352023974087295	0.0088	6.924e-05	53386	77258	58749.13
1960210	chr2	rs72949628	212302122	C	G	0.94	0.94	0.952	0.0099998345783334	0.0187	0.592	53386	77258	58749.13
1949286	chr2	rs2033647	212302127	A	G	0.689	0.683	0.995	0.0349037160078804	0.0093	0.0001689	53386	77258	58749.13
1941323	chr2	rs13005841	212302573	A	T	0.713	0.715	0.996	-0.0185000759845861	0.0095	0.05224	53386	77258	58749.13
1943059	chr2	rs7592174	212302643	A	G	0.706	0.709	0.977	-0.0149004625639624	0.0096	0.1197	53386	77258	58749.13
1940873	chr2	rs10165449	212303073	T	C	0.628	0.634	0.988	-0.0249999098013234	0.009	0.005183	53386	77258	58749.13
1960519	chr2	rs56677591	212303143	G	C	0.713	0.717	0.977	-0.0164953025291975	0.0096	0.08741	53386	77258	58749.13
1955594	chr2	rs13395652	212303506	A	G	0.69	0.693	0.978	-0.0110002818588653	0.0094	0.241	53386	77258	58749.13
1937918	chr2	rs16825005	212304565	G	A	0.723	0.717	0.998	0.0404027066313724	0.0096	2.578e-05	53386	77258	58749.13
1953087	chr2	rs16825008	212304841	A	G	0.684	0.677	0.997	0.0355022698424966	0.0092	0.0001197	53386	77258	58749.13
1938880	chr2	rs10206846	212305035	C	G	0.43	0.425	0.997	0.0208021276292633	0.0087	0.01657	53386	77258	58749.13
1936373	chr2	rs16846184	212305199	C	T	0.986	0.986	0.979	0.0205964297986501	0.0438	0.6376	39936	53777	43097.26
1955937	chr2	rs9808028	212305314	T	C	0.583	0.586	0.998	-0.0171970248285215	0.0087	0.0487	53386	77258	58749.13
1958478	chr2	rs11887237	212305570	T	G	0.968	0.969	0.975	0.0018981972830802	0.0253	0.9387	52842	75770	57952.41
1947355	chr2	rs1836715	212307077	G	A	0.257	0.258	0.993	0.0089993837968006	0.0099	0.3595	53386	77258	58749.13
1957634	chr2	rs60386382	212307580	G	T	0.9	0.897	0.991	0.0086028888072678	0.0143	0.5468	53386	77258	58749.13
1957142	chr2	rs11676241	212308141	G	C	0.641	0.645	0.964	-0.0180010511095525	0.0091	0.04922	53386	77258	58749.13
1952314	chr2	rs4100599	212308372	A	G	0.237	0.238	0.992	0.0141987193998129	0.0102	0.1607	53386	77258	58749.13
1947253	chr2	rs1836713	212308606	A	T	0.237	0.238	0.991	0.0143958802837323	0.0102	0.157	53386	77258	58749.13
1944822	chr2	rs7605095	212308833	T	G	0.778	0.776	0.97	-0.0081027387031859	0.0105	0.438	53386	77258	58749.13
1940163	chr2	rs4334429	212308917	A	G	0.237	0.238	0.991	0.0143958802837323	0.0102	0.1569	53386	77258	58749.13
1954053	chr2	rs1595061	212309183	G	T	0.238	0.239	0.99	0.0155977206230546	0.0102	0.1244	53386	77258	58749.13
1949979	chr2	rs4673618	212310843	G	A	0.601	0.607	0.971	-0.028399474521698	0.0089	0.00144	53386	77258	58749.13
1957313	chr2	rs1816531	212311733	A	T	0.604	0.601	0.982	-0.0034961042567088	0.0089	0.6891	53386	77258	58749.13
1950076	chr2	rs16846200	212311744	A	C	0.842	0.838	0.97	0.0563992368491194	0.0119	2.269e-06	53386	77258	58749.13
1955578	chr2	rs1836712	212312191	G	A	0.0663	0.0661	0.951	0.0068961666878413	0.0178	0.6978	53386	77258	58749.13
1954364	chr2	rs1595069	212312656	G	C	0.241	0.242	0.989	0.0160997014894237	0.0101	0.1125	53386	77258	58749.13
1956520	chr2	rs7601019	212313536	T	A	0.85	0.848	0.974	0.0582028682075395	0.0122	1.886e-06	53386	77258	58749.13
1950577	chr2	rs1836750	212313926	G	T	0.0495	0.05	0.939	-0.001300845733048	0.0205	0.9483	53386	77258	58749.13
1955900	chr2	rs1992029	212314132	C	T	0.277	0.278	0.984	0.0084045823438103	0.0097	0.3834	53386	77258	58749.13
1941548	chr2	rs17804031	212314308	A	T	0.516	0.521	0.978	-0.0252049938352247	0.0087	0.003838	53386	77258	58749.13
1958541	chr2	rs2371271	212316688	T	C	0.5	0.504	0.973	-0.0244976316004002	0.0087	0.004996	53386	77258	58749.13
1947634	chr2	rs1992028	212318238	G	A	0.86	0.858	0.971	0.0551981604647623	0.0126	1.168e-05	53386	77258	58749.13
1939123	chr2	rs6435628	212319043	C	T	0.197	0.198	0.988	0.0139029051689914	0.0109	0.2007	53386	77258	58749.13
1961582	chr2	rs13386439	212320111	A	T	0.859	0.857	0.969	0.054402954379292	0.0126	1.458e-05	53386	77258	58749.13
1943203	chr2	rs76690544	212320986	G	A	0.861	0.859	0.971	0.055500929860874	0.0126	1.07e-05	53386	77258	58749.13
1943119	chr2	rs6748422	212321306	G	A	0.861	0.859	0.971	0.0548952993715794	0.0126	1.363e-05	53386	77258	58749.13
1959975	chr2	rs6748656	212321488	G	A	0.852	0.85	0.973	0.0565977011143899	0.0123	4.18e-06	53386	77258	58749.13
1954595	chr2	rs16846210	212322255	C	T	0.852	0.85	0.973	0.0565031992337321	0.0123	4.275e-06	53386	77258	58749.13
1936656	chr2	rs2033646	212322858	C	T	0.861	0.859	0.969	0.0546018151915836	0.0126	1.582e-05	53386	77258	58749.13
1941420	chr2	rs4597456	212325228	G	A	0.52	0.516	0.974	0.0243998868235351	0.0087	0.005107	53386	77258	58749.13
1936219	chr2	rs2033645	212325378	G	A	0.0499	0.0505	0.928	-0.003596459514405	0.0206	0.8593	53386	77258	58749.13
1954581	chr2	rs4525624	212325495	A	G	0.851	0.849	0.965	0.0585990423029356	0.0123	1.889e-06	53386	77258	58749.13
1946714	chr2	rs12466446	212326642	A	C	0.213	0.213	0.98	0.009504687014246	0.0106	0.3721	53386	77258	58749.13
1936532	chr2	rs10804195	212327353	G	A	0.31	0.312	0.998	0.0085037404912207	0.0093	0.3584	53386	77258	58749.13
1937242	chr2	rs11695594	212327432	T	C	0.309	0.311	0.997	0.0086028888072678	0.0093	0.3584	53386	77258	58749.13
1955045	chr2	rs62178790	212327460	T	C	0.909	0.906	0.996	0.0011992805754821	0.0149	0.9358	53386	77258	58749.13
1934865	chr2	rs12694233	212327896	G	C	0.675	0.674	0.992	-0.0091012913892029	0.0092	0.3236	53386	77258	58749.13
1955300	chr2	rs1836749	212327990	C	G	0.31	0.311	0.99	0.0126002819757385	0.0093	0.1772	53386	77258	58749.13
1956777	chr2	rs13425064	212328743	G	A	0.203	0.204	0.994	0.0128964817350202	0.0107	0.2284	53386	77258	58749.13
1955692	chr2	rs2371272	212329352	C	T	0.351	0.353	0.984	0.0115035793834154	0.0091	0.2041	53386	77258	58749.13
1953011	chr2	rs2371273	212329416	G	A	0.351	0.353	0.983	0.0114047182634362	0.0091	0.2079	53386	77258	58749.13
1961454	chr2	rs2371274	212329457	G	T	0.352	0.353	0.983	0.0117012723076411	0.0091	0.1963	53386	77258	58749.13
1954297	chr2	rs7577242	212329897	C	A	0.269	0.267	0.978	0.0085037404912207	0.0098	0.387	53386	77258	58749.13
1938012	chr2	rs4569408	212330564	C	T	0.203	0.202	0.995	0.0161980995687726	0.0107	0.1314	53386	77258	58749.13
1948243	chr2	rs4490118	212330865	C	A	0.228	0.227	0.983	0.0154992634469238	0.0103	0.1336	53386	77258	58749.13
1946201	chr2	rs6713894	212331897	G	A	0.202	0.202	0.991	0.016296487966892	0.0107	0.1299	53386	77258	58749.13
1935349	chr2	rs10176444	212333042	A	C	0.199	0.199	0.99	0.0141001243787816	0.0108	0.1935	53386	77258	58749.13
1951137	chr2	rs4302167	212333423	G	T	0.2	0.2	0.99	0.0140015196358136	0.0108	0.1965	53386	77258	58749.13
1937131	chr2	rs4255906	212334101	G	C	0.202	0.202	0.989	0.0155977206230546	0.0108	0.1479	53386	77258	58749.13
1940600	chr2	rs13025469	212334905	C	T	0.799	0.799	0.988	-0.0152050125429676	0.0108	0.1585	53386	77258	58749.13
1937570	chr2	rs6726567	212335333	G	T	0.219	0.219	0.986	0.0108014536938559	0.0105	0.3014	53386	77258	58749.13
1943679	chr2	rs13383927	212336730	G	T	0.649	0.653	0.947	-0.0249999098013234	0.0093	0.007175	53386	77258	58749.13
1951437	chr2	rs10196068	212338628	A	G	0.775	0.776	0.974	-0.0114958245134845	0.0104	0.2713	53386	77258	58749.13
1951950	chr2	rs10932375	212340022	T	C	0.785	0.785	0.979	-0.0115969858456632	0.0106	0.2715	53386	77258	58749.13
1952739	chr2	rs13029575	212340656	A	C	0.787	0.787	0.977	-0.0088994831870327	0.0106	0.4025	53386	77258	58749.13
1935947	chr2	rs13030346	212340740	G	A	0.804	0.803	0.977	-0.0128015918372089	0.0109	0.2404	53386	77258	58749.13
1944431	chr2	rs12988192	212342129	C	A	0.818	0.818	0.975	-0.0156010662286512	0.0113	0.1667	53386	77258	58749.13
1954073	chr2	rs7571402	212343736	G	A	0.805	0.804	0.971	-0.0137034650584925	0.011	0.2133	53386	77258	58749.13
1955727	chr2	rs10195573	212344135	A	T	0.628	0.629	0.922	-0.0160988945897493	0.0093	0.08224	53386	77258	58749.13
1954516	chr2	rs35115632	212344205	G	T	0.818	0.818	0.97	-0.0158042315449673	0.0113	0.1626	53386	77258	58749.13
1948782	chr2	rs59962289	212344277	C	T	0.802	0.801	0.97	-0.0131966945943914	0.0109	0.2266	53386	77258	58749.13
1959243	chr2	rs4321317	212346739	G	A	0.237	0.238	0.967	0.0033045340083004	0.0103	0.7477	53386	77258	58749.13
1950194	chr2	rs10932376	212347855	G	T	0.182	0.183	0.982	0.0034041991335623	0.0113	0.7644	53386	77258	58749.13
1954839	chr2	rs67391867	212348565	C	T	0.819	0.818	0.984	-0.0055956263571598	0.0113	0.6165	53386	77258	58749.13
1953373	chr2	rs12986860	212348741	C	T	0.82	0.818	0.984	-0.0057967688471774	0.0113	0.6094	53386	77258	58749.13
1941156	chr2	rs34613466	212349279	A	T	0.818	0.817	0.985	-0.0051029981759033	0.0112	0.6467	53386	77258	58749.13
1954934	chr2	rs36022151	212350037	A	T	0.818	0.816	0.988	-0.0032954239497972	0.0112	0.7688	53386	77258	58749.13
1938707	chr2	rs4672614	212350088	G	A	0.182	0.184	0.989	0.0037031349243813	0.0112	0.7423	53386	77258	58749.13
1950864	chr2	rs12994770	212350146	C	T	0.818	0.816	0.988	-0.0031950988965408	0.0112	0.7779	53386	77258	58749.13
1958224	chr2	rs13021324	212350245	T	C	0.818	0.816	0.987	-0.0031950988965408	0.0112	0.7771	53386	77258	58749.13
1947050	chr2	rs12995574	212350341	G	T	0.818	0.816	0.987	-0.0036968248442897	0.0112	0.7438	53386	77258	58749.13
1948480	chr2	rs12995615	212350489	C	T	0.82	0.818	0.984	-0.0050024916227914	0.0113	0.6583	53386	77258	58749.13
1942473	chr2	rs13021911	212350497	T	G	0.818	0.816	0.985	-0.0039979812872983	0.0112	0.7185	53386	77258	58749.13
1956853	chr2	rs12989822	212350641	T	G	0.819	0.817	0.984	-0.0045001103249234	0.0112	0.6897	53386	77258	58749.13
1956551	chr2	rs13013923	212350863	C	T	0.832	0.829	0.983	-0.0039979812872983	0.0116	0.7296	53386	77258	58749.13
1936201	chr2	rs34631772	212351185	T	C	0.818	0.816	0.983	-0.0031048149534787	0.0112	0.7835	53386	77258	58749.13
1952570	chr2	rs35330898	212351335	G	A	0.831	0.829	0.981	-0.0033957590691798	0.0116	0.7693	53386	77258	58749.13
1952921	chr2	rs9941626	212351667	T	G	0.817	0.815	0.979	-0.0036968248442897	0.0112	0.7404	53386	77258	58749.13
1951128	chr2	rs67577312	212352061	G	A	0.83	0.827	0.976	-0.0021022080918702	0.0116	0.8535	53386	77258	58749.13
1946213	chr2	rs57886952	212353081	A	T	0.928	0.929	0.956	-0.0182963622831166	0.0171	0.2837	53386	77258	58749.13
1950949	chr2	rs34940919	212353140	T	C	0.835	0.833	0.967	0.0075017910703226	0.0117	0.5249	53386	77258	58749.13
1956863	chr2	rs7586077	212353299	G	A	0.927	0.929	0.959	-0.022398994943479	0.017	0.1887	53386	77258	58749.13
1937143	chr2	rs4616415	212354482	T	C	0.728	0.725	0.976	0.0118001041157506	0.0098	0.225	53386	77258	58749.13
1935160	chr2	rs12052273	212354672	A	G	0.728	0.725	0.977	0.0114047182634362	0.0098	0.2411	53386	77258	58749.13
1956446	chr2	rs12053015	212354715	G	A	0.728	0.725	0.978	0.0112959597418516	0.0098	0.2449	53386	77258	58749.13
1951568	chr2	rs62178799	212354987	G	A	0.928	0.929	0.966	-0.0196008476550609	0.017	0.2491	53386	77258	58749.13
1940723	chr2	rs12052288	212354995	A	G	0.835	0.833	0.97	0.0048979852621919	0.0117	0.6764	53386	77258	58749.13
1960237	chr2	rs35785239	212355255	A	G	0.659	0.658	0.981	0.0043007385516922	0.0092	0.6388	53386	77258	58749.13
1944555	chr2	rs35234212	212355292	A	G	0.732	0.729	0.983	0.0118001041157506	0.0098	0.2267	53386	77258	58749.13
1938599	chr2	rs12053361	212355500	T	C	0.732	0.729	0.984	0.0103957761821204	0.0098	0.2847	53386	77258	58749.13
1958756	chr2	rs12052398	212355840	A	G	0.732	0.729	0.986	0.0116024307308398	0.0098	0.2361	53386	77258	58749.13
1947743	chr2	rs62178801	212355972	G	A	0.928	0.929	0.97	-0.0174005146801673	0.017	0.3048	53386	77258	58749.13
1951471	chr2	rs34777036	212356093	G	A	0.733	0.73	0.987	0.0116024307308398	0.0098	0.234	53386	77258	58749.13
1957178	chr2	rs4561599	212356281	G	A	0.751	0.752	0.981	-0.0060985584618694	0.01	0.5414	53386	77258	58749.13
1941385	chr2	rs4305210	212356436	C	T	0.66	0.659	0.986	0.0049974917102918	0.0091	0.5817	53386	77258	58749.13
1944127	chr2	rs4672615	212356992	C	T	0.733	0.73	0.99	0.0116024307308398	0.0097	0.2341	53386	77258	58749.13
1938343	chr2	rs4233983	212357308	G	A	0.732	0.729	0.989	0.0107025231331357	0.0097	0.2737	53386	77258	58749.13
1953478	chr2	rs4233984	212357502	G	A	0.733	0.73	0.989	0.0105046326450854	0.0098	0.2822	53386	77258	58749.13
1947176	chr2	rs62178802	212357884	C	T	0.927	0.929	0.978	-0.0159972768350078	0.0168	0.3435	53386	77258	58749.13
1943566	chr2	rs73985451	212357889	T	G	0.927	0.929	0.978	-0.015895669405385	0.0168	0.3451	53386	77258	58749.13
1956252	chr2	rs62178803	212357958	T	A	0.927	0.929	0.978	-0.0151034855773182	0.0168	0.3694	53386	77258	58749.13
1945718	chr2	rs62178804	212358064	A	G	0.927	0.929	0.979	-0.015702643727291	0.0168	0.3515	53386	77258	58749.13
1939393	chr2	rs10427364	212358839	G	T	0.927	0.929	0.981	-0.0154994990469515	0.0168	0.3571	53386	77258	58749.13
1936616	chr2	rs11901429	212358884	C	T	0.723	0.72	0.988	0.0106035827841911	0.0097	0.2742	53386	77258	58749.13
1945224	chr2	rs62178805	212359302	T	C	0.927	0.929	0.982	-0.0152050125429676	0.0168	0.3664	53386	77258	58749.13
1945134	chr2	rs35145864	212359600	C	T	0.723	0.72	0.989	0.0099008246772624	0.0096	0.3058	53386	77258	58749.13
1944527	chr2	rs10172698	212359741	T	A	0.444	0.443	0.892	0.0141987193998129	0.0092	0.121	53386	77258	58749.13
1957152	chr2	rs13028321	212360246	G	T	0.722	0.719	0.988	0.0101978249764461	0.0096	0.2889	53386	77258	58749.13
1942636	chr2	rs13028369	212360399	C	T	0.838	0.835	0.996	0.0072039888485025	0.0116	0.5366	53386	77258	58749.13
1940622	chr2	rs34856830	212360506	T	C	0.649	0.647	0.992	0.004201162744548	0.009	0.6427	53386	77258	58749.13
1936097	chr2	rs56843217	212360671	T	C	0.926	0.928	0.988	-0.0186019483996616	0.0167	0.2643	53386	77258	58749.13
1944106	chr2	rs6746949	212360994	G	T	0.651	0.649	0.993	0.0063001125484799	0.009	0.485	53386	77258	58749.13
1959617	chr2	rs4278873	212361074	A	G	0.825	0.824	0.991	0.0123039944561641	0.0114	0.2806	53386	77258	58749.13
1936335	chr2	rs4321319	212361511	T	G	0.926	0.928	0.99	-0.0181028726978536	0.0166	0.2774	53386	77258	58749.13
1954049	chr2	rs6751135	212362183	C	T	0.672	0.669	0.999	0.0093957216403621	0.0092	0.3064	53386	77258	58749.13
1935258	chr2	rs10932377	212362263	T	C	0.655	0.653	0.998	0.0059025456526138	0.0091	0.5116	53386	77258	58749.13
1959146	chr2	rs12620169	212362328	C	T	0.746	0.741	0.992	0.0178006246255066	0.0099	0.07228	53386	77258	58749.13
1936287	chr2	rs13005140	212362352	C	T	0.746	0.741	0.992	0.0177023841130051	0.0099	0.07393	53386	77258	58749.13
1934568	chr2	rs10932378	212362620	C	G	0.673	0.67	0.999	0.0098018049722602	0.0092	0.2867	53386	77258	58749.13
1938992	chr2	rs34672401	212362668	G	A	0.673	0.67	0.999	0.0100988346774146	0.0092	0.269	53386	77258	58749.13
1957103	chr2	rs12621088	212362987	G	A	0.673	0.67	0.999	0.0100988346774146	0.0092	0.2719	53386	77258	58749.13
1947647	chr2	rs5028311	212363969	G	C	0.748	0.743	0.991	0.0182033098538737	0.0099	0.06724	53386	77258	58749.13
1956811	chr2	rs4358067	212364484	G	A	0.673	0.67	1.0	0.0102968054773682	0.0092	0.2604	53386	77258	58749.13
1939118	chr2	rs12105807	212364641	G	A	0.673	0.67	1.0	0.0103957761821204	0.0092	0.2569	53386	77258	58749.13
1958679	chr2	rs12105797	212364654	C	T	0.673	0.67	1.0	0.0103957761821204	0.0092	0.2578	53386	77258	58749.13
1943068	chr2	rs12104670	212364696	T	C	0.92	0.922	0.979	-0.0249999098013234	0.0161	0.121	53386	77258	58749.13
1942871	chr2	rs4672616	212364795	A	G	0.844	0.842	0.989	0.0047984689115734	0.0119	0.6853	53386	77258	58749.13
1940732	chr2	rs4672617	212364807	T	G	0.747	0.742	0.99	0.0183996828453635	0.0099	0.06302	53386	77258	58749.13
1960393	chr2	rs4672618	212364818	T	A	0.85	0.847	0.983	0.0087020272939009	0.0121	0.4713	53386	77258	58749.13
1951578	chr2	rs4131610	212365610	G	A	0.673	0.67	0.999	0.0102968054773682	0.0092	0.2616	53386	77258	58749.13
1941574	chr2	rs13032894	212366014	G	A	0.844	0.842	0.988	0.0045994064948955	0.0119	0.7004	53386	77258	58749.13
1960949	chr2	rs13032896	212366015	G	T	0.843	0.842	0.987	0.004001981379298	0.0119	0.7333	53386	77258	58749.13
1950482	chr2	rs13010155	212366429	T	G	0.671	0.668	0.997	0.0099998345783334	0.0092	0.2753	53386	77258	58749.13
1937732	chr2	rs62178814	212366480	T	C	0.927	0.928	0.985	-0.0194988734340555	0.0167	0.2431	53386	77258	58749.13
1939198	chr2	rs12989342	212366596	G	A	0.673	0.669	0.999	0.0100988346774146	0.0092	0.2709	53386	77258	58749.13
1945671	chr2	rs12988861	212366665	A	G	0.673	0.669	0.999	0.0100988346774146	0.0092	0.2709	53386	77258	58749.13
1937632	chr2	rs12989448	212366830	C	A	0.748	0.743	0.989	0.0177023841130051	0.0099	0.07477	53386	77258	58749.13
1937433	chr2	rs61516157	212366834	C	G	0.927	0.928	0.984	-0.019294956182969	0.0167	0.2471	53386	77258	58749.13
1961225	chr2	rs59546274	212366838	T	C	0.927	0.928	0.984	-0.019294956182969	0.0167	0.2479	53386	77258	58749.13
1946972	chr2	rs4673621	212367741	C	T	0.674	0.671	0.999	0.0099998345783334	0.0092	0.2743	53386	77258	58749.13
1943605	chr2	rs6435629	212367912	G	A	0.674	0.671	0.999	0.0100988346774146	0.0092	0.2687	53386	77258	58749.13
1947539	chr2	rs4500888	212368188	G	T	0.926	0.928	0.982	-0.0198048272985997	0.0167	0.2356	53386	77258	58749.13
1937951	chr2	rs62178817	212368624	G	T	0.926	0.928	0.979	-0.0202027073175195	0.0167	0.226	53386	77258	58749.13
1939083	chr2	rs13003758	212368802	G	A	0.77	0.77	0.987	-0.0039979812872983	0.0103	0.695	53386	77258	58749.13
1952507	chr2	rs13003469	212368856	C	T	0.77	0.77	0.987	-0.0040983869261633	0.0103	0.692	53386	77258	58749.13
1960963	chr2	rs4494668	212369446	T	C	0.926	0.927	0.976	-0.0198048272985997	0.0167	0.2354	53386	77258	58749.13
1945424	chr2	rs6435631	212369703	A	G	0.926	0.927	0.975	-0.0182963622831166	0.0167	0.2736	53386	77258	58749.13
1950413	chr2	rs6741097	212369896	T	C	0.77	0.769	0.981	-0.0038975857287134	0.0103	0.7049	53386	77258	58749.13
1954975	chr2	rs62178818	212370172	T	C	0.925	0.927	0.972	-0.0185000759845861	0.0167	0.2692	53386	77258	58749.13
1959806	chr2	rs62178819	212370193	C	T	0.926	0.927	0.971	-0.0182047046548463	0.0168	0.2777	53386	77258	58749.13
1960478	chr2	rs62178820	212370338	G	A	0.926	0.927	0.97	-0.0185000759845861	0.0167	0.2689	53386	77258	58749.13
1949805	chr2	rs62178821	212370359	A	T	0.926	0.927	0.971	-0.0182963622831166	0.0167	0.2732	53386	77258	58749.13
1961045	chr2	rs111973292	212370411	C	T	0.843	0.841	0.971	0.0026963615477425	0.012	0.8201	53386	77258	58749.13
1935397	chr2	rs62178822	212370412	A	G	0.672	0.669	0.985	0.009504687014246	0.0092	0.301	53386	77258	58749.13
1941426	chr2	rs62178823	212370526	A	G	0.927	0.928	0.97	-0.0197028322758684	0.0168	0.2413	53386	77258	58749.13
1956701	chr2	rs62178824	212370716	A	G	0.926	0.927	0.968	-0.0183982139464423	0.0168	0.2712	53386	77258	58749.13
1934667	chr2	rs62178825	212370742	C	A	0.926	0.928	0.968	-0.0201006717070029	0.0168	0.2313	53386	77258	58749.13
1940167	chr2	rs62178826	212370790	G	A	0.927	0.928	0.968	-0.0197028322758684	0.0168	0.2428	53386	77258	58749.13
1935620	chr2	rs62178827	212370866	A	T	0.927	0.928	0.968	-0.01999864650669	0.0168	0.2357	53386	77258	58749.13
1959258	chr2	rs1851186	212371257	G	A	0.654	0.652	0.978	0.005703702916678	0.0091	0.5352	53386	77258	58749.13
1935162	chr2	rs4640327	212371404	A	G	0.765	0.76	0.958	0.0193025022544974	0.0103	0.06177	53386	77258	58749.13
1954544	chr2	rs59369434	212371682	T	A	0.927	0.928	0.964	-0.0178992398878318	0.0169	0.2906	53386	77258	58749.13
1939060	chr2	rs13382545	212371733	C	T	0.145	0.145	0.84	-0.0277001306422786	0.0134	0.03893	53386	77258	58749.13
1949369	chr2	rs34880852	212371904	C	T	0.767	0.767	0.968	-0.0059979518036359	0.0103	0.5583	53386	77258	58749.13
1944132	chr2	rs62178828	212372464	T	C	0.672	0.669	0.974	0.0081963182244858	0.0093	0.3744	53386	77258	58749.13
1957787	chr2	rs62178829	212372482	A	G	0.667	0.665	0.972	0.0059025456526138	0.0093	0.527	53386	77258	58749.13
1942946	chr2	rs141596862	212372589	A	T	0.671	0.668	0.974	0.0080971295874548	0.0093	0.3842	53386	77258	58749.13
1957009	chr2	rs62178830	212372989	C	T	0.912	0.914	0.944	-0.0217958123704574	0.0157	0.1644	53386	77258	58749.13
1938909	chr2	rs34303637	212373007	G	A	0.757	0.752	0.952	0.0185960172820726	0.0103	0.06953	53386	77258	58749.13
1945619	chr2	rs34686574	212373056	T	C	0.672	0.67	0.972	0.007997931111062	0.0093	0.387	53386	77258	58749.13
1943264	chr2	rs35502691	212373209	C	T	0.672	0.669	0.971	0.0076010387728197	0.0093	0.412	53386	77258	58749.13
1945018	chr2	rs36125039	212373275	C	T	0.672	0.669	0.972	0.0077002766261879	0.0093	0.4054	53386	77258	58749.13
1958708	chr2	rs34155527	212373330	A	G	0.671	0.669	0.971	0.0078987227933553	0.0093	0.3924	53386	77258	58749.13
1961106	chr2	rs35695627	212373408	G	T	0.672	0.67	0.97	0.0077995046323818	0.0093	0.4029	53386	77258	58749.13
1949031	chr2	rs34478465	212373433	T	C	0.672	0.67	0.97	0.0075017910703226	0.0093	0.4176	53386	77258	58749.13
1953588	chr2	rs12996135	212373473	G	A	0.672	0.67	0.969	0.0072039888485025	0.0093	0.4368	53386	77258	58749.13
1959788	chr2	rs34306406	212373484	C	T	0.671	0.669	0.968	0.0068961666878413	0.0093	0.457	53386	77258	58749.13
1953906	chr2	rs60178054	212373727	C	T	0.672	0.669	0.97	0.0076010387728197	0.0093	0.4113	53386	77258	58749.13
1943013	chr2	rs35085917	212373990	T	C	0.619	0.621	0.934	-0.013004189135254	0.0092	0.1561	53386	77258	58749.13
1935543	chr2	rs13002394	212374344	C	T	0.444	0.444	0.957	-0.0048015088161939	0.0088	0.5839	53386	77258	58749.13
1959660	chr2	rs1851187	212374448	A	G	0.443	0.443	0.957	-0.0048015088161939	0.0089	0.5861	53386	77258	58749.13
1959269	chr2	rs1851188	212374571	C	T	0.444	0.444	0.957	-0.0050024916227914	0.0088	0.5747	53386	77258	58749.13
1944594	chr2	rs1851189	212374725	T	C	0.439	0.439	0.956	-0.0050024916227914	0.0089	0.5718	53386	77258	58749.13
1953066	chr2	rs1818755	212375171	T	C	0.433	0.434	0.956	-0.0074980401773571	0.0089	0.3976	53386	77258	58749.13
1951111	chr2	rs10932379	212375348	G	A	0.445	0.445	0.959	-0.004701032558649	0.0088	0.5924	53386	77258	58749.13
1957068	chr2	rs6725395	212375386	C	A	0.445	0.445	0.959	-0.0049019951702315	0.0088	0.5779	53386	77258	58749.13
1946640	chr2	rs6728700	212375681	C	T	0.44	0.44	0.956	-0.0073972926304747	0.0089	0.4053	53386	77258	58749.13
1961557	chr2	rs13015567	212375855	A	G	0.512	0.511	0.94	-0.002002002670673	0.0089	0.8223	53386	77258	58749.13
1942681	chr2	rs6743937	212375963	T	C	0.437	0.438	0.953	-0.0071958279818024	0.0089	0.4191	53386	77258	58749.13
1942629	chr2	rs114126586	212376501	C	T	0.962	0.963	0.906	-0.0249999098013234	0.0239	0.2953	53386	77258	58749.13
1955051	chr2	rs2030457	212376745	A	G	0.431	0.432	0.946	-0.007095110875924	0.0089	0.4292	53386	77258	58749.13
1940833	chr2	rs2030458	212376761	T	C	0.432	0.432	0.946	-0.007095110875924	0.0089	0.4258	53386	77258	58749.13
1952320	chr2	rs2030459	212377032	C	G	0.536	0.539	0.935	-0.0176040459483609	0.0089	0.04869	53386	77258	58749.13
1961288	chr2	rs60201104	212377257	G	T	0.926	0.928	0.935	-0.0197028322758684	0.0171	0.249	53386	77258	58749.13
1935718	chr2	rs61631854	212377672	C	T	0.808	0.808	0.94	0.0044998604248922	0.0113	0.6898	53386	77258	58749.13
1951317	chr2	rs12623444	212377759	A	G	0.606	0.607	0.919	-0.0136020904182857	0.0092	0.14	53386	77258	58749.13
1936750	chr2	rs35159481	212378456	C	T	0.902	0.901	0.784	0.0172012073197748	0.0165	0.2959	53386	77258	58749.13
1948068	chr2	rs6435632	212378524	G	A	0.686	0.685	0.931	0.0096037361426946	0.0096	0.3172	53386	77258	58749.13
1934522	chr2	rs13382194	212378743	A	G	0.598	0.595	0.869	-0.000200020002667	0.0094	0.9849	53386	77258	58749.13
1946039	chr2	rs59446695	212378848	A	C	0.893	0.891	0.827	0.0030952049073025	0.0153	0.837	53386	77258	58749.13
1948775	chr2	rs7604094	212378925	T	G	0.468	0.47	0.912	-0.0073972926304747	0.009	0.4145	53386	77258	58749.13
1958174	chr2	rs10200942	212378991	T	C	0.669	0.672	0.943	-0.013399371963117	0.0094	0.156	53386	77258	58749.13
1955499	chr2	rs10164847	212379145	A	G	0.411	0.414	0.893	-0.0080019302190585	0.0093	0.3849	53386	77258	58749.13
1942114	chr2	rs10188703	212379150	C	T	0.649	0.651	0.931	-0.0121029460677457	0.0094	0.1948	53386	77258	58749.13
1944247	chr2	rs13408475	212379238	G	A	0.825	0.826	0.922	0.0033045340083004	0.0118	0.7796	53386	77258	58749.13
1953565	chr2	rs10191594	212379721	C	G	0.584	0.588	0.929	-0.0121029460677457	0.0091	0.1834	53386	77258	58749.13
1960486	chr2	rs7594072	212380125	C	T	0.764	0.766	0.951	-0.0114958245134845	0.0104	0.2706	53386	77258	58749.13
1935991	chr2	rs7567476	212380129	A	C	0.764	0.766	0.95	-0.0112025145079934	0.0104	0.2821	53386	77258	58749.13
1953812	chr2	rs7594200	212380226	C	T	0.762	0.765	0.954	-0.0111013930711739	0.0104	0.2854	53386	77258	58749.13
1936485	chr2	rs12995550	212380385	G	A	0.837	0.839	0.905	-0.0083043861636152	0.0123	0.4998	53386	77258	58749.13
1948286	chr2	rs10189716	212380586	T	C	0.575	0.579	0.927	-0.0125990355765152	0.0091	0.1629	53386	77258	58749.13
1948823	chr2	rs13395969	212380847	C	T	0.581	0.585	0.926	-0.0122952780941516	0.0091	0.177	53386	77258	58749.13
1944689	chr2	rs11900052	212381035	A	T	0.763	0.766	0.955	-0.0111013930711739	0.0104	0.2859	53386	77258	58749.13
1961431	chr2	rs62178837	212381115	G	C	0.821	0.822	0.903	-0.0065010863423599	0.0118	0.5843	53386	77258	58749.13
1953957	chr2	rs28602398	212381182	C	A	0.768	0.77	0.955	-0.0132980281439898	0.0104	0.2039	53386	77258	58749.13
1935612	chr2	rs11901482	212381919	A	C	0.763	0.765	0.958	-0.0129028853555234	0.0104	0.2132	53386	77258	58749.13
1951052	chr2	rs11901525	212382015	A	G	0.763	0.765	0.959	-0.0138961051921114	0.0103	0.1793	53386	77258	58749.13
1940939	chr2	rs7608189	212382106	A	G	0.821	0.821	0.902	-0.0034961042567088	0.0118	0.7684	53386	77258	58749.13
1958013	chr2	rs10193855	212382485	T	C	0.763	0.765	0.962	-0.0138961051921114	0.0103	0.1795	53386	77258	58749.13
1947594	chr2	rs10196354	212382646	T	C	0.762	0.765	0.971	-0.0166986496230515	0.0103	0.1034	53386	77258	58749.13
1955973	chr2	rs7599979	212383520	T	A	0.708	0.712	0.956	-0.0069037763167944	0.0097	0.4766	53386	77258	58749.13
1945003	chr2	rs73073158	212383724	C	T	0.701	0.705	0.964	-0.0052035148315978	0.0096	0.5874	53386	77258	58749.13
1948982	chr2	rs76168336	212384219	T	C	0.943	0.944	0.967	-0.0295009039176847	0.0189	0.1195	53386	77258	58749.13
1938051	chr2	rs6740117	212384231	C	T	0.422	0.426	0.971	-0.0078003437327339	0.0088	0.379	53386	77258	58749.13
1942921	chr2	rs7603778	212384650	T	C	0.942	0.944	0.969	-0.0289037168568363	0.0189	0.1263	53386	77258	58749.13
1952374	chr2	rs6743958	212384950	G	T	0.752	0.752	0.974	-0.0023026490626755	0.0101	0.8159	53386	77258	58749.13
1934889	chr2	rs6743879	212385056	C	T	0.386	0.392	0.987	-0.0114958245134845	0.0089	0.1934	53386	77258	58749.13
1941974	chr2	rs10804196	212385303	G	A	0.558	0.554	0.983	0.0059025456526138	0.0087	0.4958	53386	77258	58749.13
1956170	chr2	rs10203686	212385327	T	G	0.306	0.301	0.978	0.00730326611012	0.0095	0.4402	53386	77258	58749.13
1960502	chr2	rs10804197	212385344	C	T	0.616	0.61	0.989	0.0116024307308398	0.0089	0.1911	53386	77258	58749.13
1960033	chr2	rs10804198	212385409	G	T	0.672	0.666	0.995	0.0118001041157506	0.0092	0.199	53386	77258	58749.13
1959568	chr2	rs77762486	212385664	T	C	0.943	0.944	0.972	-0.029202265808213	0.0189	0.1226	53386	77258	58749.13
1961345	chr2	rs7597024	212386461	C	T	0.942	0.944	0.971	-0.0260975991218731	0.0188	0.1654	53386	77258	58749.13
1942746	chr2	rs12619559	212386537	C	T	0.672	0.666	0.995	0.0112959597418516	0.0092	0.2157	53386	77258	58749.13
1949755	chr2	rs2371282	212386588	C	G	0.943	0.944	0.972	-0.02960390325858	0.0189	0.1171	53386	77258	58749.13
1934299	chr2	rs2371283	212386868	A	G	0.942	0.944	0.971	-0.027998320426861	0.0188	0.1368	53386	77258	58749.13
1957659	chr2	rs11690814	212387974	C	A	0.671	0.665	0.989	0.0116024307308398	0.0092	0.2064	53386	77258	58749.13
1944610	chr2	rs11679704	212388043	A	G	0.673	0.667	0.992	0.0112959597418516	0.0092	0.2164	53386	77258	58749.13
1955355	chr2	rs60712970	212388171	T	C	0.942	0.944	0.971	-0.0274020297483382	0.0189	0.1458	53386	77258	58749.13
1938380	chr2	rs59466711	212388179	T	C	0.942	0.944	0.971	-0.0274020297483382	0.0189	0.1464	53386	77258	58749.13
1942174	chr2	rs116579011	212388290	G	A	0.943	0.944	0.971	-0.0289963604415917	0.0189	0.125	53386	77258	58749.13
1952318	chr2	rs116594865	212388342	G	A	0.943	0.944	0.97	-0.0285023604727122	0.0189	0.1313	53386	77258	58749.13
1940546	chr2	rs151079290	212388413	G	A	0.943	0.944	0.97	-0.0288007896057264	0.0189	0.1282	53386	77258	58749.13
1956078	chr2	rs142578998	212388461	C	G	0.943	0.944	0.971	-0.029202265808213	0.0189	0.1223	53386	77258	58749.13
1943298	chr2	rs147805942	212388627	T	C	0.942	0.944	0.97	-0.027998320426861	0.0189	0.1376	53386	77258	58749.13
1934669	chr2	rs141111783	212388661	A	C	0.942	0.944	0.971	-0.0278954863187535	0.0189	0.1395	53386	77258	58749.13
1956059	chr2	rs114173253	212388743	G	C	0.942	0.944	0.971	-0.0278954863187535	0.0189	0.1391	53386	77258	58749.13
1957960	chr2	rs137906266	212388917	T	C	0.943	0.944	0.97	-0.029202265808213	0.0189	0.1233	53386	77258	58749.13
1935808	chr2	rs143205606	212388966	T	C	0.942	0.944	0.97	-0.027998320426861	0.0189	0.1385	53386	77258	58749.13
1939620	chr2	rs148245110	212388978	T	C	0.942	0.944	0.97	-0.0278954863187535	0.0189	0.1385	53386	77258	58749.13
1950014	chr2	rs12477039	212389202	G	C	0.67	0.664	0.984	0.0121953336998771	0.0092	0.1845	53386	77258	58749.13
1937674	chr2	rs12694235	212389467	G	C	0.371	0.366	0.989	0.0067968490002727	0.009	0.4462	53386	77258	58749.13
1939160	chr2	rs116350780	212389471	T	C	0.942	0.944	0.97	-0.0278954863187535	0.0189	0.139	53386	77258	58749.13
1948899	chr2	rs12694236	212389627	C	T	0.673	0.667	0.989	0.0114047182634362	0.0092	0.2155	53386	77258	58749.13
1936163	chr2	rs78047850	212389664	G	A	0.943	0.944	0.971	-0.0293979151845611	0.0189	0.1201	53386	77258	58749.13
1950716	chr2	rs75800025	212389699	T	A	0.942	0.944	0.97	-0.0282965991551138	0.0189	0.1337	53386	77258	58749.13
1951506	chr2	rs78550441	212389982	A	C	0.942	0.944	0.97	-0.0282965991551138	0.0189	0.1341	53386	77258	58749.13
1934967	chr2	rs79934307	212390268	T	C	0.942	0.944	0.971	-0.0282040203730758	0.0189	0.1351	53386	77258	58749.13
1946362	chr2	rs10932380	212390350	G	A	0.372	0.368	0.992	0.0055048206344449	0.0089	0.5406	53386	77258	58749.13
1936103	chr2	rs74638960	212390407	T	C	0.942	0.944	0.971	-0.0289037168568363	0.0189	0.1253	53386	77258	58749.13
1944511	chr2	rs76509106	212390431	C	G	0.942	0.944	0.97	-0.028399474521698	0.0189	0.1318	53386	77258	58749.13
1957974	chr2	rs76982548	212390439	T	C	0.942	0.944	0.969	-0.0286978729475453	0.0189	0.1282	53386	77258	58749.13
1961227	chr2	rs76588219	212390786	G	A	0.943	0.944	0.97	-0.0303973537275885	0.0189	0.1084	53386	77258	58749.13
1941942	chr2	rs75495812	212390787	C	A	0.943	0.944	0.97	-0.0303973537275885	0.0189	0.1081	53386	77258	58749.13
1941126	chr2	rs7609447	212390899	T	C	0.942	0.944	0.97	-0.0275048131221902	0.0189	0.1451	53386	77258	58749.13
1956307	chr2	rs72939461	212391134	C	A	0.777	0.772	0.974	0.0194986595340326	0.0104	0.06217	53386	77258	58749.13
1954111	chr2	rs72939462	212391135	A	T	0.777	0.772	0.974	0.0194986595340326	0.0104	0.06259	53386	77258	58749.13
1955062	chr2	rs76445861	212391297	G	A	0.942	0.944	0.969	-0.0292949370570243	0.0189	0.1214	53386	77258	58749.13
1956144	chr2	rs76203877	212391322	T	A	0.942	0.944	0.969	-0.0285949668801128	0.0189	0.1301	53386	77258	58749.13
1949510	chr2	rs77226488	212391351	A	C	0.942	0.944	0.969	-0.0285949668801128	0.0189	0.1299	53386	77258	58749.13
1952170	chr2	rs114050160	212391679	T	C	0.942	0.944	0.968	-0.0296966117368367	0.0189	0.1164	53386	77258	58749.13
1940256	chr2	rs79532581	212392032	G	A	0.942	0.944	0.969	-0.0292949370570243	0.0189	0.1198	53386	77258	58749.13
1942417	chr2	rs10180073	212392040	C	A	0.615	0.611	0.982	0.0047984689115734	0.0089	0.5868	53386	77258	58749.13
1961384	chr2	rs4541194	212392187	A	G	0.756	0.756	0.98	0.0026963615477425	0.0101	0.7922	53386	77258	58749.13
1941381	chr2	rs10193035	212392472	T	C	0.559	0.555	0.981	0.0048979852621919	0.0087	0.5785	53386	77258	58749.13
1953354	chr2	rs6722908	212392611	A	G	0.755	0.755	0.979	0.0028958031120254	0.0101	0.7763	53386	77258	58749.13
1960946	chr2	rs116417969	212392961	G	C	0.943	0.944	0.967	-0.0296966117368367	0.0189	0.1158	53386	77258	58749.13
1961089	chr2	rs9636332	212393040	A	G	0.557	0.553	0.981	0.0045994064948955	0.0087	0.5999	53386	77258	58749.13
1953896	chr2	rs9636333	212393065	G	A	0.557	0.553	0.981	0.0044998604248922	0.0087	0.6087	53386	77258	58749.13
1947962	chr2	rs7564115	212393114	T	C	0.557	0.553	0.981	0.0044998604248922	0.0087	0.6048	53386	77258	58749.13
1952352	chr2	rs7603356	212393412	C	A	0.557	0.553	0.981	0.0046989426564652	0.0087	0.5943	53386	77258	58749.13
1953744	chr2	rs115812324	212393451	A	G	0.942	0.944	0.966	-0.0297996312385195	0.0189	0.1153	53386	77258	58749.13
1941778	chr2	rs2371316	212393798	G	T	0.617	0.611	0.983	0.0109003744682883	0.0089	0.222	53386	77258	58749.13
1948259	chr2	rs2371315	212393907	T	G	0.306	0.301	0.983	0.0087020272939009	0.0094	0.3549	53386	77258	58749.13
1941879	chr2	rs9636334	212394083	T	C	0.617	0.611	0.983	0.0109992854583691	0.0089	0.2166	53386	77258	58749.13
1949598	chr2	rs1851172	212394564	C	T	0.616	0.611	0.982	0.0112959597418516	0.0089	0.2032	53386	77258	58749.13
1943586	chr2	rs1851173	212394776	C	T	0.617	0.611	0.982	0.0110981866660334	0.0089	0.2114	53386	77258	58749.13
1942593	chr2	rs1851174	212394812	C	T	0.31	0.305	0.982	0.0075017910703226	0.0094	0.4238	53386	77258	58749.13
1936288	chr2	rs4408664	212394941	T	C	0.617	0.611	0.982	0.0109003744682883	0.0089	0.2216	53386	77258	58749.13
1959851	chr2	rs114626480	212395099	G	A	0.943	0.944	0.967	-0.0299953975354009	0.019	0.1132	53386	77258	58749.13
1952524	chr2	rs11674732	212395222	A	T	0.805	0.8	0.971	0.0238044133801613	0.011	0.03024	53386	77258	58749.13
1948589	chr2	rs10202787	212395225	T	A	0.616	0.61	0.982	0.0117012723076411	0.0089	0.1881	53386	77258	58749.13
1950654	chr2	rs10190795	212395501	G	C	0.616	0.61	0.982	0.0115035793834154	0.0089	0.1985	53386	77258	58749.13
1953366	chr2	rs2888005	212395783	T	C	0.308	0.304	0.981	0.0086028888072678	0.0094	0.3594	53386	77258	58749.13
1934743	chr2	rs2371314	212395791	C	T	0.617	0.611	0.983	0.0111970780932162	0.0089	0.2082	53386	77258	58749.13
1951444	chr2	rs10932382	212395971	C	T	0.778	0.773	0.986	0.0188021269625962	0.0104	0.06993	53386	77258	58749.13
1944432	chr2	rs10193647	212396232	C	T	0.617	0.611	0.982	0.0115035793834154	0.0089	0.1957	53386	77258	58749.13
1939905	chr2	rs10194002	212396413	G	A	0.67	0.664	0.98	0.0116024307308398	0.0092	0.2093	53386	77258	58749.13
1934800	chr2	rs116059021	212396817	C	T	0.943	0.945	0.965	-0.0312017511432645	0.019	0.102	53386	77258	58749.13
1936525	chr2	rs10173331	212397191	A	G	0.574	0.571	0.982	0.0022973590486834	0.0088	0.7937	53386	77258	58749.13
1943140	chr2	rs11898476	212397409	G	A	0.929	0.931	0.957	-0.0289963604415917	0.0172	0.09239	53386	77258	58749.13
1938551	chr2	rs10197225	212397412	C	G	0.547	0.544	0.979	0.0013990209137074	0.0087	0.876	53386	77258	58749.13
1934717	chr2	rs7582551	212397801	T	C	0.619	0.614	0.981	0.0080971295874548	0.0089	0.3616	53386	77258	58749.13
1942603	chr2	rs7568740	212397992	C	G	0.308	0.305	0.979	0.0062007356416035	0.0094	0.5123	53386	77258	58749.13
1946787	chr2	rs72939497	212398390	G	A	0.768	0.767	0.976	0.0032048589489113	0.0103	0.756	53386	77258	58749.13
1935310	chr2	rs1851179	212399084	C	T	0.674	0.67	0.976	0.0081963182244858	0.0093	0.3768	53386	77258	58749.13
1934966	chr2	rs1851180	212399087	T	C	0.674	0.67	0.976	0.0081963182244858	0.0093	0.3757	53386	77258	58749.13
1948438	chr2	rs1851181	212399162	C	A	0.675	0.67	0.977	0.0077002766261879	0.0093	0.4086	53386	77258	58749.13
1937989	chr2	rs11902471	212399631	G	C	0.371	0.368	0.976	0.0043007385516922	0.009	0.634	53386	77258	58749.13
1960741	chr2	rs2049158	212399974	G	A	0.687	0.683	0.977	0.009197572354042	0.0094	0.3272	53386	77258	58749.13
1946114	chr2	rs72941304	212401852	T	A	0.683	0.684	0.976	-0.0055956263571598	0.0094	0.5531	53386	77258	58749.13
1955938	chr2	rs1818753	212402956	A	G	0.674	0.669	0.974	0.0085037404912207	0.0093	0.3618	53386	77258	58749.13
1945603	chr2	rs7567792	212402964	G	C	0.691	0.692	0.978	-0.0054045784588597	0.0094	0.5664	53386	77258	58749.13
1935552	chr2	rs1818754	212403199	G	A	0.367	0.364	0.977	0.004101577021075	0.009	0.6491	53386	77258	58749.13
1946001	chr2	rs6435639	212403323	G	A	0.365	0.362	0.976	0.0044003044444822	0.0091	0.6284	53386	77258	58749.13
1945852	chr2	rs17406681	212403387	C	T	0.763	0.763	0.981	0.0045994064948955	0.0102	0.6518	53386	77258	58749.13
1941543	chr2	rs7594456	212403434	A	G	0.311	0.308	0.981	0.0055048206344449	0.0094	0.5584	53386	77258	58749.13
1942988	chr2	rs10202621	212404034	G	C	0.365	0.362	0.976	0.0048979852621919	0.0091	0.5864	53386	77258	58749.13
1939382	chr2	rs1851182	212404384	T	C	0.306	0.303	0.982	0.0064988367398296	0.0094	0.4936	53386	77258	58749.13
1948343	chr2	rs1851183	212404522	A	T	0.305	0.302	0.982	0.0060019521956343	0.0095	0.5229	53386	77258	58749.13
1940891	chr2	rs6740652	212405590	T	C	0.306	0.303	0.983	0.0068961666878413	0.0094	0.4642	53386	77258	58749.13
1958868	chr2	rs12694240	212405796	T	C	0.306	0.303	0.983	0.0069954745123864	0.0094	0.4594	53386	77258	58749.13
1949480	chr2	rs72941323	212405797	G	A	0.761	0.761	0.978	0.0045994064948955	0.0102	0.6544	53386	77258	58749.13
1959501	chr2	rs7579007	212405914	G	A	0.305	0.302	0.982	0.0074025335167413	0.0094	0.4357	53386	77258	58749.13
1949586	chr2	rs7592933	212406032	T	C	0.306	0.303	0.983	0.0067968490002727	0.0094	0.4694	53386	77258	58749.13
1939483	chr2	rs10185819	212406402	A	T	0.558	0.556	0.983	0.0020977980821461	0.0087	0.8126	53386	77258	58749.13
1951863	chr2	rs6747526	212406700	T	C	0.558	0.555	0.983	0.0020977980821461	0.0087	0.8109	53386	77258	58749.13
1951113	chr2	rs55663096	212406723	G	A	0.803	0.798	0.957	0.0231011029079872	0.011	0.03623	53386	77258	58749.13
1934804	chr2	rs6747637	212406789	T	G	0.558	0.555	0.983	0.0022973590486834	0.0087	0.7953	53386	77258	58749.13
1951586	chr2	rs4411634	212406978	T	C	0.305	0.302	0.983	0.0071047017299317	0.0094	0.4548	53386	77258	58749.13
1936368	chr2	rs9288433	212407077	A	G	0.305	0.302	0.983	0.0074025335167413	0.0094	0.4337	53386	77258	58749.13
1939920	chr2	rs1972144	212407152	C	T	0.625	0.62	0.973	0.0103957761821204	0.009	0.2489	53386	77258	58749.13
1938035	chr2	rs73073183	212407500	G	A	0.928	0.93	0.96	-0.0305004454483837	0.0171	0.07549	53386	77258	58749.13
1939069	chr2	rs17334842	212407857	C	A	0.77	0.769	0.97	0.0049974917102918	0.0104	0.6282	53386	77258	58749.13
1941512	chr2	rs10192302	212408179	A	C	0.626	0.621	0.968	0.0125015292229252	0.009	0.1672	53386	77258	58749.13
1948674	chr2	rs11891212	212408320	T	A	0.928	0.93	0.954	-0.0292949370570243	0.0172	0.08771	53386	77258	58749.13
1954317	chr2	rs961593	212408554	T	C	0.69	0.691	0.97	-0.0051029981759033	0.0095	0.5866	53386	77258	58749.13
1952961	chr2	rs2371312	212408905	G	A	0.671	0.666	0.962	0.0105046326450854	0.0093	0.258	53386	77258	58749.13
1934073	chr2	rs72941341	212409146	G	C	0.762	0.762	0.969	0.0036034995896235	0.0103	0.7234	53386	77258	58749.13
1945477	chr2	rs11887047	212409199	G	C	0.67	0.671	0.964	-0.0040983869261633	0.0093	0.6628	53386	77258	58749.13
1940713	chr2	rs72941342	212409532	C	T	0.764	0.764	0.964	0.001998002662673	0.0103	0.8482	53386	77258	58749.13
1937796	chr2	rs72941345	212409600	G	T	0.76	0.761	0.961	-0.0009004052431641	0.0103	0.9305	53386	77258	58749.13
1945725	chr2	rs10932383	212409676	A	G	0.627	0.622	0.954	0.0127977582298607	0.0091	0.1599	53386	77258	58749.13
1948383	chr2	rs10932384	212409848	C	A	0.421	0.417	0.946	0.0074025335167413	0.009	0.4121	53386	77258	58749.13
1934350	chr2	rs7591843	212411052	T	G	0.774	0.775	0.926	-0.0024028846163103	0.0107	0.8234	53386	77258	58749.13
1959671	chr2	rs4622647	212411610	A	G	0.851	0.852	0.941	-0.0158042315449673	0.0125	0.2052	53386	77258	58749.13
1951480	chr2	rs4435392	212411658	T	C	0.851	0.852	0.941	-0.0160988945897493	0.0125	0.1979	53386	77258	58749.13
1954167	chr2	rs36040938	212412272	C	T	0.849	0.851	0.94	-0.0152050125429676	0.0125	0.2212	53386	77258	58749.13
1940554	chr2	rs11895509	212412738	A	G	0.109	0.113	0.901	-0.02960390325858	0.0145	0.04118	53386	77258	58749.13
1948853	chr2	rs61526284	212412814	G	C	0.869	0.869	0.94	-0.0136020904182857	0.0132	0.2999	53386	77258	58749.13
1949097	chr2	rs953956	212413675	C	A	0.869	0.87	0.94	-0.0138048499765589	0.0132	0.2934	53386	77258	58749.13
1958551	chr2	rs12469929	212414289	T	A	0.852	0.853	0.936	-0.0139975096438537	0.0126	0.2646	53386	77258	58749.13
1935413	chr2	rs12470849	212414613	T	C	0.833	0.833	0.926	-0.0057967688471774	0.012	0.6265	53386	77258	58749.13
1956348	chr2	rs12470850	212414621	T	G	0.833	0.833	0.927	-0.0060985584618694	0.012	0.6122	53386	77258	58749.13
1949896	chr2	rs76119799	212415241	G	T	0.952	0.952	0.877	-0.0059979518036359	0.0215	0.7808	53386	77258	58749.13
1944636	chr2	rs79835683	212415477	C	T	0.954	0.954	0.867	-0.007004474152883	0.0221	0.7528	53386	77258	58749.13
1952849	chr2	rs116054737	212415506	T	C	0.954	0.955	0.868	-0.005304041591906	0.0222	0.8124	53386	77258	58749.13
1959294	chr2	rs13014132	212415917	C	G	0.772	0.771	0.947	0.001998002662673	0.0105	0.8502	53386	77258	58749.13
1943963	chr2	rs12475861	212415948	A	G	0.81	0.808	0.95	0.0044003044444822	0.0112	0.6963	53386	77258	58749.13
1957656	chr2	rs13421680	212416029	A	G	0.75	0.749	0.948	0.0049974917102918	0.0102	0.6213	53386	77258	58749.13
1936208	chr2	rs73985484	212416314	A	C	0.802	0.799	0.964	0.0096037361426946	0.011	0.382	53386	77258	58749.13
1950616	chr2	rs62180215	212416850	T	C	0.781	0.779	0.964	0.0072039888485025	0.0106	0.4964	53386	77258	58749.13
1954273	chr2	rs79077427	212417088	C	G	0.86	0.857	0.964	0.0087020272939009	0.0126	0.4871	53386	77258	58749.13
1942959	chr2	rs10497945	212418110	A	C	0.78	0.777	0.974	0.0077995046323818	0.0105	0.4584	53386	77258	58749.13
1951951	chr2	rs2371311	212419186	T	G	0.785	0.782	0.973	0.00730326611012	0.0106	0.4912	53386	77258	58749.13
1957714	chr2	rs62180216	212420199	T	C	0.781	0.779	0.975	0.0085037404912207	0.0105	0.4173	53386	77258	58749.13
1944827	chr2	rs11899850	212421401	A	C	0.782	0.779	0.974	0.009504687014246	0.0105	0.3685	53386	77258	58749.13
1959545	chr2	rs35633854	212421476	A	G	0.782	0.779	0.975	0.0096037361426946	0.0105	0.3629	53386	77258	58749.13
1952791	chr2	rs56696344	212421487	T	G	0.782	0.779	0.975	0.0096037361426946	0.0105	0.3622	53386	77258	58749.13
1953617	chr2	rs11894975	212421534	T	C	0.781	0.779	0.976	0.0089002747867194	0.0105	0.3953	53386	77258	58749.13
1945435	chr2	rs2371310	212421552	G	A	0.278	0.278	0.798	-0.0114958245134845	0.0108	0.2881	53386	77258	58749.13
1949186	chr2	rs62180219	212421969	G	C	0.783	0.78	0.976	0.0080971295874548	0.0105	0.4421	53386	77258	58749.13
1940007	chr2	rs146003542	212422715	A	G	0.86	0.857	0.977	0.0090984829852593	0.0125	0.4645	53386	77258	58749.13
1944601	chr2	rs7576111	212422822	A	G	0.781	0.778	0.975	0.0090984829852593	0.0105	0.3876	53386	77258	58749.13
1957086	chr2	rs7576673	212423302	A	G	0.808	0.805	0.982	0.0096037361426946	0.011	0.381	53386	77258	58749.13
1937114	chr2	rs13402967	212423340	G	A	0.756	0.756	0.812	-0.0068030886197391	0.0111	0.5437	53386	77258	58749.13
1942990	chr2	rs6759048	212424019	G	A	0.796	0.793	0.986	0.0089002747867194	0.0107	0.4059	53386	77258	58749.13
1953492	chr2	rs1851200	212424239	A	T	0.797	0.794	0.985	0.0096037361426946	0.0107	0.3706	53386	77258	58749.13
1949092	chr2	rs10932385	212424949	C	G	0.809	0.805	0.985	0.0106035827841911	0.011	0.3355	53386	77258	58749.13
1956387	chr2	rs16846435	212425365	T	G	0.987	0.986	0.913	-0.0231969816042026	0.0492	0.6368	35613	45224	37978.66
1958104	chr2	rs16846440	212425554	G	A	0.797	0.794	0.987	0.0102968054773682	0.0107	0.3368	53386	77258	58749.13
1961532	chr2	rs17334994	212425835	G	C	0.861	0.858	0.982	0.0086028888072678	0.0125	0.49	53386	77258	58749.13
1943243	chr2	rs17335001	212425887	C	A	0.809	0.805	0.986	0.0106035827841911	0.011	0.3316	53386	77258	58749.13
1946715	chr2	rs17413253	212426241	G	C	0.861	0.858	0.983	0.0102968054773682	0.0125	0.4086	53386	77258	58749.13
1956945	chr2	rs17335043	212426466	A	C	0.861	0.857	0.983	0.0105046326450854	0.0125	0.3988	53386	77258	58749.13
1940240	chr2	rs17413281	212427262	T	C	0.791	0.786	0.987	0.0146028573839336	0.0106	0.1668	53386	77258	58749.13
1940331	chr2	rs17335057	212427389	T	G	0.79	0.786	0.988	0.0155977206230546	0.0106	0.1392	53386	77258	58749.13
1961648	chr2	rs11889107	212428335	A	G	0.859	0.856	0.986	0.0086028888072678	0.0124	0.4898	53386	77258	58749.13
1959588	chr2	rs7595473	212428439	A	G	0.779	0.775	0.994	0.0134984841513417	0.0104	0.1923	53386	77258	58749.13
1954788	chr2	rs61250365	212428646	T	C	0.78	0.775	0.992	0.014504302202808	0.0104	0.161	53386	77258	58749.13
1935037	chr2	rs80134639	212428656	C	G	0.861	0.857	0.985	0.0103957761821204	0.0125	0.4055	53386	77258	58749.13
1951551	chr2	rs11886732	212429649	T	G	0.779	0.775	0.992	0.013202462677756	0.0104	0.2019	53386	77258	58749.13
1956007	chr2	rs11896454	212431292	G	C	0.767	0.763	0.98	0.0138042809763971	0.0103	0.1772	53386	77258	58749.13
1940442	chr2	rs11885579	212431529	A	G	0.777	0.773	0.99	0.0118989261570991	0.0104	0.2485	53386	77258	58749.13
1955770	chr2	rs1829618	212433325	G	A	0.808	0.806	0.994	0.0089993837968006	0.0109	0.4079	53386	77258	58749.13
1940748	chr2	rs6735769	212434037	T	C	0.79	0.787	0.994	0.0125015292229252	0.0106	0.238	53386	77258	58749.13
1936974	chr2	rs12622730	212435213	C	T	0.192	0.194	0.996	-0.0068030886197391	0.0109	0.5314	53386	77258	58749.13
1952370	chr2	rs10497947	212435516	G	T	0.21	0.214	0.993	-0.0128015918372089	0.0105	0.2265	53386	77258	58749.13
1954678	chr2	rs11889520	212436904	T	G	0.176	0.178	0.987	-0.0084959889212643	0.0113	0.4509	53386	77258	58749.13
1960472	chr2	rs6732969	212437072	C	T	0.205	0.208	0.989	-0.0101008421794295	0.0107	0.3436	53386	77258	58749.13
1956628	chr2	rs6737763	212438661	G	T	0.195	0.199	0.982	-0.0151034855773182	0.0109	0.165	53386	77258	58749.13
1958705	chr2	rs12694241	212438853	A	G	0.135	0.138	0.983	-0.007296555232638	0.0126	0.5618	53386	77258	58749.13
1956177	chr2	rs12694242	212438861	T	C	0.194	0.198	0.981	-0.0138961051921114	0.0109	0.2024	53386	77258	58749.13
1955029	chr2	rs111821403	212438865	A	G	0.824	0.823	0.796	-0.017502275136142	0.0126	0.1658	53386	77258	58749.13
1934707	chr2	rs1879531	212439056	T	A	0.206	0.209	0.985	-0.0114047880634385	0.0107	0.286	53386	77258	58749.13
1959353	chr2	rs10174916	212439695	C	T	0.195	0.199	0.976	-0.0145046862028817	0.0109	0.1859	53386	77258	58749.13
1958957	chr2	rs10198754	212440041	A	G	0.142	0.145	0.996	-0.0136020904182857	0.0123	0.2705	53386	77258	58749.13
1940920	chr2	rs1009142	212440500	C	T	0.127	0.13	0.991	-0.0144032303107437	0.0129	0.2654	53386	77258	58749.13
1950688	chr2	rs1976834	212440790	A	T	0.143	0.146	0.996	-0.0115969858456632	0.0123	0.3437	53386	77258	58749.13
1943363	chr2	rs10176315	212441596	T	C	0.77	0.77	0.848	-0.0001000050003333	0.0111	0.9943	53386	77258	58749.13
1961232	chr2	rs2371305	212442386	G	A	0.149	0.152	0.991	-0.0115969858456632	0.0121	0.3388	53386	77258	58749.13
1945518	chr2	rs2371304	212442822	C	T	0.149	0.151	0.992	-0.0112025145079934	0.0121	0.3534	53386	77258	58749.13
1949825	chr2	rs2371303	212443357	G	A	0.128	0.131	0.99	-0.0152963956259917	0.0129	0.2343	53386	77258	58749.13
1956525	chr2	rs6731454	212443436	T	C	0.128	0.131	0.99	-0.0154994990469515	0.0129	0.2295	53386	77258	58749.13
1934656	chr2	rs11687988	212444505	A	G	0.144	0.147	0.995	-0.0128015918372089	0.0122	0.2973	53386	77258	58749.13
1958401	chr2	rs4488593	212444762	C	T	0.144	0.147	0.996	-0.0123965203365513	0.0122	0.31	53386	77258	58749.13
1942336	chr2	rs4599046	212444871	A	T	0.144	0.147	0.996	-0.0124977728299804	0.0123	0.3069	53386	77258	58749.13
1954415	chr2	rs13007756	212445417	C	T	0.127	0.131	0.99	-0.0147989665120717	0.0129	0.2519	53386	77258	58749.13
1938161	chr2	rs11679860	212445851	G	T	0.156	0.16	0.987	-0.0107980900995126	0.0119	0.3653	53386	77258	58749.13
1950060	chr2	rs11679779	212445865	C	G	0.156	0.159	0.987	-0.0105959392134034	0.0119	0.3757	53386	77258	58749.13
1949106	chr2	rs11691078	212446351	A	C	0.156	0.159	0.992	-0.0105959392134034	0.0119	0.3744	53386	77258	58749.13
1947978	chr2	rs12694243	212446806	T	C	0.139	0.143	0.987	-0.013004189135254	0.0125	0.2959	53386	77258	58749.13
1953282	chr2	rs12619171	212446818	T	C	0.156	0.159	0.991	-0.0108991808690006	0.0119	0.3606	53386	77258	58749.13
1945886	chr2	rs12694244	212447718	G	A	0.162	0.165	0.988	-0.009797842480111	0.0117	0.4029	53386	77258	58749.13
1947903	chr2	rs7585825	212448342	C	T	0.162	0.165	0.988	-0.0095958936734469	0.0117	0.413	53386	77258	58749.13
1937044	chr2	rs7586137	212448578	C	T	0.162	0.165	0.988	-0.0093031403261444	0.0117	0.4265	53386	77258	58749.13
1939536	chr2	rs7589006	212448736	G	A	0.162	0.165	0.988	-0.0095958936734469	0.0117	0.4136	53386	77258	58749.13
1960299	chr2	rs7602757	212448759	T	C	0.141	0.145	0.986	-0.0137034650584925	0.0124	0.2698	53386	77258	58749.13
1961511	chr2	rs7602850	212448824	T	A	0.146	0.149	0.983	-0.0117993392160431	0.0123	0.3377	53386	77258	58749.13
1955001	chr2	rs11695852	212449118	A	C	0.161	0.164	0.988	-0.008395140788382	0.0118	0.4772	53386	77258	58749.13
1953452	chr2	rs11684753	212449318	G	C	0.161	0.164	0.988	-0.008395140788382	0.0118	0.4736	53386	77258	58749.13
1949655	chr2	rs10932386	212450199	C	T	0.139	0.143	0.988	-0.0130953713122409	0.0125	0.2933	53386	77258	58749.13
1936333	chr2	rs12694245	212451290	A	G	0.14	0.143	0.987	-0.0131966945943914	0.0124	0.2877	53386	77258	58749.13
1949188	chr2	rs7595207	212452598	T	C	0.156	0.159	0.992	-0.0107980900995126	0.0119	0.3658	53386	77258	58749.13
1956545	chr2	rs7595223	212452649	T	C	0.155	0.159	0.993	-0.0105959392134034	0.0119	0.3747	53386	77258	58749.13
1960219	chr2	rs939591	212453105	G	A	0.156	0.16	0.992	-0.0116981574124923	0.0119	0.3259	53386	77258	58749.13
1936243	chr2	rs2888004	212453484	T	C	0.155	0.159	0.993	-0.0107980900995126	0.0119	0.3639	53386	77258	58749.13
1945955	chr2	rs4640322	212453597	A	G	0.155	0.158	0.993	-0.0107980900995126	0.0119	0.3626	53386	77258	58749.13
1938138	chr2	rs4530297	212453661	T	C	0.79	0.789	0.834	0.0004998750416509	0.0115	0.9661	53386	77258	58749.13
1937056	chr2	rs4539738	212453789	G	T	0.162	0.165	0.988	-0.0105049846451474	0.0117	0.3729	53386	77258	58749.13
1948825	chr2	rs7561282	212453901	A	G	0.155	0.158	0.993	-0.0108991808690006	0.0119	0.3617	53386	77258	58749.13
1953859	chr2	rs1818751	212454405	T	C	0.155	0.159	0.992	-0.0108991808690006	0.0119	0.3602	53386	77258	58749.13
1936620	chr2	rs4673623	212454583	G	C	0.14	0.144	0.987	-0.0145960053074092	0.0124	0.2401	53386	77258	58749.13
1954867	chr2	rs6746549	212455907	C	A	0.146	0.149	0.981	-0.0125990355765152	0.0123	0.3029	53386	77258	58749.13
1956507	chr2	rs6721804	212456721	A	G	0.139	0.143	0.983	-0.0146974807605841	0.0125	0.2375	53386	77258	58749.13
1960096	chr2	rs7572669	212457001	A	G	0.141	0.145	0.983	-0.013399371963117	0.0124	0.2796	53386	77258	58749.13
1958268	chr2	rs4672619	212457195	C	A	0.139	0.143	0.981	-0.0137034650584925	0.0125	0.2732	53386	77258	58749.13
1961032	chr2	rs4673624	212457300	A	G	0.15	0.154	0.986	-0.0085968472255182	0.0121	0.4797	53386	77258	58749.13
1956324	chr2	rs12614500	212457695	A	G	0.15	0.153	0.984	-0.0114958245134845	0.0121	0.3416	53386	77258	58749.13
1936303	chr2	rs10804199	212458059	A	T	0.117	0.119	0.985	-0.009797842480111	0.0135	0.4669	53386	77258	58749.13
1953539	chr2	rs10932387	212458206	G	A	0.117	0.119	0.985	-0.009696862978864	0.0135	0.4707	53386	77258	58749.13
1947199	chr2	rs10203022	212458790	C	T	0.121	0.122	0.983	-0.0087985943563496	0.0133	0.5059	53386	77258	58749.13
1956364	chr2	rs10204337	212460589	T	A	0.0876	0.0892	0.98	-0.0143017847108596	0.0153	0.3493	53386	77258	58749.13
1950648	chr2	rs10932388	212460596	G	T	0.104	0.105	0.986	-0.0113036461713921	0.0142	0.4273	53386	77258	58749.13
1936026	chr2	rs1829611	212461291	T	C	0.103	0.104	0.989	-0.0107980900995126	0.0142	0.4475	53386	77258	58749.13
1958204	chr2	rs62180249	212461582	C	T	0.744	0.745	0.831	0.0038027603329278	0.0108	0.726	53386	77258	58749.13
1942023	chr2	rs12465773	212461763	A	T	0.103	0.104	0.988	-0.009797842480111	0.0142	0.4926	53386	77258	58749.13
1954725	chr2	rs1972143	212462122	A	C	0.102	0.103	0.987	-0.0110002818588653	0.0143	0.4425	53386	77258	58749.13
1960341	chr2	rs10210942	212462626	T	C	0.102	0.103	0.987	-0.0108991808690006	0.0143	0.4453	53386	77258	58749.13
1945729	chr2	rs9288434	212462897	G	C	0.102	0.103	0.987	-0.0113036461713921	0.0143	0.4287	53386	77258	58749.13
1960331	chr2	rs9288435	212463224	G	C	0.101	0.102	0.986	-0.0102018624845967	0.0143	0.4756	53386	77258	58749.13
1943958	chr2	rs7602185	212463306	C	G	0.102	0.103	0.987	-0.0111013930711739	0.0143	0.4359	53386	77258	58749.13
1936173	chr2	rs13015705	212463770	A	G	0.103	0.104	0.989	-0.0111013930711739	0.0142	0.4351	53386	77258	58749.13
1947859	chr2	rs1965462	212464224	G	A	0.0919	0.0935	0.983	-0.0170952954286372	0.015	0.252	53386	77258	58749.13
1946980	chr2	rs7556879	212465328	C	T	0.121	0.123	0.98	-0.015895669405385	0.0133	0.2323	53386	77258	58749.13
1944336	chr2	rs7559734	212465664	C	T	0.11	0.112	0.973	-0.0196008476550609	0.0139	0.1577	53386	77258	58749.13
1935564	chr2	rs1851178	212467572	C	T	0.0999	0.101	0.987	-0.0115969858456632	0.0144	0.4191	53386	77258	58749.13
1957112	chr2	rs2371306	212467736	T	G	0.0882	0.0894	0.981	-0.013004189135254	0.0153	0.3928	53386	77258	58749.13
1951411	chr2	rs2371307	212467958	T	A	0.0979	0.0987	0.975	-0.0124977728299804	0.0146	0.3919	53386	77258	58749.13
1961583	chr2	rs7585388	212468889	T	C	0.0888	0.0898	0.983	-0.0135007260538548	0.0152	0.3765	53386	77258	58749.13
1956888	chr2	rs1851195	212469052	A	G	0.0882	0.0895	0.983	-0.0129028853555234	0.0152	0.3989	53386	77258	58749.13
1952063	chr2	rs35426402	212470227	A	T	0.777	0.775	0.85	-0.0099998320783335	0.0112	0.3713	53386	77258	58749.13
1937092	chr2	rs1851196	212470620	G	A	0.105	0.106	0.991	-0.0131966945943914	0.0141	0.3502	53386	77258	58749.13
1948701	chr2	rs1851197	212470717	G	T	0.105	0.106	0.99	-0.0121029460677457	0.0141	0.3921	53386	77258	58749.13
1941292	chr2	rs1851198	212470740	G	A	0.105	0.105	0.991	-0.0128015918372089	0.0141	0.3621	53386	77258	58749.13
1945191	chr2	rs1851199	212470866	A	C	0.105	0.105	0.991	-0.0137034650584925	0.0141	0.3304	53386	77258	58749.13
1950477	chr2	rs7559679	212471642	C	T	0.1	0.101	0.996	-0.0121029460677457	0.0143	0.3972	53386	77258	58749.13
1935051	chr2	rs9288436	212471756	T	G	0.106	0.106	0.994	-0.0128015918372089	0.014	0.3617	53386	77258	58749.13
1949419	chr2	rs7580963	212473266	T	C	0.104	0.105	0.993	-0.0144032303107437	0.0141	0.3062	53386	77258	58749.13
1958286	chr2	rs12694246	212474812	C	T	0.0878	0.0891	0.986	-0.0146974807605841	0.0153	0.3337	53386	77258	58749.13
1957315	chr2	rs12104775	212475311	C	A	0.105	0.106	0.991	-0.0147989665120717	0.0141	0.2941	53386	77258	58749.13
1936348	chr2	rs10177258	212475632	G	C	0.106	0.107	0.992	-0.0144032303107437	0.014	0.3053	53386	77258	58749.13
1937643	chr2	rs10177211	212475771	C	A	0.106	0.106	0.993	-0.0142003494011414	0.014	0.3107	53386	77258	58749.13
1938102	chr2	rs1851190	212479557	C	G	0.0975	0.0993	0.981	-0.0160988945897493	0.0146	0.2702	53386	77258	58749.13
1952832	chr2	rs7593315	212480293	G	A	0.0976	0.0995	0.98	-0.0165969709073694	0.0146	0.2564	53386	77258	58749.13
1945133	chr2	rs7565192	212485117	A	G	0.0982	0.0997	0.984	-0.0154994990469515	0.0146	0.2867	53386	77258	58749.13
1959535	chr2	rs7349376	212485478	G	A	0.11	0.111	0.99	-0.013004189135254	0.0138	0.3488	53386	77258	58749.13
1955411	chr2	rs34278814	212485736	A	T	0.814	0.816	0.84	-0.0091012913892029	0.0121	0.4499	53386	77258	58749.13
1953513	chr2	rs114620488	212485820	A	G	0.834	0.834	0.831	-0.0166986496230515	0.0127	0.1858	53386	77258	58749.13
1954389	chr2	rs10469656	212486350	T	C	0.114	0.115	0.992	-0.0146974807605841	0.0136	0.28	53386	77258	58749.13
1948394	chr2	rs1829612	212487433	C	A	0.0959	0.0975	0.982	-0.0131966945943914	0.0147	0.3697	53386	77258	58749.13
1936754	chr2	rs1829613	212487461	C	T	0.109	0.111	0.99	-0.0138961051921114	0.0138	0.3166	53386	77258	58749.13
1948583	chr2	rs10804200	212487649	T	C	0.109	0.11	0.99	-0.0137034650584925	0.0138	0.3217	53386	77258	58749.13
1935980	chr2	rs1851175	212489190	T	C	0.0963	0.0979	0.98	-0.0129028853555234	0.0147	0.3784	53386	77258	58749.13
1935212	chr2	rs1851176	212489350	A	G	0.0962	0.0978	0.98	-0.0131966945943914	0.0147	0.3676	53386	77258	58749.13
1940604	chr2	rs4672620	212489679	A	G	0.109	0.111	0.986	-0.0129028853555234	0.0139	0.3513	53386	77258	58749.13
1952167	chr2	rs12616462	212490272	A	C	0.115	0.116	0.983	-0.0147989665120717	0.0136	0.2784	53386	77258	58749.13
1940404	chr2	rs1851177	212491086	A	G	0.115	0.116	0.982	-0.0146974807605841	0.0136	0.2796	53386	77258	58749.13
1950142	chr2	rs12694247	212491536	A	G	0.0963	0.0979	0.975	-0.0138048499765589	0.0147	0.3503	53386	77258	58749.13
1941460	chr2	rs77536379	212492021	G	T	0.904	0.902	0.973	0.0141001243787816	0.0147	0.339	53386	77258	58749.13
1957372	chr2	rs10497948	212492126	T	C	0.782	0.783	0.878	0.001998002662673	0.0112	0.8591	53386	77258	58749.13
1937743	chr2	rs12469375	212492708	G	A	0.111	0.112	0.979	-0.0138048499765589	0.0138	0.3182	53386	77258	58749.13
1943906	chr2	rs7601664	212492764	G	A	0.111	0.112	0.978	-0.0136020904182857	0.0138	0.3262	53386	77258	58749.13
1954763	chr2	rs1851194	212498038	G	T	0.903	0.901	0.959	0.0136957831289865	0.0148	0.3561	53386	77258	58749.13
1959477	chr2	rs4673625	212498744	C	G	0.111	0.112	0.963	-0.0132980281439898	0.014	0.3403	53386	77258	58749.13
1944126	chr2	rs10497949	212498859	T	C	0.903	0.902	0.956	0.0146028573839336	0.0149	0.3256	53386	77258	58749.13
1935442	chr2	rs7576417	212501712	T	A	0.0951	0.0928	0.889	0.0092966519050945	0.0157	0.5556	53386	77258	58749.13
1936416	chr2	rs10180037	212508067	T	C	0.812	0.814	0.851	-0.007296555232638	0.0119	0.5421	53386	77258	58749.13
1958154	chr2	rs10194698	212509321	A	T	0.792	0.794	0.846	-0.0086977157031958	0.0115	0.449	53386	77258	58749.13
1957707	chr2	rs10932390	212512446	G	C	0.841	0.841	0.783	9.99950003332973e-05	0.0134	0.9934	53386	77258	58749.13
1952106	chr2	rs6708035	212516742	T	C	0.771	0.772	0.832	0.0024968801985871	0.0113	0.8268	53386	77258	58749.13
1944344	chr2	rs12996040	212517278	T	A	0.234	0.233	0.845	-0.0004000800213396	0.0111	0.9679	53386	77258	58749.13
1953200	chr2	rs6730119	212519028	A	G	0.435	0.431	0.978	0.024097313483794	0.0088	0.006088	53386	77258	58749.13
1944524	chr2	rs13032986	212519135	A	C	0.78	0.78	0.95	0.004001981379298	0.0107	0.7087	53386	77258	58749.13
1936693	chr2	rs10190533	212520406	G	A	0.235	0.233	0.97	0.0140015196358136	0.0103	0.173	53386	77258	58749.13
1940469	chr2	rs7567959	212521325	A	G	0.428	0.424	0.982	0.0248974696545107	0.0088	0.004611	53386	77258	58749.13
1938633	chr2	rs34621071	212522651	A	G	0.898	0.898	0.981	0.0021975835434872	0.0144	0.8762	53386	77258	58749.13
1938839	chr2	rs10932391	212523114	A	C	0.408	0.404	0.934	0.0239020562806236	0.0091	0.008436	53386	77258	58749.13
1954949	chr2	rs6435651	212523167	T	C	0.22	0.218	0.99	0.0147014028528927	0.0104	0.1592	53386	77258	58749.13
1944683	chr2	rs1851184	212523424	C	T	0.454	0.45	0.974	0.0251022847608284	0.0088	0.004252	53386	77258	58749.13
1959986	chr2	rs12328907	212523484	T	G	0.78	0.782	0.982	-0.021101069908054	0.0105	0.04462	53386	77258	58749.13
1940304	chr2	rs35551076	212523615	C	T	0.925	0.924	0.918	0.0112959597418516	0.0171	0.5083	53386	77258	58749.13
1955403	chr2	rs6719645	212524973	T	C	0.214	0.211	0.995	0.0183015011699126	0.0105	0.08146	53386	77258	58749.13
1948368	chr2	rs17335518	212526025	A	G	0.54	0.536	0.982	0.023003381764963	0.0087	0.008128	53386	77258	58749.13
1946973	chr2	rs4422103	212526145	G	A	0.222	0.22	0.997	0.0147014028528927	0.0104	0.1559	53386	77258	58749.13
1938372	chr2	rs62185367	212526358	C	A	0.546	0.542	0.983	0.0213993910058902	0.0087	0.01368	53386	77258	58749.13
1961651	chr2	rs12105874	212527374	T	C	0.222	0.219	1.0	0.01600129372694	0.0104	0.122	53386	77258	58749.13
1943569	chr2	rs1851185	212527729	T	C	0.222	0.219	1.0	0.0159028762794155	0.0104	0.1247	53386	77258	58749.13
1941684	chr2	rs7567715	212528105	G	A	0.441	0.437	0.993	0.0248974696545107	0.0087	0.004216	53386	77258	58749.13
1947301	chr2	rs6732128	212528298	T	G	0.781	0.783	0.991	-0.0194988734340555	0.0105	0.06249	53386	77258	58749.13
1957890	chr2	rs4672621	212529506	A	G	0.427	0.423	0.997	0.0235016597850914	0.0087	0.007105	53386	77258	58749.13
1957909	chr2	rs6725181	212530466	C	T	0.908	0.908	0.98	0.0024968801985871	0.0151	0.8685	53386	77258	58749.13
1960987	chr2	rs13424871	212531352	T	A	0.789	0.791	0.992	-0.0201006717070029	0.0106	0.05876	53386	77258	58749.13
1941664	chr2	rs17413784	212531592	G	A	0.899	0.899	0.99	0.001099395443301	0.0144	0.9393	53386	77258	58749.13
1943361	chr2	rs12476100	212534520	C	T	0.665	0.667	0.987	-0.0054950702819798	0.0092	0.5489	53386	77258	58749.13
1934183	chr2	rs1851168	212535145	G	A	0.456	0.453	0.985	0.0193025022544974	0.0087	0.02659	53386	77258	58749.13
1945826	chr2	rs1851169	212535735	A	G	0.556	0.553	0.985	0.0168964476597299	0.0087	0.05183	53386	77258	58749.13
1946603	chr2	rs1851170	212535932	T	C	0.543	0.54	0.982	0.0177023841130051	0.0087	0.04178	53386	77258	58749.13
1960566	chr2	rs4423543	212536046	G	A	0.722	0.724	0.98	-0.0014009809156281	0.0097	0.8856	53386	77258	58749.13
1952216	chr2	rs16846710	212536497	A	C	0.722	0.724	0.98	-0.0016012813669738	0.0097	0.8652	53386	77258	58749.13
1954103	chr2	rs13019783	212538415	T	G	0.903	0.903	0.988	0.001099395443301	0.0147	0.9397	53386	77258	58749.13
1956703	chr2	rs61257038	212538837	A	G	0.903	0.903	0.987	0.0009995003330834	0.0147	0.947	53386	77258	58749.13
1959628	chr2	rs10183152	212538940	T	C	0.553	0.55	0.986	0.0183015011699126	0.0087	0.03568	53386	77258	58749.13
1960362	chr2	rs11893380	212539702	T	C	0.903	0.903	0.986	0.0006997551142732	0.0147	0.9637	53386	77258	58749.13
1935974	chr2	rs11893474	212539934	T	C	0.903	0.903	0.985	0.0007996801705642	0.0147	0.9551	53386	77258	58749.13
1947907	chr2	rs6714941	212539997	A	C	0.456	0.453	0.987	0.0195967237465575	0.0087	0.02395	53386	77258	58749.13
1946979	chr2	rs6759039	212540205	T	A	0.455	0.453	0.986	0.0195967237465575	0.0087	0.02412	53386	77258	58749.13
1951222	chr2	rs6759054	212540238	T	C	0.455	0.453	0.986	0.0195967237465575	0.0087	0.02421	53386	77258	58749.13
1950610	chr2	rs60655490	212540545	C	A	0.722	0.724	0.981	-0.0008003201707691	0.0097	0.9347	53386	77258	58749.13
1959345	chr2	rs58225230	212540576	A	T	0.558	0.561	0.977	-0.0193969096107316	0.0088	0.02667	53386	77258	58749.13
1958151	chr2	rs13001867	212540587	T	G	0.558	0.561	0.976	-0.0198048272985997	0.0088	0.02375	53386	77258	58749.13
1944157	chr2	rs6705698	212540746	C	T	0.455	0.453	0.986	0.0194005857039748	0.0087	0.02559	53386	77258	58749.13
1958469	chr2	rs13003212	212541226	T	C	0.722	0.724	0.981	-0.0009004052431641	0.0097	0.9261	53386	77258	58749.13
1947087	chr2	rs10207288	212541377	C	T	0.287	0.286	0.985	0.0003999200213268	0.0096	0.9695	53386	77258	58749.13
1939286	chr2	rs2371308	212541989	A	T	0.553	0.551	0.988	0.0179970767016546	0.0087	0.03884	53386	77258	58749.13
1954671	chr2	rs12623935	212542011	C	T	0.904	0.903	0.954	0.0173977771764203	0.0149	0.2447	53386	77258	58749.13
1953681	chr2	rs4016512	212542196	G	A	0.553	0.551	0.989	0.0180952882690919	0.0087	0.03697	53386	77258	58749.13
1948318	chr2	rs7588697	212542556	A	G	0.456	0.453	0.988	0.0190964956909883	0.0087	0.02763	53386	77258	58749.13
1954520	chr2	rs7562364	212542567	C	T	0.553	0.551	0.989	0.0178006246255066	0.0087	0.04057	53386	77258	58749.13
1940642	chr2	rs7562573	212542636	G	T	0.553	0.551	0.989	0.0177023841130051	0.0087	0.04167	53386	77258	58749.13
1948738	chr2	rs7579224	212542728	T	C	0.555	0.552	0.988	0.017496047616751	0.0087	0.04382	53386	77258	58749.13
1954010	chr2	rs7565321	212542729	G	A	0.555	0.552	0.988	0.0176041339483571	0.0087	0.04344	53386	77258	58749.13
1944263	chr2	rs7565327	212542748	G	A	0.555	0.552	0.988	0.0178988554877579	0.0087	0.03938	53386	77258	58749.13
1947011	chr2	rs7591647	212542832	A	T	0.553	0.55	0.989	0.0179970767016546	0.0087	0.03795	53386	77258	58749.13
1958915	chr2	rs71422750	212542930	G	T	0.903	0.903	0.981	0.001598721363697	0.0147	0.9124	53386	77258	58749.13
1934389	chr2	rs6714837	212543176	G	C	0.553	0.55	0.988	0.0183996828453635	0.0087	0.0344	53386	77258	58749.13
1941679	chr2	rs6743138	212543278	A	G	0.553	0.55	0.988	0.0183015011699126	0.0087	0.03566	53386	77258	58749.13
1934908	chr2	rs10179476	212543510	T	C	0.455	0.453	0.986	0.0194986595340326	0.0087	0.02495	53386	77258	58749.13
1950138	chr2	rs10166875	212543560	C	T	0.553	0.55	0.987	0.0183015011699126	0.0087	0.0353	53386	77258	58749.13
1939462	chr2	rs10190554	212543572	A	G	0.455	0.452	0.985	0.0197045832743354	0.0087	0.02337	53386	77258	58749.13
1951848	chr2	rs4673628	212543924	A	G	0.553	0.55	0.987	0.0182033098538737	0.0087	0.03665	53386	77258	58749.13
1957932	chr2	rs10169970	212544024	G	A	0.553	0.55	0.986	0.0184978548821194	0.0087	0.03371	53386	77258	58749.13
1954186	chr2	rs2272024	212544080	T	C	0.903	0.903	0.979	0.0009995003330834	0.0147	0.9467	53386	77258	58749.13
1946125	chr2	rs3817429	212544193	T	C	0.455	0.453	0.984	0.0198026272961797	0.0087	0.02268	53386	77258	58749.13
1941039	chr2	rs34579531	212544477	T	C	0.554	0.557	0.981	-0.01999864650669	0.0087	0.02227	53386	77258	58749.13
1954147	chr2	rs1983399	212544586	G	A	0.556	0.553	0.984	0.0172012073197748	0.0087	0.04864	53386	77258	58749.13
1951382	chr2	rs6722300	212544685	G	A	0.72	0.722	0.973	-0.0007002451143934	0.0097	0.9386	53386	77258	58749.13
1942459	chr2	rs12470629	212545165	T	C	0.554	0.557	0.98	-0.0202027073175195	0.0087	0.02105	53386	77258	58749.13
1943628	chr2	rs10173674	212545533	C	T	0.385	0.384	0.979	-0.000200020002667	0.0089	0.9858	53386	77258	58749.13
1947118	chr2	rs10173683	212545562	C	G	0.385	0.384	0.979	-0.0001000050003333	0.0089	0.992	53386	77258	58749.13
1947882	chr2	rs10176100	212545621	C	T	0.385	0.384	0.979	-0.0001000050003333	0.0089	0.9951	53386	77258	58749.13
1945521	chr2	rs6741480	212545877	T	G	0.553	0.55	0.981	0.0189983824093147	0.0087	0.02968	53386	77258	58749.13
1958065	chr2	rs6755268	212546206	A	T	0.553	0.55	0.981	0.0189002595004805	0.0087	0.03054	53386	77258	58749.13
1955505	chr2	rs13420886	212546422	A	T	0.107	0.107	0.969	-0.002002002670673	0.0142	0.8895	53386	77258	58749.13
1947872	chr2	rs35762488	212546559	C	T	0.107	0.107	0.968	-0.002002002670673	0.0142	0.8903	53386	77258	58749.13
1938502	chr2	rs10191972	212546612	T	C	0.107	0.107	0.968	-0.001501126126267	0.0142	0.917	53386	77258	58749.13
1952066	chr2	rs35882647	212546631	T	G	0.722	0.724	0.972	-0.002002002670673	0.0098	0.8341	53386	77258	58749.13
1950516	chr2	rs34658976	212546664	T	C	0.903	0.903	0.972	0.0006997551142732	0.0148	0.9619	53386	77258	58749.13
1950626	chr2	rs12694250	212546706	T	A	0.107	0.107	0.967	-0.0017014466397575	0.0142	0.9055	53386	77258	58749.13
1951367	chr2	rs34678713	212546717	G	T	0.554	0.558	0.975	-0.0208968257129853	0.0088	0.0171	53386	77258	58749.13
1945740	chr2	rs10179515	212546762	C	G	0.385	0.383	0.975	0.0008995952428359	0.009	0.9159	53386	77258	58749.13
1959559	chr2	rs13019022	212547058	G	C	0.554	0.557	0.973	-0.0208049294331883	0.0088	0.01763	53386	77258	58749.13
1944706	chr2	rs13398913	212547244	C	T	0.556	0.553	0.975	0.0187039847937718	0.0088	0.03267	53386	77258	58749.13
1936385	chr2	rs34807898	212547286	C	G	0.722	0.724	0.969	-0.0029042131473898	0.0098	0.7681	53386	77258	58749.13
1947352	chr2	rs35043628	212547314	T	A	0.727	0.728	0.968	-0.0033957590691798	0.0098	0.7316	53386	77258	58749.13
1939120	chr2	rs1829615	212547777	C	T	0.456	0.452	0.973	0.0213993910058902	0.0088	0.01441	53386	77258	58749.13
1948711	chr2	rs6435654	212547935	A	G	0.457	0.454	0.971	0.0187039847937718	0.0088	0.03309	53386	77258	58749.13
1954213	chr2	rs1851191	212548372	T	C	0.554	0.558	0.969	-0.0212951405401588	0.0088	0.0154	53386	77258	58749.13
1946265	chr2	rs13026360	212548482	A	G	0.905	0.905	0.956	-0.0005001250416822	0.0151	0.9751	53386	77258	58749.13
1955409	chr2	rs7425341	212548690	T	C	0.455	0.452	0.97	0.0204004877576787	0.0088	0.02007	53386	77258	58749.13
1950557	chr2	rs4493186	212549004	C	T	0.903	0.903	0.965	0.0001999800026662	0.0148	0.9915	53386	77258	58749.13
1949972	chr2	rs6710649	212549629	A	T	0.456	0.453	0.968	0.0205964297986501	0.0088	0.01886	53386	77258	58749.13
1949065	chr2	rs13016387	212549904	T	A	0.902	0.903	0.963	-0.0014009809156281	0.0148	0.9247	53386	77258	58749.13
1958252	chr2	rs9798120	212551928	G	A	0.555	0.558	0.964	-0.0203966036652218	0.0088	0.02035	53386	77258	58749.13
1940718	chr2	rs10932392	212552679	G	C	0.555	0.558	0.963	-0.0207028323592018	0.0088	0.01872	53386	77258	58749.13
1943808	chr2	rs10181864	212552733	C	A	0.107	0.107	0.957	0.0035038543266769	0.0143	0.8041	53386	77258	58749.13
1959666	chr2	rs2371279	212553703	G	T	0.723	0.724	0.961	-0.0028039273327342	0.0098	0.7781	53386	77258	58749.13
1954436	chr2	rs2887994	212553753	T	C	0.625	0.627	0.962	-0.0026033858701149	0.0091	0.777	53386	77258	58749.13
1952146	chr2	rs2371278	212553761	A	C	0.722	0.724	0.96	-0.0031950988965408	0.0098	0.748	53386	77258	58749.13
1936800	chr2	rs4315465	212553785	G	C	0.901	0.901	0.958	0.0033045340083004	0.0148	0.8251	53386	77258	58749.13
1950794	chr2	rs59853762	212553934	G	A	0.901	0.901	0.957	0.0038027603329278	0.0148	0.7963	53386	77258	58749.13
1937974	chr2	rs66619217	212554395	A	C	0.829	0.83	0.958	-0.0299026613543135	0.0117	0.01081	53386	77258	58749.13
1959711	chr2	rs2371277	212554979	A	G	0.823	0.823	0.913	-0.0217038334437866	0.0118	0.06626	53386	77258	58749.13
1956613	chr2	rs9288437	212555009	G	C	0.581	0.584	0.945	-0.0071958279818024	0.009	0.4236	53386	77258	58749.13
1953726	chr2	rs2371276	212555085	T	C	0.49	0.488	0.953	0.0141987193998129	0.0088	0.1071	53386	77258	58749.13
1942766	chr2	rs2371275	212555154	C	T	0.396	0.392	0.913	0.0047984689115734	0.0092	0.6003	53386	77258	58749.13
1945961	chr2	rs78325609	212555195	G	A	0.916	0.917	0.946	-0.0008003201707691	0.0161	0.9618	53386	77258	58749.13
1935545	chr2	rs7426203	212555823	T	C	0.296	0.295	0.946	-0.0014009809156281	0.0097	0.8891	53386	77258	58749.13
1961283	chr2	rs10192485	212556137	G	A	0.431	0.428	0.932	0.004201162744548	0.009	0.6393	53386	77258	58749.13
1955495	chr2	rs7421818	212558506	A	G	0.296	0.295	0.944	-0.0017014466397575	0.0097	0.8641	53386	77258	58749.13
1947006	chr2	rs7425448	212558540	C	T	0.814	0.813	0.962	-0.0231048737150968	0.0113	0.0416	53386	77258	58749.13
1937789	chr2	rs12992169	212558805	T	G	0.813	0.813	0.961	-0.0226035462098532	0.0113	0.04588	53386	77258	58749.13
1939122	chr2	rs10205553	212559948	G	A	0.432	0.429	0.931	0.0037031349243813	0.009	0.6844	53386	77258	58749.13
1949252	chr2	rs13024094	212560354	G	A	0.79	0.789	0.942	-0.0180010511095525	0.0109	0.1002	53386	77258	58749.13
1958680	chr2	rs73082627	212560626	C	T	0.957	0.957	0.859	0.0052959516591825	0.023	0.8168	53386	77258	58749.13
1955736	chr2	rs34819491	212561232	G	A	0.807	0.807	0.956	-0.0187038311937836	0.0112	0.0954	53386	77258	58749.13
1948623	chr2	rs12473455	212561652	C	A	0.429	0.427	0.91	-0.0052035148315978	0.0091	0.5701	53386	77258	58749.13
1935965	chr2	rs10195194	212562500	G	A	0.81	0.808	0.899	0.0153023200084426	0.0115	0.1852	53386	77258	58749.13
1943339	chr2	rs7424835	212562506	G	A	0.808	0.809	0.896	0.0022973590486834	0.0115	0.8437	53386	77258	58749.13
1936747	chr2	rs6435655	212562538	G	A	0.422	0.42	0.904	-0.003596459514405	0.0092	0.6976	53386	77258	58749.13
1954731	chr2	rs10932393	212562774	G	T	0.555	0.552	0.922	0.001099395443301	0.009	0.9035	53386	77258	58749.13
1938983	chr2	rs7425195	212562807	C	T	0.556	0.553	0.922	0.0012991557316201	0.009	0.8834	53386	77258	58749.13
1937495	chr2	rs11689676	212563321	G	A	0.556	0.552	0.923	0.0013990209137074	0.009	0.8728	53386	77258	58749.13
1959118	chr2	rs11695614	212563334	T	C	0.555	0.552	0.923	0.0013990209137074	0.009	0.879	53386	77258	58749.13
1952422	chr2	rs11689652	212563481	C	T	0.555	0.552	0.923	0.0013990209137074	0.009	0.8778	53386	77258	58749.13
1945330	chr2	rs7422053	212563738	A	T	0.684	0.683	0.92	0.0066975214477213	0.0096	0.4872	53386	77258	58749.13
1935938	chr2	rs6715164	212564602	T	C	0.832	0.83	0.927	-0.004701032558649	0.0119	0.6924	53386	77258	58749.13
1961080	chr2	rs6435656	212564850	G	T	0.529	0.526	0.925	0.0032048589489113	0.009	0.722	53386	77258	58749.13
1941510	chr2	rs6435657	212564851	A	T	0.529	0.526	0.925	0.0033045340083004	0.009	0.7155	53386	77258	58749.13
1947316	chr2	rs6435659	212564895	T	C	0.527	0.524	0.926	0.0027960873020011	0.009	0.7571	53386	77258	58749.13
1940195	chr2	rs13021712	212565358	C	T	0.68	0.681	0.931	-0.0182963622831166	0.0096	0.05574	53386	77258	58749.13
1938337	chr2	rs72946524	212565360	G	A	0.839	0.837	0.927	-0.0069037763167944	0.0122	0.5702	53386	77258	58749.13
1956576	chr2	rs73985808	212565932	G	A	0.962	0.963	0.874	-0.0018016219466282	0.0242	0.9423	53386	77258	58749.13
1945784	chr2	rs3883913	212566034	C	A	0.429	0.428	0.931	-0.0019018072895963	0.009	0.8334	53386	77258	58749.13
1939638	chr2	rs3923755	212566071	C	G	0.429	0.428	0.931	-0.0023026490626755	0.009	0.8024	53386	77258	58749.13
1960587	chr2	rs34915253	212566256	C	T	0.809	0.809	0.954	-0.0188974371044634	0.0113	0.09297	53386	77258	58749.13
1939150	chr2	rs35641812	212566354	G	T	0.899	0.901	0.922	-0.0222047099881925	0.015	0.1381	53386	77258	58749.13
1937986	chr2	rs35248812	212567389	A	C	0.891	0.893	0.926	-0.0203047533403643	0.0145	0.1607	53386	77258	58749.13
1952059	chr2	rs34478935	212568199	C	T	0.893	0.894	0.93	-0.021101069908054	0.0145	0.1452	53386	77258	58749.13
1949260	chr2	rs10221675	212568257	T	C	0.425	0.425	0.923	-0.0080019302190585	0.0091	0.3807	53386	77258	58749.13
1943402	chr2	rs10183337	212569241	T	C	0.427	0.426	0.924	-0.0073972926304747	0.0091	0.4126	53386	77258	58749.13
1961047	chr2	rs34447293	212569310	A	G	0.892	0.894	0.93	-0.0203966036652218	0.0145	0.1589	53386	77258	58749.13
1936753	chr2	rs9288438	212569828	C	T	0.43	0.43	0.973	-0.004198802647333	0.0088	0.633	53386	77258	58749.13
1956421	chr2	rs10221746	212569879	T	C	0.536	0.533	0.947	9.99950003332973e-05	0.0089	0.9945	53386	77258	58749.13
1955220	chr2	rs10221615	212569924	G	A	0.656	0.652	0.94	0.0068961666878413	0.0093	0.4608	53386	77258	58749.13
1938019	chr2	rs6723705	212569983	G	A	0.396	0.397	0.982	-0.0069037763167944	0.0089	0.4348	53386	77258	58749.13
1944426	chr2	rs74395874	212569994	A	T	0.869	0.867	0.942	-0.0136020904182857	0.0131	0.3015	53386	77258	58749.13
1936742	chr2	rs10174412	212570416	C	T	0.656	0.652	0.941	0.0066975214477213	0.0093	0.472	53386	77258	58749.13
1955734	chr2	rs10174518	212570507	C	T	0.794	0.792	0.92	0.0156961681063242	0.0111	0.1555	53386	77258	58749.13
1958893	chr2	rs7572096	212571235	T	G	0.535	0.533	0.949	-0.0008003201707691	0.0089	0.9262	53386	77258	58749.13
1957987	chr2	rs73985811	212571407	C	T	0.893	0.895	0.933	-0.0217958123704574	0.0145	0.1334	53386	77258	58749.13
1949777	chr2	rs10175273	212571694	T	C	0.535	0.532	0.95	-0.0006001800720324	0.0089	0.9504	53386	77258	58749.13
1948146	chr2	rs6725121	212571813	T	C	0.398	0.399	0.988	-0.0065010863423599	0.0088	0.4631	53386	77258	58749.13
1942769	chr2	rs6435660	212571939	T	C	0.398	0.399	0.989	-0.0062998021485279	0.0088	0.4778	53386	77258	58749.13
1949240	chr2	rs6435661	212572127	C	T	0.285	0.288	0.96	-0.0174005146801673	0.0097	0.07443	53386	77258	58749.13
1949846	chr2	rs13384518	212573365	C	T	0.773	0.77	0.8	0.0030952049073025	0.0115	0.7866	53386	77258	58749.13
1950338	chr2	rs67044368	212573895	T	C	0.857	0.86	0.904	-0.0153979421800967	0.013	0.2368	53386	77258	58749.13
1938231	chr2	rs12469369	212574019	T	C	0.893	0.895	0.928	-0.0226956079321885	0.0145	0.1182	53386	77258	58749.13
1953326	chr2	rs6747405	212574618	A	C	0.864	0.867	0.904	-0.0163021610829842	0.0133	0.219	53386	77258	58749.13
1943301	chr2	rs56350864	212574767	C	T	0.67	0.669	0.929	0.0044998604248922	0.0095	0.6342	53386	77258	58749.13
1953641	chr2	rs7599724	212575437	A	G	0.73	0.731	0.931	-0.0152963956259917	0.0101	0.1276	53386	77258	58749.13
1948792	chr2	rs13031768	212575521	T	C	0.915	0.916	0.908	-0.0146974807605841	0.0163	0.3667	53386	77258	58749.13
1938262	chr2	rs7573723	212575633	G	A	0.627	0.624	0.927	0.0021975835434872	0.0092	0.8119	53386	77258	58749.13
1941959	chr2	rs6435663	212575671	T	C	0.283	0.286	0.943	-0.0182963622831166	0.0098	0.06337	53386	77258	58749.13
1946293	chr2	rs71422752	212575971	T	C	0.92	0.92	0.908	-0.0124977728299804	0.0167	0.4543	53386	77258	58749.13
1950161	chr2	rs6754899	212576043	A	G	0.53	0.531	0.902	0.0016985566355815	0.0091	0.8534	53386	77258	58749.13
1940398	chr2	rs12994961	212576980	T	C	0.892	0.895	0.905	-0.0231969816042026	0.0147	0.1127	53386	77258	58749.13
1957042	chr2	rs6745717	212577231	T	C	0.827	0.825	0.935	-0.0031950988965408	0.0117	0.7835	53386	77258	58749.13
1960779	chr2	rs34156842	212577264	T	G	0.782	0.784	0.909	-0.004198802647333	0.0109	0.6983	53386	77258	58749.13
1956445	chr2	rs111706739	212577605	A	G	0.948	0.948	0.905	0.0061013488579762	0.0204	0.7636	53386	77258	58749.13
1938250	chr2	rs114653738	212577609	C	A	0.948	0.948	0.905	0.0063001125484799	0.0204	0.7564	53386	77258	58749.13
1953206	chr2	rs115336419	212577611	C	A	0.948	0.948	0.905	0.0059025456526138	0.0204	0.7734	53386	77258	58749.13
1935165	chr2	rs35123918	212578519	A	T	0.917	0.919	0.965	-0.0208968257129853	0.016	0.1893	53386	77258	58749.13
1945723	chr2	rs13032249	212578924	C	G	0.866	0.87	0.96	-0.0156010662286512	0.013	0.2293	53386	77258	58749.13
1935525	chr2	rs13032114	212578978	A	C	0.406	0.409	0.988	-0.0135007260538548	0.0088	0.1271	53386	77258	58749.13
1956994	chr2	rs76786588	212579393	C	G	0.946	0.945	0.926	0.0156961681063242	0.0197	0.4255	53386	77258	58749.13
1957462	chr2	rs35474968	212579488	G	C	0.867	0.871	0.961	-0.0178992398878318	0.013	0.168	53386	77258	58749.13
1944182	chr2	rs73985826	212579530	T	G	0.983	0.983	0.952	0.0212036062510236	0.0399	0.5946	42501	54925	45771.62
1961259	chr2	rs11685450	212579599	G	C	0.407	0.41	0.988	-0.0132980281439898	0.0088	0.1326	53386	77258	58749.13
1941841	chr2	rs12162287	212579897	A	C	0.249	0.251	0.988	-0.0120017335415971	0.01	0.2302	53386	77258	58749.13
1960473	chr2	rs62182968	212579954	T	G	0.84	0.839	0.941	0.0152038337422728	0.0121	0.2095	53386	77258	58749.13
1956384	chr2	rs72946553	212580143	C	G	0.904	0.901	0.939	0.0269047980491434	0.015	0.07383	53386	77258	58749.13
1938727	chr2	rs13409739	212580184	G	A	0.661	0.661	0.967	-0.0028039273327342	0.0093	0.7654	53386	77258	58749.13
1947104	chr2	rs13423170	212580352	T	G	0.443	0.444	0.971	-0.000200020002667	0.0088	0.9806	53386	77258	58749.13
1938676	chr2	rs13393587	212580718	C	T	0.253	0.257	0.987	-0.0129028853555234	0.0099	0.1926	53386	77258	58749.13
1951295	chr2	rs55861254	212581371	G	A	0.905	0.902	0.935	0.0255995183002125	0.0151	0.09055	53386	77258	58749.13
1948275	chr2	rs56186400	212581382	C	G	0.901	0.899	0.937	0.024702368640342	0.0149	0.09752	53386	77258	58749.13
1946152	chr2	rs6729362	212581902	G	A	0.917	0.919	0.974	-0.0222967349986103	0.0159	0.1602	53386	77258	58749.13
1937350	chr2	rs6758038	212582171	A	G	0.363	0.366	0.976	-0.007095110875924	0.009	0.4308	53386	77258	58749.13
1934539	chr2	rs6758063	212582246	A	G	0.362	0.366	0.976	-0.007296555232638	0.009	0.4206	53386	77258	58749.13
1940264	chr2	rs13411267	212582280	T	C	0.272	0.274	0.987	-0.0121029460677457	0.0097	0.2109	53386	77258	58749.13
1937181	chr2	rs11895855	212582329	T	G	0.362	0.366	0.976	-0.0071958279818024	0.009	0.4276	53386	77258	58749.13
1943537	chr2	rs13398104	212582477	G	C	0.947	0.945	0.925	0.0179970767016546	0.0198	0.3642	53386	77258	58749.13
1959765	chr2	rs112956467	212582797	C	T	0.916	0.919	0.971	-0.0229002198863326	0.0159	0.1492	53386	77258	58749.13
1938565	chr2	rs13414505	212582901	T	C	0.603	0.605	0.968	-0.0081027387031859	0.0089	0.3623	53386	77258	58749.13
1952519	chr2	rs7422904	212583540	C	A	0.273	0.275	0.984	-0.0119005312583873	0.0097	0.2208	53386	77258	58749.13
1959047	chr2	rs7422905	212583543	C	G	0.246	0.25	0.984	-0.0139975096438537	0.01	0.1619	53386	77258	58749.13
1950910	chr2	rs7419310	212583563	A	G	0.246	0.25	0.985	-0.0140989243795016	0.01	0.1605	53386	77258	58749.13
1937406	chr2	rs7425190	212583756	T	G	0.273	0.275	0.987	-0.0117993392160431	0.0097	0.2243	53386	77258	58749.13
1959886	chr2	rs7425201	212583814	T	A	0.274	0.276	0.987	-0.0113036461713921	0.0097	0.2438	53386	77258	58749.13
1946199	chr2	rs13418510	212584337	T	C	0.827	0.823	0.955	0.005703702916678	0.0117	0.6261	53386	77258	58749.13
1959779	chr2	rs7419832	212584383	A	T	0.891	0.891	0.93	0.0085037404912207	0.0143	0.5532	53386	77258	58749.13
1943847	chr2	rs7604206	212584780	T	G	0.276	0.278	0.991	-0.0119005312583873	0.0096	0.2164	53386	77258	58749.13
1959964	chr2	rs7590438	212584806	G	A	0.435	0.437	0.989	-0.0149004625639624	0.0087	0.08905	53386	77258	58749.13
1955660	chr2	rs7563762	212584911	A	T	0.276	0.278	0.989	-0.0116981574124923	0.0097	0.226	53386	77258	58749.13
1956615	chr2	rs6435664	212585065	G	C	0.251	0.254	0.987	-0.0128015918372089	0.0099	0.1966	53386	77258	58749.13
1960703	chr2	rs72946572	212585204	C	T	0.922	0.92	0.937	0.0198026272961797	0.0166	0.2334	53386	77258	58749.13
1955518	chr2	rs7591137	212585422	G	A	0.668	0.665	0.983	-0.000200020002667	0.0092	0.9832	53386	77258	58749.13
1948115	chr2	rs7564414	212585498	A	G	0.924	0.924	0.934	-0.007004474152883	0.0168	0.6746	53386	77258	58749.13
1944791	chr2	rs7605169	212585636	T	C	0.415	0.422	0.968	-0.013004189135254	0.0089	0.1432	53386	77258	58749.13
1952838	chr2	rs62182981	212585878	T	G	0.944	0.946	0.948	-0.0025031302181184	0.0195	0.8978	53386	77258	58749.13
1940156	chr2	rs4673629	212586244	C	T	0.502	0.505	0.969	-0.013004189135254	0.0088	0.1383	53386	77258	58749.13
1960212	chr2	rs13412270	212586298	C	A	0.924	0.923	0.932	-0.0052035148315978	0.0167	0.7575	53386	77258	58749.13
1943108	chr2	rs13415171	212586744	C	T	0.925	0.924	0.932	-0.004198802647333	0.0169	0.8037	53386	77258	58749.13
1944290	chr2	rs58905892	212586970	C	A	0.955	0.956	0.947	-0.0014009809156281	0.0216	0.9481	53386	77258	58749.13
1954480	chr2	rs13002712	212587321	G	A	0.414	0.417	0.98	-0.0138048499765589	0.0088	0.1184	53386	77258	58749.13
1942085	chr2	rs34227840	212587885	T	C	0.651	0.654	0.977	-0.0093031403261444	0.0091	0.3069	53386	77258	58749.13
1949478	chr2	rs56005945	212588153	G	A	0.955	0.956	0.947	-0.001100605444033	0.0216	0.9607	53386	77258	58749.13
1949328	chr2	rs7421820	212588627	A	G	0.18	0.183	0.982	-0.0107980900995126	0.0112	0.3379	53386	77258	58749.13
1946379	chr2	rs35778743	212589986	T	C	0.631	0.632	0.975	-0.0058973552660839	0.009	0.5161	53386	77258	58749.13
1936389	chr2	rs10205612	212590258	C	A	0.491	0.495	0.975	-0.0031048149534787	0.0087	0.7181	53386	77258	58749.13
1940688	chr2	rs7556896	212590505	C	T	0.696	0.694	0.979	-0.0038975857287134	0.0094	0.6791	53386	77258	58749.13
1943858	chr2	rs56405287	212590785	T	C	0.695	0.694	0.979	-0.0039979812872983	0.0094	0.6695	53386	77258	58749.13
1938693	chr2	rs80284712	212590831	A	G	0.986	0.986	0.945	0.0491996041469672	0.0503	0.3276	33067	45498	35670.7
1960897	chr2	rs55897719	212590841	C	A	0.694	0.692	0.98	-0.0016012813669738	0.0094	0.8623	53386	77258	58749.13
1958332	chr2	rs62182986	212591283	T	C	0.695	0.693	0.981	-0.0043996643446871	0.0094	0.6429	53386	77258	58749.13
1958962	chr2	rs7593713	212591484	C	T	0.888	0.89	0.98	-0.001100605444033	0.0138	0.9338	53386	77258	58749.13
1937930	chr2	rs6435665	212591641	G	A	0.888	0.89	0.98	-0.001300845733048	0.0138	0.9265	53386	77258	58749.13
1938637	chr2	rs7597007	212592044	G	T	0.37	0.374	0.987	-0.0144032303107437	0.009	0.1082	53386	77258	58749.13
1949264	chr2	rs34269326	212593527	A	G	0.877	0.879	0.979	-0.003596459514405	0.0133	0.7857	53386	77258	58749.13
1940338	chr2	rs76444868	212593542	A	G	0.983	0.983	0.947	0.0192044091837133	0.0354	0.5876	52153	74500	57101.25
1951565	chr2	rs34937662	212593570	T	G	0.877	0.879	0.979	-0.003596459514405	0.0133	0.7891	53386	77258	58749.13
1940747	chr2	rs62182989	212593953	T	C	0.705	0.702	0.985	-0.0040983869261633	0.0095	0.6697	53386	77258	58749.13
1945868	chr2	rs4672624	212593965	T	C	0.983	0.983	0.948	0.0173977771764203	0.0354	0.6229	52153	74500	57101.25
1948990	chr2	rs4130781	212594948	T	C	0.705	0.702	0.987	-0.0038975857287134	0.0095	0.6777	53386	77258	58749.13
1961236	chr2	rs4130782	212595107	T	C	0.705	0.702	0.988	-0.0042992284528324	0.0095	0.6514	53386	77258	58749.13
1953444	chr2	rs62182991	212595435	T	C	0.705	0.702	0.988	-0.004198802647333	0.0095	0.6543	53386	77258	58749.13
1951093	chr2	rs72946582	212595905	T	C	0.705	0.702	0.989	-0.004198802647333	0.0095	0.6597	53386	77258	58749.13
1936815	chr2	rs12622176	212596157	T	C	0.705	0.703	0.989	-0.0043996643446871	0.0095	0.6435	53386	77258	58749.13
1948793	chr2	rs79623873	212596733	T	A	0.983	0.983	0.953	0.0184978548821194	0.0353	0.6	52153	74500	57101.25
1946371	chr2	rs13026255	212596915	T	C	0.633	0.634	0.987	-0.0036968248442897	0.009	0.6792	53386	77258	58749.13
1960385	chr2	rs6711487	212597041	G	A	0.371	0.374	0.997	-0.0152050125429676	0.0089	0.08748	53386	77258	58749.13
1943568	chr2	rs6740215	212597387	A	G	0.887	0.889	0.984	-0.0008003201707691	0.0138	0.9513	53386	77258	58749.13
1934691	chr2	rs12619698	212597487	G	A	0.705	0.703	0.991	-0.004198802647333	0.0095	0.6564	53386	77258	58749.13
1955728	chr2	rs12613337	212597507	A	G	0.705	0.703	0.991	-0.004701032558649	0.0095	0.6162	53386	77258	58749.13
1944948	chr2	rs6711999	212597572	C	T	0.37	0.374	0.997	-0.0153979421800967	0.0089	0.08463	53386	77258	58749.13
1937345	chr2	rs11689581	212598084	G	C	0.809	0.811	0.985	-0.0238010101859522	0.011	0.03143	53386	77258	58749.13
1951163	chr2	rs10198466	212598474	C	T	0.392	0.395	0.995	-0.015702643727291	0.0088	0.07532	53386	77258	58749.13
1940151	chr2	rs79814523	212598692	G	A	0.95	0.953	0.97	-0.0216016445577609	0.0203	0.289	53386	77258	58749.13
1950806	chr2	rs13015253	212599229	G	T	0.856	0.859	0.981	0.0078987227933553	0.0125	0.5269	53386	77258	58749.13
1947659	chr2	rs62182993	212599288	G	A	0.695	0.693	0.991	-0.005304041591906	0.0094	0.5713	53386	77258	58749.13
1934321	chr2	rs62182994	212599303	T	C	0.695	0.693	0.991	-0.0054045784588597	0.0094	0.5622	53386	77258	58749.13
1944514	chr2	rs13015689	212599430	G	C	0.5	0.504	0.987	-0.001300845733048	0.0087	0.8764	53386	77258	58749.13
1948014	chr2	rs142002890	212599504	G	A	0.984	0.984	0.955	0.0147999386115992	0.0363	0.6831	51563	73594	56421.0
1944301	chr2	rs115070291	212599616	C	T	0.983	0.983	0.954	0.0177023841130051	0.0352	0.6142	52153	74500	57101.25
1944867	chr2	rs10932395	212599768	G	A	0.364	0.369	0.995	-0.0217958123704574	0.009	0.01496	53386	77258	58749.13
1944468	chr2	rs12469039	212600224	A	G	0.357	0.361	0.995	-0.0186019483996616	0.009	0.03891	53386	77258	58749.13
1942421	chr2	rs113970208	212600769	T	A	0.705	0.702	0.992	-0.0040983869261633	0.0095	0.6613	53386	77258	58749.13
1948112	chr2	rs6706030	212601058	G	A	0.364	0.369	0.995	-0.0222967349986103	0.009	0.01288	53386	77258	58749.13
1943520	chr2	rs6738219	212601679	A	G	0.888	0.89	0.987	-0.0007002451143934	0.0138	0.9575	53386	77258	58749.13
1955653	chr2	rs55951977	212602010	C	T	0.634	0.635	0.987	-0.0042992284528324	0.009	0.6307	53386	77258	58749.13
1960920	chr2	rs12465301	212602279	A	T	0.986	0.986	0.963	0.0627963794896769	0.0518	0.2256	29792	42349	32462.07
1955768	chr2	rs13025068	212602308	T	C	0.877	0.88	0.988	-0.0010005003335835	0.0133	0.9399	53386	77258	58749.13
1938008	chr2	rs35761042	212602819	A	C	0.582	0.583	0.989	-0.0033957590691798	0.0088	0.6971	53386	77258	58749.13
1947013	chr2	rs7422793	212603778	T	C	0.668	0.666	0.995	-0.0004000800213396	0.0092	0.9669	53386	77258	58749.13
1954569	chr2	rs11690747	212604287	C	A	0.68	0.686	0.996	-0.0202027073175195	0.0092	0.02895	53386	77258	58749.13
1939556	chr2	rs7421024	212604663	G	A	0.969	0.969	0.96	0.0199006617063362	0.0258	0.4401	53269	76789	58561.85
1953280	chr2	rs6722322	212604921	G	A	0.68	0.686	0.996	-0.0201006717070029	0.0092	0.02944	53386	77258	58749.13
1936512	chr2	rs6722824	212605282	G	A	0.385	0.389	0.993	-0.0220002402796674	0.0089	0.01322	53386	77258	58749.13
1958624	chr2	rs113010893	212605484	C	A	0.792	0.796	0.989	-0.0277001306422786	0.0107	0.009509	53386	77258	58749.13
1936476	chr2	rs13020626	212605509	G	A	0.68	0.686	0.995	-0.0202027073175195	0.0092	0.0291	53386	77258	58749.13
1960334	chr2	rs62182999	212605745	T	C	0.703	0.701	0.993	-0.0052035148315978	0.0094	0.5799	53386	77258	58749.13
1950977	chr2	rs34776422	212605856	A	G	0.679	0.685	0.994	-0.020498669477346	0.0092	0.02672	53386	77258	58749.13
1952971	chr2	rs13010892	212607429	T	G	0.51	0.514	0.991	-0.0031048149534787	0.0086	0.7196	53386	77258	58749.13
1940651	chr2	rs73985830	212607788	C	T	0.95	0.953	0.97	-0.0222047099881925	0.0204	0.276	53386	77258	58749.13
1942465	chr2	rs6749448	212607990	T	C	0.703	0.701	0.993	-0.0057967688471774	0.0094	0.5381	53386	77258	58749.13
1950039	chr2	rs6706010	212608476	A	G	0.177	0.179	0.99	-0.0069037763167944	0.0113	0.5394	53386	77258	58749.13
1939294	chr2	rs71422755	212608568	G	T	0.888	0.89	0.988	-0.0008003201707691	0.0138	0.9563	53386	77258	58749.13
1950483	chr2	rs34156641	212608978	C	T	0.888	0.89	0.988	-0.0005001250416822	0.0138	0.9738	53386	77258	58749.13
1937104	chr2	rs35444377	212609214	C	T	0.704	0.701	0.993	-0.0052035148315978	0.0095	0.5845	53386	77258	58749.13
1937895	chr2	rs13003936	212609698	C	A	0.671	0.678	0.991	-0.0213972981080803	0.0092	0.02012	53386	77258	58749.13
1960884	chr2	rs13004180	212609905	A	C	0.671	0.677	0.989	-0.0217958123704574	0.0092	0.01811	53386	77258	58749.13
1948801	chr2	rs13004391	212609927	C	T	0.671	0.677	0.99	-0.0208049294331883	0.0092	0.02391	53386	77258	58749.13
1953605	chr2	rs13030927	212610016	T	G	0.67	0.676	0.99	-0.0220002402796674	0.0092	0.01659	53386	77258	58749.13
1948688	chr2	rs13023789	212610966	A	C	0.502	0.506	0.989	-0.0052035148315978	0.0086	0.5509	53386	77258	58749.13
1952168	chr2	rs13024502	212611079	G	A	0.878	0.88	0.985	-0.0031950988965408	0.0133	0.8084	53386	77258	58749.13
1959878	chr2	rs13025192	212611517	C	T	0.671	0.678	0.99	-0.0218980211012161	0.0092	0.01766	53386	77258	58749.13
1941382	chr2	rs13030667	212611649	G	A	0.386	0.39	0.99	-0.0235040691879941	0.0089	0.008025	53386	77258	58749.13
1950556	chr2	rs62183021	212611713	G	A	0.715	0.713	0.991	-0.0038975857287134	0.0096	0.6851	53386	77258	58749.13
1951442	chr2	rs11685063	212612693	A	G	0.501	0.505	0.99	-0.0054950702819798	0.0086	0.524	53386	77258	58749.13
1948003	chr2	rs13022529	212614337	T	C	0.634	0.635	0.987	-0.0049019951702315	0.009	0.5884	53386	77258	58749.13
1959179	chr2	rs6738017	212614488	G	T	0.671	0.677	0.989	-0.0217958123704574	0.0092	0.01807	53386	77258	58749.13
1949225	chr2	rs6757068	212615516	T	C	0.5	0.504	0.991	-0.0054045784588597	0.0086	0.5314	53386	77258	58749.13
1950635	chr2	rs10175461	212615935	C	T	0.362	0.367	0.992	-0.020498669477346	0.009	0.02218	53386	77258	58749.13
1939569	chr2	rs6749096	212616720	G	C	0.669	0.676	0.987	-0.0225012653465135	0.0092	0.01456	53386	77258	58749.13
1948560	chr2	rs6707801	212617599	T	C	0.5	0.504	0.99	-0.005304041591906	0.0086	0.5362	53386	77258	58749.13
1959011	chr2	rs7601502	212617805	G	A	0.715	0.713	0.992	-0.0036968248442897	0.0096	0.702	53386	77258	58749.13
1961407	chr2	rs6435666	212617946	C	A	0.507	0.511	0.989	-0.0069037763167944	0.0087	0.427	53386	77258	58749.13
1940854	chr2	rs72948506	212618440	G	A	0.713	0.711	0.991	-0.0043996643446871	0.0096	0.6468	53386	77258	58749.13
1938281	chr2	rs71422756	212618743	C	T	0.634	0.635	0.987	-0.0054950702819798	0.009	0.5367	53386	77258	58749.13
1942066	chr2	rs62183023	212618746	C	T	0.713	0.711	0.991	-0.0043996643446871	0.0096	0.6463	53386	77258	58749.13
1955195	chr2	rs13030400	212618902	C	G	0.502	0.506	0.99	-0.0055956263571598	0.0086	0.5147	53386	77258	58749.13
1949489	chr2	rs7605314	212619025	C	T	0.363	0.368	0.991	-0.0203966036652218	0.009	0.02319	53386	77258	58749.13
1949976	chr2	rs12052854	212619095	G	T	0.68	0.686	0.988	-0.0218980211012161	0.0093	0.01838	53386	77258	58749.13
1934162	chr2	rs13032058	212619529	G	A	0.682	0.688	0.988	-0.0218980211012161	0.0093	0.01883	53386	77258	58749.13
1935694	chr2	rs13032070	212619552	G	A	0.682	0.688	0.988	-0.0218980211012161	0.0093	0.01837	53386	77258	58749.13
1941316	chr2	rs12987993	212620063	C	A	0.681	0.688	0.988	-0.0213972981080803	0.0093	0.02127	53386	77258	58749.13
1949434	chr2	rs7419259	212620510	C	A	0.681	0.688	0.987	-0.0209989425960583	0.0093	0.02395	53386	77258	58749.13
1942404	chr2	rs6743889	212620872	C	T	0.361	0.365	0.99	-0.0209989425960583	0.009	0.01959	53386	77258	58749.13
1951373	chr2	rs13008293	212621443	A	G	0.51	0.513	0.988	-0.0033957590691798	0.0087	0.6908	53386	77258	58749.13
1937496	chr2	rs80114241	212621502	T	C	0.983	0.983	0.962	0.0136957831289865	0.0357	0.7003	51332	73429	56275.86
1946096	chr2	rs61079605	212621761	A	T	0.716	0.714	0.991	-0.0055956263571598	0.0096	0.562	53386	77258	58749.13
1952753	chr2	rs11679952	212621848	C	T	0.633	0.634	0.987	-0.0048015088161939	0.009	0.5955	53386	77258	58749.13
1943977	chr2	rs11685867	212622056	T	C	0.509	0.513	0.989	-0.0031950988965408	0.0087	0.7151	53386	77258	58749.13
1950231	chr2	rs7558449	212622627	T	C	0.509	0.513	0.989	-0.0029042131473898	0.0087	0.7366	53386	77258	58749.13
1936122	chr2	rs7600261	212622818	C	T	0.707	0.705	0.991	-0.0057967688471774	0.0095	0.5438	53386	77258	58749.13
1954223	chr2	rs10932396	212623396	A	G	0.51	0.514	0.989	-0.0027036515743148	0.0087	0.7547	53386	77258	58749.13
1955907	chr2	rs10932397	212623425	G	A	0.877	0.879	0.991	0.0018981972830802	0.0132	0.8849	53386	77258	58749.13
1935664	chr2	rs35419573	212624172	A	G	0.887	0.889	0.99	0.0008995952428359	0.0137	0.9478	53386	77258	58749.13
1934230	chr2	rs6731471	212624821	A	G	0.679	0.685	0.985	-0.0208968257129853	0.0093	0.0244	53386	77258	58749.13
1942156	chr2	rs7582099	212625600	A	T	0.684	0.69	0.984	-0.0218980211012161	0.0093	0.01923	53386	77258	58749.13
1942718	chr2	rs7572424	212625731	T	C	0.51	0.514	0.99	-0.0031950988965408	0.0086	0.7094	53386	77258	58749.13
1948420	chr2	rs7558651	212625789	G	A	0.893	0.894	0.99	-0.0008003201707691	0.014	0.9558	53386	77258	58749.13
1952987	chr2	rs7573116	212626342	T	C	0.515	0.518	0.99	-0.0028039273327342	0.0086	0.7437	53386	77258	58749.13
1955290	chr2	rs7588792	212626917	A	C	0.187	0.189	0.995	-0.0058973552660839	0.011	0.5956	53386	77258	58749.13
1956536	chr2	rs10932398	212627259	A	G	0.515	0.518	0.991	-0.0028039273327342	0.0086	0.7492	53386	77258	58749.13
1947155	chr2	rs13013901	212628816	C	T	0.892	0.894	0.99	0.0	0.014	0.9972	53386	77258	58749.13
1941774	chr2	rs10932399	212628884	A	G	0.557	0.561	0.986	-0.001501126126267	0.0087	0.8634	53386	77258	58749.13
1954789	chr2	rs79865352	212628950	C	T	0.987	0.986	0.969	0.054497654936202	0.0479	0.2545	35234	49042	38241.11
1939865	chr2	rs6734786	212629290	T	C	0.884	0.881	0.957	0.0259016375226531	0.0137	0.05846	53386	77258	58749.13
1942890	chr2	rs10932400	212629379	A	G	0.557	0.561	0.985	-0.001501126126267	0.0087	0.8607	53386	77258	58749.13
1941847	chr2	rs7570613	212629579	C	T	0.238	0.24	0.991	-0.0029042131473898	0.0101	0.774	53386	77258	58749.13
1946801	chr2	rs55758468	212629822	G	A	0.713	0.71	0.991	-0.0051029981759033	0.0096	0.5934	53386	77258	58749.13
1950030	chr2	rs10180973	212630129	A	G	0.986	0.986	0.969	0.0636975426142417	0.0475	0.1802	35234	49042	38241.11
1953886	chr2	rs34040017	212630150	G	A	0.882	0.885	0.991	0.0002999550089979	0.0135	0.9831	53386	77258	58749.13
1947955	chr2	rs7422996	212631072	A	G	0.877	0.88	0.99	0.0005998200719675	0.0132	0.9635	53386	77258	58749.13
1946716	chr2	rs6435668	212631446	C	G	0.883	0.885	0.99	-0.0004000800213396	0.0135	0.9785	53386	77258	58749.13
1955936	chr2	rs62183028	212631483	G	T	0.702	0.7	0.99	-0.0055956263571598	0.0095	0.5514	53386	77258	58749.13
1955546	chr2	rs6435669	212631614	G	A	0.883	0.885	0.99	-0.0004000800213396	0.0135	0.9759	53386	77258	58749.13
1938329	chr2	rs79002186	212631982	T	G	0.674	0.676	0.983	-0.0029042131473898	0.0093	0.753	53386	77258	58749.13
1951413	chr2	rs36045110	212632265	A	G	0.883	0.885	0.99	-0.0001000050003333	0.0135	0.9959	53386	77258	58749.13
1958330	chr2	rs35726292	212632293	C	T	0.883	0.885	0.99	-0.0007002451143934	0.0135	0.9612	53386	77258	58749.13
1960028	chr2	rs35720933	212632441	C	G	0.877	0.88	0.989	0.001099395443301	0.0132	0.9312	53386	77258	58749.13
1936388	chr2	rs62183029	212632452	G	A	0.703	0.701	0.989	-0.0067024110596754	0.0095	0.4809	53386	77258	58749.13
1953775	chr2	rs67838351	212633290	C	T	0.883	0.885	0.99	-0.0004000800213396	0.0135	0.9761	53386	77258	58749.13
1939706	chr2	rs6746063	212633716	A	C	0.189	0.191	0.99	-0.0052035148315978	0.011	0.6382	53386	77258	58749.13
1943062	chr2	rs6733070	212633797	T	C	0.883	0.885	0.989	-0.0004000800213396	0.0135	0.9792	53386	77258	58749.13
1950068	chr2	rs55769536	212634084	A	T	0.712	0.709	0.988	-0.0050024916227914	0.0096	0.5976	53386	77258	58749.13
1959623	chr2	rs7583068	212634108	T	A	0.691	0.69	0.989	-0.0031950988965408	0.0094	0.7353	53386	77258	58749.13
1944694	chr2	rs3923054	212634553	G	C	0.677	0.679	0.98	-0.0046005663955682	0.0093	0.6242	53386	77258	58749.13
1955071	chr2	rs6722576	212635208	G	A	0.877	0.88	0.988	0.0012991557316201	0.0132	0.923	53386	77258	58749.13
1955343	chr2	rs4132462	212635589	C	T	0.706	0.705	0.988	-0.008395140788382	0.0095	0.3765	53386	77258	58749.13
1940459	chr2	rs10432526	212635719	A	G	0.887	0.888	0.987	-0.000200020002667	0.0137	0.9882	53386	77258	58749.13
1949803	chr2	rs7576466	212635881	G	T	0.409	0.414	0.981	-0.0196008476550609	0.0088	0.02633	53386	77258	58749.13
1958200	chr2	rs56017633	212636098	A	G	0.877	0.88	0.988	0.0012991557316201	0.0132	0.9206	53386	77258	58749.13
1944353	chr2	rs57367594	212636222	T	C	0.877	0.88	0.988	0.0012991557316201	0.0132	0.9202	53386	77258	58749.13
1948371	chr2	rs62183031	212636271	A	C	0.715	0.713	0.987	-0.0057967688471774	0.0096	0.5458	53386	77258	58749.13
1935274	chr2	rs10432443	212636541	C	T	0.887	0.889	0.988	0.0006997551142732	0.0137	0.9606	53386	77258	58749.13
1954868	chr2	rs10432527	212636753	A	G	0.877	0.88	0.988	0.0013990209137074	0.0132	0.9145	53386	77258	58749.13
1957972	chr2	rs10432444	212636818	C	T	0.877	0.88	0.988	0.0013990209137074	0.0132	0.9134	53386	77258	58749.13
1953942	chr2	rs10432445	212636915	C	T	0.877	0.88	0.988	0.0013990209137074	0.0132	0.9131	53386	77258	58749.13
1955714	chr2	rs10432446	212636964	C	T	0.877	0.88	0.988	0.0013990209137074	0.0132	0.9136	53386	77258	58749.13
1959096	chr2	rs35623699	212637275	T	C	0.877	0.88	0.988	0.0013990209137074	0.0132	0.9179	53386	77258	58749.13
1943899	chr2	rs35870876	212637345	A	T	0.877	0.879	0.988	0.0013990209137074	0.0132	0.9155	53386	77258	58749.13
1953237	chr2	rs71350751	212637441	G	A	0.846	0.85	0.967	-0.0370997639570267	0.0122	0.002333	53386	77258	58749.13
1959484	chr2	rs61019468	212637858	A	G	0.877	0.879	0.988	0.0009995003330834	0.0132	0.9376	53386	77258	58749.13
1955224	chr2	rs60763002	212637896	C	T	0.877	0.88	0.988	0.001598721363697	0.0132	0.9021	53386	77258	58749.13
1960109	chr2	rs59714221	212638159	G	A	0.877	0.879	0.988	0.0004998750416509	0.0132	0.9713	53386	77258	58749.13
1937416	chr2	rs57846205	212638243	A	G	0.877	0.879	0.988	0.0004998750416509	0.0132	0.9671	53386	77258	58749.13
1944946	chr2	rs73069338	212638674	A	C	0.887	0.889	0.987	0.0005998200719675	0.0137	0.9661	53386	77258	58749.13
1960413	chr2	rs62183032	212638862	A	G	0.4	0.405	0.98	-0.0168003386783461	0.0089	0.05764	53386	77258	58749.13
1954704	chr2	rs74736687	212639437	A	G	0.877	0.879	0.987	0.0009995003330834	0.0132	0.9383	53386	77258	58749.13
1940673	chr2	rs73985858	212639548	T	C	0.877	0.879	0.987	0.0008995952428359	0.0132	0.9467	53386	77258	58749.13
1960984	chr2	rs73069345	212639681	A	C	0.877	0.879	0.987	0.0007996801705642	0.0132	0.9535	53386	77258	58749.13
1955816	chr2	rs73985861	212639867	A	G	0.877	0.879	0.987	0.0007996801705642	0.0132	0.9533	53386	77258	58749.13
1937513	chr2	rs73069347	212639889	G	A	0.877	0.879	0.987	0.0007996801705642	0.0132	0.9536	53386	77258	58749.13
1960993	chr2	rs60062721	212640299	G	T	0.877	0.879	0.987	0.0009995003330834	0.0132	0.9397	53386	77258	58749.13
1957846	chr2	rs61209927	212640371	A	T	0.887	0.889	0.986	0.0	0.0137	0.9984	53386	77258	58749.13
1941640	chr2	rs73069350	212640660	A	G	0.877	0.879	0.987	0.0011992805754821	0.0132	0.9284	53386	77258	58749.13
1940184	chr2	rs73069352	212640831	T	C	0.877	0.879	0.987	0.0013990209137074	0.0132	0.9132	53386	77258	58749.13
1944902	chr2	rs59568831	212641011	T	G	0.877	0.879	0.987	0.0017983819413794	0.0133	0.8937	53386	77258	58749.13
1948690	chr2	rs73069355	212641040	T	C	0.877	0.879	0.987	0.0016985566355815	0.0132	0.8965	53386	77258	58749.13
1947007	chr2	rs60490270	212641601	G	A	0.878	0.88	0.987	0.0023971245997214	0.0133	0.8554	53386	77258	58749.13
1934541	chr2	rs72948529	212641990	A	C	0.798	0.795	0.965	-0.0021022080918702	0.0109	0.8494	53386	77258	58749.13
1940846	chr2	rs73985870	212642002	G	A	0.878	0.88	0.987	0.0014988761237359	0.0133	0.9096	53386	77258	58749.13
1939008	chr2	rs62183033	212642227	C	T	0.592	0.592	0.989	-0.004701032558649	0.0088	0.5922	53386	77258	58749.13
1939456	chr2	rs13008313	212642288	T	C	0.592	0.592	0.989	-0.0049019951702315	0.0088	0.5776	53386	77258	58749.13
1943850	chr2	rs76936076	212642339	C	A	0.681	0.683	0.976	-0.0018016219466282	0.0093	0.8492	53386	77258	58749.13
1946348	chr2	rs13008370	212642374	T	G	0.592	0.592	0.989	-0.0043996643446871	0.0088	0.6169	53386	77258	58749.13
1937716	chr2	rs59779307	212642775	T	C	0.588	0.589	0.984	-0.005696192544881	0.0088	0.5197	53386	77258	58749.13
1959670	chr2	rs59804958	212642845	G	C	0.881	0.883	0.977	0.0014988761237359	0.0135	0.9091	53386	77258	58749.13
1942807	chr2	rs58220751	212642968	T	C	0.842	0.845	0.971	0.0109992854583691	0.0121	0.3596	53386	77258	58749.13
1956183	chr2	rs62183034	212643644	T	G	0.732	0.729	0.977	-0.0025031302181184	0.0098	0.7994	53386	77258	58749.13
1949922	chr2	rs17878302	212645246	C	G	0.562	0.563	0.972	-0.0166986496230515	0.0088	0.05748	53386	77258	58749.13
1943741	chr2	rs7423708	212645885	T	G	0.666	0.667	0.983	0.0030952049073025	0.0092	0.7368	53386	77258	58749.13
1940778	chr2	rs73069363	212646020	G	A	0.845	0.848	0.985	-0.0012007205765188	0.012	0.9208	53386	77258	58749.13
1942877	chr2	rs138105457	212648667	T	G	0.793	0.789	0.967	0.0212036062510236	0.0108	0.04883	53386	77258	58749.13
1934559	chr2	rs12620444	212649112	T	C	0.724	0.721	0.981	-0.0029042131473898	0.0097	0.7646	53386	77258	58749.13
1941204	chr2	rs12620559	212649531	T	C	0.736	0.733	0.979	-0.0016012813669738	0.0099	0.8686	53386	77258	58749.13
1948590	chr2	rs35894627	212649607	T	C	0.684	0.685	0.98	0.0001999800026662	0.0093	0.9856	53386	77258	58749.13
1959859	chr2	rs6756725	212650162	T	G	0.736	0.733	0.979	-0.001300845733048	0.0099	0.899	53386	77258	58749.13
1947804	chr2	rs7588431	212650985	T	C	0.389	0.388	0.992	0.001099395443301	0.0089	0.9007	53386	77258	58749.13
1952818	chr2	rs71422758	212652224	T	C	0.683	0.685	0.979	0.0006997551142732	0.0093	0.941	53386	77258	58749.13
1941217	chr2	rs10932401	212653429	A	T	0.387	0.386	0.989	0.004201162744548	0.0089	0.6371	53386	77258	58749.13
1955580	chr2	rs62184480	212654200	C	T	0.729	0.726	0.98	-0.0014009809156281	0.0098	0.8892	53386	77258	58749.13
1944212	chr2	rs17878516	212654554	G	C	0.672	0.674	0.977	0.0030952049073025	0.0093	0.7379	53386	77258	58749.13
1955651	chr2	rs13034675	212654661	C	G	0.683	0.685	0.976	0.0005998200719675	0.0094	0.945	53386	77258	58749.13
1943141	chr2	rs13035133	212654817	C	T	0.403	0.402	0.987	-0.0005001250416822	0.0088	0.9548	53386	77258	58749.13
1961578	chr2	rs12476659	212655800	T	A	0.838	0.842	0.963	-0.028399474521698	0.012	0.01763	53386	77258	58749.13
1946381	chr2	rs6435670	212655885	G	T	0.724	0.721	0.978	-0.0004000800213396	0.0097	0.9704	53386	77258	58749.13
1950131	chr2	rs6435671	212656107	T	C	0.226	0.228	0.981	0.0049974917102918	0.0103	0.6272	53386	77258	58749.13
1937278	chr2	rs6435672	212657026	A	G	0.232	0.233	0.979	0.0043007385516922	0.0103	0.674	53386	77258	58749.13
1949498	chr2	rs62184481	212657792	C	T	0.731	0.728	0.975	-0.001300845733048	0.0098	0.8956	53386	77258	58749.13
1960880	chr2	rs4673633	212658297	G	A	0.841	0.843	0.982	0.0012991557316201	0.0119	0.9133	53386	77258	58749.13
1949626	chr2	rs12104496	212659540	T	A	0.84	0.843	0.979	0.0035038543266769	0.0119	0.7675	53386	77258	58749.13
1935989	chr2	rs58352022	212661193	C	T	0.732	0.728	0.968	-0.0027036515743148	0.0099	0.7824	53386	77258	58749.13
1939191	chr2	rs62184483	212662619	T	G	0.727	0.724	0.964	-0.0034961042567088	0.0098	0.7251	53386	77258	58749.13
1959348	chr2	rs13005722	212663542	A	G	0.84	0.843	0.971	0.0022973590486834	0.0119	0.849	53386	77258	58749.13
1953445	chr2	rs74383217	212665192	C	G	0.984	0.984	0.913	0.0159028762794155	0.0373	0.6702	51060	72965	55959.63
1954781	chr2	rs55888029	212666847	G	A	0.732	0.729	0.959	-0.0043996643446871	0.0099	0.6607	53386	77258	58749.13
1947961	chr2	rs35735966	212666905	A	C	0.841	0.846	0.949	-0.0289037168568363	0.0122	0.01758	53386	77258	58749.13
1946253	chr2	rs55890667	212667493	T	G	0.73	0.727	0.957	-0.003797200248385	0.0099	0.7029	53386	77258	58749.13
1943961	chr2	rs74504761	212667892	T	C	0.91	0.912	0.946	-0.0092022107647994	0.0156	0.5528	53386	77258	58749.13
1941154	chr2	rs9808034	212669702	C	T	0.0942	0.0894	0.963	0.0255020410123433	0.0151	0.09134	53386	77258	58749.13
1942732	chr2	rs75178408	212670299	T	C	0.933	0.931	0.854	0.0323026073786261	0.0185	0.08018	53386	77258	58749.13
1954819	chr2	rs4672626	212670425	A	G	0.0933	0.0886	0.965	0.0254045542217263	0.0152	0.09413	53386	77258	58749.13
1955888	chr2	rs13024631	212671545	A	G	0.693	0.689	0.949	0.0017983819413794	0.0096	0.851	53386	77258	58749.13
1957835	chr2	rs13030764	212672039	C	T	0.854	0.858	0.948	-0.0360003042410416	0.0126	0.004286	53386	77258	58749.13
1948858	chr2	rs13008342	212672418	T	G	0.0934	0.0887	0.965	0.025696986087186	0.0152	0.09079	53386	77258	58749.13
1953973	chr2	rs148869800	212673550	C	T	0.678	0.672	0.946	0.0341018649449722	0.0094	0.0003027	53386	77258	58749.13
1950651	chr2	rs112965667	212673849	T	C	0.675	0.669	0.946	0.0321960982163169	0.0094	0.0006299	53386	77258	58749.13
1952718	chr2	rs78576794	212674329	C	A	0.636	0.635	0.955	-0.0166986496230515	0.0092	0.06892	53386	77258	58749.13
1954684	chr2	rs147526613	212674565	T	C	0.879	0.879	0.942	0.0061013488579762	0.0136	0.6562	53386	77258	58749.13
1935789	chr2	rs6435673	212675244	C	T	0.24	0.235	0.952	0.0133998200630165	0.0104	0.195	53386	77258	58749.13
1945659	chr2	rs59564944	212675299	C	A	0.67	0.663	0.948	0.0311013012983478	0.0094	0.000905	53386	77258	58749.13
1941442	chr2	rs34240313	212675346	C	G	0.853	0.857	0.95	-0.0363009797263316	0.0126	0.003837	53386	77258	58749.13
1957314	chr2	rs11678860	212676106	C	A	0.522	0.522	0.952	-0.0120017335415971	0.0088	0.1746	53386	77258	58749.13
1939425	chr2	rs139220320	212676107	C	T	0.913	0.913	0.937	-0.005696192544881	0.0158	0.7188	53386	77258	58749.13
1955511	chr2	rs138218528	212676884	T	C	0.667	0.661	0.95	0.0301023438164435	0.0093	0.001248	53386	77258	58749.13
1946046	chr2	rs11693031	212677931	A	G	0.671	0.665	0.95	0.0312951579807101	0.0094	0.00083	53386	77258	58749.13
1942091	chr2	rs7583346	212678406	C	T	0.676	0.67	0.951	0.0326994961630157	0.0094	0.0004998	53386	77258	58749.13
1935500	chr2	rs2118891	212679643	T	C	0.934	0.933	0.934	0.0244974716003874	0.0179	0.1714	53386	77258	58749.13
1939928	chr2	rs6757087	212680523	T	G	0.572	0.57	0.953	0.0198026272961797	0.0089	0.0261	53386	77258	58749.13
1952498	chr2	rs57038689	212682706	T	C	0.904	0.909	0.958	-0.0186019483996616	0.0151	0.2162	53386	77258	58749.13
1946387	chr2	rs1371203	212683946	G	A	0.205	0.204	0.971	-0.0012007205765188	0.0109	0.9102	53386	77258	58749.13
1946681	chr2	rs55988979	212684970	T	C	0.778	0.773	0.976	0.0001999800026662	0.0105	0.9846	53386	77258	58749.13
1949136	chr2	rs56150461	212684979	T	C	0.778	0.773	0.976	0.0001999800026662	0.0105	0.9856	53386	77258	58749.13
1955225	chr2	rs55913582	212685040	T	C	0.777	0.773	0.977	0.0002999550089979	0.0105	0.9781	53386	77258	58749.13
1959684	chr2	rs11901045	212685780	T	C	0.778	0.774	0.978	-0.0003000450090019	0.0105	0.9789	53386	77258	58749.13
1941968	chr2	rs10203750	212686268	T	A	0.135	0.136	0.97	-0.0136020904182857	0.0128	0.2896	53386	77258	58749.13
1937963	chr2	rs56083634	212686478	C	T	0.778	0.774	0.979	0.0001999800026662	0.0105	0.9838	53386	77258	58749.13
1949481	chr2	rs12999005	212686803	A	C	0.778	0.774	0.98	9.99950003332973e-05	0.0104	0.9933	53386	77258	58749.13
1947313	chr2	rs1439248	212687395	T	C	0.688	0.684	0.965	0.0312951579807101	0.0094	0.0009256	53386	77258	58749.13
1946919	chr2	rs1439247	212687473	A	G	0.544	0.543	0.967	0.0089993837968006	0.0088	0.3073	53386	77258	58749.13
1936027	chr2	rs16846873	212687491	G	A	0.779	0.774	0.979	0.0004998750416509	0.0105	0.9645	53386	77258	58749.13
1960195	chr2	rs67623637	212687503	A	C	0.779	0.774	0.979	0.0001999800026662	0.0105	0.9864	53386	77258	58749.13
1951841	chr2	rs72948566	212687528	C	A	0.779	0.774	0.979	0.0002999550089979	0.0105	0.9767	53386	77258	58749.13
1946807	chr2	rs6435675	212687648	T	A	0.136	0.137	0.973	-0.0145046862028817	0.0127	0.2548	53386	77258	58749.13
1955182	chr2	rs13431031	212687652	T	C	0.69	0.685	0.966	0.0314017631395316	0.0094	0.0008893	53386	77258	58749.13
1948166	chr2	rs34087388	212687809	T	C	0.778	0.774	0.981	9.99950003332973e-05	0.0104	0.9936	53386	77258	58749.13
1936019	chr2	rs7573807	212687864	A	C	0.202	0.202	0.973	-0.0042992284528324	0.0109	0.691	53386	77258	58749.13
1934829	chr2	rs34379058	212687937	G	A	0.778	0.774	0.981	0.0	0.0104	0.9973	53386	77258	58749.13
1934200	chr2	rs1439246	212687961	G	C	0.692	0.686	0.967	0.0344980404075674	0.0095	0.0002604	53386	77258	58749.13
1953132	chr2	rs7600511	212688053	C	T	0.882	0.887	0.975	-0.0303045802648556	0.0136	0.02562	53386	77258	58749.13
1939962	chr2	rs67938035	212688078	T	C	0.778	0.774	0.982	-0.0001000050003333	0.0104	0.9945	53386	77258	58749.13
1949948	chr2	rs12475812	212688964	C	A	0.136	0.137	0.973	-0.0144032303107437	0.0127	0.2587	53386	77258	58749.13
1943909	chr2	rs12464025	212688985	T	C	0.778	0.774	0.982	0.0	0.0104	0.9999	53386	77258	58749.13
1954232	chr2	rs35905194	212689101	C	A	0.778	0.774	0.982	0.0	0.0104	0.998	53386	77258	58749.13
1946149	chr2	rs7604677	212689462	C	A	0.137	0.138	0.974	-0.0165969709073694	0.0127	0.189	53386	77258	58749.13
1946022	chr2	rs4672628	212689601	G	A	0.135	0.136	0.973	-0.0135007260538548	0.0128	0.2886	53386	77258	58749.13
1955799	chr2	rs4673635	212689888	T	C	0.691	0.685	0.968	0.0332993704009261	0.0094	0.0004123	53386	77258	58749.13
1954162	chr2	rs13031164	212690718	T	A	0.778	0.774	0.984	0.0	0.0104	0.9966	53386	77258	58749.13
1951542	chr2	rs13005396	212690956	C	T	0.778	0.774	0.984	-0.0001000050003333	0.0104	0.9952	53386	77258	58749.13
1937349	chr2	rs76610747	212691095	A	T	0.694	0.689	0.969	0.0350002811846215	0.0095	0.0002146	53386	77258	58749.13
1951613	chr2	rs1371202	212691157	T	C	0.778	0.774	0.985	9.99950003332973e-05	0.0104	0.9899	53386	77258	58749.13
1958767	chr2	rs1371201	212691325	G	C	0.778	0.774	0.985	0.0	0.0104	0.9976	53386	77258	58749.13
1950593	chr2	rs1371200	212691392	G	T	0.778	0.774	0.985	0.0004998750416509	0.0104	0.9593	53386	77258	58749.13
1961344	chr2	rs1371199	212691414	A	G	0.778	0.774	0.985	0.0	0.0104	0.9986	53386	77258	58749.13
1949491	chr2	rs13006489	212691559	A	C	0.545	0.545	0.97	0.0089002747867194	0.0088	0.3127	53386	77258	58749.13
1938555	chr2	rs10497950	212691705	C	A	0.778	0.773	0.985	-0.0001000050003333	0.0104	0.9944	53386	77258	58749.13
1956902	chr2	rs67873657	212692148	C	T	0.778	0.774	0.986	9.99950003332973e-05	0.0104	0.9948	53386	77258	58749.13
1944065	chr2	rs68029722	212692219	A	G	0.778	0.773	0.986	0.0005998200719675	0.0104	0.9578	53386	77258	58749.13
1957610	chr2	rs59968041	212692278	A	G	0.778	0.773	0.986	0.0004998750416509	0.0104	0.9592	53386	77258	58749.13
1947628	chr2	rs36112432	212693027	G	T	0.778	0.773	0.987	-0.0005001250416822	0.0104	0.9587	53386	77258	58749.13
1952750	chr2	rs67039924	212693069	T	A	0.778	0.773	0.987	-0.0006001800720324	0.0104	0.9566	53386	77258	58749.13
1935229	chr2	rs35945815	212693075	C	T	0.778	0.773	0.987	-0.0006001800720324	0.0104	0.9576	53386	77258	58749.13
1959255	chr2	rs1439243	212693469	T	C	0.778	0.773	0.987	-0.0006001800720324	0.0104	0.952	53386	77258	58749.13
1938845	chr2	rs72931605	212693775	T	C	0.846	0.843	0.958	-0.0147989665120717	0.0122	0.225	53386	77258	58749.13
1961386	chr2	rs12616558	212693864	C	T	0.778	0.773	0.987	-0.0005001250416822	0.0104	0.9578	53386	77258	58749.13
1956663	chr2	rs4606869	212694684	T	C	0.778	0.773	0.988	-0.0004000800213396	0.0104	0.966	53386	77258	58749.13
1953428	chr2	rs1439242	212694757	C	T	0.778	0.773	0.988	-0.0004000800213396	0.0104	0.9696	53386	77258	58749.13
1959360	chr2	rs16846896	212695168	C	T	0.953	0.951	0.935	0.0311982343370806	0.021	0.1375	53386	77258	58749.13
1954852	chr2	rs12624020	212695272	A	G	0.778	0.773	0.989	-0.0010005003335835	0.0104	0.9235	53386	77258	58749.13
1937670	chr2	rs2371344	212695296	T	A	0.882	0.887	0.982	-0.028399474521698	0.0135	0.03562	53386	77258	58749.13
1942924	chr2	rs1439241	212695380	T	C	0.777	0.773	0.989	-0.0006001800720324	0.0104	0.9521	53386	77258	58749.13
1938428	chr2	rs1439240	212695528	G	A	0.778	0.773	0.99	-0.0007002451143934	0.0104	0.9468	53386	77258	58749.13
1952878	chr2	rs78005792	212695733	A	T	0.885	0.89	0.986	-0.0290993078252748	0.0136	0.03324	53386	77258	58749.13
1954346	chr2	rs1439239	212695738	A	T	0.139	0.141	0.981	-0.0166986496230515	0.0125	0.1818	53386	77258	58749.13
1954568	chr2	rs10190218	212695931	C	A	0.142	0.143	0.981	-0.0130953713122409	0.0124	0.2936	53386	77258	58749.13
1946068	chr2	rs10932402	212695999	C	T	0.778	0.773	0.991	-0.0004000800213396	0.0104	0.969	53386	77258	58749.13
1941317	chr2	rs12618478	212696165	G	A	0.778	0.773	0.99	-0.0006001800720324	0.0104	0.9522	53386	77258	58749.13
1953784	chr2	rs13426904	212696949	T	G	0.693	0.687	0.979	0.0330962274891896	0.0094	0.0004298	53386	77258	58749.13
1937842	chr2	rs4673636	212696953	C	A	0.141	0.142	0.983	-0.0145960053074092	0.0125	0.2409	53386	77258	58749.13
1934086	chr2	rs12473270	212697064	C	T	0.778	0.773	0.991	-0.0004000800213396	0.0104	0.9681	53386	77258	58749.13
1934217	chr2	rs16846917	212697542	G	T	0.711	0.707	0.984	-0.0042992284528324	0.0095	0.6519	53386	77258	58749.13
1944657	chr2	rs11677638	212697656	A	G	0.695	0.69	0.98	0.0329994782631079	0.0094	0.0004639	53386	77258	58749.13
1951322	chr2	rs714393	212698718	C	T	0.547	0.547	0.981	0.0078987227933553	0.0087	0.3629	53386	77258	58749.13
1956950	chr2	rs714394	212698775	T	A	0.778	0.773	0.992	-0.0008003201707691	0.0104	0.9379	53386	77258	58749.13
1938482	chr2	rs1371198	212698806	C	G	0.141	0.142	0.985	-0.0135007260538548	0.0125	0.2788	53386	77258	58749.13
1944944	chr2	rs79616155	212699376	G	A	0.935	0.933	0.866	0.0254045542217263	0.0187	0.174	53386	77258	58749.13
1960886	chr2	rs13019270	212700171	C	T	0.778	0.773	0.993	0.0	0.0104	0.9976	53386	77258	58749.13
1935665	chr2	rs11894784	212701028	C	G	0.778	0.773	0.993	-0.0003000450090019	0.0104	0.9736	53386	77258	58749.13
1946349	chr2	rs11894876	212701062	G	T	0.778	0.773	0.993	-0.0004000800213396	0.0104	0.9725	53386	77258	58749.13
1956594	chr2	rs12989469	212701179	G	A	0.778	0.773	0.993	-0.0003000450090019	0.0104	0.9742	53386	77258	58749.13
1944826	chr2	rs10932404	212701530	G	A	0.778	0.773	0.993	-0.0004000800213396	0.0104	0.9715	53386	77258	58749.13
1945473	chr2	rs16846940	212701557	T	C	0.884	0.889	0.988	-0.027998320426861	0.0136	0.0393	53386	77258	58749.13
1942230	chr2	rs10932405	212701580	T	G	0.778	0.773	0.993	-0.0004000800213396	0.0104	0.9722	53386	77258	58749.13
1953389	chr2	rs11885309	212701702	A	G	0.778	0.773	0.993	-0.0003000450090019	0.0104	0.9746	53386	77258	58749.13
1935407	chr2	rs1439238	212701854	G	C	0.778	0.773	0.993	-0.0003000450090019	0.0104	0.9763	53386	77258	58749.13
1938290	chr2	rs1439237	212702144	T	C	0.778	0.773	0.993	0.0002999550089979	0.0104	0.9781	53386	77258	58749.13
1938646	chr2	rs1561473	212702426	T	C	0.692	0.687	0.981	0.0314017631395316	0.0094	0.0008367	53386	77258	58749.13
1947420	chr2	rs11887033	212703078	A	G	0.778	0.773	0.994	-0.0007002451143934	0.0104	0.9425	53386	77258	58749.13
1945599	chr2	rs11897941	212703138	C	T	0.778	0.773	0.994	-0.0006001800720324	0.0104	0.9545	53386	77258	58749.13
1939800	chr2	rs10208623	212703221	T	C	0.544	0.544	0.982	0.0082954970241069	0.0087	0.3384	53386	77258	58749.13
1956213	chr2	rs991477	212703261	C	G	0.778	0.773	0.994	-0.0006001800720324	0.0104	0.9523	53386	77258	58749.13
1939219	chr2	rs991476	212703355	G	A	0.778	0.773	0.994	-0.0008003201707691	0.0104	0.941	53386	77258	58749.13
1953847	chr2	rs1020126	212703601	T	G	0.138	0.139	0.99	-0.0145960053074092	0.0125	0.2451	53386	77258	58749.13
1957827	chr2	rs7594604	212704392	A	G	0.692	0.687	0.983	0.0318958749835631	0.0094	0.0006717	53386	77258	58749.13
1939740	chr2	rs4673637	212704638	T	C	0.778	0.773	0.994	-0.0004000800213396	0.0104	0.9683	53386	77258	58749.13
1955289	chr2	rs2218106	212704890	C	G	0.14	0.141	0.988	-0.0145046862028817	0.0125	0.2472	53386	77258	58749.13
1947281	chr2	rs12612277	212704968	T	C	0.778	0.773	0.995	-0.0007002451143934	0.0104	0.9492	53386	77258	58749.13
1937764	chr2	rs12621800	212705078	C	T	0.778	0.773	0.995	-0.0009004052431641	0.0104	0.9309	53386	77258	58749.13
1944922	chr2	rs12993811	212705112	T	C	0.778	0.773	0.995	-0.0006001800720324	0.0104	0.9528	53386	77258	58749.13
1939944	chr2	rs62184493	212705127	C	T	0.885	0.89	0.991	-0.028399474521698	0.0136	0.03654	53386	77258	58749.13
1936612	chr2	rs72931624	212705378	G	C	0.778	0.774	0.995	-0.001300845733048	0.0104	0.9002	53386	77258	58749.13
1956335	chr2	rs35390180	212705450	A	G	0.778	0.773	0.995	-0.0009004052431641	0.0104	0.9309	53386	77258	58749.13
1950759	chr2	rs56153935	212705455	C	A	0.778	0.773	0.995	-0.0009004052431641	0.0104	0.9315	53386	77258	58749.13
1947231	chr2	rs6435677	212705597	A	G	0.139	0.14	0.988	-0.0140989243795016	0.0125	0.2601	53386	77258	58749.13
1953850	chr2	rs7589350	212706029	T	C	0.778	0.773	0.995	-0.0007002451143934	0.0104	0.9434	53386	77258	58749.13
1945626	chr2	rs13000796	212706122	T	C	0.778	0.773	0.995	-0.0007002451143934	0.0104	0.9452	53386	77258	58749.13
1937185	chr2	rs13024515	212706128	G	A	0.778	0.773	0.995	-0.0007002451143934	0.0104	0.9486	53386	77258	58749.13
1949813	chr2	rs991496	212706290	A	G	0.778	0.773	0.995	-0.0008003201707691	0.0104	0.9376	53386	77258	58749.13
1947055	chr2	rs991495	212706806	A	G	0.778	0.773	0.996	-0.0007002451143934	0.0104	0.9432	53386	77258	58749.13
1936106	chr2	rs4673638	212707528	G	T	0.778	0.773	0.996	-0.0008003201707691	0.0104	0.9376	53386	77258	58749.13
1937547	chr2	rs10497951	212708010	A	C	0.778	0.773	0.996	-0.0008003201707691	0.0104	0.9418	53386	77258	58749.13
1947567	chr2	rs1439236	212708065	G	A	0.778	0.773	0.996	-0.0007002451143934	0.0104	0.9481	53386	77258	58749.13
1950553	chr2	rs10932406	212708712	G	A	0.778	0.773	0.997	-0.0009004052431641	0.0104	0.9346	53386	77258	58749.13
1945154	chr2	rs10932407	212708733	T	C	0.778	0.773	0.997	-0.0008003201707691	0.0104	0.9348	53386	77258	58749.13
1943219	chr2	rs10932408	212708758	T	A	0.778	0.773	0.997	-0.0009004052431641	0.0104	0.9345	53386	77258	58749.13
1948722	chr2	rs1439235	212709028	C	T	0.778	0.773	0.997	-0.001300845733048	0.0104	0.9031	53386	77258	58749.13
1953438	chr2	rs1439234	212709235	T	A	0.778	0.773	0.997	-0.0007002451143934	0.0104	0.9468	53386	77258	58749.13
1954459	chr2	rs1439233	212709299	C	T	0.778	0.773	0.997	-0.0008003201707691	0.0104	0.9401	53386	77258	58749.13
1944012	chr2	rs16847003	212709486	T	C	0.913	0.918	0.984	-0.0247026126403718	0.0156	0.1119	53386	77258	58749.13
1944410	chr2	rs13002463	212709971	G	A	0.778	0.773	0.997	-0.0007002451143934	0.0104	0.9467	53386	77258	58749.13
1948595	chr2	rs11892696	212710146	T	C	0.778	0.773	0.997	-0.0006001800720324	0.0104	0.9521	53386	77258	58749.13
1948176	chr2	rs77669244	212710278	T	C	0.935	0.933	0.863	0.0243022925229648	0.0187	0.1939	53386	77258	58749.13
1947079	chr2	rs79612564	212710385	T	C	0.691	0.686	0.986	0.0321960982163169	0.0094	0.000578	53386	77258	58749.13
1942278	chr2	rs6435678	212710468	G	C	0.884	0.889	0.993	-0.0281011651109099	0.0136	0.03865	53386	77258	58749.13
1959055	chr2	rs11887198	212710522	C	T	0.778	0.773	0.997	-0.0008003201707691	0.0104	0.9407	53386	77258	58749.13
1946871	chr2	rs13400161	212710934	A	G	0.691	0.686	0.986	0.0323026073786261	0.0093	0.0005402	53386	77258	58749.13
1940720	chr2	rs13022395	212711317	A	G	0.778	0.773	0.997	-0.0008003201707691	0.0104	0.9371	53386	77258	58749.13
1951800	chr2	rs13027991	212711585	C	T	0.778	0.773	0.997	-0.0008003201707691	0.0104	0.9359	53386	77258	58749.13
1943879	chr2	rs11903196	212711809	C	T	0.778	0.773	0.997	-0.0008003201707691	0.0104	0.9372	53386	77258	58749.13
1958768	chr2	rs10804201	212712277	C	T	0.778	0.773	0.998	-0.0008003201707691	0.0104	0.9359	53386	77258	58749.13
1940520	chr2	rs10932409	212712383	G	A	0.778	0.773	0.998	-0.0009004052431641	0.0104	0.9335	53386	77258	58749.13
1953630	chr2	rs10932410	212712611	G	C	0.778	0.773	0.998	-0.0008003201707691	0.0104	0.9351	53386	77258	58749.13
1939364	chr2	rs13407198	212712835	A	G	0.694	0.689	0.986	0.0330962274891896	0.0094	0.0004242	53386	77258	58749.13
1943381	chr2	rs62184495	212712891	C	T	0.885	0.89	0.995	-0.0288007896057264	0.0136	0.03439	53386	77258	58749.13
1960678	chr2	rs13035912	212712950	C	A	0.778	0.773	0.998	-0.0008003201707691	0.0104	0.9376	53386	77258	58749.13
1950241	chr2	rs13012677	212712967	T	G	0.778	0.773	0.998	-0.0009004052431641	0.0104	0.9345	53386	77258	58749.13
1951383	chr2	rs36103201	212713085	T	C	0.778	0.773	0.998	-0.0007002451143934	0.0104	0.9464	53386	77258	58749.13
1945513	chr2	rs13013325	212713254	T	C	0.778	0.773	0.998	-0.0007002451143934	0.0104	0.9475	53386	77258	58749.13
1935676	chr2	rs16847033	212714088	T	C	0.545	0.544	0.983	0.0075017910703226	0.0087	0.391	53386	77258	58749.13
1949447	chr2	rs12999352	212714645	A	G	0.778	0.773	0.998	-0.0008003201707691	0.0104	0.942	53386	77258	58749.13
1941883	chr2	rs1439254	212714953	G	T	0.778	0.773	0.998	-0.0008003201707691	0.0104	0.9405	53386	77258	58749.13
1952135	chr2	rs768692	212714988	G	A	0.697	0.692	0.986	0.0332993704009261	0.0094	0.000401	53386	77258	58749.13
1938767	chr2	rs1159709	212715410	T	C	0.141	0.142	0.987	-0.0138048499765589	0.0125	0.2687	53386	77258	58749.13
1935019	chr2	rs11897503	212715569	A	C	0.778	0.773	0.998	-0.0008003201707691	0.0104	0.9365	53386	77258	58749.13
1943968	chr2	rs11887945	212715651	G	C	0.778	0.773	0.998	-0.0008003201707691	0.0104	0.936	53386	77258	58749.13
1960461	chr2	rs11888019	212715961	C	G	0.778	0.773	0.999	-0.0008003201707691	0.0103	0.9367	53386	77258	58749.13
1958807	chr2	rs16825018	212716180	T	A	0.778	0.773	0.999	-0.0008003201707691	0.0103	0.9366	53386	77258	58749.13
1940541	chr2	rs55705050	212716539	G	T	0.778	0.773	0.999	-0.0008003201707691	0.0103	0.9358	53386	77258	58749.13
1934484	chr2	rs13409698	212716689	T	C	0.691	0.687	0.986	0.0311982343370806	0.0094	0.0008591	53386	77258	58749.13
1955908	chr2	rs7570078	212717032	A	G	0.778	0.773	0.999	-0.0008003201707691	0.0103	0.9388	53386	77258	58749.13
1937423	chr2	rs1439253	212717215	G	A	0.58	0.58	0.987	0.0172994970780611	0.0088	0.04802	53386	77258	58749.13
1942035	chr2	rs4673639	212717654	T	C	0.778	0.773	0.999	-0.0005001250416822	0.0103	0.963	53386	77258	58749.13
1936164	chr2	rs16847063	212717757	G	A	0.694	0.689	0.987	0.0321960982163169	0.0094	0.000597	53386	77258	58749.13
1938716	chr2	rs57053115	212717793	G	A	0.885	0.89	0.996	-0.027196494688472	0.0136	0.04524	53386	77258	58749.13
1951582	chr2	rs16847065	212717999	A	G	0.774	0.769	0.993	9.99950003332973e-05	0.0103	0.992	53386	77258	58749.13
1961153	chr2	rs60088784	212718138	C	T	0.885	0.89	0.997	-0.026898543868701	0.0136	0.04736	53386	77258	58749.13
1957147	chr2	rs11687449	212718144	T	C	0.691	0.687	0.987	0.0301993737308422	0.0094	0.001238	53386	77258	58749.13
1950002	chr2	rs12998554	212718277	T	C	0.778	0.773	1.0	-0.0005001250416822	0.0103	0.9578	53386	77258	58749.13
1951742	chr2	rs13021925	212718367	A	G	0.778	0.773	1.0	-0.0006001800720324	0.0103	0.9567	53386	77258	58749.13
1936963	chr2	rs13022306	212718480	C	T	0.78	0.775	0.999	-0.0003000450090019	0.0104	0.9775	53386	77258	58749.13
1951698	chr2	rs16847079	212718609	T	C	0.778	0.773	1.0	-0.0006001800720324	0.0103	0.9561	53386	77258	58749.13
1951475	chr2	rs16847082	212718670	T	C	0.779	0.774	1.0	-0.0008003201707691	0.0104	0.9418	53386	77258	58749.13
1936967	chr2	rs13027737	212718757	C	T	0.78	0.775	0.999	-0.0004000800213396	0.0104	0.9716	53386	77258	58749.13
1938215	chr2	rs13004671	212718879	T	C	0.778	0.773	1.0	-0.0006001800720324	0.0103	0.9548	53386	77258	58749.13
1954144	chr2	rs35784340	212718916	T	C	0.778	0.773	1.0	-0.0006001800720324	0.0103	0.9543	53386	77258	58749.13
1938657	chr2	rs35369140	212718919	G	A	0.778	0.773	1.0	-0.0006001800720324	0.0103	0.9545	53386	77258	58749.13
1936809	chr2	rs16847087	212718976	A	G	0.778	0.773	1.0	-0.0006001800720324	0.0103	0.9542	53386	77258	58749.13
1956659	chr2	rs7577632	212718984	A	G	0.913	0.918	0.985	-0.0235040691879941	0.0155	0.1294	53386	77258	58749.13
1935508	chr2	rs56090788	212719187	C	A	0.779	0.774	0.999	-0.0008003201707691	0.0104	0.94	53386	77258	58749.13
1958639	chr2	rs56252609	212719188	C	A	0.779	0.774	0.998	-0.0007002451143934	0.0104	0.945	53386	77258	58749.13
1942802	chr2	rs13028597	212719203	A	G	0.779	0.774	0.998	-0.0008003201707691	0.0104	0.9417	53386	77258	58749.13
1940505	chr2	rs13029161	212719231	G	C	0.779	0.774	0.999	-0.0006001800720324	0.0104	0.9501	53386	77258	58749.13
1935569	chr2	rs13029024	212719368	C	T	0.78	0.775	0.999	-0.0003000450090019	0.0104	0.9783	53386	77258	58749.13
1952207	chr2	rs11893981	212719850	C	T	0.78	0.775	0.999	-0.0001000050003333	0.0104	0.9956	53386	77258	58749.13
1942755	chr2	rs72931675	212720039	T	C	0.78	0.775	0.997	0.0001999800026662	0.0104	0.9851	53386	77258	58749.13
1935325	chr2	rs72931678	212720041	C	T	0.78	0.775	0.997	0.0001999800026662	0.0104	0.9845	53386	77258	58749.13
1959229	chr2	rs62184497	212720182	C	T	0.885	0.89	0.998	-0.0275048131221902	0.0136	0.04237	53386	77258	58749.13
1939607	chr2	rs12621282	212720581	T	A	0.778	0.773	1.0	-0.0003000450090019	0.0103	0.9764	53386	77258	58749.13
1952259	chr2	rs12613767	212720739	C	T	0.78	0.775	0.999	-0.0003000450090019	0.0104	0.9774	53386	77258	58749.13
1934830	chr2	rs11898491	212721408	A	G	0.779	0.774	0.999	-0.0010005003335835	0.0104	0.9266	53386	77258	58749.13
1938994	chr2	rs7565912	212721578	A	C	0.779	0.774	0.999	-0.0010005003335835	0.0104	0.924	53386	77258	58749.13
1959950	chr2	rs7592726	212721645	G	A	0.779	0.774	0.999	-0.0010005003335835	0.0104	0.9235	53386	77258	58749.13
1948803	chr2	rs7595501	212721817	G	T	0.779	0.774	0.999	-0.0010005003335835	0.0104	0.926	53386	77258	58749.13
1936838	chr2	rs7595439	212721941	C	T	0.78	0.776	0.998	-0.0006001800720324	0.0104	0.9549	53386	77258	58749.13
1945561	chr2	rs35096020	212722617	C	T	0.781	0.776	0.994	-0.0006001800720324	0.0104	0.9538	53386	77258	58749.13
1938131	chr2	rs5006043	212722625	G	A	0.779	0.775	0.995	-0.0005001250416822	0.0104	0.9602	53386	77258	58749.13
1934997	chr2	rs5006044	212722633	A	G	0.779	0.775	0.995	-0.0004000800213396	0.0104	0.9704	53386	77258	58749.13
1958263	chr2	rs984776	212722882	G	A	0.779	0.774	0.997	-0.0004000800213396	0.0104	0.972	53386	77258	58749.13
1938814	chr2	rs984775	212722901	C	A	0.779	0.774	0.997	-0.0004000800213396	0.0104	0.9713	53386	77258	58749.13
1938255	chr2	rs984774	212722909	C	G	0.779	0.774	0.997	-0.0004000800213396	0.0104	0.9721	53386	77258	58749.13
1954506	chr2	rs1025753	212722915	G	T	0.696	0.691	0.99	0.0326994961630157	0.0094	0.0004799	53386	77258	58749.13
1945669	chr2	rs16847102	212722988	G	A	0.884	0.889	1.0	-0.0257999754904126	0.0135	0.05566	53386	77258	58749.13
1953804	chr2	rs984773	212723026	T	C	0.764	0.76	0.989	-0.0033957590691798	0.0102	0.7375	53386	77258	58749.13
1938783	chr2	rs10497952	212723358	G	A	0.78	0.775	0.997	-0.0003000450090019	0.0104	0.9737	53386	77258	58749.13
1951377	chr2	rs1025752	212723459	T	C	0.574	0.573	0.989	0.016296487966892	0.0087	0.06245	53386	77258	58749.13
1939395	chr2	rs2017322	212723516	C	T	0.14	0.141	0.983	-0.0156010662286512	0.0125	0.2123	53386	77258	58749.13
1939904	chr2	rs12615835	212723571	G	A	0.78	0.775	0.993	0.0003999200213268	0.0104	0.9687	53386	77258	58749.13
1960319	chr2	rs12615786	212723579	C	G	0.781	0.776	0.994	0.0002999550089979	0.0104	0.9736	53386	77258	58749.13
1935781	chr2	rs7564307	212724241	T	C	0.138	0.14	0.981	-0.0174005146801673	0.0126	0.1676	53386	77258	58749.13
1935412	chr2	rs56099236	212724256	A	G	0.778	0.774	0.997	-0.0008003201707691	0.0104	0.939	53386	77258	58749.13
1953376	chr2	rs59950044	212724285	A	C	0.778	0.774	0.997	-0.0008003201707691	0.0104	0.941	53386	77258	58749.13
1943458	chr2	rs55840080	212724566	A	G	0.778	0.774	0.997	-0.0008003201707691	0.0104	0.9414	53386	77258	58749.13
1956290	chr2	rs56405621	212724670	G	A	0.779	0.774	0.997	-0.0008003201707691	0.0104	0.9366	53386	77258	58749.13
1941925	chr2	rs56040753	212724744	T	G	0.779	0.774	0.996	-0.0007002451143934	0.0104	0.9427	53386	77258	58749.13
1941354	chr2	rs55811259	212724758	G	T	0.779	0.774	0.996	-0.0007002451143934	0.0104	0.9447	53386	77258	58749.13
1935449	chr2	rs35746469	212724924	G	T	0.779	0.774	0.995	-0.0007002451143934	0.0104	0.9442	53386	77258	58749.13
1946943	chr2	rs13033050	212724938	A	G	0.778	0.774	0.995	-0.0008003201707691	0.0104	0.938	53386	77258	58749.13
1949734	chr2	rs13033279	212725021	A	C	0.779	0.774	0.996	-0.0008003201707691	0.0104	0.9382	53386	77258	58749.13
1961372	chr2	rs13034674	212725431	G	C	0.779	0.774	0.994	-0.0010005003335835	0.0104	0.9223	53386	77258	58749.13
1955489	chr2	rs13011062	212725458	T	C	0.78	0.776	0.993	-0.0008003201707691	0.0104	0.9374	53386	77258	58749.13
1951979	chr2	rs72933704	212726188	G	A	0.781	0.776	0.993	-0.0009004052431641	0.0104	0.9303	53386	77258	58749.13
1944907	chr2	rs12991164	212726369	A	G	0.779	0.775	0.993	-0.0006001800720324	0.0104	0.952	53386	77258	58749.13
1954437	chr2	rs12991661	212726383	G	A	0.78	0.776	0.993	-0.0008003201707691	0.0104	0.94	53386	77258	58749.13
1940200	chr2	rs12992022	212726510	G	A	0.781	0.776	0.993	-0.0004000800213396	0.0104	0.9689	53386	77258	58749.13
1952793	chr2	rs12996976	212726694	A	G	0.779	0.775	0.992	-0.0006001800720324	0.0104	0.9511	53386	77258	58749.13
1938870	chr2	rs62184498	212726962	C	T	0.921	0.925	0.97	-0.0203047533403643	0.0164	0.214	53386	77258	58749.13
1958813	chr2	rs983562	212726963	G	A	0.775	0.771	0.991	-0.0026033858701149	0.0103	0.804	53386	77258	58749.13
1936586	chr2	rs983563	212727053	T	C	0.775	0.771	0.991	-0.0023026490626755	0.0103	0.8267	53386	77258	58749.13
1940701	chr2	rs983564	212727115	G	A	0.14	0.141	0.974	-0.0147989665120717	0.0126	0.2402	53386	77258	58749.13
1935827	chr2	rs983566	212727178	A	C	0.775	0.77	0.987	-0.0017014466397575	0.0104	0.8688	53386	77258	58749.13
1956479	chr2	rs11896997	212727379	G	A	0.778	0.773	0.991	9.99950003332973e-05	0.0104	0.9946	53386	77258	58749.13
1935198	chr2	rs115613109	212727397	T	C	0.985	0.984	0.783	0.0551035262260241	0.0399	0.1676	52380	76032	57701.79
1957182	chr2	rs1968533	212727841	A	C	0.691	0.686	0.979	0.029296631955588	0.0094	0.001779	53386	77258	58749.13
1934216	chr2	rs62184499	212727908	C	T	0.884	0.889	0.988	-0.0263029084210524	0.0136	0.05323	53386	77258	58749.13
1954672	chr2	rs12694254	212728185	T	G	0.625	0.625	0.973	-0.0231048737150968	0.009	0.01068	53386	77258	58749.13
1943840	chr2	rs13031717	212728324	T	C	0.626	0.627	0.972	-0.0226956079321885	0.009	0.01219	53386	77258	58749.13
1939530	chr2	rs7565414	212728334	C	A	0.887	0.892	0.984	-0.0236986067778773	0.0138	0.08587	53386	77258	58749.13
1945695	chr2	rs13011709	212728764	G	C	0.626	0.627	0.971	-0.0221024699079472	0.0091	0.01456	53386	77258	58749.13
1945536	chr2	rs11679499	212729377	A	T	0.632	0.631	0.971	-0.0202027073175195	0.0091	0.02637	53386	77258	58749.13
1960925	chr2	rs12995958	212730211	T	C	0.628	0.628	0.968	-0.0220002402796674	0.0091	0.01547	53386	77258	58749.13
1946583	chr2	rs12471775	212730932	C	T	0.634	0.633	0.968	-0.0214994661132367	0.0091	0.01845	53386	77258	58749.13
1954113	chr2	rs7609351	212730936	C	A	0.142	0.143	0.966	-0.0135007260538548	0.0126	0.2814	53386	77258	58749.13
1934118	chr2	rs16847122	212731514	C	T	0.781	0.776	0.982	-0.0003000450090019	0.0105	0.974	53386	77258	58749.13
1934146	chr2	rs12996321	212732128	G	A	0.781	0.776	0.982	-0.0004000800213396	0.0105	0.972	53386	77258	58749.13
1951535	chr2	rs16847131	212732582	T	C	0.883	0.888	0.977	-0.0244976316004002	0.0136	0.07253	53386	77258	58749.13
1960177	chr2	rs13002674	212733164	A	G	0.778	0.773	0.981	-0.001501126126267	0.0104	0.8888	53386	77258	58749.13
1955667	chr2	rs13003524	212733454	C	T	0.781	0.776	0.979	-0.0010005003335835	0.0105	0.9246	53386	77258	58749.13
1945827	chr2	rs16847152	212736394	T	C	0.388	0.394	0.963	-0.0033957590691798	0.009	0.7044	53386	77258	58749.13
1939783	chr2	rs1439252	212737144	G	A	0.62	0.62	0.944	0.0086028888072678	0.0091	0.3442	53386	77258	58749.13
1934177	chr2	rs12470608	212737233	A	G	0.832	0.834	0.937	-0.0114958245134845	0.012	0.3383	53386	77258	58749.13
1953320	chr2	rs12466874	212737418	T	C	0.521	0.522	0.95	-0.0145046862028817	0.0089	0.1018	53386	77258	58749.13
1947684	chr2	rs16847157	212738678	A	T	0.951	0.95	0.919	0.0221038989069263	0.0208	0.2867	53386	77258	58749.13
1937125	chr2	rs9288443	212738902	G	A	0.144	0.145	0.946	-0.0091012913892029	0.0126	0.4695	53386	77258	58749.13
1941828	chr2	rs16847160	212739554	A	T	0.778	0.774	0.966	-0.0029042131473898	0.0105	0.7832	53386	77258	58749.13
1951845	chr2	rs13390226	212739861	G	A	0.94	0.944	0.944	-0.0170952954286372	0.019	0.3679	53386	77258	58749.13
1956686	chr2	rs36103884	212742029	C	T	0.833	0.834	0.929	-0.0091012913892029	0.012	0.4491	53386	77258	58749.13
1951974	chr2	rs12986524	212743299	A	G	0.523	0.524	0.947	-0.015702643727291	0.0089	0.0775	53386	77258	58749.13
1954397	chr2	rs73071355	212744099	C	G	0.74	0.74	0.924	-0.0193969096107316	0.0102	0.05829	53386	77258	58749.13
1952285	chr2	rs2068401	212744186	C	T	0.439	0.442	0.948	-0.0262002485024742	0.0089	0.003245	53386	77258	58749.13
1954242	chr2	rs1898844	212745388	C	G	0.879	0.882	0.944	-0.035596090043474	0.0136	0.009144	53386	77258	58749.13
1935333	chr2	rs34429569	212745587	T	C	0.884	0.881	0.903	0.0184978548821194	0.0141	0.1891	53386	77258	58749.13
1946012	chr2	rs1115940	212746350	C	T	0.621	0.621	0.932	0.0084045823438103	0.0092	0.36	53386	77258	58749.13
1944109	chr2	rs35930310	212748274	G	A	0.92	0.918	0.883	0.0147014028528927	0.0168	0.382	53386	77258	58749.13
1941252	chr2	rs74338595	212749786	T	C	0.708	0.705	0.936	0.0250047589895661	0.0098	0.01062	53386	77258	58749.13
1960323	chr2	rs73989225	212751492	G	C	0.977	0.976	0.877	0.0558036076154242	0.0306	0.06841	53126	76847	58465.34
1953446	chr2	rs6727114	212752193	C	T	0.714	0.712	0.937	0.0258041896815329	0.0098	0.008765	53386	77258	58749.13
1961205	chr2	rs145015849	212754237	G	A	0.906	0.905	0.908	0.01600129372694	0.0155	0.3003	53386	77258	58749.13
1961494	chr2	rs140741065	212754255	C	T	0.952	0.954	0.893	-0.0023026490626755	0.0215	0.9136	53386	77258	58749.13
1957137	chr2	rs4292044	212761152	A	G	0.921	0.919	0.884	0.0177023841130051	0.0169	0.2945	53386	77258	58749.13
1952563	chr2	rs76752861	212761394	T	C	0.978	0.977	0.881	0.0479040574070545	0.0314	0.1275	52473	76148	57823.98
1946632	chr2	rs10207941	212762770	T	C	0.806	0.804	0.943	-0.0055956263571598	0.0112	0.6168	53386	77258	58749.13
1936674	chr2	rs6754240	212764141	G	A	0.711	0.712	0.929	-0.0296966117368367	0.0099	0.002597	53386	77258	58749.13
1958860	chr2	rs9653337	212766614	T	C	0.704	0.706	0.935	-0.029202265808213	0.0098	0.002766	53386	77258	58749.13
1941129	chr2	rs16847178	212766642	T	C	0.824	0.823	0.954	-0.0107980900995126	0.0116	0.3493	53386	77258	58749.13
1951826	chr2	rs2043888	212768779	T	C	0.834	0.832	0.896	0.026398473854531	0.0122	0.03045	53386	77258	58749.13
1937559	chr2	rs13389940	212769813	C	T	0.83	0.828	0.949	-0.0122041688389067	0.0118	0.3019	53386	77258	58749.13
1938158	chr2	rs9288444	212771131	G	A	0.925	0.925	0.918	0.0030952049073025	0.0171	0.8556	53386	77258	58749.13
1934405	chr2	rs13391359	212771670	T	C	0.837	0.837	0.984	-0.0158042315449673	0.0118	0.1798	53386	77258	58749.13
1936434	chr2	rs10187387	212772588	A	G	0.717	0.719	0.931	-0.0319964709431669	0.0099	0.001218	53386	77258	58749.13
1947090	chr2	rs115891916	212773273	A	G	0.979	0.978	0.863	0.0430020165445429	0.0321	0.1804	52473	76148	57823.98
1939068	chr2	rs11887994	212775922	G	C	0.7	0.701	0.903	-0.0271040176920589	0.0099	0.006166	53386	77258	58749.13
1950136	chr2	rs10204019	212777601	A	G	0.703	0.705	0.893	-0.0326988269632397	0.01	0.001043	53386	77258	58749.13
1956964	chr2	rs72933744	212777775	T	C	0.814	0.815	0.897	-0.0380965452668448	0.0117	0.001098	53386	77258	58749.13
1956032	chr2	rs72933746	212777973	A	G	0.814	0.815	0.896	-0.0380965452668448	0.0117	0.001112	53386	77258	58749.13
1936401	chr2	rs111282158	212778095	C	T	0.817	0.818	0.893	-0.040197189751413	0.0118	0.0006619	53386	77258	58749.13
1961287	chr2	rs10204636	212778229	A	G	0.736	0.737	0.889	-0.0278954863187535	0.0104	0.007208	53386	77258	58749.13
1957963	chr2	rs10181131	212778244	C	T	0.829	0.831	0.875	-0.019203206984436	0.0123	0.1176	53386	77258	58749.13
1959981	chr2	rs13400321	212778417	C	T	0.736	0.737	0.889	-0.0282965991551138	0.0104	0.00641	53386	77258	58749.13
1938203	chr2	rs114648726	212779152	G	C	0.979	0.978	0.843	0.0287040681283552	0.0328	0.3809	52633	76399	58019.41
1946520	chr2	rs62184541	212780282	T	C	0.921	0.921	0.865	0.0022973590486834	0.0172	0.8936	53386	77258	58749.13
1939355	chr2	rs76399693	212780518	A	C	0.884	0.881	0.891	-0.0131966945943914	0.0142	0.3523	53386	77258	58749.13
1948316	chr2	rs72933754	212781536	T	C	0.906	0.903	0.857	-0.007296555232638	0.0159	0.6453	53386	77258	58749.13
1959472	chr2	rs62184542	212781787	C	T	0.85	0.849	0.763	0.001998002662673	0.0138	0.8836	53386	77258	58749.13
1955732	chr2	rs1347889	212781914	C	T	0.517	0.516	0.847	0.0184978548821194	0.0094	0.0489	53386	77258	58749.13
1951873	chr2	rs6435681	212783175	A	G	0.218	0.216	0.957	-0.0029042131473898	0.0107	0.7866	53386	77258	58749.13
1944769	chr2	rs1439256	212783364	G	C	0.136	0.135	0.926	-0.0091012913892029	0.0131	0.4889	53386	77258	58749.13
1940903	chr2	rs7584438	212783931	G	C	0.289	0.284	0.935	0.0092966519050945	0.0098	0.3434	53386	77258	58749.13
1950367	chr2	rs34765931	212786455	G	A	0.926	0.927	0.942	-0.0065010863423599	0.0171	0.7047	53386	77258	58749.13
1937600	chr2	rs12998591	212787427	G	A	0.926	0.927	0.944	-0.0054950702819798	0.0171	0.7485	53386	77258	58749.13
1947848	chr2	rs10172967	212787989	A	G	0.453	0.448	0.953	0.0074025335167413	0.0089	0.4085	53386	77258	58749.13
1947247	chr2	rs7603039	212788895	G	A	0.188	0.188	0.949	-0.0180010511095525	0.0113	0.1132	53386	77258	58749.13
