## Supplementary material for "Characterization of shared and ancestry-specific signals driving complex traits using multi-ancestry fine-mapping": s1_gwas_temp.txt

Unnamed: 0	chrom	ID	pos	A1	A2	FCAS	FCON	IMPINFO	BETA	SE	P	NCAS	NCON	NEFF
1939610	chr2	rs75717672	212903130	T	C	0.936	0.936	0.998	0.0093957216403621	0.0176	0.5938	53386	77258	58749.13
1942846	chr2	rs60885616	212904323	G	A	0.827	0.827	0.999	0.0114047182634362	0.0114	0.316	53386	77258	58749.13
1954062	chr2	rs12468427	212906168	C	A	0.937	0.936	0.998	0.0090984829852593	0.0176	0.6038	53386	77258	58749.13
1938548	chr2	rs16847568	212907324	A	G	0.827	0.827	1.0	0.0123039944561641	0.0114	0.2796	53386	77258	58749.13
1943496	chr2	rs12470737	212908043	C	A	0.827	0.827	1.0	0.012096540947233	0.0114	0.2861	53386	77258	58749.13
1936295	chr2	rs16847575	212908414	G	A	0.827	0.827	1.0	0.0121953336998771	0.0114	0.283	53386	77258	58749.13
1956484	chr2	rs7582903	212908837	A	G	0.301	0.301	1.0	-0.001100605444033	0.0094	0.9105	53386	77258	58749.13
1945972	chr2	rs12476163	212909135	T	G	0.931	0.93	0.969	0.0148984646619666	0.0172	0.3861	53386	77258	58749.13
1953519	chr2	rs10192934	212910060	G	A	0.302	0.302	1.0	-0.000200020002667	0.0094	0.9789	53386	77258	58749.13
1940556	chr2	rs75760397	212910644	A	G	0.942	0.942	0.992	0.009504687014246	0.0184	0.6053	53386	77258	58749.13
1944145	chr2	rs12616270	212912472	G	A	0.877	0.88	0.989	-0.0147989665120717	0.0133	0.2669	53386	77258	58749.13
1946613	chr2	rs10445808	212913367	T	C	0.843	0.844	1.0	0.0126990249774084	0.0118	0.2843	53386	77258	58749.13
1934509	chr2	rs16847580	212914356	A	G	0.826	0.827	1.0	0.0127977582298607	0.0114	0.2586	53386	77258	58749.13
1947292	chr2	rs1464443	212914726	C	A	0.302	0.302	1.0	-0.001100605444033	0.0094	0.9106	53386	77258	58749.13
1944842	chr2	rs12473708	212915640	G	A	0.942	0.942	0.992	0.0099998345783334	0.0184	0.5853	53386	77258	58749.13
1954432	chr2	rs6712126	212916157	G	A	0.851	0.851	0.985	0.0109003744682883	0.0122	0.3696	53386	77258	58749.13
1941591	chr2	rs939645	212916758	A	G	0.827	0.827	1.0	0.0128964817350202	0.0114	0.2564	53386	77258	58749.13
1951099	chr2	rs11692869	212919008	C	G	0.304	0.304	0.998	-0.0018016219466282	0.0094	0.8502	53386	77258	58749.13
1952713	chr2	rs2012211	212919796	T	C	0.297	0.297	1.0	-0.0005001250416822	0.0094	0.9606	53386	77258	58749.13
1957091	chr2	rs4672632	212920218	C	A	0.873	0.876	0.981	-0.0143017847108596	0.0132	0.2774	53386	77258	58749.13
1943798	chr2	rs4672633	212920334	T	C	0.297	0.297	1.0	-0.0004000800213396	0.0094	0.9623	53386	77258	58749.13
1947385	chr2	rs112163539	212921683	G	T	0.177	0.177	0.999	-0.0081027387031859	0.0113	0.4729	53386	77258	58749.13
1942098	chr2	rs111591380	212921708	C	A	0.847	0.848	0.998	0.0110981866660334	0.012	0.3539	53386	77258	58749.13
1955991	chr2	rs113435157	212921862	C	T	0.238	0.237	0.997	-0.0110002818588653	0.0101	0.2755	53386	77258	58749.13
1935966	chr2	rs143462670	212922181	C	T	0.937	0.936	0.995	0.0100988346774146	0.0176	0.5656	53386	77258	58749.13
1945015	chr2	rs78912774	212924118	A	G	0.238	0.237	0.999	-0.0117993392160431	0.0101	0.2435	53386	77258	58749.13
1938772	chr2	rs66982045	212927369	A	G	0.728	0.724	0.963	-0.0066017436345624	0.0098	0.5012	53386	77258	58749.13
1951998	chr2	rs10170406	212928179	C	G	0.242	0.24	0.999	-0.0114047880634385	0.0101	0.2585	53386	77258	58749.13
1948617	chr2	rs4672634	212928499	C	T	0.253	0.251	0.996	-0.0092022107647994	0.0099	0.3531	53386	77258	58749.13
1946886	chr2	rs56124618	212928804	A	T	0.728	0.724	0.965	-0.006199175242821	0.0098	0.5298	53386	77258	58749.13
1945597	chr2	rs4672636	212929014	G	A	0.363	0.362	0.999	-0.0039979812872983	0.009	0.6559	53386	77258	58749.13
1943117	chr2	rs10197270	212929113	A	G	0.242	0.24	1.0	-0.0113036461713921	0.0101	0.2605	53386	77258	58749.13
1934300	chr2	rs75673304	212930568	T	A	0.937	0.936	0.996	0.0084045823438103	0.0176	0.6318	53386	77258	58749.13
1940972	chr2	rs2139940	212934247	T	A	0.257	0.255	0.995	-0.0106970095483354	0.0099	0.2788	53386	77258	58749.13
1960915	chr2	rs79289495	212934625	T	C	0.926	0.926	0.985	0.0055048206344449	0.0165	0.7379	53386	77258	58749.13
1951836	chr2	rs12373751	212936891	T	C	0.234	0.233	0.996	-0.0147989665120717	0.0102	0.1466	53386	77258	58749.13
1938188	chr2	rs9678219	212937649	C	T	0.844	0.844	0.997	0.0127977582298607	0.0119	0.2792	53386	77258	58749.13
1953436	chr2	rs78213330	212939165	C	T	0.926	0.926	0.985	0.0051964749068174	0.0165	0.7548	53386	77258	58749.13
1949322	chr2	rs10189678	212939180	G	A	0.376	0.376	0.994	-0.0045001103249234	0.0089	0.6157	53386	77258	58749.13
1950938	chr2	rs17343912	212939754	T	A	0.803	0.802	0.99	-0.0046005663955682	0.0109	0.6705	53386	77258	58749.13
1948550	chr2	rs35853366	212940153	T	C	0.727	0.722	0.971	-0.006199175242821	0.0098	0.5267	53386	77258	58749.13
1951725	chr2	rs17343932	212941020	T	G	0.803	0.802	0.989	-0.0032954239497972	0.0108	0.7615	53386	77258	58749.13
1951127	chr2	rs17415843	212941258	G	C	0.803	0.802	0.99	-0.0042992284528324	0.0108	0.6947	53386	77258	58749.13
1956943	chr2	rs4672637	212943207	A	T	0.366	0.366	0.998	-0.0038975857287134	0.0089	0.6626	53386	77258	58749.13
1942989	chr2	rs9973939	212943534	A	G	0.377	0.376	0.995	-0.0026033858701149	0.0089	0.774	53386	77258	58749.13
1957512	chr2	rs56993927	212944667	T	C	0.816	0.815	0.997	-0.0043996643446871	0.0111	0.6896	53386	77258	58749.13
1951622	chr2	rs9973715	212945711	G	A	0.381	0.38	0.994	-0.0045001103249234	0.0089	0.6095	53386	77258	58749.13
1941966	chr2	rs75554989	212945757	T	C	0.805	0.804	0.993	-0.005696192544881	0.0109	0.5991	53386	77258	58749.13
1943181	chr2	rs10497958	212945959	T	C	0.804	0.804	0.993	-0.005696192544881	0.0109	0.5985	53386	77258	58749.13
1947538	chr2	rs10210742	212947028	T	C	0.375	0.374	0.997	-0.0031950988965408	0.0089	0.7216	53386	77258	58749.13
1939513	chr2	rs17344051	212947356	A	G	0.798	0.797	0.993	-0.0065010863423599	0.0107	0.5422	53386	77258	58749.13
1943228	chr2	rs17344065	212947759	A	G	0.798	0.797	0.993	-0.0064004391810282	0.0107	0.5535	53386	77258	58749.13
1934207	chr2	rs17415969	212948222	A	T	0.8	0.799	0.993	-0.0049019951702315	0.0108	0.6506	53386	77258	58749.13
1956687	chr2	rs77824825	212948255	T	C	0.8	0.799	0.993	-0.0050024916227914	0.0108	0.6403	53386	77258	58749.13
1946890	chr2	rs1521553	212948415	A	T	0.375	0.374	0.996	-0.0033957590691798	0.0089	0.7025	53386	77258	58749.13
1939599	chr2	rs79260228	212950821	C	G	0.789	0.787	0.983	-0.0023026490626755	0.0106	0.8267	53386	77258	58749.13
1950795	chr2	rs10497960	212952125	C	T	0.719	0.715	0.98	-0.0048015088161939	0.0096	0.615	53386	77258	58749.13
1953019	chr2	rs78909772	212956239	C	G	0.808	0.807	0.991	-0.0052035148315978	0.0109	0.6363	53386	77258	58749.13
1946788	chr2	rs4672638	212957507	G	A	0.368	0.367	0.995	-0.0006001800720324	0.0089	0.9422	53386	77258	58749.13
1940973	chr2	rs2371436	212957816	T	C	0.807	0.807	0.991	-0.0045001103249234	0.0109	0.6794	53386	77258	58749.13
1949604	chr2	rs1357126	212957937	T	C	0.806	0.806	0.99	-0.004198802647333	0.0109	0.6996	53386	77258	58749.13
1953872	chr2	rs1357125	212958253	G	C	0.8	0.799	0.992	-0.0052035148315978	0.0108	0.6328	53386	77258	58749.13
1958923	chr2	rs1521550	212958457	T	C	0.373	0.371	0.996	-0.0021022080918702	0.0089	0.8171	53386	77258	58749.13
1935010	chr2	rs67888322	212958665	C	A	0.908	0.904	0.93	0.0416024898545136	0.0154	0.006839	53386	77258	58749.13
1938377	chr2	rs77092374	212959011	A	T	0.806	0.805	0.986	-0.0052035148315978	0.0109	0.636	53386	77258	58749.13
1947673	chr2	rs1851261	212959301	A	T	0.378	0.376	0.994	-0.0022024235552	0.0089	0.8007	53386	77258	58749.13
1945702	chr2	rs10932419	212959615	T	G	0.374	0.373	0.994	-0.0028039273327342	0.0089	0.75	53386	77258	58749.13
1957418	chr2	rs2371438	212965531	A	G	0.938	0.94	0.991	-0.0040983869261633	0.0182	0.823	53386	77258	58749.13
1959785	chr2	rs13017857	212966007	G	A	0.528	0.521	0.992	-0.0055956263571598	0.0087	0.5184	53386	77258	58749.13
1951083	chr2	rs66522864	212966947	C	T	0.426	0.42	0.995	-0.0034961042567088	0.0087	0.6893	53386	77258	58749.13
1938528	chr2	rs34306607	212967059	A	G	0.539	0.532	0.993	-0.0069037763167944	0.0087	0.4303	53386	77258	58749.13
1961346	chr2	rs59507344	212967125	G	A	0.362	0.358	0.995	-0.0024028846163103	0.009	0.7863	53386	77258	58749.13
1954013	chr2	rs13025159	212967284	G	A	0.528	0.522	0.993	-0.005696192544881	0.0087	0.5123	53386	77258	58749.13
1951087	chr2	rs2371439	212967765	C	A	0.366	0.362	0.996	-0.0017014466397575	0.009	0.8502	53386	77258	58749.13
1945231	chr2	rs67300756	212968343	A	G	0.908	0.905	0.938	0.0473987203698754	0.0154	0.002041	53386	77258	58749.13
1935554	chr2	rs77013590	212969416	C	T	0.942	0.943	0.991	-0.0012007205765188	0.0187	0.9493	53386	77258	58749.13
1953486	chr2	rs10189975	212969560	G	A	0.545	0.538	0.994	-0.0062998021485279	0.0087	0.4684	53386	77258	58749.13
1937342	chr2	rs80175157	212969727	C	T	0.942	0.944	0.99	-0.002002002670673	0.0188	0.9169	53386	77258	58749.13
1950757	chr2	rs2371440	212970466	C	A	0.392	0.387	0.992	0.0006997551142732	0.0089	0.9356	53386	77258	58749.13
1935898	chr2	rs114273901	212972036	A	T	0.938	0.94	0.99	-0.0054950702819798	0.0182	0.7622	53386	77258	58749.13
1952140	chr2	rs4423551	212972406	T	A	0.448	0.443	0.989	-0.0046005663955682	0.0087	0.6011	53386	77258	58749.13
1941437	chr2	rs7424712	212972418	T	C	0.444	0.439	0.989	-0.0048015088161939	0.0087	0.5854	53386	77258	58749.13
1940902	chr2	rs17344252	212973223	C	T	0.942	0.944	0.992	-0.0043996643446871	0.0187	0.8158	53386	77258	58749.13
1937276	chr2	rs17344266	212973490	G	C	0.419	0.415	0.994	-0.001100605444033	0.0088	0.8979	53386	77258	58749.13
1943485	chr2	rs74315709	212973896	G	T	0.943	0.945	0.977	-0.0129028853555234	0.0191	0.4991	53386	77258	58749.13
1945362	chr2	rs75311951	212974278	A	G	0.938	0.94	0.99	-0.0067024110596754	0.0182	0.7124	53386	77258	58749.13
1950798	chr2	rs17416172	212974828	T	C	0.473	0.466	1.01	0.0002999550089979	0.0086	0.9742	53386	77258	58749.13
1945125	chr2	rs6435689	212975064	T	C	0.333	0.33	1.0	0.0017983819413794	0.0091	0.8404	53386	77258	58749.13
1943453	chr2	rs6435690	212975239	C	T	0.415	0.41	0.999	-0.000200020002667	0.0087	0.979	53386	77258	58749.13
1935831	chr2	rs6435691	212975393	C	G	0.473	0.466	1.01	0.0001999800026662	0.0086	0.9769	53386	77258	58749.13
1945084	chr2	rs2371441	212975457	A	T	0.0481	0.0474	0.949	0.0165030720990143	0.021	0.4325	53386	77258	58749.13
1951757	chr2	rs2371442	212975749	T	C	0.412	0.408	0.993	0.0006997551142732	0.0088	0.9339	53386	77258	58749.13
1946934	chr2	rs2371443	212975754	T	C	0.352	0.349	0.995	-0.0007002451143934	0.009	0.9382	53386	77258	58749.13
1940194	chr2	rs2371444	212975953	T	C	0.506	0.5	1.0	-0.002002002670673	0.0086	0.8157	53386	77258	58749.13
1956296	chr2	rs62183998	212976497	G	T	0.944	0.946	0.959	-0.0202027073175195	0.0194	0.2984	53386	77258	58749.13
1953179	chr2	rs62183999	212977096	G	A	0.45	0.446	0.99	-0.0019018072895963	0.0087	0.8234	53386	77258	58749.13
1950788	chr2	rs62184037	212977114	A	G	0.45	0.446	0.989	-0.0017014466397575	0.0087	0.8492	53386	77258	58749.13
1951065	chr2	rs2888042	212977552	T	C	0.452	0.448	0.991	-0.0026033858701149	0.0087	0.7625	53386	77258	58749.13
1936178	chr2	rs62184038	212977985	C	T	0.452	0.448	0.991	-0.0027036515743148	0.0087	0.7583	53386	77258	58749.13
1957863	chr2	rs7566172	212978215	T	C	0.284	0.284	0.985	-0.0033957590691798	0.0096	0.7252	53386	77258	58749.13
1934242	chr2	rs6719517	212979399	T	C	0.415	0.411	0.992	-0.0009004052431641	0.0088	0.9158	53386	77258	58749.13
1953876	chr2	rs11887531	212979871	T	C	0.414	0.41	0.991	-0.0004000800213396	0.0088	0.9656	53386	77258	58749.13
1961230	chr2	rs76359318	212980728	G	T	0.944	0.946	0.96	-0.0220002402796674	0.0194	0.2572	53386	77258	58749.13
1936661	chr2	rs62184039	212980773	T	C	0.449	0.445	0.99	-0.0022024235552	0.0087	0.7979	53386	77258	58749.13
1939398	chr2	rs11902372	212980961	T	C	0.415	0.41	0.991	-0.0004000800213396	0.0088	0.9596	53386	77258	58749.13
1952340	chr2	rs11689043	212981871	C	T	0.453	0.449	0.991	-0.0026033858701149	0.0087	0.764	53386	77258	58749.13
1954068	chr2	rs11689133	212982072	C	A	0.453	0.449	0.991	-0.0027036515743148	0.0087	0.7593	53386	77258	58749.13
1954933	chr2	rs11695227	212982171	T	C	0.453	0.449	0.991	-0.0027036515743148	0.0087	0.7563	53386	77258	58749.13
1938086	chr2	rs55957700	212983445	T	A	0.441	0.437	0.973	9.99950003332973e-05	0.0088	0.9868	53386	77258	58749.13
1948528	chr2	rs4571009	212983838	G	T	0.419	0.414	0.993	0.0014988761237359	0.0088	0.8596	53386	77258	58749.13
1938641	chr2	rs79877234	212984206	T	A	0.951	0.953	0.963	-0.0238010101859522	0.0207	0.2504	53386	77258	58749.13
1959547	chr2	rs7426206	212984455	G	A	0.342	0.34	0.994	0.0	0.0091	0.9965	53386	77258	58749.13
1948345	chr2	rs10204324	212984466	C	T	0.418	0.414	0.994	-0.002002002670673	0.0088	0.8204	53386	77258	58749.13
1956225	chr2	rs12465933	212984626	T	C	0.452	0.448	0.992	-0.0049019951702315	0.0087	0.5727	53386	77258	58749.13
1960050	chr2	rs12469791	212984819	A	G	0.407	0.404	0.993	-0.0019018072895963	0.0088	0.8322	53386	77258	58749.13
1959407	chr2	rs12151841	212986121	C	T	0.456	0.452	0.994	-0.001300845733048	0.0087	0.878	53386	77258	58749.13
1958723	chr2	rs7562352	212986362	C	G	0.41	0.406	0.995	0.0018981972830802	0.0088	0.8296	53386	77258	58749.13
1935634	chr2	rs7576561	212986457	T	C	0.419	0.415	0.996	0.0007996801705642	0.0087	0.9302	53386	77258	58749.13
1937893	chr2	rs7579502	212986680	T	C	0.419	0.415	0.996	0.001099395443301	0.0087	0.9041	53386	77258	58749.13
1937968	chr2	rs7579631	212986818	T	C	0.411	0.407	0.996	0.001998002662673	0.0088	0.8203	53386	77258	58749.13
1953578	chr2	rs12468336	212986998	T	C	0.456	0.451	0.995	-0.0014009809156281	0.0087	0.8742	53386	77258	58749.13
1944572	chr2	rs2371475	212987557	C	G	0.419	0.415	0.996	0.0012991557316201	0.0087	0.8803	53386	77258	58749.13
1943924	chr2	rs2371476	212987710	C	T	0.455	0.45	0.995	-0.0012007205765188	0.0087	0.8878	53386	77258	58749.13
1955985	chr2	rs7583453	212987956	T	C	0.161	0.165	0.971	-0.0164038098256767	0.0119	0.1659	53386	77258	58749.13
1942074	chr2	rs17344385	212988462	T	C	0.455	0.451	0.996	-0.0016012813669738	0.0087	0.8578	53386	77258	58749.13
1937259	chr2	rs17416263	212988721	G	C	0.455	0.451	0.997	-0.0019018072895963	0.0087	0.8238	53386	77258	58749.13
1942751	chr2	rs6738304	212989308	T	C	0.419	0.415	1.0	0.0	0.0087	0.9995	53386	77258	58749.13
1945907	chr2	rs11690618	212990115	A	G	0.456	0.452	0.997	-0.0023026490626755	0.0087	0.7893	53386	77258	58749.13
1951766	chr2	rs7560730	212990868	C	T	0.162	0.166	0.972	-0.0164038098256767	0.0118	0.1648	53386	77258	58749.13
1941241	chr2	rs1521655	212991544	C	T	0.411	0.407	0.997	0.0013990209137074	0.0088	0.8718	53386	77258	58749.13
1935526	chr2	rs56242159	212991972	C	A	0.423	0.418	0.995	0.0003999200213268	0.0087	0.9595	53386	77258	58749.13
1938223	chr2	rs4672639	212992113	C	G	0.468	0.464	0.975	-0.0054045784588597	0.0087	0.5336	53386	77258	58749.13
1957050	chr2	rs4672640	212992234	A	G	0.923	0.925	0.944	-0.0040983869261633	0.0169	0.8091	53386	77258	58749.13
1941720	chr2	rs17416297	212993530	C	T	0.461	0.457	0.992	-0.0021022080918702	0.0087	0.8044	53386	77258	58749.13
1951860	chr2	rs11684050	212996467	A	T	0.401	0.397	0.975	-0.0031048149534787	0.0089	0.7276	53386	77258	58749.13
1934543	chr2	rs11680307	212997024	T	C	0.361	0.358	0.976	-0.001300845733048	0.0091	0.8871	53386	77258	58749.13
1950861	chr2	rs13384295	212997511	C	T	0.358	0.355	0.996	0.0007996801705642	0.009	0.9325	53386	77258	58749.13
1937523	chr2	rs2888051	212999007	A	G	0.46	0.456	0.993	-0.0023026490626755	0.0087	0.7886	53386	77258	58749.13
1957203	chr2	rs62184043	212999635	T	G	0.463	0.459	0.993	-0.001501126126267	0.0087	0.859	53386	77258	58749.13
1960770	chr2	rs75844449	213001816	C	T	0.951	0.953	0.966	-0.023401696181619	0.0207	0.2596	53386	77258	58749.13
1957698	chr2	rs9678442	213002461	A	G	0.353	0.35	0.997	0.0011992805754821	0.009	0.8956	53386	77258	58749.13
1944804	chr2	rs1521656	213003156	T	C	0.458	0.454	0.996	-0.0021022080918702	0.0087	0.8039	53386	77258	58749.13
1946122	chr2	rs12473715	213003734	A	G	0.458	0.454	0.996	-0.0024028846163103	0.0086	0.7846	53386	77258	58749.13
1950706	chr2	rs77509092	213003783	T	C	0.878	0.878	0.922	-0.0021022080918702	0.0137	0.8776	53386	77258	58749.13
1960427	chr2	rs76482696	213004961	T	C	0.927	0.929	0.963	-0.0168003386783461	0.017	0.3258	53386	77258	58749.13
1944318	chr2	rs1464451	213005235	C	T	0.358	0.355	0.998	0.001598721363697	0.009	0.8591	53386	77258	58749.13
1961667	chr2	rs1568520	213006622	C	T	0.36	0.357	1.0	0.0006997551142732	0.009	0.9414	53386	77258	58749.13
1936709	chr2	rs1402768	213008502	A	G	0.36	0.357	1.0	0.0016985566355815	0.009	0.8515	53386	77258	58749.13
1954894	chr2	rs1829675	213008513	C	T	0.4	0.397	0.999	0.0	0.0088	0.9959	53386	77258	58749.13
1940110	chr2	rs6435692	213008886	C	T	0.359	0.356	1.0	0.0013990209137074	0.009	0.8791	53386	77258	58749.13
1957032	chr2	rs80293802	213010239	T	A	0.881	0.882	0.916	-0.0021022080918702	0.0139	0.8811	53386	77258	58749.13
1948621	chr2	rs1521658	213010306	T	C	0.462	0.458	0.996	-0.0010005003335835	0.0086	0.9056	53386	77258	58749.13
1956546	chr2	rs17416443	213011505	A	T	0.942	0.944	0.96	-0.001100605444033	0.019	0.9528	53386	77258	58749.13
1951697	chr2	rs10932423	213014915	A	C	0.412	0.409	0.991	0.0011992805754821	0.0088	0.8882	53386	77258	58749.13
1952485	chr2	rs144265625	213016573	C	T	0.881	0.882	0.912	0.0008995952428359	0.0139	0.9508	53386	77258	58749.13
1946712	chr2	rs62184046	213017019	C	T	0.456	0.452	0.989	0.0003999200213268	0.0087	0.9608	53386	77258	58749.13
1948851	chr2	rs1357142	213017462	T	C	0.308	0.307	0.99	-0.0025031302181184	0.0094	0.7874	53386	77258	58749.13
1935984	chr2	rs6715314	213017607	C	T	0.456	0.452	0.989	0.0003999200213268	0.0087	0.9626	53386	77258	58749.13
1937458	chr2	rs56351822	213018402	T	C	0.452	0.449	0.985	-0.000200020002667	0.0087	0.9812	53386	77258	58749.13
1955898	chr2	rs7577530	213020529	C	A	0.35	0.347	0.982	0.0063994795805678	0.0091	0.482	53386	77258	58749.13
1946721	chr2	rs954553	213026624	T	C	0.346	0.342	0.964	0.004201162744548	0.0092	0.6462	53386	77258	58749.13
1955635	chr2	rs7583813	213027294	G	A	0.343	0.34	0.964	0.0064988367398296	0.0092	0.4799	53386	77258	58749.13
1935217	chr2	rs1521654	213027954	T	A	0.116	0.119	0.956	-0.031397792147416	0.0137	0.02222	53386	77258	58749.13
1951149	chr2	rs1521653	213028042	A	T	0.316	0.316	0.956	0.0063994795805678	0.0095	0.5033	53386	77258	58749.13
1950278	chr2	rs16847823	213028059	G	T	0.889	0.892	0.97	-0.0152050125429676	0.014	0.2787	53386	77258	58749.13
1937109	chr2	rs1521652	213028129	C	G	0.0994	0.103	0.966	-0.0252049938352247	0.0146	0.08489	53386	77258	58749.13
1941998	chr2	rs1521651	213028665	A	G	0.275	0.276	0.978	-0.0064004391810282	0.0097	0.5128	53386	77258	58749.13
1957184	chr2	rs1521650	213028769	T	C	0.109	0.111	0.975	-0.0159972768350078	0.014	0.2507	53386	77258	58749.13
1947621	chr2	rs12470342	213028967	T	C	0.903	0.903	0.97	0.0030952049073025	0.0148	0.8343	53386	77258	58749.13
1938612	chr2	rs7590959	213028982	G	A	0.368	0.368	0.982	-0.0075987978753305	0.009	0.4004	53386	77258	58749.13
1954233	chr2	rs7604760	213028990	T	C	0.368	0.368	0.982	-0.0074980401773571	0.009	0.4055	53386	77258	58749.13
1955458	chr2	rs12466141	213029233	C	T	0.889	0.889	0.974	0.0097027754613851	0.0139	0.4873	53386	77258	58749.13
1959009	chr2	rs13009607	213029652	C	T	0.364	0.365	0.986	-0.0078003437327339	0.009	0.3862	53386	77258	58749.13
1934952	chr2	rs13035998	213029668	T	C	0.364	0.365	0.986	-0.0076995657264405	0.009	0.3899	53386	77258	58749.13
1955619	chr2	rs13036187	213029762	T	C	0.364	0.365	0.986	-0.0085968472255182	0.009	0.3422	53386	77258	58749.13
1939417	chr2	rs12694264	213029780	C	T	0.22	0.222	0.981	-0.0160988945897493	0.0105	0.1265	53386	77258	58749.13
1954136	chr2	rs13009844	213029783	C	T	0.367	0.368	0.987	-0.0079011318962572	0.009	0.3769	53386	77258	58749.13
1935939	chr2	rs79166860	213030137	T	C	0.904	0.904	0.973	0.004001981379298	0.0148	0.7878	53386	77258	58749.13
1943377	chr2	rs62182562	213030170	C	T	0.761	0.761	0.98	-0.001300845733048	0.0102	0.8984	53386	77258	58749.13
1938828	chr2	rs7594859	213030188	G	C	0.364	0.365	0.988	-0.0085968472255182	0.009	0.337	53386	77258	58749.13
1951077	chr2	rs7568626	213030660	A	C	0.364	0.365	0.989	-0.0085968472255182	0.009	0.3374	53386	77258	58749.13
1954939	chr2	rs13029563	213030903	C	T	0.37	0.371	0.989	-0.0073972926304747	0.009	0.4109	53386	77258	58749.13
1953085	chr2	rs13030421	213031159	G	A	0.367	0.368	0.989	-0.0075987978753305	0.009	0.3976	53386	77258	58749.13
1947131	chr2	rs13007039	213031257	T	A	0.367	0.368	0.99	-0.0076995657264405	0.009	0.3934	53386	77258	58749.13
1939720	chr2	rs13030300	213031330	A	G	0.367	0.368	0.99	-0.0075987978753305	0.009	0.3938	53386	77258	58749.13
1956967	chr2	rs13007455	213031418	T	G	0.367	0.368	0.99	-0.0073972926304747	0.009	0.4102	53386	77258	58749.13
1948257	chr2	rs4552138	213031546	C	G	0.11	0.112	0.982	-0.0142003494011414	0.0139	0.3049	53386	77258	58749.13
1961391	chr2	rs4450546	213031611	C	T	0.371	0.371	0.991	-0.007095110875924	0.0089	0.4279	53386	77258	58749.13
1958537	chr2	rs4609996	213031816	T	C	0.367	0.368	0.991	-0.0076995657264405	0.009	0.3913	53386	77258	58749.13
1955837	chr2	rs12611486	213031908	C	G	0.757	0.758	0.983	-0.0023026490626755	0.0101	0.8207	53386	77258	58749.13
1958538	chr2	rs7582595	213032186	G	A	0.367	0.368	0.992	-0.007296555232638	0.009	0.412	53386	77258	58749.13
1944411	chr2	rs4527160	213032250	A	G	0.365	0.366	0.991	-0.0071958279818024	0.009	0.4226	53386	77258	58749.13
1957616	chr2	rs6736654	213033044	G	A	0.371	0.371	0.996	-0.0069037763167944	0.0089	0.4372	53386	77258	58749.13
1936259	chr2	rs6751662	213033118	T	C	0.373	0.373	0.997	-0.0069037763167944	0.0089	0.4368	53386	77258	58749.13
1943038	chr2	rs1402766	213033301	A	C	0.367	0.368	0.998	-0.0075987978753305	0.0089	0.3921	53386	77258	58749.13
1946270	chr2	rs1402765	213033475	G	T	0.367	0.368	0.998	-0.0080019302190585	0.0089	0.3706	53386	77258	58749.13
1952806	chr2	rs12694265	213034450	C	T	0.37	0.37	0.995	-0.0080019302190585	0.0089	0.3696	53386	77258	58749.13
1940341	chr2	rs6741280	213034560	G	T	0.367	0.368	0.996	-0.0079011318962572	0.0089	0.378	53386	77258	58749.13
1941497	chr2	rs6435698	213034805	C	A	0.367	0.368	0.995	-0.0076995657264405	0.009	0.3912	53386	77258	58749.13
1937588	chr2	rs12694266	213035044	G	C	0.367	0.368	0.994	-0.0079011318962572	0.009	0.3796	53386	77258	58749.13
1947230	chr2	rs2103002	213035290	C	T	0.359	0.36	0.991	-0.0071958279818024	0.009	0.4248	53386	77258	58749.13
1960287	chr2	rs2371477	213035581	A	C	0.359	0.36	0.991	-0.0074980401773571	0.009	0.4074	53386	77258	58749.13
1953971	chr2	rs12621602	213036190	A	C	0.9	0.9	0.973	0.0030952049073025	0.0146	0.8318	53386	77258	58749.13
1938731	chr2	rs6752323	213036764	C	T	0.362	0.363	0.99	-0.0067024110596754	0.009	0.4564	53386	77258	58749.13
1936211	chr2	rs6710322	213036859	T	C	0.36	0.36	0.989	-0.007095110875924	0.009	0.4317	53386	77258	58749.13
1958126	chr2	rs1464450	213037657	T	C	0.362	0.363	0.989	-0.0069037763167944	0.009	0.4417	53386	77258	58749.13
1956600	chr2	rs1464449	213037785	T	C	0.362	0.363	0.988	-0.0068030886197391	0.009	0.4516	53386	77258	58749.13
1947373	chr2	rs939664	213038087	C	G	0.362	0.363	0.986	-0.0055956263571598	0.009	0.536	53386	77258	58749.13
1939153	chr2	rs1012747	213038258	C	G	0.103	0.104	0.982	-0.0132980281439898	0.0143	0.3531	53386	77258	58749.13
1944461	chr2	rs939223	213038424	G	T	0.366	0.366	0.987	-0.0054045784588597	0.009	0.552	53386	77258	58749.13
1945699	chr2	rs1521648	213039476	T	G	0.373	0.373	0.983	-0.0054950702819798	0.009	0.5426	53386	77258	58749.13
1950183	chr2	rs1357141	213039847	A	G	0.727	0.729	0.989	-0.0018016219466282	0.0097	0.8536	53386	77258	58749.13
1960644	chr2	rs1357140	213039917	G	A	0.731	0.732	0.987	-0.0016012813669738	0.0098	0.8727	53386	77258	58749.13
1961208	chr2	rs1521647	213040127	G	A	0.106	0.108	0.984	-0.0165969709073694	0.0141	0.2368	53386	77258	58749.13
1943267	chr2	rs17344783	213040157	C	T	0.727	0.728	0.989	-0.0017014466397575	0.0097	0.8613	53386	77258	58749.13
1946584	chr2	rs62182564	213040280	G	A	0.733	0.734	0.986	-0.001100605444033	0.0098	0.9135	53386	77258	58749.13
1961322	chr2	rs10200506	213040853	A	G	0.856	0.859	0.915	-0.0156010662286512	0.0129	0.2271	53386	77258	58749.13
1949778	chr2	rs7591480	213040865	T	C	0.339	0.341	0.974	-0.0119005312583873	0.0092	0.1951	53386	77258	58749.13
1936361	chr2	rs11889311	213040887	C	A	0.754	0.754	0.974	0.0030952049073025	0.0101	0.7629	53386	77258	58749.13
1946636	chr2	rs10189769	213040976	T	C	0.752	0.753	0.97	0.0030952049073025	0.0101	0.7611	53386	77258	58749.13
1945451	chr2	rs10177869	213041418	G	A	0.11	0.112	0.971	-0.0172987645783295	0.014	0.2155	53386	77258	58749.13
1937233	chr2	rs3942465	213042489	C	T	0.209	0.209	0.931	-0.0066017436345624	0.011	0.5508	53386	77258	58749.13
1936565	chr2	rs2204070	213043927	T	C	0.784	0.783	0.968	-0.0385017716536664	0.0107	0.000309	53386	77258	58749.13
1936093	chr2	rs1521646	213044255	G	C	0.475	0.469	0.966	0.0343048036919902	0.0088	9.253e-05	53386	77258	58749.13
1936285	chr2	rs1915745	213044774	T	C	0.785	0.784	0.97	-0.0388032003238938	0.0107	0.0002754	53386	77258	58749.13
1952386	chr2	rs1915744	213044862	A	T	0.785	0.784	0.971	-0.0386992491392765	0.0107	0.0002811	53386	77258	58749.13
1939193	chr2	rs1915743	213045046	A	G	0.0465	0.0445	0.959	0.0048979852621919	0.021	0.8142	53386	77258	58749.13
1943612	chr2	rs12052282	213045240	A	C	0.475	0.469	0.97	0.0344014267173323	0.0087	8.369e-05	53386	77258	58749.13
1948554	chr2	rs10497962	213045580	G	A	0.784	0.783	0.973	-0.0385953087593848	0.0107	0.000291	53386	77258	58749.13
1942622	chr2	rs11693640	213046179	T	C	0.469	0.463	0.971	0.0353961009469877	0.0087	5.163e-05	53386	77258	58749.13
1948987	chr2	rs17344880	213046616	C	T	0.469	0.463	0.973	0.0355022698424966	0.0087	4.889e-05	53386	77258	58749.13
1957679	chr2	rs10932424	213047816	A	T	0.0468	0.0448	0.967	0.0053954185169075	0.0209	0.7946	53386	77258	58749.13
1960253	chr2	rs115542122	213048051	T	C	0.943	0.942	0.805	0.0327962744150825	0.0206	0.1113	53386	77258	58749.13
1945785	chr2	rs62182565	213048231	T	C	0.784	0.783	0.977	-0.0390007373497326	0.0106	0.0002406	53386	77258	58749.13
1941619	chr2	rs62182566	213049183	A	G	0.784	0.783	0.98	-0.0390007373497326	0.0106	0.0002358	53386	77258	58749.13
1945129	chr2	rs17416799	213049435	A	G	0.475	0.469	0.981	0.0335024720540013	0.0087	0.0001167	53386	77258	58749.13
1934174	chr2	rs13428273	213049790	G	A	0.783	0.783	0.981	-0.0398953406632555	0.0106	0.0001625	53386	77258	58749.13
1942242	chr2	rs1357139	213050781	T	G	0.336	0.333	0.987	0.0291023874205329	0.0092	0.001525	53386	77258	58749.13
1961618	chr2	rs62182568	213051511	C	A	0.783	0.783	0.985	-0.0390007373497326	0.0106	0.0002242	53386	77258	58749.13
1952472	chr2	rs6750637	213052052	G	A	0.861	0.864	0.969	-0.0146974807605841	0.0127	0.2449	53386	77258	58749.13
1952118	chr2	rs17344915	213052379	A	G	0.784	0.783	0.986	-0.0385953087593848	0.0106	0.0002598	53386	77258	58749.13
1940597	chr2	rs6755027	213053239	G	A	0.484	0.478	0.994	0.0320024161254944	0.0086	0.0002119	53386	77258	58749.13
1937182	chr2	rs17344929	213054280	C	T	0.778	0.777	0.988	-0.036798848237098	0.0105	0.0004409	53386	77258	58749.13
1950618	chr2	rs17416834	213054593	T	A	0.784	0.783	0.987	-0.0388032003238938	0.0106	0.0002369	53386	77258	58749.13
1955730	chr2	rs17416848	213054900	C	T	0.775	0.774	0.987	-0.0361039752308815	0.0104	0.000539	53386	77258	58749.13
1957548	chr2	rs34264667	213055944	T	C	0.864	0.869	0.98	-0.0147989665120717	0.0128	0.247	53386	77258	58749.13
1941313	chr2	rs62182569	213056001	G	A	0.779	0.778	0.988	-0.0335981494309355	0.0105	0.001341	53386	77258	58749.13
1947738	chr2	rs10166172	213057499	C	T	0.545	0.536	0.99	0.0379988130912113	0.0087	1.209e-05	53386	77258	58749.13
1952030	chr2	rs62182572	213057695	C	T	0.779	0.778	0.988	-0.0341050206499513	0.0105	0.001133	53386	77258	58749.13
1934437	chr2	rs62182573	213057811	T	C	0.786	0.785	0.988	-0.0364046818937998	0.0106	0.0005898	53386	77258	58749.13
1934100	chr2	rs62182574	213057843	A	C	0.779	0.778	0.988	-0.0341050206499513	0.0105	0.001158	53386	77258	58749.13
1939052	chr2	rs73075203	213057992	C	T	0.779	0.778	0.988	-0.0341050206499513	0.0105	0.001134	53386	77258	58749.13
1949380	chr2	rs77221954	213058552	A	C	0.786	0.785	0.989	-0.0349020520092649	0.0106	0.0009797	53386	77258	58749.13
1934566	chr2	rs62182576	213059237	T	C	0.786	0.785	0.989	-0.035596090043474	0.0106	0.0007863	53386	77258	58749.13
1940261	chr2	rs60598590	213059543	T	A	0.779	0.778	0.989	-0.0338981034057645	0.0105	0.00122	53386	77258	58749.13
1941219	chr2	rs12471395	213059697	T	C	0.946	0.947	0.969	0.0060019521956343	0.0194	0.7547	53386	77258	58749.13
1950111	chr2	rs4569416	213059890	T	C	0.779	0.778	0.989	-0.0338981034057645	0.0105	0.001216	53386	77258	58749.13
1940214	chr2	rs62182578	213060016	T	C	0.786	0.785	0.989	-0.0349020520092649	0.0106	0.0009925	53386	77258	58749.13
1938366	chr2	rs62182579	213060157	C	G	0.786	0.785	0.989	-0.0355028330426552	0.0106	0.000799	53386	77258	58749.13
1941992	chr2	rs60002092	213060351	G	A	0.779	0.778	0.989	-0.0331949048576409	0.0105	0.001529	53386	77258	58749.13
1943169	chr2	rs59557783	213060476	A	G	0.779	0.778	0.99	-0.0335981494309355	0.0105	0.001337	53386	77258	58749.13
1952303	chr2	rs62182583	213060796	A	G	0.778	0.777	0.99	-0.0340015566760147	0.0104	0.001142	53386	77258	58749.13
1934964	chr2	rs62182584	213061163	T	G	0.778	0.777	0.991	-0.0332982854015147	0.0104	0.001441	53386	77258	58749.13
1942140	chr2	rs62182585	213061224	C	G	0.778	0.777	0.99	-0.0332982854015147	0.0104	0.001403	53386	77258	58749.13
1958210	chr2	rs62182586	213061248	T	C	0.778	0.777	0.99	-0.0332982854015147	0.0104	0.001407	53386	77258	58749.13
1937188	chr2	rs6435699	213061726	G	A	0.861	0.864	0.981	-0.020498669477346	0.0126	0.1036	53386	77258	58749.13
1961506	chr2	rs10164682	213062018	C	T	0.653	0.657	0.985	-0.0319964709431669	0.0091	0.000448	53386	77258	58749.13
1955529	chr2	rs1467276	213064504	A	T	0.0218	0.0225	0.873	-0.0507039943747058	0.0316	0.1083	53321	77197	58686.2
1952771	chr2	rs1467275	213064546	A	G	0.0523	0.0509	0.99	0.0080971295874548	0.0195	0.6785	53386	77258	58749.13
1959116	chr2	rs1521649	213065294	C	T	0.546	0.536	0.995	0.0389033551082361	0.0087	6.817e-06	53386	77258	58749.13
1944261	chr2	rs10497963	213065329	C	T	0.507	0.514	0.992	-0.0377018671840115	0.0086	1.308e-05	53386	77258	58749.13
1935121	chr2	rs6725041	213065465	C	T	0.507	0.514	0.992	-0.0377018671840115	0.0086	1.291e-05	53386	77258	58749.13
1937784	chr2	rs1467274	213065550	G	A	0.507	0.514	0.992	-0.0377018671840115	0.0086	1.282e-05	53386	77258	58749.13
1944394	chr2	rs1467273	213065625	T	C	0.0524	0.0508	0.991	0.0090984829852593	0.0195	0.6385	53386	77258	58749.13
1958733	chr2	rs12477149	213066961	A	G	0.861	0.865	0.992	-0.005304041591906	0.0125	0.6707	53386	77258	58749.13
1937171	chr2	rs10932425	213067136	C	T	0.507	0.514	0.993	-0.0375045865412751	0.0086	1.413e-05	53386	77258	58749.13
1943390	chr2	rs10153695	213067231	G	A	0.546	0.536	0.996	0.0389033551082361	0.0086	6.923e-06	53386	77258	58749.13
1946988	chr2	rs6707285	213067749	A	C	0.507	0.514	0.994	-0.0377018671840115	0.0086	1.294e-05	53386	77258	58749.13
1936708	chr2	rs10497964	213068427	T	C	0.504	0.512	0.993	-0.0388967656299467	0.0086	6.705e-06	53386	77258	58749.13
1941871	chr2	rs13432680	213068720	A	C	0.579	0.569	0.974	0.0418039122811836	0.0088	2.07e-06	53386	77258	58749.13
1937376	chr2	rs13407289	213068734	C	T	0.549	0.54	0.994	0.0407963941925694	0.0087	2.49e-06	53386	77258	58749.13
1947057	chr2	rs12694267	213069051	T	C	0.504	0.512	0.993	-0.0391983134041576	0.0086	5.762e-06	53386	77258	58749.13
1957362	chr2	rs13013744	213069327	T	C	0.504	0.512	0.994	-0.039104719880761	0.0086	6.12e-06	53386	77258	58749.13
1951912	chr2	rs12992382	213069621	A	G	0.503	0.511	0.993	-0.0393959285025942	0.0086	5.22e-06	53386	77258	58749.13
1948375	chr2	rs13424619	213069927	T	C	0.504	0.512	0.994	-0.039104719880761	0.0086	6.205e-06	53386	77258	58749.13
1934149	chr2	rs7608095	213070451	T	C	0.354	0.351	0.996	0.0377966226945664	0.009	2.89e-05	53386	77258	58749.13
1958943	chr2	rs7577276	213070808	C	T	0.0524	0.0509	0.994	0.0089993837968006	0.0194	0.6442	53386	77258	58749.13
1944939	chr2	rs12468821	213072141	C	T	0.354	0.351	0.997	0.0361004656247227	0.009	6.36e-05	53386	77258	58749.13
1940908	chr2	rs7595442	213072188	T	C	0.805	0.812	0.999	-0.0124977728299804	0.0109	0.2541	53386	77258	58749.13
1938342	chr2	rs13416059	213072626	T	C	0.466	0.458	0.998	0.0311982343370806	0.0086	0.0003036	53386	77258	58749.13
1951250	chr2	rs10207206	213072896	A	T	0.804	0.811	1.0	-0.0122041688389067	0.0109	0.2638	53386	77258	58749.13
1941054	chr2	rs10184205	213073428	C	G	0.354	0.351	0.998	0.0361004656247227	0.009	6.549e-05	53386	77258	58749.13
1959605	chr2	rs10932426	213073599	C	T	0.269	0.269	0.998	0.0299956000353805	0.0097	0.002037	53386	77258	58749.13
1938799	chr2	rs10932427	213073615	A	C	0.053	0.0515	0.994	0.0065981840282271	0.0193	0.7311	53386	77258	58749.13
1944846	chr2	rs6710350	213073735	A	G	0.86	0.864	0.999	-0.007004474152883	0.0124	0.5756	53386	77258	58749.13
1952855	chr2	rs4145961	213074216	G	A	0.28	0.278	0.996	0.0338988850054592	0.0096	0.0004372	53386	77258	58749.13
1942556	chr2	rs4145960	213074274	G	T	0.28	0.278	0.997	0.0338022134084658	0.0096	0.000449	53386	77258	58749.13
1956187	chr2	rs12475565	213074560	T	C	0.819	0.824	1.0	-0.0073972926304747	0.0112	0.5079	53386	77258	58749.13
1936286	chr2	rs10190345	213074811	C	T	0.28	0.278	0.997	0.0338988850054592	0.0096	0.000443	53386	77258	58749.13
1946916	chr2	rs11691783	213074862	T	G	0.28	0.277	0.997	0.0338988850054592	0.0096	0.0004409	53386	77258	58749.13
1941775	chr2	rs12694268	213075430	T	G	0.28	0.278	0.997	0.0347008987793103	0.0096	0.0003169	53386	77258	58749.13
1947254	chr2	rs13427258	213076051	T	C	0.471	0.464	0.988	0.0295005481176215	0.0087	0.0006783	53386	77258	58749.13
1940777	chr2	rs12622947	213076288	T	C	0.461	0.453	0.999	0.0317021347305135	0.0086	0.0002421	53386	77258	58749.13
1943047	chr2	rs12619422	213076431	C	T	0.461	0.453	0.999	0.0314017631395316	0.0086	0.0002802	53386	77258	58749.13
1947182	chr2	rs12473591	213076507	G	C	0.945	0.946	0.983	-0.0008003201707691	0.0191	0.9671	53386	77258	58749.13
1950031	chr2	rs10173097	213076592	A	C	0.461	0.453	0.999	0.0312951579807101	0.0086	0.000285	53386	77258	58749.13
1946117	chr2	rs10196985	213076640	G	A	0.461	0.453	0.999	0.0312951579807101	0.0086	0.000285	53386	77258	58749.13
1942571	chr2	rs10173821	213077339	A	C	0.461	0.454	0.999	0.0320024161254944	0.0086	0.000214	53386	77258	58749.13
1957164	chr2	rs10197732	213077504	C	T	0.461	0.453	0.999	0.0312951579807101	0.0086	0.0002827	53386	77258	58749.13
1950568	chr2	rs10174002	213077540	A	G	0.461	0.453	0.999	0.0312951579807101	0.0086	0.000286	53386	77258	58749.13
1956826	chr2	rs13395131	213077696	A	G	0.461	0.453	0.999	0.0312951579807101	0.0086	0.0002886	53386	77258	58749.13
1934303	chr2	rs13421060	213077904	G	C	0.461	0.453	0.999	0.0312951579807101	0.0086	0.0002851	53386	77258	58749.13
1954505	chr2	rs6713657	213078129	T	C	0.808	0.815	1.0	-0.0129028853555234	0.011	0.2392	53386	77258	58749.13
1944001	chr2	rs13421237	213078229	C	A	0.461	0.453	1.0	0.0312951579807101	0.0086	0.0002938	53386	77258	58749.13
1946648	chr2	rs9653257	213078248	G	T	0.461	0.453	0.999	0.0314017631395316	0.0086	0.0002784	53386	77258	58749.13
1956038	chr2	rs2090862	213078614	T	C	0.461	0.453	1.0	0.0311013012983478	0.0086	0.0003174	53386	77258	58749.13
1941984	chr2	rs2090863	213078668	T	C	0.461	0.454	1.0	0.0318958749835631	0.0086	0.0002195	53386	77258	58749.13
1951890	chr2	rs2103000	213078772	T	C	0.461	0.453	0.999	0.0311013012983478	0.0086	0.0003191	53386	77258	58749.13
1950158	chr2	rs2103001	213078788	C	T	0.461	0.453	1.0	0.0312951579807101	0.0086	0.0002923	53386	77258	58749.13
1953139	chr2	rs4630709	213078883	C	T	0.467	0.46	0.981	0.0299956000353805	0.0087	0.0005616	53386	77258	58749.13
1936139	chr2	rs4335894	213078888	A	G	0.467	0.46	0.981	0.0301993737308422	0.0087	0.0005224	53386	77258	58749.13
1940121	chr2	rs9973372	213078902	T	G	0.467	0.46	0.982	0.0301023438164435	0.0087	0.0005378	53386	77258	58749.13
1952709	chr2	rs9973855	213078992	C	T	0.461	0.454	1.0	0.031799009548949	0.0086	0.00023	53386	77258	58749.13
1956858	chr2	rs9973520	213079021	A	G	0.461	0.453	1.0	0.0311982343370806	0.0086	0.0003052	53386	77258	58749.13
1960024	chr2	rs9973523	213079089	A	G	0.461	0.453	1.0	0.0311982343370806	0.0086	0.0003057	53386	77258	58749.13
1949578	chr2	rs9973859	213079149	C	T	0.461	0.453	1.0	0.0311982343370806	0.0086	0.0003004	53386	77258	58749.13
1950287	chr2	rs6718075	213079329	T	C	0.461	0.453	1.0	0.0311013012983478	0.0086	0.0003094	53386	77258	58749.13
1951403	chr2	rs1521659	213079938	A	G	0.461	0.453	1.0	0.0311013012983478	0.0086	0.0003199	53386	77258	58749.13
1955121	chr2	rs13391312	213080510	T	C	0.461	0.453	1.0	0.0310043588626902	0.0086	0.0003311	53386	77258	58749.13
1961294	chr2	rs2049178	213080809	C	T	0.462	0.454	0.997	0.0304031059110447	0.0086	0.0004275	53386	77258	58749.13
1956856	chr2	rs2049179	213080814	T	C	0.462	0.454	0.997	0.0304031059110447	0.0086	0.0004421	53386	77258	58749.13
1937750	chr2	rs9973677	213080994	C	T	0.545	0.536	0.998	0.0407963941925694	0.0086	2.334e-06	53386	77258	58749.13
1943447	chr2	rs9973678	213080996	C	T	0.0166	0.015	0.98	0.0441030061101949	0.0364	0.2259	49117	71745	54374.12
1951266	chr2	rs1402769	213081443	T	G	0.244	0.236	1.0	0.0125015292229252	0.01	0.2127	53386	77258	58749.13
1937211	chr2	rs2049180	213081740	G	A	0.545	0.536	0.998	0.0409979790340721	0.0086	2.055e-06	53386	77258	58749.13
1960531	chr2	rs10196229	213081987	C	T	0.545	0.536	0.999	0.0409019913204257	0.0086	2.264e-06	53386	77258	58749.13
1942676	chr2	rs9288446	213082027	G	C	0.244	0.236	1.0	0.0118989261570991	0.01	0.2369	53386	77258	58749.13
1947622	chr2	rs1996763	213082269	T	C	0.545	0.536	0.998	0.0411995232473163	0.0086	1.868e-06	53386	77258	58749.13
1949950	chr2	rs11677623	213082372	A	G	0.545	0.536	0.999	0.0409979790340721	0.0086	2.064e-06	53386	77258	58749.13
1937818	chr2	rs10175497	213082649	A	G	0.545	0.536	0.999	0.0411035548784171	0.0086	1.948e-06	53386	77258	58749.13
1936511	chr2	rs1521660	213082960	C	T	0.543	0.534	0.997	0.04149696667529	0.0086	1.619e-06	53386	77258	58749.13
1952957	chr2	rs1521661	213083104	T	A	0.55	0.54	0.999	0.0411995232473163	0.0087	1.963e-06	53386	77258	58749.13
1951089	chr2	rs13420153	213083191	C	G	0.545	0.536	0.999	0.0409979790340721	0.0086	2.068e-06	53386	77258	58749.13
1942740	chr2	rs10048673	213083282	A	G	0.55	0.54	0.999	0.0412954824071715	0.0087	1.763e-06	53386	77258	58749.13
1958342	chr2	rs10048796	213083326	C	G	0.545	0.536	0.999	0.0411035548784171	0.0086	2.009e-06	53386	77258	58749.13
1940005	chr2	rs9288447	213083638	T	C	0.546	0.536	0.999	0.0416984103556758	0.0086	1.427e-06	53386	77258	58749.13
1956515	chr2	rs7567480	213084163	T	A	0.0166	0.0151	0.981	0.043203157300648	0.0364	0.2348	49117	71745	54374.12
1943399	chr2	rs10932428	213085093	T	C	0.244	0.236	1.0	0.0129951954948113	0.01	0.1946	53386	77258	58749.13
1956113	chr2	rs10206443	213085178	G	A	0.546	0.536	0.999	0.0418998134646779	0.0086	1.277e-06	53386	77258	58749.13
1951131	chr2	rs9288448	213085697	A	C	0.461	0.454	1.0	0.0320024161254944	0.0086	0.0002072	53386	77258	58749.13
1938770	chr2	rs9288449	213085996	T	C	0.46	0.453	1.0	0.0321960982163169	0.0086	0.0001893	53386	77258	58749.13
1945555	chr2	rs1879651	213086150	C	T	0.0167	0.0151	0.981	0.0432989243951476	0.0364	0.2333	49117	71745	54374.12
1940408	chr2	rs1915747	213087563	A	G	0.546	0.536	0.999	0.041995705452017	0.0086	1.169e-06	53386	77258	58749.13
1946382	chr2	rs1915748	213087650	G	T	0.0166	0.0151	0.981	0.0434042576072856	0.0364	0.2324	49117	71745	54374.12
1946830	chr2	rs1546718	213088329	A	G	0.545	0.535	0.996	0.0407963941925694	0.0087	2.414e-06	53386	77258	58749.13
1935154	chr2	rs1546719	213088582	G	C	0.545	0.536	1.0	0.0416024898545136	0.0086	1.437e-06	53386	77258	58749.13
1941108	chr2	rs939226	213088846	A	G	0.545	0.536	1.0	0.0416024898545136	0.0086	1.493e-06	53386	77258	58749.13
1948413	chr2	rs939225	213089002	T	C	0.545	0.536	1.0	0.0416024898545136	0.0086	1.487e-06	53386	77258	58749.13
1940087	chr2	rs939224	213089095	T	C	0.545	0.536	1.0	0.04149696667529	0.0086	1.543e-06	53386	77258	58749.13
1939373	chr2	rs10172672	213089291	C	A	0.55	0.541	0.998	0.0409019913204257	0.0087	2.256e-06	53386	77258	58749.13
1958486	chr2	rs10185163	213089338	T	C	0.245	0.237	1.0	0.0136957831289865	0.01	0.1728	53386	77258	58749.13
1949561	chr2	rs10172865	213089339	G	A	0.546	0.537	0.998	0.0418039122811836	0.0086	1.315e-06	53386	77258	58749.13
1947664	chr2	rs10172782	213089415	C	G	0.464	0.457	0.997	0.0399031725325864	0.0086	3.976e-06	53386	77258	58749.13
1958801	chr2	rs10185271	213089454	T	G	0.545	0.536	1.0	0.04149696667529	0.0086	1.569e-06	53386	77258	58749.13
1946023	chr2	rs10196424	213089563	A	T	0.55	0.54	0.999	0.0411995232473163	0.0086	1.91e-06	53386	77258	58749.13
1956895	chr2	rs1533768	213089875	T	A	0.545	0.536	0.999	0.04149696667529	0.0086	1.561e-06	53386	77258	58749.13
1937748	chr2	rs1533769	213089956	A	C	0.545	0.536	0.999	0.0414010268486756	0.0086	1.642e-06	53386	77258	58749.13
1935043	chr2	rs4580336	213090009	G	A	0.335	0.325	1.0	0.0199006617063362	0.0091	0.02896	53386	77258	58749.13
1952183	chr2	rs4638732	213090070	A	C	0.545	0.536	0.999	0.0414010268486756	0.0086	1.638e-06	53386	77258	58749.13
1940263	chr2	rs4563169	213090274	G	A	0.55	0.54	0.999	0.0407963941925694	0.0087	2.446e-06	53386	77258	58749.13
1952257	chr2	rs10048819	213090681	T	G	0.55	0.54	0.999	0.0407963941925694	0.0087	2.466e-06	53386	77258	58749.13
1954023	chr2	rs10048750	213090883	C	T	0.545	0.535	0.999	0.0416024898545136	0.0086	1.495e-06	53386	77258	58749.13
1948076	chr2	rs1521645	213091216	A	G	0.546	0.537	0.997	0.0411995232473163	0.0087	1.967e-06	53386	77258	58749.13
1940148	chr2	rs1521644	213091246	A	G	0.546	0.536	0.997	0.0411995232473163	0.0086	1.937e-06	53386	77258	58749.13
1958874	chr2	rs1521643	213091417	A	G	0.545	0.535	0.999	0.0418039122811836	0.0086	1.308e-06	53386	77258	58749.13
1954503	chr2	rs7560301	213091598	C	T	0.55	0.54	0.999	0.0411995232473163	0.0086	1.855e-06	53386	77258	58749.13
1950041	chr2	rs11676942	213091716	A	T	0.55	0.54	0.999	0.0411995232473163	0.0086	1.87e-06	53386	77258	58749.13
1945679	chr2	rs11694300	213092028	T	C	0.55	0.54	0.999	0.0411995232473163	0.0087	1.877e-06	53386	77258	58749.13
1951559	chr2	rs11677095	213092080	A	G	0.55	0.54	0.999	0.0412954824071715	0.0087	1.847e-06	53386	77258	58749.13
1937089	chr2	rs13429136	213092176	T	C	0.545	0.535	0.999	0.0421970486997883	0.0086	1.063e-06	53386	77258	58749.13
1936398	chr2	rs13415721	213092242	C	T	0.545	0.535	0.999	0.0421970486997883	0.0086	1.068e-06	53386	77258	58749.13
1960966	chr2	rs1521642	213092474	A	C	0.466	0.458	1.0	0.0314017631395316	0.0086	0.0002659	53386	77258	58749.13
1960894	chr2	rs4673654	213093403	C	A	0.55	0.54	0.998	0.0411035548784171	0.0087	2.003e-06	53386	77258	58749.13
1952136	chr2	rs10201835	213093680	G	T	0.46	0.453	1.0	0.0324962313421326	0.0086	0.0001638	53386	77258	58749.13
1948500	chr2	rs1521641	213093889	T	C	0.46	0.453	1.0	0.0324962313421326	0.0086	0.0001667	53386	77258	58749.13
1941723	chr2	rs4375810	213094412	T	C	0.55	0.54	0.998	0.0409979790340721	0.0087	2.202e-06	53386	77258	58749.13
1951696	chr2	rs6724508	213095018	G	A	0.461	0.453	1.0	0.0323994240466592	0.0086	0.000172	53386	77258	58749.13
1934556	chr2	rs11887771	213095828	T	G	0.45	0.443	1.0	0.0311982343370806	0.0086	0.0003068	53386	77258	58749.13
1949516	chr2	rs4233985	213096239	C	G	0.45	0.443	1.0	0.0310043588626902	0.0086	0.0003319	53386	77258	58749.13
1941915	chr2	rs1402764	213096345	T	C	0.539	0.53	0.998	0.0397974698740661	0.0086	4.118e-06	53386	77258	58749.13
1954710	chr2	rs79305957	213096653	C	T	0.871	0.873	0.99	0.0023971245997214	0.0129	0.8541	53386	77258	58749.13
1956435	chr2	rs1976839	213097172	A	C	0.449	0.442	1.0	0.0310043588626902	0.0086	0.0003339	53386	77258	58749.13
1956636	chr2	rs10168128	213097908	C	A	0.536	0.528	0.994	0.0394995204367644	0.0087	5.042e-06	53386	77258	58749.13
1944425	chr2	rs10168303	213097913	G	A	0.534	0.525	0.998	0.0406043708419401	0.0086	2.506e-06	53386	77258	58749.13
1952521	chr2	rs1357138	213098546	A	T	0.539	0.53	0.998	0.0394995204367644	0.0086	4.871e-06	53386	77258	58749.13
1943086	chr2	rs2371568	213099132	T	A	0.0166	0.015	0.981	0.0456041418050158	0.0365	0.211	49182	71806	54437.06
1943370	chr2	rs11902860	213100606	C	G	0.534	0.525	0.999	0.0404987422798789	0.0086	2.646e-06	53386	77258	58749.13
1950604	chr2	rs13428714	213100746	G	C	0.539	0.53	0.999	0.0394995204367644	0.0086	4.875e-06	53386	77258	58749.13
1953732	chr2	rs6742273	213100965	T	C	0.534	0.525	0.999	0.0404027066313724	0.0086	2.793e-06	53386	77258	58749.13
1939088	chr2	rs6727639	213101137	G	T	0.534	0.525	0.999	0.0404027066313724	0.0086	2.808e-06	53386	77258	58749.13
1947367	chr2	rs6755951	213101175	A	G	0.534	0.525	0.999	0.0404027066313724	0.0086	2.803e-06	53386	77258	58749.13
1935575	chr2	rs12185587	213101298	T	C	0.539	0.53	0.999	0.0395956428583544	0.0086	4.551e-06	53386	77258	58749.13
1939469	chr2	rs7581138	213101989	C	T	0.539	0.53	0.999	0.0400953305639422	0.0086	3.493e-06	53386	77258	58749.13
1959602	chr2	rs1851286	213102626	T	C	0.244	0.236	1.0	0.0126990249774084	0.01	0.2075	53386	77258	58749.13
1952486	chr2	rs1357137	213103463	C	G	0.451	0.444	1.0	0.0305001066483263	0.0086	0.0004122	53386	77258	58749.13
1944817	chr2	rs1357136	213103721	A	G	0.45	0.443	1.0	0.0305001066483263	0.0086	0.0004082	53386	77258	58749.13
1946683	chr2	rs1949654	213104227	G	A	0.451	0.444	1.0	0.0308977113278438	0.0086	0.0003523	53386	77258	58749.13
1953645	chr2	rs1949653	213104624	G	A	0.539	0.53	0.998	0.0395956428583544	0.0086	4.654e-06	53386	77258	58749.13
1944920	chr2	rs7592673	213105147	G	C	0.45	0.443	1.0	0.0310043588626902	0.0086	0.0003309	53386	77258	58749.13
1935239	chr2	rs11887954	213105352	C	G	0.449	0.442	1.0	0.0310043588626902	0.0086	0.0003281	53386	77258	58749.13
1934486	chr2	rs1521639	213106401	A	G	0.244	0.235	1.0	0.0129951954948113	0.01	0.1962	53386	77258	58749.13
1938914	chr2	rs1521638	213106848	T	A	0.449	0.442	1.0	0.0305970979773775	0.0086	0.0004002	53386	77258	58749.13
1949144	chr2	rs11896691	213107281	T	G	0.243	0.235	1.0	0.0128964817350202	0.01	0.1974	53386	77258	58749.13
1954087	chr2	rs10207020	213107619	A	G	0.25	0.242	1.0	0.012096540947233	0.0099	0.2232	53386	77258	58749.13
1951078	chr2	rs11682936	213108221	C	G	0.25	0.242	1.0	0.0119977384336167	0.01	0.226	53386	77258	58749.13
1953561	chr2	rs1949652	213110424	A	G	0.535	0.526	0.997	0.0400953305639422	0.0086	3.445e-06	53386	77258	58749.13
1947140	chr2	rs13408933	213111513	T	C	0.529	0.52	0.997	0.0414010268486756	0.0086	1.606e-06	53386	77258	58749.13
1953001	chr2	rs13426969	213112593	A	G	0.197	0.19	0.999	0.0106035827841911	0.0109	0.3306	53386	77258	58749.13
1955910	chr2	rs2030474	213113799	G	A	0.198	0.192	0.997	0.0109003744682883	0.0109	0.3173	53386	77258	58749.13
1954421	chr2	rs28539084	213114124	T	C	0.673	0.676	0.986	-0.0398953406632555	0.0093	1.729e-05	53386	77258	58749.13
1953466	chr2	rs11885830	213116423	A	T	0.755	0.756	0.995	-0.0385953087593848	0.0101	0.0001304	53386	77258	58749.13
1940883	chr2	rs12466094	213117008	A	G	0.872	0.875	0.997	0.0008995952428359	0.0129	0.9448	53386	77258	58749.13
1936327	chr2	rs1949651	213117629	C	T	0.531	0.522	0.996	0.0428966409523063	0.0086	6.764e-07	53386	77258	58749.13
1958482	chr2	rs1521636	213117976	T	C	0.673	0.676	1.0	-0.0425004857321486	0.0092	4e-06	53386	77258	58749.13
1947194	chr2	rs16848108	213120523	C	T	0.716	0.717	0.999	-0.0421040660228114	0.0096	1.149e-05	53386	77258	58749.13
1936467	chr2	rs62182618	213121756	T	C	0.716	0.716	0.998	-0.0423961495190412	0.0096	9.895e-06	53386	77258	58749.13
1937068	chr2	rs1402762	213122059	G	A	0.54	0.531	0.994	0.0416024898545136	0.0087	1.541e-06	53386	77258	58749.13
1940925	chr2	rs1948875	213122718	T	C	0.568	0.559	0.978	0.0425996136188173	0.0088	1.174e-06	53386	77258	58749.13
1949640	chr2	rs6731885	213123395	T	G	0.717	0.718	0.985	-0.0425004857321486	0.0097	1.124e-05	53386	77258	58749.13
1956754	chr2	rs1521634	213123423	C	T	0.482	0.474	0.983	0.0411035548784171	0.0087	2.204e-06	53386	77258	58749.13
1940205	chr2	rs16848124	213123460	T	C	0.716	0.717	0.986	-0.0418954871740363	0.0097	1.469e-05	53386	77258	58749.13
1937663	chr2	rs4672641	213124298	G	A	0.53	0.521	0.993	0.043097802902723	0.0087	6.237e-07	53386	77258	58749.13
1958548	chr2	rs13022952	213125175	C	A	0.862	0.866	0.995	-0.0080019302190585	0.0126	0.5265	53386	77258	58749.13
1959523	chr2	rs1851285	213125286	C	G	0.53	0.521	0.993	0.0426954385276174	0.0087	8.032e-07	53386	77258	58749.13
1943441	chr2	rs13389250	213125413	T	C	0.666	0.669	0.995	-0.0404991299799539	0.0092	1.068e-05	53386	77258	58749.13
1937912	chr2	rs12466455	213125761	T	A	0.862	0.866	0.995	-0.0080019302190585	0.0126	0.5232	53386	77258	58749.13
1936269	chr2	rs1521662	213129211	G	T	0.291	0.283	0.996	0.0190964956909883	0.0095	0.04477	53386	77258	58749.13
1940328	chr2	rs13008417	213130151	C	G	0.869	0.872	0.995	-0.0016012813669738	0.0128	0.901	53386	77258	58749.13
1935609	chr2	rs6745160	213130540	G	T	0.535	0.525	0.997	0.0443039255565243	0.0086	2.883e-07	53386	77258	58749.13
1941149	chr2	rs6745249	213130571	G	A	0.491	0.482	0.997	0.0411995232473163	0.0086	1.737e-06	53386	77258	58749.13
1947672	chr2	rs62182621	213130738	T	G	0.791	0.79	0.997	-0.0319035490130083	0.0106	0.002695	53386	77258	58749.13
1940779	chr2	rs62182622	213130902	T	C	0.705	0.707	0.997	-0.0442967745820927	0.0095	3.18e-06	53386	77258	58749.13
1938005	chr2	rs6727447	213131261	C	A	0.187	0.181	0.995	0.0090984829852593	0.0111	0.4113	53386	77258	58749.13
1951854	chr2	rs17418292	213131372	A	G	0.8	0.799	0.998	-0.0346017967900747	0.0108	0.001382	53386	77258	58749.13
1935285	chr2	rs1021917	213132258	C	T	0.344	0.342	0.995	0.0248974696545107	0.0091	0.006212	53386	77258	58749.13
1938623	chr2	rs73986913	213132743	T	C	0.853	0.86	0.99	-0.0409990935346932	0.0123	0.0008529	53386	77258	58749.13
1954326	chr2	rs13018441	213133039	T	C	0.868	0.871	0.993	-0.0029042131473898	0.0128	0.819	53386	77258	58749.13
1951405	chr2	rs35180566	213135048	T	C	0.906	0.907	0.993	0.0092966519050945	0.0148	0.5294	53386	77258	58749.13
1943620	chr2	rs73986915	213135079	C	T	0.954	0.958	0.98	-0.0281011651109099	0.0212	0.1855	53386	77258	58749.13
1948075	chr2	rs16848137	213136366	T	C	0.81	0.819	0.991	-0.0375045865412751	0.0111	0.0007251	53386	77258	58749.13
1946278	chr2	rs4672643	213136662	C	G	0.538	0.528	0.99	0.042503779526724	0.0087	9.617e-07	53386	77258	58749.13
1941472	chr2	rs74325701	213137172	G	T	0.956	0.959	0.982	-0.0286978729475453	0.0214	0.1801	53386	77258	58749.13
1942859	chr2	rs79258069	213138638	G	T	0.956	0.959	0.98	-0.027998320426861	0.0214	0.192	53386	77258	58749.13
1955858	chr2	rs75119611	213139366	C	A	0.855	0.862	0.99	-0.0406032684425478	0.0124	0.00103	53386	77258	58749.13
1949897	chr2	rs62182623	213139960	G	C	0.8	0.797	0.994	-0.032502530761974	0.0108	0.002725	53386	77258	58749.13
1940886	chr2	rs112587981	213139978	A	G	0.855	0.861	0.991	-0.0403950023610502	0.0123	0.001056	53386	77258	58749.13
1934313	chr2	rs34685501	213140260	G	A	0.913	0.914	0.992	0.0064988367398296	0.0153	0.6728	53386	77258	58749.13
1946993	chr2	rs149717086	213140572	C	T	0.956	0.959	0.982	-0.0282040203730758	0.0214	0.1885	53386	77258	58749.13
1957615	chr2	rs114609408	213143171	T	G	0.955	0.958	0.98	-0.0274020297483382	0.0213	0.1984	53386	77258	58749.13
1938467	chr2	rs13002202	213143285	T	A	0.913	0.914	0.993	0.0069954745123864	0.0153	0.6497	53386	77258	58749.13
1938579	chr2	rs7561603	213144547	A	G	0.535	0.526	0.991	0.0421011760186353	0.0087	1.161e-06	53386	77258	58749.13
1955617	chr2	rs979042	213146827	A	G	0.331	0.33	0.996	0.0210959082947329	0.0092	0.02111	53386	77258	58749.13
1935713	chr2	rs116270204	213147792	T	A	0.956	0.959	0.983	-0.0267033828345498	0.0214	0.2121	53386	77258	58749.13
1953415	chr2	rs10164863	213148179	T	C	0.666	0.667	0.994	-0.021101069908054	0.0092	0.02109	53386	77258	58749.13
1958623	chr2	rs7570768	213149749	T	A	0.533	0.524	0.99	0.043097802902723	0.0087	6.399e-07	53386	77258	58749.13
1945660	chr2	rs62182624	213150147	A	G	0.8	0.797	0.995	-0.0322959448008212	0.0108	0.002833	53386	77258	58749.13
1935120	chr2	rs953831	213150815	A	G	0.856	0.863	0.991	-0.0406970023321042	0.0124	0.00103	53386	77258	58749.13
1948619	chr2	rs4673657	213151230	C	T	0.534	0.524	0.988	0.0439977464776452	0.0087	3.961e-07	53386	77258	58749.13
1950791	chr2	rs11686852	213151472	G	A	0.568	0.56	0.978	0.0459002781827573	0.0088	1.69e-07	53386	77258	58749.13
1939240	chr2	rs62182625	213152739	T	C	0.609	0.606	0.918	-0.0256050287153947	0.0093	0.005628	53386	77258	58749.13
1951940	chr2	rs10174589	213152757	A	G	0.487	0.491	0.974	-0.0421979407001862	0.0088	1.436e-06	53386	77258	58749.13
1954851	chr2	rs1505347	213153237	C	T	0.798	0.806	0.991	-0.0322959448008212	0.0108	0.00284	53386	77258	58749.13
1952362	chr2	rs7601915	213153275	G	C	0.737	0.746	0.975	-0.0465990663783681	0.0099	2.722e-06	53386	77258	58749.13
1943791	chr2	rs7575288	213153280	A	G	0.0979	0.0965	0.991	-0.0071958279818024	0.0146	0.6209	53386	77258	58749.13
1934807	chr2	rs72945683	213154282	T	A	0.805	0.813	0.995	-0.0346949697968869	0.011	0.001554	53386	77258	58749.13
1940103	chr2	rs10205688	213155360	G	T	0.339	0.328	0.997	0.0251022847608284	0.0091	0.006017	53386	77258	58749.13
1950907	chr2	rs10205716	213155534	C	A	0.339	0.327	0.997	0.0251022847608284	0.0091	0.006014	53386	77258	58749.13
1959611	chr2	rs9288451	213156090	A	G	0.339	0.327	0.997	0.0250047589895661	0.0091	0.006109	53386	77258	58749.13
1959618	chr2	rs17346713	213156498	A	G	0.762	0.772	0.997	-0.0346017967900747	0.0102	0.0006554	53386	77258	58749.13
1957023	chr2	rs72945692	213158191	C	T	0.804	0.813	0.998	-0.0353992243518656	0.0109	0.001191	53386	77258	58749.13
1950036	chr2	rs143436898	213158432	G	T	0.805	0.813	0.997	-0.0349952529972629	0.0109	0.001368	53386	77258	58749.13
1957094	chr2	rs148067263	213158433	C	T	0.805	0.813	0.997	-0.0346949697968869	0.0109	0.001496	53386	77258	58749.13
1957573	chr2	rs113952476	213158529	T	C	0.804	0.813	0.998	-0.0353992243518656	0.0109	0.001176	53386	77258	58749.13
1951906	chr2	rs17418640	213158820	T	G	0.804	0.813	0.998	-0.0353992243518656	0.0109	0.001175	53386	77258	58749.13
1934302	chr2	rs72945697	213158862	C	T	0.804	0.813	0.998	-0.0353992243518656	0.0109	0.001188	53386	77258	58749.13
1950269	chr2	rs72945699	213158969	C	T	0.804	0.813	0.998	-0.0353992243518656	0.0109	0.001185	53386	77258	58749.13
1942777	chr2	rs17418647	213159053	C	T	0.761	0.771	0.997	-0.0356997191343252	0.0101	0.0004291	53386	77258	58749.13
1940396	chr2	rs17418661	213159176	T	C	0.804	0.813	0.999	-0.0353992243518656	0.0109	0.001189	53386	77258	58749.13
1960606	chr2	rs72945702	213159522	C	T	0.761	0.771	0.997	-0.0358033589652777	0.0101	0.0004262	53386	77258	58749.13
1939883	chr2	rs17346754	213159671	C	T	0.804	0.813	0.999	-0.0353992243518656	0.0109	0.001172	53386	77258	58749.13
1942573	chr2	rs6723978	213159727	C	G	0.338	0.326	0.997	0.0255995183002125	0.0091	0.005157	53386	77258	58749.13
1935951	chr2	rs10174395	213159753	C	G	0.339	0.328	0.997	0.025297307774162	0.0091	0.005608	53386	77258	58749.13
1954638	chr2	rs10932429	213160211	G	A	0.339	0.328	0.998	0.0247999239054771	0.0091	0.006635	53386	77258	58749.13
1951258	chr2	rs6740099	213160529	T	A	0.303	0.293	0.999	0.0215951374365897	0.0094	0.02188	53386	77258	58749.13
1949262	chr2	rs6725066	213160567	C	T	0.1	0.0985	0.998	-0.0054950702819798	0.0144	0.7007	53386	77258	58749.13
1937360	chr2	rs6721920	213160774	T	A	0.1	0.0984	0.999	-0.0057967688471774	0.0144	0.6854	53386	77258	58749.13
1941297	chr2	rs6721936	213160819	T	C	0.0992	0.0976	0.997	-0.0064004391810282	0.0145	0.66	53386	77258	58749.13
1941469	chr2	rs10445809	213160978	A	G	0.339	0.327	0.999	0.0250047589895661	0.0091	0.006127	53386	77258	58749.13
1961048	chr2	rs10445810	213161163	A	T	0.101	0.0988	1.0	-0.0068030886197391	0.0144	0.6359	53386	77258	58749.13
1955804	chr2	rs6711391	213162300	C	T	0.1	0.0984	0.999	-0.0058973552660839	0.0144	0.6802	53386	77258	58749.13
1950181	chr2	rs6726609	213162348	T	A	0.1	0.0984	0.999	-0.0058973552660839	0.0144	0.6821	53386	77258	58749.13
1946939	chr2	rs6726721	213162391	T	C	0.101	0.0988	1.0	-0.0069037763167944	0.0144	0.6301	53386	77258	58749.13
1939833	chr2	rs6743354	213162875	A	G	0.1	0.0984	1.0	-0.0055956263571598	0.0144	0.7001	53386	77258	58749.13
1957856	chr2	rs6730486	213163097	T	G	0.1	0.0984	1.0	-0.0058973552660839	0.0144	0.6807	53386	77258	58749.13
1935708	chr2	rs6715334	213163186	C	T	0.1	0.0984	1.0	-0.0059979518036359	0.0144	0.6796	53386	77258	58749.13
1936761	chr2	rs10445811	213163347	A	G	0.1	0.0984	1.0	-0.0058973552660839	0.0144	0.6807	53386	77258	58749.13
1944092	chr2	rs4672644	213163621	C	T	0.1	0.0984	1.0	-0.0059979518036359	0.0144	0.6755	53386	77258	58749.13
1939662	chr2	rs10932430	213163662	A	C	0.1	0.0984	1.0	-0.0059979518036359	0.0144	0.6752	53386	77258	58749.13
1953010	chr2	rs10755025	213163983	C	T	0.1	0.0984	1.0	-0.0060985584618694	0.0144	0.6707	53386	77258	58749.13
1935181	chr2	rs10932431	213164143	C	T	0.1	0.0984	1.0	-0.0060985584618694	0.0144	0.6713	53386	77258	58749.13
1948224	chr2	rs10932432	213164193	T	C	0.304	0.293	1.0	0.0217027816432335	0.0094	0.02114	53386	77258	58749.13
1949924	chr2	rs16848225	213164395	T	C	0.804	0.812	1.0	-0.0358033589652777	0.0109	0.001013	53386	77258	58749.13
1940893	chr2	rs10170838	213164466	C	T	0.0456	0.0445	0.997	0.0062007356416035	0.0208	0.7649	53386	77258	58749.13
1938491	chr2	rs10170924	213164561	C	G	0.0456	0.0445	0.997	0.0062007356416035	0.0208	0.7642	53386	77258	58749.13
1935670	chr2	rs10173511	213164590	G	A	0.1	0.0984	1.0	-0.0060985584618694	0.0144	0.6738	53386	77258	58749.13
1937203	chr2	rs17418814	213164792	C	A	0.804	0.813	1.0	-0.0353992243518656	0.0109	0.00117	53386	77258	58749.13
1942437	chr2	rs1857796	213164837	G	A	0.101	0.0988	1.0	-0.0067024110596754	0.0144	0.6434	53386	77258	58749.13
1956957	chr2	rs1857795	213164907	A	C	0.0985	0.097	0.999	-0.0071958279818024	0.0145	0.6201	53386	77258	58749.13
1947119	chr2	rs12466513	213165136	C	T	0.1	0.0984	1.0	-0.0057967688471774	0.0144	0.6849	53386	77258	58749.13
1935702	chr2	rs12466568	213165148	G	A	0.1	0.0984	1.0	-0.0057967688471774	0.0144	0.686	53386	77258	58749.13
1948922	chr2	rs17346933	213165193	A	G	0.808	0.816	0.988	-0.0346017967900747	0.0111	0.001731	53386	77258	58749.13
1944104	chr2	rs12466595	213165206	G	A	0.0473	0.0459	0.996	0.0089993837968006	0.0205	0.6617	53386	77258	58749.13
1950605	chr2	rs12466540	213165227	C	A	0.0991	0.0975	0.999	-0.0060985584618694	0.0145	0.6714	53386	77258	58749.13
1944529	chr2	rs13392330	213165247	C	A	0.0991	0.0975	0.999	-0.006199175242821	0.0145	0.6681	53386	77258	58749.13
1952948	chr2	rs12466635	213165355	G	A	0.101	0.0988	1.0	-0.0064004391810282	0.0144	0.6542	53386	77258	58749.13
1934272	chr2	rs12474632	213165408	A	G	0.1	0.0983	1.0	-0.0054950702819798	0.0144	0.7025	53386	77258	58749.13
1935836	chr2	rs11679625	213165830	G	A	0.1	0.0984	1.0	-0.0055956263571598	0.0144	0.6955	53386	77258	58749.13
1952962	chr2	rs2371480	213166049	T	C	0.1	0.0983	1.0	-0.0071958279818024	0.0144	0.618	53386	77258	58749.13
1934643	chr2	rs2135162	213166242	G	A	0.1	0.0984	1.0	-0.0054950702819798	0.0144	0.7039	53386	77258	58749.13
1957983	chr2	rs2135163	213166352	T	A	0.1	0.0983	0.999	-0.005304041591906	0.0144	0.713	53386	77258	58749.13
1948065	chr2	rs1505344	213167274	G	A	0.339	0.328	0.999	0.025297307774162	0.0091	0.005629	53386	77258	58749.13
1942170	chr2	rs76152026	213167731	G	A	0.959	0.963	0.986	-0.0380965452668448	0.0224	0.08879	53386	77258	58749.13
1950212	chr2	rs16848285	213168282	G	A	0.846	0.853	0.996	-0.0382004338153035	0.012	0.00148	53386	77258	58749.13
1957552	chr2	rs7588550	213168768	G	A	0.0455	0.0445	0.997	0.0069954745123864	0.0208	0.7356	53386	77258	58749.13
1940838	chr2	rs7562228	213169190	A	G	0.303	0.292	0.999	0.0218006299588528	0.0094	0.0206	53386	77258	58749.13
1956427	chr2	rs7603109	213169514	T	C	0.339	0.327	0.999	0.025297307774162	0.0091	0.005571	53386	77258	58749.13
1937337	chr2	rs7592213	213169760	G	C	0.0986	0.097	0.998	-0.0064004391810282	0.0145	0.6571	53386	77258	58749.13
1947123	chr2	rs2062933	213170686	C	T	0.0995	0.0978	0.998	-0.005696192544881	0.0144	0.693	53386	77258	58749.13
1939264	chr2	rs982765	213171295	T	G	0.1	0.0981	0.999	-0.0052035148315978	0.0144	0.7163	53386	77258	58749.13
1947910	chr2	rs75469068	213171575	A	C	0.849	0.856	0.992	-0.0413950753663857	0.0121	0.0006327	53386	77258	58749.13
1950867	chr2	rs12468422	213171925	G	T	0.854	0.861	0.997	-0.0421040660228114	0.0123	0.0005996	53386	77258	58749.13
1936943	chr2	rs12468462	213171997	G	A	0.798	0.807	0.997	-0.0335050785573982	0.0108	0.00192	53386	77258	58749.13
1943936	chr2	rs12468470	213172025	G	C	0.798	0.807	0.997	-0.0335050785573982	0.0108	0.00192	53386	77258	58749.13
1934413	chr2	rs12468487	213172276	C	T	0.847	0.854	0.996	-0.0388967656299467	0.012	0.001238	53386	77258	58749.13
1946686	chr2	rs79507907	213172382	C	A	0.847	0.854	0.996	-0.039104719880761	0.012	0.00118	53386	77258	58749.13
1954036	chr2	rs74436049	213172799	G	T	0.847	0.854	0.996	-0.0390007373497326	0.012	0.001189	53386	77258	58749.13
1945920	chr2	rs1505345	213172863	T	G	0.145	0.142	0.998	-0.0032954239497972	0.0123	0.7875	53386	77258	58749.13
1945051	chr2	rs79985135	213172891	G	A	0.846	0.854	0.995	-0.0393959285025942	0.012	0.001067	53386	77258	58749.13
1945036	chr2	rs74861635	213172907	G	A	0.847	0.854	0.996	-0.0393023164827424	0.012	0.001089	53386	77258	58749.13
1936345	chr2	rs80259527	213173005	C	T	0.847	0.854	0.996	-0.0391983134041576	0.012	0.001129	53386	77258	58749.13
1960368	chr2	rs16848312	213173172	G	A	0.847	0.854	0.996	-0.0391983134041576	0.012	0.001136	53386	77258	58749.13
1954034	chr2	rs76435340	213173405	C	T	0.847	0.854	0.996	-0.039104719880761	0.012	0.001169	53386	77258	58749.13
1943060	chr2	rs12470893	213174472	C	T	0.848	0.856	0.992	-0.0428031223253094	0.0121	0.0004057	53386	77258	58749.13
1956988	chr2	rs4426476	213174758	A	G	0.149	0.145	1.0	-0.001100605444033	0.0122	0.9295	53386	77258	58749.13
1960488	chr2	rs4347765	213174767	G	T	0.149	0.146	1.0	-0.0010005003335835	0.0122	0.9362	53386	77258	58749.13
1944645	chr2	rs55645862	213174996	A	G	0.0456	0.0445	0.998	0.0076010387728197	0.0208	0.7137	53386	77258	58749.13
1942833	chr2	rs10932433	213176634	C	T	0.148	0.145	1.0	-0.0016012813669738	0.0122	0.8969	53386	77258	58749.13
1953456	chr2	rs10208528	213176982	T	C	0.0455	0.0445	0.998	0.0076010387728197	0.0208	0.7151	53386	77258	58749.13
1938849	chr2	rs10932434	213177628	T	C	0.0999	0.0981	0.998	-0.0055956263571598	0.0144	0.6955	53386	77258	58749.13
1949595	chr2	rs12475215	213177817	C	A	0.099	0.0973	0.997	-0.0054045784588597	0.0145	0.7099	53386	77258	58749.13
1945742	chr2	rs2221461	213177839	A	C	0.0995	0.0978	0.998	-0.0049019951702315	0.0145	0.7321	53386	77258	58749.13
1939942	chr2	rs1394793	213178062	T	G	0.398	0.387	0.938	0.0194005857039748	0.0091	0.03279	53386	77258	58749.13
1956208	chr2	rs1394792	213178165	C	T	0.148	0.145	1.0	-0.0009004052431641	0.0122	0.9425	53386	77258	58749.13
1959248	chr2	rs13398000	213179163	A	G	0.149	0.145	1.0	-0.0019018072895963	0.0122	0.879	53386	77258	58749.13
1935057	chr2	rs10497970	213179749	C	T	0.846	0.854	0.993	-0.0401035026973339	0.012	0.0008639	53386	77258	58749.13
1952776	chr2	rs76822566	213179823	A	T	0.854	0.861	0.994	-0.0425004857321486	0.0123	0.0005537	53386	77258	58749.13
1951760	chr2	rs10804204	213179868	T	G	0.102	0.0999	0.998	-0.0065010863423599	0.0143	0.6517	53386	77258	58749.13
1953571	chr2	rs4404216	213180078	C	G	0.15	0.147	1.0	-0.0014009809156281	0.0121	0.9089	53386	77258	58749.13
1954056	chr2	rs4641885	213180221	G	C	0.346	0.333	0.995	0.0274984287018097	0.0091	0.002475	53386	77258	58749.13
1936225	chr2	rs79891286	213180478	G	A	0.81	0.819	0.994	-0.0413012760239546	0.0111	0.0001909	53386	77258	58749.13
1956540	chr2	rs78428807	213181930	C	A	0.854	0.861	0.994	-0.0437951599996715	0.0123	0.0003636	53386	77258	58749.13
1951034	chr2	rs10932435	213182462	A	G	0.0475	0.0464	0.997	0.0075017910703226	0.0204	0.7144	53386	77258	58749.13
1948980	chr2	rs72947355	213182583	A	C	0.761	0.772	0.997	-0.0372035489975441	0.0102	0.0002451	53386	77258	58749.13
1948668	chr2	rs10932436	213182586	T	C	0.0475	0.0464	0.997	0.0075017910703226	0.0204	0.7146	53386	77258	58749.13
1954222	chr2	rs1910866	213183696	C	A	0.151	0.147	1.0	-0.001501126126267	0.0121	0.9025	53386	77258	58749.13
1956698	chr2	rs4300779	213183765	A	G	0.151	0.147	1.0	-0.0007002451143934	0.0121	0.9549	53386	77258	58749.13
1956300	chr2	rs2888053	213183874	G	A	0.151	0.148	1.0	-0.0017014466397575	0.0121	0.8895	53386	77258	58749.13
1936011	chr2	rs4541205	213183891	C	A	0.151	0.148	1.0	-0.0014009809156281	0.0121	0.9102	53386	77258	58749.13
1961172	chr2	rs16848343	213184355	G	A	0.16	0.156	0.989	-0.0005001250416822	0.0119	0.9666	53386	77258	58749.13
1956897	chr2	rs11891107	213184768	A	C	0.0503	0.0491	1.0	0.0082954970241069	0.0197	0.6737	53386	77258	58749.13
1947017	chr2	rs12694271	213184822	C	T	0.0511	0.0497	1.0	0.009504687014246	0.0196	0.6296	53386	77258	58749.13
1960443	chr2	rs1505364	213185208	C	A	0.051	0.0497	1.0	0.0098018049722602	0.0196	0.6171	53386	77258	58749.13
1954538	chr2	rs4630706	213185645	G	A	0.623	0.615	0.929	0.0505980527630914	0.0092	3.908e-08	53386	77258	58749.13
1941415	chr2	rs62182641	213185983	C	T	0.584	0.586	0.937	-0.0454995840713661	0.0091	5.012e-07	53386	77258	58749.13
1951589	chr2	rs1505346	213187203	T	C	0.051	0.0497	1.01	0.0090984829852593	0.0196	0.6435	53386	77258	58749.13
1941546	chr2	rs75719406	213187448	G	A	0.844	0.851	0.969	-0.0398016818829366	0.0121	0.0009965	53386	77258	58749.13
1946393	chr2	rs905882	213188733	C	A	0.0513	0.05	1.01	0.0069954745123864	0.0196	0.7209	53386	77258	58749.13
1960973	chr2	rs12694277	213188795	T	C	0.305	0.294	0.979	0.0318958749835631	0.0095	0.0007641	53386	77258	58749.13
1953813	chr2	rs16775	213189297	G	A	0.0898	0.0869	0.992	0.0215951374365897	0.0152	0.1536	53386	77258	58749.13
1934294	chr2	rs905879	213189366	T	G	0.252	0.242	0.982	0.0335991726304121	0.01	0.0007735	53386	77258	58749.13
1957242	chr2	rs4673659	213189729	A	C	0.253	0.243	0.982	0.0341985075799122	0.01	0.0006394	53386	77258	58749.13
1946828	chr2	rs4146051	213189994	A	G	0.0509	0.0496	1.01	0.0089002747867194	0.0196	0.6514	53386	77258	58749.13
1949403	chr2	rs7601515	213190493	A	G	0.251	0.241	0.983	0.0344014267173323	0.01	0.0005979	53386	77258	58749.13
1959150	chr2	rs1505366	213191389	T	G	0.0511	0.0497	1.01	0.0111970780932162	0.0196	0.5671	53386	77258	58749.13
1943168	chr2	rs10204020	213191560	T	G	0.251	0.241	0.983	0.0341985075799122	0.01	0.0006415	53386	77258	58749.13
1956776	chr2	rs7562328	213191918	G	A	0.8	0.809	0.975	-0.0385017716536664	0.0109	0.0004234	53386	77258	58749.13
1947950	chr2	rs7562445	213192048	G	T	0.854	0.862	0.987	-0.0467038420537432	0.0124	0.0001587	53386	77258	58749.13
1944869	chr2	rs7562363	213192104	C	T	0.818	0.828	0.965	-0.0475004961488543	0.0114	3.203e-05	53386	77258	58749.13
1939741	chr2	rs35422616	213192108	C	T	0.818	0.828	0.965	-0.0476997588774203	0.0114	2.976e-05	53386	77258	58749.13
1961458	chr2	rs7562365	213192110	C	A	0.862	0.869	0.956	-0.0515986041477272	0.0128	5.914e-05	53386	77258	58749.13
1952586	chr2	rs12473610	213192198	C	A	0.812	0.821	0.993	-0.0430954101055856	0.0111	0.0001055	53386	77258	58749.13
1945519	chr2	rs7562782	213192268	G	A	0.235	0.225	0.996	0.0371030879515023	0.0102	0.0002796	53386	77258	58749.13
1959696	chr2	rs1505374	213192660	G	A	0.0835	0.081	0.995	0.0194986595340326	0.0157	0.2136	53386	77258	58749.13
1945366	chr2	rs80038522	213194404	T	C	0.849	0.856	0.985	-0.0456984484517478	0.0122	0.0001754	53386	77258	58749.13
1959598	chr2	rs6719811	213194405	G	A	0.953	0.953	0.981	0.0212036062510236	0.0205	0.3012	53386	77258	58749.13
1943898	chr2	rs2888054	213195197	C	T	0.849	0.856	0.984	-0.0458973523870375	0.0122	0.0001682	53386	77258	58749.13
1942327	chr2	rs10169878	213195254	T	C	0.947	0.948	0.979	0.0172012073197748	0.0195	0.3771	53386	77258	58749.13
1952758	chr2	rs10207664	213195878	G	A	0.948	0.948	0.978	0.0187039847937718	0.0196	0.341	53386	77258	58749.13
1947570	chr2	rs13029034	213196561	G	A	0.947	0.947	0.978	0.0194986595340326	0.0195	0.3185	53386	77258	58749.13
1945211	chr2	rs35768815	213200268	A	G	0.964	0.964	0.971	0.0273038345273452	0.0233	0.243	53386	77258	58749.13
1934505	chr2	rs6743763	213200363	G	A	0.871	0.872	0.989	-0.0052035148315978	0.0129	0.6855	53386	77258	58749.13
1960714	chr2	rs1394782	213200920	G	A	0.294	0.288	0.997	0.004001981379298	0.0095	0.6726	53386	77258	58749.13
1954558	chr2	rs61696052	213201295	G	C	0.59	0.584	0.996	0.0423024980338776	0.0088	1.376e-06	53386	77258	58749.13
1937722	chr2	rs12623803	213201642	G	C	0.591	0.585	0.996	0.0426954385276174	0.0088	1.131e-06	53386	77258	58749.13
1937889	chr2	rs1394783	213201725	T	C	0.703	0.703	0.993	-0.0471020897690825	0.0095	6.539e-07	53386	77258	58749.13
1949802	chr2	rs72949545	213202331	C	G	0.809	0.806	0.991	-0.0416035498550752	0.011	0.0001623	53386	77258	58749.13
1943474	chr2	rs1505353	213203057	C	A	0.591	0.585	0.998	0.0421970486997883	0.0088	1.427e-06	53386	77258	58749.13
1952743	chr2	rs62184063	213203096	G	C	0.886	0.887	0.993	-0.0045001103249234	0.0136	0.7396	53386	77258	58749.13
1952315	chr2	rs10166488	213203195	G	A	0.172	0.167	0.997	0.001598721363697	0.0115	0.8891	53386	77258	58749.13
1951398	chr2	rs6734768	213203661	C	T	0.171	0.167	0.997	0.0008995952428359	0.0115	0.9351	53386	77258	58749.13
1954047	chr2	rs59096325	213203853	C	T	0.592	0.586	0.998	0.0428008353226943	0.0088	1.042e-06	53386	77258	58749.13
1949535	chr2	rs6753945	213204574	T	C	0.592	0.586	0.998	0.0423983514166169	0.0088	1.313e-06	53386	77258	58749.13
1935531	chr2	rs1505354	213204814	C	T	0.294	0.288	0.998	0.0037031349243813	0.0095	0.6947	53386	77258	58749.13
1954365	chr2	rs4672645	213204955	C	T	0.592	0.586	0.998	0.0423024980338776	0.0088	1.404e-06	53386	77258	58749.13
1954666	chr2	rs1505355	213204980	T	C	0.702	0.702	0.993	-0.046201018900714	0.0095	1.039e-06	53386	77258	58749.13
1934360	chr2	rs1505356	213205001	C	A	0.294	0.288	0.997	0.0038027603329278	0.0095	0.6851	53386	77258	58749.13
1947273	chr2	rs4673661	213205047	A	G	0.285	0.28	0.996	0.0024968801985871	0.0095	0.7973	53386	77258	58749.13
1956329	chr2	rs4672646	213205300	C	T	0.293	0.288	0.997	0.0037031349243813	0.0095	0.6991	53386	77258	58749.13
1944067	chr2	rs4673662	213205375	A	G	0.293	0.288	0.997	0.0037031349243813	0.0095	0.6965	53386	77258	58749.13
1936048	chr2	rs1876048	213205849	G	A	0.294	0.288	0.997	0.0037031349243813	0.0095	0.6958	53386	77258	58749.13
1934822	chr2	rs1995567	213206165	T	C	0.294	0.288	0.997	0.0037031349243813	0.0095	0.6927	53386	77258	58749.13
1937878	chr2	rs2135157	213206302	C	T	0.293	0.288	0.997	0.0037031349243813	0.0095	0.6953	53386	77258	58749.13
1936014	chr2	rs13395316	213206488	C	A	0.709	0.708	0.994	-0.0471020897690825	0.0095	7.54e-07	53386	77258	58749.13
1955996	chr2	rs1027754	213207794	T	G	0.293	0.287	0.996	0.0028958031120254	0.0095	0.7588	53386	77258	58749.13
1944618	chr2	rs17419211	213207921	C	T	0.592	0.586	0.996	0.0430020165445429	0.0088	9.316e-07	53386	77258	58749.13
1960054	chr2	rs6754674	213208256	G	T	0.471	0.466	0.994	0.0402970567645369	0.0086	3.15e-06	53386	77258	58749.13
1950219	chr2	rs12470834	213209003	G	A	0.879	0.88	0.992	-0.0043996643446871	0.0132	0.7381	53386	77258	58749.13
1954864	chr2	rs12470836	213209008	G	A	0.879	0.88	0.992	-0.0045001103249234	0.0132	0.735	53386	77258	58749.13
1953881	chr2	rs1394784	213209325	G	A	0.592	0.586	0.997	0.043097802902723	0.0088	8.779e-07	53386	77258	58749.13
1960022	chr2	rs12476049	213209659	T	C	0.878	0.88	0.993	-0.004701032558649	0.0132	0.7244	53386	77258	58749.13
1940602	chr2	rs6704717	213209719	G	C	0.172	0.167	0.996	0.0026963615477425	0.0115	0.8159	53386	77258	58749.13
1941612	chr2	rs113124328	213209934	G	A	0.709	0.708	0.994	-0.0473012731180131	0.0095	6.947e-07	53386	77258	58749.13
1953308	chr2	rs1505357	213210229	C	T	0.464	0.459	0.997	0.0394033887747662	0.0086	5.251e-06	53386	77258	58749.13
1934792	chr2	rs1394785	213210974	G	C	0.29	0.286	0.992	0.0012991557316201	0.0095	0.8939	53386	77258	58749.13
1952549	chr2	rs1394787	213211112	G	A	0.709	0.708	0.993	-0.0473956369746291	0.0095	6.458e-07	53386	77258	58749.13
1957139	chr2	rs1394788	213211349	C	T	0.172	0.167	0.995	0.0027960873020011	0.0115	0.8059	53386	77258	58749.13
1950262	chr2	rs1910861	213211407	G	A	0.59	0.585	0.995	0.0414010268486756	0.0088	2.31e-06	53386	77258	58749.13
1958574	chr2	rs16848401	213211537	G	C	0.709	0.709	0.992	-0.0473012731180131	0.0095	6.932e-07	53386	77258	58749.13
1945796	chr2	rs17347397	213211583	T	G	0.809	0.806	0.991	-0.043502667649395	0.011	8.24e-05	53386	77258	58749.13
1935065	chr2	rs4630710	213211617	G	A	0.172	0.167	0.995	0.0024968801985871	0.0115	0.8246	53386	77258	58749.13
1958052	chr2	rs1505359	213211834	T	C	0.59	0.585	0.994	0.0407963941925694	0.0088	3.336e-06	53386	77258	58749.13
1945008	chr2	rs1505360	213212130	G	T	0.586	0.581	0.996	0.0423024980338776	0.0088	1.322e-06	53386	77258	58749.13
1945940	chr2	rs13414642	213213271	T	C	0.702	0.703	0.991	-0.0480039732984809	0.0095	3.984e-07	53386	77258	58749.13
1955452	chr2	rs10804205	213214124	C	T	0.47	0.465	0.992	0.0412954824071715	0.0087	1.798e-06	53386	77258	58749.13
1936953	chr2	rs2371572	213214174	C	A	0.47	0.465	0.989	0.0412954824071715	0.0087	1.841e-06	53386	77258	58749.13
1947760	chr2	rs35344361	213214189	T	G	0.47	0.465	0.99	0.0409979790340721	0.0087	2.303e-06	53386	77258	58749.13
1943163	chr2	rs2371573	213214303	G	A	0.471	0.466	0.992	0.0411995232473163	0.0087	1.926e-06	53386	77258	58749.13
1939759	chr2	rs2135159	213214465	C	T	0.865	0.868	0.995	0.0052959516591825	0.0127	0.6751	53386	77258	58749.13
1947202	chr2	rs1910863	213215076	G	A	0.709	0.708	0.99	-0.0475948788076838	0.0095	6.224e-07	53386	77258	58749.13
1943835	chr2	rs62184064	213215895	G	A	0.882	0.882	0.987	0.0016985566355815	0.0134	0.8996	53386	77258	58749.13
1961510	chr2	rs10204716	213216378	T	C	0.837	0.842	0.995	-0.0029042131473898	0.0117	0.803	53386	77258	58749.13
1955606	chr2	rs10192514	213216431	G	A	0.864	0.867	0.995	0.0046989426564652	0.0126	0.7078	53386	77258	58749.13
1956342	chr2	rs1505362	213216526	A	T	0.809	0.805	0.989	-0.0428970626523952	0.011	9.948e-05	53386	77258	58749.13
1951921	chr2	rs6711842	213216871	C	A	0.886	0.886	0.986	-0.0025031302181184	0.0136	0.8522	53386	77258	58749.13
1948183	chr2	rs1394789	213217220	C	A	0.298	0.293	0.99	0.0013990209137074	0.0095	0.8818	53386	77258	58749.13
1953893	chr2	rs1910864	213217272	T	C	0.298	0.293	0.99	0.001598721363697	0.0095	0.8645	53386	77258	58749.13
1940128	chr2	rs1910865	213217316	G	T	0.592	0.586	0.991	0.04149696667529	0.0088	2.375e-06	53386	77258	58749.13
1960444	chr2	rs2888088	213217697	G	A	0.299	0.293	0.99	0.0018981972830802	0.0094	0.8436	53386	77258	58749.13
1952992	chr2	rs1995568	213218088	C	T	0.291	0.286	0.989	0.001099395443301	0.0095	0.9103	53386	77258	58749.13
1949220	chr2	rs2062937	213218396	C	T	0.597	0.591	0.99	0.0418039122811836	0.0088	2.108e-06	53386	77258	58749.13
1943111	chr2	rs2888089	213219281	C	A	0.299	0.294	0.99	0.0017983819413794	0.0094	0.845	53386	77258	58749.13
1939059	chr2	rs1948877	213219641	G	A	0.288	0.283	0.989	0.0012991557316201	0.0096	0.893	53386	77258	58749.13
1939085	chr2	rs11891159	213219759	A	T	0.84	0.845	0.994	-0.0031950988965408	0.0118	0.7866	53386	77258	58749.13
1958553	chr2	rs1566926	213220898	G	A	0.298	0.293	0.989	0.0014988761237359	0.0095	0.8701	53386	77258	58749.13
1946323	chr2	rs13018908	213221111	T	G	0.864	0.867	0.994	0.0037031349243813	0.0126	0.768	53386	77258	58749.13
1941144	chr2	rs1505363	213222397	T	A	0.412	0.417	0.978	-0.0406970023321042	0.0088	4.122e-06	53386	77258	58749.13
1947490	chr2	rs17347530	213222446	T	C	0.832	0.83	0.983	-0.0426048328324374	0.0116	0.0002507	53386	77258	58749.13
1944369	chr2	rs35181450	213222556	G	C	0.963	0.963	0.969	0.0255020410123433	0.0231	0.2697	53386	77258	58749.13
1948450	chr2	rs13006832	213223044	G	A	0.666	0.671	0.988	-0.0334016766340304	0.0092	0.0002788	53386	77258	58749.13
1950953	chr2	rs190534068	213223091	A	T	0.958	0.961	0.975	-0.0433982268254708	0.0221	0.04963	53386	77258	58749.13
1944481	chr2	rs10174236	213223384	A	T	0.788	0.79	0.987	-0.0140989243795016	0.0106	0.1829	53386	77258	58749.13
1936413	chr2	rs13383978	213223971	T	G	0.788	0.789	0.988	-0.0138961051921114	0.0106	0.1891	53386	77258	58749.13
1957505	chr2	rs13395813	213223983	A	C	0.788	0.789	0.989	-0.0138961051921114	0.0106	0.1895	53386	77258	58749.13
1945589	chr2	rs13014726	213224540	C	T	0.783	0.786	0.995	-0.0160988945897493	0.0105	0.1251	53386	77258	58749.13
1942322	chr2	rs10497971	213224859	C	T	0.778	0.78	0.995	-0.0176956485356892	0.0104	0.08769	53386	77258	58749.13
1961078	chr2	rs10497972	213225296	G	C	0.914	0.913	0.979	0.0064988367398296	0.0155	0.6773	53386	77258	58749.13
1952967	chr2	rs28623294	213225425	G	C	0.793	0.795	0.991	-0.0117993392160431	0.0107	0.2672	53386	77258	58749.13
1939831	chr2	rs77945488	213225704	A	G	0.914	0.913	0.98	0.0061013488579762	0.0155	0.6946	53386	77258	58749.13
1956871	chr2	rs12478244	213226396	G	A	0.883	0.885	0.989	-0.0447986409079867	0.0135	0.0009311	53386	77258	58749.13
1936004	chr2	rs11892564	213226544	A	G	0.792	0.794	0.995	-0.0124977728299804	0.0106	0.2391	53386	77258	58749.13
1953888	chr2	rs17347606	213226977	A	C	0.879	0.881	0.985	-0.0428970626523952	0.0134	0.001303	53386	77258	58749.13
1953232	chr2	rs10211056	213227202	C	G	0.778	0.781	0.997	-0.0177974390305806	0.0104	0.08604	53386	77258	58749.13
1941660	chr2	rs10176489	213227269	T	C	0.778	0.78	0.997	-0.0177974390305806	0.0104	0.08591	53386	77258	58749.13
1950253	chr2	rs13384603	213227710	C	T	0.794	0.796	0.993	-0.0105959392134034	0.0107	0.32	53386	77258	58749.13
1936012	chr2	rs1394798	213230641	G	A	0.454	0.461	0.99	-0.0377953294954024	0.0087	1.312e-05	53386	77258	58749.13
1955050	chr2	rs1394799	213230879	A	G	0.915	0.913	0.982	0.0109003744682883	0.0155	0.4838	53386	77258	58749.13
1935003	chr2	rs1394800	213231437	G	A	0.778	0.781	0.998	-0.0176040459483609	0.0104	0.0888	53386	77258	58749.13
1937791	chr2	rs13031888	213231624	G	C	0.778	0.781	0.999	-0.0176956485356892	0.0104	0.08777	53386	77258	58749.13
1943006	chr2	rs12694278	213231740	T	C	0.778	0.781	0.998	-0.0181028726978536	0.0104	0.08036	53386	77258	58749.13
1944881	chr2	rs4465721	213231914	T	A	0.778	0.781	0.999	-0.0176956485356892	0.0104	0.08865	53386	77258	58749.13
1935081	chr2	rs34416516	213233169	G	A	0.967	0.967	0.974	0.0209979909956055	0.0245	0.3922	53200	76329	58439.19
1958994	chr2	rs6734836	213233631	G	A	0.454	0.46	0.993	-0.0377018671840115	0.0087	1.324e-05	53386	77258	58749.13
1941820	chr2	rs12472963	213233714	A	C	0.676	0.68	0.993	-0.0302015087331214	0.0092	0.001072	53386	77258	58749.13
1939552	chr2	rs4511675	213233739	G	T	0.676	0.68	0.993	-0.0300984478240329	0.0092	0.001123	53386	77258	58749.13
1940192	chr2	rs1566925	213234506	T	C	0.675	0.68	0.992	-0.0299026613543135	0.0092	0.001209	53386	77258	58749.13
1951733	chr2	rs2013073	213235071	C	T	0.778	0.781	1.0	-0.0170037478161859	0.0104	0.1	53386	77258	58749.13
1944342	chr2	rs12104818	213235798	C	T	0.778	0.78	1.0	-0.0172987645783295	0.0104	0.09392	53386	77258	58749.13
1960561	chr2	rs12104831	213235931	G	A	0.778	0.78	1.0	-0.0172987645783295	0.0104	0.09445	53386	77258	58749.13
1935210	chr2	rs6435700	213236480	G	A	0.918	0.917	0.981	0.0077995046323818	0.0158	0.6242	53386	77258	58749.13
1940208	chr2	rs62184092	213236506	T	G	0.778	0.78	0.999	-0.0172987645783295	0.0104	0.09571	53386	77258	58749.13
1941098	chr2	rs1847672	213237200	G	A	0.985	0.986	0.959	-0.0300984478240329	0.0442	0.4954	40495	52576	43415.64
1943833	chr2	rs1847673	213237238	T	C	0.453	0.46	0.99	-0.0380030548002074	0.0087	1.194e-05	53386	77258	58749.13
1935109	chr2	rs10205953	213237691	A	G	0.778	0.78	0.999	-0.0172987645783295	0.0104	0.09603	53386	77258	58749.13
1939463	chr2	rs11682488	213238414	C	T	0.778	0.78	0.998	-0.0174005146801673	0.0104	0.09229	53386	77258	58749.13
1935981	chr2	rs34777887	213239044	A	T	0.778	0.781	0.998	-0.0174005146801673	0.0104	0.09403	53386	77258	58749.13
1937168	chr2	rs186694905	213239209	C	T	0.883	0.886	0.989	-0.0460020545617973	0.0136	0.0006964	53386	77258	58749.13
1937296	chr2	rs10186360	213239279	C	T	0.778	0.781	0.998	-0.0174005146801673	0.0104	0.09264	53386	77258	58749.13
1945701	chr2	rs10186462	213239348	C	T	0.778	0.78	0.998	-0.0176040459483609	0.0104	0.0901	53386	77258	58749.13
1948567	chr2	rs1394795	213239502	T	C	0.925	0.924	0.986	-0.04470452178448	0.0165	0.006596	53386	77258	58749.13
1954465	chr2	rs10186681	213239549	C	T	0.778	0.78	0.998	-0.017502275136142	0.0104	0.09072	53386	77258	58749.13
1953319	chr2	rs10165393	213239706	A	G	0.778	0.78	0.998	-0.0176040459483609	0.0104	0.08957	53386	77258	58749.13
1948313	chr2	rs10201724	213239838	T	A	0.778	0.78	0.998	-0.0176040459483609	0.0104	0.08955	53386	77258	58749.13
1960862	chr2	rs10189506	213239858	G	A	0.778	0.78	0.998	-0.0176040459483609	0.0104	0.08947	53386	77258	58749.13
1949316	chr2	rs13016456	213240319	T	A	0.777	0.78	0.997	-0.0177974390305806	0.0104	0.0862	53386	77258	58749.13
1942690	chr2	rs13034566	213240767	T	C	0.655	0.66	1.0	-0.0252972953741621	0.0091	0.00514	53386	77258	58749.13
1951462	chr2	rs13034755	213240821	T	C	0.778	0.78	0.997	-0.017502275136142	0.0104	0.09231	53386	77258	58749.13
1959478	chr2	rs28373508	213241246	T	C	0.453	0.46	0.987	-0.0378991867540796	0.0087	1.246e-05	53386	77258	58749.13
1959372	chr2	rs35508685	213241261	T	C	0.967	0.967	0.969	0.021898468701116	0.0245	0.3715	53200	76329	58439.19
1938189	chr2	rs28510380	213241333	G	C	0.779	0.782	0.994	-0.0166986496230515	0.0104	0.1078	53386	77258	58749.13
1935571	chr2	rs28529590	213241394	T	C	0.797	0.798	0.984	-0.0256973671872587	0.0108	0.01772	53386	77258	58749.13
1946696	chr2	rs1505375	213241555	T	C	0.778	0.781	0.996	-0.0170037478161859	0.0104	0.101	53386	77258	58749.13
1949842	chr2	rs10932439	213242374	G	A	0.455	0.462	0.986	-0.0380030548002074	0.0087	1.2e-05	53386	77258	58749.13
1938621	chr2	rs1505373	213242684	C	T	0.57	0.574	0.99	-0.0278954863187535	0.0087	0.001425	53386	77258	58749.13
1950424	chr2	rs60630046	213243275	T	C	0.882	0.884	0.987	-0.0440981887217984	0.0135	0.00111	53386	77258	58749.13
1936117	chr2	rs35880620	213243651	G	A	0.795	0.797	0.989	-0.0176956485356892	0.0107	0.09803	53386	77258	58749.13
1941321	chr2	rs13030181	213244076	G	T	0.795	0.797	0.989	-0.0178992398878318	0.0107	0.09558	53386	77258	58749.13
1949123	chr2	rs10185241	213244124	C	T	0.458	0.465	0.984	-0.0375980304153185	0.0087	1.509e-05	53386	77258	58749.13
1947000	chr2	rs76819807	213244331	C	T	0.986	0.986	0.961	0.0077995046323818	0.0514	0.8787	29263	40238	32092.0
1940563	chr2	rs13030279	213244338	A	T	0.584	0.588	0.985	-0.026898543868701	0.0088	0.002187	53386	77258	58749.13
1950141	chr2	rs75945325	213244666	C	T	0.986	0.986	0.96	0.0085037404912207	0.0514	0.8686	29263	40238	32092.0
1955537	chr2	rs9917339	213245009	T	A	0.456	0.463	0.981	-0.0372969647443931	0.0087	1.834e-05	53386	77258	58749.13
1961522	chr2	rs1505352	213245395	T	C	0.796	0.798	0.989	-0.0185000759845861	0.0107	0.08528	53386	77258	58749.13
1947897	chr2	rs12994366	213245919	G	T	0.795	0.798	0.989	-0.0183982139464423	0.0107	0.08715	53386	77258	58749.13
1952733	chr2	rs12994616	213246079	G	A	0.795	0.798	0.989	-0.0183982139464423	0.0107	0.08682	53386	77258	58749.13
1954935	chr2	rs13027907	213247228	T	A	0.795	0.797	0.989	-0.017502275136142	0.0107	0.1034	53386	77258	58749.13
1938003	chr2	rs34623832	213248125	T	C	0.794	0.796	0.99	-0.0187955345843259	0.0107	0.0785	53386	77258	58749.13
1953864	chr2	rs6753466	213248130	G	A	0.455	0.462	0.983	-0.0374007702544828	0.0087	1.681e-05	53386	77258	58749.13
1949005	chr2	rs1394781	213248822	A	G	0.454	0.46	0.983	-0.0372035489975441	0.0087	1.92e-05	53386	77258	58749.13
1958833	chr2	rs13015805	213249244	A	G	0.796	0.798	0.988	-0.0181028726978536	0.0107	0.09192	53386	77258	58749.13
1950078	chr2	rs13016554	213249384	G	A	0.796	0.798	0.988	-0.0181028726978536	0.0107	0.09217	53386	77258	58749.13
1949120	chr2	rs1505351	213249549	C	T	0.796	0.798	0.988	-0.0182047046548463	0.0107	0.09094	53386	77258	58749.13
1943015	chr2	rs12477300	213250061	G	C	0.801	0.802	0.979	-0.0256973671872587	0.0109	0.01895	53386	77258	58749.13
1958085	chr2	rs1876047	213250342	T	C	0.795	0.797	0.988	-0.0176956485356892	0.0107	0.09793	53386	77258	58749.13
1943766	chr2	rs62184101	213251204	C	T	0.918	0.917	0.975	0.0065981840282271	0.0159	0.6799	53386	77258	58749.13
1938566	chr2	rs13019524	213251503	T	C	0.67	0.675	0.987	-0.0325955083699338	0.0092	0.0003973	53386	77258	58749.13
1954249	chr2	rs12998688	213251585	G	T	0.795	0.797	0.987	-0.0176040459483609	0.0107	0.1013	53386	77258	58749.13
1954348	chr2	rs62184103	213252517	T	A	0.795	0.797	0.987	-0.0176040459483609	0.0107	0.1001	53386	77258	58749.13
1947153	chr2	rs6723528	213253238	A	T	0.663	0.667	0.978	-0.0300984478240329	0.0092	0.001066	53386	77258	58749.13
1942783	chr2	rs12694279	213253406	C	A	0.458	0.464	0.981	-0.0377018671840115	0.0087	1.503e-05	53386	77258	58749.13
1937731	chr2	rs13431787	213253561	T	A	0.664	0.668	0.978	-0.0297996312385195	0.0092	0.001216	53386	77258	58749.13
1946036	chr2	rs13383860	213253930	T	C	0.788	0.789	0.983	-0.0130953713122409	0.0106	0.2188	53386	77258	58749.13
1934826	chr2	rs6756047	213254040	C	T	0.664	0.668	0.979	-0.0289037168568363	0.0092	0.001702	53386	77258	58749.13
1946134	chr2	rs6760554	213255417	C	T	0.458	0.465	0.981	-0.0377953294954024	0.0087	1.41e-05	53386	77258	58749.13
1941788	chr2	rs74739316	213255677	T	C	0.986	0.986	0.951	0.0005998200719675	0.0515	0.9906	29704	40536	32421.55
1950786	chr2	rs13004266	213256200	T	C	0.794	0.796	0.984	-0.0178992398878318	0.0107	0.09573	53386	77258	58749.13
1952817	chr2	rs59393864	213257899	A	T	0.877	0.88	0.976	-0.0428970626523952	0.0134	0.001321	53386	77258	58749.13
1938968	chr2	rs2371482	213258418	G	A	0.674	0.677	0.974	-0.0278029446620889	0.0093	0.002804	53386	77258	58749.13
1953668	chr2	rs4627509	213258622	T	C	0.794	0.796	0.984	-0.0182963622831166	0.0107	0.08784	53386	77258	58749.13
1954114	chr2	rs2135156	213259226	C	T	0.458	0.465	0.978	-0.0375980304153185	0.0087	1.637e-05	53386	77258	58749.13
1958485	chr2	rs12469774	213259502	T	C	0.958	0.962	0.961	-0.0494949124461712	0.0224	0.02755	53386	77258	58749.13
1952313	chr2	rs6738011	213259857	T	C	0.795	0.797	0.982	-0.0181028726978536	0.0108	0.09237	53386	77258	58749.13
1934278	chr2	rs78537015	213260070	A	C	0.986	0.986	0.946	0.0110981866660334	0.0513	0.8289	30346	41219	33083.42
1954472	chr2	rs62186269	213260439	G	A	0.917	0.916	0.968	0.0075017910703226	0.0159	0.6354	53386	77258	58749.13
1948678	chr2	rs112271765	213260485	A	G	0.917	0.916	0.968	0.0075017910703226	0.0159	0.6373	53386	77258	58749.13
1952659	chr2	rs13007162	213260532	G	A	0.796	0.798	0.982	-0.0188974371044634	0.0108	0.07975	53386	77258	58749.13
1948927	chr2	rs1963076	213260620	T	C	0.457	0.464	0.978	-0.0372035489975441	0.0087	2.003e-05	53386	77258	58749.13
1940507	chr2	rs4369808	213261279	G	C	0.453	0.46	0.978	-0.0372035489975441	0.0087	2.057e-05	53386	77258	58749.13
1951607	chr2	rs7560905	213261808	C	T	0.458	0.464	0.978	-0.0369959896867261	0.0087	2.185e-05	53386	77258	58749.13
1945402	chr2	rs7575393	213262115	T	G	0.81	0.813	0.97	-0.0275973271921043	0.0112	0.01381	53386	77258	58749.13
1942957	chr2	rs78806892	213262244	G	C	0.986	0.986	0.946	0.0021975835434872	0.0515	0.9664	29849	40681	32566.55
1938211	chr2	rs76907545	213262350	A	G	0.918	0.917	0.968	0.0049974917102918	0.0159	0.7534	53386	77258	58749.13
1947834	chr2	rs7592032	213263599	A	T	0.456	0.462	0.977	-0.035596090043474	0.0087	4.404e-05	53386	77258	58749.13
1937251	chr2	rs62186271	213263892	T	C	0.456	0.462	0.977	-0.035596090043474	0.0087	4.368e-05	53386	77258	58749.13
1959604	chr2	rs78917522	213264191	T	G	0.892	0.895	0.971	-0.0490957108440633	0.0142	0.0005563	53386	77258	58749.13
1960449	chr2	rs6718189	213264247	C	T	0.456	0.462	0.977	-0.035596090043474	0.0087	4.396e-05	53386	77258	58749.13
1940631	chr2	rs12104709	213264873	G	C	0.884	0.884	0.966	0.0125015292229252	0.0137	0.3617	53386	77258	58749.13
1942110	chr2	rs12105481	213264996	A	C	0.456	0.462	0.977	-0.0356997191343252	0.0087	4.213e-05	53386	77258	58749.13
1956399	chr2	rs111248977	213269637	T	C	0.981	0.98	0.973	0.0053954185169075	0.0328	0.8685	51857	74190	56782.86
1942984	chr2	rs113579208	213269644	A	G	0.981	0.98	0.974	0.0060019521956343	0.0328	0.8541	51857	74190	56782.86
1947793	chr2	rs138134225	213269660	T	G	0.981	0.98	0.974	0.0055048206344449	0.0328	0.8668	51857	74190	56782.86
1937316	chr2	rs1394796	213270427	C	T	0.716	0.72	0.99	-0.0166986496230515	0.0096	0.08128	53386	77258	58749.13
1945815	chr2	rs1394797	213270441	T	C	0.981	0.98	0.975	0.0076010387728197	0.0327	0.8167	51857	74190	56782.86
1945656	chr2	rs74911002	213270590	A	C	0.896	0.895	0.979	-0.0325955083699338	0.0143	0.02275	53386	77258	58749.13
1937572	chr2	rs13419353	213271459	A	T	0.435	0.438	0.989	-0.0309026047398165	0.0087	0.0003921	53386	77258	58749.13
1954487	chr2	rs16848495	213273682	C	T	0.981	0.98	0.981	0.0051964749068174	0.0328	0.8751	51857	74190	56782.86
1937854	chr2	rs1283310	213273891	A	G	0.431	0.434	0.992	-0.0309026047398165	0.0087	0.0003792	53386	77258	58749.13
1949085	chr2	rs10197836	213274278	T	C	0.431	0.435	0.993	-0.0306963490025976	0.0087	0.0004232	53386	77258	58749.13
1935015	chr2	rs80019215	213274958	A	T	0.981	0.98	0.982	0.004101577021075	0.0328	0.8999	51857	74190	56782.86
1945349	chr2	rs6712295	213275113	A	G	0.755	0.756	0.989	-0.0274020297483382	0.0101	0.00645	53386	77258	58749.13
1952990	chr2	rs77120845	213275232	C	T	0.988	0.988	0.639	0.0813034510640348	0.0607	0.1805	37732	49895	40632.72
1939441	chr2	rs10188926	213275304	G	A	0.901	0.9	0.991	-0.0366017456445608	0.0145	0.01163	53386	77258	58749.13
1944191	chr2	rs6756468	213275331	T	C	0.901	0.9	0.991	-0.0364046818937998	0.0145	0.01209	53386	77258	58749.13
1956254	chr2	rs16848505	213275991	C	G	0.981	0.98	0.981	0.0053954185169075	0.0327	0.868	51857	74190	56782.86
1953562	chr2	rs73062317	213276062	A	G	0.981	0.98	0.98	0.0028958031120254	0.0325	0.9288	51857	74190	56782.86
1941798	chr2	rs146448669	213277136	A	G	0.981	0.98	0.983	0.0024968801985871	0.0328	0.9399	51857	74190	56782.86
1940033	chr2	rs4673664	213277649	T	C	0.432	0.436	0.997	-0.0309026047398165	0.0087	0.0003704	53386	77258	58749.13
1960734	chr2	rs6757140	213279029	C	T	0.591	0.597	1.0	-0.0217038334437866	0.0087	0.01293	53386	77258	58749.13
1937320	chr2	rs73987400	213279126	C	T	0.964	0.962	0.982	0.0227981362759783	0.0231	0.3218	53386	77258	58749.13
1956166	chr2	rs10181082	213279763	A	C	0.9	0.9	0.992	-0.0372969647443931	0.0145	0.009968	53386	77258	58749.13
1955396	chr2	rs13388956	213280438	T	C	0.901	0.9	0.993	-0.0363009797263316	0.0145	0.0123	53386	77258	58749.13
1948746	chr2	rs13400881	213280504	A	C	0.738	0.74	0.989	-0.0252049938352247	0.0098	0.01054	53386	77258	58749.13
1950550	chr2	rs10167244	213281310	A	G	0.488	0.494	0.994	-0.0344982814075965	0.0086	6.095e-05	53386	77258	58749.13
1960275	chr2	rs10194540	213282364	G	C	0.901	0.9	0.994	-0.0380030548002074	0.0145	0.008889	53386	77258	58749.13
1948956	chr2	rs13417523	213282779	G	A	0.901	0.9	0.994	-0.0388032003238938	0.0145	0.007586	53386	77258	58749.13
1937976	chr2	rs10197535	213282922	G	A	0.587	0.593	0.999	-0.0214994661132367	0.0087	0.01372	53386	77258	58749.13
1934642	chr2	rs1394780	213283190	T	G	0.74	0.741	0.99	-0.0252972953741621	0.0098	0.0102	53386	77258	58749.13
1949581	chr2	rs6435701	213283512	A	G	0.431	0.435	0.994	-0.0300984478240329	0.0087	0.0005427	53386	77258	58749.13
1950213	chr2	rs13383863	213284021	T	G	0.9	0.9	0.994	-0.0375980304153185	0.0145	0.009468	53386	77258	58749.13
1953051	chr2	rs10201067	213284411	C	T	0.462	0.467	0.993	-0.0350988198393953	0.0087	4.87e-05	53386	77258	58749.13
1960930	chr2	rs73987402	213285894	C	T	0.964	0.963	0.98	0.0213015034199157	0.0233	0.3619	53386	77258	58749.13
1948429	chr2	rs76172066	213286705	A	G	0.981	0.98	0.985	0.0050969882578437	0.0328	0.8763	51857	74190	56782.86
1936986	chr2	rs74754693	213287027	G	A	0.964	0.963	0.978	0.0198026272961797	0.0234	0.3973	53386	77258	58749.13
1934446	chr2	rs56041970	213287742	T	C	0.906	0.906	0.994	-0.0377018671840115	0.0149	0.01133	53386	77258	58749.13
1952591	chr2	rs16848525	213287978	C	T	0.981	0.98	0.985	0.0044998604248922	0.0328	0.8915	51857	74190	56782.86
1954764	chr2	rs13413335	213288664	A	C	0.905	0.905	0.995	-0.0394999521368577	0.0148	0.007576	53386	77258	58749.13
1937329	chr2	rs10197215	213290086	A	G	0.905	0.905	0.995	-0.0388032003238938	0.0148	0.008745	53386	77258	58749.13
1937528	chr2	rs10166403	213291199	A	G	0.886	0.885	0.995	-0.0322029950400999	0.0137	0.01885	53386	77258	58749.13
1944036	chr2	rs10202760	213291354	T	C	0.905	0.905	0.996	-0.0388967656299467	0.0148	0.008487	53386	77258	58749.13
1941829	chr2	rs16848530	213292049	T	C	0.981	0.98	0.985	0.0052959516591825	0.0328	0.8707	51755	73859	56626.91
1956787	chr2	rs16848535	213292130	C	A	0.963	0.962	0.98	0.0192044091837133	0.0231	0.4049	53386	77258	58749.13
1946951	chr2	rs16848540	213292189	T	C	0.963	0.962	0.979	0.0199006617063362	0.0231	0.3877	53386	77258	58749.13
1938605	chr2	rs13413590	213292329	C	T	0.614	0.62	0.998	-0.0260975991218731	0.0089	0.003203	53386	77258	58749.13
1960954	chr2	rs7569142	213294557	C	T	0.596	0.601	1.0	-0.0246001168682327	0.0088	0.005039	53386	77258	58749.13
1950689	chr2	rs77257332	213295686	A	G	0.908	0.907	0.997	-0.0369026020501437	0.015	0.0137	53386	77258	58749.13
1935795	chr2	rs74605536	213296727	C	T	0.981	0.98	0.982	0.0046989426564652	0.0329	0.8872	51755	73859	56626.91
1939067	chr2	rs13393577	213296863	T	C	0.907	0.907	0.997	-0.0377953294954024	0.015	0.01142	53386	77258	58749.13
1939262	chr2	rs1505368	213297253	G	A	0.501	0.506	0.994	-0.0358966439977618	0.0086	3.196e-05	53386	77258	58749.13
1948456	chr2	rs56009971	213297594	G	C	0.94	0.939	0.981	-0.0456042446050211	0.0184	0.01319	53386	77258	58749.13
1943254	chr2	rs16848550	213298022	C	T	0.981	0.98	0.981	0.0045994064948955	0.0329	0.8897	51755	73859	56626.91
1957654	chr2	rs4106226	213298393	G	A	0.465	0.469	0.988	-0.0332982854015147	0.0087	0.0001224	53386	77258	58749.13
1949775	chr2	rs16848553	213299544	G	T	0.982	0.981	0.974	0.0025966258472659	0.0334	0.9382	51691	73600	56524.27
1936274	chr2	rs76082431	213299707	C	G	0.973	0.973	0.969	-0.0352956263947246	0.0272	0.1931	53386	77258	58749.13
1948752	chr2	rs13390934	213299712	G	A	0.543	0.548	0.988	-0.0252972953741621	0.0087	0.003621	53386	77258	58749.13
1951177	chr2	rs16848556	213300321	A	G	0.981	0.981	0.981	0.0059025456526138	0.0332	0.8593	51793	73931	56680.22
1948562	chr2	rs16848564	213301267	A	G	0.981	0.98	0.981	0.0056042667198317	0.0332	0.8665	51734	73688	56585.27
1934133	chr2	rs16848571	213302626	G	A	0.981	0.981	0.984	0.0032048589489113	0.0331	0.9221	51793	73931	56680.22
1955748	chr2	rs74434401	213302777	G	T	0.981	0.98	0.984	0.0012991557316201	0.0331	0.9683	51793	73931	56680.22
1960241	chr2	rs1505376	213303947	T	C	0.569	0.573	0.998	-0.0208968257129853	0.0087	0.01628	53386	77258	58749.13
1946999	chr2	rs114445780	213306252	G	A	0.932	0.933	0.969	-0.050104527566688	0.0175	0.004234	53386	77258	58749.13
1945443	chr2	rs73079459	213306279	C	T	0.965	0.965	0.989	-0.0033957590691798	0.0238	0.8869	53386	77258	58749.13
1939270	chr2	rs114574427	213306554	C	T	0.982	0.981	0.986	0.004001981379298	0.0332	0.9046	51793	73931	56680.22
1955535	chr2	rs79137849	213306680	C	A	0.982	0.981	0.986	0.004001981379298	0.0332	0.9041	51793	73931	56680.22
1948797	chr2	rs77865588	213306802	C	T	0.982	0.981	0.986	0.004001981379298	0.0332	0.9035	51793	73931	56680.22
1953284	chr2	rs117594174	213307239	C	T	0.975	0.975	0.945	-0.0364980230402006	0.0287	0.2038	53386	77258	58749.13
1938285	chr2	rs1847671	213308776	T	C	0.569	0.573	0.999	-0.0209989425960583	0.0087	0.01578	53386	77258	58749.13
1954387	chr2	rs77252450	213309373	C	T	0.982	0.981	0.986	0.0045994064948955	0.0332	0.889	51793	73931	56680.22
1951190	chr2	rs56009609	213310616	T	G	0.607	0.611	0.997	-0.0227979086760041	0.0088	0.009761	53386	77258	58749.13
1941368	chr2	rs55992489	213310645	G	A	0.572	0.576	1.0	-0.0221024699079472	0.0087	0.01106	53386	77258	58749.13
1959046	chr2	rs2888091	213311546	G	A	0.781	0.78	0.831	0.0176041339483571	0.0114	0.1217	53386	77258	58749.13
1939106	chr2	rs76453247	213311973	G	A	0.981	0.98	0.977	0.0123039944561641	0.0329	0.7082	51734	73688	56585.27
1956932	chr2	rs2047950	213312160	T	A	0.589	0.594	0.998	-0.0231048737150968	0.0088	0.008315	53386	77258	58749.13
1953263	chr2	rs2062930	213313085	C	A	0.571	0.576	1.0	-0.0222047099881925	0.0087	0.01085	53386	77258	58749.13
1957370	chr2	rs73079470	213313427	G	T	0.965	0.965	0.992	-0.0040983869261633	0.0238	0.8644	53386	77258	58749.13
1948241	chr2	rs12694281	213314038	G	A	0.589	0.594	0.998	-0.0231969816042026	0.0088	0.008036	53386	77258	58749.13
1936566	chr2	rs1354617	213314225	G	A	0.571	0.576	1.0	-0.0222047099881925	0.0087	0.01066	53386	77258	58749.13
1952001	chr2	rs1546371	213314620	A	G	0.589	0.594	0.998	-0.0221024699079472	0.0088	0.01152	53386	77258	58749.13
1960679	chr2	rs6435705	213315099	A	G	0.54	0.545	0.998	-0.0227979086760041	0.0086	0.008344	53386	77258	58749.13
1935701	chr2	rs78247957	213316169	G	A	0.972	0.973	0.967	-0.0361039752308815	0.0271	0.1826	53386	77258	58749.13
1949143	chr2	rs1505372	213316470	T	G	0.71	0.711	0.977	-0.0068030886197391	0.0096	0.4784	53386	77258	58749.13
1946933	chr2	rs17259208	213316586	T	C	0.698	0.7	0.98	-0.0055956263571598	0.0095	0.5552	53386	77258	58749.13
1944703	chr2	rs6710782	213317071	C	A	0.815	0.817	1.0	-0.0166986496230515	0.0111	0.1303	53386	77258	58749.13
1943279	chr2	rs6726147	213317246	T	C	0.704	0.706	0.977	-0.0054950702819798	0.0095	0.5648	53386	77258	58749.13
1953119	chr2	rs6711080	213317329	C	T	0.543	0.546	0.984	-0.0152963956259917	0.0087	0.07897	53386	77258	58749.13
1958951	chr2	rs77631836	213317830	G	A	0.972	0.973	0.967	-0.0358033589652777	0.0271	0.186	53386	77258	58749.13
1960610	chr2	rs11695241	213317890	T	A	0.851	0.853	0.985	-0.0259949602770859	0.0122	0.0331	53386	77258	58749.13
1953844	chr2	rs6715328	213318285	G	C	0.829	0.831	1.0	-0.019294956182969	0.0114	0.09061	53386	77258	58749.13
1938237	chr2	rs1505369	213318593	T	C	0.569	0.573	1.0	-0.0196008476550609	0.0087	0.02369	53386	77258	58749.13
1950621	chr2	rs974968	213318641	A	C	0.541	0.545	0.999	-0.0221024699079472	0.0086	0.01042	53386	77258	58749.13
1946745	chr2	rs1813049	213318790	C	T	0.83	0.831	1.0	-0.0187955345843259	0.0114	0.1002	53386	77258	58749.13
1946103	chr2	rs16848593	213319832	C	T	0.982	0.981	0.988	0.0053954185169075	0.0331	0.8712	51793	73931	56680.22
1950310	chr2	rs79932098	213320579	G	A	0.932	0.932	0.965	-0.0509986009718156	0.0175	0.003526	53386	77258	58749.13
1958791	chr2	rs74666130	213322877	T	C	0.94	0.938	0.914	0.025297307774162	0.019	0.1849	53386	77258	58749.13
1957019	chr2	rs2101152	213325462	C	G	0.593	0.596	1.0	-0.020498669477346	0.0088	0.01918	53386	77258	58749.13
1940153	chr2	rs13389790	213325706	T	C	0.593	0.596	1.0	-0.0207028323592018	0.0088	0.01819	53386	77258	58749.13
1940524	chr2	rs6754927	213326583	A	T	0.972	0.973	0.964	-0.0372969647443931	0.0271	0.168	53386	77258	58749.13
1939948	chr2	rs1842767	213326629	C	G	0.585	0.588	1.0	-0.0206007457079636	0.0087	0.01815	53386	77258	58749.13
1934340	chr2	rs72935338	213327084	C	T	0.777	0.776	0.836	0.0184978548821194	0.0113	0.1006	53386	77258	58749.13
1940483	chr2	rs11678974	213327544	T	C	0.584	0.588	1.0	-0.0197028322758684	0.0087	0.02413	53386	77258	58749.13
1946008	chr2	rs10166052	213328172	C	T	0.585	0.588	1.0	-0.0193969096107316	0.0087	0.02646	53386	77258	58749.13
1938760	chr2	rs2888093	213328348	G	A	0.442	0.447	0.99	-0.035596090043474	0.0087	4.247e-05	53386	77258	58749.13
1953597	chr2	rs2371575	213328452	G	C	0.585	0.589	1.0	-0.0206007457079636	0.0087	0.01832	53386	77258	58749.13
1948571	chr2	rs2371576	213328459	A	T	0.57	0.574	1.0	-0.0208049294331883	0.0087	0.01667	53386	77258	58749.13
1944111	chr2	rs2170529	213328749	C	T	0.585	0.589	1.0	-0.0207028323592018	0.0087	0.01768	53386	77258	58749.13
1937438	chr2	rs2128318	213328971	C	G	0.584	0.588	1.0	-0.019203206984436	0.0087	0.02743	53386	77258	58749.13
1946458	chr2	rs75749972	213329172	A	G	0.972	0.973	0.963	-0.0372969647443931	0.0271	0.1689	53386	77258	58749.13
1944407	chr2	rs7575120	213331173	C	T	0.754	0.756	0.999	-0.0131966945943914	0.01	0.1869	53386	77258	58749.13
1946986	chr2	rs78668678	213331252	T	C	0.982	0.981	0.988	0.0075017910703226	0.0331	0.8203	51793	73931	56680.22
1943528	chr2	rs112599092	213331411	T	C	0.901	0.901	0.972	-0.0340015566760147	0.0147	0.02032	53386	77258	58749.13
1958914	chr2	rs112919157	213331841	G	C	0.901	0.901	0.972	-0.0338050046123612	0.0147	0.02119	53386	77258	58749.13
1935506	chr2	rs2220024	213332379	A	G	0.577	0.581	1.0	-0.0207028323592018	0.0087	0.01719	53386	77258	58749.13
1939521	chr2	rs13430619	213332570	C	T	0.594	0.596	1.0	-0.020498669477346	0.0088	0.01945	53386	77258	58749.13
1957239	chr2	rs62186293	213333243	C	T	0.613	0.616	0.999	-0.021203207651103	0.0088	0.01642	53386	77258	58749.13
1940015	chr2	rs11675580	213333945	G	T	0.595	0.597	1.0	-0.0216016445577609	0.0088	0.01396	53386	77258	58749.13
1946260	chr2	rs10168850	213334523	C	T	0.594	0.596	1.0	-0.0202027073175195	0.0088	0.02143	53386	77258	58749.13
1944348	chr2	rs10194811	213334638	A	T	0.594	0.596	1.0	-0.0201006717070029	0.0088	0.02182	53386	77258	58749.13
1940381	chr2	rs17325821	213336689	C	T	0.755	0.757	0.997	-0.0139975096438537	0.01	0.162	53386	77258	58749.13
1948194	chr2	rs13015808	213336816	G	A	0.751	0.753	0.991	-0.0139975096438537	0.01	0.1597	53386	77258	58749.13
1943723	chr2	rs17325842	213336977	G	A	0.585	0.588	0.998	-0.0206007457079636	0.0087	0.01827	53386	77258	58749.13
1945710	chr2	rs2860080	213337610	A	G	0.585	0.588	0.998	-0.0208968257129853	0.0087	0.01696	53386	77258	58749.13
1948765	chr2	rs16848624	213337709	A	G	0.971	0.971	0.957	-0.0316041926269978	0.0264	0.2315	53386	77258	58749.13
1941076	chr2	rs80350314	213338444	T	C	0.982	0.981	0.988	0.0077002766261879	0.0331	0.8157	51793	73931	56680.22
1960506	chr2	rs16848636	213338774	A	G	0.971	0.971	0.957	-0.0331018715051171	0.0264	0.2095	53386	77258	58749.13
1939454	chr2	rs6723878	213341103	G	A	0.568	0.572	0.999	-0.0208049294331883	0.0087	0.01667	53386	77258	58749.13
1936500	chr2	rs985995	213341614	C	T	0.796	0.798	1.0	-0.0168003386783461	0.0107	0.1166	53386	77258	58749.13
1938124	chr2	rs6735807	213344157	C	A	0.578	0.581	0.998	-0.0235962138551867	0.0087	0.006941	53386	77258	58749.13
1938810	chr2	rs76369986	213344311	C	A	0.982	0.981	0.988	0.0044998604248922	0.0332	0.8919	51734	73688	56585.27
1951143	chr2	rs76849460	213346757	T	A	0.981	0.98	0.984	0.0064988367398296	0.0331	0.8451	51793	73931	56680.22
1942380	chr2	rs1482378	213347104	T	G	0.952	0.953	0.937	-0.0058973552660839	0.0212	0.7787	53386	77258	58749.13
1947986	chr2	rs6752299	213348367	C	A	0.966	0.966	0.986	-0.0051029981759033	0.0241	0.8315	53321	77000	58645.29
1949471	chr2	rs77313211	213348765	T	C	0.981	0.98	0.981	0.0084045823438103	0.033	0.8001	51793	73931	56680.22
1938476	chr2	rs78592198	213349915	C	A	0.966	0.966	0.983	-0.0029042131473898	0.0242	0.9048	53321	77000	58645.29
1937790	chr2	rs74335062	213349916	C	A	0.966	0.966	0.983	-0.0029042131473898	0.0242	0.9058	53321	77000	58645.29
1956529	chr2	rs16848675	213349997	T	C	0.966	0.966	0.984	0.0037031349243813	0.0243	0.8773	53321	77000	58645.29
1946833	chr2	rs73063184	213350330	T	A	0.966	0.966	0.984	-0.0054045784588597	0.0242	0.8226	53321	77000	58645.29
1935629	chr2	rs74267731	213350466	T	C	0.966	0.966	0.984	-0.0010005003335835	0.0243	0.9674	53321	77000	58645.29
1948423	chr2	rs78132608	213350501	T	C	0.966	0.966	0.984	-0.0009004052431641	0.0243	0.9695	53321	77000	58645.29
1937591	chr2	rs75989563	213350702	A	G	0.965	0.965	0.975	-0.0054950702819798	0.024	0.8194	53321	77000	58645.29
1936997	chr2	rs73063189	213351094	G	A	0.981	0.98	0.979	-0.0003000450090019	0.0326	0.9935	52750	75784	57927.57
1950541	chr2	rs73067074	213351908	C	T	0.966	0.966	0.981	-0.0036968248442897	0.0243	0.8775	53321	77000	58645.29
1942691	chr2	rs79057066	213351920	A	G	0.967	0.966	0.979	0.0003999200213268	0.0244	0.988	53321	77000	58645.29
1956901	chr2	rs79679558	213352200	A	G	0.966	0.966	0.981	0.0001999800026662	0.0243	0.9932	53321	77000	58645.29
1959015	chr2	rs146095872	213352506	G	T	0.97	0.97	0.706	-0.0154994990469515	0.0301	0.607	53386	77258	58749.13
1954236	chr2	rs78099227	213353354	A	C	0.981	0.98	0.976	0.0090984829852593	0.0331	0.7839	51793	73931	56680.22
1955994	chr2	rs2054617	213355890	T	C	0.438	0.443	0.979	-0.0374007702544828	0.0088	1.955e-05	53386	77258	58749.13
1943832	chr2	rs10206719	213356335	C	T	0.805	0.806	0.998	-0.0152050125429676	0.0109	0.1632	53386	77258	58749.13
1949076	chr2	rs77407292	213359294	A	T	0.981	0.98	0.973	0.0069954745123864	0.0332	0.8327	51857	74190	56782.86
1943487	chr2	rs75864780	213359754	T	C	0.981	0.98	0.972	0.0066975214477213	0.0332	0.8409	51857	74190	56782.86
1935881	chr2	rs9283525	213360073	G	T	0.83	0.829	0.999	-0.0165969709073694	0.0115	0.1476	53386	77258	58749.13
1952581	chr2	rs76488243	213360845	G	T	0.981	0.98	0.972	0.009197572354042	0.0332	0.781	51857	74190	56782.86
1949079	chr2	rs79664121	213360960	C	T	0.981	0.98	0.97	0.0077995046323818	0.0332	0.814	51857	74190	56782.86
1954281	chr2	rs74690816	213361634	T	C	0.884	0.885	0.965	-0.0356997191343252	0.0137	0.009438	53386	77258	58749.13
1939221	chr2	rs11894208	213362681	A	T	0.57	0.574	0.981	-0.0267958227871631	0.0088	0.002303	53386	77258	58749.13
1940823	chr2	rs77159266	213364056	G	A	0.9	0.9	0.973	-0.0346949697968869	0.0146	0.01731	53386	77258	58749.13
1939093	chr2	rs10178687	213367273	G	A	0.83	0.829	0.997	-0.0153979421800967	0.0115	0.1798	53386	77258	58749.13
1939704	chr2	rs148156033	213369976	A	G	0.981	0.98	0.962	0.0128964817350202	0.0334	0.7	51793	73931	56680.22
1938097	chr2	rs74501745	213370715	C	T	0.98	0.98	0.945	0.0062007356416035	0.0329	0.8515	51857	74190	56782.86
1936554	chr2	rs7574330	213371236	G	A	0.833	0.832	0.993	-0.0147989665120717	0.0116	0.2018	53386	77258	58749.13
1945965	chr2	rs75114964	213371607	C	A	0.981	0.98	0.961	0.0106035827841911	0.0334	0.7505	51793	73931	56680.22
1943213	chr2	rs74267733	213372353	A	G	0.817	0.817	0.993	-0.0150019689183474	0.0112	0.1796	53386	77258	58749.13
1959875	chr2	rs10180614	213372988	C	T	0.832	0.832	0.996	-0.0153979421800967	0.0115	0.1807	53386	77258	58749.13
1944945	chr2	rs1384290	213373484	C	A	0.833	0.832	0.996	-0.0151034855773182	0.0115	0.1892	53386	77258	58749.13
1946585	chr2	rs1384291	213373521	C	T	0.832	0.832	0.996	-0.0153979421800967	0.0115	0.1828	53386	77258	58749.13
1953585	chr2	rs10207963	213374508	A	G	0.975	0.976	0.963	-0.0091012913892029	0.0291	0.754	52652	74486	57597.36
1943104	chr2	rs78708581	213375739	T	C	0.981	0.98	0.954	0.013202462677756	0.0334	0.6924	51857	74190	56782.86
1954153	chr2	rs16848730	213375866	A	G	0.981	0.98	0.955	0.0135971385060249	0.0334	0.6833	51857	74190	56782.86
1937018	chr2	rs75873133	213377025	T	C	0.981	0.98	0.953	0.0136957831289865	0.0334	0.6809	51857	74190	56782.86
1950173	chr2	rs4366846	213379537	G	A	0.807	0.808	0.988	-0.015895669405385	0.011	0.1479	53386	77258	58749.13
1947319	chr2	rs6731193	213379961	A	G	0.572	0.576	0.985	-0.021203207651103	0.0088	0.01547	53386	77258	58749.13
1954759	chr2	rs79253279	213382759	G	A	0.981	0.98	0.95	0.0118001041157506	0.0337	0.7253	51857	74190	56782.86
1946491	chr2	rs2128323	213384298	T	G	0.848	0.849	0.996	-0.0328021562323804	0.0121	0.006656	53386	77258	58749.13
1942197	chr2	rs2128322	213384313	G	T	0.906	0.907	0.964	-0.0127003085782322	0.0151	0.4009	53386	77258	58749.13
1937463	chr2	rs1947932	213384953	T	C	0.841	0.843	0.992	-0.0299026613543135	0.0119	0.0117	53386	77258	58749.13
1942717	chr2	rs979125	213384955	T	C	0.841	0.843	0.992	-0.0299026613543135	0.0119	0.01171	53386	77258	58749.13
1959399	chr2	rs979124	213384978	C	T	0.441	0.446	0.982	-0.0377018671840115	0.0087	1.59e-05	53386	77258	58749.13
1950747	chr2	rs1384295	213385144	C	T	0.441	0.447	0.982	-0.0375980304153185	0.0087	1.72e-05	53386	77258	58749.13
1952359	chr2	rs1384294	213385345	T	C	0.441	0.447	0.982	-0.0375980304153185	0.0087	1.71e-05	53386	77258	58749.13
1946203	chr2	rs4404217	213385817	G	A	0.699	0.699	1.0	-0.0293979151845611	0.0094	0.001733	53386	77258	58749.13
1938427	chr2	rs6435707	213386112	T	G	0.422	0.427	0.981	-0.0369026020501437	0.0088	2.678e-05	53386	77258	58749.13
1936777	chr2	rs7571561	213386267	T	C	0.699	0.699	1.0	-0.0292949370570243	0.0094	0.001776	53386	77258	58749.13
1938183	chr2	rs1026882	213387389	C	T	0.441	0.447	0.982	-0.0377018671840115	0.0087	1.62e-05	53386	77258	58749.13
1959183	chr2	rs7561571	213387563	C	T	0.85	0.85	1.0	-0.0323992324466777	0.0121	0.007393	53386	77258	58749.13
1937226	chr2	rs7564590	213387900	C	T	0.674	0.676	0.992	-0.0292949370570243	0.0092	0.001487	53386	77258	58749.13
1946708	chr2	rs7565257	213388276	G	A	0.699	0.699	0.998	-0.0289037168568363	0.0094	0.002109	53386	77258	58749.13
1949879	chr2	rs7565622	213388617	G	A	0.441	0.447	0.98	-0.0380030548002074	0.0087	1.413e-05	53386	77258	58749.13
1937465	chr2	rs76006088	213389337	C	T	0.969	0.969	0.966	-0.0309026047398165	0.0254	0.2245	53386	77258	58749.13
1942822	chr2	rs16848751	213389346	A	G	0.674	0.676	0.989	-0.0290993078252748	0.0092	0.001614	53386	77258	58749.13
1948332	chr2	rs16848753	213389764	A	G	0.849	0.85	1.0	-0.032502530761974	0.0121	0.007133	53386	77258	58749.13
1937747	chr2	rs6761143	213390687	C	T	0.85	0.85	1.0	-0.0320997276601081	0.0121	0.007888	53386	77258	58749.13
1936841	chr2	rs6435708	213391114	A	T	0.849	0.85	1.0	-0.0325955083699338	0.0121	0.006929	53386	77258	58749.13
1941826	chr2	rs6435709	213391220	T	A	0.849	0.85	1.0	-0.032502530761974	0.0121	0.007012	53386	77258	58749.13
1939875	chr2	rs7556832	213391506	C	G	0.441	0.447	0.976	-0.0375980304153185	0.0088	1.756e-05	53386	77258	58749.13
1954750	chr2	rs7573568	213391696	T	C	0.849	0.85	1.0	-0.032502530761974	0.0121	0.007156	53386	77258	58749.13
1943470	chr2	rs2178576	213391750	A	C	0.849	0.85	1.0	-0.0323992324466777	0.0121	0.007213	53386	77258	58749.13
1934089	chr2	rs2178575	213391766	G	A	0.849	0.85	1.0	-0.0323992324466777	0.0121	0.007339	53386	77258	58749.13
1953908	chr2	rs1905139	213393025	G	A	0.441	0.446	0.975	-0.0380030548002074	0.0088	1.459e-05	53386	77258	58749.13
1940250	chr2	rs1531788	213394320	C	T	0.674	0.676	0.986	-0.0288007896057264	0.0092	0.001802	53386	77258	58749.13
1941716	chr2	rs6745293	213394370	A	T	0.841	0.843	0.995	-0.0302015087331214	0.0119	0.01079	53386	77258	58749.13
1958986	chr2	rs1351594	213394508	G	C	0.841	0.843	0.995	-0.0303045802648556	0.0119	0.01053	53386	77258	58749.13
1939419	chr2	rs1351593	213394605	C	T	0.849	0.85	1.0	-0.032502530761974	0.0121	0.007128	53386	77258	58749.13
1936462	chr2	rs1351592	213394712	C	G	0.825	0.827	0.99	-0.0306035477981776	0.0114	0.007464	53386	77258	58749.13
1944859	chr2	rs13422701	213394732	G	T	0.975	0.976	0.942	-0.0138048499765589	0.0295	0.64	52652	74486	57597.36
1957300	chr2	rs7598042	213395507	A	C	0.849	0.85	0.998	-0.0325955083699338	0.0121	0.007055	53386	77258	58749.13
1958042	chr2	rs7571642	213395552	C	T	0.85	0.851	0.996	-0.0338981034057645	0.0121	0.00518	53386	77258	58749.13
1955466	chr2	rs17262059	213396059	G	C	0.969	0.969	0.961	-0.0299953975354009	0.0255	0.2383	53386	77258	58749.13
1935614	chr2	rs6724920	213396169	G	T	0.85	0.851	0.993	-0.0328951617042694	0.0121	0.006656	53386	77258	58749.13
1959856	chr2	rs13382807	213397889	G	C	0.827	0.829	0.975	-0.0309954337025195	0.0116	0.007422	53386	77258	58749.13
1952924	chr2	rs1384293	213398219	C	T	0.441	0.446	0.965	-0.0382004338153035	0.0088	1.46e-05	53386	77258	58749.13
1961616	chr2	rs4672648	213399917	A	G	0.84	0.842	0.975	-0.0310985871020312	0.012	0.009379	53386	77258	58749.13
1943147	chr2	rs4233986	213400033	A	G	0.841	0.842	0.975	-0.0316041926269978	0.012	0.008252	53386	77258	58749.13
1959733	chr2	rs1384292	213402641	G	C	0.54	0.548	0.963	-0.0488016642355575	0.0088	3.046e-08	53386	77258	58749.13
1948830	chr2	rs7607363	213402705	A	G	0.558	0.565	0.983	-0.0451019739124202	0.0087	2.472e-07	53386	77258	58749.13
1959002	chr2	rs73989053	213403091	G	A	0.832	0.836	0.981	-0.0217958123704574	0.0116	0.06065	53386	77258	58749.13
1954850	chr2	rs6735267	213403863	C	T	0.726	0.729	0.987	-0.0408949138454712	0.0097	2.638e-05	53386	77258	58749.13
1954451	chr2	rs6735626	213403972	G	A	0.558	0.565	0.986	-0.0449032281024259	0.0087	2.678e-07	53386	77258	58749.13
1957384	chr2	rs7355673	213404389	T	C	0.557	0.565	0.987	-0.0447986409079867	0.0087	2.91e-07	53386	77258	58749.13
1948807	chr2	rs10182996	213404834	T	C	0.557	0.565	0.987	-0.04470452178448	0.0087	2.937e-07	53386	77258	58749.13
1961056	chr2	rs6710653	213404893	A	G	0.557	0.565	0.987	-0.0447986409079867	0.0087	2.914e-07	53386	77258	58749.13
1949338	chr2	rs2128321	213405276	C	A	0.558	0.565	0.987	-0.0447986409079867	0.0087	2.761e-07	53386	77258	58749.13
1947964	chr2	rs13006797	213405952	G	A	0.858	0.862	0.973	-0.0176040459483609	0.0125	0.1597	53386	77258	58749.13
1959972	chr2	rs7596285	213406961	G	A	0.558	0.565	0.986	-0.0440981887217984	0.0087	4.328e-07	53386	77258	58749.13
1952699	chr2	rs10192988	213407782	T	G	0.558	0.565	0.986	-0.044599955369026	0.0087	3.298e-07	53386	77258	58749.13
1941212	chr2	rs10180824	213407975	G	A	0.558	0.565	0.985	-0.0440041354980549	0.0087	4.683e-07	53386	77258	58749.13
1949488	chr2	rs6751692	213408120	C	T	0.559	0.566	0.984	-0.0435966737180782	0.0087	5.974e-07	53386	77258	58749.13
1945686	chr2	rs10184221	213409014	G	A	0.727	0.729	0.991	-0.0398953406632555	0.0097	4.088e-05	53386	77258	58749.13
1948053	chr2	rs116851418	213409098	T	C	0.975	0.975	0.952	-0.0369026020501437	0.0284	0.1939	53135	76268	58376.25
1957541	chr2	rs10207878	213409337	A	G	0.559	0.566	0.984	-0.0440041354980549	0.0087	4.89e-07	53386	77258	58749.13
1944339	chr2	rs7607373	213409719	G	A	0.559	0.566	0.984	-0.0431998193062192	0.0087	7.904e-07	53386	77258	58749.13
1949953	chr2	rs6435711	213410065	G	A	0.559	0.566	0.983	-0.0442967745820927	0.0087	4.141e-07	53386	77258	58749.13
1946869	chr2	rs138731600	213410400	A	T	0.975	0.975	0.951	-0.0350988198393953	0.0284	0.2163	53135	76268	58376.25
1954715	chr2	rs7599312	213413231	G	A	0.727	0.729	0.997	-0.0396039865931634	0.0097	4.429e-05	53386	77258	58749.13
1960948	chr2	rs13001305	213413647	T	C	0.858	0.862	0.965	-0.0169020380753563	0.0126	0.1786	53386	77258	58749.13
1952546	chr2	rs116621873	213413668	A	G	0.823	0.823	0.951	-0.0278029446620889	0.0116	0.01601	53386	77258	58749.13
1936035	chr2	rs13427822	213414265	A	G	0.724	0.726	0.986	-0.0413950753663857	0.0097	2.003e-05	53386	77258	58749.13
1953710	chr2	rs113234093	213415501	G	A	0.855	0.854	0.796	0.0140015196358136	0.0137	0.3057	53386	77258	58749.13
1936040	chr2	rs75722529	213416594	C	T	0.982	0.982	0.904	-0.0546040319940407	0.0346	0.1149	52232	73700	57040.65
1951528	chr2	rs11692979	213416765	T	G	0.748	0.749	0.912	-0.0222047099881925	0.0104	0.03251	53386	77258	58749.13
1955824	chr2	rs75377311	213418485	C	T	0.914	0.917	0.966	-0.0191012733024012	0.0157	0.2246	53386	77258	58749.13
1951363	chr2	rs10191896	213421764	C	T	0.617	0.62	0.963	-0.0322959448008212	0.009	0.0003559	53386	77258	58749.13
1955951	chr2	rs17262541	213422621	C	T	0.914	0.917	0.977	-0.017502275136142	0.0156	0.2623	53386	77258	58749.13
1953434	chr2	rs17262576	213422668	T	C	0.911	0.914	0.975	-0.0196008476550609	0.0154	0.2025	53386	77258	58749.13
1940474	chr2	rs35080214	213423505	G	A	0.914	0.917	0.978	-0.0172987645783295	0.0156	0.2664	53386	77258	58749.13
1950583	chr2	rs150890942	213423962	G	A	0.958	0.958	0.944	0.0064988367398296	0.0222	0.7695	53386	77258	58749.13
1941359	chr2	rs17328512	213423986	T	C	0.911	0.913	0.976	-0.0198048272985997	0.0153	0.1966	53386	77258	58749.13
1949964	chr2	rs115365813	213424212	T	C	0.958	0.958	0.945	0.0084045823438103	0.0222	0.7036	53386	77258	58749.13
1940843	chr2	rs16848819	213425253	T	G	0.958	0.959	0.947	0.007997931111062	0.0222	0.7179	53386	77258	58749.13
1941603	chr2	rs17328561	213425295	A	G	0.911	0.914	0.977	-0.0177974390305806	0.0154	0.2457	53386	77258	58749.13
1946742	chr2	rs10497977	213425382	A	T	0.958	0.959	0.948	0.0076010387728197	0.0222	0.7321	53386	77258	58749.13
1939248	chr2	rs79817933	213426901	T	A	0.958	0.958	0.948	0.0049974917102918	0.0221	0.8222	53386	77258	58749.13
1939684	chr2	rs1038312	213427323	A	T	0.958	0.959	0.949	0.0078987227933553	0.0222	0.7225	53386	77258	58749.13
1951289	chr2	rs34989240	213427624	C	T	0.914	0.917	0.982	-0.0166986496230515	0.0156	0.2834	53386	77258	58749.13
1939338	chr2	rs6736377	213428760	G	A	0.658	0.661	0.982	-0.0277001306422786	0.0092	0.002436	53386	77258	58749.13
1951651	chr2	rs6736536	213429063	C	T	0.658	0.661	0.982	-0.0278029446620889	0.0092	0.002423	53386	77258	58749.13
1956732	chr2	rs7578094	213432392	G	A	0.616	0.62	0.989	-0.0243029385231735	0.0089	0.006147	53386	77258	58749.13
1958161	chr2	rs17263029	213433166	C	T	0.914	0.917	0.985	-0.0163021610829842	0.0155	0.293	53386	77258	58749.13
1935999	chr2	rs71424501	213433916	C	T	0.914	0.916	0.985	-0.0164038098256767	0.0155	0.29	53386	77258	58749.13
1960309	chr2	rs35598461	213435057	A	G	0.914	0.917	0.985	-0.0164038098256767	0.0155	0.2917	53386	77258	58749.13
1952055	chr2	rs113946213	213436255	C	T	0.883	0.886	0.98	-0.015895669405385	0.0136	0.2435	53386	77258	58749.13
1954152	chr2	rs17329087	213436532	T	A	0.914	0.917	0.985	-0.0164038098256767	0.0155	0.2891	53386	77258	58749.13
1950546	chr2	rs16848853	213436814	C	T	0.958	0.958	0.955	0.0052959516591825	0.022	0.8109	53386	77258	58749.13
1954508	chr2	rs13020448	213438055	C	T	0.658	0.661	0.985	-0.0271040176920589	0.0091	0.00302	53386	77258	58749.13
1937512	chr2	rs71424502	213438580	C	T	0.883	0.886	0.98	-0.0154994990469515	0.0136	0.2532	53386	77258	58749.13
1961184	chr2	rs71426303	213439911	A	G	0.914	0.917	0.986	-0.0164038098256767	0.0155	0.2904	53386	77258	58749.13
1934965	chr2	rs143053208	213440421	T	G	0.958	0.958	0.957	0.0053954185169075	0.022	0.8074	53386	77258	58749.13
1937959	chr2	rs74730259	213442778	G	A	0.914	0.917	0.986	-0.0160988945897493	0.0155	0.298	53386	77258	58749.13
1944716	chr2	rs6435714	213442905	G	T	0.658	0.661	0.984	-0.0274020297483382	0.0091	0.00268	53386	77258	58749.13
1948147	chr2	rs7583943	213443922	C	T	0.84	0.844	0.981	-0.0095958936734469	0.0119	0.4221	53386	77258	58749.13
1947405	chr2	rs16848863	213444607	C	G	0.958	0.958	0.958	0.0052959516591825	0.022	0.8088	53386	77258	58749.13
1938708	chr2	rs10497979	213444642	A	T	0.958	0.958	0.958	0.0052959516591825	0.022	0.8092	53386	77258	58749.13
1959812	chr2	rs16848870	213445175	G	A	0.958	0.958	0.959	0.0059025456526138	0.022	0.7895	53386	77258	58749.13
1937397	chr2	rs2371616	213445614	C	A	0.646	0.65	0.986	-0.0240980393840575	0.0091	0.00769	53386	77258	58749.13
1953646	chr2	rs79976038	213445881	C	T	0.958	0.958	0.958	0.0060019521956343	0.022	0.784	53386	77258	58749.13
1958432	chr2	rs71426304	213445943	T	G	0.914	0.917	0.987	-0.0165969709073694	0.0155	0.2838	53386	77258	58749.13
1937575	chr2	rs17263471	213446466	T	G	0.914	0.917	0.988	-0.0164038098256767	0.0155	0.29	53386	77258	58749.13
1936102	chr2	rs35543939	213446678	T	C	0.914	0.917	0.988	-0.0166986496230515	0.0155	0.2825	53386	77258	58749.13
1943817	chr2	rs3925390	213446816	T	A	0.646	0.65	0.985	-0.0243951568347216	0.0091	0.006979	53386	77258	58749.13
1947790	chr2	rs60868013	213447514	T	G	0.914	0.917	0.988	-0.0168003386783461	0.0155	0.2792	53386	77258	58749.13
1938910	chr2	rs7598801	213447850	C	G	0.646	0.65	0.985	-0.0246001168682327	0.0091	0.006617	53386	77258	58749.13
1952385	chr2	rs60245846	213447854	T	G	0.914	0.917	0.988	-0.0168003386783461	0.0155	0.2786	53386	77258	58749.13
1940874	chr2	rs150059985	213447988	T	C	0.914	0.917	0.988	-0.0168003386783461	0.0155	0.2775	53386	77258	58749.13
1936938	chr2	rs7599202	213448055	G	T	0.958	0.958	0.959	0.0063001125484799	0.022	0.7755	53386	77258	58749.13
1941417	chr2	rs115342813	213449070	G	A	0.914	0.917	0.988	-0.0169020380753563	0.0155	0.2752	53386	77258	58749.13
1946641	chr2	rs146094455	213450090	A	T	0.967	0.967	0.944	0.0026963615477425	0.025	0.9144	53386	77258	58749.13
1941609	chr2	rs138842211	213450245	A	G	0.958	0.958	0.958	0.0061013488579762	0.022	0.7803	53386	77258	58749.13
1934735	chr2	rs13013659	213450747	T	C	0.914	0.917	0.988	-0.0171970248285215	0.0155	0.2676	53386	77258	58749.13
1940267	chr2	rs13408617	213451359	C	A	0.647	0.65	0.985	-0.0239956055562207	0.0091	0.00805	53386	77258	58749.13
1953541	chr2	rs13408622	213451368	C	G	0.732	0.733	0.982	-0.0222967349986103	0.0098	0.02266	53386	77258	58749.13
1935894	chr2	rs79142908	213452139	G	A	0.958	0.958	0.959	0.0066975214477213	0.022	0.7599	53386	77258	58749.13
1957953	chr2	rs984456	213452931	C	G	0.616	0.619	0.986	-0.0247026126403718	0.0089	0.005456	53386	77258	58749.13
1957110	chr2	rs984455	213453046	G	C	0.914	0.917	0.988	-0.0170037478161859	0.0155	0.2726	53386	77258	58749.13
1948717	chr2	rs17329513	213453410	A	G	0.914	0.917	0.988	-0.0171970248285215	0.0155	0.2665	53386	77258	58749.13
1940565	chr2	rs13008322	213453639	G	C	0.914	0.917	0.988	-0.0171970248285215	0.0155	0.2657	53386	77258	58749.13
1936447	chr2	rs16848880	213453815	G	A	0.958	0.958	0.959	0.0065981840282271	0.022	0.7645	53386	77258	58749.13
1942361	chr2	rs78883231	213454281	T	C	0.958	0.958	0.959	0.0065981840282271	0.022	0.763	53386	77258	58749.13
1951876	chr2	rs987601	213454397	A	C	0.914	0.917	0.988	-0.0172987645783295	0.0155	0.2645	53386	77258	58749.13
1946508	chr2	rs12991892	213454862	T	C	0.914	0.917	0.989	-0.017502275136142	0.0155	0.2587	53386	77258	58749.13
1952740	chr2	rs1982715	213456326	G	C	0.616	0.619	0.986	-0.0251024465608414	0.0089	0.004767	53386	77258	58749.13
1940433	chr2	rs11902147	213456336	G	T	0.914	0.917	0.989	-0.0176040459483609	0.0155	0.2549	53386	77258	58749.13
1957600	chr2	rs11902111	213456418	C	T	0.914	0.917	0.989	-0.0176040459483609	0.0155	0.2562	53386	77258	58749.13
1937289	chr2	rs1982714	213456521	C	T	0.958	0.958	0.959	0.00730326611012	0.022	0.7407	53386	77258	58749.13
1936439	chr2	rs1982713	213456576	T	C	0.958	0.958	0.96	0.007997931111062	0.022	0.7148	53386	77258	58749.13
1958749	chr2	rs35608198	213456661	T	C	0.914	0.917	0.989	-0.0176040459483609	0.0155	0.2547	53386	77258	58749.13
1946848	chr2	rs17263937	213456994	T	C	0.742	0.742	0.986	-0.0222047099881925	0.0099	0.02482	53386	77258	58749.13
1961321	chr2	rs36125860	213457283	A	T	0.914	0.917	0.989	-0.0176040459483609	0.0155	0.2551	53386	77258	58749.13
1950373	chr2	rs35927619	213457361	T	G	0.623	0.626	0.985	-0.0248973835545144	0.0089	0.005261	53386	77258	58749.13
1942790	chr2	rs141889379	213457448	A	T	0.958	0.958	0.96	0.0077995046323818	0.022	0.7238	53386	77258	58749.13
1941182	chr2	rs34446807	213457487	G	T	0.914	0.917	0.989	-0.0176956485356892	0.0155	0.2537	53386	77258	58749.13
1952571	chr2	rs35521899	213457697	G	A	0.914	0.917	0.989	-0.0176956485356892	0.0155	0.2525	53386	77258	58749.13
1960111	chr2	rs11894305	213457956	A	G	0.914	0.917	0.989	-0.0177974390305806	0.0155	0.2515	53386	77258	58749.13
1940258	chr2	rs11894309	213457971	A	G	0.914	0.917	0.989	-0.0177974390305806	0.0155	0.2513	53386	77258	58749.13
1948723	chr2	rs34804588	213458264	T	A	0.914	0.917	0.989	-0.0177974390305806	0.0155	0.251	53386	77258	58749.13
1941307	chr2	rs17329875	213458460	T	G	0.914	0.917	0.989	-0.0177974390305806	0.0155	0.2501	53386	77258	58749.13
1955431	chr2	rs60327012	213458628	T	A	0.914	0.917	0.989	-0.0177974390305806	0.0155	0.2496	53386	77258	58749.13
1939247	chr2	rs36042629	213458896	A	T	0.914	0.917	0.989	-0.0177974390305806	0.0155	0.2496	53386	77258	58749.13
1941588	chr2	rs13020357	213458983	T	C	0.915	0.918	0.979	-0.0188974371044634	0.0157	0.2287	53386	77258	58749.13
1944766	chr2	rs12994372	213458984	G	A	0.915	0.918	0.979	-0.0188974371044634	0.0157	0.2274	53386	77258	58749.13
1945286	chr2	rs13021394	213459426	T	A	0.914	0.917	0.989	-0.0178992398878318	0.0155	0.2491	53386	77258	58749.13
1961413	chr2	rs13021610	213459554	T	C	0.914	0.917	0.989	-0.0176956485356892	0.0155	0.2523	53386	77258	58749.13
1940314	chr2	rs13000533	213459714	C	T	0.914	0.917	0.989	-0.0178992398878318	0.0155	0.2484	53386	77258	58749.13
1942575	chr2	rs71426309	213460146	C	A	0.914	0.917	0.989	-0.0178992398878318	0.0155	0.2488	53386	77258	58749.13
1941835	chr2	rs13027061	213461785	A	T	0.914	0.917	0.989	-0.0178992398878318	0.0155	0.2485	53386	77258	58749.13
1957948	chr2	rs17264055	213461817	T	A	0.91	0.913	0.986	-0.0160988945897493	0.0152	0.2908	53386	77258	58749.13
1945035	chr2	rs16848890	213461841	C	T	0.751	0.751	0.983	-0.022398994943479	0.01	0.02529	53386	77258	58749.13
1938678	chr2	rs71426310	213462054	G	A	0.914	0.917	0.989	-0.0178992398878318	0.0155	0.2469	53386	77258	58749.13
1939172	chr2	rs4673668	213462397	A	G	0.751	0.752	0.983	-0.023002541565316	0.01	0.0216	53386	77258	58749.13
1956668	chr2	rs17264097	213462597	T	C	0.914	0.917	0.989	-0.0180010511095525	0.0155	0.246	53386	77258	58749.13
1947257	chr2	rs17330001	213462699	T	C	0.914	0.917	0.989	-0.0180010511095525	0.0155	0.2451	53386	77258	58749.13
1957470	chr2	rs35119835	213462911	G	C	0.914	0.916	0.989	-0.0194988734340555	0.0155	0.207	53386	77258	58749.13
1937573	chr2	rs1002618	213463406	C	T	0.828	0.825	0.834	0.0264958638039652	0.0125	0.03324	53386	77258	58749.13
1954776	chr2	rs11892049	213465193	T	C	0.914	0.917	0.989	-0.0193969096107316	0.0155	0.2112	53386	77258	58749.13
1959461	chr2	rs1878566	213465335	A	G	0.871	0.875	0.981	-0.0113036461713921	0.013	0.3866	53386	77258	58749.13
1935137	chr2	rs78477897	213466032	T	G	0.913	0.916	0.988	-0.0231048737150968	0.0154	0.1345	53386	77258	58749.13
1945717	chr2	rs6731808	213468262	C	T	0.637	0.641	0.992	-0.0322029950400999	0.009	0.0003448	53386	77258	58749.13
1939352	chr2	rs77192084	213468449	C	T	0.913	0.915	0.992	-0.0197028322758684	0.0154	0.1998	53386	77258	58749.13
1938077	chr2	rs11688976	213469506	T	C	0.677	0.68	0.996	-0.0288007896057264	0.0092	0.001775	53386	77258	58749.13
1942105	chr2	rs990208	213472634	T	C	0.982	0.982	0.981	0.012096540947233	0.0415	0.7706	33863	51056	37578.11
1943432	chr2	rs7580653	213473233	G	T	0.638	0.641	0.994	-0.0322959448008212	0.009	0.0003287	53386	77258	58749.13
1960401	chr2	rs7583787	213473723	G	A	0.638	0.641	0.994	-0.0322959448008212	0.009	0.0003253	53386	77258	58749.13
1949717	chr2	rs7598633	213474564	T	A	0.636	0.64	0.994	-0.0325955083699338	0.009	0.0002866	53386	77258	58749.13
1945675	chr2	rs71426311	213476310	T	C	0.981	0.981	0.914	0.012096540947233	0.0375	0.7459	41650	62439	45890.95
1935596	chr2	rs6717685	213476885	A	C	0.982	0.982	0.983	0.0118989261570991	0.0415	0.7739	33863	51056	37578.11
1942226	chr2	rs4673669	213477128	C	A	0.636	0.641	0.995	-0.0329985112635755	0.009	0.0002364	53386	77258	58749.13
1961204	chr2	rs72937329	213477141	G	T	0.733	0.735	0.994	-0.0305004454483837	0.0098	0.001802	53386	77258	58749.13
1935514	chr2	rs62186337	213478165	G	A	0.692	0.696	0.996	-0.0312017511432645	0.0093	0.0008541	53386	77258	58749.13
1937921	chr2	rs72937330	213478211	T	C	0.771	0.773	0.995	-0.02960390325858	0.0103	0.003932	53386	77258	58749.13
1958480	chr2	rs72937331	213478449	T	A	0.771	0.773	0.995	-0.02960390325858	0.0103	0.003936	53386	77258	58749.13
1948468	chr2	rs72937333	213478557	G	A	0.771	0.773	0.996	-0.0295009039176847	0.0103	0.004013	53386	77258	58749.13
1957170	chr2	rs9288454	213479458	T	A	0.863	0.865	0.998	-0.0248051189189711	0.0126	0.04884	53386	77258	58749.13
1951203	chr2	rs72937335	213479462	C	A	0.777	0.778	0.993	-0.027196494688472	0.0104	0.00864	53386	77258	58749.13
1960406	chr2	rs9288455	213479689	G	A	0.636	0.64	0.995	-0.0335050785573982	0.009	0.0001888	53386	77258	58749.13
1936024	chr2	rs76218493	213479792	A	C	0.982	0.982	0.983	0.0166014304974254	0.0413	0.6873	33863	51056	37578.11
1949381	chr2	rs79683864	213480167	T	C	0.982	0.982	0.983	0.0164047040252769	0.0413	0.6918	33863	51056	37578.11
1950617	chr2	rs4672649	213480637	G	A	0.943	0.945	0.998	-0.023002541565316	0.0189	0.2235	53386	77258	58749.13
1951081	chr2	rs4673670	213480852	G	A	0.943	0.945	0.998	-0.0231969816042026	0.0189	0.2188	53386	77258	58749.13
1958924	chr2	rs113769647	213481489	G	A	0.773	0.775	0.997	-0.0275973271921043	0.0103	0.007316	53386	77258	58749.13
1937245	chr2	rs16848937	213482088	G	C	0.982	0.983	0.989	0.0129951954948113	0.0406	0.7494	35641	53214	39527.77
1939287	chr2	rs6749009	213482684	G	A	0.638	0.642	0.996	-0.0323992324466777	0.009	0.0003084	53386	77258	58749.13
1941668	chr2	rs6749157	213482781	G	C	0.638	0.642	0.996	-0.0320997276601081	0.009	0.0003445	53386	77258	58749.13
1957934	chr2	rs72937340	213483784	T	C	0.773	0.775	0.998	-0.0277001306422786	0.0103	0.007066	53386	77258	58749.13
1944736	chr2	rs7601545	213483894	G	A	0.638	0.642	0.997	-0.032502530761974	0.009	0.0002937	53386	77258	58749.13
1957851	chr2	rs16848957	213484224	T	C	0.982	0.983	0.991	0.0152038337422728	0.0406	0.7093	35641	53214	39527.77
1954754	chr2	rs2054613	213484354	C	G	0.638	0.642	0.997	-0.032502530761974	0.009	0.0002945	53386	77258	58749.13
1954032	chr2	rs2054615	213484752	C	T	0.638	0.642	0.997	-0.032502530761974	0.009	0.0002938	53386	77258	58749.13
1935731	chr2	rs2068404	213484997	T	C	0.638	0.642	0.997	-0.032502530761974	0.009	0.0002925	53386	77258	58749.13
1955615	chr2	rs72937345	213485048	T	C	0.773	0.775	0.999	-0.0278029446620889	0.0103	0.006931	53386	77258	58749.13
1953614	chr2	rs72937349	213485356	G	C	0.773	0.775	0.998	-0.0277001306422786	0.0103	0.007061	53386	77258	58749.13
1960590	chr2	rs7606156	213485596	G	A	0.636	0.64	0.997	-0.0338050046123612	0.009	0.0001613	53386	77258	58749.13
1945706	chr2	rs11692809	213485715	C	A	0.717	0.719	0.997	-0.0292949370570243	0.0096	0.00221	53386	77258	58749.13
1944181	chr2	rs11676391	213485772	T	C	0.638	0.642	0.997	-0.032502530761974	0.009	0.0002927	53386	77258	58749.13
1957221	chr2	rs11693009	213486117	C	T	0.773	0.775	0.999	-0.0275973271921043	0.0103	0.007303	53386	77258	58749.13
1936258	chr2	rs6761880	213486217	G	A	0.636	0.64	0.996	-0.033701571673015	0.009	0.0001691	53386	77258	58749.13
1934143	chr2	rs10174150	213487269	T	C	0.638	0.642	0.997	-0.0323992324466777	0.009	0.0003126	53386	77258	58749.13
1957440	chr2	rs79944578	213487598	T	C	0.982	0.982	0.988	0.0127977582298607	0.0406	0.7534	35641	53214	39527.77
1937494	chr2	rs6708862	213487661	C	T	0.639	0.643	0.996	-0.032502530761974	0.009	0.0002952	53386	77258	58749.13
1944402	chr2	rs6711917	213487687	C	T	0.636	0.64	0.996	-0.033701571673015	0.009	0.0001749	53386	77258	58749.13
1941239	chr2	rs6712252	213488021	C	T	0.639	0.643	0.996	-0.0323992324466777	0.009	0.0003064	53386	77258	58749.13
1955175	chr2	rs67447343	213490466	G	C	0.652	0.656	0.996	-0.0338981034057645	0.0091	0.0001814	53386	77258	58749.13
1960849	chr2	rs2128324	213490883	G	A	0.636	0.64	0.995	-0.0332982854015147	0.009	0.000206	53386	77258	58749.13
1958407	chr2	rs76850832	213491992	C	G	0.982	0.983	0.987	0.0119977384336167	0.0407	0.7674	35641	53214	39527.77
1937121	chr2	rs6706987	213492151	C	T	0.636	0.64	0.994	-0.0331949048576409	0.009	0.0002205	53386	77258	58749.13
1955844	chr2	rs72937365	213492540	A	G	0.771	0.773	0.996	-0.0278954863187535	0.0103	0.006523	53386	77258	58749.13
1944272	chr2	rs67535717	213492898	G	A	0.639	0.642	0.992	-0.0316970867432546	0.009	0.0004293	53386	77258	58749.13
1947113	chr2	rs72937368	213492907	G	T	0.774	0.776	0.996	-0.026600681797179	0.0103	0.01004	53386	77258	58749.13
1945708	chr2	rs931215	213493785	A	T	0.696	0.698	0.997	-0.0289037168568363	0.0094	0.00206	53386	77258	58749.13
1956332	chr2	rs931216	213493825	C	T	0.696	0.698	0.997	-0.0289963604415917	0.0094	0.001996	53386	77258	58749.13
1958358	chr2	rs17330768	213494330	T	G	0.696	0.698	0.996	-0.0288007896057264	0.0094	0.002099	53386	77258	58749.13
1958400	chr2	rs11679805	213494947	A	T	0.656	0.659	0.995	-0.0318003125497978	0.0091	0.0004648	53386	77258	58749.13
1940776	chr2	rs57917865	213495985	G	T	0.652	0.656	0.993	-0.0332982854015147	0.0091	0.0002384	53386	77258	58749.13
1935219	chr2	rs61521361	213496258	T	A	0.656	0.659	0.995	-0.0316970867432546	0.0091	0.000476	53386	77258	58749.13
1934758	chr2	rs931217	213496450	C	G	0.774	0.775	0.996	-0.0260975991218731	0.0103	0.01128	53386	77258	58749.13
1943022	chr2	rs931218	213496624	C	A	0.696	0.699	0.995	-0.028399474521698	0.0094	0.002492	53386	77258	58749.13
1952991	chr2	rs956558	213497090	G	A	0.774	0.775	0.996	-0.0259025943231108	0.0103	0.01199	53386	77258	58749.13
1953055	chr2	rs72937385	213497379	A	T	0.774	0.775	0.996	-0.0259949602770859	0.0103	0.01165	53386	77258	58749.13
1935805	chr2	rs34741122	213498134	A	G	0.696	0.698	0.994	-0.028399474521698	0.0094	0.002425	53386	77258	58749.13
1959923	chr2	rs9750629	213498333	T	C	0.982	0.982	0.981	0.013202462677756	0.0402	0.7437	35711	53284	39597.77
1945541	chr2	rs66535530	213499028	C	T	0.696	0.699	0.994	-0.0285023604727122	0.0094	0.002434	53386	77258	58749.13
1948276	chr2	rs13410624	213499043	A	G	0.656	0.659	0.993	-0.0322029950400999	0.0091	0.0004041	53386	77258	58749.13
1947638	chr2	rs7585465	213499445	C	A	0.636	0.641	0.991	-0.0319964709431669	0.009	0.0003785	53386	77258	58749.13
1960548	chr2	rs10497980	213500062	A	G	0.981	0.982	0.968	0.0110981866660334	0.0383	0.7728	39514	57229	43439.76
1943584	chr2	rs114871402	213500561	T	A	0.973	0.974	0.958	0.0088011559530687	0.0277	0.7519	53386	77258	58749.13
1937814	chr2	rs62187960	213501008	T	G	0.682	0.685	0.995	-0.0338050046123612	0.0093	0.0002635	53386	77258	58749.13
1956268	chr2	rs72949011	213501015	C	T	0.773	0.775	0.996	-0.0309026047398165	0.0103	0.002669	53386	77258	58749.13
1942892	chr2	rs7590349	213501982	T	C	0.64	0.644	0.996	-0.0372969647443931	0.009	3.249e-05	53386	77258	58749.13
1951644	chr2	rs7590700	213502328	T	C	0.609	0.614	0.992	-0.0364046818937998	0.0089	4.004e-05	53386	77258	58749.13
1945967	chr2	rs72949015	213502784	T	C	0.773	0.775	0.997	-0.0302015087331214	0.0103	0.003308	53386	77258	58749.13
1942433	chr2	rs6745180	213502984	T	G	0.682	0.685	0.997	-0.033701571673015	0.0093	0.000267	53386	77258	58749.13
1945068	chr2	rs72949018	213503272	G	A	0.773	0.775	0.998	-0.0300984478240329	0.0103	0.00339	53386	77258	58749.13
1936696	chr2	rs13397735	213504183	T	C	0.64	0.644	0.997	-0.0374007702544828	0.009	3.143e-05	53386	77258	58749.13
1947212	chr2	rs7587236	213504684	C	T	0.609	0.614	0.993	-0.0361039752308815	0.0089	4.535e-05	53386	77258	58749.13
1954142	chr2	rs938785	213505000	T	C	0.974	0.974	0.964	0.0100988346774146	0.0277	0.7143	53386	77258	58749.13
1948510	chr2	rs11676119	213505006	C	T	0.773	0.775	0.998	-0.0297996312385195	0.0103	0.0038	53386	77258	58749.13
1937030	chr2	rs11687307	213505246	A	T	0.641	0.644	0.997	-0.0366951051877892	0.009	4.481e-05	53386	77258	58749.13
1955213	chr2	rs148612356	213506251	C	T	0.974	0.974	0.965	0.0076010387728197	0.0277	0.7834	53386	77258	58749.13
1948790	chr2	rs6742665	213506393	C	T	0.641	0.645	0.996	-0.0364046818937998	0.009	5.246e-05	53386	77258	58749.13
1946419	chr2	rs6742793	213506483	C	G	0.682	0.685	0.997	-0.0331018715051171	0.0093	0.0003475	53386	77258	58749.13
1938090	chr2	rs6743091	213506585	G	T	0.609	0.614	0.993	-0.0361039752308815	0.0089	4.579e-05	53386	77258	58749.13
1950559	chr2	rs62187963	213508144	T	C	0.64	0.644	0.996	-0.0372035489975441	0.009	3.554e-05	53386	77258	58749.13
1955584	chr2	rs62187964	213508184	A	T	0.64	0.644	0.996	-0.0372035489975441	0.009	3.515e-05	53386	77258	58749.13
1934659	chr2	rs7572637	213508377	A	C	0.612	0.617	0.993	-0.0346949697968869	0.0089	8.945e-05	53386	77258	58749.13
1938951	chr2	rs11688167	213508741	T	C	0.772	0.774	0.996	-0.0292949370570243	0.0103	0.004328	53386	77258	58749.13
1946289	chr2	rs11682441	213508891	G	C	0.772	0.774	0.996	-0.0295009039176847	0.0103	0.004095	53386	77258	58749.13
1946486	chr2	rs11693575	213508928	A	G	0.772	0.774	0.996	-0.0295009039176847	0.0103	0.004114	53386	77258	58749.13
1955475	chr2	rs115662568	213509050	T	A	0.974	0.974	0.969	0.0098018049722602	0.0276	0.7222	53386	77258	58749.13
1945149	chr2	rs72949040	213510121	G	C	0.772	0.774	0.997	-0.0293979151845611	0.0103	0.004194	53386	77258	58749.13
1945978	chr2	rs16848991	213510285	T	G	0.973	0.974	0.97	0.009197572354042	0.0275	0.7377	53386	77258	58749.13
1952725	chr2	rs17271707	213510374	G	A	0.772	0.774	0.996	-0.02960390325858	0.0103	0.004007	53386	77258	58749.13
1950303	chr2	rs17331220	213510571	A	G	0.772	0.774	0.997	-0.0295009039176847	0.0103	0.004043	53386	77258	58749.13
1947108	chr2	rs5000270	213511046	T	G	0.639	0.644	0.995	-0.0372969647443931	0.009	3.277e-05	53386	77258	58749.13
1953003	chr2	rs2220025	213511118	T	C	0.973	0.973	0.97	0.0107025231331357	0.0272	0.6947	53386	77258	58749.13
1959846	chr2	rs10198723	213511791	A	G	0.639	0.643	0.995	-0.0374007702544828	0.009	3.281e-05	53386	77258	58749.13
1941602	chr2	rs11678993	213512215	G	A	0.682	0.685	0.996	-0.0334016766340304	0.0093	0.0003131	53386	77258	58749.13
1939734	chr2	rs16849010	213512384	A	C	0.974	0.974	0.971	0.0089002747867194	0.0275	0.7472	53386	77258	58749.13
1939986	chr2	rs17272024	213514208	A	G	0.681	0.685	0.994	-0.033701571673015	0.0093	0.0002709	53386	77258	58749.13
1959548	chr2	rs11683491	213515027	C	A	0.772	0.774	0.996	-0.0296966117368367	0.0103	0.003879	53386	77258	58749.13
1936409	chr2	rs59370887	213515701	C	T	0.772	0.774	0.996	-0.0296966117368367	0.0103	0.003898	53386	77258	58749.13
1957154	chr2	rs13386921	213517543	A	T	0.613	0.617	0.995	-0.0338050046123612	0.0089	0.0001357	53386	77258	58749.13
1936245	chr2	rs72951177	213517845	T	C	0.748	0.751	0.989	-0.0264979913062283	0.01	0.007925	53386	77258	58749.13
1946271	chr2	rs62187967	213517852	T	G	0.611	0.616	0.987	-0.0369026020501437	0.0089	3.281e-05	53386	77258	58749.13
1955007	chr2	rs72951178	213517868	T	C	0.748	0.751	0.988	-0.0263953113595316	0.01	0.008264	53386	77258	58749.13
1936200	chr2	rs62187968	213517888	C	T	0.609	0.614	0.991	-0.0366951051877892	0.0089	3.51e-05	53386	77258	58749.13
1942494	chr2	rs2220026	213517955	C	T	0.608	0.613	0.993	-0.035596090043474	0.0089	5.723e-05	53386	77258	58749.13
1957439	chr2	rs1384297	213518374	T	C	0.654	0.658	0.995	-0.0303973537275885	0.0091	0.0008168	53386	77258	58749.13
1955317	chr2	rs72933003	213518432	T	C	0.748	0.75	0.994	-0.0253998626327317	0.0099	0.01075	53386	77258	58749.13
1948309	chr2	rs72933004	213518449	C	T	0.746	0.748	0.996	-0.0252049938352247	0.0099	0.01106	53386	77258	58749.13
1941419	chr2	rs76074265	213518631	G	T	0.746	0.748	0.996	-0.0251024465608414	0.0099	0.01131	53386	77258	58749.13
1954497	chr2	rs10211380	213519249	T	A	0.866	0.868	0.997	-0.0306035477981776	0.0127	0.0161	53386	77258	58749.13
1959318	chr2	rs6435715	213519256	T	C	0.608	0.613	0.993	-0.0358033589652777	0.0089	5.268e-05	53386	77258	58749.13
1944428	chr2	rs72933008	213519379	C	T	0.746	0.748	0.997	-0.0252049938352247	0.0099	0.01101	53386	77258	58749.13
1955601	chr2	rs1600883	213519872	C	G	0.612	0.616	0.994	-0.0344982814075965	0.0089	9.896e-05	53386	77258	58749.13
1942999	chr2	rs1600884	213520144	C	T	0.612	0.616	0.994	-0.0344982814075965	0.0089	9.783e-05	53386	77258	58749.13
1938675	chr2	rs4673673	213520554	G	C	0.746	0.748	0.997	-0.0248973835545144	0.0099	0.01191	53386	77258	58749.13
1959471	chr2	rs4673674	213520651	T	A	0.612	0.616	0.994	-0.0344982814075965	0.0089	9.8e-05	53386	77258	58749.13
1942835	chr2	rs72933016	213521447	T	C	0.772	0.774	0.994	-0.0285949668801128	0.0103	0.005425	53386	77258	58749.13
1951917	chr2	rs2371618	213521462	T	C	0.974	0.974	0.973	0.0101978249764461	0.0275	0.7112	53386	77258	58749.13
1937738	chr2	rs4337429	213522063	T	G	0.745	0.747	0.997	-0.0240980393840575	0.0099	0.0148	53386	77258	58749.13
1937486	chr2	rs58184703	213522287	T	C	0.612	0.616	0.994	-0.0344982814075965	0.0089	9.982e-05	53386	77258	58749.13
1951871	chr2	rs6726437	213523249	T	G	0.612	0.616	0.994	-0.0344982814075965	0.0089	0.0001008	53386	77258	58749.13
1944112	chr2	rs72933019	213523568	C	T	0.745	0.748	0.997	-0.0249999098013234	0.0099	0.01165	53386	77258	58749.13
1944476	chr2	rs72933021	213523586	C	T	0.745	0.748	0.997	-0.0248973835545144	0.0099	0.01174	53386	77258	58749.13
1939804	chr2	rs62187971	213524867	A	C	0.866	0.868	0.995	-0.0313049258284153	0.0127	0.01393	53386	77258	58749.13
1942375	chr2	rs62187972	213525117	G	A	0.866	0.868	0.995	-0.0313049258284153	0.0127	0.01386	53386	77258	58749.13
1937611	chr2	rs6734732	213525416	T	A	0.608	0.613	0.994	-0.035596090043474	0.0089	5.713e-05	53386	77258	58749.13
1954099	chr2	rs13422154	213525571	C	T	0.611	0.616	0.995	-0.034198147379977	0.0089	0.0001109	53386	77258	58749.13
1946847	chr2	rs13425168	213525801	G	A	0.866	0.868	0.995	-0.0313049258284153	0.0127	0.0139	53386	77258	58749.13
1941020	chr2	rs72933030	213526006	C	G	0.745	0.748	0.998	-0.0242004837056584	0.0099	0.01428	53386	77258	58749.13
1944219	chr2	rs72933031	213526082	T	C	0.745	0.748	0.998	-0.0242004837056584	0.0099	0.01419	53386	77258	58749.13
1960120	chr2	rs13425327	213526121	C	T	0.866	0.868	0.995	-0.0313049258284153	0.0127	0.01378	53386	77258	58749.13
1944377	chr2	rs1384287	213526638	T	A	0.611	0.616	0.995	-0.0343016316970211	0.0089	0.0001095	53386	77258	58749.13
1939244	chr2	rs2888102	213527767	T	A	0.745	0.747	0.999	-0.0239956055562207	0.0099	0.01529	53386	77258	58749.13
1936843	chr2	rs11896992	213529898	A	G	0.609	0.613	0.995	-0.0352956263947246	0.0088	6.522e-05	53386	77258	58749.13
1953803	chr2	rs2371710	213530069	G	A	0.745	0.748	1.0	-0.0240980393840575	0.0099	0.01462	53386	77258	58749.13
1943854	chr2	rs13424220	213531099	C	G	0.866	0.868	0.994	-0.0305004454483837	0.0127	0.01629	53386	77258	58749.13
1940728	chr2	rs6750857	213531435	A	G	0.611	0.615	0.995	-0.0335981494309355	0.0089	0.000151	53386	77258	58749.13
1935170	chr2	rs6435716	213532030	C	T	0.629	0.633	0.994	-0.033701571673015	0.0089	0.0001626	53386	77258	58749.13
1961430	chr2	rs2888128	213532864	T	G	0.745	0.747	0.996	-0.0238010101859522	0.0099	0.01636	53386	77258	58749.13
1949218	chr2	rs13431135	213532870	C	A	0.633	0.636	0.994	-0.0335050785573982	0.009	0.0001803	53386	77258	58749.13
1951737	chr2	rs13431628	213533134	G	T	0.632	0.636	0.994	-0.0338050046123612	0.009	0.0001593	53386	77258	58749.13
1960728	chr2	rs13394068	213533178	T	C	0.632	0.636	0.994	-0.0338981034057645	0.009	0.0001517	53386	77258	58749.13
1960445	chr2	rs11695521	213533442	C	G	0.637	0.64	0.988	-0.0307994715535284	0.009	0.0006292	53386	77258	58749.13
1957563	chr2	rs72933051	213533995	G	A	0.747	0.748	0.996	-0.0235962138551867	0.0099	0.01752	53386	77258	58749.13
1938939	chr2	rs17331646	213534298	A	G	0.736	0.738	0.994	-0.0225012653465135	0.0098	0.0215	53386	77258	58749.13
1943532	chr2	rs72933053	213534552	T	C	0.736	0.737	0.994	-0.022398994943479	0.0098	0.02213	53386	77258	58749.13
1959279	chr2	rs17331702	213535577	A	T	0.775	0.776	0.986	-0.0260975991218731	0.0104	0.01194	53386	77258	58749.13
1938654	chr2	rs6435717	213535690	G	A	0.609	0.613	0.994	-0.0316970867432546	0.0088	0.0003362	53386	77258	58749.13
1939323	chr2	rs2888129	213536695	T	C	0.736	0.738	0.994	-0.0226956079321885	0.0098	0.0205	53386	77258	58749.13
1940471	chr2	rs28860549	213536895	A	G	0.87	0.872	0.989	-0.0293979151845611	0.0129	0.02272	53386	77258	58749.13
1953277	chr2	rs56249218	213537367	G	A	0.736	0.738	0.994	-0.0231969816042026	0.0098	0.01776	53386	77258	58749.13
1936591	chr2	rs9967727	213537460	C	G	0.622	0.625	0.992	-0.0338050046123612	0.0089	0.0001496	53386	77258	58749.13
1939897	chr2	rs72933064	213537766	C	A	0.772	0.774	0.989	-0.026898543868701	0.0103	0.009132	53386	77258	58749.13
1942567	chr2	rs2888130	213538386	T	C	0.736	0.738	0.994	-0.0226956079321885	0.0098	0.02042	53386	77258	58749.13
1952052	chr2	rs11682456	213539062	G	T	0.736	0.738	0.994	-0.0227979086760041	0.0098	0.01965	53386	77258	58749.13
1949265	chr2	rs4673675	213539145	T	C	0.628	0.631	0.995	-0.0318003125497978	0.0089	0.000361	53386	77258	58749.13
1943948	chr2	rs4673676	213539645	C	T	0.627	0.63	0.996	-0.0322959448008212	0.0089	0.0002882	53386	77258	58749.13
1949309	chr2	rs72933070	213540735	G	A	0.737	0.739	0.995	-0.0232993336544035	0.0098	0.01729	53386	77258	58749.13
1961338	chr2	rs6720790	213540826	C	G	0.874	0.876	0.99	-0.029202265808213	0.0131	0.0257	53386	77258	58749.13
1955380	chr2	rs72933071	213541414	T	C	0.737	0.739	0.995	-0.023401696181619	0.0098	0.01696	53386	77258	58749.13
1947335	chr2	rs72933073	213541570	A	C	0.737	0.739	0.995	-0.023401696181619	0.0098	0.01718	53386	77258	58749.13
1941251	chr2	rs10221625	213541714	C	T	0.629	0.632	0.996	-0.0319035490130083	0.0089	0.0003578	53386	77258	58749.13
1940711	chr2	rs10221626	213541719	G	A	0.629	0.632	0.996	-0.0319035490130083	0.0089	0.0003579	53386	77258	58749.13
1940461	chr2	rs1320116	213542405	C	T	0.625	0.628	0.995	-0.0338050046123612	0.0089	0.0001524	53386	77258	58749.13
1948082	chr2	rs1320117	213542706	G	C	0.737	0.738	0.995	-0.0235040691879941	0.0098	0.0166	53386	77258	58749.13
1946674	chr2	rs17331821	213542758	G	A	0.737	0.738	0.995	-0.0235040691879941	0.0098	0.0164	53386	77258	58749.13
1951013	chr2	rs13422625	213542950	A	C	0.623	0.626	0.997	-0.0338050046123612	0.0089	0.0001486	53386	77258	58749.13
1956443	chr2	rs72933082	213543127	G	A	0.737	0.739	0.995	-0.0239034240815591	0.0098	0.01472	53386	77258	58749.13
1955075	chr2	rs17272381	213544144	C	T	0.737	0.739	0.994	-0.0231048737150968	0.0098	0.0183	53386	77258	58749.13
1956974	chr2	rs6752019	213544770	T	C	0.737	0.738	0.993	-0.0226956079321885	0.0098	0.02041	53386	77258	58749.13
1948462	chr2	rs6752288	213545047	T	G	0.737	0.738	0.993	-0.0221024699079472	0.0098	0.02404	53386	77258	58749.13
1938207	chr2	rs17331933	213545335	A	C	0.737	0.739	0.992	-0.0227979086760041	0.0098	0.02015	53386	77258	58749.13
1957635	chr2	rs13404902	213545357	C	T	0.627	0.63	0.993	-0.0335050785573982	0.0089	0.0001775	53386	77258	58749.13
1951865	chr2	rs17331989	213545390	C	G	0.737	0.739	0.992	-0.0225012653465135	0.0098	0.02208	53386	77258	58749.13
1951379	chr2	rs2371711	213545691	T	C	0.737	0.738	0.991	-0.0231969816042026	0.0098	0.01818	53386	77258	58749.13
1947303	chr2	rs2371712	213545855	C	A	0.7	0.702	0.989	-0.0259949602770859	0.0094	0.00586	53386	77258	58749.13
1947709	chr2	rs76380053	213546176	T	C	0.985	0.985	0.938	-0.0154994990469515	0.038	0.6831	50161	72395	55330.77
1948891	chr2	rs4335896	213546285	C	T	0.736	0.738	0.989	-0.0225012653465135	0.0098	0.02176	53386	77258	58749.13
1957804	chr2	rs2371713	213547267	C	G	0.691	0.693	0.982	-0.0259025943231108	0.0094	0.005938	53386	77258	58749.13
1951032	chr2	rs72933094	213548417	G	A	0.736	0.737	0.985	-0.0235040691879941	0.0098	0.01706	53386	77258	58749.13
1948960	chr2	rs72933095	213548590	G	A	0.735	0.736	0.984	-0.0231969816042026	0.0098	0.01835	53386	77258	58749.13
1947593	chr2	rs2371714	213550591	G	A	0.748	0.749	0.98	-0.023002541565316	0.01	0.02177	53386	77258	58749.13
1935692	chr2	rs34186216	213550982	T	A	0.724	0.726	0.972	-0.0229002198863326	0.0098	0.0191	53386	77258	58749.13
1949458	chr2	rs6435721	213551094	G	T	0.625	0.63	0.98	-0.0322959448008212	0.009	0.0003208	53386	77258	58749.13
1945981	chr2	rs184937170	213552355	T	C	0.967	0.967	0.808	-0.05519563546795	0.0268	0.03914	53386	77258	58749.13
1953474	chr2	rs7593454	213552417	C	T	0.733	0.737	0.883	-0.0274020297483382	0.0104	0.008134	53386	77258	58749.13
1949558	chr2	rs10932443	213552514	T	A	0.0663	0.0641	0.907	0.0270021387025708	0.0183	0.1408	53386	77258	58749.13
1947855	chr2	rs79141900	213552914	A	C	0.93	0.928	0.857	0.0350002811846215	0.0181	0.05326	53386	77258	58749.13
1940468	chr2	rs11674822	213555564	T	C	0.779	0.782	0.921	-0.0208968257129853	0.0108	0.0534	53386	77258	58749.13
1947670	chr2	rs77630239	213556496	G	T	0.965	0.963	0.864	0.0507026199737612	0.0252	0.04381	53200	76329	58439.19
1941954	chr2	rs72935003	213557218	G	A	0.843	0.847	0.912	-0.0350988198393953	0.0124	0.004729	53386	77258	58749.13
1950404	chr2	rs17332290	213557284	T	C	0.842	0.846	0.912	-0.0366017456445608	0.0124	0.003172	53386	77258	58749.13
1956682	chr2	rs6435722	213558683	T	G	0.404	0.399	0.885	0.0247999239054771	0.0093	0.007816	53386	77258	58749.13
1941809	chr2	rs17272806	213558906	T	G	0.85	0.847	0.868	0.0278972284172359	0.0129	0.03127	53386	77258	58749.13
1948432	chr2	rs7580519	213559229	T	C	0.817	0.817	0.905	-0.0074980401773571	0.0117	0.5229	53386	77258	58749.13
1961666	chr2	rs16849091	213559282	G	C	0.922	0.925	0.854	-0.0378991867540796	0.0175	0.03035	53386	77258	58749.13
1941606	chr2	rs78613266	213560376	T	C	0.859	0.858	0.941	0.0092966519050945	0.0127	0.4631	53386	77258	58749.13
1950973	chr2	rs114927085	213560682	A	G	0.967	0.966	0.916	-0.005304041591906	0.0251	0.833	53321	77197	58686.2
1953272	chr2	rs6731231	213561598	A	G	0.501	0.502	0.952	-0.0018016219466282	0.0088	0.8341	53386	77258	58749.13
1960030	chr2	rs13390015	213561811	T	C	0.895	0.892	0.94	0.0109003744682883	0.0145	0.4504	53386	77258	58749.13
1958233	chr2	rs13427642	213562066	C	A	0.895	0.892	0.94	0.0112959597418516	0.0144	0.4349	53386	77258	58749.13
1951135	chr2	rs7575556	213563072	T	C	0.705	0.707	0.983	0.0011992805754821	0.0095	0.9002	53386	77258	58749.13
1943811	chr2	rs72935007	213563311	T	C	0.858	0.858	0.949	0.0080971295874548	0.0127	0.5213	53386	77258	58749.13
1948889	chr2	rs12479054	213563482	G	T	0.609	0.609	0.959	-0.0012007205765188	0.009	0.8905	53386	77258	58749.13
1961112	chr2	rs10172859	213565989	C	A	0.896	0.893	0.941	0.0100988346774146	0.0145	0.4873	53386	77258	58749.13
1938624	chr2	rs16849099	213569169	C	T	0.871	0.871	0.955	0.004201162744548	0.0131	0.751	53386	77258	58749.13
1944351	chr2	rs10186407	213570265	C	T	0.799	0.797	0.948	0.0018981972830802	0.011	0.8665	53386	77258	58749.13
1957243	chr2	rs7571818	213571166	G	C	0.871	0.871	0.955	0.0050969882578437	0.0131	0.6955	53386	77258	58749.13
1950663	chr2	rs78286764	213571588	C	G	0.967	0.967	0.923	-0.0043996643446871	0.0253	0.8621	53321	77197	58686.2
1945944	chr2	rs10188254	213572539	T	C	0.768	0.765	0.95	0.0050969882578437	0.0105	0.6268	53386	77258	58749.13
1949248	chr2	rs3738859	213572938	A	C	0.876	0.875	0.942	0.0087020272939009	0.0134	0.5183	53386	77258	58749.13
1934648	chr2	rs16849118	213575237	G	T	0.872	0.871	0.953	0.0098018049722602	0.0132	0.4579	53386	77258	58749.13
1935172	chr2	rs7587255	213575506	G	A	0.579	0.577	0.973	0.005703702916678	0.0088	0.5162	53386	77258	58749.13
1960773	chr2	rs17273207	213575585	T	C	0.903	0.904	0.941	-0.0046005663955682	0.015	0.7584	53386	77258	58749.13
1960034	chr2	rs16849123	213576272	G	A	0.949	0.95	0.918	-0.0248051189189711	0.0206	0.2283	53386	77258	58749.13
1951915	chr2	rs6745507	213577416	C	G	0.58	0.578	0.962	0.0052959516591825	0.0089	0.5488	53386	77258	58749.13
1942548	chr2	rs17332777	213577479	A	G	0.903	0.904	0.939	-0.0019018072895963	0.0151	0.9001	53386	77258	58749.13
1943120	chr2	rs16849125	213578359	G	A	0.888	0.888	0.924	0.0009995003330834	0.0142	0.9462	53386	77258	58749.13
1943406	chr2	rs6721014	213578453	A	G	0.413	0.414	0.938	-0.001501126126267	0.009	0.8673	53386	77258	58749.13
1942714	chr2	rs13393014	213578777	A	G	0.822	0.821	0.928	0.0023971245997214	0.0117	0.8348	53386	77258	58749.13
1937470	chr2	rs13418813	213578824	G	A	0.855	0.854	0.908	0.0004998750416509	0.0128	0.9697	53386	77258	58749.13
1954694	chr2	rs6435723	213580723	C	T	0.1	0.0987	0.954	0.0092966519050945	0.0148	0.5289	53386	77258	58749.13
1938696	chr2	rs58415964	213580741	T	A	0.919	0.923	0.954	-0.0393023164827424	0.0163	0.0163	53386	77258	58749.13
1951387	chr2	rs2371703	213581106	A	C	0.919	0.915	0.962	0.0338022134084658	0.016	0.0347	53386	77258	58749.13
1950127	chr2	rs16849142	213582322	G	T	0.918	0.914	0.971	0.0332993704009261	0.0159	0.03601	53386	77258	58749.13
1951095	chr2	rs2371705	213582755	G	T	0.184	0.178	0.958	0.0246048038572487	0.0115	0.03223	53386	77258	58749.13
1957834	chr2	rs12619430	213582942	G	T	0.932	0.931	0.965	0.0052959516591825	0.0174	0.7607	53386	77258	58749.13
1959381	chr2	rs72935024	213583128	T	C	0.918	0.922	0.965	-0.0396039865931634	0.0162	0.01439	53386	77258	58749.13
1960902	chr2	rs66866010	213584484	C	T	0.929	0.929	0.963	0.0021975835434872	0.0172	0.8997	53386	77258	58749.13
1959020	chr2	rs10932444	213584688	C	A	0.232	0.225	0.983	0.0304031059110447	0.0103	0.003182	53386	77258	58749.13
1950435	chr2	rs72935025	213584721	A	C	0.919	0.923	0.975	-0.0393959285025942	0.0162	0.01488	53386	77258	58749.13
1953488	chr2	rs12621317	213584890	G	A	0.833	0.837	0.948	-0.0156010662286512	0.012	0.1925	53386	77258	58749.13
1945923	chr2	rs7565133	213585008	T	C	0.914	0.919	0.974	-0.0378991867540796	0.0158	0.01674	53386	77258	58749.13
1946923	chr2	rs7565150	213585035	T	C	0.108	0.111	0.982	-0.0033957590691798	0.014	0.8101	53386	77258	58749.13
1958975	chr2	rs7565262	213585078	T	C	0.0297	0.0281	0.96	0.0404027066313724	0.0263	0.1246	53150	76107	58357.44
1946496	chr2	rs7369041	213585180	T	G	0.924	0.919	0.99	0.0167981182758809	0.0161	0.2988	53386	77258	58749.13
1953625	chr2	rs6435724	213585190	C	T	0.105	0.107	0.985	-0.0019018072895963	0.0141	0.8936	53386	77258	58749.13
1934586	chr2	rs6435725	213585198	C	T	0.0277	0.0261	0.969	0.043203157300648	0.0273	0.1129	52791	75027	57818.57
1947462	chr2	rs6756577	213585384	C	T	0.4	0.398	0.978	0.0139029051689914	0.0089	0.1174	53386	77258	58749.13
1938639	chr2	rs4673678	213585693	C	T	0.91	0.91	0.974	0.0047984689115734	0.0153	0.7517	53386	77258	58749.13
1949756	chr2	rs13020500	213585939	G	A	0.311	0.308	0.983	0.0177023841130051	0.0094	0.0592	53386	77258	58749.13
1943491	chr2	rs2888104	213588404	G	A	0.525	0.522	0.924	0.0110981866660334	0.009	0.2163	53386	77258	58749.13
1956519	chr2	rs2371620	213588483	A	C	0.0275	0.0259	0.976	0.0421970486997883	0.0273	0.1217	52791	75027	57818.57
1951846	chr2	rs4146321	213591015	A	C	0.0275	0.0259	0.981	0.0407963941925694	0.0272	0.1334	52791	75027	57818.57
1961105	chr2	rs2371621	213591785	G	A	0.0275	0.0259	0.983	0.0395956428583544	0.0272	0.1452	52791	75027	57818.57
1941932	chr2	rs12612794	213592884	A	G	0.312	0.309	0.992	0.0180952882690919	0.0093	0.05234	53386	77258	58749.13
1935726	chr2	rs4673679	213593369	A	G	0.0274	0.0259	0.983	0.0389995348490096	0.0272	0.152	52791	75027	57818.57
1956317	chr2	rs10170169	213593405	A	C	0.798	0.802	0.992	-0.0246001168682327	0.0108	0.02258	53386	77258	58749.13
1946777	chr2	rs7565158	213593970	G	T	0.312	0.309	0.994	0.0183015011699126	0.0093	0.04915	53386	77258	58749.13
1952988	chr2	rs66722893	213595013	C	T	0.906	0.907	0.989	0.004201162744548	0.0149	0.7781	53386	77258	58749.13
1947308	chr2	rs13012246	213595038	G	C	0.402	0.399	0.991	0.0135971385060249	0.0088	0.1224	53386	77258	58749.13
1959358	chr2	rs16849174	213595110	T	C	0.91	0.91	0.992	0.004201162744548	0.0151	0.7813	53386	77258	58749.13
1946461	chr2	rs7598898	213596049	A	C	0.715	0.719	0.992	-0.0152050125429676	0.0096	0.1121	53386	77258	58749.13
1939534	chr2	rs10497983	213596859	A	G	0.38	0.377	0.992	0.0153023200084426	0.0089	0.08459	53386	77258	58749.13
1957689	chr2	rs13026365	213597335	C	T	0.38	0.378	0.991	0.014504302202808	0.0089	0.1038	53386	77258	58749.13
1944584	chr2	rs13026373	213597349	C	T	0.38	0.378	0.991	0.0143958802837323	0.0089	0.1061	53386	77258	58749.13
1942017	chr2	rs6755259	213597627	A	G	0.822	0.826	0.996	-0.0150019689183474	0.0114	0.1877	53386	77258	58749.13
1948518	chr2	rs6758369	213597773	A	G	0.827	0.831	0.996	-0.013399371963117	0.0115	0.2437	53386	77258	58749.13
1937695	chr2	rs16849192	213598952	T	C	0.918	0.921	1.0	-0.0315009870620622	0.0158	0.04682	53386	77258	58749.13
1956114	chr2	rs12185565	213599887	C	T	0.378	0.376	0.991	0.0142973047008244	0.0089	0.1087	53386	77258	58749.13
1948192	chr2	rs4672653	213600095	A	T	0.829	0.833	0.992	-0.0129028853555234	0.0115	0.2636	53386	77258	58749.13
1956874	chr2	rs4446027	213600540	A	T	0.0274	0.0258	0.987	0.0394995204367644	0.0272	0.1463	52791	75027	57818.57
1956159	chr2	rs11675226	213600922	T	A	0.378	0.376	0.991	0.0142973047008244	0.0089	0.1076	53386	77258	58749.13
1953731	chr2	rs6725004	213602048	G	T	0.807	0.81	0.998	-0.0218980211012161	0.0109	0.04537	53386	77258	58749.13
1958365	chr2	rs2371706	213602838	T	C	0.379	0.377	0.993	0.0154992634469238	0.0089	0.08045	53386	77258	58749.13
1952311	chr2	rs16849197	213603367	C	T	0.919	0.923	0.999	-0.0334016766340304	0.0159	0.03626	53386	77258	58749.13
1944084	chr2	rs6736862	213604823	G	T	0.69	0.693	0.992	-0.0123965203365513	0.0093	0.1853	53386	77258	58749.13
1959720	chr2	rs10184036	213605680	T	A	0.774	0.773	0.989	-0.0014009809156281	0.0103	0.8947	53386	77258	58749.13
1953250	chr2	rs16849204	213606762	T	C	0.932	0.928	0.987	0.0020977980821461	0.017	0.9023	53386	77258	58749.13
1953243	chr2	rs6745153	213607202	C	T	0.69	0.693	0.994	-0.0121029460677457	0.0093	0.1945	53386	77258	58749.13
1941956	chr2	rs7570749	213607801	A	G	0.409	0.407	0.991	0.0140015196358136	0.0088	0.1104	53386	77258	58749.13
1942111	chr2	rs72935050	213609001	T	A	0.922	0.919	0.936	0.001998002662673	0.0164	0.9036	53386	77258	58749.13
1943143	chr2	rs2371707	213609065	C	A	0.773	0.772	0.991	-0.0007002451143934	0.0103	0.9476	53386	77258	58749.13
1943055	chr2	rs35320248	213609140	A	G	0.772	0.771	0.991	-0.001501126126267	0.0103	0.8838	53386	77258	58749.13
1949017	chr2	rs58894557	213610868	A	C	0.932	0.929	0.983	0.0025966258472659	0.0171	0.8806	53386	77258	58749.13
1954891	chr2	rs16849209	213611221	G	T	0.773	0.772	0.992	-0.0019018072895963	0.0103	0.8554	53386	77258	58749.13
1943507	chr2	rs6740113	213611291	C	A	0.918	0.922	0.999	-0.0316041926269978	0.0159	0.04649	53386	77258	58749.13
1960039	chr2	rs2371708	213614457	G	C	0.0298	0.0281	0.989	0.0338022134084658	0.0259	0.1922	53386	77258	58749.13
1957979	chr2	rs75242861	213615750	A	C	0.932	0.928	0.978	0.0018981972830802	0.0171	0.9124	53386	77258	58749.13
1958093	chr2	rs58882497	213616155	T	G	0.774	0.773	0.993	-0.0018016219466282	0.0103	0.8575	53386	77258	58749.13
1943678	chr2	rs111753506	213616217	C	T	0.918	0.922	0.996	-0.0338050046123612	0.0159	0.03361	53386	77258	58749.13
1950270	chr2	rs113446504	213616250	C	T	0.918	0.922	0.996	-0.0340015566760147	0.0159	0.03227	53386	77258	58749.13
1945047	chr2	rs73067218	213616261	G	A	0.918	0.922	0.996	-0.0340015566760147	0.0159	0.03256	53386	77258	58749.13
1937770	chr2	rs112995344	213616280	A	G	0.691	0.694	0.995	-0.0130953713122409	0.0093	0.1609	53386	77258	58749.13
1953004	chr2	rs66479636	213616625	A	G	0.918	0.922	0.997	-0.0338981034057645	0.0159	0.03307	53386	77258	58749.13
1939281	chr2	rs10469769	213617239	T	C	0.774	0.773	0.993	-0.0017014466397575	0.0103	0.8654	53386	77258	58749.13
1959676	chr2	rs10469770	213617274	A	G	0.774	0.773	0.993	-0.0017014466397575	0.0103	0.866	53386	77258	58749.13
1951024	chr2	rs72935063	213617317	T	G	0.774	0.773	0.993	-0.002002002670673	0.0103	0.8471	53386	77258	58749.13
1957772	chr2	rs6725808	213617785	T	C	0.918	0.922	0.996	-0.0349020520092649	0.0159	0.02824	53386	77258	58749.13
1960016	chr2	rs67342549	213618235	T	A	0.774	0.773	0.993	-0.0023026490626755	0.0103	0.8193	53386	77258	58749.13
1945598	chr2	rs10469662	213618894	T	C	0.774	0.773	0.993	-0.0022024235552	0.0103	0.8343	53386	77258	58749.13
1948426	chr2	rs11690779	213619757	C	T	0.34	0.334	0.991	0.017496047616751	0.0091	0.05532	53386	77258	58749.13
1942466	chr2	rs56291659	213619984	C	T	0.775	0.775	0.991	-0.0030045090202987	0.0103	0.7684	53386	77258	58749.13
1948942	chr2	rs2371709	213620250	T	C	0.0299	0.0281	0.989	0.0377966226945664	0.0259	0.144	53386	77258	58749.13
1961091	chr2	rs112911734	213621573	C	T	0.918	0.923	0.998	-0.0335050785573982	0.0159	0.03539	53386	77258	58749.13
1948831	chr2	rs146726962	213621746	G	A	0.919	0.923	0.998	-0.0334016766340304	0.0159	0.03618	53386	77258	58749.13
1940210	chr2	rs144092793	213622020	C	T	0.919	0.923	0.998	-0.033701571673015	0.0159	0.03473	53386	77258	58749.13
1942448	chr2	rs151027983	213622899	A	G	0.774	0.773	0.992	-0.0026033858701149	0.0103	0.7969	53386	77258	58749.13
1936546	chr2	rs10194020	213623550	G	C	0.775	0.774	0.99	-0.0036968248442897	0.0103	0.7224	53386	77258	58749.13
1951461	chr2	rs137996931	213624865	A	C	0.932	0.929	0.968	0.0022973590486834	0.0172	0.8918	53386	77258	58749.13
1948292	chr2	rs113451711	213625893	A	G	0.775	0.774	0.99	-0.0033957590691798	0.0103	0.7383	53386	77258	58749.13
1956017	chr2	rs112395360	213626920	C	T	0.918	0.923	0.999	-0.0335050785573982	0.0159	0.03534	53386	77258	58749.13
1934615	chr2	rs7590491	213627315	T	C	0.918	0.922	0.998	-0.0331949048576409	0.0159	0.03654	53386	77258	58749.13
1946670	chr2	rs10207157	213627380	G	A	0.778	0.777	0.991	-0.0040983869261633	0.0104	0.6952	53386	77258	58749.13
1956642	chr2	rs10207170	213627511	C	T	0.777	0.777	0.991	-0.003797200248385	0.0103	0.7145	53386	77258	58749.13
1937072	chr2	rs11678818	213627986	T	C	0.099	0.101	0.97	0.0080971295874548	0.0146	0.5783	53386	77258	58749.13
1961584	chr2	rs111714762	213628088	G	A	0.921	0.921	0.945	0.0001999800026662	0.0164	0.9925	53386	77258	58749.13
1956842	chr2	rs7571418	213631021	G	A	0.881	0.881	0.987	0.0050969882578437	0.0133	0.7041	53386	77258	58749.13
1942136	chr2	rs73987453	213631177	A	C	0.932	0.929	0.963	0.0026963615477425	0.0173	0.8768	53386	77258	58749.13
1938128	chr2	rs7574914	213631754	G	C	0.776	0.775	0.992	-0.0031950988965408	0.0103	0.7545	53386	77258	58749.13
1954556	chr2	rs16849219	213632733	G	A	0.919	0.923	0.999	-0.0329985112635755	0.016	0.03838	53386	77258	58749.13
1960366	chr2	rs16849221	213633150	A	G	0.918	0.922	1.0	-0.032502530761974	0.0159	0.04097	53386	77258	58749.13
1936681	chr2	rs7582374	213633703	G	A	0.776	0.776	0.992	-0.004198802647333	0.0103	0.6839	53386	77258	58749.13
1943715	chr2	rs55752268	213633949	T	G	0.932	0.929	0.961	0.001598721363697	0.0173	0.9246	53386	77258	58749.13
1959659	chr2	rs6435726	213635052	A	G	0.0298	0.0281	0.993	0.036997088886122	0.0258	0.1519	53386	77258	58749.13
1954774	chr2	rs13386742	213635251	C	T	0.776	0.776	0.993	-0.003596459514405	0.0103	0.7244	53386	77258	58749.13
1939584	chr2	rs10497982	213635698	C	T	0.896	0.899	0.991	-0.0309954337025195	0.0143	0.02974	53386	77258	58749.13
1957146	chr2	rs7590677	213636608	C	T	0.776	0.776	0.993	-0.0036968248442897	0.0103	0.7192	53386	77258	58749.13
1952654	chr2	rs11678768	213637050	C	T	0.307	0.303	0.995	0.0142973047008244	0.0093	0.126	53386	77258	58749.13
1947557	chr2	rs12475172	213637450	A	C	0.307	0.303	0.995	0.0146028573839336	0.0093	0.1184	53386	77258	58749.13
1934440	chr2	rs35993054	213637794	A	G	0.97	0.972	0.992	-0.0380965452668448	0.0258	0.1399	53386	77258	58749.13
1960410	chr2	rs2371619	213638498	G	A	0.97	0.972	0.992	-0.0382004338153035	0.0258	0.1395	53386	77258	58749.13
1960211	chr2	rs12616993	213639829	C	T	0.776	0.776	0.992	-0.0039979812872983	0.0103	0.6966	53386	77258	58749.13
1953637	chr2	rs12617106	213640230	C	A	0.776	0.776	0.993	-0.0042992284528324	0.0103	0.6755	53386	77258	58749.13
1940696	chr2	rs4375811	213640577	A	G	0.917	0.921	1.0	-0.0312017511432645	0.0158	0.04825	53386	77258	58749.13
1944115	chr2	rs10194069	213640700	A	T	0.776	0.775	0.993	-0.004198802647333	0.0103	0.6814	53386	77258	58749.13
1956216	chr2	rs58953830	213640760	A	T	0.931	0.928	0.955	0.0014988761237359	0.0173	0.929	53386	77258	58749.13
1934955	chr2	rs12465612	213641363	C	T	0.97	0.972	0.991	-0.0386992491392765	0.0259	0.1344	53386	77258	58749.13
1949366	chr2	rs12465613	213641364	C	G	0.224	0.224	0.992	0.0049974917102918	0.0103	0.6306	53386	77258	58749.13
1947088	chr2	rs13392188	213641615	C	G	0.917	0.921	1.0	-0.0305004454483837	0.0158	0.0531	53386	77258	58749.13
1950018	chr2	rs72935083	213642235	T	C	0.918	0.922	1.0	-0.0305004454483837	0.0159	0.05417	53386	77258	58749.13
1940621	chr2	rs73082664	213642472	T	A	0.917	0.921	1.0	-0.0312017511432645	0.0158	0.0481	53386	77258	58749.13
1946209	chr2	rs56344404	213642661	A	G	0.887	0.893	0.996	-0.0325955083699338	0.0138	0.01825	53386	77258	58749.13
1936562	chr2	rs13421670	213643086	A	G	0.917	0.921	0.999	-0.0319035490130083	0.0158	0.04384	53386	77258	58749.13
1945222	chr2	rs72935086	213643763	G	C	0.778	0.777	0.991	-0.002002002670673	0.0104	0.8468	53386	77258	58749.13
1954706	chr2	rs6760113	213643802	A	C	0.919	0.923	1.0	-0.0319035490130083	0.0159	0.04535	53386	77258	58749.13
1946407	chr2	rs6732288	213644149	G	A	0.919	0.923	1.0	-0.0316041926269978	0.0159	0.04705	53386	77258	58749.13
1951847	chr2	rs12986480	213646473	G	T	0.339	0.333	0.995	0.0168964476597299	0.0091	0.06344	53386	77258	58749.13
1940855	chr2	rs4603708	213648161	T	G	0.778	0.777	0.992	-0.0017014466397575	0.0104	0.8699	53386	77258	58749.13
1937831	chr2	rs13427943	213648245	T	C	0.969	0.971	0.989	-0.039104719880761	0.0256	0.1271	53386	77258	58749.13
1957763	chr2	rs6706119	213648352	T	C	0.918	0.922	1.0	-0.0305004454483837	0.0159	0.05437	53386	77258	58749.13
1961035	chr2	rs72935097	213648594	T	C	0.918	0.922	1.0	-0.0305004454483837	0.0159	0.05439	53386	77258	58749.13
1940142	chr2	rs6414178	213648965	C	T	0.339	0.333	0.994	0.0172012073197748	0.0091	0.06012	53386	77258	58749.13
1950743	chr2	rs6710047	213649098	T	A	0.407	0.405	0.982	0.0147999386115992	0.0088	0.09485	53386	77258	58749.13
1944821	chr2	rs28405281	213649509	G	A	0.779	0.779	0.993	-0.0031048149534787	0.0104	0.7642	53386	77258	58749.13
1940067	chr2	rs6710703	213649587	T	C	0.308	0.304	0.996	0.0135971385060249	0.0093	0.1443	53386	77258	58749.13
1943456	chr2	rs73987460	213649619	A	C	0.932	0.929	0.949	0.0023971245997214	0.0174	0.8925	53386	77258	58749.13
1955539	chr2	rs6713644	213649723	T	A	0.34	0.334	0.994	0.0171029078996623	0.0091	0.06103	53386	77258	58749.13
1949124	chr2	rs4673681	213650357	G	C	0.932	0.929	0.949	0.0021975835434872	0.0174	0.8995	53386	77258	58749.13
1941853	chr2	rs4673682	213650433	G	T	0.932	0.929	0.948	0.0021975835434872	0.0174	0.9007	53386	77258	58749.13
1934353	chr2	rs61971068	213650554	T	A	0.883	0.883	0.986	0.0058031292269501	0.0135	0.6692	53386	77258	58749.13
1942925	chr2	rs151198785	213650555	G	C	0.883	0.883	0.985	0.0060019521956343	0.0135	0.6566	53386	77258	58749.13
1958272	chr2	rs6709688	213650838	A	G	0.0823	0.0781	0.999	0.0329027196757078	0.0159	0.03818	53386	77258	58749.13
1953698	chr2	rs4673683	213651182	G	A	0.408	0.405	0.981	0.0148984646619666	0.0088	0.09183	53386	77258	58749.13
1946457	chr2	rs4673684	213651328	G	T	0.308	0.305	0.995	0.0134984841513417	0.0093	0.1468	53386	77258	58749.13
1953785	chr2	rs60803017	213651503	T	C	0.97	0.972	0.987	-0.0377018671840115	0.0258	0.1438	53386	77258	58749.13
1945343	chr2	rs6718723	213653419	A	G	0.339	0.334	0.994	0.0177023841130051	0.0091	0.0526	53386	77258	58749.13
1945799	chr2	rs12995424	213656187	T	C	0.339	0.333	0.994	0.0177023841130051	0.0091	0.05262	53386	77258	58749.13
1942497	chr2	rs7557905	213657307	C	G	0.779	0.778	0.994	-0.0024028846163103	0.0104	0.8174	53386	77258	58749.13
1935540	chr2	rs11693864	213657426	C	T	0.339	0.334	0.994	0.0173977771764203	0.0091	0.05673	53386	77258	58749.13
1938993	chr2	rs7420368	213658843	C	T	0.918	0.922	0.996	-0.032502530761974	0.0159	0.04112	53386	77258	58749.13
1935637	chr2	rs4408674	213659031	G	A	0.919	0.923	0.998	-0.0331949048576409	0.0159	0.03716	53386	77258	58749.13
1950178	chr2	rs6717762	213659782	C	G	0.779	0.778	0.994	-0.0017014466397575	0.0104	0.8675	53386	77258	58749.13
1953750	chr2	rs12996397	213659910	A	G	0.339	0.333	0.994	0.0176041339483571	0.0091	0.0538	53386	77258	58749.13
1944638	chr2	rs55994619	213660679	G	A	0.779	0.779	0.994	-0.0026033858701149	0.0104	0.8024	53386	77258	58749.13
1950155	chr2	rs7579362	213661213	A	C	0.918	0.922	0.999	-0.0285023604727122	0.0159	0.07275	53386	77258	58749.13
1939497	chr2	rs4673689	213661660	T	C	0.339	0.333	0.993	0.0179970767016546	0.0091	0.04924	53386	77258	58749.13
1954818	chr2	rs56381878	213662036	T	G	0.918	0.922	0.999	-0.0288007896057264	0.0159	0.06998	53386	77258	58749.13
1943135	chr2	rs6708303	213662706	G	A	0.0825	0.0787	0.999	0.0307037775750057	0.0158	0.05263	53386	77258	58749.13
1940856	chr2	rs6708555	213662939	G	T	0.779	0.778	0.994	-0.0025031302181184	0.0104	0.8079	53386	77258	58749.13
1948171	chr2	rs74392523	213663390	A	G	0.969	0.971	0.98	-0.0471020897690825	0.0257	0.06744	53386	77258	58749.13
1956704	chr2	rs56412219	213664141	T	G	0.779	0.778	0.991	-0.0022024235552	0.0104	0.8325	53386	77258	58749.13
1944094	chr2	rs4233987	213664236	A	C	0.303	0.3	0.994	0.0114047182634362	0.0094	0.2256	53386	77258	58749.13
1947931	chr2	rs7594160	213665065	A	C	0.0823	0.0784	0.999	0.03029639423135	0.0159	0.05606	53386	77258	58749.13
1952861	chr2	rs60329666	213665884	C	T	0.97	0.973	0.974	-0.050903896528528	0.0264	0.0534	53027	76178	58210.26
1934638	chr2	rs61408195	213666146	T	C	0.969	0.971	0.974	-0.0465990663783681	0.0258	0.07053	53386	77258	58749.13
1937419	chr2	rs4673690	213666615	C	T	0.0742	0.0702	0.973	0.0411035548784171	0.0169	0.01488	53386	77258	58749.13
1942087	chr2	rs4672656	213666845	A	G	0.309	0.302	0.97	0.0260965047212743	0.0095	0.005998	53386	77258	58749.13
1947862	chr2	rs79957916	213666920	T	C	0.928	0.932	0.968	-0.0401035026973339	0.0171	0.01919	53386	77258	58749.13
1961573	chr2	rs10932447	213667581	T	C	0.104	0.104	0.979	0.0106035827841911	0.0142	0.456	53386	77258	58749.13
1939936	chr2	rs11889708	213667670	C	A	0.836	0.841	0.976	-0.0145046862028817	0.0118	0.2216	53386	77258	58749.13
1954060	chr2	rs80349971	213667755	G	T	0.92	0.922	0.967	-0.000200020002667	0.0162	0.9895	53386	77258	58749.13
1936690	chr2	rs4131331	213669542	G	C	0.269	0.263	0.986	0.014504302202808	0.0098	0.1382	53386	77258	58749.13
1947808	chr2	rs11898556	213669927	T	C	0.731	0.736	0.986	-0.0145046862028817	0.0098	0.1376	53386	77258	58749.13
1936265	chr2	rs13409243	213672630	T	C	0.917	0.921	0.989	-0.0274020297483382	0.0159	0.0855	53386	77258	58749.13
1958670	chr2	rs6435734	213673823	A	T	0.731	0.737	0.99	-0.0156010662286512	0.0098	0.1101	53386	77258	58749.13
1961094	chr2	rs9288456	213674786	T	C	0.833	0.838	0.989	-0.0130953713122409	0.0117	0.2623	53386	77258	58749.13
1944050	chr2	rs13028658	213675363	G	A	0.419	0.413	0.964	0.001099395443301	0.0089	0.9008	53386	77258	58749.13
1941556	chr2	rs73071381	213675608	T	C	0.918	0.921	0.993	-0.027196494688472	0.0159	0.08735	53386	77258	58749.13
1934994	chr2	rs9288457	213676322	A	C	0.83	0.836	0.994	-0.0143017847108596	0.0116	0.2164	53386	77258	58749.13
1947389	chr2	rs7596351	213677875	C	A	0.834	0.839	0.993	-0.0119005312583873	0.0117	0.3095	53386	77258	58749.13
1957825	chr2	rs6709519	213678809	T	C	0.828	0.834	0.994	-0.0146974807605841	0.0116	0.2043	53386	77258	58749.13
1934491	chr2	rs12466498	213679046	A	C	0.915	0.917	0.987	0.0004998750416509	0.0156	0.9754	53386	77258	58749.13
1937926	chr2	rs11884005	213679588	T	C	0.829	0.834	0.994	-0.0140989243795016	0.0116	0.2226	53386	77258	58749.13
1959920	chr2	rs4673693	213680973	T	C	0.269	0.262	0.997	0.0146028573839336	0.0097	0.1329	53386	77258	58749.13
1934653	chr2	rs13015944	213681716	T	C	0.269	0.263	0.997	0.0141987193998129	0.0097	0.1446	53386	77258	58749.13
1942062	chr2	rs11902193	213683300	T	C	0.829	0.834	0.994	-0.0146974807605841	0.0116	0.2042	53386	77258	58749.13
1955420	chr2	rs10153595	213684040	A	G	0.918	0.921	0.995	-0.0252972953741621	0.0159	0.1108	53386	77258	58749.13
1942830	chr2	rs113694475	213684581	C	T	0.918	0.921	0.995	-0.0252972953741621	0.0159	0.1114	53386	77258	58749.13
1961631	chr2	rs3923957	213685014	C	T	0.918	0.922	0.995	-0.0259949602770859	0.0159	0.102	53386	77258	58749.13
1940616	chr2	rs79862441	213685075	T	C	0.911	0.913	0.989	-0.003596459514405	0.0153	0.8136	53386	77258	58749.13
1938263	chr2	rs12987757	213685078	T	C	0.27	0.264	0.995	0.0150954876453349	0.0097	0.1205	53386	77258	58749.13
1951763	chr2	rs73071391	213685510	A	G	0.911	0.914	0.989	-0.0042992284528324	0.0153	0.7805	53386	77258	58749.13
1951229	chr2	rs73071392	213685623	C	T	0.911	0.913	0.989	-0.0033957590691798	0.0153	0.8242	53386	77258	58749.13
1934863	chr2	rs76264770	213686954	G	A	0.919	0.921	0.987	0.0006997551142732	0.0159	0.966	53386	77258	58749.13
1959778	chr2	rs6435735	213687346	T	C	0.584	0.59	0.974	-0.0001000050003333	0.0088	0.9895	53386	77258	58749.13
1950871	chr2	rs13032656	213688358	A	G	0.3	0.294	0.994	0.0116024307308398	0.0094	0.2195	53386	77258	58749.13
1947241	chr2	rs4260187	213689498	A	G	0.801	0.805	0.996	-0.0088994831870327	0.0108	0.414	53386	77258	58749.13
1954430	chr2	rs4496281	213690847	C	G	0.3	0.295	0.993	0.0121953336998771	0.0094	0.1957	53386	77258	58749.13
1954210	chr2	rs4673694	213690991	G	T	0.885	0.888	0.994	-0.0156010662286512	0.0136	0.2534	53386	77258	58749.13
1934948	chr2	rs4673695	213691003	A	G	0.885	0.888	0.993	-0.0153979421800967	0.0136	0.2579	53386	77258	58749.13
1957546	chr2	rs12463576	213691765	A	G	0.801	0.806	0.994	-0.0093031403261444	0.0109	0.392	53386	77258	58749.13
1947484	chr2	rs12475980	213691974	T	C	0.797	0.802	0.994	-0.0105959392134034	0.0108	0.3264	53386	77258	58749.13
1947410	chr2	rs76164379	213692536	C	T	0.917	0.918	0.984	0.0020977980821461	0.0157	0.8953	53386	77258	58749.13
1946652	chr2	rs11694247	213693606	T	C	0.886	0.889	0.991	-0.0159972768350078	0.0137	0.2411	53386	77258	58749.13
1935296	chr2	rs12613599	213694460	A	G	0.886	0.886	0.951	0.003902375817241	0.0139	0.7802	53386	77258	58749.13
1943058	chr2	rs73073312	213695618	T	C	0.802	0.807	0.992	-0.0088994831870327	0.0109	0.4143	53386	77258	58749.13
1935454	chr2	rs4673696	213695702	C	T	0.317	0.311	0.974	0.0001999800026662	0.0094	0.9823	53386	77258	58749.13
1951138	chr2	rs73073313	213695739	G	C	0.802	0.807	0.992	-0.0092022107647994	0.0109	0.3981	53386	77258	58749.13
1948090	chr2	rs4672658	213695830	A	G	0.203	0.198	0.99	0.0107025231331357	0.0108	0.3235	53386	77258	58749.13
1949487	chr2	rs12477391	213696780	G	A	0.92	0.923	0.979	0.0018981972830802	0.0161	0.9073	53386	77258	58749.13
1944553	chr2	rs13386319	213699839	C	T	0.219	0.215	0.984	-0.001300845733048	0.0105	0.905	53386	77258	58749.13
1959595	chr2	rs7569866	213700727	C	T	0.219	0.216	0.984	9.99950003332973e-05	0.0105	0.992	53386	77258	58749.13
1940273	chr2	rs4672659	213701069	G	C	0.904	0.907	0.984	-0.0263953113595316	0.0148	0.07533	53386	77258	58749.13
1960392	chr2	rs76006538	213701275	A	T	0.904	0.907	0.984	-0.0259949602770859	0.0148	0.08023	53386	77258	58749.13
1955216	chr2	rs112602119	213701507	G	A	0.905	0.907	0.985	-0.0229002198863326	0.0149	0.1232	53386	77258	58749.13
1936544	chr2	rs111386338	213701799	G	A	0.905	0.907	0.985	-0.021101069908054	0.0149	0.1568	53386	77258	58749.13
1936998	chr2	rs4625850	213703943	T	C	0.231	0.228	0.99	-0.0017014466397575	0.0103	0.8661	53386	77258	58749.13
1944632	chr2	rs59372647	213706409	G	A	0.978	0.979	0.973	-0.017502275136142	0.0306	0.5684	53330	77032	58659.37
1957060	chr2	rs10183856	213706545	T	C	0.977	0.978	0.975	-0.0189993500097828	0.03	0.5257	53330	77032	58659.37
1936284	chr2	rs73079378	213707332	A	G	0.904	0.907	0.988	-0.0222967349986103	0.0148	0.132	53386	77258	58749.13
1941594	chr2	rs28668121	213707406	C	T	0.882	0.885	0.989	-0.0191012733024012	0.0135	0.158	53386	77258	58749.13
1938620	chr2	rs73079381	213707481	G	T	0.904	0.907	0.988	-0.0222047099881925	0.0148	0.1341	53386	77258	58749.13
1939994	chr2	rs4131363	213707759	A	G	0.23	0.227	0.997	-0.002002002670673	0.0103	0.8445	53386	77258	58749.13
1950606	chr2	rs7600372	213709261	C	T	0.888	0.887	0.965	-0.0023026490626755	0.0139	0.866	53386	77258	58749.13
1956240	chr2	rs77983132	213710637	G	C	0.926	0.929	0.924	-0.0116981574124923	0.0172	0.4955	53386	77258	58749.13
1960850	chr2	rs75262943	213712120	G	A	0.91	0.912	0.953	0.0082954970241069	0.0154	0.5899	53386	77258	58749.13
1957215	chr2	rs3925030	213714818	A	C	0.341	0.344	0.974	0.009504687014246	0.0092	0.2992	53386	77258	58749.13
1945783	chr2	rs7425590	213715616	C	T	0.834	0.833	0.985	-0.0059979518036359	0.0116	0.6054	53386	77258	58749.13
1941157	chr2	rs6721001	213717260	T	G	0.232	0.23	0.983	-0.0082035573506883	0.0103	0.4269	53386	77258	58749.13
1949727	chr2	rs58039911	213717875	G	A	0.893	0.894	0.938	-0.0108991808690006	0.0144	0.4468	53386	77258	58749.13
1939553	chr2	rs6709858	213718301	C	T	0.834	0.833	0.989	-0.0054950702819798	0.0116	0.6367	53386	77258	58749.13
1944497	chr2	rs12620000	213718798	C	G	0.627	0.63	0.975	0.0030952049073025	0.009	0.7328	53386	77258	58749.13
1948222	chr2	rs10932448	213718837	G	A	0.305	0.306	0.984	-0.0107980900995126	0.0094	0.2506	53386	77258	58749.13
1940160	chr2	rs6732928	213719976	T	C	0.697	0.696	0.985	0.0116024307308398	0.0094	0.2189	53386	77258	58749.13
1961465	chr2	rs12617260	213721311	C	T	0.738	0.74	0.962	-0.0074980401773571	0.01	0.4517	53386	77258	58749.13
1951509	chr2	rs4480940	213722554	T	C	0.658	0.654	0.985	-0.0088994831870327	0.0091	0.3309	53386	77258	58749.13
1945549	chr2	rs75497452	213722994	C	A	0.909	0.911	0.954	0.0097027754613851	0.0153	0.527	53386	77258	58749.13
1942182	chr2	rs10192891	213723462	G	A	0.697	0.696	0.986	0.012096540947233	0.0094	0.2003	53386	77258	58749.13
1941171	chr2	rs10192733	213723463	C	A	0.834	0.833	0.989	-0.0045001103249234	0.0116	0.7009	53386	77258	58749.13
1961152	chr2	rs7590092	213724031	A	C	0.645	0.649	0.976	-0.0009004052431641	0.0091	0.9177	53386	77258	58749.13
1934265	chr2	rs6712727	213724111	G	A	0.696	0.695	0.986	0.0119977384336167	0.0094	0.2038	53386	77258	58749.13
1934163	chr2	rs6713063	213724373	G	A	0.697	0.695	0.986	0.0119977384336167	0.0094	0.2041	53386	77258	58749.13
1954782	chr2	rs10202665	213726271	G	T	0.697	0.696	0.987	0.0117012723076411	0.0094	0.2128	53386	77258	58749.13
1934776	chr2	rs10168086	213726485	T	C	0.834	0.833	0.99	-0.004701032558649	0.0116	0.6872	53386	77258	58749.13
1940867	chr2	rs56122357	213727854	T	C	0.718	0.72	0.969	0.0002999550089979	0.0097	0.9744	53386	77258	58749.13
1954071	chr2	rs4132518	213728381	T	G	0.286	0.286	0.992	-0.0060985584618694	0.0095	0.5255	53386	77258	58749.13
1946400	chr2	rs12987688	213729057	C	T	0.286	0.286	0.992	-0.0059979518036359	0.0095	0.5286	53386	77258	58749.13
1951572	chr2	rs10168619	213730275	C	T	0.715	0.715	0.993	0.0066975214477213	0.0096	0.4833	53386	77258	58749.13
1934990	chr2	rs11900001	213730682	C	A	0.305	0.305	0.989	-0.0106970095483354	0.0094	0.2564	53386	77258	58749.13
1961063	chr2	rs11884431	213731005	T	C	0.286	0.286	0.993	-0.0057967688471774	0.0095	0.5446	53386	77258	58749.13
1940804	chr2	rs4592794	213731464	T	C	0.286	0.286	0.993	-0.005696192544881	0.0095	0.5481	53386	77258	58749.13
1956531	chr2	rs13425455	213732007	C	A	0.835	0.834	0.989	-0.0060985584618694	0.0117	0.5981	53386	77258	58749.13
1936073	chr2	rs67530812	213732278	T	C	0.626	0.629	0.985	0.0045994064948955	0.009	0.6056	53386	77258	58749.13
1936454	chr2	rs11694194	213732717	C	T	0.715	0.715	0.993	0.0068961666878413	0.0096	0.473	53386	77258	58749.13
1934733	chr2	rs7581321	213733815	G	A	0.715	0.715	0.994	0.0066975214477213	0.0096	0.4855	53386	77258	58749.13
1938904	chr2	rs13035345	213733817	G	C	0.66	0.657	0.989	-0.0094040800752939	0.0091	0.302	53386	77258	58749.13
1941470	chr2	rs13035592	213733958	G	T	0.305	0.306	0.99	-0.0104039337153929	0.0094	0.2668	53386	77258	58749.13
1957781	chr2	rs7585560	213735197	G	A	0.715	0.715	0.993	0.0067968490002727	0.0096	0.4765	53386	77258	58749.13
1956778	chr2	rs10460330	213735308	A	G	0.659	0.656	0.99	-0.0091012913892029	0.0091	0.3175	53386	77258	58749.13
1956560	chr2	rs80011822	213735455	G	A	0.906	0.908	0.991	-0.0178992398878318	0.0149	0.2303	53386	77258	58749.13
1956806	chr2	rs10182856	213735616	T	C	0.286	0.286	0.995	-0.0054950702819798	0.0095	0.5659	53386	77258	58749.13
1943580	chr2	rs7588684	213735884	C	T	0.627	0.631	0.988	0.0027960873020011	0.009	0.758	53386	77258	58749.13
1945038	chr2	rs13006808	213737153	A	C	0.677	0.672	0.988	-0.0067024110596754	0.0092	0.466	53386	77258	58749.13
1936445	chr2	rs7606842	213737261	T	C	0.286	0.287	0.995	-0.0055956263571598	0.0095	0.5591	53386	77258	58749.13
1945761	chr2	rs72938643	213737392	A	T	0.829	0.828	0.992	-0.0050024916227914	0.0115	0.6633	53386	77258	58749.13
1961593	chr2	rs4530308	213737688	T	C	0.659	0.655	0.992	-0.008395140788382	0.0091	0.354	53386	77258	58749.13
1960673	chr2	rs7419356	213737901	T	A	0.659	0.656	0.992	-0.008395140788382	0.0091	0.3537	53386	77258	58749.13
1942303	chr2	rs7600221	213738972	G	A	0.627	0.631	0.989	0.0030952049073025	0.0089	0.7253	53386	77258	58749.13
1952476	chr2	rs10183789	213739730	C	T	0.715	0.715	0.993	0.0065981840282271	0.0096	0.4899	53386	77258	58749.13
1939495	chr2	rs12465088	213740592	G	A	0.662	0.659	0.991	-0.010302892995897	0.0091	0.2591	53386	77258	58749.13
1934598	chr2	rs13387639	213740768	C	A	0.715	0.715	0.992	0.0067968490002727	0.0096	0.4784	53386	77258	58749.13
1951245	chr2	rs4627506	213741762	G	A	0.286	0.287	0.992	-0.0052035148315978	0.0095	0.5827	53386	77258	58749.13
1936765	chr2	rs4514826	213741806	A	G	0.285	0.286	0.992	-0.0059979518036359	0.0096	0.5298	53386	77258	58749.13
1945259	chr2	rs6722574	213741942	G	A	0.615	0.619	0.984	0.0025966258472659	0.0089	0.7694	53386	77258	58749.13
1956538	chr2	rs11677982	213742480	C	A	0.907	0.908	0.988	-0.0174005146801673	0.0149	0.2437	53386	77258	58749.13
1942526	chr2	rs11678021	213742529	C	T	0.906	0.908	0.988	-0.0174005146801673	0.0149	0.2427	53386	77258	58749.13
1939292	chr2	rs147857818	213742802	C	A	0.906	0.908	0.988	-0.0174005146801673	0.0149	0.2434	53386	77258	58749.13
1960084	chr2	rs4672661	213743328	G	A	0.906	0.908	0.987	-0.0176040459483609	0.0149	0.2392	53386	77258	58749.13
1948158	chr2	rs6730653	213743854	G	C	0.715	0.715	0.989	0.0063994795805678	0.0096	0.5027	53386	77258	58749.13
1934670	chr2	rs7580749	213744246	C	A	0.627	0.631	0.986	0.0035038543266769	0.009	0.6945	53386	77258	58749.13
1938546	chr2	rs4530309	213745273	A	G	0.286	0.286	0.988	-0.0054045784588597	0.0096	0.5745	53386	77258	58749.13
1958798	chr2	rs112392415	213746429	G	A	0.834	0.833	0.985	-0.0052035148315978	0.0116	0.6532	53386	77258	58749.13
1934937	chr2	rs7606083	213747361	T	C	0.286	0.286	0.987	-0.0055956263571598	0.0096	0.5595	53386	77258	58749.13
1935423	chr2	rs13413122	213748016	C	A	0.834	0.833	0.984	-0.005304041591906	0.0116	0.6487	53386	77258	58749.13
1940303	chr2	rs13413323	213748035	G	C	0.834	0.833	0.983	-0.0054950702819798	0.0116	0.6354	53386	77258	58749.13
1944909	chr2	rs4627507	213748097	T	C	0.286	0.286	0.986	-0.0054045784588597	0.0096	0.5746	53386	77258	58749.13
1935771	chr2	rs56123559	213748985	A	C	0.833	0.832	0.982	-0.0054950702819798	0.0116	0.6348	53386	77258	58749.13
1948786	chr2	rs4349285	213749089	T	G	0.657	0.654	0.992	-0.0095958936734469	0.0091	0.2906	53386	77258	58749.13
1957931	chr2	rs4561607	213749190	C	T	0.661	0.658	0.993	-0.010302892995897	0.0091	0.2586	53386	77258	58749.13
1960470	chr2	rs4278883	213750861	G	A	0.288	0.288	0.983	-0.005304041591906	0.0096	0.5823	53386	77258	58749.13
1945574	chr2	rs142139877	213751999	C	T	0.288	0.288	0.982	-0.0052035148315978	0.0096	0.5874	53386	77258	58749.13
1959416	chr2	rs80000856	213753327	T	C	0.908	0.91	0.949	0.0110981866660334	0.0153	0.4692	53386	77258	58749.13
1953576	chr2	rs4311011	213753521	T	C	0.714	0.714	0.981	0.0060019521956343	0.0096	0.5303	53386	77258	58749.13
1952763	chr2	rs12105842	213753661	T	C	0.66	0.656	0.995	-0.0093031403261444	0.0091	0.3056	53386	77258	58749.13
1943775	chr2	rs4580335	213755490	C	T	0.373	0.37	0.98	-0.004701032558649	0.009	0.5998	53386	77258	58749.13
1950427	chr2	rs4588133	213755756	A	G	0.373	0.37	0.98	-0.0042992284528324	0.009	0.6297	53386	77258	58749.13
1950312	chr2	rs4429415	213756191	T	C	0.66	0.656	0.995	-0.0095958936734469	0.0091	0.2925	53386	77258	58749.13
1934671	chr2	rs7605790	213756207	C	G	0.627	0.631	0.98	0.0044003044444822	0.009	0.6258	53386	77258	58749.13
1952532	chr2	rs4450544	213756968	C	T	0.659	0.656	0.996	-0.0105049846451474	0.0091	0.2468	53386	77258	58749.13
1949232	chr2	rs79925806	213757061	G	T	0.984	0.985	0.919	-0.0416973775562091	0.0377	0.2697	49323	71381	54263.32
1956906	chr2	rs10205723	213757256	C	T	0.832	0.831	0.975	-0.0057967688471774	0.0117	0.6183	53386	77258	58749.13
1937952	chr2	rs12465650	213757489	T	G	0.659	0.656	0.996	-0.0105959392134034	0.0091	0.2448	53386	77258	58749.13
1944096	chr2	rs1482581	213759117	T	C	0.659	0.656	0.997	-0.0106970095483354	0.0091	0.2396	53386	77258	58749.13
1943019	chr2	rs1842796	213759157	G	A	0.66	0.658	0.996	-0.0108991808690006	0.0091	0.2308	53386	77258	58749.13
1956604	chr2	rs7564228	213759397	C	T	0.874	0.875	0.95	0.0009995003330834	0.0133	0.9427	53386	77258	58749.13
1942493	chr2	rs10200912	213760643	G	A	0.656	0.653	0.987	-0.0094040800752939	0.0091	0.3013	53386	77258	58749.13
1952123	chr2	rs12475865	213760712	G	A	0.656	0.653	0.987	-0.0095050300143049	0.0091	0.2961	53386	77258	58749.13
1938264	chr2	rs10932450	213760737	T	C	0.656	0.653	0.987	-0.0095958936734469	0.0091	0.2944	53386	77258	58749.13
1952081	chr2	rs10932451	213760966	A	G	0.656	0.653	0.986	-0.009797842480111	0.0091	0.2835	53386	77258	58749.13
1938198	chr2	rs7578160	213761218	A	G	0.463	0.465	0.984	0.0017983819413794	0.0087	0.832	53386	77258	58749.13
1945456	chr2	rs7578405	213761434	A	T	0.63	0.634	0.971	0.0049974917102918	0.0091	0.5813	53386	77258	58749.13
1934737	chr2	rs111485766	213761522	T	C	0.906	0.907	0.973	-0.0191012733024012	0.015	0.2027	53386	77258	58749.13
1940008	chr2	rs1038323	213761541	A	C	0.538	0.535	0.983	-0.0019018072895963	0.0087	0.8232	53386	77258	58749.13
1942705	chr2	rs72938693	213761885	T	C	0.833	0.832	0.965	-0.0064004391810282	0.0117	0.5838	53386	77258	58749.13
1944571	chr2	rs1905171	213762302	A	G	0.656	0.653	0.981	-0.0095958936734469	0.0091	0.2954	53386	77258	58749.13
1959743	chr2	rs4594387	213762866	A	T	0.656	0.653	0.978	-0.0099998320783335	0.0091	0.2741	53386	77258	58749.13
1950273	chr2	rs6715589	213765108	C	T	0.62	0.621	0.992	-0.0040983869261633	0.0089	0.649	53386	77258	58749.13
1947061	chr2	rs1384395	213765851	C	T	0.576	0.576	0.994	-0.0149004625639624	0.0087	0.0877	53386	77258	58749.13
1951612	chr2	rs12151432	213765863	G	A	0.712	0.716	0.986	-0.005304041591906	0.0096	0.5781	53386	77258	58749.13
1937331	chr2	rs12151552	213766025	T	C	0.696	0.7	0.989	-0.0022024235552	0.0094	0.812	53386	77258	58749.13
1948430	chr2	rs10932453	213766075	A	G	0.485	0.484	0.991	-0.0176040459483609	0.0087	0.0423	53386	77258	58749.13
1959127	chr2	rs61154052	213766384	A	C	0.696	0.7	0.989	-0.0023026490626755	0.0094	0.8102	53386	77258	58749.13
1957924	chr2	rs7584738	213766436	T	A	0.576	0.576	0.995	-0.0154994990469515	0.0087	0.07485	53386	77258	58749.13
1936632	chr2	rs10173924	213766756	G	A	0.961	0.96	0.966	0.0307037775750057	0.0226	0.1743	53386	77258	58749.13
1941105	chr2	rs1007682	213766870	T	A	0.679	0.676	0.975	-0.0176040459483609	0.0093	0.05863	53386	77258	58749.13
1936704	chr2	rs1471641	213768573	C	T	0.172	0.174	0.981	-0.0352023974087295	0.0115	0.002238	53386	77258	58749.13
1961276	chr2	rs149661904	213768668	A	G	0.957	0.955	0.971	0.0555955265008719	0.0213	0.008859	53386	77258	58749.13
1938988	chr2	rs10932454	213769423	C	T	0.575	0.575	0.996	-0.0153979421800967	0.0087	0.0777	53386	77258	58749.13
1940961	chr2	rs12473314	213769574	T	C	0.575	0.575	0.996	-0.0153979421800967	0.0087	0.07635	53386	77258	58749.13
1952891	chr2	rs4672662	213771335	T	C	0.0363	0.0371	0.962	-0.01999864650669	0.0234	0.3927	53386	77258	58749.13
1946180	chr2	rs4672663	213771734	A	G	0.0408	0.0424	0.951	0.016296487966892	0.022	0.4605	53386	77258	58749.13
1936435	chr2	rs4672664	213771848	A	T	0.732	0.735	0.972	-0.0054950702819798	0.0099	0.5798	53386	77258	58749.13
1959035	chr2	rs7349386	213773970	T	C	0.954	0.954	0.976	0.0352995739869328	0.0207	0.0884	53386	77258	58749.13
1960428	chr2	rs1564611	213773981	G	A	0.795	0.799	0.982	0.0020977980821461	0.0108	0.8493	53386	77258	58749.13
1954493	chr2	rs4516374	213774488	T	C	0.508	0.511	0.978	0.0016985566355815	0.0087	0.8441	53386	77258	58749.13
1941281	chr2	rs62186486	213775410	T	C	0.795	0.799	0.985	0.0017983819413794	0.0108	0.8677	53386	77258	58749.13
1938989	chr2	rs900369	213776349	G	A	0.524	0.521	0.986	-0.0054950702819798	0.0087	0.5285	53386	77258	58749.13
1949907	chr2	rs62186487	213777705	C	T	0.702	0.701	0.933	-0.0099998320783335	0.0097	0.3013	53386	77258	58749.13
1961444	chr2	rs62186488	213777770	A	C	0.807	0.811	0.99	0.004101577021075	0.011	0.7064	53386	77258	58749.13
1940045	chr2	rs6704694	213778280	T	C	0.521	0.518	0.986	-0.005304041591906	0.0087	0.5416	53386	77258	58749.13
1949941	chr2	rs67254543	213778550	C	T	0.808	0.812	0.991	0.0035038543266769	0.011	0.7504	53386	77258	58749.13
1944590	chr2	rs62186489	213779012	A	G	0.794	0.798	0.989	0.0002999550089979	0.0107	0.9804	53386	77258	58749.13
1937173	chr2	rs62186490	213779024	T	C	0.794	0.798	0.989	0.0005998200719675	0.0107	0.9568	53386	77258	58749.13
1960180	chr2	rs62186491	213779062	C	G	0.808	0.812	0.991	0.0033045340083004	0.011	0.7647	53386	77258	58749.13
1950393	chr2	rs72940647	213780935	C	G	0.905	0.905	0.995	-0.0021022080918702	0.0147	0.8887	53386	77258	58749.13
1934877	chr2	rs62186492	213780980	T	C	0.794	0.799	0.991	-0.0003000450090019	0.0107	0.9741	53386	77258	58749.13
1936846	chr2	rs62186493	213780987	A	C	0.794	0.798	0.991	-0.0004000800213396	0.0107	0.9714	53386	77258	58749.13
1934237	chr2	rs17749669	213782560	C	T	0.808	0.812	0.993	0.0028958031120254	0.011	0.7914	53386	77258	58749.13
1935147	chr2	rs11686924	213783438	G	T	0.808	0.812	0.994	0.0025966258472659	0.011	0.8115	53386	77258	58749.13
1957681	chr2	rs12995939	213783516	C	G	0.939	0.937	0.983	-0.013399371963117	0.0179	0.4533	53386	77258	58749.13
1953159	chr2	rs10195870	213784460	C	T	0.722	0.727	0.996	-0.0003000450090019	0.0096	0.9792	53386	77258	58749.13
1951376	chr2	rs10498000	213785439	T	C	0.869	0.869	1.0	0.0123039944561641	0.0127	0.3333	53386	77258	58749.13
1946200	chr2	rs72940655	213785536	G	A	0.869	0.868	1.0	0.0112959597418516	0.0127	0.3727	53386	77258	58749.13
1945526	chr2	rs12468109	213786209	A	G	0.512	0.508	0.989	9.99950003332973e-05	0.0086	0.9877	53386	77258	58749.13
1949080	chr2	rs72940660	213786819	A	G	0.905	0.905	1.0	-0.0014009809156281	0.0147	0.9252	53386	77258	58749.13
1951392	chr2	rs13400987	213787260	A	G	0.578	0.583	0.994	0.0044998604248922	0.0087	0.6038	53386	77258	58749.13
1958937	chr2	rs62186508	213787302	T	G	0.793	0.798	0.995	-0.0014009809156281	0.0107	0.8995	53386	77258	58749.13
1947993	chr2	rs13404009	213787755	A	G	0.58	0.585	0.993	0.0049974917102918	0.0088	0.5659	53386	77258	58749.13
1955209	chr2	rs13392247	213787793	T	C	0.869	0.869	1.0	0.0133011462391285	0.0127	0.2968	53386	77258	58749.13
1934622	chr2	rs7563759	213788877	G	A	0.671	0.676	0.996	0.0044003044444822	0.0092	0.6322	53386	77258	58749.13
1952674	chr2	rs12617902	213788891	A	G	0.905	0.905	1.0	-0.0009004052431641	0.0147	0.9514	53386	77258	58749.13
1950211	chr2	rs16849437	213789274	G	C	0.963	0.963	0.991	0.0335024720540013	0.0228	0.1418	53386	77258	58749.13
1934709	chr2	rs58741891	213789735	T	C	0.869	0.868	1.0	0.0110981866660334	0.0127	0.3812	53386	77258	58749.13
1952867	chr2	rs62186509	213789760	T	C	0.79	0.795	0.996	-0.0021022080918702	0.0106	0.8432	53386	77258	58749.13
1949845	chr2	rs72940668	213789859	C	T	0.907	0.907	1.0	-0.0001000050003333	0.0148	0.9934	53386	77258	58749.13
1958636	chr2	rs76643417	213790100	G	T	0.964	0.963	0.992	0.0394033887747662	0.023	0.08712	53386	77258	58749.13
1943634	chr2	rs1482580	213790210	A	G	0.79	0.795	0.995	-0.0019018072895963	0.0106	0.8619	53386	77258	58749.13
1945709	chr2	rs4672665	213790463	T	C	0.906	0.905	1.0	0.0003999200213268	0.0147	0.9787	53386	77258	58749.13
1956567	chr2	rs77650346	213790628	C	T	0.964	0.963	0.991	0.0394995204367644	0.023	0.08613	53386	77258	58749.13
1959365	chr2	rs62186510	213790978	C	T	0.808	0.812	0.995	0.0024968801985871	0.011	0.8211	53386	77258	58749.13
1934786	chr2	rs12479015	213791752	C	T	0.502	0.499	0.991	-0.0006001800720324	0.0086	0.9467	53386	77258	58749.13
1948521	chr2	rs16849446	213791962	C	G	0.905	0.905	1.0	-0.0019018072895963	0.0147	0.8982	53386	77258	58749.13
1951151	chr2	rs16849447	213791972	A	G	0.868	0.868	0.999	0.0092966519050945	0.0127	0.462	53386	77258	58749.13
1948514	chr2	rs12472123	213792688	A	G	0.868	0.868	0.999	0.0092966519050945	0.0127	0.4622	53386	77258	58749.13
1958103	chr2	rs16849449	213793411	G	T	0.964	0.964	0.99	0.0371030879515023	0.0231	0.1083	53386	77258	58749.13
1954059	chr2	rs11893132	213794754	T	C	0.938	0.936	0.984	-0.0176040459483609	0.0178	0.3216	53386	77258	58749.13
1961124	chr2	rs4673707	213795185	C	A	0.588	0.593	0.995	0.0045994064948955	0.0088	0.5971	53386	77258	58749.13
1947210	chr2	rs10176618	213795701	C	T	0.868	0.868	0.997	0.0098018049722602	0.0127	0.4425	53386	77258	58749.13
1940531	chr2	rs77968869	213795860	C	A	0.964	0.963	0.988	0.0397974698740661	0.0231	0.08421	53386	77258	58749.13
1934439	chr2	rs9288459	213796453	G	A	0.868	0.868	0.996	0.0093957216403621	0.0127	0.4589	53386	77258	58749.13
1957096	chr2	rs62186511	213797033	C	A	0.808	0.812	0.992	0.0033045340083004	0.011	0.7657	53386	77258	58749.13
1936222	chr2	rs62186512	213797070	G	A	0.808	0.812	0.992	0.0033045340083004	0.011	0.7613	53386	77258	58749.13
1948372	chr2	rs7574655	213797552	G	A	0.675	0.672	0.951	-0.0017014466397575	0.0094	0.8535	53386	77258	58749.13
1942297	chr2	rs4672667	213797880	T	C	0.526	0.528	0.995	0.0013990209137074	0.0086	0.8704	53386	77258	58749.13
1947417	chr2	rs10210330	213798995	A	T	0.588	0.592	0.993	0.0048979852621919	0.0088	0.5795	53386	77258	58749.13
1949817	chr2	rs4673708	213799224	C	T	0.869	0.869	0.992	0.009504687014246	0.0128	0.4553	53386	77258	58749.13
1939018	chr2	rs4672668	213799651	A	G	0.588	0.592	0.991	0.0051964749068174	0.0088	0.5519	53386	77258	58749.13
1957274	chr2	rs4553767	213800366	A	G	0.805	0.809	0.985	0.0004998750416509	0.011	0.9619	53386	77258	58749.13
1937205	chr2	rs2128394	213801183	A	G	0.518	0.515	0.945	-0.0030045090202987	0.0088	0.7333	53386	77258	58749.13
1940204	chr2	rs72940693	213801447	C	T	0.9	0.9	0.948	-0.0114047880634385	0.0147	0.4407	53386	77258	58749.13
1942386	chr2	rs72940695	213801778	G	A	0.754	0.755	0.944	-0.0067024110596754	0.0103	0.5157	53386	77258	58749.13
1956146	chr2	rs9288460	213802218	C	A	0.132	0.131	0.965	-0.021203207651103	0.013	0.1025	53386	77258	58749.13
1946888	chr2	rs111745445	213807273	T	C	0.695	0.697	0.974	0.0027960873020011	0.0095	0.7709	53386	77258	58749.13
1950636	chr2	rs17275231	213807630	C	T	0.761	0.761	0.963	-0.0094040800752939	0.0103	0.3605	53386	77258	58749.13
1943144	chr2	rs7595958	213808562	G	T	0.242	0.242	0.965	0.0105046326450854	0.0102	0.3021	53386	77258	58749.13
1960140	chr2	rs72940699	213808653	T	G	0.695	0.698	0.976	0.0027960873020011	0.0095	0.7672	53386	77258	58749.13
1960417	chr2	rs59168997	213809111	A	C	0.695	0.698	0.976	0.0029955089797983	0.0095	0.7501	53386	77258	58749.13
1954997	chr2	rs79739055	213809394	G	A	0.834	0.836	0.971	-0.0154994990469515	0.0118	0.1879	53386	77258	58749.13
1945484	chr2	rs12477373	213809659	C	A	0.242	0.242	0.966	0.0103957761821204	0.0102	0.3076	53386	77258	58749.13
1952970	chr2	rs2054633	213810580	C	G	0.815	0.813	0.96	-0.0054950702819798	0.0113	0.6264	53386	77258	58749.13
1952710	chr2	rs72942505	213812047	T	A	0.695	0.698	0.979	0.0029955089797983	0.0094	0.7498	53386	77258	58749.13
1950152	chr2	rs56041279	213816411	C	G	0.695	0.698	0.984	0.0024968801985871	0.0094	0.7918	53386	77258	58749.13
1935130	chr2	rs975381	213816631	T	G	0.425	0.427	0.979	0.0098018049722602	0.0088	0.2641	53386	77258	58749.13
1934229	chr2	rs2170572	213817219	A	G	0.731	0.729	0.986	0.0106035827841911	0.0098	0.275	53386	77258	58749.13
1957812	chr2	rs13385237	213817622	C	T	0.855	0.855	0.95	-0.0164038098256767	0.0126	0.1926	53386	77258	58749.13
1938267	chr2	rs7560454	213818578	C	T	0.737	0.735	0.987	0.009197572354042	0.0098	0.3464	53386	77258	58749.13
1946539	chr2	rs16849467	213818731	T	C	0.694	0.697	0.987	0.0011992805754821	0.0094	0.9024	53386	77258	58749.13
1935829	chr2	rs4673709	213820616	C	A	0.834	0.836	0.986	-0.0171970248285215	0.0117	0.1399	53386	77258	58749.13
1950473	chr2	rs4673710	213820871	C	T	0.871	0.872	0.99	-0.0071958279818024	0.0129	0.5782	53386	77258	58749.13
1938358	chr2	rs7568702	213821676	T	A	0.826	0.825	0.977	-0.0078003437327339	0.0115	0.4953	53386	77258	58749.13
1943821	chr2	rs11675113	213823488	G	A	0.834	0.836	0.988	-0.0164038098256767	0.0116	0.1596	53386	77258	58749.13
1937201	chr2	rs12619285	213824045	A	G	0.731	0.729	0.996	0.0105046326450854	0.0097	0.2787	53386	77258	58749.13
1942803	chr2	rs13006331	213825327	G	A	0.827	0.825	0.983	-0.0074980401773571	0.0115	0.5158	53386	77258	58749.13
1945344	chr2	rs13006388	213825499	C	A	0.827	0.825	0.983	-0.0076995657264405	0.0115	0.4999	53386	77258	58749.13
1948080	chr2	rs10189498	213826151	T	A	0.732	0.73	0.996	0.0096037361426946	0.0097	0.3247	53386	77258	58749.13
1952618	chr2	rs75593291	213827133	G	T	0.834	0.836	0.989	-0.0164038098256767	0.0116	0.1585	53386	77258	58749.13
1948547	chr2	rs6723724	213827186	G	A	0.732	0.73	0.996	0.0092966519050945	0.0097	0.3402	53386	77258	58749.13
1958428	chr2	rs76762092	213828114	G	A	0.834	0.836	0.989	-0.0164038098256767	0.0116	0.1589	53386	77258	58749.13
1954110	chr2	rs4673711	213829682	C	T	0.695	0.697	0.996	0.0016985566355815	0.0094	0.8582	53386	77258	58749.13
1942460	chr2	rs4673712	213829721	T	C	0.695	0.697	0.995	0.0017983819413794	0.0094	0.8488	53386	77258	58749.13
1944319	chr2	rs6750754	213830187	T	G	0.731	0.73	0.995	0.0093957216403621	0.0097	0.3347	53386	77258	58749.13
1960840	chr2	rs55816694	213830831	C	T	0.737	0.736	0.993	0.007997931111062	0.0098	0.4133	53386	77258	58749.13
1940082	chr2	rs11679164	213831335	C	T	0.694	0.697	0.993	0.0013990209137074	0.0094	0.8839	53386	77258	58749.13
1944163	chr2	rs12151760	213831982	A	T	0.695	0.698	0.993	0.0018981972830802	0.0094	0.8399	53386	77258	58749.13
1941077	chr2	rs6740906	213832722	T	C	0.715	0.715	0.993	0.0077995046323818	0.0096	0.4127	53386	77258	58749.13
1940077	chr2	rs1482577	213835124	G	A	0.677	0.676	0.994	0.0147014028528927	0.0092	0.1095	53386	77258	58749.13
1951352	chr2	rs17354348	213835977	A	G	0.75	0.752	0.985	-0.0050024916227914	0.01	0.6186	53386	77258	58749.13
1959357	chr2	rs13022407	213836206	T	C	0.674	0.674	0.992	0.0154007965760229	0.0092	0.09467	53386	77258	58749.13
1949810	chr2	rs17275845	213836590	C	G	0.749	0.751	0.984	-0.004198802647333	0.01	0.6708	53386	77258	58749.13
1954289	chr2	rs6713970	213837306	A	C	0.0435	0.0431	0.888	0.0204984635773248	0.0224	0.3619	53386	77258	58749.13
1953768	chr2	rs10199053	213837725	G	C	0.649	0.648	0.983	0.0061013488579762	0.0091	0.4982	53386	77258	58749.13
1960437	chr2	rs17275915	213838507	T	C	0.912	0.91	0.994	0.0173977771764203	0.0151	0.2509	53386	77258	58749.13
1938990	chr2	rs1384394	213838869	A	G	0.0884	0.0903	0.994	-0.0171970248285215	0.0151	0.2545	53386	77258	58749.13
1958281	chr2	rs1384393	213838959	G	A	0.0884	0.0903	0.996	-0.0170952954286372	0.0151	0.2565	53386	77258	58749.13
1934383	chr2	rs13023481	213839773	G	A	0.303	0.306	0.992	-0.0107980900995126	0.0094	0.2491	53386	77258	58749.13
1950580	chr2	rs2128390	213840193	G	T	0.0884	0.0903	0.997	-0.0170952954286372	0.0151	0.2568	53386	77258	58749.13
1938247	chr2	rs72944309	213842081	A	G	0.853	0.851	0.997	-0.0040983869261633	0.0122	0.7334	53386	77258	58749.13
1934891	chr2	rs16849504	213842454	T	C	0.911	0.91	0.998	0.0161980995687726	0.0151	0.2842	53386	77258	58749.13
1935225	chr2	rs10174307	213842872	A	G	0.237	0.24	1.0	-0.0051029981759033	0.0101	0.6103	53386	77258	58749.13
1940783	chr2	rs7601145	213843147	C	T	0.237	0.241	1.0	-0.0054045784588597	0.0101	0.5906	53386	77258	58749.13
1948638	chr2	rs7601557	213843476	C	A	0.237	0.241	1.0	-0.0054045784588597	0.0101	0.5912	53386	77258	58749.13
1959868	chr2	rs7604398	213843687	C	A	0.0886	0.0904	0.998	-0.0162005226717083	0.0151	0.2829	53386	77258	58749.13
1957944	chr2	rs16849519	213843704	G	A	0.238	0.241	1.0	-0.0054950702819798	0.0101	0.5847	53386	77258	58749.13
1937435	chr2	rs17276222	213843817	G	C	0.912	0.91	0.998	0.017496047616751	0.0151	0.2462	53386	77258	58749.13
1943872	chr2	rs7604520	213843863	C	T	0.0886	0.0904	0.998	-0.0162005226717083	0.0151	0.2818	53386	77258	58749.13
1940922	chr2	rs17276348	213843990	C	T	0.912	0.91	0.998	0.017496047616751	0.0151	0.2448	53386	77258	58749.13
1942972	chr2	rs7605336	213844496	C	T	0.0961	0.0974	0.997	-0.0160988945897493	0.0146	0.2683	53386	77258	58749.13
1941931	chr2	rs73987603	213844822	G	A	0.836	0.835	0.991	0.0202045073158995	0.0116	0.0819	53386	77258	58749.13
1942700	chr2	rs17276404	213845835	T	C	0.601	0.604	0.989	0.0001999800026662	0.0088	0.9803	53386	77258	58749.13
1948933	chr2	rs55687693	213846148	T	C	0.602	0.605	0.987	-0.0001000050003333	0.0088	0.9916	53386	77258	58749.13
1939076	chr2	rs58441093	213846302	A	C	0.858	0.856	1.0	-0.0055956263571598	0.0123	0.6503	53386	77258	58749.13
1947812	chr2	rs56970923	213846756	A	G	0.858	0.856	1.0	-0.0055956263571598	0.0123	0.6484	53386	77258	58749.13
1944161	chr2	rs67400233	213846961	A	G	0.858	0.856	1.0	-0.005696192544881	0.0123	0.6462	53386	77258	58749.13
1951691	chr2	rs66854452	213846965	A	G	0.858	0.856	1.0	-0.005696192544881	0.0123	0.6462	53386	77258	58749.13
1938821	chr2	rs62187791	213846980	C	T	0.601	0.604	0.988	0.0	0.0088	0.9997	53386	77258	58749.13
1955622	chr2	rs10497987	213847510	T	C	0.858	0.856	1.0	-0.0055956263571598	0.0123	0.647	53386	77258	58749.13
1943098	chr2	rs7593134	213847911	A	G	0.858	0.856	1.0	-0.005696192544881	0.0123	0.6434	53386	77258	58749.13
1950259	chr2	rs113475935	213847980	G	A	0.912	0.91	0.997	0.017496047616751	0.0151	0.2457	53386	77258	58749.13
1940124	chr2	rs7580927	213848062	T	C	0.852	0.85	1.0	-0.0048015088161939	0.0121	0.6916	53386	77258	58749.13
1943433	chr2	rs10497988	213849767	A	G	0.693	0.691	0.995	0.0119977384336167	0.0093	0.197	53386	77258	58749.13
1947010	chr2	rs7588793	213850399	T	A	0.442	0.444	0.993	0.0125015292229252	0.0087	0.1491	53386	77258	58749.13
1954647	chr2	rs12616485	213850600	A	C	0.511	0.513	0.989	0.0058031292269501	0.0086	0.5057	53386	77258	58749.13
1940037	chr2	rs12613560	213850787	T	C	0.6	0.604	0.988	-0.0005001250416822	0.0088	0.9589	53386	77258	58749.13
1952567	chr2	rs4467215	213850964	A	G	0.6	0.604	0.988	-0.0004000800213396	0.0088	0.9627	53386	77258	58749.13
1959320	chr2	rs2371786	213851194	T	A	0.62	0.623	0.98	0.0061013488579762	0.0089	0.493	53386	77258	58749.13
1959780	chr2	rs73085402	213851268	C	T	0.91	0.907	0.994	0.0218006299588528	0.015	0.1456	53386	77258	58749.13
1940057	chr2	rs2371787	213851410	T	C	0.478	0.478	0.986	0.009197572354042	0.0087	0.2866	53386	77258	58749.13
1947388	chr2	rs10804210	213851500	T	C	0.572	0.575	0.988	0.0009995003330834	0.0087	0.908	53386	77258	58749.13
1955392	chr2	rs10804211	213852087	A	G	0.571	0.574	0.989	0.0009995003330834	0.0087	0.9048	53386	77258	58749.13
1939864	chr2	rs10932455	213853039	A	G	0.571	0.574	0.989	0.0009995003330834	0.0087	0.9115	53386	77258	58749.13
1943868	chr2	rs60455351	213853108	G	T	0.964	0.964	0.97	0.0311013012983478	0.0235	0.1857	53386	77258	58749.13
1941610	chr2	rs2371788	213853203	C	T	0.147	0.148	1.0	0.0080971295874548	0.0121	0.505	53386	77258	58749.13
1937651	chr2	rs10932456	213853255	A	G	0.571	0.574	0.989	0.0013990209137074	0.0087	0.877	53386	77258	58749.13
1948357	chr2	rs4233991	213854177	G	T	0.49	0.491	0.993	0.0110981866660334	0.0086	0.1962	53386	77258	58749.13
1956646	chr2	rs7569831	213854356	C	T	0.49	0.491	0.993	0.0111970780932162	0.0086	0.1939	53386	77258	58749.13
1946944	chr2	rs10196628	213854753	A	T	0.909	0.907	0.992	0.024097313483794	0.0149	0.1062	53386	77258	58749.13
1937650	chr2	rs7599376	213854786	A	T	0.49	0.49	0.993	0.0110981866660334	0.0086	0.199	53386	77258	58749.13
1934315	chr2	rs7572940	213854801	C	T	0.581	0.583	0.989	0.0025966258472659	0.0088	0.7696	53386	77258	58749.13
1934644	chr2	rs7573040	213854864	C	T	0.49	0.49	0.993	0.0112959597418516	0.0086	0.1902	53386	77258	58749.13
1953120	chr2	rs12470672	213855055	T	C	0.48	0.48	0.994	0.0097027754613851	0.0086	0.2621	53386	77258	58749.13
1939210	chr2	rs75042987	213855183	T	A	0.91	0.908	0.992	0.023003381764963	0.015	0.1245	53386	77258	58749.13
1959455	chr2	rs13405747	213855490	T	C	0.411	0.411	0.997	0.0161980995687726	0.0088	0.06358	53386	77258	58749.13
1937508	chr2	rs7576646	213855717	C	G	0.571	0.574	0.99	0.0008995952428359	0.0087	0.9158	53386	77258	58749.13
1959219	chr2	rs7576850	213855871	C	T	0.41	0.411	0.997	0.0161980995687726	0.0088	0.06423	53386	77258	58749.13
1960654	chr2	rs7603237	213855999	A	C	0.411	0.411	0.997	0.0164047040252769	0.0088	0.06075	53386	77258	58749.13
1958615	chr2	rs7603346	213856072	A	C	0.411	0.411	0.997	0.0161980995687726	0.0088	0.06448	53386	77258	58749.13
1944828	chr2	rs7577413	213856166	G	A	0.48	0.481	0.995	0.0096037361426946	0.0086	0.267	53386	77258	58749.13
1941643	chr2	rs9288461	213856427	A	T	0.147	0.148	1.0	0.0088011559530687	0.0121	0.4667	53386	77258	58749.13
1955572	chr2	rs4673713	213856557	C	T	0.909	0.907	0.992	0.0239996896478807	0.0149	0.1081	53386	77258	58749.13
1947569	chr2	rs9789490	213857479	G	C	0.146	0.147	1.0	0.0096037361426946	0.0122	0.4312	53386	77258	58749.13
1951446	chr2	rs6734978	213858069	C	T	0.422	0.422	0.998	0.0185960172820726	0.0087	0.03314	53386	77258	58749.13
1942961	chr2	rs4673714	213858157	G	A	0.422	0.422	0.997	0.0183996828453635	0.0087	0.03485	53386	77258	58749.13
1941248	chr2	rs12620781	213858987	T	A	0.422	0.423	0.997	0.0184978548821194	0.0087	0.03388	53386	77258	58749.13
1958269	chr2	rs12328640	213859185	G	T	0.146	0.147	1.0	0.009504687014246	0.0122	0.4335	53386	77258	58749.13
1948436	chr2	rs16849550	213860558	G	A	0.401	0.403	0.996	0.0154992634469238	0.0088	0.07804	53386	77258	58749.13
1944857	chr2	rs1384400	213861246	A	G	0.42	0.42	0.996	0.0199006617063362	0.0087	0.02271	53386	77258	58749.13
1938562	chr2	rs1384399	213861301	T	G	0.42	0.421	0.996	0.0189002595004805	0.0087	0.03031	53386	77258	58749.13
1947499	chr2	rs16849556	213861604	A	G	0.926	0.926	0.919	-0.0019018072895963	0.0171	0.9104	53386	77258	58749.13
1945186	chr2	rs6435748	213861781	T	C	0.421	0.421	0.996	0.0190964956909883	0.0087	0.02889	53386	77258	58749.13
1946221	chr2	rs113430599	213862519	A	G	0.849	0.847	0.988	0.0250047589895661	0.012	0.03811	53386	77258	58749.13
1957259	chr2	rs28725245	213862846	C	A	0.448	0.448	0.996	0.0209979909956055	0.0087	0.01547	53386	77258	58749.13
1934130	chr2	rs13000467	213862922	T	A	0.842	0.841	1.0	-0.0160988945897493	0.0118	0.1734	53386	77258	58749.13
1941647	chr2	rs12617186	213863829	G	A	0.432	0.432	0.996	0.021898468701116	0.0087	0.01196	53386	77258	58749.13
1953252	chr2	rs12617217	213863944	G	A	0.439	0.439	0.997	0.0217027816432335	0.0087	0.01255	53386	77258	58749.13
1957530	chr2	rs12617251	213864027	G	T	0.439	0.439	0.997	0.0221038989069263	0.0087	0.01082	53386	77258	58749.13
1947004	chr2	rs12617274	213864091	G	A	0.439	0.439	0.997	0.0221038989069263	0.0087	0.01074	53386	77258	58749.13
1943118	chr2	rs12996008	213866353	A	G	0.447	0.447	0.997	0.0204984635773248	0.0087	0.01788	53386	77258	58749.13
1951822	chr2	rs7607184	213870678	T	C	0.421	0.422	0.999	0.0192044091837133	0.0087	0.02778	53386	77258	58749.13
1941566	chr2	rs12622131	213870875	T	C	0.439	0.439	0.993	0.0153023200084426	0.0087	0.0791	53386	77258	58749.13
1944833	chr2	rs7593379	213870894	C	T	0.414	0.415	0.994	0.0197045832743354	0.0088	0.02428	53386	77258	58749.13
1941083	chr2	rs3768792	213871709	G	A	0.143	0.144	0.999	0.0141987193998129	0.0123	0.2492	53386	77258	58749.13
1957766	chr2	rs112361302	213873105	G	A	0.719	0.719	0.995	-0.0115969858456632	0.0096	0.2243	53386	77258	58749.13
1947553	chr2	rs11676331	213875126	T	C	0.419	0.42	0.995	0.0148984646619666	0.0087	0.08836	53386	77258	58749.13
1956746	chr2	rs12470231	213876250	A	G	0.859	0.858	0.996	-0.0123965203365513	0.0124	0.3166	53386	77258	58749.13
1953255	chr2	rs9808128	213877596	T	G	0.404	0.405	0.994	0.0166014304974254	0.0088	0.05951	53386	77258	58749.13
1936158	chr2	rs9808132	213877864	T	C	0.142	0.143	0.997	0.0141987193998129	0.0123	0.2497	53386	77258	58749.13
1952441	chr2	rs1871946	213879407	T	C	0.582	0.585	0.987	0.001998002662673	0.0088	0.816	53386	77258	58749.13
1957452	chr2	rs1871945	213879600	T	C	0.403	0.404	0.994	0.0166997792224134	0.0088	0.05732	53386	77258	58749.13
1943707	chr2	rs1564610	213879845	T	C	0.403	0.404	0.994	0.0166014304974254	0.0088	0.05851	53386	77258	58749.13
1937914	chr2	rs996032	213880276	A	G	0.403	0.404	0.994	0.0166997792224134	0.0088	0.0578	53386	77258	58749.13
1950928	chr2	rs34613499	213880844	C	T	0.859	0.858	0.994	-0.0140989243795016	0.0124	0.2536	53386	77258	58749.13
1943391	chr2	rs4673715	213883961	A	G	0.151	0.151	0.994	0.0118989261570991	0.0121	0.3236	53386	77258	58749.13
1958582	chr2	rs12694291	213884452	A	G	0.151	0.151	0.994	0.012096540947233	0.0121	0.3162	53386	77258	58749.13
1960978	chr2	rs2371790	213884666	A	G	0.411	0.413	0.993	0.0153023200084426	0.0088	0.08192	53386	77258	58749.13
1952913	chr2	rs2291241	213886454	A	T	0.142	0.143	0.993	0.0159028762794155	0.0124	0.1983	53386	77258	58749.13
1950135	chr2	rs12619958	213888450	T	G	0.418	0.419	0.992	0.0142973047008244	0.0088	0.1013	53386	77258	58749.13
1942583	chr2	rs6435752	213889696	T	C	0.426	0.427	0.99	0.01600129372694	0.0087	0.06628	53386	77258	58749.13
1945812	chr2	rs6435753	213889799	T	C	0.426	0.427	0.99	0.0160997014894237	0.0087	0.06538	53386	77258	58749.13
1944561	chr2	rs10048743	213890232	G	T	0.143	0.143	0.991	0.0166014304974254	0.0123	0.1779	53386	77258	58749.13
1936092	chr2	rs10178238	213892890	T	G	0.429	0.431	0.992	0.0143958802837323	0.0087	0.09996	53386	77258	58749.13
1936246	chr2	rs34053836	213895738	C	G	0.919	0.921	0.983	-0.021203207651103	0.016	0.185	53386	77258	58749.13
1954954	chr2	rs57025133	213896372	C	T	0.713	0.71	0.991	-0.004701032558649	0.0095	0.6205	53386	77258	58749.13
1954847	chr2	rs10932459	213897308	C	T	0.0816	0.0799	0.986	0.0226026252094292	0.0159	0.1545	53386	77258	58749.13
1943789	chr2	rs2128392	213897807	A	T	0.359	0.36	0.994	0.0089993837968006	0.009	0.3132	53386	77258	58749.13
1937756	chr2	rs1586068	213898232	A	G	0.0894	0.0882	0.988	0.0170045988158238	0.0152	0.264	53386	77258	58749.13
1946990	chr2	rs1586067	213898474	A	T	0.0809	0.0793	0.987	0.0219962978718961	0.0159	0.1678	53386	77258	58749.13
1936352	chr2	rs79083491	213899149	C	A	0.988	0.988	0.937	-0.0566020980240563	0.0488	0.246	38231	57045	42797.07
1939629	chr2	rs1119376	213899354	C	T	0.376	0.376	0.996	0.0103957761821204	0.0089	0.2427	53386	77258	58749.13
1945249	chr2	rs6733125	213899960	A	C	0.369	0.369	0.995	0.0112959597418516	0.0089	0.203	53386	77258	58749.13
1961343	chr2	rs10932460	213900472	T	A	0.52	0.522	0.983	-0.0027036515743148	0.0087	0.7533	53386	77258	58749.13
1943345	chr2	rs4673718	213900550	G	A	0.369	0.369	0.996	0.0112959597418516	0.0089	0.2042	53386	77258	58749.13
1958203	chr2	rs4673719	213900720	A	C	0.369	0.369	0.996	0.0112959597418516	0.0089	0.2042	53386	77258	58749.13
1934193	chr2	rs2128391	213901736	C	T	0.369	0.37	0.996	0.0118001041157506	0.0089	0.1852	53386	77258	58749.13
1960381	chr2	rs13396997	213902167	C	T	0.369	0.37	0.996	0.0118001041157506	0.0089	0.1856	53386	77258	58749.13
1951953	chr2	rs13397204	213902295	C	A	0.438	0.44	0.99	0.0051964749068174	0.0087	0.5521	53386	77258	58749.13
1943380	chr2	rs2086643	213902542	A	G	0.0811	0.0795	0.987	0.0223972974420383	0.0159	0.1599	53386	77258	58749.13
