## Supplementary material for "Characterization of shared and ancestry-specific signals driving complex traits using multi-ancestry fine-mapping": s2_gwas_temp.txt

Unnamed: 0	chrom	ID	pos	A1	A2	FCAS	FCON	IMPINFO	BETA	SE	P	NCAS	NCON	NEFF
1743244	chr2	rs75717672	212903130	T	C	0.931	0.933	0.994	-0.010302892995897	0.0338	0.7598	14004	16757	14424.77
1748339	chr2	rs60885616	212904323	G	A	0.929	0.931	0.991	-0.0178992398878318	0.0334	0.5918	14004	16757	14424.77
1744081	chr2	rs12468427	212906168	C	A	0.931	0.933	0.994	-0.0113036461713921	0.0338	0.7383	14004	16757	14424.77
1741586	chr2	rs16847568	212907324	A	G	0.929	0.931	0.992	-0.0178992398878318	0.0334	0.5918	14004	16757	14424.77
1749335	chr2	rs12470737	212908043	C	A	0.93	0.932	0.992	-0.0114047880634385	0.0336	0.7337	14004	16757	14424.77
1737964	chr2	rs16847575	212908414	G	A	0.93	0.932	0.993	-0.0114958245134845	0.0336	0.7327	14004	16757	14424.77
1747824	chr2	rs7582903	212908837	A	G	0.0723	0.0705	0.986	0.0086028888072678	0.0332	0.7951	14004	16757	14424.77
1753304	chr2	rs12476163	212909135	T	G	0.924	0.925	0.9	-0.0076995657264405	0.0338	0.8204	14004	16757	14424.77
1743202	chr2	rs10192934	212910060	G	A	0.0723	0.0706	0.987	0.0082954970241069	0.0332	0.803	14004	16757	14424.77
1744702	chr2	rs75760397	212910644	A	G	0.933	0.934	0.991	-0.004701032558649	0.0341	0.8892	14004	16757	14424.77
1750357	chr2	rs12616270	212912472	G	A	0.726	0.731	0.939	-0.0413950753663857	0.0196	0.03489	14004	16757	14424.77
1754319	chr2	rs10445808	212913367	T	C	0.929	0.931	0.996	-0.0165969709073694	0.0334	0.6182	14004	16757	14424.77
1735117	chr2	rs16847580	212914356	A	G	0.929	0.931	0.997	-0.0194988734340555	0.0333	0.5572	14004	16757	14424.77
1755410	chr2	rs1464443	212914726	C	A	0.0739	0.0715	0.991	0.01600129372694	0.0329	0.6272	14004	16757	14424.77
1751523	chr2	rs12473708	212915640	G	A	0.931	0.933	0.992	-0.0122952780941516	0.0338	0.7154	14004	16757	14424.77
1744672	chr2	rs6712126	212916157	G	A	0.929	0.931	0.996	-0.0172987645783295	0.0333	0.605	14004	16757	14424.77
1746390	chr2	rs939645	212916758	A	G	0.929	0.931	0.998	-0.0182047046548463	0.0333	0.5841	14004	16757	14424.77
1739428	chr2	rs11692869	212919008	C	G	0.0795	0.0772	0.93	0.0166014304974254	0.0328	0.6123	14004	16757	14424.77
1741933	chr2	rs2012211	212919796	T	C	0.0734	0.0717	0.978	0.0099998345783334	0.0331	0.7624	14004	16757	14424.77
1748844	chr2	rs4672632	212920218	C	A	0.728	0.732	0.916	-0.0369026020501437	0.0199	0.06346	14004	16757	14424.77
1749790	chr2	rs4672633	212920334	T	C	0.0725	0.071	0.986	0.0064988367398296	0.0331	0.8448	14004	16757	14424.77
1755564	chr2	rs112163539	212921683	G	T	0.0718	0.0697	0.99	0.0170045988158238	0.0333	0.6089	14004	16757	14424.77
1747192	chr2	rs111591380	212921708	C	A	0.929	0.931	0.992	-0.0132980281439898	0.0334	0.6912	14004	16757	14424.77
1747045	chr2	rs113435157	212921862	C	T	0.076	0.0732	0.981	0.0199006617063362	0.0327	0.5437	14004	16757	14424.77
1737440	chr2	rs143462670	212922181	C	T	0.931	0.932	0.991	-0.0087985943563496	0.0338	0.7936	14004	16757	14424.77
1751819	chr2	rs78912774	212924118	A	G	0.0759	0.0732	0.982	0.0190964956909883	0.0327	0.5594	14004	16757	14424.77
1741927	chr2	rs66982045	212927369	A	G	0.946	0.95	0.754	-0.0172987645783295	0.0476	0.7169	14004	16757	14424.77
1740817	chr2	rs10170406	212928179	C	G	0.076	0.0734	0.98	0.017496047616751	0.0327	0.5933	14004	16757	14424.77
1735608	chr2	rs4672634	212928499	C	T	0.0776	0.0742	0.971	0.0274011363479391	0.0326	0.4002	14004	16757	14424.77
1754729	chr2	rs56124618	212928804	A	T	0.946	0.95	0.759	-0.0187038311937836	0.0477	0.6947	14004	16757	14424.77
1752664	chr2	rs4672636	212929014	G	A	0.0784	0.076	0.975	0.009197572354042	0.0323	0.7753	14004	16757	14424.77
1748746	chr2	rs10197270	212929113	A	G	0.0757	0.0732	0.981	0.0149969810059077	0.0327	0.6473	14004	16757	14424.77
1734763	chr2	rs75673304	212930568	T	A	0.933	0.933	0.99	0.0028958031120254	0.0341	0.9333	14004	16757	14424.77
1745363	chr2	rs2139940	212934247	T	A	0.0771	0.0739	0.969	0.025696986087186	0.0327	0.431	14004	16757	14424.77
1755057	chr2	rs79289495	212934625	T	C	0.93	0.932	0.979	-0.0150019689183474	0.0338	0.6561	14004	16757	14424.77
1740553	chr2	rs12373751	212936891	T	C	0.0729	0.0712	0.98	0.0051964749068174	0.0332	0.8757	14004	16757	14424.77
1741021	chr2	rs9678219	212937649	C	T	0.932	0.933	0.988	0.0030952049073025	0.034	0.9282	14004	16757	14424.77
1743072	chr2	rs78213330	212939165	C	T	0.932	0.933	0.976	-0.0057967688471774	0.0341	0.8641	14004	16757	14424.77
1736714	chr2	rs10189678	212939180	G	A	0.0794	0.0767	0.951	0.0143958802837323	0.0324	0.6581	14004	16757	14424.77
1739171	chr2	rs17343912	212939754	T	A	0.927	0.928	0.959	-0.0025031302181184	0.0334	0.9397	14004	16757	14424.77
1735513	chr2	rs35853366	212940153	T	C	0.947	0.95	0.767	-0.0189993500097828	0.0477	0.6901	14004	16757	14424.77
1740362	chr2	rs17343932	212941020	T	G	0.926	0.928	0.955	-0.0038975857287134	0.0334	0.9081	14004	16757	14424.77
1739463	chr2	rs17415843	212941258	G	C	0.927	0.928	0.955	-0.0031950988965408	0.0334	0.9237	14004	16757	14424.77
1748586	chr2	rs4672637	212943207	A	T	0.0778	0.0755	0.969	0.0067968490002727	0.0324	0.833	14004	16757	14424.77
1748562	chr2	rs9973939	212943534	A	G	0.0725	0.0696	0.959	0.021497269010823	0.0338	0.5246	14004	16757	14424.77
1749529	chr2	rs56993927	212944667	T	C	0.929	0.93	0.981	0.0049974917102918	0.0334	0.8807	14004	16757	14424.77
1740196	chr2	rs9973715	212945711	G	A	0.0808	0.0778	0.952	0.0187039847937718	0.0322	0.5619	14004	16757	14424.77
1746964	chr2	rs75554989	212945757	T	C	0.927	0.929	0.977	-0.0073972926304747	0.0331	0.8243	14004	16757	14424.77
1748841	chr2	rs10497958	212945959	T	C	0.927	0.928	0.977	-0.0080019302190585	0.0331	0.8078	14004	16757	14424.77
1755818	chr2	rs10210742	212947028	T	C	0.073	0.0698	0.962	0.0235016597850914	0.0336	0.4847	14004	16757	14424.77
1743086	chr2	rs17344051	212947356	A	G	0.926	0.928	0.975	-0.0087985943563496	0.033	0.7904	14004	16757	14424.77
1748929	chr2	rs17344065	212947759	A	G	0.929	0.931	0.964	-0.0102018624845967	0.0339	0.7626	14004	16757	14424.77
1734607	chr2	rs17415969	212948222	A	T	0.927	0.928	0.973	-0.009000382197299	0.0331	0.7857	14004	16757	14424.77
1748152	chr2	rs77824825	212948255	T	C	0.926	0.928	0.971	-0.0082035573506883	0.0331	0.8047	14004	16757	14424.77
1754734	chr2	rs1521553	212948415	A	T	0.0797	0.0767	0.965	0.0180952882690919	0.0322	0.5733	14004	16757	14424.77
1743220	chr2	rs79260228	212950821	C	G	0.917	0.919	0.879	-0.0025031302181184	0.0329	0.9405	14004	16757	14424.77
1738972	chr2	rs10497960	212952125	C	T	0.947	0.951	0.786	-0.0282965991551138	0.0475	0.5507	14004	16757	14424.77
1742421	chr2	rs78909772	212956239	C	G	0.933	0.935	0.958	-0.013399371963117	0.035	0.7012	14004	16757	14424.77
1754592	chr2	rs4672638	212957507	G	A	0.0732	0.0705	0.948	0.0176041339483571	0.0338	0.6034	14004	16757	14424.77
1745364	chr2	rs2371436	212957816	T	C	0.934	0.935	0.963	-0.0095050300143049	0.0349	0.7858	14004	16757	14424.77
1737110	chr2	rs1357126	212957937	T	C	0.934	0.935	0.963	-0.0085968472255182	0.0349	0.8048	14004	16757	14424.77
1743805	chr2	rs1357125	212958253	G	C	0.934	0.935	0.963	-0.0099998320783335	0.0349	0.7748	14004	16757	14424.77
1751830	chr2	rs1521550	212958457	T	C	0.0726	0.0698	0.955	0.0180952882690919	0.0338	0.5928	14004	16757	14424.77
1735933	chr2	rs67888322	212958665	C	A	0.455	0.443	0.803	0.0423024980338776	0.0193	0.02838	14004	16757	14424.77
1741313	chr2	rs77092374	212959011	A	T	0.926	0.927	0.954	-0.004701032558649	0.0333	0.8871	14004	16757	14424.77
1756023	chr2	rs1851261	212959301	A	T	0.0799	0.0771	0.953	0.0140015196358136	0.0324	0.665	14004	16757	14424.77
1752839	chr2	rs10932419	212959615	T	G	0.0726	0.0697	0.951	0.0205964297986501	0.0339	0.5434	14004	16757	14424.77
1749354	chr2	rs2371438	212965531	A	G	0.923	0.926	0.917	-0.0031048149534787	0.0337	0.9256	14004	16757	14424.77
1753250	chr2	rs13017857	212966007	G	A	0.885	0.889	0.887	-0.0042992284528324	0.0296	0.8839	14004	16757	14424.77
1739400	chr2	rs66522864	212966947	C	T	0.883	0.888	0.886	-0.0084959889212643	0.0294	0.7711	14004	16757	14424.77
1741553	chr2	rs34306607	212967059	A	G	0.886	0.889	0.887	-0.0040983869261633	0.0296	0.8892	14004	16757	14424.77
1755713	chr2	rs59507344	212967125	G	A	0.879	0.884	0.888	-0.0101008421794295	0.029	0.727	14004	16757	14424.77
1744019	chr2	rs13025159	212967284	G	A	0.886	0.889	0.889	-0.0048015088161939	0.0296	0.8704	14004	16757	14424.77
1739409	chr2	rs2371439	212967765	C	A	0.879	0.884	0.889	-0.0110002818588653	0.029	0.7052	14004	16757	14424.77
1752120	chr2	rs67300756	212968343	A	G	0.419	0.408	0.816	0.0371994409891063	0.0194	0.05442	14004	16757	14424.77
1736767	chr2	rs77013590	212969416	C	T	0.925	0.928	0.918	9.99950003332973e-05	0.0341	0.9977	14004	16757	14424.77
1743145	chr2	rs10189975	212969560	G	A	0.886	0.89	0.892	-0.0030045090202987	0.0296	0.92	14004	16757	14424.77
1739650	chr2	rs80175157	212969727	C	T	0.925	0.928	0.918	-0.000200020002667	0.0341	0.9959	14004	16757	14424.77
1738910	chr2	rs2371440	212970466	C	A	0.881	0.886	0.877	-0.0081027387031859	0.0294	0.7829	14004	16757	14424.77
1737331	chr2	rs114273901	212972036	A	T	0.927	0.929	0.92	0.0138042809763971	0.0345	0.6893	14004	16757	14424.77
1741032	chr2	rs4423551	212972406	T	A	0.9	0.906	0.861	-0.0099998320783335	0.032	0.7546	14004	16757	14424.77
1746160	chr2	rs7424712	212972418	T	C	0.9	0.906	0.861	-0.0082035573506883	0.032	0.7987	14004	16757	14424.77
1745242	chr2	rs17344252	212973223	C	T	0.928	0.93	0.925	0.0127977582298607	0.0345	0.7101	14004	16757	14424.77
1739556	chr2	rs17344266	212973490	G	C	0.844	0.85	0.902	0.0126990249774084	0.0256	0.6208	14004	16757	14424.77
1749321	chr2	rs74315709	212973896	G	T	0.93	0.932	0.906	0.0147014028528927	0.0353	0.6776	14004	16757	14424.77
1752299	chr2	rs75311951	212974278	A	G	0.927	0.929	0.925	0.014504302202808	0.0344	0.6738	14004	16757	14424.77
1738974	chr2	rs17416172	212974828	T	C	0.908	0.913	0.94	0.0100988346774146	0.0321	0.7535	14004	16757	14424.77
1751973	chr2	rs6435689	212975064	T	C	0.831	0.838	0.924	0.0108014536938559	0.0246	0.6614	14004	16757	14424.77
1749265	chr2	rs6435690	212975239	C	T	0.837	0.843	0.924	0.0154992634469238	0.0248	0.534	14004	16757	14424.77
1737225	chr2	rs6435691	212975393	C	G	0.908	0.913	0.937	0.0126002819757385	0.0321	0.6948	14004	16757	14424.77
1751920	chr2	rs2371441	212975457	A	T	0.204	0.203	0.767	0.0416024898545136	0.024	0.08328	14004	16757	14424.77
1740411	chr2	rs2371442	212975749	T	C	0.836	0.842	0.917	0.0158044491449436	0.0249	0.5249	14004	16757	14424.77
1754808	chr2	rs2371443	212975754	T	C	0.832	0.839	0.915	0.0150954876453349	0.0248	0.5411	14004	16757	14424.77
1744160	chr2	rs2371444	212975953	T	C	0.908	0.912	0.928	0.0221038989069263	0.0322	0.4929	14004	16757	14424.77
1747551	chr2	rs62183998	212976497	G	T	0.902	0.906	0.83	-0.0635043893695306	0.0314	0.04317	14004	16757	14424.77
1742654	chr2	rs62183999	212977096	G	A	0.839	0.845	0.909	0.0180952882690919	0.0252	0.4731	14004	16757	14424.77
1738959	chr2	rs62184037	212977114	A	G	0.839	0.845	0.909	0.0182033098538737	0.0252	0.4711	14004	16757	14424.77
1739369	chr2	rs2888042	212977552	T	C	0.84	0.846	0.91	0.0195967237465575	0.0252	0.4377	14004	16757	14424.77
1737780	chr2	rs62184038	212977985	C	T	0.847	0.853	0.91	0.0179970767016546	0.0258	0.4862	14004	16757	14424.77
1750080	chr2	rs7566172	212978215	T	C	0.734	0.745	0.867	-0.0164953025291975	0.0211	0.4347	14004	16757	14424.77
1734666	chr2	rs6719517	212979399	T	C	0.838	0.845	0.913	0.0155977206230546	0.0251	0.5346	14004	16757	14424.77
1743807	chr2	rs11887531	212979871	T	C	0.838	0.845	0.914	0.0167981182758809	0.0251	0.5041	14004	16757	14424.77
1755524	chr2	rs76359318	212980728	G	T	0.907	0.91	0.833	-0.0703044455099639	0.0321	0.02866	14004	16757	14424.77
1738581	chr2	rs62184039	212980773	T	C	0.842	0.847	0.917	0.0225048553400694	0.0253	0.3741	14004	16757	14424.77
1742931	chr2	rs11902372	212980961	T	C	0.84	0.846	0.918	0.0198026272961797	0.0252	0.4321	14004	16757	14424.77
1741352	chr2	rs11689043	212981871	C	T	0.848	0.853	0.918	0.0259990758686168	0.0257	0.3116	14004	16757	14424.77
1744088	chr2	rs11689133	212982072	C	A	0.848	0.853	0.919	0.0262036654966364	0.0257	0.3086	14004	16757	14424.77
1745452	chr2	rs11695227	212982171	T	C	0.848	0.853	0.919	0.0263010744193707	0.0257	0.3073	14004	16757	14424.77
1740861	chr2	rs55957700	212983445	T	A	0.855	0.86	0.917	0.0238044133801613	0.0264	0.3664	14004	16757	14424.77
1735481	chr2	rs4571009	212983838	G	T	0.855	0.86	0.919	0.0215951374365897	0.0263	0.4127	14004	16757	14424.77
1741729	chr2	rs79877234	212984206	T	A	0.91	0.914	0.856	-0.0682038970948312	0.0323	0.03459	14004	16757	14424.77
1752856	chr2	rs7426206	212984455	G	A	0.849	0.855	0.914	0.0235016597850914	0.0261	0.3671	14004	16757	14424.77
1735148	chr2	rs10204324	212984466	C	T	0.855	0.86	0.92	0.023003381764963	0.0263	0.3811	14004	16757	14424.77
1747452	chr2	rs12465933	212984626	T	C	0.852	0.857	0.922	0.0254045542217263	0.026	0.3293	14004	16757	14424.77
1753673	chr2	rs12469791	212984819	A	G	0.854	0.86	0.921	0.0231011029079872	0.0263	0.3797	14004	16757	14424.77
1752618	chr2	rs12151841	212986121	C	T	0.858	0.863	0.925	0.0264958638039652	0.0265	0.3168	14004	16757	14424.77
1751507	chr2	rs7562352	212986362	C	G	0.852	0.857	0.928	0.0226026252094292	0.026	0.3834	14004	16757	14424.77
1736896	chr2	rs7576561	212986457	T	C	0.845	0.851	0.925	0.025696986087186	0.0255	0.3124	14004	16757	14424.77
1740568	chr2	rs7579502	212986680	T	C	0.845	0.851	0.926	0.0260965047212743	0.0255	0.3059	14004	16757	14424.77
1740678	chr2	rs7579631	212986818	T	C	0.852	0.858	0.929	0.0226026252094292	0.026	0.3838	14004	16757	14424.77
1743314	chr2	rs12468336	212986998	T	C	0.847	0.852	0.926	0.0281014301108748	0.0256	0.2724	14004	16757	14424.77
1751080	chr2	rs2371475	212987557	C	G	0.849	0.855	0.927	0.0259016375226531	0.0258	0.3159	14004	16757	14424.77
1749992	chr2	rs2371476	212987710	C	T	0.847	0.852	0.926	0.0273038345273452	0.0256	0.286	14004	16757	14424.77
1747035	chr2	rs7583453	212987956	T	C	0.732	0.744	0.899	-0.0154994990469515	0.021	0.4586	14004	16757	14424.77
1747144	chr2	rs17344385	212988462	T	C	0.856	0.861	0.931	0.027196791588428	0.0262	0.3007	14004	16757	14424.77
1739538	chr2	rs17416263	212988721	G	C	0.856	0.861	0.932	0.0267977123853779	0.0263	0.308	14004	16757	14424.77
1748194	chr2	rs6738304	212989308	T	C	0.855	0.86	0.937	0.0281014301108748	0.0261	0.2827	14004	16757	14424.77
1753192	chr2	rs11690618	212990115	A	G	0.861	0.866	0.935	0.0305970979773775	0.0267	0.2515	14004	16757	14424.77
1740433	chr2	rs7560730	212990868	C	T	0.749	0.76	0.915	-0.0171970248285215	0.0213	0.4211	14004	16757	14424.77
1745833	chr2	rs1521655	212991544	C	T	0.864	0.87	0.928	0.0215951374365897	0.0271	0.426	14004	16757	14424.77
1736733	chr2	rs56242159	212991972	C	A	0.865	0.87	0.922	0.0246048038572487	0.0273	0.3675	14004	16757	14424.77
1741071	chr2	rs4672639	212992113	C	G	0.863	0.868	0.914	0.0284999894699013	0.0271	0.2937	14004	16757	14424.77
1748773	chr2	rs4672640	212992234	A	G	0.919	0.921	0.752	0.0089002747867194	0.036	0.8045	14004	16757	14424.77
1746607	chr2	rs17416297	212993530	C	T	0.861	0.867	0.911	0.0222017079836866	0.027	0.4127	14004	16757	14424.77
1740587	chr2	rs11684050	212996467	A	T	0.848	0.855	0.913	0.0198026272961797	0.0262	0.4515	14004	16757	14424.77
1735160	chr2	rs11680307	212997024	T	C	0.844	0.852	0.913	0.0135971385060249	0.026	0.6008	14004	16757	14424.77
1739057	chr2	rs13384295	212997511	C	T	0.853	0.86	0.909	0.0106035827841911	0.0265	0.6907	14004	16757	14424.77
1739969	chr2	rs2888051	212999007	A	G	0.855	0.861	0.922	0.0178006246255066	0.0264	0.5002	14004	16757	14424.77
1749022	chr2	rs62184043	212999635	T	G	0.863	0.868	0.925	0.0155977206230546	0.027	0.564	14004	16757	14424.77
1754821	chr2	rs75844449	213001816	C	T	0.913	0.916	0.874	-0.061003443560332	0.0324	0.05981	14004	16757	14424.77
1749824	chr2	rs9678442	213002461	A	G	0.846	0.853	0.917	0.0136957831289865	0.0258	0.5951	14004	16757	14424.77
1751462	chr2	rs1521656	213003156	T	C	0.853	0.859	0.927	0.0178988554877579	0.0262	0.4933	14004	16757	14424.77
1753517	chr2	rs12473715	213003734	A	G	0.853	0.859	0.93	0.0172012073197748	0.0261	0.5105	14004	16757	14424.77
1738850	chr2	rs77509092	213003783	T	C	0.945	0.946	0.863	0.0270994698817177	0.0399	0.4968	14004	16757	14424.77
1754275	chr2	rs76482696	213004961	T	C	0.891	0.892	0.83	-0.0352023974087295	0.0298	0.2382	14004	16757	14424.77
1750644	chr2	rs1464451	213005235	C	T	0.855	0.862	0.908	0.0098018049722602	0.0268	0.7134	14004	16757	14424.77
1756252	chr2	rs1568520	213006622	C	T	0.852	0.86	0.915	0.0097027754613851	0.0264	0.713	14004	16757	14424.77
1738667	chr2	rs1402768	213008502	A	G	0.861	0.867	0.898	0.0161980995687726	0.0274	0.5548	14004	16757	14424.77
1745397	chr2	rs1829675	213008513	C	T	0.863	0.869	0.898	0.0197045832743354	0.0276	0.474	14004	16757	14424.77
1744013	chr2	rs6435692	213008886	C	T	0.861	0.868	0.923	0.0080971295874548	0.0271	0.7659	14004	16757	14424.77
1748750	chr2	rs80293802	213010239	T	A	0.947	0.947	0.851	0.0355987772398635	0.0408	0.3832	14004	16757	14424.77
1735612	chr2	rs1521658	213010306	T	C	0.864	0.868	0.908	0.0234039777790161	0.0273	0.392	14004	16757	14424.77
1747922	chr2	rs17416443	213011505	A	T	0.94	0.943	0.883	-0.0151034855773182	0.0388	0.6968	14004	16757	14424.77
1740325	chr2	rs10932423	213014915	A	C	0.851	0.857	0.915	0.0150954876453349	0.0262	0.5644	14004	16757	14424.77
1741581	chr2	rs144265625	213016573	C	T	0.952	0.952	0.827	0.0235993322503244	0.0435	0.5878	14004	16757	14424.77
1754490	chr2	rs62184046	213017019	C	T	0.861	0.867	0.913	0.0124027667170427	0.0271	0.6467	14004	16757	14424.77
1735976	chr2	rs1357142	213017462	T	C	0.745	0.754	0.892	-0.0117993392160431	0.0212	0.5782	14004	16757	14424.77
1737474	chr2	rs6715314	213017607	C	T	0.861	0.867	0.914	0.0141001243787816	0.0272	0.6037	14004	16757	14424.77
1739852	chr2	rs56351822	213018402	T	C	0.856	0.862	0.897	0.021497269010823	0.0269	0.4231	14004	16757	14424.77
1746926	chr2	rs7577530	213020529	C	A	0.849	0.857	0.843	0.0044998604248922	0.0272	0.8696	14004	16757	14424.77
1754502	chr2	rs954553	213026624	T	C	0.831	0.84	0.785	0.0027960873020011	0.0267	0.9169	14004	16757	14424.77
1746485	chr2	rs7583813	213027294	G	A	0.845	0.853	0.776	0.0064988367398296	0.0279	0.8154	14004	16757	14424.77
1736262	chr2	rs1521654	213027954	T	A	0.71	0.725	0.828	-0.0289963604415917	0.0213	0.1723	14004	16757	14424.77
1739503	chr2	rs1521653	213028042	A	T	0.894	0.903	0.771	0.0077002766261879	0.0345	0.8233	14004	16757	14424.77
1738193	chr2	rs16847823	213028059	G	T	0.817	0.823	0.893	-0.0486966685402845	0.0234	0.03726	14004	16757	14424.77
1739302	chr2	rs1521652	213028129	C	G	0.701	0.716	0.869	-0.0278029446620889	0.0206	0.1762	14004	16757	14424.77
1747028	chr2	rs1521651	213028665	A	G	0.68	0.69	0.872	-0.0340015566760147	0.02	0.0901	14004	16757	14424.77
1749002	chr2	rs1521650	213028769	T	C	0.659	0.67	0.89	-0.0263029084210524	0.0195	0.1764	14004	16757	14424.77
1755942	chr2	rs12470342	213028967	T	C	0.788	0.792	0.898	-0.0406970023321042	0.0221	0.06479	14004	16757	14424.77
1741684	chr2	rs7590959	213028982	G	A	0.89	0.896	0.889	-0.0024028846163103	0.0311	0.9382	14004	16757	14424.77
1744376	chr2	rs7604760	213028990	T	C	0.89	0.896	0.889	-0.0019018072895963	0.0311	0.9522	14004	16757	14424.77
1746235	chr2	rs12466141	213029233	C	T	0.786	0.79	0.904	-0.0416035498550752	0.0219	0.0576	14004	16757	14424.77
1751959	chr2	rs13009607	213029652	C	T	0.891	0.897	0.903	0.0038027603329278	0.0311	0.9034	14004	16757	14424.77
1735832	chr2	rs13035998	213029668	T	C	0.891	0.897	0.904	0.004201162744548	0.031	0.8915	14004	16757	14424.77
1746460	chr2	rs13036187	213029762	T	C	0.891	0.897	0.906	0.004001981379298	0.031	0.8973	14004	16757	14424.77
1742953	chr2	rs12694264	213029780	C	T	0.874	0.881	0.847	0.0188021269625962	0.0301	0.5308	14004	16757	14424.77
1744191	chr2	rs13009844	213029783	C	T	0.891	0.897	0.908	0.0034041991335623	0.031	0.9123	14004	16757	14424.77
1737396	chr2	rs79166860	213030137	T	C	0.788	0.792	0.9	-0.0428970626523952	0.022	0.05128	14004	16757	14424.77
1749145	chr2	rs62182562	213030170	C	T	0.78	0.785	0.908	-0.0338981034057645	0.0216	0.1173	14004	16757	14424.77
1742015	chr2	rs7594859	213030188	G	C	0.89	0.895	0.913	0.0034041991335623	0.0308	0.9118	14004	16757	14424.77
1739392	chr2	rs7568626	213030660	A	C	0.89	0.895	0.914	0.0013990209137074	0.0307	0.9638	14004	16757	14424.77
1745461	chr2	rs13029563	213030903	C	T	0.89	0.896	0.918	-0.001100605444033	0.0307	0.9716	14004	16757	14424.77
1742510	chr2	rs13030421	213031159	G	A	0.89	0.896	0.919	-0.0014009809156281	0.0307	0.9648	14004	16757	14424.77
1755111	chr2	rs13007039	213031257	T	A	0.89	0.896	0.92	-0.001300845733048	0.0307	0.9658	14004	16757	14424.77
1743409	chr2	rs13030300	213031330	A	G	0.89	0.896	0.921	-0.0014009809156281	0.0306	0.9638	14004	16757	14424.77
1748635	chr2	rs13007455	213031418	T	G	0.89	0.896	0.921	-0.0019018072895963	0.0306	0.9513	14004	16757	14424.77
1735023	chr2	rs4552138	213031546	C	G	0.667	0.678	0.897	-0.026600681797179	0.0196	0.1738	14004	16757	14424.77
1755784	chr2	rs4450546	213031611	C	T	0.89	0.896	0.926	-0.0021022080918702	0.0306	0.9453	14004	16757	14424.77
1751196	chr2	rs4609996	213031816	T	C	0.89	0.896	0.926	-0.0007002451143934	0.0306	0.9806	14004	16757	14424.77
1746827	chr2	rs12611486	213031908	C	G	0.78	0.785	0.91	-0.0331018715051171	0.0216	0.1259	14004	16757	14424.77
1751202	chr2	rs7582595	213032186	G	A	0.891	0.896	0.935	0.0011992805754821	0.0306	0.9684	14004	16757	14424.77
1750809	chr2	rs4527160	213032250	A	G	0.871	0.876	0.864	-0.0006001800720324	0.029	0.9841	14004	16757	14424.77
1749686	chr2	rs6736654	213033044	G	A	0.891	0.897	0.947	0.0001999800026662	0.0305	0.9949	14004	16757	14424.77
1737910	chr2	rs6751662	213033118	T	C	0.891	0.897	0.949	0.0001999800026662	0.0305	0.9935	14004	16757	14424.77
1748644	chr2	rs1402766	213033301	A	C	0.891	0.897	0.952	0.0021975835434872	0.0304	0.9432	14004	16757	14424.77
1753748	chr2	rs1402765	213033475	G	T	0.891	0.897	0.949	0.0034041991335623	0.0304	0.9119	14004	16757	14424.77
1742098	chr2	rs12694265	213034450	C	T	0.891	0.897	0.941	0.0027960873020011	0.0305	0.9258	14004	16757	14424.77
1744393	chr2	rs6741280	213034560	G	T	0.891	0.896	0.94	0.004101577021075	0.0305	0.8918	14004	16757	14424.77
1746239	chr2	rs6435698	213034805	C	A	0.89	0.896	0.939	0.003902375817241	0.0305	0.8982	14004	16757	14424.77
1740060	chr2	rs12694266	213035044	G	C	0.89	0.896	0.936	0.0074025335167413	0.0305	0.8085	14004	16757	14424.77
1755311	chr2	rs2103002	213035290	C	T	0.888	0.894	0.914	0.005703702916678	0.0305	0.8509	14004	16757	14424.77
1754063	chr2	rs2371477	213035581	A	C	0.888	0.894	0.912	0.0064988367398296	0.0305	0.8323	14004	16757	14424.77
1743952	chr2	rs12621602	213036190	A	C	0.812	0.816	0.922	-0.0475004961488543	0.0228	0.03703	14004	16757	14424.77
1741861	chr2	rs6752323	213036764	C	T	0.888	0.893	0.909	0.0058031292269501	0.0305	0.8496	14004	16757	14424.77
1737836	chr2	rs6710322	213036859	T	C	0.888	0.893	0.908	0.0044003044444822	0.0305	0.8843	14004	16757	14424.77
1750538	chr2	rs1464450	213037657	T	C	0.887	0.893	0.906	0.0051964749068174	0.0304	0.8641	14004	16757	14424.77
1748002	chr2	rs1464449	213037785	T	C	0.887	0.893	0.906	0.0049974917102918	0.0304	0.8683	14004	16757	14424.77
1755543	chr2	rs939664	213038087	C	G	0.887	0.893	0.905	0.0035038543266769	0.0305	0.908	14004	16757	14424.77
1742536	chr2	rs1012747	213038258	C	G	0.678	0.69	0.921	-0.0257999754904126	0.0195	0.1856	14004	16757	14424.77
1750898	chr2	rs939223	213038424	G	T	0.887	0.893	0.902	0.004001981379298	0.0305	0.8952	14004	16757	14424.77
1752836	chr2	rs1521648	213039476	T	G	0.886	0.891	0.882	0.0048979852621919	0.0305	0.8715	14004	16757	14424.77
1738058	chr2	rs1357141	213039847	A	G	0.789	0.795	0.972	-0.0282965991551138	0.0212	0.1825	14004	16757	14424.77
1754604	chr2	rs1357140	213039917	G	A	0.79	0.796	0.968	-0.0290993078252748	0.0213	0.1709	14004	16757	14424.77
1755494	chr2	rs1521647	213040127	G	A	0.677	0.689	0.925	-0.0246001168682327	0.0194	0.2055	14004	16757	14424.77
1748983	chr2	rs17344783	213040157	C	T	0.79	0.795	0.972	-0.0274020297483382	0.0212	0.1954	14004	16757	14424.77
1754268	chr2	rs62182564	213040280	G	A	0.791	0.796	0.966	-0.0281011651109099	0.0213	0.187	14004	16757	14424.77
1755672	chr2	rs10200506	213040853	A	G	0.97	0.974	0.457	-0.104805114366126	0.1036	0.3118	8057	9438	8504.85
1737374	chr2	rs7591480	213040865	T	C	0.881	0.887	0.861	-0.0119005312583873	0.0304	0.6941	14004	16757	14424.77
1738076	chr2	rs11889311	213040887	C	A	0.798	0.804	0.946	-0.0300984478240329	0.0218	0.1676	14004	16757	14424.77
1754357	chr2	rs10189769	213040976	T	C	0.808	0.813	0.931	-0.0267958227871631	0.0224	0.2321	14004	16757	14424.77
1752447	chr2	rs10177869	213041418	G	A	0.69	0.701	0.888	-0.0242004837056584	0.0201	0.2278	14004	16757	14424.77
1739504	chr2	rs3942465	213042489	C	T	0.747	0.758	0.817	-0.0290993078252748	0.022	0.186	14004	16757	14424.77
1738420	chr2	rs2204070	213043927	T	C	0.984	0.982	0.616	0.244098455660599	0.0937	0.009204	11556	12996	11550.01
1737634	chr2	rs1521646	213044255	G	C	0.247	0.246	0.895	0.003902375817241	0.0209	0.8507	14004	16757	14424.77
1737941	chr2	rs1915745	213044774	T	C	0.984	0.982	0.627	0.245296355955343	0.0936	0.008739	11556	12996	11550.01
1741415	chr2	rs1915744	213044862	A	T	0.983	0.982	0.613	0.255099478155476	0.0956	0.007619	11065	12317	10980.12
1742601	chr2	rs1915743	213045046	A	G	0.18	0.182	0.918	0.0067968490002727	0.0231	0.7679	14004	16757	14424.77
1749504	chr2	rs12052282	213045240	A	C	0.248	0.248	0.902	0.0	0.0208	0.999	14004	16757	14424.77
1735515	chr2	rs10497962	213045580	G	A	0.984	0.982	0.623	0.265198705180841	0.0954	0.005426	11065	12317	10980.12
1747988	chr2	rs11693640	213046179	T	C	0.247	0.247	0.906	0.0	0.0208	0.9995	14004	16757	14424.77
1736185	chr2	rs17344880	213046616	C	T	0.251	0.252	0.909	-0.0001000050003333	0.0206	0.9945	14004	16757	14424.77
1749796	chr2	rs10932424	213047816	A	T	0.181	0.183	0.931	0.0046989426564652	0.0229	0.8363	14004	16757	14424.77
1754001	chr2	rs115542122	213048051	T	C	0.985	0.984	0.347	-0.0058973552660839	0.1366	0.9654	11136	10839	10753.29
1752993	chr2	rs62182565	213048231	T	C	0.984	0.982	0.655	0.276896617979937	0.0942	0.003295	11065	12317	10980.12
1746438	chr2	rs62182566	213049183	A	G	0.984	0.982	0.675	0.280899120154949	0.0935	0.002656	11065	12317	10980.12
1751980	chr2	rs17416799	213049435	A	G	0.25	0.25	0.918	-0.0031950988965408	0.0205	0.8746	14004	16757	14424.77
1734557	chr2	rs13428273	213049790	G	A	0.984	0.982	0.686	0.276502311158628	0.0928	0.002876	11065	12317	10980.12
1747393	chr2	rs1357139	213050781	T	G	0.214	0.214	0.941	-0.002002002670673	0.0214	0.9249	14004	16757	14424.77
1756159	chr2	rs62182568	213051511	C	A	0.984	0.982	0.706	0.274900738087048	0.0944	0.00359	10294	11400	10142.43
1741566	chr2	rs6750637	213052052	G	A	0.961	0.962	0.862	-0.0222047099881925	0.0486	0.6477	14004	16757	14424.77
1740989	chr2	rs17344915	213052379	A	G	0.984	0.982	0.715	0.272200346601073	0.0942	0.003864	10294	11400	10142.43
1744765	chr2	rs6755027	213053239	G	A	0.256	0.256	0.963	0.0009995003330834	0.0199	0.9583	14004	16757	14424.77
1739422	chr2	rs17344929	213054280	C	T	0.983	0.981	0.721	0.283997793824619	0.092	0.002021	10294	11400	10142.43
1738692	chr2	rs17416834	213054593	T	A	0.984	0.982	0.72	0.274596832903125	0.0943	0.003595	10294	11400	10142.43
1746653	chr2	rs17416848	213054900	C	T	0.983	0.981	0.722	0.305998301487552	0.0928	0.0009773	10294	11400	10142.43
1749586	chr2	rs34264667	213055944	T	C	0.98	0.981	0.67	-0.101401695470647	0.0946	0.2836	9552	8618	8912.13
1745951	chr2	rs62182569	213056001	G	A	0.984	0.981	0.725	0.314599038600791	0.0932	0.0007354	10294	11400	10142.43
1756123	chr2	rs10166172	213057499	C	T	0.261	0.26	0.958	0.0065981840282271	0.0198	0.741	14004	16757	14424.77
1740854	chr2	rs62182572	213057695	C	T	0.984	0.981	0.733	0.305497432321782	0.0931	0.001037	10294	11400	10142.43
1734985	chr2	rs62182573	213057811	T	C	0.985	0.983	0.733	0.293803299456717	0.0954	0.002063	10294	11400	10142.43
1734432	chr2	rs62182574	213057843	A	C	0.984	0.982	0.734	0.304797268307403	0.0932	0.001079	10294	11400	10142.43
1742362	chr2	rs73075203	213057992	C	T	0.984	0.982	0.736	0.306999287837012	0.0933	0.0009944	10294	11400	10142.43
1736798	chr2	rs77221954	213058552	A	C	0.985	0.983	0.738	0.301703313814035	0.0962	0.001702	10294	11400	10142.43
1735189	chr2	rs62182576	213059237	T	C	0.985	0.981	0.743	0.303897390689034	0.098	0.001928	9818	9382	9372.13
1744274	chr2	rs60598590	213059543	T	A	0.984	0.982	0.739	0.318497366530133	0.0936	0.0006682	10294	11400	10142.43
1745794	chr2	rs12471395	213059697	T	C	0.967	0.967	0.903	-0.0248973835545144	0.0505	0.6214	14004	16757	14424.77
1737943	chr2	rs4569416	213059890	T	C	0.984	0.98	0.744	0.314803440543321	0.0954	0.0009649	9818	9382	9372.13
1744189	chr2	rs62182578	213060016	T	C	0.984	0.979	0.728	0.331301749805273	0.1044	0.001514	8514	7399	7798.76
1741302	chr2	rs62182579	213060157	C	G	0.984	0.979	0.73	0.333897496248744	0.1042	0.001353	8514	7399	7798.76
1747010	chr2	rs60002092	213060351	G	A	0.984	0.98	0.752	0.305998301487552	0.0952	0.001307	9818	9382	9372.13
1748826	chr2	rs59557783	213060476	A	G	0.984	0.98	0.753	0.306999287837012	0.0952	0.001262	9818	9382	9372.13
1741275	chr2	rs62182583	213060796	A	G	0.984	0.98	0.757	0.303498825518354	0.0949	0.001383	9818	9382	9372.13
1735851	chr2	rs62182584	213061163	T	G	0.984	0.98	0.758	0.304199898927312	0.0949	0.001343	9818	9382	9372.13
1747248	chr2	rs62182585	213061224	C	G	0.984	0.98	0.758	0.304303173468017	0.0949	0.001338	9818	9382	9372.13
1750648	chr2	rs62182586	213061248	T	C	0.984	0.98	0.759	0.30439906170666	0.0949	0.001338	9818	9382	9372.13
1739434	chr2	rs6435699	213061726	G	A	0.963	0.963	0.89	-0.0202027073175195	0.0486	0.6768	14004	16757	14424.77
1755979	chr2	rs10164682	213062018	C	T	0.972	0.973	0.806	0.0339955472579582	0.059	0.5645	14004	16757	14424.77
1746334	chr2	rs1467276	213064504	A	T	0.186	0.187	0.954	0.0148984646619666	0.0224	0.5056	14004	16757	14424.77
1742032	chr2	rs1467275	213064546	A	G	0.188	0.189	0.971	0.0114047182634362	0.0221	0.6044	14004	16757	14424.77
1752137	chr2	rs1521649	213065294	C	T	0.254	0.253	0.969	0.0072039888485025	0.0199	0.7165	14004	16757	14424.77
1750537	chr2	rs10497963	213065329	C	T	0.934	0.936	0.931	0.0066975214477213	0.0366	0.8544	14004	16757	14424.77
1736110	chr2	rs6725041	213065465	C	T	0.934	0.936	0.932	0.0069954745123864	0.0366	0.8476	14004	16757	14424.77
1740374	chr2	rs1467274	213065550	G	A	0.934	0.936	0.932	0.0067968490002727	0.0366	0.8514	14004	16757	14424.77
1750779	chr2	rs1467273	213065625	T	C	0.188	0.189	0.973	0.0110981866660334	0.0221	0.6154	14004	16757	14424.77
1751526	chr2	rs12477149	213066961	A	G	0.955	0.957	0.951	-0.0484027392281675	0.043	0.2609	14004	16757	14424.77
1739401	chr2	rs10932425	213067136	C	T	0.935	0.937	0.939	0.0099008246772624	0.0365	0.7871	14004	16757	14424.77
1749161	chr2	rs10153695	213067231	G	A	0.259	0.257	0.972	0.0051964749068174	0.0197	0.7928	14004	16757	14424.77
1754883	chr2	rs6707285	213067749	A	C	0.935	0.937	0.943	0.0103957761821204	0.0364	0.776	14004	16757	14424.77
1738666	chr2	rs10497964	213068427	T	C	0.935	0.936	0.941	0.0133011462391285	0.0364	0.7158	14004	16757	14424.77
1746823	chr2	rs13432680	213068720	A	C	0.261	0.259	0.952	0.0075017910703226	0.0199	0.7043	14004	16757	14424.77
1739695	chr2	rs13407289	213068734	C	T	0.253	0.252	0.973	0.0049974917102918	0.0199	0.8026	14004	16757	14424.77
1754999	chr2	rs12694267	213069051	T	C	0.935	0.937	0.941	0.0112959597418516	0.0364	0.7569	14004	16757	14424.77
1749260	chr2	rs13013744	213069327	T	C	0.935	0.936	0.937	0.0110981866660334	0.0364	0.7596	14004	16757	14424.77
1740668	chr2	rs12992382	213069621	A	G	0.935	0.936	0.937	0.0112959597418516	0.0364	0.7559	14004	16757	14424.77
1735201	chr2	rs13424619	213069927	T	C	0.935	0.936	0.937	0.0108014536938559	0.0364	0.766	14004	16757	14424.77
1734523	chr2	rs7608095	213070451	T	C	0.209	0.211	0.962	-0.0087985943563496	0.0213	0.6805	14004	16757	14424.77
1751854	chr2	rs7577276	213070808	C	T	0.194	0.195	0.976	0.0082954970241069	0.0218	0.7025	14004	16757	14424.77
1751677	chr2	rs12468821	213072141	C	T	0.204	0.206	0.963	-0.0064004391810282	0.0215	0.7646	14004	16757	14424.77
1745251	chr2	rs7595442	213072188	T	C	0.952	0.954	0.965	-0.0532952970582236	0.0412	0.1959	14004	16757	14424.77
1741270	chr2	rs13416059	213072626	T	C	0.249	0.248	0.981	0.0081963182244858	0.0198	0.6794	14004	16757	14424.77
1739673	chr2	rs10207206	213072896	A	T	0.951	0.954	0.967	-0.0538017009683557	0.0412	0.1916	14004	16757	14424.77
1745530	chr2	rs10184205	213073428	C	G	0.204	0.205	0.965	-0.0060985584618694	0.0215	0.7771	14004	16757	14424.77
1752964	chr2	rs10932426	213073599	C	T	0.205	0.207	0.969	-0.0068030886197391	0.0214	0.751	14004	16757	14424.77
1741959	chr2	rs10932427	213073615	A	C	0.188	0.189	0.976	0.0069954745123864	0.022	0.7495	14004	16757	14424.77
1751530	chr2	rs6710350	213073735	A	G	0.955	0.957	0.968	-0.0511038386512114	0.0425	0.2293	14004	16757	14424.77
1742179	chr2	rs4145961	213074216	G	A	0.206	0.207	0.971	-0.0051029981759033	0.0213	0.8125	14004	16757	14424.77
1747859	chr2	rs4145960	213074274	G	T	0.206	0.207	0.971	-0.0050024916227914	0.0213	0.813	14004	16757	14424.77
1747397	chr2	rs12475565	213074560	T	C	0.952	0.955	0.972	-0.0523991687992084	0.0414	0.2053	14004	16757	14424.77
1737942	chr2	rs10190345	213074811	C	T	0.206	0.207	0.971	-0.0049019951702315	0.0213	0.8165	14004	16757	14424.77
1754779	chr2	rs11691783	213074862	T	G	0.172	0.172	0.941	0.0013990209137074	0.0232	0.9534	14004	16757	14424.77
1746700	chr2	rs12694268	213075430	T	G	0.172	0.172	0.94	0.001998002662673	0.0232	0.9305	14004	16757	14424.77
1755347	chr2	rs13427258	213076051	T	C	0.267	0.266	0.908	0.0099008246772624	0.0202	0.6242	14004	16757	14424.77
1745058	chr2	rs12622947	213076288	T	C	0.249	0.247	0.984	0.0090984829852593	0.0198	0.6458	14004	16757	14424.77
1748656	chr2	rs12619422	213076431	C	T	0.249	0.247	0.983	0.0090984829852593	0.0198	0.6459	14004	16757	14424.77
1755213	chr2	rs12473591	213076507	G	C	0.967	0.967	0.933	-0.0352023974087295	0.0497	0.4788	14004	16757	14424.77
1737819	chr2	rs10173097	213076592	A	C	0.249	0.247	0.983	0.0093957216403621	0.0198	0.6372	14004	16757	14424.77
1753511	chr2	rs10196985	213076640	G	A	0.249	0.247	0.983	0.009504687014246	0.0198	0.6317	14004	16757	14424.77
1747899	chr2	rs10173821	213077339	A	C	0.249	0.247	0.983	0.0097027754613851	0.0198	0.624	14004	16757	14424.77
1748979	chr2	rs10197732	213077504	C	T	0.25	0.248	0.983	0.0115035793834154	0.0198	0.5632	14004	16757	14424.77
1738628	chr2	rs10174002	213077540	A	G	0.249	0.247	0.983	0.0099008246772624	0.0198	0.6188	14004	16757	14424.77
1748391	chr2	rs13395131	213077696	A	G	0.249	0.247	0.983	0.0099008246772624	0.0198	0.6161	14004	16757	14424.77
1734769	chr2	rs13421060	213077904	G	C	0.249	0.247	0.984	0.0100988346774146	0.0198	0.6112	14004	16757	14424.77
1744775	chr2	rs6713657	213078129	T	C	0.951	0.954	0.965	-0.0538966802576654	0.0411	0.1902	14004	16757	14424.77
1750107	chr2	rs13421237	213078229	C	A	0.249	0.247	0.984	0.0105046326450854	0.0198	0.5977	14004	16757	14424.77
1754372	chr2	rs9653257	213078248	G	T	0.253	0.252	0.984	0.0109992854583691	0.0197	0.5786	14004	16757	14424.77
1747111	chr2	rs2090862	213078614	T	C	0.249	0.247	0.984	0.0105046326450854	0.0198	0.5981	14004	16757	14424.77
1746987	chr2	rs2090863	213078668	T	C	0.249	0.247	0.984	0.0105046326450854	0.0198	0.5958	14004	16757	14424.77
1740631	chr2	rs2103000	213078772	T	C	0.249	0.247	0.984	0.0103957761821204	0.0198	0.6011	14004	16757	14424.77
1738020	chr2	rs2103001	213078788	C	T	0.249	0.247	0.984	0.0106035827841911	0.0198	0.5937	14004	16757	14424.77
1742596	chr2	rs4630709	213078883	C	T	0.254	0.252	0.965	0.0106035827841911	0.0199	0.595	14004	16757	14424.77
1737710	chr2	rs4335894	213078888	A	G	0.254	0.252	0.965	0.0103957761821204	0.0199	0.6023	14004	16757	14424.77
1744034	chr2	rs9973372	213078902	T	G	0.254	0.252	0.966	0.0106035827841911	0.0199	0.5951	14004	16757	14424.77
1741924	chr2	rs9973855	213078992	C	T	0.249	0.247	0.984	0.0103957761821204	0.0198	0.6005	14004	16757	14424.77
1748443	chr2	rs9973520	213079021	A	G	0.249	0.247	0.984	0.0105046326450854	0.0198	0.5977	14004	16757	14424.77
1753629	chr2	rs9973523	213079089	A	G	0.249	0.247	0.984	0.0103957761821204	0.0198	0.5985	14004	16757	14424.77
1737074	chr2	rs9973859	213079149	C	T	0.249	0.247	0.984	0.0105046326450854	0.0198	0.5976	14004	16757	14424.77
1738201	chr2	rs6718075	213079329	T	C	0.249	0.247	0.984	0.0103957761821204	0.0198	0.6007	14004	16757	14424.77
1739880	chr2	rs1521659	213079938	A	G	0.249	0.247	0.984	0.0102968054773682	0.0198	0.6017	14004	16757	14424.77
1745742	chr2	rs13391312	213080510	T	C	0.249	0.247	0.984	0.0102968054773682	0.0198	0.6036	14004	16757	14424.77
1755639	chr2	rs2049178	213080809	C	T	0.255	0.253	0.98	0.0092966519050945	0.0197	0.6385	14004	16757	14424.77
1748436	chr2	rs2049179	213080814	T	C	0.25	0.248	0.98	0.0105046326450854	0.0198	0.5964	14004	16757	14424.77
1740327	chr2	rs9973677	213080994	C	T	0.253	0.251	0.98	0.0081963182244858	0.0198	0.6781	14004	16757	14424.77
1749258	chr2	rs9973678	213080996	C	T	0.185	0.185	0.971	0.0148984646619666	0.0223	0.5035	14004	16757	14424.77
1739693	chr2	rs1402769	213081443	T	G	0.237	0.235	0.99	0.0218006299588528	0.0201	0.2793	14004	16757	14424.77
1739469	chr2	rs2049180	213081740	G	A	0.253	0.251	0.98	0.0084045823438103	0.0198	0.6703	14004	16757	14424.77
1754427	chr2	rs10196229	213081987	C	T	0.253	0.251	0.98	0.0085037404912207	0.0198	0.6678	14004	16757	14424.77
1748088	chr2	rs9288446	213082027	G	C	0.237	0.235	0.99	0.0222017079836866	0.0201	0.2695	14004	16757	14424.77
1755948	chr2	rs1996763	213082269	T	C	0.253	0.251	0.98	0.0086028888072678	0.0198	0.6632	14004	16757	14424.77
1737688	chr2	rs11677623	213082372	A	G	0.253	0.251	0.98	0.0086028888072678	0.0198	0.6634	14004	16757	14424.77
1740437	chr2	rs10175497	213082649	A	G	0.253	0.251	0.981	0.0087020272939009	0.0198	0.6616	14004	16757	14424.77
1738321	chr2	rs1521660	213082960	C	T	0.253	0.251	0.981	0.0088011559530687	0.0198	0.6564	14004	16757	14424.77
1742311	chr2	rs1521661	213083104	T	A	0.253	0.251	0.98	0.0086028888072678	0.0198	0.6645	14004	16757	14424.77
1739411	chr2	rs13420153	213083191	C	G	0.253	0.251	0.981	0.0088011559530687	0.0198	0.6556	14004	16757	14424.77
1748179	chr2	rs10048673	213083282	A	G	0.253	0.251	0.98	0.0086028888072678	0.0198	0.6647	14004	16757	14424.77
1750865	chr2	rs10048796	213083326	C	G	0.253	0.251	0.982	0.0080971295874548	0.0198	0.6807	14004	16757	14424.77
1743861	chr2	rs9288447	213083638	T	C	0.253	0.251	0.982	0.0080971295874548	0.0198	0.6808	14004	16757	14424.77
1747872	chr2	rs7567480	213084163	T	A	0.185	0.186	0.971	0.0133011462391285	0.0222	0.5501	14004	16757	14424.77
1749171	chr2	rs10932428	213085093	T	C	0.239	0.236	0.992	0.0215951374365897	0.02	0.2816	14004	16757	14424.77
1747256	chr2	rs10206443	213085178	G	A	0.254	0.252	0.982	0.0087020272939009	0.0197	0.658	14004	16757	14424.77
1739473	chr2	rs9288448	213085697	A	C	0.254	0.253	0.982	0.0099998345783334	0.0197	0.6111	14004	16757	14424.77
1741921	chr2	rs9288449	213085996	T	C	0.254	0.253	0.982	0.0099008246772624	0.0197	0.6164	14004	16757	14424.77
1752607	chr2	rs1879651	213086150	C	T	0.186	0.187	0.97	0.0146028573839336	0.0222	0.5108	14004	16757	14424.77
1744486	chr2	rs1915747	213087563	A	G	0.263	0.263	0.984	0.0020977980821461	0.0195	0.9161	14004	16757	14424.77
1753904	chr2	rs1915748	213087650	G	T	0.195	0.197	0.968	0.0062007356416035	0.0219	0.7768	14004	16757	14424.77
1754652	chr2	rs1546718	213088329	A	G	0.263	0.263	0.984	0.0020977980821461	0.0195	0.9151	14004	16757	14424.77
1736159	chr2	rs1546719	213088582	G	C	0.263	0.263	0.985	0.0029955089797983	0.0195	0.8777	14004	16757	14424.77
1745620	chr2	rs939226	213088846	A	G	0.263	0.263	0.986	0.0016985566355815	0.0194	0.9299	14004	16757	14424.77
1735278	chr2	rs939225	213089002	T	C	0.263	0.263	0.986	0.0017983819413794	0.0194	0.9248	14004	16757	14424.77
1743965	chr2	rs939224	213089095	T	C	0.263	0.263	0.986	0.0018981972830802	0.0194	0.9235	14004	16757	14424.77
1742891	chr2	rs10172672	213089291	C	A	0.263	0.263	0.985	0.0017983819413794	0.0194	0.925	14004	16757	14424.77
1751099	chr2	rs10185163	213089338	T	C	0.249	0.248	0.991	0.014504302202808	0.0198	0.4631	14004	16757	14424.77
1737056	chr2	rs10172865	213089339	G	A	0.264	0.264	0.983	0.0013990209137074	0.0195	0.9445	14004	16757	14424.77
1756008	chr2	rs10172782	213089415	C	G	0.25	0.253	0.968	-0.0038975857287134	0.0199	0.8469	14004	16757	14424.77
1751635	chr2	rs10185271	213089454	T	G	0.263	0.263	0.986	0.0013990209137074	0.0194	0.9446	14004	16757	14424.77
1753365	chr2	rs10196424	213089563	A	T	0.264	0.264	0.984	0.0001999800026662	0.0194	0.9899	14004	16757	14424.77
1748504	chr2	rs1533768	213089875	T	A	0.263	0.263	0.986	0.0013990209137074	0.0194	0.9408	14004	16757	14424.77
1740317	chr2	rs1533769	213089956	A	C	0.263	0.263	0.986	0.0013990209137074	0.0194	0.9409	14004	16757	14424.77
1735988	chr2	rs4580336	213090009	G	A	0.252	0.251	0.992	0.0117012723076411	0.0197	0.5536	14004	16757	14424.77
1741118	chr2	rs4638732	213090070	A	C	0.263	0.263	0.986	0.0014988761237359	0.0194	0.9405	14004	16757	14424.77
1744276	chr2	rs4563169	213090274	G	A	0.263	0.263	0.985	0.0014988761237359	0.0194	0.94	14004	16757	14424.77
1741217	chr2	rs10048819	213090681	T	G	0.263	0.263	0.984	0.001598721363697	0.0195	0.9344	14004	16757	14424.77
1744027	chr2	rs10048750	213090883	C	T	0.263	0.263	0.985	0.001598721363697	0.0195	0.9337	14004	16757	14424.77
1734741	chr2	rs1521645	213091216	A	G	0.264	0.264	0.98	0.0020977980821461	0.0195	0.9143	14004	16757	14424.77
1744075	chr2	rs1521644	213091246	A	G	0.264	0.264	0.98	0.0020977980821461	0.0195	0.9143	14004	16757	14424.77
1751753	chr2	rs1521643	213091417	A	G	0.263	0.264	0.984	-0.0003000450090019	0.0195	0.9869	14004	16757	14424.77
1744771	chr2	rs7560301	213091598	C	T	0.264	0.264	0.984	-0.0007002451143934	0.0195	0.9698	14004	16757	14424.77
1737838	chr2	rs11676942	213091716	A	T	0.264	0.264	0.983	-0.0008003201707691	0.0195	0.9691	14004	16757	14424.77
1752801	chr2	rs11694300	213092028	T	C	0.264	0.264	0.983	-0.0008003201707691	0.0195	0.9655	14004	16757	14424.77
1740093	chr2	rs11677095	213092080	A	G	0.264	0.264	0.983	-0.0009004052431641	0.0195	0.962	14004	16757	14424.77
1739271	chr2	rs13429136	213092176	T	C	0.263	0.264	0.984	-0.0008003201707691	0.0195	0.969	14004	16757	14424.77
1738129	chr2	rs13415721	213092242	C	T	0.263	0.264	0.984	-0.0008003201707691	0.0195	0.9681	14004	16757	14424.77
1755131	chr2	rs1521642	213092474	A	C	0.26	0.261	0.987	0.0009995003330834	0.0195	0.9585	14004	16757	14424.77
1755019	chr2	rs4673654	213093403	C	A	0.264	0.264	0.983	-0.0016012813669738	0.0195	0.9361	14004	16757	14424.77
1741027	chr2	rs10201835	213093680	G	T	0.26	0.26	0.987	0.0006997551142732	0.0195	0.9721	14004	16757	14424.77
1735448	chr2	rs1521641	213093889	T	C	0.26	0.26	0.987	0.0006997551142732	0.0195	0.9713	14004	16757	14424.77
1746612	chr2	rs4375810	213094412	T	C	0.263	0.264	0.983	-0.001501126126267	0.0195	0.9384	14004	16757	14424.77
1740324	chr2	rs6724508	213095018	G	A	0.26	0.26	0.987	0.0008995952428359	0.0195	0.9632	14004	16757	14424.77
1735177	chr2	rs11887771	213095828	T	G	0.258	0.258	0.989	0.0027960873020011	0.0195	0.8875	14004	16757	14424.77
1737002	chr2	rs4233985	213096239	C	G	0.258	0.259	0.989	0.0022973590486834	0.0195	0.9071	14004	16757	14424.77
1746893	chr2	rs1402764	213096345	T	C	0.262	0.262	0.985	0.0002999550089979	0.0195	0.9879	14004	16757	14424.77
1745103	chr2	rs79305957	213096653	C	T	0.954	0.956	0.935	-0.0431998193062192	0.0427	0.312	14004	16757	14424.77
1747765	chr2	rs1976839	213097172	A	C	0.258	0.258	0.989	0.0024968801985871	0.0195	0.8962	14004	16757	14424.77
1748059	chr2	rs10168128	213097908	C	A	0.265	0.265	0.974	0.0028958031120254	0.0195	0.8814	14004	16757	14424.77
1750832	chr2	rs10168303	213097913	G	A	0.261	0.261	0.986	0.0008995952428359	0.0195	0.9625	14004	16757	14424.77
1741642	chr2	rs1357138	213098546	A	T	0.261	0.262	0.985	0.0003999200213268	0.0195	0.9821	14004	16757	14424.77
1748704	chr2	rs2371568	213099132	T	A	0.193	0.195	0.964	0.0071047017299317	0.022	0.746	14004	16757	14424.77
1749132	chr2	rs11902860	213100606	C	G	0.261	0.261	0.986	0.0011992805754821	0.0195	0.9523	14004	16757	14424.77
1738672	chr2	rs13428714	213100746	G	C	0.261	0.261	0.985	0.0007996801705642	0.0195	0.9678	14004	16757	14424.77
1743580	chr2	rs6742273	213100965	T	C	0.261	0.261	0.986	0.0012991557316201	0.0195	0.9483	14004	16757	14424.77
1742426	chr2	rs6727639	213101137	G	T	0.261	0.261	0.986	0.0011992805754821	0.0195	0.9504	14004	16757	14424.77
1755532	chr2	rs6755951	213101175	A	G	0.261	0.261	0.986	0.0011992805754821	0.0195	0.9496	14004	16757	14424.77
1736799	chr2	rs12185587	213101298	T	C	0.261	0.261	0.985	0.0009995003330834	0.0195	0.9589	14004	16757	14424.77
1743025	chr2	rs7581138	213101989	C	T	0.262	0.262	0.984	-0.001100605444033	0.0195	0.954	14004	16757	14424.77
1752958	chr2	rs1851286	213102626	T	C	0.245	0.245	0.996	0.013202462677756	0.0198	0.5035	14004	16757	14424.77
1741583	chr2	rs1357137	213103463	C	G	0.273	0.275	0.987	-0.0079011318962572	0.0192	0.6793	14004	16757	14424.77
1751479	chr2	rs1357136	213103721	A	G	0.273	0.275	0.988	-0.0078003437327339	0.0192	0.6822	14004	16757	14424.77
1754439	chr2	rs1949654	213104227	G	A	0.274	0.276	0.986	-0.0076995657264405	0.0192	0.686	14004	16757	14424.77
1743429	chr2	rs1949653	213104624	G	A	0.277	0.28	0.98	-0.0099998320783335	0.0191	0.6027	14004	16757	14424.77
1751645	chr2	rs7592673	213105147	G	C	0.273	0.276	0.986	-0.0108991808690006	0.0192	0.5699	14004	16757	14424.77
1736299	chr2	rs11887954	213105352	C	G	0.256	0.256	0.991	0.0016985566355815	0.0195	0.9327	14004	16757	14424.77
1735081	chr2	rs1521639	213106401	A	G	0.245	0.244	0.998	0.0126002819757385	0.0198	0.5259	14004	16757	14424.77
1742142	chr2	rs1521638	213106848	T	A	0.272	0.275	0.987	-0.009797842480111	0.0192	0.6095	14004	16757	14424.77
1736429	chr2	rs11896691	213107281	T	G	0.245	0.244	0.998	0.0126002819757385	0.0198	0.5255	14004	16757	14424.77
1744117	chr2	rs10207020	213107619	A	G	0.246	0.246	0.999	0.0117012723076411	0.0197	0.5514	14004	16757	14424.77
1739393	chr2	rs11682936	213108221	C	G	0.246	0.246	0.997	0.0123039944561641	0.0198	0.5335	14004	16757	14424.77
1743288	chr2	rs1949652	213110424	A	G	0.276	0.279	0.977	-0.0119005312583873	0.0192	0.5364	14004	16757	14424.77
1755130	chr2	rs13408933	213111513	T	C	0.259	0.259	0.977	-0.0010005003335835	0.0196	0.9577	14004	16757	14424.77
1742397	chr2	rs13426969	213112593	A	G	0.243	0.242	0.981	0.0143958802837323	0.02	0.4717	14004	16757	14424.77
1746941	chr2	rs2030474	213113799	G	A	0.264	0.266	0.967	0.0036034995896235	0.0196	0.8547	14004	16757	14424.77
1744661	chr2	rs28539084	213114124	T	C	0.981	0.977	0.83	0.260500991189945	0.0828	0.001665	10365	9922	9915.6
1743122	chr2	rs11885830	213116423	A	T	0.981	0.979	0.777	0.181396128717454	0.0897	0.04325	9004	9641	9220.98
1745215	chr2	rs12466094	213117008	A	G	0.918	0.918	0.906	-0.0083043861636152	0.0324	0.7984	14004	16757	14424.77
1738010	chr2	rs1949651	213117629	C	T	0.287	0.291	0.959	-0.0158042315449673	0.0191	0.4085	14004	16757	14424.77
1751091	chr2	rs1521636	213117976	T	C	0.979	0.977	0.859	0.193698262629758	0.0861	0.02455	8513	8962	8651.08
1755233	chr2	rs16848108	213120523	C	T	0.981	0.98	0.816	0.187002251895799	0.0926	0.04356	8513	8962	8651.08
1738261	chr2	rs62182618	213121756	T	C	0.981	0.979	0.798	0.18929717053038	0.0927	0.04117	8513	8962	8651.08
1739240	chr2	rs1402762	213122059	G	A	0.282	0.285	0.956	-0.0124977728299804	0.0193	0.5175	14004	16757	14424.77
1745279	chr2	rs1948875	213122718	T	C	0.272	0.271	0.94	-0.0007002451143934	0.0197	0.9706	14004	16757	14424.77
1737171	chr2	rs6731885	213123395	T	G	0.983	0.98	0.769	0.238197667352873	0.0869	0.006102	10856	10601	10485.5
1748271	chr2	rs1521634	213123423	C	T	0.285	0.288	0.948	-0.0138048499765589	0.0193	0.4762	14004	16757	14424.77
1744175	chr2	rs16848124	213123460	T	C	0.983	0.98	0.769	0.238701890230062	0.0867	0.005895	10856	10601	10485.5
1740184	chr2	rs4672641	213124298	G	A	0.265	0.266	0.956	-0.0031950988965408	0.0197	0.869	14004	16757	14424.77
1751224	chr2	rs13022952	213125175	C	A	0.951	0.953	0.887	-0.0437011352710986	0.0425	0.3037	14004	16757	14424.77
1752813	chr2	rs1851285	213125286	C	G	0.27	0.271	0.957	-0.0034961042567088	0.0196	0.8567	14004	16757	14424.77
1749249	chr2	rs13389250	213125413	T	C	0.979	0.975	0.757	0.254897999612259	0.0794	0.001324	10856	10601	10485.5
1740591	chr2	rs12466455	213125761	T	A	0.951	0.953	0.886	-0.0437951599996715	0.0425	0.303	14004	16757	14424.77
1737925	chr2	rs1521662	213129211	G	T	0.275	0.277	0.959	-0.0005001250416822	0.0194	0.9795	14004	16757	14424.77
1744368	chr2	rs13008417	213130151	C	G	0.949	0.951	0.871	-0.0213972981080803	0.042	0.6105	14004	16757	14424.77
1736848	chr2	rs6745160	213130540	G	T	0.295	0.299	0.971	-0.0132980281439898	0.0189	0.4816	14004	16757	14424.77
1745690	chr2	rs6745249	213130571	G	A	0.293	0.297	0.972	-0.0117993392160431	0.0189	0.5327	14004	16757	14424.77
1756022	chr2	rs62182621	213130738	T	G	0.984	0.981	0.776	0.278600963715588	0.0875	0.001447	11136	10839	10753.29
1745065	chr2	rs62182622	213130902	T	C	0.98	0.978	0.791	0.183196174204615	0.0743	0.01373	12484	12467	12223.84
1740736	chr2	rs6727447	213131261	C	A	0.271	0.273	0.966	0.0027960873020011	0.0195	0.8871	14004	16757	14424.77
1740578	chr2	rs17418292	213131372	A	G	0.984	0.981	0.768	0.26610341895433	0.0912	0.003526	10118	9836	9742.85
1736370	chr2	rs1021917	213132258	C	T	0.227	0.227	0.953	-0.0052035148315978	0.0208	0.8017	14004	16757	14424.77
1741701	chr2	rs73986913	213132743	T	C	0.955	0.955	0.923	-0.0272992569378225	0.043	0.5256	14004	16757	14424.77
1744519	chr2	rs13018441	213133039	T	C	0.978	0.979	0.638	0.0168964476597299	0.0823	0.8376	10385	12416	10539.68
1739889	chr2	rs35180566	213135048	T	C	0.979	0.979	0.628	0.0355022698424966	0.088	0.6868	9909	10398	9769.38
1749521	chr2	rs73986915	213135079	C	T	0.961	0.961	0.919	-0.0272992569378225	0.046	0.5528	14004	16757	14424.77
1734739	chr2	rs16848137	213136366	T	C	0.953	0.953	0.914	-0.0253998626327317	0.0424	0.5484	14004	16757	14424.77
1753759	chr2	rs4672643	213136662	C	G	0.292	0.295	0.951	-0.0079011318962572	0.0191	0.6812	14004	16757	14424.77
1746211	chr2	rs74325701	213137172	G	T	0.961	0.961	0.92	-0.0252972953741621	0.0461	0.5834	14004	16757	14424.77
1748360	chr2	rs79258069	213138638	G	T	0.961	0.96	0.917	-0.0260975991218731	0.046	0.5704	14004	16757	14424.77
1746860	chr2	rs75119611	213139366	C	A	0.956	0.956	0.926	-0.0285949668801128	0.0433	0.5091	14004	16757	14424.77
1737598	chr2	rs62182623	213139960	G	C	0.985	0.982	0.782	0.225197440638747	0.0836	0.007027	12484	12467	12223.84
1745221	chr2	rs112587981	213139978	A	G	0.954	0.955	0.924	-0.0309954337025195	0.0428	0.4684	14004	16757	14424.77
1734780	chr2	rs34685501	213140260	G	A	0.98	0.98	0.637	0.0437967654983826	0.0889	0.6228	9909	10398	9769.38
1754895	chr2	rs149717086	213140572	C	T	0.961	0.96	0.916	-0.0267958227871631	0.046	0.5596	14004	16757	14424.77
1749681	chr2	rs114609408	213143171	T	G	0.961	0.96	0.916	-0.0264979913062283	0.0461	0.5651	14004	16757	14424.77
1741456	chr2	rs13002202	213143285	T	A	0.98	0.98	0.643	0.0450976409030327	0.0887	0.611	9909	10398	9769.38
1741636	chr2	rs7561603	213144547	A	G	0.274	0.273	0.955	0.0052959516591825	0.0195	0.7866	14004	16757	14424.77
1746459	chr2	rs979042	213146827	A	G	0.226	0.226	0.957	-0.0007002451143934	0.0207	0.9713	14004	16757	14424.77
1737014	chr2	rs116270204	213147792	T	A	0.962	0.961	0.923	-0.023002541565316	0.0465	0.621	14004	16757	14424.77
1743039	chr2	rs10164863	213148179	T	C	0.967	0.967	0.768	0.0874979252724816	0.0536	0.1027	14004	16757	14424.77
1751349	chr2	rs7570768	213149749	T	A	0.274	0.274	0.951	0.0020977980821461	0.0195	0.9135	14004	16757	14424.77
1752776	chr2	rs62182624	213150147	A	G	0.984	0.983	0.758	0.177401138030134	0.0794	0.02548	13528	14739	13654.46
1736111	chr2	rs953831	213150815	A	G	0.958	0.958	0.939	-0.0281011651109099	0.044	0.5235	14004	16757	14424.77
1735610	chr2	rs4673657	213151230	C	T	0.275	0.274	0.943	0.0036034995896235	0.0196	0.8538	14004	16757	14424.77
1738963	chr2	rs11686852	213151472	G	A	0.301	0.302	0.907	-0.0084959889212643	0.0194	0.6606	14004	16757	14424.77
1742683	chr2	rs62182625	213152739	T	C	0.949	0.949	0.443	0.14609834663643	0.0569	0.01024	14004	16757	14424.77
1740709	chr2	rs10174589	213152757	A	G	0.949	0.951	0.644	0.088203166526267	0.0478	0.06542	14004	16757	14424.77
1745339	chr2	rs1505347	213153237	C	T	0.956	0.956	0.938	-0.0164038098256767	0.0433	0.7051	14004	16757	14424.77
1741378	chr2	rs7601915	213153275	G	C	0.946	0.944	0.887	0.0349037160078804	0.0398	0.3803	14004	16757	14424.77
1749782	chr2	rs7575288	213153280	A	G	0.138	0.138	0.942	0.0009995003330834	0.0253	0.968	14004	16757	14424.77
1735583	chr2	rs72945683	213154282	T	A	0.959	0.96	0.965	-0.0310985871020312	0.0443	0.4825	14004	16757	14424.77
1743993	chr2	rs10205688	213155360	G	T	0.183	0.183	0.969	0.0051964749068174	0.0224	0.8172	14004	16757	14424.77
1739117	chr2	rs10205716	213155534	C	A	0.183	0.183	0.97	0.0048979852621919	0.0223	0.8256	14004	16757	14424.77
1752970	chr2	rs9288451	213156090	A	G	0.183	0.183	0.971	0.0049974917102918	0.0223	0.8246	14004	16757	14424.77
1752987	chr2	rs17346713	213156498	A	G	0.957	0.958	0.974	-0.0306963490025976	0.0432	0.4773	14004	16757	14424.77
1748734	chr2	rs72945692	213158191	C	T	0.959	0.96	0.987	-0.0309026047398165	0.0437	0.4797	14004	16757	14424.77
1737828	chr2	rs143436898	213158432	G	T	0.959	0.96	0.987	-0.0309026047398165	0.0437	0.4785	14004	16757	14424.77
1748849	chr2	rs148067263	213158433	C	T	0.959	0.96	0.987	-0.0312017511432645	0.0437	0.4756	14004	16757	14424.77
1749629	chr2	rs113952476	213158529	T	C	0.959	0.96	0.987	-0.0307994715535284	0.0437	0.4808	14004	16757	14424.77
1740660	chr2	rs17418640	213158820	T	G	0.959	0.96	0.988	-0.0307994715535284	0.0436	0.4797	14004	16757	14424.77
1734768	chr2	rs72945697	213158862	C	T	0.959	0.96	0.989	-0.0309026047398165	0.0436	0.4789	14004	16757	14424.77
1738182	chr2	rs72945699	213158969	C	T	0.959	0.96	0.989	-0.0309026047398165	0.0436	0.4786	14004	16757	14424.77
1748237	chr2	rs17418647	213159053	C	T	0.957	0.958	0.98	-0.0306035477981776	0.0431	0.4771	14004	16757	14424.77
1744458	chr2	rs17418661	213159176	T	C	0.959	0.96	0.989	-0.0305004454483837	0.0436	0.4852	14004	16757	14424.77
1754541	chr2	rs72945702	213159522	C	T	0.957	0.958	0.98	-0.0306035477981776	0.0431	0.4781	14004	16757	14424.77
1743674	chr2	rs17346754	213159671	C	T	0.959	0.96	0.99	-0.0309954337025195	0.0436	0.4775	14004	16757	14424.77
1747906	chr2	rs6723978	213159727	C	G	0.179	0.179	0.986	0.0059025456526138	0.0223	0.7922	14004	16757	14424.77
1737420	chr2	rs10174395	213159753	C	G	0.179	0.179	0.987	0.0058031292269501	0.0223	0.7933	14004	16757	14424.77
1744979	chr2	rs10932429	213160211	G	A	0.179	0.179	0.988	0.005703702916678	0.0223	0.7974	14004	16757	14424.77
1739685	chr2	rs6740099	213160529	T	A	0.178	0.178	0.992	0.0063994795805678	0.0223	0.7759	14004	16757	14424.77
1736617	chr2	rs6725066	213160567	C	T	0.136	0.137	0.991	-0.0026033858701149	0.0248	0.9177	14004	16757	14424.77
1739675	chr2	rs6721920	213160774	T	A	0.136	0.137	0.992	-0.0025031302181184	0.0248	0.9211	14004	16757	14424.77
1745926	chr2	rs6721936	213160819	T	C	0.136	0.137	0.992	-0.0022024235552	0.0248	0.9282	14004	16757	14424.77
1746207	chr2	rs10445809	213160978	A	G	0.179	0.179	0.992	0.0063994795805678	0.0223	0.7722	14004	16757	14424.77
1755259	chr2	rs10445810	213161163	A	T	0.136	0.137	0.994	-0.002002002670673	0.0248	0.9353	14004	16757	14424.77
1746776	chr2	rs6711391	213162300	C	T	0.136	0.137	0.998	-0.0016012813669738	0.0247	0.9481	14004	16757	14424.77
1738056	chr2	rs6726609	213162348	T	A	0.136	0.137	0.998	-0.0016012813669738	0.0247	0.9479	14004	16757	14424.77
1754817	chr2	rs6726721	213162391	T	C	0.136	0.137	0.998	-0.0017014466397575	0.0247	0.9457	14004	16757	14424.77
1743592	chr2	rs6743354	213162875	A	G	0.136	0.137	0.997	-0.002002002670673	0.0247	0.9341	14004	16757	14424.77
1750067	chr2	rs6730486	213163097	T	G	0.136	0.137	0.998	-0.0018016219466282	0.0247	0.9426	14004	16757	14424.77
1737006	chr2	rs6715334	213163186	C	T	0.136	0.137	0.998	-0.0019018072895963	0.0247	0.9396	14004	16757	14424.77
1738777	chr2	rs10445811	213163347	A	G	0.136	0.137	0.998	-0.0019018072895963	0.0247	0.9372	14004	16757	14424.77
1750269	chr2	rs4672644	213163621	C	T	0.136	0.137	0.999	-0.0021022080918702	0.0247	0.9324	14004	16757	14424.77
1743319	chr2	rs10932430	213163662	A	C	0.136	0.137	0.999	-0.0021022080918702	0.0247	0.9315	14004	16757	14424.77
1742407	chr2	rs10755025	213163983	C	T	0.136	0.137	0.999	-0.0024028846163103	0.0247	0.9228	14004	16757	14424.77
1736201	chr2	rs10932431	213164143	C	T	0.136	0.137	0.999	-0.0024028846163103	0.0247	0.9216	14004	16757	14424.77
1734971	chr2	rs10932432	213164193	T	C	0.177	0.177	1.0	0.0062007356416035	0.0222	0.7807	14004	16757	14424.77
1737640	chr2	rs16848225	213164395	T	C	0.959	0.96	0.999	-0.0326988269632397	0.0435	0.4524	14004	16757	14424.77
1745232	chr2	rs10170838	213164466	C	T	0.129	0.13	0.991	-0.0021022080918702	0.0254	0.9326	14004	16757	14424.77
1741493	chr2	rs10170924	213164561	C	G	0.129	0.13	0.991	-0.0019018072895963	0.0254	0.9397	14004	16757	14424.77
1736946	chr2	rs10173511	213164590	G	A	0.136	0.137	0.998	-0.0023026490626755	0.0247	0.9253	14004	16757	14424.77
1739458	chr2	rs17418814	213164792	C	A	0.959	0.96	1.0	-0.032502530761974	0.0435	0.4544	14004	16757	14424.77
1747678	chr2	rs1857796	213164837	G	A	0.136	0.137	0.997	-0.0018016219466282	0.0247	0.9407	14004	16757	14424.77
1748611	chr2	rs1857795	213164907	A	C	0.136	0.136	0.995	-0.001300845733048	0.0248	0.9594	14004	16757	14424.77
1755091	chr2	rs12466513	213165136	C	T	0.129	0.129	0.992	0.004001981379298	0.0254	0.8748	14004	16757	14424.77
1736991	chr2	rs12466568	213165148	G	A	0.129	0.129	0.992	0.004201162744548	0.0254	0.8696	14004	16757	14424.77
1736083	chr2	rs17346933	213165193	A	G	0.96	0.96	1.0	-0.0358966439977618	0.0437	0.4113	14004	16757	14424.77
1750303	chr2	rs12466595	213165206	G	A	0.123	0.123	0.988	0.0084045823438103	0.026	0.7481	14004	16757	14424.77
1738673	chr2	rs12466540	213165227	C	A	0.129	0.129	0.993	0.0066975214477213	0.0253	0.7925	14004	16757	14424.77
1751025	chr2	rs13392330	213165247	C	A	0.129	0.129	0.993	0.0065981840282271	0.0253	0.7952	14004	16757	14424.77
1742299	chr2	rs12466635	213165355	G	A	0.129	0.129	0.994	0.0067968490002727	0.0253	0.7873	14004	16757	14424.77
1734724	chr2	rs12474632	213165408	A	G	0.129	0.129	0.994	0.0069954745123864	0.0253	0.7811	14004	16757	14424.77
1737232	chr2	rs11679625	213165830	G	A	0.129	0.129	0.993	0.0066975214477213	0.0253	0.7913	14004	16757	14424.77
1742320	chr2	rs2371480	213166049	T	C	0.129	0.129	0.992	0.0065981840282271	0.0254	0.7935	14004	16757	14424.77
1735305	chr2	rs2135162	213166242	G	A	0.129	0.129	0.992	0.0066975214477213	0.0254	0.7924	14004	16757	14424.77
1750288	chr2	rs2135163	213166352	T	A	0.129	0.129	0.992	0.0067968490002727	0.0254	0.7893	14004	16757	14424.77
1734729	chr2	rs1505344	213167274	G	A	0.171	0.17	0.99	0.014504302202808	0.0227	0.5229	14004	16757	14424.77
1747299	chr2	rs76152026	213167731	G	A	0.967	0.967	0.968	-0.0152050125429676	0.0492	0.7567	14004	16757	14424.77
1738093	chr2	rs16848285	213168282	G	A	0.961	0.962	1.0	-0.0331949048576409	0.0447	0.4573	14004	16757	14424.77
1749589	chr2	rs7588550	213168768	G	A	0.122	0.123	0.987	0.0071047017299317	0.0261	0.7866	14004	16757	14424.77
1745147	chr2	rs7562228	213169190	A	G	0.17	0.169	0.993	0.0139029051689914	0.0227	0.5419	14004	16757	14424.77
1747748	chr2	rs7603109	213169514	T	C	0.171	0.17	0.99	0.0138042809763971	0.0227	0.544	14004	16757	14424.77
1739646	chr2	rs7592213	213169760	G	C	0.129	0.129	0.99	0.0060019521956343	0.0254	0.8128	14004	16757	14424.77
1755098	chr2	rs2062933	213170686	C	T	0.129	0.129	0.988	0.0064988367398296	0.0254	0.797	14004	16757	14424.77
1742727	chr2	rs982765	213171295	T	G	0.129	0.129	0.988	0.0063994795805678	0.0254	0.8007	14004	16757	14424.77
1734496	chr2	rs75469068	213171575	A	C	0.961	0.962	0.979	-0.0323992324466777	0.045	0.4716	14004	16757	14424.77
1739065	chr2	rs12468422	213171925	G	T	0.962	0.963	1.0	-0.0295009039176847	0.045	0.5123	14004	16757	14424.77
1739055	chr2	rs12468462	213171997	G	A	0.959	0.96	0.996	-0.0331018715051171	0.0436	0.4472	14004	16757	14424.77
1750009	chr2	rs12468470	213172025	G	C	0.959	0.96	0.996	-0.0331949048576409	0.0436	0.4466	14004	16757	14424.77
1734948	chr2	rs12468487	213172276	C	T	0.962	0.962	1.0	-0.0313049258284153	0.0448	0.4846	14004	16757	14424.77
1754442	chr2	rs79507907	213172382	C	A	0.962	0.962	1.0	-0.031397792147416	0.0448	0.4841	14004	16757	14424.77
1744044	chr2	rs74436049	213172799	G	T	0.962	0.962	0.999	-0.031397792147416	0.0448	0.4835	14004	16757	14424.77
1753214	chr2	rs1505345	213172863	T	G	0.13	0.13	0.978	0.0109003744682883	0.0255	0.6696	14004	16757	14424.77
1751861	chr2	rs79985135	213172891	G	A	0.961	0.962	0.998	-0.0320997276601081	0.0448	0.4741	14004	16757	14424.77
1751842	chr2	rs74861635	213172907	G	A	0.962	0.962	0.999	-0.0318003125497978	0.0448	0.4789	14004	16757	14424.77
1738043	chr2	rs80259527	213173005	C	T	0.962	0.962	0.999	-0.0316970867432546	0.0448	0.4789	14004	16757	14424.77
1754185	chr2	rs16848312	213173172	G	A	0.962	0.962	0.999	-0.0320997276601081	0.0448	0.4737	14004	16757	14424.77
1744043	chr2	rs76435340	213173405	C	T	0.962	0.962	0.999	-0.0319964709431669	0.0448	0.475	14004	16757	14424.77
1748666	chr2	rs12470893	213174472	C	T	0.961	0.962	0.99	-0.0328951617042694	0.045	0.4644	14004	16757	14424.77
1748679	chr2	rs4426476	213174758	A	G	0.132	0.131	0.983	0.0074025335167413	0.0253	0.7703	14004	16757	14424.77
1754370	chr2	rs4347765	213174767	G	T	0.132	0.131	0.983	0.0074025335167413	0.0253	0.7708	14004	16757	14424.77
1751186	chr2	rs55645862	213174996	A	G	0.122	0.123	0.983	0.0058031292269501	0.0261	0.8235	14004	16757	14424.77
1748321	chr2	rs10932433	213176634	C	T	0.132	0.132	0.983	0.0058031292269501	0.0253	0.8185	14004	16757	14424.77
1743107	chr2	rs10208528	213176982	T	C	0.122	0.123	0.983	0.0055048206344449	0.0261	0.8325	14004	16757	14424.77
1742049	chr2	rs10932434	213177628	T	C	0.129	0.129	0.983	0.0059025456526138	0.0255	0.8171	14004	16757	14424.77
1737096	chr2	rs12475215	213177817	C	A	0.129	0.129	0.983	0.0053954185169075	0.0255	0.832	14004	16757	14424.77
1752913	chr2	rs2221461	213177839	A	C	0.129	0.129	0.983	0.0059025456526138	0.0255	0.8156	14004	16757	14424.77
1743769	chr2	rs1394793	213178062	T	G	0.199	0.198	0.852	0.0192044091837133	0.0231	0.4048	14004	16757	14424.77
1747431	chr2	rs1394792	213178165	C	T	0.132	0.132	0.982	0.0061013488579762	0.0253	0.8103	14004	16757	14424.77
1752352	chr2	rs13398000	213179163	A	G	0.132	0.132	0.98	0.0058031292269501	0.0253	0.8192	14004	16757	14424.77
1736008	chr2	rs10497970	213179749	C	T	0.961	0.962	0.988	-0.0364046818937998	0.045	0.4187	14004	16757	14424.77
1742044	chr2	rs76822566	213179823	A	T	0.962	0.963	0.988	-0.0352023974087295	0.0454	0.4373	14004	16757	14424.77
1740418	chr2	rs10804204	213179868	T	G	0.232	0.234	0.981	-0.0085968472255182	0.0202	0.6714	14004	16757	14424.77
1743300	chr2	rs4404216	213180078	C	G	0.235	0.236	0.981	-0.0084959889212643	0.0201	0.6722	14004	16757	14424.77
1744067	chr2	rs4641885	213180221	G	C	0.276	0.276	0.979	-0.001501126126267	0.0191	0.9366	14004	16757	14424.77
1737861	chr2	rs79891286	213180478	G	A	0.96	0.961	0.979	-0.039104719880761	0.0446	0.3811	14004	16757	14424.77
1747912	chr2	rs78428807	213181930	C	A	0.979	0.981	0.961	-0.0924004172723329	0.0624	0.1387	14004	16757	14424.77
1739324	chr2	rs10932435	213182462	A	G	0.226	0.228	0.985	-0.0092022107647994	0.0203	0.6498	14004	16757	14424.77
1736168	chr2	rs72947355	213182583	A	C	0.958	0.959	0.971	-0.0383043331577141	0.0434	0.3778	14004	16757	14424.77
1735677	chr2	rs10932436	213182586	T	C	0.226	0.228	0.986	-0.0093031403261444	0.0203	0.6463	14004	16757	14424.77
1744354	chr2	rs1910866	213183696	C	A	0.236	0.238	0.99	-0.0116981574124923	0.02	0.5563	14004	16757	14424.77
1748167	chr2	rs4300779	213183765	A	G	0.236	0.238	0.99	-0.0117993392160431	0.02	0.5544	14004	16757	14424.77
1747556	chr2	rs2888053	213183874	G	A	0.236	0.238	0.99	-0.0114958245134845	0.02	0.565	14004	16757	14424.77
1737507	chr2	rs4541205	213183891	C	A	0.236	0.239	0.99	-0.0115969858456632	0.02	0.5605	14004	16757	14424.77
1755440	chr2	rs16848343	213184355	G	A	0.239	0.241	0.989	-0.0120017335415971	0.0199	0.5476	14004	16757	14424.77
1748510	chr2	rs11891107	213184768	A	C	0.227	0.23	0.995	-0.0094040800752939	0.0202	0.6395	14004	16757	14424.77
1754928	chr2	rs12694271	213184822	C	T	0.227	0.23	0.996	-0.009000382197299	0.0202	0.6541	14004	16757	14424.77
1754295	chr2	rs1505364	213185208	C	A	0.227	0.23	0.996	-0.0087985943563496	0.0202	0.6608	14004	16757	14424.77
1744825	chr2	rs4630706	213185645	G	A	0.314	0.315	0.925	-0.0187955345843259	0.019	0.3229	14004	16757	14424.77
1746123	chr2	rs62182641	213185983	C	T	0.923	0.921	0.756	0.0614995330875717	0.0367	0.0935	14004	16757	14424.77
1740145	chr2	rs1505346	213187203	T	C	0.225	0.227	1.0	-0.0034961042567088	0.0202	0.8627	14004	16757	14424.77
1746315	chr2	rs75719406	213187448	G	A	0.961	0.962	0.985	-0.0182047046548463	0.045	0.6864	14004	16757	14424.77
1753925	chr2	rs905882	213188733	C	A	0.225	0.226	1.0	-0.0018016219466282	0.0202	0.9297	14004	16757	14424.77
1755140	chr2	rs12694277	213188795	T	C	0.269	0.27	0.998	0.0023971245997214	0.0191	0.9013	14004	16757	14424.77
1743705	chr2	rs16775	213189297	G	A	0.228	0.229	1.0	-0.0036968248442897	0.0201	0.8547	14004	16757	14424.77
1734756	chr2	rs905879	213189366	T	G	0.266	0.266	1.0	0.003902375817241	0.0191	0.8388	14004	16757	14424.77
1749077	chr2	rs4673659	213189729	A	C	0.266	0.266	1.0	0.0030952049073025	0.0191	0.8722	14004	16757	14424.77
1754649	chr2	rs4146051	213189994	A	G	0.224	0.226	1.0	-0.0025031302181184	0.0202	0.9023	14004	16757	14424.77
1736832	chr2	rs7601515	213190493	A	G	0.265	0.266	1.0	0.0024968801985871	0.0191	0.8965	14004	16757	14424.77
1752186	chr2	rs1505366	213191389	T	G	0.222	0.224	1.0	-0.0029042131473898	0.0203	0.8853	14004	16757	14424.77
1748824	chr2	rs10204020	213191560	T	G	0.245	0.244	0.998	0.0077995046323818	0.0197	0.6906	14004	16757	14424.77
1748303	chr2	rs7562328	213191918	G	A	0.976	0.979	0.931	-0.0743033758591671	0.0598	0.2138	14004	16757	14424.77
1734565	chr2	rs7562445	213192048	G	T	0.979	0.981	0.942	-0.0746050187378346	0.0631	0.2371	14004	16757	14424.77
1751566	chr2	rs7562363	213192104	C	T	0.978	0.981	0.924	-0.0888967896271612	0.0627	0.156	14004	16757	14424.77
1743440	chr2	rs35422616	213192108	C	T	0.978	0.981	0.923	-0.0899028259293165	0.0628	0.1522	14004	16757	14424.77
1755896	chr2	rs7562365	213192110	C	A	0.98	0.982	0.933	-0.0789025245960416	0.0648	0.2236	14004	16757	14424.77
1741753	chr2	rs12473610	213192198	C	A	0.977	0.98	0.947	-0.094200795398827	0.0614	0.1248	14004	16757	14424.77
1752548	chr2	rs7562782	213192268	G	A	0.242	0.24	0.989	0.0119977384336167	0.0199	0.5453	14004	16757	14424.77
1753114	chr2	rs1505374	213192660	G	A	0.22	0.22	0.99	0.0030952049073025	0.0205	0.8812	14004	16757	14424.77
1752309	chr2	rs80038522	213194404	T	C	0.977	0.98	0.875	-0.0638987258502317	0.0633	0.3126	14004	16757	14424.77
1752949	chr2	rs6719811	213194405	G	A	0.974	0.974	0.93	-0.005304041591906	0.0553	0.9238	14004	16757	14424.77
1749942	chr2	rs2888054	213195197	C	T	0.976	0.979	0.87	-0.0758988055082073	0.0623	0.2227	14004	16757	14424.77
1747525	chr2	rs10169878	213195254	T	C	0.956	0.955	0.931	0.0124027667170427	0.0428	0.7725	14004	16757	14424.77
1742012	chr2	rs10207664	213195878	G	A	0.956	0.955	0.934	0.0131037693769772	0.0426	0.7584	14004	16757	14424.77
1755867	chr2	rs13029034	213196561	G	A	0.973	0.974	0.914	-0.0160988945897493	0.0548	0.7688	14004	16757	14424.77
1752094	chr2	rs35768815	213200268	A	G	0.918	0.916	0.931	0.0105046326450854	0.0318	0.7404	14004	16757	14424.77
1735113	chr2	rs6743763	213200363	G	A	0.979	0.978	0.853	0.0558036076154242	0.0648	0.3892	14004	16757	14424.77
1754726	chr2	rs1394782	213200920	G	A	0.19	0.193	0.994	-0.0054950702819798	0.0216	0.7979	14004	16757	14424.77
1744856	chr2	rs61696052	213201295	G	C	0.223	0.225	0.976	-0.0127003085782322	0.0206	0.5367	14004	16757	14424.77
1740271	chr2	rs12623803	213201642	G	C	0.223	0.225	0.978	-0.0127003085782322	0.0206	0.5361	14004	16757	14424.77
1740556	chr2	rs1394783	213201725	T	C	0.967	0.968	0.888	0.0465018336514199	0.0522	0.3731	14004	16757	14424.77
1737417	chr2	rs72949545	213202331	C	G	0.975	0.975	0.859	0.0872963363848446	0.0605	0.1487	14004	16757	14424.77
1749300	chr2	rs1505353	213203057	C	A	0.223	0.224	0.982	-0.0123965203365513	0.0206	0.546	14004	16757	14424.77
1741988	chr2	rs62184063	213203096	G	C	0.982	0.981	0.897	0.0619038033148151	0.0678	0.3614	14004	16757	14424.77
1741295	chr2	rs10166488	213203195	G	A	0.171	0.173	0.987	-0.0001000050003333	0.0226	0.9975	14004	16757	14424.77
1739874	chr2	rs6734768	213203661	C	T	0.171	0.173	0.986	-0.0003000450090019	0.0226	0.9911	14004	16757	14424.77
1744055	chr2	rs59096325	213203853	C	T	0.224	0.225	0.982	-0.0114958245134845	0.0206	0.5766	14004	16757	14424.77
1737017	chr2	rs6753945	213204574	T	C	0.224	0.225	0.983	-0.0114958245134845	0.0206	0.5761	14004	16757	14424.77
1736741	chr2	rs1505354	213204814	C	T	0.19	0.192	0.998	-0.0051029981759033	0.0216	0.8138	14004	16757	14424.77
1744579	chr2	rs4672645	213204955	C	T	0.224	0.225	0.983	-0.0107980900995126	0.0205	0.6	14004	16757	14424.77
1745022	chr2	rs1505355	213204980	T	C	0.966	0.968	0.903	0.0414010268486756	0.0517	0.4231	14004	16757	14424.77
1734851	chr2	rs1505356	213205001	C	A	0.19	0.192	0.998	-0.0045001103249234	0.0216	0.8333	14004	16757	14424.77
1755385	chr2	rs4673661	213205047	A	G	0.189	0.192	0.997	-0.005304041591906	0.0216	0.8054	14004	16757	14424.77
1747603	chr2	rs4672646	213205300	C	T	0.19	0.193	0.996	-0.004198802647333	0.0216	0.8474	14004	16757	14424.77
1750218	chr2	rs4673662	213205375	A	G	0.19	0.192	0.998	-0.0048015088161939	0.0216	0.8243	14004	16757	14424.77
1737562	chr2	rs1876048	213205849	G	A	0.19	0.192	0.997	-0.0048015088161939	0.0216	0.8242	14004	16757	14424.77
1735622	chr2	rs1995567	213206165	T	C	0.19	0.192	0.997	-0.0046005663955682	0.0216	0.833	14004	16757	14424.77
1740533	chr2	rs2135157	213206302	C	T	0.19	0.192	0.997	-0.0043996643446871	0.0216	0.8388	14004	16757	14424.77
1737512	chr2	rs13395316	213206488	C	A	0.967	0.968	0.904	0.044600447168905	0.0522	0.3926	14004	16757	14424.77
1747051	chr2	rs1027754	213207794	T	G	0.19	0.192	0.994	-0.0054950702819798	0.0216	0.7979	14004	16757	14424.77
1751144	chr2	rs17419211	213207921	C	T	0.224	0.225	0.982	-0.0114047880634385	0.0206	0.5801	14004	16757	14424.77
1753678	chr2	rs6754674	213208256	G	T	0.206	0.207	0.971	-0.0066017436345624	0.0213	0.7569	14004	16757	14424.77
1738103	chr2	rs12470834	213209003	G	A	0.981	0.981	0.888	0.0459957873421583	0.0671	0.4928	14004	16757	14424.77
1745355	chr2	rs12470836	213209008	G	A	0.981	0.981	0.888	0.0459957873421583	0.0671	0.4929	14004	16757	14424.77
1743811	chr2	rs1394784	213209325	G	A	0.224	0.225	0.981	-0.0119005312583873	0.0206	0.5628	14004	16757	14424.77
1753622	chr2	rs12476049	213209659	T	C	0.981	0.981	0.887	0.0437967654983826	0.067	0.5136	14004	16757	14424.77
1744772	chr2	rs6704717	213209719	G	C	0.171	0.174	0.987	-0.0001000050003333	0.0226	0.9976	14004	16757	14424.77
1746425	chr2	rs113124328	213209934	G	A	0.967	0.968	0.902	0.0459002781827573	0.0524	0.3812	14004	16757	14424.77
1742849	chr2	rs1505357	213210229	C	T	0.205	0.206	0.975	-0.0067024110596754	0.0213	0.7524	14004	16757	14424.77
1735567	chr2	rs1394785	213210974	G	C	0.192	0.195	0.99	-0.0060985584618694	0.0216	0.7767	14004	16757	14424.77
1741686	chr2	rs1394787	213211112	G	A	0.967	0.968	0.9	0.0437010460710946	0.0526	0.4062	14004	16757	14424.77
1748927	chr2	rs1394788	213211349	C	T	0.172	0.174	0.985	-0.0012007205765188	0.0226	0.9583	14004	16757	14424.77
1738174	chr2	rs1910861	213211407	G	A	0.225	0.227	0.977	-0.0122041688389067	0.0206	0.5532	14004	16757	14424.77
1751268	chr2	rs16848401	213211537	G	C	0.967	0.968	0.897	0.0404987422798789	0.0526	0.4412	14004	16757	14424.77
1753010	chr2	rs17347397	213211583	T	G	0.974	0.974	0.872	0.0857005181895291	0.0611	0.1606	13513	16078	13854.87
1736016	chr2	rs4630710	213211617	G	A	0.172	0.174	0.985	-0.001501126126267	0.0226	0.9467	14004	16757	14424.77
1750405	chr2	rs1505359	213211834	T	C	0.225	0.227	0.976	-0.0123965203365513	0.0206	0.5468	14004	16757	14424.77
1751799	chr2	rs1505360	213212130	G	T	0.225	0.226	0.976	-0.0123965203365513	0.0206	0.5474	14004	16757	14424.77
1753257	chr2	rs13414642	213213271	T	C	0.967	0.968	0.893	0.047799197133273	0.0525	0.3624	14004	16757	14424.77
1746224	chr2	rs10804205	213214124	C	T	0.205	0.206	0.966	-0.0094040800752939	0.0214	0.661	14004	16757	14424.77
1739078	chr2	rs2371572	213214174	C	A	0.205	0.206	0.964	-0.0091012913892029	0.0214	0.6695	14004	16757	14424.77
1756167	chr2	rs35344361	213214189	T	G	0.205	0.206	0.964	-0.0092022107647994	0.0214	0.6662	14004	16757	14424.77
1748813	chr2	rs2371573	213214303	G	A	0.205	0.206	0.967	-0.0087985943563496	0.0214	0.6792	14004	16757	14424.77
1743460	chr2	rs2135159	213214465	C	T	0.906	0.905	0.961	0.0014988761237359	0.0297	0.9604	14004	16757	14424.77
1755255	chr2	rs1910863	213215076	G	A	0.967	0.968	0.885	0.0385955177593629	0.053	0.467	14004	16757	14424.77
1749854	chr2	rs62184064	213215895	G	A	0.98	0.98	0.865	0.0311982343370806	0.0675	0.6442	14004	16757	14424.77
1755984	chr2	rs10204716	213216378	T	C	0.905	0.904	0.957	0.004001981379298	0.0296	0.8934	14004	16757	14424.77
1746443	chr2	rs10192514	213216431	G	A	0.923	0.924	0.954	-0.0170952954286372	0.0329	0.6042	14004	16757	14424.77
1747620	chr2	rs1505362	213216526	A	T	0.974	0.975	0.859	0.0696006867298358	0.0616	0.2583	13457	16217	13881.29
1740681	chr2	rs6711842	213216871	C	A	0.98	0.98	0.864	0.0305001066483263	0.0678	0.6526	14004	16757	14424.77
1734924	chr2	rs1394789	213217220	C	A	0.192	0.195	0.984	-0.0050024916227914	0.0217	0.8187	14004	16757	14424.77
1743831	chr2	rs1910864	213217272	T	C	0.191	0.194	0.984	-0.0058973552660839	0.0217	0.7866	14004	16757	14424.77
1744045	chr2	rs1910865	213217316	G	T	0.225	0.226	0.968	-0.010302892995897	0.0207	0.6203	14004	16757	14424.77
1754296	chr2	rs2888088	213217697	G	A	0.191	0.195	0.984	-0.005696192544881	0.0217	0.7916	14004	16757	14424.77
1742380	chr2	rs1995568	213218088	C	T	0.191	0.194	0.985	-0.0054045784588597	0.0217	0.8047	14004	16757	14424.77
1736554	chr2	rs2062937	213218396	C	T	0.225	0.227	0.967	-0.0105959392134034	0.0207	0.6095	14004	16757	14424.77
1748741	chr2	rs2888089	213219281	C	A	0.191	0.195	0.984	-0.0049019951702315	0.0217	0.8222	14004	16757	14424.77
1742375	chr2	rs1948877	213219641	G	A	0.191	0.194	0.983	-0.0051029981759033	0.0217	0.814	14004	16757	14424.77
1742423	chr2	rs11891159	213219759	A	T	0.922	0.923	0.948	-0.0170037478161859	0.0328	0.6036	14004	16757	14424.77
1751231	chr2	rs1566926	213220898	G	A	0.191	0.194	0.978	-0.0049019951702315	0.0218	0.8206	14004	16757	14424.77
1753815	chr2	rs13018908	213221111	T	G	0.906	0.905	0.959	0.0037031349243813	0.0298	0.901	14004	16757	14424.77
1745687	chr2	rs1505363	213222397	T	A	0.788	0.787	0.923	0.0077002766261879	0.0216	0.7236	14004	16757	14424.77
1755750	chr2	rs17347530	213222446	T	C	0.974	0.975	0.845	0.0463013553668425	0.0606	0.445	14004	16757	14424.77
1750730	chr2	rs35181450	213222556	G	C	0.914	0.912	0.937	0.0080971295874548	0.0311	0.7956	14004	16757	14424.77
1735352	chr2	rs13006832	213223044	G	A	0.886	0.887	0.915	0.0221038989069263	0.0282	0.4339	14004	16757	14424.77
1739190	chr2	rs190534068	213223091	A	T	0.966	0.965	0.852	0.0360040066341877	0.0504	0.4752	14004	16757	14424.77
1750942	chr2	rs10174236	213223384	A	T	0.932	0.933	0.922	-0.022398994943479	0.0351	0.5232	14004	16757	14424.77
1738155	chr2	rs13383978	213223971	T	G	0.932	0.933	0.93	-0.0188974371044634	0.035	0.5893	14004	16757	14424.77
1749517	chr2	rs13395813	213223983	A	C	0.932	0.933	0.931	-0.0188974371044634	0.035	0.5896	14004	16757	14424.77
1752653	chr2	rs13014726	213224540	C	T	0.938	0.939	0.949	0.001598721363697	0.0367	0.9644	14004	16757	14424.77
1747513	chr2	rs10497971	213224859	C	T	0.938	0.939	0.948	0.0021975835434872	0.0366	0.9513	14004	16757	14424.77
1755297	chr2	rs10497972	213225296	G	C	0.938	0.939	0.933	-0.0198966317144566	0.0364	0.5851	14004	16757	14424.77
1742328	chr2	rs28623294	213225425	G	C	0.933	0.933	0.94	-0.0172987645783295	0.0349	0.62	14004	16757	14424.77
1743588	chr2	rs77945488	213225704	A	G	0.938	0.938	0.934	-0.017502275136142	0.0363	0.6304	14004	16757	14424.77
1748461	chr2	rs12478244	213226396	G	A	0.947	0.947	0.898	0.0425996136188173	0.0403	0.2915	14004	16757	14424.77
1737500	chr2	rs11892564	213226544	A	G	0.933	0.933	0.948	-0.0156010662286512	0.0346	0.6514	14004	16757	14424.77
1743825	chr2	rs17347606	213226977	A	C	0.947	0.946	0.896	0.0456996792509903	0.0401	0.2545	14004	16757	14424.77
1742730	chr2	rs10211056	213227202	C	G	0.938	0.939	0.95	0.0027960873020011	0.0366	0.9385	14004	16757	14424.77
1746499	chr2	rs10176489	213227269	T	C	0.938	0.939	0.951	0.0028958031120254	0.0366	0.9378	14004	16757	14424.77
1738158	chr2	rs13384603	213227710	C	T	0.933	0.933	0.95	-0.0137034650584925	0.0348	0.6927	14004	16757	14424.77
1737508	chr2	rs1394798	213230641	G	A	0.836	0.839	0.931	-0.0019018072895963	0.0239	0.9355	14004	16757	14424.77
1745637	chr2	rs1394799	213230879	A	G	0.939	0.939	0.949	-0.0164038098256767	0.0362	0.6501	14004	16757	14424.77
1735916	chr2	rs1394800	213231437	G	A	0.956	0.959	0.95	-0.0382004338153035	0.0438	0.3838	14004	16757	14424.77
1740388	chr2	rs13031888	213231624	G	C	0.956	0.96	0.951	-0.0380965452668448	0.0438	0.3848	14004	16757	14424.77
1748587	chr2	rs12694278	213231740	T	C	0.956	0.96	0.952	-0.0380030548002074	0.0438	0.3854	14004	16757	14424.77
1751582	chr2	rs4465721	213231914	T	A	0.956	0.96	0.953	-0.0380965452668448	0.0438	0.3845	14004	16757	14424.77
1736051	chr2	rs34416516	213233169	G	A	0.969	0.971	0.957	-0.0164038098256767	0.051	0.7473	14004	16757	14424.77
1751932	chr2	rs6734836	213233631	G	A	0.837	0.84	0.939	-0.0017014466397575	0.0239	0.9418	14004	16757	14424.77
1746760	chr2	rs12472963	213233714	A	C	0.881	0.88	0.933	0.0139029051689914	0.0271	0.6092	14004	16757	14424.77
1743167	chr2	rs4511675	213233739	G	T	0.881	0.88	0.933	0.0138042809763971	0.0271	0.6117	14004	16757	14424.77
1744153	chr2	rs1566925	213234506	T	C	0.88	0.879	0.931	0.014504302202808	0.0271	0.5911	14004	16757	14424.77
1740380	chr2	rs2013073	213235071	C	T	0.938	0.939	0.957	0.0064988367398296	0.0365	0.8593	14004	16757	14424.77
1750686	chr2	rs12104818	213235798	C	T	0.938	0.939	0.957	0.0063001125484799	0.0365	0.8636	14004	16757	14424.77
1754473	chr2	rs12104831	213235931	G	A	0.938	0.939	0.957	0.0061013488579762	0.0365	0.8665	14004	16757	14424.77
1736252	chr2	rs6435700	213236480	G	A	0.939	0.939	0.948	-0.0146974807605841	0.0363	0.6854	14004	16757	14424.77
1744180	chr2	rs62184092	213236506	T	G	0.938	0.939	0.956	0.0053954185169075	0.0366	0.8827	14004	16757	14424.77
1745603	chr2	rs1847672	213237200	G	A	0.944	0.943	0.935	-0.0094040800752939	0.0379	0.803	14004	16757	14424.77
1749851	chr2	rs1847673	213237238	T	C	0.818	0.817	0.94	0.0156961681063242	0.0227	0.4913	14004	16757	14424.77
1736093	chr2	rs10205953	213237691	A	G	0.938	0.939	0.955	0.0049974917102918	0.0366	0.8917	14004	16757	14424.77
1743014	chr2	rs11682488	213238414	C	T	0.938	0.939	0.955	0.0047984689115734	0.0366	0.8966	14004	16757	14424.77
1737464	chr2	rs34777887	213239044	A	T	0.956	0.959	0.95	-0.0361972883118878	0.0438	0.4089	14004	16757	14424.77
1739397	chr2	rs186694905	213239209	C	T	0.947	0.945	0.907	0.0535028515173065	0.0399	0.1801	14004	16757	14424.77
1739586	chr2	rs10186360	213239279	C	T	0.956	0.959	0.949	-0.0364046818937998	0.0438	0.4063	14004	16757	14424.77
1752837	chr2	rs10186462	213239348	C	T	0.956	0.959	0.949	-0.0364046818937998	0.0438	0.4059	14004	16757	14424.77
1735532	chr2	rs1394795	213239502	T	C	0.981	0.98	0.803	0.0869022043638488	0.0743	0.2425	12686	15300	13043.6
1744723	chr2	rs10186681	213239549	C	T	0.956	0.959	0.949	-0.0366017456445608	0.0438	0.4032	14004	16757	14424.77
1742871	chr2	rs10165393	213239706	A	G	0.956	0.959	0.949	-0.0366017456445608	0.0438	0.4039	14004	16757	14424.77
1735101	chr2	rs10201724	213239838	T	A	0.956	0.959	0.949	-0.0366951051877892	0.0438	0.4025	14004	16757	14424.77
1754974	chr2	rs10189506	213239858	G	A	0.956	0.959	0.949	-0.0366951051877892	0.0438	0.4016	14004	16757	14424.77
1736709	chr2	rs13016456	213240319	T	A	0.955	0.959	0.947	-0.0356997191343252	0.0438	0.4144	14004	16757	14424.77
1748105	chr2	rs13034566	213240767	T	C	0.949	0.954	0.964	-0.0344051267241774	0.041	0.4018	14004	16757	14424.77
1739965	chr2	rs13034755	213240821	T	C	0.955	0.959	0.949	-0.0383043331577141	0.0438	0.3817	14004	16757	14424.77
1752745	chr2	rs28373508	213241246	T	C	0.835	0.838	0.936	0.001998002662673	0.0238	0.9331	14004	16757	14424.77
1752564	chr2	rs35508685	213241261	T	C	0.969	0.97	0.949	-0.0140989243795016	0.0508	0.7807	14004	16757	14424.77
1741022	chr2	rs28510380	213241333	G	C	0.956	0.959	0.947	-0.0385017716536664	0.0439	0.3795	14004	16757	14424.77
1736794	chr2	rs28529590	213241394	T	C	0.885	0.884	0.922	0.0166014304974254	0.0277	0.5494	14004	16757	14424.77
1754464	chr2	rs1505375	213241555	T	C	0.955	0.959	0.947	-0.0388032003238938	0.0438	0.3761	14004	16757	14424.77
1737492	chr2	rs10932439	213242374	G	A	0.836	0.839	0.935	0.0008995952428359	0.0239	0.9715	14004	16757	14424.77
1741699	chr2	rs1505373	213242684	C	T	0.842	0.844	0.923	0.0011992805754821	0.0244	0.9612	14004	16757	14424.77
1738397	chr2	rs60630046	213243275	T	C	0.946	0.945	0.908	0.0533037720223111	0.0398	0.1807	14004	16757	14424.77
1737679	chr2	rs35880620	213243651	G	A	0.956	0.96	0.942	-0.0411970648503382	0.0441	0.3499	14004	16757	14424.77
1745966	chr2	rs13030181	213244076	G	T	0.956	0.96	0.942	-0.0423961495190412	0.0441	0.3357	14004	16757	14424.77
1736403	chr2	rs10185241	213244124	C	T	0.836	0.838	0.937	0.0017983819413794	0.0238	0.9382	14004	16757	14424.77
1754909	chr2	rs76819807	213244331	C	T	0.944	0.944	0.936	-0.0127003085782322	0.038	0.7379	14004	16757	14424.77
1744711	chr2	rs13030279	213244338	A	T	0.84	0.843	0.932	-0.0009004052431641	0.0241	0.9687	14004	16757	14424.77
1737993	chr2	rs75945325	213244666	C	T	0.944	0.944	0.936	-0.0129028853555234	0.038	0.7344	14004	16757	14424.77
1746342	chr2	rs9917339	213245009	T	A	0.835	0.838	0.939	0.0022973590486834	0.0238	0.9233	14004	16757	14424.77
1756009	chr2	rs1505352	213245395	T	C	0.956	0.96	0.941	-0.0437011352710986	0.0441	0.322	14004	16757	14424.77
1734474	chr2	rs12994366	213245919	G	T	0.939	0.939	0.949	9.99950003332973e-05	0.0368	0.9985	14004	16757	14424.77
1741978	chr2	rs12994616	213246079	G	A	0.956	0.96	0.941	-0.0433042394092723	0.0441	0.3265	14004	16757	14424.77
1745455	chr2	rs13027907	213247228	T	A	0.939	0.939	0.949	0.0001999800026662	0.0368	0.9956	14004	16757	14424.77
1740732	chr2	rs34623832	213248125	T	C	0.938	0.939	0.949	-0.0016012813669738	0.0368	0.9644	14004	16757	14424.77
1743794	chr2	rs6753466	213248130	G	A	0.818	0.818	0.947	0.0124027667170427	0.0227	0.5849	14004	16757	14424.77
1736215	chr2	rs1394781	213248822	A	G	0.818	0.818	0.948	0.0114047182634362	0.0227	0.6147	14004	16757	14424.77
1751695	chr2	rs13015805	213249244	A	G	0.939	0.94	0.949	-0.0027036515743148	0.0368	0.9418	14004	16757	14424.77
1737891	chr2	rs13016554	213249384	G	A	0.939	0.94	0.948	-0.0028039273327342	0.0368	0.9393	14004	16757	14424.77
1736398	chr2	rs1505351	213249549	C	T	0.939	0.94	0.948	-0.0031048149534787	0.0368	0.9339	14004	16757	14424.77
1748603	chr2	rs12477300	213250061	G	C	0.885	0.884	0.929	0.0167981182758809	0.0276	0.5437	14004	16757	14424.77
1750466	chr2	rs1876047	213250342	T	C	0.938	0.94	0.947	-0.003797200248385	0.0369	0.9173	14004	16757	14424.77
1749746	chr2	rs62184101	213251204	C	T	0.939	0.94	0.952	-0.0222047099881925	0.0363	0.5399	14004	16757	14424.77
1741620	chr2	rs13019524	213251503	T	C	0.883	0.883	0.93	0.0274984287018097	0.0277	0.3213	14004	16757	14424.77
1744397	chr2	rs12998688	213251585	G	T	0.938	0.94	0.945	-0.003797200248385	0.0369	0.9177	14004	16757	14424.77
1744547	chr2	rs62184103	213252517	T	A	0.938	0.94	0.944	-0.0055956263571598	0.0369	0.8798	14004	16757	14424.77
1755149	chr2	rs6723528	213253238	A	T	0.879	0.878	0.93	0.0204004877576787	0.027	0.451	14004	16757	14424.77
1748247	chr2	rs12694279	213253406	C	A	0.818	0.818	0.941	0.0129951954948113	0.0228	0.5668	14004	16757	14424.77
1740285	chr2	rs13431787	213253561	T	A	0.879	0.878	0.93	0.0199986865066891	0.027	0.4585	14004	16757	14424.77
1753394	chr2	rs13383860	213253930	T	C	0.934	0.935	0.956	-0.0124977728299804	0.035	0.7219	14004	16757	14424.77
1735630	chr2	rs6756047	213254040	C	T	0.879	0.878	0.929	0.0199006617063362	0.027	0.4617	14004	16757	14424.77
1753537	chr2	rs6760554	213255417	C	T	0.835	0.838	0.936	0.0008995952428359	0.0238	0.9693	14004	16757	14424.77
1746714	chr2	rs74739316	213255677	T	C	0.945	0.945	0.94	-0.013399371963117	0.0382	0.7255	14004	16757	14424.77
1738956	chr2	rs13004266	213256200	T	C	0.956	0.96	0.929	-0.0501991563328521	0.0444	0.2579	14004	16757	14424.77
1742115	chr2	rs59393864	213257899	A	T	0.945	0.943	0.904	0.0628996789690455	0.0395	0.1111	14004	16757	14424.77
1742221	chr2	rs2371482	213258418	G	A	0.892	0.891	0.875	0.0197045832743354	0.0293	0.5016	14004	16757	14424.77
1743467	chr2	rs4627509	213258622	T	C	0.938	0.94	0.939	-0.0107980900995126	0.0371	0.771	14004	16757	14424.77
1744156	chr2	rs2135156	213259226	C	T	0.817	0.817	0.933	0.0127977582298607	0.0228	0.5764	14004	16757	14424.77
1751096	chr2	rs12469774	213259502	T	C	0.965	0.963	0.862	0.0546964969190277	0.0495	0.2688	14004	16757	14424.77
1741293	chr2	rs6738011	213259857	T	C	0.939	0.94	0.939	-0.0084959889212643	0.0371	0.8195	14004	16757	14424.77
1734736	chr2	rs78537015	213260070	A	C	0.945	0.945	0.933	-0.0111013930711739	0.0383	0.772	14004	16757	14424.77
1744729	chr2	rs62186269	213260439	G	A	0.939	0.94	0.944	-0.0207028323592018	0.0364	0.5706	14004	16757	14424.77
1735699	chr2	rs112271765	213260485	A	G	0.939	0.939	0.943	-0.019203206984436	0.0364	0.5989	14004	16757	14424.77
1741872	chr2	rs13007162	213260532	G	A	0.939	0.94	0.939	-0.0091012913892029	0.0371	0.8061	14004	16757	14424.77
1736090	chr2	rs1963076	213260620	T	C	0.817	0.817	0.933	0.0123039944561641	0.0228	0.5888	14004	16757	14424.77
1744634	chr2	rs4369808	213261279	G	C	0.817	0.817	0.931	0.0126990249774084	0.0228	0.5786	14004	16757	14424.77
1740171	chr2	rs7560905	213261808	C	T	0.817	0.818	0.932	0.0129951954948113	0.0229	0.5685	14004	16757	14424.77
1752365	chr2	rs7575393	213262115	T	G	0.886	0.884	0.921	0.0235016597850914	0.0277	0.3965	14004	16757	14424.77
1748522	chr2	rs78806892	213262244	G	C	0.945	0.945	0.931	-0.0098988321792475	0.0384	0.7962	14004	16757	14424.77
1741053	chr2	rs76907545	213262350	A	G	0.939	0.939	0.941	-0.0191012733024012	0.0365	0.5999	14004	16757	14424.77
1734399	chr2	rs7592032	213263599	A	T	0.816	0.816	0.93	0.0126990249774084	0.0228	0.5784	14004	16757	14424.77
1739526	chr2	rs62186271	213263892	T	C	0.816	0.816	0.931	0.0126990249774084	0.0228	0.5789	14004	16757	14424.77
1752962	chr2	rs78917522	213264191	T	G	0.947	0.944	0.904	0.0693954571051522	0.0397	0.08017	14004	16757	14424.77
1754303	chr2	rs6718189	213264247	C	T	0.816	0.816	0.931	0.0126002819757385	0.0228	0.5798	14004	16757	14424.77
1744830	chr2	rs12104709	213264873	G	C	0.888	0.888	0.939	-0.0076995657264405	0.0277	0.7807	14004	16757	14424.77
1747208	chr2	rs12105481	213264996	A	C	0.816	0.816	0.929	0.0126002819757385	0.0228	0.5821	14004	16757	14424.77
1747697	chr2	rs111248977	213269637	T	C	0.947	0.946	0.948	-0.0201006717070029	0.0386	0.6019	14004	16757	14424.77
1748554	chr2	rs113579208	213269644	A	G	0.947	0.946	0.949	-0.019294956182969	0.0386	0.6175	14004	16757	14424.77
1756200	chr2	rs138134225	213269660	T	G	0.947	0.946	0.949	-0.019294956182969	0.0386	0.6174	14004	16757	14424.77
1739618	chr2	rs1394796	213270427	C	T	0.925	0.929	0.925	-0.0329985112635755	0.0345	0.3379	14004	16757	14424.77
1753037	chr2	rs1394797	213270441	T	C	0.946	0.946	0.96	-0.0172987645783295	0.0381	0.6509	14004	16757	14424.77
1752768	chr2	rs74911002	213270590	A	C	0.952	0.951	0.952	0.0406043708419401	0.0405	0.3162	14004	16757	14424.77
1740042	chr2	rs13419353	213271459	A	T	0.822	0.824	0.951	0.001598721363697	0.0229	0.9439	14004	16757	14424.77
1744749	chr2	rs16848495	213273682	C	T	0.946	0.946	0.959	-0.0147989665120717	0.0382	0.6993	14004	16757	14424.77
1740496	chr2	rs1283310	213273891	A	G	0.822	0.825	0.957	0.0005998200719675	0.0228	0.9797	14004	16757	14424.77
1736350	chr2	rs10197836	213274278	T	C	0.822	0.825	0.957	0.0004998750416509	0.0228	0.9812	14004	16757	14424.77
1735939	chr2	rs80019215	213274958	A	T	0.946	0.946	0.957	-0.0140989243795016	0.0382	0.7123	14004	16757	14424.77
1752283	chr2	rs6712295	213275113	A	G	0.947	0.946	0.968	0.0358978909969844	0.0386	0.352	14004	16757	14424.77
1742376	chr2	rs77120845	213275232	C	T	0.972	0.972	0.312	-0.0805053146596501	0.0924	0.3835	14004	16757	14424.77
1742979	chr2	rs10188926	213275304	G	A	0.952	0.951	0.975	0.0344980404075674	0.0399	0.3868	14004	16757	14424.77
1750426	chr2	rs6756468	213275331	T	C	0.952	0.951	0.976	0.0346043046869299	0.0399	0.3858	14004	16757	14424.77
1747496	chr2	rs16848505	213275991	C	G	0.946	0.946	0.956	-0.0138048499765589	0.0382	0.717	14004	16757	14424.77
1743289	chr2	rs73062317	213276062	A	G	0.946	0.945	0.956	-0.0112025145079934	0.0381	0.7685	14004	16757	14424.77
1746734	chr2	rs146448669	213277136	A	G	0.952	0.952	0.966	-0.0355028330426552	0.0401	0.3767	14004	16757	14424.77
1743891	chr2	rs4673664	213277649	T	C	0.828	0.832	0.967	-0.0074980401773571	0.0231	0.7462	14004	16757	14424.77
1754757	chr2	rs6757140	213279029	C	T	0.97	0.972	0.805	-0.0385953087593848	0.0748	0.6063	10028	10636	9682.43
1739623	chr2	rs73987400	213279126	C	T	0.95	0.95	0.963	0.0023971245997214	0.0399	0.9518	14004	16757	14424.77
1747343	chr2	rs10181082	213279763	A	C	0.951	0.951	0.981	0.0341018649449722	0.0398	0.3913	14004	16757	14424.77
1746140	chr2	rs13388956	213280438	T	C	0.951	0.951	0.981	0.0341985075799122	0.0398	0.3898	14004	16757	14424.77
1735810	chr2	rs13400881	213280504	A	C	0.946	0.946	0.97	0.0308007491527123	0.0382	0.4198	14004	16757	14424.77
1738592	chr2	rs10167244	213281310	A	G	0.927	0.93	0.935	0.0096037361426946	0.0349	0.7838	14004	16757	14424.77
1754035	chr2	rs10194540	213282364	G	C	0.952	0.951	0.982	0.0335991726304121	0.04	0.4008	14004	16757	14424.77
1736129	chr2	rs13417523	213282779	G	A	0.952	0.951	0.982	0.0329994782631079	0.04	0.409	14004	16757	14424.77
1740691	chr2	rs10197535	213282922	G	A	0.969	0.971	0.797	-0.032502530761974	0.0749	0.6647	10028	10636	9682.43
1735301	chr2	rs1394780	213283190	T	G	0.946	0.946	0.973	0.0295005481176215	0.0383	0.4405	14004	16757	14424.77
1737079	chr2	rs6435701	213283512	A	G	0.829	0.832	0.963	-0.0064004391810282	0.0231	0.7824	14004	16757	14424.77
1738094	chr2	rs13383863	213284021	T	G	0.952	0.951	0.984	0.0350002811846215	0.0398	0.3785	14004	16757	14424.77
1742463	chr2	rs10201067	213284411	C	T	0.83	0.833	0.961	-0.0076995657264405	0.0232	0.7392	14004	16757	14424.77
1755073	chr2	rs73987402	213285894	C	T	0.967	0.969	0.941	-0.0296966117368367	0.0496	0.5495	14004	16757	14424.77
1735313	chr2	rs76172066	213286705	A	G	0.952	0.952	0.961	-0.0361972883118878	0.0403	0.3697	14004	16757	14424.77
1739118	chr2	rs74754693	213287027	G	A	0.967	0.969	0.937	-0.0300984478240329	0.0498	0.5455	14004	16757	14424.77
1735006	chr2	rs56041970	213287742	T	C	0.953	0.952	0.977	0.042503779526724	0.0402	0.2906	14004	16757	14424.77
1741766	chr2	rs16848525	213287978	C	T	0.952	0.952	0.962	-0.0355028330426552	0.0403	0.378	14004	16757	14424.77
1745202	chr2	rs13413335	213288664	A	C	0.951	0.951	0.985	0.0371994409891063	0.0396	0.3474	14004	16757	14424.77
1739637	chr2	rs10197215	213290086	A	G	0.951	0.95	0.976	0.0389995348490096	0.0395	0.324	14004	16757	14424.77
1739986	chr2	rs10166403	213291199	A	G	0.903	0.902	0.97	-0.0006001800720324	0.029	0.9821	14004	16757	14424.77
1750164	chr2	rs10202760	213291354	T	C	0.951	0.951	0.985	0.0356952753244514	0.0396	0.3676	14004	16757	14424.77
1746772	chr2	rs16848530	213292049	T	C	0.952	0.952	0.962	-0.0374007702544828	0.0402	0.3526	14004	16757	14424.77
1748334	chr2	rs16848535	213292130	C	A	0.95	0.95	0.95	0.004101577021075	0.04	0.9178	14004	16757	14424.77
1754844	chr2	rs16848540	213292189	T	C	0.95	0.95	0.949	0.0038027603329278	0.04	0.9239	14004	16757	14424.77
1741679	chr2	rs13413590	213292329	C	T	0.97	0.973	0.818	-0.0688036036849463	0.0784	0.3798	9341	10144	9109.06
1755113	chr2	rs7569142	213294557	C	T	0.929	0.932	0.937	-0.0513985630860003	0.0351	0.1433	14004	16757	14424.77
1738823	chr2	rs77257332	213295686	A	G	0.952	0.951	0.984	0.0387975467079122	0.0398	0.3296	14004	16757	14424.77
1737176	chr2	rs74605536	213296727	C	T	0.952	0.952	0.955	-0.0391983134041576	0.0404	0.3312	14004	16757	14424.77
1742387	chr2	rs13393577	213296863	T	C	0.952	0.951	0.984	0.036997088886122	0.0397	0.3523	14004	16757	14424.77
1742721	chr2	rs1505368	213297253	G	A	0.881	0.883	0.94	-0.0119005312583873	0.0273	0.6635	14004	16757	14424.77
1735363	chr2	rs56009971	213297594	G	C	0.983	0.983	0.819	0.0763034175417175	0.0727	0.294	14004	16757	14424.77
1748964	chr2	rs16848550	213298022	C	T	0.952	0.951	0.95	-0.0398016818829366	0.0405	0.3253	14004	16757	14424.77
1749753	chr2	rs4106226	213298393	G	A	0.83	0.833	0.946	-0.0067024110596754	0.0234	0.7754	14004	16757	14424.77
1737371	chr2	rs16848553	213299544	G	T	0.95	0.95	0.938	-0.0380965452668448	0.0401	0.3427	14004	16757	14424.77
1737929	chr2	rs76082431	213299707	C	G	0.97	0.969	0.885	0.0326027085440124	0.0526	0.535	14004	16757	14424.77
1735822	chr2	rs13390934	213299712	G	A	0.847	0.85	0.92	-0.0119005312583873	0.0248	0.6333	14004	16757	14424.77
1739547	chr2	rs16848556	213300321	A	G	0.95	0.95	0.939	-0.0411032840784537	0.04	0.305	14004	16757	14424.77
1735527	chr2	rs16848564	213301267	A	G	0.949	0.949	0.941	-0.0380965452668448	0.0398	0.3383	14004	16757	14424.77
1734503	chr2	rs16848571	213302626	G	A	0.949	0.949	0.943	-0.0394999521368577	0.0397	0.3203	14004	16757	14424.77
1746671	chr2	rs74434401	213302777	G	T	0.949	0.949	0.944	-0.0394999521368577	0.0397	0.3192	14004	16757	14424.77
1753984	chr2	rs1505376	213303947	T	C	0.879	0.881	0.951	-0.0197028322758684	0.0271	0.4658	14004	16757	14424.77
1754905	chr2	rs114445780	213306252	G	A	0.985	0.984	0.723	0.0982966250251106	0.0853	0.2488	12742	15161	13017.18
1752426	chr2	rs73079459	213306279	C	T	0.947	0.948	0.953	-0.0440041354980549	0.0389	0.2577	14004	16757	14424.77
1742738	chr2	rs114574427	213306554	C	T	0.949	0.949	0.95	-0.0394999521368577	0.0394	0.3171	14004	16757	14424.77
1746340	chr2	rs79137849	213306680	C	A	0.949	0.949	0.95	-0.0393959285025942	0.0394	0.3174	14004	16757	14424.77
1735899	chr2	rs77865588	213306802	C	T	0.949	0.949	0.95	-0.0396039865931634	0.0394	0.3159	14004	16757	14424.77
1742807	chr2	rs117594174	213307239	C	T	0.97	0.97	0.871	0.0326994961630157	0.0535	0.5409	14004	16757	14424.77
1741172	chr2	rs1847671	213308776	T	C	0.878	0.881	0.954	-0.0212951405401588	0.0269	0.4293	14004	16757	14424.77
1744610	chr2	rs77252450	213309373	C	T	0.948	0.949	0.952	-0.0393959285025942	0.0393	0.316	14004	16757	14424.77
1739578	chr2	rs56009609	213310616	T	G	0.974	0.976	0.84	0.0037031349243813	0.0791	0.9631	10645	12127	10682.43
1746039	chr2	rs55992489	213310645	G	A	0.926	0.928	0.921	-0.0318003125497978	0.0347	0.3595	14004	16757	14424.77
1752019	chr2	rs2888091	213311546	G	A	0.879	0.881	0.326	-0.0094040800752939	0.0453	0.8351	14004	16757	14424.77
1742451	chr2	rs76453247	213311973	G	A	0.948	0.948	0.958	-0.0394999521368577	0.0392	0.3127	14004	16757	14424.77
1748569	chr2	rs2047950	213312160	T	A	0.972	0.975	0.831	-0.0122952780941516	0.0767	0.8722	10645	12127	10682.43
1742766	chr2	rs2062930	213313085	C	A	0.926	0.928	0.925	-0.031397792147416	0.0347	0.3644	14004	16757	14424.77
1749273	chr2	rs73079470	213313427	G	T	0.947	0.947	0.961	-0.0437011352710986	0.0386	0.2577	14004	16757	14424.77
1734994	chr2	rs12694281	213314038	G	A	0.972	0.975	0.833	-0.0114958245134845	0.0767	0.8813	10645	12127	10682.43
1738421	chr2	rs1354617	213314225	G	A	0.925	0.928	0.923	-0.0282965991551138	0.0346	0.4123	14004	16757	14424.77
1740822	chr2	rs1546371	213314620	A	G	0.972	0.975	0.834	-0.0117993392160431	0.0765	0.8772	10645	12127	10682.43
1754655	chr2	rs6435705	213315099	A	G	0.847	0.849	0.936	-0.0101008421794295	0.0246	0.6829	14004	16757	14424.77
1736989	chr2	rs78247957	213316169	G	A	0.97	0.969	0.882	0.0317021347305135	0.0525	0.5468	14004	16757	14424.77
1736425	chr2	rs1505372	213316470	T	G	0.921	0.925	0.879	-0.0361039752308815	0.0355	0.3092	14004	16757	14424.77
1754806	chr2	rs17259208	213316586	T	C	0.92	0.925	0.882	-0.0408949138454712	0.0353	0.2469	14004	16757	14424.77
1751278	chr2	rs6710782	213317071	C	A	0.946	0.947	0.994	-0.0019018072895963	0.038	0.9591	14004	16757	14424.77
1749000	chr2	rs6726147	213317246	T	C	0.872	0.877	0.915	-0.0246001168682327	0.0274	0.3686	14004	16757	14424.77
1742568	chr2	rs6711080	213317329	C	T	0.868	0.873	0.921	-0.0176956485356892	0.0269	0.5096	14004	16757	14424.77
1751866	chr2	rs77631836	213317830	G	A	0.97	0.969	0.883	0.031799009548949	0.0526	0.5449	14004	16757	14424.77
1754544	chr2	rs11695241	213317890	T	A	0.946	0.947	0.986	0.0016985566355815	0.0382	0.9635	14004	16757	14424.77
1743757	chr2	rs6715328	213318285	G	C	0.946	0.946	0.991	0.0023971245997214	0.0379	0.9486	14004	16757	14424.77
1741096	chr2	rs1505369	213318593	T	C	0.877	0.88	0.962	-0.0222967349986103	0.0268	0.405	14004	16757	14424.77
1738695	chr2	rs974968	213318641	A	C	0.845	0.848	0.938	-0.0107980900995126	0.0245	0.6593	14004	16757	14424.77
1754551	chr2	rs1813049	213318790	C	T	0.947	0.947	1.0	0.0021975835434872	0.0381	0.9531	14004	16757	14424.77
1753489	chr2	rs16848593	213319832	C	T	0.948	0.948	0.968	-0.0398016818829366	0.0388	0.3048	14004	16757	14424.77
1738232	chr2	rs79932098	213320579	G	A	0.985	0.985	0.706	0.0780992819830517	0.0846	0.3556	13233	15840	13587.08
1751614	chr2	rs74666130	213322877	T	C	0.936	0.938	0.876	-0.0408949138454712	0.0381	0.2831	14004	16757	14424.77
1748726	chr2	rs2101152	213325462	C	G	0.927	0.929	0.932	-0.0243951568347216	0.0347	0.4817	14004	16757	14424.77
1744082	chr2	rs13389790	213325706	T	C	0.927	0.928	0.932	-0.0249999098013234	0.0347	0.4706	14004	16757	14424.77
1744651	chr2	rs6754927	213326583	A	T	0.97	0.969	0.876	0.0352030377085245	0.0527	0.5045	14004	16757	14424.77
1743781	chr2	rs1842767	213326629	C	G	0.878	0.88	0.96	-0.0183982139464423	0.0268	0.4922	14004	16757	14424.77
1734822	chr2	rs72935338	213327084	C	T	0.877	0.878	0.327	-0.0073972926304747	0.0449	0.8695	14004	16757	14424.77
1744600	chr2	rs11678974	213327544	T	C	0.878	0.88	0.961	-0.0168003386783461	0.0268	0.5316	14004	16757	14424.77
1753345	chr2	rs10166052	213328172	C	T	0.878	0.88	0.961	-0.0160988945897493	0.0268	0.5479	14004	16757	14424.77
1741911	chr2	rs2888093	213328348	G	A	0.826	0.828	0.935	0.0023971245997214	0.0233	0.9172	14004	16757	14424.77
1743348	chr2	rs2371575	213328452	G	C	0.878	0.881	0.961	-0.015895669405385	0.0268	0.5547	14004	16757	14424.77
1735536	chr2	rs2371576	213328459	A	T	0.877	0.88	0.963	-0.0188974371044634	0.0267	0.4785	14004	16757	14424.77
1750317	chr2	rs2170529	213328749	C	T	0.878	0.881	0.961	-0.015702643727291	0.0268	0.5596	14004	16757	14424.77
1739796	chr2	rs2128318	213328971	C	G	0.877	0.879	0.955	-0.0165969709073694	0.0268	0.5351	14004	16757	14424.77
1754037	chr2	rs75749972	213329172	A	G	0.97	0.969	0.876	0.0374017521540008	0.0529	0.479	14004	16757	14424.77
1750801	chr2	rs7575120	213331173	C	T	0.93	0.932	0.917	-0.0331949048576409	0.0358	0.3548	14004	16757	14424.77
1754882	chr2	rs78668678	213331252	T	C	0.947	0.947	0.956	-0.0388967656299467	0.0387	0.3143	14004	16757	14424.77
1749383	chr2	rs112599092	213331411	T	C	0.98	0.979	0.702	0.0853975755122285	0.071	0.2292	14004	16757	14424.77
1751818	chr2	rs112919157	213331841	G	C	0.982	0.982	0.698	0.0524026787930484	0.0761	0.4913	14004	16757	14424.77
1736701	chr2	rs2220024	213332379	A	G	0.924	0.926	0.92	-0.0306035477981776	0.0344	0.3727	14004	16757	14424.77
1743105	chr2	rs13430619	213332570	C	T	0.926	0.928	0.92	-0.0246001168682327	0.0348	0.4793	14004	16757	14424.77
1749073	chr2	rs62186293	213333243	C	T	0.974	0.976	0.821	0.0244974716003874	0.0811	0.7627	10098	11587	10138.95
1743872	chr2	rs11675580	213333945	G	T	0.929	0.93	0.926	-0.0176040459483609	0.0352	0.6163	14004	16757	14424.77
1753730	chr2	rs10168850	213334523	C	T	0.929	0.93	0.924	-0.0187955345843259	0.0352	0.594	14004	16757	14424.77
1750693	chr2	rs10194811	213334638	A	T	0.928	0.929	0.916	-0.0176040459483609	0.0351	0.6164	14004	16757	14424.77
1744441	chr2	rs17325821	213336689	C	T	0.933	0.934	0.92	-0.0220002402796674	0.0363	0.5434	14004	16757	14424.77
1734933	chr2	rs13015808	213336816	G	A	0.933	0.934	0.92	-0.0220002402796674	0.0363	0.545	14004	16757	14424.77
1749684	chr2	rs17325842	213336977	G	A	0.879	0.881	0.954	-0.0129028853555234	0.027	0.6314	14004	16757	14424.77
1752855	chr2	rs2860080	213337610	A	G	0.879	0.881	0.954	-0.0122041688389067	0.027	0.6513	14004	16757	14424.77
1735849	chr2	rs16848624	213337709	A	G	0.969	0.969	0.867	0.0377003271828256	0.0524	0.4717	14004	16757	14424.77
1745568	chr2	rs80350314	213338444	T	C	0.949	0.948	0.969	-0.0305004454483837	0.0391	0.4356	14004	16757	14424.77
1754396	chr2	rs16848636	213338774	A	G	0.969	0.968	0.866	0.0404027066313724	0.0522	0.4393	14004	16757	14424.77
1743005	chr2	rs6723878	213341103	G	A	0.877	0.879	0.958	-0.0138961051921114	0.0267	0.6033	14004	16757	14424.77
1738304	chr2	rs985995	213341614	C	T	0.894	0.895	1.0	-0.0162005226717083	0.0276	0.5577	14004	16757	14424.77
1740926	chr2	rs6735807	213344157	C	A	0.926	0.928	0.918	-0.0166986496230515	0.0347	0.6302	14004	16757	14424.77
1741973	chr2	rs76369986	213344311	C	A	0.949	0.948	0.971	-0.0212951405401588	0.039	0.5847	14004	16757	14424.77
1739495	chr2	rs76849460	213346757	T	A	0.948	0.948	0.963	-0.0248973835545144	0.0388	0.5208	14004	16757	14424.77
1747595	chr2	rs1482378	213347104	T	G	0.893	0.895	0.956	-0.0244976316004002	0.0282	0.386	14004	16757	14424.77
1734630	chr2	rs6752299	213348367	C	A	0.946	0.946	0.965	-0.032502530761974	0.0383	0.3958	14004	16757	14424.77
1736930	chr2	rs77313211	213348765	T	C	0.947	0.947	0.958	-0.0259025943231108	0.0388	0.5051	14004	16757	14424.77
1741467	chr2	rs78592198	213349915	C	A	0.946	0.946	0.964	-0.0303973537275885	0.0382	0.4262	14004	16757	14424.77
1740386	chr2	rs74335062	213349916	C	A	0.946	0.946	0.964	-0.0302015087331214	0.0382	0.4283	14004	16757	14424.77
1747890	chr2	rs16848675	213349997	T	C	0.946	0.946	0.964	-0.0299026613543135	0.0382	0.4331	14004	16757	14424.77
1754658	chr2	rs73063184	213350330	T	A	0.946	0.946	0.964	-0.0303973537275885	0.0382	0.4265	14004	16757	14424.77
1736890	chr2	rs74267731	213350466	T	C	0.946	0.946	0.962	-0.0309954337025195	0.0383	0.4177	14004	16757	14424.77
1735302	chr2	rs78132608	213350501	T	C	0.946	0.946	0.962	-0.0310985871020312	0.0383	0.4161	14004	16757	14424.77
1740064	chr2	rs75989563	213350702	A	G	0.945	0.945	0.956	-0.0299953975354009	0.0381	0.4312	14004	16757	14424.77
1739134	chr2	rs73063189	213351094	G	A	0.947	0.947	0.957	-0.0208968257129853	0.0388	0.5896	14004	16757	14424.77
1738576	chr2	rs73067074	213351908	C	T	0.946	0.946	0.955	-0.0303045802648556	0.0384	0.4304	14004	16757	14424.77
1748106	chr2	rs79057066	213351920	A	G	0.946	0.946	0.953	-0.0315009870620622	0.0385	0.4128	14004	16757	14424.77
1748518	chr2	rs79679558	213352200	A	G	0.946	0.946	0.957	-0.0316970867432546	0.0383	0.4075	14004	16757	14424.77
1751967	chr2	rs146095872	213352506	G	T	0.984	0.985	0.157	-0.277494146064291	0.1884	0.1407	11689	14399	12113.05
1744378	chr2	rs78099227	213353354	A	C	0.947	0.947	0.95	-0.0235040691879941	0.0389	0.5456	14004	16757	14424.77
1747049	chr2	rs2054617	213355890	T	C	0.824	0.827	0.916	0.001099395443301	0.0235	0.9618	14004	16757	14424.77
1749848	chr2	rs10206719	213356335	C	T	0.891	0.893	0.973	-0.0188974371044634	0.0278	0.4968	14004	16757	14424.77
1736337	chr2	rs77407292	213359294	A	T	0.947	0.947	0.942	-0.0244976316004002	0.0391	0.5307	14004	16757	14424.77
1749325	chr2	rs75864780	213359754	T	C	0.946	0.946	0.938	-0.0177974390305806	0.0389	0.6476	14004	16757	14424.77
1737298	chr2	rs9283525	213360073	G	T	0.942	0.942	0.939	-0.0110002818588653	0.0376	0.7699	14004	16757	14424.77
1741745	chr2	rs76488243	213360845	G	T	0.946	0.946	0.936	-0.0189993500097828	0.039	0.6264	14004	16757	14424.77
1736344	chr2	rs79664121	213360960	C	T	0.946	0.946	0.936	-0.019203206984436	0.039	0.623	14004	16757	14424.77
1744449	chr2	rs74690816	213361634	T	C	0.979	0.979	0.715	0.0467977043485401	0.0699	0.5033	14004	16757	14424.77
1742660	chr2	rs11894208	213362681	A	T	0.893	0.894	0.862	0.0092966519050945	0.03	0.7563	14004	16757	14424.77
1745121	chr2	rs77159266	213364056	G	A	0.981	0.981	0.756	0.047799197133273	0.0765	0.5325	12742	15161	13017.18
1742436	chr2	rs10178687	213367273	G	A	0.942	0.942	0.928	-0.0055956263571598	0.0377	0.8823	14004	16757	14424.77
1743389	chr2	rs148156033	213369976	A	G	0.945	0.946	0.922	-0.0145046862028817	0.039	0.7102	14004	16757	14424.77
1740878	chr2	rs74501745	213370715	C	T	0.945	0.944	0.916	-0.0120017335415971	0.0388	0.7573	14004	16757	14424.77
1738394	chr2	rs7574330	213371236	G	A	0.94	0.94	0.918	-0.0051029981759033	0.0375	0.8922	14004	16757	14424.77
1753293	chr2	rs75114964	213371607	C	A	0.945	0.944	0.917	-0.0121029460677457	0.0388	0.7555	14004	16757	14424.77
1748895	chr2	rs74267733	213372353	A	G	0.938	0.939	0.914	-0.0112025145079934	0.037	0.7614	14004	16757	14424.77
1753377	chr2	rs10180614	213372988	C	T	0.941	0.941	0.924	-0.0040983869261633	0.0377	0.9125	14004	16757	14424.77
1751682	chr2	rs1384290	213373484	C	A	0.941	0.941	0.923	-0.0043996643446871	0.0377	0.9067	14004	16757	14424.77
1754269	chr2	rs1384291	213373521	C	T	0.94	0.94	0.918	-0.0039979812872983	0.0374	0.9151	14004	16757	14424.77
1743329	chr2	rs10207963	213374508	A	G	0.949	0.95	0.95	-0.0203966036652218	0.0398	0.6089	14004	16757	14424.77
1748724	chr2	rs78708581	213375739	T	C	0.933	0.932	0.889	-0.0032954239497972	0.0356	0.9262	14004	16757	14424.77
1744226	chr2	rs16848730	213375866	A	G	0.932	0.931	0.889	-0.0039979812872983	0.0355	0.9108	14004	16757	14424.77
1739162	chr2	rs75873133	213377025	T	C	0.933	0.932	0.884	-0.003797200248385	0.0357	0.9142	14004	16757	14424.77
1738041	chr2	rs4366846	213379537	G	A	0.887	0.888	0.919	-0.007004474152883	0.028	0.8022	14004	16757	14424.77
1755463	chr2	rs6731193	213379961	A	G	0.856	0.859	0.872	-0.0046005663955682	0.0261	0.86	14004	16757	14424.77
1745191	chr2	rs79253279	213382759	G	A	0.943	0.943	0.881	-0.0060985584618694	0.0389	0.8752	14004	16757	14424.77
1754089	chr2	rs2128323	213384298	T	G	0.948	0.947	0.969	0.0517002115855168	0.0387	0.182	14004	16757	14424.77
1747339	chr2	rs2128322	213384313	G	T	0.957	0.957	0.912	0.0555955265008719	0.0437	0.204	14004	16757	14424.77
1739866	chr2	rs1947932	213384953	T	C	0.898	0.899	0.967	0.0172012073197748	0.0286	0.5468	14004	16757	14424.77
1748145	chr2	rs979125	213384955	T	C	0.898	0.899	0.967	0.0172012073197748	0.0286	0.5472	14004	16757	14424.77
1752606	chr2	rs979124	213384978	C	T	0.871	0.874	0.922	0.0170045988158238	0.0269	0.5256	14004	16757	14424.77
1738902	chr2	rs1384295	213385144	C	T	0.871	0.874	0.923	0.0168964476597299	0.0269	0.5287	14004	16757	14424.77
1741373	chr2	rs1384294	213385345	T	C	0.871	0.875	0.925	0.0168964476597299	0.0268	0.5284	14004	16757	14424.77
1753645	chr2	rs4404217	213385817	G	A	0.944	0.943	0.99	0.048904443353603	0.0372	0.1884	14004	16757	14424.77
1741386	chr2	rs6435707	213386112	T	G	0.803	0.805	0.9	0.0088011559530687	0.0226	0.6973	14004	16757	14424.77
1738801	chr2	rs7571561	213386267	T	C	0.944	0.943	0.991	0.0491996041469672	0.0372	0.1857	14004	16757	14424.77
1741014	chr2	rs1026882	213387389	C	T	0.872	0.875	0.929	0.0164047040252769	0.0269	0.542	14004	16757	14424.77
1752240	chr2	rs7561571	213387563	C	T	0.948	0.948	0.997	0.048904443353603	0.0384	0.2025	14004	16757	14424.77
1739494	chr2	rs7564590	213387900	C	T	0.891	0.892	0.967	0.0136957831289865	0.0278	0.6218	14004	16757	14424.77
1754486	chr2	rs7565257	213388276	G	A	0.944	0.943	0.989	0.0483043318863239	0.0372	0.1943	14004	16757	14424.77
1737567	chr2	rs7565622	213388617	G	A	0.872	0.875	0.926	0.0167981182758809	0.0269	0.5328	14004	16757	14424.77
1739868	chr2	rs76006088	213389337	C	T	0.97	0.97	0.886	0.0349037160078804	0.0534	0.5132	14004	16757	14424.77
1748306	chr2	rs16848751	213389346	A	G	0.891	0.892	0.963	0.0140015196358136	0.0279	0.6148	14004	16757	14424.77
1735133	chr2	rs16848753	213389764	A	G	0.948	0.948	0.996	0.0489996660319079	0.0383	0.2008	14004	16757	14424.77
1740314	chr2	rs6761143	213390687	C	T	0.948	0.948	0.997	0.0499038295281839	0.0384	0.1932	14004	16757	14424.77
1738920	chr2	rs6435708	213391114	A	T	0.948	0.948	0.996	0.0491044005063081	0.0383	0.1996	14004	16757	14424.77
1746768	chr2	rs6435709	213391220	T	A	0.948	0.948	0.996	0.0491044005063081	0.0383	0.1994	14004	16757	14424.77
1743666	chr2	rs7556832	213391506	C	G	0.871	0.875	0.918	0.0160997014894237	0.0269	0.5489	14004	16757	14424.77
1745175	chr2	rs7573568	213391696	T	C	0.948	0.948	0.997	0.0491044005063081	0.0383	0.1993	14004	16757	14424.77
1749297	chr2	rs2178576	213391750	A	C	0.948	0.948	0.997	0.0491996041469672	0.0383	0.1988	14004	16757	14424.77
1734417	chr2	rs2178575	213391766	G	A	0.948	0.948	0.997	0.0493043176841434	0.0383	0.1977	14004	16757	14424.77
1743852	chr2	rs1905139	213393025	G	A	0.87	0.874	0.912	0.0183996828453635	0.0269	0.4946	14004	16757	14424.77
1744248	chr2	rs1531788	213394320	C	T	0.89	0.892	0.954	0.0140015196358136	0.0279	0.6168	14004	16757	14424.77
1746596	chr2	rs6745293	213394370	A	T	0.898	0.899	0.963	0.017496047616751	0.0286	0.5407	14004	16757	14424.77
1751914	chr2	rs1351594	213394508	G	C	0.898	0.899	0.963	0.0173977771764203	0.0286	0.5426	14004	16757	14424.77
1742955	chr2	rs1351593	213394605	C	T	0.948	0.948	0.998	0.0495041949030891	0.0382	0.1952	14004	16757	14424.77
1738253	chr2	rs1351592	213394712	C	G	0.895	0.897	0.957	0.012096540947233	0.0284	0.6705	14004	16757	14424.77
1751551	chr2	rs13422701	213394732	G	T	0.947	0.949	0.916	-0.0240980393840575	0.04	0.5467	14004	16757	14424.77
1749172	chr2	rs7598042	213395507	A	C	0.948	0.948	0.992	0.0499989570943217	0.0384	0.1924	14004	16757	14424.77
1750386	chr2	rs7571642	213395552	C	T	0.948	0.948	0.99	0.0509022179271191	0.0384	0.185	14004	16757	14424.77
1746246	chr2	rs17262059	213396059	G	C	0.971	0.97	0.876	0.0341018649449722	0.0537	0.525	14004	16757	14424.77
1736856	chr2	rs6724920	213396169	G	T	0.948	0.948	0.98	0.0487996879336047	0.0386	0.2061	14004	16757	14424.77
1753343	chr2	rs13382807	213397889	G	C	0.889	0.89	0.903	0.0071047017299317	0.0284	0.8025	14004	16757	14424.77
1742262	chr2	rs1384293	213398219	C	T	0.863	0.867	0.857	0.0128964817350202	0.0271	0.6331	14004	16757	14424.77
1756152	chr2	rs4672648	213399917	A	G	0.888	0.89	0.885	0.0035038543266769	0.0286	0.9029	14004	16757	14424.77
1748795	chr2	rs4233986	213400033	A	G	0.889	0.89	0.887	0.0082954970241069	0.0287	0.7723	14004	16757	14424.77
1753178	chr2	rs1384292	213402641	G	C	0.911	0.912	0.751	0.0126002819757385	0.0347	0.7167	14004	16757	14424.77
1735941	chr2	rs7607363	213402705	A	G	0.919	0.92	0.815	0.0071047017299317	0.0349	0.839	14004	16757	14424.77
1751945	chr2	rs73989053	213403091	G	A	0.952	0.95	0.779	0.0236969951765786	0.0454	0.6013	14004	16757	14424.77
1745338	chr2	rs6735267	213403863	C	T	0.967	0.969	0.804	-0.0217958123704574	0.0548	0.6904	14004	16757	14424.77
1744696	chr2	rs6735626	213403972	G	A	0.919	0.92	0.82	0.0047984689115734	0.0347	0.8896	14004	16757	14424.77
1749303	chr2	rs7355673	213404389	T	C	0.919	0.919	0.822	0.0045994064948955	0.0346	0.8937	14004	16757	14424.77
1735918	chr2	rs10182996	213404834	T	C	0.919	0.919	0.822	0.0047984689115734	0.0346	0.8903	14004	16757	14424.77
1755269	chr2	rs6710653	213404893	A	G	0.919	0.919	0.822	0.0046989426564652	0.0346	0.8919	14004	16757	14424.77
1736737	chr2	rs2128321	213405276	C	A	0.919	0.919	0.822	0.0045994064948955	0.0346	0.8948	14004	16757	14424.77
1734592	chr2	rs13006797	213405952	G	A	0.968	0.966	0.797	0.0465018336514199	0.0548	0.3962	14004	16757	14424.77
1753551	chr2	rs7596285	213406961	G	A	0.919	0.919	0.82	0.0043007385516922	0.0347	0.9015	14004	16757	14424.77
1741913	chr2	rs10192988	213407782	T	G	0.919	0.919	0.822	0.0055048206344449	0.0347	0.875	14004	16757	14424.77
1745785	chr2	rs10180824	213407975	G	A	0.919	0.919	0.821	0.005703702916678	0.0347	0.8706	14004	16757	14424.77
1736955	chr2	rs6751692	213408120	C	T	0.919	0.919	0.821	0.0055048206344449	0.0347	0.873	14004	16757	14424.77
1752811	chr2	rs10184221	213409014	G	A	0.967	0.969	0.833	-0.0189993500097828	0.0539	0.7245	14004	16757	14424.77
1734714	chr2	rs116851418	213409098	T	C	0.983	0.983	0.701	-0.0527048164320283	0.0796	0.5075	14004	16757	14424.77
1749575	chr2	rs10207878	213409337	A	G	0.918	0.919	0.823	0.0025966258472659	0.0345	0.941	14004	16757	14424.77
1750681	chr2	rs7607373	213409719	G	A	0.918	0.919	0.823	0.001998002662673	0.0346	0.9542	14004	16757	14424.77
1737693	chr2	rs6435711	213410065	G	A	0.918	0.919	0.823	0.001998002662673	0.0345	0.9542	14004	16757	14424.77
1754699	chr2	rs138731600	213410400	A	T	0.984	0.984	0.717	-0.0331018715051171	0.0813	0.6842	13414	16167	13834.77
1745117	chr2	rs7599312	213413231	G	A	0.967	0.969	0.861	-0.015702643727291	0.0531	0.7675	14004	16757	14424.77
1755105	chr2	rs13001305	213413647	T	C	0.967	0.966	0.768	0.0361004656247227	0.0551	0.5121	14004	16757	14424.77
1741680	chr2	rs116621873	213413668	A	G	0.984	0.985	0.477	-0.0626948883400778	0.1015	0.5366	14004	16757	14424.77
1737544	chr2	rs13427822	213414265	A	G	0.967	0.969	0.838	-0.0112025145079934	0.0536	0.8344	14004	16757	14424.77
1743539	chr2	rs113234093	213415501	G	A	0.894	0.894	0.477	-0.0152963956259917	0.0399	0.701	14004	16757	14424.77
1737552	chr2	rs75722529	213416594	C	T	0.97	0.97	0.568	0.0295976364389436	0.0661	0.6545	14004	16757	14424.77
1740055	chr2	rs11692979	213416765	T	G	0.956	0.959	0.512	-0.0579999442979887	0.0597	0.3315	14004	16757	14424.77
1746802	chr2	rs75377311	213418485	C	T	0.975	0.974	0.88	0.0205964297986501	0.0579	0.7226	14004	16757	14424.77
1739823	chr2	rs10191896	213421764	C	T	0.859	0.862	0.869	-0.044599955369026	0.0263	0.09003	14004	16757	14424.77
1746996	chr2	rs17262541	213422621	C	T	0.974	0.974	0.9	0.0089993837968006	0.057	0.8746	14004	16757	14424.77
1743069	chr2	rs17262576	213422668	T	C	0.974	0.974	0.9	0.0133998200630165	0.0568	0.8141	14004	16757	14424.77
1744583	chr2	rs35080214	213423505	G	A	0.974	0.974	0.901	0.0087020272939009	0.0569	0.8782	14004	16757	14424.77
1738649	chr2	rs150890942	213423962	G	A	0.902	0.905	0.877	-0.0691035919019447	0.0307	0.02439	14004	16757	14424.77
1746023	chr2	rs17328512	213423986	T	C	0.974	0.973	0.901	0.0128964817350202	0.0568	0.8204	14004	16757	14424.77
1737706	chr2	rs115365813	213424212	T	C	0.902	0.905	0.879	-0.0694036701388791	0.0307	0.02369	14004	16757	14424.77
1745151	chr2	rs16848819	213425253	T	G	0.902	0.905	0.885	-0.0689964429219005	0.0306	0.02402	14004	16757	14424.77
1746413	chr2	rs17328561	213425295	A	G	0.974	0.974	0.906	0.0118001041157506	0.0567	0.8353	14004	16757	14424.77
1754547	chr2	rs10497977	213425382	A	T	0.902	0.905	0.886	-0.0691035919019447	0.0306	0.02365	14004	16757	14424.77
1742695	chr2	rs79817933	213426901	T	A	0.901	0.905	0.89	-0.0683002542587931	0.0304	0.02498	14004	16757	14424.77
1743362	chr2	rs1038312	213427323	A	T	0.902	0.905	0.892	-0.0686964868417913	0.0304	0.02398	14004	16757	14424.77
1739718	chr2	rs34989240	213427624	C	T	0.974	0.974	0.91	0.0063994795805678	0.0567	0.9096	14004	16757	14424.77
1742841	chr2	rs6736377	213428760	G	A	0.961	0.962	0.857	0.0112959597418516	0.0486	0.8161	14004	16757	14424.77
1740247	chr2	rs6736536	213429063	C	T	0.961	0.962	0.859	0.0109003744682883	0.0486	0.822	14004	16757	14424.77
1748225	chr2	rs7578094	213432392	G	A	0.864	0.868	0.932	-0.0442027026797326	0.0259	0.08752	14004	16757	14424.77
1750578	chr2	rs17263029	213433166	C	T	0.974	0.974	0.92	0.0058031292269501	0.0564	0.9183	14004	16757	14424.77
1737489	chr2	rs71424501	213433916	C	T	0.974	0.974	0.92	0.0056042667198317	0.0563	0.9212	14004	16757	14424.77
1754108	chr2	rs35598461	213435057	A	G	0.974	0.974	0.923	0.0052959516591825	0.0563	0.9246	14004	16757	14424.77
1740896	chr2	rs113946213	213436255	C	T	0.972	0.972	0.9	0.0013990209137074	0.0555	0.9799	14004	16757	14424.77
1744223	chr2	rs17329087	213436532	T	A	0.974	0.974	0.924	0.0048979852621919	0.0562	0.9306	14004	16757	14424.77
1738588	chr2	rs16848853	213436814	C	T	0.901	0.904	0.92	-0.0649972930239685	0.0298	0.02926	14004	16757	14424.77
1744783	chr2	rs13020448	213438055	C	T	0.962	0.962	0.877	0.0125015292229252	0.0483	0.7954	14004	16757	14424.77
1739945	chr2	rs71424502	213438580	C	T	0.972	0.972	0.901	0.0013990209137074	0.0554	0.9799	14004	16757	14424.77
1755461	chr2	rs71426303	213439911	A	G	0.974	0.974	0.927	0.0044003044444822	0.0561	0.9371	14004	16757	14424.77
1735852	chr2	rs143053208	213440421	T	G	0.9	0.904	0.924	-0.0640053299759124	0.0297	0.03117	14004	16757	14424.77
1740667	chr2	rs74730259	213442778	G	A	0.974	0.974	0.931	0.0036034995896235	0.056	0.9494	14004	16757	14424.77
1751300	chr2	rs6435714	213442905	G	T	0.962	0.962	0.88	0.0143958802837323	0.0482	0.7655	14004	16757	14424.77
1734868	chr2	rs7583943	213443922	C	T	0.872	0.875	0.932	-0.0492952917248775	0.0265	0.06257	14004	16757	14424.77
1755596	chr2	rs16848863	213444607	C	G	0.9	0.903	0.929	-0.0628972021721127	0.0296	0.03356	14004	16757	14424.77
1741824	chr2	rs10497979	213444642	A	T	0.9	0.903	0.93	-0.0628013642021005	0.0296	0.03366	14004	16757	14424.77
1753286	chr2	rs16848870	213445175	G	A	0.9	0.903	0.93	-0.0623968162257107	0.0296	0.03487	14004	16757	14424.77
1739725	chr2	rs2371616	213445614	C	A	0.864	0.867	0.946	-0.0416973775562091	0.0256	0.1034	14004	16757	14424.77
1743432	chr2	rs79976038	213445881	C	T	0.9	0.903	0.93	-0.0620988329318545	0.0296	0.0355	14004	16757	14424.77
1751006	chr2	rs71426304	213445943	T	G	0.974	0.974	0.936	0.0025966258472659	0.0558	0.9628	14004	16757	14424.77
1740045	chr2	rs17263471	213446466	T	G	0.974	0.974	0.937	0.0024968801985871	0.0558	0.9642	14004	16757	14424.77
1737653	chr2	rs35543939	213446678	T	C	0.974	0.974	0.937	0.0025966258472659	0.0558	0.9629	14004	16757	14424.77
1749826	chr2	rs3925390	213446816	T	A	0.863	0.867	0.947	-0.0416973775562091	0.0256	0.1033	14004	16757	14424.77
1756197	chr2	rs60868013	213447514	T	G	0.974	0.974	0.937	0.0027960873020011	0.0558	0.9593	14004	16757	14424.77
1742139	chr2	rs7598801	213447850	C	G	0.863	0.867	0.947	-0.0408949138454712	0.0256	0.11	14004	16757	14424.77
1741413	chr2	rs60245846	213447854	T	G	0.974	0.974	0.937	0.0028958031120254	0.0558	0.9591	14004	16757	14424.77
1745205	chr2	rs150059985	213447988	T	C	0.974	0.974	0.937	0.0029955089797983	0.0558	0.9566	14004	16757	14424.77
1739050	chr2	rs7599202	213448055	G	T	0.9	0.903	0.931	-0.0611947843281922	0.0295	0.03796	14004	16757	14424.77
1746126	chr2	rs115342813	213449070	G	A	0.974	0.974	0.937	0.0033045340083004	0.0558	0.9524	14004	16757	14424.77
1754365	chr2	rs146094455	213450090	A	T	0.943	0.943	0.836	-0.0252972953741621	0.0399	0.5258	14004	16757	14424.77
1746420	chr2	rs138842211	213450245	A	G	0.899	0.902	0.928	-0.0622052453438987	0.0294	0.03471	14004	16757	14424.77
1735467	chr2	rs13013659	213450747	T	C	0.974	0.974	0.938	0.003902375817241	0.0558	0.9438	14004	16757	14424.77
1744282	chr2	rs13408617	213451359	C	A	0.863	0.867	0.949	-0.0394999521368577	0.0256	0.1223	14004	16757	14424.77
1743245	chr2	rs13408622	213451368	C	G	0.889	0.893	0.929	-0.0499993949944177	0.0284	0.078	14004	16757	14424.77
1737326	chr2	rs79142908	213452139	G	A	0.899	0.903	0.933	-0.0596969272581274	0.0294	0.04237	14004	16757	14424.77
1750239	chr2	rs984456	213452931	C	G	0.861	0.865	0.942	-0.0385017716536664	0.0255	0.1302	14004	16757	14424.77
1748880	chr2	rs984455	213453046	G	C	0.974	0.974	0.939	0.0047984689115734	0.0557	0.9308	14004	16757	14424.77
1735757	chr2	rs17329513	213453410	A	G	0.974	0.974	0.939	0.0045994064948955	0.0557	0.9341	14004	16757	14424.77
1744718	chr2	rs13008322	213453639	G	C	0.974	0.974	0.939	0.0046989426564652	0.0557	0.9332	14004	16757	14424.77
1738225	chr2	rs16848880	213453815	G	A	0.899	0.902	0.934	-0.0596969272581274	0.0294	0.04241	14004	16757	14424.77
1747567	chr2	rs78883231	213454281	T	C	0.899	0.902	0.934	-0.0598030843707537	0.0294	0.04191	14004	16757	14424.77
1740613	chr2	rs987601	213454397	A	C	0.974	0.974	0.939	0.0046989426564652	0.0557	0.9325	14004	16757	14424.77
1754110	chr2	rs12991892	213454862	T	C	0.974	0.974	0.939	0.0046989426564652	0.0557	0.933	14004	16757	14424.77
1741984	chr2	rs1982715	213456326	G	C	0.86	0.864	0.942	-0.0385953087593848	0.0254	0.129	14004	16757	14424.77
1744523	chr2	rs11902147	213456336	G	T	0.974	0.974	0.939	0.0045994064948955	0.0557	0.9343	14004	16757	14424.77
1749667	chr2	rs11902111	213456418	C	T	0.974	0.974	0.939	0.0046989426564652	0.0557	0.9331	14004	16757	14424.77
1739575	chr2	rs1982714	213456521	C	T	0.899	0.902	0.935	-0.0603977725486758	0.0293	0.03936	14004	16757	14424.77
1738212	chr2	rs1982713	213456576	T	C	0.899	0.902	0.935	-0.0605040040910452	0.0293	0.03924	14004	16757	14424.77
1751543	chr2	rs35608198	213456661	T	C	0.974	0.974	0.939	0.0044998604248922	0.0557	0.9353	14004	16757	14424.77
1754674	chr2	rs17263937	213456994	T	C	0.889	0.893	0.936	-0.0509986009718156	0.0283	0.07104	14004	16757	14424.77
1755670	chr2	rs36125860	213457283	A	T	0.974	0.974	0.939	0.0044998604248922	0.0557	0.9358	14004	16757	14424.77
1738332	chr2	rs35927619	213457361	T	G	0.86	0.864	0.943	-0.0401035026973339	0.0254	0.1143	14004	16757	14424.77
1748260	chr2	rs141889379	213457448	A	T	0.899	0.902	0.935	-0.0605040040910452	0.0293	0.03916	14004	16757	14424.77
1745736	chr2	rs34446807	213457487	G	T	0.974	0.974	0.939	0.0044003044444822	0.0557	0.9366	14004	16757	14424.77
1741731	chr2	rs35521899	213457697	G	A	0.974	0.974	0.939	0.0044003044444822	0.0557	0.9376	14004	16757	14424.77
1753780	chr2	rs11894305	213457956	A	G	0.974	0.974	0.939	0.0043007385516922	0.0557	0.9386	14004	16757	14424.77
1744261	chr2	rs11894309	213457971	A	G	0.974	0.974	0.938	0.0043007385516922	0.0557	0.9388	14004	16757	14424.77
1735765	chr2	rs34804588	213458264	T	A	0.974	0.974	0.938	0.003902375817241	0.0557	0.9438	14004	16757	14424.77
1745943	chr2	rs17329875	213458460	T	G	0.974	0.974	0.938	0.004201162744548	0.0557	0.9403	14004	16757	14424.77
1746190	chr2	rs60327012	213458628	T	A	0.974	0.974	0.938	0.004201162744548	0.0557	0.9406	14004	16757	14424.77
1742694	chr2	rs36042629	213458896	A	T	0.974	0.974	0.938	0.004101577021075	0.0557	0.9413	14004	16757	14424.77
1746383	chr2	rs13020357	213458983	T	C	0.974	0.974	0.936	0.0044998604248922	0.0559	0.9363	14004	16757	14424.77
1751394	chr2	rs12994372	213458984	G	A	0.974	0.974	0.936	0.0044003044444822	0.0559	0.9376	14004	16757	14424.77
1752203	chr2	rs13021394	213459426	T	A	0.974	0.974	0.938	0.004001981379298	0.0557	0.9432	14004	16757	14424.77
1755822	chr2	rs13021610	213459554	T	C	0.974	0.974	0.938	0.004001981379298	0.0557	0.9433	14004	16757	14424.77
1744346	chr2	rs13000533	213459714	C	T	0.974	0.974	0.938	0.0038027603329278	0.0557	0.9452	14004	16757	14424.77
1747910	chr2	rs71426309	213460146	C	A	0.974	0.974	0.938	0.0037031349243813	0.0557	0.9473	14004	16757	14424.77
1746781	chr2	rs13027061	213461785	A	T	0.974	0.974	0.938	0.0033045340083004	0.0557	0.9527	14004	16757	14424.77
1750229	chr2	rs17264055	213461817	T	A	0.936	0.934	0.855	0.0154992634469238	0.0373	0.678	14004	16757	14424.77
1751841	chr2	rs16848890	213461841	C	T	0.889	0.893	0.929	-0.0542027860143161	0.0283	0.05553	14004	16757	14424.77
1741778	chr2	rs71426310	213462054	G	A	0.974	0.974	0.938	0.0033045340083004	0.0557	0.9535	14004	16757	14424.77
1742557	chr2	rs4673668	213462397	A	G	0.889	0.893	0.927	-0.0555021391616052	0.0283	0.05014	14004	16757	14424.77
1748131	chr2	rs17264097	213462597	T	C	0.974	0.974	0.938	0.0032048589489113	0.0557	0.9549	14004	16757	14424.77
1755351	chr2	rs17330001	213462699	T	C	0.974	0.974	0.938	0.0034041991335623	0.0557	0.9508	14004	16757	14424.77
1749449	chr2	rs35119835	213462911	G	C	0.974	0.974	0.936	0.0030952049073025	0.0557	0.9553	14004	16757	14424.77
1740043	chr2	rs1002618	213463406	C	T	0.894	0.891	0.548	0.0116024307308398	0.0388	0.7648	14004	16757	14424.77
1745225	chr2	rs11892049	213465193	T	C	0.974	0.974	0.936	0.0013990209137074	0.0557	0.9804	14004	16757	14424.77
1752711	chr2	rs1878566	213465335	A	G	0.871	0.874	0.938	-0.049400350295127	0.0263	0.0604	14004	16757	14424.77
1736128	chr2	rs78477897	213466032	T	G	0.974	0.973	0.932	0.0056042667198317	0.0557	0.9203	14004	16757	14424.77
1752864	chr2	rs6731808	213468262	C	T	0.851	0.854	0.961	-0.0430014511447026	0.0244	0.07813	14004	16757	14424.77
1742860	chr2	rs77192084	213468449	C	T	0.974	0.974	0.944	0.0034041991335623	0.0555	0.9517	14004	16757	14424.77
1740848	chr2	rs11688976	213469506	T	C	0.854	0.858	0.974	-0.0451019739124202	0.0245	0.06533	14004	16757	14424.77
1747198	chr2	rs990208	213472634	T	C	0.89	0.893	0.956	-0.0668024151462154	0.0279	0.01658	14004	16757	14424.77
1749235	chr2	rs7580653	213473233	G	T	0.851	0.854	0.964	-0.0437011352710986	0.0244	0.07262	14004	16757	14424.77
1754234	chr2	rs7583787	213473723	G	A	0.851	0.854	0.964	-0.0435966737180782	0.0244	0.07326	14004	16757	14424.77
1737293	chr2	rs7598633	213474564	T	A	0.85	0.854	0.965	-0.0430014511447026	0.0243	0.07708	14004	16757	14424.77
1752793	chr2	rs71426311	213476310	T	C	0.852	0.856	0.839	-0.0530949163341788	0.0262	0.04255	14004	16757	14424.77
1736833	chr2	rs6717685	213476885	A	C	0.89	0.893	0.957	-0.066599309771242	0.0279	0.01693	14004	16757	14424.77
1747370	chr2	rs4673669	213477128	C	A	0.847	0.85	0.969	-0.0388032003238938	0.0241	0.1069	14004	16757	14424.77
1755487	chr2	rs72937329	213477141	G	T	0.963	0.962	0.935	0.0382972099323441	0.0473	0.4173	14004	16757	14424.77
1736713	chr2	rs62186337	213478165	G	A	0.965	0.965	0.961	0.0184978548821194	0.0477	0.6981	14004	16757	14424.77
1740602	chr2	rs72937330	213478211	T	C	0.969	0.969	0.952	0.017496047616751	0.0511	0.7323	14004	16757	14424.77
1751087	chr2	rs72937331	213478449	T	A	0.969	0.969	0.953	0.0173977771764203	0.0511	0.733	14004	16757	14424.77
1735392	chr2	rs72937333	213478557	G	A	0.969	0.969	0.953	0.017496047616751	0.0511	0.7328	14004	16757	14424.77
1748987	chr2	rs9288454	213479458	T	A	0.877	0.881	0.949	-0.0503043099097479	0.0267	0.05959	14004	16757	14424.77
1739600	chr2	rs72937335	213479462	C	A	0.97	0.97	0.951	0.0179970767016546	0.0518	0.7277	14004	16757	14424.77
1754242	chr2	rs9288455	213479689	G	A	0.847	0.85	0.97	-0.036798848237098	0.0241	0.1259	14004	16757	14424.77
1737525	chr2	rs76218493	213479792	A	C	0.89	0.893	0.958	-0.066300071757232	0.0278	0.0173	14004	16757	14424.77
1736801	chr2	rs79683864	213480167	T	C	0.89	0.893	0.958	-0.0662039071233048	0.0278	0.01738	14004	16757	14424.77
1738690	chr2	rs4672649	213480637	G	A	0.882	0.885	0.951	-0.0529051189949894	0.0271	0.05086	14004	16757	14424.77
1739396	chr2	rs4673670	213480852	G	A	0.882	0.885	0.951	-0.0529051189949894	0.0271	0.05102	14004	16757	14424.77
1751831	chr2	rs113769647	213481489	G	A	0.97	0.97	0.956	0.0172012073197748	0.0515	0.7383	14004	16757	14424.77
1739518	chr2	rs16848937	213482088	G	C	0.888	0.892	0.958	-0.0695001429845276	0.0277	0.01208	14004	16757	14424.77
1742767	chr2	rs6749009	213482684	G	A	0.846	0.849	0.971	-0.0388032003238938	0.024	0.1055	14004	16757	14424.77
1746524	chr2	rs6749157	213482781	G	C	0.846	0.849	0.971	-0.0388032003238938	0.024	0.1055	14004	16757	14424.77
1750196	chr2	rs72937340	213483784	T	C	0.97	0.969	0.958	0.0176041339483571	0.0515	0.7319	14004	16757	14424.77
1751345	chr2	rs7601545	213483894	G	A	0.846	0.849	0.973	-0.0383043331577141	0.0239	0.1101	14004	16757	14424.77
1750057	chr2	rs16848957	213484224	T	C	0.888	0.892	0.959	-0.0695001429845276	0.0277	0.01202	14004	16757	14424.77
1745183	chr2	rs2054613	213484354	C	G	0.846	0.849	0.974	-0.0382004338153035	0.0239	0.1108	14004	16757	14424.77
1744038	chr2	rs2054615	213484752	C	T	0.846	0.849	0.974	-0.0380965452668448	0.0239	0.1119	14004	16757	14424.77
1737053	chr2	rs2068404	213484997	T	C	0.846	0.849	0.974	-0.0380030548002074	0.0239	0.1123	14004	16757	14424.77
1746455	chr2	rs72937345	213485048	T	C	0.97	0.97	0.96	0.0182033098538737	0.0515	0.7236	14004	16757	14424.77
1743375	chr2	rs72937349	213485356	G	C	0.97	0.97	0.96	0.0183015011699126	0.0515	0.7221	14004	16757	14424.77
1754518	chr2	rs7606156	213485596	G	A	0.846	0.849	0.974	-0.0377018671840115	0.0239	0.1143	14004	16757	14424.77
1752844	chr2	rs11692809	213485715	C	A	0.85	0.853	0.974	-0.0399994162638657	0.0242	0.09827	14004	16757	14424.77
1750411	chr2	rs11676391	213485772	T	C	0.846	0.849	0.974	-0.0380030548002074	0.0239	0.1127	14004	16757	14424.77
1749045	chr2	rs11693009	213486117	C	T	0.97	0.97	0.96	0.0184978548821194	0.0515	0.7198	14004	16757	14424.77
1737907	chr2	rs6761880	213486217	G	A	0.846	0.849	0.974	-0.0377953294954024	0.0239	0.1141	14004	16757	14424.77
1734513	chr2	rs10174150	213487269	T	C	0.846	0.849	0.973	-0.0377953294954024	0.0239	0.1142	14004	16757	14424.77
1749385	chr2	rs79944578	213487598	T	C	0.888	0.892	0.959	-0.0694036701388791	0.0277	0.0122	14004	16757	14424.77
1739907	chr2	rs6708862	213487661	C	T	0.846	0.849	0.973	-0.0377953294954024	0.024	0.1145	14004	16757	14424.77
1750795	chr2	rs6711917	213487687	C	T	0.846	0.849	0.973	-0.0377018671840115	0.0239	0.1152	14004	16757	14424.77
1745829	chr2	rs6712252	213488021	C	T	0.846	0.849	0.973	-0.0377953294954024	0.024	0.1144	14004	16757	14424.77
1745822	chr2	rs67447343	213490466	G	C	0.958	0.957	0.962	0.0443039255565243	0.0437	0.3106	14004	16757	14424.77
1754953	chr2	rs2128324	213490883	G	A	0.846	0.849	0.971	-0.0377953294954024	0.0239	0.1146	14004	16757	14424.77
1750962	chr2	rs76850832	213491992	C	G	0.888	0.892	0.957	-0.0697038384497916	0.0277	0.01192	14004	16757	14424.77
1739318	chr2	rs6706987	213492151	C	T	0.846	0.849	0.97	-0.0377018671840115	0.0239	0.1151	14004	16757	14424.77
1746837	chr2	rs72937365	213492540	A	G	0.969	0.969	0.963	0.0189002595004805	0.051	0.7115	14004	16757	14424.77
1750555	chr2	rs67535717	213492898	G	A	0.846	0.849	0.97	-0.0385953087593848	0.024	0.1076	14004	16757	14424.77
1755077	chr2	rs72937368	213492907	G	T	0.97	0.97	0.963	0.0188021269625962	0.0515	0.7154	14004	16757	14424.77
1752852	chr2	rs931215	213493785	A	T	0.966	0.966	0.97	0.021497269010823	0.0481	0.6553	14004	16757	14424.77
1747606	chr2	rs931216	213493825	C	T	0.966	0.966	0.97	0.0213993910058902	0.0481	0.6557	14004	16757	14424.77
1750891	chr2	rs17330768	213494330	T	G	0.966	0.966	0.97	0.0213993910058902	0.0481	0.6563	14004	16757	14424.77
1750955	chr2	rs11679805	213494947	A	T	0.958	0.958	0.965	0.0454034834538498	0.044	0.3016	14004	16757	14424.77
1745056	chr2	rs57917865	213495985	G	T	0.958	0.957	0.962	0.0454034834538498	0.0436	0.2983	14004	16757	14424.77
1736266	chr2	rs61521361	213496258	T	A	0.958	0.958	0.965	0.0452983606272869	0.044	0.3031	14004	16757	14424.77
1735505	chr2	rs931217	213496450	C	G	0.97	0.97	0.964	0.0182033098538737	0.0515	0.7246	14004	16757	14424.77
1748612	chr2	rs931218	213496624	C	A	0.966	0.966	0.97	0.0209979909956055	0.0481	0.6626	14004	16757	14424.77
1742378	chr2	rs956558	213497090	G	A	0.97	0.97	0.959	0.0160997014894237	0.0515	0.7544	14004	16757	14424.77
1742469	chr2	rs72937385	213497379	A	T	0.97	0.97	0.963	0.0158044491449436	0.0515	0.7594	14004	16757	14424.77
1737187	chr2	rs34741122	213498134	A	G	0.966	0.966	0.967	0.0223972974420383	0.0481	0.6412	14004	16757	14424.77
1753459	chr2	rs9750629	213498333	T	C	0.888	0.892	0.952	-0.0701006276794891	0.0278	0.0116	14004	16757	14424.77
1752587	chr2	rs66535530	213499028	C	T	0.966	0.966	0.97	0.021497269010823	0.0481	0.6545	14004	16757	14424.77
1735052	chr2	rs13410624	213499043	A	G	0.958	0.958	0.967	0.0454034834538498	0.0439	0.3019	14004	16757	14424.77
1755971	chr2	rs7585465	213499445	C	A	0.846	0.849	0.966	-0.0385953087593848	0.024	0.108	14004	16757	14424.77
1754453	chr2	rs10497980	213500062	A	G	0.885	0.889	0.935	-0.0648052233661156	0.0277	0.01941	14004	16757	14424.77
1749463	chr2	rs114871402	213500561	T	A	0.886	0.889	0.94	-0.0617052054366793	0.0276	0.02547	14004	16757	14424.77
1740428	chr2	rs62187960	213501008	T	G	0.965	0.966	0.967	0.0198026272961797	0.048	0.6794	14004	16757	14424.77
1747515	chr2	rs72949011	213501015	C	T	0.97	0.97	0.967	0.0154992634469238	0.0514	0.7639	14004	16757	14424.77
1748415	chr2	rs7590349	213501982	T	C	0.958	0.957	0.967	0.0479040574070545	0.0438	0.2739	14004	16757	14424.77
1740237	chr2	rs7590700	213502328	T	C	0.843	0.845	0.958	-0.0319964709431669	0.0239	0.1805	14004	16757	14424.77
1753297	chr2	rs72949015	213502784	T	C	0.97	0.97	0.972	0.0176041339483571	0.0514	0.7329	14004	16757	14424.77
1747668	chr2	rs6745180	213502984	T	G	0.966	0.966	0.972	0.021497269010823	0.048	0.6548	14004	16757	14424.77
1751899	chr2	rs72949018	213503272	G	A	0.97	0.97	0.973	0.0176041339483571	0.0514	0.7317	14004	16757	14424.77
1738653	chr2	rs13397735	213504183	T	C	0.958	0.958	0.97	0.0479993753879105	0.0438	0.2727	14004	16757	14424.77
1755273	chr2	rs7587236	213504684	C	T	0.843	0.846	0.958	-0.0316970867432546	0.0239	0.1837	14004	16757	14424.77
1744204	chr2	rs938785	213505000	T	C	0.886	0.889	0.942	-0.0628972021721127	0.0276	0.02269	14004	16757	14424.77
1735465	chr2	rs11676119	213505006	C	T	0.97	0.97	0.971	0.0185960172820726	0.0514	0.7183	14004	16757	14424.77
1739182	chr2	rs11687307	213505246	A	T	0.958	0.958	0.967	0.0483996117232768	0.0438	0.2695	14004	16757	14424.77
1745880	chr2	rs148612356	213506251	C	T	0.886	0.889	0.942	-0.0630995569433169	0.0276	0.02242	14004	16757	14424.77
1735891	chr2	rs6742665	213506393	C	T	0.961	0.961	0.944	0.0416984103556758	0.0459	0.3645	14004	16757	14424.77
1753972	chr2	rs6742793	213506483	C	G	0.965	0.965	0.959	0.0204004877576787	0.0481	0.6712	14004	16757	14424.77
1740868	chr2	rs6743091	213506585	G	T	0.843	0.846	0.959	-0.0316041926269978	0.0239	0.1854	14004	16757	14424.77
1738611	chr2	rs62187963	213508144	T	C	0.958	0.957	0.957	0.047598978799279	0.0439	0.2782	14004	16757	14424.77
1746412	chr2	rs62187964	213508184	A	T	0.958	0.957	0.957	0.047598978799279	0.0439	0.2787	14004	16757	14424.77
1735335	chr2	rs7572637	213508377	A	C	0.844	0.846	0.96	-0.0318003125497978	0.0239	0.1828	14004	16757	14424.77
1742190	chr2	rs11688167	213508741	T	C	0.97	0.97	0.96	0.0200967016991224	0.0514	0.6953	14004	16757	14424.77
1753772	chr2	rs11682441	213508891	G	C	0.97	0.97	0.959	0.0200967016991224	0.0514	0.696	14004	16757	14424.77
1754078	chr2	rs11693575	213508928	A	G	0.97	0.97	0.959	0.0200967016991224	0.0514	0.6964	14004	16757	14424.77
1746259	chr2	rs115662568	213509050	T	A	0.886	0.889	0.946	-0.0622052453438987	0.0276	0.0241	14004	16757	14424.77
1752012	chr2	rs72949040	213510121	G	C	0.97	0.97	0.958	0.0200967016991224	0.0514	0.6961	14004	16757	14424.77
1753312	chr2	rs16848991	213510285	T	G	0.886	0.89	0.947	-0.0622052453438987	0.0276	0.02415	14004	16757	14424.77
1741954	chr2	rs17271707	213510374	G	A	0.97	0.97	0.958	0.0202045073158995	0.0514	0.6948	14004	16757	14424.77
1738223	chr2	rs17331220	213510571	A	G	0.97	0.97	0.958	0.0202045073158995	0.0514	0.6943	14004	16757	14424.77
1755067	chr2	rs5000270	213511046	T	G	0.958	0.957	0.951	0.0481042146741464	0.0439	0.2733	14004	16757	14424.77
1742398	chr2	rs2220025	213511118	T	C	0.886	0.889	0.946	-0.061099109367851	0.0276	0.02679	14004	16757	14424.77
1753326	chr2	rs10198723	213511791	A	G	0.958	0.957	0.949	0.0481995135792341	0.044	0.2726	14004	16757	14424.77
1746410	chr2	rs11678993	213512215	G	A	0.965	0.965	0.95	0.0213993910058902	0.0482	0.6562	14004	16757	14424.77
1743428	chr2	rs16849010	213512384	A	C	0.886	0.89	0.948	-0.0618966805401821	0.0276	0.02489	14004	16757	14424.77
1743840	chr2	rs17272024	213514208	A	G	0.965	0.965	0.938	0.0212036062510236	0.0482	0.6601	14004	16757	14424.77
1752857	chr2	rs11683491	213515027	C	A	0.969	0.969	0.942	0.0199006617063362	0.0513	0.6984	14004	16757	14424.77
1738150	chr2	rs59370887	213515701	C	T	0.969	0.969	0.936	0.0205964297986501	0.0512	0.6875	14004	16757	14424.77
1748958	chr2	rs13386921	213517543	A	T	0.844	0.846	0.967	-0.0316041926269978	0.0238	0.1852	14004	16757	14424.77
1737884	chr2	rs72951177	213517845	T	C	0.856	0.859	0.977	-0.0428031223253094	0.0245	0.08074	14004	16757	14424.77
1753749	chr2	rs62187967	213517852	T	G	0.843	0.846	0.964	-0.0299953975354009	0.0238	0.2074	14004	16757	14424.77
1745562	chr2	rs72951178	213517868	T	C	0.856	0.859	0.977	-0.0426987545331152	0.0245	0.0813	14004	16757	14424.77
1737813	chr2	rs62187968	213517888	C	T	0.843	0.845	0.965	-0.02960390325858	0.0238	0.2133	14004	16757	14424.77
1747757	chr2	rs2220026	213517955	C	T	0.842	0.845	0.965	-0.0299026613543135	0.0238	0.2087	14004	16757	14424.77
1749384	chr2	rs1384297	213518374	T	C	0.851	0.854	0.971	-0.0406032684425478	0.0242	0.09349	14004	16757	14424.77
1746018	chr2	rs72933003	213518432	T	C	0.856	0.859	0.978	-0.0426987545331152	0.0245	0.08083	14004	16757	14424.77
1735091	chr2	rs72933004	213518449	C	T	0.856	0.859	0.979	-0.0433982268254708	0.0245	0.07585	14004	16757	14424.77
1746128	chr2	rs76074265	213518631	G	T	0.856	0.859	0.979	-0.0433042394092723	0.0245	0.07682	14004	16757	14424.77
1744760	chr2	rs10211380	213519249	T	A	0.986	0.986	0.878	0.0788019382374035	0.0878	0.3695	12047	13060	12089.59
1752461	chr2	rs6435715	213519256	T	C	0.842	0.845	0.966	-0.0309954337025195	0.0238	0.1925	14004	16757	14424.77
1750841	chr2	rs72933008	213519379	C	T	0.856	0.859	0.978	-0.0431998193062192	0.0245	0.07778	14004	16757	14424.77
1746434	chr2	rs1600883	213519872	C	G	0.843	0.846	0.967	-0.0316041926269978	0.0238	0.1841	14004	16757	14424.77
1748576	chr2	rs1600884	213520144	C	T	0.843	0.846	0.967	-0.031397792147416	0.0238	0.1866	14004	16757	14424.77
1741775	chr2	rs4673673	213520554	G	C	0.856	0.859	0.98	-0.043502667649395	0.0244	0.07495	14004	16757	14424.77
1752731	chr2	rs4673674	213520651	T	A	0.843	0.846	0.968	-0.0316970867432546	0.0238	0.1831	14004	16757	14424.77
1748323	chr2	rs72933016	213521447	T	C	0.969	0.968	0.926	0.0215951374365897	0.051	0.6714	14004	16757	14424.77
1740677	chr2	rs2371618	213521462	T	C	0.887	0.89	0.952	-0.0618009384055913	0.0276	0.02524	14004	16757	14424.77
1740301	chr2	rs4337429	213522063	T	G	0.855	0.859	0.981	-0.0433042394092723	0.0244	0.07625	14004	16757	14424.77
1739896	chr2	rs58184703	213522287	T	C	0.843	0.846	0.968	-0.0316041926269978	0.0238	0.1839	14004	16757	14424.77
1740607	chr2	rs6726437	213523249	T	G	0.843	0.846	0.969	-0.0315009870620622	0.0238	0.185	14004	16757	14424.77
1750318	chr2	rs72933019	213523568	C	T	0.855	0.859	0.983	-0.0433982268254708	0.0244	0.07531	14004	16757	14424.77
1750926	chr2	rs72933021	213523586	C	T	0.855	0.859	0.983	-0.0433982268254708	0.0244	0.07525	14004	16757	14424.77
1743553	chr2	rs62187971	213524867	A	C	0.986	0.986	0.864	0.0785985885121491	0.0885	0.3744	12047	13060	12089.59
1747590	chr2	rs62187972	213525117	G	A	0.986	0.986	0.865	0.0782010127941653	0.0886	0.3775	12047	13060	12089.59
1740100	chr2	rs6734732	213525416	T	A	0.842	0.845	0.969	-0.0306035477981776	0.0237	0.1971	14004	16757	14424.77
1744134	chr2	rs13422154	213525571	C	T	0.843	0.846	0.971	-0.031397792147416	0.0237	0.1854	14004	16757	14424.77
1754673	chr2	rs13425168	213525801	G	A	0.986	0.986	0.864	0.0745043221681052	0.0887	0.4012	12047	13060	12089.59
1745458	chr2	rs72933030	213526006	C	G	0.855	0.859	0.985	-0.0431998193062192	0.0244	0.07581	14004	16757	14424.77
1750469	chr2	rs72933031	213526082	T	C	0.855	0.859	0.985	-0.0431998193062192	0.0244	0.07597	14004	16757	14424.77
1753799	chr2	rs13425327	213526121	C	T	0.986	0.986	0.865	0.0754042744478771	0.0887	0.3955	12047	13060	12089.59
1750750	chr2	rs1384287	213526638	T	A	0.843	0.846	0.972	-0.0316041926269978	0.0237	0.1824	14004	16757	14424.77
1742689	chr2	rs2888102	213527767	T	A	0.855	0.858	0.987	-0.0428031223253094	0.0243	0.0783	14004	16757	14424.77
1738922	chr2	rs11896992	213529898	A	G	0.842	0.845	0.973	-0.0316970867432546	0.0237	0.18	14004	16757	14424.77
1743693	chr2	rs2371710	213530069	G	A	0.855	0.858	0.989	-0.0426048328324374	0.0243	0.0795	14004	16757	14424.77
1749878	chr2	rs13424220	213531099	C	G	0.987	0.986	0.862	0.0745971382067833	0.0891	0.4026	12047	13060	12089.59
1744967	chr2	rs6750857	213531435	A	G	0.843	0.846	0.968	-0.0319035490130083	0.0238	0.1801	14004	16757	14424.77
1736179	chr2	rs6435716	213532030	C	T	0.846	0.848	0.966	-0.0306035477981776	0.024	0.2011	14004	16757	14424.77
1755858	chr2	rs2888128	213532864	T	G	0.857	0.861	0.97	-0.043502667649395	0.0247	0.0784	14004	16757	14424.77
1736550	chr2	rs13431135	213532870	C	A	0.847	0.85	0.959	-0.0281011651109099	0.0241	0.2445	14004	16757	14424.77
1740387	chr2	rs13431628	213533134	G	T	0.847	0.85	0.956	-0.0282040203730758	0.0242	0.2436	14004	16757	14424.77
1754746	chr2	rs13394068	213533178	T	C	0.847	0.85	0.956	-0.0282965991551138	0.0242	0.2424	14004	16757	14424.77
1754298	chr2	rs11695521	213533442	C	G	0.849	0.852	0.951	-0.0259949602770859	0.0244	0.2863	14004	16757	14424.77
1749619	chr2	rs72933051	213533995	G	A	0.887	0.889	0.963	-0.013004189135254	0.0274	0.6366	14004	16757	14424.77
1742170	chr2	rs17331646	213534298	A	G	0.885	0.886	0.959	-0.0122041688389067	0.0273	0.654	14004	16757	14424.77
1749390	chr2	rs72933053	213534552	T	C	0.885	0.887	0.959	-0.0122041688389067	0.0273	0.655	14004	16757	14424.77
1752409	chr2	rs17331702	213535577	A	T	0.961	0.961	0.888	0.0138042809763971	0.0468	0.7679	14004	16757	14424.77
1741747	chr2	rs6435717	213535690	G	A	0.873	0.874	0.954	0.0027960873020011	0.0263	0.9152	14004	16757	14424.77
1742821	chr2	rs2888129	213536695	T	C	0.885	0.887	0.964	-0.0105049846451474	0.0273	0.7014	14004	16757	14424.77
1744577	chr2	rs28860549	213536895	A	G	0.987	0.986	0.834	0.0967999785937107	0.0922	0.2937	12047	13060	12089.59
1742794	chr2	rs56249218	213537367	G	A	0.886	0.888	0.968	-0.0121029460677457	0.0273	0.6583	14004	16757	14424.77
1738468	chr2	rs9967727	213537460	C	G	0.875	0.876	0.959	0.0022973590486834	0.0264	0.9316	14004	16757	14424.77
1743686	chr2	rs72933064	213537766	C	A	0.961	0.961	0.893	0.0195967237465575	0.0467	0.6751	14004	16757	14424.77
1747891	chr2	rs2888130	213538386	T	C	0.885	0.887	0.966	-0.0112025145079934	0.0273	0.6811	14004	16757	14424.77
1740889	chr2	rs11682456	213539062	G	T	0.885	0.887	0.964	-0.0114047880634385	0.0273	0.6758	14004	16757	14424.77
1736624	chr2	rs4673675	213539145	T	C	0.875	0.876	0.958	0.0044003044444822	0.0264	0.8691	14004	16757	14424.77
1750024	chr2	rs4673676	213539645	C	T	0.876	0.877	0.963	0.0056042667198317	0.0264	0.8311	14004	16757	14424.77
1736695	chr2	rs72933070	213540735	G	A	0.886	0.888	0.97	-0.0112025145079934	0.0273	0.6815	14004	16757	14424.77
1755706	chr2	rs6720790	213540826	C	G	0.988	0.987	0.84	0.112399682488911	0.0932	0.228	12047	13060	12089.59
1746112	chr2	rs72933071	213541414	T	C	0.887	0.889	0.974	-0.0099998320783335	0.0273	0.7142	14004	16757	14424.77
1755488	chr2	rs72933073	213541570	A	C	0.887	0.889	0.974	-0.0104039337153929	0.0273	0.7041	14004	16757	14424.77
1745847	chr2	rs10221625	213541714	C	T	0.877	0.878	0.968	0.0053954185169075	0.0265	0.838	14004	16757	14424.77
1744941	chr2	rs10221626	213541719	G	A	0.877	0.878	0.968	0.0053954185169075	0.0265	0.8383	14004	16757	14424.77
1744560	chr2	rs1320116	213542405	C	T	0.877	0.878	0.968	0.0050969882578437	0.0264	0.847	14004	16757	14424.77
1734750	chr2	rs1320117	213542706	G	C	0.886	0.888	0.972	-0.0123965203365513	0.0273	0.6493	14004	16757	14424.77
1754426	chr2	rs17331821	213542758	G	A	0.887	0.888	0.975	-0.009797842480111	0.0273	0.7186	14004	16757	14424.77
1739285	chr2	rs13422625	213542950	A	C	0.876	0.877	0.965	0.0072039888485025	0.0264	0.7837	14004	16757	14424.77
1747774	chr2	rs72933082	213543127	G	A	0.887	0.888	0.974	-0.0116981574124923	0.0273	0.6689	14004	16757	14424.77
1745670	chr2	rs17272381	213544144	C	T	0.887	0.889	0.974	-0.009797842480111	0.0274	0.7204	14004	16757	14424.77
1748650	chr2	rs6752019	213544770	T	C	0.887	0.889	0.972	-0.009797842480111	0.0274	0.7192	14004	16757	14424.77
1735380	chr2	rs6752288	213545047	T	G	0.887	0.888	0.97	-0.0101008421794295	0.0273	0.7127	14004	16757	14424.77
1741042	chr2	rs17331933	213545335	A	C	0.887	0.889	0.971	-0.0102018624845967	0.0274	0.7098	14004	16757	14424.77
1749716	chr2	rs13404902	213545357	C	T	0.877	0.878	0.966	0.0038027603329278	0.0265	0.8853	14004	16757	14424.77
1740596	chr2	rs17331989	213545390	C	G	0.887	0.889	0.97	-0.009797842480111	0.0274	0.7195	14004	16757	14424.77
1739850	chr2	rs2371711	213545691	T	C	0.887	0.889	0.968	-0.0095050300143049	0.0274	0.7292	14004	16757	14424.77
1755430	chr2	rs2371712	213545855	C	A	0.88	0.881	0.964	0.0052959516591825	0.0268	0.8439	14004	16757	14424.77
1756081	chr2	rs76380053	213546176	T	C	0.983	0.984	0.718	-0.0945964345810584	0.0798	0.2356	14004	16757	14424.77
1736037	chr2	rs4335896	213546285	C	T	0.887	0.888	0.965	-0.0092022107647994	0.0275	0.7386	14004	16757	14424.77
1749988	chr2	rs2371713	213547267	C	G	0.879	0.879	0.952	0.0034041991335623	0.0268	0.8999	14004	16757	14424.77
1739320	chr2	rs72933094	213548417	G	A	0.887	0.888	0.954	-0.0106970095483354	0.0276	0.6977	14004	16757	14424.77
1736134	chr2	rs72933095	213548590	G	A	0.887	0.889	0.956	-0.0082035573506883	0.0276	0.7667	14004	16757	14424.77
1755902	chr2	rs2371714	213550591	G	A	0.892	0.893	0.945	-0.0083043861636152	0.0282	0.7695	14004	16757	14424.77
1736979	chr2	rs34186216	213550982	T	A	0.884	0.885	0.921	-0.0050024916227914	0.0278	0.8569	14004	16757	14424.77
1736910	chr2	rs6435721	213551094	G	T	0.875	0.876	0.932	0.0050969882578437	0.0269	0.8482	14004	16757	14424.77
1753315	chr2	rs184937170	213552355	T	C	0.979	0.981	0.494	-0.11399770905349	0.0881	0.1956	13513	16078	13854.87
1743132	chr2	rs7593454	213552417	C	T	0.929	0.928	0.616	0.0260965047212743	0.043	0.5432	14004	16757	14424.77
1737054	chr2	rs10932443	213552514	T	A	0.0421	0.0418	0.557	-0.0226035462098532	0.0568	0.6912	14004	16757	14424.77
1734420	chr2	rs79141900	213552914	A	C	0.907	0.907	0.65	0.0013990209137074	0.0363	0.9698	14004	16757	14424.77
1744575	chr2	rs11674822	213555564	T	C	0.905	0.907	0.704	-0.0119005312583873	0.0364	0.7442	14004	16757	14424.77
1756020	chr2	rs77630239	213556496	G	T	0.941	0.943	0.699	-0.0555972801024095	0.044	0.2069	14004	16757	14424.77
1746948	chr2	rs72935003	213557218	G	A	0.966	0.968	0.461	0.0358978909969844	0.0768	0.6404	12460	15316	12950.74
1738372	chr2	rs17332290	213557284	T	C	0.966	0.968	0.459	0.0332026408277183	0.0766	0.6647	12460	15316	12950.74
1748148	chr2	rs6435722	213558683	T	G	0.167	0.165	0.579	-0.0078003437327339	0.0303	0.7978	14004	16757	14424.77
1746747	chr2	rs17272806	213558906	T	G	0.882	0.876	0.646	0.03649585023784	0.0328	0.2662	14004	16757	14424.77
1735317	chr2	rs7580519	213559229	T	C	0.915	0.914	0.691	0.0404987422798789	0.0374	0.2784	14004	16757	14424.77
1756251	chr2	rs16849091	213559282	G	C	0.983	0.984	0.367	0.0501986955327459	0.1216	0.6796	12013	14282	12278.02
1746417	chr2	rs78613266	213560376	T	C	0.813	0.802	0.889	0.0382009626151637	0.023	0.09641	14004	16757	14424.77
1739217	chr2	rs114927085	213560682	A	G	0.941	0.941	0.726	-0.0030045090202987	0.0427	0.9439	14004	16757	14424.77
1742786	chr2	rs6731231	213561598	A	G	0.605	0.599	0.826	0.0164047040252769	0.0193	0.3931	14004	16757	14424.77
1753648	chr2	rs13390015	213561811	T	C	0.891	0.891	0.748	-0.0060985584618694	0.0319	0.8474	14004	16757	14424.77
1750697	chr2	rs13427642	213562066	C	A	0.891	0.891	0.747	-0.0060985584618694	0.0319	0.8474	14004	16757	14424.77
1739481	chr2	rs7575556	213563072	T	C	0.791	0.783	0.952	0.0281014301108748	0.0213	0.1867	14004	16757	14424.77
1749806	chr2	rs72935007	213563311	T	C	0.812	0.801	0.91	0.0374017521540008	0.0227	0.09945	14004	16757	14424.77
1736032	chr2	rs12479054	213563482	G	T	0.643	0.634	0.847	0.0248974696545107	0.0193	0.1967	14004	16757	14424.77
1755357	chr2	rs10172859	213565989	C	A	0.874	0.874	0.749	0.0026963615477425	0.0297	0.9268	14004	16757	14424.77
1741702	chr2	rs16849099	213569169	C	T	0.816	0.806	0.917	0.0317021347305135	0.0228	0.1648	14004	16757	14424.77
1750700	chr2	rs10186407	213570265	C	T	0.807	0.806	0.786	0.0037031349243813	0.0244	0.8801	14004	16757	14424.77
1749078	chr2	rs7571818	213571166	G	C	0.815	0.806	0.907	0.0259990758686168	0.0229	0.2569	14004	16757	14424.77
1738775	chr2	rs78286764	213571588	C	G	0.941	0.94	0.76	0.0178006246255066	0.0415	0.6684	14004	16757	14424.77
1753263	chr2	rs10188254	213572539	T	C	0.691	0.681	0.834	0.0190964956909883	0.0201	0.3432	14004	16757	14424.77
1736595	chr2	rs3738859	213572938	A	C	0.826	0.816	0.859	0.0368043345220483	0.0241	0.1263	14004	16757	14424.77
1735315	chr2	rs16849118	213575237	G	T	0.806	0.799	0.881	0.0071047017299317	0.0229	0.7565	14004	16757	14424.77
1736182	chr2	rs7587255	213575506	G	A	0.459	0.457	0.834	0.005703702916678	0.0185	0.7565	14004	16757	14424.77
1754826	chr2	rs17273207	213575585	T	C	0.943	0.944	0.702	0.009504687014246	0.0446	0.8313	14004	16757	14424.77
1753653	chr2	rs16849123	213576272	G	A	0.981	0.981	0.493	-0.0382004338153035	0.1024	0.709	11213	12381	11342.75
1740673	chr2	rs6745507	213577416	C	G	0.481	0.48	0.806	-0.001100605444033	0.0188	0.9525	14004	16757	14424.77
1747846	chr2	rs17332777	213577479	A	G	0.943	0.945	0.716	-0.0152050125429676	0.0445	0.7321	14004	16757	14424.77
1748752	chr2	rs16849125	213578359	G	A	0.819	0.813	0.829	0.0084045823438103	0.0242	0.7291	14004	16757	14424.77
1749180	chr2	rs6721014	213578453	A	G	0.645	0.649	0.764	-0.0074980401773571	0.0203	0.7118	14004	16757	14424.77
1748133	chr2	rs13393014	213578777	A	G	0.741	0.744	0.789	-0.0018016219466282	0.0218	0.9345	14004	16757	14424.77
1739873	chr2	rs13418813	213578824	G	A	0.75	0.753	0.777	-0.009696862978864	0.0222	0.6627	14004	16757	14424.77
1745063	chr2	rs6435723	213580723	C	T	0.535	0.542	0.909	0.0152038337422728	0.018	0.4	14004	16757	14424.77
1741801	chr2	rs58415964	213580741	T	A	0.949	0.949	0.866	-0.0285023604727122	0.0418	0.4955	14004	16757	14424.77
1739859	chr2	rs2371703	213581106	A	C	0.806	0.805	0.93	0.0227003855207759	0.0223	0.3084	14004	16757	14424.77
1737965	chr2	rs16849142	213582322	G	T	0.808	0.807	0.941	0.0258041896815329	0.0222	0.2462	14004	16757	14424.77
1739424	chr2	rs2371705	213582755	G	T	0.586	0.594	0.911	0.0176041339483571	0.0182	0.3353	14004	16757	14424.77
1750037	chr2	rs12619430	213582942	G	T	0.793	0.791	0.921	0.0014988761237359	0.0218	0.9439	14004	16757	14424.77
1752578	chr2	rs72935024	213583128	T	C	0.949	0.949	0.892	-0.0247026126403718	0.0413	0.5494	14004	16757	14424.77
1755032	chr2	rs66866010	213584484	C	T	0.585	0.584	0.912	-0.0194988734340555	0.0181	0.2818	14004	16757	14424.77
1751979	chr2	rs10932444	213584688	C	A	0.166	0.172	0.925	-0.0042992284528324	0.0238	0.858	14004	16757	14424.77
1738411	chr2	rs72935025	213584721	A	C	0.949	0.949	0.898	-0.035596090043474	0.041	0.3864	14004	16757	14424.77
1743148	chr2	rs12621317	213584890	G	A	0.522	0.521	0.922	-0.0232993336544035	0.0177	0.1887	14004	16757	14424.77
1753218	chr2	rs7565133	213585008	T	C	0.727	0.727	0.943	-0.0275048131221902	0.0197	0.1619	14004	16757	14424.77
1754791	chr2	rs7565150	213585035	T	C	0.513	0.52	0.952	-0.0012007205765188	0.0174	0.9433	14004	16757	14424.77
1751894	chr2	rs7565262	213585078	T	C	0.107	0.114	0.932	-0.0188974371044634	0.0283	0.5041	14004	16757	14424.77
1754094	chr2	rs7369041	213585180	T	G	0.813	0.812	0.975	0.0183996828453635	0.022	0.4035	14004	16757	14424.77
1743397	chr2	rs6435724	213585190	C	T	0.295	0.302	0.957	-0.0227979086760041	0.019	0.2291	14004	16757	14424.77
1735228	chr2	rs6435725	213585198	C	T	0.107	0.114	0.933	-0.0191012733024012	0.0282	0.4979	14004	16757	14424.77
1755697	chr2	rs6756577	213585384	C	T	0.788	0.796	0.924	-0.0039979812872983	0.0218	0.8544	14004	16757	14424.77
1741724	chr2	rs4673678	213585693	C	T	0.784	0.783	0.946	0.0088011559530687	0.0212	0.6787	14004	16757	14424.77
1737341	chr2	rs13020500	213585939	G	A	0.572	0.579	0.954	0.0027960873020011	0.0176	0.8737	14004	16757	14424.77
1749329	chr2	rs2888104	213588404	G	A	0.808	0.813	0.89	-0.0009004052431641	0.0231	0.9675	14004	16757	14424.77
1747876	chr2	rs2371620	213588483	A	C	0.108	0.115	0.939	-0.0178992398878318	0.028	0.5225	14004	16757	14424.77
1740566	chr2	rs4146321	213591015	A	C	0.107	0.114	0.95	-0.022398994943479	0.028	0.4237	14004	16757	14424.77
1755345	chr2	rs2371621	213591785	G	A	0.108	0.116	0.953	-0.021101069908054	0.0277	0.4473	14004	16757	14424.77
1746913	chr2	rs12612794	213592884	A	G	0.544	0.55	0.979	-0.0039979812872983	0.0173	0.8169	14004	16757	14424.77
1737046	chr2	rs4673679	213593369	A	G	0.105	0.113	0.953	-0.02960390325858	0.0281	0.2921	14004	16757	14424.77
1747576	chr2	rs10170169	213593405	A	C	0.972	0.973	0.882	0.0025966258472659	0.0561	0.9632	14004	16757	14424.77
1754583	chr2	rs7565158	213593970	G	T	0.544	0.551	0.983	-0.0039979812872983	0.0172	0.8163	14004	16757	14424.77
1742370	chr2	rs66722893	213595013	C	T	0.531	0.531	0.977	-0.0183982139464423	0.0172	0.2846	14004	16757	14424.77
1755434	chr2	rs13012246	213595038	G	C	0.786	0.794	0.965	-0.0108991808690006	0.0213	0.6084	14004	16757	14424.77
1752528	chr2	rs16849174	213595110	T	C	0.756	0.754	0.985	0.0028958031120254	0.0199	0.8821	14004	16757	14424.77
1754044	chr2	rs7598898	213596049	A	C	0.504	0.504	0.982	-0.0168003386783461	0.0171	0.3254	14004	16757	14424.77
1743129	chr2	rs10497983	213596859	A	G	0.781	0.789	0.967	-0.0082035573506883	0.0211	0.6972	14004	16757	14424.77
1749813	chr2	rs13026365	213597335	C	T	0.781	0.79	0.967	-0.0088994831870327	0.0211	0.674	14004	16757	14424.77
1751094	chr2	rs13026373	213597349	C	T	0.781	0.79	0.967	-0.0088994831870327	0.0211	0.6725	14004	16757	14424.77
1747064	chr2	rs6755259	213597627	A	G	0.509	0.51	0.985	-0.0182963622831166	0.0171	0.2838	14004	16757	14424.77
1735474	chr2	rs6758369	213597773	A	G	0.733	0.732	0.987	0.0029955089797983	0.0193	0.8776	14004	16757	14424.77
1740232	chr2	rs16849192	213598952	T	C	0.978	0.979	0.978	-0.0075987978753305	0.0595	0.8983	14004	16757	14424.77
1747258	chr2	rs12185565	213599887	C	T	0.78	0.789	0.965	-0.009696862978864	0.0211	0.6445	14004	16757	14424.77
1734932	chr2	rs4672653	213600095	A	T	0.734	0.733	0.983	0.0026963615477425	0.0193	0.8904	14004	16757	14424.77
1748469	chr2	rs4446027	213600540	A	T	0.104	0.113	0.954	-0.0390007373497326	0.0281	0.1658	14004	16757	14424.77
1747330	chr2	rs11675226	213600922	T	A	0.78	0.788	0.966	-0.009797842480111	0.0211	0.6425	14004	16757	14424.77
1743578	chr2	rs6725004	213602048	G	T	0.753	0.755	0.994	-0.0226035462098532	0.0198	0.2523	14004	16757	14424.77
1750903	chr2	rs2371706	213602838	T	C	0.779	0.788	0.968	-0.0099998320783335	0.021	0.6351	14004	16757	14424.77
1741288	chr2	rs16849197	213603367	C	T	0.978	0.979	0.986	-0.005696192544881	0.0597	0.9239	14004	16757	14424.77
1750254	chr2	rs6736862	213604823	G	T	0.728	0.728	0.989	0.004201162744548	0.0191	0.8261	14004	16757	14424.77
1753152	chr2	rs10184036	213605680	T	A	0.751	0.75	0.996	0.0044998604248922	0.0196	0.8194	14004	16757	14424.77
1742749	chr2	rs16849204	213606762	T	C	0.815	0.815	0.964	0.0118001041157506	0.0222	0.5961	14004	16757	14424.77
1742741	chr2	rs6745153	213607202	C	T	0.728	0.728	0.992	0.0049974917102918	0.0191	0.7945	14004	16757	14424.77
1746949	chr2	rs7570749	213607801	A	G	0.782	0.791	0.968	-0.0114958245134845	0.0211	0.5859	14004	16757	14424.77
1747209	chr2	rs72935050	213609001	T	A	0.816	0.815	0.953	0.0139029051689914	0.0224	0.5339	14004	16757	14424.77
1748791	chr2	rs2371707	213609065	C	A	0.751	0.75	0.998	0.0069954745123864	0.0196	0.7226	14004	16757	14424.77
1748663	chr2	rs35320248	213609140	A	G	0.75	0.749	0.997	0.0072039888485025	0.0196	0.7143	14004	16757	14424.77
1736232	chr2	rs58894557	213610868	A	C	0.815	0.814	0.961	0.0150954876453349	0.0223	0.4973	14004	16757	14424.77
1745394	chr2	rs16849209	213611221	G	T	0.75	0.749	0.997	0.0066975214477213	0.0196	0.7341	14004	16757	14424.77
1749349	chr2	rs6740113	213611291	C	A	0.978	0.979	0.984	-0.0028039273327342	0.0597	0.9629	14004	16757	14424.77
1753658	chr2	rs2371708	213614457	G	C	0.326	0.333	0.983	0.0062007356416035	0.0183	0.7338	14004	16757	14424.77
1750282	chr2	rs75242861	213615750	A	C	0.815	0.814	0.957	0.0148984646619666	0.0223	0.5044	14004	16757	14424.77
1750481	chr2	rs58882497	213616155	T	G	0.751	0.75	0.999	0.0077002766261879	0.0196	0.6943	14004	16757	14424.77
1749607	chr2	rs111753506	213616217	C	T	0.977	0.978	0.955	-0.0112025145079934	0.0594	0.8507	14004	16757	14424.77
1738184	chr2	rs113446504	213616250	C	T	0.978	0.979	0.97	-0.0054045784588597	0.0597	0.9274	14004	16757	14424.77
1751856	chr2	rs73067218	213616261	G	A	0.978	0.979	0.973	-0.0052035148315978	0.0597	0.9302	14004	16757	14424.77
1740352	chr2	rs112995344	213616280	A	G	0.729	0.729	0.994	0.0067968490002727	0.0191	0.7205	14004	16757	14424.77
1742399	chr2	rs66479636	213616625	A	G	0.978	0.979	0.976	-0.0027036515743148	0.0598	0.9637	14004	16757	14424.77
1742759	chr2	rs10469769	213617239	T	C	0.751	0.75	1.0	0.0075017910703226	0.0196	0.7014	14004	16757	14424.77
1753083	chr2	rs10469770	213617274	A	G	0.751	0.75	1.0	0.0074025335167413	0.0196	0.7058	14004	16757	14424.77
1739300	chr2	rs72935063	213617317	T	G	0.752	0.75	1.0	0.0072039888485025	0.0196	0.7149	14004	16757	14424.77
1749938	chr2	rs6725808	213617785	T	C	0.978	0.979	0.971	-0.0036968248442897	0.0599	0.9501	14004	16757	14424.77
1753616	chr2	rs67342549	213618235	T	A	0.752	0.751	0.999	0.00730326611012	0.0196	0.7102	14004	16757	14424.77
1752665	chr2	rs10469662	213618894	T	C	0.752	0.751	0.999	0.0066975214477213	0.0196	0.734	14004	16757	14424.77
1735310	chr2	rs11690779	213619757	C	T	0.597	0.605	0.969	-0.000200020002667	0.0176	0.9912	14004	16757	14424.77
1747716	chr2	rs56291659	213619984	C	T	0.754	0.753	0.991	0.0062007356416035	0.0197	0.753	14004	16757	14424.77
1736106	chr2	rs2371709	213620250	T	C	0.328	0.335	0.981	0.0065981840282271	0.0183	0.7188	14004	16757	14424.77
1755317	chr2	rs112911734	213621573	C	T	0.978	0.979	0.974	0.0004998750416509	0.0601	0.9927	14004	16757	14424.77
1735942	chr2	rs146726962	213621746	G	A	0.978	0.979	0.974	0.0062007356416035	0.0602	0.9174	14004	16757	14424.77
1744182	chr2	rs144092793	213622020	C	T	0.978	0.979	0.975	0.0061013488579762	0.0602	0.9197	14004	16757	14424.77
1747694	chr2	rs151027983	213622899	A	G	0.752	0.752	0.997	0.0035038543266769	0.0196	0.858	14004	16757	14424.77
1738383	chr2	rs10194020	213623550	G	C	0.754	0.754	0.99	0.0036034995896235	0.0198	0.8552	14004	16757	14424.77
1739964	chr2	rs137996931	213624865	A	C	0.816	0.815	0.946	0.0150954876453349	0.0225	0.5023	14004	16757	14424.77
1735068	chr2	rs113451711	213625893	A	G	0.754	0.754	0.989	0.0049974917102918	0.0198	0.8003	14004	16757	14424.77
1747072	chr2	rs112395360	213626920	C	T	0.978	0.979	0.974	0.0017983819413794	0.0603	0.9767	14004	16757	14424.77
1735264	chr2	rs7590491	213627315	T	C	0.978	0.979	0.971	-0.0017014466397575	0.0603	0.9773	14004	16757	14424.77
1754414	chr2	rs10207157	213627380	G	A	0.754	0.754	0.99	0.0029955089797983	0.0198	0.8781	14004	16757	14424.77
1748078	chr2	rs10207170	213627511	C	T	0.754	0.754	0.99	0.0029955089797983	0.0198	0.8809	14004	16757	14424.77
1739242	chr2	rs11678818	213627986	T	C	0.511	0.519	0.959	-0.0042992284528324	0.0173	0.806	14004	16757	14424.77
1756096	chr2	rs111714762	213628088	G	A	0.964	0.965	0.477	0.0421011760186353	0.0638	0.5089	14004	16757	14424.77
1748412	chr2	rs7571418	213631021	G	A	0.757	0.757	0.99	0.0013990209137074	0.0199	0.942	14004	16757	14424.77
1747243	chr2	rs73987453	213631177	A	C	0.815	0.815	0.94	0.0100988346774146	0.0225	0.6528	14004	16757	14424.77
1740930	chr2	rs7574914	213631754	G	C	0.754	0.753	0.995	0.003902375817241	0.0197	0.8431	14004	16757	14424.77
1744855	chr2	rs16849219	213632733	G	A	0.979	0.979	0.98	0.0059025456526138	0.0606	0.9229	14004	16757	14424.77
1754183	chr2	rs16849221	213633150	A	G	0.979	0.979	0.98	0.0056042667198317	0.0605	0.9267	14004	16757	14424.77
1738619	chr2	rs7582374	213633703	G	A	0.754	0.753	0.995	0.0030952049073025	0.0197	0.8732	14004	16757	14424.77
1749661	chr2	rs55752268	213633949	T	G	0.815	0.815	0.939	0.0101978249764461	0.0225	0.6523	14004	16757	14424.77
1753057	chr2	rs6435726	213635052	A	G	0.325	0.333	0.981	0.0021975835434872	0.0183	0.9043	14004	16757	14424.77
1745223	chr2	rs13386742	213635251	C	T	0.754	0.754	0.996	0.0030952049073025	0.0197	0.877	14004	16757	14424.77
1743204	chr2	rs10497982	213635698	C	T	0.978	0.979	0.969	-0.0042992284528324	0.0602	0.943	14004	16757	14424.77
1748940	chr2	rs7590677	213636608	C	T	0.753	0.753	0.994	0.0008995952428359	0.0197	0.964	14004	16757	14424.77
1741865	chr2	rs11678768	213637050	C	T	0.268	0.268	0.992	-0.0033957590691798	0.0192	0.8575	14004	16757	14424.77
1755849	chr2	rs12475172	213637450	A	C	0.268	0.268	0.992	-0.0032954239497972	0.0192	0.8614	14004	16757	14424.77
1734990	chr2	rs35993054	213637794	A	G	0.675	0.667	0.977	-0.0021022080918702	0.0183	0.9103	14004	16757	14424.77
1754248	chr2	rs2371619	213638498	G	A	0.675	0.667	0.977	-0.0021022080918702	0.0183	0.9093	14004	16757	14424.77
1753941	chr2	rs12616993	213639829	C	T	0.754	0.754	0.993	0.0025966258472659	0.0197	0.895	14004	16757	14424.77
1743420	chr2	rs12617106	213640230	C	A	0.754	0.754	0.992	0.0024968801985871	0.0197	0.9003	14004	16757	14424.77
1744923	chr2	rs4375811	213640577	A	G	0.979	0.979	0.98	0.0105046326450854	0.0605	0.8627	14004	16757	14424.77
1750323	chr2	rs10194069	213640700	A	T	0.754	0.753	0.991	0.0037031349243813	0.0197	0.8532	14004	16757	14424.77
1747441	chr2	rs58953830	213640760	A	T	0.816	0.815	0.928	0.014504302202808	0.0227	0.521	14004	16757	14424.77
1735836	chr2	rs12465612	213641363	C	T	0.676	0.668	0.972	-0.0025031302181184	0.0184	0.8911	14004	16757	14424.77
1736777	chr2	rs12465613	213641364	C	G	0.247	0.247	0.991	-0.0033957590691798	0.0197	0.8642	14004	16757	14424.77
1755043	chr2	rs13392188	213641615	C	G	0.979	0.979	0.976	0.0109992854583691	0.0605	0.8563	14004	16757	14424.77
1737795	chr2	rs72935083	213642235	T	C	0.979	0.979	0.977	0.0146028573839336	0.0606	0.8103	14004	16757	14424.77
1744815	chr2	rs73082664	213642472	T	A	0.979	0.979	0.973	0.0103957761821204	0.0605	0.8634	14004	16757	14424.77
1753654	chr2	rs56344404	213642661	A	G	0.652	0.645	0.971	-0.001501126126267	0.0182	0.9321	14004	16757	14424.77
1738410	chr2	rs13421670	213643086	A	G	0.979	0.979	0.973	0.0111970780932162	0.0605	0.8526	14004	16757	14424.77
1752110	chr2	rs72935086	213643763	G	C	0.767	0.765	0.957	0.001998002662673	0.0205	0.9205	14004	16757	14424.77
1745095	chr2	rs6760113	213643802	A	C	0.979	0.979	0.974	0.0190964956909883	0.0606	0.753	14004	16757	14424.77
1753952	chr2	rs6732288	213644149	G	A	0.979	0.979	0.973	0.0194005857039748	0.0606	0.7489	14004	16757	14424.77
1740569	chr2	rs12986480	213646473	G	T	0.626	0.631	0.975	0.0007996801705642	0.0178	0.9628	14004	16757	14424.77
1745171	chr2	rs4603708	213648161	T	G	0.8	0.798	0.994	0.0049974917102918	0.0212	0.8131	14004	16757	14424.77
1740453	chr2	rs13427943	213648245	T	C	0.677	0.67	0.977	-0.0043996643446871	0.0184	0.8106	14004	16757	14424.77
1749918	chr2	rs6706119	213648352	T	C	0.979	0.979	0.969	0.0194986595340326	0.0604	0.7472	14004	16757	14424.77
1755242	chr2	rs72935097	213648594	T	C	0.979	0.979	0.969	0.0195967237465575	0.0604	0.7453	14004	16757	14424.77
1744066	chr2	rs6414178	213648965	C	T	0.625	0.631	0.974	-0.0005001250416822	0.0178	0.9794	14004	16757	14424.77
1738897	chr2	rs6710047	213649098	T	A	0.773	0.781	0.937	-0.0073972926304747	0.021	0.7248	14004	16757	14424.77
1751491	chr2	rs28405281	213649509	G	A	0.8	0.798	0.996	0.0047984689115734	0.0212	0.8208	14004	16757	14424.77
1743939	chr2	rs6710703	213649587	T	C	0.303	0.301	0.982	-0.0054045784588597	0.0186	0.7712	14004	16757	14424.77
1749272	chr2	rs73987460	213649619	A	C	0.852	0.85	0.924	0.0101978249764461	0.0247	0.6795	14004	16757	14424.77
1746345	chr2	rs6713644	213649723	T	A	0.625	0.631	0.973	-0.0003000450090019	0.0178	0.9887	14004	16757	14424.77
1736405	chr2	rs4673681	213650357	G	C	0.852	0.85	0.923	0.0097027754613851	0.0247	0.6937	14004	16757	14424.77
1746800	chr2	rs4673682	213650433	G	T	0.852	0.85	0.923	0.0097027754613851	0.0247	0.6958	14004	16757	14424.77
1734845	chr2	rs61971068	213650554	T	A	0.804	0.801	0.988	0.0035038543266769	0.0215	0.8721	14004	16757	14424.77
1748471	chr2	rs151198785	213650555	G	C	0.804	0.801	0.988	0.0035038543266769	0.0215	0.8704	14004	16757	14424.77
1750760	chr2	rs6709688	213650838	A	G	0.0218	0.0216	0.966	-0.020498669477346	0.0601	0.7325	14004	16757	14424.77
1743514	chr2	rs4673683	213651182	G	A	0.773	0.781	0.933	-0.0068030886197391	0.0211	0.7488	14004	16757	14424.77
1754033	chr2	rs4673684	213651328	G	T	0.303	0.301	0.98	-0.0054950702819798	0.0186	0.7681	14004	16757	14424.77
1743656	chr2	rs60803017	213651503	T	C	0.678	0.67	0.974	-0.0043996643446871	0.0184	0.8133	14004	16757	14424.77
1752277	chr2	rs6718723	213653419	A	G	0.623	0.629	0.97	0.0009995003330834	0.0178	0.9541	14004	16757	14424.77
1753014	chr2	rs12995424	213656187	T	C	0.624	0.629	0.968	0.0016985566355815	0.0178	0.9254	14004	16757	14424.77
1747760	chr2	rs7557905	213657307	C	G	0.801	0.798	0.996	0.0065981840282271	0.0213	0.7559	14004	16757	14424.77
1736754	chr2	rs11693864	213657426	C	T	0.625	0.63	0.969	0.0007996801705642	0.0178	0.9659	14004	16757	14424.77
1742274	chr2	rs7420368	213658843	C	T	0.978	0.979	0.965	0.0177023841130051	0.0604	0.7689	14004	16757	14424.77
1736900	chr2	rs4408674	213659031	G	A	0.978	0.979	0.964	0.0177023841130051	0.0604	0.7699	14004	16757	14424.77
1738049	chr2	rs6717762	213659782	C	G	0.802	0.799	0.998	0.0059025456526138	0.0213	0.7825	14004	16757	14424.77
1743607	chr2	rs12996397	213659910	A	G	0.623	0.629	0.958	0.0011992805754821	0.0179	0.9446	14004	16757	14424.77
1751173	chr2	rs55994619	213660679	G	A	0.802	0.799	1.0	0.0053954185169075	0.0213	0.7983	14004	16757	14424.77
1738017	chr2	rs7579362	213661213	A	C	0.979	0.979	0.967	0.0170045988158238	0.0605	0.7792	14004	16757	14424.77
1743065	chr2	rs4673689	213661660	T	C	0.624	0.629	0.951	0.0003999200213268	0.018	0.9812	14004	16757	14424.77
1745293	chr2	rs56381878	213662036	T	G	0.971	0.971	0.932	-0.0012007205765188	0.0526	0.9816	14004	16757	14424.77
1748779	chr2	rs6708303	213662706	G	A	0.0275	0.0282	0.923	-0.0074980401773571	0.0544	0.8906	14004	16757	14424.77
1745176	chr2	rs6708555	213662939	G	T	0.802	0.8	1.0	0.0061013488579762	0.0212	0.7749	14004	16757	14424.77
1734903	chr2	rs74392523	213663390	A	G	0.679	0.672	0.956	-0.0078003437327339	0.0186	0.6738	14004	16757	14424.77
1748177	chr2	rs56412219	213664141	T	G	0.801	0.798	0.99	0.0087020272939009	0.0213	0.6837	14004	16757	14424.77
1750272	chr2	rs4233987	213664236	A	C	0.22	0.223	0.984	-0.0117993392160431	0.0206	0.5673	14004	16757	14424.77
1734524	chr2	rs7594160	213665065	A	C	0.0215	0.0214	0.971	-0.0201006717070029	0.0602	0.7382	14004	16757	14424.77
1742186	chr2	rs60329666	213665884	C	T	0.683	0.677	0.936	-0.0102018624845967	0.0189	0.5879	14004	16757	14424.77
1735295	chr2	rs61408195	213666146	T	C	0.679	0.672	0.938	-0.0076995657264405	0.0188	0.6825	14004	16757	14424.77
1739751	chr2	rs4673690	213666615	C	T	0.021	0.0211	0.942	-0.031397792147416	0.0618	0.611	14004	16757	14424.77
1747170	chr2	rs4672656	213666845	A	G	0.648	0.653	0.89	-0.0082035573506883	0.0189	0.6636	14004	16757	14424.77
1734430	chr2	rs79957916	213666920	T	C	0.977	0.977	0.914	0.0411995232473163	0.0595	0.4891	14004	16757	14424.77
1756079	chr2	rs10932447	213667581	T	C	0.0902	0.0852	0.945	0.0080971295874548	0.031	0.7946	14004	16757	14424.77
1743765	chr2	rs11889708	213667670	C	A	0.642	0.639	0.924	0.0061013488579762	0.0184	0.7415	14004	16757	14424.77
1744076	chr2	rs80349971	213667755	G	T	0.863	0.859	0.876	0.0108014536938559	0.0262	0.682	14004	16757	14424.77
1738634	chr2	rs4131331	213669542	G	C	0.465	0.465	0.951	-0.0043996643446871	0.0174	0.8012	14004	16757	14424.77
1756223	chr2	rs11898556	213669927	T	C	0.534	0.535	0.953	0.0043007385516922	0.0174	0.8053	14004	16757	14424.77
1737917	chr2	rs13409243	213672630	T	C	0.971	0.97	0.874	0.0298014912367898	0.0544	0.5833	14004	16757	14424.77
1751428	chr2	rs6435734	213673823	A	T	0.535	0.537	0.976	-0.0004000800213396	0.0172	0.9805	14004	16757	14424.77
1755328	chr2	rs9288456	213674786	T	C	0.625	0.623	0.979	0.0011992805754821	0.0177	0.9462	14004	16757	14424.77
1750193	chr2	rs13028658	213675363	G	A	0.487	0.484	0.958	0.0009995003330834	0.0174	0.9556	14004	16757	14424.77
1746329	chr2	rs73071381	213675608	T	C	0.971	0.97	0.883	0.0118989261570991	0.0542	0.8256	14004	16757	14424.77
1735906	chr2	rs9288457	213676322	A	C	0.532	0.534	0.991	-0.0031950988965408	0.0171	0.8515	14004	16757	14424.77
1755570	chr2	rs7596351	213677875	C	A	0.625	0.623	0.988	0.0013990209137074	0.0177	0.9368	14004	16757	14424.77
1750025	chr2	rs6709519	213678809	T	C	0.531	0.533	0.994	-0.003797200248385	0.0171	0.8256	14004	16757	14424.77
1735092	chr2	rs12466498	213679046	A	C	0.647	0.645	0.98	-0.002002002670673	0.0179	0.9101	14004	16757	14424.77
1740608	chr2	rs11884005	213679588	T	C	0.531	0.533	0.993	-0.0031950988965408	0.0171	0.8508	14004	16757	14424.77
1753454	chr2	rs4673693	213680973	T	C	0.463	0.461	0.996	-0.0004000800213396	0.0171	0.9816	14004	16757	14424.77
1735324	chr2	rs13015944	213681716	T	C	0.44	0.438	0.995	-0.0027036515743148	0.0171	0.8751	14004	16757	14424.77
1747129	chr2	rs11902193	213683300	T	C	0.535	0.537	0.992	-0.0039979812872983	0.0171	0.8142	14004	16757	14424.77
1746172	chr2	rs10153595	213684040	A	G	0.971	0.97	0.89	0.0180952882690919	0.0535	0.7351	14004	16757	14424.77
1748316	chr2	rs113694475	213684581	C	T	0.971	0.97	0.89	0.0170045988158238	0.0536	0.751	14004	16757	14424.77
1756171	chr2	rs3923957	213685014	C	T	0.976	0.976	0.907	0.0314017631395316	0.0586	0.5918	14004	16757	14424.77
1744805	chr2	rs79862441	213685075	T	C	0.568	0.571	0.988	-0.0081027387031859	0.0173	0.6407	14004	16757	14424.77
1741132	chr2	rs12987757	213685078	T	C	0.46	0.457	0.994	0.0032048589489113	0.0171	0.8505	14004	16757	14424.77
1740424	chr2	rs73071391	213685510	A	G	0.568	0.571	0.988	-0.0082035573506883	0.0173	0.6355	14004	16757	14424.77
1739630	chr2	rs73071392	213685623	C	T	0.568	0.572	0.988	-0.0088994831870327	0.0173	0.6066	14004	16757	14424.77
1735683	chr2	rs76264770	213686954	G	A	0.863	0.86	0.912	0.0027960873020011	0.0257	0.9129	14004	16757	14424.77
1753235	chr2	rs6435735	213687346	T	C	0.525	0.528	0.973	-0.0005001250416822	0.0173	0.9758	14004	16757	14424.77
1739067	chr2	rs13032656	213688358	A	G	0.461	0.457	0.992	0.004101577021075	0.0171	0.8103	14004	16757	14424.77
1755327	chr2	rs4260187	213689498	A	G	0.621	0.619	0.987	-0.003797200248385	0.0176	0.8278	14004	16757	14424.77
1744671	chr2	rs4496281	213690847	C	G	0.465	0.462	0.989	0.0035038543266769	0.0171	0.8382	14004	16757	14424.77
1744327	chr2	rs4673694	213690991	G	T	0.975	0.975	0.907	0.0161980995687726	0.0577	0.7793	14004	16757	14424.77
1735828	chr2	rs4673695	213691003	A	G	0.975	0.975	0.906	0.0170045988158238	0.0577	0.7678	14004	16757	14424.77
1749583	chr2	rs12463576	213691765	A	G	0.631	0.629	0.977	-0.0033957590691798	0.0178	0.8505	14004	16757	14424.77
1755739	chr2	rs12475980	213691974	T	C	0.543	0.546	0.982	-0.0065010863423599	0.0172	0.7043	14004	16757	14424.77
1755604	chr2	rs76164379	213692536	C	T	0.66	0.659	0.967	-0.0062998021485279	0.0182	0.7307	14004	16757	14424.77
1754377	chr2	rs11694247	213693606	T	C	0.97	0.969	0.873	0.0047984689115734	0.0533	0.9281	14004	16757	14424.77
1736385	chr2	rs12613599	213694460	A	G	0.799	0.795	0.872	0.0311982343370806	0.0225	0.1655	14004	16757	14424.77
1748664	chr2	rs73073312	213695618	T	C	0.628	0.627	0.976	-0.0026033858701149	0.0178	0.885	14004	16757	14424.77
1736637	chr2	rs4673696	213695702	C	T	0.469	0.465	0.972	0.0058031292269501	0.0173	0.7357	14004	16757	14424.77
1739485	chr2	rs73073313	213695739	G	C	0.629	0.627	0.976	-0.0023026490626755	0.0178	0.8985	14004	16757	14424.77
1734761	chr2	rs4672658	213695830	A	G	0.459	0.456	0.982	0.0049974917102918	0.0172	0.7696	14004	16757	14424.77
1736953	chr2	rs12477391	213696780	G	A	0.679	0.677	0.94	-0.0084959889212643	0.0188	0.6497	14004	16757	14424.77
1751052	chr2	rs13386319	213699839	C	T	0.313	0.308	0.959	0.0006997551142732	0.0187	0.9687	14004	16757	14424.77
1752945	chr2	rs7569866	213700727	C	T	0.319	0.313	0.954	-0.0019018072895963	0.0187	0.9191	14004	16757	14424.77
1744289	chr2	rs4672659	213701069	G	C	0.977	0.977	0.866	0.0298014912367898	0.0604	0.6214	14004	16757	14424.77
1754221	chr2	rs76006538	213701275	A	T	0.977	0.977	0.869	0.029403450369242	0.0604	0.6263	14004	16757	14424.77
1745882	chr2	rs112602119	213701507	G	A	0.977	0.977	0.87	0.0235016597850914	0.0605	0.6981	14004	16757	14424.77
1738381	chr2	rs111386338	213701799	G	A	0.974	0.975	0.869	0.0114047182634362	0.0577	0.8428	14004	16757	14424.77
1739135	chr2	rs4625850	213703943	T	C	0.313	0.308	0.973	-0.0016012813669738	0.0186	0.9311	14004	16757	14424.77
1751164	chr2	rs59372647	213706409	G	A	0.716	0.721	0.968	-0.0009004052431641	0.0192	0.9605	14004	16757	14424.77
1748789	chr2	rs10183856	213706545	T	C	0.709	0.714	0.969	0.0008995952428359	0.019	0.9618	14004	16757	14424.77
1737940	chr2	rs73079378	213707332	A	G	0.977	0.977	0.882	0.0305001066483263	0.06	0.611	14004	16757	14424.77
1746397	chr2	rs28668121	213707406	C	T	0.692	0.697	0.982	0.001099395443301	0.0186	0.952	14004	16757	14424.77
1741697	chr2	rs73079381	213707481	G	T	0.977	0.977	0.882	0.0304031059110447	0.06	0.6117	14004	16757	14424.77
1743853	chr2	rs4131363	213707759	A	G	0.295	0.29	0.997	0.0021975835434872	0.0186	0.907	14004	16757	14424.77
1738674	chr2	rs7600372	213709261	C	T	0.712	0.716	0.955	0.0034041991335623	0.0192	0.8606	14004	16757	14424.77
1747474	chr2	rs77983132	213710637	G	C	0.846	0.843	0.88	-0.0095958936734469	0.025	0.7002	14004	16757	14424.77
1754955	chr2	rs75262943	213712120	G	A	0.868	0.865	0.857	-0.0034961042567088	0.027	0.8973	14004	16757	14424.77
1749041	chr2	rs3925030	213714818	A	C	0.382	0.376	0.921	0.0159028762794155	0.0182	0.383	14004	16757	14424.77
1752990	chr2	rs7425590	213715616	C	T	0.979	0.98	0.898	0.0361004656247227	0.0637	0.5713	14004	16757	14424.77
1745703	chr2	rs6721001	213717260	T	G	0.0286	0.0262	0.893	-0.004198802647333	0.0576	0.9413	14004	16757	14424.77
1737305	chr2	rs58039911	213717875	G	A	0.845	0.839	0.822	0.0289955368412525	0.0257	0.258	14004	16757	14424.77
1743168	chr2	rs6709858	213718301	C	T	0.979	0.98	0.936	0.0358014124633833	0.0632	0.5708	14004	16757	14424.77
1750970	chr2	rs12620000	213718798	C	G	0.409	0.4	0.938	0.0195967237465575	0.0179	0.2726	14004	16757	14424.77
1734969	chr2	rs10932448	213718837	G	A	0.0314	0.029	0.885	-0.0202027073175195	0.0554	0.7147	14004	16757	14424.77
1744095	chr2	rs6732928	213719976	T	C	0.969	0.971	0.888	0.0193025022544974	0.0556	0.7287	14004	16757	14424.77
1755913	chr2	rs12617260	213721311	C	T	0.551	0.544	0.918	0.0228958774769045	0.0178	0.1997	14004	16757	14424.77
1740027	chr2	rs4480940	213722554	T	C	0.611	0.62	0.959	-0.0246001168682327	0.0178	0.1666	14004	16757	14424.77
1752602	chr2	rs75497452	213722994	C	A	0.87	0.867	0.857	-0.0009004052431641	0.0271	0.9733	14004	16757	14424.77
1747317	chr2	rs10192891	213723462	G	A	0.969	0.972	0.889	0.0188021269625962	0.0557	0.7358	14004	16757	14424.77
1745729	chr2	rs10192733	213723463	C	A	0.979	0.98	0.937	0.0339955472579582	0.0632	0.5911	14004	16757	14424.77
1755416	chr2	rs7590092	213724031	A	C	0.415	0.404	0.947	0.0228958774769045	0.0178	0.1978	14004	16757	14424.77
1734711	chr2	rs6712727	213724111	G	A	0.969	0.972	0.888	0.0164047040252769	0.0556	0.7689	14004	16757	14424.77
1734545	chr2	rs6713063	213724373	G	A	0.969	0.972	0.889	0.0158044491449436	0.0557	0.7768	14004	16757	14424.77
1745244	chr2	rs10202665	213726271	G	T	0.969	0.972	0.894	0.0171029078996623	0.0558	0.7591	14004	16757	14424.77
1735542	chr2	rs10168086	213726485	T	C	0.979	0.98	0.941	0.0339955472579582	0.0632	0.591	14004	16757	14424.77
1745196	chr2	rs56122357	213727854	T	C	0.546	0.539	0.926	0.0235993322503244	0.0177	0.1824	14004	16757	14424.77
1744092	chr2	rs4132518	213728381	T	G	0.0271	0.025	0.934	-0.0049019951702315	0.0569	0.932	14004	16757	14424.77
1753933	chr2	rs12987688	213729057	C	T	0.0271	0.025	0.933	-0.0022024235552	0.0569	0.9693	14004	16757	14424.77
1740116	chr2	rs10168619	213730275	C	T	0.973	0.975	0.936	0.001998002662673	0.0572	0.9721	14004	16757	14424.77
1735893	chr2	rs11900001	213730682	C	A	0.0311	0.0284	0.895	-0.0083043861636152	0.0553	0.881	14004	16757	14424.77
1755275	chr2	rs11884431	213731005	T	C	0.027	0.0249	0.936	0.0009995003330834	0.0569	0.9858	14004	16757	14424.77
1745099	chr2	rs4592794	213731464	T	C	0.027	0.0248	0.937	0.0023971245997214	0.0569	0.9657	14004	16757	14424.77
1747895	chr2	rs13425455	213732007	C	A	0.979	0.98	0.937	0.0248974696545107	0.0633	0.6938	14004	16757	14424.77
1737613	chr2	rs67530812	213732278	T	C	0.414	0.404	0.967	0.0213015034199157	0.0176	0.2248	14004	16757	14424.77
1738242	chr2	rs11694194	213732717	C	T	0.973	0.975	0.938	-0.0012007205765188	0.0572	0.9832	14004	16757	14424.77
1735464	chr2	rs7581321	213733815	G	A	0.973	0.975	0.94	-0.0065010863423599	0.0571	0.909	14004	16757	14424.77
1742134	chr2	rs13035345	213733817	G	C	0.617	0.624	0.975	-0.0189993500097828	0.0177	0.2838	14004	16757	14424.77
1746208	chr2	rs13035592	213733958	G	T	0.0313	0.0285	0.889	0.001099395443301	0.0551	0.9838	14004	16757	14424.77
1749958	chr2	rs7585560	213735197	G	A	0.973	0.976	0.944	-0.013004189135254	0.057	0.8195	14004	16757	14424.77
1748309	chr2	rs10460330	213735308	A	G	0.614	0.621	0.98	-0.0212951405401588	0.0176	0.2275	14004	16757	14424.77
1747942	chr2	rs80011822	213735455	G	A	0.982	0.983	0.947	-0.0065010863423599	0.0666	0.9222	14004	16757	14424.77
1748358	chr2	rs10182856	213735616	T	C	0.0271	0.0247	0.946	0.0165030720990143	0.0567	0.7707	14004	16757	14424.77
1749459	chr2	rs7588684	213735884	C	T	0.412	0.402	0.978	0.0239020562806236	0.0175	0.1716	14004	16757	14424.77
1751845	chr2	rs13006808	213737153	A	C	0.831	0.835	0.903	-0.0113036461713921	0.0241	0.6378	14004	16757	14424.77
1738219	chr2	rs7606842	213737261	T	C	0.0273	0.0249	0.95	0.0208021276292633	0.0563	0.7116	14004	16757	14424.77
1752950	chr2	rs72938643	213737392	A	T	0.979	0.979	0.934	0.0217027816432335	0.0625	0.7284	14004	16757	14424.77
1756111	chr2	rs4530308	213737688	T	C	0.616	0.623	0.987	-0.0226035462098532	0.0176	0.2	14004	16757	14424.77
1754645	chr2	rs7419356	213737901	T	A	0.616	0.624	0.988	-0.0220002402796674	0.0176	0.2109	14004	16757	14424.77
1747487	chr2	rs7600221	213738972	G	A	0.412	0.401	0.983	0.0254045542217263	0.0175	0.1455	14004	16757	14424.77
1741575	chr2	rs10183789	213739730	C	T	0.973	0.975	0.938	-0.0203966036652218	0.0569	0.7195	14004	16757	14424.77
1743062	chr2	rs12465088	213740592	G	A	0.622	0.63	0.984	-0.0221024699079472	0.0177	0.2121	14004	16757	14424.77
1735244	chr2	rs13387639	213740768	C	A	0.973	0.975	0.931	-0.0197028322758684	0.057	0.7294	14004	16757	14424.77
1739669	chr2	rs4627506	213741762	G	A	0.0276	0.0251	0.925	0.0260965047212743	0.0567	0.6456	14004	16757	14424.77
1738782	chr2	rs4514826	213741806	A	G	0.0274	0.025	0.926	0.0227003855207759	0.0568	0.69	14004	16757	14424.77
1752169	chr2	rs6722574	213741942	G	A	0.412	0.401	0.981	0.025297307774162	0.0175	0.1484	14004	16757	14424.77
1747911	chr2	rs11677982	213742480	C	A	0.982	0.983	0.928	-0.0120017335415971	0.067	0.8583	14004	16757	14424.77
1747811	chr2	rs11678021	213742529	C	T	0.982	0.983	0.927	-0.0119005312583873	0.067	0.8585	14004	16757	14424.77
1742774	chr2	rs147857818	213742802	C	A	0.982	0.983	0.925	-0.0120017335415971	0.067	0.8575	14004	16757	14424.77
1753731	chr2	rs4672661	213743328	G	A	0.981	0.982	0.905	0.001099395443301	0.0664	0.9871	14004	16757	14424.77
1734881	chr2	rs6730653	213743854	G	C	0.973	0.975	0.911	-0.0226956079321885	0.0572	0.6912	14004	16757	14424.77
1735350	chr2	rs7580749	213744246	C	A	0.413	0.403	0.977	0.0235016597850914	0.0175	0.1795	14004	16757	14424.77
1741582	chr2	rs4530309	213745273	A	G	0.0279	0.0254	0.899	0.0222017079836866	0.0571	0.6967	14004	16757	14424.77
1751632	chr2	rs112392415	213746429	G	A	0.978	0.979	0.893	0.0168964476597299	0.0636	0.791	14004	16757	14424.77
1735815	chr2	rs7606083	213747361	T	C	0.028	0.0257	0.89	0.0204984635773248	0.0571	0.7199	14004	16757	14424.77
1736589	chr2	rs13413122	213748016	C	A	0.978	0.979	0.885	0.023198814502523	0.0635	0.7152	14004	16757	14424.77
1744328	chr2	rs13413323	213748035	G	C	0.978	0.979	0.884	0.0232965165504356	0.0635	0.7139	14004	16757	14424.77
1751627	chr2	rs4627507	213748097	T	C	0.0281	0.0258	0.885	0.0192044091837133	0.0571	0.7363	14004	16757	14424.77
1737141	chr2	rs56123559	213748985	A	C	0.978	0.979	0.868	0.0202045073158995	0.0635	0.7504	14004	16757	14424.77
1735883	chr2	rs4349285	213749089	T	G	0.619	0.628	0.987	-0.0235040691879941	0.0176	0.1831	14004	16757	14424.77
1750186	chr2	rs4561607	213749190	C	T	0.621	0.629	0.985	-0.0225012653465135	0.0177	0.2035	14004	16757	14424.77
1754338	chr2	rs4278883	213750861	G	A	0.029	0.0266	0.846	0.0248974696545107	0.0571	0.6633	14004	16757	14424.77
1752630	chr2	rs142139877	213751999	C	T	0.0292	0.0269	0.837	0.0215951374365897	0.0571	0.7049	14004	16757	14424.77
1752633	chr2	rs80000856	213753327	T	C	0.866	0.863	0.845	9.99950003332973e-05	0.027	0.9981	14004	16757	14424.77
1743310	chr2	rs4311011	213753521	T	C	0.971	0.973	0.826	-0.0137034650584925	0.0575	0.8122	14004	16757	14424.77
1742023	chr2	rs12105842	213753661	T	C	0.619	0.628	0.99	-0.023401696181619	0.0176	0.1844	14004	16757	14424.77
1749759	chr2	rs4580335	213755490	C	T	0.59	0.601	0.972	-0.0263953113595316	0.0176	0.1331	14004	16757	14424.77
1738401	chr2	rs4588133	213755756	A	G	0.59	0.6	0.972	-0.0249999098013234	0.0176	0.1549	14004	16757	14424.77
1738234	chr2	rs4429415	213756191	T	C	0.619	0.627	0.992	-0.0232993336544035	0.0176	0.1848	14004	16757	14424.77
1735353	chr2	rs7605790	213756207	C	G	0.411	0.4	0.972	0.025297307774162	0.0176	0.1497	14004	16757	14424.77
1741660	chr2	rs4450544	213756968	C	T	0.619	0.628	0.993	-0.0236986067778773	0.0176	0.1777	14004	16757	14424.77
1736573	chr2	rs79925806	213757061	G	T	0.789	0.793	0.899	-0.0249999098013234	0.0221	0.2584	14004	16757	14424.77
1748526	chr2	rs10205723	213757256	C	T	0.977	0.977	0.801	0.0177023841130051	0.0635	0.78	14004	16757	14424.77
1740647	chr2	rs12465650	213757489	T	G	0.616	0.625	0.995	-0.0248051189189711	0.0175	0.1567	14004	16757	14424.77
1750276	chr2	rs1482581	213759117	T	C	0.615	0.624	0.998	-0.0256050287153947	0.0175	0.1434	14004	16757	14424.77
1748606	chr2	rs1842796	213759157	G	A	0.614	0.624	0.995	-0.0275048131221902	0.0175	0.1167	14004	16757	14424.77
1748009	chr2	rs7564228	213759397	C	T	0.848	0.842	0.801	0.0363029992242924	0.0262	0.166	14004	16757	14424.77
1747755	chr2	rs10200912	213760643	G	A	0.611	0.62	0.976	-0.0235040691879941	0.0177	0.1843	14004	16757	14424.77
1741003	chr2	rs12475865	213760712	G	A	0.611	0.62	0.976	-0.0232993336544035	0.0177	0.1874	14004	16757	14424.77
1741134	chr2	rs10932450	213760737	T	C	0.611	0.62	0.976	-0.023401696181619	0.0177	0.1866	14004	16757	14424.77
1740929	chr2	rs10932451	213760966	A	G	0.613	0.622	0.972	-0.0231048737150968	0.0178	0.1927	14004	16757	14424.77
1741037	chr2	rs7578160	213761218	A	G	0.396	0.385	0.968	0.0267003518299564	0.0177	0.1322	14004	16757	14424.77
1752452	chr2	rs7578405	213761434	A	T	0.421	0.409	0.952	0.0258041896815329	0.0177	0.146	14004	16757	14424.77
1735473	chr2	rs111485766	213761522	T	C	0.98	0.981	0.822	-0.0143017847108596	0.0679	0.8334	14004	16757	14424.77
1743867	chr2	rs1038323	213761541	A	C	0.604	0.614	0.968	-0.0263029084210524	0.0177	0.1385	14004	16757	14424.77
1748123	chr2	rs72938693	213761885	T	C	0.975	0.976	0.744	0.0067968490002727	0.064	0.9152	14004	16757	14424.77
1751079	chr2	rs1905171	213762302	A	G	0.611	0.62	0.965	-0.0231048737150968	0.0178	0.1942	14004	16757	14424.77
1753187	chr2	rs4594387	213762866	A	T	0.61	0.619	0.958	-0.0220002402796674	0.0179	0.2194	14004	16757	14424.77
1738187	chr2	rs6715589	213765108	C	T	0.688	0.685	0.994	0.0225048553400694	0.0184	0.222	14004	16757	14424.77
1755005	chr2	rs1384395	213765851	C	T	0.561	0.571	0.98	-0.0346949697968869	0.0173	0.04459	14004	16757	14424.77
1740178	chr2	rs12151432	213765863	G	A	0.688	0.685	0.987	0.0239996896478807	0.0185	0.1953	14004	16757	14424.77
1739638	chr2	rs12151552	213766025	T	C	0.686	0.684	0.992	0.0232965165504356	0.0184	0.2056	14004	16757	14424.77
1735314	chr2	rs10932453	213766075	A	G	0.551	0.559	0.969	-0.0302015087331214	0.0174	0.0819	14004	16757	14424.77
1752154	chr2	rs61154052	213766384	A	C	0.687	0.685	0.987	0.0210959082947329	0.0185	0.2537	14004	16757	14424.77
1750177	chr2	rs7584738	213766436	T	A	0.562	0.571	0.981	-0.034198147379977	0.0173	0.04814	14004	16757	14424.77
1738538	chr2	rs10173924	213766756	G	A	0.879	0.871	0.896	0.0537018913875451	0.0273	0.04867	14004	16757	14424.77
1745616	chr2	rs1007682	213766870	T	A	0.819	0.825	0.774	-0.044401309298167	0.0252	0.07828	14004	16757	14424.77
1738660	chr2	rs1471641	213768573	C	T	0.259	0.267	0.94	-0.0147989665120717	0.02	0.4573	14004	16757	14424.77
1755610	chr2	rs149661904	213768668	A	G	0.903	0.901	0.881	-0.0120017335415971	0.0305	0.6939	14004	16757	14424.77
1742261	chr2	rs10932454	213769423	C	T	0.572	0.582	0.988	-0.0326988269632397	0.0173	0.0579	14004	16757	14424.77
1745344	chr2	rs12473314	213769574	T	C	0.572	0.582	0.989	-0.0334016766340304	0.0172	0.05299	14004	16757	14424.77
1742224	chr2	rs4672662	213771335	T	C	0.144	0.152	0.895	-0.0358966439977618	0.0253	0.1565	14004	16757	14424.77
1753612	chr2	rs4672663	213771734	A	G	0.128	0.135	0.858	-0.0377018671840115	0.0271	0.1646	14004	16757	14424.77
1738205	chr2	rs4672664	213771848	A	T	0.963	0.967	0.678	-0.0099998320783335	0.0573	0.8614	14004	16757	14424.77
1752006	chr2	rs7349386	213773970	T	C	0.894	0.892	0.908	-0.0139975096438537	0.029	0.6298	14004	16757	14424.77
1754276	chr2	rs1564611	213773981	G	A	0.968	0.972	0.748	-0.0740987414270944	0.0596	0.2137	14004	16757	14424.77
1744756	chr2	rs4516374	213774488	T	C	0.417	0.406	0.94	0.0332993704009261	0.0178	0.06161	14004	16757	14424.77
1745895	chr2	rs62186486	213775410	T	C	0.968	0.972	0.761	-0.0654028946007014	0.0592	0.269	14004	16757	14424.77
1742263	chr2	rs900369	213776349	G	A	0.592	0.603	0.966	-0.0343016316970211	0.0176	0.052	14004	16757	14424.77
1737618	chr2	rs62186487	213777705	C	T	0.954	0.958	0.428	-0.0781994075954536	0.065	0.229	13147	15808	13524.11
1755876	chr2	rs62186488	213777770	A	C	0.97	0.973	0.8	-0.0591981397259644	0.0594	0.3193	14004	16757	14424.77
1743911	chr2	rs6704694	213778280	T	C	0.592	0.602	0.965	-0.0338981034057645	0.0176	0.05497	14004	16757	14424.77
1737669	chr2	rs67254543	213778550	C	T	0.97	0.974	0.81	-0.0640053299759124	0.0595	0.282	14004	16757	14424.77
1751104	chr2	rs62186489	213779012	A	G	0.969	0.973	0.809	-0.0694036701388791	0.0591	0.2403	14004	16757	14424.77
1739403	chr2	rs62186490	213779024	T	C	0.969	0.973	0.81	-0.0694036701388791	0.0591	0.2397	14004	16757	14424.77
1753901	chr2	rs62186491	213779062	C	G	0.97	0.974	0.817	-0.0630036995790015	0.0594	0.2892	14004	16757	14424.77
1738358	chr2	rs72940647	213780935	C	G	0.71	0.703	0.959	0.0366983037826737	0.0192	0.05571	14004	16757	14424.77
1735710	chr2	rs62186492	213780980	T	C	0.97	0.974	0.843	-0.0641972460452074	0.0589	0.2757	14004	16757	14424.77
1738929	chr2	rs62186493	213780987	A	C	0.97	0.974	0.844	-0.0638987258502317	0.0589	0.2775	14004	16757	14424.77
1734658	chr2	rs17749669	213782560	C	T	0.971	0.975	0.867	-0.0638987258502317	0.0591	0.279	14004	16757	14424.77
1736145	chr2	rs11686924	213783438	G	T	0.971	0.975	0.876	-0.0617052054366793	0.0589	0.2949	14004	16757	14424.77
1749798	chr2	rs12995939	213783516	C	G	0.848	0.841	0.946	0.0262036654966364	0.0242	0.2791	14004	16757	14424.77
1742626	chr2	rs10195870	213784460	C	T	0.959	0.965	0.872	-0.0435966737180782	0.0512	0.3951	14004	16757	14424.77
1739845	chr2	rs10498000	213785439	T	C	0.599	0.59	0.97	0.0242046886968174	0.0176	0.1704	14004	16757	14424.77
1753641	chr2	rs72940655	213785536	G	A	0.599	0.59	0.97	0.0242046886968174	0.0176	0.1704	14004	16757	14424.77
1752558	chr2	rs12468109	213786209	A	G	0.592	0.602	0.964	-0.0299953975354009	0.0176	0.08876	14004	16757	14424.77
1736345	chr2	rs72940660	213786819	A	G	0.707	0.699	0.972	0.0366019024445485	0.019	0.05395	14004	16757	14424.77
1739864	chr2	rs13400987	213787260	A	G	0.561	0.557	0.969	0.0187039847937718	0.0174	0.2845	14004	16757	14424.77
1751847	chr2	rs62186508	213787302	T	G	0.97	0.974	0.892	-0.070401005299324	0.0581	0.2255	14004	16757	14424.77
1734637	chr2	rs13404009	213787755	A	G	0.561	0.557	0.97	0.0182033098538737	0.0174	0.2966	14004	16757	14424.77
1745874	chr2	rs13392247	213787793	T	C	0.606	0.597	0.967	0.022299507494767	0.0177	0.2067	14004	16757	14424.77
1735270	chr2	rs7563759	213788877	G	A	0.854	0.857	0.934	-0.0251024465608414	0.0254	0.3216	14004	16757	14424.77
1741889	chr2	rs12617902	213788891	A	G	0.706	0.699	0.972	0.0360040066341877	0.019	0.05803	14004	16757	14424.77
1738091	chr2	rs16849437	213789274	G	C	0.892	0.89	0.94	-0.0181028726978536	0.0282	0.5212	14004	16757	14424.77
1735413	chr2	rs58741891	213789735	T	C	0.606	0.596	0.967	0.0222017079836866	0.0177	0.2099	14004	16757	14424.77
1742192	chr2	rs62186509	213789760	T	C	0.969	0.973	0.883	-0.0754026560491867	0.0574	0.1896	14004	16757	14424.77
1737497	chr2	rs72940668	213789859	C	T	0.714	0.707	0.967	0.0346043046869299	0.0192	0.07116	14004	16757	14424.77
1751376	chr2	rs76643417	213790100	G	T	0.893	0.891	0.942	-0.0197028322758684	0.0283	0.4867	14004	16757	14424.77
1749542	chr2	rs1482580	213790210	A	G	0.969	0.973	0.881	-0.0761038086648949	0.0575	0.1852	14004	16757	14424.77
1752854	chr2	rs4672665	213790463	T	C	0.714	0.706	0.967	0.0349037160078804	0.0191	0.06841	14004	16757	14424.77
1747953	chr2	rs77650346	213790628	C	T	0.892	0.891	0.94	-0.0187955345843259	0.0283	0.5067	14004	16757	14424.77
1752554	chr2	rs62186510	213790978	C	T	0.971	0.975	0.89	-0.0706048843675517	0.0584	0.2268	14004	16757	14424.77
1735558	chr2	rs12479015	213791752	C	T	0.596	0.607	0.964	-0.0286978729475453	0.0177	0.1039	14004	16757	14424.77
1735476	chr2	rs16849446	213791962	C	G	0.707	0.7	0.967	0.0344980404075674	0.019	0.06965	14004	16757	14424.77
1739507	chr2	rs16849447	213791972	A	G	0.599	0.59	0.965	0.022299507494767	0.0177	0.2065	14004	16757	14424.77
1735470	chr2	rs12472123	213792688	A	G	0.599	0.591	0.964	0.022299507494767	0.0177	0.2072	14004	16757	14424.77
1750494	chr2	rs16849449	213793411	G	T	0.895	0.893	0.936	-0.0164038098256767	0.0287	0.5676	14004	16757	14424.77
1744073	chr2	rs11893132	213794754	T	C	0.843	0.835	0.94	0.0258041896815329	0.0239	0.2818	14004	16757	14424.77
1755374	chr2	rs4673707	213795185	C	A	0.567	0.563	0.964	0.0156961681063242	0.0175	0.3702	14004	16757	14424.77
1755268	chr2	rs10176618	213795701	C	T	0.599	0.591	0.96	0.022299507494767	0.0177	0.2081	14004	16757	14424.77
1744664	chr2	rs77968869	213795860	C	A	0.892	0.89	0.932	-0.0206007457079636	0.0283	0.4669	14004	16757	14424.77
1734987	chr2	rs9288459	213796453	G	A	0.599	0.591	0.958	0.021497269010823	0.0178	0.2257	14004	16757	14424.77
1748852	chr2	rs62186511	213797033	C	A	0.97	0.974	0.857	-0.070197167789298	0.0582	0.228	14004	16757	14424.77
1737857	chr2	rs62186512	213797070	G	A	0.97	0.974	0.856	-0.0706048843675517	0.0582	0.2255	14004	16757	14424.77
1735197	chr2	rs7574655	213797552	G	A	0.948	0.952	0.435	-0.0421979407001862	0.0625	0.5	12129	14805	12513.67
1747478	chr2	rs4672667	213797880	T	C	0.408	0.397	0.966	0.0278972284172359	0.0176	0.1141	14004	16757	14424.77
1755616	chr2	rs10210330	213798995	A	T	0.565	0.562	0.954	0.0141987193998129	0.0176	0.4179	14004	16757	14424.77
1737443	chr2	rs4673708	213799224	C	T	0.61	0.6	0.944	0.0217027816432335	0.018	0.2273	14004	16757	14424.77
1742323	chr2	rs4672668	213799651	A	G	0.566	0.563	0.95	0.0142973047008244	0.0176	0.4183	14004	16757	14424.77
1749127	chr2	rs4553767	213800366	A	G	0.968	0.972	0.822	-0.0747989800754828	0.0579	0.1959	14004	16757	14424.77
1739462	chr2	rs2128394	213801183	A	G	0.439	0.44	0.788	-0.013004189135254	0.0193	0.501	14004	16757	14424.77
1744174	chr2	rs72940693	213801447	C	T	0.849	0.844	0.797	0.0117012723076411	0.0264	0.6568	14004	16757	14424.77
1747609	chr2	rs72940695	213801778	G	A	0.981	0.982	0.38	0.0416024898545136	0.1105	0.7063	12103	13536	12093.49
1747310	chr2	rs9288460	213802218	C	A	0.0236	0.0229	0.631	0.0901971304175018	0.0926	0.3298	9818	9382	9372.13
1754731	chr2	rs111745445	213807273	T	C	0.952	0.96	0.789	-0.127004169938006	0.0481	0.008279	14004	16757	14424.77
1738726	chr2	rs17275231	213807630	C	T	0.983	0.983	0.426	0.074095829222854	0.1154	0.5207	11627	11518	11323.19
1748793	chr2	rs7595958	213808562	G	T	0.0171	0.0172	0.432	-0.0559990861201021	0.1133	0.6211	11627	11518	11323.19
1753838	chr2	rs72940699	213808653	T	G	0.952	0.96	0.803	-0.128197074005256	0.0479	0.007428	14004	16757	14424.77
1754261	chr2	rs59168997	213809111	A	C	0.952	0.961	0.806	-0.128401714804524	0.0479	0.007312	14004	16757	14424.77
1745543	chr2	rs79739055	213809394	G	A	0.969	0.974	0.819	-0.136495782088538	0.0578	0.01827	14004	16757	14424.77
1752493	chr2	rs12477373	213809659	C	A	0.0167	0.0168	0.442	-0.0584981343943099	0.1137	0.607	11627	11518	11323.19
1742334	chr2	rs2054633	213810580	C	G	0.687	0.683	0.9	0.0183015011699126	0.0193	0.3419	14004	16757	14424.77
1741926	chr2	rs72942505	213812047	T	A	0.953	0.961	0.822	-0.128094769307676	0.0479	0.007493	14004	16757	14424.77
1738012	chr2	rs56041279	213816411	C	G	0.953	0.962	0.85	-0.128799747391589	0.0477	0.006869	14004	16757	14424.77
1736120	chr2	rs975381	213816631	T	G	0.327	0.33	0.944	-0.0203047533403643	0.0186	0.2738	14004	16757	14424.77
1734645	chr2	rs2170572	213817219	A	G	0.374	0.368	0.94	-0.0001000050003333	0.0182	0.9976	14004	16757	14424.77
1750000	chr2	rs13385237	213817622	C	T	0.782	0.779	0.811	0.0158044491449436	0.0228	0.4889	14004	16757	14424.77
1741135	chr2	rs7560454	213818578	C	T	0.441	0.437	0.926	0.0052959516591825	0.0178	0.765	14004	16757	14424.77
1754179	chr2	rs16849467	213818731	T	C	0.953	0.962	0.876	-0.131499173267521	0.047	0.005114	14004	16757	14424.77
1737221	chr2	rs4673709	213820616	C	A	0.969	0.975	0.89	-0.141194968667042	0.0563	0.0122	14004	16757	14424.77
1738466	chr2	rs4673710	213820871	C	T	0.974	0.979	0.9	-0.144598117842615	0.0599	0.01571	14004	16757	14424.77
1741289	chr2	rs7568702	213821676	T	A	0.686	0.682	0.955	0.0199006617063362	0.0187	0.2862	14004	16757	14424.77
1749832	chr2	rs11675113	213823488	G	A	0.969	0.975	0.901	-0.141494442286807	0.0563	0.0119	14004	16757	14424.77
1739449	chr2	rs12619285	213824045	A	G	0.374	0.369	0.977	-0.0014009809156281	0.0179	0.9387	14004	16757	14424.77
1748283	chr2	rs13006331	213825327	G	A	0.691	0.685	0.968	0.0235993322503244	0.0186	0.205	14004	16757	14424.77
1752278	chr2	rs13006388	213825499	C	A	0.692	0.687	0.966	0.0239020562806236	0.0187	0.2012	14004	16757	14424.77
1734745	chr2	rs10189498	213826151	T	A	0.375	0.369	0.974	-0.0017014466397575	0.0179	0.9244	14004	16757	14424.77
1741807	chr2	rs75593291	213827133	G	T	0.97	0.975	0.898	-0.139503475780527	0.0567	0.01395	14004	16757	14424.77
1735507	chr2	rs6723724	213827186	G	A	0.375	0.369	0.973	-0.0022024235552	0.0179	0.9002	14004	16757	14424.77
1750998	chr2	rs76762092	213828114	G	A	0.97	0.975	0.897	-0.140101500018331	0.0568	0.01358	14004	16757	14424.77
1744146	chr2	rs4673711	213829682	C	T	0.954	0.963	0.917	-0.125699286653357	0.0471	0.007633	14004	16757	14424.77
1747709	chr2	rs4673712	213829721	T	C	0.954	0.963	0.915	-0.126198345257731	0.0472	0.00744	14004	16757	14424.77
1750645	chr2	rs6750754	213830187	T	G	0.374	0.369	0.969	-0.0022024235552	0.0179	0.9007	14004	16757	14424.77
1754939	chr2	rs55816694	213830831	C	T	0.439	0.435	0.94	0.0022973590486834	0.0177	0.8985	14004	16757	14424.77
1743960	chr2	rs11679164	213831335	C	T	0.954	0.963	0.898	-0.132800231416608	0.0473	0.004938	14004	16757	14424.77
1750380	chr2	rs12151760	213831982	A	T	0.954	0.963	0.897	-0.133794284320374	0.0474	0.00477	14004	16757	14424.77
1745569	chr2	rs6740906	213832722	T	C	0.373	0.368	0.966	-0.0032954239497972	0.018	0.8528	14004	16757	14424.77
1743954	chr2	rs1482577	213835124	G	A	0.371	0.366	0.969	-0.0018016219466282	0.0179	0.9184	14004	16757	14424.77
1739812	chr2	rs17354348	213835977	A	G	0.957	0.965	0.885	-0.145199197492205	0.0487	0.002888	14004	16757	14424.77
1752527	chr2	rs13022407	213836206	T	C	0.369	0.365	0.961	-0.0033957590691798	0.018	0.8518	14004	16757	14424.77
1737429	chr2	rs17275845	213836590	C	G	0.957	0.965	0.881	-0.147699864481797	0.0488	0.002472	14004	16757	14424.77
1744463	chr2	rs6713970	213837306	A	C	0.0216	0.0222	0.577	-0.0974033689970919	0.086	0.2574	12700	14774	12851.4
1743628	chr2	rs10199053	213837725	G	C	0.68	0.679	0.929	0.0030952049073025	0.019	0.872	14004	16757	14424.77
1754288	chr2	rs17275915	213838507	T	C	0.98	0.984	0.959	-0.178002895649938	0.0745	0.01692	11267	13782	11577.42
1742266	chr2	rs1384394	213838869	A	G	0.02	0.0161	0.961	0.177903478108178	0.0742	0.01648	11267	13782	11577.42
1750775	chr2	rs1384393	213838959	G	A	0.0201	0.0161	0.965	0.176697437710399	0.074	0.01688	11267	13782	11577.42
1734886	chr2	rs13023481	213839773	G	A	0.31	0.311	0.961	-0.0036968248442897	0.0188	0.8445	14004	16757	14424.77
1738646	chr2	rs2128390	213840193	G	T	0.0201	0.0162	0.973	0.174700926745894	0.0735	0.01752	11267	13782	11577.42
1741110	chr2	rs72944309	213842081	A	G	0.722	0.715	0.974	0.0183996828453635	0.0193	0.339	14004	16757	14424.77
1735742	chr2	rs16849504	213842454	T	C	0.98	0.984	0.98	-0.166704145898878	0.0731	0.02265	11267	13782	11577.42
1736279	chr2	rs10174307	213842872	A	G	0.3	0.304	0.99	-0.0065010863423599	0.0187	0.7267	14004	16757	14424.77
1745068	chr2	rs7601145	213843147	C	T	0.301	0.305	0.991	-0.0065010863423599	0.0187	0.7288	14004	16757	14424.77
1735635	chr2	rs7601557	213843476	C	A	0.301	0.305	0.991	-0.0062998021485279	0.0187	0.7358	14004	16757	14424.77
1753361	chr2	rs7604398	213843687	C	A	0.0202	0.0165	0.981	0.166200643662899	0.073	0.02278	11267	13782	11577.42
1750219	chr2	rs16849519	213843704	G	A	0.301	0.305	0.992	-0.006199175242821	0.0187	0.7384	14004	16757	14424.77
1739792	chr2	rs17276222	213843817	G	C	0.98	0.984	0.982	-0.165995554195182	0.0732	0.02335	11267	13782	11577.42
1749904	chr2	rs7604520	213843863	C	T	0.0202	0.0165	0.982	0.165099097998369	0.0729	0.02359	11267	13782	11577.42
1745274	chr2	rs17276348	213843990	C	T	0.98	0.984	0.983	-0.165299261629772	0.0732	0.02387	11267	13782	11577.42
1748544	chr2	rs7605336	213844496	C	T	0.0223	0.0193	0.971	0.104702299080816	0.0612	0.08715	14004	16757	14424.77
1746912	chr2	rs73987603	213844822	G	A	0.969	0.974	0.941	-0.112295619103693	0.0541	0.03783	14004	16757	14424.77
1748120	chr2	rs17276404	213845835	T	C	0.323	0.324	0.969	-0.0029042131473898	0.0186	0.8779	14004	16757	14424.77
1736094	chr2	rs55687693	213846148	T	C	0.323	0.324	0.968	-0.0024028846163103	0.0186	0.8981	14004	16757	14424.77
1742405	chr2	rs58441093	213846302	A	C	0.721	0.715	0.991	0.0154992634469238	0.0191	0.415	14004	16757	14424.77
1756230	chr2	rs56970923	213846756	A	G	0.721	0.715	0.991	0.0154007965760229	0.0191	0.4202	14004	16757	14424.77
1750377	chr2	rs67400233	213846961	A	G	0.721	0.715	0.991	0.0153023200084426	0.0191	0.4236	14004	16757	14424.77
1740306	chr2	rs66854452	213846965	A	G	0.721	0.715	0.991	0.0153023200084426	0.0191	0.4221	14004	16757	14424.77
1742004	chr2	rs62187791	213846980	C	T	0.323	0.324	0.968	-0.0023026490626755	0.0186	0.9016	14004	16757	14424.77
1746465	chr2	rs10497987	213847510	T	C	0.721	0.715	0.992	0.0148984646619666	0.0191	0.4348	14004	16757	14424.77
1748717	chr2	rs7593134	213847911	A	G	0.721	0.715	0.991	0.0143958802837323	0.0191	0.4518	14004	16757	14424.77
1738169	chr2	rs113475935	213847980	G	A	0.98	0.983	0.976	-0.162895470968853	0.073	0.02566	11267	13782	11577.42
1744039	chr2	rs7580927	213848062	T	C	0.718	0.711	0.992	0.0179970767016546	0.019	0.3439	14004	16757	14424.77
1749237	chr2	rs10497988	213849767	A	G	0.689	0.688	0.98	0.0003999200213268	0.0186	0.9828	14004	16757	14424.77
1754923	chr2	rs7588793	213850399	T	A	0.294	0.301	0.971	-0.020498669477346	0.019	0.2805	14004	16757	14424.77
1744989	chr2	rs12616485	213850600	A	C	0.304	0.308	0.962	-0.0160988945897493	0.019	0.3957	14004	16757	14424.77
1743899	chr2	rs12613560	213850787	T	C	0.333	0.333	0.957	-0.000200020002667	0.0186	0.9909	14004	16757	14424.77
1741723	chr2	rs4467215	213850964	A	G	0.333	0.333	0.957	-0.0001000050003333	0.0185	0.9948	14004	16757	14424.77
1752465	chr2	rs2371786	213851194	T	A	0.344	0.345	0.936	-0.0024028846163103	0.0186	0.8966	14004	16757	14424.77
1753236	chr2	rs73085402	213851268	C	T	0.98	0.983	0.952	-0.16619627087246	0.0705	0.01838	12376	14891	12686.42
1743927	chr2	rs2371787	213851410	T	C	0.312	0.316	0.954	-0.0151034855773182	0.0188	0.4229	14004	16757	14424.77
1755569	chr2	rs10804210	213851500	T	C	0.328	0.329	0.966	-0.0009004052431641	0.0185	0.9631	14004	16757	14424.77
1746133	chr2	rs10804211	213852087	A	G	0.327	0.328	0.969	0.0001999800026662	0.0185	0.991	14004	16757	14424.77
1743654	chr2	rs10932455	213853039	A	G	0.328	0.328	0.97	0.0	0.0185	0.9979	14004	16757	14424.77
1749892	chr2	rs60455351	213853108	G	T	0.933	0.931	0.861	-0.0188974371044634	0.0365	0.6036	14004	16757	14424.77
1746422	chr2	rs2371788	213853203	C	T	0.293	0.3	0.981	-0.0170952954286372	0.0188	0.3646	14004	16757	14424.77
1740162	chr2	rs10932456	213853255	A	G	0.328	0.328	0.97	0.0001999800026662	0.0185	0.9933	14004	16757	14424.77
1735163	chr2	rs4233991	213854177	G	T	0.31	0.314	0.971	-0.0122041688389067	0.0187	0.5127	14004	16757	14424.77
1748085	chr2	rs7569831	213854356	C	T	0.31	0.314	0.971	-0.0122952780941516	0.0187	0.5119	14004	16757	14424.77
1754831	chr2	rs10196628	213854753	A	T	0.979	0.983	0.936	-0.17990448027835	0.0702	0.01036	12376	14891	12686.42
1740159	chr2	rs7599376	213854786	A	T	0.31	0.314	0.971	-0.0119005312583873	0.0187	0.525	14004	16757	14424.77
1734781	chr2	rs7572940	213854801	C	T	0.33	0.33	0.969	0.0029955089797983	0.0184	0.8716	14004	16757	14424.77
1735306	chr2	rs7573040	213854864	C	T	0.31	0.314	0.972	-0.0117993392160431	0.0187	0.5263	14004	16757	14424.77
1742570	chr2	rs12470672	213855055	T	C	0.308	0.312	0.973	-0.0137034650584925	0.0187	0.4635	14004	16757	14424.77
1742635	chr2	rs75042987	213855183	T	A	0.98	0.983	0.938	-0.174996451008888	0.071	0.01363	12376	14891	12686.42
1752703	chr2	rs13405747	213855490	T	C	0.299	0.306	0.986	-0.0176040459483609	0.0187	0.3454	14004	16757	14424.77
1739939	chr2	rs7576646	213855717	C	G	0.328	0.329	0.972	0.0014988761237359	0.0184	0.9335	14004	16757	14424.77
1752300	chr2	rs7576850	213855871	C	T	0.299	0.306	0.986	-0.0180010511095525	0.0187	0.3356	14004	16757	14424.77
1754621	chr2	rs7603237	213855999	A	C	0.299	0.306	0.986	-0.0178992398878318	0.0187	0.3385	14004	16757	14424.77
1751331	chr2	rs7603346	213856072	A	C	0.299	0.306	0.987	-0.0178992398878318	0.0187	0.3369	14004	16757	14424.77
1751506	chr2	rs7577413	213856166	G	A	0.309	0.313	0.975	-0.0137034650584925	0.0187	0.4636	14004	16757	14424.77
1746477	chr2	rs9288461	213856427	A	T	0.293	0.3	0.983	-0.0165969709073694	0.0188	0.3776	14004	16757	14424.77
1746391	chr2	rs4673713	213856557	C	T	0.979	0.983	0.925	-0.19859729089621	0.069	0.003979	13147	15808	13524.11
1755866	chr2	rs9789490	213857479	G	C	0.321	0.328	0.981	-0.0142003494011414	0.0184	0.4411	14004	16757	14424.77
1739944	chr2	rs6734978	213858069	C	T	0.332	0.337	0.992	-0.0142003494011414	0.0181	0.4333	14004	16757	14424.77
1748527	chr2	rs4673714	213858157	G	A	0.331	0.337	0.991	-0.0135007260538548	0.0182	0.4563	14004	16757	14424.77
1745843	chr2	rs12620781	213858987	T	A	0.332	0.337	0.99	-0.0137034650584925	0.0182	0.4492	14004	16757	14424.77
1750756	chr2	rs12328640	213859185	G	T	0.322	0.328	0.984	-0.0139975096438537	0.0183	0.4453	14004	16757	14424.77
1735322	chr2	rs16849550	213860558	G	A	0.324	0.33	0.985	-0.0143017847108596	0.0183	0.4354	14004	16757	14424.77
1751547	chr2	rs1384400	213861246	A	G	0.308	0.315	0.983	-0.0160988945897493	0.0186	0.3872	14004	16757	14424.77
1741610	chr2	rs1384399	213861301	T	G	0.308	0.315	0.983	-0.0159972768350078	0.0186	0.389	14004	16757	14424.77
1755759	chr2	rs16849556	213861604	A	G	0.886	0.884	0.72	0.0011992805754821	0.0313	0.9688	14004	16757	14424.77
1752056	chr2	rs6435748	213861781	T	C	0.308	0.314	0.984	-0.015895669405385	0.0186	0.3924	14004	16757	14424.77
1753672	chr2	rs113430599	213862519	A	G	0.98	0.982	0.711	-0.100704704121632	0.0999	0.3135	9131	8890	8798.75
1749101	chr2	rs28725245	213862846	C	A	0.341	0.344	0.983	-0.0033957590691798	0.0181	0.8511	14004	16757	14424.77
1734497	chr2	rs13000467	213862922	T	A	0.7	0.693	0.98	0.0134984841513417	0.0187	0.4707	14004	16757	14424.77
1746486	chr2	rs12617186	213863829	G	A	0.309	0.315	0.987	-0.0122041688389067	0.0185	0.511	14004	16757	14424.77
1742752	chr2	rs12617217	213863944	G	A	0.313	0.319	0.987	-0.0136020904182857	0.0185	0.4612	14004	16757	14424.77
1749560	chr2	rs12617251	213864027	G	T	0.326	0.331	0.99	-0.0124977728299804	0.0182	0.4914	14004	16757	14424.77
1754913	chr2	rs12617274	213864091	G	A	0.326	0.331	0.99	-0.0125990355765152	0.0182	0.4908	14004	16757	14424.77
1748747	chr2	rs12996008	213866353	A	G	0.327	0.331	0.981	-0.004701032558649	0.0183	0.7996	14004	16757	14424.77
1740538	chr2	rs7607184	213870678	T	C	0.305	0.311	0.988	-0.0139975096438537	0.0186	0.4502	14004	16757	14424.77
1746353	chr2	rs12622131	213870875	T	C	0.318	0.321	0.929	-0.0131966945943914	0.0189	0.4859	14004	16757	14424.77
1751514	chr2	rs7593379	213870894	C	T	0.209	0.213	0.979	-0.0398016818829366	0.0211	0.05888	14004	16757	14424.77
1745580	chr2	rs3768792	213871709	G	A	0.201	0.206	0.983	-0.0447986409079867	0.0213	0.03552	14004	16757	14424.77
1749923	chr2	rs112361302	213873105	G	A	0.901	0.901	0.882	-0.027998320426861	0.0303	0.3553	14004	16757	14424.77
1755845	chr2	rs11676331	213875126	T	C	0.21	0.214	0.974	-0.0346949697968869	0.0211	0.09982	14004	16757	14424.77
1748253	chr2	rs12470231	213876250	A	G	0.816	0.809	0.98	0.0499989570943217	0.022	0.02304	14004	16757	14424.77
1742754	chr2	rs9808128	213877596	T	G	0.191	0.197	0.981	-0.0497996735526059	0.0217	0.02172	14004	16757	14424.77
1737743	chr2	rs9808132	213877864	T	C	0.185	0.191	0.984	-0.0480039732984809	0.0219	0.02883	14004	16757	14424.77
1741509	chr2	rs1871946	213879407	T	C	0.312	0.312	0.935	-0.010302892995897	0.019	0.5901	14004	16757	14424.77
1749411	chr2	rs1871945	213879600	T	C	0.191	0.197	0.982	-0.0497050825796673	0.0217	0.02211	14004	16757	14424.77
1749651	chr2	rs1564610	213879845	T	C	0.191	0.197	0.982	-0.0497996735526059	0.0217	0.02165	14004	16757	14424.77
1740593	chr2	rs996032	213880276	A	G	0.191	0.197	0.981	-0.0497996735526059	0.0217	0.02169	14004	16757	14424.77
1739149	chr2	rs34613499	213880844	C	T	0.819	0.812	0.979	0.0489996660319079	0.0221	0.02704	14004	16757	14424.77
1749162	chr2	rs4673715	213883961	A	G	0.197	0.202	0.976	-0.0315009870620622	0.0215	0.1432	14004	16757	14424.77
1751284	chr2	rs12694291	213884452	A	G	0.197	0.202	0.977	-0.0316970867432546	0.0215	0.1406	14004	16757	14424.77
1755155	chr2	rs2371790	213884666	A	G	0.207	0.21	0.976	-0.0328951617042694	0.0212	0.1208	14004	16757	14424.77
1742249	chr2	rs2291241	213886454	A	T	0.184	0.19	0.983	-0.046400022834317	0.022	0.03497	14004	16757	14424.77
1737982	chr2	rs12619958	213888450	T	G	0.213	0.216	0.975	-0.032502530761974	0.021	0.1219	14004	16757	14424.77
1747925	chr2	rs6435752	213889696	T	C	0.21	0.214	0.975	-0.0403012967735257	0.0211	0.05567	14004	16757	14424.77
1753031	chr2	rs6435753	213889799	T	C	0.21	0.214	0.975	-0.0396976268585458	0.0211	0.05934	14004	16757	14424.77
1751065	chr2	rs10048743	213890232	G	T	0.185	0.192	0.977	-0.0465047776557534	0.022	0.0343	14004	16757	14424.77
1737633	chr2	rs10178238	213892890	T	G	0.213	0.216	0.973	-0.0307994715535284	0.021	0.142	14004	16757	14424.77
1737887	chr2	rs34053836	213895738	C	G	0.793	0.786	0.971	0.0338022134084658	0.0211	0.1089	14004	16757	14424.77
1745486	chr2	rs57025133	213896372	C	T	0.971	0.976	0.916	-0.119403097247782	0.0561	0.03324	14004	16757	14424.77
1745333	chr2	rs10932459	213897308	C	T	0.209	0.215	0.978	-0.0318003125497978	0.0209	0.1282	14004	16757	14424.77
1749776	chr2	rs2128392	213897807	A	T	0.223	0.226	0.981	-0.0174005146801673	0.0205	0.3943	14004	16757	14424.77
1740332	chr2	rs1586068	213898232	A	G	0.212	0.217	0.979	-0.0180010511095525	0.0209	0.3888	14004	16757	14424.77
1754886	chr2	rs1586067	213898474	A	T	0.196	0.204	0.982	-0.0338050046123612	0.0214	0.1136	14004	16757	14424.77
1738057	chr2	rs79083491	213899149	C	A	0.897	0.897	0.89	-0.0529051189949894	0.0299	0.07696	14004	16757	14424.77
1743265	chr2	rs1119376	213899354	C	T	0.23	0.233	0.983	-0.0176956485356892	0.0202	0.3824	14004	16757	14424.77
1752149	chr2	rs6733125	213899960	A	C	0.226	0.228	0.986	-0.0149004625639624	0.0204	0.4631	14004	16757	14424.77
1755710	chr2	rs10932460	213900472	T	A	0.244	0.244	0.961	-0.0135007260538548	0.0201	0.5011	14004	16757	14424.77
1749088	chr2	rs4673718	213900550	G	A	0.226	0.228	0.987	-0.0146974807605841	0.0203	0.47	14004	16757	14424.77
1750641	chr2	rs4673719	213900720	A	C	0.226	0.228	0.987	-0.0145960053074092	0.0203	0.4715	14004	16757	14424.77
1734585	chr2	rs2128391	213901736	C	T	0.239	0.241	0.988	-0.0128015918372089	0.02	0.5216	14004	16757	14424.77
1754200	chr2	rs13396997	213902167	C	T	0.239	0.241	0.988	-0.0127003085782322	0.0199	0.5237	14004	16757	14424.77
1740731	chr2	rs13397204	213902295	C	A	0.252	0.254	0.963	-0.0154994990469515	0.0198	0.4363	14004	16757	14424.77
1749147	chr2	rs2086643	213902542	A	G	0.197	0.205	0.989	-0.0331018715051171	0.0213	0.1192	14004	16757	14424.77
